# The genetic architecture of human infectious diseases and pathogen-induced cellular phenotypes

**DOI:** 10.1101/2020.07.19.20157404

**Authors:** Andrew T. Hale, Dan Zhou, Rebecca L. Sale, Lisa Bastarache, Liuyang Wang, Sandra S. Zinkel, Steven J. Schiff, Dennis C. Ko, Eric R. Gamazon

## Abstract

Here, we develop a genetics-anchored framework to decipher mechanisms of infectious disease (ID) risk and infer causal effect on potential complications. We perform transcriptome-wide association studies (TWAS) of 35 ID traits in 27,615 individuals in a broad collection of human tissues, identifying 70 gene-level associations with 26 ID traits, with replication in two large-scale biobanks. A phenome-scale scan and Mendelian Randomization of the 70 gene-level associations across 197 traits proposes a molecular basis for known complications of the ID traits. This rich resource of host genetic associations with pathogen cultures and 16S-rRNA-based microbiome variation provides a platform to investigate host-pathogen interactions. To identify relevant cellular processes, we develop a TWAS repository of 79 pathogen-exposure induced cellular phenotypes. Our study will facilitate mechanistic insights into the role of host genetic variation on ID risk and pathophysiology, with important implications for our molecular understanding of severe phenotypic outcomes.

## Supplementary Data File 1 for "The genetic architecture of human infectious diseases and pathogen-induced cellular phenotypes" (part 1 of 3)

### Sheet: PheCode_008_European
phecode	gene	trait	OR.per.1sd (EUR)	p-val(EUR)	no. cases(EUR)	no controls(EUR)
X008	NDUFA4	Intestinal infection	1.15613	1.82783e-09	1608	24187
X008	C10orf120	Intestinal infection	1.13474	4.91944e-08	1608	24187
X008	TJP1	Intestinal infection	1.12274	5.26953e-06	1608	24187
X008	YEATS2	Intestinal infection	0.888167	6.32647e-06	1608	24187
X008	DGAT2	Intestinal infection	1.12032	1.11013e-05	1608	24187
X008	GNA12	Intestinal infection	1.11862	1.32002e-05	1608	24187
X008	ZNF525	Intestinal infection	0.893867	1.9632e-05	1608	24187
X008	ALLC	Intestinal infection	0.886768	2.08304e-05	1608	24187
X008	HDGFRP2	Intestinal infection	0.899396	3.4547e-05	1608	24187
X008	SLC35D3	Intestinal infection	0.892817	3.60555e-05	1608	24187
X008	UBE2G2	Intestinal infection	1.11552	4.00111e-05	1608	24187
X008	UBE2G2	Intestinal infection	1.11552	4.00111e-05	1608	24187
X008	PILRB	Intestinal infection	1.10741	4.40516e-05	1608	24187
X008	C7orf61	Intestinal infection	1.11028	4.58411e-05	1608	24187
X008	OTOP3	Intestinal infection	1.11869	4.80469e-05	1608	24187
X008	MAP6D1	Intestinal infection	1.11355	4.86992e-05	1608	24187
X008	RPA2	Intestinal infection	1.0998	5.33451e-05	1608	24187
X008	PILRA	Intestinal infection	1.10603	5.50834e-05	1608	24187
X008	2019-03-01	Intestinal infection	1.10955	5.79034e-05	1608	24187
X008	TEKT3	Intestinal infection	0.900441	5.87726e-05	1608	24187
X008	ZNF281	Intestinal infection	0.903809	6.26342e-05	1608	24187
X008	PEBP1	Intestinal infection	0.898888	7.24192e-05	1608	24187
X008	MEPCE	Intestinal infection	0.906083	8.34724e-05	1608	24187
X008	KCNAB2	Intestinal infection	1.10448	0.000132395	1608	24187
X008	AHNAK2	Intestinal infection	1.1051	0.000137994	1608	24187
X008	SRD5A3	Intestinal infection	1.09737	0.000146317	1608	24187
X008	MYC	Intestinal infection	1.1036	0.00015738	1608	24187
X008	DISP1	Intestinal infection	0.907618	0.00016842	1608	24187
X008	ZNF337	Intestinal infection	0.915137	0.000190454	1608	24187
X008	GPR18	Intestinal infection	1.09303	0.000202751	1608	24187
X008	LRRC14B	Intestinal infection	1.10239	0.000203272	1608	24187
X008	PRL	Intestinal infection	0.908853	0.000237918	1608	24187
X008	CMKLR1	Intestinal infection	1.1023	0.00024528	1608	24187
X008	NDEL1	Intestinal infection	1.09973	0.00025072	1608	24187
X008	CYTH4	Intestinal infection	0.910115	0.000271145	1608	24187
X008	CUTA	Intestinal infection	1.10101	0.000275111	1608	24187
X008	CUTA	Intestinal infection	1.10101	0.000275111	1608	24187
X008	ZNF90	Intestinal infection	1.09475	0.000281128	1608	24187
X008	ZNF90	Intestinal infection	1.09475	0.000281128	1608	24187
X008	NUDT1	Intestinal infection	0.92587	0.000289845	1608	24187
X008	ANO10	Intestinal infection	0.910466	0.000309355	1608	24187
X008	CD3D	Intestinal infection	0.898066	0.000337251	1608	24187
X008	RETSAT	Intestinal infection	0.912367	0.000354868	1608	24187
X008	CD300C	Intestinal infection	0.913196	0.000357337	1608	24187
X008	SHCBP1	Intestinal infection	1.10195	0.000361038	1608	24187
X008	TMA16	Intestinal infection	0.911771	0.000370875	1608	24187
X008	RBBP5	Intestinal infection	1.09714	0.000373823	1608	24187
X008	DPYSL5	Intestinal infection	0.911665	0.000377808	1608	24187
X008	PCDHGC4	Intestinal infection	1.09923	0.000427853	1608	24187
X008	TSPO	Intestinal infection	1.09449	0.000435175	1608	24187
X008	AKAP9	Intestinal infection	0.910612	0.000442029	1608	24187
X008	C9orf141	Intestinal infection	1.09901	0.000450449	1608	24187
X008	LCN12	Intestinal infection	1.09789	0.000464885	1608	24187
X008	TPI1	Intestinal infection	0.912724	0.000485743	1608	24187
X008	TPI1	Intestinal infection	0.912724	0.000485743	1608	24187
X008	CSRP2BP	Intestinal infection	1.09489	0.000503064	1608	24187
X008	APBB1IP	Intestinal infection	0.912624	0.000508264	1608	24187
X008	ITPRIPL1	Intestinal infection	1.09631	0.000529926	1608	24187
X008	HAVCR2	Intestinal infection	1.09517	0.000547091	1608	24187
X008	ECHDC3	Intestinal infection	0.914214	0.000602263	1608	24187
X008	PPAPDC3	Intestinal infection	1.09403	0.000624006	1608	24187
X008	FAM184A	Intestinal infection	1.09298	0.000695161	1608	24187
X008	MARK3	Intestinal infection	1.09065	0.000702574	1608	24187
X008	ASH2L	Intestinal infection	1.09272	0.000715781	1608	24187
X008	ARAP3	Intestinal infection	0.916819	0.000729747	1608	24187
X008	MT1E	Intestinal infection	1.09267	0.000761311	1608	24187
X008	FAM71A	Intestinal infection	1.08798	0.000819792	1608	24187
X008	GIGYF1	Intestinal infection	0.912957	0.000840208	1608	24187
X008	MCF2L2	Intestinal infection	1.09275	0.000851986	1608	24187
X008	TM2D3	Intestinal infection	1.09179	0.00086143	1608	24187
X008	SOWAHC	Intestinal infection	0.919637	0.000912746	1608	24187
X008	TXNRD2	Intestinal infection	1.09428	0.000946293	1608	24187
X008	2019-03-06	Intestinal infection	1.09668	0.000964457	1608	24187
X008	SDK1	Intestinal infection	0.916053	0.000969747	1608	24187
X008	AQR	Intestinal infection	1.08894	0.000974282	1608	24187
X008	RGS17	Intestinal infection	1.09121	0.00100133	1608	24187
X008	HARS	Intestinal infection	1.08565	0.00100691	1608	24187
X008	SMN1	Intestinal infection	0.918786	0.0010122	1608	24187
X008	HS2ST1	Intestinal infection	0.919897	0.00102829	1608	24187
X008	ENO3	Intestinal infection	1.088	0.00103543	1608	24187
X008	LDLRAP1	Intestinal infection	0.918176	0.00106949	1608	24187
X008	KLF17	Intestinal infection	0.917853	0.00112289	1608	24187
X008	ILVBL	Intestinal infection	1.08865	0.00114543	1608	24187
X008	MYRIP	Intestinal infection	1.08902	0.00114651	1608	24187
X008	JAKMIP1	Intestinal infection	1.08757	0.00121251	1608	24187
X008	DDX39B	Intestinal infection	1.08851	0.00123976	1608	24187
X008	DDX39B	Intestinal infection	1.08851	0.00123976	1608	24187
X008	DDX39B	Intestinal infection	1.08851	0.00123976	1608	24187
X008	DDX39B	Intestinal infection	1.08851	0.00123976	1608	24187
X008	DDX39B	Intestinal infection	1.08851	0.00123976	1608	24187
X008	DDX39B	Intestinal infection	1.08851	0.00123976	1608	24187
X008	DDX39B	Intestinal infection	1.08851	0.00123976	1608	24187
X008	DDX39B	Intestinal infection	1.08851	0.00123976	1608	24187
X008	ENOPH1	Intestinal infection	0.915878	0.0012585	1608	24187
X008	CKB	Intestinal infection	1.08595	0.00128564	1608	24187
X008	SPTBN5	Intestinal infection	1.08898	0.00130938	1608	24187
X008	LTBP1	Intestinal infection	0.920108	0.00131524	1608	24187
X008	MYL1	Intestinal infection	0.921653	0.00135949	1608	24187
X008	FAM209B	Intestinal infection	1.08766	0.00146575	1608	24187
X008	SNRPD2	Intestinal infection	0.922536	0.00152618	1608	24187
X008	KCNS3	Intestinal infection	1.08355	0.00157174	1608	24187
X008	ZNF486	Intestinal infection	1.0845	0.00158303	1608	24187
X008	ZNF486	Intestinal infection	1.0845	0.00158303	1608	24187
X008	FAM161A	Intestinal infection	0.921241	0.00163695	1608	24187
X008	SRA1	Intestinal infection	0.919433	0.00164688	1608	24187
X008	MYOM3	Intestinal infection	0.922322	0.00165062	1608	24187
X008	PPP1R13B	Intestinal infection	1.08393	0.00165782	1608	24187
X008	GOLGA8H	Intestinal infection	0.921226	0.00170656	1608	24187
X008	B3GALT6	Intestinal infection	0.925971	0.00170906	1608	24187
X008	EOMES	Intestinal infection	1.08515	0.00172815	1608	24187
X008	CCR6	Intestinal infection	0.921278	0.00174898	1608	24187
X008	CAMK2N2	Intestinal infection	0.920264	0.00175324	1608	24187
X008	CWF19L2	Intestinal infection	0.923835	0.00185999	1608	24187
X008	ZNF675	Intestinal infection	0.922235	0.00188796	1608	24187
X008	THOC5	Intestinal infection	0.923881	0.00189237	1608	24187
X008	ATOX1	Intestinal infection	1.08538	0.00189511	1608	24187
X008	ESYT1	Intestinal infection	1.08738	0.00189862	1608	24187
X008	DMRT2	Intestinal infection	0.922735	0.00190681	1608	24187
X008	MMRN1	Intestinal infection	1.07844	0.00192349	1608	24187
X008	TRAPPC12	Intestinal infection	0.92217	0.00202983	1608	24187
X008	COMP	Intestinal infection	1.08425	0.00207214	1608	24187
X008	OGG1	Intestinal infection	0.922681	0.00211639	1608	24187
X008	DAPK3	Intestinal infection	0.921	0.00211714	1608	24187
X008	MED21	Intestinal infection	0.921695	0.00216899	1608	24187
X008	POU2F3	Intestinal infection	1.07725	0.00217855	1608	24187
X008	SLC35F4	Intestinal infection	1.08477	0.00218248	1608	24187
X008	PDYN	Intestinal infection	0.92155	0.00219075	1608	24187
X008	FGF14	Intestinal infection	1.08299	0.00221754	1608	24187
X008	UTP11L	Intestinal infection	0.923911	0.00223499	1608	24187
X008	EIF2A	Intestinal infection	0.92635	0.00226394	1608	24187
X008	GOLGA8N	Intestinal infection	1.08026	0.00237008	1608	24187
X008	S100B	Intestinal infection	1.08214	0.00244289	1608	24187
X008	SLC16A9	Intestinal infection	1.08212	0.00244934	1608	24187
X008	UHRF1BP1L	Intestinal infection	0.923734	0.00247607	1608	24187
X008	CANT1	Intestinal infection	0.92789	0.00248379	1608	24187
X008	TPD52	Intestinal infection	0.925113	0.00252428	1608	24187
X008	MGST3	Intestinal infection	0.924155	0.00256092	1608	24187
X008	MSX2	Intestinal infection	0.925926	0.00258701	1608	24187
X008	SEC23B	Intestinal infection	1.07601	0.00264036	1608	24187
X008	TMEM132B	Intestinal infection	0.925045	0.00265547	1608	24187
X008	OR2H1	Intestinal infection	1.08142	0.00269554	1608	24187
X008	OR2H1	Intestinal infection	1.08142	0.00269554	1608	24187
X008	OR2H1	Intestinal infection	1.08142	0.00269554	1608	24187
X008	OR2H1	Intestinal infection	1.08142	0.00269554	1608	24187
X008	OR2H1	Intestinal infection	1.08142	0.00269554	1608	24187
X008	OR2H1	Intestinal infection	1.08142	0.00269554	1608	24187
X008	OR2H1	Intestinal infection	1.08142	0.00269554	1608	24187
X008	OR2H1	Intestinal infection	1.08142	0.00269554	1608	24187
X008	LRRC18	Intestinal infection	0.923891	0.00273628	1608	24187
X008	ZNF66	Intestinal infection	1.08137	0.00275146	1608	24187
X008	FOXRED2	Intestinal infection	0.921204	0.00276245	1608	24187
X008	ZBTB9	Intestinal infection	1.07982	0.00276295	1608	24187
X008	ZBTB9	Intestinal infection	1.07982	0.00276295	1608	24187
X008	MPZL2	Intestinal infection	1.08456	0.00288669	1608	24187
X008	MCOLN3	Intestinal infection	1.08239	0.0029473	1608	24187
X008	USP5	Intestinal infection	1.07942	0.00298482	1608	24187
X008	USP5	Intestinal infection	1.07942	0.00298482	1608	24187
X008	TMEM129	Intestinal infection	0.927164	0.00300218	1608	24187
X008	IP6K2	Intestinal infection	0.926641	0.00302547	1608	24187
X008	TRMT61A	Intestinal infection	1.07986	0.00309876	1608	24187
X008	SQRDL	Intestinal infection	1.0768	0.00313261	1608	24187
X008	C1orf174	Intestinal infection	1.08215	0.00317915	1608	24187
X008	METTL15	Intestinal infection	0.922999	0.00319576	1608	24187
X008	LY9	Intestinal infection	0.926769	0.0032525	1608	24187
X008	TXN2	Intestinal infection	0.921779	0.00326462	1608	24187
X008	SLC16A5	Intestinal infection	1.07971	0.00331717	1608	24187
X008	BANF1	Intestinal infection	1.07892	0.00337023	1608	24187
X008	LSM2	Intestinal infection	1.09485	0.00345326	1608	24187
X008	LSM2	Intestinal infection	1.09485	0.00345326	1608	24187
X008	LSM2	Intestinal infection	1.09485	0.00345326	1608	24187
X008	LSM2	Intestinal infection	1.09485	0.00345326	1608	24187
X008	LSM2	Intestinal infection	1.09485	0.00345326	1608	24187
X008	LSM2	Intestinal infection	1.09485	0.00345326	1608	24187
X008	KIF12	Intestinal infection	0.927241	0.00346785	1608	24187
X008	NAA30	Intestinal infection	1.07398	0.00347895	1608	24187
X008	CERS3	Intestinal infection	1.07882	0.00352869	1608	24187
X008	LPIN2	Intestinal infection	1.0775	0.0036632	1608	24187
X008	C1QTNF6	Intestinal infection	0.927574	0.00367807	1608	24187
X008	TRMT5	Intestinal infection	0.924504	0.00369236	1608	24187
X008	TTC40	Intestinal infection	0.925429	0.00373403	1608	24187
X008	GLRX3	Intestinal infection	0.927669	0.00374969	1608	24187
X008	PDPN	Intestinal infection	0.927976	0.00375488	1608	24187
X008	ULK4	Intestinal infection	0.923846	0.00377699	1608	24187
X008	CADM2	Intestinal infection	0.926041	0.00380672	1608	24187
X008	MRPL27	Intestinal infection	1.08057	0.00385289	1608	24187
X008	SIX5	Intestinal infection	1.08021	0.00388487	1608	24187
X008	GGT6	Intestinal infection	0.930701	0.0038924	1608	24187
X008	C19orf52	Intestinal infection	0.928658	0.00389825	1608	24187
X008	SNX2	Intestinal infection	0.926413	0.00395027	1608	24187
X008	RNASET2	Intestinal infection	1.07609	0.00396026	1608	24187
X008	CACUL1	Intestinal infection	1.07705	0.00396544	1608	24187
X008	DDX58	Intestinal infection	0.927708	0.0039739	1608	24187
X008	MRPS33	Intestinal infection	0.930967	0.00397868	1608	24187
X008	RNF138	Intestinal infection	1.07803	0.00410604	1608	24187
X008	ACYP2	Intestinal infection	1.07901	0.00411431	1608	24187
X008	NDUFB4	Intestinal infection	1.0776	0.0041172	1608	24187
X008	SYTL3	Intestinal infection	0.924449	0.00412568	1608	24187
X008	GPR88	Intestinal infection	1.0778	0.00412848	1608	24187
X008	PLEKHF2	Intestinal infection	1.07799	0.00413501	1608	24187
X008	TMEM201	Intestinal infection	0.927965	0.00418496	1608	24187
X008	DSCAM	Intestinal infection	0.926595	0.00419127	1608	24187
X008	ZNF607	Intestinal infection	1.0799	0.00419466	1608	24187
X008	MRPL20	Intestinal infection	1.07264	0.00420379	1608	24187
X008	ZNF91	Intestinal infection	0.930257	0.00420477	1608	24187
X008	TIMM17A	Intestinal infection	0.927898	0.00422116	1608	24187
X008	TIGD4	Intestinal infection	1.07729	0.0042274	1608	24187
X008	NPM2	Intestinal infection	0.930408	0.00423542	1608	24187
X008	NGFR	Intestinal infection	0.932259	0.00424759	1608	24187
X008	HSDL1	Intestinal infection	1.07739	0.00428389	1608	24187
X008	MS4A7	Intestinal infection	0.928415	0.00432127	1608	24187
X008	PUSL1	Intestinal infection	0.933026	0.0044665	1608	24187
X008	PELO	Intestinal infection	0.930235	0.00451072	1608	24187
X008	PHF3	Intestinal infection	0.930798	0.00455027	1608	24187
X008	NOD2	Intestinal infection	0.895318	0.00459799	1608	24187
X008	SGPP1	Intestinal infection	1.07798	0.00459803	1608	24187
X008	PAOX	Intestinal infection	1.08059	0.00460718	1608	24187
X008	PRKACG	Intestinal infection	1.07561	0.00461945	1608	24187
X008	MRFAP1L1	Intestinal infection	1.07613	0.00463376	1608	24187
X008	NPM3	Intestinal infection	0.929342	0.00464849	1608	24187
X008	PTPN12	Intestinal infection	0.928199	0.00473149	1608	24187
X008	ARCN1	Intestinal infection	1.08083	0.00475981	1608	24187
X008	ARCN1	Intestinal infection	1.08083	0.00475981	1608	24187
X008	SRRM3	Intestinal infection	0.929777	0.0047689	1608	24187
X008	SRRM3	Intestinal infection	0.929777	0.0047689	1608	24187
X008	ATAD3A	Intestinal infection	0.931488	0.00477208	1608	24187
X008	ZNF138	Intestinal infection	0.933325	0.00482676	1608	24187
X008	MAATS1	Intestinal infection	1.07276	0.00486648	1608	24187
X008	MRGPRX2	Intestinal infection	1.07552	0.00502207	1608	24187
X008	TMEM81	Intestinal infection	1.07569	0.00502922	1608	24187
X008	ALAD	Intestinal infection	1.07675	0.00507039	1608	24187
X008	ZKSCAN1	Intestinal infection	0.928786	0.00513034	1608	24187
X008	F3	Intestinal infection	1.0761	0.00514753	1608	24187
X008	ZSCAN2	Intestinal infection	0.931087	0.00519646	1608	24187
X008	WDR90	Intestinal infection	0.930565	0.00519893	1608	24187
X008	DEPDC4	Intestinal infection	0.934099	0.0052411	1608	24187
X008	ADORA3	Intestinal infection	0.929482	0.00524846	1608	24187
X008	RPL36AL	Intestinal infection	0.931277	0.00525084	1608	24187
X008	MRAP2	Intestinal infection	1.07636	0.00525699	1608	24187
X008	SMPDL3B	Intestinal infection	1.07565	0.00531711	1608	24187
X008	ITPR3	Intestinal infection	0.929944	0.00536689	1608	24187
X008	MAP3K7	Intestinal infection	1.07615	0.00539839	1608	24187
X008	CD300E	Intestinal infection	1.07514	0.00551347	1608	24187
X008	IFT46	Intestinal infection	1.07873	0.00551913	1608	24187
X008	IFT46	Intestinal infection	1.07873	0.00551913	1608	24187
X008	PTPDC1	Intestinal infection	1.07075	0.00557771	1608	24187
X008	TTYH3	Intestinal infection	0.930756	0.00559207	1608	24187
X008	GRTP1	Intestinal infection	0.930412	0.00559287	1608	24187
X008	ARMC7	Intestinal infection	0.928986	0.00561375	1608	24187
X008	CHD5	Intestinal infection	1.07478	0.00565177	1608	24187
X008	EIF1AD	Intestinal infection	0.930289	0.00569384	1608	24187
X008	CD1E	Intestinal infection	1.07398	0.00570607	1608	24187
X008	C6orf118	Intestinal infection	1.07825	0.0057156	1608	24187
X008	SLC26A10	Intestinal infection	0.930572	0.00575921	1608	24187
X008	ASF1B	Intestinal infection	0.929523	0.00583643	1608	24187
X008	EYA3	Intestinal infection	1.07321	0.00585308	1608	24187
X008	CYSLTR2	Intestinal infection	0.929247	0.00591435	1608	24187
X008	SGSM3	Intestinal infection	0.909479	0.00596626	1608	24187
X008	NDRG3	Intestinal infection	0.933027	0.00610641	1608	24187
X008	EPN2	Intestinal infection	0.9293	0.00613108	1608	24187
X008	SFXN3	Intestinal infection	0.93051	0.00615882	1608	24187
X008	TMX3	Intestinal infection	0.929047	0.0061661	1608	24187
X008	RASGRF2	Intestinal infection	1.07478	0.00621413	1608	24187
X008	NMNAT3	Intestinal infection	1.07391	0.00621604	1608	24187
X008	CD1A	Intestinal infection	1.07501	0.00622049	1608	24187
X008	SRRT	Intestinal infection	0.930538	0.00623032	1608	24187
X008	STK35	Intestinal infection	1.07605	0.0062456	1608	24187
X008	MASTL	Intestinal infection	0.932028	0.0062509	1608	24187
X008	KIF17	Intestinal infection	0.93104	0.00627552	1608	24187
X008	B4GALT1	Intestinal infection	1.07997	0.00628337	1608	24187
X008	MRPS9	Intestinal infection	1.076	0.0063158	1608	24187
X008	KRT86	Intestinal infection	0.930884	0.00634483	1608	24187
X008	IL1RAP	Intestinal infection	1.07535	0.0063732	1608	24187
X008	LRRC8C	Intestinal infection	1.07327	0.00638981	1608	24187
X008	RASEF	Intestinal infection	0.931267	0.00641359	1608	24187
X008	C5orf51	Intestinal infection	0.931338	0.00645947	1608	24187
X008	ZMAT2	Intestinal infection	0.929498	0.00646724	1608	24187
X008	POLDIP3	Intestinal infection	0.931426	0.00648561	1608	24187
X008	DNAI1	Intestinal infection	0.930911	0.00651787	1608	24187
X008	RGS14	Intestinal infection	1.07474	0.00651861	1608	24187
X008	SART1	Intestinal infection	1.07378	0.00651923	1608	24187
X008	LOXL2	Intestinal infection	1.07576	0.00655373	1608	24187
X008	CCL28	Intestinal infection	1.0824	0.00656636	1608	24187
X008	PTPN5	Intestinal infection	1.07471	0.00657653	1608	24187
X008	TBX15	Intestinal infection	1.07302	0.0066257	1608	24187
X008	GMDS	Intestinal infection	1.07254	0.00665761	1608	24187
X008	C1orf186	Intestinal infection	1.07184	0.00666532	1608	24187
X008	C1orf186	Intestinal infection	1.07184	0.00666532	1608	24187
X008	ZFYVE21	Intestinal infection	0.932555	0.00668871	1608	24187
X008	POLR3H	Intestinal infection	1.07238	0.00670448	1608	24187
X008	FNDC9	Intestinal infection	0.928843	0.00671806	1608	24187
X008	FAM20A	Intestinal infection	0.933354	0.00672538	1608	24187
X008	SCAND3	Intestinal infection	0.927625	0.00675134	1608	24187
X008	SCAND3	Intestinal infection	0.927625	0.00675134	1608	24187
X008	ZNF200	Intestinal infection	0.930697	0.00676588	1608	24187
X008	GNLY	Intestinal infection	0.930571	0.00684405	1608	24187
X008	C8G	Intestinal infection	1.0734	0.00685572	1608	24187
X008	VRK2	Intestinal infection	0.933494	0.00694207	1608	24187
X008	SLC25A10	Intestinal infection	1.07886	0.0069542	1608	24187
X008	SLC25A10	Intestinal infection	1.07886	0.0069542	1608	24187
X008	MEGF11	Intestinal infection	1.07218	0.00704562	1608	24187
X008	MEGF11	Intestinal infection	1.07218	0.00704562	1608	24187
X008	UBXN2B	Intestinal infection	1.0735	0.00704944	1608	24187
X008	SYT1	Intestinal infection	1.07381	0.00706994	1608	24187
X008	APOBEC4	Intestinal infection	0.933059	0.00708425	1608	24187
X008	ASPRV1	Intestinal infection	0.936578	0.00714351	1608	24187
X008	FGF17	Intestinal infection	0.933917	0.00716987	1608	24187
X008	TRIM71	Intestinal infection	1.07226	0.00717687	1608	24187
X008	ZFP69	Intestinal infection	0.932308	0.00717863	1608	24187
X008	PCM1	Intestinal infection	0.932439	0.00726329	1608	24187
X008	ZNF605	Intestinal infection	1.07138	0.00727144	1608	24187
X008	UBE2W	Intestinal infection	1.12737	0.00739753	1608	24187
X008	SLC25A26	Intestinal infection	1.07354	0.00740851	1608	24187
X008	SLC25A26	Intestinal infection	1.07354	0.00740851	1608	24187
X008	MYO15A	Intestinal infection	1.07061	0.00745341	1608	24187
X008	KLRC2	Intestinal infection	0.934466	0.0074641	1608	24187
X008	LURAP1L	Intestinal infection	0.933415	0.00753887	1608	24187
X008	TMEM178A	Intestinal infection	0.931995	0.00754495	1608	24187
X008	AANAT	Intestinal infection	1.07126	0.00756111	1608	24187
X008	HSD17B7	Intestinal infection	1.07112	0.0075775	1608	24187
X008	RNF186	Intestinal infection	0.930439	0.00759695	1608	24187
X008	FASTKD2	Intestinal infection	1.07164	0.00760346	1608	24187
X008	PTPRC	Intestinal infection	0.934533	0.00761066	1608	24187
X008	PTPRC	Intestinal infection	0.934533	0.00761066	1608	24187
X008	MCOLN2	Intestinal infection	1.07252	0.00763056	1608	24187
X008	LILRB3	Intestinal infection	0.930463	0.00766854	1608	24187
X008	LILRB3	Intestinal infection	0.930463	0.00766854	1608	24187
X008	LILRB3	Intestinal infection	0.930463	0.00766854	1608	24187
X008	LILRB3	Intestinal infection	0.930463	0.00766854	1608	24187
X008	ETV3	Intestinal infection	1.07098	0.00769168	1608	24187
X008	TCTE1	Intestinal infection	0.931405	0.00769622	1608	24187
X008	IRAK3	Intestinal infection	0.934488	0.00770053	1608	24187
X008	KARS	Intestinal infection	1.07169	0.0077062	1608	24187
X008	PABPC1L	Intestinal infection	1.07206	0.00771214	1608	24187
X008	TKTL2	Intestinal infection	1.07168	0.00778663	1608	24187
X008	ACSM2A	Intestinal infection	0.933695	0.00784111	1608	24187
X008	ADAMTS7	Intestinal infection	1.07388	0.00785277	1608	24187
X008	B3GNT5	Intestinal infection	1.0723	0.00792505	1608	24187
X008	C21orf59	Intestinal infection	0.92937	0.00798293	1608	24187
X008	CLEC2L	Intestinal infection	0.93106	0.00801841	1608	24187
X008	COQ10A	Intestinal infection	1.07344	0.00810405	1608	24187
X008	C2CD2	Intestinal infection	0.933694	0.00810669	1608	24187
X008	HDDC2	Intestinal infection	1.07355	0.0081186	1608	24187
X008	CAT	Intestinal infection	0.934051	0.00816325	1608	24187
X008	KLHL6	Intestinal infection	1.0714	0.00819005	1608	24187
X008	ADAM19	Intestinal infection	0.932316	0.00819234	1608	24187
X008	KLHDC10	Intestinal infection	1.0695	0.00826418	1608	24187
X008	E2F2	Intestinal infection	0.936882	0.00831986	1608	24187
X008	CDKN1C	Intestinal infection	0.940518	0.00839046	1608	24187
X008	CEP290	Intestinal infection	0.925521	0.0084478	1608	24187
X008	TRIP12	Intestinal infection	0.932035	0.00847586	1608	24187
X008	TNPO2	Intestinal infection	1.07042	0.00854179	1608	24187
X008	C6orf58	Intestinal infection	1.07646	0.00856616	1608	24187
X008	B9D2	Intestinal infection	1.06999	0.0085808	1608	24187
X008	LIPT2	Intestinal infection	0.934345	0.00858217	1608	24187
X008	SOAT1	Intestinal infection	1.07086	0.00860234	1608	24187
X008	DOCK8	Intestinal infection	0.93241	0.00866462	1608	24187
X008	GAA	Intestinal infection	1.07137	0.00869578	1608	24187
X008	UBE3B	Intestinal infection	0.932859	0.00871489	1608	24187
X008	NMB	Intestinal infection	1.07254	0.00874231	1608	24187
X008	ATRIP	Intestinal infection	1.07329	0.00875484	1608	24187
X008	PCSK2	Intestinal infection	0.932047	0.00878773	1608	24187
X008	METTL4	Intestinal infection	1.0704	0.00886022	1608	24187
X008	ZNF268	Intestinal infection	0.932868	0.00886634	1608	24187
X008	DYRK4	Intestinal infection	0.934325	0.00891643	1608	24187
X008	TIGD2	Intestinal infection	0.936593	0.00898767	1608	24187
X008	NDUFS2	Intestinal infection	1.07243	0.00900663	1608	24187
X008	PRKCI	Intestinal infection	1.06858	0.00900704	1608	24187
X008	TMC2	Intestinal infection	0.9341	0.00901278	1608	24187
X008	RTDR1	Intestinal infection	1.07098	0.00902062	1608	24187
X008	FSD1L	Intestinal infection	0.93398	0.00910773	1608	24187
X008	CTSS	Intestinal infection	0.934236	0.00912663	1608	24187
X008	MAFA	Intestinal infection	0.934456	0.00920063	1608	24187
X008	ZNF579	Intestinal infection	0.932471	0.00929366	1608	24187
X008	MED7	Intestinal infection	1.06849	0.0092973	1608	24187
X008	PARS2	Intestinal infection	1.06974	0.00938384	1608	24187
X008	CAPZA3	Intestinal infection	0.934698	0.00941454	1608	24187
X008	EPAS1	Intestinal infection	0.933542	0.00941697	1608	24187
X008	GRIN2A	Intestinal infection	1.06782	0.00946548	1608	24187
X008	OIP5	Intestinal infection	1.06891	0.00949296	1608	24187
X008	DNLZ	Intestinal infection	1.0647	0.00950223	1608	24187
X008	AL355490.1	Intestinal infection	1.07046	0.00955547	1608	24187
X008	THBS4	Intestinal infection	0.935821	0.00957496	1608	24187
X008	TMEM17	Intestinal infection	0.935399	0.00959573	1608	24187
X008	MICU2	Intestinal infection	0.935802	0.00961059	1608	24187
X008	ZZZ3	Intestinal infection	1.06785	0.00962236	1608	24187
X008	IL20	Intestinal infection	1.06784	0.00966005	1608	24187
X008	KLHL12	Intestinal infection	1.0687	0.00977321	1608	24187
X008	THEG	Intestinal infection	0.934856	0.00988999	1608	24187
X008	LNPEP	Intestinal infection	1.07357	0.00992719	1608	24187
X008	TMEM200A	Intestinal infection	0.935753	0.00994506	1608	24187
X008	CHMP3	Intestinal infection	1.06918	0.00995441	1608	24187
X008	ZNF408	Intestinal infection	1.07315	0.00995536	1608	24187
X008	RPIA	Intestinal infection	1.07023	0.00997357	1608	24187
X008	RNF139	Intestinal infection	1.06966	0.0100421	1608	24187
X008	DYNC1I2	Intestinal infection	0.936124	0.0100466	1608	24187
X008	CDS2	Intestinal infection	1.06954	0.0100542	1608	24187
X008	SMCHD1	Intestinal infection	1.06786	0.0100569	1608	24187
X008	POLN	Intestinal infection	1.06758	0.0101934	1608	24187
X008	GPR128	Intestinal infection	1.06487	0.0101959	1608	24187
X008	SEPP1	Intestinal infection	0.935435	0.0102942	1608	24187
X008	LOH12CR1	Intestinal infection	0.937104	0.0103105	1608	24187
X008	TTLL1	Intestinal infection	1.07091	0.010323	1608	24187
X008	ZYX	Intestinal infection	1.06861	0.0103328	1608	24187
X008	ZP3	Intestinal infection	0.934321	0.0103393	1608	24187
X008	CFDP1	Intestinal infection	0.933263	0.0103657	1608	24187
X008	UBE2D2	Intestinal infection	1.0702	0.0103677	1608	24187
X008	OXLD1	Intestinal infection	1.07324	0.0104038	1608	24187
X008	IDH3B	Intestinal infection	1.07291	0.0104066	1608	24187
X008	JKAMP	Intestinal infection	1.06824	0.0104632	1608	24187
X008	ARHGEF25	Intestinal infection	0.934949	0.010494	1608	24187
X008	CDRT1	Intestinal infection	1.06699	0.0105232	1608	24187
X008	CDRT1	Intestinal infection	1.06699	0.0105232	1608	24187
X008	ITGA6	Intestinal infection	1.06735	0.0105327	1608	24187
X008	SH3RF3	Intestinal infection	0.935379	0.0105536	1608	24187
X008	LRRC32	Intestinal infection	1.07126	0.0105789	1608	24187
X008	HCK	Intestinal infection	0.935932	0.0106043	1608	24187
X008	EXOC6	Intestinal infection	1.06899	0.0106668	1608	24187
X008	LBX1	Intestinal infection	1.07079	0.0106881	1608	24187
X008	HORMAD1	Intestinal infection	0.934907	0.0106975	1608	24187
X008	LBR	Intestinal infection	0.932509	0.0107466	1608	24187
X008	YOD1	Intestinal infection	1.06913	0.0107724	1608	24187
X008	ZBTB48	Intestinal infection	1.06636	0.0108033	1608	24187
X008	TSPYL6	Intestinal infection	0.937513	0.0108203	1608	24187
X008	DARS	Intestinal infection	0.932751	0.0108595	1608	24187
X008	FEZF1	Intestinal infection	1.06909	0.0108645	1608	24187
X008	AC022431.2	Intestinal infection	1.06629	0.0108989	1608	24187
X008	ABHD16A	Intestinal infection	1.06869	0.0109098	1608	24187
X008	ABHD16A	Intestinal infection	1.06869	0.0109098	1608	24187
X008	ABHD16A	Intestinal infection	1.06869	0.0109098	1608	24187
X008	ABHD16A	Intestinal infection	1.06869	0.0109098	1608	24187
X008	ABHD16A	Intestinal infection	1.06869	0.0109098	1608	24187
X008	ABHD16A	Intestinal infection	1.06869	0.0109098	1608	24187
X008	ABHD16A	Intestinal infection	1.06869	0.0109098	1608	24187
X008	NUP54	Intestinal infection	0.933292	0.011081	1608	24187
X008	ICOSLG	Intestinal infection	0.936101	0.0111599	1608	24187
X008	SFRP1	Intestinal infection	0.935758	0.0111687	1608	24187
X008	PDSS2	Intestinal infection	1.06771	0.011247	1608	24187
X008	PDSS2	Intestinal infection	1.06771	0.011247	1608	24187
X008	BLK	Intestinal infection	0.936097	0.0112483	1608	24187
X008	TRPC6	Intestinal infection	1.06871	0.0113214	1608	24187
X008	HOXC9	Intestinal infection	0.936426	0.0113698	1608	24187
X008	C4orf19	Intestinal infection	0.929827	0.0114108	1608	24187
X008	CNOT6L	Intestinal infection	0.938863	0.0114464	1608	24187
X008	INSL3	Intestinal infection	0.936441	0.0114625	1608	24187
X008	HEXIM1	Intestinal infection	0.937309	0.0114738	1608	24187
X008	TBC1D13	Intestinal infection	0.932634	0.0115264	1608	24187
X008	GIPC1	Intestinal infection	1.06766	0.0115771	1608	24187
X008	CIZ1	Intestinal infection	1.06744	0.0116312	1608	24187
X008	HPX	Intestinal infection	1.06781	0.0116445	1608	24187
X008	NANOS3	Intestinal infection	0.935288	0.0116749	1608	24187
X008	CD68	Intestinal infection	1.06241	0.0116914	1608	24187
X008	ATG7	Intestinal infection	1.06965	0.0116965	1608	24187
X008	HOXB6	Intestinal infection	0.936704	0.0118574	1608	24187
X008	TPM1	Intestinal infection	0.935431	0.0119098	1608	24187
X008	ATP2C2	Intestinal infection	0.936275	0.0119455	1608	24187
X008	GRHPR	Intestinal infection	0.935781	0.0119965	1608	24187
X008	GNG8	Intestinal infection	1.06966	0.0120069	1608	24187
X008	KDR	Intestinal infection	0.935232	0.0120205	1608	24187
X008	RHBDF2	Intestinal infection	1.06715	0.0120882	1608	24187
X008	SAMD3	Intestinal infection	0.936442	0.012095	1608	24187
X008	NAALADL2	Intestinal infection	1.06763	0.0123342	1608	24187
X008	SNRNP200	Intestinal infection	0.948461	0.0123422	1608	24187
X008	CTNNA2	Intestinal infection	1.06657	0.0123875	1608	24187
X008	KCNK7	Intestinal infection	0.93779	0.012423	1608	24187
X008	FAM90A1	Intestinal infection	0.93789	0.0124413	1608	24187
X008	MPP4	Intestinal infection	1.06703	0.0124652	1608	24187
X008	BANP	Intestinal infection	1.06732	0.0124738	1608	24187
X008	NRBP1	Intestinal infection	1.06783	0.012506	1608	24187
X008	ITFG3	Intestinal infection	0.938793	0.0127043	1608	24187
X008	ITFG3	Intestinal infection	0.938793	0.0127043	1608	24187
X008	TSKU	Intestinal infection	0.938566	0.0127174	1608	24187
X008	EMC9	Intestinal infection	1.06861	0.0127497	1608	24187
X008	LCE3D	Intestinal infection	0.936508	0.0127937	1608	24187
X008	HABP4	Intestinal infection	0.937053	0.0128966	1608	24187
X008	SELENBP1	Intestinal infection	0.935235	0.0129155	1608	24187
X008	TBC1D2	Intestinal infection	1.06628	0.0129799	1608	24187
X008	KRT24	Intestinal infection	0.937738	0.0129807	1608	24187
X008	FASLG	Intestinal infection	1.06701	0.0130187	1608	24187
X008	FNBP1	Intestinal infection	0.933809	0.0130266	1608	24187
X008	ZNF514	Intestinal infection	0.938848	0.0130301	1608	24187
X008	GNB5	Intestinal infection	0.936794	0.0130392	1608	24187
X008	AQP7	Intestinal infection	1.06573	0.0131592	1608	24187
X008	CHI3L1	Intestinal infection	0.938675	0.0131897	1608	24187
X008	ACSF3	Intestinal infection	1.06555	0.0131984	1608	24187
X008	PTPN23	Intestinal infection	1.06649	0.0131996	1608	24187
X008	EIF4G2	Intestinal infection	0.93747	0.0132132	1608	24187
X008	CX3CL1	Intestinal infection	0.932832	0.0132203	1608	24187
X008	C3orf67	Intestinal infection	1.06715	0.0132597	1608	24187
X008	NALCN	Intestinal infection	1.06759	0.0132661	1608	24187
X008	GTF2H2	Intestinal infection	0.936311	0.013285	1608	24187
X008	GTF2H2	Intestinal infection	0.936311	0.013285	1608	24187
X008	LLGL1	Intestinal infection	0.939277	0.0133072	1608	24187
X008	HMGB1	Intestinal infection	1.068	0.0133256	1608	24187
X008	CYP7A1	Intestinal infection	1.0662	0.0133691	1608	24187
X008	ELFN2	Intestinal infection	1.06676	0.0134596	1608	24187
X008	ZNF181	Intestinal infection	0.938375	0.0135123	1608	24187
X008	PLGLB1	Intestinal infection	1.06516	0.0135618	1608	24187
X008	ZNF25	Intestinal infection	1.06317	0.0135906	1608	24187
X008	VPS9D1	Intestinal infection	1.06448	0.0136982	1608	24187
X008	SYNPO2L	Intestinal infection	1.06488	0.0137611	1608	24187
X008	STRA13	Intestinal infection	0.938408	0.0139557	1608	24187
X008	TIGD7	Intestinal infection	0.937036	0.01397	1608	24187
X008	CPA6	Intestinal infection	0.939287	0.0139896	1608	24187
X008	HMHA1	Intestinal infection	0.938151	0.0140119	1608	24187
X008	NKG7	Intestinal infection	0.935977	0.0140233	1608	24187
X008	TDP2	Intestinal infection	1.06611	0.0140406	1608	24187
X008	PHGDH	Intestinal infection	0.940265	0.0140412	1608	24187
X008	MAP2K5	Intestinal infection	1.06764	0.0140823	1608	24187
X008	LDLRAD2	Intestinal infection	0.939715	0.0141209	1608	24187
X008	DENND6B	Intestinal infection	0.938663	0.0141683	1608	24187
X008	H1FNT	Intestinal infection	1.06647	0.0141692	1608	24187
X008	SIRT4	Intestinal infection	1.06237	0.0142403	1608	24187
X008	NLRP3	Intestinal infection	1.06636	0.0142617	1608	24187
X008	SLC25A35	Intestinal infection	1.06535	0.0145168	1608	24187
X008	KSR1	Intestinal infection	1.06543	0.0145911	1608	24187
X008	BRIP1	Intestinal infection	1.06656	0.0146423	1608	24187
X008	STARD9	Intestinal infection	0.940124	0.0147892	1608	24187
X008	SIAH1	Intestinal infection	1.06828	0.0148285	1608	24187
X008	MGAT2	Intestinal infection	0.938522	0.0148438	1608	24187
X008	WRAP53	Intestinal infection	1.06783	0.0149298	1608	24187
X008	NLRP1	Intestinal infection	0.939152	0.0149566	1608	24187
X008	CD209	Intestinal infection	0.938436	0.0149678	1608	24187
X008	ZNF660	Intestinal infection	1.06326	0.0150256	1608	24187
X008	SPAG7	Intestinal infection	0.935408	0.015053	1608	24187
X008	HSPA14	Intestinal infection	0.939905	0.0151186	1608	24187
X008	ARFIP1	Intestinal infection	1.0657	0.0151325	1608	24187
X008	TCP11L1	Intestinal infection	0.938674	0.0151498	1608	24187
X008	PIAS4	Intestinal infection	0.938543	0.01532	1608	24187
X008	TMCO6	Intestinal infection	0.938388	0.0153607	1608	24187
X008	ARG2	Intestinal infection	1.06314	0.0154133	1608	24187
X008	A1BG	Intestinal infection	1.07081	0.0155203	1608	24187
X008	SLC38A11	Intestinal infection	1.0642	0.0155377	1608	24187
X008	CCZ1B	Intestinal infection	1.06512	0.0155621	1608	24187
X008	RAB42	Intestinal infection	1.06186	0.015598	1608	24187
X008	NUDT21	Intestinal infection	0.936882	0.0156168	1608	24187
X008	GPAT2	Intestinal infection	1.06495	0.0156232	1608	24187
X008	ERC2	Intestinal infection	1.06544	0.0156889	1608	24187
X008	AC005609.1	Intestinal infection	1.06705	0.0157229	1608	24187
X008	C1orf228	Intestinal infection	1.06346	0.0157253	1608	24187
X008	NUPR1L	Intestinal infection	0.938143	0.0157724	1608	24187
X008	LGALS9C	Intestinal infection	0.939283	0.0157888	1608	24187
X008	AGO3	Intestinal infection	0.941306	0.0158215	1608	24187
X008	ZNF785	Intestinal infection	0.945256	0.0158465	1608	24187
X008	WDR74	Intestinal infection	0.937459	0.015954	1608	24187
X008	MYO5A	Intestinal infection	0.939105	0.0160133	1608	24187
X008	YRDC	Intestinal infection	1.06492	0.0160197	1608	24187
X008	SLC35F3	Intestinal infection	1.06364	0.0160296	1608	24187
X008	TOMM20L	Intestinal infection	0.93663	0.0160412	1608	24187
X008	THSD7A	Intestinal infection	0.938827	0.0160659	1608	24187
X008	POPDC2	Intestinal infection	0.939019	0.016211	1608	24187
X008	FABP4	Intestinal infection	0.939808	0.0162612	1608	24187
X008	TMEM25	Intestinal infection	1.06756	0.0162878	1608	24187
X008	TMEM25	Intestinal infection	1.06756	0.0162878	1608	24187
X008	RUFY1	Intestinal infection	1.06459	0.0163105	1608	24187
X008	SCN11A	Intestinal infection	0.937468	0.0163822	1608	24187
X008	RTN4RL1	Intestinal infection	1.06354	0.016425	1608	24187
X008	DYDC1	Intestinal infection	0.939838	0.0164496	1608	24187
X008	CCDC137	Intestinal infection	1.07002	0.0164662	1608	24187
X008	RERE	Intestinal infection	0.939455	0.0165077	1608	24187
X008	ECM2	Intestinal infection	0.941474	0.0165241	1608	24187
X008	POLG2	Intestinal infection	1.07166	0.0165413	1608	24187
X008	POLG2	Intestinal infection	1.07166	0.0165413	1608	24187
X008	ZDHHC11B	Intestinal infection	1.06439	0.0165951	1608	24187
X008	TNFRSF14	Intestinal infection	0.938692	0.0166009	1608	24187
X008	CEP44	Intestinal infection	1.0641	0.0168039	1608	24187
X008	SMIM7	Intestinal infection	1.06059	0.0169102	1608	24187
X008	EPB42	Intestinal infection	0.942194	0.0169342	1608	24187
X008	DNM1	Intestinal infection	1.05769	0.0169476	1608	24187
X008	AC005841.1	Intestinal infection	1.06344	0.0169776	1608	24187
X008	ELMOD1	Intestinal infection	1.06414	0.0170278	1608	24187
X008	DCTD	Intestinal infection	1.06321	0.0171661	1608	24187
X008	ZNF641	Intestinal infection	1.06382	0.0172042	1608	24187
X008	SNX13	Intestinal infection	0.939374	0.0172949	1608	24187
X008	ZNF26	Intestinal infection	0.940906	0.0172997	1608	24187
X008	ZNF26	Intestinal infection	0.940906	0.0172997	1608	24187
X008	KPNA6	Intestinal infection	1.06018	0.0173009	1608	24187
X008	WASH4P	Intestinal infection	0.939171	0.0173108	1608	24187
X008	MPI	Intestinal infection	0.939494	0.017323	1608	24187
X008	RNF13	Intestinal infection	1.06234	0.0173655	1608	24187
X008	YIPF2	Intestinal infection	0.939092	0.0173773	1608	24187
X008	NUDCD1	Intestinal infection	0.939229	0.0174129	1608	24187
X008	WDR86	Intestinal infection	0.939695	0.0174259	1608	24187
X008	NEFH	Intestinal infection	0.944329	0.0174861	1608	24187
X008	ZNF80	Intestinal infection	1.06377	0.0174968	1608	24187
X008	CPNE9	Intestinal infection	1.06541	0.0175131	1608	24187
X008	TRAPPC11	Intestinal infection	1.06371	0.017595	1608	24187
X008	NSUN2	Intestinal infection	0.939629	0.0176413	1608	24187
X008	ZNF709	Intestinal infection	1.06456	0.0177509	1608	24187
X008	ZNF709	Intestinal infection	1.06456	0.0177509	1608	24187
X008	MS4A5	Intestinal infection	1.06025	0.0178145	1608	24187
X008	PIWIL1	Intestinal infection	1.0608	0.0179111	1608	24187
X008	ZNF33B	Intestinal infection	1.0627	0.0179211	1608	24187
X008	ZNF33B	Intestinal infection	1.0627	0.0179211	1608	24187
X008	HOOK2	Intestinal infection	0.940009	0.0179541	1608	24187
X008	GPR144	Intestinal infection	1.06596	0.0179712	1608	24187
X008	SYNGR4	Intestinal infection	1.06712	0.017975	1608	24187
X008	FABP12	Intestinal infection	0.939371	0.0180423	1608	24187
X008	BRD7	Intestinal infection	1.06198	0.0181785	1608	24187
X008	TCEANC2	Intestinal infection	0.942214	0.0182107	1608	24187
X008	SH2D3A	Intestinal infection	1.0618	0.0182238	1608	24187
X008	DLAT	Intestinal infection	0.941392	0.018345	1608	24187
X008	DLAT	Intestinal infection	0.941392	0.018345	1608	24187
X008	NAT1	Intestinal infection	1.06349	0.0183768	1608	24187
X008	TM9SF4	Intestinal infection	0.967937	0.0183874	1608	24187
X008	TEN1	Intestinal infection	1.06461	0.0183976	1608	24187
X008	TP53INP1	Intestinal infection	0.940914	0.0185036	1608	24187
X008	LYRM4	Intestinal infection	1.06301	0.0185089	1608	24187
X008	CPA4	Intestinal infection	1.07556	0.0185407	1608	24187
X008	DDX43	Intestinal infection	0.942144	0.0185881	1608	24187
X008	SERPINA4	Intestinal infection	1.06305	0.0186328	1608	24187
X008	BCL2L13	Intestinal infection	1.06941	0.0186503	1608	24187
X008	GNPDA2	Intestinal infection	1.06199	0.018739	1608	24187
X008	CERS1	Intestinal infection	0.939015	0.0187562	1608	24187
X008	LGMN	Intestinal infection	0.940037	0.0187698	1608	24187
X008	SERPINA12	Intestinal infection	1.06555	0.0187979	1608	24187
X008	C12orf10	Intestinal infection	1.0627	0.0188003	1608	24187
X008	NTHL1	Intestinal infection	0.938385	0.0188099	1608	24187
X008	SIRPD	Intestinal infection	1.06287	0.0188458	1608	24187
X008	NYAP1	Intestinal infection	0.940267	0.0189209	1608	24187
X008	LCNL1	Intestinal infection	1.06202	0.0190044	1608	24187
X008	LRRC26	Intestinal infection	1.06085	0.0190626	1608	24187
X008	SMOC1	Intestinal infection	1.06334	0.0191044	1608	24187
X008	YWHAB	Intestinal infection	1.06446	0.0191394	1608	24187
X008	SET	Intestinal infection	0.936174	0.0192264	1608	24187
X008	RBP7	Intestinal infection	1.0685	0.0192775	1608	24187
X008	CLDN20	Intestinal infection	0.941395	0.0192829	1608	24187
X008	AMY1A	Intestinal infection	1.0494	0.0194219	1608	24187
X008	ZNF296	Intestinal infection	0.940974	0.019444	1608	24187
X008	DUOXA2	Intestinal infection	1.05263	0.0195025	1608	24187
X008	RBFA	Intestinal infection	1.06401	0.0195351	1608	24187
X008	TMEM215	Intestinal infection	0.940826	0.0195999	1608	24187
X008	RRP12	Intestinal infection	0.940105	0.0196005	1608	24187
X008	AC019206.1	Intestinal infection	1.06214	0.0196348	1608	24187
X008	KLHDC1	Intestinal infection	1.06189	0.01964	1608	24187
X008	PRKAA2	Intestinal infection	1.0599	0.0197833	1608	24187
X008	HOXB5	Intestinal infection	0.941734	0.0200448	1608	24187
X008	MOSPD3	Intestinal infection	0.941871	0.020055	1608	24187
X008	ARMC4	Intestinal infection	1.06091	0.0201097	1608	24187
X008	EIF4B	Intestinal infection	1.06045	0.020136	1608	24187
X008	CRISPLD1	Intestinal infection	0.942834	0.0202789	1608	24187
X008	KPNA1	Intestinal infection	0.941346	0.0203571	1608	24187
X008	GSTT1	Intestinal infection	0.941797	0.0203997	1608	24187
X008	RNF220	Intestinal infection	0.942077	0.0204244	1608	24187
X008	DIP2A	Intestinal infection	1.06203	0.0204331	1608	24187
X008	MMP17	Intestinal infection	0.941674	0.0204521	1608	24187
X008	OR10AB1P	Intestinal infection	1.06187	0.0205082	1608	24187
X008	FAP	Intestinal infection	1.05924	0.0205304	1608	24187
X008	AAGAB	Intestinal infection	1.06026	0.0205314	1608	24187
X008	NDUFB8	Intestinal infection	0.941177	0.0205424	1608	24187
X008	NDUFB8	Intestinal infection	0.941177	0.0205424	1608	24187
X008	PCDHB8	Intestinal infection	1.06176	0.0206605	1608	24187
X008	PCDHB8	Intestinal infection	1.06176	0.0206605	1608	24187
X008	CNPY4	Intestinal infection	0.942446	0.0207623	1608	24187
X008	PHF20L1	Intestinal infection	0.940502	0.0208141	1608	24187
X008	GATS	Intestinal infection	1.06154	0.0208467	1608	24187
X008	GATS	Intestinal infection	1.06154	0.0208467	1608	24187
X008	TGFBI	Intestinal infection	1.06339	0.0209151	1608	24187
X008	CNN2	Intestinal infection	0.940901	0.0209442	1608	24187
X008	POFUT1	Intestinal infection	0.942161	0.0211231	1608	24187
X008	CBX8	Intestinal infection	0.941678	0.0211395	1608	24187
X008	CBX8	Intestinal infection	0.941678	0.0211395	1608	24187
X008	FBXO18	Intestinal infection	1.06212	0.0211631	1608	24187
X008	LRR1	Intestinal infection	0.941755	0.0211783	1608	24187
X008	CDV3	Intestinal infection	1.06064	0.0212181	1608	24187
X008	RPUSD3	Intestinal infection	1.06546	0.0214024	1608	24187
X008	KREMEN2	Intestinal infection	0.942336	0.0214098	1608	24187
X008	PLCD3	Intestinal infection	0.9414	0.0214315	1608	24187
X008	SREBF2	Intestinal infection	1.06183	0.0215595	1608	24187
X008	TSC22D4	Intestinal infection	1.06129	0.0217158	1608	24187
X008	STAG3	Intestinal infection	0.940781	0.0217379	1608	24187
X008	BCL6	Intestinal infection	1.06225	0.0218042	1608	24187
X008	AMMECR1L	Intestinal infection	1.06118	0.0218554	1608	24187
X008	NPY5R	Intestinal infection	1.06103	0.0219711	1608	24187
X008	DLEU7	Intestinal infection	0.94216	0.0220933	1608	24187
X008	AAAS	Intestinal infection	0.957416	0.02211	1608	24187
X008	NBEAL1	Intestinal infection	1.06224	0.0222513	1608	24187
X008	FRAT2	Intestinal infection	0.943059	0.0222659	1608	24187
X008	XPC	Intestinal infection	1.06084	0.022292	1608	24187
X008	RDM1	Intestinal infection	1.06296	0.0223269	1608	24187
X008	RDM1	Intestinal infection	1.06296	0.0223269	1608	24187
X008	IQCH	Intestinal infection	1.06197	0.0223557	1608	24187
X008	ZNF585B	Intestinal infection	1.06134	0.0224381	1608	24187
X008	ETFA	Intestinal infection	1.06338	0.0224959	1608	24187
X008	IMPAD1	Intestinal infection	0.944426	0.0225312	1608	24187
X008	MAP2K7	Intestinal infection	1.06299	0.022569	1608	24187
X008	MTMR10	Intestinal infection	0.943706	0.0226157	1608	24187
X008	ZNF276	Intestinal infection	0.942735	0.02264	1608	24187
X008	LCE3A	Intestinal infection	1.06177	0.0227037	1608	24187
X008	ZNF781	Intestinal infection	0.942711	0.0227848	1608	24187
X008	MPHOSPH10	Intestinal infection	1.06156	0.0227962	1608	24187
X008	CYB561D1	Intestinal infection	1.0614	0.0228272	1608	24187
X008	RAB19	Intestinal infection	0.942114	0.0228422	1608	24187
X008	DGKA	Intestinal infection	1.06233	0.0228468	1608	24187
X008	USP13	Intestinal infection	0.942625	0.022881	1608	24187
X008	SMEK2	Intestinal infection	0.940705	0.0229685	1608	24187
X008	BAZ2A	Intestinal infection	0.938252	0.0230973	1608	24187
X008	GSKIP	Intestinal infection	1.06066	0.0231196	1608	24187
X008	CD1C	Intestinal infection	1.06171	0.0231334	1608	24187
X008	PLEK2	Intestinal infection	1.06009	0.0231747	1608	24187
X008	PHTF2	Intestinal infection	1.06184	0.023263	1608	24187
X008	TSSK6	Intestinal infection	1.05983	0.0233406	1608	24187
X008	MATR3	Intestinal infection	0.943619	0.0233813	1608	24187
X008	GPR161	Intestinal infection	1.06218	0.0234019	1608	24187
X008	FGL1	Intestinal infection	0.944889	0.0234116	1608	24187
X008	HEATR3	Intestinal infection	1.0622	0.0234503	1608	24187
X008	ZNF142	Intestinal infection	1.05979	0.0234529	1608	24187
X008	ATXN2L	Intestinal infection	1.06142	0.0234767	1608	24187
X008	ADTRP	Intestinal infection	0.940955	0.0234836	1608	24187
X008	CHKB	Intestinal infection	1.06091	0.0235133	1608	24187
X008	C21orf62	Intestinal infection	1.06218	0.0235765	1608	24187
X008	C21orf62	Intestinal infection	1.06218	0.0235765	1608	24187
X008	ACAD8	Intestinal infection	0.941882	0.0236644	1608	24187
X008	SYCE3	Intestinal infection	0.941554	0.0238301	1608	24187
X008	TTC18	Intestinal infection	0.946144	0.0239425	1608	24187
X008	TBP	Intestinal infection	0.938804	0.0240592	1608	24187
X008	NFYC	Intestinal infection	1.06184	0.0241289	1608	24187
X008	METAP1D	Intestinal infection	0.942305	0.0242081	1608	24187
X008	SERHL2	Intestinal infection	1.0613	0.0242085	1608	24187
X008	SLC45A3	Intestinal infection	1.05932	0.0244378	1608	24187
X008	SAMD5	Intestinal infection	0.941475	0.0244778	1608	24187
X008	RAB4B	Intestinal infection	0.941925	0.0245075	1608	24187
X008	HAS3	Intestinal infection	1.0593	0.0245341	1608	24187
X008	STAP2	Intestinal infection	1.0594	0.0245649	1608	24187
X008	MFSD8	Intestinal infection	1.06147	0.0246716	1608	24187
X008	ECD	Intestinal infection	0.946536	0.0247431	1608	24187
X008	FOXK2	Intestinal infection	0.94406	0.0248692	1608	24187
X008	CABYR	Intestinal infection	0.944375	0.0248764	1608	24187
X008	POMC	Intestinal infection	0.938335	0.0249565	1608	24187
X008	SLC25A4	Intestinal infection	0.934508	0.0249922	1608	24187
X008	TTC4	Intestinal infection	1.06038	0.0250041	1608	24187
X008	SEPHS2	Intestinal infection	0.943988	0.0250078	1608	24187
X008	TGM4	Intestinal infection	0.943074	0.0250256	1608	24187
X008	RGS13	Intestinal infection	0.943753	0.0250674	1608	24187
X008	KBTBD3	Intestinal infection	0.944712	0.0251153	1608	24187
X008	MPHOSPH6	Intestinal infection	0.942283	0.0251762	1608	24187
X008	GPR176	Intestinal infection	1.05966	0.0251837	1608	24187
X008	ACO1	Intestinal infection	0.94357	0.0252576	1608	24187
X008	PAQR4	Intestinal infection	0.943139	0.025351	1608	24187
X008	ARHGAP11A	Intestinal infection	0.943103	0.025376	1608	24187
X008	AKR1C4	Intestinal infection	0.942264	0.0253809	1608	24187
X008	AKR1C4	Intestinal infection	0.942264	0.0253809	1608	24187
X008	MYO3A	Intestinal infection	0.943803	0.0255594	1608	24187
X008	MFF	Intestinal infection	0.944555	0.0256215	1608	24187
X008	CSGALNACT1	Intestinal infection	0.943315	0.0256369	1608	24187
X008	CLPTM1L	Intestinal infection	0.943544	0.0257826	1608	24187
X008	ERI1	Intestinal infection	0.942743	0.0258814	1608	24187
X008	CNGA1	Intestinal infection	1.05908	0.025934	1608	24187
X008	CCDC109B	Intestinal infection	0.942964	0.0260422	1608	24187
X008	ZDHHC8	Intestinal infection	1.05948	0.0261294	1608	24187
X008	C16orf93	Intestinal infection	0.944361	0.0261299	1608	24187
X008	MDH1B	Intestinal infection	1.05816	0.0261509	1608	24187
X008	STARD3	Intestinal infection	0.940212	0.026237	1608	24187
X008	COLEC11	Intestinal infection	0.943023	0.0262727	1608	24187
X008	GPHA2	Intestinal infection	0.941602	0.0263885	1608	24187
X008	UGT2B4	Intestinal infection	0.944308	0.0264079	1608	24187
X008	TONSL	Intestinal infection	1.05996	0.0264657	1608	24187
X008	TONSL	Intestinal infection	1.05996	0.0264657	1608	24187
X008	CNIH3	Intestinal infection	1.05877	0.0265073	1608	24187
X008	NFRKB	Intestinal infection	1.06055	0.0265188	1608	24187
X008	FAM169A	Intestinal infection	1.05771	0.0265447	1608	24187
X008	RPL10A	Intestinal infection	0.943878	0.0267032	1608	24187
X008	PET112	Intestinal infection	0.94415	0.0267605	1608	24187
X008	CDC42BPG	Intestinal infection	1.05689	0.026788	1608	24187
X008	RPS6KC1	Intestinal infection	0.944652	0.0267922	1608	24187
X008	IDNK	Intestinal infection	0.943492	0.0268632	1608	24187
X008	MYL12A	Intestinal infection	0.944654	0.0268878	1608	24187
X008	ZNF624	Intestinal infection	1.05928	0.0269691	1608	24187
X008	AHSP	Intestinal infection	0.944946	0.0270174	1608	24187
X008	DBX2	Intestinal infection	0.944	0.0270502	1608	24187
X008	NINL	Intestinal infection	0.943268	0.0271122	1608	24187
X008	AQP1	Intestinal infection	1.06052	0.027208	1608	24187
X008	AQP1	Intestinal infection	1.06052	0.027208	1608	24187
X008	SHISA4	Intestinal infection	1.06075	0.0272902	1608	24187
X008	NARS2	Intestinal infection	0.945292	0.0273084	1608	24187
X008	DDR1	Intestinal infection	1.058	0.0273808	1608	24187
X008	DDR1	Intestinal infection	1.058	0.0273808	1608	24187
X008	DDR1	Intestinal infection	1.058	0.0273808	1608	24187
X008	DDR1	Intestinal infection	1.058	0.0273808	1608	24187
X008	DDR1	Intestinal infection	1.058	0.0273808	1608	24187
X008	DDR1	Intestinal infection	1.058	0.0273808	1608	24187
X008	DDR1	Intestinal infection	1.058	0.0273808	1608	24187
X008	ZNF771	Intestinal infection	1.06041	0.0273815	1608	24187
X008	TAS2R31	Intestinal infection	1.059	0.0274322	1608	24187
X008	TAS2R31	Intestinal infection	1.059	0.0274322	1608	24187
X008	TAS2R31	Intestinal infection	1.059	0.0274322	1608	24187
X008	MXD1	Intestinal infection	1.06084	0.0274926	1608	24187
X008	RBM20	Intestinal infection	0.943207	0.027547	1608	24187
X008	CXXC4	Intestinal infection	1.05746	0.0277027	1608	24187
X008	RP9	Intestinal infection	1.05731	0.0277788	1608	24187
X008	CNOT6	Intestinal infection	1.06147	0.0278005	1608	24187
X008	NDUFS1	Intestinal infection	0.944739	0.02791	1608	24187
X008	SLCO4A1	Intestinal infection	1.05957	0.0279487	1608	24187
X008	ZNF626	Intestinal infection	1.05815	0.0280607	1608	24187
X008	ZNF626	Intestinal infection	1.05815	0.0280607	1608	24187
X008	SP140L	Intestinal infection	1.05989	0.0280725	1608	24187
X008	TATDN1	Intestinal infection	0.944719	0.0280823	1608	24187
X008	GDPD4	Intestinal infection	0.945371	0.0281583	1608	24187
X008	DCDC1	Intestinal infection	1.05868	0.0281614	1608	24187
X008	CCDC85C	Intestinal infection	0.944009	0.0282171	1608	24187
X008	DUSP6	Intestinal infection	0.944448	0.0282366	1608	24187
X008	AQP10	Intestinal infection	1.05997	0.0282452	1608	24187
X008	UEVLD	Intestinal infection	0.948243	0.028277	1608	24187
X008	TANC1	Intestinal infection	1.05967	0.0283974	1608	24187
X008	SDSL	Intestinal infection	1.05475	0.0284208	1608	24187
X008	C6orf123	Intestinal infection	0.943973	0.0284291	1608	24187
X008	HIST2H2BF	Intestinal infection	0.943906	0.0284494	1608	24187
X008	HIST2H2BF	Intestinal infection	0.943906	0.0284494	1608	24187
X008	DCAF4L2	Intestinal infection	1.05789	0.0284824	1608	24187
X008	MMP27	Intestinal infection	0.943269	0.0285899	1608	24187
X008	GYPC	Intestinal infection	1.0606	0.0286282	1608	24187
X008	KLHL1	Intestinal infection	1.05852	0.0286585	1608	24187
X008	RALGPS1	Intestinal infection	1.05802	0.0286682	1608	24187
X008	PRKRIR	Intestinal infection	0.944632	0.0286991	1608	24187
X008	SCML4	Intestinal infection	0.94153	0.0288323	1608	24187
X008	SPARC	Intestinal infection	0.944407	0.0288615	1608	24187
X008	TMEM60	Intestinal infection	0.944437	0.0288969	1608	24187
X008	LRBA	Intestinal infection	0.94351	0.0289992	1608	24187
X008	FBXO15	Intestinal infection	0.943069	0.0290144	1608	24187
X008	ALS2	Intestinal infection	0.945792	0.0290477	1608	24187
X008	HERPUD1	Intestinal infection	0.944909	0.0290577	1608	24187
X008	NDNL2	Intestinal infection	1.05667	0.0290659	1608	24187
X008	MRPS31	Intestinal infection	0.946775	0.0291573	1608	24187
X008	PPP2R2B	Intestinal infection	1.05874	0.0292033	1608	24187
X008	EIF5	Intestinal infection	1.06012	0.0292086	1608	24187
X008	CERK	Intestinal infection	0.944385	0.0292137	1608	24187
X008	ITFG2	Intestinal infection	0.944475	0.029423	1608	24187
X008	SPINT2	Intestinal infection	0.946121	0.0294439	1608	24187
X008	DAG1	Intestinal infection	1.05738	0.0295389	1608	24187
X008	SPIN1	Intestinal infection	0.948075	0.0295749	1608	24187
X008	PLEC	Intestinal infection	0.945167	0.0296849	1608	24187
X008	PLEC	Intestinal infection	0.945167	0.0296849	1608	24187
X008	CLK4	Intestinal infection	0.94442	0.0297548	1608	24187
X008	SLC44A2	Intestinal infection	1.05907	0.0297681	1608	24187
X008	ALS2CL	Intestinal infection	1.05952	0.0298121	1608	24187
X008	NUSAP1	Intestinal infection	1.05717	0.0298748	1608	24187
X008	GPR150	Intestinal infection	0.944349	0.0299413	1608	24187
X008	ELMOD3	Intestinal infection	0.947618	0.0299788	1608	24187
X008	NFE2L3	Intestinal infection	0.946246	0.0302038	1608	24187
X008	DNAJB9	Intestinal infection	1.05905	0.0302161	1608	24187
X008	COL6A1	Intestinal infection	1.05797	0.030229	1608	24187
X008	CRADD	Intestinal infection	1.06164	0.0302437	1608	24187
X008	ZNF347	Intestinal infection	1.05633	0.0303809	1608	24187
X008	KIF1A	Intestinal infection	0.950925	0.0304036	1608	24187
X008	RTP1	Intestinal infection	0.945034	0.0304255	1608	24187
X008	2019-03-04	Intestinal infection	1.05884	0.0304483	1608	24187
X008	SMIM1	Intestinal infection	0.947303	0.0306495	1608	24187
X008	FAM189B	Intestinal infection	0.945531	0.0306996	1608	24187
X008	FAM189B	Intestinal infection	0.945531	0.0306996	1608	24187
X008	C10orf54	Intestinal infection	1.05686	0.0307728	1608	24187
X008	SLC25A34	Intestinal infection	1.05936	0.0308877	1608	24187
X008	PARVG	Intestinal infection	0.944087	0.0309178	1608	24187
X008	SHROOM1	Intestinal infection	0.945007	0.0309438	1608	24187
X008	PON3	Intestinal infection	1.06468	0.0309691	1608	24187
X008	C3orf62	Intestinal infection	0.947195	0.0310176	1608	24187
X008	CCDC168	Intestinal infection	1.05749	0.03115	1608	24187
X008	RARG	Intestinal infection	0.945632	0.0312413	1608	24187
X008	BCAT1	Intestinal infection	0.946374	0.0313986	1608	24187
X008	ANGEL2	Intestinal infection	1.0566	0.0314599	1608	24187
X008	TBRG1	Intestinal infection	1.05722	0.0314787	1608	24187
X008	LRFN2	Intestinal infection	0.944237	0.0314949	1608	24187
X008	ERCC6	Intestinal infection	0.944419	0.0315451	1608	24187
X008	C4orf22	Intestinal infection	0.943578	0.0315605	1608	24187
X008	RSPH10B2	Intestinal infection	1.05753	0.0315963	1608	24187
X008	CPLX1	Intestinal infection	1.05871	0.0316081	1608	24187
X008	RPE	Intestinal infection	1.05812	0.0316413	1608	24187
X008	ARPC3	Intestinal infection	0.946452	0.0316431	1608	24187
X008	EWSR1	Intestinal infection	0.94402	0.0316628	1608	24187
X008	STARD3NL	Intestinal infection	0.944731	0.0316904	1608	24187
X008	PYCRL	Intestinal infection	1.05667	0.0317037	1608	24187
X008	STAB2	Intestinal infection	1.05749	0.0317124	1608	24187
X008	PRG3	Intestinal infection	0.94203	0.0318702	1608	24187
X008	HIC1	Intestinal infection	1.05452	0.031942	1608	24187
X008	EMX1	Intestinal infection	1.05884	0.0319957	1608	24187
X008	MRPL42	Intestinal infection	0.945721	0.0319962	1608	24187
X008	ZNF468	Intestinal infection	0.945977	0.0320298	1608	24187
X008	NLRC5	Intestinal infection	0.945678	0.0320371	1608	24187
X008	SERF1A	Intestinal infection	0.945774	0.0320741	1608	24187
X008	CORO1C	Intestinal infection	0.946224	0.0322162	1608	24187
X008	METTL3	Intestinal infection	0.945277	0.0322923	1608	24187
X008	FAM214B	Intestinal infection	1.05639	0.0323083	1608	24187
X008	GSK3A	Intestinal infection	1.05628	0.0323239	1608	24187
X008	WBSCR17	Intestinal infection	1.05746	0.032364	1608	24187
X008	RGL3	Intestinal infection	0.944091	0.0324254	1608	24187
X008	SBSPON	Intestinal infection	0.945866	0.0324282	1608	24187
X008	IL20RA	Intestinal infection	1.05854	0.0324376	1608	24187
X008	KRT6A	Intestinal infection	0.964119	0.0324637	1608	24187
X008	LARGE	Intestinal infection	1.05686	0.0325293	1608	24187
X008	PAF1	Intestinal infection	0.946059	0.0325642	1608	24187
X008	SLC2A9	Intestinal infection	0.945756	0.0325692	1608	24187
X008	MOV10	Intestinal infection	0.94441	0.0325725	1608	24187
X008	P2RY12	Intestinal infection	1.05747	0.0326035	1608	24187
X008	RNF151	Intestinal infection	1.05564	0.0326059	1608	24187
X008	PARK7	Intestinal infection	1.05693	0.0326133	1608	24187
X008	PLGLB2	Intestinal infection	1.05669	0.0326759	1608	24187
X008	MRPS16	Intestinal infection	1.0502	0.03269	1608	24187
X008	CHRNA2	Intestinal infection	0.945215	0.0327687	1608	24187
X008	ELOF1	Intestinal infection	1.06093	0.032801	1608	24187
X008	TNNI3	Intestinal infection	1.05528	0.0329624	1608	24187
X008	LRIF1	Intestinal infection	0.945518	0.0329833	1608	24187
X008	ABCG2	Intestinal infection	1.05737	0.0330385	1608	24187
X008	ATXN1	Intestinal infection	0.945425	0.0330434	1608	24187
X008	KHDRBS3	Intestinal infection	0.945839	0.0330648	1608	24187
X008	PKP4	Intestinal infection	1.05942	0.0330944	1608	24187
X008	ERAP2	Intestinal infection	1.0577	0.0331527	1608	24187
X008	CAMK1G	Intestinal infection	0.946407	0.033172	1608	24187
X008	ADAMTS10	Intestinal infection	0.945781	0.0331768	1608	24187
X008	ADAMTS10	Intestinal infection	0.945781	0.0331768	1608	24187
X008	C22orf15	Intestinal infection	1.05682	0.0331871	1608	24187
X008	NDUFAF5	Intestinal infection	0.94424	0.033253	1608	24187
X008	GPR141	Intestinal infection	0.946011	0.0332749	1608	24187
X008	KLHL33	Intestinal infection	1.05654	0.0333382	1608	24187
X008	NSA2	Intestinal infection	1.05512	0.0334006	1608	24187
X008	KRT82	Intestinal infection	0.945848	0.0334203	1608	24187
X008	CARS2	Intestinal infection	0.947513	0.0334276	1608	24187
X008	TRIB3	Intestinal infection	1.05686	0.0334391	1608	24187
X008	ERCC1	Intestinal infection	1.05915	0.0334863	1608	24187
X008	BAIAP2L1	Intestinal infection	0.945006	0.0334922	1608	24187
X008	SDR42E1	Intestinal infection	1.05623	0.0335689	1608	24187
X008	IRX1	Intestinal infection	0.945551	0.033603	1608	24187
X008	EFEMP1	Intestinal infection	1.05682	0.03362	1608	24187
X008	CCDC78	Intestinal infection	0.946322	0.0336567	1608	24187
X008	SCAP	Intestinal infection	1.05104	0.0336572	1608	24187
X008	ADARB1	Intestinal infection	0.945552	0.0336655	1608	24187
X008	HIST4H4	Intestinal infection	0.941019	0.033744	1608	24187
X008	TIMM9	Intestinal infection	0.943591	0.0337584	1608	24187
X008	SLC39A5	Intestinal infection	0.94579	0.0338488	1608	24187
X008	ZNF311	Intestinal infection	0.945323	0.0339348	1608	24187
X008	ZNF311	Intestinal infection	0.945323	0.0339348	1608	24187
X008	ZNF311	Intestinal infection	0.945323	0.0339348	1608	24187
X008	ZNF311	Intestinal infection	0.945323	0.0339348	1608	24187
X008	ZNF311	Intestinal infection	0.945323	0.0339348	1608	24187
X008	ZNF311	Intestinal infection	0.945323	0.0339348	1608	24187
X008	ZNF311	Intestinal infection	0.945323	0.0339348	1608	24187
X008	RUVBL1	Intestinal infection	1.06682	0.0340042	1608	24187
X008	CA2	Intestinal infection	1.06119	0.0340824	1608	24187
X008	LTA	Intestinal infection	0.947256	0.0341186	1608	24187
X008	LTA	Intestinal infection	0.947256	0.0341186	1608	24187
X008	LTA	Intestinal infection	0.947256	0.0341186	1608	24187
X008	LTA	Intestinal infection	0.947256	0.0341186	1608	24187
X008	LTA	Intestinal infection	0.947256	0.0341186	1608	24187
X008	LTA	Intestinal infection	0.947256	0.0341186	1608	24187
X008	LTA	Intestinal infection	0.947256	0.0341186	1608	24187
X008	KIAA1239	Intestinal infection	0.947104	0.0341585	1608	24187
X008	TMEM184B	Intestinal infection	0.94673	0.0342753	1608	24187
X008	POC5	Intestinal infection	1.0555	0.0345287	1608	24187
X008	ADAM23	Intestinal infection	1.05579	0.0346377	1608	24187
X008	FETUB	Intestinal infection	1.0578	0.0347114	1608	24187
X008	PRSS21	Intestinal infection	1.05751	0.0347172	1608	24187
X008	CETN3	Intestinal infection	0.946407	0.0347225	1608	24187
X008	UCK1	Intestinal infection	1.05657	0.0347663	1608	24187
X008	CFHR2	Intestinal infection	1.05683	0.0349109	1608	24187
X008	CUL7	Intestinal infection	1.05913	0.0349421	1608	24187
X008	AP000295.9	Intestinal infection	1.05638	0.0349962	1608	24187
X008	PLLP	Intestinal infection	1.06112	0.0350443	1608	24187
X008	C11orf45	Intestinal infection	1.05611	0.035072	1608	24187
X008	DNAH14	Intestinal infection	0.947053	0.0351715	1608	24187
X008	CD14	Intestinal infection	1.05543	0.0351967	1608	24187
X008	SFXN2	Intestinal infection	0.947007	0.0352099	1608	24187
X008	IFT27	Intestinal infection	0.943877	0.0353061	1608	24187
X008	TOX2	Intestinal infection	0.946482	0.0353122	1608	24187
X008	DZIP1L	Intestinal infection	0.948149	0.0353186	1608	24187
X008	SH2D7	Intestinal infection	0.945471	0.035354	1608	24187
X008	TMEM165	Intestinal infection	0.947313	0.0354725	1608	24187
X008	ZGPAT	Intestinal infection	1.05657	0.0355503	1608	24187
X008	IGLL5	Intestinal infection	0.945051	0.0355646	1608	24187
X008	KLF14	Intestinal infection	0.942046	0.0356207	1608	24187
X008	KLF14	Intestinal infection	0.942046	0.0356207	1608	24187
X008	AGK	Intestinal infection	0.945518	0.0356856	1608	24187
X008	AGK	Intestinal infection	0.945518	0.0356856	1608	24187
X008	HSPB9	Intestinal infection	0.946215	0.0356976	1608	24187
X008	HSPB9	Intestinal infection	0.946215	0.0356976	1608	24187
X008	CHRNA10	Intestinal infection	1.05638	0.0357753	1608	24187
X008	HPDL	Intestinal infection	1.05611	0.0357766	1608	24187
X008	EIF3I	Intestinal infection	0.948124	0.0357824	1608	24187
X008	TFR2	Intestinal infection	0.946535	0.0358518	1608	24187
X008	ATP6V1E2	Intestinal infection	0.94699	0.0358594	1608	24187
X008	CAPN14	Intestinal infection	0.945768	0.0359081	1608	24187
X008	SLC18A2	Intestinal infection	1.05657	0.0359403	1608	24187
X008	GJC3	Intestinal infection	0.94722	0.0359883	1608	24187
X008	OR52N4	Intestinal infection	1.05291	0.0360054	1608	24187
X008	ZNF197	Intestinal infection	1.05612	0.0360386	1608	24187
X008	ERN2	Intestinal infection	1.05399	0.036075	1608	24187
X008	CORO2A	Intestinal infection	1.05358	0.0361004	1608	24187
X008	RPS9	Intestinal infection	0.946818	0.0361133	1608	24187
X008	RPS9	Intestinal infection	0.946818	0.0361133	1608	24187
X008	RPS9	Intestinal infection	0.946818	0.0361133	1608	24187
X008	RPS9	Intestinal infection	0.946818	0.0361133	1608	24187
X008	RPS9	Intestinal infection	0.946818	0.0361133	1608	24187
X008	RPS9	Intestinal infection	0.946818	0.0361133	1608	24187
X008	RPS9	Intestinal infection	0.946818	0.0361133	1608	24187
X008	RPS9	Intestinal infection	0.946818	0.0361133	1608	24187
X008	RPS9	Intestinal infection	0.946818	0.0361133	1608	24187
X008	RPS9	Intestinal infection	0.946818	0.0361133	1608	24187
X008	ALG3	Intestinal infection	0.94676	0.0361165	1608	24187
X008	OAF	Intestinal infection	0.947146	0.0362822	1608	24187
X008	SLC7A1	Intestinal infection	1.05285	0.0362916	1608	24187
X008	ANO3	Intestinal infection	1.05408	0.0363584	1608	24187
X008	HRASLS5	Intestinal infection	0.9475	0.0363738	1608	24187
X008	SGK2	Intestinal infection	0.94554	0.0364616	1608	24187
X008	TMEM82	Intestinal infection	0.946804	0.0364848	1608	24187
X008	RIMKLB	Intestinal infection	1.05554	0.0365089	1608	24187
X008	CC2D2A	Intestinal infection	1.0559	0.0365185	1608	24187
X008	SNTG2	Intestinal infection	1.05612	0.0365527	1608	24187
X008	PSD2	Intestinal infection	0.946432	0.0365952	1608	24187
X008	PRG2	Intestinal infection	0.948552	0.0367551	1608	24187
X008	PLTP	Intestinal infection	1.05634	0.0368035	1608	24187
X008	EPHA1	Intestinal infection	1.05828	0.036848	1608	24187
X008	ABCF3	Intestinal infection	1.05424	0.0368494	1608	24187
X008	ADAD2	Intestinal infection	0.946797	0.036882	1608	24187
X008	AKR1E2	Intestinal infection	0.946514	0.0370668	1608	24187
X008	MLXIP	Intestinal infection	0.947039	0.0370693	1608	24187
X008	PPM1J	Intestinal infection	1.05527	0.037084	1608	24187
X008	GLB1L3	Intestinal infection	0.946919	0.037154	1608	24187
X008	MFN1	Intestinal infection	0.946566	0.0371635	1608	24187
X008	CDC27	Intestinal infection	1.0507	0.0372329	1608	24187
X008	ZMPSTE24	Intestinal infection	1.05649	0.0372872	1608	24187
X008	CENPH	Intestinal infection	0.946932	0.0373131	1608	24187
X008	MUL1	Intestinal infection	0.946069	0.0373243	1608	24187
X008	STAC3	Intestinal infection	1.05665	0.0373588	1608	24187
X008	BLOC1S5	Intestinal infection	1.05519	0.0374079	1608	24187
X008	NT5DC2	Intestinal infection	1.055	0.0374137	1608	24187
X008	YIPF3	Intestinal infection	1.05522	0.0375286	1608	24187
X008	OTUD3	Intestinal infection	1.05254	0.037533	1608	24187
X008	POLR1E	Intestinal infection	1.05712	0.037601	1608	24187
X008	ZNF717	Intestinal infection	0.945589	0.037612	1608	24187
X008	SYNDIG1	Intestinal infection	0.947144	0.0376899	1608	24187
X008	ANKRD44	Intestinal infection	1.0543	0.0376909	1608	24187
X008	RNF149	Intestinal infection	0.9474	0.0377175	1608	24187
X008	MTMR3	Intestinal infection	0.945515	0.0377275	1608	24187
X008	CSNK1G3	Intestinal infection	1.05574	0.0377449	1608	24187
X008	CCDC102B	Intestinal infection	0.947322	0.0377454	1608	24187
X008	CHCHD3	Intestinal infection	1.05551	0.0377521	1608	24187
X008	UHRF2	Intestinal infection	1.05615	0.037882	1608	24187
X008	TTLL7	Intestinal infection	0.948521	0.037991	1608	24187
X008	SEC24D	Intestinal infection	1.05618	0.0380198	1608	24187
X008	CBR4	Intestinal infection	1.05489	0.0381581	1608	24187
X008	EXOC7	Intestinal infection	1.05677	0.0381855	1608	24187
X008	SPAG8	Intestinal infection	1.05552	0.0382795	1608	24187
X008	FAM188B	Intestinal infection	0.946977	0.0382856	1608	24187
X008	PTTG2	Intestinal infection	1.05534	0.038402	1608	24187
X008	GUF1	Intestinal infection	0.947258	0.0384144	1608	24187
X008	NOMO1	Intestinal infection	0.947801	0.0384565	1608	24187
X008	SMAD1	Intestinal infection	0.947717	0.0385402	1608	24187
X008	HSPB7	Intestinal infection	1.05555	0.0386169	1608	24187
X008	GOLGA8O	Intestinal infection	0.947403	0.0386373	1608	24187
X008	C15orf43	Intestinal infection	1.04418	0.0386403	1608	24187
X008	MYBPH	Intestinal infection	1.05395	0.0387381	1608	24187
X008	SPEF1	Intestinal infection	0.947048	0.0387705	1608	24187
X008	GLDC	Intestinal infection	1.05454	0.0388166	1608	24187
X008	FUBP1	Intestinal infection	0.948569	0.0389	1608	24187
X008	PPM1G	Intestinal infection	1.05582	0.0389076	1608	24187
X008	TBCB	Intestinal infection	1.0549	0.0389523	1608	24187
X008	ATP5J	Intestinal infection	0.948789	0.0390197	1608	24187
X008	POLR2D	Intestinal infection	1.05563	0.0390639	1608	24187
X008	TYRP1	Intestinal infection	1.05235	0.0390653	1608	24187
X008	DMWD	Intestinal infection	0.947832	0.0391536	1608	24187
X008	BSN	Intestinal infection	1.05693	0.0392611	1608	24187
X008	NXPE4	Intestinal infection	1.05453	0.0393082	1608	24187
X008	ABCA3	Intestinal infection	0.948539	0.0393306	1608	24187
X008	AGFG2	Intestinal infection	0.950711	0.0394113	1608	24187
X008	POMT1	Intestinal infection	0.949072	0.0394347	1608	24187
X008	ZNF263	Intestinal infection	0.946533	0.0394432	1608	24187
X008	2019-09-05	Intestinal infection	1.05324	0.0394928	1608	24187
X008	TACC3	Intestinal infection	0.947756	0.0395678	1608	24187
X008	CPT1A	Intestinal infection	1.05456	0.0395925	1608	24187
X008	YES1	Intestinal infection	1.05594	0.0396733	1608	24187
X008	TRPV3	Intestinal infection	1.05503	0.0397387	1608	24187
X008	MBL2	Intestinal infection	0.944773	0.0398694	1608	24187
X008	RBM7	Intestinal infection	1.05544	0.0398978	1608	24187
X008	RPAP1	Intestinal infection	0.947626	0.0399159	1608	24187
X008	CD59	Intestinal infection	0.947517	0.0399584	1608	24187
X008	NLRP4	Intestinal infection	0.947444	0.0399823	1608	24187
X008	ZSCAN4	Intestinal infection	0.948115	0.0400409	1608	24187
X008	SPOPL	Intestinal infection	0.94845	0.0400631	1608	24187
X008	GPR37	Intestinal infection	1.05523	0.040079	1608	24187
X008	PCYT2	Intestinal infection	0.948245	0.0401819	1608	24187
X008	UHMK1	Intestinal infection	0.948985	0.0401829	1608	24187
X008	NTRK1	Intestinal infection	1.05425	0.0406611	1608	24187
X008	ARL6	Intestinal infection	1.05543	0.0407143	1608	24187
X008	FGFR1	Intestinal infection	0.947749	0.0407372	1608	24187
X008	NPHP3	Intestinal infection	1.05591	0.0407498	1608	24187
X008	DGKG	Intestinal infection	1.0548	0.0407548	1608	24187
X008	NCCRP1	Intestinal infection	0.947454	0.0409126	1608	24187
X008	BAG2	Intestinal infection	0.947821	0.0409575	1608	24187
X008	ANKRD16	Intestinal infection	1.05434	0.0409967	1608	24187
X008	IRGQ	Intestinal infection	1.05399	0.0410162	1608	24187
X008	HAUS4	Intestinal infection	1.05459	0.0410279	1608	24187
X008	SIPA1L3	Intestinal infection	0.948579	0.0410534	1608	24187
X008	ZNF667	Intestinal infection	0.947756	0.0410555	1608	24187
X008	SMARCA2	Intestinal infection	0.948399	0.041164	1608	24187
X008	UHRF1BP1	Intestinal infection	1.0543	0.0413113	1608	24187
X008	SLC22A1	Intestinal infection	1.05636	0.0413272	1608	24187
X008	CTSK	Intestinal infection	0.948175	0.0413846	1608	24187
X008	PAQR5	Intestinal infection	0.947829	0.0413858	1608	24187
X008	VWA5B2	Intestinal infection	1.05558	0.0414258	1608	24187
X008	ASB18	Intestinal infection	1.05656	0.0416217	1608	24187
X008	ARMC1	Intestinal infection	1.05398	0.0417185	1608	24187
X008	KRT2	Intestinal infection	1.05471	0.0417336	1608	24187
X008	SH2D2A	Intestinal infection	0.949071	0.0418262	1608	24187
X008	KRT72	Intestinal infection	0.949243	0.0419127	1608	24187
X008	HSPB11	Intestinal infection	1.05434	0.0420288	1608	24187
X008	THRAP3	Intestinal infection	1.05344	0.0421395	1608	24187
X008	OLFML3	Intestinal infection	1.05507	0.0424066	1608	24187
X008	KRT222	Intestinal infection	0.948983	0.0426596	1608	24187
X008	KRT222	Intestinal infection	0.948983	0.0426596	1608	24187
X008	MISP	Intestinal infection	1.05466	0.0427102	1608	24187
X008	PKN3	Intestinal infection	0.947527	0.0427296	1608	24187
X008	SAP18	Intestinal infection	1.05499	0.0427951	1608	24187
X008	CENPA	Intestinal infection	0.947854	0.0428521	1608	24187
X008	C2orf40	Intestinal infection	1.05464	0.0429562	1608	24187
X008	CSNK1A1	Intestinal infection	0.956731	0.0429847	1608	24187
X008	ABHD8	Intestinal infection	0.949118	0.0429991	1608	24187
X008	PHF5A	Intestinal infection	0.949166	0.0430062	1608	24187
X008	MAP3K7CL	Intestinal infection	0.948525	0.0430113	1608	24187
X008	ACP6	Intestinal infection	0.948857	0.0430624	1608	24187
X008	ACP6	Intestinal infection	0.948857	0.0430624	1608	24187
X008	ABHD11	Intestinal infection	1.05472	0.0431179	1608	24187
X008	ABHD11	Intestinal infection	1.05472	0.0431179	1608	24187
X008	IKZF5	Intestinal infection	0.948257	0.0432222	1608	24187
X008	KLRC1	Intestinal infection	1.05352	0.0432646	1608	24187
X008	NUDT13	Intestinal infection	0.95134	0.0432788	1608	24187
X008	TMEM62	Intestinal infection	0.962274	0.0432808	1608	24187
X008	MTL5	Intestinal infection	1.05445	0.0432853	1608	24187
X008	FAM83F	Intestinal infection	1.0545	0.0432899	1608	24187
X008	HTR1B	Intestinal infection	0.948524	0.0432977	1608	24187
X008	ANO7	Intestinal infection	1.05382	0.0433009	1608	24187
X008	GPR1	Intestinal infection	0.948341	0.0434104	1608	24187
X008	MYSM1	Intestinal infection	0.947508	0.043442	1608	24187
X008	EEF1A1	Intestinal infection	0.949424	0.0435374	1608	24187
X008	FCGR1A	Intestinal infection	1.0535	0.0435383	1608	24187
X008	FCGR1A	Intestinal infection	1.0535	0.0435383	1608	24187
X008	ASCC2	Intestinal infection	0.947381	0.0435846	1608	24187
X008	GEM	Intestinal infection	0.949622	0.0436306	1608	24187
X008	RBFADN	Intestinal infection	0.948832	0.0438105	1608	24187
X008	LRIG2	Intestinal infection	1.05578	0.0438446	1608	24187
X008	IL17RA	Intestinal infection	0.948676	0.0438819	1608	24187
X008	MYO3B	Intestinal infection	0.949208	0.0438823	1608	24187
X008	ARRDC1	Intestinal infection	0.947978	0.0439206	1608	24187
X008	ACTR3	Intestinal infection	0.948871	0.0439822	1608	24187
X008	AP5Z1	Intestinal infection	0.950643	0.0440101	1608	24187
X008	CYB561	Intestinal infection	0.948732	0.0440256	1608	24187
X008	USP31	Intestinal infection	1.05434	0.0440641	1608	24187
X008	SPINT1	Intestinal infection	0.949702	0.0441298	1608	24187
X008	DENND3	Intestinal infection	1.05494	0.044138	1608	24187
X008	C1RL	Intestinal infection	1.05337	0.0441886	1608	24187
X008	CAPRIN2	Intestinal infection	1.05443	0.0442908	1608	24187
X008	PMVK	Intestinal infection	0.949391	0.0443737	1608	24187
X008	MEF2C	Intestinal infection	0.949857	0.044517	1608	24187
X008	C10orf62	Intestinal infection	1.05229	0.0446551	1608	24187
X008	ACKR3	Intestinal infection	0.948185	0.0446556	1608	24187
X008	ANKRD34B	Intestinal infection	1.05438	0.0446808	1608	24187
X008	TRAF6	Intestinal infection	1.05603	0.044738	1608	24187
X008	SLC36A4	Intestinal infection	1.05562	0.0447935	1608	24187
X008	TSPAN8	Intestinal infection	0.948682	0.0448492	1608	24187
X008	RBBP9	Intestinal infection	1.05277	0.0448833	1608	24187
X008	PKD1	Intestinal infection	1.05381	0.0448884	1608	24187
X008	NPIPA1	Intestinal infection	1.05334	0.0449457	1608	24187
X008	CCL19	Intestinal infection	1.05349	0.0449845	1608	24187
X008	ZSCAN23	Intestinal infection	0.948668	0.0450256	1608	24187
X008	DCBLD2	Intestinal infection	0.949534	0.0450414	1608	24187
X008	WDFY4	Intestinal infection	0.946949	0.0450434	1608	24187
X008	UNC5C	Intestinal infection	1.05335	0.0451384	1608	24187
X008	TCF7L1	Intestinal infection	0.94832	0.0451756	1608	24187
X008	RMI2	Intestinal infection	0.948997	0.0452158	1608	24187
X008	TMPRSS5	Intestinal infection	1.0525	0.0452844	1608	24187
X008	OSBPL5	Intestinal infection	0.948778	0.0453028	1608	24187
X008	CDH4	Intestinal infection	0.948148	0.0453229	1608	24187
X008	PTCH2	Intestinal infection	0.948984	0.045374	1608	24187
X008	RALGDS	Intestinal infection	0.949286	0.0454135	1608	24187
X008	MYBL1	Intestinal infection	1.05434	0.0454319	1608	24187
X008	HAAO	Intestinal infection	0.949468	0.0454387	1608	24187
X008	FBRSL1	Intestinal infection	1.05431	0.0455121	1608	24187
X008	ABCA1	Intestinal infection	1.05376	0.0455209	1608	24187
X008	N4BP2L1	Intestinal infection	0.950894	0.0456809	1608	24187
X008	SCAMP5	Intestinal infection	1.05101	0.0457155	1608	24187
X008	NPIPB5	Intestinal infection	0.948926	0.0457274	1608	24187
X008	ENTHD2	Intestinal infection	0.949063	0.04577	1608	24187
X008	VSIG10L	Intestinal infection	1.05356	0.0458208	1608	24187
X008	TMEM101	Intestinal infection	1.05368	0.0459074	1608	24187
X008	GTF2H1	Intestinal infection	0.949758	0.0460455	1608	24187
X008	ZNF3	Intestinal infection	0.949485	0.0461504	1608	24187
X008	PROC	Intestinal infection	0.949737	0.0461625	1608	24187
X008	FOXD4	Intestinal infection	0.948393	0.046166	1608	24187
X008	CYB5R4	Intestinal infection	1.05705	0.0461816	1608	24187
X008	RELT	Intestinal infection	1.05216	0.0463087	1608	24187
X008	MRPL39	Intestinal infection	1.0542	0.0463278	1608	24187
X008	C1orf194	Intestinal infection	1.05226	0.0463529	1608	24187
X008	SMARCA4	Intestinal infection	0.94995	0.0464765	1608	24187
X008	MVD	Intestinal infection	1.05186	0.0464859	1608	24187
X008	PFDN2	Intestinal infection	1.05331	0.0465003	1608	24187
X008	SPACA4	Intestinal infection	0.949551	0.0467244	1608	24187
X008	RPL3L	Intestinal infection	0.949906	0.0467924	1608	24187
X008	KATNAL1	Intestinal infection	1.05361	0.0468987	1608	24187
X008	SMARCD2	Intestinal infection	0.948943	0.0469235	1608	24187
X008	IGSF11	Intestinal infection	1.04995	0.0470406	1608	24187
X008	PXN	Intestinal infection	0.95328	0.0470546	1608	24187
X008	RRNAD1	Intestinal infection	1.05273	0.0470572	1608	24187
X008	CCDC64B	Intestinal infection	0.949056	0.0470624	1608	24187
X008	TMEM97	Intestinal infection	1.05335	0.0471308	1608	24187
X008	TMEM97	Intestinal infection	1.05335	0.0471308	1608	24187
X008	PLB1	Intestinal infection	0.949842	0.0471837	1608	24187
X008	CCR2	Intestinal infection	1.05201	0.0472777	1608	24187
X008	INCA1	Intestinal infection	1.05208	0.0472895	1608	24187
X008	TMEM136	Intestinal infection	0.949078	0.0472974	1608	24187
X008	CDCA8	Intestinal infection	1.05208	0.0473959	1608	24187
X008	CRYM	Intestinal infection	0.949277	0.0474001	1608	24187
X008	RGS8	Intestinal infection	0.949992	0.0474563	1608	24187
X008	CPEB4	Intestinal infection	1.05088	0.047479	1608	24187
X008	GHITM	Intestinal infection	1.05027	0.0475311	1608	24187
X008	C9orf91	Intestinal infection	0.950405	0.0475369	1608	24187
X008	LIPM	Intestinal infection	1.05404	0.0477082	1608	24187
X008	IL1RL1	Intestinal infection	1.05321	0.0477472	1608	24187
X008	ST3GAL2	Intestinal infection	0.949866	0.0478286	1608	24187
X008	POU1F1	Intestinal infection	1.05264	0.0478996	1608	24187
X008	HIF1A	Intestinal infection	1.05347	0.0479757	1608	24187
X008	AK7	Intestinal infection	1.05338	0.0480654	1608	24187
X008	NFASC	Intestinal infection	1.05046	0.0480909	1608	24187
X008	ARSK	Intestinal infection	0.949024	0.0481122	1608	24187
X008	CWF19L1	Intestinal infection	0.949696	0.0482492	1608	24187
X008	KRIT1	Intestinal infection	1.05214	0.0483021	1608	24187
X008	LRRFIP2	Intestinal infection	0.94966	0.0483264	1608	24187
X008	SYT5	Intestinal infection	1.05157	0.0483289	1608	24187
X008	OMA1	Intestinal infection	0.949982	0.0483712	1608	24187
X008	CCDC144NL	Intestinal infection	0.94918	0.0484024	1608	24187
X008	HUNK	Intestinal infection	1.05237	0.0484322	1608	24187
X008	COG2	Intestinal infection	1.05244	0.0484471	1608	24187
X008	METTL7B	Intestinal infection	1.05346	0.0485055	1608	24187
X008	EBPL	Intestinal infection	1.05393	0.0485838	1608	24187
X008	NPC2	Intestinal infection	0.949837	0.0486007	1608	24187
X008	CDRT4	Intestinal infection	0.950431	0.0486377	1608	24187
X008	PPP1R7	Intestinal infection	0.948035	0.0486627	1608	24187
X008	CLUAP1	Intestinal infection	0.948483	0.0487399	1608	24187
X008	PHF14	Intestinal infection	0.949833	0.0487544	1608	24187
X008	C9orf171	Intestinal infection	0.949918	0.0487669	1608	24187
X008	SH2D3C	Intestinal infection	0.949039	0.0487956	1608	24187
X008	ADAL	Intestinal infection	0.951806	0.0488023	1608	24187
X008	KPNA5	Intestinal infection	0.951151	0.0489519	1608	24187
X008	SAMD4B	Intestinal infection	0.95059	0.0489619	1608	24187
X008	SOWAHB	Intestinal infection	1.05335	0.048972	1608	24187
X008	CALM1	Intestinal infection	0.949775	0.0489946	1608	24187
X008	HSP90AB1	Intestinal infection	0.949719	0.0490123	1608	24187
X008	ESCO1	Intestinal infection	0.949677	0.0490336	1608	24187
X008	ZNF554	Intestinal infection	0.949129	0.0491185	1608	24187
X008	PLXNB1	Intestinal infection	1.05443	0.0491865	1608	24187
X008	CMBL	Intestinal infection	0.947351	0.0493272	1608	24187
X008	MX2	Intestinal infection	1.05216	0.0494094	1608	24187
X008	SLC12A8	Intestinal infection	1.05289	0.0494302	1608	24187
X008	EFCAB13	Intestinal infection	0.950881	0.0495224	1608	24187
X008	HOXA7	Intestinal infection	0.950487	0.0497166	1608	24187
X008	PHF1	Intestinal infection	1.05309	0.0497694	1608	24187
X008	PHF1	Intestinal infection	1.05309	0.0497694	1608	24187
X008	PHF1	Intestinal infection	1.05309	0.0497694	1608	24187
X008	CCDC65	Intestinal infection	0.950486	0.0497897	1608	24187
X008	TMEM134	Intestinal infection	1.05181	0.0497949	1608	24187
X008	BTC	Intestinal infection	1.05276	0.0498442	1608	24187
X008	BTC	Intestinal infection	1.05276	0.0498442	1608	24187
X008	APCS	Intestinal infection	1.05215	0.0499027	1608	24187
X008	SRP72	Intestinal infection	0.950929	0.0499121	1608	24187
X008	SUSD4	Intestinal infection	1.05181	0.0499139	1608	24187

### Sheet: PheCode_008_African
phecode	gene	trait	OR.per.1sd(AFR)	p-val(AFR)	no. cases(AFR)	no. controls(AFR)
X008	VWA5B1	Intestinal infection	1.30152	3.85042e-06	368	4060
X008	ELK4	Intestinal infection	0.790262	3.16984e-05	368	4060
X008	ELOVL4	Intestinal infection	1.25174	3.48527e-05	368	4060
X008	POU5F1B	Intestinal infection	1.21716	0.000144223	368	4060
X008	RNF20	Intestinal infection	0.824306	0.00016707	368	4060
X008	DIP2B	Intestinal infection	0.791411	0.0002019	368	4060
X008	NQO2	Intestinal infection	0.825819	0.000239006	368	4060
X008	PSMG3	Intestinal infection	1.22125	0.000258249	368	4060
X008	NTPCR	Intestinal infection	1.2347	0.000273905	368	4060
X008	ARL3	Intestinal infection	1.21864	0.00028624	368	4060
X008	C2CD2	Intestinal infection	0.825386	0.000324795	368	4060
X008	EFCAB5	Intestinal infection	1.20714	0.000406757	368	4060
X008	SPAG1	Intestinal infection	1.23782	0.000410191	368	4060
X008	PTPLB	Intestinal infection	0.827818	0.000455119	368	4060
X008	AC117395.1	Intestinal infection	0.829609	0.000537462	368	4060
X008	ALG10B	Intestinal infection	0.839566	0.000579408	368	4060
X008	FBXW8	Intestinal infection	0.824014	0.000589277	368	4060
X008	RSPO3	Intestinal infection	0.834938	0.000611691	368	4060
X008	ZDHHC7	Intestinal infection	0.832988	0.000615888	368	4060
X008	VGLL4	Intestinal infection	0.834636	0.00064662	368	4060
X008	NCS1	Intestinal infection	1.17678	0.000646653	368	4060
X008	NCS1	Intestinal infection	1.17678	0.000646653	368	4060
X008	SLC22A3	Intestinal infection	1.18781	0.000719524	368	4060
X008	LRRC4B	Intestinal infection	0.835856	0.000741814	368	4060
X008	VAV3	Intestinal infection	1.17695	0.00081642	368	4060
X008	UNC45A	Intestinal infection	1.17934	0.000859481	368	4060
X008	C11orf94	Intestinal infection	0.826816	0.000861029	368	4060
X008	C1orf200	Intestinal infection	0.836527	0.000914083	368	4060
X008	DDX56	Intestinal infection	0.835681	0.000928501	368	4060
X008	ZNF614	Intestinal infection	1.20922	0.000931288	368	4060
X008	GOLGA6L10	Intestinal infection	0.835589	0.000996132	368	4060
X008	GP1BA	Intestinal infection	1.18738	0.00104063	368	4060
X008	ITPA	Intestinal infection	1.23184	0.00105639	368	4060
X008	STX4	Intestinal infection	1.20914	0.00106499	368	4060
X008	TTC16	Intestinal infection	1.19333	0.00107719	368	4060
X008	PPM1E	Intestinal infection	0.84783	0.00110347	368	4060
X008	PCSK9	Intestinal infection	0.834463	0.00111261	368	4060
X008	BHMT2	Intestinal infection	0.836326	0.00111365	368	4060
X008	BMP8B	Intestinal infection	0.837362	0.00114683	368	4060
X008	GABRA2	Intestinal infection	1.202	0.00115738	368	4060
X008	RAD51AP1	Intestinal infection	1.18825	0.00120601	368	4060
X008	TNPO2	Intestinal infection	0.834974	0.00130239	368	4060
X008	FNIP2	Intestinal infection	0.835252	0.00137382	368	4060
X008	GPR20	Intestinal infection	1.20924	0.0014181	368	4060
X008	ELANE	Intestinal infection	0.769474	0.00146305	368	4060
X008	SMYD4	Intestinal infection	1.20134	0.0015358	368	4060
X008	SH3TC1	Intestinal infection	0.838402	0.00153688	368	4060
X008	CDCA8	Intestinal infection	0.837149	0.0015794	368	4060
X008	C2orf72	Intestinal infection	1.18386	0.00173208	368	4060
X008	EBNA1BP2	Intestinal infection	0.842166	0.00173839	368	4060
X008	ACRV1	Intestinal infection	1.1929	0.00178825	368	4060
X008	ZNF676	Intestinal infection	1.1918	0.00181309	368	4060
X008	ZNF676	Intestinal infection	1.1918	0.00181309	368	4060
X008	CYP27C1	Intestinal infection	1.18408	0.00184076	368	4060
X008	AC005841.1	Intestinal infection	1.18407	0.00184287	368	4060
X008	NUP205	Intestinal infection	1.20293	0.00184748	368	4060
X008	AAED1	Intestinal infection	1.20387	0.0018502	368	4060
X008	PPP1R12C	Intestinal infection	1.18837	0.00186013	368	4060
X008	S1PR5	Intestinal infection	1.18076	0.00187491	368	4060
X008	KIAA0753	Intestinal infection	0.850932	0.00187987	368	4060
X008	INHBB	Intestinal infection	1.18508	0.00188951	368	4060
X008	FBF1	Intestinal infection	0.829522	0.00205477	368	4060
X008	LRIF1	Intestinal infection	0.840794	0.00210698	368	4060
X008	SIRT6	Intestinal infection	0.824393	0.00210748	368	4060
X008	DOHH	Intestinal infection	0.839128	0.00212404	368	4060
X008	A1BG	Intestinal infection	1.20094	0.0021833	368	4060
X008	ZNF468	Intestinal infection	1.18559	0.00220029	368	4060
X008	AS3MT	Intestinal infection	1.18705	0.00223539	368	4060
X008	KLHL26	Intestinal infection	0.834498	0.00236947	368	4060
X008	TSHB	Intestinal infection	0.844599	0.00247814	368	4060
X008	SORBS3	Intestinal infection	1.17884	0.00255556	368	4060
X008	PRDM16	Intestinal infection	1.17956	0.00258685	368	4060
X008	LRBA	Intestinal infection	0.841441	0.00260811	368	4060
X008	DECR2	Intestinal infection	0.844438	0.00266981	368	4060
X008	ZNF44	Intestinal infection	0.834436	0.00267588	368	4060
X008	FYB	Intestinal infection	1.18595	0.00268405	368	4060
X008	BAHD1	Intestinal infection	1.17913	0.00270436	368	4060
X008	C1orf101	Intestinal infection	1.17679	0.00270976	368	4060
X008	FHOD3	Intestinal infection	0.844215	0.00274244	368	4060
X008	IAH1	Intestinal infection	0.850055	0.00278535	368	4060
X008	PCM1	Intestinal infection	0.848163	0.00282433	368	4060
X008	THEM6	Intestinal infection	0.844648	0.00283417	368	4060
X008	THEM6	Intestinal infection	0.844648	0.00283417	368	4060
X008	MCM3AP	Intestinal infection	1.17533	0.00287548	368	4060
X008	FCN2	Intestinal infection	1.17885	0.00296645	368	4060
X008	MRPL40	Intestinal infection	0.850879	0.00298582	368	4060
X008	KCNN4	Intestinal infection	0.855604	0.00305206	368	4060
X008	RAD1	Intestinal infection	1.1663	0.00309371	368	4060
X008	C10orf10	Intestinal infection	1.23565	0.00317326	368	4060
X008	RPS3A	Intestinal infection	1.19043	0.00323587	368	4060
X008	M1AP	Intestinal infection	1.17898	0.00328234	368	4060
X008	GNA13	Intestinal infection	0.850973	0.00328398	368	4060
X008	FGL1	Intestinal infection	0.853547	0.00330619	368	4060
X008	BOC	Intestinal infection	1.18799	0.00331357	368	4060
X008	ACSL5	Intestinal infection	1.16325	0.00336202	368	4060
X008	XCL2	Intestinal infection	1.18343	0.0034201	368	4060
X008	SMARCD1	Intestinal infection	0.850968	0.00345251	368	4060
X008	MTRF1L	Intestinal infection	1.15924	0.00353046	368	4060
X008	ADAMTS17	Intestinal infection	1.17466	0.00354083	368	4060
X008	FBXO43	Intestinal infection	0.847446	0.0036251	368	4060
X008	TBC1D22A	Intestinal infection	0.854623	0.00363506	368	4060
X008	MSR1	Intestinal infection	1.17744	0.00369251	368	4060
X008	MMP23B	Intestinal infection	1.17347	0.00376174	368	4060
X008	USP54	Intestinal infection	0.902969	0.00383258	368	4060
X008	CALR3	Intestinal infection	1.16175	0.00388416	368	4060
X008	CLEC4A	Intestinal infection	1.17038	0.00395033	368	4060
X008	GALNT18	Intestinal infection	0.855025	0.00404964	368	4060
X008	FOXO6	Intestinal infection	0.849476	0.00410739	368	4060
X008	ACY3	Intestinal infection	1.18516	0.00420467	368	4060
X008	DRC1	Intestinal infection	0.850651	0.00423627	368	4060
X008	FGR	Intestinal infection	0.816551	0.00430319	368	4060
X008	ZNF257	Intestinal infection	1.16994	0.00434918	368	4060
X008	FADS1	Intestinal infection	0.86219	0.00438381	368	4060
X008	PIWIL2	Intestinal infection	0.848915	0.0044881	368	4060
X008	GPBP1L1	Intestinal infection	0.8544	0.00451696	368	4060
X008	POLR1C	Intestinal infection	0.848045	0.00466716	368	4060
X008	FOCAD	Intestinal infection	1.17066	0.00473155	368	4060
X008	CEP68	Intestinal infection	0.853881	0.00474325	368	4060
X008	OR1F1	Intestinal infection	1.14687	0.0048132	368	4060
X008	MTUS1	Intestinal infection	1.16583	0.00484946	368	4060
X008	COX17	Intestinal infection	0.860196	0.00485247	368	4060
X008	LTN1	Intestinal infection	0.848521	0.00485427	368	4060
X008	LAT2	Intestinal infection	1.17372	0.00487348	368	4060
X008	LAT2	Intestinal infection	1.17372	0.00487348	368	4060
X008	BHMT	Intestinal infection	0.851402	0.00491302	368	4060
X008	ARNT2	Intestinal infection	0.847752	0.00506627	368	4060
X008	MYNN	Intestinal infection	0.840985	0.00506819	368	4060
X008	CCDC81	Intestinal infection	1.16505	0.00512864	368	4060
X008	FABP4	Intestinal infection	1.16664	0.00517404	368	4060
X008	AC009403.2	Intestinal infection	1.1709	0.00517925	368	4060
X008	SPAG5	Intestinal infection	0.860515	0.00518791	368	4060
X008	FAT4	Intestinal infection	0.850294	0.00530599	368	4060
X008	DDX51	Intestinal infection	1.1703	0.00533719	368	4060
X008	TMED6	Intestinal infection	0.863522	0.00535637	368	4060
X008	ZP2	Intestinal infection	0.861358	0.00542312	368	4060
X008	CDK3	Intestinal infection	1.15471	0.00558635	368	4060
X008	NAT14	Intestinal infection	1.16801	0.00560364	368	4060
X008	GRIP1	Intestinal infection	1.17477	0.00562702	368	4060
X008	DKK3	Intestinal infection	0.856764	0.00574766	368	4060
X008	CST9L	Intestinal infection	0.861232	0.0057847	368	4060
X008	TUBB1	Intestinal infection	0.854421	0.00593042	368	4060
X008	SURF6	Intestinal infection	1.16276	0.00599748	368	4060
X008	SURF6	Intestinal infection	1.16276	0.00599748	368	4060
X008	C16orf74	Intestinal infection	1.15401	0.00602011	368	4060
X008	KRTCAP3	Intestinal infection	0.86771	0.00607391	368	4060
X008	ACSM5	Intestinal infection	0.856683	0.00619129	368	4060
X008	ZNF837	Intestinal infection	0.8539	0.00629413	368	4060
X008	IL2RA	Intestinal infection	1.16031	0.00633594	368	4060
X008	DDHD2	Intestinal infection	1.15279	0.00653487	368	4060
X008	TNXB	Intestinal infection	0.862822	0.00657729	368	4060
X008	TNXB	Intestinal infection	0.862822	0.00657729	368	4060
X008	TNXB	Intestinal infection	0.862822	0.00657729	368	4060
X008	TNXB	Intestinal infection	0.862822	0.00657729	368	4060
X008	TNXB	Intestinal infection	0.862822	0.00657729	368	4060
X008	TNXB	Intestinal infection	0.862822	0.00657729	368	4060
X008	TNXB	Intestinal infection	0.862822	0.00657729	368	4060
X008	TNXB	Intestinal infection	0.862822	0.00657729	368	4060
X008	MAP4K3	Intestinal infection	1.16051	0.00658781	368	4060
X008	PRR5L	Intestinal infection	0.859544	0.00658979	368	4060
X008	AC068620.1	Intestinal infection	0.861663	0.00663282	368	4060
X008	CORO1C	Intestinal infection	0.866154	0.00671269	368	4060
X008	PRIMA1	Intestinal infection	0.874304	0.00681221	368	4060
X008	TUBB4B	Intestinal infection	0.881754	0.00692093	368	4060
X008	HIC2	Intestinal infection	1.15491	0.00706204	368	4060
X008	BAZ1B	Intestinal infection	0.866689	0.0071072	368	4060
X008	BAZ1B	Intestinal infection	0.866689	0.0071072	368	4060
X008	KCTD16	Intestinal infection	0.857927	0.00712053	368	4060
X008	IL7R	Intestinal infection	0.858438	0.00712194	368	4060
X008	SNX6	Intestinal infection	1.16341	0.00726417	368	4060
X008	VPS36	Intestinal infection	0.879427	0.00745327	368	4060
X008	ERICH2	Intestinal infection	0.85942	0.00751665	368	4060
X008	CASQ1	Intestinal infection	1.15827	0.00762796	368	4060
X008	SMCO2	Intestinal infection	0.866077	0.00763285	368	4060
X008	PRSS23	Intestinal infection	0.866671	0.00771174	368	4060
X008	VASP	Intestinal infection	0.865005	0.00777477	368	4060
X008	WHAMM	Intestinal infection	0.861155	0.00788446	368	4060
X008	ARHGEF25	Intestinal infection	0.862246	0.00807309	368	4060
X008	CAPNS1	Intestinal infection	0.870786	0.00810372	368	4060
X008	TRMT1	Intestinal infection	1.1717	0.00810994	368	4060
X008	RTN4RL2	Intestinal infection	0.861731	0.00811873	368	4060
X008	GLRB	Intestinal infection	0.856269	0.00818268	368	4060
X008	C1orf64	Intestinal infection	1.15584	0.00824645	368	4060
X008	RGPD2	Intestinal infection	0.867039	0.0082795	368	4060
X008	DBNDD1	Intestinal infection	1.15044	0.00836127	368	4060
X008	P2RX3	Intestinal infection	0.853084	0.00837573	368	4060
X008	ZFP62	Intestinal infection	1.14588	0.00838964	368	4060
X008	DUSP18	Intestinal infection	1.15452	0.00845257	368	4060
X008	DNAJC18	Intestinal infection	0.86237	0.00855746	368	4060
X008	HMHA1	Intestinal infection	1.15683	0.00858892	368	4060
X008	IL17RC	Intestinal infection	0.865682	0.00877088	368	4060
X008	ODF2	Intestinal infection	1.16038	0.00896183	368	4060
X008	PDE1A	Intestinal infection	1.15239	0.0089948	368	4060
X008	FAT3	Intestinal infection	0.870362	0.00901452	368	4060
X008	MED31	Intestinal infection	0.863294	0.00902645	368	4060
X008	C6orf165	Intestinal infection	1.15545	0.00905852	368	4060
X008	C6orf165	Intestinal infection	1.15545	0.00905852	368	4060
X008	MDM1	Intestinal infection	1.13569	0.00911838	368	4060
X008	C4orf29	Intestinal infection	0.897444	0.00926343	368	4060
X008	YBX3	Intestinal infection	1.15619	0.00929755	368	4060
X008	SLC22A17	Intestinal infection	0.861878	0.00937845	368	4060
X008	NOL4	Intestinal infection	1.16325	0.0093787	368	4060
X008	TMEM208	Intestinal infection	1.15012	0.00946115	368	4060
X008	ATF5	Intestinal infection	0.877734	0.00972723	368	4060
X008	DOCK6	Intestinal infection	1.15551	0.00973468	368	4060
X008	STK32C	Intestinal infection	0.871065	0.00973665	368	4060
X008	ELAVL2	Intestinal infection	0.861053	0.00978041	368	4060
X008	KDM8	Intestinal infection	1.15418	0.0100469	368	4060
X008	FBXL7	Intestinal infection	0.87035	0.0101455	368	4060
X008	PRTN3	Intestinal infection	0.867366	0.0103509	368	4060
X008	DAZAP2	Intestinal infection	0.864075	0.0104973	368	4060
X008	SYNJ2BP	Intestinal infection	0.84582	0.0105056	368	4060
X008	C1orf95	Intestinal infection	1.159	0.0107142	368	4060
X008	NMRK2	Intestinal infection	1.16377	0.0107631	368	4060
X008	C1orf158	Intestinal infection	0.867832	0.0108173	368	4060
X008	PCDHGB2	Intestinal infection	0.868287	0.0108968	368	4060
X008	ACOT7	Intestinal infection	1.14483	0.0109252	368	4060
X008	P4HA2	Intestinal infection	1.15417	0.0110737	368	4060
X008	RGS11	Intestinal infection	0.869403	0.0110967	368	4060
X008	GLYR1	Intestinal infection	0.875304	0.0112276	368	4060
X008	MATR3	Intestinal infection	1.14558	0.0112612	368	4060
X008	SUZ12	Intestinal infection	0.871878	0.0113123	368	4060
X008	MPHOSPH10	Intestinal infection	0.865801	0.0115005	368	4060
X008	THSD4	Intestinal infection	1.14351	0.0115859	368	4060
X008	NRXN2	Intestinal infection	0.869956	0.0116177	368	4060
X008	GAS1	Intestinal infection	1.14391	0.0116335	368	4060
X008	GNPAT	Intestinal infection	0.86926	0.0116594	368	4060
X008	B4GALNT3	Intestinal infection	1.14665	0.0117714	368	4060
X008	CCDC69	Intestinal infection	1.14911	0.0118929	368	4060
X008	ALS2CR11	Intestinal infection	1.15373	0.011963	368	4060
X008	CYP2A7	Intestinal infection	0.861539	0.0121082	368	4060
X008	PAQR8	Intestinal infection	0.869008	0.0121643	368	4060
X008	HTR1F	Intestinal infection	0.868959	0.0121714	368	4060
X008	HMGCLL1	Intestinal infection	0.87319	0.0122084	368	4060
X008	GAB1	Intestinal infection	0.877557	0.0122164	368	4060
X008	ELMOD2	Intestinal infection	1.18466	0.0122849	368	4060
X008	LCE3A	Intestinal infection	1.14554	0.0123107	368	4060
X008	CMIP	Intestinal infection	0.88234	0.0123376	368	4060
X008	POPDC3	Intestinal infection	1.13974	0.0124232	368	4060
X008	FRS2	Intestinal infection	0.87456	0.0125196	368	4060
X008	TAF2	Intestinal infection	1.15033	0.0125303	368	4060
X008	DNASE1L3	Intestinal infection	1.14702	0.0125925	368	4060
X008	MAP3K5	Intestinal infection	1.1369	0.0126582	368	4060
X008	METTL23	Intestinal infection	0.871548	0.0126742	368	4060
X008	C2CD4C	Intestinal infection	1.15066	0.0127259	368	4060
X008	ZNF433	Intestinal infection	0.8703	0.0127876	368	4060
X008	CARKD	Intestinal infection	1.14835	0.0128137	368	4060
X008	SSUH2	Intestinal infection	1.147	0.0128884	368	4060
X008	ARPC2	Intestinal infection	1.1432	0.0131169	368	4060
X008	DOC2B	Intestinal infection	1.14038	0.0132135	368	4060
X008	DOC2B	Intestinal infection	1.14038	0.0132135	368	4060
X008	DOC2B	Intestinal infection	1.14038	0.0132135	368	4060
X008	SNX4	Intestinal infection	1.14815	0.0133257	368	4060
X008	ZNF768	Intestinal infection	1.15304	0.0133402	368	4060
X008	RPS19	Intestinal infection	0.875746	0.0133698	368	4060
X008	RPS19	Intestinal infection	0.875746	0.0133698	368	4060
X008	SMUG1	Intestinal infection	1.15208	0.0134635	368	4060
X008	LGR5	Intestinal infection	0.876023	0.0135708	368	4060
X008	BCKDK	Intestinal infection	0.871968	0.0136068	368	4060
X008	ACSM2B	Intestinal infection	1.14346	0.0137293	368	4060
X008	CCDC153	Intestinal infection	1.14227	0.0137369	368	4060
X008	RTBDN	Intestinal infection	0.873889	0.0137406	368	4060
X008	GUCY1A3	Intestinal infection	0.871226	0.0137439	368	4060
X008	AP000783.1	Intestinal infection	1.13368	0.0138037	368	4060
X008	LARP7	Intestinal infection	1.14611	0.0138311	368	4060
X008	P2RY12	Intestinal infection	0.874267	0.0139038	368	4060
X008	VAMP4	Intestinal infection	0.87402	0.0140527	368	4060
X008	KIAA1211L	Intestinal infection	0.879803	0.0143154	368	4060
X008	RFC2	Intestinal infection	0.887675	0.0145192	368	4060
X008	RFC2	Intestinal infection	0.887675	0.0145192	368	4060
X008	AC110771.1	Intestinal infection	1.14272	0.0145241	368	4060
X008	PLAT	Intestinal infection	1.14885	0.014538	368	4060
X008	SRSF9	Intestinal infection	1.14956	0.0146398	368	4060
X008	ELP4	Intestinal infection	0.875563	0.0147136	368	4060
X008	ALPK3	Intestinal infection	0.868429	0.0148335	368	4060
X008	MARK3	Intestinal infection	0.872514	0.0148436	368	4060
X008	TG	Intestinal infection	0.87401	0.0148974	368	4060
X008	GVQW1	Intestinal infection	1.14646	0.0149163	368	4060
X008	YARS2	Intestinal infection	0.877525	0.0149239	368	4060
X008	ZNF513	Intestinal infection	1.15958	0.0149573	368	4060
X008	CYP4V2	Intestinal infection	1.14096	0.0149868	368	4060
X008	CELF3	Intestinal infection	1.15286	0.0150005	368	4060
X008	GLS	Intestinal infection	1.14211	0.0150444	368	4060
X008	CYP39A1	Intestinal infection	1.13887	0.0150564	368	4060
X008	SREK1IP1	Intestinal infection	1.15338	0.0152903	368	4060
X008	PLEKHN1	Intestinal infection	0.885878	0.01533	368	4060
X008	TCF7	Intestinal infection	0.870726	0.0153496	368	4060
X008	RAB11FIP1	Intestinal infection	0.877302	0.0154114	368	4060
X008	FAM218A	Intestinal infection	0.871563	0.0154291	368	4060
X008	ZNF606	Intestinal infection	0.876502	0.0154914	368	4060
X008	MYOC	Intestinal infection	0.871213	0.0155362	368	4060
X008	NAGA	Intestinal infection	1.13346	0.0156091	368	4060
X008	MUC13	Intestinal infection	1.13657	0.0156801	368	4060
X008	GCKR	Intestinal infection	0.882178	0.0157968	368	4060
X008	ZNF365	Intestinal infection	0.873704	0.0159575	368	4060
X008	MUC12	Intestinal infection	0.87392	0.0160391	368	4060
X008	MBOAT2	Intestinal infection	0.880753	0.0160399	368	4060
X008	TRABD2A	Intestinal infection	0.8721	0.0161158	368	4060
X008	MT3	Intestinal infection	0.877868	0.016116	368	4060
X008	MSANTD4	Intestinal infection	1.12157	0.016121	368	4060
X008	ATAD2B	Intestinal infection	1.14013	0.0162181	368	4060
X008	ANKRD24	Intestinal infection	0.86663	0.0164209	368	4060
X008	ZBED4	Intestinal infection	1.14114	0.0164592	368	4060
X008	HSD3B7	Intestinal infection	1.14527	0.0164679	368	4060
X008	HSD17B14	Intestinal infection	0.881548	0.0164779	368	4060
X008	SEL1L2	Intestinal infection	1.14016	0.0165372	368	4060
X008	AL359195.1	Intestinal infection	1.12688	0.0165416	368	4060
X008	BBS7	Intestinal infection	1.13863	0.016599	368	4060
X008	SULF2	Intestinal infection	1.1429	0.0167146	368	4060
X008	ATP5G1	Intestinal infection	0.874708	0.016875	368	4060
X008	ELAVL3	Intestinal infection	1.13235	0.0169351	368	4060
X008	NR4A2	Intestinal infection	0.87333	0.0169741	368	4060
X008	ARHGEF37	Intestinal infection	1.13777	0.0169745	368	4060
X008	HDHD3	Intestinal infection	0.87854	0.0170221	368	4060
X008	DFNA5	Intestinal infection	1.13592	0.0170906	368	4060
X008	POLG	Intestinal infection	0.870776	0.0171693	368	4060
X008	WNT7B	Intestinal infection	1.13948	0.017223	368	4060
X008	SSH2	Intestinal infection	1.14382	0.0172658	368	4060
X008	MIS18BP1	Intestinal infection	0.888283	0.0172865	368	4060
X008	SMIM2	Intestinal infection	0.875817	0.0173042	368	4060
X008	MTBP	Intestinal infection	0.880031	0.0173277	368	4060
X008	EI24	Intestinal infection	0.877591	0.0173523	368	4060
X008	MEIS2	Intestinal infection	1.15861	0.0174199	368	4060
X008	HDGFL1	Intestinal infection	1.13408	0.0174587	368	4060
X008	GABRA6	Intestinal infection	1.12136	0.0175217	368	4060
X008	CLLU1OS	Intestinal infection	1.13187	0.0175972	368	4060
X008	AACS	Intestinal infection	1.13814	0.017634	368	4060
X008	NFE2L1	Intestinal infection	1.13874	0.0176549	368	4060
X008	ZNF766	Intestinal infection	0.877974	0.0176925	368	4060
X008	RBBP5	Intestinal infection	1.14408	0.0178587	368	4060
X008	HYKK	Intestinal infection	1.13741	0.0178725	368	4060
X008	UPP1	Intestinal infection	0.87689	0.0178731	368	4060
X008	SLC47A1	Intestinal infection	0.878746	0.0178952	368	4060
X008	KRT82	Intestinal infection	1.13944	0.0181009	368	4060
X008	GUCA1B	Intestinal infection	0.878745	0.0181454	368	4060
X008	SLC7A11	Intestinal infection	1.13271	0.0181461	368	4060
X008	FAM184A	Intestinal infection	0.879739	0.0182397	368	4060
X008	C17orf100	Intestinal infection	0.871733	0.0184615	368	4060
X008	PLB1	Intestinal infection	0.877093	0.0185181	368	4060
X008	LMBRD2	Intestinal infection	0.877849	0.0185537	368	4060
X008	CPA5	Intestinal infection	1.13407	0.0185666	368	4060
X008	CPA5	Intestinal infection	1.13407	0.0185666	368	4060
X008	IPPK	Intestinal infection	1.15261	0.0185716	368	4060
X008	NRD1	Intestinal infection	0.863181	0.0186637	368	4060
X008	TNFRSF10D	Intestinal infection	0.879186	0.0186754	368	4060
X008	ZMYND12	Intestinal infection	1.14682	0.0187392	368	4060
X008	ZNF844	Intestinal infection	0.875644	0.0190981	368	4060
X008	CSRP2	Intestinal infection	1.11395	0.0191798	368	4060
X008	PRR15	Intestinal infection	0.883001	0.0192191	368	4060
X008	CCDC34	Intestinal infection	1.15103	0.0192206	368	4060
X008	SULT1B1	Intestinal infection	1.13687	0.0192627	368	4060
X008	CREB3L2	Intestinal infection	0.879494	0.0193296	368	4060
X008	ARIH2	Intestinal infection	0.880456	0.0194528	368	4060
X008	LYPD5	Intestinal infection	1.13769	0.0194964	368	4060
X008	RFX7	Intestinal infection	0.886508	0.0196616	368	4060
X008	SEC63	Intestinal infection	1.12527	0.0198127	368	4060
X008	FMO4	Intestinal infection	0.876974	0.0198694	368	4060
X008	CTAGE4	Intestinal infection	0.880638	0.0199213	368	4060
X008	C19orf40	Intestinal infection	1.13807	0.0199777	368	4060
X008	CEACAM21	Intestinal infection	1.13664	0.0199989	368	4060
X008	DALRD3	Intestinal infection	0.881031	0.0200028	368	4060
X008	OVCH1	Intestinal infection	0.876492	0.0200407	368	4060
X008	SLMO1	Intestinal infection	0.854857	0.0203081	368	4060
X008	ING3	Intestinal infection	1.13507	0.0203449	368	4060
X008	SCAF8	Intestinal infection	0.868995	0.0203716	368	4060
X008	MRPL37	Intestinal infection	0.881271	0.0204078	368	4060
X008	ACADM	Intestinal infection	1.14094	0.0204334	368	4060
X008	ANKRA2	Intestinal infection	0.885383	0.0204961	368	4060
X008	CHRD	Intestinal infection	1.13634	0.0207262	368	4060
X008	ZFP64	Intestinal infection	0.883672	0.0207317	368	4060
X008	WRB	Intestinal infection	1.13382	0.0208088	368	4060
X008	DARC	Intestinal infection	0.878302	0.0208757	368	4060
X008	PSAP	Intestinal infection	1.12835	0.0208772	368	4060
X008	TOB2	Intestinal infection	1.13017	0.020887	368	4060
X008	SRR	Intestinal infection	1.15937	0.0209068	368	4060
X008	L1TD1	Intestinal infection	0.879586	0.0210378	368	4060
X008	SFSWAP	Intestinal infection	1.12565	0.0211884	368	4060
X008	SCRN1	Intestinal infection	1.14318	0.0212344	368	4060
X008	CIB2	Intestinal infection	1.13323	0.0213187	368	4060
X008	EXOSC8	Intestinal infection	1.14012	0.0213449	368	4060
X008	FAM160B2	Intestinal infection	0.88704	0.0215218	368	4060
X008	VRK3	Intestinal infection	1.14461	0.0216225	368	4060
X008	PDGFRL	Intestinal infection	0.876618	0.0217249	368	4060
X008	HDGFRP3	Intestinal infection	0.871962	0.0217463	368	4060
X008	WDR93	Intestinal infection	1.13356	0.0218216	368	4060
X008	NRAP	Intestinal infection	0.886857	0.0218274	368	4060
X008	LRRC8C	Intestinal infection	1.13168	0.0218308	368	4060
X008	PIK3C2B	Intestinal infection	0.874547	0.0218719	368	4060
X008	UCK2	Intestinal infection	1.13179	0.0219627	368	4060
X008	SETD1A	Intestinal infection	1.13256	0.0220167	368	4060
X008	CPAMD8	Intestinal infection	0.883882	0.0220661	368	4060
X008	PDZK1IP1	Intestinal infection	0.893816	0.0222186	368	4060
X008	ADORA3	Intestinal infection	0.887182	0.0222603	368	4060
X008	LNPEP	Intestinal infection	0.886937	0.0222844	368	4060
X008	SLC15A2	Intestinal infection	1.13435	0.0223438	368	4060
X008	NPRL3	Intestinal infection	0.882101	0.0223915	368	4060
X008	TMEM98	Intestinal infection	1.13537	0.0224416	368	4060
X008	HECA	Intestinal infection	1.12333	0.0224507	368	4060
X008	ALDH2	Intestinal infection	1.13875	0.0224553	368	4060
X008	FIG4	Intestinal infection	0.882231	0.0226109	368	4060
X008	UGGT1	Intestinal infection	1.13507	0.0226442	368	4060
X008	CCDC89	Intestinal infection	0.879961	0.022676	368	4060
X008	IDH1	Intestinal infection	0.882412	0.022684	368	4060
X008	GRM7	Intestinal infection	1.13458	0.0227204	368	4060
X008	RASSF3	Intestinal infection	0.880091	0.0227746	368	4060
X008	LONP2	Intestinal infection	0.880017	0.0228195	368	4060
X008	AC062017.1	Intestinal infection	1.13905	0.0229227	368	4060
X008	ANXA2R	Intestinal infection	0.87682	0.0230295	368	4060
X008	RCHY1	Intestinal infection	1.13233	0.023038	368	4060
X008	TMEM80	Intestinal infection	1.1341	0.0231797	368	4060
X008	WSCD2	Intestinal infection	0.882608	0.0232078	368	4060
X008	DLK2	Intestinal infection	1.1373	0.0232219	368	4060
X008	CLEC1B	Intestinal infection	1.13043	0.023223	368	4060
X008	ZNF577	Intestinal infection	1.13494	0.0232434	368	4060
X008	CD33	Intestinal infection	0.882704	0.0232526	368	4060
X008	CATSPER1	Intestinal infection	0.875922	0.0233622	368	4060
X008	FAM83F	Intestinal infection	0.885076	0.0233892	368	4060
X008	TRPM6	Intestinal infection	1.12656	0.0235064	368	4060
X008	TRIM50	Intestinal infection	1.12744	0.0235372	368	4060
X008	TRIM50	Intestinal infection	1.12744	0.0235372	368	4060
X008	TRIM5	Intestinal infection	1.13393	0.0237276	368	4060
X008	MAP3K9	Intestinal infection	0.884228	0.0237707	368	4060
X008	RBMXL2	Intestinal infection	0.881861	0.0237835	368	4060
X008	TBC1D32	Intestinal infection	0.887601	0.0237859	368	4060
X008	DCLRE1C	Intestinal infection	0.885808	0.0238143	368	4060
X008	TMEM151A	Intestinal infection	0.881809	0.0238271	368	4060
X008	SELT	Intestinal infection	0.88495	0.0240992	368	4060
X008	RTP4	Intestinal infection	0.880342	0.0241161	368	4060
X008	ASAP3	Intestinal infection	0.881943	0.0241446	368	4060
X008	MASP1	Intestinal infection	0.879799	0.0241744	368	4060
X008	C19orf82	Intestinal infection	1.13312	0.0241779	368	4060
X008	NAT8	Intestinal infection	0.882866	0.0242034	368	4060
X008	WDR83	Intestinal infection	0.877227	0.0242582	368	4060
X008	EEA1	Intestinal infection	0.884805	0.02426	368	4060
X008	FGF10	Intestinal infection	1.18735	0.0244893	368	4060
X008	ZNF426	Intestinal infection	1.1308	0.024524	368	4060
X008	EPHA1	Intestinal infection	1.20392	0.0245423	368	4060
X008	PVRL1	Intestinal infection	1.13639	0.0245762	368	4060
X008	PPP2R2B	Intestinal infection	1.13185	0.0246176	368	4060
X008	ZFAND4	Intestinal infection	0.881965	0.0246829	368	4060
X008	GALNT12	Intestinal infection	1.13082	0.0246948	368	4060
X008	CCM2L	Intestinal infection	0.88249	0.0247197	368	4060
X008	ZKSCAN4	Intestinal infection	1.12809	0.0248807	368	4060
X008	ERGIC2	Intestinal infection	0.887506	0.0249089	368	4060
X008	LMNB2	Intestinal infection	1.12656	0.0249381	368	4060
X008	FKBPL	Intestinal infection	1.12742	0.0250115	368	4060
X008	FKBPL	Intestinal infection	1.12742	0.0250115	368	4060
X008	FKBPL	Intestinal infection	1.12742	0.0250115	368	4060
X008	FKBPL	Intestinal infection	1.12742	0.0250115	368	4060
X008	KRIT1	Intestinal infection	1.13116	0.0251199	368	4060
X008	AAGAB	Intestinal infection	0.883707	0.0251308	368	4060
X008	ZSCAN1	Intestinal infection	0.884868	0.0251948	368	4060
X008	SLC5A9	Intestinal infection	0.878187	0.025233	368	4060
X008	MDP1	Intestinal infection	1.15216	0.0252457	368	4060
X008	MAP2K5	Intestinal infection	1.14575	0.0252737	368	4060
X008	KRBA1	Intestinal infection	1.12556	0.0253401	368	4060
X008	WFDC3	Intestinal infection	1.13308	0.0253687	368	4060
X008	ADRBK2	Intestinal infection	0.883427	0.0253989	368	4060
X008	NDUFS5	Intestinal infection	1.13714	0.025525	368	4060
X008	CPLX1	Intestinal infection	0.884165	0.025577	368	4060
X008	SLC38A7	Intestinal infection	1.14249	0.0255793	368	4060
X008	C7orf60	Intestinal infection	0.8852	0.0256385	368	4060
X008	TBC1D5	Intestinal infection	0.884531	0.0257817	368	4060
X008	PROX2	Intestinal infection	1.1306	0.0257849	368	4060
X008	MAK	Intestinal infection	1.1362	0.0258591	368	4060
X008	DOLPP1	Intestinal infection	0.889123	0.0258769	368	4060
X008	C6orf57	Intestinal infection	0.883298	0.0259563	368	4060
X008	RMDN2	Intestinal infection	0.880697	0.0259768	368	4060
X008	CD274	Intestinal infection	1.12971	0.0260206	368	4060
X008	RTDR1	Intestinal infection	1.13249	0.026044	368	4060
X008	TSC22D4	Intestinal infection	0.882067	0.0260656	368	4060
X008	MSL2	Intestinal infection	1.13334	0.0261181	368	4060
X008	RNF2	Intestinal infection	0.886029	0.0261481	368	4060
X008	NAALADL1	Intestinal infection	0.891836	0.0262294	368	4060
X008	PODN	Intestinal infection	1.12972	0.0262598	368	4060
X008	SHB	Intestinal infection	0.881749	0.0263309	368	4060
X008	MAP4K5	Intestinal infection	0.88213	0.0264977	368	4060
X008	MOB3A	Intestinal infection	0.882937	0.0265324	368	4060
X008	ACTR10	Intestinal infection	0.907672	0.0265669	368	4060
X008	CD5	Intestinal infection	1.12456	0.0266509	368	4060
X008	RGPD5	Intestinal infection	1.1235	0.0267862	368	4060
X008	RAP1B	Intestinal infection	1.14013	0.026787	368	4060
X008	CLEC12A	Intestinal infection	1.12685	0.0268967	368	4060
X008	ERI3	Intestinal infection	0.871953	0.0268985	368	4060
X008	CCDC151	Intestinal infection	0.883631	0.0269343	368	4060
X008	ZNF414	Intestinal infection	1.12945	0.0270903	368	4060
X008	SYK	Intestinal infection	0.886116	0.0272657	368	4060
X008	FAXDC2	Intestinal infection	1.13332	0.0273518	368	4060
X008	FDCSP	Intestinal infection	1.12094	0.027476	368	4060
X008	C10orf68	Intestinal infection	0.898166	0.027653	368	4060
X008	RAB35	Intestinal infection	0.876491	0.0276716	368	4060
X008	SAA1	Intestinal infection	1.12984	0.0276742	368	4060
X008	E2F8	Intestinal infection	0.884617	0.0277259	368	4060
X008	PPID	Intestinal infection	1.13094	0.0277807	368	4060
X008	ALDH3B1	Intestinal infection	0.887157	0.0278178	368	4060
X008	ALDH4A1	Intestinal infection	0.87476	0.0278638	368	4060
X008	ATP6V1D	Intestinal infection	1.12397	0.0278689	368	4060
X008	ZNF774	Intestinal infection	1.12847	0.0279306	368	4060
X008	C17orf70	Intestinal infection	1.1245	0.028016	368	4060
X008	SIAH1	Intestinal infection	0.880842	0.0282089	368	4060
X008	ADAMTS19	Intestinal infection	0.885852	0.0282841	368	4060
X008	SLC2A11	Intestinal infection	1.1597	0.0283371	368	4060
X008	TMEM181	Intestinal infection	1.13214	0.0283412	368	4060
X008	SPATA24	Intestinal infection	0.887012	0.028436	368	4060
X008	MTAP	Intestinal infection	0.883245	0.0287016	368	4060
X008	DCAKD	Intestinal infection	1.13048	0.0288852	368	4060
X008	SLC37A2	Intestinal infection	1.12	0.0289187	368	4060
X008	DRAXIN	Intestinal infection	1.12709	0.0289332	368	4060
X008	PITX2	Intestinal infection	0.88655	0.0289843	368	4060
X008	QSOX1	Intestinal infection	1.13401	0.0290522	368	4060
X008	CCDC124	Intestinal infection	1.1255	0.0291447	368	4060
X008	BANK1	Intestinal infection	1.11974	0.0292468	368	4060
X008	NSL1	Intestinal infection	1.12708	0.0294425	368	4060
X008	EIF3F	Intestinal infection	0.884358	0.0294888	368	4060
X008	ENDOU	Intestinal infection	0.887856	0.0295301	368	4060
X008	SYCE1L	Intestinal infection	0.885596	0.0295326	368	4060
X008	MRC1L1	Intestinal infection	1.13292	0.0296893	368	4060
X008	DNAH5	Intestinal infection	1.12514	0.0297573	368	4060
X008	CBLB	Intestinal infection	0.890117	0.0298214	368	4060
X008	RNF157	Intestinal infection	0.886023	0.0298692	368	4060
X008	RNF125	Intestinal infection	0.892415	0.0300556	368	4060
X008	LPAR5	Intestinal infection	1.12558	0.0300908	368	4060
X008	GAS2L3	Intestinal infection	1.12793	0.0300925	368	4060
X008	OLAH	Intestinal infection	1.1223	0.0300929	368	4060
X008	NRG1	Intestinal infection	0.893378	0.0301543	368	4060
X008	SCNM1	Intestinal infection	1.12133	0.03018	368	4060
X008	WAPAL	Intestinal infection	1.12946	0.0303138	368	4060
X008	NEUROD4	Intestinal infection	1.14227	0.0303235	368	4060
X008	CHGA	Intestinal infection	0.886017	0.0303757	368	4060
X008	CYP17A1	Intestinal infection	0.885625	0.0304288	368	4060
X008	SPTBN5	Intestinal infection	0.889207	0.0305086	368	4060
X008	AC079602.1	Intestinal infection	1.12208	0.0305288	368	4060
X008	MYL9	Intestinal infection	0.886494	0.0307017	368	4060
X008	RAP2A	Intestinal infection	1.12855	0.0307248	368	4060
X008	DFNB31	Intestinal infection	0.885644	0.0307925	368	4060
X008	WNK4	Intestinal infection	0.88203	0.0308756	368	4060
X008	RPL37A	Intestinal infection	0.895881	0.030936	368	4060
X008	TTC34	Intestinal infection	1.12992	0.0312407	368	4060
X008	CCP110	Intestinal infection	1.12917	0.0314019	368	4060
X008	TRAF6	Intestinal infection	1.13738	0.0314514	368	4060
X008	ZNF442	Intestinal infection	0.880804	0.0316291	368	4060
X008	CLEC12B	Intestinal infection	1.12332	0.0316617	368	4060
X008	SPATC1L	Intestinal infection	1.12713	0.0316949	368	4060
X008	STAG3L3	Intestinal infection	0.894726	0.0317453	368	4060
X008	STAG3L3	Intestinal infection	0.894726	0.0317453	368	4060
X008	TRAT1	Intestinal infection	1.12398	0.0317626	368	4060
X008	METTL21A	Intestinal infection	1.13543	0.0317817	368	4060
X008	ACOT2	Intestinal infection	1.12833	0.0318093	368	4060
X008	RNF175	Intestinal infection	0.891747	0.0318168	368	4060
X008	KCNIP3	Intestinal infection	0.889738	0.0318453	368	4060
X008	PDIK1L	Intestinal infection	1.13264	0.0318503	368	4060
X008	HRNR	Intestinal infection	0.885142	0.0319322	368	4060
X008	DUSP22	Intestinal infection	0.88474	0.0319691	368	4060
X008	FOXF2	Intestinal infection	1.12427	0.0321972	368	4060
X008	RBM20	Intestinal infection	1.14102	0.0322326	368	4060
X008	DFFB	Intestinal infection	0.888475	0.0325833	368	4060
X008	ISX	Intestinal infection	1.12255	0.0326638	368	4060
X008	LRRC8B	Intestinal infection	0.889335	0.0327602	368	4060
X008	ASPDH	Intestinal infection	0.878423	0.0329586	368	4060
X008	MDM2	Intestinal infection	1.13115	0.0330026	368	4060
X008	ADAM11	Intestinal infection	0.894377	0.0330352	368	4060
X008	IQUB	Intestinal infection	1.13	0.0330514	368	4060
X008	C9orf9	Intestinal infection	1.12386	0.0330585	368	4060
X008	RPGRIP1	Intestinal infection	0.88927	0.0330591	368	4060
X008	HIST1H2AK	Intestinal infection	0.891733	0.0330805	368	4060
X008	MTIF2	Intestinal infection	0.890484	0.0334056	368	4060
X008	FIBCD1	Intestinal infection	0.89393	0.0334145	368	4060
X008	CYB561D2	Intestinal infection	0.889127	0.0334184	368	4060
X008	DLGAP1	Intestinal infection	1.12604	0.0335192	368	4060
X008	EDNRA	Intestinal infection	0.885545	0.0335291	368	4060
X008	RAPGEF1	Intestinal infection	1.12329	0.0335381	368	4060
X008	C11orf24	Intestinal infection	0.8931	0.0335482	368	4060
X008	B4GALT6	Intestinal infection	1.13063	0.0335609	368	4060
X008	KIF26A	Intestinal infection	0.888248	0.033648	368	4060
X008	BEST1	Intestinal infection	1.12213	0.0337052	368	4060
X008	SLC2A3	Intestinal infection	0.889057	0.0338078	368	4060
X008	COX8A	Intestinal infection	1.13082	0.0338113	368	4060
X008	CCDC115	Intestinal infection	1.11629	0.0338349	368	4060
X008	HEPACAM2	Intestinal infection	1.12537	0.0341189	368	4060
X008	SYBU	Intestinal infection	1.12817	0.0341455	368	4060
X008	RRNAD1	Intestinal infection	0.882673	0.0342695	368	4060
X008	LARP4	Intestinal infection	0.863215	0.0342984	368	4060
X008	TEC	Intestinal infection	1.12432	0.0344577	368	4060
X008	PPT2	Intestinal infection	0.893072	0.0344795	368	4060
X008	PPT2	Intestinal infection	0.893072	0.0344795	368	4060
X008	PPT2	Intestinal infection	0.893072	0.0344795	368	4060
X008	PPT2	Intestinal infection	0.893072	0.0344795	368	4060
X008	PPT2	Intestinal infection	0.893072	0.0344795	368	4060
X008	PPT2	Intestinal infection	0.893072	0.0344795	368	4060
X008	PPT2	Intestinal infection	0.893072	0.0344795	368	4060
X008	PPT2	Intestinal infection	0.893072	0.0344795	368	4060
X008	PCGF3	Intestinal infection	0.887322	0.0344799	368	4060
X008	UNC93B1	Intestinal infection	1.12594	0.0344945	368	4060
X008	CHRFAM7A	Intestinal infection	0.889806	0.0346016	368	4060
X008	MRFAP1L1	Intestinal infection	0.892064	0.034666	368	4060
X008	AGL	Intestinal infection	0.892358	0.0346833	368	4060
X008	RCE1	Intestinal infection	1.12418	0.0347695	368	4060
X008	C11orf53	Intestinal infection	0.895398	0.034774	368	4060
X008	CUL9	Intestinal infection	0.877258	0.0348197	368	4060
X008	ADAM10	Intestinal infection	0.888133	0.0349883	368	4060
X008	C1orf86	Intestinal infection	1.12286	0.0351126	368	4060
X008	MFSD9	Intestinal infection	0.887181	0.0351857	368	4060
X008	EFCAB13	Intestinal infection	1.12281	0.0352295	368	4060
X008	NR2C2AP	Intestinal infection	0.886599	0.035293	368	4060
X008	GGT6	Intestinal infection	1.1563	0.0353058	368	4060
X008	ARHGDIG	Intestinal infection	0.892485	0.0353648	368	4060
X008	RARRES1	Intestinal infection	1.11767	0.0353923	368	4060
X008	SLC25A4	Intestinal infection	1.08926	0.0355591	368	4060
X008	PRX	Intestinal infection	0.89695	0.0356345	368	4060
X008	ZNF473	Intestinal infection	1.1322	0.035748	368	4060
X008	PRKCE	Intestinal infection	1.12205	0.0357579	368	4060
X008	DTWD2	Intestinal infection	1.12311	0.0357749	368	4060
X008	RRAGC	Intestinal infection	0.889756	0.0358015	368	4060
X008	TCTN3	Intestinal infection	0.887012	0.0358992	368	4060
X008	GNPTAB	Intestinal infection	1.12388	0.0359325	368	4060
X008	NUF2	Intestinal infection	0.898649	0.0359358	368	4060
X008	ANKRD63	Intestinal infection	0.890059	0.0359956	368	4060
X008	MAP9	Intestinal infection	0.889684	0.0359971	368	4060
X008	TCF3	Intestinal infection	1.12424	0.0360189	368	4060
X008	TPST2	Intestinal infection	1.12741	0.0361552	368	4060
X008	MTMR11	Intestinal infection	0.892286	0.0363346	368	4060
X008	MTMR11	Intestinal infection	0.892286	0.0363346	368	4060
X008	MSH4	Intestinal infection	1.12191	0.0363356	368	4060
X008	SLC17A9	Intestinal infection	0.888998	0.0363922	368	4060
X008	HEPACAM	Intestinal infection	1.13619	0.0364631	368	4060
X008	TAS1R1	Intestinal infection	1.11765	0.0364879	368	4060
X008	C5orf63	Intestinal infection	1.12293	0.0365276	368	4060
X008	BCCIP	Intestinal infection	1.14355	0.0365452	368	4060
X008	HPS5	Intestinal infection	1.12961	0.0366334	368	4060
X008	OIP5	Intestinal infection	1.11848	0.0366818	368	4060
X008	NXPE4	Intestinal infection	1.12247	0.0367773	368	4060
X008	BTC	Intestinal infection	1.11926	0.036876	368	4060
X008	BTC	Intestinal infection	1.11926	0.036876	368	4060
X008	WFDC10B	Intestinal infection	0.890054	0.0369161	368	4060
X008	CNTN1	Intestinal infection	1.12437	0.0369789	368	4060
X008	BMS1	Intestinal infection	1.1243	0.0370205	368	4060
X008	SYCE2	Intestinal infection	0.884536	0.0371426	368	4060
X008	TDRP	Intestinal infection	0.891254	0.0373038	368	4060
X008	GBE1	Intestinal infection	0.869875	0.0373137	368	4060
X008	MOGS	Intestinal infection	0.894295	0.0373513	368	4060
X008	TMEM192	Intestinal infection	1.12617	0.037377	368	4060
X008	CUL5	Intestinal infection	0.904411	0.0373907	368	4060
X008	HSPB6	Intestinal infection	0.907334	0.0374043	368	4060
X008	PRKAR1A	Intestinal infection	0.888185	0.0374371	368	4060
X008	CEND1	Intestinal infection	1.12298	0.0374422	368	4060
X008	CCNO	Intestinal infection	0.890289	0.0374623	368	4060
X008	ALOX12B	Intestinal infection	1.12223	0.0374781	368	4060
X008	TMEM82	Intestinal infection	0.891995	0.0376494	368	4060
X008	PLEK2	Intestinal infection	1.12608	0.0376731	368	4060
X008	NUDT22	Intestinal infection	0.891588	0.0379167	368	4060
X008	SUGP1	Intestinal infection	1.12327	0.0379267	368	4060
X008	DCAF13	Intestinal infection	0.89624	0.0379598	368	4060
X008	NBEAL2	Intestinal infection	0.891649	0.0380109	368	4060
X008	SH3RF3	Intestinal infection	1.11687	0.0380862	368	4060
X008	TSPO	Intestinal infection	0.891521	0.0381357	368	4060
X008	FTCD	Intestinal infection	1.12309	0.0382027	368	4060
X008	NOLC1	Intestinal infection	0.900445	0.0382222	368	4060
X008	TMEM171	Intestinal infection	1.12683	0.0382447	368	4060
X008	MYLIP	Intestinal infection	1.1207	0.0382637	368	4060
X008	ST3GAL2	Intestinal infection	0.894618	0.0384602	368	4060
X008	UBE2Z	Intestinal infection	0.901419	0.0384972	368	4060
X008	VMO1	Intestinal infection	1.12263	0.0385268	368	4060
X008	CHRND	Intestinal infection	1.11788	0.0385573	368	4060
X008	AL133318.1	Intestinal infection	0.897703	0.0387743	368	4060
X008	NPL	Intestinal infection	1.12364	0.0388236	368	4060
X008	CEP104	Intestinal infection	0.89004	0.0389095	368	4060
X008	ARHGAP23	Intestinal infection	0.889961	0.0390412	368	4060
X008	ARHGAP23	Intestinal infection	0.889961	0.0390412	368	4060
X008	ETV7	Intestinal infection	1.12088	0.0391956	368	4060
X008	KRT3	Intestinal infection	0.882608	0.0392496	368	4060
X008	FAM71F2	Intestinal infection	1.11787	0.0392632	368	4060
X008	TLR3	Intestinal infection	1.11833	0.0393293	368	4060
X008	ECI1	Intestinal infection	0.893705	0.0393417	368	4060
X008	LRRC49	Intestinal infection	1.12202	0.0393783	368	4060
X008	NUP133	Intestinal infection	1.13016	0.0394677	368	4060
X008	MTMR6	Intestinal infection	0.889495	0.0394741	368	4060
X008	SMLR1	Intestinal infection	1.1198	0.0394811	368	4060
X008	CDA	Intestinal infection	1.12135	0.0395094	368	4060
X008	FAM86C1	Intestinal infection	0.896329	0.0395242	368	4060
X008	CRB2	Intestinal infection	1.11902	0.039664	368	4060
X008	RBM48	Intestinal infection	1.16163	0.0396748	368	4060
X008	NPY5R	Intestinal infection	0.893457	0.0397244	368	4060
X008	C4orf45	Intestinal infection	0.890158	0.0398998	368	4060
X008	CSF1R	Intestinal infection	0.891845	0.0399313	368	4060
X008	RSBN1	Intestinal infection	1.12306	0.040168	368	4060
X008	SPNS3	Intestinal infection	1.11471	0.0402664	368	4060
X008	PDK4	Intestinal infection	0.894127	0.0403478	368	4060
X008	ZNF221	Intestinal infection	1.11768	0.0403696	368	4060
X008	TANK	Intestinal infection	1.11121	0.040531	368	4060
X008	CYP1B1	Intestinal infection	0.89032	0.0405984	368	4060
X008	GPNMB	Intestinal infection	1.11819	0.0406422	368	4060
X008	FAM84A	Intestinal infection	1.12091	0.0406567	368	4060
X008	NIPAL4	Intestinal infection	0.895322	0.040677	368	4060
X008	PRRX1	Intestinal infection	0.891403	0.0407418	368	4060
X008	CYSTM1	Intestinal infection	0.898569	0.040862	368	4060
X008	FABP2	Intestinal infection	0.888778	0.0408642	368	4060
X008	IL32	Intestinal infection	1.12122	0.0409298	368	4060
X008	TMEM175	Intestinal infection	1.12951	0.0409543	368	4060
X008	GRIA2	Intestinal infection	1.1188	0.0409664	368	4060
X008	BCAS1	Intestinal infection	1.11924	0.0409686	368	4060
X008	PIKFYVE	Intestinal infection	1.11589	0.0411278	368	4060
X008	CDC42EP4	Intestinal infection	0.894096	0.0411429	368	4060
X008	ABHD5	Intestinal infection	0.892562	0.0412068	368	4060
X008	IL11	Intestinal infection	1.13629	0.0412436	368	4060
X008	AC139100.2	Intestinal infection	1.12483	0.0415336	368	4060
X008	MARK1	Intestinal infection	0.896796	0.0416304	368	4060
X008	SQSTM1	Intestinal infection	0.89361	0.0416576	368	4060
X008	STEAP2	Intestinal infection	1.1199	0.0418574	368	4060
X008	BBX	Intestinal infection	0.894977	0.0419066	368	4060
X008	EBAG9	Intestinal infection	1.11693	0.0419439	368	4060
X008	B3GALNT2	Intestinal infection	0.893957	0.0420092	368	4060
X008	TBC1D2	Intestinal infection	0.893867	0.0420443	368	4060
X008	DHRS1	Intestinal infection	0.896644	0.0420808	368	4060
X008	HMCN2	Intestinal infection	1.11572	0.0421235	368	4060
X008	HMCN2	Intestinal infection	1.11572	0.0421235	368	4060
X008	TMEM150B	Intestinal infection	0.896127	0.0421723	368	4060
X008	STAM2	Intestinal infection	0.892069	0.0421936	368	4060
X008	CROT	Intestinal infection	1.12228	0.0425482	368	4060
X008	GPR17	Intestinal infection	0.893041	0.0428764	368	4060
X008	UQCR11	Intestinal infection	1.11858	0.0430247	368	4060
X008	UQCR11	Intestinal infection	1.11858	0.0430247	368	4060
X008	STEAP3	Intestinal infection	1.11975	0.0435308	368	4060
X008	PDCD5	Intestinal infection	0.894738	0.0435825	368	4060
X008	ZNF197	Intestinal infection	1.1168	0.043667	368	4060
X008	TEN1	Intestinal infection	1.13316	0.043717	368	4060
X008	TNFRSF25	Intestinal infection	0.896821	0.0437539	368	4060
X008	GRM3	Intestinal infection	0.898281	0.0437819	368	4060
X008	MADCAM1	Intestinal infection	0.894593	0.043785	368	4060
X008	ETV3	Intestinal infection	1.1143	0.0438968	368	4060
X008	EMILIN2	Intestinal infection	1.11674	0.0440035	368	4060
X008	RPS2	Intestinal infection	0.892475	0.0440184	368	4060
X008	C9orf142	Intestinal infection	1.11538	0.044096	368	4060
X008	CDCA7L	Intestinal infection	0.893816	0.0443678	368	4060
X008	NDRG3	Intestinal infection	0.896637	0.0444221	368	4060
X008	GNG10	Intestinal infection	0.892997	0.0445518	368	4060
X008	CES4A	Intestinal infection	1.11935	0.0445813	368	4060
X008	STK31	Intestinal infection	0.892703	0.0446015	368	4060
X008	DDX59	Intestinal infection	0.895462	0.044631	368	4060
X008	GPN1	Intestinal infection	1.11614	0.0447258	368	4060
X008	UNG	Intestinal infection	1.11752	0.0450367	368	4060
X008	NDUFA10	Intestinal infection	1.1206	0.0450421	368	4060
X008	KATNAL1	Intestinal infection	1.11721	0.0450761	368	4060
X008	SNRNP25	Intestinal infection	0.895999	0.0451394	368	4060
X008	MMP25	Intestinal infection	1.11294	0.0454174	368	4060
X008	CYP46A1	Intestinal infection	0.89526	0.0454298	368	4060
X008	USP5	Intestinal infection	1.11219	0.0454335	368	4060
X008	USP5	Intestinal infection	1.11219	0.0454335	368	4060
X008	TYSND1	Intestinal infection	0.898762	0.0454412	368	4060
X008	RBP1	Intestinal infection	1.1141	0.0457404	368	4060
X008	C8orf82	Intestinal infection	1.12131	0.0457446	368	4060
X008	AL590708.2	Intestinal infection	1.11161	0.0458869	368	4060
X008	LY6K	Intestinal infection	0.892921	0.045894	368	4060
X008	LY6K	Intestinal infection	0.892921	0.045894	368	4060
X008	KIF20B	Intestinal infection	1.11417	0.0459157	368	4060
X008	ZCCHC17	Intestinal infection	0.896635	0.0459213	368	4060
X008	ANXA1	Intestinal infection	1.11291	0.0459937	368	4060
X008	TNFSF14	Intestinal infection	1.11801	0.046045	368	4060
X008	C19orf10	Intestinal infection	0.896423	0.0460776	368	4060
X008	GALNT8	Intestinal infection	1.104	0.0461263	368	4060
X008	PPP1R1C	Intestinal infection	0.897068	0.0461658	368	4060
X008	ZDHHC4	Intestinal infection	1.11807	0.046204	368	4060
X008	MRFAP1	Intestinal infection	0.895734	0.0462991	368	4060
X008	ENDOG	Intestinal infection	0.891158	0.0462993	368	4060
X008	ZNF701	Intestinal infection	0.89802	0.0464626	368	4060
X008	MLF1	Intestinal infection	1.12347	0.046503	368	4060
X008	SOX6	Intestinal infection	0.897386	0.0465184	368	4060
X008	RALGDS	Intestinal infection	1.11626	0.0466465	368	4060
X008	DSN1	Intestinal infection	0.898068	0.0467073	368	4060
X008	ACOT8	Intestinal infection	1.11805	0.046835	368	4060
X008	TTPAL	Intestinal infection	1.11887	0.0468842	368	4060
X008	C9orf57	Intestinal infection	1.13067	0.0468928	368	4060
X008	DHRS7B	Intestinal infection	1.11415	0.0470103	368	4060
X008	RGS6	Intestinal infection	1.12291	0.0471364	368	4060
X008	CCDC146	Intestinal infection	1.11595	0.0474568	368	4060
X008	MAPK14	Intestinal infection	1.11742	0.0476491	368	4060
X008	DNAH14	Intestinal infection	0.900597	0.0477269	368	4060
X008	OR1L8	Intestinal infection	1.11658	0.0477282	368	4060
X008	ZC3H3	Intestinal infection	1.11509	0.0477286	368	4060
X008	SLC27A1	Intestinal infection	1.11664	0.0477657	368	4060
X008	GLS2	Intestinal infection	0.893515	0.047772	368	4060
X008	MAPT	Intestinal infection	1.1089	0.0478118	368	4060
X008	ZNF441	Intestinal infection	1.11409	0.0478433	368	4060
X008	PRRT1	Intestinal infection	1.1149	0.0478561	368	4060
X008	PRRT1	Intestinal infection	1.1149	0.0478561	368	4060
X008	PRRT1	Intestinal infection	1.1149	0.0478561	368	4060
X008	PRRT1	Intestinal infection	1.1149	0.0478561	368	4060
X008	PRRT1	Intestinal infection	1.1149	0.0478561	368	4060
X008	PRRT1	Intestinal infection	1.1149	0.0478561	368	4060
X008	PRRT1	Intestinal infection	1.1149	0.0478561	368	4060
X008	PRRT1	Intestinal infection	1.1149	0.0478561	368	4060
X008	SLC30A6	Intestinal infection	1.11313	0.0479058	368	4060
X008	DIP2C	Intestinal infection	1.11726	0.0479992	368	4060
X008	ZCCHC8	Intestinal infection	0.900661	0.0481372	368	4060
X008	SEC61G	Intestinal infection	0.905115	0.0485385	368	4060
X008	NUP210	Intestinal infection	1.11308	0.0485705	368	4060
X008	ACCS	Intestinal infection	1.10928	0.048683	368	4060
X008	ACTR2	Intestinal infection	1.11549	0.0487739	368	4060
X008	COPE	Intestinal infection	1.12358	0.0489638	368	4060
X008	FAM207A	Intestinal infection	1.11672	0.0490065	368	4060
X008	MFSD8	Intestinal infection	0.899693	0.0491166	368	4060
X008	RBL1	Intestinal infection	1.10315	0.0492837	368	4060
X008	RBL1	Intestinal infection	1.10315	0.0492837	368	4060
X008	CARD14	Intestinal infection	1.11031	0.0492899	368	4060
X008	MPL	Intestinal infection	1.11457	0.0493146	368	4060
X008	ELOVL3	Intestinal infection	1.11767	0.0493152	368	4060
X008	EPB41L4A	Intestinal infection	0.896468	0.0493595	368	4060
X008	SLC35A4	Intestinal infection	1.11428	0.0494784	368	4060
X008	METAP2	Intestinal infection	1.11619	0.0494878	368	4060
X008	CTRL	Intestinal infection	0.89828	0.0495543	368	4060
X008	DIABLO	Intestinal infection	0.900508	0.049712	368	4060
X008	DCXR	Intestinal infection	0.898467	0.0497326	368	4060
X008	ADAMTS10	Intestinal infection	1.1152	0.049805	368	4060
X008	ADAMTS10	Intestinal infection	1.1152	0.049805	368	4060

### Sheet: PheCode_010_European
phecode	gene	trait	r2	OR.per.1sd (EUR)	p-val(EUR)	no. cases(EUR)	no controls(EUR)
X010	EPCAM	Tuberculosis	0.309677	1.39612	5.04496e-08	156	19844
X010	AL589739.1	Tuberculosis	0.0269806	1.55296	9.45654e-08	156	19844
X010	PROX2	Tuberculosis	0.0645912	1.40444	9.69547e-07	156	19844
X010	USP44	Tuberculosis	0.101055	1.4426	1.06501e-06	156	19844
X010	GPRIN1	Tuberculosis	0.0118523	1.48956	2.55073e-06	156	19844
X010	NSUN5	Tuberculosis	0.00721761	0.749315	2.7597e-06	156	19844
X010	C19orf55	Tuberculosis	0.220036	1.5103	3.29597e-06	156	19844
X010	OXSR1	Tuberculosis	0.0118044	1.48873	7.01454e-06	156	19844
X010	SMAD9	Tuberculosis	0.213425	1.39731	8.34661e-06	156	19844
X010	DDX10	Tuberculosis	0.0344605	1.41231	8.98003e-06	156	19844
X010	UPK1A	Tuberculosis	0.45892	0.689671	1.13084e-05	156	19844
X010	COX6B1	Tuberculosis	0.295483	1.42683	2.06617e-05	156	19844
X010	GOLGA8K	Tuberculosis	0.122161	0.747452	2.29911e-05	156	19844
X010	CHURC1	Tuberculosis	0.762453	0.740952	2.73751e-05	156	19844
X010	DOCK10	Tuberculosis	0.0220388	0.708668	3.39567e-05	156	19844
X010	TRIM61	Tuberculosis	0.148113	1.37237	3.48168e-05	156	19844
X010	FCF1	Tuberculosis	0.0114741	0.738772	3.99839e-05	156	19844
X010	C19orf52	Tuberculosis	0.0111675	0.733506	4.15134e-05	156	19844
X010	ZFP64	Tuberculosis	0.0549799	0.729222	4.23946e-05	156	19844
X010	ARHGAP33	Tuberculosis	0.110359	1.42927	4.27251e-05	156	19844
X010	RAB15	Tuberculosis	0.259189	1.33755	4.9237e-05	156	19844
X010	PAWR	Tuberculosis	0.00145391	0.832964	5.39281e-05	156	19844
X010	NOMO3	Tuberculosis	0.229493	1.43567	5.65485e-05	156	19844
X010	TCTEX1D1	Tuberculosis	0.20502	0.759988	8.26121e-05	156	19844
X010	MLC1	Tuberculosis	0.0101369	1.4638	9.15177e-05	156	19844
X010	ARHGEF2	Tuberculosis	0.011286	1.12048	0.000119235	156	19844
X010	CCDC151	Tuberculosis	0.0198239	1.46583	0.000129572	156	19844
X010	SUPT6H	Tuberculosis	0.0249331	1.08607	0.000139516	156	19844
X010	ACTN2	Tuberculosis	0.00361627	0.756642	0.000146	156	19844
X010	ATP10B	Tuberculosis	0.273261	1.30464	0.0001514	156	19844
X010	ZBTB32	Tuberculosis	0.533407	0.730356	0.000158757	156	19844
X010	MGEA5	Tuberculosis	0.00348872	1.26191	0.000166548	156	19844
X010	P2RX6	Tuberculosis	0.0637534	0.751469	0.000180172	156	19844
X010	RPS25	Tuberculosis	0.10313	0.763516	0.000193992	156	19844
X010	RPS25	Tuberculosis	0.10313	0.763516	0.000193992	156	19844
X010	LRRC23	Tuberculosis	0.472816	0.711003	0.000214764	156	19844
X010	LRRC23	Tuberculosis	0.472816	0.711003	0.000214764	156	19844
X010	NTSR1	Tuberculosis	0.0389678	1.34637	0.000228259	156	19844
X010	PGBD5	Tuberculosis	0.0118669	0.784462	0.00024064	156	19844
X010	ABCC6	Tuberculosis	0.230911	1.31695	0.000250787	156	19844
X010	GRHPR	Tuberculosis	0.505961	0.723167	0.000266513	156	19844
X010	DDX6	Tuberculosis	0.0250931	1.31435	0.000279101	156	19844
X010	DDX6	Tuberculosis	0.0250931	1.31435	0.000279101	156	19844
X010	CYP2F1	Tuberculosis	0.038451	0.740097	0.000286296	156	19844
X010	GRSF1	Tuberculosis	0.0214786	0.913252	0.000351408	156	19844
X010	GPA33	Tuberculosis	0.00156867	1.34145	0.000352846	156	19844
X010	PDIA2	Tuberculosis	0.0205075	0.813774	0.000375827	156	19844
X010	CHRNA7	Tuberculosis	0.173621	0.799764	0.000377171	156	19844
X010	TENC1	Tuberculosis	0.143284	0.757067	0.000395574	156	19844
X010	OGFR	Tuberculosis	0.242279	1.39247	0.000416508	156	19844
X010	DNAJB11	Tuberculosis	0.0343334	1.36229	0.000439457	156	19844
X010	HSD17B1	Tuberculosis	0.0311085	1.29845	0.000451281	156	19844
X010	HK2	Tuberculosis	0.0169461	1.31888	0.00046679	156	19844
X010	DPP3	Tuberculosis	0.13854	0.773928	0.000474516	156	19844
X010	SOAT2	Tuberculosis	0.179678	0.783997	0.000528879	156	19844
X010	VMP1	Tuberculosis	0.00467497	0.80327	0.00053288	156	19844
X010	FBXO11	Tuberculosis	0.00118629	1.32478	0.000537616	156	19844
X010	NOP16	Tuberculosis	0.0120673	1.27165	0.000561283	156	19844
X010	DGCR8	Tuberculosis	0.0189164	0.745929	0.000565517	156	19844
X010	KCTD1	Tuberculosis	0.0122652	1.42674	0.000628735	156	19844
X010	AASDHPPT	Tuberculosis	0.0180342	0.723423	0.000633177	156	19844
X010	MED12L	Tuberculosis	0.00896798	0.749949	0.000708719	156	19844
X010	MRI1	Tuberculosis	0.471054	1.32953	0.000748728	156	19844
X010	CCL3	Tuberculosis	0.0184094	1.28322	0.000807902	156	19844
X010	RSPO4	Tuberculosis	0.470313	1.2872	0.000828335	156	19844
X010	COL25A1	Tuberculosis	0.132628	1.29591	0.000831689	156	19844
X010	AP000974.1	Tuberculosis	0.27191	0.78755	0.00085897	156	19844
X010	TMEM259	Tuberculosis	0.0266697	1.31168	0.000882077	156	19844
X010	FABP2	Tuberculosis	0.130913	1.28863	0.000893581	156	19844
X010	CNGA4	Tuberculosis	0.132759	0.738445	0.000896487	156	19844
X010	IGSF8	Tuberculosis	0.093795	0.777175	0.000899485	156	19844
X010	TACC3	Tuberculosis	0.285944	1.29809	0.000905934	156	19844
X010	CTHRC1	Tuberculosis	0.00119626	0.7575	0.000911466	156	19844
X010	ZNF649	Tuberculosis	0.116186	0.778332	0.000923763	156	19844
X010	SEL1L3	Tuberculosis	0.189224	1.31757	0.000933191	156	19844
X010	HDGFRP2	Tuberculosis	0.0505797	0.772285	0.000933966	156	19844
X010	SMIM7	Tuberculosis	0.14572	1.23583	0.000952069	156	19844
X010	SPSB2	Tuberculosis	0.608012	0.742351	0.00101156	156	19844
X010	SPSB2	Tuberculosis	0.608012	0.742351	0.00101156	156	19844
X010	CCBL2	Tuberculosis	0.343771	1.31295	0.00101567	156	19844
X010	TTC7A	Tuberculosis	0.0205301	0.770482	0.0010514	156	19844
X010	ALX4	Tuberculosis	0.021548	0.763352	0.00105404	156	19844
X010	SPATA33	Tuberculosis	0.306998	1.31329	0.00108448	156	19844
X010	DNLZ	Tuberculosis	0.639435	1.2236	0.00109166	156	19844
X010	VIT	Tuberculosis	0.00803663	1.28234	0.00109719	156	19844
X010	STK3	Tuberculosis	0.0160414	1.35332	0.00112342	156	19844
X010	LOXHD1	Tuberculosis	0.0925136	1.28914	0.00114084	156	19844
X010	PPP1R2	Tuberculosis	0.00106775	1.28831	0.00117339	156	19844
X010	LGALS8	Tuberculosis	0.122453	1.41718	0.00121631	156	19844
X010	RNF44	Tuberculosis	0.0317155	1.25389	0.00123789	156	19844
X010	CCL4	Tuberculosis	0.0601909	1.27312	0.00124207	156	19844
X010	XYLT2	Tuberculosis	0.0209226	0.755532	0.00126659	156	19844
X010	PDXK	Tuberculosis	0.0190667	1.30709	0.00128478	156	19844
X010	KCNS2	Tuberculosis	0.0115534	1.29056	0.00128608	156	19844
X010	SMARCA4	Tuberculosis	0.0509283	0.782384	0.0012916	156	19844
X010	GPX2	Tuberculosis	0.139717	0.786682	0.00135013	156	19844
X010	TMEM55A	Tuberculosis	0.00222847	1.26663	0.00135544	156	19844
X010	SCRN1	Tuberculosis	0.0120105	1.33446	0.00141689	156	19844
X010	SIVA1	Tuberculosis	0.075015	0.775032	0.00141782	156	19844
X010	NCS1	Tuberculosis	0.00287825	0.730437	0.00142699	156	19844
X010	NCS1	Tuberculosis	0.00287825	0.730437	0.00142699	156	19844
X010	IL20RB	Tuberculosis	0.143468	0.800844	0.00145597	156	19844
X010	LTBP3	Tuberculosis	0.0213208	1.27569	0.00145831	156	19844
X010	PWWP2A	Tuberculosis	0.0022176	0.758693	0.00148187	156	19844
X010	ARHGAP11A	Tuberculosis	0.0592	1.28151	0.00149093	156	19844
X010	C4orf22	Tuberculosis	0.00386148	0.718788	0.00152534	156	19844
X010	PIKFYVE	Tuberculosis	0.110554	1.23323	0.00153445	156	19844
X010	RBFADN	Tuberculosis	0.200999	1.29744	0.00155689	156	19844
X010	FAM69C	Tuberculosis	0.0455963	1.30491	0.00156684	156	19844
X010	MTFP1	Tuberculosis	0.0228456	1.2859	0.00157603	156	19844
X010	KIAA1456	Tuberculosis	0.024846	0.787198	0.00160384	156	19844
X010	THRAP3	Tuberculosis	0.0206444	1.25759	0.00165287	156	19844
X010	NFATC2IP	Tuberculosis	0.00970325	0.764029	0.0016598	156	19844
X010	AC010547.9	Tuberculosis	0.170244	0.774686	0.00171265	156	19844
X010	C16orf62	Tuberculosis	0.0443812	1.29461	0.00173827	156	19844
X010	VOPP1	Tuberculosis	0.0353995	1.28437	0.00174343	156	19844
X010	MYH11	Tuberculosis	0.0172405	0.735957	0.00176008	156	19844
X010	SPINK2	Tuberculosis	0.444046	1.2019	0.00177049	156	19844
X010	EXTL3	Tuberculosis	0.0155605	1.26188	0.00179095	156	19844
X010	MAATS1	Tuberculosis	0.288578	1.241	0.00179256	156	19844
X010	SPATA9	Tuberculosis	0.254167	1.30583	0.00180092	156	19844
X010	YIPF2	Tuberculosis	0.0117261	0.769458	0.00180421	156	19844
X010	MTRNR2L2	Tuberculosis	0.00310322	1.26627	0.00184047	156	19844
X010	FOXF2	Tuberculosis	0.0824392	0.778424	0.00184925	156	19844
X010	AP1G1	Tuberculosis	0.0106004	0.773671	0.00188645	156	19844
X010	RAB33B	Tuberculosis	0.0105122	0.781739	0.00191528	156	19844
X010	SLC35G2	Tuberculosis	0.00208687	1.27735	0.00192296	156	19844
X010	GOLGA8T	Tuberculosis	0.104837	0.755401	0.00195073	156	19844
X010	RGS22	Tuberculosis	0.0318139	0.781892	0.0019508	156	19844
X010	NUDT16	Tuberculosis	0.00521448	1.22357	0.00198133	156	19844
X010	RSPO3	Tuberculosis	0.00253858	0.776437	0.00198874	156	19844
X010	INTS12	Tuberculosis	0.21893	0.821578	0.00199694	156	19844
X010	MROH2B	Tuberculosis	0.242412	0.776417	0.00201064	156	19844
X010	SULT1A1	Tuberculosis	0.240008	1.29611	0.0020159	156	19844
X010	LHPP	Tuberculosis	0.165143	0.773516	0.00202678	156	19844
X010	SUMF2	Tuberculosis	0.24162	1.2564	0.00202979	156	19844
X010	GSTCD	Tuberculosis	0.0536773	1.22283	0.00203624	156	19844
X010	CHRNB2	Tuberculosis	0.00977542	0.767292	0.00203888	156	19844
X010	RIC8A	Tuberculosis	0.256489	0.788982	0.00208673	156	19844
X010	USP22	Tuberculosis	0.0600099	0.751587	0.00209822	156	19844
X010	GNB4	Tuberculosis	0.0418514	1.27714	0.00210454	156	19844
X010	MLXIPL	Tuberculosis	0.165874	0.750954	0.00212076	156	19844
X010	MLXIPL	Tuberculosis	0.165874	0.750954	0.00212076	156	19844
X010	AQP6	Tuberculosis	0.0514437	1.2321	0.00216228	156	19844
X010	HSPB3	Tuberculosis	0.162172	1.27262	0.00224657	156	19844
X010	ZNF573	Tuberculosis	0.0332171	1.25379	0.00225494	156	19844
X010	TPD52	Tuberculosis	0.0470206	1.28706	0.00226844	156	19844
X010	SERPINA6	Tuberculosis	0.0445866	0.767157	0.00227141	156	19844
X010	ST8SIA5	Tuberculosis	0.040908	1.22757	0.00228079	156	19844
X010	STIL	Tuberculosis	0.0863895	1.26609	0.00229791	156	19844
X010	PTPRZ1	Tuberculosis	0.0116558	0.775547	0.00230758	156	19844
X010	SULT1A2	Tuberculosis	0.405641	0.774201	0.00230978	156	19844
X010	TAS1R3	Tuberculosis	0.0542926	1.21375	0.00232995	156	19844
X010	PYCR2	Tuberculosis	0.104868	0.753764	0.00235911	156	19844
X010	TMC5	Tuberculosis	0.0460126	1.27823	0.00236723	156	19844
X010	NAA38	Tuberculosis	0.0102365	0.821896	0.00238154	156	19844
X010	PGR	Tuberculosis	0.0642685	1.29179	0.00240004	156	19844
X010	RNF114	Tuberculosis	0.0912539	1.23543	0.00241182	156	19844
X010	PARP4	Tuberculosis	0.0117656	1.2761	0.00241872	156	19844
X010	STK35	Tuberculosis	0.054742	1.31322	0.00244243	156	19844
X010	HOXA5	Tuberculosis	0.042725	0.775931	0.00244908	156	19844
X010	FAM32A	Tuberculosis	0.0028183	0.81827	0.00245022	156	19844
X010	SLC1A5	Tuberculosis	0.061705	0.784469	0.00245568	156	19844
X010	GPR114	Tuberculosis	0.0147434	0.718648	0.00253485	156	19844
X010	SOBP	Tuberculosis	0.0159298	1.24457	0.00255206	156	19844
X010	CCL23	Tuberculosis	0.189973	0.725049	0.00257898	156	19844
X010	GOLGA8R	Tuberculosis	0.159678	0.824647	0.00259315	156	19844
X010	C4orf17	Tuberculosis	0.0026675	1.28879	0.00262355	156	19844
X010	PCDHGA1	Tuberculosis	0.0487493	1.19448	0.00271234	156	19844
X010	XRRA1	Tuberculosis	0.889844	0.765245	0.00272876	156	19844
X010	GFPT1	Tuberculosis	0.0914132	0.788819	0.00277176	156	19844
X010	PHLPP1	Tuberculosis	0.0573174	1.2197	0.00278145	156	19844
X010	TIMM44	Tuberculosis	0.242744	0.733715	0.00280155	156	19844
X010	WNK4	Tuberculosis	0.00628885	0.785618	0.00287244	156	19844
X010	C20orf112	Tuberculosis	0.0307733	0.785849	0.00288359	156	19844
X010	STEAP3	Tuberculosis	0.0557352	1.27496	0.00289348	156	19844
X010	TACC1	Tuberculosis	0.0275015	0.789709	0.00290419	156	19844
X010	TAGLN3	Tuberculosis	0.0102687	0.843294	0.00292458	156	19844
X010	DLEC1	Tuberculosis	0.0108024	1.30536	0.00294188	156	19844
X010	NSFL1C	Tuberculosis	0.205179	1.27408	0.00296336	156	19844
X010	ATP5C1	Tuberculosis	0.0297145	0.787121	0.00300252	156	19844
X010	VASH2	Tuberculosis	0.04434	1.26986	0.00300302	156	19844
X010	ZNF23	Tuberculosis	0.0810113	0.779892	0.00304846	156	19844
X010	FOXR1	Tuberculosis	0.00168157	1.22059	0.00306714	156	19844
X010	FOXR1	Tuberculosis	0.00168157	1.22059	0.00306714	156	19844
X010	CCDC66	Tuberculosis	0.436075	0.791359	0.00307863	156	19844
X010	CHGA	Tuberculosis	0.0134067	0.784759	0.00309757	156	19844
X010	EIF3CL	Tuberculosis	0.186342	0.7866	0.00313164	156	19844
X010	DLST	Tuberculosis	0.0370275	0.794849	0.00313418	156	19844
X010	DLG2	Tuberculosis	0.00498409	1.28112	0.00317035	156	19844
X010	PTP4A3	Tuberculosis	0.00236874	0.788135	0.00319708	156	19844
X010	RFC5	Tuberculosis	0.0112208	0.771483	0.00323199	156	19844
X010	KNOP1	Tuberculosis	0.700868	1.23689	0.0032437	156	19844
X010	SNX10	Tuberculosis	0.0520375	0.804787	0.0032518	156	19844
X010	BBS12	Tuberculosis	0.00159654	0.796665	0.00325827	156	19844
X010	RBBP6	Tuberculosis	0.00394494	0.788152	0.00328673	156	19844
X010	CHCHD2	Tuberculosis	0.174312	0.797683	0.00333672	156	19844
X010	ZFP30	Tuberculosis	0.16232	1.28604	0.00339033	156	19844
X010	KLK5	Tuberculosis	0.0224384	0.793519	0.00341274	156	19844
X010	CLDN1	Tuberculosis	0.0156914	1.26803	0.00343802	156	19844
X010	HAUS2	Tuberculosis	0.0512593	0.776256	0.00344717	156	19844
X010	BOC	Tuberculosis	0.0510613	0.776083	0.00346365	156	19844
X010	CAV3	Tuberculosis	0.163424	0.753989	0.00350931	156	19844
X010	ACTL7B	Tuberculosis	0.0115783	1.249	0.00353608	156	19844
X010	TMEM173	Tuberculosis	0.0915407	0.813398	0.0035724	156	19844
X010	CTNNA2	Tuberculosis	0.0025733	1.24499	0.00359807	156	19844
X010	LRPPRC	Tuberculosis	0.270307	0.780902	0.00369281	156	19844
X010	MAP2K6	Tuberculosis	0.0188167	0.802821	0.00375234	156	19844
X010	HIP1	Tuberculosis	0.0011251	1.24405	0.00383303	156	19844
X010	HIP1	Tuberculosis	0.0011251	1.24405	0.00383303	156	19844
X010	SLC37A4	Tuberculosis	0.0124864	1.23939	0.00384591	156	19844
X010	SLC37A4	Tuberculosis	0.0124864	1.23939	0.00384591	156	19844
X010	MARVELD3	Tuberculosis	0.108669	0.791836	0.00391975	156	19844
X010	CPSF3L	Tuberculosis	0.131121	1.20584	0.00393129	156	19844
X010	SHOX2	Tuberculosis	0.0550945	1.23217	0.00393551	156	19844
X010	COASY	Tuberculosis	0.0247505	0.793226	0.00394836	156	19844
X010	MORN1	Tuberculosis	0.167103	1.2775	0.00397464	156	19844
X010	ETV2	Tuberculosis	0.136287	0.783759	0.00400572	156	19844
X010	CYP17A1	Tuberculosis	0.0388062	0.783418	0.00401993	156	19844
X010	LAMC2	Tuberculosis	0.284521	0.7818	0.00405734	156	19844
X010	CAPZA2	Tuberculosis	0.0392402	0.808393	0.00410262	156	19844
X010	CLASP1	Tuberculosis	0.0499222	1.39492	0.00412423	156	19844
X010	C4orf3	Tuberculosis	0.0432973	0.782732	0.0041515	156	19844
X010	RPS18	Tuberculosis	0.364404	1.3151	0.00416061	156	19844
X010	RPS18	Tuberculosis	0.364404	1.3151	0.00416061	156	19844
X010	RPS18	Tuberculosis	0.364404	1.3151	0.00416061	156	19844
X010	RPS18	Tuberculosis	0.364404	1.3151	0.00416061	156	19844
X010	RPS18	Tuberculosis	0.364404	1.3151	0.00416061	156	19844
X010	RPS18	Tuberculosis	0.364404	1.3151	0.00416061	156	19844
X010	DNAJC15	Tuberculosis	0.834691	1.2951	0.0041744	156	19844
X010	ADIPOR2	Tuberculosis	0.0143541	1.26515	0.00419086	156	19844
X010	RNF135	Tuberculosis	0.0744504	0.869512	0.00420592	156	19844
X010	RPS19	Tuberculosis	0.0094311	0.784854	0.00428444	156	19844
X010	RPS19	Tuberculosis	0.0094311	0.784854	0.00428444	156	19844
X010	ZFHX3	Tuberculosis	0.009588	1.24766	0.00432627	156	19844
X010	ATAD1	Tuberculosis	0.0316888	0.801081	0.00434143	156	19844
X010	MPHOSPH8	Tuberculosis	0.0983868	1.21026	0.00436855	156	19844
X010	MEGF11	Tuberculosis	0.0114645	1.252	0.0044503	156	19844
X010	MEGF11	Tuberculosis	0.0114645	1.252	0.0044503	156	19844
X010	CD79A	Tuberculosis	0.0266708	0.791998	0.0044549	156	19844
X010	CD79A	Tuberculosis	0.0266708	0.791998	0.0044549	156	19844
X010	EPHX4	Tuberculosis	0.00854777	0.793536	0.00449127	156	19844
X010	COX7C	Tuberculosis	0.00764566	1.15632	0.00450816	156	19844
X010	UNC5A	Tuberculosis	0.00674949	0.78838	0.00452794	156	19844
X010	DMRTA1	Tuberculosis	0.284066	0.766502	0.00456372	156	19844
X010	TMEM155	Tuberculosis	0.00743924	0.782995	0.00470778	156	19844
X010	CCNE2	Tuberculosis	0.00571304	1.26005	0.00473453	156	19844
X010	NDUFA9	Tuberculosis	0.0132756	1.2409	0.00473887	156	19844
X010	MRPL41	Tuberculosis	0.109333	0.803408	0.00476087	156	19844
X010	GPR68	Tuberculosis	0.0160268	0.78442	0.00477067	156	19844
X010	SIRT5	Tuberculosis	0.0327708	1.25346	0.00482214	156	19844
X010	DUSP11	Tuberculosis	0.00441073	1.22404	0.0048734	156	19844
X010	MYL1	Tuberculosis	0.00101945	0.810662	0.00493014	156	19844
X010	ACSM2A	Tuberculosis	0.0243235	1.25284	0.00493083	156	19844
X010	C1orf132	Tuberculosis	0.0276773	1.17411	0.00493415	156	19844
X010	TP53	Tuberculosis	0.0183717	1.21434	0.00499785	156	19844
X010	SP4	Tuberculosis	0.0216344	0.788338	0.00500001	156	19844
X010	ST3GAL6	Tuberculosis	0.00742189	0.796129	0.00504914	156	19844
X010	DOK5	Tuberculosis	0.0547635	1.26436	0.00507805	156	19844
X010	OXR1	Tuberculosis	0.00180077	1.26841	0.00512123	156	19844
X010	KRBA1	Tuberculosis	0.00222461	1.23492	0.00514092	156	19844
X010	ACBD7	Tuberculosis	0.106705	1.22242	0.0051481	156	19844
X010	CRABP1	Tuberculosis	0.0306083	1.25622	0.00515654	156	19844
X010	DOCK4	Tuberculosis	0.0480677	0.792855	0.00516695	156	19844
X010	FGFR3	Tuberculosis	0.174364	1.23108	0.005184	156	19844
X010	MIB2	Tuberculosis	0.0732424	0.783574	0.00524587	156	19844
X010	RAD9B	Tuberculosis	0.0293414	0.777754	0.00524813	156	19844
X010	STX4	Tuberculosis	0.0582252	1.24153	0.00525978	156	19844
X010	CDKL1	Tuberculosis	0.0279617	1.24646	0.00535158	156	19844
X010	PGAP1	Tuberculosis	0.0757592	0.816712	0.00540835	156	19844
X010	RBM43	Tuberculosis	0.0301456	0.794737	0.00552435	156	19844
X010	BOD1L1	Tuberculosis	0.109421	0.758195	0.00552468	156	19844
X010	SLC35E2B	Tuberculosis	0.153538	0.793651	0.0055304	156	19844
X010	PXDNL	Tuberculosis	0.0125337	0.81606	0.00553047	156	19844
X010	AAMDC	Tuberculosis	0.209161	0.822148	0.00558805	156	19844
X010	PDZK1IP1	Tuberculosis	0.171939	0.81753	0.00567333	156	19844
X010	EIF3C	Tuberculosis	0.162709	0.802197	0.00570143	156	19844
X010	DTNBP1	Tuberculosis	0.1168	0.784726	0.00571432	156	19844
X010	ADK	Tuberculosis	0.0837758	1.23386	0.00572612	156	19844
X010	FAM208A	Tuberculosis	0.0269279	0.810796	0.00577903	156	19844
X010	ESPL1	Tuberculosis	0.00500378	0.805151	0.00580735	156	19844
X010	CDKL2	Tuberculosis	0.0153169	0.801838	0.00584882	156	19844
X010	AS3MT	Tuberculosis	0.560647	1.26835	0.00585452	156	19844
X010	MFSD1	Tuberculosis	0.021697	0.804931	0.00602587	156	19844
X010	ALS2	Tuberculosis	0.246533	0.81765	0.00605385	156	19844
X010	RHBDD3	Tuberculosis	0.0744486	1.23685	0.00608921	156	19844
X010	TFF3	Tuberculosis	0.0187549	0.82339	0.00609426	156	19844
X010	LMOD1	Tuberculosis	0.0791031	0.808771	0.00609502	156	19844
X010	BCL6	Tuberculosis	0.00247995	0.807966	0.00611039	156	19844
X010	PSMA5	Tuberculosis	0.010041	1.28689	0.00612393	156	19844
X010	LPGAT1	Tuberculosis	0.00812277	0.807314	0.00615752	156	19844
X010	ATN1	Tuberculosis	0.226118	1.27226	0.00618166	156	19844
X010	ATN1	Tuberculosis	0.226118	1.27226	0.00618166	156	19844
X010	NBEA	Tuberculosis	0.121583	1.17895	0.00620001	156	19844
X010	PAQR3	Tuberculosis	0.00126386	0.746851	0.00621297	156	19844
X010	PROSC	Tuberculosis	0.0182941	1.25428	0.00622234	156	19844
X010	SEC23IP	Tuberculosis	0.110163	1.26968	0.00627128	156	19844
X010	ERI1	Tuberculosis	0.150901	0.793895	0.00627727	156	19844
X010	ZNF571	Tuberculosis	0.0351356	1.22641	0.00643085	156	19844
X010	MAP1S	Tuberculosis	0.0826775	0.802215	0.00661547	156	19844
X010	TOMM34	Tuberculosis	0.12582	1.25621	0.00663511	156	19844
X010	CFHR4	Tuberculosis	0.0458471	1.24144	0.00665065	156	19844
X010	NOTCH2NL	Tuberculosis	0.336058	1.18922	0.00665566	156	19844
X010	NOTCH2NL	Tuberculosis	0.336058	1.18922	0.00665566	156	19844
X010	NOTCH2NL	Tuberculosis	0.336058	1.18922	0.00665566	156	19844
X010	INTS6	Tuberculosis	0.00114403	1.22037	0.00671513	156	19844
X010	CDH17	Tuberculosis	0.00403163	0.768229	0.00674075	156	19844
X010	OTUD7A	Tuberculosis	0.00496385	0.800959	0.00680558	156	19844
X010	EMC4	Tuberculosis	0.151568	0.82815	0.00682109	156	19844
X010	PRICKLE4	Tuberculosis	0.137999	1.22858	0.00687525	156	19844
X010	COLEC10	Tuberculosis	0.014622	0.762579	0.00688166	156	19844
X010	SBK1	Tuberculosis	0.0178761	1.25101	0.00697874	156	19844
X010	DOK3	Tuberculosis	0.121554	0.784535	0.00697994	156	19844
X010	PHLDB2	Tuberculosis	0.0529974	0.81129	0.0069888	156	19844
X010	ARVCF	Tuberculosis	0.0427298	0.799345	0.00703225	156	19844
X010	ZNF687	Tuberculosis	0.00481765	1.08658	0.00704892	156	19844
X010	TNKS2	Tuberculosis	0.184558	1.22433	0.00706251	156	19844
X010	FIGNL1	Tuberculosis	0.666967	0.80814	0.00708453	156	19844
X010	ATP2A1	Tuberculosis	0.0378748	0.799982	0.00708543	156	19844
X010	RPS14	Tuberculosis	0.0970136	0.813629	0.0071197	156	19844
X010	POP4	Tuberculosis	0.0128538	0.847731	0.00716272	156	19844
X010	CRISPLD2	Tuberculosis	0.0243839	1.22789	0.00720353	156	19844
X010	CCDC71	Tuberculosis	0.0152802	1.2224	0.00725381	156	19844
X010	CXXC1	Tuberculosis	0.00580483	1.24993	0.00727928	156	19844
X010	ANKRD63	Tuberculosis	0.0143644	0.799904	0.00733686	156	19844
X010	LCE3D	Tuberculosis	0.0269265	0.79432	0.00734661	156	19844
X010	EZH1	Tuberculosis	0.00417384	0.816963	0.00738471	156	19844
X010	TULP2	Tuberculosis	0.26726	0.775165	0.0073946	156	19844
X010	CCDC152	Tuberculosis	0.206507	0.792838	0.00747035	156	19844
X010	DUOX2	Tuberculosis	0.119168	0.85947	0.00750092	156	19844
X010	SH2B1	Tuberculosis	0.0990376	1.25046	0.00753174	156	19844
X010	ZNF181	Tuberculosis	0.311602	1.25584	0.00753951	156	19844
X010	RAB3IP	Tuberculosis	0.0957412	1.25641	0.00758128	156	19844
X010	BNIP1	Tuberculosis	0.431379	1.28475	0.00770485	156	19844
X010	LRRK2	Tuberculosis	0.136766	1.23035	0.0077262	156	19844
X010	TPSG1	Tuberculosis	0.159193	0.811818	0.00774966	156	19844
X010	GLYATL2	Tuberculosis	0.131089	0.823117	0.00777638	156	19844
X010	CRB2	Tuberculosis	0.1604	0.80683	0.00780128	156	19844
X010	TUBAL3	Tuberculosis	0.0345588	0.788792	0.00780218	156	19844
X010	TUBAL3	Tuberculosis	0.0345588	0.788792	0.00780218	156	19844
X010	FAM92A1	Tuberculosis	0.0161486	0.807847	0.00783242	156	19844
X010	GPR85	Tuberculosis	0.12544	0.783299	0.00788444	156	19844
X010	TTC22	Tuberculosis	0.00974907	1.23341	0.00798412	156	19844
X010	CFDP1	Tuberculosis	0.0544275	0.785242	0.00804718	156	19844
X010	DNASE2B	Tuberculosis	0.0558621	0.801991	0.0080627	156	19844
X010	RNF17	Tuberculosis	0.144294	0.803124	0.00811047	156	19844
X010	GPR20	Tuberculosis	0.0264669	0.811595	0.0081207	156	19844
X010	RAB19	Tuberculosis	0.00232382	0.806201	0.00815998	156	19844
X010	NPY4R	Tuberculosis	0.0348262	0.786547	0.00817197	156	19844
X010	NPY4R	Tuberculosis	0.0348262	0.786547	0.00817197	156	19844
X010	MRPL36	Tuberculosis	0.299887	1.22439	0.00819889	156	19844
X010	SHANK3	Tuberculosis	0.0401543	1.21976	0.00825756	156	19844
X010	CHST4	Tuberculosis	0.0134392	0.820537	0.00826029	156	19844
X010	ZNF577	Tuberculosis	0.372755	0.820336	0.0082634	156	19844
X010	PKHD1L1	Tuberculosis	0.01068	0.800428	0.00829482	156	19844
X010	TCP11L2	Tuberculosis	0.00747053	1.23416	0.0082992	156	19844
X010	CHRFAM7A	Tuberculosis	0.410887	0.810348	0.00830378	156	19844
X010	PROK2	Tuberculosis	0.0323933	1.21071	0.00833679	156	19844
X010	EFHB	Tuberculosis	0.803221	0.80074	0.00842997	156	19844
X010	HSPB9	Tuberculosis	0.0683266	0.800683	0.00855405	156	19844
X010	HSPB9	Tuberculosis	0.0683266	0.800683	0.00855405	156	19844
X010	POLR2J3	Tuberculosis	0.323835	0.808366	0.00859375	156	19844
X010	RNF4	Tuberculosis	0.129051	0.788499	0.00868685	156	19844
X010	HEY2	Tuberculosis	0.0869263	0.803854	0.00875134	156	19844
X010	UFM1	Tuberculosis	0.0161382	1.3054	0.0087691	156	19844
X010	NTNG2	Tuberculosis	0.0107272	0.810324	0.00876976	156	19844
X010	C20orf27	Tuberculosis	0.064477	0.811322	0.00882897	156	19844
X010	DVL1	Tuberculosis	0.00157896	0.85793	0.00883326	156	19844
X010	PPIC	Tuberculosis	0.180485	1.24033	0.0088466	156	19844
X010	NXPE4	Tuberculosis	0.0153159	0.806846	0.00885903	156	19844
X010	STOM	Tuberculosis	0.00409919	1.24475	0.00888535	156	19844
X010	SLC18B1	Tuberculosis	0.140897	0.833297	0.00889627	156	19844
X010	QSOX2	Tuberculosis	0.0832443	1.22656	0.00894285	156	19844
X010	QSOX2	Tuberculosis	0.0832443	1.22656	0.00894285	156	19844
X010	LRRC20	Tuberculosis	0.0639575	1.25839	0.00910804	156	19844
X010	EIF3F	Tuberculosis	0.273196	1.21672	0.00911453	156	19844
X010	TNFAIP6	Tuberculosis	0.0361174	0.808975	0.00918619	156	19844
X010	KIF25	Tuberculosis	0.168002	1.20951	0.009221	156	19844
X010	ZCCHC7	Tuberculosis	0.0216954	1.23488	0.00923694	156	19844
X010	RPS6KL1	Tuberculosis	0.167811	0.801919	0.00923742	156	19844
X010	TMEM243	Tuberculosis	0.0017088	1.25126	0.00924234	156	19844
X010	ADSSL1	Tuberculosis	0.103042	0.811468	0.00925926	156	19844
X010	ASB10	Tuberculosis	0.00440334	0.82302	0.00926374	156	19844
X010	DMAP1	Tuberculosis	0.0202605	0.81533	0.00934307	156	19844
X010	CATSPER3	Tuberculosis	0.0267224	0.830792	0.00943808	156	19844
X010	RIMS3	Tuberculosis	0.0107601	1.2458	0.00945515	156	19844
X010	SIDT1	Tuberculosis	0.117573	0.811552	0.0094622	156	19844
X010	AMD1	Tuberculosis	0.0344592	0.814196	0.00948859	156	19844
X010	DNAJC25	Tuberculosis	0.0165103	1.23359	0.00955574	156	19844
X010	ZNF670	Tuberculosis	0.336738	0.81051	0.00956301	156	19844
X010	TMEM61	Tuberculosis	0.093598	1.21284	0.00957795	156	19844
X010	MRPS7	Tuberculosis	0.364901	0.825974	0.00962911	156	19844
X010	KLHDC10	Tuberculosis	0.0130439	1.20851	0.0096417	156	19844
X010	ACSL3	Tuberculosis	0.0395821	0.804424	0.00964398	156	19844
X010	ABHD14B	Tuberculosis	0.063236	0.82815	0.00965536	156	19844
X010	TRIM3	Tuberculosis	0.111151	1.22069	0.0097164	156	19844
X010	ARHGAP44	Tuberculosis	0.0309777	0.774511	0.00975185	156	19844
X010	TIGIT	Tuberculosis	0.00486575	0.823552	0.00978851	156	19844
X010	BHLHE22	Tuberculosis	0.0188557	0.792541	0.00978997	156	19844
X010	C7orf71	Tuberculosis	0.00393329	0.827115	0.0098359	156	19844
X010	ZFP28	Tuberculosis	0.19	1.23245	0.00986514	156	19844
X010	WDR38	Tuberculosis	0.0556541	1.2387	0.00987625	156	19844
X010	ZNF613	Tuberculosis	0.122905	1.21964	0.00988445	156	19844
X010	CRELD1	Tuberculosis	0.140059	0.803715	0.00990936	156	19844
X010	AC011500.1	Tuberculosis	0.0130595	1.23332	0.00991855	156	19844
X010	PPP1CB	Tuberculosis	0.0451084	0.811837	0.00997431	156	19844
X010	PHIP	Tuberculosis	0.0466678	0.810739	0.0100002	156	19844
X010	YWHAB	Tuberculosis	0.356247	0.822705	0.0100344	156	19844
X010	CDKN2B	Tuberculosis	0.0312448	0.814969	0.0100481	156	19844
X010	RAD54L	Tuberculosis	0.0328526	1.23682	0.0100576	156	19844
X010	SLC7A5	Tuberculosis	0.0800009	1.22098	0.0100946	156	19844
X010	KIAA1024	Tuberculosis	0.00598923	0.804035	0.0101093	156	19844
X010	SERPINB7	Tuberculosis	0.0166511	1.20707	0.010176	156	19844
X010	ARPC5L	Tuberculosis	0.0471685	0.804358	0.0103784	156	19844
X010	F2R	Tuberculosis	0.190772	0.816462	0.0103822	156	19844
X010	XAF1	Tuberculosis	0.0105115	1.22502	0.0104101	156	19844
X010	GPR150	Tuberculosis	0.015494	0.805453	0.0104265	156	19844
X010	GTPBP8	Tuberculosis	0.131012	1.25563	0.0104802	156	19844
X010	BCL2A1	Tuberculosis	0.0113495	1.24716	0.0105792	156	19844
X010	ASB14	Tuberculosis	0.118559	0.804354	0.0105914	156	19844
X010	C19orf59	Tuberculosis	0.0315728	0.837651	0.0106086	156	19844
X010	LPAR1	Tuberculosis	0.0256883	0.819115	0.010612	156	19844
X010	UNC13C	Tuberculosis	0.00703397	0.824008	0.0107006	156	19844
X010	CSNK1G1	Tuberculosis	0.0170612	1.2078	0.0107033	156	19844
X010	VWC2L	Tuberculosis	0.00391099	1.24348	0.0107282	156	19844
X010	C9orf85	Tuberculosis	0.038386	0.816796	0.0107414	156	19844
X010	GTPBP10	Tuberculosis	0.268226	1.24223	0.0107593	156	19844
X010	VTA1	Tuberculosis	0.013551	1.23055	0.0108146	156	19844
X010	C1orf50	Tuberculosis	0.166174	0.825917	0.0108462	156	19844
X010	ACO2	Tuberculosis	0.047186	1.19677	0.0108719	156	19844
X010	C2orf40	Tuberculosis	0.285755	0.819349	0.0109042	156	19844
X010	IKBKAP	Tuberculosis	0.0432418	1.20404	0.0109571	156	19844
X010	AMBP	Tuberculosis	0.0204682	0.785994	0.0109734	156	19844
X010	ATP13A4	Tuberculosis	0.237492	1.22564	0.0109897	156	19844
X010	SHANK2	Tuberculosis	0.00234288	1.21992	0.0110028	156	19844
X010	SHANK2	Tuberculosis	0.00234288	1.21992	0.0110028	156	19844
X010	SHISA6	Tuberculosis	0.00197239	0.8273	0.0110117	156	19844
X010	TMEM25	Tuberculosis	0.0796827	0.833642	0.0110183	156	19844
X010	TMEM25	Tuberculosis	0.0796827	0.833642	0.0110183	156	19844
X010	SYNM	Tuberculosis	0.10342	1.24317	0.0110194	156	19844
X010	FAM153B	Tuberculosis	0.0891937	1.22947	0.0110585	156	19844
X010	FAM101B	Tuberculosis	0.103636	0.818257	0.0110978	156	19844
X010	FAM101B	Tuberculosis	0.103636	0.818257	0.0110978	156	19844
X010	GEMIN5	Tuberculosis	0.0299118	0.817417	0.0111141	156	19844
X010	ATP9B	Tuberculosis	0.0136597	0.83546	0.0111291	156	19844
X010	ATP9B	Tuberculosis	0.0136597	0.83546	0.0111291	156	19844
X010	KDELR2	Tuberculosis	0.0141135	1.22788	0.0111692	156	19844
X010	CLN6	Tuberculosis	0.0664644	1.23039	0.0112333	156	19844
X010	SLC6A12	Tuberculosis	0.0096696	1.22775	0.0112338	156	19844
X010	BMP3	Tuberculosis	0.016927	0.812199	0.0112795	156	19844
X010	RBFOX1	Tuberculosis	0.0200079	1.17713	0.0113216	156	19844
X010	KIAA1715	Tuberculosis	0.194352	0.803657	0.0113247	156	19844
X010	FAM174B	Tuberculosis	0.116174	1.22813	0.0113551	156	19844
X010	FLOT2	Tuberculosis	0.0101433	0.817828	0.0113668	156	19844
X010	AGAP4	Tuberculosis	0.322574	0.818519	0.0113813	156	19844
X010	AGAP4	Tuberculosis	0.322574	0.818519	0.0113813	156	19844
X010	FXYD3	Tuberculosis	0.0123787	0.828173	0.0114467	156	19844
X010	SPATA2L	Tuberculosis	0.0430507	0.816786	0.0114762	156	19844
X010	NOL10	Tuberculosis	0.311502	1.26363	0.0114847	156	19844
X010	RPUSD4	Tuberculosis	0.0269891	0.820877	0.0115605	156	19844
X010	SLFN12	Tuberculosis	0.280385	1.18726	0.0116578	156	19844
X010	GRM8	Tuberculosis	0.00132648	0.823302	0.0116796	156	19844
X010	C10orf25	Tuberculosis	0.225405	1.18343	0.0117281	156	19844
X010	DEPDC7	Tuberculosis	0.0476201	1.21625	0.0117385	156	19844
X010	SPG7	Tuberculosis	0.0528549	1.23337	0.0117481	156	19844
X010	MCM10	Tuberculosis	0.0497026	0.81137	0.0117743	156	19844
X010	TXNDC12	Tuberculosis	0.0264247	1.2731	0.0117811	156	19844
X010	RANBP17	Tuberculosis	0.012936	0.818554	0.0117823	156	19844
X010	CWH43	Tuberculosis	0.0120063	0.8189	0.0118349	156	19844
X010	NSG1	Tuberculosis	0.106256	1.23161	0.0118355	156	19844
X010	C11orf87	Tuberculosis	0.152257	1.20091	0.0118613	156	19844
X010	SAR1A	Tuberculosis	0.224377	0.810341	0.0119082	156	19844
X010	NUDT14	Tuberculosis	0.163653	1.23618	0.0120294	156	19844
X010	WWOX	Tuberculosis	0.264767	1.22862	0.0120344	156	19844
X010	WDR73	Tuberculosis	0.31907	1.23394	0.0120348	156	19844
X010	SULT2B1	Tuberculosis	0.179645	0.819162	0.0120612	156	19844
X010	EXOC3L1	Tuberculosis	0.0302115	1.203	0.0120754	156	19844
X010	MED8	Tuberculosis	0.00152979	1.22388	0.0120802	156	19844
X010	ATG16L2	Tuberculosis	0.00217662	0.828677	0.0120886	156	19844
X010	MCEE	Tuberculosis	0.0197365	1.22328	0.0121036	156	19844
X010	EIF3G	Tuberculosis	0.00323448	0.819493	0.0121549	156	19844
X010	LYRM9	Tuberculosis	0.100932	1.23287	0.0121767	156	19844
X010	SLC35C2	Tuberculosis	0.0137825	1.18178	0.0122326	156	19844
X010	SKIDA1	Tuberculosis	0.0223556	0.80957	0.0122395	156	19844
X010	PLEKHA6	Tuberculosis	0.197828	1.21231	0.0122761	156	19844
X010	SDK1	Tuberculosis	0.157668	1.21414	0.0122839	156	19844
X010	FNBP1	Tuberculosis	0.0521621	1.19098	0.0122846	156	19844
X010	STRN4	Tuberculosis	0.234188	0.824393	0.0122976	156	19844
X010	PARG	Tuberculosis	0.124446	1.23023	0.0123271	156	19844
X010	PARG	Tuberculosis	0.124446	1.23023	0.0123271	156	19844
X010	ANGPTL7	Tuberculosis	0.00588515	1.25225	0.0123271	156	19844
X010	C10orf62	Tuberculosis	0.0356068	0.794239	0.0123534	156	19844
X010	INCENP	Tuberculosis	0.129635	1.20615	0.0123835	156	19844
X010	HSPA8	Tuberculosis	0.00171585	0.819531	0.0124221	156	19844
X010	PELI3	Tuberculosis	0.00398271	0.81577	0.0124254	156	19844
X010	TRAPPC4	Tuberculosis	0.55854	1.20607	0.0124355	156	19844
X010	TRAPPC4	Tuberculosis	0.55854	1.20607	0.0124355	156	19844
X010	STK25	Tuberculosis	0.0160477	0.821152	0.012536	156	19844
X010	CASQ2	Tuberculosis	0.0238862	0.805593	0.0125391	156	19844
X010	AGER	Tuberculosis	0.140403	1.21905	0.0125713	156	19844
X010	AGER	Tuberculosis	0.140403	1.21905	0.0125713	156	19844
X010	AGER	Tuberculosis	0.140403	1.21905	0.0125713	156	19844
X010	AGER	Tuberculosis	0.140403	1.21905	0.0125713	156	19844
X010	AGER	Tuberculosis	0.140403	1.21905	0.0125713	156	19844
X010	AGER	Tuberculosis	0.140403	1.21905	0.0125713	156	19844
X010	AGER	Tuberculosis	0.140403	1.21905	0.0125713	156	19844
X010	MYO16	Tuberculosis	0.0407379	1.21094	0.012588	156	19844
X010	MMP23B	Tuberculosis	0.013135	0.817908	0.0127543	156	19844
X010	MRPL2	Tuberculosis	0.00980372	0.815121	0.0128295	156	19844
X010	SELT	Tuberculosis	0.00262568	0.824189	0.0128758	156	19844
X010	PPP1R21	Tuberculosis	0.117843	1.21961	0.0128904	156	19844
X010	PNMAL1	Tuberculosis	0.69167	1.20606	0.0129152	156	19844
X010	CBX3	Tuberculosis	0.0100251	0.834573	0.0129779	156	19844
X010	CCDC40	Tuberculosis	0.524483	1.19791	0.0129849	156	19844
X010	GRID2IP	Tuberculosis	0.165947	1.18349	0.0129905	156	19844
X010	RBMXL1	Tuberculosis	0.0924643	1.22803	0.0130312	156	19844
X010	LAT	Tuberculosis	0.0129866	0.8081	0.0130395	156	19844
X010	C15orf43	Tuberculosis	0.00864979	1.11585	0.0131045	156	19844
X010	C2orf69	Tuberculosis	0.060862	0.804011	0.0132677	156	19844
X010	PRR24	Tuberculosis	0.00684422	0.819505	0.0132943	156	19844
X010	ZNF33A	Tuberculosis	0.00855704	0.811437	0.0133033	156	19844
X010	NTN4	Tuberculosis	0.0404381	1.24028	0.0133055	156	19844
X010	SH3PXD2B	Tuberculosis	0.0266611	0.813714	0.013313	156	19844
X010	ZGPAT	Tuberculosis	0.00948466	1.21557	0.0133264	156	19844
X010	TIPRL	Tuberculosis	0.400045	0.82647	0.0133617	156	19844
X010	CCDC101	Tuberculosis	0.0553137	1.22039	0.0134244	156	19844
X010	REEP5	Tuberculosis	0.23629	1.21327	0.0134313	156	19844
X010	TPX2	Tuberculosis	0.0168069	0.816722	0.0134727	156	19844
X010	KLK8	Tuberculosis	0.00372029	0.828379	0.0135352	156	19844
X010	PKD2	Tuberculosis	0.0165229	1.21951	0.0135702	156	19844
X010	CLNS1A	Tuberculosis	0.108827	1.18743	0.0135755	156	19844
X010	PPP1R14C	Tuberculosis	0.00673911	1.21542	0.0136282	156	19844
X010	DPCD	Tuberculosis	0.00799937	1.22151	0.0136734	156	19844
X010	ANKRD65	Tuberculosis	0.546984	0.846899	0.013694	156	19844
X010	ZNF362	Tuberculosis	0.00329516	0.828726	0.0136965	156	19844
X010	SLC30A8	Tuberculosis	0.048781	1.2167	0.0137236	156	19844
X010	PLLP	Tuberculosis	0.0150005	0.858418	0.0137337	156	19844
X010	RHOBTB2	Tuberculosis	0.00307552	1.19693	0.0137548	156	19844
X010	IGF2	Tuberculosis	0.0121832	0.815261	0.0137875	156	19844
X010	ZNF654	Tuberculosis	0.0383795	0.79512	0.0137981	156	19844
X010	RPF2	Tuberculosis	0.059493	0.833237	0.0138499	156	19844
X010	PIAS1	Tuberculosis	0.0824211	1.20315	0.0138586	156	19844
X010	ITGA4	Tuberculosis	0.00339738	1.20587	0.0139459	156	19844
X010	HPX	Tuberculosis	0.0486599	1.21586	0.0139869	156	19844
X010	CCL15	Tuberculosis	0.199828	0.785878	0.0140408	156	19844
X010	RAB2B	Tuberculosis	0.0618142	0.825679	0.0140435	156	19844
X010	ZFC3H1	Tuberculosis	0.0184685	1.20524	0.0140436	156	19844
X010	ROM1	Tuberculosis	0.0366302	0.826723	0.0140639	156	19844
X010	TMEM51	Tuberculosis	0.0660561	1.21836	0.0141431	156	19844
X010	C12orf29	Tuberculosis	0.037912	1.21107	0.014206	156	19844
X010	UBL4B	Tuberculosis	0.0222206	1.21664	0.0142782	156	19844
X010	LIPG	Tuberculosis	0.00625364	0.825232	0.0142835	156	19844
X010	CHRM3	Tuberculosis	0.0417068	0.820962	0.0143467	156	19844
X010	AP000769.1	Tuberculosis	0.120237	1.20701	0.0144295	156	19844
X010	ZCCHC17	Tuberculosis	0.0903265	1.24584	0.0144862	156	19844
X010	GALNTL6	Tuberculosis	0.0568637	1.21303	0.0145218	156	19844
X010	CACNG3	Tuberculosis	0.00328638	0.828414	0.0146136	156	19844
X010	LARS	Tuberculosis	0.146296	1.20493	0.0146137	156	19844
X010	NPHP1	Tuberculosis	0.0123107	0.817569	0.0146225	156	19844
X010	TM6SF1	Tuberculosis	0.0114989	1.2119	0.0146852	156	19844
X010	SSU72	Tuberculosis	0.15026	1.20871	0.0147702	156	19844
X010	ARCN1	Tuberculosis	0.00722885	0.84071	0.014803	156	19844
X010	ARCN1	Tuberculosis	0.00722885	0.84071	0.014803	156	19844
X010	C15orf52	Tuberculosis	0.0180208	0.779805	0.0148332	156	19844
X010	PPP4R4	Tuberculosis	0.0499334	1.21072	0.0148406	156	19844
X010	ITFG2	Tuberculosis	0.0267412	1.20811	0.0148815	156	19844
X010	SGCG	Tuberculosis	0.135685	1.22462	0.0148924	156	19844
X010	CCDC74A	Tuberculosis	0.0211415	0.836141	0.0149239	156	19844
X010	THOC6	Tuberculosis	0.0105037	0.823164	0.014929	156	19844
X010	CCDC85B	Tuberculosis	0.0112672	1.14254	0.0149746	156	19844
X010	CTAGE4	Tuberculosis	0.0858708	0.822404	0.0150056	156	19844
X010	STEAP1B	Tuberculosis	0.0974031	1.212	0.015059	156	19844
X010	MYLIP	Tuberculosis	0.00242771	1.23294	0.0150751	156	19844
X010	CCDC30	Tuberculosis	0.0826607	1.19467	0.0150806	156	19844
X010	WDFY2	Tuberculosis	0.00933215	0.824223	0.015107	156	19844
X010	ZNF287	Tuberculosis	0.0164106	0.81233	0.0151272	156	19844
X010	CHST2	Tuberculosis	0.100895	0.826398	0.0151432	156	19844
X010	PTGER3	Tuberculosis	0.0249208	0.822136	0.0152279	156	19844
X010	ZNF19	Tuberculosis	0.0441977	1.2245	0.0152749	156	19844
X010	AGPAT3	Tuberculosis	0.0126542	1.22013	0.0153656	156	19844
X010	ZNF382	Tuberculosis	0.0376194	1.21608	0.0154089	156	19844
X010	TMEM138	Tuberculosis	0.00812807	0.834918	0.015532	156	19844
X010	ABCC8	Tuberculosis	0.18045	1.20424	0.0156136	156	19844
X010	CHFR	Tuberculosis	0.0109361	1.20933	0.0156954	156	19844
X010	CORO1C	Tuberculosis	0.0384972	0.830093	0.0157025	156	19844
X010	PRMT6	Tuberculosis	0.40443	0.82791	0.0157222	156	19844
X010	FYCO1	Tuberculosis	0.14288	0.825671	0.0157409	156	19844
X010	ZMAT3	Tuberculosis	0.00991712	1.2215	0.0158002	156	19844
X010	NAGLU	Tuberculosis	0.0826917	1.21988	0.0158331	156	19844
X010	PRADC1	Tuberculosis	0.161294	0.823429	0.0158972	156	19844
X010	STON1	Tuberculosis	0.0554306	1.21338	0.0159242	156	19844
X010	SLC35A5	Tuberculosis	0.335634	1.29151	0.0160024	156	19844
X010	SEMA5A	Tuberculosis	0.0148973	1.21392	0.0161057	156	19844
X010	AMER2	Tuberculosis	0.0305523	0.823161	0.0162159	156	19844
X010	CNTNAP2	Tuberculosis	0.00715671	0.815444	0.0162872	156	19844
X010	FAM20B	Tuberculosis	0.178716	0.825103	0.0163241	156	19844
X010	ODF3	Tuberculosis	0.114561	1.21022	0.01645	156	19844
X010	BACE2	Tuberculosis	0.19223	0.819622	0.01646	156	19844
X010	ST6GALNAC3	Tuberculosis	0.00113872	1.26284	0.0166736	156	19844
X010	HPGD	Tuberculosis	0.0269219	1.22703	0.0166874	156	19844
X010	PPCDC	Tuberculosis	0.233665	0.777167	0.0167326	156	19844
X010	C5orf63	Tuberculosis	0.238227	0.824241	0.0167806	156	19844
X010	POMP	Tuberculosis	0.0299543	1.21164	0.0168353	156	19844
X010	SYPL2	Tuberculosis	0.102602	0.830799	0.0169887	156	19844
X010	AC020907.1	Tuberculosis	0.00131475	0.821406	0.0171201	156	19844
X010	SOX9	Tuberculosis	0.00797564	1.22336	0.0171402	156	19844
X010	RIIAD1	Tuberculosis	0.0320879	1.20935	0.0171598	156	19844
X010	KLHL29	Tuberculosis	0.0277541	0.830476	0.0172808	156	19844
X010	SGIP1	Tuberculosis	0.05587	1.20487	0.0174377	156	19844
X010	FRMPD1	Tuberculosis	0.0147155	1.23501	0.0174612	156	19844
X010	VSIG10L	Tuberculosis	0.066935	1.21268	0.0175861	156	19844
X010	ST3GAL2	Tuberculosis	0.0155961	1.21554	0.0176608	156	19844
X010	ZNF487	Tuberculosis	0.00339485	1.20932	0.0176789	156	19844
X010	BSG	Tuberculosis	0.0177922	0.82716	0.0177118	156	19844
X010	IFITM2	Tuberculosis	0.150271	1.22939	0.017825	156	19844
X010	MSL2	Tuberculosis	0.00553421	1.20571	0.0178726	156	19844
X010	GPRC5B	Tuberculosis	0.0239901	0.829633	0.0179311	156	19844
X010	SLC52A2	Tuberculosis	0.107817	1.20628	0.0179993	156	19844
X010	SLC52A2	Tuberculosis	0.107817	1.20628	0.0179993	156	19844
X010	RAB4A	Tuberculosis	0.00391733	1.2237	0.0180448	156	19844
X010	TYW5	Tuberculosis	0.0362957	1.21391	0.0181319	156	19844
X010	ZMYND12	Tuberculosis	0.361356	0.83814	0.0181786	156	19844
X010	HIPK3	Tuberculosis	0.00258032	0.826511	0.0182489	156	19844
X010	NMRK1	Tuberculosis	0.754837	1.21604	0.0183243	156	19844
X010	FOPNL	Tuberculosis	0.0634816	0.823708	0.0183379	156	19844
X010	C3orf38	Tuberculosis	0.147515	1.2498	0.0183641	156	19844
X010	TTC23	Tuberculosis	0.190697	1.24823	0.0183672	156	19844
X010	TTC23	Tuberculosis	0.190697	1.24823	0.0183672	156	19844
X010	FAM194A	Tuberculosis	0.0630325	0.825646	0.0183791	156	19844
X010	KPNA3	Tuberculosis	0.0187504	0.827109	0.0183922	156	19844
X010	PFDN5	Tuberculosis	0.0144242	1.20936	0.0183962	156	19844
X010	B4GALNT1	Tuberculosis	0.0560143	1.22391	0.0184132	156	19844
X010	CDS2	Tuberculosis	0.0183976	1.21046	0.0184191	156	19844
X010	IZUMO2	Tuberculosis	0.0408672	1.21151	0.0185653	156	19844
X010	CCDC91	Tuberculosis	0.160091	1.20092	0.0186555	156	19844
X010	TUBA1B	Tuberculosis	0.0485728	1.21493	0.0186976	156	19844
X010	FAM53A	Tuberculosis	0.165297	1.19191	0.0187082	156	19844
X010	IL6R	Tuberculosis	0.0107167	1.20641	0.0187277	156	19844
X010	DZANK1	Tuberculosis	0.0931433	1.22325	0.0187318	156	19844
X010	ZNF154	Tuberculosis	0.0317842	0.826953	0.0187533	156	19844
X010	MMS22L	Tuberculosis	0.143284	0.8395	0.0187533	156	19844
X010	USP13	Tuberculosis	0.0181862	0.830871	0.0187584	156	19844
X010	SFXN1	Tuberculosis	0.095085	1.23544	0.0187767	156	19844
X010	UBR3	Tuberculosis	0.0145594	0.819693	0.0188792	156	19844
X010	WDR3	Tuberculosis	0.00541349	0.863769	0.0189459	156	19844
X010	PRSS57	Tuberculosis	0.0393509	1.21076	0.0189931	156	19844
X010	ST20	Tuberculosis	0.716716	0.833304	0.0190155	156	19844
X010	HIATL1	Tuberculosis	0.272946	0.842274	0.0190336	156	19844
X010	CDC42EP1	Tuberculosis	0.0955002	1.20106	0.0192634	156	19844
X010	MAPRE2	Tuberculosis	0.00309104	1.22951	0.0192677	156	19844
X010	LRCH4	Tuberculosis	0.0831351	0.785803	0.0192912	156	19844
X010	KCNMB4	Tuberculosis	0.0227975	0.786924	0.0193431	156	19844
X010	RFWD2	Tuberculosis	0.026118	1.18993	0.0193821	156	19844
X010	SHROOM1	Tuberculosis	0.0284356	0.828189	0.0194829	156	19844
X010	SHQ1	Tuberculosis	0.0118896	1.19914	0.0195874	156	19844
X010	GCNT2	Tuberculosis	0.0117823	1.39932	0.0195895	156	19844
X010	RBM48	Tuberculosis	0.0581913	0.874127	0.019592	156	19844
X010	FAIM	Tuberculosis	0.0283452	1.21137	0.0196108	156	19844
X010	NDN	Tuberculosis	0.101636	1.20758	0.0196137	156	19844
X010	NCOA4	Tuberculosis	0.0569156	1.19495	0.0196633	156	19844
X010	NCOA4	Tuberculosis	0.0569156	1.19495	0.0196633	156	19844
X010	SNX6	Tuberculosis	0.0576017	0.823337	0.0197258	156	19844
X010	MYEOV2	Tuberculosis	0.002582	0.830021	0.0198134	156	19844
X010	HNF1B	Tuberculosis	0.0202544	1.22058	0.0198267	156	19844
X010	SMPD2	Tuberculosis	0.276231	0.82035	0.0199459	156	19844
X010	SPAG7	Tuberculosis	0.267546	1.17847	0.0199646	156	19844
X010	C17orf70	Tuberculosis	0.00201965	0.805142	0.0199835	156	19844
X010	RASGRP1	Tuberculosis	0.00401099	1.20654	0.020031	156	19844
X010	CARD17	Tuberculosis	0.0247933	0.842386	0.0200612	156	19844
X010	CCKAR	Tuberculosis	0.00195236	0.833712	0.020085	156	19844
X010	C10orf11	Tuberculosis	0.275369	1.21211	0.020107	156	19844
X010	SURF2	Tuberculosis	0.00481393	0.813048	0.0201602	156	19844
X010	SURF2	Tuberculosis	0.00481393	0.813048	0.0201602	156	19844
X010	CCDC78	Tuberculosis	0.095221	0.833196	0.0202136	156	19844
X010	GALNT14	Tuberculosis	0.0266005	0.82623	0.0202616	156	19844
X010	C2orf66	Tuberculosis	0.123562	0.848358	0.0203574	156	19844
X010	SPRR2B	Tuberculosis	0.00205141	0.834465	0.0204411	156	19844
X010	ZNF133	Tuberculosis	0.0140964	1.2108	0.0204755	156	19844
X010	SFRP2	Tuberculosis	0.00739135	1.20798	0.0204772	156	19844
X010	FNDC9	Tuberculosis	0.140977	1.1831	0.0205169	156	19844
X010	AIM2	Tuberculosis	0.197344	1.1977	0.0205996	156	19844
X010	FAM154A	Tuberculosis	0.111584	0.832453	0.0206117	156	19844
X010	ENKUR	Tuberculosis	0.0244673	0.820301	0.020639	156	19844
X010	PRTG	Tuberculosis	0.0150419	0.819182	0.0206404	156	19844
X010	UBIAD1	Tuberculosis	0.00562799	1.22267	0.0206436	156	19844
X010	ZFYVE21	Tuberculosis	0.0422084	1.21403	0.0206936	156	19844
X010	FOXA2	Tuberculosis	0.00200499	0.823403	0.020804	156	19844
X010	SAMD12	Tuberculosis	0.275005	0.791589	0.020877	156	19844
X010	GOLGA2	Tuberculosis	0.00820073	1.21586	0.0209379	156	19844
X010	EIF3L	Tuberculosis	0.0249738	1.17651	0.0210574	156	19844
X010	DAP	Tuberculosis	0.265242	1.19774	0.0210643	156	19844
X010	HP	Tuberculosis	0.0406647	0.831573	0.0210901	156	19844
X010	NUTM2A	Tuberculosis	0.237567	0.829243	0.0211261	156	19844
X010	SYT13	Tuberculosis	0.0222251	1.19492	0.0211869	156	19844
X010	PNPLA7	Tuberculosis	0.221951	1.20216	0.0212014	156	19844
X010	STARD3NL	Tuberculosis	0.0522906	1.19698	0.0212593	156	19844
X010	PCCB	Tuberculosis	0.144386	0.826049	0.0213092	156	19844
X010	FXR2	Tuberculosis	0.00169057	1.20805	0.021316	156	19844
X010	SIGLEC7	Tuberculosis	0.0777834	1.1947	0.0213232	156	19844
X010	SLC12A1	Tuberculosis	0.222905	1.18169	0.0213462	156	19844
X010	MFSD11	Tuberculosis	0.176172	1.23408	0.0213511	156	19844
X010	GRIN3B	Tuberculosis	0.149488	0.826965	0.0213554	156	19844
X010	DOC2A	Tuberculosis	0.0373161	1.21027	0.0213948	156	19844
X010	GNA13	Tuberculosis	0.105897	0.852262	0.0214696	156	19844
X010	NPIPA5	Tuberculosis	0.187403	0.829481	0.0215712	156	19844
X010	SIGLEC10	Tuberculosis	0.00339446	1.19839	0.0216372	156	19844
X010	MAPK4	Tuberculosis	0.00153892	1.20644	0.0216507	156	19844
X010	MAPK4	Tuberculosis	0.00153892	1.20644	0.0216507	156	19844
X010	LGALS2	Tuberculosis	0.216399	1.20022	0.0216767	156	19844
X010	APBA3	Tuberculosis	0.00234372	1.19772	0.0218227	156	19844
X010	RPH3AL	Tuberculosis	0.539728	0.82373	0.0218577	156	19844
X010	RPH3AL	Tuberculosis	0.539728	0.82373	0.0218577	156	19844
X010	RPH3AL	Tuberculosis	0.539728	0.82373	0.0218577	156	19844
X010	CCDC61	Tuberculosis	0.0919575	1.20108	0.021875	156	19844
X010	DIRC3	Tuberculosis	0.117851	1.20644	0.0219124	156	19844
X010	FAR2	Tuberculosis	0.00542061	1.18749	0.0219276	156	19844
X010	ANKRD13D	Tuberculosis	0.06049	1.18501	0.0219691	156	19844
X010	EIF4A1	Tuberculosis	0.00212943	1.18255	0.0219781	156	19844
X010	CLLU1OS	Tuberculosis	0.20587	1.1913	0.0220275	156	19844
X010	BLOC1S6	Tuberculosis	0.0119529	0.831254	0.0220377	156	19844
X010	ADI1	Tuberculosis	0.262871	1.18686	0.0220853	156	19844
X010	RBM44	Tuberculosis	0.320002	0.809741	0.022159	156	19844
X010	BSN	Tuberculosis	0.00806959	1.23395	0.0221893	156	19844
X010	ZNF467	Tuberculosis	0.12963	1.23741	0.022258	156	19844
X010	RFT1	Tuberculosis	0.507897	1.20048	0.0223132	156	19844
X010	IL32	Tuberculosis	0.232264	0.848635	0.0223481	156	19844
X010	B3GALT4	Tuberculosis	0.016705	0.797443	0.0223697	156	19844
X010	B3GALT4	Tuberculosis	0.016705	0.797443	0.0223697	156	19844
X010	B3GALT4	Tuberculosis	0.016705	0.797443	0.0223697	156	19844
X010	B3GALT4	Tuberculosis	0.016705	0.797443	0.0223697	156	19844
X010	B3GALT4	Tuberculosis	0.016705	0.797443	0.0223697	156	19844
X010	OSCAR	Tuberculosis	0.0849169	0.836034	0.0223751	156	19844
X010	OSCAR	Tuberculosis	0.0849169	0.836034	0.0223751	156	19844
X010	OSCAR	Tuberculosis	0.0849169	0.836034	0.0223751	156	19844
X010	OSCAR	Tuberculosis	0.0849169	0.836034	0.0223751	156	19844
X010	OSCAR	Tuberculosis	0.0849169	0.836034	0.0223751	156	19844
X010	OSCAR	Tuberculosis	0.0849169	0.836034	0.0223751	156	19844
X010	OSCAR	Tuberculosis	0.0849169	0.836034	0.0223751	156	19844
X010	OSCAR	Tuberculosis	0.0849169	0.836034	0.0223751	156	19844
X010	OSCAR	Tuberculosis	0.0849169	0.836034	0.0223751	156	19844
X010	OSCAR	Tuberculosis	0.0849169	0.836034	0.0223751	156	19844
X010	C5orf47	Tuberculosis	0.0370292	1.20827	0.0224159	156	19844
X010	ZNF354A	Tuberculosis	0.11329	0.840606	0.0224989	156	19844
X010	RBM4	Tuberculosis	0.0188819	1.20036	0.0225508	156	19844
X010	CPA5	Tuberculosis	0.318926	1.18665	0.0225971	156	19844
X010	CPA5	Tuberculosis	0.318926	1.18665	0.0225971	156	19844
X010	ODF2L	Tuberculosis	0.179779	0.835909	0.0226733	156	19844
X010	NDUFAF1	Tuberculosis	0.0790716	1.20666	0.0227572	156	19844
X010	ACTA1	Tuberculosis	0.00711817	0.832223	0.0227729	156	19844
X010	C9orf72	Tuberculosis	0.210184	0.832128	0.0227755	156	19844
X010	EMC10	Tuberculosis	0.00270646	1.19811	0.0227774	156	19844
X010	NDUFA4	Tuberculosis	0.0280998	0.820926	0.0228172	156	19844
X010	EPHA10	Tuberculosis	0.00394884	1.1709	0.0229232	156	19844
X010	ME2	Tuberculosis	0.0193528	0.811129	0.022972	156	19844
X010	FRS2	Tuberculosis	0.0702723	0.83527	0.0230391	156	19844
X010	SYT15	Tuberculosis	0.081822	0.792558	0.0230725	156	19844
X010	SYT15	Tuberculosis	0.081822	0.792558	0.0230725	156	19844
X010	SAMD9L	Tuberculosis	0.118109	0.858608	0.0231504	156	19844
X010	TRIM22	Tuberculosis	0.104587	0.856611	0.0231765	156	19844
X010	ESYT1	Tuberculosis	0.00445257	0.845236	0.0232574	156	19844
X010	CAPN3	Tuberculosis	0.0136061	0.840819	0.0232761	156	19844
X010	ANO10	Tuberculosis	0.00307425	0.835004	0.0233213	156	19844
X010	SMARCB1	Tuberculosis	0.147996	1.23711	0.0233484	156	19844
X010	AGTR1	Tuberculosis	0.0105057	0.8134	0.0233797	156	19844
X010	SRI	Tuberculosis	0.0498744	1.19331	0.0234057	156	19844
X010	TNFAIP8	Tuberculosis	0.0228297	1.19567	0.0235521	156	19844
X010	IRAK1BP1	Tuberculosis	0.513486	0.833607	0.0235569	156	19844
X010	SNX22	Tuberculosis	0.00100073	1.13146	0.0235915	156	19844
X010	GRN	Tuberculosis	0.100314	1.20816	0.0236565	156	19844
X010	FEZ1	Tuberculosis	0.00267481	0.842827	0.0237022	156	19844
X010	DIDO1	Tuberculosis	0.096958	0.841868	0.023703	156	19844
X010	KRT3	Tuberculosis	0.0139396	1.14569	0.0238522	156	19844
X010	CCNL2	Tuberculosis	0.0155079	1.21423	0.0238823	156	19844
X010	FAM189A2	Tuberculosis	0.0079168	1.19041	0.0239074	156	19844
X010	TMEM169	Tuberculosis	0.0506311	1.20114	0.0239659	156	19844
X010	C18orf8	Tuberculosis	0.0988589	0.835898	0.0239971	156	19844
X010	EVPL	Tuberculosis	0.0102108	0.837757	0.0240248	156	19844
X010	GLTPD1	Tuberculosis	0.0670801	1.17512	0.0240803	156	19844
X010	THBS4	Tuberculosis	0.0378102	0.840952	0.0240809	156	19844
X010	ZMYND19	Tuberculosis	0.0954608	0.837954	0.0240902	156	19844
X010	ZDHHC21	Tuberculosis	0.0900018	0.836261	0.0241038	156	19844
X010	RMDN3	Tuberculosis	0.0177904	0.833025	0.0241069	156	19844
X010	TBRG1	Tuberculosis	0.0571361	0.829385	0.0243043	156	19844
X010	ZNHIT6	Tuberculosis	0.334255	0.83197	0.0243293	156	19844
X010	PLAC8L1	Tuberculosis	0.080556	1.16767	0.0243899	156	19844
X010	RND1	Tuberculosis	0.0115867	1.20913	0.0244461	156	19844
X010	LMBR1L	Tuberculosis	0.144245	1.20939	0.0244669	156	19844
X010	ELMSAN1	Tuberculosis	0.0605501	0.838674	0.0244825	156	19844
X010	SSMEM1	Tuberculosis	0.00164464	0.824545	0.0245496	156	19844
X010	TMEM129	Tuberculosis	0.212437	1.21461	0.0246967	156	19844
X010	SLC46A1	Tuberculosis	0.00116489	1.19445	0.0247379	156	19844
X010	SLC46A1	Tuberculosis	0.00116489	1.19445	0.0247379	156	19844
X010	AC019206.1	Tuberculosis	0.00455629	0.834678	0.0247424	156	19844
X010	PIBF1	Tuberculosis	0.121639	1.21084	0.0247596	156	19844
X010	SMPD3	Tuberculosis	0.0169464	1.20027	0.0248207	156	19844
X010	PML	Tuberculosis	0.0116157	1.19684	0.0248337	156	19844
X010	LINC00346	Tuberculosis	0.166351	1.2349	0.0248562	156	19844
X010	C1orf56	Tuberculosis	0.0537692	0.839013	0.0249653	156	19844
X010	NDUFA10	Tuberculosis	0.385453	0.846316	0.0252127	156	19844
X010	UBASH3B	Tuberculosis	0.0140919	0.807427	0.025259	156	19844
X010	GNA11	Tuberculosis	0.0603433	0.828688	0.0253057	156	19844
X010	RGCC	Tuberculosis	0.0392359	0.813384	0.0254091	156	19844
X010	MFSD12	Tuberculosis	0.0543747	1.20205	0.025424	156	19844
X010	SAP25	Tuberculosis	0.208766	0.79131	0.0255112	156	19844
X010	CDK18	Tuberculosis	0.0239015	1.20272	0.025562	156	19844
X010	METTL4	Tuberculosis	0.027869	1.19594	0.0255861	156	19844
X010	ULBP1	Tuberculosis	0.248618	1.19681	0.0256155	156	19844
X010	YPEL3	Tuberculosis	0.122765	0.833304	0.0257179	156	19844
X010	NUP85	Tuberculosis	0.576667	1.18303	0.0257486	156	19844
X010	SLC16A6	Tuberculosis	0.0197103	1.19086	0.0257606	156	19844
X010	SLC16A6	Tuberculosis	0.0197103	1.19086	0.0257606	156	19844
X010	TAL2	Tuberculosis	0.132662	1.21764	0.0258012	156	19844
X010	CAPRIN1	Tuberculosis	0.0419409	1.24953	0.0258701	156	19844
X010	PSMA7	Tuberculosis	0.00171989	0.829865	0.0258934	156	19844
X010	KCNJ6	Tuberculosis	0.0986546	0.822903	0.0259315	156	19844
X010	RABGAP1L	Tuberculosis	0.141596	1.197	0.0260296	156	19844
X010	LRP10	Tuberculosis	0.0154434	0.830939	0.0260332	156	19844
X010	DSTN	Tuberculosis	0.0455976	1.21406	0.02607	156	19844
X010	NDUFB4	Tuberculosis	0.00249608	1.19767	0.0261002	156	19844
X010	TMEM97	Tuberculosis	0.0286882	1.20078	0.0261495	156	19844
X010	TMEM97	Tuberculosis	0.0286882	1.20078	0.0261495	156	19844
X010	NRIP2	Tuberculosis	0.00334836	1.16305	0.0261504	156	19844
X010	ABHD14A	Tuberculosis	0.0289582	0.85759	0.0262246	156	19844
X010	DLX4	Tuberculosis	0.0721259	1.21539	0.026241	156	19844
X010	TCL1B	Tuberculosis	0.0525217	1.16976	0.0263821	156	19844
X010	CSAD	Tuberculosis	0.0125142	0.848332	0.0264322	156	19844
X010	NUP205	Tuberculosis	0.0030609	1.20996	0.0264337	156	19844
X010	ZDHHC6	Tuberculosis	0.132636	0.849493	0.0264466	156	19844
X010	KATNAL2	Tuberculosis	0.117467	0.857307	0.0264504	156	19844
X010	CBFA2T2	Tuberculosis	0.129474	1.21353	0.0265756	156	19844
X010	BCKDHB	Tuberculosis	0.118562	0.819038	0.0265872	156	19844
X010	NFE2L3	Tuberculosis	0.0424429	0.847131	0.0266132	156	19844
X010	ARHGEF18	Tuberculosis	0.00256791	0.786529	0.0266372	156	19844
X010	CCDC90B	Tuberculosis	0.179747	0.837208	0.0268096	156	19844
X010	CACYBP	Tuberculosis	0.00161418	1.17346	0.0268789	156	19844
X010	CHMP6	Tuberculosis	0.0560468	1.19607	0.0269321	156	19844
X010	CPA3	Tuberculosis	0.0338167	1.19518	0.0270409	156	19844
X010	TATDN2	Tuberculosis	0.00207264	1.19967	0.0270459	156	19844
X010	USP1	Tuberculosis	0.0297302	0.830138	0.0270649	156	19844
X010	BNIPL	Tuberculosis	0.0227905	1.17274	0.0271134	156	19844
X010	MTMR10	Tuberculosis	0.0120791	0.848282	0.0271148	156	19844
X010	WISP2	Tuberculosis	0.0287085	0.837229	0.0271348	156	19844
X010	NODAL	Tuberculosis	0.173993	0.842677	0.0271721	156	19844
X010	SLC39A4	Tuberculosis	0.202966	0.876952	0.0271784	156	19844
X010	SLC39A4	Tuberculosis	0.202966	0.876952	0.0271784	156	19844
X010	MAP2K1	Tuberculosis	0.0129243	0.840531	0.0272593	156	19844
X010	APOM	Tuberculosis	0.0319462	0.840842	0.0272794	156	19844
X010	APOM	Tuberculosis	0.0319462	0.840842	0.0272794	156	19844
X010	APOM	Tuberculosis	0.0319462	0.840842	0.0272794	156	19844
X010	APOM	Tuberculosis	0.0319462	0.840842	0.0272794	156	19844
X010	APOM	Tuberculosis	0.0319462	0.840842	0.0272794	156	19844
X010	APOM	Tuberculosis	0.0319462	0.840842	0.0272794	156	19844
X010	APOM	Tuberculosis	0.0319462	0.840842	0.0272794	156	19844
X010	LNPEP	Tuberculosis	0.0325107	0.858833	0.0273574	156	19844
X010	CCDC23	Tuberculosis	0.418073	1.18278	0.0273973	156	19844
X010	UBE2N	Tuberculosis	0.0265915	0.849364	0.0274815	156	19844
X010	LIMS3	Tuberculosis	0.0787067	0.855922	0.0276084	156	19844
X010	LIMS3	Tuberculosis	0.0787067	0.855922	0.0276084	156	19844
X010	PLSCR4	Tuberculosis	0.121404	0.830052	0.0276381	156	19844
X010	TMEM199	Tuberculosis	0.112254	1.19644	0.0276702	156	19844
X010	TMEM199	Tuberculosis	0.112254	1.19644	0.0276702	156	19844
X010	NUP210	Tuberculosis	0.00584661	1.19405	0.0276753	156	19844
X010	LRRN2	Tuberculosis	0.0232205	1.19338	0.0279036	156	19844
X010	ANKRD53	Tuberculosis	0.0127528	0.836885	0.0279045	156	19844
X010	ANKRD53	Tuberculosis	0.0127528	0.836885	0.0279045	156	19844
X010	YTHDF1	Tuberculosis	0.0225405	1.18383	0.0280245	156	19844
X010	BCL7A	Tuberculosis	0.0104335	1.20361	0.0280826	156	19844
X010	TMEM201	Tuberculosis	0.0419556	0.838038	0.0281399	156	19844
X010	VWA5B2	Tuberculosis	0.0443134	1.21081	0.0281577	156	19844
X010	BRD1	Tuberculosis	0.00431704	1.19395	0.0282998	156	19844
X010	C17orf98	Tuberculosis	0.00958913	1.16796	0.0283022	156	19844
X010	TMEM254	Tuberculosis	0.0376112	1.19738	0.0283026	156	19844
X010	MAP10	Tuberculosis	0.0631474	1.21213	0.0283405	156	19844
X010	RASSF4	Tuberculosis	0.0117976	0.82357	0.0283492	156	19844
X010	MCTP1	Tuberculosis	0.0390682	0.874728	0.0283802	156	19844
X010	MCTP1	Tuberculosis	0.0390682	0.874728	0.0283802	156	19844
X010	C1orf158	Tuberculosis	0.0116319	1.18248	0.0284367	156	19844
X010	RPL22	Tuberculosis	0.015799	0.820805	0.0285075	156	19844
X010	ZNF790	Tuberculosis	0.0254626	1.18472	0.028511	156	19844
X010	FAS	Tuberculosis	0.1076	0.838202	0.0286271	156	19844
X010	NR4A1	Tuberculosis	0.0014148	0.837214	0.0287816	156	19844
X010	LDHAL6B	Tuberculosis	0.00247321	0.825716	0.0287853	156	19844
X010	SOCS6	Tuberculosis	0.017334	1.20988	0.0287997	156	19844
X010	CABLES2	Tuberculosis	0.388405	1.19443	0.0288133	156	19844
X010	ATP6V1B2	Tuberculosis	0.00132145	0.74829	0.0289166	156	19844
X010	SLC12A2	Tuberculosis	0.0126141	1.17842	0.0290357	156	19844
X010	MFN1	Tuberculosis	0.164657	0.831563	0.0290452	156	19844
X010	IGFL2	Tuberculosis	0.0870598	1.17872	0.0290621	156	19844
X010	NFYB	Tuberculosis	0.0020022	0.818754	0.0291908	156	19844
X010	NPW	Tuberculosis	0.0363153	0.806106	0.0292183	156	19844
X010	TTC9B	Tuberculosis	0.0763383	1.18743	0.0293689	156	19844
X010	SDC4	Tuberculosis	0.00415404	0.848991	0.0294702	156	19844
X010	ADAM17	Tuberculosis	0.0300792	1.18644	0.0296195	156	19844
X010	TDRD10	Tuberculosis	0.114259	0.850491	0.0296251	156	19844
X010	MCM4	Tuberculosis	0.151357	1.22367	0.0297018	156	19844
X010	HSPB6	Tuberculosis	0.00308113	1.26668	0.029735	156	19844
X010	VANGL1	Tuberculosis	0.190684	1.22526	0.0298684	156	19844
X010	KRT24	Tuberculosis	0.0547081	1.19815	0.02995	156	19844
X010	TPTE2	Tuberculosis	0.0578303	1.16859	0.03003	156	19844
X010	CARM1	Tuberculosis	0.0253818	0.84362	0.0301015	156	19844
X010	ZSWIM1	Tuberculosis	0.00997019	1.18849	0.0302583	156	19844
X010	ALDH1B1	Tuberculosis	0.00653553	1.20515	0.030395	156	19844
X010	CNTNAP1	Tuberculosis	0.0589555	0.841812	0.0303973	156	19844
X010	DNAJC10	Tuberculosis	0.00104029	1.15604	0.030404	156	19844
X010	CNOT8	Tuberculosis	0.095526	0.85545	0.0304088	156	19844
X010	ZNF765	Tuberculosis	0.0521223	1.18959	0.0304238	156	19844
X010	FCER1A	Tuberculosis	0.00646792	0.837276	0.0304682	156	19844
X010	DOCK2	Tuberculosis	0.0109052	1.13726	0.0304976	156	19844
X010	PGM2	Tuberculosis	0.240593	0.834455	0.0305619	156	19844
X010	DNAH10	Tuberculosis	0.475672	1.14931	0.0306328	156	19844
X010	PCK1	Tuberculosis	0.0516148	0.839278	0.0307753	156	19844
X010	CSPG4	Tuberculosis	0.0150957	1.18911	0.0308054	156	19844
X010	NINJ2	Tuberculosis	0.00407654	0.845824	0.0309395	156	19844
X010	CARS2	Tuberculosis	0.423487	1.21884	0.0309529	156	19844
X010	EVI5	Tuberculosis	0.239434	0.830994	0.0310807	156	19844
X010	SNED1	Tuberculosis	0.0170122	1.20329	0.0311833	156	19844
X010	MARK1	Tuberculosis	0.058783	1.20966	0.0311854	156	19844
X010	SYNDIG1L	Tuberculosis	0.0338839	0.779434	0.031203	156	19844
X010	ACAP3	Tuberculosis	0.0150743	0.856769	0.0313166	156	19844
X010	DHX58	Tuberculosis	0.281351	1.21005	0.0313261	156	19844
X010	DHX58	Tuberculosis	0.281351	1.21005	0.0313261	156	19844
X010	CD93	Tuberculosis	0.00287538	1.16939	0.0313304	156	19844
X010	PPP4R1L	Tuberculosis	0.00395932	0.838693	0.0313359	156	19844
X010	SAFB2	Tuberculosis	0.00487389	0.84027	0.0313538	156	19844
X010	CRP	Tuberculosis	0.00141188	1.20092	0.0313601	156	19844
X010	ACSM2B	Tuberculosis	0.00179265	1.18736	0.0314041	156	19844
X010	DNAH2	Tuberculosis	0.0144188	1.21743	0.0314415	156	19844
X010	EFNA4	Tuberculosis	0.0356661	0.823388	0.0314762	156	19844
X010	BACH2	Tuberculosis	0.00115297	1.18357	0.031507	156	19844
X010	ATAD3B	Tuberculosis	0.313147	0.873422	0.0315565	156	19844
X010	SH3D21	Tuberculosis	0.312978	0.843605	0.0316137	156	19844
X010	SLC35E2	Tuberculosis	0.148081	1.19772	0.0316243	156	19844
X010	ATP5G1	Tuberculosis	0.0922865	0.84054	0.031727	156	19844
X010	SSR1	Tuberculosis	0.0325547	0.841709	0.0317339	156	19844
X010	SMPDL3B	Tuberculosis	0.0519538	0.840852	0.0317537	156	19844
X010	PLTP	Tuberculosis	0.125431	0.842392	0.031758	156	19844
X010	BAIAP2L2	Tuberculosis	0.022928	0.850255	0.0318195	156	19844
X010	RABAC1	Tuberculosis	0.0183131	0.83809	0.0318935	156	19844
X010	RABAC1	Tuberculosis	0.0183131	0.83809	0.0318935	156	19844
X010	MICALCL	Tuberculosis	0.0144533	1.17734	0.0319391	156	19844
X010	GPR35	Tuberculosis	0.516127	1.18997	0.0319399	156	19844
X010	KDM8	Tuberculosis	0.0823332	0.838563	0.0319829	156	19844
X010	SMYD3	Tuberculosis	0.00634484	1.16483	0.0320004	156	19844
X010	FAM115C	Tuberculosis	0.0368359	0.833033	0.0320385	156	19844
X010	AC002472.13	Tuberculosis	0.104212	0.818124	0.0321216	156	19844
X010	SCARA3	Tuberculosis	0.0756312	1.164	0.0322316	156	19844
X010	CNST	Tuberculosis	0.0721667	0.834239	0.0323915	156	19844
X010	RHOC	Tuberculosis	0.0046253	1.20878	0.0324207	156	19844
X010	RPN1	Tuberculosis	0.10468	1.18174	0.0324527	156	19844
X010	LIN52	Tuberculosis	0.386536	1.17973	0.0324692	156	19844
X010	GPRIN3	Tuberculosis	0.00678698	1.17959	0.0324832	156	19844
X010	FAM110A	Tuberculosis	0.0313436	0.841026	0.0325145	156	19844
X010	PLEKHH1	Tuberculosis	0.00572906	1.18367	0.0325495	156	19844
X010	ZNF586	Tuberculosis	0.361472	1.17368	0.0326058	156	19844
X010	C19orf48	Tuberculosis	0.059779	1.18097	0.0326458	156	19844
X010	OR1L8	Tuberculosis	0.0154982	0.846237	0.0326616	156	19844
X010	RPP38	Tuberculosis	0.0329527	1.1794	0.0327916	156	19844
X010	MTIF3	Tuberculosis	0.272822	0.849879	0.0328379	156	19844
X010	MAP1B	Tuberculosis	0.238956	0.834992	0.0328423	156	19844
X010	C16orf86	Tuberculosis	0.00767435	0.869781	0.0328793	156	19844
X010	GPR155	Tuberculosis	0.015441	0.843765	0.0329132	156	19844
X010	ZNF66	Tuberculosis	0.254101	0.843332	0.0329527	156	19844
X010	LBH	Tuberculosis	0.0281743	1.20572	0.0331244	156	19844
X010	TRAT1	Tuberculosis	0.0106897	1.17105	0.0331828	156	19844
X010	GOLGA8B	Tuberculosis	0.0695626	1.1888	0.0332241	156	19844
X010	CFHR1	Tuberculosis	0.0723223	1.19089	0.0332627	156	19844
X010	MESP1	Tuberculosis	0.0345071	0.847849	0.0332936	156	19844
X010	XRCC2	Tuberculosis	0.479115	1.17427	0.0333365	156	19844
X010	CYYR1	Tuberculosis	0.00135072	1.19417	0.0334374	156	19844
X010	TRH	Tuberculosis	0.00371719	0.844616	0.0334535	156	19844
X010	FBXO7	Tuberculosis	0.111791	0.833818	0.0336086	156	19844
X010	IFT74	Tuberculosis	0.3031	0.767011	0.0336697	156	19844
X010	C1orf21	Tuberculosis	0.0848861	1.18222	0.0336893	156	19844
X010	SLC25A1	Tuberculosis	0.525697	1.18177	0.0336999	156	19844
X010	SLC25A1	Tuberculosis	0.525697	1.18177	0.0336999	156	19844
X010	WDR59	Tuberculosis	0.00783001	0.804926	0.0337739	156	19844
X010	POM121C	Tuberculosis	0.202348	0.840045	0.0338456	156	19844
X010	C21orf128	Tuberculosis	0.389558	1.17308	0.0338485	156	19844
X010	TRIM52	Tuberculosis	0.026138	1.20128	0.0338558	156	19844
X010	PLS1	Tuberculosis	0.0047513	0.854939	0.0339105	156	19844
X010	PRR15	Tuberculosis	0.0293613	0.843538	0.0339136	156	19844
X010	PAQR4	Tuberculosis	0.00667041	1.18029	0.0340247	156	19844
X010	DNAJC22	Tuberculosis	0.070362	0.859179	0.0340566	156	19844
X010	ZNF668	Tuberculosis	0.00468143	0.838532	0.0340707	156	19844
X010	ZNF668	Tuberculosis	0.00468143	0.838532	0.0340707	156	19844
X010	CDX1	Tuberculosis	0.00450507	0.829624	0.0341728	156	19844
X010	TTC6	Tuberculosis	0.041486	1.13416	0.0342126	156	19844
X010	ATP2C1	Tuberculosis	0.00877677	1.18623	0.0342271	156	19844
X010	PFDN2	Tuberculosis	0.00208328	1.18755	0.0342725	156	19844
X010	MTHFS	Tuberculosis	0.421549	0.847384	0.0342765	156	19844
X010	ATAD3C	Tuberculosis	0.241404	0.858058	0.034341	156	19844
X010	MBLAC2	Tuberculosis	0.0138612	1.17754	0.0343564	156	19844
X010	RNF122	Tuberculosis	0.00823786	1.18838	0.034397	156	19844
X010	DTD2	Tuberculosis	0.164875	1.20723	0.0344879	156	19844
X010	EML3	Tuberculosis	0.180386	1.18075	0.0344935	156	19844
X010	CDC42EP4	Tuberculosis	0.0124069	0.844765	0.0345207	156	19844
X010	FAN1	Tuberculosis	0.0256904	0.828496	0.0345349	156	19844
X010	RNF207	Tuberculosis	0.14722	1.1959	0.0345791	156	19844
X010	LRRC19	Tuberculosis	0.600726	0.825541	0.0345831	156	19844
X010	GALNT12	Tuberculosis	0.0111664	0.838477	0.0345947	156	19844
X010	PARP8	Tuberculosis	0.111192	1.17449	0.0346697	156	19844
X010	ENGASE	Tuberculosis	0.286713	1.20833	0.0347259	156	19844
X010	BBOX1	Tuberculosis	0.017934	1.17727	0.0347536	156	19844
X010	TRIM9	Tuberculosis	0.056086	0.843879	0.0347834	156	19844
X010	MAP3K5	Tuberculosis	0.00240802	0.853573	0.0348282	156	19844
X010	RNF123	Tuberculosis	0.226217	1.18418	0.0348958	156	19844
X010	NRG3	Tuberculosis	0.0175688	0.828615	0.0349156	156	19844
X010	KLHDC8B	Tuberculosis	0.0439976	1.17702	0.0349276	156	19844
X010	FAT1	Tuberculosis	0.0195495	1.17655	0.0349919	156	19844
X010	NDUFS7	Tuberculosis	0.0179406	0.945952	0.0350407	156	19844
X010	PARD3B	Tuberculosis	0.00129552	0.844111	0.0350629	156	19844
X010	LMNB2	Tuberculosis	0.0254885	1.18146	0.0351045	156	19844
X010	RIPK1	Tuberculosis	0.15298	0.816452	0.0351208	156	19844
X010	CAMTA2	Tuberculosis	0.0399226	1.18672	0.0351504	156	19844
X010	OXA1L	Tuberculosis	0.142951	1.18812	0.0351733	156	19844
X010	ATP6V1F	Tuberculosis	0.0435514	1.18846	0.0352785	156	19844
X010	STAMBP	Tuberculosis	0.0694087	1.17008	0.0354592	156	19844
X010	UBE2G2	Tuberculosis	0.0811891	0.847264	0.0354793	156	19844
X010	UBE2G2	Tuberculosis	0.0811891	0.847264	0.0354793	156	19844
X010	MFSD2B	Tuberculosis	0.0334132	0.835661	0.0354953	156	19844
X010	TPP2	Tuberculosis	0.0679854	1.1755	0.0356673	156	19844
X010	GAB1	Tuberculosis	0.00100178	1.19024	0.0356995	156	19844
X010	MCM7	Tuberculosis	0.00359622	1.18684	0.035744	156	19844
X010	GTF2I	Tuberculosis	0.00563617	1.18994	0.0358251	156	19844
X010	GTF2I	Tuberculosis	0.00563617	1.18994	0.0358251	156	19844
X010	RNF24	Tuberculosis	0.0155393	1.18004	0.0359616	156	19844
X010	KRT20	Tuberculosis	0.00161841	0.82846	0.0360053	156	19844
X010	KRT20	Tuberculosis	0.00161841	0.82846	0.0360053	156	19844
X010	PVRL1	Tuberculosis	0.00154938	0.845027	0.0360303	156	19844
X010	NME7	Tuberculosis	0.397861	0.845353	0.0362596	156	19844
X010	FAM69A	Tuberculosis	0.117362	1.16567	0.036307	156	19844
X010	BIRC3	Tuberculosis	0.0695371	1.17487	0.0363492	156	19844
X010	SCAMP5	Tuberculosis	0.33802	0.809236	0.036352	156	19844
X010	CACNA1H	Tuberculosis	0.0167562	0.845868	0.0363843	156	19844
X010	FOXD4L1	Tuberculosis	0.266709	0.848738	0.0364053	156	19844
X010	MT3	Tuberculosis	0.00796149	0.849106	0.0364358	156	19844
X010	TRMT13	Tuberculosis	0.0143643	0.851951	0.0364797	156	19844
X010	ADAMTSL4	Tuberculosis	0.0301324	1.18786	0.0365062	156	19844
X010	PTPRT	Tuberculosis	0.012179	1.18396	0.0367394	156	19844
X010	POPDC2	Tuberculosis	0.131662	0.843599	0.036751	156	19844
X010	PLEK2	Tuberculosis	0.00663389	1.17583	0.0368201	156	19844
X010	C16orf78	Tuberculosis	0.0081042	0.846935	0.0368303	156	19844
X010	ERBB4	Tuberculosis	0.00787912	0.845385	0.0369592	156	19844
X010	INTS4	Tuberculosis	0.137117	1.17653	0.0369837	156	19844
X010	SAFB	Tuberculosis	0.0232372	0.846772	0.0369912	156	19844
X010	OGG1	Tuberculosis	0.0120873	0.842126	0.0370162	156	19844
X010	PAQR7	Tuberculosis	0.00612947	1.18392	0.0370168	156	19844
X010	PPAP2C	Tuberculosis	0.182695	0.844913	0.0371071	156	19844
X010	IQCG	Tuberculosis	0.134768	1.16285	0.0371556	156	19844
X010	TRIB3	Tuberculosis	0.191396	1.182	0.0372483	156	19844
X010	FGF12	Tuberculosis	0.0206519	0.847242	0.0373072	156	19844
X010	TSPAN15	Tuberculosis	0.0560467	1.1824	0.0373459	156	19844
X010	C12orf5	Tuberculosis	0.0923315	1.16415	0.0374521	156	19844
X010	CHMP5	Tuberculosis	0.00538595	0.824455	0.0374876	156	19844
X010	C2CD4C	Tuberculosis	0.264773	0.849612	0.0375799	156	19844
X010	HSPA9	Tuberculosis	0.00966204	0.848615	0.0375912	156	19844
X010	B3GALNT2	Tuberculosis	0.138351	0.845082	0.0376117	156	19844
X010	ULBP3	Tuberculosis	0.118278	0.844121	0.0376613	156	19844
X010	KCNJ9	Tuberculosis	0.00101824	0.845255	0.0376997	156	19844
X010	GLIS2	Tuberculosis	0.0112277	1.1783	0.0378088	156	19844
X010	SGK3	Tuberculosis	0.00664465	0.836099	0.0378994	156	19844
X010	MAP2K2	Tuberculosis	0.0260202	0.842642	0.0379248	156	19844
X010	LINS	Tuberculosis	0.385634	1.18379	0.0379533	156	19844
X010	SH3GLB2	Tuberculosis	0.19714	0.845907	0.0379876	156	19844
X010	INO80E	Tuberculosis	0.224784	1.1827	0.038019	156	19844
X010	MAD2L1BP	Tuberculosis	0.00361343	0.849779	0.0380496	156	19844
X010	CNIH3	Tuberculosis	0.0452506	0.841503	0.0382194	156	19844
X010	CYP3A5	Tuberculosis	0.0830569	0.855407	0.0382554	156	19844
X010	CERS4	Tuberculosis	0.304899	1.18307	0.0382767	156	19844
X010	OTOP3	Tuberculosis	0.0173745	0.858394	0.0383936	156	19844
X010	MUL1	Tuberculosis	0.34931	0.837291	0.0385533	156	19844
X010	C1orf222	Tuberculosis	0.0254292	1.17956	0.0385541	156	19844
X010	PLAU	Tuberculosis	0.00365763	1.17827	0.0385986	156	19844
X010	TUFM	Tuberculosis	0.412727	0.844386	0.0386263	156	19844
X010	NPIPB7	Tuberculosis	0.0350387	0.850904	0.0386342	156	19844
X010	ADCYAP1R1	Tuberculosis	0.0395743	1.16252	0.0386813	156	19844
X010	ALB	Tuberculosis	0.0348627	0.846648	0.0387018	156	19844
X010	LTBP1	Tuberculosis	0.0421432	1.18061	0.0387117	156	19844
X010	ABCA2	Tuberculosis	0.00211732	0.841861	0.0388583	156	19844
X010	USP37	Tuberculosis	0.115407	0.84462	0.0388747	156	19844
X010	GK5	Tuberculosis	0.0200052	0.849158	0.0390123	156	19844
X010	TIMM9	Tuberculosis	0.0686242	1.15466	0.039067	156	19844
X010	MAPK6	Tuberculosis	0.00437037	1.23227	0.0391333	156	19844
X010	ESM1	Tuberculosis	0.0247646	0.835202	0.0392314	156	19844
X010	POLR1D	Tuberculosis	0.194857	0.830851	0.0393166	156	19844
X010	ADC	Tuberculosis	0.0299592	1.18366	0.0393545	156	19844
X010	MMP11	Tuberculosis	0.00598062	1.1767	0.039384	156	19844
X010	FAM155A	Tuberculosis	0.00608821	1.17938	0.0394725	156	19844
X010	FOCAD	Tuberculosis	0.0396707	0.851629	0.039476	156	19844
X010	FAM228B	Tuberculosis	0.308727	1.21081	0.0395824	156	19844
X010	C2orf47	Tuberculosis	0.00932525	0.83459	0.0396107	156	19844
X010	CASP16	Tuberculosis	0.276796	1.18118	0.0396454	156	19844
X010	RSU1	Tuberculosis	0.323415	0.830584	0.0398135	156	19844
X010	ZBTB8OS	Tuberculosis	0.00443899	0.850642	0.0398598	156	19844
X010	ZCCHC8	Tuberculosis	0.00285096	0.875573	0.0398866	156	19844
X010	IQCF5	Tuberculosis	0.00541299	1.20398	0.0399497	156	19844
X010	MRPL11	Tuberculosis	0.00188756	0.86835	0.0399852	156	19844
X010	UNC5CL	Tuberculosis	0.0185251	1.18358	0.0400219	156	19844
X010	COL4A3BP	Tuberculosis	0.00112894	0.840707	0.0401498	156	19844
X010	DAGLB	Tuberculosis	0.499003	0.835914	0.0402397	156	19844
X010	STX1B	Tuberculosis	0.113412	1.17622	0.0403056	156	19844
X010	COL13A1	Tuberculosis	0.00848143	1.18693	0.0403928	156	19844
X010	ADM5	Tuberculosis	0.00951739	1.16418	0.0404179	156	19844
X010	ACKR3	Tuberculosis	0.0169612	0.838619	0.0405471	156	19844
X010	ZSCAN25	Tuberculosis	0.0152769	0.84123	0.0405551	156	19844
X010	DOCK1	Tuberculosis	0.11852	0.846964	0.0405595	156	19844
X010	LDLRAD2	Tuberculosis	0.00757931	0.860719	0.0405946	156	19844
X010	AC026740.1	Tuberculosis	0.374178	0.852654	0.0407112	156	19844
X010	ZNF669	Tuberculosis	0.432293	0.841919	0.0407126	156	19844
X010	VEGFC	Tuberculosis	0.0331142	0.84599	0.0408038	156	19844
X010	SLMO1	Tuberculosis	0.507904	1.16112	0.0408731	156	19844
X010	SLC46A3	Tuberculosis	0.13133	0.839359	0.0409051	156	19844
X010	ZFP82	Tuberculosis	0.13126	0.856342	0.0409251	156	19844
X010	FNIP2	Tuberculosis	0.0343736	0.837657	0.0409379	156	19844
X010	ABTB1	Tuberculosis	0.0143631	0.836306	0.0409903	156	19844
X010	ZCCHC14	Tuberculosis	0.0296347	0.846635	0.041064	156	19844
X010	TTC1	Tuberculosis	0.0506629	1.17795	0.0411815	156	19844
X010	ZSWIM4	Tuberculosis	0.015539	1.17055	0.0411874	156	19844
X010	METTL17	Tuberculosis	0.0396232	0.85162	0.041237	156	19844
X010	RNF2	Tuberculosis	0.0223201	1.1854	0.0412481	156	19844
X010	PPCS	Tuberculosis	0.00696789	0.843639	0.0413161	156	19844
X010	PHOSPHO2	Tuberculosis	0.361004	1.18916	0.0413291	156	19844
X010	IFI27L2	Tuberculosis	0.301266	0.855697	0.0413529	156	19844
X010	DTX2	Tuberculosis	0.100379	0.845127	0.0414037	156	19844
X010	IFITM3	Tuberculosis	0.0225652	0.845571	0.0414046	156	19844
X010	SFMBT1	Tuberculosis	0.126809	0.848106	0.0414519	156	19844
X010	ZSCAN20	Tuberculosis	0.0676516	1.17573	0.0416288	156	19844
X010	RAP1GAP2	Tuberculosis	0.00409721	0.841472	0.0416373	156	19844
X010	AC079354.1	Tuberculosis	0.00390565	0.875948	0.0416526	156	19844
X010	DCAF4	Tuberculosis	0.34743	1.17181	0.0416611	156	19844
X010	SIRT3	Tuberculosis	0.0787963	1.17925	0.0417218	156	19844
X010	FAM134C	Tuberculosis	0.00394027	0.849114	0.0417532	156	19844
X010	UGT2B17	Tuberculosis	0.0131251	0.849949	0.0417647	156	19844
X010	PIF1	Tuberculosis	0.0215785	1.1798	0.0418675	156	19844
X010	ZC3H8	Tuberculosis	0.133643	0.833935	0.0418962	156	19844
X010	PTGIR	Tuberculosis	0.0151084	1.17838	0.0419286	156	19844
X010	C5orf28	Tuberculosis	0.0131516	0.848951	0.0421742	156	19844
X010	BCAR3	Tuberculosis	0.0717063	0.85243	0.0421828	156	19844
X010	ICMT	Tuberculosis	0.122832	1.21303	0.0422759	156	19844
X010	CCR2	Tuberculosis	0.0287368	1.16388	0.0424543	156	19844
X010	DST	Tuberculosis	0.00792916	1.16396	0.042566	156	19844
X010	SNRNP48	Tuberculosis	0.0142172	1.18054	0.0425882	156	19844
X010	TPSAB1	Tuberculosis	0.0764613	0.844203	0.0426941	156	19844
X010	CLVS1	Tuberculosis	0.0303642	0.877017	0.0427164	156	19844
X010	TG	Tuberculosis	0.0251099	0.847	0.0427195	156	19844
X010	SERPINA12	Tuberculosis	0.0129941	0.863434	0.042734	156	19844
X010	BRIP1	Tuberculosis	0.0922064	0.852948	0.0427593	156	19844
X010	HSD3B7	Tuberculosis	0.265279	1.17517	0.0427622	156	19844
X010	CAP2	Tuberculosis	0.0124929	1.15399	0.0427768	156	19844
X010	CDH23	Tuberculosis	0.0683089	0.848447	0.0428552	156	19844
X010	N4BP2L2	Tuberculosis	0.038349	1.17421	0.0429369	156	19844
X010	DPYSL2	Tuberculosis	0.0145917	0.833131	0.0430216	156	19844
X010	TEKT5	Tuberculosis	0.348547	1.18428	0.0430729	156	19844
X010	P4HTM	Tuberculosis	0.0855344	0.853572	0.0432662	156	19844
X010	RNF168	Tuberculosis	0.113963	1.17183	0.0432665	156	19844
X010	COMMD7	Tuberculosis	0.119311	1.17468	0.0432759	156	19844
X010	EPS8L3	Tuberculosis	0.0623795	1.17578	0.0432891	156	19844
X010	SMIM21	Tuberculosis	0.0378449	1.17782	0.0433287	156	19844
X010	GOLGA6L4	Tuberculosis	0.566639	1.17226	0.0434002	156	19844
X010	CHMP1A	Tuberculosis	0.179109	1.17708	0.0434108	156	19844
X010	TRIM45	Tuberculosis	0.022119	1.1717	0.0434121	156	19844
X010	HBG2	Tuberculosis	0.0157756	0.84538	0.0435474	156	19844
X010	DDX25	Tuberculosis	0.365977	1.16694	0.043574	156	19844
X010	HSPB11	Tuberculosis	0.0547303	0.85096	0.0436341	156	19844
X010	PRKCE	Tuberculosis	0.0398793	0.847711	0.0437154	156	19844
X010	BUB3	Tuberculosis	0.00513929	0.859596	0.0437161	156	19844
X010	PIP4K2C	Tuberculosis	0.0202355	0.847913	0.043731	156	19844
X010	TUBG2	Tuberculosis	0.156322	1.17813	0.0437423	156	19844
X010	F2RL1	Tuberculosis	0.377074	1.17309	0.0438016	156	19844
X010	VAPB	Tuberculosis	0.386205	0.848483	0.0439211	156	19844
X010	ERMAP	Tuberculosis	0.0820723	0.856835	0.0439222	156	19844
X010	DIRAS3	Tuberculosis	0.0834076	1.1783	0.0439543	156	19844
X010	FAM120AOS	Tuberculosis	0.0221076	0.857874	0.0439885	156	19844
X010	XIRP1	Tuberculosis	0.00427898	0.845462	0.0440264	156	19844
X010	ATP1B2	Tuberculosis	0.0336187	0.833833	0.0440367	156	19844
X010	LRRC71	Tuberculosis	0.0185192	1.17637	0.0440521	156	19844
X010	MLXIP	Tuberculosis	0.024986	0.848299	0.0441213	156	19844
X010	C2orf82	Tuberculosis	0.0408987	0.851909	0.044131	156	19844
X010	KCNJ11	Tuberculosis	0.0378028	0.848329	0.0441886	156	19844
X010	MYLPF	Tuberculosis	0.0122895	1.05405	0.0442284	156	19844
X010	TP53I11	Tuberculosis	0.0267964	0.839609	0.0442903	156	19844
X010	PRKCSH	Tuberculosis	0.00312891	0.809247	0.0443364	156	19844
X010	APOA5	Tuberculosis	0.00465674	1.18819	0.0443384	156	19844
X010	DHRS1	Tuberculosis	0.44782	1.1756	0.0444778	156	19844
X010	PKD1L1	Tuberculosis	0.156798	0.849082	0.0444862	156	19844
X010	STOX1	Tuberculosis	0.458536	0.827009	0.0445784	156	19844
X010	SELE	Tuberculosis	0.00190994	1.16629	0.0446306	156	19844
X010	HEATR5A	Tuberculosis	0.0100845	0.843053	0.0446624	156	19844
X010	AC022431.2	Tuberculosis	0.00212575	1.15968	0.0446947	156	19844
X010	BEND3	Tuberculosis	0.00188556	1.1574	0.0447411	156	19844
X010	BEND3	Tuberculosis	0.00188556	1.1574	0.0447411	156	19844
X010	KRCC1	Tuberculosis	0.00425504	0.84255	0.044772	156	19844
X010	CAMKMT	Tuberculosis	0.0340225	1.18491	0.0447941	156	19844
X010	MPZL2	Tuberculosis	0.0192963	1.19551	0.0448412	156	19844
X010	FAM92B	Tuberculosis	0.113691	0.850295	0.0448754	156	19844
X010	NFX1	Tuberculosis	0.145694	0.839734	0.0449106	156	19844
X010	RCC1	Tuberculosis	0.00481955	1.14313	0.0450133	156	19844
X010	ATXN7L2	Tuberculosis	0.0389681	1.18353	0.0453832	156	19844
X010	ZNF706	Tuberculosis	0.00142961	0.852485	0.0454416	156	19844
X010	ZNF555	Tuberculosis	0.0841164	1.16905	0.0454787	156	19844
X010	KIAA0319	Tuberculosis	0.0222096	0.850936	0.0455492	156	19844
X010	FBLL1	Tuberculosis	0.716149	1.16554	0.0455708	156	19844
X010	MED24	Tuberculosis	0.403146	0.846261	0.045636	156	19844
X010	PCSK7	Tuberculosis	0.047251	0.848912	0.04564	156	19844
X010	KLHL35	Tuberculosis	0.0730321	0.856056	0.0458391	156	19844
X010	CLN3	Tuberculosis	0.0394259	0.84791	0.0458757	156	19844
X010	CLN3	Tuberculosis	0.0394259	0.84791	0.0458757	156	19844
X010	GRAMD4	Tuberculosis	0.00576431	0.830149	0.0460464	156	19844
X010	FBXL3	Tuberculosis	0.00737523	0.849532	0.0460774	156	19844
X010	CASP10	Tuberculosis	0.0339806	1.1398	0.0461167	156	19844
X010	FAHD1	Tuberculosis	0.364653	0.838293	0.0461484	156	19844
X010	HPS3	Tuberculosis	0.0264242	0.834583	0.0462716	156	19844
X010	LEFTY2	Tuberculosis	0.00616913	0.860938	0.0463106	156	19844
X010	CSTF3	Tuberculosis	0.0181687	1.17088	0.0463524	156	19844
X010	DMXL2	Tuberculosis	0.0492938	1.17293	0.0464076	156	19844
X010	METTL24	Tuberculosis	0.0896988	0.866905	0.0464558	156	19844
X010	DCTN1	Tuberculosis	0.0638975	1.28103	0.0464937	156	19844
X010	OLR1	Tuberculosis	0.0793369	1.18272	0.046562	156	19844
X010	MPZL1	Tuberculosis	0.0107379	0.858567	0.0466307	156	19844
X010	ZNF736	Tuberculosis	0.19289	0.853574	0.0467292	156	19844
X010	LRRC36	Tuberculosis	0.299106	1.14116	0.0468729	156	19844
X010	DUOX1	Tuberculosis	0.120412	0.873422	0.0470113	156	19844
X010	XRCC4	Tuberculosis	0.0182284	0.860207	0.0470242	156	19844
X010	NUTM2B	Tuberculosis	0.347939	0.856405	0.0470622	156	19844
X010	BMPER	Tuberculosis	0.027193	0.852618	0.047086	156	19844
X010	TIMMDC1	Tuberculosis	0.0479198	0.874439	0.0470874	156	19844
X010	AKAP13	Tuberculosis	0.0124501	0.80933	0.0471012	156	19844
X010	ASCC2	Tuberculosis	0.0797268	0.838946	0.047136	156	19844
X010	ATP5I	Tuberculosis	0.0156689	1.17212	0.0472296	156	19844
X010	GTF2A1L	Tuberculosis	0.561168	0.853136	0.0472382	156	19844
X010	INTS1	Tuberculosis	0.488344	0.852698	0.0472919	156	19844
X010	MROH8	Tuberculosis	0.111078	1.18238	0.0473772	156	19844
X010	HMCN2	Tuberculosis	0.0166705	0.849016	0.0473791	156	19844
X010	HMCN2	Tuberculosis	0.0166705	0.849016	0.0473791	156	19844
X010	SUMO3	Tuberculosis	0.00312303	1.18539	0.0474581	156	19844
X010	LRRC41	Tuberculosis	0.00248032	0.799477	0.0474807	156	19844
X010	SSBP1	Tuberculosis	0.00198185	0.853068	0.0476112	156	19844
X010	SSBP1	Tuberculosis	0.00198185	0.853068	0.0476112	156	19844
X010	ZNF786	Tuberculosis	0.468457	1.17949	0.0476585	156	19844
X010	TGFB1	Tuberculosis	0.0550809	1.15857	0.0477116	156	19844
X010	C8orf56	Tuberculosis	0.00674927	0.849318	0.0477229	156	19844
X010	KCNAB2	Tuberculosis	0.00468402	1.17138	0.0477603	156	19844
X010	GDA	Tuberculosis	0.0133547	0.861902	0.0478534	156	19844
X010	TPRA1	Tuberculosis	0.0587085	0.852268	0.0478734	156	19844
X010	IFIT5	Tuberculosis	0.359735	1.18824	0.0478931	156	19844
X010	TRPM8	Tuberculosis	0.103415	0.853366	0.047932	156	19844
X010	ITGA2	Tuberculosis	0.247274	0.851266	0.0479659	156	19844
X010	HOXD3	Tuberculosis	0.0562368	0.857022	0.0480113	156	19844
X010	CFHR3	Tuberculosis	0.45191	1.18788	0.0480212	156	19844
X010	ITGAL	Tuberculosis	0.0022241	0.864691	0.0480277	156	19844
X010	MYO15B	Tuberculosis	0.236481	0.856362	0.0481299	156	19844
X010	ARSK	Tuberculosis	0.00116727	0.845215	0.048237	156	19844
X010	DDIT4	Tuberculosis	0.0206022	1.17285	0.0483496	156	19844
X010	FKRP	Tuberculosis	0.387765	1.16798	0.0483531	156	19844
X010	SPEM1	Tuberculosis	0.0287643	1.16605	0.0483978	156	19844
X010	SAC3D1	Tuberculosis	0.0033608	1.17551	0.0484589	156	19844
X010	CCDC39	Tuberculosis	0.00689301	0.852961	0.0485106	156	19844
X010	BCAT2	Tuberculosis	0.00621912	1.16694	0.0486894	156	19844
X010	FBXO41	Tuberculosis	0.0484784	0.862588	0.0487599	156	19844
X010	MTAP	Tuberculosis	0.191418	1.17731	0.0487802	156	19844
X010	GSTA1	Tuberculosis	0.0518474	0.853254	0.0489072	156	19844
X010	RPS3A	Tuberculosis	0.028424	1.21226	0.0489119	156	19844
X010	ZFAND2B	Tuberculosis	0.00254205	1.09451	0.0489531	156	19844
X010	TBC1D9B	Tuberculosis	0.234011	0.857053	0.0490345	156	19844
X010	TMED5	Tuberculosis	0.075122	0.856262	0.0490995	156	19844
X010	CRHBP	Tuberculosis	0.0850587	0.848185	0.049154	156	19844
X010	HVCN1	Tuberculosis	0.00751387	0.876605	0.0492717	156	19844
X010	SLC22A10	Tuberculosis	0.0889825	1.17346	0.0492795	156	19844
X010	UBE2Q2	Tuberculosis	0.0849437	0.864413	0.0492848	156	19844
X010	MFSD5	Tuberculosis	0.0381387	1.17385	0.0494411	156	19844
X010	CTBS	Tuberculosis	0.217069	0.825417	0.0494874	156	19844
X010	FAM19A2	Tuberculosis	0.111931	0.85279	0.0495239	156	19844
X010	VWA5A	Tuberculosis	0.00409306	0.869521	0.0495705	156	19844
X010	LECT2	Tuberculosis	0.0135261	1.19579	0.0495727	156	19844
X010	FAM25A	Tuberculosis	0.0126489	0.851018	0.0496432	156	19844
X010	ETNK2	Tuberculosis	0.00389313	1.18733	0.0499261	156	19844
X010	THBS1

### Sheet: PheCode_038.1_European
phecode	gene	trait	r2	OR.per.1sd (EUR)	p-val(EUR)	no. cases(EUR)	no controls(EUR)
X038.1	TM7SF3	Gram negative septicemia	0.236102	1.16979	1.36678e-06	820	19844
X038.1	RAD50	Gram negative septicemia	0.0237677	1.16981	4.50362e-06	820	19844
X038.1	HEATR5B	Gram negative septicemia	0.011887	0.857186	1.60475e-05	820	19844
X038.1	CRTAM	Gram negative septicemia	0.0550333	1.13975	2.01595e-05	820	19844
X038.1	DDX31	Gram negative septicemia	0.448347	1.15408	3.09227e-05	820	19844
X038.1	PIAS1	Gram negative septicemia	0.0824211	1.14647	6.13722e-05	820	19844
X038.1	AGAP9	Gram negative septicemia	0.243075	0.87452	6.64721e-05	820	19844
X038.1	AGAP9	Gram negative septicemia	0.243075	0.87452	6.64721e-05	820	19844
X038.1	NPRL3	Gram negative septicemia	0.403013	1.15875	6.78838e-05	820	19844
X038.1	RNF14	Gram negative septicemia	0.207827	1.14148	6.90835e-05	820	19844
X038.1	CRK	Gram negative septicemia	0.113917	1.15173	9.14448e-05	820	19844
X038.1	TLE6	Gram negative septicemia	0.227371	0.864209	9.78358e-05	820	19844
X038.1	RBM46	Gram negative septicemia	0.0104434	0.872725	0.000100211	820	19844
X038.1	CMYA5	Gram negative septicemia	0.0170824	1.15502	0.000125808	820	19844
X038.1	DISP1	Gram negative septicemia	0.0680332	0.87256	0.000129211	820	19844
X038.1	RAVER1	Gram negative septicemia	0.00413873	1.14451	0.000156703	820	19844
X038.1	HERPUD1	Gram negative septicemia	0.0718056	0.875171	0.000171361	820	19844
X038.1	ANKRD42	Gram negative septicemia	0.00260617	0.871955	0.000174645	820	19844
X038.1	FCN1	Gram negative septicemia	0.034425	1.14114	0.000196885	820	19844
X038.1	TMEM14B	Gram negative septicemia	0.0143323	0.873886	0.000222024	820	19844
X038.1	LRAT	Gram negative septicemia	0.00557682	0.874244	0.000283017	820	19844
X038.1	ARL6IP4	Gram negative septicemia	0.0427803	0.880339	0.000290155	820	19844
X038.1	AC016757.3	Gram negative septicemia	0.199932	1.13348	0.000290731	820	19844
X038.1	CBR4	Gram negative septicemia	0.0811853	1.13307	0.000314654	820	19844
X038.1	OGFOD2	Gram negative septicemia	0.0536394	1.1323	0.000348139	820	19844
X038.1	ABCB9	Gram negative septicemia	0.170596	1.13268	0.000368508	820	19844
X038.1	C15orf27	Gram negative septicemia	0.00174679	0.871344	0.000384592	820	19844
X038.1	AK3	Gram negative septicemia	0.139643	1.13804	0.000394956	820	19844
X038.1	CLEC2L	Gram negative septicemia	0.0364656	0.871165	0.000400981	820	19844
X038.1	LRP3	Gram negative septicemia	0.00789371	1.1308	0.000498311	820	19844
X038.1	WDR88	Gram negative septicemia	0.125437	1.12937	0.000505043	820	19844
X038.1	UTP18	Gram negative septicemia	0.0417321	0.885443	0.000578587	820	19844
X038.1	CSAD	Gram negative septicemia	0.0125142	0.889545	0.00058976	820	19844
X038.1	KLHDC7B	Gram negative septicemia	0.0217113	0.893751	0.000609771	820	19844
X038.1	AC079354.1	Gram negative septicemia	0.00390565	0.900475	0.000627623	820	19844
X038.1	ELANE	Gram negative septicemia	0.002884	1.12291	0.000636315	820	19844
X038.1	ACAD10	Gram negative septicemia	0.0135154	0.88283	0.000653661	820	19844
X038.1	ZNF649	Gram negative septicemia	0.116186	0.887944	0.000665458	820	19844
X038.1	ZBTB46	Gram negative septicemia	0.00801967	0.880609	0.000667049	820	19844
X038.1	GRIN2D	Gram negative septicemia	0.0738169	1.13113	0.00068602	820	19844
X038.1	ABHD14B	Gram negative septicemia	0.063236	0.891186	0.000688032	820	19844
X038.1	TRAF6	Gram negative septicemia	0.00618482	1.14238	0.000696521	820	19844
X038.1	COG8	Gram negative septicemia	0.0237312	1.12652	0.000703528	820	19844
X038.1	PNPLA6	Gram negative septicemia	0.0382947	1.12897	0.00070448	820	19844
X038.1	SERINC3	Gram negative septicemia	0.0592473	0.901698	0.000704887	820	19844
X038.1	NBL1	Gram negative septicemia	0.0759592	1.1258	0.000719068	820	19844
X038.1	SPEN	Gram negative septicemia	0.00124368	0.885107	0.000731753	820	19844
X038.1	EIF2A	Gram negative septicemia	0.450939	0.893354	0.000772419	820	19844
X038.1	AHI1	Gram negative septicemia	0.501445	0.890388	0.00079695	820	19844
X038.1	ECHDC2	Gram negative septicemia	0.07222	1.11769	0.0008902	820	19844
X038.1	MAB21L2	Gram negative septicemia	0.0125207	0.889568	0.000925728	820	19844
X038.1	MTTP	Gram negative septicemia	0.0428133	1.12405	0.000930287	820	19844
X038.1	GTF2A1L	Gram negative septicemia	0.561168	0.888325	0.00093282	820	19844
X038.1	PHB2	Gram negative septicemia	0.00345505	0.890205	0.000957489	820	19844
X038.1	PHB2	Gram negative septicemia	0.00345505	0.890205	0.000957489	820	19844
X038.1	FBXO42	Gram negative septicemia	0.00167393	0.889213	0.000971658	820	19844
X038.1	ADRA1A	Gram negative septicemia	0.142843	1.12225	0.00105353	820	19844
X038.1	PDIA2	Gram negative septicemia	0.0205075	0.903958	0.00106184	820	19844
X038.1	C11orf21	Gram negative septicemia	0.163553	1.11626	0.0010929	820	19844
X038.1	LRRC18	Gram negative septicemia	0.0220848	0.88742	0.0011144	820	19844
X038.1	ZNF836	Gram negative septicemia	0.0453602	1.11421	0.00116359	820	19844
X038.1	ZC3H13	Gram negative septicemia	0.0613282	0.891795	0.00120851	820	19844
X038.1	NWD1	Gram negative septicemia	0.0610683	0.89163	0.00121214	820	19844
X038.1	TOLLIP	Gram negative septicemia	0.0317372	0.886606	0.00125835	820	19844
X038.1	TSC22D1	Gram negative septicemia	0.0166766	1.12419	0.00126401	820	19844
X038.1	C3orf55	Gram negative septicemia	0.10568	1.12533	0.00128411	820	19844
X038.1	LY6E	Gram negative septicemia	0.00712832	1.11774	0.00131975	820	19844
X038.1	CHAF1A	Gram negative septicemia	0.431676	0.894922	0.00136747	820	19844
X038.1	TMPRSS2	Gram negative septicemia	0.0189192	0.900678	0.0013765	820	19844
X038.1	UNC80	Gram negative septicemia	0.0143899	1.11999	0.00141877	820	19844
X038.1	SH3BGR	Gram negative septicemia	0.380232	0.887146	0.00141999	820	19844
X038.1	TSR1	Gram negative septicemia	0.0031782	1.1153	0.00143345	820	19844
X038.1	THPO	Gram negative septicemia	0.00981283	1.12193	0.00144489	820	19844
X038.1	CC2D1A	Gram negative septicemia	0.00765191	1.12227	0.00147911	820	19844
X038.1	LRRC14B	Gram negative septicemia	0.0108748	1.12188	0.0014879	820	19844
X038.1	CARD14	Gram negative septicemia	0.303805	1.11877	0.00149703	820	19844
X038.1	AUP1	Gram negative septicemia	0.0265726	0.890133	0.00151139	820	19844
X038.1	IRF3	Gram negative septicemia	0.0363375	0.889857	0.00152109	820	19844
X038.1	APOA5	Gram negative septicemia	0.00465674	0.896203	0.00156652	820	19844
X038.1	C1orf56	Gram negative septicemia	0.0537692	0.894027	0.00156742	820	19844
X038.1	CCDC7	Gram negative septicemia	0.0902343	1.11725	0.00159754	820	19844
X038.1	SYCP3	Gram negative septicemia	0.0251941	1.1162	0.00161404	820	19844
X038.1	LGALS14	Gram negative septicemia	0.00869964	1.12721	0.00162617	820	19844
X038.1	ALG3	Gram negative septicemia	0.0308028	0.892745	0.00164072	820	19844
X038.1	C1orf167	Gram negative septicemia	0.141863	1.11621	0.00165371	820	19844
X038.1	MTMR3	Gram negative septicemia	0.366684	0.885317	0.00167261	820	19844
X038.1	ARHGEF2	Gram negative septicemia	0.011286	1.07486	0.00167907	820	19844
X038.1	TPI1	Gram negative septicemia	0.0217833	0.892983	0.00171157	820	19844
X038.1	TPI1	Gram negative septicemia	0.0217833	0.892983	0.00171157	820	19844
X038.1	DPP10	Gram negative septicemia	0.0502461	1.11934	0.0017532	820	19844
X038.1	AMZ1	Gram negative septicemia	0.00626311	1.1177	0.00178768	820	19844
X038.1	NAT10	Gram negative septicemia	0.0605523	1.12855	0.00183552	820	19844
X038.1	KIF13A	Gram negative septicemia	0.0506533	0.890343	0.00186371	820	19844
X038.1	NRD1	Gram negative septicemia	0.108548	1.10885	0.00187186	820	19844
X038.1	C19orf59	Gram negative septicemia	0.0315728	1.12926	0.00189238	820	19844
X038.1	CYP2W1	Gram negative septicemia	0.0656165	1.12127	0.0019037	820	19844
X038.1	PDCD4	Gram negative septicemia	0.00788621	1.09816	0.00190975	820	19844
X038.1	TRPC6	Gram negative septicemia	0.0281599	1.11928	0.00191439	820	19844
X038.1	ECD	Gram negative septicemia	0.05884	0.905734	0.00193317	820	19844
X038.1	KIFC2	Gram negative septicemia	0.0647057	1.12356	0.00199397	820	19844
X038.1	FAM81B	Gram negative septicemia	0.303242	0.886345	0.00201883	820	19844
X038.1	STEAP1B	Gram negative septicemia	0.0974031	0.893395	0.00204058	820	19844
X038.1	ZNF222	Gram negative septicemia	0.0327367	0.895811	0.00204793	820	19844
X038.1	TCN2	Gram negative septicemia	0.182291	0.895298	0.00205379	820	19844
X038.1	KHDRBS3	Gram negative septicemia	0.0149816	0.895323	0.00205399	820	19844
X038.1	CSNK2A3	Gram negative septicemia	0.00458777	1.11392	0.00213948	820	19844
X038.1	PINK1	Gram negative septicemia	0.0435896	1.114	0.00219921	820	19844
X038.1	RPSA	Gram negative septicemia	0.467106	0.895796	0.00222565	820	19844
X038.1	CACYBP	Gram negative septicemia	0.00161418	1.10921	0.00226203	820	19844
X038.1	CKAP4	Gram negative septicemia	0.00588592	1.11607	0.00227153	820	19844
X038.1	UBXN6	Gram negative septicemia	0.130928	0.899986	0.00227621	820	19844
X038.1	KIF27	Gram negative septicemia	0.00550012	1.11041	0.00228403	820	19844
X038.1	KIAA0040	Gram negative septicemia	0.0329534	1.11478	0.00228744	820	19844
X038.1	PRED62	Gram negative septicemia	0.223903	1.11046	0.00230492	820	19844
X038.1	MYLK2	Gram negative septicemia	0.22808	0.889391	0.00230792	820	19844
X038.1	ZNF652	Gram negative septicemia	0.00176679	1.1195	0.0023189	820	19844
X038.1	ABI3	Gram negative septicemia	0.0240028	1.11304	0.00234959	820	19844
X038.1	ABCC6	Gram negative septicemia	0.230911	1.11284	0.00234966	820	19844
X038.1	WDR74	Gram negative septicemia	0.0641264	0.891765	0.00237042	820	19844
X038.1	AGGF1	Gram negative septicemia	0.0410437	0.899349	0.00239252	820	19844
X038.1	ZNF69	Gram negative septicemia	0.0126669	1.13919	0.00241159	820	19844
X038.1	TRIM58	Gram negative septicemia	0.112916	1.11718	0.00243413	820	19844
X038.1	SMG7	Gram negative septicemia	0.136683	0.895857	0.00244701	820	19844
X038.1	IQUB	Gram negative septicemia	0.0162085	0.903244	0.00245611	820	19844
X038.1	BUB3	Gram negative septicemia	0.00513929	0.90103	0.0024947	820	19844
X038.1	OTUD6B	Gram negative septicemia	0.0344117	0.894252	0.00253144	820	19844
X038.1	MEMO1	Gram negative septicemia	0.0519989	1.11156	0.00253193	820	19844
X038.1	NTN5	Gram negative septicemia	0.383319	1.11688	0.0025586	820	19844
X038.1	ANK2	Gram negative septicemia	0.00235306	1.12792	0.00256219	820	19844
X038.1	CYP11A1	Gram negative septicemia	0.112803	1.1013	0.00258486	820	19844
X038.1	SDC3	Gram negative septicemia	0.00464258	1.11634	0.00261768	820	19844
X038.1	SCRT2	Gram negative septicemia	0.00304895	1.1148	0.0026333	820	19844
X038.1	TFB1M	Gram negative septicemia	0.175723	0.898818	0.00264482	820	19844
X038.1	MMD2	Gram negative septicemia	0.0121318	1.11102	0.00271788	820	19844
X038.1	EPPK1	Gram negative septicemia	0.11549	1.11516	0.00273992	820	19844
X038.1	EPPK1	Gram negative septicemia	0.11549	1.11516	0.00273992	820	19844
X038.1	ZNF596	Gram negative septicemia	0.0168253	0.899371	0.00275451	820	19844
X038.1	ARID3B	Gram negative septicemia	0.052489	0.899144	0.00275975	820	19844
X038.1	CLSTN2	Gram negative septicemia	0.016276	1.11727	0.00276527	820	19844
X038.1	FAT4	Gram negative septicemia	0.0157352	1.1083	0.00282162	820	19844
X038.1	PDYN	Gram negative septicemia	0.00455902	0.894724	0.00283655	820	19844
X038.1	ACVR2B	Gram negative septicemia	0.0698895	1.11479	0.00285776	820	19844
X038.1	SIPA1L3	Gram negative septicemia	0.0594283	0.90106	0.00294744	820	19844
X038.1	GLB1L2	Gram negative septicemia	0.209297	1.11224	0.00296942	820	19844
X038.1	RNF214	Gram negative septicemia	0.0348621	1.11799	0.00296956	820	19844
X038.1	MAP2K1	Gram negative septicemia	0.0129243	0.899974	0.00299812	820	19844
X038.1	KRT32	Gram negative septicemia	0.125565	0.896795	0.0030217	820	19844
X038.1	ABHD13	Gram negative septicemia	0.0302875	0.900329	0.00302214	820	19844
X038.1	ZNF791	Gram negative septicemia	0.00176497	0.879248	0.00303385	820	19844
X038.1	C9orf135	Gram negative septicemia	0.137522	1.10471	0.00303463	820	19844
X038.1	C1RL	Gram negative septicemia	0.0263649	1.1106	0.00304909	820	19844
X038.1	ACLY	Gram negative septicemia	0.0388376	0.902253	0.00305153	820	19844
X038.1	ACLY	Gram negative septicemia	0.0388376	0.902253	0.00305153	820	19844
X038.1	GOLGA8N	Gram negative septicemia	0.385054	0.895785	0.00309643	820	19844
X038.1	CEP19	Gram negative septicemia	0.171604	1.11484	0.00309952	820	19844
X038.1	SLC2A4RG	Gram negative septicemia	0.0032827	0.896879	0.00319603	820	19844
X038.1	SMIM7	Gram negative septicemia	0.14572	1.10065	0.00327058	820	19844
X038.1	FBRS	Gram negative septicemia	0.00100696	0.89738	0.00330211	820	19844
X038.1	BNIP1	Gram negative septicemia	0.431379	1.11854	0.0033047	820	19844
X038.1	STAT4	Gram negative septicemia	0.133852	0.901349	0.0033309	820	19844
X038.1	CCNF	Gram negative septicemia	0.0150904	1.10843	0.00334112	820	19844
X038.1	SMYD1	Gram negative septicemia	0.00301422	1.10774	0.00336906	820	19844
X038.1	CBWD1	Gram negative septicemia	0.485798	0.898556	0.00337075	820	19844
X038.1	CHODL	Gram negative septicemia	0.0413943	0.899465	0.00345311	820	19844
X038.1	NACC2	Gram negative septicemia	0.00481305	0.895657	0.00347129	820	19844
X038.1	C6orf163	Gram negative septicemia	0.340688	0.901226	0.00347727	820	19844
X038.1	BDH1	Gram negative septicemia	0.00136444	0.899015	0.00357968	820	19844
X038.1	FBRSL1	Gram negative septicemia	0.00388701	1.11452	0.00361419	820	19844
X038.1	DUOXA2	Gram negative septicemia	0.048492	1.08058	0.00365211	820	19844
X038.1	MRVI1	Gram negative septicemia	0.00751149	0.902214	0.00368369	820	19844
X038.1	TTC38	Gram negative septicemia	0.528272	0.875528	0.00371206	820	19844
X038.1	ADAM12	Gram negative septicemia	0.00263197	0.902223	0.00375097	820	19844
X038.1	AAAS	Gram negative septicemia	0.251014	0.9377	0.0037546	820	19844
X038.1	VGLL4	Gram negative septicemia	0.00722237	1.10847	0.00379897	820	19844
X038.1	RAB11FIP4	Gram negative septicemia	0.00418994	0.898698	0.00383579	820	19844
X038.1	PRRC2C	Gram negative septicemia	0.0177084	0.900791	0.00387735	820	19844
X038.1	MASP2	Gram negative septicemia	0.0464124	1.10247	0.00389953	820	19844
X038.1	CDK2AP1	Gram negative septicemia	0.0901194	0.905436	0.00394383	820	19844
X038.1	NMNAT3	Gram negative septicemia	0.352282	0.900956	0.00396384	820	19844
X038.1	FERMT1	Gram negative septicemia	0.0341006	1.10734	0.00400638	820	19844
X038.1	EIF3I	Gram negative septicemia	0.00834108	0.906686	0.00404276	820	19844
X038.1	PROK2	Gram negative septicemia	0.0323933	1.10328	0.00406456	820	19844
X038.1	KCNC1	Gram negative septicemia	0.067057	1.11991	0.00409988	820	19844
X038.1	CALHM2	Gram negative septicemia	0.0944198	0.901005	0.00416391	820	19844
X038.1	TXNDC16	Gram negative septicemia	0.199156	0.910962	0.00418449	820	19844
X038.1	PRNP	Gram negative septicemia	0.0659282	0.899485	0.00420913	820	19844
X038.1	GPR146	Gram negative septicemia	0.00579206	1.1125	0.00429483	820	19844
X038.1	CCNT1	Gram negative septicemia	0.00391592	1.10849	0.00433368	820	19844
X038.1	OSGEP	Gram negative septicemia	0.371508	1.10976	0.00435593	820	19844
X038.1	TPSD1	Gram negative septicemia	0.542546	0.90223	0.00440736	820	19844
X038.1	CLN6	Gram negative septicemia	0.0664644	0.903229	0.00441395	820	19844
X038.1	AZI1	Gram negative septicemia	0.0773973	0.903146	0.00443027	820	19844
X038.1	CNOT3	Gram negative septicemia	0.00372505	1.10987	0.00456446	820	19844
X038.1	CNOT3	Gram negative septicemia	0.00372505	1.10987	0.00456446	820	19844
X038.1	CNOT3	Gram negative septicemia	0.00372505	1.10987	0.00456446	820	19844
X038.1	CNOT3	Gram negative septicemia	0.00372505	1.10987	0.00456446	820	19844
X038.1	CNOT3	Gram negative septicemia	0.00372505	1.10987	0.00456446	820	19844
X038.1	CNOT3	Gram negative septicemia	0.00372505	1.10987	0.00456446	820	19844
X038.1	CNOT3	Gram negative septicemia	0.00372505	1.10987	0.00456446	820	19844
X038.1	CNOT3	Gram negative septicemia	0.00372505	1.10987	0.00456446	820	19844
X038.1	CNOT3	Gram negative septicemia	0.00372505	1.10987	0.00456446	820	19844
X038.1	SYT10	Gram negative septicemia	0.0142585	1.1107	0.0046098	820	19844
X038.1	PITX2	Gram negative septicemia	0.00860093	1.10634	0.00465804	820	19844
X038.1	SERTAD2	Gram negative septicemia	0.0416945	1.10774	0.00468697	820	19844
X038.1	STX10	Gram negative septicemia	0.00471645	0.908131	0.00471517	820	19844
X038.1	XKR3	Gram negative septicemia	0.00927265	1.10517	0.00484006	820	19844
X038.1	PTGER4	Gram negative septicemia	0.022393	0.906929	0.0048756	820	19844
X038.1	LIMK2	Gram negative septicemia	0.00137313	0.906185	0.0048788	820	19844
X038.1	MPRIP	Gram negative septicemia	0.00251412	0.898321	0.0049232	820	19844
X038.1	GOLGA6L2	Gram negative septicemia	0.0295386	1.1058	0.00497949	820	19844
X038.1	STAB1	Gram negative septicemia	0.0517081	1.10832	0.00500758	820	19844
X038.1	NME5	Gram negative septicemia	0.214535	1.14328	0.00513	820	19844
X038.1	CBWD5	Gram negative septicemia	0.0108528	0.90235	0.00513082	820	19844
X038.1	EYA2	Gram negative septicemia	0.0356491	0.904113	0.00521049	820	19844
X038.1	GAL3ST2	Gram negative septicemia	0.433431	1.10385	0.00526184	820	19844
X038.1	WWTR1	Gram negative septicemia	0.0117596	1.10428	0.00527358	820	19844
X038.1	FAM185A	Gram negative septicemia	0.0190268	1.10457	0.00528954	820	19844
X038.1	FOXP4	Gram negative septicemia	0.00673174	1.10734	0.00529694	820	19844
X038.1	VEPH1	Gram negative septicemia	0.0867283	0.903098	0.00530376	820	19844
X038.1	RRP8	Gram negative septicemia	0.19917	0.90569	0.00533714	820	19844
X038.1	RPS14	Gram negative septicemia	0.0970136	1.10936	0.00534794	820	19844
X038.1	PTDSS1	Gram negative septicemia	0.00468146	0.907081	0.00535362	820	19844
X038.1	SEPHS2	Gram negative septicemia	0.0253606	0.90607	0.00539022	820	19844
X038.1	USP45	Gram negative septicemia	0.0501095	1.1068	0.00542075	820	19844
X038.1	KLHL3	Gram negative septicemia	0.0457402	0.906736	0.00542513	820	19844
X038.1	INTS12	Gram negative septicemia	0.21893	0.913931	0.00543326	820	19844
X038.1	TMEM229A	Gram negative septicemia	0.00386848	0.903386	0.00543837	820	19844
X038.1	RPL24	Gram negative septicemia	0.0112991	1.11082	0.00552801	820	19844
X038.1	CAV3	Gram negative septicemia	0.163424	1.09969	0.00555676	820	19844
X038.1	PRR16	Gram negative septicemia	0.00415666	0.90558	0.00560217	820	19844
X038.1	RND2	Gram negative septicemia	0.117112	0.906191	0.0056325	820	19844
X038.1	B4GALT5	Gram negative septicemia	0.0203503	0.902213	0.00563553	820	19844
X038.1	ERC1	Gram negative septicemia	0.00783247	0.903715	0.00564587	820	19844
X038.1	CTU2	Gram negative septicemia	0.158715	1.10149	0.00566992	820	19844
X038.1	ANKRD53	Gram negative septicemia	0.0127528	1.10486	0.0056973	820	19844
X038.1	ANKRD53	Gram negative septicemia	0.0127528	1.10486	0.0056973	820	19844
X038.1	SYDE1	Gram negative septicemia	0.0398414	1.09976	0.00582092	820	19844
X038.1	C17orf80	Gram negative septicemia	0.0854091	0.906519	0.00585862	820	19844
X038.1	INADL	Gram negative septicemia	0.109842	1.10003	0.00593068	820	19844
X038.1	PPFIA1	Gram negative septicemia	0.629686	0.907292	0.00598032	820	19844
X038.1	CEACAM19	Gram negative septicemia	0.288599	0.90134	0.00602236	820	19844
X038.1	ENPP4	Gram negative septicemia	0.11851	1.11322	0.00602245	820	19844
X038.1	HCK	Gram negative septicemia	0.00134263	0.907138	0.00606595	820	19844
X038.1	OGDH	Gram negative septicemia	0.00165218	1.10369	0.00607925	820	19844
X038.1	TMEM179B	Gram negative septicemia	0.0391899	1.11456	0.00610241	820	19844
X038.1	NDUFAF6	Gram negative septicemia	0.0577098	0.906363	0.00610246	820	19844
X038.1	WDR5	Gram negative septicemia	0.211129	1.10679	0.00619854	820	19844
X038.1	ATPAF2	Gram negative septicemia	0.325472	0.916396	0.00621918	820	19844
X038.1	DDX19B	Gram negative septicemia	0.0104422	1.10434	0.00630119	820	19844
X038.1	ASCC3	Gram negative septicemia	0.152634	0.916667	0.00637972	820	19844
X038.1	HDAC9	Gram negative septicemia	0.0158702	0.907532	0.00641778	820	19844
X038.1	SIN3B	Gram negative septicemia	0.0240145	0.900753	0.00645606	820	19844
X038.1	ZBTB40	Gram negative septicemia	0.0643998	1.1033	0.00647794	820	19844
X038.1	NTNG1	Gram negative septicemia	0.280799	0.900388	0.00651218	820	19844
X038.1	STARD7	Gram negative septicemia	0.0421436	0.905816	0.00651969	820	19844
X038.1	ANGPTL4	Gram negative septicemia	0.0183873	0.907307	0.0065661	820	19844
X038.1	RGS14	Gram negative septicemia	0.447121	1.10503	0.00658594	820	19844
X038.1	PTGES3L	Gram negative septicemia	0.0250633	0.904317	0.00659824	820	19844
X038.1	PCBP3	Gram negative septicemia	0.287597	1.09859	0.00663227	820	19844
X038.1	BHLHE40	Gram negative septicemia	0.00231363	0.89761	0.00663351	820	19844
X038.1	SPTLC1	Gram negative septicemia	0.132991	0.902507	0.00667128	820	19844
X038.1	PTGFR	Gram negative septicemia	0.0139567	1.10578	0.00670345	820	19844
X038.1	PROK1	Gram negative septicemia	0.0814331	0.904366	0.0068735	820	19844
X038.1	ASPN	Gram negative septicemia	0.00314496	1.10528	0.00689232	820	19844
X038.1	RNF186	Gram negative septicemia	0.0109793	0.902284	0.00691297	820	19844
X038.1	ZNF785	Gram negative septicemia	0.00146742	0.922641	0.00699	820	19844
X038.1	NUTM2B	Gram negative septicemia	0.347939	1.10568	0.00701905	820	19844
X038.1	ALDH2	Gram negative septicemia	0.0603119	1.10827	0.00705584	820	19844
X038.1	RNF149	Gram negative septicemia	0.182652	0.907945	0.00710855	820	19844
X038.1	ZNF114	Gram negative septicemia	0.219059	1.1046	0.00714573	820	19844
X038.1	ETFA	Gram negative septicemia	0.0641124	1.10791	0.00724523	820	19844
X038.1	SMAD4	Gram negative septicemia	0.00144011	0.910693	0.00729472	820	19844
X038.1	KIF17	Gram negative septicemia	0.0497159	0.907483	0.00730813	820	19844
X038.1	ERN1	Gram negative septicemia	0.0419034	0.910692	0.00733784	820	19844
X038.1	OLAH	Gram negative septicemia	0.00385311	1.09872	0.00742142	820	19844
X038.1	FAM69C	Gram negative septicemia	0.0455963	1.10186	0.00749156	820	19844
X038.1	PRSS53	Gram negative septicemia	0.00172996	1.12344	0.00752612	820	19844
X038.1	PDLIM4	Gram negative septicemia	0.0881304	0.907177	0.00769379	820	19844
X038.1	LPIN2	Gram negative septicemia	0.152995	1.09849	0.00770024	820	19844
X038.1	RPL37A	Gram negative septicemia	0.00371244	0.905262	0.00773554	820	19844
X038.1	TRIP12	Gram negative septicemia	0.00104081	0.905613	0.00775437	820	19844
X038.1	LYSMD4	Gram negative septicemia	0.536164	1.09721	0.00777403	820	19844
X038.1	QSOX2	Gram negative septicemia	0.0832443	1.09921	0.00782986	820	19844
X038.1	QSOX2	Gram negative septicemia	0.0832443	1.09921	0.00782986	820	19844
X038.1	EMILIN3	Gram negative septicemia	0.00514937	1.09701	0.00789553	820	19844
X038.1	GANAB	Gram negative septicemia	0.075877	1.10531	0.00789592	820	19844
X038.1	GPATCH4	Gram negative septicemia	0.103267	0.912314	0.0079167	820	19844
X038.1	TMEM14C	Gram negative septicemia	0.23209	0.906571	0.00797277	820	19844
X038.1	CCDC82	Gram negative septicemia	0.586763	1.09344	0.00798063	820	19844
X038.1	ARHGEF10	Gram negative septicemia	0.0761835	1.09982	0.00798643	820	19844
X038.1	PARD3	Gram negative septicemia	0.0166068	0.911876	0.00805618	820	19844
X038.1	GABRD	Gram negative septicemia	0.00646648	0.907924	0.00806281	820	19844
X038.1	POLG2	Gram negative septicemia	0.0149098	0.921421	0.00807534	820	19844
X038.1	POLG2	Gram negative septicemia	0.0149098	0.921421	0.00807534	820	19844
X038.1	MAPK8IP2	Gram negative septicemia	0.0805987	1.09706	0.0081698	820	19844
X038.1	WDR34	Gram negative septicemia	0.0184036	0.932383	0.00837761	820	19844
X038.1	ZNF428	Gram negative septicemia	0.00583827	1.10236	0.0084068	820	19844
X038.1	EIF5	Gram negative septicemia	0.0418882	1.10467	0.00847079	820	19844
X038.1	MEA1	Gram negative septicemia	0.079916	1.09019	0.00852128	820	19844
X038.1	CMTM6	Gram negative septicemia	0.00374417	0.9121	0.00853267	820	19844
X038.1	GOLGA8O	Gram negative septicemia	0.299874	1.09843	0.008578	820	19844
X038.1	ADRBK2	Gram negative septicemia	0.3053	1.1084	0.0086139	820	19844
X038.1	AC127496.1	Gram negative septicemia	0.0443685	1.09992	0.00873626	820	19844
X038.1	CYB5R4	Gram negative septicemia	0.00246195	1.11166	0.00880108	820	19844
X038.1	RUNX1T1	Gram negative septicemia	0.00166888	0.91036	0.00890276	820	19844
X038.1	NPIPB6	Gram negative septicemia	0.120473	1.09989	0.00892683	820	19844
X038.1	C8orf48	Gram negative septicemia	0.0187181	0.910688	0.00894346	820	19844
X038.1	CLN3	Gram negative septicemia	0.0394259	1.09659	0.00894576	820	19844
X038.1	CLN3	Gram negative septicemia	0.0394259	1.09659	0.00894576	820	19844
X038.1	PAN3	Gram negative septicemia	0.012274	1.09805	0.00899678	820	19844
X038.1	MESP1	Gram negative septicemia	0.0345071	0.91229	0.00899691	820	19844
X038.1	KIAA1429	Gram negative septicemia	0.0246669	0.90991	0.00906483	820	19844
X038.1	ZNF607	Gram negative septicemia	0.00135458	1.10253	0.00909145	820	19844
X038.1	DMGDH	Gram negative septicemia	0.0898474	0.90979	0.00911524	820	19844
X038.1	ANKAR	Gram negative septicemia	0.0130561	0.907153	0.00925149	820	19844
X038.1	ZNF233	Gram negative septicemia	0.042679	0.905442	0.00930307	820	19844
X038.1	SFXN2	Gram negative septicemia	0.156025	0.912965	0.00934219	820	19844
X038.1	ACY1	Gram negative septicemia	0.00271869	0.910973	0.00935824	820	19844
X038.1	MED9	Gram negative septicemia	0.00365303	1.10365	0.00938562	820	19844
X038.1	RAD51C	Gram negative septicemia	0.276738	0.907877	0.00947422	820	19844
X038.1	PIK3R1	Gram negative septicemia	0.00193645	0.908745	0.00958978	820	19844
X038.1	FBXL17	Gram negative septicemia	0.0207504	0.911706	0.00968466	820	19844
X038.1	PPP1R14D	Gram negative septicemia	0.0749789	0.91261	0.00971742	820	19844
X038.1	GALNT2	Gram negative septicemia	0.0227601	0.910147	0.00972061	820	19844
X038.1	MPHOSPH6	Gram negative septicemia	0.303812	0.907865	0.00972718	820	19844
X038.1	ACOX1	Gram negative septicemia	0.010796	0.905689	0.00979894	820	19844
X038.1	TROVE2	Gram negative septicemia	0.0142044	1.09646	0.00980676	820	19844
X038.1	RPS3A	Gram negative septicemia	0.028424	0.919562	0.00984024	820	19844
X038.1	ANKRD27	Gram negative septicemia	0.171666	0.906995	0.00994596	820	19844
X038.1	FAM166A	Gram negative septicemia	0.324805	1.09175	0.00995289	820	19844
X038.1	SBNO1	Gram negative septicemia	0.00945626	0.913421	0.0100039	820	19844
X038.1	CCL7	Gram negative septicemia	0.00930514	1.09482	0.0100113	820	19844
X038.1	LRRFIP1	Gram negative septicemia	0.0393461	1.09777	0.0100132	820	19844
X038.1	SOGA2	Gram negative septicemia	0.0264077	1.09637	0.0100152	820	19844
X038.1	SMCP	Gram negative septicemia	0.00473082	0.909162	0.0100486	820	19844
X038.1	CAMTA2	Gram negative septicemia	0.0399226	1.09754	0.0100841	820	19844
X038.1	ALOX12	Gram negative septicemia	0.184562	0.911748	0.0101234	820	19844
X038.1	EPCAM	Gram negative septicemia	0.309677	1.09036	0.0101268	820	19844
X038.1	C14orf37	Gram negative septicemia	0.0740383	0.911914	0.0101985	820	19844
X038.1	C1orf132	Gram negative septicemia	0.0276773	0.905774	0.0102773	820	19844
X038.1	PPP4R1	Gram negative septicemia	0.0192715	1.09614	0.010323	820	19844
X038.1	DNASE2	Gram negative septicemia	0.00457238	1.09846	0.0103245	820	19844
X038.1	ZFAND2A	Gram negative septicemia	0.548631	1.09533	0.0104084	820	19844
X038.1	KAT8	Gram negative septicemia	0.279481	1.09618	0.0104286	820	19844
X038.1	IAPP	Gram negative septicemia	0.00917707	1.08975	0.0104668	820	19844
X038.1	PCBD1	Gram negative septicemia	0.00781192	0.911348	0.0104863	820	19844
X038.1	ZMAT5	Gram negative septicemia	0.0451829	1.09623	0.0105054	820	19844
X038.1	RAB36	Gram negative septicemia	0.0592683	0.909373	0.010539	820	19844
X038.1	HMG20A	Gram negative septicemia	0.0803167	1.09294	0.0105396	820	19844
X038.1	TMTC1	Gram negative septicemia	0.0258593	1.09575	0.010562	820	19844
X038.1	TMUB2	Gram negative septicemia	0.00500766	1.1022	0.0105682	820	19844
X038.1	CIRBP	Gram negative septicemia	0.00211469	0.913396	0.0106187	820	19844
X038.1	ZNF217	Gram negative septicemia	0.00837349	0.911663	0.0106281	820	19844
X038.1	NDUFA11	Gram negative septicemia	0.0794052	0.914872	0.0107046	820	19844
X038.1	RBP5	Gram negative septicemia	0.0861565	1.09668	0.0107072	820	19844
X038.1	SAMD1	Gram negative septicemia	0.00115043	0.913693	0.0107102	820	19844
X038.1	ZNF525	Gram negative septicemia	0.129459	0.911336	0.0107161	820	19844
X038.1	N4BP2L1	Gram negative septicemia	0.00594353	0.91766	0.0107496	820	19844
X038.1	MTHFR	Gram negative septicemia	0.0338215	1.10353	0.0108262	820	19844
X038.1	SYNJ2	Gram negative septicemia	0.111934	1.09423	0.0108578	820	19844
X038.1	LOH12CR2	Gram negative septicemia	0.0240055	0.911398	0.0109347	820	19844
X038.1	MC1R	Gram negative septicemia	0.157413	0.913384	0.0109901	820	19844
X038.1	SCAF8	Gram negative septicemia	0.00115013	0.911752	0.0110088	820	19844
X038.1	ZNF90	Gram negative septicemia	0.135353	1.09083	0.0110354	820	19844
X038.1	ZNF90	Gram negative septicemia	0.135353	1.09083	0.0110354	820	19844
X038.1	EED	Gram negative septicemia	0.0383642	0.914006	0.0110594	820	19844
X038.1	IKZF5	Gram negative septicemia	0.010096	0.911862	0.0111184	820	19844
X038.1	RASGRP3	Gram negative septicemia	0.275309	0.906537	0.0111186	820	19844
X038.1	SNAP29	Gram negative septicemia	0.430038	0.917284	0.0111438	820	19844
X038.1	GPATCH2L	Gram negative septicemia	0.116458	0.908604	0.0111662	820	19844
X038.1	ASB18	Gram negative septicemia	0.0113559	1.10182	0.0111703	820	19844
X038.1	KANSL2	Gram negative septicemia	0.457003	0.910155	0.0113194	820	19844
X038.1	CTAGE9	Gram negative septicemia	0.0266279	0.919531	0.0113369	820	19844
X038.1	STARD13	Gram negative septicemia	0.0174486	0.912011	0.0113977	820	19844
X038.1	FUT10	Gram negative septicemia	0.482138	0.911592	0.0114311	820	19844
X038.1	DRD1	Gram negative septicemia	0.0146216	0.908995	0.0114415	820	19844
X038.1	VSTM4	Gram negative septicemia	0.042146	0.908744	0.0115049	820	19844
X038.1	TIGD2	Gram negative septicemia	0.0495007	0.9177	0.0115062	820	19844
X038.1	CDC14A	Gram negative septicemia	0.100855	1.09704	0.0115156	820	19844
X038.1	SLC9B1	Gram negative septicemia	0.0195072	0.911959	0.0115474	820	19844
X038.1	EXOSC6	Gram negative septicemia	0.535393	1.0952	0.0115579	820	19844
X038.1	OSER1	Gram negative septicemia	0.00826523	0.91366	0.0115686	820	19844
X038.1	NUBP1	Gram negative septicemia	0.0161346	1.0943	0.0117161	820	19844
X038.1	RRP1B	Gram negative septicemia	0.00856181	1.0941	0.0117196	820	19844
X038.1	SLC39A14	Gram negative septicemia	0.00124501	1.09304	0.0117359	820	19844
X038.1	PUF60	Gram negative septicemia	0.016815	1.09418	0.0117575	820	19844
X038.1	PUF60	Gram negative septicemia	0.016815	1.09418	0.0117575	820	19844
X038.1	C9orf173	Gram negative septicemia	0.241772	1.08982	0.0117967	820	19844
X038.1	EIF4A3	Gram negative septicemia	0.0679614	1.09273	0.0118223	820	19844
X038.1	CXCL1	Gram negative septicemia	0.00191809	1.08024	0.0119954	820	19844
X038.1	NSUN7	Gram negative septicemia	0.243978	1.09198	0.0121097	820	19844
X038.1	STXBP1	Gram negative septicemia	0.00497158	0.915591	0.0121788	820	19844
X038.1	SNUPN	Gram negative septicemia	0.32158	1.09676	0.0122929	820	19844
X038.1	ICAM3	Gram negative septicemia	0.0180376	0.916738	0.0123006	820	19844
X038.1	LZTS3	Gram negative septicemia	0.0530655	1.09489	0.0123095	820	19844
X038.1	EZR	Gram negative septicemia	0.00196429	1.08805	0.0123333	820	19844
X038.1	ODF3L2	Gram negative septicemia	0.0585552	0.915478	0.0124429	820	19844
X038.1	CTAGE1	Gram negative septicemia	0.0103193	0.917598	0.0124475	820	19844
X038.1	MPHOSPH9	Gram negative septicemia	0.118309	1.09069	0.0124631	820	19844
X038.1	EIF5A	Gram negative septicemia	0.129578	0.912936	0.0124772	820	19844
X038.1	BICD1	Gram negative septicemia	0.138339	0.916106	0.0125931	820	19844
X038.1	ZFP30	Gram negative septicemia	0.16232	1.09582	0.0126387	820	19844
X038.1	LPIN3	Gram negative septicemia	0.00420097	0.91076	0.0126472	820	19844
X038.1	GPLD1	Gram negative septicemia	0.0884096	1.09009	0.0127026	820	19844
X038.1	UBN1	Gram negative septicemia	0.132602	1.09664	0.0127038	820	19844
X038.1	C19orf35	Gram negative septicemia	0.00587363	0.910928	0.0127197	820	19844
X038.1	SULT1C2	Gram negative septicemia	0.68191	0.910558	0.0127643	820	19844
X038.1	ZC3HC1	Gram negative septicemia	0.0216341	1.09247	0.0128868	820	19844
X038.1	HSP90B1	Gram negative septicemia	0.00192097	1.09939	0.0129191	820	19844
X038.1	KLRC3	Gram negative septicemia	0.0660764	1.09366	0.0129676	820	19844
X038.1	DQX1	Gram negative septicemia	0.0255241	0.913947	0.0130743	820	19844
X038.1	KANK1	Gram negative septicemia	0.0280907	1.09389	0.0130891	820	19844
X038.1	THG1L	Gram negative septicemia	0.0652045	1.09174	0.0130949	820	19844
X038.1	CEPT1	Gram negative septicemia	0.00170893	0.9095	0.0131186	820	19844
X038.1	NXPH1	Gram negative septicemia	0.00651317	1.09499	0.0131407	820	19844
X038.1	TTC18	Gram negative septicemia	0.53791	0.922312	0.0131647	820	19844
X038.1	LYZ	Gram negative septicemia	0.416394	0.914842	0.0133178	820	19844
X038.1	CLSTN3	Gram negative septicemia	0.241105	1.09534	0.0133843	820	19844
X038.1	SLC8A1	Gram negative septicemia	0.0600459	1.09345	0.0134368	820	19844
X038.1	SMOC2	Gram negative septicemia	0.0508249	0.917225	0.0134543	820	19844
X038.1	RSAD2	Gram negative septicemia	0.0164478	1.09106	0.0134805	820	19844
X038.1	DENND1A	Gram negative septicemia	0.00645229	1.09226	0.0136291	820	19844
X038.1	TANC1	Gram negative septicemia	0.0255827	1.09433	0.0136317	820	19844
X038.1	C19orf45	Gram negative septicemia	0.0199162	1.0925	0.0137161	820	19844
X038.1	NUDCD2	Gram negative septicemia	0.152536	1.09526	0.0138094	820	19844
X038.1	SDHA	Gram negative septicemia	0.19333	0.915959	0.0138486	820	19844
X038.1	CTLA4	Gram negative septicemia	0.00851023	0.91441	0.0139231	820	19844
X038.1	STK32C	Gram negative septicemia	0.285188	1.09457	0.0139454	820	19844
X038.1	MYRIP	Gram negative septicemia	0.0191183	1.09237	0.0139518	820	19844
X038.1	STON2	Gram negative septicemia	0.0526696	1.09202	0.0139524	820	19844
X038.1	AZI2	Gram negative septicemia	0.00502491	1.09172	0.0139801	820	19844
X038.1	FUT2	Gram negative septicemia	0.0585131	0.91546	0.0139877	820	19844
X038.1	PARD6B	Gram negative septicemia	0.0261826	0.914983	0.0140077	820	19844
X038.1	CXCL16	Gram negative septicemia	0.037144	1.09335	0.0140909	820	19844
X038.1	PF4V1	Gram negative septicemia	0.12826	0.913231	0.0141057	820	19844
X038.1	CENPK	Gram negative septicemia	0.205038	0.913607	0.0141139	820	19844
X038.1	POLL	Gram negative septicemia	0.0158477	1.10051	0.0141142	820	19844
X038.1	HECTD4	Gram negative septicemia	0.0838526	1.09603	0.0142202	820	19844
X038.1	RPL15	Gram negative septicemia	0.0217347	1.08232	0.0142239	820	19844
X038.1	SRSF1	Gram negative septicemia	0.0183468	1.09244	0.0142323	820	19844
X038.1	MRO	Gram negative septicemia	0.0871521	0.915425	0.0142545	820	19844
X038.1	MPND	Gram negative septicemia	0.0108496	1.08994	0.0143093	820	19844
X038.1	CD3D	Gram negative septicemia	0.0253562	0.904724	0.0143341	820	19844
X038.1	THNSL2	Gram negative septicemia	0.845253	1.09324	0.0143948	820	19844
X038.1	KRT72	Gram negative septicemia	0.198134	0.918155	0.0144029	820	19844
X038.1	BEST2	Gram negative septicemia	0.0295678	1.10184	0.0144248	820	19844
X038.1	AMN1	Gram negative septicemia	0.00546374	1.09044	0.0144435	820	19844
X038.1	PKP3	Gram negative septicemia	0.0938594	1.08924	0.0144883	820	19844
X038.1	DIABLO	Gram negative septicemia	0.00805142	0.915544	0.0145871	820	19844
X038.1	TNFRSF17	Gram negative septicemia	0.0815727	0.915343	0.0145886	820	19844
X038.1	ZNF613	Gram negative septicemia	0.122905	1.09032	0.0146737	820	19844
X038.1	ZNF443	Gram negative septicemia	0.101741	0.914559	0.0147161	820	19844
X038.1	FBXL4	Gram negative septicemia	0.0224252	1.08793	0.0147386	820	19844
X038.1	PAK4	Gram negative septicemia	0.362062	0.917032	0.0147495	820	19844
X038.1	NEGR1	Gram negative septicemia	0.0228256	1.09369	0.014775	820	19844
X038.1	SERPINB10	Gram negative septicemia	0.0801862	1.08881	0.0148784	820	19844
X038.1	PIK3CB	Gram negative septicemia	0.0164037	1.0949	0.0149085	820	19844
X038.1	ZBTB6	Gram negative septicemia	0.0153069	0.90709	0.0149163	820	19844
X038.1	C5orf52	Gram negative septicemia	0.0421089	1.0902	0.0149422	820	19844
X038.1	FILIP1L	Gram negative septicemia	0.0105108	1.09588	0.0149708	820	19844
X038.1	C7	Gram negative septicemia	0.00559767	0.915736	0.0149839	820	19844
X038.1	SCAP	Gram negative septicemia	0.113514	1.07659	0.0150784	820	19844
X038.1	ZNF155	Gram negative septicemia	0.426228	0.919282	0.0151035	820	19844
X038.1	ASAP1	Gram negative septicemia	0.209522	0.909987	0.015132	820	19844
X038.1	B3GNTL1	Gram negative septicemia	0.241878	1.09261	0.0151752	820	19844
X038.1	DCTN4	Gram negative septicemia	0.0208748	1.09686	0.0152359	820	19844
X038.1	NUP205	Gram negative septicemia	0.0030609	1.09396	0.0152976	820	19844
X038.1	MTMR7	Gram negative septicemia	0.0936599	0.915232	0.015343	820	19844
X038.1	SNX8	Gram negative septicemia	0.00601856	0.915822	0.0153776	820	19844
X038.1	LEMD1	Gram negative septicemia	0.00377884	1.08125	0.0153857	820	19844
X038.1	SLC15A4	Gram negative septicemia	0.00108202	1.08837	0.0154078	820	19844
X038.1	KNSTRN	Gram negative septicemia	0.680039	1.08572	0.0154273	820	19844
X038.1	MOXD1	Gram negative septicemia	0.0253491	1.09412	0.015449	820	19844
X038.1	YWHAE	Gram negative septicemia	0.0143228	1.09174	0.0154907	820	19844
X038.1	GOLGA1	Gram negative septicemia	0.070886	1.09044	0.0154946	820	19844
X038.1	SIDT2	Gram negative septicemia	0.0431111	1.09589	0.0155052	820	19844
X038.1	KIAA1644	Gram negative septicemia	0.00138142	0.912456	0.0155086	820	19844
X038.1	ZNF829	Gram negative septicemia	0.0539999	1.0934	0.0156388	820	19844
X038.1	GRIK1	Gram negative septicemia	0.0633888	1.09008	0.015673	820	19844
X038.1	DKFZP667F0711	Gram negative septicemia	0.0921919	0.916503	0.0157043	820	19844
X038.1	CYTH2	Gram negative septicemia	0.00604571	1.09272	0.0157152	820	19844
X038.1	OSTF1	Gram negative septicemia	0.0251702	0.916583	0.0157742	820	19844
X038.1	SIGLEC12	Gram negative septicemia	0.645459	0.914547	0.0157767	820	19844
X038.1	SYCP2L	Gram negative septicemia	0.12733	1.08963	0.01585	820	19844
X038.1	BMP8A	Gram negative septicemia	0.224305	1.09038	0.0158835	820	19844
X038.1	TOMM40	Gram negative septicemia	0.00935264	0.917783	0.0159357	820	19844
X038.1	ZNF565	Gram negative septicemia	0.211486	1.09213	0.0159377	820	19844
X038.1	RILPL2	Gram negative septicemia	0.0569078	1.08929	0.0159394	820	19844
X038.1	ZNF701	Gram negative septicemia	0.215725	0.916298	0.0160105	820	19844
X038.1	SUPT7L	Gram negative septicemia	0.00772908	0.917341	0.0160763	820	19844
X038.1	GPX3	Gram negative septicemia	0.0132235	1.08899	0.0160948	820	19844
X038.1	CD97	Gram negative septicemia	0.0322909	0.91898	0.0160987	820	19844
X038.1	ZMYND12	Gram negative septicemia	0.361356	1.09463	0.0161049	820	19844
X038.1	RASL10B	Gram negative septicemia	0.045998	1.09066	0.0161357	820	19844
X038.1	RASL10B	Gram negative septicemia	0.045998	1.09066	0.0161357	820	19844
X038.1	GPRIN1	Gram negative septicemia	0.0118523	1.09047	0.0161773	820	19844
X038.1	PNO1	Gram negative septicemia	0.00345455	1.08935	0.0162192	820	19844
X038.1	RABEPK	Gram negative septicemia	0.0310936	0.918361	0.0162433	820	19844
X038.1	LAMTOR5	Gram negative septicemia	0.0559265	1.09091	0.0163455	820	19844
X038.1	DUSP7	Gram negative septicemia	0.00151945	1.08899	0.0163748	820	19844
X038.1	D2HGDH	Gram negative septicemia	0.524204	0.918374	0.0163755	820	19844
X038.1	NEK2	Gram negative septicemia	0.0331877	0.913572	0.0163761	820	19844
X038.1	MYO5A	Gram negative septicemia	0.159927	0.917884	0.0164368	820	19844
X038.1	MIA	Gram negative septicemia	0.00411682	0.907029	0.0164434	820	19844
X038.1	ASPDH	Gram negative septicemia	0.18605	1.08808	0.0164774	820	19844
X038.1	CALB1	Gram negative septicemia	0.0720692	0.911023	0.0165055	820	19844
X038.1	COLGALT1	Gram negative septicemia	0.0400426	0.915618	0.0165201	820	19844
X038.1	TRMU	Gram negative septicemia	0.0268146	0.920873	0.0165676	820	19844
X038.1	ASNS	Gram negative septicemia	0.195877	0.917326	0.0166152	820	19844
X038.1	ZNF239	Gram negative septicemia	0.138015	0.916448	0.0166446	820	19844
X038.1	FMO2	Gram negative septicemia	0.194647	1.09338	0.016645	820	19844
X038.1	TMEM194A	Gram negative septicemia	0.115805	0.912969	0.0168006	820	19844
X038.1	TRPT1	Gram negative septicemia	0.206007	0.918906	0.0168917	820	19844
X038.1	SMAD5	Gram negative septicemia	0.00865431	1.08881	0.0168928	820	19844
X038.1	2019-03-01	Gram negative septicemia	0.0306471	0.918498	0.016929	820	19844
X038.1	SH3RF1	Gram negative septicemia	0.0252683	1.08787	0.0170255	820	19844
X038.1	DEPDC4	Gram negative septicemia	0.0185641	0.923374	0.0170689	820	19844
X038.1	MORC1	Gram negative septicemia	0.0141782	0.916132	0.0170999	820	19844
X038.1	ZNF541	Gram negative septicemia	0.0308254	0.920277	0.0171552	820	19844
X038.1	JAM3	Gram negative septicemia	0.00708826	1.0891	0.0171577	820	19844
X038.1	STAP1	Gram negative septicemia	0.0700338	0.915642	0.0172302	820	19844
X038.1	ZNF623	Gram negative septicemia	0.0771723	1.08652	0.0173498	820	19844
X038.1	LURAP1L	Gram negative septicemia	0.012496	0.91909	0.0174254	820	19844
X038.1	AP2S1	Gram negative septicemia	0.0537524	0.92074	0.0174445	820	19844
X038.1	GIMAP4	Gram negative septicemia	0.0102526	1.09181	0.0174848	820	19844
X038.1	ANKRD50	Gram negative septicemia	0.0568561	0.920345	0.017494	820	19844
X038.1	C18orf42	Gram negative septicemia	0.00390046	0.916036	0.0174983	820	19844
X038.1	TRMT5	Gram negative septicemia	0.00711253	1.08595	0.017514	820	19844
X038.1	MTHFD1	Gram negative septicemia	0.241364	0.918483	0.01764	820	19844
X038.1	ZNF671	Gram negative septicemia	0.0139721	0.920622	0.017648	820	19844
X038.1	PANK1	Gram negative septicemia	0.00310986	0.917932	0.0177201	820	19844
X038.1	C1orf115	Gram negative septicemia	0.067618	0.919413	0.0177445	820	19844
X038.1	C12orf29	Gram negative septicemia	0.037912	1.08783	0.0178359	820	19844
X038.1	RSPRY1	Gram negative septicemia	0.10142	0.912282	0.0178698	820	19844
X038.1	TAGLN	Gram negative septicemia	0.0679965	1.08988	0.0178773	820	19844
X038.1	RNF175	Gram negative septicemia	0.04274	0.917912	0.0178922	820	19844
X038.1	TRIM3	Gram negative septicemia	0.111151	1.08721	0.0179203	820	19844
X038.1	BCAM	Gram negative septicemia	0.00813106	1.08409	0.0179227	820	19844
X038.1	TDRD5	Gram negative septicemia	0.605471	0.916089	0.0179229	820	19844
X038.1	GOLT1A	Gram negative septicemia	0.00369681	0.918766	0.0179317	820	19844
X038.1	WIPF2	Gram negative septicemia	0.0165869	1.09398	0.0179362	820	19844
X038.1	TMEM110	Gram negative septicemia	0.170597	1.08944	0.0179457	820	19844
X038.1	2019-03-08	Gram negative septicemia	0.0951619	0.915679	0.0179546	820	19844
X038.1	2019-03-08	Gram negative septicemia	0.0951619	0.915679	0.0179546	820	19844
X038.1	ITPA	Gram negative septicemia	0.35937	0.922128	0.0179667	820	19844
X038.1	MRGPRX2	Gram negative septicemia	0.0273709	1.08842	0.017973	820	19844
X038.1	COMP	Gram negative septicemia	0.0134907	1.08928	0.0180296	820	19844
X038.1	GSE1	Gram negative septicemia	0.0133057	0.918229	0.0180645	820	19844
X038.1	SSB	Gram negative septicemia	0.00520579	1.08574	0.0180684	820	19844
X038.1	CD8A	Gram negative septicemia	0.00383343	1.09528	0.0182819	820	19844
X038.1	USP44	Gram negative septicemia	0.101055	0.918714	0.0182859	820	19844
X038.1	CAMSAP2	Gram negative septicemia	0.099467	1.08932	0.0183248	820	19844
X038.1	HECW2	Gram negative septicemia	0.00457018	1.08245	0.018358	820	19844
X038.1	GMEB2	Gram negative septicemia	0.0295843	1.08583	0.0183655	820	19844
X038.1	WDR19	Gram negative septicemia	0.0558639	1.08942	0.0184682	820	19844
X038.1	CTHRC1	Gram negative septicemia	0.00119626	1.08805	0.018491	820	19844
X038.1	NIPA1	Gram negative septicemia	0.225243	1.09015	0.0185944	820	19844
X038.1	ARF3	Gram negative septicemia	0.0252019	0.920169	0.0186195	820	19844
X038.1	LEMD3	Gram negative septicemia	0.053369	1.08666	0.0186574	820	19844
X038.1	ZNF462	Gram negative septicemia	0.120105	1.08281	0.0187097	820	19844
X038.1	ARL17A	Gram negative septicemia	0.537317	1.08503	0.0187675	820	19844
X038.1	ARL17A	Gram negative septicemia	0.537317	1.08503	0.0187675	820	19844
X038.1	SLC1A6	Gram negative septicemia	0.0257668	0.91841	0.018864	820	19844
X038.1	C2orf72	Gram negative septicemia	0.261112	0.916043	0.0189555	820	19844
X038.1	CLECL1	Gram negative septicemia	0.51775	1.08862	0.0190276	820	19844
X038.1	PTRH2	Gram negative septicemia	0.00179874	0.914476	0.0190432	820	19844
X038.1	ERCC6	Gram negative septicemia	0.0356256	1.08428	0.0190491	820	19844
X038.1	EHHADH	Gram negative septicemia	0.0537096	1.09223	0.0190742	820	19844
X038.1	STK35	Gram negative septicemia	0.054742	1.09079	0.0191091	820	19844
X038.1	NUSAP1	Gram negative septicemia	0.107175	1.08587	0.0191573	820	19844
X038.1	GSTM4	Gram negative septicemia	0.336122	0.917468	0.0192582	820	19844
X038.1	CIRH1A	Gram negative septicemia	0.384675	0.924652	0.0192929	820	19844
X038.1	CIRH1A	Gram negative septicemia	0.384675	0.924652	0.0192929	820	19844
X038.1	SNX1	Gram negative septicemia	0.0178826	0.912609	0.019346	820	19844
X038.1	SPPL2A	Gram negative septicemia	0.142482	0.920133	0.0194744	820	19844
X038.1	VDAC3	Gram negative septicemia	0.0196924	0.917715	0.0195409	820	19844
X038.1	TCEB3B	Gram negative septicemia	0.057013	1.08691	0.0195758	820	19844
X038.1	ZNF624	Gram negative septicemia	0.108367	1.0874	0.0195776	820	19844
X038.1	GSTCD	Gram negative septicemia	0.0536773	1.08067	0.0196158	820	19844
X038.1	HAP1	Gram negative septicemia	0.0462987	1.08405	0.0196519	820	19844
X038.1	HAP1	Gram negative septicemia	0.0462987	1.08405	0.0196519	820	19844
X038.1	EYA3	Gram negative septicemia	0.0950114	1.08546	0.0198126	820	19844
X038.1	MRPS16	Gram negative septicemia	0.222817	1.07124	0.0198234	820	19844
X038.1	ZNF28	Gram negative septicemia	0.0718367	1.08208	0.0198455	820	19844
X038.1	ZCCHC2	Gram negative septicemia	0.0488317	0.918565	0.0200224	820	19844
X038.1	SACS	Gram negative septicemia	0.0166999	1.08701	0.0200328	820	19844
X038.1	DLG5	Gram negative septicemia	0.469143	1.0862	0.0200535	820	19844
X038.1	GPR150	Gram negative septicemia	0.015494	0.918544	0.0200583	820	19844
X038.1	PLCXD3	Gram negative septicemia	0.00468442	0.916798	0.020065	820	19844
X038.1	ACER2	Gram negative septicemia	0.0399024	0.919381	0.0200811	820	19844
X038.1	RNF217	Gram negative septicemia	0.0643347	0.91769	0.0201372	820	19844
X038.1	RNF8	Gram negative septicemia	0.226456	1.08772	0.0201674	820	19844
X038.1	LAMC2	Gram negative septicemia	0.284521	0.918553	0.0202262	820	19844
X038.1	ZNF720	Gram negative septicemia	0.0802482	1.09376	0.020228	820	19844
X038.1	TMPRSS13	Gram negative septicemia	0.00892773	0.920896	0.0202381	820	19844
X038.1	CCDC78	Gram negative septicemia	0.095221	0.920391	0.0202817	820	19844
X038.1	ARRDC1	Gram negative septicemia	0.120497	1.08334	0.0203065	820	19844
X038.1	IL18RAP	Gram negative septicemia	0.00300996	1.08748	0.0203525	820	19844
X038.1	SERPINI2	Gram negative septicemia	0.00108109	1.08598	0.0203744	820	19844
X038.1	CMPK2	Gram negative septicemia	0.00497134	1.08579	0.0204046	820	19844
X038.1	SRSF12	Gram negative septicemia	0.0815263	0.922027	0.0204501	820	19844
X038.1	AADAT	Gram negative septicemia	0.236364	0.923603	0.0204665	820	19844
X038.1	MAPRE1	Gram negative septicemia	0.0947683	0.916889	0.0204724	820	19844
X038.1	CYP2U1	Gram negative septicemia	0.0888438	1.09062	0.0204756	820	19844
X038.1	RINL	Gram negative septicemia	0.00968986	1.08906	0.0205805	820	19844
X038.1	COX19	Gram negative septicemia	0.158754	1.0885	0.0205854	820	19844
X038.1	PDPR	Gram negative septicemia	0.0146338	1.08972	0.0207017	820	19844
X038.1	PCNA	Gram negative septicemia	0.0688786	0.922405	0.0207558	820	19844
X038.1	XDH	Gram negative septicemia	0.0156984	1.08508	0.0207573	820	19844
X038.1	ELOVL2	Gram negative septicemia	0.00114382	0.918189	0.0208477	820	19844
X038.1	SYPL2	Gram negative septicemia	0.102602	0.921106	0.0209487	820	19844
X038.1	ATXN2L	Gram negative septicemia	0.0086254	1.08736	0.0209512	820	19844
X038.1	TNNT3	Gram negative septicemia	0.0263436	0.920922	0.0209681	820	19844
X038.1	ZNF830	Gram negative septicemia	0.00105871	0.921887	0.0210723	820	19844
X038.1	MYL2	Gram negative septicemia	0.0023894	1.08737	0.0211279	820	19844
X038.1	PNP	Gram negative septicemia	0.363233	0.923167	0.0211661	820	19844
X038.1	EXTL2	Gram negative septicemia	0.0270993	1.08845	0.0213098	820	19844
X038.1	CLDN9	Gram negative septicemia	0.0669229	1.08727	0.0214122	820	19844
X038.1	PALD1	Gram negative septicemia	0.00378752	1.08578	0.0214398	820	19844
X038.1	PEAK1	Gram negative septicemia	0.148039	1.08726	0.0214673	820	19844
X038.1	UROC1	Gram negative septicemia	0.0278627	1.08506	0.0215297	820	19844
X038.1	SLC46A3	Gram negative septicemia	0.13133	1.0848	0.0215539	820	19844
X038.1	AP4S1	Gram negative septicemia	0.0223837	1.08243	0.0215616	820	19844
X038.1	FAM21B	Gram negative septicemia	0.0389378	0.921983	0.0215945	820	19844
X038.1	WDR27	Gram negative septicemia	0.226107	0.922777	0.0216633	820	19844
X038.1	MYH11	Gram negative septicemia	0.0172405	1.08337	0.0217519	820	19844
X038.1	PLA2G4B	Gram negative septicemia	0.0679257	1.08526	0.0217673	820	19844
X038.1	NPY	Gram negative septicemia	0.00150764	1.08541	0.0218195	820	19844
X038.1	CTSB	Gram negative septicemia	0.173703	1.08434	0.0218345	820	19844
X038.1	BRD3	Gram negative septicemia	0.121815	0.92172	0.0218917	820	19844
X038.1	CRIP3	Gram negative septicemia	0.0226385	1.08738	0.0220129	820	19844
X038.1	SOX15	Gram negative septicemia	0.00493289	0.919578	0.0220166	820	19844
X038.1	KLHL36	Gram negative septicemia	0.193892	0.922093	0.0220486	820	19844
X038.1	RTP3	Gram negative septicemia	0.00849627	1.08284	0.0221096	820	19844
X038.1	LMAN2L	Gram negative septicemia	0.00400789	0.920848	0.0221203	820	19844
X038.1	KIAA0825	Gram negative septicemia	0.0739326	1.08109	0.0221583	820	19844
X038.1	CARD8	Gram negative septicemia	0.0878365	1.08609	0.0224203	820	19844
X038.1	GNAQ	Gram negative septicemia	0.0158953	1.09208	0.0224616	820	19844
X038.1	NABP1	Gram negative septicemia	0.00225014	1.08525	0.0224712	820	19844
X038.1	BTNL8	Gram negative septicemia	0.296059	0.923233	0.0224809	820	19844
X038.1	C5orf45	Gram negative septicemia	0.216906	1.09453	0.0225217	820	19844
X038.1	METTL25	Gram negative septicemia	0.00722783	0.92209	0.0225609	820	19844
X038.1	SIX2	Gram negative septicemia	0.0122981	1.0824	0.0225974	820	19844
X038.1	TNFRSF10A	Gram negative septicemia	0.243228	1.08467	0.022599	820	19844
X038.1	NUDT16	Gram negative septicemia	0.00521448	1.07995	0.0226538	820	19844
X038.1	PITX3	Gram negative septicemia	0.0115034	1.10971	0.0226731	820	19844
X038.1	BHMT	Gram negative septicemia	0.299961	0.921452	0.0227257	820	19844
X038.1	DPY19L2	Gram negative septicemia	0.310331	0.922477	0.0227414	820	19844
X038.1	CHURC1	Gram negative septicemia	0.762453	1.08879	0.0227485	820	19844
X038.1	CASP10	Gram negative septicemia	0.0339806	0.913344	0.0227806	820	19844
X038.1	ATXN7L2	Gram negative septicemia	0.0389681	1.08647	0.0228339	820	19844
X038.1	PALM	Gram negative septicemia	0.0104777	1.0863	0.0228532	820	19844
X038.1	YIPF1	Gram negative septicemia	0.00132157	0.926791	0.0228664	820	19844
X038.1	PTGER2	Gram negative septicemia	0.0571405	0.924489	0.0229095	820	19844
X038.1	PCDHGA3	Gram negative septicemia	0.0270548	1.0844	0.0230248	820	19844
X038.1	GPR55	Gram negative septicemia	0.0209533	1.08462	0.0230321	820	19844
X038.1	TOMM34	Gram negative septicemia	0.12582	0.922788	0.023074	820	19844
X038.1	CCNE1	Gram negative septicemia	0.0393426	1.08338	0.0232013	820	19844
X038.1	LAMP5	Gram negative septicemia	0.0574383	0.920007	0.0233119	820	19844
X038.1	TALDO1	Gram negative septicemia	0.011615	0.922902	0.023327	820	19844
X038.1	GIMAP6	Gram negative septicemia	0.0331147	1.08328	0.0234146	820	19844
X038.1	LMO2	Gram negative septicemia	0.0565964	0.922859	0.023445	820	19844
X038.1	SRA1	Gram negative septicemia	0.0617268	0.920297	0.0234653	820	19844
X038.1	PSMD13	Gram negative septicemia	0.380259	0.919847	0.02372	820	19844
X038.1	TRPM7	Gram negative septicemia	0.00124444	0.925365	0.023723	820	19844
X038.1	INSM2	Gram negative septicemia	0.0173415	0.925021	0.0237362	820	19844
X038.1	KCNH4	Gram negative septicemia	0.112729	0.918735	0.0237481	820	19844
X038.1	R3HDM4	Gram negative septicemia	0.0116709	0.922922	0.0237892	820	19844
X038.1	SLIRP	Gram negative septicemia	0.00770994	0.921091	0.0237937	820	19844
X038.1	RCVRN	Gram negative septicemia	0.54613	0.921553	0.0238152	820	19844
X038.1	MSX1	Gram negative septicemia	0.00640136	0.921012	0.0238762	820	19844
X038.1	MPC1	Gram negative septicemia	0.00869885	0.92249	0.0238772	820	19844
X038.1	PCGF3	Gram negative septicemia	0.628225	1.08573	0.0238818	820	19844
X038.1	ASIC1	Gram negative septicemia	0.067745	0.922604	0.0239097	820	19844
X038.1	PPP6C	Gram negative septicemia	0.203285	0.922206	0.0239184	820	19844
X038.1	AC027763.2	Gram negative septicemia	0.142562	0.923733	0.0239859	820	19844
X038.1	SF3B3	Gram negative septicemia	0.0672688	0.922089	0.0239868	820	19844
X038.1	RNF212	Gram negative septicemia	0.215958	0.922615	0.0239966	820	19844
X038.1	NAP1L4	Gram negative septicemia	0.0550858	1.08599	0.0240366	820	19844
X038.1	LEFTY1	Gram negative septicemia	0.105649	0.922523	0.0240398	820	19844
X038.1	KIF12	Gram negative septicemia	0.0392425	0.92328	0.0240449	820	19844
X038.1	LIFR	Gram negative septicemia	0.0167584	1.08303	0.0240559	820	19844
X038.1	NUDT13	Gram negative septicemia	0.634192	0.928363	0.0240996	820	19844
X038.1	ANKRD44	Gram negative septicemia	0.232339	1.08223	0.0241385	820	19844
X038.1	DPYSL4	Gram negative septicemia	0.72534	0.919752	0.0241474	820	19844
X038.1	CASP6	Gram negative septicemia	0.00466795	0.921878	0.024192	820	19844
X038.1	LSM14A	Gram negative septicemia	0.0258156	0.916348	0.0242067	820	19844
X038.1	LSM14A	Gram negative septicemia	0.0258156	0.916348	0.0242067	820	19844
X038.1	EID2	Gram negative septicemia	0.0300957	0.920464	0.0242299	820	19844
X038.1	FITM2	Gram negative septicemia	0.0169415	0.922111	0.024234	820	19844
X038.1	ZNF793	Gram negative septicemia	0.158151	0.918803	0.0242411	820	19844
X038.1	F11	Gram negative septicemia	0.2209	1.08375	0.0242968	820	19844
X038.1	ATOH7	Gram negative septicemia	0.260159	0.924323	0.0243278	820	19844
X038.1	RHPN1	Gram negative septicemia	0.12695	0.922583	0.0243497	820	19844
X038.1	KIAA0196	Gram negative septicemia	0.00164475	0.924015	0.0243586	820	19844
X038.1	C9orf141	Gram negative septicemia	0.0387496	1.08694	0.0243902	820	19844
X038.1	FAM50B	Gram negative septicemia	0.0180768	1.08833	0.0244049	820	19844
X038.1	CLCN6	Gram negative septicemia	0.0715597	1.07855	0.0244191	820	19844
X038.1	CRTC3	Gram negative septicemia	0.0385819	0.92166	0.0244323	820	19844
X038.1	SFI1	Gram negative septicemia	0.217008	0.923081	0.0245244	820	19844
X038.1	CCNE2	Gram negative septicemia	0.00571304	0.922733	0.0245754	820	19844
X038.1	TOMM70A	Gram negative septicemia	0.135554	0.921806	0.0246028	820	19844
X038.1	B3GALNT2	Gram negative septicemia	0.138351	1.08366	0.0246314	820	19844
X038.1	EIF3D	Gram negative septicemia	0.0175432	0.918662	0.0247395	820	19844
X038.1	FLCN	Gram negative septicemia	0.526512	1.08466	0.0248016	820	19844
X038.1	C6orf57	Gram negative septicemia	0.310341	1.08577	0.0248636	820	19844
X038.1	PTPDC1	Gram negative septicemia	0.0283102	1.07932	0.0248726	820	19844
X038.1	PFN4	Gram negative septicemia	0.430467	1.08381	0.0249246	820	19844
X038.1	ZBTB44	Gram negative septicemia	0.0119415	1.08268	0.0249816	820	19844
X038.1	CTNNA2	Gram negative septicemia	0.0025733	1.08261	0.0249858	820	19844
X038.1	IGFBP7	Gram negative septicemia	0.0196499	0.924903	0.0249955	820	19844
X038.1	RFWD2	Gram negative septicemia	0.026118	1.08175	0.0250169	820	19844
X038.1	TBX18	Gram negative septicemia	0.0149693	0.920502	0.0250855	820	19844
X038.1	C9orf37	Gram negative septicemia	0.0839476	0.926481	0.0250971	820	19844
X038.1	FAM186A	Gram negative septicemia	0.0074406	0.922292	0.0250986	820	19844
X038.1	SDCBP2	Gram negative septicemia	0.16725	1.08235	0.0254734	820	19844
X038.1	SMU1	Gram negative septicemia	0.1679	0.923468	0.0255555	820	19844
X038.1	CD4	Gram negative septicemia	0.0119542	1.08402	0.0255651	820	19844
X038.1	CD4	Gram negative septicemia	0.0119542	1.08402	0.0255651	820	19844
X038.1	DPYSL2	Gram negative septicemia	0.0145917	0.919568	0.0255881	820	19844
X038.1	MAP6D1	Gram negative septicemia	0.0649032	1.0848	0.0256208	820	19844
X038.1	SUOX	Gram negative septicemia	0.257714	1.08508	0.025638	820	19844
X038.1	CDK2	Gram negative septicemia	0.00643195	1.07837	0.0256504	820	19844
X038.1	CD274	Gram negative septicemia	0.0681466	1.08315	0.0256883	820	19844
X038.1	2019-03-01	Gram negative septicemia	0.544442	1.08329	0.0256902	820	19844
X038.1	MSMO1	Gram negative septicemia	0.00484125	1.08264	0.0258729	820	19844
X038.1	ZNF668	Gram negative septicemia	0.00468143	0.92188	0.0258904	820	19844
X038.1	ZNF668	Gram negative septicemia	0.00468143	0.92188	0.0258904	820	19844
X038.1	CLK3	Gram negative septicemia	0.0226715	0.925398	0.0259404	820	19844
X038.1	UNC5B	Gram negative septicemia	0.00921192	1.08095	0.0259643	820	19844
X038.1	CENPBD1	Gram negative septicemia	0.390002	1.08478	0.0260911	820	19844
X038.1	OGFRL1	Gram negative septicemia	0.0601895	1.08281	0.0261185	820	19844
X038.1	TTC28	Gram negative septicemia	0.0347513	1.08093	0.0261223	820	19844
X038.1	HK2	Gram negative septicemia	0.0169461	1.08304	0.0261572	820	19844
X038.1	ZNF44	Gram negative septicemia	0.0379513	0.920583	0.0263177	820	19844
X038.1	MRPS31	Gram negative septicemia	0.00238487	1.09066	0.026339	820	19844
X038.1	ALK	Gram negative septicemia	0.0174626	1.08366	0.0263847	820	19844
X038.1	TULP4	Gram negative septicemia	0.0523813	1.08325	0.0264517	820	19844
X038.1	DNMT3B	Gram negative septicemia	0.0827637	0.921517	0.0264632	820	19844
X038.1	RYR3	Gram negative septicemia	0.0040174	1.0862	0.02666	820	19844
X038.1	S100B	Gram negative septicemia	0.0540265	1.0828	0.0267836	820	19844
X038.1	ASCC2	Gram negative septicemia	0.0797268	0.920154	0.0268536	820	19844
X038.1	RNF215	Gram negative septicemia	0.0250728	0.923867	0.0268566	820	19844
X038.1	ACTN4	Gram negative septicemia	0.00480149	1.08817	0.0270179	820	19844
X038.1	HINT1	Gram negative septicemia	0.0520514	0.92335	0.0270248	820	19844
X038.1	HDAC4	Gram negative septicemia	0.0218109	1.08225	0.0270273	820	19844
X038.1	TNNI1	Gram negative septicemia	0.0208744	0.923984	0.0270442	820	19844
X038.1	GAS2	Gram negative septicemia	0.277587	0.922947	0.0272826	820	19844
X038.1	PCK1	Gram negative septicemia	0.0516148	0.923123	0.0273388	820	19844
X038.1	HES2	Gram negative septicemia	0.00360704	1.07957	0.0273887	820	19844
X038.1	ITFG2	Gram negative septicemia	0.0267412	0.923149	0.0274325	820	19844
X038.1	NDRG4	Gram negative septicemia	0.0169299	1.08144	0.0274356	820	19844
X038.1	SLC25A23	Gram negative septicemia	0.0821218	1.07797	0.0275491	820	19844
X038.1	TGFBI	Gram negative septicemia	0.00189057	1.08504	0.0276468	820	19844
X038.1	THY1	Gram negative septicemia	0.0500798	0.923692	0.0276486	820	19844
X038.1	DIP2A	Gram negative septicemia	0.219794	1.08222	0.0277301	820	19844
X038.1	TMEM246	Gram negative septicemia	0.0202143	0.925666	0.0277975	820	19844
X038.1	ECSIT	Gram negative septicemia	0.0355849	0.930336	0.0278075	820	19844
X038.1	IL21R	Gram negative septicemia	0.211473	1.08704	0.027824	820	19844
X038.1	MYEOV	Gram negative septicemia	0.0200902	0.925774	0.0279048	820	19844
X038.1	PRSS27	Gram negative septicemia	0.00574704	0.923216	0.0279647	820	19844
X038.1	CNDP2	Gram negative septicemia	0.102728	1.0845	0.0279695	820	19844
X038.1	RHPN2	Gram negative septicemia	0.174175	0.925364	0.0280048	820	19844
X038.1	DNAJC9	Gram negative septicemia	0.0423828	0.941301	0.0280673	820	19844
X038.1	DENND3	Gram negative septicemia	0.0118615	1.0838	0.0281215	820	19844
X038.1	COMT	Gram negative septicemia	0.0155567	1.08225	0.028181	820	19844
X038.1	MTMR6	Gram negative septicemia	0.190082	1.07784	0.0282037	820	19844
X038.1	DPH7	Gram negative septicemia	0.115934	0.927205	0.0283008	820	19844
X038.1	MIS18BP1	Gram negative septicemia	0.0641007	1.09849	0.0283777	820	19844
X038.1	PES1	Gram negative septicemia	0.0630044	1.08215	0.0284088	820	19844
X038.1	NLRC4	Gram negative septicemia	0.064856	0.925121	0.0285584	820	19844
X038.1	CLTB	Gram negative septicemia	0.0169126	1.08328	0.0286007	820	19844
X038.1	TOR4A	Gram negative septicemia	0.0278141	0.926931	0.0286202	820	19844
X038.1	WDR70	Gram negative septicemia	0.0386438	0.925061	0.0286824	820	19844
X038.1	PGM2L1	Gram negative septicemia	0.00332596	0.919959	0.0286953	820	19844
X038.1	RFFL	Gram negative septicemia	0.149496	1.08128	0.0287076	820	19844
X038.1	NCOR1	Gram negative septicemia	0.038999	0.923544	0.028869	820	19844
X038.1	NDUFA4	Gram negative septicemia	0.0280998	0.922117	0.0289771	820	19844
X038.1	PIP4K2A	Gram negative septicemia	0.0156404	0.924651	0.0289865	820	19844
X038.1	SULT1E1	Gram negative septicemia	0.0337282	0.920355	0.0290146	820	19844
X038.1	NUFIP1	Gram negative septicemia	0.0291112	1.09111	0.0290633	820	19844
X038.1	EXOSC7	Gram negative septicemia	0.0253293	1.07891	0.0290984	820	19844
X038.1	ZNF614	Gram negative septicemia	0.0171383	0.926516	0.0291876	820	19844
X038.1	TGIF2	Gram negative septicemia	0.0669739	1.08205	0.0292703	820	19844
X038.1	EFCAB8	Gram negative septicemia	0.0626232	1.08457	0.0292799	820	19844
X038.1	PPARG	Gram negative septicemia	0.00808743	0.921543	0.0293133	820	19844
X038.1	CCDC158	Gram negative septicemia	0.27477	0.922724	0.0293232	820	19844
X038.1	GPR84	Gram negative septicemia	0.00555054	1.07678	0.0293411	820	19844
X038.1	VOPP1	Gram negative septicemia	0.0353995	0.924586	0.0293553	820	19844
X038.1	VWA9	Gram negative septicemia	0.0112159	0.926972	0.0294363	820	19844
X038.1	RAB10	Gram negative septicemia	0.00147449	0.916537	0.0295106	820	19844
X038.1	RPH3A	Gram negative septicemia	0.112662	0.92379	0.0296064	820	19844
X038.1	PCF11	Gram negative septicemia	0.00494916	0.92525	0.0296413	820	19844
X038.1	DAD1	Gram negative septicemia	0.282253	1.08505	0.0296688	820	19844
X038.1	NEURL1B	Gram negative septicemia	0.0300353	1.08111	0.0297806	820	19844
X038.1	CCDC88A	Gram negative septicemia	0.00914518	1.08289	0.0298225	820	19844
X038.1	GPR26	Gram negative septicemia	0.04986	0.926867	0.0298958	820	19844
X038.1	CLU	Gram negative septicemia	0.0637389	1.0802	0.0299608	820	19844
X038.1	LMOD3	Gram negative septicemia	0.17208	1.08554	0.0301242	820	19844
X038.1	BRF1	Gram negative septicemia	0.0746684	0.923774	0.030131	820	19844
X038.1	PDGFRB	Gram negative septicemia	0.0177178	1.08034	0.0301725	820	19844
X038.1	FGGY	Gram negative septicemia	0.123314	1.07923	0.030268	820	19844
X038.1	NSUN2	Gram negative septicemia	0.525588	0.924632	0.0302908	820	19844
X038.1	ALS2	Gram negative septicemia	0.246533	0.927433	0.0303203	820	19844
X038.1	BARX1	Gram negative septicemia	0.173006	0.925283	0.0303495	820	19844
X038.1	ZNF37A	Gram negative septicemia	0.0236625	1.09858	0.0303511	820	19844
X038.1	MEGF11	Gram negative septicemia	0.0114645	1.0806	0.0303607	820	19844
X038.1	MEGF11	Gram negative septicemia	0.0114645	1.0806	0.0303607	820	19844
X038.1	CXCR4	Gram negative septicemia	0.00320286	0.914438	0.030385	820	19844
X038.1	POLDIP3	Gram negative septicemia	0.0106206	1.08068	0.0304917	820	19844
X038.1	DUOX2	Gram negative septicemia	0.119168	1.09681	0.0305772	820	19844
X038.1	ZNF844	Gram negative septicemia	0.00303025	0.924246	0.0305809	820	19844
X038.1	RPRD1A	Gram negative septicemia	0.0322959	1.08025	0.0306076	820	19844
X038.1	ATIC	Gram negative septicemia	0.390252	0.922926	0.0307123	820	19844
X038.1	ZZEF1	Gram negative septicemia	0.0010777	0.925504	0.0308088	820	19844
X038.1	AIDA	Gram negative septicemia	0.155412	1.08801	0.0308099	820	19844
X038.1	VASH2	Gram negative septicemia	0.04434	1.08033	0.0308821	820	19844
X038.1	C12orf50	Gram negative septicemia	0.00346558	0.926883	0.0308972	820	19844
X038.1	NELFB	Gram negative septicemia	0.17166	0.928381	0.030963	820	19844
X038.1	POLH	Gram negative septicemia	0.00590031	1.08033	0.0309882	820	19844
X038.1	POLD1	Gram negative septicemia	0.00129361	1.08153	0.0309988	820	19844
X038.1	FAM35A	Gram negative septicemia	0.073441	1.07758	0.0311432	820	19844
X038.1	SLC1A7	Gram negative septicemia	0.0896195	1.08005	0.0311974	820	19844
X038.1	COX6A1	Gram negative septicemia	0.0038157	1.07883	0.0312583	820	19844
X038.1	FBXO7	Gram negative septicemia	0.111791	1.07889	0.0313013	820	19844
X038.1	SLC37A1	Gram negative septicemia	0.0410929	0.924213	0.0313502	820	19844
X038.1	BEGAIN	Gram negative septicemia	0.385412	0.925912	0.0313538	820	19844
X038.1	CTNNBL1	Gram negative septicemia	0.0387896	1.07456	0.0313619	820	19844
X038.1	DLST	Gram negative septicemia	0.0370275	0.926342	0.0314115	820	19844
X038.1	MMP17	Gram negative septicemia	0.134793	0.926219	0.0314226	820	19844
X038.1	WDR37	Gram negative septicemia	0.0676716	1.08234	0.0315134	820	19844
X038.1	TFIP11	Gram negative septicemia	0.0636726	1.078	0.031537	820	19844
X038.1	DCHS2	Gram negative septicemia	0.0354824	0.926924	0.031596	820	19844
X038.1	PABPC4	Gram negative septicemia	0.102355	0.9267	0.0316218	820	19844
X038.1	ZBTB5	Gram negative septicemia	0.174112	0.923765	0.0316558	820	19844
X038.1	ALDOA	Gram negative septicemia	0.00640047	0.953268	0.0317728	820	19844
X038.1	GTPBP3	Gram negative septicemia	0.0744748	1.07071	0.0318279	820	19844
X038.1	LYRM5	Gram negative septicemia	0.486153	0.925684	0.0318814	820	19844
X038.1	ADM5	Gram negative septicemia	0.00951739	1.07651	0.0319101	820	19844
X038.1	LCN12	Gram negative septicemia	0.180173	1.08185	0.0319763	820	19844
X038.1	MYO3A	Gram negative septicemia	0.0141836	0.926519	0.0320129	820	19844
X038.1	FLYWCH2	Gram negative septicemia	0.0371771	1.07995	0.0320516	820	19844
X038.1	ZBTB22	Gram negative septicemia	0.0252718	1.08063	0.0321357	820	19844
X038.1	ZBTB22	Gram negative septicemia	0.0252718	1.08063	0.0321357	820	19844
X038.1	ZBTB22	Gram negative septicemia	0.0252718	1.08063	0.0321357	820	19844
X038.1	ZBTB22	Gram negative septicemia	0.0252718	1.08063	0.0321357	820	19844
X038.1	ZBTB22	Gram negative septicemia	0.0252718	1.08063	0.0321357	820	19844
X038.1	MLK4	Gram negative septicemia	0.0158869	1.0813	0.0322262	820	19844
X038.1	CDKL2	Gram negative septicemia	0.0153169	1.08081	0.0322676	820	19844
X038.1	SCNN1B	Gram negative septicemia	0.00263828	1.0826	0.0323293	820	19844
X038.1	SPTLC3	Gram negative septicemia	0.010773	1.081	0.0323362	820	19844
X038.1	AMHR2	Gram negative septicemia	0.00511639	1.07728	0.0323608	820	19844
X038.1	MS4A6E	Gram negative septicemia	0.038033	0.927884	0.0324158	820	19844
X038.1	HSPA2	Gram negative septicemia	0.00133564	1.08084	0.032421	820	19844
X038.1	GATM	Gram negative septicemia	0.022875	0.927006	0.0324301	820	19844
X038.1	ZNF410	Gram negative septicemia	0.362006	0.925873	0.0324509	820	19844
X038.1	QSOX1	Gram negative septicemia	0.0953048	1.07957	0.0324691	820	19844
X038.1	COLQ	Gram negative septicemia	0.0670938	0.925959	0.0325138	820	19844
X038.1	ST8SIA2	Gram negative septicemia	0.0411892	0.927004	0.0325268	820	19844
X038.1	FAM72B	Gram negative septicemia	0.245294	1.07945	0.0325542	820	19844
X038.1	FAM72B	Gram negative septicemia	0.245294	1.07945	0.0325542	820	19844
X038.1	MCHR2	Gram negative septicemia	0.0031245	1.07673	0.0326339	820	19844
X038.1	METTL5	Gram negative septicemia	0.0805404	0.923644	0.0326388	820	19844
X038.1	TMEM132B	Gram negative septicemia	0.113057	0.926204	0.0326741	820	19844
X038.1	AGBL4	Gram negative septicemia	0.0232299	1.0779	0.0327914	820	19844
X038.1	RRAS2	Gram negative septicemia	0.102831	1.07927	0.0328592	820	19844
X038.1	RRAS2	Gram negative septicemia	0.102831	1.07927	0.0328592	820	19844
X038.1	DPH3	Gram negative septicemia	0.0615456	1.07923	0.0330575	820	19844
X038.1	FAM90A1	Gram negative septicemia	0.0250165	0.927535	0.0332577	820	19844
X038.1	RECQL4	Gram negative septicemia	0.050644	0.926835	0.0333066	820	19844
X038.1	NANS	Gram negative septicemia	0.0128674	1.0795	0.0334968	820	19844
X038.1	FEZ1	Gram negative septicemia	0.00267481	1.08172	0.033569	820	19844
X038.1	PALMD	Gram negative septicemia	0.023695	1.08075	0.0337471	820	19844
X038.1	AGXT	Gram negative septicemia	0.0348437	0.923683	0.0338509	820	19844
X038.1	TMEM55A	Gram negative septicemia	0.00222847	1.07739	0.0338524	820	19844
X038.1	ATL3	Gram negative septicemia	0.0449881	0.925367	0.033872	820	19844
X038.1	ATP1A3	Gram negative septicemia	0.00667016	1.08053	0.0340596	820	19844
X038.1	ATP1A3	Gram negative septicemia	0.00667016	1.08053	0.0340596	820	19844
X038.1	MMP24	Gram negative septicemia	0.142395	1.08316	0.0341371	820	19844
X038.1	RAB5C	Gram negative septicemia	0.199021	0.923621	0.0341754	820	19844
X038.1	RAB5C	Gram negative septicemia	0.199021	0.923621	0.0341754	820	19844
X038.1	PDE10A	Gram negative septicemia	0.0354647	0.926762	0.0342046	820	19844
X038.1	NIPAL3	Gram negative septicemia	0.0388304	0.9264	0.0342699	820	19844
X038.1	LRRC32	Gram negative septicemia	0.00206042	1.0821	0.0342897	820	19844
X038.1	PTPN21	Gram negative septicemia	0.00616347	0.930618	0.0342957	820	19844
X038.1	FCER2	Gram negative septicemia	0.210311	0.925961	0.0343062	820	19844
X038.1	SETD6	Gram negative septicemia	0.101406	0.926607	0.0343122	820	19844
X038.1	CLCN1	Gram negative septicemia	0.0446655	1.07692	0.0345755	820	19844
X038.1	MLPH	Gram negative septicemia	0.0370785	0.927418	0.0346247	820	19844
X038.1	LYPLA1	Gram negative septicemia	0.0177754	0.927889	0.034701	820	19844
X038.1	SLC5A7	Gram negative septicemia	0.0607019	1.07931	0.0347537	820	19844
X038.1	OIP5	Gram negative septicemia	0.140171	1.07796	0.0347743	820	19844
X038.1	SLC19A3	Gram negative septicemia	0.0416273	1.07895	0.0348291	820	19844
X038.1	PNMAL1	Gram negative septicemia	0.69167	0.924716	0.034834	820	19844
X038.1	UBE2L6	Gram negative septicemia	0.0111075	1.07942	0.0348607	820	19844
X038.1	PLK5	Gram negative septicemia	0.205049	0.925596	0.0348807	820	19844
X038.1	NPNT	Gram negative septicemia	0.0540681	1.0782	0.0349203	820	19844
X038.1	SMYD4	Gram negative septicemia	0.226337	1.08014	0.0351505	820	19844
X038.1	C4orf21	Gram negative septicemia	0.216697	1.07637	0.0354013	820	19844
X038.1	FSCN2	Gram negative septicemia	0.0462839	0.92794	0.0354411	820	19844
X038.1	FSCN2	Gram negative septicemia	0.0462839	0.92794	0.0354411	820	19844
X038.1	RBP7	Gram negative septicemia	0.112999	1.08773	0.0354935	820	19844
X038.1	CNIH3	Gram negative septicemia	0.0452506	1.07769	0.0355065	820	19844
X038.1	SLC46A2	Gram negative septicemia	0.0238463	0.925027	0.03556	820	19844
X038.1	JAG2	Gram negative septicemia	0.0142828	0.92738	0.03556	820	19844
X038.1	C6orf211	Gram negative septicemia	0.0151207	0.927969	0.0356747	820	19844
X038.1	FBXL22	Gram negative septicemia	0.0633285	0.928069	0.0357206	820	19844
X038.1	SLC22A23	Gram negative septicemia	0.00913077	0.925078	0.0357268	820	19844
X038.1	CYP4F3	Gram negative septicemia	0.114369	0.928358	0.0358102	820	19844
X038.1	MYL1	Gram negative septicemia	0.00101945	0.928949	0.0358282	820	19844
X038.1	NTN4	Gram negative septicemia	0.0404381	1.08031	0.0359961	820	19844
X038.1	CAND2	Gram negative septicemia	0.16389	1.07249	0.0360111	820	19844
X038.1	C2CD4C	Gram negative septicemia	0.264773	0.928009	0.0360379	820	19844
X038.1	CLEC4D	Gram negative septicemia	0.14013	0.925761	0.0360629	820	19844
X038.1	SRGAP3	Gram negative septicemia	0.320862	1.07633	0.0360765	820	19844
X038.1	LACTB2	Gram negative septicemia	0.255068	0.927192	0.0360998	820	19844
X038.1	LBR	Gram negative septicemia	0.0614963	0.923538	0.036114	820	19844
X038.1	HIST1H2AC	Gram negative septicemia	0.0190797	1.07803	0.036116	820	19844
X038.1	LY86	Gram negative septicemia	0.189587	1.08005	0.0363946	820	19844
X038.1	DUOXA1	Gram negative septicemia	0.115592	1.08592	0.0364327	820	19844
X038.1	PYCRL	Gram negative septicemia	0.00630841	1.07653	0.0364987	820	19844
X038.1	CCL28	Gram negative septicemia	0.0132044	1.08804	0.036538	820	19844
X038.1	EMR2	Gram negative septicemia	0.104808	1.0763	0.0366012	820	19844
X038.1	CHAC1	Gram negative septicemia	0.00233762	0.925994	0.0367076	820	19844
X038.1	C11orf82	Gram negative septicemia	0.303343	1.07835	0.0367222	820	19844
X038.1	CDC42BPG	Gram negative septicemia	0.00245994	1.07279	0.0367506	820	19844
X038.1	PDK2	Gram negative septicemia	0.185312	0.92616	0.0367557	820	19844
X038.1	RNF20	Gram negative septicemia	0.00136839	1.07968	0.0368037	820	19844
X038.1	PCED1B	Gram negative septicemia	0.00264098	0.930507	0.036829	820	19844
X038.1	UBE2N	Gram negative septicemia	0.0265915	1.08134	0.0368915	820	19844
X038.1	RQCD1	Gram negative septicemia	0.00492201	1.07281	0.0369424	820	19844
X038.1	PDSS2	Gram negative septicemia	0.172509	1.07703	0.0369512	820	19844
X038.1	PDSS2	Gram negative septicemia	0.172509	1.07703	0.0369512	820	19844
X038.1	FTCDNL1	Gram negative septicemia	0.80944	1.07658	0.0372111	820	19844
X038.1	SOAT2	Gram negative septicemia	0.179678	0.930689	0.0372804	820	19844
X038.1	SEC23A	Gram negative septicemia	0.0128794	0.929106	0.037317	820	19844
X038.1	BAZ2B	Gram negative septicemia	0.0268247	1.07902	0.0373293	820	19844
X038.1	KIF16B	Gram negative septicemia	0.402792	0.92951	0.0373861	820	19844
X038.1	BTBD6	Gram negative septicemia	0.054839	1.07881	0.0373997	820	19844
X038.1	PIGZ	Gram negative septicemia	0.455877	1.07628	0.0374124	820	19844
X038.1	SYT11	Gram negative septicemia	0.030575	1.07557	0.0374629	820	19844
X038.1	IL18R1	Gram negative septicemia	0.0181584	0.928221	0.0374931	820	19844
X038.1	IFI35	Gram negative septicemia	0.0396787	1.08085	0.0375013	820	19844
X038.1	C19orf80	Gram negative septicemia	0.0121566	0.928658	0.0375363	820	19844
X038.1	FCF1	Gram negative septicemia	0.0114741	0.929607	0.0377515	820	19844
X038.1	TULP1	Gram negative septicemia	0.0564661	1.0755	0.0377579	820	19844
X038.1	HACE1	Gram negative septicemia	0.0997639	1.07788	0.0377797	820	19844
X038.1	RALGDS	Gram negative septicemia	0.0986496	1.07788	0.0377922	820	19844
X038.1	LTBP4	Gram negative septicemia	0.00991997	1.07796	0.0377974	820	19844
X038.1	ALKBH1	Gram negative septicemia	0.0632185	1.07334	0.0378205	820	19844
X038.1	DUSP6	Gram negative septicemia	0.00626177	0.927927	0.0379815	820	19844
X038.1	TMEM232	Gram negative septicemia	0.33694	0.925137	0.037989	820	19844
X038.1	GATAD1	Gram negative septicemia	0.24714	0.930786	0.0380324	820	19844
X038.1	MRPL27	Gram negative septicemia	0.0469337	1.07913	0.0380397	820	19844
X038.1	TMEM102	Gram negative septicemia	0.0139802	0.921702	0.038063	820	19844
X038.1	SCD	Gram negative septicemia	0.00134627	1.08068	0.0380977	820	19844
X038.1	C22orf29	Gram negative septicemia	0.30434	1.07939	0.0381043	820	19844
X038.1	RPS5	Gram negative septicemia	0.131101	0.929241	0.0381543	820	19844
X038.1	MARK4	Gram negative septicemia	0.0258692	1.07619	0.0383122	820	19844
X038.1	OR10AB1P	Gram negative septicemia	0.10285	1.07688	0.0383766	820	19844
X038.1	FBXW5	Gram negative septicemia	0.020796	0.929665	0.038449	820	19844
X038.1	F13A1	Gram negative septicemia	0.0160539	0.931137	0.0386236	820	19844
X038.1	VASH1	Gram negative septicemia	0.0926303	1.07616	0.0386675	820	19844
X038.1	C2orf16	Gram negative septicemia	0.0043181	0.927745	0.0386803	820	19844
X038.1	SPACA4	Gram negative septicemia	0.0111151	1.07615	0.0389349	820	19844
X038.1	CLSPN	Gram negative septicemia	0.00177379	1.08282	0.0389736	820	19844
X038.1	FBXO41	Gram negative septicemia	0.0484784	1.08101	0.0389761	820	19844
X038.1	FOLR1	Gram negative septicemia	0.0154595	1.0717	0.0389815	820	19844
X038.1	WNK4	Gram negative septicemia	0.00628885	0.92879	0.0391255	820	19844
X038.1	ERC2	Gram negative septicemia	0.0166475	1.07705	0.0391688	820	19844
X038.1	RIPPLY2	Gram negative septicemia	0.222424	0.922451	0.0391801	820	19844
X038.1	CDKN2C	Gram negative septicemia	0.0180732	0.932776	0.039206	820	19844
X038.1	SLC52A3	Gram negative septicemia	0.10471	1.07371	0.0393351	820	19844
X038.1	CECR5	Gram negative septicemia	0.0821871	0.928259	0.0394489	820	19844
X038.1	BTNL3	Gram negative septicemia	0.637508	1.07454	0.0395093	820	19844
X038.1	ADAM30	Gram negative septicemia	0.00212154	1.07526	0.0396187	820	19844
X038.1	BROX	Gram negative septicemia	0.105173	0.923803	0.0397159	820	19844
X038.1	VAMP4	Gram negative septicemia	0.0112184	1.07666	0.0397299	820	19844
X038.1	TMEM151A	Gram negative septicemia	0.0216828	1.07878	0.0397405	820	19844
X038.1	ATP5G2	Gram negative septicemia	0.224124	1.07534	0.0398091	820	19844
X038.1	C20orf24	Gram negative septicemia	0.00415982	0.932636	0.0398234	820	19844
X038.1	SMARCD1	Gram negative septicemia	0.0359991	1.07726	0.0398724	820	19844
X038.1	ZDHHC8	Gram negative septicemia	0.00122998	1.0763	0.0398957	820	19844
X038.1	LIN7B	Gram negative septicemia	0.0835721	1.07144	0.0399522	820	19844
X038.1	NEK10	Gram negative septicemia	0.00322425	0.930698	0.0399654	820	19844
X038.1	RNF166	Gram negative septicemia	0.359996	1.07744	0.0400059	820	19844
X038.1	FKBP10	Gram negative septicemia	0.154849	1.07481	0.0400365	820	19844
X038.1	FKBP10	Gram negative septicemia	0.154849	1.07481	0.0400365	820	19844
X038.1	FUBP1	Gram negative septicemia	0.0353155	1.07915	0.0400502	820	19844
X038.1	MMS22L	Gram negative septicemia	0.143284	0.931002	0.0400537	820	19844
X038.1	KPNA6	Gram negative septicemia	0.00652541	1.07094	0.0400742	820	19844
X038.1	CELF2	Gram negative septicemia	0.00848631	1.07654	0.040114	820	19844
X038.1	NPC2	Gram negative septicemia	0.0322362	0.928518	0.040176	820	19844
X038.1	INPP5D	Gram negative septicemia	0.0290061	1.07731	0.0403311	820	19844
X038.1	2019-03-02	Gram negative septicemia	0.430712	1.07494	0.0403327	820	19844
X038.1	FAM211B	Gram negative septicemia	0.00389476	0.927056	0.040336	820	19844
X038.1	VPS13A	Gram negative septicemia	0.301944	0.930983	0.0403985	820	19844
X038.1	SLC2A6	Gram negative septicemia	0.00573594	0.927605	0.0404083	820	19844
X038.1	SLC2A6	Gram negative septicemia	0.00573594	0.927605	0.0404083	820	19844
X038.1	IL17B	Gram negative septicemia	0.0210353	1.07522	0.0404355	820	19844
X038.1	F2RL3	Gram negative septicemia	0.00316969	0.930705	0.040469	820	19844
X038.1	HSPA4	Gram negative septicemia	0.0774107	0.929131	0.0407108	820	19844
X038.1	SLC4A10	Gram negative septicemia	0.0068473	0.923038	0.0408289	820	19844
X038.1	NELL2	Gram negative septicemia	0.148745	1.07577	0.0409521	820	19844
X038.1	TMCO4	Gram negative septicemia	0.0928165	1.11005	0.0410284	820	19844
X038.1	AMD1	Gram negative septicemia	0.0344592	0.929801	0.0410369	820	19844
X038.1	SIGLEC11	Gram negative septicemia	0.218477	0.926544	0.04108	820	19844
X038.1	RAB11FIP1	Gram negative septicemia	0.0342152	1.07695	0.0411341	820	19844
X038.1	GPR144	Gram negative septicemia	0.0116159	1.07987	0.0412151	820	19844
X038.1	MYO19	Gram negative septicemia	0.148744	1.07624	0.0412751	820	19844
X038.1	MYO19	Gram negative septicemia	0.148744	1.07624	0.0412751	820	19844
X038.1	TNFRSF12A	Gram negative septicemia	0.002262	0.929256	0.0412778	820	19844
X038.1	SLIT3	Gram negative septicemia	0.00355491	1.07487	0.0413701	820	19844
X038.1	MKS1	Gram negative septicemia	0.0413782	1.07717	0.0414491	820	19844
X038.1	ZNF507	Gram negative septicemia	0.181592	1.07529	0.0414884	820	19844
X038.1	LRFN1	Gram negative septicemia	0.0312446	0.926351	0.0415868	820	19844
X038.1	TMEM106A	Gram negative septicemia	0.119696	0.929779	0.0415933	820	19844
X038.1	ATP6V1B1	Gram negative septicemia	0.0392278	0.929295	0.0417591	820	19844
X038.1	ATP6V1B1	Gram negative septicemia	0.0392278	0.929295	0.0417591	820	19844
X038.1	OSMR	Gram negative septicemia	0.0121106	1.07761	0.0417762	820	19844
X038.1	CKS1B	Gram negative septicemia	0.0106443	0.92576	0.0418379	820	19844
X038.1	CKS1B	Gram negative septicemia	0.0106443	0.92576	0.0418379	820	19844
X038.1	LIF	Gram negative septicemia	0.0111685	0.929718	0.0419821	820	19844
X038.1	DNAAF3	Gram negative septicemia	0.24785	0.928396	0.0419996	820	19844
X038.1	CTSC	Gram negative septicemia	0.189223	1.07557	0.0420026	820	19844
X038.1	CBLB	Gram negative septicemia	0.00596756	0.930782	0.0420311	820	19844
X038.1	PHACTR1	Gram negative septicemia	0.046047	0.926452	0.0420369	820	19844
X038.1	TEP1	Gram negative septicemia	0.0849186	0.929214	0.0420466	820	19844
X038.1	DTNA	Gram negative septicemia	0.0274933	0.930289	0.0420687	820	19844
X038.1	METAP1D	Gram negative septicemia	0.0587112	0.928919	0.0421924	820	19844
X038.1	SKA2	Gram negative septicemia	0.0313509	0.930127	0.0423777	820	19844
X038.1	SCD5	Gram negative septicemia	0.0266911	0.929903	0.0424676	820	19844
X038.1	KDM5A	Gram negative septicemia	0.0303254	0.93069	0.0424936	820	19844
X038.1	MTG1	Gram negative septicemia	0.15398	1.07335	0.0424971	820	19844
X038.1	CCDC176	Gram negative septicemia	0.0592759	0.931085	0.0425634	820	19844
X038.1	CD3G	Gram negative septicemia	0.0387749	0.925998	0.042573	820	19844
X038.1	RSPH4A	Gram negative septicemia	0.0696781	1.08544	0.0426312	820	19844
X038.1	TMEM159	Gram negative septicemia	0.107439	1.07557	0.0426663	820	19844
X038.1	HABP4	Gram negative septicemia	0.0391242	1.07561	0.0426839	820	19844
X038.1	SCGB2A2	Gram negative septicemia	0.00371962	1.07271	0.0427311	820	19844
X038.1	SCAMP5	Gram negative septicemia	0.33802	1.07072	0.0427922	820	19844
X038.1	KRT80	Gram negative septicemia	0.0140886	0.930876	0.0428293	820	19844
X038.1	PPP2CB	Gram negative septicemia	0.0738663	1.08082	0.0428311	820	19844
X038.1	FBXO28	Gram negative septicemia	0.0839086	1.07449	0.0428345	820	19844
X038.1	CCDC114	Gram negative septicemia	0.560557	1.07673	0.0430893	820	19844
X038.1	SAT2	Gram negative septicemia	0.141167	0.928814	0.0430932	820	19844
X038.1	SNRNP200	Gram negative septicemia	0.0856086	0.94298	0.0431078	820	19844
X038.1	PEX7	Gram negative septicemia	0.167349	0.931275	0.0431949	820	19844
X038.1	RGS16	Gram negative septicemia	0.0861238	0.926817	0.0432512	820	19844
X038.1	ERCC3	Gram negative septicemia	0.445045	1.07658	0.0435621	820	19844
X038.1	ST3GAL5	Gram negative septicemia	0.0229914	0.930573	0.0437625	820	19844
X038.1	PLEKHH1	Gram negative septicemia	0.00572906	1.07457	0.0438124	820	19844
X038.1	ZNF287	Gram negative septicemia	0.0164106	1.07269	0.0438201	820	19844
X038.1	PGD	Gram negative septicemia	0.135922	1.07496	0.0438666	820	19844
X038.1	RGS18	Gram negative septicemia	0.0935835	1.07564	0.0438748	820	19844
X038.1	MAP6	Gram negative septicemia	0.0762712	1.07489	0.0438787	820	19844
X038.1	LRRC69	Gram negative septicemia	0.106867	1.07379	0.0438888	820	19844
X038.1	MFSD8	Gram negative septicemia	0.0119235	1.07705	0.0439055	820	19844
X038.1	HSP90AB1	Gram negative septicemia	0.00516291	0.929897	0.0439843	820	19844
X038.1	SEMA5A	Gram negative septicemia	0.0148973	0.930393	0.0440478	820	19844
X038.1	SUN5	Gram negative septicemia	0.00250723	1.08913	0.0440921	820	19844
X038.1	TRIM4	Gram negative septicemia	0.582454	0.930846	0.0443879	820	19844
X038.1	SULF2	Gram negative septicemia	0.021382	1.07548	0.0443894	820	19844
X038.1	MATN4	Gram negative septicemia	0.0175794	1.07237	0.0444963	820	19844
X038.1	MMP27	Gram negative septicemia	0.154895	0.928382	0.0445692	820	19844
X038.1	COMMD7	Gram negative septicemia	0.119311	0.929142	0.0445783	820	19844
X038.1	CHST3	Gram negative septicemia	0.00122679	0.933376	0.0446204	820	19844
X038.1	EIF3B	Gram negative septicemia	0.275808	0.928706	0.0446605	820	19844
X038.1	C21orf128	Gram negative septicemia	0.389558	1.07312	0.0447253	820	19844
X038.1	CAPSL	Gram negative septicemia	0.00710478	1.0808	0.0447281	820	19844
X038.1	ADCYAP1	Gram negative septicemia	0.253662	0.930432	0.0447843	820	19844
X038.1	CCDC122	Gram negative septicemia	0.499586	1.07637	0.0448001	820	19844
X038.1	PXT1	Gram negative septicemia	0.0207229	0.928115	0.0448163	820	19844
X038.1	PHF14	Gram negative septicemia	0.0260955	0.930473	0.0449044	820	19844
X038.1	NTPCR	Gram negative septicemia	0.658904	0.932592	0.0449133	820	19844
X038.1	ENDOV	Gram negative septicemia	0.0468625	1.07483	0.0449782	820	19844
X038.1	NAGS	Gram negative septicemia	0.0685238	0.93168	0.0451225	820	19844
X038.1	TRAPPC6A	Gram negative septicemia	0.0311048	1.07777	0.045136	820	19844
X038.1	ZNF93	Gram negative septicemia	0.261569	1.07347	0.0451539	820	19844
X038.1	SLC5A11	Gram negative septicemia	0.79318	1.07204	0.045333	820	19844
X038.1	MPZL1	Gram negative septicemia	0.0107379	1.07638	0.0453345	820	19844
X038.1	CHST2	Gram negative septicemia	0.100895	0.931207	0.0453431	820	19844
X038.1	MEGF6	Gram negative septicemia	0.0542782	1.07635	0.0454086	820	19844
X038.1	IPCEF1	Gram negative septicemia	0.0438105	0.930096	0.0454298	820	19844
X038.1	TSSK4	Gram negative septicemia	0.0563153	0.929271	0.0454854	820	19844
X038.1	CYP2E1	Gram negative septicemia	0.028948	0.93296	0.0455394	820	19844
X038.1	PCDH10	Gram negative septicemia	0.00292065	1.07361	0.0456371	820	19844
X038.1	KCNE1	Gram negative septicemia	0.00102216	0.931978	0.0456434	820	19844
X038.1	XPOT	Gram negative septicemia	0.00725116	1.07536	0.0456598	820	19844
X038.1	FBP2	Gram negative septicemia	0.00988926	0.932011	0.0457001	820	19844
X038.1	C16orf71	Gram negative septicemia	0.00259126	1.07382	0.0457039	820	19844
X038.1	CCR2	Gram negative septicemia	0.0287368	1.07202	0.0457324	820	19844
X038.1	VPS33A	Gram negative septicemia	0.0961008	0.932302	0.0457475	820	19844
X038.1	FADS2	Gram negative septicemia	0.256908	1.07167	0.0458443	820	19844
X038.1	GIMAP7	Gram negative septicemia	0.0193976	0.932007	0.0458683	820	19844
X038.1	LMBR1L	Gram negative septicemia	0.144245	0.931828	0.0458784	820	19844
X038.1	GPR88	Gram negative septicemia	0.0189323	1.07477	0.0459414	820	19844
X038.1	ARID2	Gram negative septicemia	0.00660934	1.07755	0.0459727	820	19844
X038.1	LIN9	Gram negative septicemia	0.00592754	1.07028	0.0460055	820	19844
X038.1	STAT3	Gram negative septicemia	0.00846839	1.07579	0.0461103	820	19844
X038.1	ITPRIPL1	Gram negative septicemia	0.148029	1.07558	0.0461141	820	19844
X038.1	F2R	Gram negative septicemia	0.190772	1.07534	0.0461467	820	19844
X038.1	PSMD7	Gram negative septicemia	0.00128069	1.07617	0.0462431	820	19844
X038.1	CLEC4A	Gram negative septicemia	0.130325	0.930097	0.0462685	820	19844
X038.1	ZNF331	Gram negative septicemia	0.0450697	0.931005	0.046291	820	19844
X038.1	ITGB2	Gram negative septicemia	0.116102	1.07617	0.046312	820	19844
X038.1	MKRN2	Gram negative septicemia	0.165526	0.927063	0.0463353	820	19844
X038.1	OMP	Gram negative septicemia	0.00671294	1.07371	0.0464491	820	19844
X038.1	OMP	Gram negative septicemia	0.00671294	1.07371	0.0464491	820	19844
X038.1	MEX3C	Gram negative septicemia	0.0351035	1.07426	0.0464871	820	19844
X038.1	FAM83H	Gram negative septicemia	0.0175972	1.07254	0.0465132	820	19844
X038.1	FAM83H	Gram negative septicemia	0.0175972	1.07254	0.0465132	820	19844
X038.1	SLC23A2	Gram negative septicemia	0.00649915	0.932041	0.0465468	820	19844
X038.1	HIST1H4H	Gram negative septicemia	0.0338971	1.06785	0.0465618	820	19844
X038.1	NUFIP2	Gram negative septicemia	0.0305613	1.07489	0.0465627	820	19844
X038.1	SERPING1	Gram negative septicemia	0.00798762	1.0746	0.0465647	820	19844
X038.1	SMTNL2	Gram negative septicemia	0.0133436	1.07204	0.0466022	820	19844
X038.1	C10orf128	Gram negative septicemia	0.0132697	1.07374	0.0466888	820	19844
X038.1	CNNM1	Gram negative septicemia	0.0101363	0.928923	0.0467915	820	19844
X038.1	IL12A	Gram negative septicemia	0.00659543	1.07246	0.0467937	820	19844
X038.1	DCN	Gram negative septicemia	0.00381431	1.07285	0.0468305	820	19844
X038.1	GEMIN4	Gram negative septicemia	0.0344611	1.07498	0.0468644	820	19844
X038.1	SNRPA1	Gram negative septicemia	0.00124619	1.07305	0.0469337	820	19844
X038.1	ZNF101	Gram negative septicemia	0.0561648	1.07187	0.0469403	820	19844
X038.1	RCN3	Gram negative septicemia	0.0109285	1.07299	0.0469442	820	19844
X038.1	CSE1L	Gram negative septicemia	0.120107	0.929829	0.0471055	820	19844
X038.1	UBLCP1	Gram negative septicemia	0.00840005	0.927711	0.0471488	820	19844
X038.1	SYNJ1	Gram negative septicemia	0.00139121	1.07357	0.0472821	820	19844
X038.1	CHN1	Gram negative septicemia	0.0539731	0.931847	0.0473831	820	19844
X038.1	IFIT5	Gram negative septicemia	0.359735	1.07656	0.0474908	820	19844
X038.1	FRAS1	Gram negative septicemia	0.139093	0.931116	0.0475573	820	19844
X038.1	EVI5L	Gram negative septicemia	0.0985465	1.07327	0.0475838	820	19844
X038.1	GGNBP2	Gram negative septicemia	0.20309	0.931297	0.047586	820	19844
X038.1	GGNBP2	Gram negative septicemia	0.20309	0.931297	0.047586	820	19844
X038.1	RCN1	Gram negative septicemia	0.226969	0.932869	0.0476499	820	19844
X038.1	NFAM1	Gram negative septicemia	0.00649096	0.929906	0.0476773	820	19844
X038.1	EMP1	Gram negative septicemia	0.00363339	0.930779	0.0478239	820	19844
X038.1	MIF4GD	Gram negative septicemia	0.0244309	1.07483	0.0479952	820	19844
X038.1	EBF1	Gram negative septicemia	0.00840651	0.930799	0.0480236	820	19844
X038.1	FER	Gram negative septicemia	0.0103208	0.928653	0.0480265	820	19844
X038.1	LCMT1	Gram negative septicemia	0.0352084	0.932558	0.0481497	820	19844
X038.1	CLNS1A	Gram negative septicemia	0.108827	1.06952	0.048201	820	19844
X038.1	WDR46	Gram negative septicemia	0.0235584	1.07357	0.0483652	820	19844
X038.1	WDR46	Gram negative septicemia	0.0235584	1.07357	0.0483652	820	19844
X038.1	WDR46	Gram negative septicemia	0.0235584	1.07357	0.0483652	820	19844
X038.1	WDR46	Gram negative septicemia	0.0235584	1.07357	0.0483652	820	19844
X038.1	WDR46	Gram negative septicemia	0.0235584	1.07357	0.0483652	820	19844
X038.1	BCAS2	Gram negative septicemia	0.00553484	0.931622	0.0483825	820	19844
X038.1	SERBP1	Gram negative septicemia	0.014816	0.93168	0.0484396	820	19844
X038.1	PUS7	Gram negative septicemia	0.0566902	0.93407	0.04844	820	19844
X038.1	CCNL1	Gram negative septicemia	0.00284314	0.931236	0.0484828	820	19844
X038.1	RFT1	Gram negative septicemia	0.507897	0.930851	0.0484885	820	19844
X038.1	EIF6	Gram negative septicemia	0.109968	0.930634	0.0484956	820	19844
X038.1	RPS26	Gram negative septicemia	0.309602	0.930637	0.0485623	820	19844
X038.1	GZMH	Gram negative septicemia	0.00609827	0.93127	0.0486262	820	19844
X038.1	SLC22A5	Gram negative septicemia	0.268014	0.930776	0.0486747	820	19844
X038.1	INTS3	Gram negative septicemia	0.00986185	0.934329	0.048675	820	19844
X038.1	INTS3	Gram negative septicemia	0.00986185	0.934329	0.048675	820	19844
X038.1	IL7R	Gram negative septicemia	0.00325455	0.929497	0.0487324	820	19844
X038.1	SHANK3	Gram negative septicemia	0.0401543	1.0717	0.0487655	820	19844
X038.1	CRP	Gram negative septicemia	0.00141188	0.932572	0.0487978	820	19844
X038.1	CFHR2	Gram negative septicemia	0.00911644	0.932394	0.0488451	820	19844
X038.1	CHRD	Gram negative septicemia	0.01848	0.931786	0.0488717	820	19844
X038.1	SNRPF	Gram negative septicemia	0.140205	1.06969	0.0488911	820	19844
X038.1	DHRS11	Gram negative septicemia	0.0826044	1.07402	0.0489012	820	19844
X038.1	DHRS11	Gram negative septicemia	0.0826044	1.07402	0.0489012	820	19844
X038.1	PIGF	Gram negative septicemia	0.115524	1.07442	0.0489736	820	19844
X038.1	TEX14	Gram negative septicemia	0.327546	1.07239	0.0490489	820	19844
X038.1	CCDC77	Gram negative septicemia	0.216714	0.933143	0.0491098	820	19844
X038.1	HKR1	Gram negative septicemia	0.034602	0.932318	0.049149	820	19844
X038.1	IL10	Gram negative septicemia	0.0170066	0.932517	0.049173	820	19844
X038.1	EFCC1	Gram negative septicemia	0.00210711	0.889143	0.0492594	820	19844
X038.1	PTER	Gram negative septicemia	0.246684	0.931231	0.0493789	820	19844
X038.1	MTUS2	Gram negative septicemia	0.00619698	0.931997	0.0493879	820	19844
X038.1	BBS4	Gram negative septicemia	0.0406931	1.07376	0.0495475	820	19844
X038.1	PARP11	Gram negative septicemia	0.25426	1.07558	0.0496109	820	19844
X038.1	ARL14	Gram negative septicemia	0.00676753	1.07224	0.0496124	820	19844
X038.1	MTMR2	Gram negative septicemia	0.0040104	0.932229	0.0497288	820	19844
X038.1	PITPNM2	Gram negative septicemia	0.00356188	0.935545	0.049809	820	19844
X038.1	SORD	Gram negative septicemia	0.152772	1.07611	0.0498316	820	19844
X038.1	EI24	Gram negative septicemia	0.0128055	1.07374	0.049897	820	19844
X038.1	EIF3M	Gram negative septicemia	0.00591361	1.0713	0.0499266	820	19844

### Sheet: PheCode_038.1_African
phecode	gene	trait	OR.per.1sd(AFR)	p-val(AFR)	no. cases(AFR)	no. controls(AFR)
X038.1	SLC25A4	Gram negative septicemia	1.22072	8.29582e-06	139	3337
X038.1	ACTR10	Gram negative septicemia	0.799505	3.94849e-05	139	3337
X038.1	UNC5A	Gram negative septicemia	1.40239	7.01274e-05	139	3337
X038.1	HSD3B1	Gram negative septicemia	1.38192	7.22097e-05	139	3337
X038.1	HSD17B13	Gram negative septicemia	0.705475	8.73994e-05	139	3337
X038.1	SLC38A11	Gram negative septicemia	1.37152	9.14183e-05	139	3337
X038.1	C21orf58	Gram negative septicemia	1.40456	0.000125049	139	3337
X038.1	CPN2	Gram negative septicemia	1.40617	0.000148415	139	3337
X038.1	PUS7L	Gram negative septicemia	1.31285	0.000181516	139	3337
X038.1	MFN2	Gram negative septicemia	1.3899	0.000182789	139	3337
X038.1	RASAL2	Gram negative septicemia	0.687702	0.000193135	139	3337
X038.1	CLEC5A	Gram negative septicemia	0.742517	0.000208051	139	3337
X038.1	CLEC5A	Gram negative septicemia	0.742517	0.000208051	139	3337
X038.1	CARS2	Gram negative septicemia	0.734676	0.000245342	139	3337
X038.1	LILRA3	Gram negative septicemia	0.758179	0.000254021	139	3337
X038.1	LILRA3	Gram negative septicemia	0.758179	0.000254021	139	3337
X038.1	LILRA3	Gram negative septicemia	0.758179	0.000254021	139	3337
X038.1	LILRA3	Gram negative septicemia	0.758179	0.000254021	139	3337
X038.1	SLC10A5	Gram negative septicemia	0.712561	0.000292468	139	3337
X038.1	PCNX	Gram negative septicemia	1.36701	0.000371198	139	3337
X038.1	MSH6	Gram negative septicemia	1.32913	0.000386629	139	3337
X038.1	CCT5	Gram negative septicemia	0.724556	0.000404942	139	3337
X038.1	SH3BP2	Gram negative septicemia	0.730999	0.000422235	139	3337
X038.1	ZFP36L2	Gram negative septicemia	1.47791	0.000430394	139	3337
X038.1	MOB1A	Gram negative septicemia	0.735078	0.000452145	139	3337
X038.1	DMRT3	Gram negative septicemia	0.732179	0.00047467	139	3337
X038.1	DPH7	Gram negative septicemia	1.39442	0.000481002	139	3337
X038.1	AFTPH	Gram negative septicemia	1.34485	0.000524355	139	3337
X038.1	KIF2A	Gram negative septicemia	0.774733	0.000526617	139	3337
X038.1	DENND6A	Gram negative septicemia	0.763093	0.000549717	139	3337
X038.1	FBRSL1	Gram negative septicemia	1.33642	0.000551564	139	3337
X038.1	SORCS1	Gram negative septicemia	0.739717	0.000551674	139	3337
X038.1	COPE	Gram negative septicemia	0.771026	0.000576967	139	3337
X038.1	SH3BGR	Gram negative septicemia	1.33566	0.000591525	139	3337
X038.1	ADAMTS12	Gram negative septicemia	0.715241	0.000631624	139	3337
X038.1	CCAR1	Gram negative septicemia	1.25923	0.000673651	139	3337
X038.1	MESDC2	Gram negative septicemia	1.39931	0.000702669	139	3337
X038.1	M1AP	Gram negative septicemia	1.36455	0.000765353	139	3337
X038.1	MAP4K5	Gram negative septicemia	0.729293	0.000808509	139	3337
X038.1	CRISP2	Gram negative septicemia	0.748488	0.000814091	139	3337
X038.1	CPOX	Gram negative septicemia	0.728576	0.000815604	139	3337
X038.1	TRIM2	Gram negative septicemia	0.755247	0.000832775	139	3337
X038.1	PGBD1	Gram negative septicemia	1.32702	0.000881549	139	3337
X038.1	RFX3	Gram negative septicemia	0.733117	0.00091046	139	3337
X038.1	ZKSCAN3	Gram negative septicemia	0.770499	0.000948906	139	3337
X038.1	MSANTD2	Gram negative septicemia	0.734941	0.000954686	139	3337
X038.1	ANKRD36C	Gram negative septicemia	1.30214	0.00102981	139	3337
X038.1	LCA5L	Gram negative septicemia	1.34748	0.00103762	139	3337
X038.1	MAU2	Gram negative septicemia	0.750548	0.00106785	139	3337
X038.1	MRC2	Gram negative septicemia	0.74413	0.00108181	139	3337
X038.1	AAGAB	Gram negative septicemia	0.746975	0.00108497	139	3337
X038.1	CCNG2	Gram negative septicemia	1.36534	0.00112817	139	3337
X038.1	FTCD	Gram negative septicemia	1.3578	0.00118038	139	3337
X038.1	AKR1B1	Gram negative septicemia	1.30732	0.00123001	139	3337
X038.1	CNOT3	Gram negative septicemia	0.775171	0.00124709	139	3337
X038.1	CNOT3	Gram negative septicemia	0.775171	0.00124709	139	3337
X038.1	CNOT3	Gram negative septicemia	0.775171	0.00124709	139	3337
X038.1	CNOT3	Gram negative septicemia	0.775171	0.00124709	139	3337
X038.1	CNOT3	Gram negative septicemia	0.775171	0.00124709	139	3337
X038.1	CNOT3	Gram negative septicemia	0.775171	0.00124709	139	3337
X038.1	CNOT3	Gram negative septicemia	0.775171	0.00124709	139	3337
X038.1	CNOT3	Gram negative septicemia	0.775171	0.00124709	139	3337
X038.1	CNOT3	Gram negative septicemia	0.775171	0.00124709	139	3337
X038.1	BHLHA15	Gram negative septicemia	1.30717	0.00126395	139	3337
X038.1	ZBTB7A	Gram negative septicemia	0.765563	0.00128633	139	3337
X038.1	DENND6B	Gram negative septicemia	0.762847	0.00131171	139	3337
X038.1	VWDE	Gram negative septicemia	1.33659	0.00134367	139	3337
X038.1	TXN2	Gram negative septicemia	0.738187	0.00135682	139	3337
X038.1	FOXK2	Gram negative septicemia	0.763172	0.0013583	139	3337
X038.1	NAV2	Gram negative septicemia	0.73672	0.00138316	139	3337
X038.1	CENPV	Gram negative septicemia	0.748213	0.00142891	139	3337
X038.1	PTMA	Gram negative septicemia	0.740352	0.00144453	139	3337
X038.1	TPRKB	Gram negative septicemia	1.33804	0.00145049	139	3337
X038.1	PCDHB4	Gram negative septicemia	1.35105	0.0014862	139	3337
X038.1	PCDHB4	Gram negative septicemia	1.35105	0.0014862	139	3337
X038.1	NSMF	Gram negative septicemia	0.764659	0.00156164	139	3337
X038.1	AC018816.3	Gram negative septicemia	1.33214	0.00160965	139	3337
X038.1	WBP2NL	Gram negative septicemia	1.35091	0.00161114	139	3337
X038.1	MDGA1	Gram negative septicemia	0.730735	0.00167482	139	3337
X038.1	PAQR7	Gram negative septicemia	1.32103	0.00171141	139	3337
X038.1	ALOX12	Gram negative septicemia	1.34718	0.00172962	139	3337
X038.1	PVRL1	Gram negative septicemia	1.3554	0.00172984	139	3337
X038.1	POU3F3	Gram negative septicemia	0.701656	0.00173536	139	3337
X038.1	PCGF3	Gram negative septicemia	1.31375	0.00173689	139	3337
X038.1	PPP2R5A	Gram negative septicemia	1.30773	0.00188571	139	3337
X038.1	NUDT15	Gram negative septicemia	1.28502	0.00192141	139	3337
X038.1	FNBP1	Gram negative septicemia	1.30695	0.00194361	139	3337
X038.1	KMT2A	Gram negative septicemia	0.780985	0.00194388	139	3337
X038.1	KMT2A	Gram negative septicemia	0.780985	0.00194388	139	3337
X038.1	TRPA1	Gram negative septicemia	0.75212	0.0019455	139	3337
X038.1	CEP95	Gram negative septicemia	1.28172	0.00211341	139	3337
X038.1	CEP95	Gram negative septicemia	1.28172	0.00211341	139	3337
X038.1	LRP10	Gram negative septicemia	0.764894	0.00217241	139	3337
X038.1	PTGDR2	Gram negative septicemia	1.29038	0.00221885	139	3337
X038.1	MAPK10	Gram negative septicemia	1.35896	0.0023253	139	3337
X038.1	FST	Gram negative septicemia	1.31462	0.00232565	139	3337
X038.1	MPRIP	Gram negative septicemia	0.756279	0.0023281	139	3337
X038.1	ODF3L2	Gram negative septicemia	0.76854	0.00232829	139	3337
X038.1	PNO1	Gram negative septicemia	0.765236	0.00241487	139	3337
X038.1	LEKR1	Gram negative septicemia	0.753224	0.00241719	139	3337
X038.1	DNAH2	Gram negative septicemia	1.29927	0.00244368	139	3337
X038.1	CLUAP1	Gram negative septicemia	0.733416	0.00251874	139	3337
X038.1	TBC1D13	Gram negative septicemia	1.29103	0.0026043	139	3337
X038.1	FAM89A	Gram negative septicemia	1.30812	0.00262061	139	3337
X038.1	SMPD1	Gram negative septicemia	1.27815	0.00269178	139	3337
X038.1	TNNI3K	Gram negative septicemia	1.32617	0.00270208	139	3337
X038.1	AQR	Gram negative septicemia	0.753855	0.00271889	139	3337
X038.1	TRPM7	Gram negative septicemia	0.803623	0.00275339	139	3337
X038.1	TIMM9	Gram negative septicemia	0.75434	0.00277475	139	3337
X038.1	ATRN	Gram negative septicemia	1.32879	0.00278032	139	3337
X038.1	GXYLT2	Gram negative septicemia	0.760544	0.00279346	139	3337
X038.1	SORD	Gram negative septicemia	1.30519	0.00284746	139	3337
X038.1	ZNHIT1	Gram negative septicemia	0.737948	0.00285579	139	3337
X038.1	WSCD1	Gram negative septicemia	0.753747	0.00288202	139	3337
X038.1	TREML4	Gram negative septicemia	1.30489	0.00289414	139	3337
X038.1	AMZ2	Gram negative septicemia	1.31204	0.0029074	139	3337
X038.1	AMZ2	Gram negative septicemia	1.31204	0.0029074	139	3337
X038.1	C12orf65	Gram negative septicemia	1.30666	0.00293249	139	3337
X038.1	ZBTB38	Gram negative septicemia	0.733794	0.00294658	139	3337
X038.1	RSL24D1	Gram negative septicemia	1.26753	0.00295182	139	3337
X038.1	C14orf64	Gram negative septicemia	0.740583	0.00297533	139	3337
X038.1	MYOT	Gram negative septicemia	0.781131	0.00303242	139	3337
X038.1	C9orf37	Gram negative septicemia	1.3464	0.00303894	139	3337
X038.1	ZNF282	Gram negative septicemia	1.35519	0.00304633	139	3337
X038.1	COL3A1	Gram negative septicemia	1.32701	0.00319973	139	3337
X038.1	GTF2H2	Gram negative septicemia	0.782865	0.00329061	139	3337
X038.1	GTF2H2	Gram negative septicemia	0.782865	0.00329061	139	3337
X038.1	CEBPB	Gram negative septicemia	0.785031	0.00346144	139	3337
X038.1	SNX30	Gram negative septicemia	1.29421	0.00355648	139	3337
X038.1	TYRO3	Gram negative septicemia	0.804992	0.00358513	139	3337
X038.1	ETS1	Gram negative septicemia	1.31792	0.00365216	139	3337
X038.1	ATP6V1G1	Gram negative septicemia	0.744026	0.00365254	139	3337
X038.1	EFCAB5	Gram negative septicemia	1.27945	0.00368907	139	3337
X038.1	BIN3	Gram negative septicemia	0.744229	0.00369999	139	3337
X038.1	NUP153	Gram negative septicemia	0.802117	0.003746	139	3337
X038.1	ZNF7	Gram negative septicemia	1.30691	0.0038622	139	3337
X038.1	LGI1	Gram negative septicemia	1.30807	0.00396472	139	3337
X038.1	GOLT1A	Gram negative septicemia	0.771499	0.00397533	139	3337
X038.1	HIST1H2BG	Gram negative septicemia	0.789238	0.004009	139	3337
X038.1	FAM43A	Gram negative septicemia	1.27917	0.00405263	139	3337
X038.1	RGS13	Gram negative septicemia	1.3163	0.00422726	139	3337
X038.1	SPATC1L	Gram negative septicemia	1.30385	0.0042563	139	3337
X038.1	OSBPL5	Gram negative septicemia	1.27868	0.00431132	139	3337
X038.1	CDON	Gram negative septicemia	1.29416	0.00432152	139	3337
X038.1	ZNF165	Gram negative septicemia	0.736552	0.00433802	139	3337
X038.1	CDCA5	Gram negative septicemia	0.801886	0.0043444	139	3337
X038.1	TCF3	Gram negative septicemia	1.29772	0.00437186	139	3337
X038.1	FIBCD1	Gram negative septicemia	0.791623	0.00450822	139	3337
X038.1	MYOM3	Gram negative septicemia	0.775985	0.00465395	139	3337
X038.1	ASPH	Gram negative septicemia	0.774479	0.00467189	139	3337
X038.1	EPX	Gram negative septicemia	1.28215	0.004715	139	3337
X038.1	ADD3	Gram negative septicemia	1.32548	0.00475869	139	3337
X038.1	BLMH	Gram negative septicemia	1.33387	0.00482502	139	3337
X038.1	ANXA5	Gram negative septicemia	1.31546	0.00486751	139	3337
X038.1	SULT1C4	Gram negative septicemia	0.810948	0.00489605	139	3337
X038.1	ST3GAL3	Gram negative septicemia	0.787664	0.00494317	139	3337
X038.1	ABTB2	Gram negative septicemia	1.31751	0.00495871	139	3337
X038.1	UPP2	Gram negative septicemia	0.798493	0.00498529	139	3337
X038.1	PCDHA10	Gram negative septicemia	0.815677	0.00500888	139	3337
X038.1	PCDHA10	Gram negative septicemia	0.815677	0.00500888	139	3337
X038.1	MPDU1	Gram negative septicemia	0.79368	0.0050089	139	3337
X038.1	CCNA2	Gram negative septicemia	0.767855	0.00503442	139	3337
X038.1	USP42	Gram negative septicemia	0.757487	0.00510724	139	3337
X038.1	BCCIP	Gram negative septicemia	1.39956	0.00513387	139	3337
X038.1	MBOAT2	Gram negative septicemia	0.791622	0.00517496	139	3337
X038.1	SCAND3	Gram negative septicemia	1.23381	0.00519622	139	3337
X038.1	SCAND3	Gram negative septicemia	1.23381	0.00519622	139	3337
X038.1	TMED6	Gram negative septicemia	0.790565	0.00524723	139	3337
X038.1	TGFB1	Gram negative septicemia	1.24522	0.00528162	139	3337
X038.1	C16orf46	Gram negative septicemia	1.27737	0.00532766	139	3337
X038.1	POLK	Gram negative septicemia	0.773661	0.00553357	139	3337
X038.1	ST8SIA5	Gram negative septicemia	0.758665	0.00559775	139	3337
X038.1	MTR	Gram negative septicemia	0.787474	0.00563801	139	3337
X038.1	SETD9	Gram negative septicemia	0.791063	0.00564476	139	3337
X038.1	ZYX	Gram negative septicemia	0.781658	0.00570803	139	3337
X038.1	CCDC39	Gram negative septicemia	1.28745	0.00572854	139	3337
X038.1	SLC22A10	Gram negative septicemia	1.27503	0.0058198	139	3337
X038.1	SCARF1	Gram negative septicemia	1.28376	0.0058705	139	3337
X038.1	XYLB	Gram negative septicemia	1.29365	0.00599915	139	3337
X038.1	KARS	Gram negative septicemia	0.772331	0.00600978	139	3337
X038.1	TTPAL	Gram negative septicemia	1.30386	0.00607891	139	3337
X038.1	CEP63	Gram negative septicemia	0.78528	0.00611671	139	3337
X038.1	SNRNP70	Gram negative septicemia	0.795362	0.00613457	139	3337
X038.1	MFAP3L	Gram negative septicemia	1.26429	0.00633892	139	3337
X038.1	PTPRR	Gram negative septicemia	1.25942	0.00634435	139	3337
X038.1	TPSAB1	Gram negative septicemia	1.28199	0.00650167	139	3337
X038.1	C11orf1	Gram negative septicemia	0.780839	0.00653061	139	3337
X038.1	C11orf1	Gram negative septicemia	0.780839	0.00653061	139	3337
X038.1	CKB	Gram negative septicemia	1.25044	0.00657038	139	3337
X038.1	CDH10	Gram negative septicemia	0.756986	0.0066857	139	3337
X038.1	RASL12	Gram negative septicemia	0.795693	0.00668763	139	3337
X038.1	WRB	Gram negative septicemia	1.26795	0.00670412	139	3337
X038.1	HYKK	Gram negative septicemia	1.26383	0.00677915	139	3337
X038.1	TMEM131	Gram negative septicemia	1.2622	0.00695816	139	3337
X038.1	SETDB2	Gram negative septicemia	0.775368	0.00709366	139	3337
X038.1	ATP2B1	Gram negative septicemia	1.31125	0.00710445	139	3337
X038.1	C21orf88	Gram negative septicemia	1.26962	0.0071052	139	3337
X038.1	SMIM2	Gram negative septicemia	0.784582	0.00732342	139	3337
X038.1	MSC	Gram negative septicemia	0.780151	0.00738025	139	3337
X038.1	ZZEF1	Gram negative septicemia	1.29489	0.00738189	139	3337
X038.1	COL16A1	Gram negative septicemia	1.28567	0.00739721	139	3337
X038.1	POPDC3	Gram negative septicemia	1.24457	0.00758896	139	3337
X038.1	JAG1	Gram negative septicemia	1.25967	0.00761819	139	3337
X038.1	JAG1	Gram negative septicemia	1.25967	0.00761819	139	3337
X038.1	GJA3	Gram negative septicemia	0.784648	0.00763848	139	3337
X038.1	CDKL2	Gram negative septicemia	1.2575	0.00782462	139	3337
X038.1	ZMYND19	Gram negative septicemia	1.30482	0.00783647	139	3337
X038.1	CAPN3	Gram negative septicemia	0.808529	0.00790312	139	3337
X038.1	SLC7A10	Gram negative septicemia	0.78823	0.00790743	139	3337
X038.1	COL4A1	Gram negative septicemia	0.786764	0.00798938	139	3337
X038.1	COL28A1	Gram negative septicemia	1.2548	0.00801358	139	3337
X038.1	DNAJB14	Gram negative septicemia	1.25524	0.00802867	139	3337
X038.1	LTF	Gram negative septicemia	0.77979	0.00807727	139	3337
X038.1	COL13A1	Gram negative septicemia	1.25931	0.00807929	139	3337
X038.1	PEAK1	Gram negative septicemia	1.25644	0.00808741	139	3337
X038.1	CAPN1	Gram negative septicemia	1.25811	0.00808885	139	3337
X038.1	DOC2B	Gram negative septicemia	0.777087	0.00815211	139	3337
X038.1	DOC2B	Gram negative septicemia	0.777087	0.00815211	139	3337
X038.1	DOC2B	Gram negative septicemia	0.777087	0.00815211	139	3337
X038.1	WDR92	Gram negative septicemia	0.786506	0.00818218	139	3337
X038.1	ELF1	Gram negative septicemia	0.793614	0.00821917	139	3337
X038.1	MAP3K2	Gram negative septicemia	0.79662	0.00826242	139	3337
X038.1	TPSD1	Gram negative septicemia	0.787156	0.00838973	139	3337
X038.1	ATP5B	Gram negative septicemia	1.29321	0.00841659	139	3337
X038.1	CACNG3	Gram negative septicemia	1.24527	0.00842939	139	3337
X038.1	FAM208A	Gram negative septicemia	1.27206	0.0084514	139	3337
X038.1	ANKRD42	Gram negative septicemia	1.26144	0.00847735	139	3337
X038.1	RNF208	Gram negative septicemia	0.793371	0.00854568	139	3337
X038.1	ALK	Gram negative septicemia	1.28658	0.00857896	139	3337
X038.1	SMCP	Gram negative septicemia	0.771114	0.0086156	139	3337
X038.1	RGL4	Gram negative septicemia	0.799835	0.00863401	139	3337
X038.1	PIGN	Gram negative septicemia	0.80873	0.00868219	139	3337
X038.1	WFDC3	Gram negative septicemia	1.27631	0.00874021	139	3337
X038.1	IPO8	Gram negative septicemia	0.807695	0.00893119	139	3337
X038.1	PRPF31	Gram negative septicemia	1.24097	0.00902669	139	3337
X038.1	PRPF31	Gram negative septicemia	1.24097	0.00902669	139	3337
X038.1	PRPF31	Gram negative septicemia	1.24097	0.00902669	139	3337
X038.1	PRPF31	Gram negative septicemia	1.24097	0.00902669	139	3337
X038.1	PRPF31	Gram negative septicemia	1.24097	0.00902669	139	3337
X038.1	PRPF31	Gram negative septicemia	1.24097	0.00902669	139	3337
X038.1	PRPF31	Gram negative septicemia	1.24097	0.00902669	139	3337
X038.1	PRPF31	Gram negative septicemia	1.24097	0.00902669	139	3337
X038.1	PRPF31	Gram negative septicemia	1.24097	0.00902669	139	3337
X038.1	PRPF31	Gram negative septicemia	1.24097	0.00902669	139	3337
X038.1	KCTD7	Gram negative septicemia	1.23296	0.00911831	139	3337
X038.1	PAWR	Gram negative septicemia	1.30327	0.00912685	139	3337
X038.1	EXOSC2	Gram negative septicemia	1.25082	0.00913402	139	3337
X038.1	FAHD1	Gram negative septicemia	0.772324	0.00914365	139	3337
X038.1	NDUFA12	Gram negative septicemia	0.792137	0.00916961	139	3337
X038.1	PPT2	Gram negative septicemia	0.801279	0.00929553	139	3337
X038.1	PPT2	Gram negative septicemia	0.801279	0.00929553	139	3337
X038.1	PPT2	Gram negative septicemia	0.801279	0.00929553	139	3337
X038.1	PPT2	Gram negative septicemia	0.801279	0.00929553	139	3337
X038.1	PPT2	Gram negative septicemia	0.801279	0.00929553	139	3337
X038.1	PPT2	Gram negative septicemia	0.801279	0.00929553	139	3337
X038.1	PPT2	Gram negative septicemia	0.801279	0.00929553	139	3337
X038.1	PPT2	Gram negative septicemia	0.801279	0.00929553	139	3337
X038.1	GPN1	Gram negative septicemia	0.790264	0.00936907	139	3337
X038.1	KISS1R	Gram negative septicemia	0.781597	0.00941786	139	3337
X038.1	FGR	Gram negative septicemia	0.685532	0.00944847	139	3337
X038.1	TMEM39B	Gram negative septicemia	1.34561	0.00948618	139	3337
X038.1	GPR141	Gram negative septicemia	1.24443	0.00953454	139	3337
X038.1	LRPAP1	Gram negative septicemia	0.798987	0.00960245	139	3337
X038.1	SAMM50	Gram negative septicemia	1.29197	0.00960995	139	3337
X038.1	SLC22A7	Gram negative septicemia	1.2472	0.00962119	139	3337
X038.1	HCFC1R1	Gram negative septicemia	0.801361	0.00969034	139	3337
X038.1	DPYS	Gram negative septicemia	0.76906	0.00971797	139	3337
X038.1	PCP2	Gram negative septicemia	1.3144	0.00976255	139	3337
X038.1	WDR59	Gram negative septicemia	1.24771	0.00998532	139	3337
X038.1	RNF138	Gram negative septicemia	1.28539	0.0100635	139	3337
X038.1	POLH	Gram negative septicemia	0.802384	0.0101105	139	3337
X038.1	FKRP	Gram negative septicemia	1.23741	0.0101677	139	3337
X038.1	CCDC74A	Gram negative septicemia	1.27045	0.0101716	139	3337
X038.1	CLGN	Gram negative septicemia	1.27455	0.0102917	139	3337
X038.1	APBA2	Gram negative septicemia	1.23432	0.010306	139	3337
X038.1	THOC1	Gram negative septicemia	0.815623	0.0103341	139	3337
X038.1	NUF2	Gram negative septicemia	0.81373	0.0103572	139	3337
X038.1	NDUFV1	Gram negative septicemia	0.800155	0.0104309	139	3337
X038.1	UNC13B	Gram negative septicemia	0.805998	0.0104411	139	3337
X038.1	SLC12A1	Gram negative septicemia	1.23417	0.0105451	139	3337
X038.1	PIP5K1B	Gram negative septicemia	0.803877	0.0106829	139	3337
X038.1	TSC22D4	Gram negative septicemia	0.793152	0.0107194	139	3337
X038.1	GATAD1	Gram negative septicemia	0.817375	0.0108167	139	3337
X038.1	EFHC1	Gram negative septicemia	0.786865	0.0108864	139	3337
X038.1	ANKRD39	Gram negative septicemia	1.24039	0.0109125	139	3337
X038.1	KDM3A	Gram negative septicemia	1.24116	0.0110442	139	3337
X038.1	SYCE1L	Gram negative septicemia	0.789829	0.0111055	139	3337
X038.1	DEFA3	Gram negative septicemia	0.807891	0.0112052	139	3337
X038.1	CUTA	Gram negative septicemia	1.27489	0.0112423	139	3337
X038.1	CUTA	Gram negative septicemia	1.27489	0.0112423	139	3337
X038.1	TNKS1BP1	Gram negative septicemia	0.801142	0.0112633	139	3337
X038.1	SERP1	Gram negative septicemia	0.796069	0.0113091	139	3337
X038.1	RPL24	Gram negative septicemia	1.29657	0.0113371	139	3337
X038.1	ARSA	Gram negative septicemia	0.846635	0.0115157	139	3337
X038.1	PHYKPL	Gram negative septicemia	1.22787	0.0115257	139	3337
X038.1	BATF3	Gram negative septicemia	1.25123	0.0115364	139	3337
X038.1	TBC1D3H	Gram negative septicemia	1.28596	0.011549	139	3337
X038.1	WDR87	Gram negative septicemia	0.789874	0.0116719	139	3337
X038.1	ZNF596	Gram negative septicemia	0.802416	0.0117643	139	3337
X038.1	CMTM7	Gram negative septicemia	0.801027	0.0118526	139	3337
X038.1	USP12	Gram negative septicemia	1.27031	0.0118552	139	3337
X038.1	PRR18	Gram negative septicemia	1.25449	0.0118582	139	3337
X038.1	CARKD	Gram negative septicemia	0.801198	0.0119361	139	3337
X038.1	FOXD4L1	Gram negative septicemia	0.801545	0.0119708	139	3337
X038.1	ACSL3	Gram negative septicemia	1.25731	0.0120795	139	3337
X038.1	INO80B	Gram negative septicemia	1.24429	0.0123781	139	3337
X038.1	SULT1C3	Gram negative septicemia	0.807382	0.0124322	139	3337
X038.1	RBM44	Gram negative septicemia	0.785993	0.0124739	139	3337
X038.1	PAOX	Gram negative septicemia	1.25419	0.012573	139	3337
X038.1	ALDH1B1	Gram negative septicemia	1.26124	0.0126095	139	3337
X038.1	OTUD6B	Gram negative septicemia	1.2453	0.012659	139	3337
X038.1	CTSK	Gram negative septicemia	0.803442	0.0126606	139	3337
X038.1	TBK1	Gram negative septicemia	1.26168	0.0127283	139	3337
X038.1	RPS24	Gram negative septicemia	0.790345	0.0127994	139	3337
X038.1	ARL14	Gram negative septicemia	0.799513	0.0128268	139	3337
X038.1	PRSS21	Gram negative septicemia	1.25517	0.012856	139	3337
X038.1	MTA1	Gram negative septicemia	0.801023	0.0128701	139	3337
X038.1	MTA1	Gram negative septicemia	0.801023	0.0128701	139	3337
X038.1	FAM71A	Gram negative septicemia	1.21817	0.0129209	139	3337
X038.1	DVL1	Gram negative septicemia	0.855635	0.0129253	139	3337
X038.1	MSANTD3	Gram negative septicemia	1.25213	0.0130179	139	3337
X038.1	FBF1	Gram negative septicemia	0.777612	0.0130275	139	3337
X038.1	GEMIN4	Gram negative septicemia	0.794829	0.0130649	139	3337
X038.1	PRX	Gram negative septicemia	0.821181	0.0130718	139	3337
X038.1	METRNL	Gram negative septicemia	1.2427	0.0130914	139	3337
X038.1	PRH2	Gram negative septicemia	0.803193	0.0131054	139	3337
X038.1	PRH2	Gram negative septicemia	0.803193	0.0131054	139	3337
X038.1	PRH2	Gram negative septicemia	0.803193	0.0131054	139	3337
X038.1	C17orf80	Gram negative septicemia	1.2488	0.013113	139	3337
X038.1	ELMOD2	Gram negative septicemia	1.37113	0.013124	139	3337
X038.1	C18orf21	Gram negative septicemia	1.25793	0.0131774	139	3337
X038.1	PATL2	Gram negative septicemia	1.22783	0.0132747	139	3337
X038.1	ERICH1	Gram negative septicemia	0.80582	0.0132828	139	3337
X038.1	CDK5	Gram negative septicemia	0.80638	0.0133011	139	3337
X038.1	ANKRD2	Gram negative septicemia	1.24673	0.0133664	139	3337
X038.1	FAM110A	Gram negative septicemia	1.235	0.0134113	139	3337
X038.1	SGSH	Gram negative septicemia	0.796238	0.0134226	139	3337
X038.1	CANX	Gram negative septicemia	0.814155	0.0135413	139	3337
X038.1	C1orf173	Gram negative septicemia	0.749991	0.0135431	139	3337
X038.1	ARHGEF35	Gram negative septicemia	1.27179	0.0135473	139	3337
X038.1	IL12A	Gram negative septicemia	0.78565	0.0136543	139	3337
X038.1	PTPN18	Gram negative septicemia	1.26528	0.0136561	139	3337
X038.1	CDAN1	Gram negative septicemia	0.79704	0.0136708	139	3337
X038.1	GLP2R	Gram negative septicemia	0.802287	0.0136801	139	3337
X038.1	IFI16	Gram negative septicemia	1.19796	0.0137252	139	3337
X038.1	KMO	Gram negative septicemia	1.2655	0.0138601	139	3337
X038.1	MPHOSPH6	Gram negative septicemia	1.23051	0.0138844	139	3337
X038.1	EID2	Gram negative septicemia	0.802722	0.0139019	139	3337
X038.1	MTG1	Gram negative septicemia	1.22228	0.0141254	139	3337
X038.1	PHKG1	Gram negative septicemia	1.28409	0.0142325	139	3337
X038.1	C5AR2	Gram negative septicemia	1.29114	0.01427	139	3337
X038.1	TRPM2	Gram negative septicemia	0.79928	0.0143241	139	3337
X038.1	MOGS	Gram negative septicemia	0.814758	0.0143609	139	3337
X038.1	IMP4	Gram negative septicemia	1.27501	0.0144061	139	3337
X038.1	DACT1	Gram negative septicemia	0.79761	0.0144807	139	3337
X038.1	CLK1	Gram negative septicemia	1.3047	0.0144984	139	3337
X038.1	ZFYVE21	Gram negative septicemia	0.81039	0.0145953	139	3337
X038.1	UBE2Z	Gram negative septicemia	0.836411	0.0147369	139	3337
X038.1	RALGDS	Gram negative septicemia	1.2442	0.0147501	139	3337
X038.1	SPATS2L	Gram negative septicemia	1.25241	0.014755	139	3337
X038.1	ZNF470	Gram negative septicemia	0.804319	0.0148753	139	3337
X038.1	GPN2	Gram negative septicemia	0.815144	0.014988	139	3337
X038.1	PRKAG3	Gram negative septicemia	1.24346	0.0150369	139	3337
X038.1	KATNAL2	Gram negative septicemia	1.26201	0.0150804	139	3337
X038.1	USP39	Gram negative septicemia	1.25502	0.0150812	139	3337
X038.1	COL25A1	Gram negative septicemia	1.24514	0.0151267	139	3337
X038.1	TOMM20L	Gram negative septicemia	0.796416	0.015191	139	3337
X038.1	EIF3D	Gram negative septicemia	0.789434	0.0152575	139	3337
X038.1	NDN	Gram negative septicemia	0.805893	0.015261	139	3337
X038.1	GOLGA8M	Gram negative septicemia	1.24899	0.0153986	139	3337
X038.1	2019-09-03	Gram negative septicemia	1.23444	0.0154082	139	3337
X038.1	TMEM50B	Gram negative septicemia	0.786108	0.0154677	139	3337
X038.1	TMEM50B	Gram negative septicemia	0.786108	0.0154677	139	3337
X038.1	CAV2	Gram negative septicemia	0.788088	0.0154858	139	3337
X038.1	ITGB3	Gram negative septicemia	0.808968	0.0155475	139	3337
X038.1	ITGB3	Gram negative septicemia	0.808968	0.0155475	139	3337
X038.1	AMPD3	Gram negative septicemia	1.24447	0.0156441	139	3337
X038.1	RHOBTB3	Gram negative septicemia	0.803288	0.0156697	139	3337
X038.1	WDHD1	Gram negative septicemia	0.818681	0.0156754	139	3337
X038.1	C10orf131	Gram negative septicemia	1.2427	0.0158183	139	3337
X038.1	KCNJ3	Gram negative septicemia	0.823348	0.0158362	139	3337
X038.1	RHOU	Gram negative septicemia	0.803286	0.015865	139	3337
X038.1	IL13	Gram negative septicemia	1.22163	0.0158939	139	3337
X038.1	SFR1	Gram negative septicemia	0.795463	0.0159988	139	3337
X038.1	PPP2R4	Gram negative septicemia	1.25333	0.0160378	139	3337
X038.1	PYCR2	Gram negative septicemia	1.26462	0.0160669	139	3337
X038.1	METTL2A	Gram negative septicemia	0.787483	0.016088	139	3337
X038.1	FAM166B	Gram negative septicemia	0.813082	0.016134	139	3337
X038.1	MITF	Gram negative septicemia	0.809167	0.016187	139	3337
X038.1	ABHD10	Gram negative septicemia	1.24449	0.0162643	139	3337
X038.1	ADC	Gram negative septicemia	1.25095	0.0162804	139	3337
X038.1	RNF168	Gram negative septicemia	0.799718	0.016484	139	3337
X038.1	SPARCL1	Gram negative septicemia	0.81759	0.016519	139	3337
X038.1	AGO4	Gram negative septicemia	1.22974	0.0165536	139	3337
X038.1	ZBTB7C	Gram negative septicemia	0.793003	0.0166028	139	3337
X038.1	GOLGA6L10	Gram negative septicemia	0.810697	0.0166178	139	3337
X038.1	H3F3A	Gram negative septicemia	0.806481	0.0166375	139	3337
X038.1	PPP6R2	Gram negative septicemia	0.786787	0.0166548	139	3337
X038.1	MPZ	Gram negative septicemia	1.24609	0.0166551	139	3337
X038.1	THRA	Gram negative septicemia	1.25642	0.0167057	139	3337
X038.1	AXDND1	Gram negative septicemia	1.23505	0.0167483	139	3337
X038.1	DHRS7C	Gram negative septicemia	1.22918	0.0168036	139	3337
X038.1	CAPN11	Gram negative septicemia	1.24364	0.0168832	139	3337
X038.1	LRRC15	Gram negative septicemia	1.23108	0.0169419	139	3337
X038.1	TEX9	Gram negative septicemia	1.25118	0.0170136	139	3337
X038.1	TRAF5	Gram negative septicemia	1.24721	0.0170147	139	3337
X038.1	KIF6	Gram negative septicemia	0.757349	0.0170404	139	3337
X038.1	2019-03-01	Gram negative septicemia	0.811316	0.017084	139	3337
X038.1	DZANK1	Gram negative septicemia	1.24192	0.0170847	139	3337
X038.1	LPHN3	Gram negative septicemia	1.2447	0.0171315	139	3337
X038.1	LPHN3	Gram negative septicemia	1.2447	0.0171315	139	3337
X038.1	KDM2B	Gram negative septicemia	1.26515	0.0171386	139	3337
X038.1	KDM2B	Gram negative septicemia	1.26515	0.0171386	139	3337
X038.1	TRABD	Gram negative septicemia	1.24638	0.0171878	139	3337
X038.1	ISLR2	Gram negative septicemia	1.21422	0.0172792	139	3337
X038.1	BCL7A	Gram negative septicemia	1.24068	0.0173149	139	3337
X038.1	TTC34	Gram negative septicemia	0.812508	0.0173315	139	3337
X038.1	TRDMT1	Gram negative septicemia	0.811957	0.0173384	139	3337
X038.1	KRT82	Gram negative septicemia	1.2389	0.0174662	139	3337
X038.1	ASXL2	Gram negative septicemia	1.22663	0.0174673	139	3337
X038.1	C2orf54	Gram negative septicemia	0.799198	0.0176033	139	3337
X038.1	TNFSF10	Gram negative septicemia	1.21442	0.0176073	139	3337
X038.1	SRD5A1	Gram negative septicemia	1.21057	0.0176376	139	3337
X038.1	TSPO	Gram negative septicemia	0.807032	0.017854	139	3337
X038.1	CCDC86	Gram negative septicemia	0.812383	0.0178987	139	3337
X038.1	TRIM47	Gram negative septicemia	1.25903	0.0179157	139	3337
X038.1	ST3GAL2	Gram negative septicemia	1.2507	0.0179932	139	3337
X038.1	PPM1A	Gram negative septicemia	1.2194	0.0182313	139	3337
X038.1	RAVER2	Gram negative septicemia	0.756619	0.0182938	139	3337
X038.1	ALDOA	Gram negative septicemia	1.26716	0.0182954	139	3337
X038.1	SSBP3	Gram negative septicemia	0.805716	0.0183734	139	3337
X038.1	DUS3L	Gram negative septicemia	1.22581	0.018485	139	3337
X038.1	CLEC4F	Gram negative septicemia	1.23877	0.0185335	139	3337
X038.1	CLEC4F	Gram negative septicemia	1.23877	0.0185335	139	3337
X038.1	LYPD6B	Gram negative septicemia	0.794989	0.0187195	139	3337
X038.1	CISD2	Gram negative septicemia	0.782428	0.0187382	139	3337
X038.1	PPP1R26	Gram negative septicemia	0.814108	0.0188029	139	3337
X038.1	DHX29	Gram negative septicemia	0.818263	0.0188849	139	3337
X038.1	ZNF135	Gram negative septicemia	0.813231	0.0188904	139	3337
X038.1	RAI14	Gram negative septicemia	1.24385	0.018898	139	3337
X038.1	HOOK3	Gram negative septicemia	1.20185	0.0189375	139	3337
X038.1	HSDL2	Gram negative septicemia	0.813721	0.0189566	139	3337
X038.1	COMMD2	Gram negative septicemia	0.809604	0.0190705	139	3337
X038.1	SOBP	Gram negative septicemia	1.21641	0.0192192	139	3337
X038.1	WBSCR27	Gram negative septicemia	1.22908	0.0192367	139	3337
X038.1	WBSCR27	Gram negative septicemia	1.22908	0.0192367	139	3337
X038.1	WFDC10B	Gram negative septicemia	0.80538	0.0192662	139	3337
X038.1	PROX2	Gram negative septicemia	1.23303	0.0193274	139	3337
X038.1	AK3	Gram negative septicemia	0.818834	0.0193822	139	3337
X038.1	LAYN	Gram negative septicemia	0.816106	0.0194423	139	3337
X038.1	RPL3L	Gram negative septicemia	1.21567	0.0194512	139	3337
X038.1	CORO2A	Gram negative septicemia	1.22915	0.0195447	139	3337
X038.1	RAD51AP2	Gram negative septicemia	1.22968	0.0196069	139	3337
X038.1	TOM1L1	Gram negative septicemia	1.2455	0.0196612	139	3337
X038.1	CUL5	Gram negative septicemia	0.845944	0.019704	139	3337
X038.1	NAGPA	Gram negative septicemia	0.81874	0.0197152	139	3337
X038.1	DEFB4B	Gram negative septicemia	1.23526	0.0198603	139	3337
X038.1	DGCR6	Gram negative septicemia	0.831716	0.0198901	139	3337
X038.1	MUC22	Gram negative septicemia	1.25599	0.0198954	139	3337
X038.1	ZNF619	Gram negative septicemia	1.23231	0.020073	139	3337
X038.1	TRPV6	Gram negative septicemia	1.17154	0.0201276	139	3337
X038.1	TRPV6	Gram negative septicemia	1.17154	0.0201276	139	3337
X038.1	CHRM1	Gram negative septicemia	1.27961	0.020171	139	3337
X038.1	GCKR	Gram negative septicemia	1.27117	0.0201892	139	3337
X038.1	ANXA1	Gram negative septicemia	1.21812	0.0202047	139	3337
X038.1	UROS	Gram negative septicemia	0.818825	0.0202419	139	3337
X038.1	EID3	Gram negative septicemia	1.22727	0.0202458	139	3337
X038.1	P2RX2	Gram negative septicemia	0.811169	0.0203534	139	3337
X038.1	MDK	Gram negative septicemia	0.815177	0.0205646	139	3337
X038.1	POU5F1B	Gram negative septicemia	1.21334	0.0206468	139	3337
X038.1	FGF12	Gram negative septicemia	1.23982	0.0207687	139	3337
X038.1	SLC17A4	Gram negative septicemia	1.21945	0.0207983	139	3337
X038.1	SLC20A2	Gram negative septicemia	1.23928	0.0208631	139	3337
X038.1	PCBP3	Gram negative septicemia	1.20903	0.020975	139	3337
X038.1	FAHD2B	Gram negative septicemia	1.22438	0.0210798	139	3337
X038.1	CEP152	Gram negative septicemia	0.817327	0.0210885	139	3337
X038.1	PRED62	Gram negative septicemia	1.20343	0.0210902	139	3337
X038.1	FAM83C	Gram negative septicemia	1.23337	0.0211011	139	3337
X038.1	MCF2L	Gram negative septicemia	0.808752	0.021133	139	3337
X038.1	ATG12	Gram negative septicemia	1.22615	0.021222	139	3337
X038.1	ZNF184	Gram negative septicemia	1.22826	0.0213819	139	3337
X038.1	CHKB	Gram negative septicemia	0.801805	0.0215007	139	3337
X038.1	NAIF1	Gram negative septicemia	1.22629	0.0216647	139	3337
X038.1	UBOX5	Gram negative septicemia	1.20404	0.0217193	139	3337
X038.1	MFN1	Gram negative septicemia	1.23587	0.0217451	139	3337
X038.1	FEN1	Gram negative septicemia	1.24867	0.0217994	139	3337
X038.1	CLIC3	Gram negative septicemia	1.21283	0.0218344	139	3337
X038.1	C14orf23	Gram negative septicemia	0.763878	0.0219606	139	3337
X038.1	TMSB10	Gram negative septicemia	0.832719	0.0220148	139	3337
X038.1	MATN1	Gram negative septicemia	1.24372	0.0220238	139	3337
X038.1	LASP1	Gram negative septicemia	1.25198	0.0220259	139	3337
X038.1	RAB3GAP2	Gram negative septicemia	1.21674	0.0221067	139	3337
X038.1	COL5A3	Gram negative septicemia	1.22588	0.0221187	139	3337
X038.1	EVI2A	Gram negative septicemia	1.21255	0.0221563	139	3337
X038.1	EIF6	Gram negative septicemia	0.818113	0.0222375	139	3337
X038.1	MBOAT7	Gram negative septicemia	0.816309	0.0222856	139	3337
X038.1	MBOAT7	Gram negative septicemia	0.816309	0.0222856	139	3337
X038.1	MBOAT7	Gram negative septicemia	0.816309	0.0222856	139	3337
X038.1	MBOAT7	Gram negative septicemia	0.816309	0.0222856	139	3337
X038.1	MBOAT7	Gram negative septicemia	0.816309	0.0222856	139	3337
X038.1	MBOAT7	Gram negative septicemia	0.816309	0.0222856	139	3337
X038.1	MBOAT7	Gram negative septicemia	0.816309	0.0222856	139	3337
X038.1	MBOAT7	Gram negative septicemia	0.816309	0.0222856	139	3337
X038.1	MBOAT7	Gram negative septicemia	0.816309	0.0222856	139	3337
X038.1	MBOAT7	Gram negative septicemia	0.816309	0.0222856	139	3337
X038.1	ZNF793	Gram negative septicemia	1.21405	0.0223251	139	3337
X038.1	CENPB	Gram negative septicemia	0.817471	0.0224691	139	3337
X038.1	KIAA0947	Gram negative septicemia	0.813813	0.0225412	139	3337
X038.1	RHPN1	Gram negative septicemia	1.19899	0.0225528	139	3337
X038.1	HSPB3	Gram negative septicemia	1.2285	0.0225705	139	3337
X038.1	SFT2D1	Gram negative septicemia	0.822138	0.0225989	139	3337
X038.1	ZG16B	Gram negative septicemia	0.824117	0.022666	139	3337
X038.1	PRDM16	Gram negative septicemia	0.815451	0.0227293	139	3337
X038.1	MFNG	Gram negative septicemia	0.809689	0.0227745	139	3337
X038.1	CARD17	Gram negative septicemia	0.824824	0.0228292	139	3337
X038.1	PABPC4	Gram negative septicemia	1.28856	0.0229948	139	3337
X038.1	ZDHHC17	Gram negative septicemia	0.814462	0.023011	139	3337
X038.1	KLHL25	Gram negative septicemia	1.23161	0.023041	139	3337
X038.1	SLC26A5	Gram negative septicemia	0.8149	0.0230448	139	3337
X038.1	WDR54	Gram negative septicemia	1.22185	0.0231193	139	3337
X038.1	MGRN1	Gram negative septicemia	0.815867	0.0231243	139	3337
X038.1	AC027763.2	Gram negative septicemia	1.23151	0.02314	139	3337
X038.1	C9orf96	Gram negative septicemia	1.22317	0.0231548	139	3337
X038.1	C9orf96	Gram negative septicemia	1.22317	0.0231548	139	3337
X038.1	BPHL	Gram negative septicemia	1.21722	0.0231684	139	3337
X038.1	FBXO43	Gram negative septicemia	0.809277	0.0232256	139	3337
X038.1	FBXW8	Gram negative septicemia	1.22229	0.0233857	139	3337
X038.1	ORC5	Gram negative septicemia	1.2323	0.0234005	139	3337
X038.1	CTNND2	Gram negative septicemia	0.816176	0.0234376	139	3337
X038.1	CD207	Gram negative septicemia	1.21843	0.0234416	139	3337
X038.1	CD207	Gram negative septicemia	1.21843	0.0234416	139	3337
X038.1	ARHGAP22	Gram negative septicemia	1.22686	0.0235269	139	3337
X038.1	KIR3DL1	Gram negative septicemia	1.22935	0.0236303	139	3337
X038.1	KIR3DL1	Gram negative septicemia	1.22935	0.0236303	139	3337
X038.1	KIR3DL1	Gram negative septicemia	1.22935	0.0236303	139	3337
X038.1	WBSCR17	Gram negative septicemia	1.22863	0.023694	139	3337
X038.1	RSAD2	Gram negative septicemia	1.2182	0.0238163	139	3337
X038.1	PIGF	Gram negative septicemia	0.82924	0.0238756	139	3337
X038.1	CAPS	Gram negative septicemia	1.23407	0.0239541	139	3337
X038.1	SUPT5H	Gram negative septicemia	1.22561	0.0239827	139	3337
X038.1	ZADH2	Gram negative septicemia	1.2703	0.0240359	139	3337
X038.1	SURF2	Gram negative septicemia	1.21194	0.0240395	139	3337
X038.1	SURF2	Gram negative septicemia	1.21194	0.0240395	139	3337
X038.1	C1orf189	Gram negative septicemia	1.22737	0.0241614	139	3337
X038.1	ALS2CR11	Gram negative septicemia	1.23332	0.0241775	139	3337
X038.1	BICD1	Gram negative septicemia	1.23441	0.0242022	139	3337
X038.1	PARP6	Gram negative septicemia	0.848227	0.02425	139	3337
X038.1	NCKAP5	Gram negative septicemia	0.811022	0.0244817	139	3337
X038.1	QRFPR	Gram negative septicemia	1.20733	0.0245759	139	3337
X038.1	LTBR	Gram negative septicemia	0.762104	0.0245917	139	3337
X038.1	SETDB1	Gram negative septicemia	1.23414	0.0247128	139	3337
X038.1	WDR96	Gram negative septicemia	0.809417	0.0248314	139	3337
X038.1	C12orf66	Gram negative septicemia	0.821387	0.0249154	139	3337
X038.1	TMEM133	Gram negative septicemia	0.823659	0.0249833	139	3337
X038.1	ERP27	Gram negative septicemia	0.825256	0.0249834	139	3337
X038.1	NIPAL1	Gram negative septicemia	1.2169	0.0250443	139	3337
X038.1	B4GALT4	Gram negative septicemia	0.799962	0.0250646	139	3337
X038.1	LY75	Gram negative septicemia	0.788291	0.0251893	139	3337
X038.1	TM2D2	Gram negative septicemia	1.23013	0.0253564	139	3337
X038.1	POFUT2	Gram negative septicemia	1.22906	0.0253714	139	3337
X038.1	FOXJ2	Gram negative septicemia	0.8192	0.0256368	139	3337
X038.1	NPL	Gram negative septicemia	0.822062	0.0256527	139	3337
X038.1	TLR3	Gram negative septicemia	1.21051	0.0257331	139	3337
X038.1	RSG1	Gram negative septicemia	0.814879	0.0258689	139	3337
X038.1	CRTAP	Gram negative septicemia	0.82201	0.0260847	139	3337
X038.1	TMEM59L	Gram negative septicemia	0.81911	0.0261109	139	3337
X038.1	FYTTD1	Gram negative septicemia	1.22022	0.0261114	139	3337
X038.1	UTRN	Gram negative septicemia	1.20922	0.0261115	139	3337
X038.1	DFNB59	Gram negative septicemia	1.22583	0.0263006	139	3337
X038.1	OPN4	Gram negative septicemia	0.832991	0.0263261	139	3337
X038.1	UQCRFS1	Gram negative septicemia	1.21668	0.0263781	139	3337
X038.1	ZNF285	Gram negative septicemia	0.825679	0.0265677	139	3337
X038.1	PSAP	Gram negative septicemia	1.20018	0.0266487	139	3337
X038.1	CHRNA10	Gram negative septicemia	1.2117	0.0267443	139	3337
X038.1	ANKRD44	Gram negative septicemia	0.822013	0.0267583	139	3337
X038.1	RWDD4	Gram negative septicemia	1.228	0.0269921	139	3337
X038.1	ARHGEF5	Gram negative septicemia	1.21388	0.0270164	139	3337
X038.1	ASB6	Gram negative septicemia	0.815669	0.0271692	139	3337
X038.1	UBE2D3	Gram negative septicemia	0.802661	0.0272252	139	3337
X038.1	CD151	Gram negative septicemia	0.821321	0.0272864	139	3337
X038.1	HNRNPL	Gram negative septicemia	0.89206	0.0273812	139	3337
X038.1	SYT10	Gram negative septicemia	1.21929	0.0274945	139	3337
X038.1	SCO2	Gram negative septicemia	1.19774	0.0275077	139	3337
X038.1	FAM154B	Gram negative septicemia	1.1863	0.0275305	139	3337
X038.1	IGSF5	Gram negative septicemia	0.823929	0.0275899	139	3337
X038.1	NUDT8	Gram negative septicemia	0.819565	0.0276345	139	3337
X038.1	EXOC6B	Gram negative septicemia	0.833437	0.0277368	139	3337
X038.1	FOSL1	Gram negative septicemia	1.20509	0.0277689	139	3337
X038.1	SLC38A10	Gram negative septicemia	0.79294	0.0277817	139	3337
X038.1	LRRC56	Gram negative septicemia	0.825128	0.0278831	139	3337
X038.1	TRAF6	Gram negative septicemia	1.25647	0.0279271	139	3337
X038.1	VSIG2	Gram negative septicemia	1.21306	0.0279523	139	3337
X038.1	PTER	Gram negative septicemia	0.819191	0.0279577	139	3337
X038.1	MPP6	Gram negative septicemia	0.819529	0.0279871	139	3337
X038.1	ZFP64	Gram negative septicemia	1.22849	0.0279954	139	3337
X038.1	MYH3	Gram negative septicemia	0.833923	0.0280455	139	3337
X038.1	MROH8	Gram negative septicemia	1.22163	0.0281486	139	3337
X038.1	DNER	Gram negative septicemia	0.821937	0.028154	139	3337
X038.1	SYPL2	Gram negative septicemia	1.22157	0.0283074	139	3337
X038.1	TNFSF9	Gram negative septicemia	0.825193	0.0283773	139	3337
X038.1	BRCA2	Gram negative septicemia	0.835088	0.0284208	139	3337
X038.1	CHST5	Gram negative septicemia	1.2045	0.0288555	139	3337
X038.1	MMP11	Gram negative septicemia	0.82007	0.0292564	139	3337
X038.1	CYB5A	Gram negative septicemia	1.23099	0.0292926	139	3337
X038.1	CNKSR1	Gram negative septicemia	0.828815	0.0294229	139	3337
X038.1	PGM5	Gram negative septicemia	1.20221	0.0294441	139	3337
X038.1	PGM5	Gram negative septicemia	1.20221	0.0294441	139	3337
X038.1	FBXO18	Gram negative septicemia	1.22092	0.0295272	139	3337
X038.1	NPNT	Gram negative septicemia	0.829126	0.0295856	139	3337
X038.1	NUPL2	Gram negative septicemia	1.21806	0.029634	139	3337
X038.1	LPXN	Gram negative septicemia	0.817201	0.029639	139	3337
X038.1	SLC30A8	Gram negative septicemia	0.828651	0.0297352	139	3337
X038.1	MMP16	Gram negative septicemia	0.827274	0.0298351	139	3337
X038.1	MCM3AP	Gram negative septicemia	1.20865	0.0298572	139	3337
X038.1	PRR15	Gram negative septicemia	0.833197	0.0298611	139	3337
X038.1	STRN3	Gram negative septicemia	1.22641	0.0298754	139	3337
X038.1	AP000974.1	Gram negative septicemia	1.23758	0.0300315	139	3337
X038.1	PDGFRA	Gram negative septicemia	1.21232	0.030081	139	3337
X038.1	PDE4D	Gram negative septicemia	0.829075	0.030084	139	3337
X038.1	RSRC1	Gram negative septicemia	1.21817	0.0300864	139	3337
X038.1	DOCK4	Gram negative septicemia	0.825479	0.0301588	139	3337
X038.1	RCC1	Gram negative septicemia	1.18697	0.0302716	139	3337
X038.1	MTIF2	Gram negative septicemia	1.22146	0.0302753	139	3337
X038.1	CCDC8	Gram negative septicemia	1.20826	0.0304234	139	3337
X038.1	FARSB	Gram negative septicemia	0.807863	0.0305182	139	3337
X038.1	RPS3	Gram negative septicemia	1.24094	0.0305712	139	3337
X038.1	PPME1	Gram negative septicemia	0.812254	0.0306177	139	3337
X038.1	ANAPC13	Gram negative septicemia	0.826039	0.0306394	139	3337
X038.1	C1orf145	Gram negative septicemia	0.83099	0.0307119	139	3337
X038.1	SMIM1	Gram negative septicemia	0.844385	0.030729	139	3337
X038.1	DUOX1	Gram negative septicemia	0.831856	0.0308397	139	3337
X038.1	FAM227A	Gram negative septicemia	0.811307	0.030862	139	3337
X038.1	IFT88	Gram negative septicemia	0.823095	0.0308754	139	3337
X038.1	SOX8	Gram negative septicemia	0.807828	0.0308838	139	3337
X038.1	AC110771.1	Gram negative septicemia	1.20858	0.0309042	139	3337
X038.1	DDX41	Gram negative septicemia	0.843191	0.0309307	139	3337
X038.1	VEGFB	Gram negative septicemia	0.838062	0.0309938	139	3337
X038.1	SCN4A	Gram negative septicemia	0.813702	0.0310626	139	3337
X038.1	SLC39A7	Gram negative septicemia	1.22695	0.0311476	139	3337
X038.1	SLC39A7	Gram negative septicemia	1.22695	0.0311476	139	3337
X038.1	SLC39A7	Gram negative septicemia	1.22695	0.0311476	139	3337
X038.1	SLC39A7	Gram negative septicemia	1.22695	0.0311476	139	3337
X038.1	SLC39A7	Gram negative septicemia	1.22695	0.0311476	139	3337
X038.1	SLC39A7	Gram negative septicemia	1.22695	0.0311476	139	3337
X038.1	ACADM	Gram negative septicemia	1.22486	0.0311682	139	3337
X038.1	MIER3	Gram negative septicemia	0.835236	0.0312387	139	3337
X038.1	ACTC1	Gram negative septicemia	1.22004	0.0312713	139	3337
X038.1	PTK2B	Gram negative septicemia	0.822727	0.0312728	139	3337
X038.1	IAH1	Gram negative septicemia	0.827336	0.0314856	139	3337
X038.1	XPO4	Gram negative septicemia	1.20881	0.0317194	139	3337
X038.1	NF1	Gram negative septicemia	0.835186	0.0317199	139	3337
X038.1	SIN3B	Gram negative septicemia	0.815197	0.0317635	139	3337
X038.1	SCO1	Gram negative septicemia	1.21115	0.0317849	139	3337
X038.1	RAB37	Gram negative septicemia	1.21168	0.0317972	139	3337
X038.1	OLA1	Gram negative septicemia	1.19076	0.0318455	139	3337
X038.1	SUMO3	Gram negative septicemia	0.835507	0.0319526	139	3337
X038.1	C17orf72	Gram negative septicemia	0.831119	0.0320152	139	3337
X038.1	PAFAH2	Gram negative septicemia	1.22153	0.0321548	139	3337
X038.1	HESX1	Gram negative septicemia	1.23306	0.0322593	139	3337
X038.1	OR51E2	Gram negative septicemia	1.20217	0.0322821	139	3337
X038.1	RAB15	Gram negative septicemia	0.808467	0.0323208	139	3337
X038.1	ETS2	Gram negative septicemia	1.21662	0.0324256	139	3337
X038.1	AP3S1	Gram negative septicemia	1.21072	0.0327124	139	3337
X038.1	MORF4L1	Gram negative septicemia	1.23465	0.0327386	139	3337
X038.1	SMUG1	Gram negative septicemia	1.22405	0.0327468	139	3337
X038.1	FMO5	Gram negative septicemia	0.822364	0.03275	139	3337
X038.1	FMO5	Gram negative septicemia	0.822364	0.03275	139	3337
X038.1	TMEM71	Gram negative septicemia	0.832309	0.0328009	139	3337
X038.1	MN1	Gram negative septicemia	1.20325	0.0329036	139	3337
X038.1	IL17RA	Gram negative septicemia	1.20722	0.0329053	139	3337
X038.1	PCDH10	Gram negative septicemia	0.818176	0.0329776	139	3337
X038.1	GBP3	Gram negative septicemia	1.24693	0.0329808	139	3337
X038.1	APBB1IP	Gram negative septicemia	0.823865	0.0330426	139	3337
X038.1	SSUH2	Gram negative septicemia	1.21006	0.033043	139	3337
X038.1	COL10A1	Gram negative septicemia	0.815562	0.0331885	139	3337
X038.1	GOLGA4	Gram negative septicemia	1.21936	0.0332788	139	3337
X038.1	CSN3	Gram negative septicemia	1.20809	0.0333044	139	3337
X038.1	ZKSCAN4	Gram negative septicemia	1.20239	0.0333782	139	3337
X038.1	C20orf26	Gram negative septicemia	0.833727	0.0335435	139	3337
X038.1	ST3GAL6	Gram negative septicemia	1.21974	0.0335783	139	3337
X038.1	MYC	Gram negative septicemia	1.20865	0.0335862	139	3337
X038.1	LIG4	Gram negative septicemia	0.839779	0.0335973	139	3337
X038.1	CCR1	Gram negative septicemia	1.20599	0.0336291	139	3337
X038.1	SEC61A2	Gram negative septicemia	1.20963	0.0336607	139	3337
X038.1	FER	Gram negative septicemia	1.19786	0.0336926	139	3337
X038.1	CCDC151	Gram negative septicemia	1.21254	0.0338472	139	3337
X038.1	SMIM17	Gram negative septicemia	0.809546	0.0338822	139	3337
X038.1	RNF220	Gram negative septicemia	1.21085	0.0339482	139	3337
X038.1	CASKIN1	Gram negative septicemia	0.822717	0.0339807	139	3337
X038.1	OPN3	Gram negative septicemia	0.832772	0.0340115	139	3337
X038.1	RAB18	Gram negative septicemia	0.829791	0.0340123	139	3337
X038.1	ATP1B2	Gram negative septicemia	0.817596	0.03406	139	3337
X038.1	HRASLS	Gram negative septicemia	1.23978	0.0340858	139	3337
X038.1	TBRG4	Gram negative septicemia	0.834655	0.0340905	139	3337
X038.1	LTN1	Gram negative septicemia	1.19595	0.0340948	139	3337
X038.1	RGS1	Gram negative septicemia	1.21666	0.0341801	139	3337
X038.1	GALNT8	Gram negative septicemia	1.16653	0.0341833	139	3337
X038.1	ZNF132	Gram negative septicemia	0.831472	0.0342024	139	3337
X038.1	FAM110D	Gram negative septicemia	0.802658	0.0342156	139	3337
X038.1	DIRC1	Gram negative septicemia	1.20092	0.0342184	139	3337
X038.1	AGBL2	Gram negative septicemia	1.23462	0.0342464	139	3337
X038.1	ME3	Gram negative septicemia	0.82151	0.0344937	139	3337
X038.1	TGFBI	Gram negative septicemia	1.21951	0.0345444	139	3337
X038.1	C10orf2	Gram negative septicemia	0.827488	0.0345594	139	3337
X038.1	NAT8	Gram negative septicemia	1.21253	0.0347349	139	3337
X038.1	DICER1	Gram negative septicemia	0.800298	0.0347832	139	3337
X038.1	CAPN2	Gram negative septicemia	0.835682	0.0348164	139	3337
X038.1	MCHR2	Gram negative septicemia	0.815532	0.0348272	139	3337
X038.1	RAD54B	Gram negative septicemia	0.842703	0.034987	139	3337
X038.1	TMBIM1	Gram negative septicemia	0.820852	0.0349995	139	3337
X038.1	AMIGO1	Gram negative septicemia	1.22179	0.0350752	139	3337
X038.1	LENG8	Gram negative septicemia	0.823211	0.0351325	139	3337
X038.1	LENG8	Gram negative septicemia	0.823211	0.0351325	139	3337
X038.1	MRPS36	Gram negative septicemia	0.824568	0.0352212	139	3337
X038.1	MRPS36	Gram negative septicemia	0.824568	0.0352212	139	3337
X038.1	PTPLB	Gram negative septicemia	0.830042	0.0354582	139	3337
X038.1	IKBKE	Gram negative septicemia	0.824371	0.0354993	139	3337
X038.1	IKBKE	Gram negative septicemia	0.824371	0.0354993	139	3337
X038.1	UHRF1BP1	Gram negative septicemia	0.831556	0.0356164	139	3337
X038.1	POU2F3	Gram negative septicemia	1.18481	0.03566	139	3337
X038.1	PHLDA3	Gram negative septicemia	0.835547	0.0356992	139	3337
X038.1	FRMPD1	Gram negative septicemia	1.24532	0.0357355	139	3337
X038.1	SGCE	Gram negative septicemia	0.830167	0.0357381	139	3337
X038.1	SPHK1	Gram negative septicemia	0.820445	0.0357975	139	3337
X038.1	RPS27L	Gram negative septicemia	0.842699	0.0358463	139	3337
X038.1	DNAJC24	Gram negative septicemia	0.82924	0.0359114	139	3337
X038.1	DEDD	Gram negative septicemia	0.824871	0.0359835	139	3337
X038.1	ACOX3	Gram negative septicemia	1.20929	0.0360598	139	3337
X038.1	PACRG	Gram negative septicemia	0.79275	0.0361035	139	3337
X038.1	C4orf45	Gram negative septicemia	0.821296	0.0364261	139	3337
X038.1	FKBP2	Gram negative septicemia	0.803323	0.036431	139	3337
X038.1	NFYA	Gram negative septicemia	1.18165	0.036445	139	3337
X038.1	TRIM25	Gram negative septicemia	0.803437	0.0364668	139	3337
X038.1	CLDN4	Gram negative septicemia	1.19475	0.0365541	139	3337
X038.1	CLDN4	Gram negative septicemia	1.19475	0.0365541	139	3337
X038.1	IFT140	Gram negative septicemia	1.20616	0.0365659	139	3337
X038.1	WNT2	Gram negative septicemia	0.827412	0.0365794	139	3337
X038.1	METTL7B	Gram negative septicemia	1.21836	0.036655	139	3337
X038.1	LRRC45	Gram negative septicemia	1.22146	0.0366666	139	3337
X038.1	TAF1D	Gram negative septicemia	1.22646	0.0367577	139	3337
X038.1	FAHD2A	Gram negative septicemia	1.22387	0.0367992	139	3337
X038.1	TRABD2A	Gram negative septicemia	0.824899	0.0368309	139	3337
X038.1	SAMD14	Gram negative septicemia	1.19321	0.0369066	139	3337
X038.1	UGT2B7	Gram negative septicemia	1.19557	0.0369076	139	3337
X038.1	ZNF593	Gram negative septicemia	1.20129	0.0369844	139	3337
X038.1	ELOVL4	Gram negative septicemia	1.2013	0.03699	139	3337
X038.1	BID	Gram negative septicemia	0.841951	0.0370158	139	3337
X038.1	VMAC	Gram negative septicemia	0.812424	0.0371377	139	3337
X038.1	TAGLN3	Gram negative septicemia	0.847573	0.0372224	139	3337
X038.1	THUMPD2	Gram negative septicemia	1.19943	0.0372458	139	3337
X038.1	CBLL1	Gram negative septicemia	0.812806	0.0373004	139	3337
X038.1	MMP15	Gram negative septicemia	0.818336	0.0373071	139	3337
X038.1	SLC5A2	Gram negative septicemia	0.823283	0.0373082	139	3337
X038.1	WBP4	Gram negative septicemia	1.17501	0.0373283	139	3337
X038.1	RPS16	Gram negative septicemia	0.833143	0.037357	139	3337
X038.1	PLK4	Gram negative septicemia	0.885412	0.0373672	139	3337
X038.1	JAKMIP3	Gram negative septicemia	1.20879	0.037434	139	3337
X038.1	FAM49A	Gram negative septicemia	0.834801	0.0375726	139	3337
X038.1	IL21R	Gram negative septicemia	1.22533	0.0376756	139	3337
X038.1	PRED58	Gram negative septicemia	1.20991	0.0377753	139	3337
X038.1	CLIC6	Gram negative septicemia	0.83817	0.0380069	139	3337
X038.1	ATCAY	Gram negative septicemia	0.847056	0.0380356	139	3337
X038.1	LRIT1	Gram negative septicemia	1.21381	0.0380715	139	3337
X038.1	FAM210B	Gram negative septicemia	0.830727	0.0381616	139	3337
X038.1	ZSCAN18	Gram negative septicemia	0.837323	0.0381933	139	3337
X038.1	TMCO1	Gram negative septicemia	0.837773	0.0381976	139	3337
X038.1	NSA2	Gram negative septicemia	0.8212	0.0382891	139	3337
X038.1	SOAT1	Gram negative septicemia	0.827508	0.0383285	139	3337
X038.1	SEMA4G	Gram negative septicemia	0.823542	0.0383708	139	3337
X038.1	CYP7A1	Gram negative septicemia	0.830847	0.0384353	139	3337
X038.1	NDRG3	Gram negative septicemia	1.21394	0.0385268	139	3337
X038.1	ACY3	Gram negative septicemia	1.21945	0.0385405	139	3337
X038.1	CRLF3	Gram negative septicemia	1.23621	0.0385686	139	3337
X038.1	GRAMD4	Gram negative septicemia	0.801635	0.038661	139	3337
X038.1	ROR1	Gram negative septicemia	1.19507	0.0386832	139	3337
X038.1	GP6	Gram negative septicemia	1.20017	0.0387999	139	3337
X038.1	GP6	Gram negative septicemia	1.20017	0.0387999	139	3337
X038.1	GP6	Gram negative septicemia	1.20017	0.0387999	139	3337
X038.1	GP6	Gram negative septicemia	1.20017	0.0387999	139	3337
X038.1	GP6	Gram negative septicemia	1.20017	0.0387999	139	3337
X038.1	GP6	Gram negative septicemia	1.20017	0.0387999	139	3337
X038.1	GP6	Gram negative septicemia	1.20017	0.0387999	139	3337
X038.1	GP6	Gram negative septicemia	1.20017	0.0387999	139	3337
X038.1	GP6	Gram negative septicemia	1.20017	0.0387999	139	3337
X038.1	GP6	Gram negative septicemia	1.20017	0.0387999	139	3337
X038.1	SLC52A1	Gram negative septicemia	0.837667	0.0388553	139	3337
X038.1	FAM213B	Gram negative septicemia	0.840108	0.0389471	139	3337
X038.1	PPM1E	Gram negative septicemia	1.23506	0.0390775	139	3337
X038.1	DHRS7	Gram negative septicemia	1.20838	0.0391308	139	3337
X038.1	PARD6A	Gram negative septicemia	1.23599	0.0393494	139	3337
X038.1	C2orf82	Gram negative septicemia	0.831007	0.0394702	139	3337
X038.1	KIAA1841	Gram negative septicemia	1.20284	0.0394926	139	3337
X038.1	MED19	Gram negative septicemia	1.20415	0.0395228	139	3337
X038.1	IKZF4	Gram negative septicemia	0.826895	0.0395342	139	3337
X038.1	ADCYAP1R1	Gram negative septicemia	0.827203	0.0395576	139	3337
X038.1	LDB3	Gram negative septicemia	0.84473	0.0395649	139	3337
X038.1	KRIT1	Gram negative septicemia	1.19705	0.0395823	139	3337
X038.1	GEMIN2	Gram negative septicemia	1.19884	0.0396031	139	3337
X038.1	SMIM14	Gram negative septicemia	1.20204	0.0396503	139	3337
X038.1	GALNT18	Gram negative septicemia	0.834883	0.0396527	139	3337
X038.1	OLFM2	Gram negative septicemia	1.20188	0.0397792	139	3337
X038.1	TEX26	Gram negative septicemia	0.838638	0.0399303	139	3337
X038.1	RPL11	Gram negative septicemia	1.18934	0.0399472	139	3337
X038.1	PPP1R7	Gram negative septicemia	0.794339	0.0399661	139	3337
X038.1	DIMT1	Gram negative septicemia	0.841976	0.0399774	139	3337
X038.1	PARG	Gram negative septicemia	0.812753	0.0399871	139	3337
X038.1	PARG	Gram negative septicemia	0.812753	0.0399871	139	3337
X038.1	JOSD1	Gram negative septicemia	1.20973	0.0400019	139	3337
X038.1	LAMC3	Gram negative septicemia	0.837346	0.0401036	139	3337
X038.1	DDX4	Gram negative septicemia	0.839496	0.040168	139	3337
X038.1	BTBD3	Gram negative septicemia	0.844076	0.0402563	139	3337
X038.1	CTRL	Gram negative septicemia	0.832275	0.0402765	139	3337
X038.1	MORC1	Gram negative septicemia	1.19681	0.0403083	139	3337
X038.1	N6AMT2	Gram negative septicemia	0.817125	0.0403321	139	3337
X038.1	RBM45	Gram negative septicemia	1.20294	0.0403394	139	3337
X038.1	COG5	Gram negative septicemia	0.834935	0.0403567	139	3337
X038.1	B3GALT6	Gram negative septicemia	1.23309	0.0404935	139	3337
X038.1	HSPBAP1	Gram negative septicemia	1.20499	0.0406209	139	3337
X038.1	FAM98A	Gram negative septicemia	0.822142	0.0408738	139	3337
X038.1	DGUOK	Gram negative septicemia	1.20722	0.0409119	139	3337
X038.1	PHF1	Gram negative septicemia	1.2083	0.0409942	139	3337
X038.1	PHF1	Gram negative septicemia	1.2083	0.0409942	139	3337
X038.1	PHF1	Gram negative septicemia	1.2083	0.0409942	139	3337
X038.1	ABHD11	Gram negative septicemia	0.826267	0.0411396	139	3337
X038.1	ABHD11	Gram negative septicemia	0.826267	0.0411396	139	3337
X038.1	FHAD1	Gram negative septicemia	0.840003	0.0412121	139	3337
X038.1	C14orf182	Gram negative septicemia	0.834869	0.041233	139	3337
X038.1	HDDC2	Gram negative septicemia	1.2017	0.0413334	139	3337
X038.1	CELF3	Gram negative septicemia	1.21728	0.0413544	139	3337
X038.1	CDK11B	Gram negative septicemia	0.835627	0.0413661	139	3337
X038.1	ZNF322	Gram negative septicemia	0.827542	0.041416	139	3337
X038.1	ZNF322	Gram negative septicemia	0.827542	0.041416	139	3337
X038.1	ATHL1	Gram negative septicemia	1.20253	0.0414341	139	3337
X038.1	ART5	Gram negative septicemia	0.831308	0.04149	139	3337
X038.1	GATAD2B	Gram negative septicemia	0.834268	0.0415272	139	3337
X038.1	GATAD2B	Gram negative septicemia	0.834268	0.0415272	139	3337
X038.1	TELO2	Gram negative septicemia	1.2189	0.0415491	139	3337
X038.1	CCDC66	Gram negative septicemia	1.19592	0.0416666	139	3337
X038.1	AC024580.1	Gram negative septicemia	1.23211	0.0418831	139	3337
X038.1	PRSS57	Gram negative septicemia	1.18353	0.0419551	139	3337
X038.1	CMA1	Gram negative septicemia	0.835234	0.0420911	139	3337
X038.1	ITPR2	Gram negative septicemia	0.835622	0.0421556	139	3337
X038.1	AOC1	Gram negative septicemia	0.827694	0.0422333	139	3337
X038.1	GOLIM4	Gram negative septicemia	1.19993	0.0423386	139	3337
X038.1	RBM20	Gram negative septicemia	1.23616	0.0423983	139	3337
X038.1	MGC10955	Gram negative septicemia	0.821866	0.0425528	139	3337
X038.1	CCNG1	Gram negative septicemia	1.19595	0.0426196	139	3337
X038.1	XDH	Gram negative septicemia	0.820088	0.0426345	139	3337
X038.1	RB1	Gram negative septicemia	1.21352	0.042679	139	3337
X038.1	HOMER1	Gram negative septicemia	1.18727	0.0427806	139	3337
X038.1	SIPA1L3	Gram negative septicemia	0.834753	0.0428078	139	3337
X038.1	NTMT1	Gram negative septicemia	1.2027	0.0428207	139	3337
X038.1	AP3B1	Gram negative septicemia	1.27955	0.0428381	139	3337
X038.1	FNDC5	Gram negative septicemia	0.825348	0.0428658	139	3337
X038.1	HECA	Gram negative septicemia	1.175	0.0431773	139	3337
X038.1	SPINT1	Gram negative septicemia	0.835772	0.0431828	139	3337
X038.1	SALL2	Gram negative septicemia	0.830031	0.0433799	139	3337
X038.1	CSE1L	Gram negative septicemia	0.821427	0.0435233	139	3337
X038.1	SOST	Gram negative septicemia	1.18655	0.0435897	139	3337
X038.1	DDX31	Gram negative septicemia	0.787874	0.0437756	139	3337
X038.1	PLAA	Gram negative septicemia	0.828757	0.0437949	139	3337
X038.1	NQO2	Gram negative septicemia	0.838723	0.0438563	139	3337
X038.1	CD3D	Gram negative septicemia	1.19528	0.0439819	139	3337
X038.1	TRIM52	Gram negative septicemia	1.19647	0.0440371	139	3337
X038.1	PRODH	Gram negative septicemia	0.835416	0.0440997	139	3337
X038.1	CENPBD1	Gram negative septicemia	0.850049	0.0441869	139	3337
X038.1	ZNF385B	Gram negative septicemia	1.21326	0.0443741	139	3337
X038.1	PHF14	Gram negative septicemia	0.830568	0.0443753	139	3337
X038.1	FGA	Gram negative septicemia	0.833039	0.0445086	139	3337
X038.1	LDHAL6A	Gram negative septicemia	0.83775	0.0445182	139	3337
X038.1	CYP4V2	Gram negative septicemia	1.189	0.0445328	139	3337
X038.1	SLC4A11	Gram negative septicemia	0.837136	0.0445489	139	3337
X038.1	DARC	Gram negative septicemia	0.831747	0.04457	139	3337
X038.1	CTNS	Gram negative septicemia	1.23459	0.0446266	139	3337
X038.1	PRMT10	Gram negative septicemia	0.838405	0.0446424	139	3337
X038.1	SESTD1	Gram negative septicemia	0.848829	0.0447046	139	3337
X038.1	CYP4A22	Gram negative septicemia	1.2003	0.0447501	139	3337
X038.1	ARC	Gram negative septicemia	1.20428	0.0448115	139	3337
X038.1	HMBS	Gram negative septicemia	1.20352	0.0448232	139	3337
X038.1	HMBS	Gram negative septicemia	1.20352	0.0448232	139	3337
X038.1	CEP290	Gram negative septicemia	1.1852	0.044865	139	3337
X038.1	FAM92A1	Gram negative septicemia	0.839611	0.0449182	139	3337
X038.1	DTD2	Gram negative septicemia	0.841884	0.0449741	139	3337
X038.1	FERMT3	Gram negative septicemia	0.837563	0.045052	139	3337
X038.1	SHBG	Gram negative septicemia	1.19404	0.0450809	139	3337
X038.1	OTUD7A	Gram negative septicemia	0.846771	0.0454697	139	3337
X038.1	AUTS2	Gram negative septicemia	1.18896	0.0455855	139	3337
X038.1	CHD1	Gram negative septicemia	0.841999	0.0457091	139	3337
X038.1	ZNF721	Gram negative septicemia	1.21009	0.0457406	139	3337
X038.1	ZNF721	Gram negative septicemia	1.21009	0.0457406	139	3337
X038.1	FAXDC2	Gram negative septicemia	0.845159	0.0457665	139	3337
X038.1	ZNF131	Gram negative septicemia	1.223	0.045827	139	3337
X038.1	CRTAM	Gram negative septicemia	1.17978	0.045869	139	3337
X038.1	B3GNT7	Gram negative septicemia	0.842442	0.0458694	139	3337
X038.1	SLC2A10	Gram negative septicemia	0.836869	0.0459447	139	3337
X038.1	PRSS54	Gram negative septicemia	0.817003	0.0459556	139	3337
X038.1	TSG101	Gram negative septicemia	0.836658	0.0460149	139	3337
X038.1	TMEM165	Gram negative septicemia	0.84555	0.0460399	139	3337
X038.1	DCTD	Gram negative septicemia	1.19597	0.04616	139	3337
X038.1	CD5	Gram negative septicemia	1.18368	0.0461675	139	3337
X038.1	NBPF14	Gram negative septicemia	1.20125	0.0464767	139	3337
X038.1	CDC14B	Gram negative septicemia	1.19599	0.0465482	139	3337
X038.1	FOXH1	Gram negative septicemia	1.17999	0.0465907	139	3337
X038.1	STK32A	Gram negative septicemia	1.19853	0.0467126	139	3337
X038.1	NOLC1	Gram negative septicemia	0.854984	0.0467203	139	3337
X038.1	CIAO1	Gram negative septicemia	1.20643	0.046737	139	3337
X038.1	XIRP1	Gram negative septicemia	0.83585	0.0469602	139	3337
X038.1	FBN3	Gram negative septicemia	1.18253	0.0471023	139	3337
X038.1	CLNK	Gram negative septicemia	1.18419	0.0472517	139	3337
X038.1	POM121L2	Gram negative septicemia	0.736062	0.047285	139	3337
X038.1	SLAMF1	Gram negative septicemia	0.831895	0.0472965	139	3337
X038.1	ZNF391	Gram negative septicemia	0.842269	0.047327	139	3337
X038.1	CLECL1	Gram negative septicemia	0.831048	0.047352	139	3337
X038.1	FKBP8	Gram negative septicemia	1.19591	0.0473811	139	3337
X038.1	APPL1	Gram negative septicemia	0.835719	0.0474192	139	3337
X038.1	AC010642.1	Gram negative septicemia	1.20502	0.0474872	139	3337
X038.1	FLYWCH1	Gram negative septicemia	1.19266	0.0475399	139	3337
X038.1	FDX1	Gram negative septicemia	0.84046	0.0476418	139	3337
X038.1	CHAC1	Gram negative septicemia	1.1725	0.0476521	139	3337
X038.1	MOCOS	Gram negative septicemia	0.841362	0.047653	139	3337
X038.1	UNC50	Gram negative septicemia	0.828696	0.0478593	139	3337
X038.1	CDHR5	Gram negative septicemia	0.843695	0.0479398	139	3337
X038.1	PRR13	Gram negative septicemia	0.833578	0.0480607	139	3337
X038.1	DEFB119	Gram negative septicemia	1.19508	0.0481079	139	3337
X038.1	ZHX1	Gram negative septicemia	1.2019	0.0481855	139	3337
X038.1	ZFHX4	Gram negative septicemia	0.825871	0.0482267	139	3337
X038.1	C19orf53	Gram negative septicemia	1.19717	0.0482526	139	3337
X038.1	FEZF2	Gram negative septicemia	0.851288	0.048253	139	3337
X038.1	CBLN3	Gram negative septicemia	1.19347	0.0485218	139	3337
X038.1	IZUMO4	Gram negative septicemia	1.19619	0.0485302	139	3337
X038.1	CDRT15	Gram negative septicemia	0.842118	0.0485924	139	3337
X038.1	FZD1	Gram negative septicemia	1.17506	0.0486219	139	3337
X038.1	SNX33	Gram negative septicemia	0.832926	0.0486309	139	3337
X038.1	LRIT2	Gram negative septicemia	0.841633	0.0486601	139	3337
X038.1	CCDC90B	Gram negative septicemia	0.835389	0.0487378	139	3337
X038.1	UBE2I	Gram negative septicemia	0.861059	0.0487743	139	3337
X038.1	KATNAL1	Gram negative septicemia	1.19659	0.0489454	139	3337
X038.1	NENF	Gram negative septicemia	0.838053	0.0489879	139	3337
X038.1	HDGFRP2	Gram negative septicemia	1.17638	0.049009	139	3337
X038.1	CEP57L1	Gram negative septicemia	1.20332	0.0490407	139	3337
X038.1	ST6GALNAC3	Gram negative septicemia	0.854128	0.0491288	139	3337
X038.1	SFRP1	Gram negative septicemia	1.18481	0.0491416	139	3337
X038.1	MGC4294	Gram negative septicemia	1.19034	0.0491495	139	3337
X038.1	CST7	Gram negative septicemia	0.835951	0.049198	139	3337
X038.1	NIPA1	Gram negative septicemia	1.20756	0.0492524	139	3337
X038.1	TTC9	Gram negative septicemia	1.1966	0.0493536	139	3337
X038.1	BOD1	Gram negative septicemia	1.1749	0.049512	139	3337
X038.1	GNAI1	Gram negative septicemia	0.828451	0.0495533	139	3337
X038.1	NDE1	Gram negative septicemia	1.19725	0.0496198	139	3337
X038.1	CMIP	Gram negative septicemia	0.857938	0.0496267	139	3337
X038.1	TRIM33	Gram negative septicemia	0.829328	0.0496644	139	3337
X038.1	DUSP1	Gram negative septicemia	1.18898	0.0496801	139	3337
X038.1	RNF180	Gram negative septicemia	0.840625	0.0499157	139	3337

### Sheet: PheCode_038.2_European
phecode	gene	trait	r2	OR.per.1sd (EUR)	p-val(EUR)	no. cases(EUR)	no controls(EUR)
X038.2	ALX4	Gram positive septicemia	0.021548	1.25228	4.2136e-08	613	19844
X038.2	C22orf31	Gram positive septicemia	0.00168632	0.811888	2.0507e-06	613	19844
X038.2	IL2RA	Gram positive septicemia	0.0811182	1.19775	3.87515e-06	613	19844
X038.2	LRRC37B	Gram positive septicemia	0.0384517	0.816808	6.22644e-06	613	19844
X038.2	MOB3A	Gram positive septicemia	0.0146297	0.822744	6.46986e-06	613	19844
X038.2	ZNF695	Gram positive septicemia	0.0233567	0.850586	1.04314e-05	613	19844
X038.2	GEM	Gram positive septicemia	0.0138283	0.847634	1.90395e-05	613	19844
X038.2	PSMG1	Gram positive septicemia	0.305435	0.839446	2.15963e-05	613	19844
X038.2	CPEB4	Gram positive septicemia	0.0117892	1.16622	2.19483e-05	613	19844
X038.2	SULT2A1	Gram positive septicemia	0.00199665	0.850869	4.4189e-05	613	19844
X038.2	ANGPT4	Gram positive septicemia	0.0369033	1.19207	4.46611e-05	613	19844
X038.2	C9orf9	Gram positive septicemia	0.00667916	1.17526	5.94901e-05	613	19844
X038.2	PARP2	Gram positive septicemia	0.0229352	1.17126	6.69191e-05	613	19844
X038.2	SPHK1	Gram positive septicemia	0.0058603	0.839151	6.88773e-05	613	19844
X038.2	AC004076.7	Gram positive septicemia	0.155569	1.18229	9.30135e-05	613	19844
X038.2	PILRA	Gram positive septicemia	0.790222	1.16361	9.43126e-05	613	19844
X038.2	PILRB	Gram positive septicemia	0.603352	1.16295	0.000100803	613	19844
X038.2	GOLGA2	Gram positive septicemia	0.00820073	1.18145	0.000121743	613	19844
X038.2	NES	Gram positive septicemia	0.0027438	0.850833	0.00013318	613	19844
X038.2	CHRNA5	Gram positive septicemia	0.570936	0.852403	0.000154177	613	19844
X038.2	TRIM74	Gram positive septicemia	0.00999893	1.07908	0.000172242	613	19844
X038.2	TRIM74	Gram positive septicemia	0.00999893	1.07908	0.000172242	613	19844
X038.2	ARHGDIB	Gram positive septicemia	0.0124508	1.18991	0.000181781	613	19844
X038.2	BRWD1	Gram positive septicemia	0.0373705	0.855603	0.000182	613	19844
X038.2	GALM	Gram positive septicemia	0.0172429	0.854915	0.000182078	613	19844
X038.2	EPX	Gram positive septicemia	0.0686573	1.17159	0.000183867	613	19844
X038.2	TSC22D4	Gram positive septicemia	0.0423342	1.16325	0.000212605	613	19844
X038.2	MAPK9	Gram positive septicemia	0.0709009	1.16414	0.000225072	613	19844
X038.2	SMC6	Gram positive septicemia	0.0124442	1.14156	0.000227864	613	19844
X038.2	CHCHD2	Gram positive septicemia	0.174312	1.17143	0.000235816	613	19844
X038.2	ZCCHC2	Gram positive septicemia	0.0488317	0.854879	0.00025547	613	19844
X038.2	FBXO43	Gram positive septicemia	0.0744663	0.855031	0.000258845	613	19844
X038.2	CBWD5	Gram positive septicemia	0.0108528	0.854365	0.00026195	613	19844
X038.2	THNSL1	Gram positive septicemia	0.0555118	1.15457	0.000299273	613	19844
X038.2	PADI1	Gram positive septicemia	0.020933	0.899193	0.000348518	613	19844
X038.2	ODF3L2	Gram positive septicemia	0.0585552	1.162	0.000367278	613	19844
X038.2	RGS19	Gram positive septicemia	0.301009	1.15736	0.000376629	613	19844
X038.2	CHRNA3	Gram positive septicemia	0.252931	0.860282	0.000377438	613	19844
X038.2	SPN	Gram positive septicemia	0.0353945	0.862671	0.000379043	613	19844
X038.2	ULBP3	Gram positive septicemia	0.118278	1.16488	0.000394408	613	19844
X038.2	CDH5	Gram positive septicemia	0.00338153	0.859391	0.000415262	613	19844
X038.2	TMEM9B	Gram positive septicemia	0.0773284	1.16259	0.000426698	613	19844
X038.2	MEPCE	Gram positive septicemia	0.069587	0.871269	0.000427922	613	19844
X038.2	PSMA4	Gram positive septicemia	0.0628315	1.15884	0.000428053	613	19844
X038.2	AC010642.1	Gram positive septicemia	0.203878	1.17066	0.000433287	613	19844
X038.2	UROC1	Gram positive septicemia	0.0278627	1.1549	0.000435043	613	19844
X038.2	ASPSCR1	Gram positive septicemia	0.00477816	0.870588	0.00045377	613	19844
X038.2	TMEM260	Gram positive septicemia	0.106824	1.14634	0.000464151	613	19844
X038.2	VWA7	Gram positive septicemia	0.0285591	0.880949	0.000486275	613	19844
X038.2	VWA7	Gram positive septicemia	0.0285591	0.880949	0.000486275	613	19844
X038.2	VWA7	Gram positive septicemia	0.0285591	0.880949	0.000486275	613	19844
X038.2	VWA7	Gram positive septicemia	0.0285591	0.880949	0.000486275	613	19844
X038.2	VWA7	Gram positive septicemia	0.0285591	0.880949	0.000486275	613	19844
X038.2	VWA7	Gram positive septicemia	0.0285591	0.880949	0.000486275	613	19844
X038.2	TAPT1	Gram positive septicemia	0.0408818	0.865844	0.000487125	613	19844
X038.2	C10orf120	Gram positive septicemia	0.00581405	1.13498	0.000532441	613	19844
X038.2	APOBEC3B	Gram positive septicemia	0.146645	0.866964	0.000539334	613	19844
X038.2	DNMBP	Gram positive septicemia	0.0746711	0.864038	0.000542181	613	19844
X038.2	SLC46A2	Gram positive septicemia	0.0238463	1.14628	0.000545498	613	19844
X038.2	PHGDH	Gram positive septicemia	0.00474532	0.875747	0.000545826	613	19844
X038.2	SHD	Gram positive septicemia	0.029748	1.14973	0.000567785	613	19844
X038.2	NAALADL2	Gram positive septicemia	0.0119348	1.15425	0.000605634	613	19844
X038.2	NUP37	Gram positive septicemia	0.0324451	1.13964	0.000619313	613	19844
X038.2	LSM7	Gram positive septicemia	0.435308	1.15606	0.000631263	613	19844
X038.2	EIF4EBP3	Gram positive septicemia	0.0440576	1.14486	0.000638231	613	19844
X038.2	ANKRD32	Gram positive septicemia	0.0471563	1.1588	0.000656982	613	19844
X038.2	TRAM2	Gram positive septicemia	0.00921524	1.14045	0.000668075	613	19844
X038.2	CCDC53	Gram positive septicemia	0.349682	0.876269	0.000684514	613	19844
X038.2	TADA3	Gram positive septicemia	0.0106981	0.856142	0.0006926	613	19844
X038.2	AL590708.2	Gram positive septicemia	0.0182455	0.86026	0.000696301	613	19844
X038.2	TRMT112	Gram positive septicemia	0.0670118	0.879372	0.000745792	613	19844
X038.2	SZT2	Gram positive septicemia	0.0119598	0.873775	0.000775733	613	19844
X038.2	VSTM4	Gram positive septicemia	0.042146	0.859462	0.000834885	613	19844
X038.2	OTUB1	Gram positive septicemia	0.0445854	1.16749	0.000879075	613	19844
X038.2	NPAP1	Gram positive septicemia	0.0376846	0.873583	0.000887797	613	19844
X038.2	RNF222	Gram positive septicemia	0.0113038	0.869772	0.000896069	613	19844
X038.2	RAPGEF4	Gram positive septicemia	0.0872686	1.13748	0.000903589	613	19844
X038.2	TIAM1	Gram positive septicemia	0.0238997	0.873697	0.000907145	613	19844
X038.2	INO80C	Gram positive septicemia	0.044684	1.14964	0.000911436	613	19844
X038.2	COG1	Gram positive septicemia	0.016127	1.14721	0.000920191	613	19844
X038.2	C21orf59	Gram positive septicemia	0.110796	0.856041	0.000936972	613	19844
X038.2	FABP3	Gram positive septicemia	0.0231991	0.873085	0.000945077	613	19844
X038.2	HIP1R	Gram positive septicemia	0.00497314	1.12419	0.00095176	613	19844
X038.2	PSMA1	Gram positive septicemia	0.0086592	1.14115	0.000962379	613	19844
X038.2	PSMA1	Gram positive septicemia	0.0086592	1.14115	0.000962379	613	19844
X038.2	EBF3	Gram positive septicemia	0.0191221	0.873215	0.000962572	613	19844
X038.2	SIPA1L3	Gram positive septicemia	0.0594283	0.87627	0.00100807	613	19844
X038.2	IREB2	Gram positive septicemia	0.0290441	1.14739	0.0011282	613	19844
X038.2	THEM5	Gram positive septicemia	0.0828013	1.13993	0.00112828	613	19844
X038.2	ZNF181	Gram positive septicemia	0.311602	0.876852	0.00114313	613	19844
X038.2	MADCAM1	Gram positive septicemia	0.173796	0.875531	0.00116562	613	19844
X038.2	GPR176	Gram positive septicemia	0.0257124	1.14055	0.00116863	613	19844
X038.2	DHODH	Gram positive septicemia	0.374362	0.875707	0.00117504	613	19844
X038.2	MRPL49	Gram positive septicemia	0.0182238	1.14851	0.00119623	613	19844
X038.2	CDH11	Gram positive septicemia	0.0117269	0.875675	0.00122441	613	19844
X038.2	C4orf33	Gram positive septicemia	0.349566	0.864844	0.00122685	613	19844
X038.2	SUZ12	Gram positive septicemia	0.0551191	1.14768	0.00123627	613	19844
X038.2	CYC1	Gram positive septicemia	0.00253436	0.884741	0.00128102	613	19844
X038.2	KCNK6	Gram positive septicemia	0.0479073	0.879175	0.00131633	613	19844
X038.2	RNF220	Gram positive septicemia	0.00288629	1.1428	0.0013669	613	19844
X038.2	SPAG1	Gram positive septicemia	0.225064	1.14659	0.00137742	613	19844
X038.2	KCNAB2	Gram positive septicemia	0.00468402	1.14151	0.00137829	613	19844
X038.2	HMGN1	Gram positive septicemia	0.00174652	0.873969	0.00138992	613	19844
X038.2	STARD13	Gram positive septicemia	0.0174486	0.873792	0.00141706	613	19844
X038.2	DPP7	Gram positive septicemia	0.163077	0.869605	0.00141772	613	19844
X038.2	CD14	Gram positive septicemia	0.0202737	1.13585	0.00143951	613	19844
X038.2	CYP27B1	Gram positive septicemia	0.0441968	0.878545	0.00146843	613	19844
X038.2	CLHC1	Gram positive septicemia	0.675811	0.866492	0.00150979	613	19844
X038.2	RAD54B	Gram positive septicemia	0.0386541	0.883722	0.00151059	613	19844
X038.2	FBXO48	Gram positive septicemia	0.0129718	0.903702	0.00151756	613	19844
X038.2	NCOA3	Gram positive septicemia	0.0041228	1.12574	0.00154135	613	19844
X038.2	VOPP1	Gram positive septicemia	0.0353995	0.877057	0.00158646	613	19844
X038.2	HMHA1	Gram positive septicemia	0.043695	0.877885	0.00158745	613	19844
X038.2	TRIP4	Gram positive septicemia	0.345986	0.861138	0.00159254	613	19844
X038.2	HMX3	Gram positive septicemia	0.0106363	1.11434	0.00160334	613	19844
X038.2	LHFPL3	Gram positive septicemia	0.0092324	0.871231	0.00162733	613	19844
X038.2	APPL1	Gram positive septicemia	0.0182463	0.874392	0.00165647	613	19844
X038.2	TTC27	Gram positive septicemia	0.251398	0.886029	0.00166635	613	19844
X038.2	SERINC5	Gram positive septicemia	0.0832249	1.13808	0.00167203	613	19844
X038.2	AGPAT4	Gram positive septicemia	0.00832487	0.871604	0.00167897	613	19844
X038.2	PTPRR	Gram positive septicemia	0.0349059	0.862724	0.00170934	613	19844
X038.2	FBXL6	Gram positive septicemia	0.0284771	0.87584	0.00173292	613	19844
X038.2	FBXL6	Gram positive septicemia	0.0284771	0.87584	0.00173292	613	19844
X038.2	OPRL1	Gram positive septicemia	0.2117	1.1368	0.0017451	613	19844
X038.2	TPK1	Gram positive septicemia	0.104575	0.881347	0.00183483	613	19844
X038.2	C19orf35	Gram positive septicemia	0.00587363	0.871283	0.0018459	613	19844
X038.2	ZBTB48	Gram positive septicemia	0.0386222	1.1278	0.00188553	613	19844
X038.2	ZNF69	Gram positive septicemia	0.0126669	1.1752	0.00188724	613	19844
X038.2	FCRL3	Gram positive septicemia	0.127862	0.877327	0.00190174	613	19844
X038.2	PHF21B	Gram positive septicemia	0.0642148	1.13878	0.00191418	613	19844
X038.2	SLC46A1	Gram positive septicemia	0.00116489	1.1351	0.00192176	613	19844
X038.2	SLC46A1	Gram positive septicemia	0.00116489	1.1351	0.00192176	613	19844
X038.2	LYG2	Gram positive septicemia	0.0187749	1.16052	0.00192949	613	19844
X038.2	NOMO1	Gram positive septicemia	0.0148359	0.881696	0.00195391	613	19844
X038.2	ZIC4	Gram positive septicemia	0.0295674	0.88839	0.00199039	613	19844
X038.2	BMP8B	Gram positive septicemia	0.0269507	1.13494	0.0019907	613	19844
X038.2	HIATL1	Gram positive septicemia	0.272946	0.887594	0.00210638	613	19844
X038.2	CACHD1	Gram positive septicemia	0.0414923	1.13757	0.00212251	613	19844
X038.2	PPP1R13B	Gram positive septicemia	0.0178455	1.1322	0.00216296	613	19844
X038.2	CDX1	Gram positive septicemia	0.00450507	1.12874	0.00218444	613	19844
X038.2	FAM210A	Gram positive septicemia	0.00103973	0.875966	0.00219307	613	19844
X038.2	CCDC91	Gram positive septicemia	0.160091	1.13151	0.0022832	613	19844
X038.2	SUPT20H	Gram positive septicemia	0.0397159	0.888316	0.00228671	613	19844
X038.2	C9orf156	Gram positive septicemia	0.368379	0.878976	0.00229335	613	19844
X038.2	CAPS2	Gram positive septicemia	0.124471	1.13746	0.00229618	613	19844
X038.2	FUT10	Gram positive septicemia	0.482138	0.878642	0.00231935	613	19844
X038.2	RAD9A	Gram positive septicemia	0.376965	1.12384	0.00233423	613	19844
X038.2	VDR	Gram positive septicemia	0.00144641	1.11967	0.0023563	613	19844
X038.2	GPR37	Gram positive septicemia	0.00797176	1.13578	0.00235722	613	19844
X038.2	MED21	Gram positive septicemia	0.0486393	1.13137	0.00237441	613	19844
X038.2	GSC	Gram positive septicemia	0.0813762	0.876439	0.00239008	613	19844
X038.2	SEC23A	Gram positive septicemia	0.0128794	0.887118	0.00253347	613	19844
X038.2	ATP13A4	Gram positive septicemia	0.237492	0.881162	0.00255156	613	19844
X038.2	WAPAL	Gram positive septicemia	0.0384112	1.13752	0.00257122	613	19844
X038.2	NMRK1	Gram positive septicemia	0.754837	0.883609	0.00262502	613	19844
X038.2	BEST2	Gram positive septicemia	0.0295678	1.15548	0.0026376	613	19844
X038.2	CCDC153	Gram positive septicemia	0.323251	0.881895	0.0026489	613	19844
X038.2	KIAA1109	Gram positive septicemia	0.0403839	0.88658	0.00266374	613	19844
X038.2	MRPS33	Gram positive septicemia	0.180908	0.891958	0.00271388	613	19844
X038.2	2019-03-01	Gram positive septicemia	0.544442	1.13123	0.00272303	613	19844
X038.2	USP20	Gram positive septicemia	0.00643384	0.879192	0.00275595	613	19844
X038.2	PRNP	Gram positive septicemia	0.0659282	0.879751	0.002766	613	19844
X038.2	TRPC4	Gram positive septicemia	0.018359	1.12827	0.00276616	613	19844
X038.2	TMPPE	Gram positive septicemia	0.0137988	1.12856	0.00277182	613	19844
X038.2	SUMO4	Gram positive septicemia	0.0126002	1.13088	0.00278643	613	19844
X038.2	ZNF419	Gram positive septicemia	0.425623	1.13042	0.00282784	613	19844
X038.2	UBAP1L	Gram positive septicemia	0.0977919	1.12402	0.00287636	613	19844
X038.2	LIN37	Gram positive septicemia	0.0539976	1.1249	0.00288901	613	19844
X038.2	MYRF	Gram positive septicemia	0.0326079	1.1322	0.00289227	613	19844
X038.2	EXTL3	Gram positive septicemia	0.0155605	1.12708	0.00294838	613	19844
X038.2	C19orf71	Gram positive septicemia	0.147104	0.886955	0.00295013	613	19844
X038.2	COPRS	Gram positive septicemia	0.0652588	1.14066	0.00298495	613	19844
X038.2	ABCF2	Gram positive septicemia	0.152791	1.12841	0.00299871	613	19844
X038.2	EMP2	Gram positive septicemia	0.303128	0.884355	0.0030776	613	19844
X038.2	CHRD	Gram positive septicemia	0.01848	0.884954	0.00311089	613	19844
X038.2	TMEM242	Gram positive septicemia	0.0830033	1.13064	0.00316009	613	19844
X038.2	TMEM242	Gram positive septicemia	0.0830033	1.13064	0.00316009	613	19844
X038.2	WDR72	Gram positive septicemia	0.29097	1.12784	0.00316142	613	19844
X038.2	KRR1	Gram positive septicemia	0.182152	0.879508	0.00318005	613	19844
X038.2	PROX2	Gram positive septicemia	0.0645912	1.1239	0.00319086	613	19844
X038.2	RILPL2	Gram positive septicemia	0.0569078	1.12746	0.00320157	613	19844
X038.2	PAPOLG	Gram positive septicemia	0.0160854	1.13063	0.00322222	613	19844
X038.2	STAC3	Gram positive septicemia	0.00602288	0.889669	0.00328908	613	19844
X038.2	NSMF	Gram positive septicemia	0.0231012	1.13237	0.0032962	613	19844
X038.2	2019-03-08	Gram positive septicemia	0.0951619	0.879856	0.00332017	613	19844
X038.2	2019-03-08	Gram positive septicemia	0.0951619	0.879856	0.00332017	613	19844
X038.2	HPS1	Gram positive septicemia	0.164739	0.88501	0.00332507	613	19844
X038.2	MOCS2	Gram positive septicemia	0.0101075	0.882981	0.00334204	613	19844
X038.2	AKAP6	Gram positive septicemia	0.0491445	0.888973	0.00337542	613	19844
X038.2	TMBIM4	Gram positive septicemia	0.235077	0.88341	0.00338962	613	19844
X038.2	TMBIM4	Gram positive septicemia	0.235077	0.88341	0.00338962	613	19844
X038.2	RNF151	Gram positive septicemia	0.213036	1.12131	0.00341531	613	19844
X038.2	MYOM1	Gram positive septicemia	0.136566	1.13368	0.00348855	613	19844
X038.2	UGT2B7	Gram positive septicemia	0.156622	1.13195	0.00349525	613	19844
X038.2	FZD4	Gram positive septicemia	0.0227408	1.12136	0.00350746	613	19844
X038.2	NUDT12	Gram positive septicemia	0.220755	1.12992	0.00351778	613	19844
X038.2	ZNF155	Gram positive septicemia	0.426228	0.891608	0.00353469	613	19844
X038.2	MED8	Gram positive septicemia	0.00152979	0.885693	0.00356673	613	19844
X038.2	C9orf169	Gram positive septicemia	0.0214742	1.12263	0.00356757	613	19844
X038.2	APOBEC4	Gram positive septicemia	0.0150841	0.889458	0.00357315	613	19844
X038.2	IQCF5	Gram positive septicemia	0.00541299	1.13955	0.00363744	613	19844
X038.2	CIAO1	Gram positive septicemia	0.309213	0.889177	0.00369998	613	19844
X038.2	GATS	Gram positive septicemia	0.0168907	1.12438	0.003737	613	19844
X038.2	GATS	Gram positive septicemia	0.0168907	1.12438	0.003737	613	19844
X038.2	ARHGEF33	Gram positive septicemia	0.0269644	0.894395	0.00374597	613	19844
X038.2	TMEM115	Gram positive septicemia	0.00176825	0.875623	0.00375975	613	19844
X038.2	DLC1	Gram positive septicemia	0.0119573	1.12874	0.00379169	613	19844
X038.2	MTRNR2L2	Gram positive septicemia	0.00310322	1.12359	0.00380269	613	19844
X038.2	NBPF1	Gram positive septicemia	0.210368	0.887487	0.00386556	613	19844
X038.2	IKBKAP	Gram positive septicemia	0.0432418	1.11956	0.00387654	613	19844
X038.2	TMEM126A	Gram positive septicemia	0.112515	1.1325	0.00388863	613	19844
X038.2	SBNO1	Gram positive septicemia	0.00945626	0.890374	0.00389231	613	19844
X038.2	KMO	Gram positive septicemia	0.0118987	1.13019	0.00389645	613	19844
X038.2	RILPL1	Gram positive septicemia	0.0237837	1.13579	0.00390185	613	19844
X038.2	AGL	Gram positive septicemia	0.0176717	0.88782	0.00392081	613	19844
X038.2	BTBD1	Gram positive septicemia	0.174482	0.888569	0.00396789	613	19844
X038.2	CDK5	Gram positive septicemia	0.018052	0.891894	0.00396796	613	19844
X038.2	CYP8B1	Gram positive septicemia	0.0640206	0.888183	0.00399182	613	19844
X038.2	ZNF440	Gram positive septicemia	0.0160834	1.14213	0.00402992	613	19844
X038.2	MORF4L1	Gram positive septicemia	0.0586756	0.895413	0.0040621	613	19844
X038.2	FLII	Gram positive septicemia	0.00747122	0.889527	0.0040756	613	19844
X038.2	FHOD3	Gram positive septicemia	0.038056	1.12471	0.00408848	613	19844
X038.2	LCNL1	Gram positive septicemia	0.0623434	0.884839	0.00409885	613	19844
X038.2	SH3BP5L	Gram positive septicemia	0.127124	1.13874	0.00410836	613	19844
X038.2	ZNF717	Gram positive septicemia	0.224511	0.884484	0.00417318	613	19844
X038.2	PSMD2	Gram positive septicemia	0.197366	0.888081	0.00418813	613	19844
X038.2	MAK16	Gram positive septicemia	0.0176532	0.885993	0.00419913	613	19844
X038.2	KCNQ2	Gram positive septicemia	0.189006	1.12062	0.00422401	613	19844
X038.2	COX19	Gram positive septicemia	0.158754	1.12928	0.0042798	613	19844
X038.2	ENO4	Gram positive septicemia	0.00836073	0.87955	0.00430253	613	19844
X038.2	HP	Gram positive septicemia	0.0406647	1.12733	0.00432651	613	19844
X038.2	SMIM4	Gram positive septicemia	0.00551216	1.1384	0.00436945	613	19844
X038.2	MAP3K6	Gram positive septicemia	0.00257555	1.12893	0.00440496	613	19844
X038.2	OR51E1	Gram positive septicemia	0.12297	1.13237	0.0044123	613	19844
X038.2	RHOC	Gram positive septicemia	0.0046253	1.1339	0.00444472	613	19844
X038.2	POLA2	Gram positive septicemia	0.0813801	1.11479	0.00446481	613	19844
X038.2	TTC39B	Gram positive septicemia	0.0658441	1.12972	0.00447786	613	19844
X038.2	AAK1	Gram positive septicemia	0.0400579	1.12646	0.00448199	613	19844
X038.2	THOC7	Gram positive septicemia	0.0283758	0.891009	0.00449145	613	19844
X038.2	STX16	Gram positive septicemia	0.00618936	1.12384	0.00452272	613	19844
X038.2	ERBB4	Gram positive septicemia	0.00787912	0.888692	0.00452361	613	19844
X038.2	CYP4F3	Gram positive septicemia	0.114369	0.891741	0.00452869	613	19844
X038.2	SH3BP4	Gram positive septicemia	0.0659732	1.12431	0.00453157	613	19844
X038.2	LYRM7	Gram positive septicemia	0.206319	0.89462	0.00453813	613	19844
X038.2	C19orf59	Gram positive septicemia	0.0315728	0.897994	0.00454132	613	19844
X038.2	PAPD4	Gram positive septicemia	0.0567409	0.897712	0.00455363	613	19844
X038.2	ALDH3A2	Gram positive septicemia	0.0686133	1.13	0.00457809	613	19844
X038.2	PAWR	Gram positive septicemia	0.00145391	0.911491	0.00463764	613	19844
X038.2	TREML4	Gram positive septicemia	0.457055	1.11912	0.00465611	613	19844
X038.2	FJX1	Gram positive septicemia	0.014942	0.885865	0.00465616	613	19844
X038.2	AC027228.1	Gram positive septicemia	0.160344	0.888836	0.00467259	613	19844
X038.2	MVD	Gram positive septicemia	0.0115806	1.1158	0.0046749	613	19844
X038.2	FEZF1	Gram positive septicemia	0.0900302	0.891444	0.00471317	613	19844
X038.2	MMP10	Gram positive septicemia	0.0482337	0.88762	0.0047368	613	19844
X038.2	MYH10	Gram positive septicemia	0.00228152	1.12098	0.00477102	613	19844
X038.2	CSDE1	Gram positive septicemia	0.0158691	0.886814	0.00477484	613	19844
X038.2	ARHGEF40	Gram positive septicemia	0.00216829	0.888498	0.00483294	613	19844
X038.2	NBPF14	Gram positive septicemia	0.0826216	1.13256	0.00483823	613	19844
X038.2	C21orf33	Gram positive septicemia	0.0512921	0.900348	0.00483853	613	19844
X038.2	POLG	Gram positive septicemia	0.189232	1.12221	0.00495061	613	19844
X038.2	CD72	Gram positive septicemia	0.0992698	1.13603	0.00501662	613	19844
X038.2	OLFML1	Gram positive septicemia	0.00526695	1.12322	0.00502382	613	19844
X038.2	OTOP3	Gram positive septicemia	0.0173745	1.1321	0.00502985	613	19844
X038.2	EOMES	Gram positive septicemia	0.0142802	1.12377	0.00508013	613	19844
X038.2	PROCA1	Gram positive septicemia	0.537617	1.13295	0.00524719	613	19844
X038.2	CCNB1IP1	Gram positive septicemia	0.0326241	0.890935	0.00535086	613	19844
X038.2	TTBK1	Gram positive septicemia	0.007176	0.893417	0.00535871	613	19844
X038.2	COLGALT1	Gram positive septicemia	0.0400426	0.887501	0.00540601	613	19844
X038.2	PRDX5	Gram positive septicemia	0.0624228	0.896746	0.00541894	613	19844
X038.2	COCH	Gram positive septicemia	0.047765	1.11405	0.00544484	613	19844
X038.2	ZCCHC3	Gram positive septicemia	0.00275832	1.1237	0.00547139	613	19844
X038.2	CACNA2D4	Gram positive septicemia	0.0404013	0.88837	0.00547826	613	19844
X038.2	IGFL2	Gram positive septicemia	0.0870598	0.885637	0.00550618	613	19844
X038.2	CLPP	Gram positive septicemia	0.20438	1.10719	0.00550753	613	19844
X038.2	PLEKHB2	Gram positive septicemia	0.00750318	0.891317	0.00553122	613	19844
X038.2	PARP4	Gram positive septicemia	0.0117656	0.892408	0.00553529	613	19844
X038.2	THAP3	Gram positive septicemia	0.239788	1.11839	0.00558884	613	19844
X038.2	PDPR	Gram positive septicemia	0.0146338	0.893334	0.0055915	613	19844
X038.2	SATB1	Gram positive septicemia	0.0323795	1.12185	0.00559635	613	19844
X038.2	CDCA7L	Gram positive septicemia	0.0597943	1.12032	0.00559941	613	19844
X038.2	TRPM7	Gram positive septicemia	0.00124444	0.898132	0.00564286	613	19844
X038.2	HMGXB3	Gram positive septicemia	0.140624	1.11828	0.00564585	613	19844
X038.2	ZNF341	Gram positive septicemia	0.0305593	0.892272	0.00565268	613	19844
X038.2	ZNF24	Gram positive septicemia	0.00818854	0.889879	0.00566316	613	19844
X038.2	CIDEA	Gram positive septicemia	0.00631988	1.12478	0.00576097	613	19844
X038.2	CASQ2	Gram positive septicemia	0.0238862	0.8879	0.00588358	613	19844
X038.2	LEMD3	Gram positive septicemia	0.053369	1.11799	0.00589131	613	19844
X038.2	EPT1	Gram positive septicemia	0.0206259	1.11081	0.00589597	613	19844
X038.2	PLA2G2D	Gram positive septicemia	0.0454838	1.11993	0.00591103	613	19844
X038.2	HEBP2	Gram positive septicemia	0.194277	0.899024	0.00595008	613	19844
X038.2	FOXF2	Gram positive septicemia	0.0824392	1.11973	0.0059673	613	19844
X038.2	NPHS1	Gram positive septicemia	0.0115518	0.896079	0.00620024	613	19844
X038.2	C9orf114	Gram positive septicemia	0.0321384	0.897374	0.00624039	613	19844
X038.2	MEMO1	Gram positive septicemia	0.0519989	1.11639	0.0062977	613	19844
X038.2	TBC1D3C	Gram positive septicemia	0.0238699	1.11531	0.00630123	613	19844
X038.2	GLIPR1L2	Gram positive septicemia	0.802352	0.893533	0.00631392	613	19844
X038.2	EIF4A3	Gram positive septicemia	0.0679614	1.11625	0.00631543	613	19844
X038.2	C12orf39	Gram positive septicemia	0.015633	0.892198	0.00642965	613	19844
X038.2	COL5A1	Gram positive septicemia	0.00174627	1.11975	0.0064359	613	19844
X038.2	IDH3A	Gram positive septicemia	0.0050563	1.11379	0.00644638	613	19844
X038.2	FKBP2	Gram positive septicemia	0.036611	1.11274	0.00646766	613	19844
X038.2	RPS3A	Gram positive septicemia	0.028424	0.905273	0.00651019	613	19844
X038.2	MYOM2	Gram positive septicemia	0.408707	1.12083	0.00652169	613	19844
X038.2	MYOM2	Gram positive septicemia	0.408707	1.12083	0.00652169	613	19844
X038.2	LRRC18	Gram positive septicemia	0.0220848	0.891678	0.0066241	613	19844
X038.2	PDE1A	Gram positive septicemia	0.0142525	0.894735	0.00664833	613	19844
X038.2	ALG12	Gram positive septicemia	0.154407	1.11203	0.00668589	613	19844
X038.2	POLL	Gram positive septicemia	0.0158477	1.13348	0.00669517	613	19844
X038.2	CEP70	Gram positive septicemia	0.0233299	1.1188	0.00669899	613	19844
X038.2	FAM169A	Gram positive septicemia	0.145357	1.11105	0.00676437	613	19844
X038.2	LCMT1	Gram positive septicemia	0.0352084	0.896779	0.00677005	613	19844
X038.2	ZBTB7A	Gram positive septicemia	0.00402365	1.11749	0.00679644	613	19844
X038.2	GAA	Gram positive septicemia	0.5238	1.12032	0.00680623	613	19844
X038.2	HYAL1	Gram positive septicemia	0.0516839	0.89436	0.00681167	613	19844
X038.2	HYAL1	Gram positive septicemia	0.0516839	0.89436	0.00681167	613	19844
X038.2	RNF41	Gram positive septicemia	0.0235061	1.12393	0.00683412	613	19844
X038.2	B3GALT1	Gram positive septicemia	0.0028063	0.897477	0.00687674	613	19844
X038.2	WDR54	Gram positive septicemia	0.00585503	0.898974	0.00690595	613	19844
X038.2	PLEKHG1	Gram positive septicemia	0.0551832	0.889856	0.00690962	613	19844
X038.2	ATP5G3	Gram positive septicemia	0.134382	0.887459	0.00691421	613	19844
X038.2	MYLK2	Gram positive septicemia	0.22808	0.887112	0.00704969	613	19844
X038.2	ATP1B3	Gram positive septicemia	0.00684035	1.11671	0.00705629	613	19844
X038.2	KRTDAP	Gram positive septicemia	0.0151336	1.12393	0.0070707	613	19844
X038.2	FOXE1	Gram positive septicemia	0.0220804	1.1109	0.00708474	613	19844
X038.2	C12orf42	Gram positive septicemia	0.0299137	0.89706	0.00711582	613	19844
X038.2	CDC42EP4	Gram positive septicemia	0.0124069	0.894071	0.00714744	613	19844
X038.2	U2AF1L4	Gram positive septicemia	0.616109	1.11217	0.00714895	613	19844
X038.2	BBS5	Gram positive septicemia	0.0373185	0.894494	0.00723681	613	19844
X038.2	HEXB	Gram positive septicemia	0.00188111	0.894382	0.00725985	613	19844
X038.2	SLC22A17	Gram positive septicemia	0.0424816	1.11457	0.00734256	613	19844
X038.2	TBCA	Gram positive septicemia	0.0418803	1.11889	0.00735369	613	19844
X038.2	C9orf78	Gram positive septicemia	0.306626	1.12301	0.00741507	613	19844
X038.2	COL18A1	Gram positive septicemia	0.00257325	1.11846	0.0074648	613	19844
X038.2	ZNF768	Gram positive septicemia	0.0110923	1.1211	0.00747329	613	19844
X038.2	DPY19L4	Gram positive septicemia	0.0248227	0.896026	0.00748145	613	19844
X038.2	MMP21	Gram positive septicemia	0.00573405	1.11703	0.00750341	613	19844
X038.2	ZNF763	Gram positive septicemia	0.0376233	1.13685	0.00752478	613	19844
X038.2	ZNF763	Gram positive septicemia	0.0291569	1.13685	0.00752478	613	19844
X038.2	ZNF763	Gram positive septicemia	0.0376233	1.13685	0.00752478	613	19844
X038.2	ZNF763	Gram positive septicemia	0.0291569	1.13685	0.00752478	613	19844
X038.2	AARS2	Gram positive septicemia	0.011284	0.888227	0.0075997	613	19844
X038.2	WFDC6	Gram positive septicemia	0.00111768	0.899506	0.00767775	613	19844
X038.2	SMARCD2	Gram positive septicemia	0.0028143	0.892731	0.00768009	613	19844
X038.2	CKS1B	Gram positive septicemia	0.0106443	0.886303	0.00771746	613	19844
X038.2	CKS1B	Gram positive septicemia	0.0106443	0.886303	0.00771746	613	19844
X038.2	PLA2G4D	Gram positive septicemia	0.0087118	0.905365	0.0077465	613	19844
X038.2	LYPD5	Gram positive septicemia	0.23332	1.1163	0.00782255	613	19844
X038.2	LZTR1	Gram positive septicemia	0.288115	1.11525	0.00782712	613	19844
X038.2	FKBP8	Gram positive septicemia	0.0281833	0.90063	0.00797519	613	19844
X038.2	RADIL	Gram positive septicemia	0.234106	1.10119	0.00801949	613	19844
X038.2	CD1A	Gram positive septicemia	0.0254344	1.11887	0.00802877	613	19844
X038.2	RASSF1	Gram positive septicemia	0.0575618	0.887687	0.00805922	613	19844
X038.2	RASSF1	Gram positive septicemia	0.0575618	0.887687	0.00805922	613	19844
X038.2	C22orf46	Gram positive septicemia	0.00781585	1.12282	0.0080883	613	19844
X038.2	SYNC	Gram positive septicemia	0.0538785	0.90943	0.00810042	613	19844
X038.2	PAPSS1	Gram positive septicemia	0.182616	0.898632	0.00818408	613	19844
X038.2	ANKS6	Gram positive septicemia	0.108094	0.891272	0.00819265	613	19844
X038.2	CRYGD	Gram positive septicemia	0.00918499	0.899193	0.00820543	613	19844
X038.2	FAM110A	Gram positive septicemia	0.0313436	1.11577	0.00820994	613	19844
X038.2	CPN2	Gram positive septicemia	0.181196	0.893516	0.00822603	613	19844
X038.2	SRA1	Gram positive septicemia	0.0617268	0.893716	0.00827142	613	19844
X038.2	MTMR6	Gram positive septicemia	0.190082	0.883122	0.0082829	613	19844
X038.2	CHD1L	Gram positive septicemia	0.145719	1.12526	0.00830908	613	19844
X038.2	CHD1L	Gram positive septicemia	0.145719	1.12526	0.00830908	613	19844
X038.2	ECI2	Gram positive septicemia	0.146055	1.11756	0.0083097	613	19844
X038.2	C19orf48	Gram positive septicemia	0.059779	0.892223	0.00834764	613	19844
X038.2	SLC1A4	Gram positive septicemia	0.0312906	1.11589	0.00835061	613	19844
X038.2	RAP1A	Gram positive septicemia	0.0442687	1.12182	0.00836087	613	19844
X038.2	ADAM12	Gram positive septicemia	0.00263197	0.897685	0.00837965	613	19844
X038.2	SLC26A5	Gram positive septicemia	0.0354033	0.899047	0.00846508	613	19844
X038.2	CMTM2	Gram positive septicemia	0.0282494	1.11259	0.00847878	613	19844
X038.2	EIF2A	Gram positive septicemia	0.450939	0.902595	0.00849703	613	19844
X038.2	DYNC2LI1	Gram positive septicemia	0.0649786	0.907538	0.0084972	613	19844
X038.2	TOB2	Gram positive septicemia	0.0133706	0.899034	0.0084983	613	19844
X038.2	VEGFC	Gram positive septicemia	0.0331142	1.11329	0.00852644	613	19844
X038.2	RBPMS2	Gram positive septicemia	0.022425	0.87335	0.00858234	613	19844
X038.2	ENTPD6	Gram positive septicemia	0.155977	1.1196	0.00858242	613	19844
X038.2	WRB	Gram positive septicemia	0.458948	1.11248	0.00860177	613	19844
X038.2	VPS53	Gram positive septicemia	0.501805	0.897601	0.00863945	613	19844
X038.2	GNG10	Gram positive septicemia	0.00916024	1.11462	0.00865853	613	19844
X038.2	CDC25A	Gram positive septicemia	0.406063	1.11231	0.00874763	613	19844
X038.2	DDX39B	Gram positive septicemia	0.144441	1.11574	0.00874918	613	19844
X038.2	DDX39B	Gram positive septicemia	0.144441	1.11574	0.00874918	613	19844
X038.2	DDX39B	Gram positive septicemia	0.144441	1.11574	0.00874918	613	19844
X038.2	DDX39B	Gram positive septicemia	0.144441	1.11574	0.00874918	613	19844
X038.2	DDX39B	Gram positive septicemia	0.144441	1.11574	0.00874918	613	19844
X038.2	DDX39B	Gram positive septicemia	0.144441	1.11574	0.00874918	613	19844
X038.2	DDX39B	Gram positive septicemia	0.144441	1.11574	0.00874918	613	19844
X038.2	DDX39B	Gram positive septicemia	0.144441	1.11574	0.00874918	613	19844
X038.2	TONSL	Gram positive septicemia	0.144212	1.11638	0.00880088	613	19844
X038.2	TONSL	Gram positive septicemia	0.144212	1.11638	0.00880088	613	19844
X038.2	GTF2H3	Gram positive septicemia	0.0157184	1.11822	0.0088432	613	19844
X038.2	TEX40	Gram positive septicemia	0.0843623	0.903387	0.00885314	613	19844
X038.2	CEP95	Gram positive septicemia	0.0846053	1.10863	0.00885379	613	19844
X038.2	CEP95	Gram positive septicemia	0.0846053	1.10863	0.00885379	613	19844
X038.2	FHOD1	Gram positive septicemia	0.0385856	1.11167	0.00887411	613	19844
X038.2	SNRPC	Gram positive septicemia	0.189974	0.899233	0.00896783	613	19844
X038.2	AKR1C4	Gram positive septicemia	0.00675468	0.89418	0.00901234	613	19844
X038.2	AKR1C4	Gram positive septicemia	0.00675468	0.89418	0.00901234	613	19844
X038.2	ACTN4	Gram positive septicemia	0.00480149	0.90234	0.00901412	613	19844
X038.2	DGKB	Gram positive septicemia	0.0435495	1.11508	0.00906353	613	19844
X038.2	LTB	Gram positive septicemia	0.00269959	0.860416	0.00908379	613	19844
X038.2	LTB	Gram positive septicemia	0.00269959	0.860416	0.00908379	613	19844
X038.2	LTB	Gram positive septicemia	0.00269959	0.860416	0.00908379	613	19844
X038.2	LTB	Gram positive septicemia	0.00269959	0.860416	0.00908379	613	19844
X038.2	LTB	Gram positive septicemia	0.00269959	0.860416	0.00908379	613	19844
X038.2	LTB	Gram positive septicemia	0.00269959	0.860416	0.00908379	613	19844
X038.2	LTB	Gram positive septicemia	0.00269959	0.860416	0.00908379	613	19844
X038.2	LTB	Gram positive septicemia	0.00269959	0.860416	0.00908379	613	19844
X038.2	SPINK8	Gram positive septicemia	0.0245289	1.11169	0.00908492	613	19844
X038.2	TCHP	Gram positive septicemia	0.0450038	1.1139	0.00912863	613	19844
X038.2	STAT4	Gram positive septicemia	0.133852	0.899708	0.0092082	613	19844
X038.2	PLA2G4B	Gram positive septicemia	0.0679257	1.11288	0.00924532	613	19844
X038.2	DCST1	Gram positive septicemia	0.00701899	1.10947	0.00927541	613	19844
X038.2	SULT4A1	Gram positive septicemia	0.0210886	1.11659	0.0092981	613	19844
X038.2	ABCA7	Gram positive septicemia	0.0946049	0.895716	0.00931908	613	19844
X038.2	FAM184B	Gram positive septicemia	0.110272	1.11688	0.0093671	613	19844
X038.2	LMAN1L	Gram positive septicemia	0.0122334	1.09957	0.00939606	613	19844
X038.2	AXIN2	Gram positive septicemia	0.00150701	1.11847	0.00941106	613	19844
X038.2	TIMMDC1	Gram positive septicemia	0.0479198	1.12673	0.00941778	613	19844
X038.2	CAPN12	Gram positive septicemia	0.237177	0.898848	0.00947497	613	19844
X038.2	ADH6	Gram positive septicemia	0.139333	0.89577	0.0095461	613	19844
X038.2	RAB34	Gram positive septicemia	0.0133769	1.12637	0.00959786	613	19844
X038.2	PYROXD1	Gram positive septicemia	0.31378	1.11315	0.00960147	613	19844
X038.2	MRPS28	Gram positive septicemia	0.0407702	1.12316	0.00961045	613	19844
X038.2	MADD	Gram positive septicemia	0.163823	1.11541	0.00961838	613	19844
X038.2	FAM19A1	Gram positive septicemia	0.18893	0.898539	0.00961844	613	19844
X038.2	SMAD9	Gram positive septicemia	0.213425	1.11121	0.00964379	613	19844
X038.2	ATG12	Gram positive septicemia	0.116951	0.896246	0.00968423	613	19844
X038.2	GTF2H5	Gram positive septicemia	0.228672	1.11949	0.0097478	613	19844
X038.2	KRT2	Gram positive septicemia	0.00231228	1.11192	0.0097564	613	19844
X038.2	SGOL2	Gram positive septicemia	0.0112223	1.11213	0.00978989	613	19844
X038.2	DENND3	Gram positive septicemia	0.0118615	1.11605	0.00984163	613	19844
X038.2	MMS22L	Gram positive septicemia	0.143284	0.903032	0.0098765	613	19844
X038.2	HOMER1	Gram positive septicemia	0.0038185	0.896662	0.00988951	613	19844
X038.2	JAKMIP3	Gram positive septicemia	0.195745	1.11332	0.00991602	613	19844
X038.2	EFHB	Gram positive septicemia	0.803221	0.897226	0.00992154	613	19844
X038.2	GPC2	Gram positive septicemia	0.00673321	1.12239	0.00993202	613	19844
X038.2	OGDH	Gram positive septicemia	0.00165218	1.11225	0.00993753	613	19844
X038.2	C7orf61	Gram positive septicemia	0.0291049	1.10994	0.010037	613	19844
X038.2	DIABLO	Gram positive septicemia	0.00805142	0.897727	0.0100444	613	19844
X038.2	HOXC5	Gram positive septicemia	0.00822054	1.11222	0.0100557	613	19844
X038.2	LMBR1L	Gram positive septicemia	0.144245	0.901085	0.0100623	613	19844
X038.2	EFEMP1	Gram positive septicemia	0.0129139	1.11242	0.0100757	613	19844
X038.2	C15orf27	Gram positive septicemia	0.00174679	0.893092	0.0101532	613	19844
X038.2	ELANE	Gram positive septicemia	0.002884	1.10629	0.010193	613	19844
X038.2	DLD	Gram positive septicemia	0.0699392	0.899026	0.0102422	613	19844
X038.2	PPIE	Gram positive septicemia	0.748416	1.1102	0.0102803	613	19844
X038.2	LPPR4	Gram positive septicemia	0.00430689	1.11347	0.0103538	613	19844
X038.2	DHRS7B	Gram positive septicemia	0.0374707	0.896605	0.010359	613	19844
X038.2	SERPINB10	Gram positive septicemia	0.0801862	1.10805	0.0103617	613	19844
X038.2	PQLC2	Gram positive septicemia	0.237102	1.11647	0.0103687	613	19844
X038.2	RGS22	Gram positive septicemia	0.0318139	0.899786	0.0104001	613	19844
X038.2	ATP10B	Gram positive septicemia	0.273261	0.893555	0.0104756	613	19844
X038.2	UHRF1BP1	Gram positive septicemia	0.624387	1.10953	0.0105279	613	19844
X038.2	SRRM3	Gram positive septicemia	0.00559696	1.11235	0.0105695	613	19844
X038.2	SRRM3	Gram positive septicemia	0.00559696	1.11235	0.0105695	613	19844
X038.2	GAPDHS	Gram positive septicemia	0.00535817	1.10919	0.0106439	613	19844
X038.2	CCDC93	Gram positive septicemia	0.0284427	1.1111	0.0106869	613	19844
X038.2	TP53INP1	Gram positive septicemia	0.00179719	0.90039	0.0106907	613	19844
X038.2	IFT43	Gram positive septicemia	0.0583541	1.1115	0.0106995	613	19844
X038.2	RPAP3	Gram positive septicemia	0.0398527	0.906304	0.0107095	613	19844
X038.2	SLC29A4	Gram positive septicemia	0.0567565	1.1077	0.0107476	613	19844
X038.2	SEC24A	Gram positive septicemia	0.00243399	0.899938	0.0107557	613	19844
X038.2	STK32A	Gram positive septicemia	0.0478798	0.898467	0.0107901	613	19844
X038.2	SUPV3L1	Gram positive septicemia	0.0489966	0.898262	0.010796	613	19844
X038.2	INPP5F	Gram positive septicemia	0.0346428	0.898523	0.0108075	613	19844
X038.2	ACADM	Gram positive septicemia	0.162447	1.11568	0.0108112	613	19844
X038.2	KIAA0825	Gram positive septicemia	0.0739326	1.10376	0.0108461	613	19844
X038.2	AKR7A3	Gram positive septicemia	0.137007	1.11007	0.010896	613	19844
X038.2	LGALS4	Gram positive septicemia	0.218496	1.1076	0.0109218	613	19844
X038.2	TMEM51	Gram positive septicemia	0.0660561	0.899661	0.0109503	613	19844
X038.2	LMX1A	Gram positive septicemia	0.0195604	1.10939	0.011032	613	19844
X038.2	BCL2L2	Gram positive septicemia	0.0055555	1.10345	0.011045	613	19844
X038.2	PIGM	Gram positive septicemia	0.0189894	0.894433	0.011128	613	19844
X038.2	UTP6	Gram positive septicemia	0.0074709	1.1169	0.011138	613	19844
X038.2	MORN4	Gram positive septicemia	0.309242	1.11547	0.0111608	613	19844
X038.2	SLIT3	Gram positive septicemia	0.00355491	1.10809	0.011182	613	19844
X038.2	NR2F2	Gram positive septicemia	0.0135367	0.899088	0.0112283	613	19844
X038.2	PDZK1IP1	Gram positive septicemia	0.171939	0.904956	0.0113444	613	19844
X038.2	GLIPR1	Gram positive septicemia	0.0891974	0.900597	0.0113634	613	19844
X038.2	CIAPIN1	Gram positive septicemia	0.032036	0.912153	0.0114265	613	19844
X038.2	ARPC4	Gram positive septicemia	0.0258491	1.11662	0.0114464	613	19844
X038.2	FASTKD1	Gram positive septicemia	0.131888	1.10485	0.0115287	613	19844
X038.2	SPATA31E1	Gram positive septicemia	0.0264186	1.10297	0.0115402	613	19844
X038.2	CASP5	Gram positive septicemia	0.0377799	0.901881	0.0115838	613	19844
X038.2	PARD3B	Gram positive septicemia	0.00129552	1.10986	0.0116018	613	19844
X038.2	KCNIP4	Gram positive septicemia	0.104405	1.10792	0.0116122	613	19844
X038.2	MAP2K7	Gram positive septicemia	0.00198308	1.11589	0.0117656	613	19844
X038.2	SYT1	Gram positive septicemia	0.0484709	1.11274	0.0118547	613	19844
X038.2	TPM3	Gram positive septicemia	0.0217713	0.902357	0.0118671	613	19844
X038.2	IL16	Gram positive septicemia	0.00269916	0.900365	0.011881	613	19844
X038.2	HOXD13	Gram positive septicemia	0.00150492	0.896074	0.0119429	613	19844
X038.2	EIF2B2	Gram positive septicemia	0.290513	0.90118	0.011985	613	19844
X038.2	CERS1	Gram positive septicemia	0.00517501	0.897404	0.0119944	613	19844
X038.2	FPGS	Gram positive septicemia	0.0284232	1.1119	0.0120079	613	19844
X038.2	TNNT3	Gram positive septicemia	0.0263436	0.902336	0.0120364	613	19844
X038.2	CDC16	Gram positive septicemia	0.459078	0.897719	0.0120409	613	19844
X038.2	FNBP1	Gram positive septicemia	0.0521621	0.891584	0.0120958	613	19844
X038.2	CA13	Gram positive septicemia	0.0266021	1.105	0.0121402	613	19844
X038.2	TGFB2	Gram positive septicemia	0.00678476	0.899817	0.0123916	613	19844
X038.2	SLC16A9	Gram positive septicemia	0.020836	0.903038	0.0123931	613	19844
X038.2	SLC12A6	Gram positive septicemia	0.0703158	0.904746	0.0123934	613	19844
X038.2	TBRG4	Gram positive septicemia	0.211446	0.90056	0.0124216	613	19844
X038.2	SORCS2	Gram positive septicemia	0.0169118	1.10957	0.0124302	613	19844
X038.2	ZNF507	Gram positive septicemia	0.181592	1.10702	0.0124397	613	19844
X038.2	PPID	Gram positive septicemia	0.0546333	0.903571	0.0125026	613	19844
X038.2	LRRC15	Gram positive septicemia	0.325734	0.893738	0.0125277	613	19844
X038.2	RPL9	Gram positive septicemia	0.917395	0.898481	0.0125304	613	19844
X038.2	C10orf107	Gram positive septicemia	0.561028	0.889554	0.0127218	613	19844
X038.2	ZMYND10	Gram positive septicemia	0.0429188	0.868347	0.0127337	613	19844
X038.2	ZBTB9	Gram positive septicemia	0.00676464	1.10626	0.0128577	613	19844
X038.2	ZBTB9	Gram positive septicemia	0.00676464	1.10626	0.0128577	613	19844
X038.2	CRHR2	Gram positive septicemia	0.447928	0.902836	0.0128634	613	19844
X038.2	ZNF720	Gram positive septicemia	0.0802482	1.11992	0.0128969	613	19844
X038.2	PITRM1	Gram positive septicemia	0.235289	0.902142	0.0129042	613	19844
X038.2	DNPH1	Gram positive septicemia	0.185613	0.908468	0.0129117	613	19844
X038.2	SLC29A3	Gram positive septicemia	0.131032	0.903563	0.0129181	613	19844
X038.2	NSA2	Gram positive septicemia	0.717636	1.1012	0.0129865	613	19844
X038.2	FAM198A	Gram positive septicemia	0.0279825	0.901205	0.0130123	613	19844
X038.2	MAFA	Gram positive septicemia	0.0216199	0.901567	0.0130905	613	19844
X038.2	GGCT	Gram positive septicemia	0.118323	0.899866	0.0131189	613	19844
X038.2	STAR	Gram positive septicemia	0.00242501	1.11025	0.0131299	613	19844
X038.2	C1orf132	Gram positive septicemia	0.0276773	1.09145	0.0131346	613	19844
X038.2	PTRHD1	Gram positive septicemia	0.0125954	1.11006	0.013156	613	19844
X038.2	LECT1	Gram positive septicemia	0.00148258	1.10226	0.0131654	613	19844
X038.2	C18orf42	Gram positive septicemia	0.00390046	0.899936	0.0132717	613	19844
X038.2	GLIPR1L1	Gram positive septicemia	0.0456015	1.11607	0.0132808	613	19844
X038.2	SUMO3	Gram positive septicemia	0.00312303	1.11249	0.0133334	613	19844
X038.2	GABRR2	Gram positive septicemia	0.192768	0.900835	0.0133575	613	19844
X038.2	CCR5	Gram positive septicemia	0.0132995	0.903625	0.0133703	613	19844
X038.2	SMYD3	Gram positive septicemia	0.00634484	1.10011	0.0134343	613	19844
X038.2	DDX51	Gram positive septicemia	0.12602	1.10286	0.0134956	613	19844
X038.2	SIDT1	Gram positive septicemia	0.117573	0.902729	0.013566	613	19844
X038.2	NOP10	Gram positive septicemia	0.595979	0.908041	0.013585	613	19844
X038.2	FEZF2	Gram positive septicemia	0.00712063	0.906336	0.0135958	613	19844
X038.2	ZBED4	Gram positive septicemia	0.00866427	0.909917	0.0136263	613	19844
X038.2	NQO1	Gram positive septicemia	0.103	1.1008	0.0136705	613	19844
X038.2	TSPYL1	Gram positive septicemia	0.0370262	0.900906	0.0136746	613	19844
X038.2	ZNF296	Gram positive septicemia	0.0341946	1.10929	0.0137013	613	19844
X038.2	PARD6A	Gram positive septicemia	0.0316293	0.902396	0.013722	613	19844
X038.2	KLK5	Gram positive septicemia	0.0224384	1.10727	0.0137222	613	19844
X038.2	CCS	Gram positive septicemia	0.0013811	1.10637	0.0137546	613	19844
X038.2	AGO4	Gram positive septicemia	0.0264816	1.10372	0.0138387	613	19844
X038.2	GRIK4	Gram positive septicemia	0.0928466	1.10269	0.0139049	613	19844
X038.2	SERINC2	Gram positive septicemia	0.196771	0.904603	0.0139148	613	19844
X038.2	SERINC2	Gram positive septicemia	0.196771	0.904603	0.0139148	613	19844
X038.2	RAB18	Gram positive septicemia	0.00628911	1.10576	0.0139836	613	19844
X038.2	PIGU	Gram positive septicemia	0.0487542	0.904503	0.013986	613	19844
X038.2	MFSD6L	Gram positive septicemia	0.0357491	0.905571	0.0139891	613	19844
X038.2	TCF7L2	Gram positive septicemia	0.0218389	0.902009	0.01399	613	19844
X038.2	FAM124B	Gram positive septicemia	0.0885026	1.11003	0.0140353	613	19844
X038.2	NPHP3	Gram positive septicemia	0.627509	1.11193	0.0140548	613	19844
X038.2	RORA	Gram positive septicemia	0.00206221	1.09563	0.0140731	613	19844
X038.2	CBR3	Gram positive septicemia	0.0929648	0.900967	0.0140762	613	19844
X038.2	AVEN	Gram positive septicemia	0.0788372	0.905504	0.0140845	613	19844
X038.2	ZNF558	Gram positive septicemia	0.0446547	1.10885	0.0141507	613	19844
X038.2	ZNF558	Gram positive septicemia	0.0446547	1.10885	0.0141507	613	19844
X038.2	PXMP2	Gram positive septicemia	0.0240185	1.09664	0.0141595	613	19844
X038.2	CCNT1	Gram positive septicemia	0.00391592	1.10691	0.0142238	613	19844
X038.2	TTC12	Gram positive septicemia	0.734429	1.10719	0.0142506	613	19844
X038.2	TTC12	Gram positive septicemia	0.734429	1.10719	0.0142506	613	19844
X038.2	ARPC3	Gram positive septicemia	0.0118628	0.905855	0.0142699	613	19844
X038.2	MCC	Gram positive septicemia	0.243839	1.10725	0.0143177	613	19844
X038.2	FXYD5	Gram positive septicemia	0.142768	0.903649	0.0143284	613	19844
X038.2	FUK	Gram positive septicemia	0.0601795	0.917987	0.014388	613	19844
X038.2	PXN	Gram positive septicemia	0.00717885	0.914852	0.0143964	613	19844
X038.2	GALNT8	Gram positive septicemia	0.106886	1.0942	0.0144144	613	19844
X038.2	KIAA0556	Gram positive septicemia	0.0266769	1.11046	0.0144339	613	19844
X038.2	PLGRKT	Gram positive septicemia	0.275761	0.901623	0.0144581	613	19844
X038.2	TMEM110	Gram positive septicemia	0.170597	1.1075	0.0144636	613	19844
X038.2	ZNF354B	Gram positive septicemia	0.0780856	0.902389	0.0146084	613	19844
X038.2	CITED4	Gram positive septicemia	0.00904361	0.905349	0.0146361	613	19844
X038.2	SLC27A1	Gram positive septicemia	0.00226754	0.906168	0.0146889	613	19844
X038.2	WDR7	Gram positive septicemia	0.092761	0.905486	0.0146949	613	19844
X038.2	MIER3	Gram positive septicemia	0.00499563	1.11522	0.0147194	613	19844
X038.2	B3GNT1	Gram positive septicemia	0.0852416	1.11121	0.0147438	613	19844
X038.2	MED28	Gram positive septicemia	0.31485	1.10881	0.0147592	613	19844
X038.2	ZNF589	Gram positive septicemia	0.648985	1.1046	0.0149763	613	19844
X038.2	PSMD5	Gram positive septicemia	0.160716	0.902932	0.0149804	613	19844
X038.2	SAMD13	Gram positive septicemia	0.105363	1.15069	0.0149971	613	19844
X038.2	ITGAE	Gram positive septicemia	0.0059296	0.904556	0.0150427	613	19844
X038.2	CLCN7	Gram positive septicemia	0.316431	1.1157	0.0150515	613	19844
X038.2	PAPPA2	Gram positive septicemia	0.00274481	0.902183	0.015066	613	19844
X038.2	CXCL16	Gram positive septicemia	0.037144	0.904705	0.0151042	613	19844
X038.2	TRPV1	Gram positive septicemia	0.21198	1.10475	0.0151175	613	19844
X038.2	ATP13A3	Gram positive septicemia	0.011484	0.906197	0.0151636	613	19844
X038.2	LMTK2	Gram positive septicemia	0.0340411	0.907377	0.0152135	613	19844
X038.2	ASGR2	Gram positive septicemia	0.350961	1.10341	0.0152242	613	19844
X038.2	TSPYL6	Gram positive septicemia	0.0889573	0.908304	0.015242	613	19844
X038.2	ATP6V1B1	Gram positive septicemia	0.0392278	0.904377	0.0152669	613	19844
X038.2	ATP6V1B1	Gram positive septicemia	0.0392278	0.904377	0.0152669	613	19844
X038.2	FBXO27	Gram positive septicemia	0.340222	1.10435	0.0153085	613	19844
X038.2	ASAP3	Gram positive septicemia	0.164951	1.10755	0.0154255	613	19844
X038.2	ABCF3	Gram positive septicemia	0.104506	1.09973	0.0154739	613	19844
X038.2	STARD6	Gram positive septicemia	0.127169	0.906151	0.0155702	613	19844
X038.2	CHMP1A	Gram positive septicemia	0.179109	0.904638	0.0155917	613	19844
X038.2	SLIRP	Gram positive septicemia	0.00770994	0.903585	0.0156014	613	19844
X038.2	ZNF28	Gram positive septicemia	0.0718367	1.09746	0.0156314	613	19844
X038.2	TSC22D1	Gram positive septicemia	0.0166766	1.10581	0.0157584	613	19844
X038.2	GSTA1	Gram positive septicemia	0.0518474	1.10542	0.0157906	613	19844
X038.2	RRP8	Gram positive septicemia	0.19917	0.905878	0.0158212	613	19844
X038.2	OSER1	Gram positive septicemia	0.00826523	1.10671	0.0158261	613	19844
X038.2	NPY5R	Gram positive septicemia	0.00371545	1.10261	0.0158285	613	19844
X038.2	ENPP1	Gram positive septicemia	0.0489816	0.905367	0.0159124	613	19844
X038.2	LIG4	Gram positive septicemia	0.137509	1.11577	0.0159404	613	19844
X038.2	METTL21B	Gram positive septicemia	0.449902	1.10292	0.0159933	613	19844
X038.2	TSPYL4	Gram positive septicemia	0.0344121	1.10305	0.0160204	613	19844
X038.2	MDP1	Gram positive septicemia	0.00745796	1.13333	0.0160394	613	19844
X038.2	GTPBP1	Gram positive septicemia	0.00107612	0.899263	0.0160837	613	19844
X038.2	CCL15	Gram positive septicemia	0.199828	1.09832	0.0161071	613	19844
X038.2	PALLD	Gram positive septicemia	0.0183195	0.905895	0.0161396	613	19844
X038.2	CASP3	Gram positive septicemia	0.0198648	1.10124	0.0161559	613	19844
X038.2	CH25H	Gram positive septicemia	0.00713591	0.899885	0.0161685	613	19844
X038.2	MAPKBP1	Gram positive septicemia	0.101249	0.905683	0.0161813	613	19844
X038.2	DDX55	Gram positive septicemia	0.464008	1.1095	0.0162415	613	19844
X038.2	DOCK5	Gram positive septicemia	0.0188045	1.10521	0.0162465	613	19844
X038.2	ASF1B	Gram positive septicemia	0.005122	0.903148	0.0162688	613	19844
X038.2	CREB3L3	Gram positive septicemia	0.0119653	0.907103	0.0162814	613	19844
X038.2	LARP1B	Gram positive septicemia	0.0186243	0.90902	0.0163265	613	19844
X038.2	RBM28	Gram positive septicemia	0.159481	0.900879	0.016333	613	19844
X038.2	VEPH1	Gram positive septicemia	0.0867283	0.903477	0.0163482	613	19844
X038.2	C2orf69	Gram positive septicemia	0.060862	0.902094	0.0164302	613	19844
X038.2	FBP1	Gram positive septicemia	0.0055438	1.09897	0.016434	613	19844
X038.2	RRM2B	Gram positive septicemia	0.0388359	1.10146	0.0164811	613	19844
X038.2	ZNF774	Gram positive septicemia	0.104768	0.903313	0.016482	613	19844
X038.2	GREB1L	Gram positive septicemia	0.0115647	1.10358	0.0165524	613	19844
X038.2	RNGTT	Gram positive septicemia	0.122538	0.901862	0.0165823	613	19844
X038.2	HES2	Gram positive septicemia	0.00360704	1.09914	0.0166082	613	19844
X038.2	CHST15	Gram positive septicemia	0.015936	0.906455	0.0166209	613	19844
X038.2	RPL23A	Gram positive septicemia	0.0443236	1.09598	0.0167695	613	19844
X038.2	CDCA7	Gram positive septicemia	0.0608913	1.10769	0.0168657	613	19844
X038.2	ZNF816	Gram positive septicemia	0.178586	0.904938	0.0168754	613	19844
X038.2	TOR1A	Gram positive septicemia	0.284941	1.10513	0.0169085	613	19844
X038.2	YARS2	Gram positive septicemia	0.0438849	0.906772	0.0169128	613	19844
X038.2	TYW3	Gram positive septicemia	0.144708	0.91003	0.0169412	613	19844
X038.2	NOTCH3	Gram positive septicemia	0.0224331	0.908546	0.0169669	613	19844
X038.2	PPP4R2	Gram positive septicemia	0.00369121	0.906301	0.0169677	613	19844
X038.2	MZF1	Gram positive septicemia	0.0450786	1.10534	0.0169999	613	19844
X038.2	MEGF11	Gram positive septicemia	0.0114645	1.10336	0.0170096	613	19844
X038.2	MEGF11	Gram positive septicemia	0.0114645	1.10336	0.0170096	613	19844
X038.2	UQCR10	Gram positive septicemia	0.0116177	0.89546	0.0170729	613	19844
X038.2	RHBDL2	Gram positive septicemia	0.025978	0.903432	0.0171933	613	19844
X038.2	CRISPLD1	Gram positive septicemia	0.0796851	0.909771	0.0172211	613	19844
X038.2	ACOX3	Gram positive septicemia	0.169284	0.906276	0.0172558	613	19844
X038.2	EPB41L4A	Gram positive septicemia	0.257999	1.10016	0.0173388	613	19844
X038.2	SLC34A3	Gram positive septicemia	0.0348999	1.09743	0.0173514	613	19844
X038.2	GALNT12	Gram positive septicemia	0.0111664	0.904388	0.0173735	613	19844
X038.2	KCNN4	Gram positive septicemia	0.013123	0.905749	0.0173885	613	19844
X038.2	FITM2	Gram positive septicemia	0.0169415	0.906072	0.0174064	613	19844
X038.2	SNRNP25	Gram positive septicemia	0.263592	1.10067	0.0174069	613	19844
X038.2	PHPT1	Gram positive septicemia	0.0106868	0.912116	0.0175202	613	19844
X038.2	ALLC	Gram positive septicemia	0.149471	0.899523	0.0175426	613	19844
X038.2	MTIF2	Gram positive septicemia	0.0437921	1.10676	0.0175483	613	19844
X038.2	C21orf67	Gram positive septicemia	0.0604444	1.10546	0.0175501	613	19844
X038.2	ANXA11	Gram positive septicemia	0.00402488	0.908613	0.0175571	613	19844
X038.2	FAM211A	Gram positive septicemia	0.0631711	0.906843	0.0175999	613	19844
X038.2	ACPT	Gram positive septicemia	0.00807294	0.898488	0.0176778	613	19844
X038.2	KDELR2	Gram positive septicemia	0.0141135	0.907257	0.0177279	613	19844
X038.2	LRRC3B	Gram positive septicemia	0.0112369	0.888014	0.0177689	613	19844
X038.2	CD27	Gram positive septicemia	0.0453766	0.907061	0.0177964	613	19844
X038.2	ZNF677	Gram positive septicemia	0.19431	0.910063	0.0178022	613	19844
X038.2	CLIC6	Gram positive septicemia	0.0594153	1.10655	0.0178742	613	19844
X038.2	TTI1	Gram positive septicemia	0.120206	1.10301	0.0179004	613	19844
X038.2	CLYBL	Gram positive septicemia	0.0978588	0.909124	0.0179234	613	19844
X038.2	VPS25	Gram positive septicemia	0.00413431	0.90558	0.0179294	613	19844
X038.2	TCTN1	Gram positive septicemia	0.02854	0.905518	0.017941	613	19844
X038.2	JRKL	Gram positive septicemia	0.0304187	1.10253	0.0179556	613	19844
X038.2	AC226150.4	Gram positive septicemia	0.0661978	0.908458	0.0180241	613	19844
X038.2	LEMD2	Gram positive septicemia	0.31288	0.905297	0.0180292	613	19844
X038.2	NME6	Gram positive septicemia	0.419667	0.908277	0.0180756	613	19844
X038.2	AP2B1	Gram positive septicemia	0.0115112	1.10651	0.0181244	613	19844
X038.2	AP2B1	Gram positive septicemia	0.0115112	1.10651	0.0181244	613	19844
X038.2	SLC35F5	Gram positive septicemia	0.306726	1.1085	0.0182475	613	19844
X038.2	PACSIN3	Gram positive septicemia	0.0599911	1.0947	0.0182787	613	19844
X038.2	KLHL22	Gram positive septicemia	0.00182007	1.09777	0.0183068	613	19844
X038.2	PFN3	Gram positive septicemia	0.0149839	1.10281	0.0183365	613	19844
X038.2	ZNF222	Gram positive septicemia	0.0327367	0.908002	0.0183569	613	19844
X038.2	LRRIQ3	Gram positive septicemia	0.697827	0.907019	0.0183865	613	19844
X038.2	LRRC17	Gram positive septicemia	0.0152191	1.09789	0.0184696	613	19844
X038.2	SBSN	Gram positive septicemia	0.0300056	1.1047	0.0184801	613	19844
X038.2	FPGT	Gram positive septicemia	0.384036	0.907073	0.0184903	613	19844
X038.2	ZNF345	Gram positive septicemia	0.0150343	1.10437	0.0185244	613	19844
X038.2	AC007461.1	Gram positive septicemia	0.013803	1.10129	0.0186166	613	19844
X038.2	MTX1	Gram positive septicemia	0.0111715	0.906107	0.0186238	613	19844
X038.2	MDM2	Gram positive septicemia	0.01278	0.913037	0.01869	613	19844
X038.2	BEST3	Gram positive septicemia	0.00145515	1.09946	0.0187443	613	19844
X038.2	DLX4	Gram positive septicemia	0.0721259	1.1073	0.0187902	613	19844
X038.2	SMDT1	Gram positive septicemia	0.812015	0.909084	0.0188579	613	19844
X038.2	SMDT1	Gram positive septicemia	0.812015	0.909084	0.0188579	613	19844
X038.2	SMDT1	Gram positive septicemia	0.812015	0.909084	0.0188579	613	19844
X038.2	DDX4	Gram positive septicemia	0.0294889	1.10753	0.0188619	613	19844
X038.2	ACTA1	Gram positive septicemia	0.00711817	0.90731	0.0189019	613	19844
X038.2	RNF208	Gram positive septicemia	0.00214387	0.908964	0.0189047	613	19844
X038.2	TRAF4	Gram positive septicemia	0.00495802	1.09121	0.0189938	613	19844
X038.2	TTLL1	Gram positive septicemia	0.108377	1.10602	0.0190053	613	19844
X038.2	SPAG7	Gram positive septicemia	0.267546	0.899151	0.0190686	613	19844
X038.2	GZMH	Gram positive septicemia	0.00609827	0.906777	0.0190797	613	19844
X038.2	SLFN13	Gram positive septicemia	0.167968	0.907235	0.0191488	613	19844
X038.2	ICAM2	Gram positive septicemia	0.0859843	0.908057	0.0192621	613	19844
X038.2	TRIOBP	Gram positive septicemia	0.227312	1.10387	0.019297	613	19844
X038.2	RABGAP1L	Gram positive septicemia	0.141596	1.10412	0.0193081	613	19844
X038.2	VAV1	Gram positive septicemia	0.0292317	1.10097	0.019492	613	19844
X038.2	DNAJC27	Gram positive septicemia	0.104107	0.901727	0.0196307	613	19844
X038.2	KCNK1	Gram positive septicemia	0.0455877	0.904956	0.0196361	613	19844
X038.2	TAPBPL	Gram positive septicemia	0.353703	0.905436	0.0196551	613	19844
X038.2	GALNT14	Gram positive septicemia	0.0266005	0.906715	0.0196915	613	19844
X038.2	NECAB2	Gram positive septicemia	0.0357345	0.90888	0.0197135	613	19844
X038.2	ZNF654	Gram positive septicemia	0.0383795	0.902029	0.0197177	613	19844
X038.2	MYO3A	Gram positive septicemia	0.0141836	0.909439	0.0198013	613	19844
X038.2	CPS1	Gram positive septicemia	0.0967143	0.908071	0.0198037	613	19844
X038.2	ME2	Gram positive septicemia	0.0193528	0.902088	0.0199491	613	19844
X038.2	ASXL2	Gram positive septicemia	0.00478089	1.1004	0.0199612	613	19844
X038.2	PRCD	Gram positive septicemia	0.0574541	0.904529	0.0199752	613	19844
X038.2	ALPK3	Gram positive septicemia	0.0485901	0.907188	0.0200224	613	19844
X038.2	LDB2	Gram positive septicemia	0.0161587	0.905562	0.0200739	613	19844
X038.2	PRSS23	Gram positive septicemia	0.0974617	0.909338	0.0201258	613	19844
X038.2	ACADVL	Gram positive septicemia	0.0124324	0.90702	0.0201343	613	19844
X038.2	ZFAND2A	Gram positive septicemia	0.548631	1.09997	0.0201473	613	19844
X038.2	ST20	Gram positive septicemia	0.716716	0.909586	0.0201514	613	19844
X038.2	RYBP	Gram positive septicemia	0.0133076	0.907295	0.0201847	613	19844
X038.2	TXNL4B	Gram positive septicemia	0.133812	1.09562	0.0202038	613	19844
X038.2	C1orf228	Gram positive septicemia	0.23481	0.905762	0.0202169	613	19844
X038.2	ILVBL	Gram positive septicemia	0.00584869	1.10191	0.0202351	613	19844
X038.2	HDGFRP3	Gram positive septicemia	0.0170614	1.09408	0.0202402	613	19844
X038.2	SLCO4A1	Gram positive septicemia	0.00251034	1.10205	0.0203031	613	19844
X038.2	ZNF227	Gram positive septicemia	0.0100349	1.10582	0.0203316	613	19844
X038.2	ZFHX4	Gram positive septicemia	0.0142964	1.09214	0.0203466	613	19844
X038.2	ENKUR	Gram positive septicemia	0.0244673	0.904796	0.0203582	613	19844
X038.2	RRP9	Gram positive septicemia	0.0123059	0.901766	0.020483	613	19844
X038.2	MTMR10	Gram positive septicemia	0.0120791	0.911906	0.0205794	613	19844
X038.2	SCAF8	Gram positive septicemia	0.00115013	0.907485	0.0205834	613	19844
X038.2	FBXO6	Gram positive septicemia	0.102404	0.910419	0.0205886	613	19844
X038.2	EIF5	Gram positive septicemia	0.0418882	1.10629	0.0207488	613	19844
X038.2	TWIST1	Gram positive septicemia	0.00390714	1.10027	0.0208046	613	19844
X038.2	SPATA12	Gram positive septicemia	0.019488	1.09997	0.0208103	613	19844
X038.2	ARHGAP5	Gram positive septicemia	0.0161207	0.907913	0.0208199	613	19844
X038.2	PIP5KL1	Gram positive septicemia	0.40453	0.901735	0.0208367	613	19844
X038.2	CDR2L	Gram positive septicemia	0.00577132	1.0987	0.0208832	613	19844
X038.2	PRKD1	Gram positive septicemia	0.00186033	0.909878	0.0209045	613	19844
X038.2	AVPR1A	Gram positive septicemia	0.0170897	0.909938	0.0210273	613	19844
X038.2	P4HB	Gram positive septicemia	0.00880827	1.10067	0.0211081	613	19844
X038.2	EVA1B	Gram positive septicemia	0.100518	0.909436	0.0211122	613	19844
X038.2	XRCC4	Gram positive septicemia	0.0182284	1.10457	0.0211232	613	19844
X038.2	SLC4A9	Gram positive septicemia	0.0355463	1.10154	0.0211726	613	19844
X038.2	C6ORF50	Gram positive septicemia	0.00898575	1.09646	0.021258	613	19844
X038.2	HFM1	Gram positive septicemia	0.359716	1.0943	0.021313	613	19844
X038.2	AC022431.2	Gram positive septicemia	0.00212575	0.903573	0.0213616	613	19844
X038.2	LMO2	Gram positive septicemia	0.0565964	0.910537	0.021413	613	19844
X038.2	CSGALNACT1	Gram positive septicemia	0.376002	0.90892	0.0214137	613	19844
X038.2	C3orf18	Gram positive septicemia	0.00704414	0.903617	0.021425	613	19844
X038.2	TRIM46	Gram positive septicemia	0.0190337	0.911986	0.0214897	613	19844
X038.2	MYO1F	Gram positive septicemia	0.0519785	1.09617	0.0215088	613	19844
X038.2	MYO1F	Gram positive septicemia	0.0519785	1.09617	0.0215088	613	19844
X038.2	CKB	Gram positive septicemia	0.0368044	1.09768	0.0216435	613	19844
X038.2	NHP2	Gram positive septicemia	0.00688638	0.910327	0.0218584	613	19844
X038.2	SLC6A1	Gram positive septicemia	0.281355	0.910273	0.0218737	613	19844
X038.2	2019-03-10	Gram positive septicemia	0.0196623	0.90972	0.0218914	613	19844
X038.2	PTPN12	Gram positive septicemia	0.180416	1.09909	0.0219005	613	19844
X038.2	ENPP6	Gram positive septicemia	0.0162247	0.904202	0.0219462	613	19844
X038.2	IL7R	Gram positive septicemia	0.00325455	0.90562	0.0220683	613	19844
X038.2	RCOR3	Gram positive septicemia	0.00238373	0.91133	0.022075	613	19844
X038.2	TEX38	Gram positive septicemia	0.00506437	1.09876	0.0220767	613	19844
X038.2	AEBP1	Gram positive septicemia	0.0328696	1.10127	0.0221295	613	19844
X038.2	XKR6	Gram positive septicemia	0.0244618	0.907414	0.0222335	613	19844
X038.2	KLC1	Gram positive septicemia	0.0999727	0.909298	0.0222495	613	19844
X038.2	IL15RA	Gram positive septicemia	0.103278	0.909955	0.0222507	613	19844
X038.2	LPIN2	Gram positive septicemia	0.152995	1.09726	0.0223109	613	19844
X038.2	FBXO11	Gram positive septicemia	0.00118629	1.09935	0.0223147	613	19844
X038.2	C20orf112	Gram positive septicemia	0.0307733	0.908772	0.0223368	613	19844
X038.2	PLXNB2	Gram positive septicemia	0.0527602	0.908031	0.0223383	613	19844
X038.2	TMEM45A	Gram positive septicemia	0.00567477	0.910159	0.0224412	613	19844
X038.2	HELB	Gram positive septicemia	0.350876	0.909546	0.0224805	613	19844
X038.2	INO80B	Gram positive septicemia	0.129049	0.915084	0.0224978	613	19844
X038.2	OLFML3	Gram positive septicemia	0.0747422	0.911941	0.0225182	613	19844
X038.2	ABCC2	Gram positive septicemia	0.0268095	1.1004	0.0225629	613	19844
X038.2	PEX1	Gram positive septicemia	0.0278041	1.10069	0.0225683	613	19844
X038.2	IMP4	Gram positive septicemia	0.00877119	0.911796	0.0225972	613	19844
X038.2	CHCHD6	Gram positive septicemia	0.0204259	0.912595	0.0226529	613	19844
X038.2	HSPA14	Gram positive septicemia	0.0616289	1.1021	0.0226835	613	19844
X038.2	EYA2	Gram positive septicemia	0.0356491	0.909665	0.0226996	613	19844
X038.2	TSPAN11	Gram positive septicemia	0.00306365	1.09086	0.0227408	613	19844
X038.2	IMMP2L	Gram positive septicemia	0.0996628	0.909033	0.0227481	613	19844
X038.2	RPL13A	Gram positive septicemia	0.00131047	1.09594	0.0227528	613	19844
X038.2	TMEM231	Gram positive septicemia	0.055504	0.91169	0.0227683	613	19844
X038.2	RPP14	Gram positive septicemia	0.140174	1.11209	0.022782	613	19844
X038.2	RPP14	Gram positive septicemia	0.140174	1.11209	0.022782	613	19844
X038.2	SMG5	Gram positive septicemia	0.0823168	0.907476	0.0228193	613	19844
X038.2	SULT1C3	Gram positive septicemia	0.0506262	0.91107	0.0228604	613	19844
X038.2	MLX	Gram positive septicemia	0.00224043	1.0538	0.0229111	613	19844
X038.2	PPM1M	Gram positive septicemia	0.22134	0.907574	0.0230591	613	19844
X038.2	TMC2	Gram positive septicemia	0.195029	1.0983	0.0230922	613	19844
X038.2	TRPV2	Gram positive septicemia	0.21931	0.91197	0.023101	613	19844
X038.2	C1orf27	Gram positive septicemia	0.0406068	1.09862	0.0231322	613	19844
X038.2	DARS	Gram positive septicemia	0.17191	0.904886	0.0231757	613	19844
X038.2	SERP1	Gram positive septicemia	0.0443196	1.09789	0.0231864	613	19844
X038.2	LRRFIP1	Gram positive septicemia	0.0393461	1.09863	0.0232323	613	19844
X038.2	CCR4	Gram positive septicemia	0.0102466	1.09901	0.0232384	613	19844
X038.2	PKN3	Gram positive septicemia	0.0695284	0.906488	0.0232945	613	19844
X038.2	GSK3A	Gram positive septicemia	0.00539764	1.09479	0.0233283	613	19844
X038.2	TRAK1	Gram positive septicemia	0.0517724	0.910355	0.0233615	613	19844
X038.2	AKR7A2	Gram positive septicemia	0.060852	1.10302	0.0234	613	19844
X038.2	ARPC1B	Gram positive septicemia	0.00343825	0.902683	0.0234534	613	19844
X038.2	ETAA1	Gram positive septicemia	0.0640276	0.911933	0.0234721	613	19844
X038.2	GRIN3B	Gram positive septicemia	0.149488	0.90957	0.023473	613	19844
X038.2	NTNG2	Gram positive septicemia	0.0107272	0.910597	0.0235049	613	19844
X038.2	C1orf85	Gram positive septicemia	0.198611	0.910743	0.0235136	613	19844
X038.2	HDDC3	Gram positive septicemia	0.00380507	0.912665	0.0235347	613	19844
X038.2	RER1	Gram positive septicemia	0.00221563	1.09612	0.0235936	613	19844
X038.2	EIF2AK2	Gram positive septicemia	0.00295801	0.907177	0.0236155	613	19844
X038.2	LSMD1	Gram positive septicemia	0.068075	0.90505	0.0236882	613	19844
X038.2	SDR39U1	Gram positive septicemia	0.211672	1.11191	0.0237116	613	19844
X038.2	C21orf58	Gram positive septicemia	0.0501933	1.0967	0.023739	613	19844
X038.2	CCDC166	Gram positive septicemia	0.00904406	0.914072	0.0237588	613	19844
X038.2	CCDC166	Gram positive septicemia	0.00904406	0.914072	0.0237588	613	19844
X038.2	ZNF114	Gram positive septicemia	0.219059	1.10124	0.0237734	613	19844
X038.2	LAMP5	Gram positive septicemia	0.0574383	0.908608	0.0238832	613	19844
X038.2	DNAJC5G	Gram positive septicemia	0.00349015	1.04486	0.023962	613	19844
X038.2	CHST5	Gram positive septicemia	0.0681699	1.09395	0.0240146	613	19844
X038.2	HADHB	Gram positive septicemia	0.0284187	1.09184	0.0240835	613	19844
X038.2	WSB1	Gram positive septicemia	0.0013602	1.09282	0.0241845	613	19844
X038.2	XDH	Gram positive septicemia	0.0156984	1.09593	0.0241862	613	19844
X038.2	MFSD6	Gram positive septicemia	0.0327617	0.908595	0.0242232	613	19844
X038.2	ATG4B	Gram positive septicemia	0.202796	1.09987	0.0243222	613	19844
X038.2	EIF2B3	Gram positive septicemia	0.0719837	1.09622	0.0244465	613	19844
X038.2	FLT3LG	Gram positive septicemia	0.07093	1.09214	0.0244779	613	19844
X038.2	RMDN1	Gram positive septicemia	0.0909775	0.909937	0.0245096	613	19844
X038.2	APOBEC3F	Gram positive septicemia	0.0198981	1.09821	0.0245443	613	19844
X038.2	HCN2	Gram positive septicemia	0.00973663	1.09871	0.0245707	613	19844
X038.2	COASY	Gram positive septicemia	0.0247505	0.911231	0.0246254	613	19844
X038.2	ST6GALNAC3	Gram positive septicemia	0.00113872	0.917345	0.0246351	613	19844
X038.2	RIC3	Gram positive septicemia	0.0303096	1.10183	0.0246426	613	19844
X038.2	SUMF2	Gram positive septicemia	0.24162	0.90829	0.0246429	613	19844
X038.2	CYP27A1	Gram positive septicemia	0.0941287	1.09783	0.0246486	613	19844
X038.2	SEMA4A	Gram positive septicemia	0.25251	0.909751	0.0246687	613	19844
X038.2	PADI2	Gram positive septicemia	0.10789	1.09959	0.0246722	613	19844
X038.2	TMA16	Gram positive septicemia	0.0627277	0.911776	0.024759	613	19844
X038.2	HOOK1	Gram positive septicemia	0.00577927	1.10238	0.0248503	613	19844
X038.2	ACP5	Gram positive septicemia	0.165246	1.09533	0.0248637	613	19844
X038.2	C1QL3	Gram positive septicemia	0.762293	1.09866	0.0250416	613	19844
X038.2	KCNJ1	Gram positive septicemia	0.0931945	1.0986	0.0250548	613	19844
X038.2	PCYOX1L	Gram positive septicemia	0.102993	1.09665	0.0250575	613	19844
X038.2	CRELD2	Gram positive septicemia	0.0974335	1.09277	0.0250786	613	19844
X038.2	PTGFR	Gram positive septicemia	0.0139567	1.10022	0.0251656	613	19844
X038.2	RAB6C	Gram positive septicemia	0.0954141	0.913657	0.0252712	613	19844
X038.2	PNPLA5	Gram positive septicemia	0.00270199	1.10261	0.0253719	613	19844
X038.2	RIN2	Gram positive septicemia	0.0116458	0.907545	0.0253886	613	19844
X038.2	UBA52	Gram positive septicemia	0.162026	1.09611	0.0254797	613	19844
X038.2	METTL4	Gram positive septicemia	0.027869	1.09637	0.0254907	613	19844
X038.2	FAM110D	Gram positive septicemia	0.179319	1.09547	0.0255579	613	19844
X038.2	METTL2B	Gram positive septicemia	0.498935	1.09546	0.025607	613	19844
X038.2	IL17C	Gram positive septicemia	0.01323	0.908747	0.0257091	613	19844
X038.2	PRPF4	Gram positive septicemia	0.50522	0.908184	0.0257302	613	19844
X038.2	TRIM2	Gram positive septicemia	0.140293	1.0975	0.0257664	613	19844
X038.2	GPR150	Gram positive septicemia	0.015494	0.91045	0.0257837	613	19844
X038.2	FMN2	Gram positive septicemia	0.00915518	0.91132	0.0258169	613	19844
X038.2	SURF2	Gram positive septicemia	0.00481393	1.0901	0.0258374	613	19844
X038.2	SURF2	Gram positive septicemia	0.00481393	1.0901	0.0258374	613	19844
X038.2	GRID1	Gram positive septicemia	0.298698	1.09172	0.0258918	613	19844
X038.2	TIE1	Gram positive septicemia	0.0286195	1.09894	0.0259177	613	19844
X038.2	MN1	Gram positive septicemia	0.0229083	1.09724	0.0259976	613	19844
X038.2	PDSS2	Gram positive septicemia	0.172509	1.09516	0.026023	613	19844
X038.2	PDSS2	Gram positive septicemia	0.172509	1.09516	0.026023	613	19844
X038.2	CYP4Z1	Gram positive septicemia	0.109352	1.1012	0.0260935	613	19844
X038.2	PRR15L	Gram positive septicemia	0.0573631	0.909891	0.0261198	613	19844
X038.2	TGFA	Gram positive septicemia	0.00723439	0.909005	0.0261885	613	19844
X038.2	TGFA	Gram positive septicemia	0.00723439	0.909005	0.0261885	613	19844
X038.2	OGDHL	Gram positive septicemia	0.165395	0.907707	0.0262264	613	19844
X038.2	NOC4L	Gram positive septicemia	0.00302555	1.09714	0.026274	613	19844
X038.2	CLLU1OS	Gram positive septicemia	0.20587	0.909945	0.026324	613	19844
X038.2	DIP2C	Gram positive septicemia	0.025155	0.914216	0.0264367	613	19844
X038.2	MAP6	Gram positive septicemia	0.0762712	1.09562	0.0265901	613	19844
X038.2	LIN52	Gram positive septicemia	0.386536	1.0933	0.0267015	613	19844
X038.2	RASSF3	Gram positive septicemia	0.0523024	1.09452	0.0267089	613	19844
X038.2	ZMYND15	Gram positive septicemia	0.0321489	0.911632	0.0267512	613	19844
X038.2	HHIPL2	Gram positive septicemia	0.200103	0.909645	0.0268564	613	19844
X038.2	MLK4	Gram positive septicemia	0.0158869	1.09722	0.0268699	613	19844
X038.2	TCL1B	Gram positive septicemia	0.0525217	0.904291	0.026925	613	19844
X038.2	ANKRD39	Gram positive septicemia	0.0108148	0.914262	0.0269356	613	19844
X038.2	ZDHHC11B	Gram positive septicemia	0.0828269	1.0958	0.0269653	613	19844
X038.2	GABRA6	Gram positive septicemia	0.00284824	1.09224	0.0269873	613	19844
X038.2	TPSD1	Gram positive septicemia	0.542546	0.912147	0.0269882	613	19844
X038.2	PON1	Gram positive septicemia	0.142943	1.09575	0.0270827	613	19844
X038.2	TRIM7	Gram positive septicemia	0.194281	0.908551	0.0271211	613	19844
X038.2	SLC4A11	Gram positive septicemia	0.0173213	1.09449	0.0272252	613	19844
X038.2	PSPH	Gram positive septicemia	0.00168194	0.915195	0.0273685	613	19844
X038.2	C11orf94	Gram positive septicemia	0.0731449	0.908964	0.0273956	613	19844
X038.2	RIPK1	Gram positive septicemia	0.15298	0.904501	0.027484	613	19844
X038.2	PPP2R2B	Gram positive septicemia	0.0446951	1.096	0.0277388	613	19844
X038.2	PRKCI	Gram positive septicemia	0.00761364	1.09179	0.0278487	613	19844
X038.2	LRRC41	Gram positive septicemia	0.00248032	1.08333	0.0278563	613	19844
X038.2	MBTPS1	Gram positive septicemia	0.0309694	0.912569	0.0278895	613	19844
X038.2	GOLGA5	Gram positive septicemia	0.0542477	0.91498	0.0280239	613	19844
X038.2	FKBPL	Gram positive septicemia	0.0433826	0.912168	0.0280517	613	19844
X038.2	FKBPL	Gram positive septicemia	0.0433826	0.912168	0.0280517	613	19844
X038.2	FKBPL	Gram positive septicemia	0.0433826	0.912168	0.0280517	613	19844
X038.2	FKBPL	Gram positive septicemia	0.0433826	0.912168	0.0280517	613	19844
X038.2	AHCTF1	Gram positive septicemia	0.054034	0.912644	0.0280647	613	19844
X038.2	TRIM65	Gram positive septicemia	0.142657	0.91076	0.0280925	613	19844
X038.2	CACNA1D	Gram positive septicemia	0.0461474	1.09299	0.028159	613	19844
X038.2	NEUROG2	Gram positive septicemia	0.00280687	1.09339	0.0282133	613	19844
X038.2	ZFP30	Gram positive septicemia	0.16232	1.097	0.0283098	613	19844
X038.2	HECW2	Gram positive septicemia	0.00457018	0.9076	0.0283248	613	19844
X038.2	STAM2	Gram positive septicemia	0.057627	0.910915	0.0284447	613	19844
X038.2	HIST1H4E	Gram positive septicemia	0.0229825	1.09364	0.0285304	613	19844
X038.2	DRC1	Gram positive septicemia	0.0324965	1.09186	0.0285675	613	19844
X038.2	SMIM22	Gram positive septicemia	0.110771	0.91265	0.0286205	613	19844
X038.2	PLCH2	Gram positive septicemia	0.0708542	0.910589	0.0286459	613	19844
X038.2	MINOS1	Gram positive septicemia	0.0173947	1.10085	0.0287009	613	19844
X038.2	IRX1	Gram positive septicemia	0.0716196	0.910791	0.0287258	613	19844
X038.2	DOCK8	Gram positive septicemia	0.272894	0.910887	0.0287524	613	19844
X038.2	HYKK	Gram positive septicemia	0.0151346	0.913277	0.0287627	613	19844
X038.2	COX6C	Gram positive septicemia	0.0120298	0.910117	0.0288005	613	19844
X038.2	ABHD13	Gram positive septicemia	0.0302875	1.09597	0.0288703	613	19844
X038.2	ZNF395	Gram positive septicemia	0.0229442	0.917551	0.0290025	613	19844
X038.2	ZNF548	Gram positive septicemia	0.154206	0.911235	0.029116	613	19844
X038.2	VWC2L	Gram positive septicemia	0.00391099	1.09705	0.0292002	613	19844
X038.2	CARD10	Gram positive septicemia	0.116996	0.913758	0.0292504	613	19844
X038.2	RASA4	Gram positive septicemia	0.117185	0.914331	0.0293738	613	19844
X038.2	DNAJC2	Gram positive septicemia	0.0138723	1.09443	0.0293981	613	19844
X038.2	C17orf72	Gram positive septicemia	0.227304	0.914904	0.0294885	613	19844
X038.2	TMEM87B	Gram positive septicemia	0.0262063	1.10004	0.0295202	613	19844
X038.2	CLK2	Gram positive septicemia	0.010089	1.0752	0.0295746	613	19844
X038.2	CLK2	Gram positive septicemia	0.010089	1.0752	0.0295746	613	19844
X038.2	TTL	Gram positive septicemia	0.0450288	0.914931	0.0295865	613	19844
X038.2	LIN7B	Gram positive septicemia	0.0835721	1.08624	0.0296449	613	19844
X038.2	RNF126	Gram positive septicemia	0.00708741	0.916412	0.0297023	613	19844
X038.2	UNC80	Gram positive septicemia	0.0143899	1.09269	0.0298187	613	19844
X038.2	ZNF800	Gram positive septicemia	0.0648075	1.09545	0.0298993	613	19844
X038.2	ZC3HC1	Gram positive septicemia	0.0216341	1.09253	0.029928	613	19844
X038.2	2019-09-12	Gram positive septicemia	0.478268	0.913947	0.0299751	613	19844
X038.2	MYT1L	Gram positive septicemia	0.0486539	1.09072	0.0299921	613	19844
X038.2	MAST4	Gram positive septicemia	0.0587748	0.914729	0.0300029	613	19844
X038.2	TXNDC2	Gram positive septicemia	0.0961655	1.10521	0.0300828	613	19844
X038.2	TRAF5	Gram positive septicemia	0.00240038	0.913708	0.0301027	613	19844
X038.2	FAT1	Gram positive septicemia	0.0195495	0.912514	0.0301287	613	19844
X038.2	SLC5A9	Gram positive septicemia	0.392247	0.913435	0.0301522	613	19844
X038.2	STRIP2	Gram positive septicemia	0.1397	1.09841	0.0302382	613	19844
X038.2	CCDC134	Gram positive septicemia	0.199247	0.914228	0.0302646	613	19844
X038.2	ADO	Gram positive septicemia	0.0371878	0.913952	0.0302761	613	19844
X038.2	SHC2	Gram positive septicemia	0.347275	1.09488	0.030361	613	19844
X038.2	NMI	Gram positive septicemia	0.105578	0.913065	0.0305392	613	19844
X038.2	PDE9A	Gram positive septicemia	0.0521657	0.913798	0.0306345	613	19844
X038.2	CLDN7	Gram positive septicemia	0.0740716	0.916015	0.030639	613	19844
X038.2	EPHA2	Gram positive septicemia	0.0596572	0.915679	0.0306422	613	19844
X038.2	SDC3	Gram positive septicemia	0.00464258	1.0961	0.0306861	613	19844
X038.2	TXNDC11	Gram positive septicemia	0.0126831	1.09417	0.0307194	613	19844
X038.2	GART	Gram positive septicemia	0.00997525	0.915646	0.0307335	613	19844
X038.2	GART	Gram positive septicemia	0.00997525	0.915646	0.0307335	613	19844
X038.2	LSM1	Gram positive septicemia	0.0129508	1.09576	0.0307793	613	19844
X038.2	DHRS12	Gram positive septicemia	0.0497871	1.0981	0.0308904	613	19844
X038.2	TKTL2	Gram positive septicemia	0.0204723	1.09306	0.030945	613	19844
X038.2	YY1	Gram positive septicemia	0.0203985	0.91527	0.0309786	613	19844
X038.2	ZFYVE21	Gram positive septicemia	0.0422084	0.916096	0.0309818	613	19844
X038.2	MTA1	Gram positive septicemia	0.0213168	1.09366	0.0310255	613	19844
X038.2	MTA1	Gram positive septicemia	0.0213168	1.09366	0.0310255	613	19844
X038.2	ZNF250	Gram positive septicemia	0.00782355	1.09386	0.0311069	613	19844
X038.2	LCN8	Gram positive septicemia	0.425709	1.08881	0.0311942	613	19844
X038.2	BMP7	Gram positive septicemia	0.0190827	1.08296	0.0312243	613	19844
X038.2	ANK3	Gram positive septicemia	0.0211984	0.915366	0.031246	613	19844
X038.2	ANKRD30B	Gram positive septicemia	0.00782832	0.909333	0.0312516	613	19844
X038.2	ADAMTS7	Gram positive septicemia	0.00449478	1.09703	0.031286	613	19844
X038.2	TMEM253	Gram positive septicemia	0.019816	1.0967	0.0312911	613	19844
X038.2	CYP4B1	Gram positive septicemia	0.0167528	1.10057	0.0313872	613	19844
X038.2	MTHFS	Gram positive septicemia	0.421549	1.09417	0.0314393	613	19844
X038.2	CDC14B	Gram positive septicemia	0.0239062	1.09362	0.0315277	613	19844
X038.2	OSTF1	Gram positive septicemia	0.0251702	0.914666	0.0315279	613	19844
X038.2	BAG3	Gram positive septicemia	0.00131853	0.914729	0.0315517	613	19844
X038.2	SAMD8	Gram positive septicemia	0.0365839	1.09327	0.0318115	613	19844
X038.2	ELMSAN1	Gram positive septicemia	0.0605501	1.09497	0.031834	613	19844
X038.2	LRRC43	Gram positive septicemia	0.260334	0.913393	0.0319039	613	19844
X038.2	ZNF652	Gram positive septicemia	0.00176679	1.09518	0.031945	613	19844
X038.2	CORO7	Gram positive septicemia	0.0401801	1.09993	0.0320109	613	19844
X038.2	C6orf201	Gram positive septicemia	0.157087	1.09387	0.0320143	613	19844
X038.2	CDKN2AIPNL	Gram positive septicemia	0.178692	0.904636	0.0321291	613	19844
X038.2	RECK	Gram positive septicemia	0.00496327	1.09287	0.0321925	613	19844
X038.2	RAD52	Gram positive septicemia	0.143843	1.09326	0.0321953	613	19844
X038.2	NIPAL1	Gram positive septicemia	0.334948	0.913761	0.0321973	613	19844
X038.2	KATNAL2	Gram positive septicemia	0.117467	1.10128	0.032285	613	19844
X038.2	AGPAT1	Gram positive septicemia	0.0118776	1.09261	0.0322955	613	19844
X038.2	AGPAT1	Gram positive septicemia	0.0118776	1.09261	0.0322955	613	19844
X038.2	AGPAT1	Gram positive septicemia	0.0118776	1.09261	0.0322955	613	19844
X038.2	AGPAT1	Gram positive septicemia	0.0118776	1.09261	0.0322955	613	19844
X038.2	AGPAT1	Gram positive septicemia	0.0118776	1.09261	0.0322955	613	19844
X038.2	AGPAT1	Gram positive septicemia	0.0118776	1.09261	0.0322955	613	19844
X038.2	AGPAT1	Gram positive septicemia	0.0118776	1.09261	0.0322955	613	19844
X038.2	CNIH2	Gram positive septicemia	0.0299799	0.914499	0.0323395	613	19844
X038.2	POLDIP2	Gram positive septicemia	0.0614471	0.916468	0.0324116	613	19844
X038.2	POLDIP2	Gram positive septicemia	0.0614471	0.916468	0.0324116	613	19844
X038.2	NBPF12	Gram positive septicemia	0.00669366	1.09973	0.0324412	613	19844
X038.2	EPCAM	Gram positive septicemia	0.309677	1.08647	0.0325734	613	19844
X038.2	ZNF821	Gram positive septicemia	0.00519862	1.09101	0.0326067	613	19844
X038.2	TAL1	Gram positive septicemia	0.00583749	1.09235	0.0326531	613	19844
X038.2	EPHB3	Gram positive septicemia	0.00303529	1.08435	0.0326598	613	19844
X038.2	TMEM140	Gram positive septicemia	0.039611	1.09474	0.0326752	613	19844
X038.2	USP7	Gram positive septicemia	0.00893845	0.912358	0.032688	613	19844
X038.2	ASB10	Gram positive septicemia	0.00440334	0.9178	0.0326895	613	19844
X038.2	PLGLB2	Gram positive septicemia	0.397664	0.916135	0.0327036	613	19844
X038.2	HOXB6	Gram positive septicemia	0.0547828	0.9154	0.0327155	613	19844
X038.2	PUF60	Gram positive septicemia	0.016815	1.09152	0.0327573	613	19844
X038.2	PUF60	Gram positive septicemia	0.016815	1.09152	0.0327573	613	19844
X038.2	MAN1B1	Gram positive septicemia	0.187715	0.914106	0.0328412	613	19844
X038.2	NISCH	Gram positive septicemia	0.0292659	0.912144	0.0329332	613	19844
X038.2	LRIT1	Gram positive septicemia	0.0160242	0.916172	0.0329449	613	19844
X038.2	REEP5	Gram positive septicemia	0.23629	1.09104	0.0329567	613	19844
X038.2	POU5F1	Gram positive septicemia	0.562754	0.915809	0.0330038	613	19844
X038.2	POU5F1	Gram positive septicemia	0.562754	0.915809	0.0330038	613	19844
X038.2	POU5F1	Gram positive septicemia	0.562754	0.915809	0.0330038	613	19844
X038.2	POU5F1	Gram positive septicemia	0.562754	0.915809	0.0330038	613	19844
X038.2	POU5F1	Gram positive septicemia	0.562754	0.915809	0.0330038	613	19844
X038.2	POU5F1	Gram positive septicemia	0.562754	0.915809	0.0330038	613	19844
X038.2	POU5F1	Gram positive septicemia	0.562754	0.915809	0.0330038	613	19844
X038.2	METAP1	Gram positive septicemia	0.0474004	0.913085	0.0330445	613	19844
X038.2	AOC3	Gram positive septicemia	0.0203397	1.09356	0.0330692	613	19844
X038.2	SLC15A2	Gram positive septicemia	0.022739	1.09299	0.0330855	613	19844
X038.2	ENPP3	Gram positive septicemia	0.0851676	0.912971	0.0331142	613	19844
X038.2	FIBIN	Gram positive septicemia	0.0127715	1.08641	0.0332969	613	19844
X038.2	F2RL3	Gram positive septicemia	0.00316969	0.918367	0.0334053	613	19844
X038.2	CCL23	Gram positive septicemia	0.189973	1.08628	0.0334088	613	19844
X038.2	KIAA1644	Gram positive septicemia	0.00138142	0.911509	0.0334182	613	19844
X038.2	CPA1	Gram positive septicemia	0.0207579	0.914087	0.0334563	613	19844
X038.2	CPA1	Gram positive septicemia	0.0207579	0.914087	0.0334563	613	19844
X038.2	UNC5CL	Gram positive septicemia	0.0185251	0.915766	0.0334871	613	19844
X038.2	IQSEC3	Gram positive septicemia	0.232777	0.914676	0.0337049	613	19844
X038.2	IQSEC3	Gram positive septicemia	0.232777	0.914676	0.0337049	613	19844
X038.2	IQSEC3	Gram positive septicemia	0.232777	0.914676	0.0337049	613	19844
X038.2	MDK	Gram positive septicemia	0.0175416	1.09722	0.0337964	613	19844
X038.2	GNA14	Gram positive septicemia	0.0205183	1.09255	0.0337969	613	19844
X038.2	MLIP	Gram positive septicemia	0.0620786	0.917884	0.0338042	613	19844
X038.2	PLEKHG3	Gram positive septicemia	0.0229496	1.08963	0.0339357	613	19844
X038.2	FAM102A	Gram positive septicemia	0.0419657	0.909855	0.0339724	613	19844
X038.2	CEP44	Gram positive septicemia	0.336451	1.09205	0.0339948	613	19844
X038.2	BORA	Gram positive septicemia	0.236379	0.920703	0.0339967	613	19844
X038.2	KREMEN2	Gram positive septicemia	0.0238321	0.916116	0.03407	613	19844
X038.2	ZNRD1	Gram positive septicemia	0.359371	0.908152	0.0341382	613	19844
X038.2	ZNRD1	Gram positive septicemia	0.359371	0.908152	0.0341382	613	19844
X038.2	ZNRD1	Gram positive septicemia	0.359371	0.908152	0.0341382	613	19844
X038.2	ZNRD1	Gram positive septicemia	0.359371	0.908152	0.0341382	613	19844
X038.2	ZNRD1	Gram positive septicemia	0.359371	0.908152	0.0341382	613	19844
X038.2	ZNRD1	Gram positive septicemia	0.359371	0.908152	0.0341382	613	19844
X038.2	ZNRD1	Gram positive septicemia	0.359371	0.908152	0.0341382	613	19844
X038.2	ZNRD1	Gram positive septicemia	0.359371	0.908152	0.0341382	613	19844
X038.2	TMX4	Gram positive septicemia	0.0420727	0.914591	0.0342809	613	19844
X038.2	C16orf62	Gram positive septicemia	0.0443812	1.09165	0.034363	613	19844
X038.2	BRPF3	Gram positive septicemia	0.010527	0.916228	0.0344287	613	19844
X038.2	NUFIP2	Gram positive septicemia	0.0305613	1.09291	0.0344438	613	19844
X038.2	RPL24	Gram positive septicemia	0.0112991	1.09616	0.0345603	613	19844
X038.2	PROK2	Gram positive septicemia	0.0323933	1.08736	0.0345708	613	19844
X038.2	TSFM	Gram positive septicemia	0.226834	0.917338	0.0345782	613	19844
X038.2	RBM44	Gram positive septicemia	0.320002	1.08759	0.0346859	613	19844
X038.2	IGFLR1	Gram positive septicemia	0.115136	1.08703	0.0347694	613	19844
X038.2	LILRA2	Gram positive septicemia	0.126975	0.921875	0.0347912	613	19844
X038.2	LILRA2	Gram positive septicemia	0.126975	0.921875	0.0347912	613	19844
X038.2	LILRA2	Gram positive septicemia	0.126975	0.921875	0.0347912	613	19844
X038.2	LILRA2	Gram positive septicemia	0.126975	0.921875	0.0347912	613	19844
X038.2	PTPN18	Gram positive septicemia	0.123384	0.91902	0.0348094	613	19844
X038.2	SMAD2	Gram positive septicemia	0.0268799	0.908988	0.0348305	613	19844
X038.2	QTRTD1	Gram positive septicemia	0.0153965	1.09702	0.0348913	613	19844
X038.2	AK7	Gram positive septicemia	0.0158762	1.09301	0.0348954	613	19844
X038.2	CSDC2	Gram positive septicemia	0.0880228	1.09353	0.0349204	613	19844
X038.2	KPNA5	Gram positive septicemia	0.0110058	0.920211	0.0349769	613	19844
X038.2	SLC26A4	Gram positive septicemia	0.0155335	0.91415	0.0350167	613	19844
X038.2	COPE	Gram positive septicemia	0.0796804	1.09308	0.035094	613	19844
X038.2	FRK	Gram positive septicemia	0.147449	0.918811	0.0351231	613	19844
X038.2	ANKRD42	Gram positive septicemia	0.00260617	0.915574	0.035222	613	19844
X038.2	UBA5	Gram positive septicemia	0.018903	0.919557	0.035241	613	19844
X038.2	DRD1	Gram positive septicemia	0.0146216	0.912883	0.0352783	613	19844
X038.2	MMP25	Gram positive septicemia	0.162146	1.08829	0.0353043	613	19844
X038.2	GFPT1	Gram positive septicemia	0.0914132	0.916833	0.0353238	613	19844
X038.2	ERP29	Gram positive septicemia	0.00427997	0.919969	0.0353517	613	19844
X038.2	NUP54	Gram positive septicemia	0.222488	0.912347	0.0356361	613	19844
X038.2	MRAP2	Gram positive septicemia	0.042458	1.09265	0.035641	613	19844
X038.2	BCL9	Gram positive septicemia	0.00375105	0.916877	0.0356946	613	19844
X038.2	BCL9	Gram positive septicemia	0.00375105	0.916877	0.0356946	613	19844
X038.2	STAG3L3	Gram positive septicemia	0.019782	0.91913	0.0356956	613	19844
X038.2	STAG3L3	Gram positive septicemia	0.019782	0.91913	0.0356956	613	19844
X038.2	ZSCAN25	Gram positive septicemia	0.0152769	0.913554	0.0357256	613	19844
X038.2	NLRC4	Gram positive septicemia	0.064856	0.917541	0.0357843	613	19844
X038.2	NOC3L	Gram positive septicemia	0.164202	1.0882	0.0358227	613	19844
X038.2	ACTR5	Gram positive septicemia	0.120626	0.919522	0.0358593	613	19844
X038.2	CNTNAP4	Gram positive septicemia	0.00137263	0.917109	0.0358842	613	19844
X038.2	DEFA1	Gram positive septicemia	0.0177523	0.917894	0.0358959	613	19844
X038.2	TMEM259	Gram positive septicemia	0.0266697	1.09089	0.0359544	613	19844
X038.2	PA2G4	Gram positive septicemia	0.0331609	1.09167	0.0359699	613	19844
X038.2	HEXA	Gram positive septicemia	0.107689	1.10012	0.036033	613	19844
X038.2	UFL1	Gram positive septicemia	0.0134864	1.09759	0.0360672	613	19844
X038.2	TOMM70A	Gram positive septicemia	0.135554	0.91626	0.0361162	613	19844
X038.2	COL23A1	Gram positive septicemia	0.070032	1.08868	0.0361228	613	19844
X038.2	LRAT	Gram positive septicemia	0.00557682	0.915248	0.0361774	613	19844
X038.2	TSPAN4	Gram positive septicemia	0.13824	0.914971	0.0361852	613	19844
X038.2	CSGALNACT2	Gram positive septicemia	0.435265	0.913275	0.0361965	613	19844
X038.2	RAB27A	Gram positive septicemia	0.0198857	1.0916	0.0362866	613	19844
X038.2	HPD	Gram positive septicemia	0.0608719	1.08984	0.0363034	613	19844
X038.2	UBE2E1	Gram positive septicemia	0.00372538	0.916122	0.0364386	613	19844
X038.2	HOOK2	Gram positive septicemia	0.0608946	0.916413	0.0365237	613	19844
X038.2	HIST1H2AC	Gram positive septicemia	0.0190797	1.08986	0.0366162	613	19844
X038.2	KCNE1	Gram positive septicemia	0.00102216	0.919122	0.0366486	613	19844
X038.2	PTCHD2	Gram positive septicemia	0.0551545	0.915276	0.0366506	613	19844
X038.2	ZNF281	Gram positive septicemia	0.0162108	0.920097	0.0366739	613	19844
X038.2	PCDHGA8	Gram positive septicemia	0.0334309	1.09223	0.0367066	613	19844
X038.2	C2orf88	Gram positive septicemia	0.00315228	1.09226	0.0367526	613	19844
X038.2	RAB40B	Gram positive septicemia	0.0881368	0.915942	0.0368061	613	19844
X038.2	ITGA7	Gram positive septicemia	0.166988	0.916904	0.0368968	613	19844
X038.2	ANKRD2	Gram positive septicemia	0.0390735	0.919634	0.0369441	613	19844
X038.2	NPPA	Gram positive septicemia	0.05465	0.921079	0.0370327	613	19844
X038.2	TXNDC16	Gram positive septicemia	0.199156	0.9238	0.0371845	613	19844
X038.2	SFTPC	Gram positive septicemia	0.0183579	1.08847	0.0372237	613	19844
X038.2	RALGDS	Gram positive septicemia	0.0986496	1.09044	0.037229	613	19844
X038.2	CST8	Gram positive septicemia	0.0117283	0.91595	0.037264	613	19844
X038.2	C20orf24	Gram positive septicemia	0.00415982	0.92266	0.0372659	613	19844
X038.2	FILIP1L	Gram positive septicemia	0.0105108	1.0942	0.0372764	613	19844
X038.2	MYO16	Gram positive septicemia	0.0407379	0.914717	0.037301	613	19844
X038.2	GRID2IP	Gram positive septicemia	0.165947	0.909039	0.0373635	613	19844
X038.2	RPP30	Gram positive septicemia	0.0434584	1.08924	0.0374522	613	19844
X038.2	GINS2	Gram positive septicemia	0.0246827	0.914683	0.037474	613	19844
X038.2	IDUA	Gram positive septicemia	0.115041	0.918	0.0375743	613	19844
X038.2	PPIA	Gram positive septicemia	0.0880474	0.91667	0.0377724	613	19844
X038.2	SPINT1	Gram positive septicemia	0.04481	0.919552	0.0377785	613	19844
X038.2	ZNF169	Gram positive septicemia	0.207962	0.926158	0.0377834	613	19844
X038.2	CRISP2	Gram positive septicemia	0.00127597	1.0869	0.0379279	613	19844
X038.2	NEK1	Gram positive septicemia	0.196275	1.08474	0.0380073	613	19844
X038.2	DIS3	Gram positive septicemia	0.00518651	1.09014	0.0380188	613	19844
X038.2	AC009403.2	Gram positive septicemia	0.0460741	1.0885	0.0381024	613	19844
X038.2	CAMP	Gram positive septicemia	0.0481715	1.0884	0.0381467	613	19844
X038.2	ZNF174	Gram positive septicemia	0.0124985	1.0928	0.038233	613	19844
X038.2	PPAP2C	Gram positive septicemia	0.182695	1.08932	0.0382638	613	19844
X038.2	CYSLTR2	Gram positive septicemia	0.0345322	0.915672	0.0382836	613	19844
X038.2	CYSTM1	Gram positive septicemia	0.0714513	1.0933	0.0383429	613	19844
X038.2	UNC50	Gram positive septicemia	0.00306971	1.08369	0.038364	613	19844
X038.2	IQCA1	Gram positive septicemia	0.188677	0.924975	0.0384174	613	19844
X038.2	RPGRIP1	Gram positive septicemia	0.0502017	0.918282	0.0385028	613	19844
X038.2	GCLM	Gram positive septicemia	0.124634	1.09196	0.0385076	613	19844
X038.2	MTRF1L	Gram positive septicemia	0.4868	1.08774	0.038556	613	19844
X038.2	C6orf141	Gram positive septicemia	0.0539358	0.919015	0.0385674	613	19844
X038.2	IL10	Gram positive septicemia	0.0170066	0.91919	0.0385741	613	19844
X038.2	GAREM	Gram positive septicemia	0.00320542	1.05633	0.0386181	613	19844
X038.2	SERPINB9	Gram positive septicemia	0.135563	0.917141	0.0386182	613	19844
X038.2	SLC11A1	Gram positive septicemia	0.00194658	0.921925	0.0386292	613	19844
X038.2	CYP2C8	Gram positive septicemia	0.146624	1.09374	0.0387456	613	19844
X038.2	CERS3	Gram positive septicemia	0.2646	1.08948	0.0388968	613	19844
X038.2	EFHD1	Gram positive septicemia	0.0243744	0.918664	0.0389924	613	19844
X038.2	CLSTN2	Gram positive septicemia	0.016276	1.09146	0.0390009	613	19844
X038.2	CABS1	Gram positive septicemia	0.00629638	0.914533	0.0391006	613	19844
X038.2	TOR4A	Gram positive septicemia	0.0278141	0.921096	0.0391353	613	19844
X038.2	PDK1	Gram positive septicemia	0.0120839	1.09147	0.0391387	613	19844
X038.2	GALNT9	Gram positive septicemia	0.0228972	1.0833	0.0391787	613	19844
X038.2	GALNT9	Gram positive septicemia	0.0228972	1.0833	0.0391787	613	19844
X038.2	TMEM127	Gram positive septicemia	0.0791413	0.916986	0.039254	613	19844
X038.2	CSRNP1	Gram positive septicemia	0.00777705	0.916295	0.0392684	613	19844
X038.2	PCBD1	Gram positive septicemia	0.00781192	1.08778	0.0392761	613	19844
X038.2	E2F3	Gram positive septicemia	0.00593864	0.925219	0.0392917	613	19844
X038.2	CEP290	Gram positive septicemia	0.255786	1.07819	0.0393363	613	19844
X038.2	CCNI	Gram positive septicemia	0.00207682	0.917026	0.039339	613	19844
X038.2	PSMG3	Gram positive septicemia	0.0838595	0.920045	0.0395208	613	19844
X038.2	BAZ1A	Gram positive septicemia	0.00382408	0.91871	0.0396299	613	19844
X038.2	ITGB6	Gram positive septicemia	0.361255	0.9161	0.0396353	613	19844
X038.2	OXCT2	Gram positive septicemia	0.36601	1.09109	0.0397264	613	19844
X038.2	FMN1	Gram positive septicemia	0.0358451	1.08819	0.0397864	613	19844
X038.2	DPYSL2	Gram positive septicemia	0.0145917	0.914825	0.0397888	613	19844
X038.2	PI4K2A	Gram positive septicemia	0.0168305	0.908678	0.039803	613	19844
X038.2	PI4K2A	Gram positive septicemia	0.0168305	0.908678	0.039803	613	19844
X038.2	ZNF766	Gram positive septicemia	0.0170268	0.917486	0.0398392	613	19844
X038.2	TMEM238	Gram positive septicemia	0.00719385	0.919003	0.0398778	613	19844
X038.2	EPHB6	Gram positive septicemia	0.0408981	1.09167	0.0399236	613	19844
X038.2	EPHB6	Gram positive septicemia	0.0408981	1.09167	0.0399236	613	19844
X038.2	ZNF568	Gram positive septicemia	0.137375	0.91524	0.0399338	613	19844
X038.2	RP9	Gram positive septicemia	0.205262	1.08433	0.0399593	613	19844
X038.2	HIST1H2BD	Gram positive septicemia	0.0136444	1.0871	0.0399731	613	19844
X038.2	NAIP	Gram positive septicemia	0.134703	1.08904	0.0399964	613	19844
X038.2	NAIP	Gram positive septicemia	0.134703	1.08904	0.0399964	613	19844
X038.2	AMHR2	Gram positive septicemia	0.00511639	1.08547	0.0400236	613	19844
X038.2	RAD51AP1	Gram positive septicemia	0.00204438	1.08713	0.0400754	613	19844
X038.2	ZNF586	Gram positive septicemia	0.361472	1.08528	0.0400822	613	19844
X038.2	CDK2AP1	Gram positive septicemia	0.0901194	0.920984	0.0400903	613	19844
X038.2	CD69	Gram positive septicemia	0.00562644	0.917854	0.0400983	613	19844
X038.2	LPP	Gram positive septicemia	0.0588898	1.08649	0.0401357	613	19844
X038.2	APOBEC3C	Gram positive septicemia	0.119994	0.920157	0.0401536	613	19844
X038.2	TSTD2	Gram positive septicemia	0.0790223	0.919577	0.0401541	613	19844
X038.2	CILP	Gram positive septicemia	0.011987	1.08877	0.0402977	613	19844
X038.2	GRIN2D	Gram positive septicemia	0.0738169	1.08894	0.0403308	613	19844
X038.2	RING1	Gram positive septicemia	0.00909594	1.07804	0.0403312	613	19844
X038.2	RING1	Gram positive septicemia	0.00909594	1.07804	0.0403312	613	19844
X038.2	RING1	Gram positive septicemia	0.00909594	1.07804	0.0403312	613	19844
X038.2	RING1	Gram positive septicemia	0.00909594	1.07804	0.0403312	613	19844
X038.2	RING1	Gram positive septicemia	0.00909594	1.07804	0.0403312	613	19844
X038.2	RING1	Gram positive septicemia	0.00909594	1.07804	0.0403312	613	19844
X038.2	C12orf29	Gram positive septicemia	0.037912	1.08723	0.0403737	613	19844
X038.2	FMO5	Gram positive septicemia	0.0787368	0.917307	0.0406925	613	19844
X038.2	FMO5	Gram positive septicemia	0.0787368	0.917307	0.0406925	613	19844
X038.2	GOLGA8A	Gram positive septicemia	0.0898268	1.08377	0.0407327	613	19844
X038.2	GSR	Gram positive septicemia	0.0088488	1.08876	0.0407923	613	19844
X038.2	GRIK3	Gram positive septicemia	0.00242626	0.918015	0.0408792	613	19844
X038.2	LYPLA2	Gram positive septicemia	0.00230498	0.930422	0.0409253	613	19844
X038.2	SRPK2	Gram positive septicemia	0.0731527	0.914927	0.0409622	613	19844
X038.2	CKS2	Gram positive septicemia	0.21368	0.924944	0.0410661	613	19844
X038.2	DZIP1L	Gram positive septicemia	0.199263	0.92252	0.0410901	613	19844
X038.2	WNT1	Gram positive septicemia	0.0202441	1.09012	0.0411118	613	19844
X038.2	EFTUD1	Gram positive septicemia	0.0133172	1.08593	0.0412404	613	19844
X038.2	PDE1C	Gram positive septicemia	0.0756208	1.08927	0.0413027	613	19844
X038.2	KNSTRN	Gram positive septicemia	0.680039	1.08298	0.0413368	613	19844
X038.2	PDCD5	Gram positive septicemia	0.273961	1.08871	0.0413752	613	19844
X038.2	RPL14	Gram positive septicemia	0.169883	0.91722	0.0414757	613	19844
X038.2	TUBAL3	Gram positive septicemia	0.0345588	1.08589	0.0415206	613	19844
X038.2	TUBAL3	Gram positive septicemia	0.0345588	1.08589	0.0415206	613	19844
X038.2	AMIGO2	Gram positive septicemia	0.00725541	0.920705	0.0415605	613	19844
X038.2	MYCL	Gram positive septicemia	0.00118486	1.08745	0.0415851	613	19844
X038.2	TEX35	Gram positive septicemia	0.0702617	0.919842	0.041622	613	19844
X038.2	RBL1	Gram positive septicemia	0.0068452	1.08416	0.0416983	613	19844
X038.2	RBL1	Gram positive septicemia	0.0068452	1.08416	0.0416983	613	19844
X038.2	ARL14	Gram positive septicemia	0.00676753	0.916898	0.0417175	613	19844
X038.2	PATL2	Gram positive septicemia	0.0184956	1.08436	0.0417235	613	19844
X038.2	ZNF773	Gram positive septicemia	0.185678	0.920349	0.041779	613	19844
X038.2	C16orf54	Gram positive septicemia	0.0174753	0.916676	0.0419369	613	19844
X038.2	ZP2	Gram positive septicemia	0.00481165	0.921584	0.0420227	613	19844
X038.2	PRLR	Gram positive septicemia	0.0188854	1.08858	0.0420346	613	19844
X038.2	ICT1	Gram positive septicemia	0.147768	0.931359	0.0420368	613	19844
X038.2	ROGDI	Gram positive septicemia	0.0689928	0.918414	0.0421752	613	19844
X038.2	DENND2C	Gram positive septicemia	0.0158658	1.08369	0.0421879	613	19844
X038.2	C19orf47	Gram positive septicemia	0.11697	1.09621	0.0422509	613	19844
X038.2	PLSCR2	Gram positive septicemia	0.0286329	0.919467	0.0422708	613	19844
X038.2	RHBDF2	Gram positive septicemia	0.0385681	1.08616	0.0423155	613	19844
X038.2	FMO2	Gram positive septicemia	0.194647	1.09124	0.0423777	613	19844
X038.2	KIR3DX1	Gram positive septicemia	0.0276077	0.919648	0.0424084	613	19844
X038.2	KIR3DX1	Gram positive septicemia	0.0276077	0.919648	0.0424084	613	19844
X038.2	KIR3DX1	Gram positive septicemia	0.0276077	0.919648	0.0424084	613	19844
X038.2	IDE	Gram positive septicemia	0.00848485	0.928905	0.0424433	613	19844
X038.2	ALG1L	Gram positive septicemia	0.642815	1.08922	0.0424436	613	19844
X038.2	WDR73	Gram positive septicemia	0.31907	1.08897	0.0424492	613	19844
X038.2	FMO3	Gram positive septicemia	0.0987595	1.08755	0.0424754	613	19844
X038.2	FEN1	Gram positive septicemia	0.0048431	0.919776	0.0424877	613	19844
X038.2	LIFR	Gram positive septicemia	0.0167584	1.08605	0.0425528	613	19844
X038.2	CWC25	Gram positive septicemia	0.157865	1.08525	0.0426025	613	19844
X038.2	GNB5	Gram positive septicemia	0.139905	0.91843	0.0427198	613	19844
X038.2	FAS	Gram positive septicemia	0.1076	0.919412	0.0427611	613	19844
X038.2	MED9	Gram positive septicemia	0.00365303	1.09201	0.0427913	613	19844
X038.2	TATDN1	Gram positive septicemia	0.0385784	0.919994	0.0428063	613	19844
X038.2	NPHP1	Gram positive septicemia	0.0123107	0.91911	0.042863	613	19844
X038.2	TUBB2B	Gram positive septicemia	0.430401	1.08956	0.0429061	613	19844
X038.2	OGFOD2	Gram positive septicemia	0.0536394	1.08504	0.0429318	613	19844
X038.2	PDK4	Gram positive septicemia	0.0043034	1.08544	0.0430282	613	19844
X038.2	CARD17	Gram positive septicemia	0.0247933	0.922067	0.0430825	613	19844
X038.2	STX7	Gram positive septicemia	0.113509	0.917325	0.0431059	613	19844
X038.2	RNASEH2C	Gram positive septicemia	0.154796	0.920784	0.0431896	613	19844
X038.2	MYO6	Gram positive septicemia	0.00893866	0.919103	0.0432329	613	19844
X038.2	C1orf86	Gram positive septicemia	0.391157	1.08697	0.0432378	613	19844
X038.2	C9orf129	Gram positive septicemia	0.0587387	1.08886	0.0432458	613	19844
X038.2	ZNF646	Gram positive septicemia	0.0106263	1.08811	0.0432703	613	19844
X038.2	ABI3	Gram positive septicemia	0.0240028	1.08598	0.0432826	613	19844
X038.2	P2RY13	Gram positive septicemia	0.00215854	0.92408	0.0433097	613	19844
X038.2	AL592284.1	Gram positive septicemia	0.0141644	0.924954	0.0433368	613	19844
X038.2	F13A1	Gram positive septicemia	0.0160539	1.09279	0.0433403	613	19844
X038.2	TBCCD1	Gram positive septicemia	0.00613222	1.0863	0.0434038	613	19844
X038.2	DEPDC4	Gram positive septicemia	0.0185641	0.925108	0.0434873	613	19844
X038.2	HIST4H4	Gram positive septicemia	0.0172011	0.906868	0.0435667	613	19844
X038.2	NPLOC4	Gram positive septicemia	0.160084	1.09036	0.0435816	613	19844
X038.2	UBE3B	Gram positive septicemia	0.0947023	0.918044	0.0436208	613	19844
X038.2	C3orf38	Gram positive septicemia	0.147515	1.09279	0.0437196	613	19844
X038.2	DUSP14	Gram positive septicemia	0.179789	1.08659	0.0437533	613	19844
X038.2	TSR3	Gram positive septicemia	0.0974759	0.929561	0.0438208	613	19844
X038.2	FGFR3	Gram positive septicemia	0.174364	0.917087	0.0439028	613	19844
X038.2	ZNF670	Gram positive septicemia	0.336738	0.919985	0.0441911	613	19844
X038.2	CNRIP1	Gram positive septicemia	0.0123243	0.920662	0.0442196	613	19844
X038.2	ENO3	Gram positive septicemia	0.223743	1.08537	0.0442583	613	19844
X038.2	BOD1L1	Gram positive septicemia	0.109421	0.915229	0.0443122	613	19844
X038.2	ZNF142	Gram positive septicemia	0.055486	1.08462	0.0445577	613	19844
X038.2	TCFL5	Gram positive septicemia	0.150632	0.921907	0.0445831	613	19844
X038.2	TSR1	Gram positive septicemia	0.0031782	1.08357	0.0445881	613	19844
X038.2	LSAMP	Gram positive septicemia	0.0180943	0.923235	0.0446659	613	19844
X038.2	PDCD10	Gram positive septicemia	0.00942542	0.919922	0.044877	613	19844
X038.2	IRAK3	Gram positive septicemia	0.0120498	0.922693	0.0448903	613	19844
X038.2	MPHOSPH9	Gram positive septicemia	0.118309	1.08408	0.0450329	613	19844
X038.2	PPP2R5C	Gram positive septicemia	0.00252174	0.916344	0.0450823	613	19844
X038.2	MSTN	Gram positive septicemia	0.0338993	0.920104	0.0452771	613	19844
X038.2	CHRNE	Gram positive septicemia	0.413408	1.08101	0.0453033	613	19844
X038.2	LIX1L	Gram positive septicemia	0.0997333	1.08957	0.0453594	613	19844
X038.2	LCN15	Gram positive septicemia	0.164038	1.08429	0.0454034	613	19844
X038.2	HEATR5B	Gram positive septicemia	0.011887	0.920634	0.0455642	613	19844
X038.2	UPK3B	Gram positive septicemia	0.584614	1.08648	0.045618	613	19844
X038.2	CCPG1	Gram positive septicemia	0.0131822	0.920897	0.0456245	613	19844
X038.2	C14orf23	Gram positive septicemia	0.00439606	0.917268	0.0456958	613	19844
X038.2	SSC5D	Gram positive septicemia	0.0935665	0.918303	0.045714	613	19844
X038.2	SV2B	Gram positive septicemia	0.00981541	1.08332	0.0458796	613	19844
X038.2	UBP1	Gram positive septicemia	0.0164274	1.08364	0.0459013	613	19844
X038.2	MICAL3	Gram positive septicemia	0.00455934	1.0831	0.0460426	613	19844
X038.2	S1PR4	Gram positive septicemia	0.0324639	0.920754	0.0460889	613	19844
X038.2	SLC22A1	Gram positive septicemia	0.287817	0.924358	0.0461151	613	19844
X038.2	ACER2	Gram positive septicemia	0.0399024	0.92031	0.0461228	613	19844
X038.2	WIPF2	Gram positive septicemia	0.0165869	1.09097	0.046162	613	19844
X038.2	IFT27	Gram positive septicemia	0.205952	1.0891	0.0461911	613	19844
X038.2	TNK2	Gram positive septicemia	0.0861983	0.917351	0.0461972	613	19844
X038.2	CLDN23	Gram positive septicemia	0.0946267	1.08655	0.0463292	613	19844
X038.2	SCAI	Gram positive septicemia	0.0393577	0.920702	0.0463432	613	19844
X038.2	TSHR	Gram positive septicemia	0.0989886	0.920422	0.0465863	613	19844
X038.2	ENDOD1	Gram positive septicemia	0.154066	0.921535	0.0465874	613	19844
X038.2	ENDOD1	Gram positive septicemia	0.154066	0.921535	0.0465874	613	19844
X038.2	COPZ2	Gram positive septicemia	0.103801	1.08555	0.0466469	613	19844
X038.2	PANX2	Gram positive septicemia	0.0169236	0.921949	0.0466792	613	19844
X038.2	GATSL3	Gram positive septicemia	0.0146263	0.920418	0.0467563	613	19844
X038.2	PDLIM3	Gram positive septicemia	0.043075	1.08494	0.0468287	613	19844
X038.2	KYNU	Gram positive septicemia	0.0635217	0.919766	0.0468297	613	19844
X038.2	DNAJB9	Gram positive septicemia	0.0029997	0.922404	0.0469139	613	19844
X038.2	SYVN1	Gram positive septicemia	0.00111623	1.08345	0.046992	613	19844
X038.2	DENND6B	Gram positive septicemia	0.0189314	0.922093	0.0469925	613	19844
X038.2	BAK1	Gram positive septicemia	0.416274	1.08387	0.0469962	613	19844
X038.2	FBXL4	Gram positive septicemia	0.0224252	0.915804	0.0470096	613	19844
X038.2	ASAP1	Gram positive septicemia	0.209522	0.915636	0.0470456	613	19844
X038.2	BSG	Gram positive septicemia	0.0177922	1.08549	0.0470525	613	19844
X038.2	SRRT	Gram positive septicemia	0.00138981	0.919777	0.0471162	613	19844
X038.2	EOGT	Gram positive septicemia	0.0275132	0.918936	0.0472485	613	19844
X038.2	LYPD6B	Gram positive septicemia	0.101541	1.08329	0.0472811	613	19844
X038.2	FBLIM1	Gram positive septicemia	0.0413557	1.08325	0.0473443	613	19844
X038.2	HTR2A	Gram positive septicemia	0.196257	0.919842	0.0474913	613	19844
X038.2	KIAA0101	Gram positive septicemia	0.016125	0.927677	0.0475035	613	19844
X038.2	CYLC2	Gram positive septicemia	0.00454038	0.91825	0.0475545	613	19844
X038.2	STX8	Gram positive septicemia	0.184065	1.08316	0.0475662	613	19844
X038.2	ATP13A1	Gram positive septicemia	0.055101	1.08088	0.0475831	613	19844
X038.2	CD209	Gram positive septicemia	0.0250515	0.921174	0.047663	613	19844
X038.2	COL11A2	Gram positive septicemia	0.0188391	1.08845	0.0476679	613	19844
X038.2	COL11A2	Gram positive septicemia	0.0188391	1.08845	0.0476679	613	19844
X038.2	COL11A2	Gram positive septicemia	0.0188391	1.08845	0.0476679	613	19844
X038.2	COL11A2	Gram positive septicemia	0.0188391	1.08845	0.0476679	613	19844
X038.2	COL11A2	Gram positive septicemia	0.0188391	1.08845	0.0476679	613	19844
X038.2	COL11A2	Gram positive septicemia	0.0188391	1.08845	0.0476679	613	19844
X038.2	COL11A2	Gram positive septicemia	0.0188391	1.08845	0.0476679	613	19844
X038.2	TARSL2	Gram positive septicemia	0.117199	0.921903	0.0477262	613	19844
X038.2	AMZ1	Gram positive septicemia	0.00626311	1.08503	0.047857	613	19844
X038.2	AP2M1	Gram positive septicemia	0.00902379	0.922539	0.04792	613	19844
X038.2	SLC38A7	Gram positive septicemia	0.00181335	0.922994	0.047927	613	19844
X038.2	SLC22A23	Gram positive septicemia	0.00913077	0.918604	0.0479865	613	19844
X038.2	PLCB1	Gram positive septicemia	0.00599016	0.919773	0.0479991	613	19844
X038.2	CCK	Gram positive septicemia	0.0132786	0.920348	0.048018	613	19844
X038.2	SLC22A31	Gram positive septicemia	0.428024	0.917885	0.0481846	613	19844
X038.2	MMP11	Gram positive septicemia	0.00598062	1.08466	0.0482232	613	19844
X038.2	MRPL34	Gram positive septicemia	0.361802	1.0846	0.0482779	613	19844
X038.2	UAP1L1	Gram positive septicemia	0.0452133	0.926928	0.0482883	613	19844
X038.2	LRRC3DN	Gram positive septicemia	0.0678981	1.08191	0.0483595	613	19844
X038.2	GPR89B	Gram positive septicemia	0.0246748	0.915041	0.0483664	613	19844
X038.2	GPR89B	Gram positive septicemia	0.0246748	0.915041	0.0483664	613	19844
X038.2	SHROOM3	Gram positive septicemia	0.0340266	0.920905	0.0483728	613	19844
X038.2	KALRN	Gram positive septicemia	0.0167862	1.08055	0.0484308	613	19844
X038.2	UBE2Z	Gram positive septicemia	0.0549933	1.08881	0.0484316	613	19844
X038.2	ST3GAL1	Gram positive septicemia	0.0035332	0.923091	0.0485144	613	19844
X038.2	NELFB	Gram positive septicemia	0.17166	0.924938	0.0486008	613	19844
X038.2	FST	Gram positive septicemia	0.00381816	1.08683	0.0486035	613	19844
X038.2	UBE2H	Gram positive septicemia	0.0226693	0.922493	0.048709	613	19844
X038.2	PSPN	Gram positive septicemia	0.0319175	1.08526	0.0487716	613	19844
X038.2	GNA11	Gram positive septicemia	0.0603433	0.920288	0.0487718	613	19844
X038.2	SNRPD1	Gram positive septicemia	0.0108195	1.08402	0.0488104	613	19844
X038.2	TOMM7	Gram positive septicemia	0.357368	1.08713	0.0488974	613	19844
X038.2	LDB3	Gram positive septicemia	0.104991	0.92453	0.0489008	613	19844
X038.2	CD163L1	Gram positive septicemia	0.0109668	0.92278	0.0489915	613	19844
X038.2	EPB41L3	Gram positive septicemia	0.0375089	0.921581	0.0490291	613	19844
X038.2	TPSG1	Gram positive septicemia	0.159193	1.08718	0.0490339	613	19844
X038.2	NRBP1	Gram positive septicemia	0.126389	1.08627	0.0490367	613	19844
X038.2	ATP9A	Gram positive septicemia	0.045389	1.0854	0.0490514	613	19844
X038.2	ZNF365	Gram positive septicemia	0.0301798	1.08436	0.049114	613	19844
X038.2	ZNF26	Gram positive septicemia	0.010641	1.08748	0.0491346	613	19844
X038.2	ZNF26	Gram positive septicemia	0.010641	1.08748	0.0491346	613	19844
X038.2	HSD17B13	Gram positive septicemia	0.365425	0.917179	0.0491353	613	19844
X038.2	CATSPER3	Gram positive septicemia	0.0267224	1.08826	0.0491689	613	19844
X038.2	FLNB	Gram positive septicemia	0.0532204	0.927184	0.0491974	613	19844
X038.2	GPLD1	Gram positive septicemia	0.0884096	1.08152	0.0492139	613	19844
X038.2	COL27A1	Gram positive septicemia	0.00721119	0.919801	0.0492174	613	19844
X038.2	STAB2	Gram positive septicemia	0.209644	1.08453	0.0492513	613	19844
X038.2	GOLT1B	Gram positive septicemia	0.0821059	0.918525	0.0492601	613	19844
X038.2	LHPP	Gram positive septicemia	0.165143	1.08407	0.0492713	613	19844
X038.2	NUP107	Gram positive septicemia	0.212311	1.08754	0.0492947	613	19844
X038.2	ZNF148	Gram positive septicemia	0.00762515	0.925542	0.0493034	613	19844
X038.2	VAT1	Gram positive septicemia	0.0398074	0.921767	0.0493388	613	19844
X038.2	AGO3	Gram positive septicemia	0.023713	0.925819	0.0494579	613	19844
X038.2	TECPR1	Gram positive septicemia	0.0432563	0.921054	0.0495949	613	19844
X038.2	NMRAL1	Gram positive septicemia	0.418446	1.08252	0.0496957	613	19844
X038.2	CBLN1	Gram positive septicemia	0.227645	1.08873	0.0497548	613	19844
X038.2	ANKS3	Gram positive septicemia	0.0940936	1.08211	0.0498053	613	19844
X038.2	CYB561D2	Gram positive septicemia	0.0252738	1.08839	0.0499739	613	19844

### Sheet: PheCode_038.2_African
phecode	gene	trait	OR.per.1sd(AFR)	p-val(AFR)	no. cases(AFR)	no. controls(AFR)
X038.2	CDK5	Gram positive septicemia	0.646077	3.64462e-06	114	3337
X038.2	RPL31	Gram positive septicemia	0.692115	6.30482e-06	114	3337
X038.2	DCTD	Gram positive septicemia	1.51654	2.62692e-05	114	3337
X038.2	LIG4	Gram positive septicemia	0.70149	3.9126e-05	114	3337
X038.2	C20orf26	Gram positive septicemia	0.692137	4.96437e-05	114	3337
X038.2	LSM7	Gram positive septicemia	0.636412	7.07678e-05	114	3337
X038.2	RING1	Gram positive septicemia	1.35074	9.94673e-05	114	3337
X038.2	RING1	Gram positive septicemia	1.35074	9.94673e-05	114	3337
X038.2	RING1	Gram positive septicemia	1.35074	9.94673e-05	114	3337
X038.2	RING1	Gram positive septicemia	1.35074	9.94673e-05	114	3337
X038.2	RING1	Gram positive septicemia	1.35074	9.94673e-05	114	3337
X038.2	RING1	Gram positive septicemia	1.35074	9.94673e-05	114	3337
X038.2	GSK3A	Gram positive septicemia	1.65041	0.000105201	114	3337
X038.2	INO80E	Gram positive septicemia	1.49606	0.000130217	114	3337
X038.2	AACS	Gram positive septicemia	1.44888	0.000167847	114	3337
X038.2	AQP5	Gram positive septicemia	0.704314	0.000210534	114	3337
X038.2	EFTUD2	Gram positive septicemia	1.42483	0.00023714	114	3337
X038.2	JAG1	Gram positive septicemia	1.41724	0.00023841	114	3337
X038.2	JAG1	Gram positive septicemia	1.41724	0.00023841	114	3337
X038.2	C17orf104	Gram positive septicemia	0.592308	0.000247135	114	3337
X038.2	RNASEK	Gram positive septicemia	0.703674	0.000301617	114	3337
X038.2	ZNF146	Gram positive septicemia	1.4667	0.000306251	114	3337
X038.2	TTLL8	Gram positive septicemia	1.43234	0.000338022	114	3337
X038.2	KIAA2013	Gram positive septicemia	1.2659	0.000343814	114	3337
X038.2	MYOM1	Gram positive septicemia	1.44595	0.000361451	114	3337
X038.2	ZNF224	Gram positive septicemia	1.42267	0.000372408	114	3337
X038.2	RNF182	Gram positive septicemia	0.693603	0.000372782	114	3337
X038.2	BAK1	Gram positive septicemia	0.661329	0.000399794	114	3337
X038.2	WDR72	Gram positive septicemia	0.685063	0.000457946	114	3337
X038.2	ZNF382	Gram positive septicemia	1.49094	0.000467012	114	3337
X038.2	UGGT1	Gram positive septicemia	0.711453	0.000494809	114	3337
X038.2	FAM161B	Gram positive septicemia	0.715631	0.000510423	114	3337
X038.2	SUCO	Gram positive septicemia	0.713783	0.000514752	114	3337
X038.2	TPGS1	Gram positive septicemia	1.44799	0.000554767	114	3337
X038.2	TEX26	Gram positive septicemia	0.742769	0.00058376	114	3337
X038.2	SLC25A51	Gram positive septicemia	1.35588	0.000602139	114	3337
X038.2	TMEM30A	Gram positive septicemia	0.745326	0.000626909	114	3337
X038.2	LRWD1	Gram positive septicemia	1.42128	0.000652062	114	3337
X038.2	FEZ1	Gram positive septicemia	0.691979	0.000701737	114	3337
X038.2	MPDU1	Gram positive septicemia	0.742261	0.000710507	114	3337
X038.2	ASRGL1	Gram positive septicemia	0.689006	0.000711408	114	3337
X038.2	RHBDL1	Gram positive septicemia	0.720332	0.000724209	114	3337
X038.2	SLC17A8	Gram positive septicemia	0.702206	0.00074991	114	3337
X038.2	AGAP8	Gram positive septicemia	1.35027	0.000793909	114	3337
X038.2	UFM1	Gram positive septicemia	0.761216	0.000802561	114	3337
X038.2	LCMT1	Gram positive septicemia	1.42918	0.000864209	114	3337
X038.2	ZNF850	Gram positive septicemia	1.45651	0.000988708	114	3337
X038.2	CDKL1	Gram positive septicemia	1.40032	0.000995495	114	3337
X038.2	DCLK3	Gram positive septicemia	0.699105	0.000998496	114	3337
X038.2	UCK1	Gram positive septicemia	1.35465	0.00100559	114	3337
X038.2	ZNF774	Gram positive septicemia	1.37333	0.00101766	114	3337
X038.2	FAM72A	Gram positive septicemia	1.35731	0.00103253	114	3337
X038.2	FAM72A	Gram positive septicemia	1.35731	0.00103253	114	3337
X038.2	LIPG	Gram positive septicemia	1.41284	0.00105276	114	3337
X038.2	ITGB3	Gram positive septicemia	0.732408	0.00105292	114	3337
X038.2	ITGB3	Gram positive septicemia	0.732408	0.00105292	114	3337
X038.2	MTR	Gram positive septicemia	0.735029	0.00109898	114	3337
X038.2	NRG3	Gram positive septicemia	1.368	0.00110129	114	3337
X038.2	TATDN3	Gram positive septicemia	0.730673	0.00110639	114	3337
X038.2	ATP5O	Gram positive septicemia	1.38878	0.00111841	114	3337
X038.2	TAC4	Gram positive septicemia	1.33195	0.00119042	114	3337
X038.2	AFTPH	Gram positive septicemia	1.35784	0.0012103	114	3337
X038.2	GLI4	Gram positive septicemia	0.732784	0.00121979	114	3337
X038.2	MTMR7	Gram positive septicemia	0.723126	0.00128075	114	3337
X038.2	CDIP1	Gram positive septicemia	1.3872	0.00131088	114	3337
X038.2	ZNF473	Gram positive septicemia	1.5089	0.00132294	114	3337
X038.2	LRRC9	Gram positive septicemia	0.747536	0.0013432	114	3337
X038.2	UHRF1BP1L	Gram positive septicemia	0.71856	0.00135628	114	3337
X038.2	ALDOC	Gram positive septicemia	0.750413	0.00136489	114	3337
X038.2	ZNF728	Gram positive septicemia	1.38069	0.00139736	114	3337
X038.2	RECQL4	Gram positive septicemia	1.38664	0.00142204	114	3337
X038.2	AQP3	Gram positive septicemia	1.35096	0.00146728	114	3337
X038.2	MEDAG	Gram positive septicemia	1.32836	0.00147694	114	3337
X038.2	GFRA1	Gram positive septicemia	1.43211	0.00152402	114	3337
X038.2	ZNF79	Gram positive septicemia	1.36067	0.00155026	114	3337
X038.2	SNX4	Gram positive septicemia	1.38002	0.00155219	114	3337
X038.2	SEC14L4	Gram positive septicemia	0.741165	0.00159289	114	3337
X038.2	SLN	Gram positive septicemia	0.720403	0.00159496	114	3337
X038.2	FKBPL	Gram positive septicemia	1.32321	0.00166915	114	3337
X038.2	FKBPL	Gram positive septicemia	1.32321	0.00166915	114	3337
X038.2	FKBPL	Gram positive septicemia	1.32321	0.00166915	114	3337
X038.2	FKBPL	Gram positive septicemia	1.32321	0.00166915	114	3337
X038.2	RNF34	Gram positive septicemia	0.765894	0.00167568	114	3337
X038.2	RNF34	Gram positive septicemia	0.765894	0.00167568	114	3337
X038.2	DOC2A	Gram positive septicemia	1.38039	0.00169784	114	3337
X038.2	ANKRD34C	Gram positive septicemia	0.718049	0.00170388	114	3337
X038.2	TENC1	Gram positive septicemia	1.36021	0.00172573	114	3337
X038.2	SRP9	Gram positive septicemia	1.37245	0.00180645	114	3337
X038.2	DEFB1	Gram positive septicemia	0.675961	0.00188779	114	3337
X038.2	ADAMTS14	Gram positive septicemia	0.715916	0.00190607	114	3337
X038.2	ABHD11	Gram positive septicemia	0.71705	0.00193595	114	3337
X038.2	ABHD11	Gram positive septicemia	0.71705	0.00193595	114	3337
X038.2	SACM1L	Gram positive septicemia	0.738352	0.00195165	114	3337
X038.2	ZNF556	Gram positive septicemia	1.33314	0.00196617	114	3337
X038.2	ZNF891	Gram positive septicemia	0.766654	0.00198684	114	3337
X038.2	SLC16A1	Gram positive septicemia	1.34553	0.00206585	114	3337
X038.2	C17orf80	Gram positive septicemia	1.36161	0.00211051	114	3337
X038.2	ZNF383	Gram positive septicemia	1.40136	0.00217329	114	3337
X038.2	TMEM171	Gram positive septicemia	0.762236	0.00218224	114	3337
X038.2	RNPS1	Gram positive septicemia	0.754075	0.00218348	114	3337
X038.2	GPATCH8	Gram positive septicemia	1.3044	0.00221967	114	3337
X038.2	SNRNP25	Gram positive septicemia	0.745733	0.00222819	114	3337
X038.2	ICAM2	Gram positive septicemia	0.736955	0.00225203	114	3337
X038.2	PPP2R2B	Gram positive septicemia	1.36529	0.00230274	114	3337
X038.2	PPP6R1	Gram positive septicemia	0.7652	0.00231595	114	3337
X038.2	SAR1B	Gram positive septicemia	1.40882	0.00232404	114	3337
X038.2	ZNF681	Gram positive septicemia	1.36509	0.00233034	114	3337
X038.2	CDO1	Gram positive septicemia	1.35011	0.00233258	114	3337
X038.2	MCM8	Gram positive septicemia	1.34048	0.00235112	114	3337
X038.2	IKZF5	Gram positive septicemia	1.33315	0.00236524	114	3337
X038.2	LIN37	Gram positive septicemia	0.703471	0.00243051	114	3337
X038.2	NAGK	Gram positive septicemia	0.758938	0.00243798	114	3337
X038.2	TRMT5	Gram positive septicemia	0.719669	0.00245842	114	3337
X038.2	SPINT2	Gram positive septicemia	0.735827	0.00248443	114	3337
X038.2	JSRP1	Gram positive septicemia	1.36172	0.00251759	114	3337
X038.2	DGCR14	Gram positive septicemia	1.36075	0.0025184	114	3337
X038.2	CISD2	Gram positive septicemia	0.683399	0.00253454	114	3337
X038.2	SERP1	Gram positive septicemia	0.739805	0.00257354	114	3337
X038.2	GALNT11	Gram positive septicemia	0.746251	0.00272328	114	3337
X038.2	CEACAM4	Gram positive septicemia	1.38041	0.0027871	114	3337
X038.2	CEACAM4	Gram positive septicemia	1.38041	0.0027871	114	3337
X038.2	SMIM2	Gram positive septicemia	0.741548	0.00279111	114	3337
X038.2	DARS2	Gram positive septicemia	1.32594	0.00280247	114	3337
X038.2	LPL	Gram positive septicemia	0.728516	0.00286274	114	3337
X038.2	PCDHB8	Gram positive septicemia	1.32291	0.00290512	114	3337
X038.2	PCDHB8	Gram positive septicemia	1.32291	0.00290512	114	3337
X038.2	MAP4K5	Gram positive septicemia	0.73382	0.00296534	114	3337
X038.2	LRR1	Gram positive septicemia	1.33532	0.00298605	114	3337
X038.2	ALMS1	Gram positive septicemia	1.3545	0.0030136	114	3337
X038.2	MCF2L2	Gram positive septicemia	1.34604	0.00301482	114	3337
X038.2	ANKRD42	Gram positive septicemia	1.32628	0.0030314	114	3337
X038.2	EDEM1	Gram positive septicemia	1.34851	0.00309926	114	3337
X038.2	THSD7A	Gram positive septicemia	0.732492	0.0031429	114	3337
X038.2	CDC42EP4	Gram positive septicemia	0.751271	0.00315382	114	3337
X038.2	PRTN3	Gram positive septicemia	0.753976	0.00316793	114	3337
X038.2	CCDC39	Gram positive septicemia	1.34591	0.00322721	114	3337
X038.2	R3HCC1	Gram positive septicemia	1.31025	0.00329021	114	3337
X038.2	TTC18	Gram positive septicemia	0.761893	0.00333847	114	3337
X038.2	DNAJC15	Gram positive septicemia	0.787354	0.00336801	114	3337
X038.2	TRPV6	Gram positive septicemia	1.22748	0.00336814	114	3337
X038.2	TRPV6	Gram positive septicemia	1.22748	0.00336814	114	3337
X038.2	AQP6	Gram positive septicemia	0.714977	0.00338314	114	3337
X038.2	ROBO2	Gram positive septicemia	1.34337	0.00339648	114	3337
X038.2	CMTM7	Gram positive septicemia	0.753403	0.00341071	114	3337
X038.2	HOXB9	Gram positive septicemia	0.740291	0.00347406	114	3337
X038.2	FBRSL1	Gram positive septicemia	1.31499	0.00347774	114	3337
X038.2	PIH1D2	Gram positive septicemia	0.781906	0.00348849	114	3337
X038.2	PIH1D2	Gram positive septicemia	0.781906	0.00348849	114	3337
X038.2	RABL2B	Gram positive septicemia	1.29372	0.00354589	114	3337
X038.2	RABL2B	Gram positive septicemia	1.29372	0.00354589	114	3337
X038.2	MOV10	Gram positive septicemia	0.7142	0.00364267	114	3337
X038.2	NCCRP1	Gram positive septicemia	1.31886	0.00366953	114	3337
X038.2	PRNP	Gram positive septicemia	1.31966	0.0037117	114	3337
X038.2	KHDC1	Gram positive septicemia	0.725959	0.00373263	114	3337
X038.2	OLA1	Gram positive septicemia	1.28362	0.0037679	114	3337
X038.2	TEKT5	Gram positive septicemia	1.34982	0.00380669	114	3337
X038.2	PDGFRA	Gram positive septicemia	1.33478	0.00381806	114	3337
X038.2	NSL1	Gram positive septicemia	1.33091	0.00389409	114	3337
X038.2	SERBP1	Gram positive septicemia	0.752233	0.00418943	114	3337
X038.2	SUPT3H	Gram positive septicemia	1.3293	0.00422386	114	3337
X038.2	TMEM51	Gram positive septicemia	0.758695	0.00423745	114	3337
X038.2	RALGAPA1	Gram positive septicemia	0.666562	0.00428958	114	3337
X038.2	DCAF6	Gram positive septicemia	0.758066	0.00429421	114	3337
X038.2	KIF3A	Gram positive septicemia	0.754422	0.00435911	114	3337
X038.2	C12orf36	Gram positive septicemia	0.758916	0.00438449	114	3337
X038.2	HIP1	Gram positive septicemia	1.29688	0.00439592	114	3337
X038.2	HIP1	Gram positive septicemia	1.29688	0.00439592	114	3337
X038.2	NOL8	Gram positive septicemia	0.75383	0.00442023	114	3337
X038.2	ZNF257	Gram positive septicemia	1.32036	0.00445459	114	3337
X038.2	IFNLR1	Gram positive septicemia	1.36234	0.00450289	114	3337
X038.2	CD4	Gram positive septicemia	0.759754	0.00450864	114	3337
X038.2	CD4	Gram positive septicemia	0.759754	0.00450864	114	3337
X038.2	MED9	Gram positive septicemia	0.766241	0.00451959	114	3337
X038.2	TMEM14B	Gram positive septicemia	1.33001	0.0046032	114	3337
X038.2	MYC	Gram positive septicemia	0.748972	0.00466437	114	3337
X038.2	ALG3	Gram positive septicemia	1.32621	0.00472015	114	3337
X038.2	NOS2	Gram positive septicemia	1.26824	0.00473502	114	3337
X038.2	TMEM102	Gram positive septicemia	1.27612	0.00475357	114	3337
X038.2	TBC1D3C	Gram positive septicemia	0.713239	0.0047834	114	3337
X038.2	DNAJC9	Gram positive septicemia	0.779667	0.00479662	114	3337
X038.2	CASP9	Gram positive septicemia	1.35524	0.00485133	114	3337
X038.2	CALU	Gram positive septicemia	1.33106	0.00485155	114	3337
X038.2	DHX32	Gram positive septicemia	0.765245	0.00490663	114	3337
X038.2	COL23A1	Gram positive septicemia	1.32021	0.00494074	114	3337
X038.2	SGCE	Gram positive septicemia	0.757744	0.00494637	114	3337
X038.2	FBXO6	Gram positive septicemia	1.31772	0.00496997	114	3337
X038.2	NXN	Gram positive septicemia	0.744844	0.00501033	114	3337
X038.2	PDE8A	Gram positive septicemia	1.34231	0.00504689	114	3337
X038.2	RAB7L1	Gram positive septicemia	0.744762	0.00510133	114	3337
X038.2	TMEM158	Gram positive septicemia	1.2973	0.0051652	114	3337
X038.2	FITM2	Gram positive septicemia	1.31882	0.00521788	114	3337
X038.2	WSCD1	Gram positive septicemia	0.745185	0.00522235	114	3337
X038.2	C16orf46	Gram positive septicemia	1.30877	0.00525988	114	3337
X038.2	OXGR1	Gram positive septicemia	1.30412	0.00526779	114	3337
X038.2	RAD1	Gram positive septicemia	1.28236	0.00536943	114	3337
X038.2	FOCAD	Gram positive septicemia	1.31786	0.00537986	114	3337
X038.2	SFR1	Gram positive septicemia	0.739317	0.00542073	114	3337
X038.2	C2orf42	Gram positive septicemia	0.772534	0.00544501	114	3337
X038.2	VEGFC	Gram positive septicemia	0.764132	0.0054599	114	3337
X038.2	PPP1R12C	Gram positive septicemia	1.31632	0.00546131	114	3337
X038.2	ARRDC4	Gram positive septicemia	0.74809	0.00560457	114	3337
X038.2	UROS	Gram positive septicemia	0.768285	0.0057223	114	3337
X038.2	ZNF461	Gram positive septicemia	1.38047	0.00576723	114	3337
X038.2	GOLGA8I	Gram positive septicemia	1.31891	0.00577016	114	3337
X038.2	UBL4B	Gram positive septicemia	0.760875	0.00587452	114	3337
X038.2	XPO4	Gram positive septicemia	1.31011	0.00591164	114	3337
X038.2	UQCR11	Gram positive septicemia	1.30567	0.00596112	114	3337
X038.2	UQCR11	Gram positive septicemia	1.30567	0.00596112	114	3337
X038.2	EFR3B	Gram positive septicemia	1.29568	0.00599456	114	3337
X038.2	CACNB4	Gram positive septicemia	0.733127	0.00611721	114	3337
X038.2	CYB5R4	Gram positive septicemia	1.42938	0.00613125	114	3337
X038.2	PHF14	Gram positive septicemia	0.754569	0.00616521	114	3337
X038.2	LRP6	Gram positive septicemia	0.763218	0.00619024	114	3337
X038.2	MYH3	Gram positive septicemia	0.782802	0.00624389	114	3337
X038.2	RBM43	Gram positive septicemia	0.761916	0.00626055	114	3337
X038.2	EGR4	Gram positive septicemia	1.29862	0.00626167	114	3337
X038.2	TLR3	Gram positive septicemia	1.29297	0.00629052	114	3337
X038.2	SALL2	Gram positive septicemia	0.750259	0.00634583	114	3337
X038.2	ZNF90	Gram positive septicemia	1.27612	0.00642161	114	3337
X038.2	ZNF90	Gram positive septicemia	1.27612	0.00642161	114	3337
X038.2	KLHL21	Gram positive septicemia	0.75716	0.00645899	114	3337
X038.2	FKTN	Gram positive septicemia	0.791486	0.00650339	114	3337
X038.2	ITGB7	Gram positive septicemia	0.753086	0.00659087	114	3337
X038.2	NIN	Gram positive septicemia	0.72127	0.00676869	114	3337
X038.2	CASKIN1	Gram positive septicemia	0.753307	0.00680126	114	3337
X038.2	ACHE	Gram positive septicemia	0.714862	0.00684208	114	3337
X038.2	ADAM9	Gram positive septicemia	1.28289	0.0068525	114	3337
X038.2	EBLN2	Gram positive septicemia	0.763831	0.0068711	114	3337
X038.2	PAPOLG	Gram positive septicemia	0.765154	0.00687393	114	3337
X038.2	CLEC4A	Gram positive septicemia	0.766473	0.00694154	114	3337
X038.2	DDX20	Gram positive septicemia	1.29418	0.00694209	114	3337
X038.2	DNAH17	Gram positive septicemia	1.34091	0.00696425	114	3337
X038.2	CIB4	Gram positive septicemia	1.28484	0.00704771	114	3337
X038.2	METRNL	Gram positive septicemia	1.2976	0.00707313	114	3337
X038.2	FNBP1	Gram positive septicemia	1.29337	0.00722291	114	3337
X038.2	RNF41	Gram positive septicemia	1.33826	0.00722732	114	3337
X038.2	RPP30	Gram positive septicemia	0.744919	0.00732564	114	3337
X038.2	PGBD4	Gram positive septicemia	1.29744	0.00732964	114	3337
X038.2	LIMS3	Gram positive septicemia	1.31264	0.00741915	114	3337
X038.2	LIMS3	Gram positive septicemia	1.31264	0.00741915	114	3337
X038.2	HSD17B6	Gram positive septicemia	1.26976	0.0074211	114	3337
X038.2	HMHA1	Gram positive septicemia	1.30544	0.00742862	114	3337
X038.2	APOBEC4	Gram positive septicemia	0.78367	0.0074688	114	3337
X038.2	TESK2	Gram positive septicemia	0.749236	0.00749756	114	3337
X038.2	CFHR2	Gram positive septicemia	1.3139	0.00751063	114	3337
X038.2	CBX6	Gram positive septicemia	0.797693	0.00754247	114	3337
X038.2	ZDHHC24	Gram positive septicemia	1.30774	0.00759233	114	3337
X038.2	MED6	Gram positive septicemia	0.761503	0.00764489	114	3337
X038.2	CUL5	Gram positive septicemia	0.818336	0.00766572	114	3337
X038.2	PDSS1	Gram positive septicemia	0.777877	0.00769478	114	3337
X038.2	SERTAD2	Gram positive septicemia	1.32487	0.00771582	114	3337
X038.2	PDK1	Gram positive septicemia	0.770511	0.0077874	114	3337
X038.2	TXNDC17	Gram positive septicemia	0.77624	0.00779756	114	3337
X038.2	SLC20A2	Gram positive septicemia	1.31374	0.00783616	114	3337
X038.2	ANXA1	Gram positive septicemia	1.27868	0.00792131	114	3337
X038.2	PPP1R2	Gram positive septicemia	0.763918	0.00799134	114	3337
X038.2	GOLGA8M	Gram positive septicemia	1.31047	0.0080424	114	3337
X038.2	GLS	Gram positive septicemia	0.763899	0.00807464	114	3337
X038.2	DGKA	Gram positive septicemia	1.29727	0.00813219	114	3337
X038.2	H3F3A	Gram positive septicemia	0.769951	0.00813559	114	3337
X038.2	EBF3	Gram positive septicemia	1.31246	0.00822019	114	3337
X038.2	ANKDD1A	Gram positive septicemia	0.765043	0.00825017	114	3337
X038.2	TTC14	Gram positive septicemia	1.24796	0.00826462	114	3337
X038.2	SMARCE1	Gram positive septicemia	1.30815	0.00828896	114	3337
X038.2	MAPK3	Gram positive septicemia	1.31705	0.00830891	114	3337
X038.2	ZNF721	Gram positive septicemia	1.3344	0.0083874	114	3337
X038.2	ZNF721	Gram positive septicemia	1.3344	0.0083874	114	3337
X038.2	NAT8	Gram positive septicemia	1.30338	0.00841051	114	3337
X038.2	CIRBP	Gram positive septicemia	1.31499	0.00844483	114	3337
X038.2	LEPREL1	Gram positive septicemia	0.773288	0.00844536	114	3337
X038.2	THBS2	Gram positive septicemia	0.775958	0.00847513	114	3337
X038.2	SLC35F6	Gram positive septicemia	0.773666	0.00865042	114	3337
X038.2	MED10	Gram positive septicemia	0.7672	0.00869269	114	3337
X038.2	AGL	Gram positive septicemia	0.774551	0.00872817	114	3337
X038.2	NTF4	Gram positive septicemia	1.28037	0.00882306	114	3337
X038.2	C11orf65	Gram positive septicemia	1.25869	0.00884712	114	3337
X038.2	VANGL1	Gram positive septicemia	0.789149	0.00888496	114	3337
X038.2	COL28A1	Gram positive septicemia	1.28492	0.00890999	114	3337
X038.2	CRHBP	Gram positive septicemia	0.764203	0.00909266	114	3337
X038.2	DCAF7	Gram positive septicemia	0.741038	0.00909654	114	3337
X038.2	SLC2A9	Gram positive septicemia	0.773259	0.00916	114	3337
X038.2	NDOR1	Gram positive septicemia	1.29446	0.00917438	114	3337
X038.2	MIPEP	Gram positive septicemia	1.26262	0.0092446	114	3337
X038.2	LMBRD2	Gram positive septicemia	1.29369	0.00934043	114	3337
X038.2	ARL14EP	Gram positive septicemia	0.766222	0.00935612	114	3337
X038.2	WBP4	Gram positive septicemia	1.22933	0.00946229	114	3337
X038.2	SNRPD1	Gram positive septicemia	1.29746	0.00946851	114	3337
X038.2	NXPE4	Gram positive septicemia	1.29649	0.00948983	114	3337
X038.2	GALNT13	Gram positive septicemia	0.77297	0.00951779	114	3337
X038.2	POMC	Gram positive septicemia	1.28094	0.00958577	114	3337
X038.2	TUFM	Gram positive septicemia	1.27934	0.00959284	114	3337
X038.2	UBE3A	Gram positive septicemia	0.741083	0.00962411	114	3337
X038.2	ZNF345	Gram positive septicemia	0.751275	0.00965073	114	3337
X038.2	WIPF1	Gram positive septicemia	0.757179	0.00967719	114	3337
X038.2	PCDHB3	Gram positive septicemia	1.29097	0.00969186	114	3337
X038.2	PCDHB3	Gram positive septicemia	1.29097	0.00969186	114	3337
X038.2	SGSH	Gram positive septicemia	0.765415	0.00974127	114	3337
X038.2	PRPF31	Gram positive septicemia	1.26666	0.00976559	114	3337
X038.2	PRPF31	Gram positive septicemia	1.26666	0.00976559	114	3337
X038.2	PRPF31	Gram positive septicemia	1.26666	0.00976559	114	3337
X038.2	PRPF31	Gram positive septicemia	1.26666	0.00976559	114	3337
X038.2	PRPF31	Gram positive septicemia	1.26666	0.00976559	114	3337
X038.2	PRPF31	Gram positive septicemia	1.26666	0.00976559	114	3337
X038.2	PRPF31	Gram positive septicemia	1.26666	0.00976559	114	3337
X038.2	PRPF31	Gram positive septicemia	1.26666	0.00976559	114	3337
X038.2	PRPF31	Gram positive septicemia	1.26666	0.00976559	114	3337
X038.2	PRPF31	Gram positive septicemia	1.26666	0.00976559	114	3337
X038.2	SFT2D1	Gram positive septicemia	0.782328	0.00977259	114	3337
X038.2	TBK1	Gram positive septicemia	1.30741	0.00981147	114	3337
X038.2	MMP11	Gram positive septicemia	0.771472	0.00986485	114	3337
X038.2	PEX5	Gram positive septicemia	1.27765	0.0100946	114	3337
X038.2	ZNF486	Gram positive septicemia	1.27832	0.0101535	114	3337
X038.2	ZNF486	Gram positive septicemia	1.27832	0.0101535	114	3337
X038.2	WRN	Gram positive septicemia	1.25703	0.0103069	114	3337
X038.2	RAB6A	Gram positive septicemia	1.26588	0.0103648	114	3337
X038.2	STRAP	Gram positive septicemia	0.754856	0.010394	114	3337
X038.2	CTLA4	Gram positive septicemia	1.28266	0.0104908	114	3337
X038.2	ZSCAN23	Gram positive septicemia	1.32174	0.0105012	114	3337
X038.2	NYAP1	Gram positive septicemia	0.789785	0.0105162	114	3337
X038.2	FAIM3	Gram positive septicemia	0.750314	0.0105253	114	3337
X038.2	FNDC9	Gram positive septicemia	1.26191	0.0105853	114	3337
X038.2	IFT88	Gram positive septicemia	0.772186	0.0107122	114	3337
X038.2	C9orf50	Gram positive septicemia	0.801521	0.0107208	114	3337
X038.2	TMED2	Gram positive septicemia	1.28236	0.0107653	114	3337
X038.2	NINJ1	Gram positive septicemia	0.770367	0.0107681	114	3337
X038.2	DNAJC27	Gram positive septicemia	1.28706	0.0108181	114	3337
X038.2	CENPP	Gram positive septicemia	1.28456	0.0109054	114	3337
X038.2	MTX2	Gram positive septicemia	0.790775	0.0109546	114	3337
X038.2	FAM208A	Gram positive septicemia	1.29233	0.0110083	114	3337
X038.2	ZFAND2A	Gram positive septicemia	0.76726	0.0110212	114	3337
X038.2	GABRA5	Gram positive septicemia	1.29963	0.011061	114	3337
X038.2	KIF26B	Gram positive septicemia	1.26823	0.0110688	114	3337
X038.2	PGRMC2	Gram positive septicemia	0.797626	0.0110825	114	3337
X038.2	DPEP2	Gram positive septicemia	0.75696	0.0110975	114	3337
X038.2	PLCB2	Gram positive septicemia	1.28764	0.0111222	114	3337
X038.2	PAFAH2	Gram positive septicemia	1.30629	0.0111697	114	3337
X038.2	FAM96A	Gram positive septicemia	0.812881	0.0112557	114	3337
X038.2	PTBP2	Gram positive septicemia	1.2461	0.0113357	114	3337
X038.2	ISCU	Gram positive septicemia	1.34157	0.0113473	114	3337
X038.2	ANO8	Gram positive septicemia	0.768515	0.0113644	114	3337
X038.2	DCST2	Gram positive septicemia	1.28967	0.0114109	114	3337
X038.2	KIAA0319	Gram positive septicemia	0.780444	0.011546	114	3337
X038.2	SMIM6	Gram positive septicemia	1.26889	0.0115872	114	3337
X038.2	CCDC66	Gram positive septicemia	1.27784	0.0115903	114	3337
X038.2	SLC23A2	Gram positive septicemia	1.30287	0.0116448	114	3337
X038.2	B9D2	Gram positive septicemia	1.28244	0.0117439	114	3337
X038.2	MOGAT1	Gram positive septicemia	0.788513	0.0117876	114	3337
X038.2	CFH	Gram positive septicemia	0.784956	0.0118377	114	3337
X038.2	MRPS16	Gram positive septicemia	1.25139	0.0119345	114	3337
X038.2	PCNX	Gram positive septicemia	1.27684	0.0119423	114	3337
X038.2	CCDC93	Gram positive septicemia	1.26751	0.011945	114	3337
X038.2	PGAP2	Gram positive septicemia	1.27741	0.0119636	114	3337
X038.2	H1FOO	Gram positive septicemia	0.785904	0.0119729	114	3337
X038.2	HGD	Gram positive septicemia	1.31019	0.0119966	114	3337
X038.2	MRTO4	Gram positive septicemia	1.28823	0.0120291	114	3337
X038.2	ZNF781	Gram positive septicemia	0.791265	0.0120473	114	3337
X038.2	SLC2A8	Gram positive septicemia	1.31241	0.0121513	114	3337
X038.2	GBE1	Gram positive septicemia	0.559853	0.0123909	114	3337
X038.2	ARPC5L	Gram positive septicemia	0.752358	0.0125125	114	3337
X038.2	TSSK4	Gram positive septicemia	1.25763	0.0125285	114	3337
X038.2	SPDL1	Gram positive septicemia	0.806027	0.0127122	114	3337
X038.2	RAB11FIP1	Gram positive septicemia	0.79115	0.0127154	114	3337
X038.2	RASSF9	Gram positive septicemia	0.802552	0.0127842	114	3337
X038.2	ING3	Gram positive septicemia	1.26833	0.0128566	114	3337
X038.2	C19orf40	Gram positive septicemia	1.27914	0.013062	114	3337
X038.2	NDUFS7	Gram positive septicemia	0.825433	0.0131327	114	3337
X038.2	SPATS2L	Gram positive septicemia	1.28958	0.0132916	114	3337
X038.2	FGFBP2	Gram positive septicemia	0.771048	0.0133938	114	3337
X038.2	KPNA1	Gram positive septicemia	1.26324	0.0134322	114	3337
X038.2	POLDIP2	Gram positive septicemia	0.792911	0.0134487	114	3337
X038.2	POLDIP2	Gram positive septicemia	0.792911	0.0134487	114	3337
X038.2	BMPR1B	Gram positive septicemia	0.784712	0.0135173	114	3337
X038.2	KRIT1	Gram positive septicemia	1.26929	0.0135877	114	3337
X038.2	HSD3B1	Gram positive septicemia	1.25324	0.0135997	114	3337
X038.2	FLVCR1	Gram positive septicemia	0.769383	0.0136713	114	3337
X038.2	VSTM2B	Gram positive septicemia	1.25822	0.013725	114	3337
X038.2	TMC4	Gram positive septicemia	1.29393	0.0138008	114	3337
X038.2	TMC4	Gram positive septicemia	1.29393	0.0138008	114	3337
X038.2	TMC4	Gram positive septicemia	1.29393	0.0138008	114	3337
X038.2	TMC4	Gram positive septicemia	1.29393	0.0138008	114	3337
X038.2	TMC4	Gram positive septicemia	1.29393	0.0138008	114	3337
X038.2	TMC4	Gram positive septicemia	1.29393	0.0138008	114	3337
X038.2	TMC4	Gram positive septicemia	1.29393	0.0138008	114	3337
X038.2	RABGAP1L	Gram positive septicemia	0.796249	0.013812	114	3337
X038.2	ADAMTSL5	Gram positive septicemia	1.27657	0.0138362	114	3337
X038.2	NUP210L	Gram positive septicemia	1.2619	0.0139382	114	3337
X038.2	CPA6	Gram positive septicemia	0.763476	0.0139486	114	3337
X038.2	AL353791.1	Gram positive septicemia	0.789789	0.0139686	114	3337
X038.2	NEUROG2	Gram positive septicemia	0.777659	0.0140408	114	3337
X038.2	ZNF814	Gram positive septicemia	0.779084	0.0141562	114	3337
X038.2	CYP2F1	Gram positive septicemia	1.26765	0.0143303	114	3337
X038.2	MAPK7	Gram positive septicemia	0.827711	0.0144347	114	3337
X038.2	GGA2	Gram positive septicemia	1.37367	0.0145537	114	3337
X038.2	PHTF1	Gram positive septicemia	0.768981	0.0145731	114	3337
X038.2	SLC31A1	Gram positive septicemia	1.36228	0.0146683	114	3337
X038.2	DGUOK	Gram positive septicemia	1.29407	0.0146731	114	3337
X038.2	CWC15	Gram positive septicemia	1.27407	0.0146978	114	3337
X038.2	CWC15	Gram positive septicemia	1.27407	0.0146978	114	3337
X038.2	NR2C2AP	Gram positive septicemia	1.25528	0.0147105	114	3337
X038.2	KCNG2	Gram positive septicemia	0.77981	0.0147827	114	3337
X038.2	MTHFSD	Gram positive septicemia	1.32088	0.014951	114	3337
X038.2	TRAPPC10	Gram positive septicemia	0.772873	0.0149521	114	3337
X038.2	NPIPB6	Gram positive septicemia	1.27487	0.0150455	114	3337
X038.2	LUC7L3	Gram positive septicemia	0.763265	0.0151264	114	3337
X038.2	ST8SIA4	Gram positive septicemia	1.24501	0.0151822	114	3337
X038.2	TESK1	Gram positive septicemia	1.27707	0.0152543	114	3337
X038.2	DCP1B	Gram positive septicemia	1.27381	0.0152959	114	3337
X038.2	HDGFRP3	Gram positive septicemia	0.755418	0.0153697	114	3337
X038.2	PLA2G15	Gram positive septicemia	1.26311	0.015412	114	3337
X038.2	MFAP3L	Gram positive septicemia	1.25795	0.0154539	114	3337
X038.2	NAA30	Gram positive septicemia	0.761053	0.0154589	114	3337
X038.2	TTPAL	Gram positive septicemia	1.29623	0.0154729	114	3337
X038.2	MB21D1	Gram positive septicemia	0.784595	0.0156699	114	3337
X038.2	COPE	Gram positive septicemia	0.811573	0.0156847	114	3337
X038.2	CPOX	Gram positive septicemia	0.779867	0.0157256	114	3337
X038.2	SLC25A25	Gram positive septicemia	1.26592	0.015731	114	3337
X038.2	FAM194A	Gram positive septicemia	1.27352	0.015735	114	3337
X038.2	TSG101	Gram positive septicemia	0.789773	0.015741	114	3337
X038.2	DDX39A	Gram positive septicemia	0.793351	0.0157503	114	3337
X038.2	NSUN2	Gram positive septicemia	1.25763	0.0157562	114	3337
X038.2	ECD	Gram positive septicemia	0.791484	0.0158995	114	3337
X038.2	EWSR1	Gram positive septicemia	1.25643	0.0159439	114	3337
X038.2	ROBO1	Gram positive septicemia	1.27874	0.0159953	114	3337
X038.2	SMARCD1	Gram positive septicemia	0.788113	0.0160406	114	3337
X038.2	CASP16	Gram positive septicemia	0.790211	0.0160622	114	3337
X038.2	KCNA2	Gram positive septicemia	1.25774	0.0160908	114	3337
X038.2	LRTM2	Gram positive septicemia	0.781457	0.0163116	114	3337
X038.2	SLC4A11	Gram positive septicemia	0.793684	0.0164606	114	3337
X038.2	SLC39A11	Gram positive septicemia	0.794648	0.0167376	114	3337
X038.2	NAPEPLD	Gram positive septicemia	0.803793	0.0169209	114	3337
X038.2	MTA1	Gram positive septicemia	0.791419	0.0169222	114	3337
X038.2	MTA1	Gram positive septicemia	0.791419	0.0169222	114	3337
X038.2	IQSEC3	Gram positive septicemia	0.786499	0.0169239	114	3337
X038.2	IQSEC3	Gram positive septicemia	0.786499	0.0169239	114	3337
X038.2	IQSEC3	Gram positive septicemia	0.786499	0.0169239	114	3337
X038.2	ZNF117	Gram positive septicemia	0.807908	0.0169328	114	3337
X038.2	EPHX4	Gram positive septicemia	0.786961	0.0169452	114	3337
X038.2	GPR89B	Gram positive septicemia	0.780531	0.0170672	114	3337
X038.2	GPR89B	Gram positive septicemia	0.780531	0.0170672	114	3337
X038.2	ZNF587B	Gram positive septicemia	0.788759	0.0171281	114	3337
X038.2	FKBP2	Gram positive septicemia	0.749575	0.0171289	114	3337
X038.2	MAP2K4	Gram positive septicemia	0.794696	0.0171682	114	3337
X038.2	BARHL1	Gram positive septicemia	0.780013	0.0171776	114	3337
X038.2	C4orf19	Gram positive septicemia	1.15745	0.0173538	114	3337
X038.2	REEP1	Gram positive septicemia	1.28631	0.0173594	114	3337
X038.2	CAPRIN2	Gram positive septicemia	0.793858	0.0174201	114	3337
X038.2	ZNF211	Gram positive septicemia	0.764389	0.0174357	114	3337
X038.2	CYP4V2	Gram positive septicemia	1.25824	0.0174606	114	3337
X038.2	DNAJC19	Gram positive septicemia	1.25748	0.0175129	114	3337
X038.2	SLC11A1	Gram positive septicemia	0.795217	0.0175694	114	3337
X038.2	CIB1	Gram positive septicemia	1.26804	0.0176025	114	3337
X038.2	PSMD8	Gram positive septicemia	1.31128	0.0176876	114	3337
X038.2	WDSUB1	Gram positive septicemia	0.807694	0.0177032	114	3337
X038.2	ZBTB46	Gram positive septicemia	1.25984	0.0177485	114	3337
X038.2	WDR60	Gram positive septicemia	1.29475	0.0178185	114	3337
X038.2	SH3BP5L	Gram positive septicemia	0.777612	0.017853	114	3337
X038.2	HDAC4	Gram positive septicemia	1.2475	0.0178602	114	3337
X038.2	AC018816.3	Gram positive septicemia	1.26252	0.017862	114	3337
X038.2	SLC12A4	Gram positive septicemia	1.23782	0.0179241	114	3337
X038.2	ICMT	Gram positive septicemia	0.802736	0.0179437	114	3337
X038.2	GSC	Gram positive septicemia	0.770521	0.0179916	114	3337
X038.2	DCDC1	Gram positive septicemia	1.28178	0.0180271	114	3337
X038.2	BPNT1	Gram positive septicemia	1.26243	0.0181748	114	3337
X038.2	RAPGEF1	Gram positive septicemia	1.25742	0.0183145	114	3337
X038.2	ZSWIM1	Gram positive septicemia	1.26508	0.0183311	114	3337
X038.2	C10orf11	Gram positive septicemia	1.2503	0.0183378	114	3337
X038.2	HRK	Gram positive septicemia	0.753334	0.0183576	114	3337
X038.2	KIF24	Gram positive septicemia	0.826297	0.0183655	114	3337
X038.2	COMMD2	Gram positive septicemia	0.788722	0.0184181	114	3337
X038.2	POLR2J3	Gram positive septicemia	1.26025	0.0184717	114	3337
X038.2	FGFBP3	Gram positive septicemia	1.24151	0.01853	114	3337
X038.2	CENPA	Gram positive septicemia	0.778517	0.0185716	114	3337
X038.2	CNOT11	Gram positive septicemia	0.796453	0.0186116	114	3337
X038.2	NKPD1	Gram positive septicemia	0.785438	0.0186204	114	3337
X038.2	POP5	Gram positive septicemia	1.28172	0.0187249	114	3337
X038.2	LGI4	Gram positive septicemia	1.25425	0.0187751	114	3337
X038.2	NOD1	Gram positive septicemia	0.781297	0.0188156	114	3337
X038.2	MALT1	Gram positive septicemia	1.25204	0.018859	114	3337
X038.2	TBC1D32	Gram positive septicemia	0.810516	0.0189871	114	3337
X038.2	TMPRSS9	Gram positive septicemia	0.770676	0.0190961	114	3337
X038.2	MYPN	Gram positive septicemia	1.22676	0.0190989	114	3337
X038.2	COG1	Gram positive septicemia	0.792588	0.0191129	114	3337
X038.2	FGD3	Gram positive septicemia	1.20824	0.0191628	114	3337
X038.2	BIRC3	Gram positive septicemia	1.24751	0.0192442	114	3337
X038.2	LRRC7	Gram positive septicemia	1.2256	0.0194633	114	3337
X038.2	DBH	Gram positive septicemia	1.26754	0.0195077	114	3337
X038.2	ZNF347	Gram positive septicemia	1.2271	0.0195214	114	3337
X038.2	CDYL	Gram positive septicemia	1.28773	0.0195531	114	3337
X038.2	POM121L12	Gram positive septicemia	1.27584	0.0197119	114	3337
X038.2	VPS26B	Gram positive septicemia	1.25365	0.0197304	114	3337
X038.2	TOP3A	Gram positive septicemia	1.24782	0.019823	114	3337
X038.2	ARHGAP42	Gram positive septicemia	0.797436	0.0198273	114	3337
X038.2	BAHD1	Gram positive septicemia	1.25074	0.0199533	114	3337
X038.2	BCL7A	Gram positive septicemia	1.26225	0.0201675	114	3337
X038.2	NIPAL4	Gram positive septicemia	1.26303	0.0203168	114	3337
X038.2	SCCPDH	Gram positive septicemia	0.803559	0.0203568	114	3337
X038.2	SLC4A1AP	Gram positive septicemia	1.31421	0.0203808	114	3337
X038.2	INTS4	Gram positive septicemia	0.787475	0.0203872	114	3337
X038.2	LPHN3	Gram positive septicemia	1.26815	0.0204971	114	3337
X038.2	LPHN3	Gram positive septicemia	1.26815	0.0204971	114	3337
X038.2	NR1I2	Gram positive septicemia	0.787174	0.020537	114	3337
X038.2	GLYR1	Gram positive septicemia	1.27994	0.0205449	114	3337
X038.2	SLC6A13	Gram positive septicemia	0.799239	0.020611	114	3337
X038.2	RAVER1	Gram positive septicemia	1.25352	0.020613	114	3337
X038.2	TROVE2	Gram positive septicemia	0.784351	0.0206334	114	3337
X038.2	FXYD2	Gram positive septicemia	0.795239	0.0207107	114	3337
X038.2	PCDHGA11	Gram positive septicemia	1.24414	0.0207329	114	3337
X038.2	KCNK2	Gram positive septicemia	0.803278	0.0207673	114	3337
X038.2	MBOAT7	Gram positive septicemia	0.799909	0.0207903	114	3337
X038.2	MBOAT7	Gram positive septicemia	0.799909	0.0207903	114	3337
X038.2	MBOAT7	Gram positive septicemia	0.799909	0.0207903	114	3337
X038.2	MBOAT7	Gram positive septicemia	0.799909	0.0207903	114	3337
X038.2	MBOAT7	Gram positive septicemia	0.799909	0.0207903	114	3337
X038.2	MBOAT7	Gram positive septicemia	0.799909	0.0207903	114	3337
X038.2	MBOAT7	Gram positive septicemia	0.799909	0.0207903	114	3337
X038.2	MBOAT7	Gram positive septicemia	0.799909	0.0207903	114	3337
X038.2	MBOAT7	Gram positive septicemia	0.799909	0.0207903	114	3337
X038.2	MBOAT7	Gram positive septicemia	0.799909	0.0207903	114	3337
X038.2	HIRIP3	Gram positive septicemia	1.28622	0.0208117	114	3337
X038.2	CCR1	Gram positive septicemia	1.25367	0.0208238	114	3337
X038.2	GSK3B	Gram positive septicemia	1.31094	0.0209792	114	3337
X038.2	SYBU	Gram positive septicemia	1.28074	0.0210388	114	3337
X038.2	NOC2L	Gram positive septicemia	1.23011	0.0210467	114	3337
X038.2	OGFR	Gram positive septicemia	1.27112	0.0210678	114	3337
X038.2	ELF1	Gram positive septicemia	0.800417	0.0211091	114	3337
X038.2	TSPAN16	Gram positive septicemia	1.26187	0.0213186	114	3337
X038.2	TBC1D31	Gram positive septicemia	1.23185	0.0213646	114	3337
X038.2	NUDT8	Gram positive septicemia	0.795052	0.0213921	114	3337
X038.2	VRK3	Gram positive septicemia	1.29965	0.021448	114	3337
X038.2	TBCD	Gram positive septicemia	0.775089	0.0215439	114	3337
X038.2	CAMKMT	Gram positive septicemia	1.27302	0.0215528	114	3337
X038.2	C22orf39	Gram positive septicemia	1.27406	0.0216026	114	3337
X038.2	C22orf39	Gram positive septicemia	1.27406	0.0216026	114	3337
X038.2	ZNF676	Gram positive septicemia	1.26639	0.0218955	114	3337
X038.2	ZNF676	Gram positive septicemia	1.26639	0.0218955	114	3337
X038.2	NLRP10	Gram positive septicemia	0.780234	0.0219314	114	3337
X038.2	GPR158	Gram positive septicemia	0.796887	0.0221001	114	3337
X038.2	ZDHHC19	Gram positive septicemia	0.794688	0.022116	114	3337
X038.2	GLCCI1	Gram positive septicemia	0.809053	0.0221245	114	3337
X038.2	ABCA5	Gram positive septicemia	0.790336	0.0221467	114	3337
X038.2	CRELD2	Gram positive septicemia	0.799531	0.0221891	114	3337
X038.2	SHB	Gram positive septicemia	1.24247	0.0222359	114	3337
X038.2	CELSR1	Gram positive septicemia	0.788752	0.0222815	114	3337
X038.2	FBXW9	Gram positive septicemia	1.24155	0.022463	114	3337
X038.2	OGN	Gram positive septicemia	1.29104	0.022568	114	3337
X038.2	DENND6A	Gram positive septicemia	0.816742	0.0225687	114	3337
X038.2	NSUN6	Gram positive septicemia	1.26634	0.0227063	114	3337
X038.2	EMX1	Gram positive septicemia	0.801154	0.0227219	114	3337
X038.2	RNF168	Gram positive septicemia	0.788747	0.0228442	114	3337
X038.2	GDPD1	Gram positive septicemia	0.797113	0.0229652	114	3337
X038.2	CHMP1B	Gram positive septicemia	1.25954	0.0230625	114	3337
X038.2	ACTR3C	Gram positive septicemia	0.800083	0.0231052	114	3337
X038.2	CRMP1	Gram positive septicemia	1.26835	0.0231592	114	3337
X038.2	NPIPA1	Gram positive septicemia	1.25134	0.0232071	114	3337
X038.2	CYFIP1	Gram positive septicemia	0.810029	0.0232752	114	3337
X038.2	TFPT	Gram positive septicemia	0.813219	0.0233555	114	3337
X038.2	TFPT	Gram positive septicemia	0.813219	0.0233555	114	3337
X038.2	TFPT	Gram positive septicemia	0.813219	0.0233555	114	3337
X038.2	TFPT	Gram positive septicemia	0.813219	0.0233555	114	3337
X038.2	TFPT	Gram positive septicemia	0.813219	0.0233555	114	3337
X038.2	TFPT	Gram positive septicemia	0.813219	0.0233555	114	3337
X038.2	TFPT	Gram positive septicemia	0.813219	0.0233555	114	3337
X038.2	TFPT	Gram positive septicemia	0.813219	0.0233555	114	3337
X038.2	TFPT	Gram positive septicemia	0.813219	0.0233555	114	3337
X038.2	TFPT	Gram positive septicemia	0.813219	0.0233555	114	3337
X038.2	CHIT1	Gram positive septicemia	1.29761	0.0233774	114	3337
X038.2	TAS2R5	Gram positive septicemia	1.28212	0.0233902	114	3337
X038.2	TSNAXIP1	Gram positive septicemia	0.788997	0.0235294	114	3337
X038.2	ZNF573	Gram positive septicemia	1.22969	0.0235941	114	3337
X038.2	PROK2	Gram positive septicemia	1.24611	0.0235956	114	3337
X038.2	ABLIM3	Gram positive septicemia	0.791179	0.0236647	114	3337
X038.2	TRMT10B	Gram positive septicemia	0.79959	0.0237465	114	3337
X038.2	ADRBK2	Gram positive septicemia	0.798673	0.023911	114	3337
X038.2	KRT2	Gram positive septicemia	0.81015	0.0240344	114	3337
X038.2	DISP1	Gram positive septicemia	0.789044	0.0241149	114	3337
X038.2	RPRD1B	Gram positive septicemia	0.788308	0.0241557	114	3337
X038.2	HSD17B13	Gram positive septicemia	0.802912	0.0242536	114	3337
X038.2	PCDHGB2	Gram positive septicemia	0.800439	0.0242544	114	3337
X038.2	RNF2	Gram positive septicemia	0.801702	0.0242563	114	3337
X038.2	H2AFV	Gram positive septicemia	1.21875	0.0242624	114	3337
X038.2	HPD	Gram positive septicemia	1.26233	0.0243062	114	3337
X038.2	MUC12	Gram positive septicemia	1.25219	0.0243633	114	3337
X038.2	REEP2	Gram positive septicemia	1.24747	0.0243671	114	3337
X038.2	NFATC3	Gram positive septicemia	1.27267	0.0244027	114	3337
X038.2	PYY	Gram positive septicemia	1.25571	0.0244636	114	3337
X038.2	OAS3	Gram positive septicemia	0.786832	0.0244861	114	3337
X038.2	MAP2K6	Gram positive septicemia	1.26085	0.0246719	114	3337
X038.2	ZNF430	Gram positive septicemia	1.26351	0.0247171	114	3337
X038.2	ZNF430	Gram positive septicemia	1.26351	0.0247171	114	3337
X038.2	CSTF1	Gram positive septicemia	0.778057	0.0248084	114	3337
X038.2	LINC00528	Gram positive septicemia	1.2524	0.0248807	114	3337
X038.2	PIF1	Gram positive septicemia	1.23061	0.0250432	114	3337
X038.2	SNAP47	Gram positive septicemia	0.803164	0.025106	114	3337
X038.2	ZNF768	Gram positive septicemia	1.26129	0.0251497	114	3337
X038.2	CERKL	Gram positive septicemia	0.802972	0.0251743	114	3337
X038.2	CEP70	Gram positive septicemia	0.780213	0.0251747	114	3337
X038.2	CNST	Gram positive septicemia	0.791527	0.0251756	114	3337
X038.2	SLC27A3	Gram positive septicemia	0.800557	0.0252996	114	3337
X038.2	SLC27A3	Gram positive septicemia	0.800557	0.0252996	114	3337
X038.2	PPM1A	Gram positive septicemia	1.23174	0.0253014	114	3337
X038.2	RSPH6A	Gram positive septicemia	1.23979	0.0253607	114	3337
X038.2	TNFRSF10C	Gram positive septicemia	1.26265	0.0254761	114	3337
X038.2	CD163	Gram positive septicemia	1.26629	0.0254848	114	3337
X038.2	VWCE	Gram positive septicemia	1.23712	0.0255426	114	3337
X038.2	FGL2	Gram positive septicemia	0.773879	0.0256217	114	3337
X038.2	TMEM135	Gram positive septicemia	1.2394	0.0256395	114	3337
X038.2	MLANA	Gram positive septicemia	1.26805	0.0257283	114	3337
X038.2	AMZ2	Gram positive septicemia	1.25257	0.0257572	114	3337
X038.2	AMZ2	Gram positive septicemia	1.25257	0.0257572	114	3337
X038.2	ZFP57	Gram positive septicemia	0.783358	0.0257838	114	3337
X038.2	ZFP57	Gram positive septicemia	0.783358	0.0257838	114	3337
X038.2	ZFP57	Gram positive septicemia	0.783358	0.0257838	114	3337
X038.2	ZFP57	Gram positive septicemia	0.783358	0.0257838	114	3337
X038.2	ZFP57	Gram positive septicemia	0.783358	0.0257838	114	3337
X038.2	ZFP57	Gram positive septicemia	0.783358	0.0257838	114	3337
X038.2	ZFP57	Gram positive septicemia	0.783358	0.0257838	114	3337
X038.2	ZFP57	Gram positive septicemia	0.783358	0.0257838	114	3337
X038.2	BAALC	Gram positive septicemia	0.806858	0.0258412	114	3337
X038.2	FAM155A	Gram positive septicemia	0.801492	0.0258454	114	3337
X038.2	SIDT1	Gram positive septicemia	1.25891	0.025899	114	3337
X038.2	C1orf21	Gram positive septicemia	1.21222	0.0260588	114	3337
X038.2	CSNK1G3	Gram positive septicemia	0.80665	0.0260746	114	3337
X038.2	UBE2D3	Gram positive septicemia	0.776562	0.0263595	114	3337
X038.2	SPINK4	Gram positive septicemia	0.794237	0.0264167	114	3337
X038.2	LCN1	Gram positive septicemia	1.22826	0.0264666	114	3337
X038.2	RPS18	Gram positive septicemia	0.814688	0.0264943	114	3337
X038.2	RPS18	Gram positive septicemia	0.814688	0.0264943	114	3337
X038.2	RPS18	Gram positive septicemia	0.814688	0.0264943	114	3337
X038.2	RPS18	Gram positive septicemia	0.814688	0.0264943	114	3337
X038.2	RPS18	Gram positive septicemia	0.814688	0.0264943	114	3337
X038.2	RPS18	Gram positive septicemia	0.814688	0.0264943	114	3337
X038.2	AC110771.1	Gram positive septicemia	1.24253	0.0265133	114	3337
X038.2	CCDC180	Gram positive septicemia	1.2186	0.026518	114	3337
X038.2	CSMD1	Gram positive septicemia	1.23587	0.0267503	114	3337
X038.2	GOLGA8H	Gram positive septicemia	0.788716	0.0268052	114	3337
X038.2	UBASH3A	Gram positive septicemia	1.24063	0.0269552	114	3337
X038.2	CA3	Gram positive septicemia	0.792895	0.0269803	114	3337
X038.2	SLC47A1	Gram positive septicemia	1.24541	0.0270576	114	3337
X038.2	ARHGEF37	Gram positive septicemia	0.798283	0.027075	114	3337
X038.2	SYNDIG1L	Gram positive septicemia	1.20569	0.0271565	114	3337
X038.2	SOX6	Gram positive septicemia	0.809042	0.0272698	114	3337
X038.2	C4orf27	Gram positive septicemia	1.22337	0.0272922	114	3337
X038.2	DDX1	Gram positive septicemia	0.799819	0.0274372	114	3337
X038.2	TRPM1	Gram positive septicemia	0.813023	0.0274742	114	3337
X038.2	EXO1	Gram positive septicemia	1.22986	0.0275051	114	3337
X038.2	MATR3	Gram positive septicemia	1.23193	0.0279574	114	3337
X038.2	VMAC	Gram positive septicemia	0.780869	0.0280465	114	3337
X038.2	CCNG1	Gram positive septicemia	1.23725	0.0281721	114	3337
X038.2	NBPF14	Gram positive septicemia	1.25128	0.0281988	114	3337
X038.2	FYN	Gram positive septicemia	1.23945	0.0282473	114	3337
X038.2	VSTM2A	Gram positive septicemia	1.23705	0.0282547	114	3337
X038.2	DHRS7	Gram positive septicemia	1.25325	0.0282763	114	3337
X038.2	METTL2B	Gram positive septicemia	1.23714	0.0286665	114	3337
X038.2	BOC	Gram positive septicemia	1.26783	0.028707	114	3337
X038.2	CTTN	Gram positive septicemia	1.24581	0.0287491	114	3337
X038.2	PTPRJ	Gram positive septicemia	0.794646	0.0287509	114	3337
X038.2	HIATL2	Gram positive septicemia	0.808015	0.0288022	114	3337
X038.2	NSUN5	Gram positive septicemia	0.815911	0.0289156	114	3337
X038.2	NSUN5	Gram positive septicemia	0.815911	0.0289156	114	3337
X038.2	STK32A	Gram positive septicemia	1.24667	0.0289175	114	3337
X038.2	TBC1D10C	Gram positive septicemia	1.23493	0.0290233	114	3337
X038.2	ELMOD2	Gram positive septicemia	1.34952	0.029183	114	3337
X038.2	TMEM45B	Gram positive septicemia	0.811016	0.0292217	114	3337
X038.2	ZDHHC1	Gram positive septicemia	1.22809	0.0292556	114	3337
X038.2	CALML6	Gram positive septicemia	0.815263	0.0293563	114	3337
X038.2	LAYN	Gram positive septicemia	0.809852	0.0294529	114	3337
X038.2	TMEM253	Gram positive septicemia	1.25276	0.0295402	114	3337
X038.2	FAM206A	Gram positive septicemia	1.25783	0.0295658	114	3337
X038.2	GNB3	Gram positive septicemia	1.24493	0.0295851	114	3337
X038.2	GNB3	Gram positive septicemia	1.24493	0.0295851	114	3337
X038.2	SNF8	Gram positive septicemia	0.812318	0.0297465	114	3337
X038.2	ELMO3	Gram positive septicemia	0.793602	0.0299072	114	3337
X038.2	BEST1	Gram positive septicemia	1.22898	0.0300204	114	3337
X038.2	UBE2M	Gram positive septicemia	1.22543	0.0300424	114	3337
X038.2	TMEFF2	Gram positive septicemia	1.23314	0.0301096	114	3337
X038.2	INPP1	Gram positive septicemia	1.233	0.0301686	114	3337
X038.2	CLPTM1L	Gram positive septicemia	0.811203	0.030285	114	3337
X038.2	VAV3	Gram positive septicemia	0.775336	0.0303445	114	3337
X038.2	DEXI	Gram positive septicemia	1.23391	0.0303518	114	3337
X038.2	TRIM65	Gram positive septicemia	0.814093	0.0304567	114	3337
X038.2	PRPSAP2	Gram positive septicemia	0.805062	0.0304858	114	3337
X038.2	ZNF226	Gram positive septicemia	1.25449	0.0304901	114	3337
X038.2	TCAIM	Gram positive septicemia	0.810979	0.0305178	114	3337
X038.2	HN1	Gram positive septicemia	1.23342	0.0305418	114	3337
X038.2	PAQR9	Gram positive septicemia	1.23699	0.030565	114	3337
X038.2	SIDT2	Gram positive septicemia	1.25088	0.0307421	114	3337
X038.2	TRIM68	Gram positive septicemia	0.803335	0.0308001	114	3337
X038.2	MAP3K8	Gram positive septicemia	0.81352	0.0308328	114	3337
X038.2	IL11	Gram positive septicemia	0.82608	0.0308506	114	3337
X038.2	NSUN7	Gram positive septicemia	1.22219	0.0309385	114	3337
X038.2	FAM126B	Gram positive septicemia	0.808257	0.0309686	114	3337
X038.2	WDR90	Gram positive septicemia	1.23021	0.0311387	114	3337
X038.2	TMEM165	Gram positive septicemia	0.820606	0.0311551	114	3337
X038.2	SEMA4D	Gram positive septicemia	1.24794	0.0311578	114	3337
X038.2	C1orf145	Gram positive septicemia	0.814371	0.0311821	114	3337
X038.2	S100A9	Gram positive septicemia	0.803366	0.0312781	114	3337
X038.2	IRF1	Gram positive septicemia	1.23556	0.0313362	114	3337
X038.2	IGFBP4	Gram positive septicemia	1.23192	0.0315923	114	3337
X038.2	ROPN1B	Gram positive septicemia	1.27321	0.0316533	114	3337
X038.2	ALDOB	Gram positive septicemia	0.806864	0.0316608	114	3337
X038.2	SAG	Gram positive septicemia	0.812109	0.0316809	114	3337
X038.2	RFNG	Gram positive septicemia	1.2347	0.0316836	114	3337
X038.2	CETP	Gram positive septicemia	1.24153	0.0316891	114	3337
X038.2	GOLGA8S	Gram positive septicemia	1.23713	0.0318043	114	3337
X038.2	ALG1L	Gram positive septicemia	1.26286	0.0318235	114	3337
X038.2	RWDD1	Gram positive septicemia	0.845828	0.0318268	114	3337
X038.2	CCDC64	Gram positive septicemia	0.812189	0.0318602	114	3337
X038.2	ARL5B	Gram positive septicemia	1.22161	0.0319896	114	3337
X038.2	EIF3CL	Gram positive septicemia	0.80986	0.0320235	114	3337
X038.2	PYGM	Gram positive septicemia	1.21342	0.0320779	114	3337
X038.2	ADAM12	Gram positive septicemia	1.24193	0.0321557	114	3337
X038.2	PAXIP1	Gram positive septicemia	0.814942	0.0322184	114	3337
X038.2	TUBB4A	Gram positive septicemia	0.802593	0.0324026	114	3337
X038.2	NPDC1	Gram positive septicemia	1.23992	0.0324333	114	3337
X038.2	LRFN2	Gram positive septicemia	1.21681	0.0325835	114	3337
X038.2	DEDD	Gram positive septicemia	0.802724	0.032589	114	3337
X038.2	HSP90AB1	Gram positive septicemia	1.22731	0.0326985	114	3337
X038.2	BDH1	Gram positive septicemia	1.23379	0.0327388	114	3337
X038.2	MKNK1	Gram positive septicemia	1.2328	0.0327725	114	3337
X038.2	ZNF555	Gram positive septicemia	1.23258	0.032794	114	3337
X038.2	UTRN	Gram positive septicemia	1.22255	0.0328493	114	3337
X038.2	TSPYL4	Gram positive septicemia	0.821889	0.032919	114	3337
X038.2	ZNF577	Gram positive septicemia	1.23791	0.0329454	114	3337
X038.2	SH2B1	Gram positive septicemia	0.817928	0.0329464	114	3337
X038.2	PLA2G4B	Gram positive septicemia	0.802404	0.0329695	114	3337
X038.2	ETS2	Gram positive septicemia	1.24301	0.0330535	114	3337
X038.2	HNRNPL	Gram positive septicemia	0.888412	0.0330941	114	3337
X038.2	ZMYND15	Gram positive septicemia	1.23496	0.0331081	114	3337
X038.2	EFCAB4A	Gram positive septicemia	1.2064	0.0331431	114	3337
X038.2	EXOSC5	Gram positive septicemia	1.22103	0.0333	114	3337
X038.2	LDHAL6A	Gram positive septicemia	0.81165	0.0333456	114	3337
X038.2	SQRDL	Gram positive septicemia	1.21876	0.0333474	114	3337
X038.2	COLEC11	Gram positive septicemia	1.23183	0.0333815	114	3337
X038.2	CACNA1A	Gram positive septicemia	1.24009	0.0334572	114	3337
X038.2	ADCY10	Gram positive septicemia	1.24252	0.0334946	114	3337
X038.2	ZNF264	Gram positive septicemia	0.813333	0.0335058	114	3337
X038.2	FLT3	Gram positive septicemia	0.802644	0.0335819	114	3337
X038.2	RNF151	Gram positive septicemia	1.22142	0.0336129	114	3337
X038.2	IMMT	Gram positive septicemia	0.814271	0.0336135	114	3337
X038.2	GIMAP5	Gram positive septicemia	0.823485	0.0336967	114	3337
X038.2	ZNF468	Gram positive septicemia	1.23167	0.033811	114	3337
X038.2	NBEA	Gram positive septicemia	0.767471	0.0339133	114	3337
X038.2	SYVN1	Gram positive septicemia	0.831277	0.0340962	114	3337
X038.2	ATP2A2	Gram positive septicemia	1.24363	0.0341025	114	3337
X038.2	B3GALNT2	Gram positive septicemia	0.809219	0.0341256	114	3337
X038.2	PPP3R1	Gram positive septicemia	0.809693	0.0341426	114	3337
X038.2	NSF	Gram positive septicemia	1.2281	0.0342854	114	3337
X038.2	C17orf103	Gram positive septicemia	1.24099	0.0343773	114	3337
X038.2	BTBD11	Gram positive septicemia	0.805359	0.0343861	114	3337
X038.2	CRYGD	Gram positive septicemia	0.811453	0.0344075	114	3337
X038.2	EFCAB5	Gram positive septicemia	1.22201	0.0347292	114	3337
X038.2	TMEM33	Gram positive septicemia	1.27735	0.0347629	114	3337
X038.2	SULF2	Gram positive septicemia	1.23167	0.0348075	114	3337
X038.2	PTHLH	Gram positive septicemia	1.23335	0.0351932	114	3337
X038.2	DLG5	Gram positive septicemia	1.21258	0.035213	114	3337
X038.2	NPC2	Gram positive septicemia	0.80322	0.0354366	114	3337
X038.2	CHST13	Gram positive septicemia	0.806386	0.0355058	114	3337
X038.2	NR5A1	Gram positive septicemia	0.816649	0.0355849	114	3337
X038.2	LRP12	Gram positive septicemia	1.22268	0.0356715	114	3337
X038.2	SOCS1	Gram positive septicemia	1.22174	0.0356813	114	3337
X038.2	C9orf96	Gram positive septicemia	1.22901	0.0356976	114	3337
X038.2	C9orf96	Gram positive septicemia	1.22901	0.0356976	114	3337
X038.2	RWDD4	Gram positive septicemia	1.24125	0.0357708	114	3337
X038.2	TTR	Gram positive septicemia	1.23079	0.0357767	114	3337
X038.2	PPP1R7	Gram positive septicemia	0.760378	0.0358517	114	3337
X038.2	DRAP1	Gram positive septicemia	0.791573	0.0358623	114	3337
X038.2	CD163L1	Gram positive septicemia	1.23937	0.0359401	114	3337
X038.2	QDPR	Gram positive septicemia	1.24375	0.035949	114	3337
X038.2	ZNF691	Gram positive septicemia	0.80941	0.036	114	3337
X038.2	DNAJC24	Gram positive septicemia	0.810169	0.0361198	114	3337
X038.2	SEC61A2	Gram positive septicemia	1.23172	0.0361511	114	3337
X038.2	BAMBI	Gram positive septicemia	1.22382	0.0364846	114	3337
X038.2	NUDT13	Gram positive septicemia	0.82134	0.036504	114	3337
X038.2	PM20D1	Gram positive septicemia	1.30288	0.0365306	114	3337
X038.2	STUB1	Gram positive septicemia	0.808822	0.0365626	114	3337
X038.2	GFM2	Gram positive septicemia	1.22328	0.0365668	114	3337
X038.2	SMLR1	Gram positive septicemia	0.804754	0.0365692	114	3337
X038.2	ADH6	Gram positive septicemia	0.80744	0.0366108	114	3337
X038.2	ARL1	Gram positive septicemia	1.23433	0.0367172	114	3337
X038.2	NHP2	Gram positive septicemia	0.819888	0.036757	114	3337
X038.2	TARS2	Gram positive septicemia	0.798439	0.0367648	114	3337
X038.2	WRB	Gram positive septicemia	1.22489	0.0367667	114	3337
X038.2	SLC2A12	Gram positive septicemia	1.21919	0.0368364	114	3337
X038.2	POLB	Gram positive septicemia	0.812197	0.0369363	114	3337
X038.2	EBF1	Gram positive septicemia	1.22448	0.036987	114	3337
X038.2	PLCB1	Gram positive septicemia	0.818149	0.0370977	114	3337
X038.2	HMCN2	Gram positive septicemia	1.21665	0.0371866	114	3337
X038.2	HMCN2	Gram positive septicemia	1.21665	0.0371866	114	3337
X038.2	GLYCTK	Gram positive septicemia	1.22711	0.0372152	114	3337
X038.2	RPS14	Gram positive septicemia	0.817178	0.0372421	114	3337
X038.2	IBA57	Gram positive septicemia	1.22722	0.0372498	114	3337
X038.2	JMJD8	Gram positive septicemia	1.21929	0.0373866	114	3337
X038.2	TRABD2A	Gram positive septicemia	0.808022	0.0374234	114	3337
X038.2	C2orf40	Gram positive septicemia	0.816308	0.0374418	114	3337
X038.2	ZNF408	Gram positive septicemia	0.850359	0.0374468	114	3337
X038.2	TOM1L1	Gram positive septicemia	1.24517	0.0374971	114	3337
X038.2	CPT1C	Gram positive septicemia	0.810601	0.0375103	114	3337
X038.2	MAP6D1	Gram positive septicemia	0.80686	0.0375111	114	3337
X038.2	RETN	Gram positive septicemia	0.796358	0.0376608	114	3337
X038.2	XRCC1	Gram positive septicemia	1.22495	0.0378074	114	3337
X038.2	FAM98B	Gram positive septicemia	1.22713	0.0378728	114	3337
X038.2	OSBPL8	Gram positive septicemia	1.226	0.0379252	114	3337
X038.2	LRRC52	Gram positive septicemia	1.19131	0.0379874	114	3337
X038.2	CD226	Gram positive septicemia	1.21758	0.0381637	114	3337
X038.2	SLC25A17	Gram positive septicemia	0.814046	0.0381886	114	3337
X038.2	ALKBH5	Gram positive septicemia	0.807171	0.0382227	114	3337
X038.2	SLC2A5	Gram positive septicemia	0.812131	0.0383753	114	3337
X038.2	TGFA	Gram positive septicemia	0.751433	0.0383903	114	3337
X038.2	TGFA	Gram positive septicemia	0.751433	0.0383903	114	3337
X038.2	RPTN	Gram positive septicemia	0.808276	0.0384342	114	3337
X038.2	CBLB	Gram positive septicemia	0.821744	0.0384616	114	3337
X038.2	MIER1	Gram positive septicemia	0.803729	0.0384924	114	3337
X038.2	SLC22A7	Gram positive septicemia	1.213	0.0387068	114	3337
X038.2	CCP110	Gram positive septicemia	0.813516	0.0387552	114	3337
X038.2	NIPA2	Gram positive septicemia	1.25184	0.0387676	114	3337
X038.2	DDX56	Gram positive septicemia	0.819663	0.0387953	114	3337
X038.2	SRP14	Gram positive septicemia	1.20008	0.0388047	114	3337
X038.2	AC139100.2	Gram positive septicemia	0.827009	0.0388052	114	3337
X038.2	RBAK	Gram positive septicemia	0.811173	0.0388547	114	3337
X038.2	RRP1	Gram positive septicemia	0.809807	0.0389302	114	3337
X038.2	GCNT4	Gram positive septicemia	0.803439	0.0389574	114	3337
X038.2	CCL20	Gram positive septicemia	0.813564	0.0389617	114	3337
X038.2	INSM2	Gram positive septicemia	0.838001	0.0390129	114	3337
X038.2	NAGPA	Gram positive septicemia	0.822175	0.0390943	114	3337
X038.2	YBX2	Gram positive septicemia	0.524325	0.0392279	114	3337
X038.2	CBWD3	Gram positive septicemia	1.22379	0.0392846	114	3337
X038.2	CBWD3	Gram positive septicemia	1.22379	0.0392846	114	3337
X038.2	XKR8	Gram positive septicemia	0.826396	0.0392967	114	3337
X038.2	AP4M1	Gram positive septicemia	1.22361	0.0393242	114	3337
X038.2	TULP1	Gram positive septicemia	1.22045	0.039377	114	3337
X038.2	KIAA1432	Gram positive septicemia	0.809849	0.0394112	114	3337
X038.2	G6PC3	Gram positive septicemia	0.811408	0.0396606	114	3337
X038.2	SNX1	Gram positive septicemia	1.20099	0.0397494	114	3337
X038.2	TGFB1	Gram positive septicemia	1.20207	0.0397808	114	3337
X038.2	GRM3	Gram positive septicemia	0.82477	0.0397944	114	3337
X038.2	STXBP1	Gram positive septicemia	0.815733	0.0398619	114	3337
X038.2	PLXNA1	Gram positive septicemia	1.22581	0.0399463	114	3337
X038.2	PTPLB	Gram positive septicemia	0.817054	0.0401527	114	3337
X038.2	DPP10	Gram positive septicemia	0.821491	0.0401993	114	3337
X038.2	HHLA2	Gram positive septicemia	0.811519	0.0402654	114	3337
X038.2	TXNL1	Gram positive septicemia	1.21775	0.0402761	114	3337
X038.2	PCDHB16	Gram positive septicemia	0.834247	0.0402768	114	3337
X038.2	KMO	Gram positive septicemia	1.23688	0.0402934	114	3337
X038.2	SEC22C	Gram positive septicemia	0.825022	0.0403078	114	3337
X038.2	EXOC4	Gram positive septicemia	1.27804	0.0403138	114	3337
X038.2	PLEKHN1	Gram positive septicemia	0.837368	0.0403841	114	3337
X038.2	ECE2	Gram positive septicemia	1.25047	0.0405074	114	3337
X038.2	MCM10	Gram positive septicemia	0.815804	0.0405097	114	3337
X038.2	UBA5	Gram positive septicemia	1.23941	0.0405678	114	3337
X038.2	DHDH	Gram positive septicemia	0.819047	0.0406063	114	3337
X038.2	SLC9C2	Gram positive septicemia	0.78131	0.0406295	114	3337
X038.2	NFATC1	Gram positive septicemia	1.21978	0.0406301	114	3337
X038.2	RTN4RL1	Gram positive septicemia	1.20706	0.0407646	114	3337
X038.2	PHF5A	Gram positive septicemia	1.2139	0.0411004	114	3337
X038.2	SURF1	Gram positive septicemia	0.818599	0.0412627	114	3337
X038.2	SURF1	Gram positive septicemia	0.818599	0.0412627	114	3337
X038.2	CHRM5	Gram positive septicemia	1.21993	0.0413617	114	3337
X038.2	PRELID2	Gram positive septicemia	1.21294	0.0414778	114	3337
X038.2	TBCK	Gram positive septicemia	1.2206	0.0415033	114	3337
X038.2	COMT	Gram positive septicemia	1.22369	0.0416499	114	3337
X038.2	KDM3A	Gram positive septicemia	1.21208	0.0417537	114	3337
X038.2	CYB5A	Gram positive septicemia	1.24083	0.0417867	114	3337
X038.2	VMO1	Gram positive septicemia	1.2292	0.0418226	114	3337
X038.2	EIF4B	Gram positive septicemia	0.815461	0.0418767	114	3337
X038.2	USP54	Gram positive septicemia	0.892545	0.0419033	114	3337
X038.2	PAN3	Gram positive septicemia	1.22349	0.0419145	114	3337
X038.2	ZPBP2	Gram positive septicemia	0.805558	0.0420406	114	3337
X038.2	PLEKHD1	Gram positive septicemia	0.826506	0.042082	114	3337
X038.2	MMP16	Gram positive septicemia	1.2261	0.0421189	114	3337
X038.2	KIF5C	Gram positive septicemia	0.82609	0.0423022	114	3337
X038.2	KIF5C	Gram positive septicemia	0.82609	0.0423022	114	3337
X038.2	HEPACAM	Gram positive septicemia	0.839169	0.0424853	114	3337
X038.2	PSMD14	Gram positive septicemia	1.22458	0.0425093	114	3337
X038.2	TYW1	Gram positive septicemia	0.809419	0.0426739	114	3337
X038.2	ARHGAP22	Gram positive septicemia	1.22494	0.0430325	114	3337
X038.2	EID2	Gram positive septicemia	0.81903	0.0430749	114	3337
X038.2	ZNF415	Gram positive septicemia	1.23127	0.0430775	114	3337
X038.2	DYRK4	Gram positive septicemia	1.21587	0.0431759	114	3337
X038.2	DFNA5	Gram positive septicemia	1.20234	0.0431984	114	3337
X038.2	PDE4A	Gram positive septicemia	1.22214	0.0432251	114	3337
X038.2	ETV1	Gram positive septicemia	1.24808	0.0433118	114	3337
X038.2	DUSP1	Gram positive septicemia	1.21727	0.0433382	114	3337
X038.2	RAB35	Gram positive septicemia	0.792158	0.043376	114	3337
X038.2	SOD3	Gram positive septicemia	0.824165	0.0433833	114	3337
X038.2	C1GALT1	Gram positive septicemia	0.807884	0.0436034	114	3337
X038.2	NUP133	Gram positive septicemia	1.26392	0.04364	114	3337
X038.2	RCN2	Gram positive septicemia	0.822586	0.043654	114	3337
X038.2	TECRL	Gram positive septicemia	1.20547	0.0437194	114	3337
X038.2	PRKCDBP	Gram positive septicemia	0.776099	0.0438218	114	3337
X038.2	MMP3	Gram positive septicemia	0.786042	0.0438704	114	3337
X038.2	MMP3	Gram positive septicemia	0.786042	0.0438704	114	3337
X038.2	NCAPG	Gram positive septicemia	0.822972	0.0438755	114	3337
X038.2	THAP9	Gram positive septicemia	0.797121	0.0440802	114	3337
X038.2	KISS1	Gram positive septicemia	0.829431	0.0442335	114	3337
X038.2	KCNC1	Gram positive septicemia	1.24483	0.0443253	114	3337
X038.2	TMEM43	Gram positive septicemia	1.26072	0.0443639	114	3337
X038.2	KIF7	Gram positive septicemia	0.81654	0.0444131	114	3337
X038.2	SNX5	Gram positive septicemia	0.824052	0.0444901	114	3337
X038.2	FAM71D	Gram positive septicemia	1.21438	0.0445398	114	3337
X038.2	WDR38	Gram positive septicemia	1.24119	0.0446055	114	3337
X038.2	MIS18BP1	Gram positive septicemia	0.84421	0.0446783	114	3337
X038.2	ARF4	Gram positive septicemia	0.819524	0.0447449	114	3337
X038.2	SLC39A3	Gram positive septicemia	1.24489	0.0449097	114	3337
X038.2	NDNL2	Gram positive septicemia	1.2552	0.044928	114	3337
X038.2	MFAP4	Gram positive septicemia	0.789859	0.0449553	114	3337
X038.2	RALY	Gram positive septicemia	1.21399	0.0450276	114	3337
X038.2	BMP8B	Gram positive septicemia	0.825763	0.0452345	114	3337
X038.2	ATP2A1	Gram positive septicemia	1.22357	0.0452515	114	3337
X038.2	RBM47	Gram positive septicemia	1.21068	0.0453108	114	3337
X038.2	LARP4	Gram positive septicemia	0.415321	0.0454621	114	3337
X038.2	TRPA1	Gram positive septicemia	0.821483	0.0454883	114	3337
X038.2	MANSC4	Gram positive septicemia	1.22428	0.0455316	114	3337
X038.2	ZNF567	Gram positive septicemia	1.22014	0.0455567	114	3337
X038.2	FAM60A	Gram positive septicemia	1.23023	0.0455699	114	3337
X038.2	RNF152	Gram positive septicemia	0.822378	0.0456224	114	3337
X038.2	MRPS18C	Gram positive septicemia	1.21164	0.0456959	114	3337
X038.2	NRG1	Gram positive septicemia	0.836705	0.0457588	114	3337
X038.2	TAF1D	Gram positive septicemia	1.24764	0.0458482	114	3337
X038.2	GSE1	Gram positive septicemia	1.20743	0.0458955	114	3337
X038.2	SERPINA11	Gram positive septicemia	1.20439	0.0458999	114	3337
X038.2	CHD4	Gram positive septicemia	0.816959	0.0459143	114	3337
X038.2	AHNAK2	Gram positive septicemia	0.82271	0.0459404	114	3337
X038.2	TANGO2	Gram positive septicemia	0.815647	0.0459419	114	3337
X038.2	TEKT3	Gram positive septicemia	1.22092	0.0460138	114	3337
X038.2	ZZEF1	Gram positive septicemia	1.23051	0.0461689	114	3337
X038.2	AFAP1L1	Gram positive septicemia	1.21501	0.0462058	114	3337
X038.2	NCOA4	Gram positive septicemia	0.808933	0.046262	114	3337
X038.2	NCOA4	Gram positive septicemia	0.808933	0.046262	114	3337
X038.2	STOML3	Gram positive septicemia	0.825433	0.0465068	114	3337
X038.2	EMILIN2	Gram positive septicemia	0.819686	0.0465695	114	3337
X038.2	BHLHA15	Gram positive septicemia	1.20388	0.0466381	114	3337
X038.2	RPL3L	Gram positive septicemia	1.19961	0.0466512	114	3337
X038.2	AP000350.4	Gram positive septicemia	1.21863	0.0466516	114	3337
X038.2	HECA	Gram positive septicemia	1.18755	0.0466723	114	3337
X038.2	AKAP6	Gram positive septicemia	0.823895	0.0467484	114	3337
X038.2	MKX	Gram positive septicemia	0.811755	0.0468401	114	3337
X038.2	HCN2	Gram positive septicemia	0.824506	0.0468698	114	3337
X038.2	MCM3AP	Gram positive septicemia	1.21374	0.04689	114	3337
X038.2	PLEKHA6	Gram positive septicemia	0.813861	0.0470306	114	3337
X038.2	C6orf118	Gram positive septicemia	0.835239	0.0470463	114	3337
X038.2	NOTCH2	Gram positive septicemia	0.818208	0.0471126	114	3337
X038.2	MCF2L	Gram positive septicemia	0.817701	0.0473047	114	3337
X038.2	ADIPOR2	Gram positive septicemia	1.22969	0.0473521	114	3337
X038.2	EPRS	Gram positive septicemia	1.23305	0.0476611	114	3337
X038.2	RSRC1	Gram positive septicemia	1.21678	0.0476895	114	3337
X038.2	HPSE2	Gram positive septicemia	1.20386	0.0477001	114	3337
X038.2	NHLRC1	Gram positive septicemia	0.829441	0.0477182	114	3337
X038.2	CLEC2A	Gram positive septicemia	0.81433	0.0477224	114	3337
X038.2	EIF4G2	Gram positive septicemia	0.82178	0.047781	114	3337
X038.2	STK17A	Gram positive septicemia	1.26044	0.0479869	114	3337
X038.2	B3GNT3	Gram positive septicemia	1.20194	0.0480684	114	3337
X038.2	MLST8	Gram positive septicemia	1.19961	0.0480802	114	3337
X038.2	ERGIC2	Gram positive septicemia	0.834682	0.0481005	114	3337
X038.2	SLC30A8	Gram positive septicemia	0.827089	0.0482082	114	3337
X038.2	GPR85	Gram positive septicemia	1.21237	0.048212	114	3337
X038.2	NRBF2	Gram positive septicemia	1.2302	0.048226	114	3337
X038.2	FUCA2	Gram positive septicemia	0.814595	0.0482426	114	3337
X038.2	CRIPT	Gram positive septicemia	0.820663	0.0482496	114	3337
X038.2	KATNAL1	Gram positive septicemia	1.21838	0.0482901	114	3337
X038.2	PCCA	Gram positive septicemia	0.834724	0.0482957	114	3337
X038.2	CERS5	Gram positive septicemia	1.21453	0.0483251	114	3337
X038.2	SRRT	Gram positive septicemia	0.81572	0.0483788	114	3337
X038.2	SYT15	Gram positive septicemia	0.800202	0.0484544	114	3337
X038.2	SYT15	Gram positive septicemia	0.800202	0.0484544	114	3337
X038.2	TAF1C	Gram positive septicemia	0.828963	0.0484622	114	3337
X038.2	SMPD2	Gram positive septicemia	1.20911	0.048588	114	3337
X038.2	EEF2K	Gram positive septicemia	0.826684	0.0486807	114	3337
X038.2	EFEMP1	Gram positive septicemia	0.822344	0.0486928	114	3337
X038.2	LINS	Gram positive septicemia	0.831474	0.048914	114	3337
X038.2	HYLS1	Gram positive septicemia	0.836528	0.0490635	114	3337
X038.2	MYO5C	Gram positive septicemia	0.804643	0.0492545	114	3337
X038.2	HID1	Gram positive septicemia	0.833076	0.049369	114	3337
X038.2	CAV3	Gram positive septicemia	1.18323	0.0494046	114	3337
X038.2	SETD4	Gram positive septicemia	0.823928	0.0494597	114	3337
X038.2	C8orf82	Gram positive septicemia	1.22596	0.0495097	114	3337
X038.2	CTSK	Gram positive septicemia	0.827953	0.0496299	114	3337
X038.2	SNAPC1	Gram positive septicemia	0.83734	0.0497308	114	3337
X038.2	YY1	Gram positive septicemia	1.21563	0.0498726	114	3337
X038.2	RASGRP3	Gram positive septicemia	1.20863	0.0499809	114	3337

### Sheet: PheCode_041.1_European
phecode	gene	trait	OR.per.1sd (EUR)	p-val(EUR)	no. cases(EUR)	no controls(EUR)
X041.1	PSMG1	Staphylococcus infections	0.898298	3.13177e-06	2180	19844
X041.1	CEPT1	Staphylococcus infections	0.895587	7.71522e-06	2180	19844
X041.1	GRIK4	Staphylococcus infections	1.10277	1.0564e-05	2180	19844
X041.1	CBWD5	Staphylococcus infections	0.905208	2.21978e-05	2180	19844
X041.1	IL7R	Staphylococcus infections	0.906841	4.73306e-05	2180	19844
X041.1	PHGDH	Staphylococcus infections	0.914167	5.06849e-05	2180	19844
X041.1	HOXB6	Staphylococcus infections	0.912512	7.14313e-05	2180	19844
X041.1	C8orf58	Staphylococcus infections	1.09435	7.86662e-05	2180	19844
X041.1	ENO3	Staphylococcus infections	1.09036	0.000139687	2180	19844
X041.1	DDX19B	Staphylococcus infections	1.09132	0.000178151	2180	19844
X041.1	BRWD1	Staphylococcus infections	0.916989	0.000184582	2180	19844
X041.1	ZNF440	Staphylococcus infections	1.09594	0.000210151	2180	19844
X041.1	THRSP	Staphylococcus infections	0.918241	0.000212887	2180	19844
X041.1	STX16	Staphylococcus infections	1.08824	0.000222726	2180	19844
X041.1	HOXB5	Staphylococcus infections	0.919523	0.000229851	2180	19844
X041.1	NFYC	Staphylococcus infections	1.09085	0.000245382	2180	19844
X041.1	TVP23C	Staphylococcus infections	0.918732	0.000254582	2180	19844
X041.1	GPIHBP1	Staphylococcus infections	1.0882	0.000264405	2180	19844
X041.1	WAC	Staphylococcus infections	0.918817	0.00028939	2180	19844
X041.1	SOWAHC	Staphylococcus infections	0.92194	0.000295229	2180	19844
X041.1	CASP3	Staphylococcus infections	1.08493	0.000297699	2180	19844
X041.1	NDUFAF1	Staphylococcus infections	0.920236	0.000340417	2180	19844
X041.1	STX8	Staphylococcus infections	1.083	0.000391793	2180	19844
X041.1	COX19	Staphylococcus infections	1.0866	0.00040694	2180	19844
X041.1	BEST2	Staphylococcus infections	1.09256	0.00040841	2180	19844
X041.1	TIMMDC1	Staphylococcus infections	1.09	0.000478146	2180	19844
X041.1	PADI1	Staphylococcus infections	0.935865	0.000480443	2180	19844
X041.1	ZDHHC11B	Staphylococcus infections	1.08353	0.000497601	2180	19844
X041.1	GRTP1	Staphylococcus infections	0.9236	0.000549786	2180	19844
X041.1	MEST	Staphylococcus infections	0.923143	0.000551772	2180	19844
X041.1	MEST	Staphylococcus infections	0.923143	0.000551772	2180	19844
X041.1	TATDN1	Staphylococcus infections	0.924135	0.00057579	2180	19844
X041.1	METTL21A	Staphylococcus infections	1.0853	0.000583557	2180	19844
X041.1	ABI3	Staphylococcus infections	1.08086	0.00062605	2180	19844
X041.1	BRI3BP	Staphylococcus infections	1.08481	0.000656116	2180	19844
X041.1	TSTA3	Staphylococcus infections	1.08164	0.000663054	2180	19844
X041.1	SPATC1	Staphylococcus infections	0.924799	0.000663477	2180	19844
X041.1	SPATC1	Staphylococcus infections	0.924799	0.000663477	2180	19844
X041.1	TTC5	Staphylococcus infections	0.925521	0.000667696	2180	19844
X041.1	ADAMTS12	Staphylococcus infections	1.07734	0.000674554	2180	19844
X041.1	BIN3	Staphylococcus infections	1.08056	0.000684755	2180	19844
X041.1	TMEM230	Staphylococcus infections	0.924741	0.000686108	2180	19844
X041.1	PSMB1	Staphylococcus infections	0.924981	0.000690013	2180	19844
X041.1	LMX1A	Staphylococcus infections	1.08029	0.000691559	2180	19844
X041.1	PLA2G1B	Staphylococcus infections	1.08033	0.000783295	2180	19844
X041.1	SLC22A16	Staphylococcus infections	1.07742	0.000852998	2180	19844
X041.1	ATP5C1	Staphylococcus infections	0.925986	0.000864347	2180	19844
X041.1	SH3BP2	Staphylococcus infections	0.925947	0.000911984	2180	19844
X041.1	PARP2	Staphylococcus infections	1.07782	0.000931886	2180	19844
X041.1	FFAR3	Staphylococcus infections	1.0798	0.000938988	2180	19844
X041.1	CD160	Staphylococcus infections	1.07812	0.00094645	2180	19844
X041.1	CD160	Staphylococcus infections	1.07812	0.00094645	2180	19844
X041.1	BBS5	Staphylococcus infections	0.926405	0.00096595	2180	19844
X041.1	MYCL	Staphylococcus infections	1.0787	0.000989202	2180	19844
X041.1	MFSD1	Staphylococcus infections	0.927409	0.0010175	2180	19844
X041.1	C18orf42	Staphylococcus infections	0.925702	0.00101893	2180	19844
X041.1	DDO	Staphylococcus infections	1.0777	0.00103393	2180	19844
X041.1	GDI2	Staphylococcus infections	0.928828	0.00107651	2180	19844
X041.1	FITM2	Staphylococcus infections	0.927403	0.00110722	2180	19844
X041.1	ZNF446	Staphylococcus infections	0.926552	0.00116251	2180	19844
X041.1	ENGASE	Staphylococcus infections	1.08073	0.00117612	2180	19844
X041.1	ZNF720	Staphylococcus infections	1.08208	0.00124074	2180	19844
X041.1	ZNF69	Staphylococcus infections	1.08626	0.00124955	2180	19844
X041.1	PTPN4	Staphylococcus infections	0.925925	0.00127074	2180	19844
X041.1	TNNI3K	Staphylococcus infections	0.929728	0.00129065	2180	19844
X041.1	NELFB	Staphylococcus infections	0.931152	0.00133954	2180	19844
X041.1	ABCG5	Staphylococcus infections	0.929854	0.00137039	2180	19844
X041.1	UTP18	Staphylococcus infections	0.929419	0.00138907	2180	19844
X041.1	ANKRD26	Staphylococcus infections	1.07436	0.00139507	2180	19844
X041.1	C1orf222	Staphylococcus infections	0.928339	0.00140411	2180	19844
X041.1	TOR4A	Staphylococcus infections	0.930872	0.00142528	2180	19844
X041.1	DARS	Staphylococcus infections	0.925906	0.00143276	2180	19844
X041.1	ZNF738	Staphylococcus infections	0.930106	0.00144671	2180	19844
X041.1	LRRC14B	Staphylococcus infections	1.0766	0.00145866	2180	19844
X041.1	DOCK5	Staphylococcus infections	1.07619	0.00147332	2180	19844
X041.1	SAMD9L	Staphylococcus infections	1.08244	0.00151575	2180	19844
X041.1	SPAG16	Staphylococcus infections	1.08037	0.0016544	2180	19844
X041.1	CEP97	Staphylococcus infections	1.07516	0.00169885	2180	19844
X041.1	ZDHHC11	Staphylococcus infections	1.07502	0.00171096	2180	19844
X041.1	PTCD3	Staphylococcus infections	0.952314	0.00171833	2180	19844
X041.1	PHOSPHO2	Staphylococcus infections	1.07631	0.00175187	2180	19844
X041.1	DFNB59	Staphylococcus infections	1.0764	0.00178347	2180	19844
X041.1	TUB	Staphylococcus infections	0.929804	0.00179609	2180	19844
X041.1	NUF2	Staphylococcus infections	1.07742	0.00191395	2180	19844
X041.1	CDA	Staphylococcus infections	1.07381	0.00195569	2180	19844
X041.1	HSCB	Staphylococcus infections	1.07553	0.00195852	2180	19844
X041.1	OXA1L	Staphylococcus infections	0.931568	0.00198018	2180	19844
X041.1	DYM	Staphylococcus infections	0.933419	0.00199509	2180	19844
X041.1	TMEM173	Staphylococcus infections	0.93384	0.00201305	2180	19844
X041.1	CHD1	Staphylococcus infections	0.933139	0.00201506	2180	19844
X041.1	ZNF763	Staphylococcus infections	1.08013	0.00205848	2180	19844
X041.1	ZNF763	Staphylococcus infections	1.08013	0.00205848	2180	19844
X041.1	ZNF763	Staphylococcus infections	1.08013	0.00205848	2180	19844
X041.1	ZNF763	Staphylococcus infections	1.08013	0.00205848	2180	19844
X041.1	LZTS1	Staphylococcus infections	1.07307	0.00212121	2180	19844
X041.1	TPM3	Staphylococcus infections	0.932303	0.00214782	2180	19844
X041.1	KDM1A	Staphylococcus infections	1.07367	0.00219313	2180	19844
X041.1	LRP3	Staphylococcus infections	1.07276	0.00220531	2180	19844
X041.1	FBXO24	Staphylococcus infections	1.07152	0.00222686	2180	19844
X041.1	ZBTB43	Staphylococcus infections	1.07225	0.00225737	2180	19844
X041.1	C9orf156	Staphylococcus infections	0.931516	0.00233107	2180	19844
X041.1	CMTM5	Staphylococcus infections	1.072	0.00233988	2180	19844
X041.1	DZIP1L	Staphylococcus infections	0.93457	0.00236182	2180	19844
X041.1	GOLGA6L2	Staphylococcus infections	1.07196	0.00239566	2180	19844
X041.1	ZNRF3	Staphylococcus infections	1.07255	0.00240017	2180	19844
X041.1	FAM166A	Staphylococcus infections	1.06973	0.00242808	2180	19844
X041.1	CHTF8	Staphylococcus infections	1.0648	0.00245506	2180	19844
X041.1	CHTF8	Staphylococcus infections	1.0648	0.00245506	2180	19844
X041.1	HOXB7	Staphylococcus infections	0.933255	0.00250118	2180	19844
X041.1	L1TD1	Staphylococcus infections	1.07114	0.00254818	2180	19844
X041.1	GLCE	Staphylococcus infections	0.926534	0.0027119	2180	19844
X041.1	NDRG3	Staphylococcus infections	0.934792	0.00272254	2180	19844
X041.1	CEP70	Staphylococcus infections	1.0725	0.00273053	2180	19844
X041.1	CERS3	Staphylococcus infections	1.07178	0.0027481	2180	19844
X041.1	AC009403.2	Staphylococcus infections	1.07083	0.00275874	2180	19844
X041.1	GPR150	Staphylococcus infections	0.932775	0.00281233	2180	19844
X041.1	TM9SF4	Staphylococcus infections	0.958991	0.00282791	2180	19844
X041.1	NFU1	Staphylococcus infections	1.07094	0.00285689	2180	19844
X041.1	SLC9A3R2	Staphylococcus infections	1.06959	0.00287767	2180	19844
X041.1	GOLGA8M	Staphylococcus infections	1.06983	0.00301564	2180	19844
X041.1	SDR39U1	Staphylococcus infections	1.07634	0.0030398	2180	19844
X041.1	FHIT	Staphylococcus infections	1.0704	0.00306499	2180	19844
X041.1	FHIT	Staphylococcus infections	1.0704	0.00306499	2180	19844
X041.1	ASIC4	Staphylococcus infections	0.93272	0.00307366	2180	19844
X041.1	CCDC74B	Staphylococcus infections	1.06677	0.00308777	2180	19844
X041.1	IL2RA	Staphylococcus infections	1.0697	0.00309707	2180	19844
X041.1	PLIN4	Staphylococcus infections	0.938385	0.00310221	2180	19844
X041.1	A1BG	Staphylococcus infections	1.07677	0.00314172	2180	19844
X041.1	TMEM204	Staphylococcus infections	1.06886	0.00314196	2180	19844
X041.1	TRMT44	Staphylococcus infections	0.934138	0.00321707	2180	19844
X041.1	TPPP	Staphylococcus infections	1.07281	0.00321799	2180	19844
X041.1	RNF212	Staphylococcus infections	0.934359	0.00322104	2180	19844
X041.1	SMAD9	Staphylococcus infections	1.06977	0.00323065	2180	19844
X041.1	ZRANB3	Staphylococcus infections	1.07518	0.00324997	2180	19844
X041.1	JAKMIP3	Staphylococcus infections	1.07041	0.0032503	2180	19844
X041.1	ZNF695	Staphylococcus infections	0.936855	0.0032537	2180	19844
X041.1	PGAP1	Staphylococcus infections	0.93632	0.0032589	2180	19844
X041.1	AC069547.1	Staphylococcus infections	0.934447	0.00328825	2180	19844
X041.1	JARID2	Staphylococcus infections	1.07052	0.00332285	2180	19844
X041.1	ATP10B	Staphylococcus infections	0.932441	0.0033287	2180	19844
X041.1	FOXA2	Staphylococcus infections	0.9341	0.00333925	2180	19844
X041.1	ERCC4	Staphylococcus infections	0.934525	0.0033457	2180	19844
X041.1	C21orf59	Staphylococcus infections	0.931289	0.00336124	2180	19844
X041.1	LAMP3	Staphylococcus infections	0.934075	0.0033933	2180	19844
X041.1	ASPN	Staphylococcus infections	1.07099	0.00353968	2180	19844
X041.1	DYNLRB2	Staphylococcus infections	0.925963	0.00355326	2180	19844
X041.1	KCNAB2	Staphylococcus infections	1.06937	0.00356725	2180	19844
X041.1	TUSC1	Staphylococcus infections	1.06942	0.0035745	2180	19844
X041.1	PPP1R14B	Staphylococcus infections	1.06993	0.00360558	2180	19844
X041.1	HPX	Staphylococcus infections	1.06898	0.00363667	2180	19844
X041.1	DMTN	Staphylococcus infections	1.06942	0.00365981	2180	19844
X041.1	HTR1F	Staphylococcus infections	1.07099	0.00370033	2180	19844
X041.1	AGPAT4	Staphylococcus infections	0.933717	0.00371632	2180	19844
X041.1	CYP2W1	Staphylococcus infections	1.07008	0.00372191	2180	19844
X041.1	TOMM70A	Staphylococcus infections	0.934954	0.00375827	2180	19844
X041.1	YIPF2	Staphylococcus infections	0.934627	0.00376766	2180	19844
X041.1	C6orf223	Staphylococcus infections	0.933451	0.00377975	2180	19844
X041.1	P2RX3	Staphylococcus infections	0.933768	0.00381946	2180	19844
X041.1	LDHC	Staphylococcus infections	0.932105	0.0038296	2180	19844
X041.1	HMGB1	Staphylococcus infections	1.0704	0.00385681	2180	19844
X041.1	SPOPL	Staphylococcus infections	0.93653	0.00390605	2180	19844
X041.1	C19orf47	Staphylococcus infections	1.07344	0.00391457	2180	19844
X041.1	HACE1	Staphylococcus infections	1.06873	0.0039416	2180	19844
X041.1	LRRC37A3	Staphylococcus infections	0.937028	0.00395983	2180	19844
X041.1	MUC19	Staphylococcus infections	1.06833	0.00397747	2180	19844
X041.1	HOXB3	Staphylococcus infections	0.937078	0.00401413	2180	19844
X041.1	CEP164	Staphylococcus infections	0.935084	0.0040466	2180	19844
X041.1	GPR176	Staphylococcus infections	1.06818	0.00405492	2180	19844
X041.1	C9orf173	Staphylococcus infections	1.06603	0.00407263	2180	19844
X041.1	AMICA1	Staphylococcus infections	0.93597	0.00411575	2180	19844
X041.1	GUCA1B	Staphylococcus infections	0.937163	0.00418905	2180	19844
X041.1	EIF6	Staphylococcus infections	0.935532	0.00424321	2180	19844
X041.1	BRD3	Staphylococcus infections	0.936697	0.00431263	2180	19844
X041.1	CYC1	Staphylococcus infections	0.937638	0.00439149	2180	19844
X041.1	SCD5	Staphylococcus infections	0.936615	0.00447267	2180	19844
X041.1	PLIN5	Staphylococcus infections	0.939921	0.00447555	2180	19844
X041.1	ZMAT2	Staphylococcus infections	0.935053	0.00448233	2180	19844
X041.1	WDR54	Staphylococcus infections	0.938272	0.00461632	2180	19844
X041.1	STXBP1	Staphylococcus infections	0.937437	0.0046583	2180	19844
X041.1	SULT2A1	Staphylococcus infections	0.937851	0.00467308	2180	19844
X041.1	TUBAL3	Staphylococcus infections	1.06615	0.0047108	2180	19844
X041.1	TUBAL3	Staphylococcus infections	1.06615	0.0047108	2180	19844
X041.1	C1orf200	Staphylococcus infections	0.935866	0.0047687	2180	19844
X041.1	ATXN7L3B	Staphylococcus infections	0.937837	0.00478252	2180	19844
X041.1	PDCD4	Staphylococcus infections	1.06196	0.00480644	2180	19844
X041.1	CSGALNACT1	Staphylococcus infections	0.936947	0.00480761	2180	19844
X041.1	NOMO3	Staphylococcus infections	0.938067	0.00481741	2180	19844
X041.1	EYA3	Staphylococcus infections	1.06597	0.00482026	2180	19844
X041.1	TMEM52	Staphylococcus infections	1.06262	0.00482186	2180	19844
X041.1	ITGB3BP	Staphylococcus infections	0.936156	0.00486183	2180	19844
X041.1	GLYR1	Staphylococcus infections	1.0713	0.00487331	2180	19844
X041.1	KRT38	Staphylococcus infections	0.935644	0.0049439	2180	19844
X041.1	CDCA7L	Staphylococcus infections	1.06662	0.00500393	2180	19844
X041.1	OBSL1	Staphylococcus infections	0.936088	0.00512673	2180	19844
X041.1	C15orf27	Staphylococcus infections	0.935726	0.00516021	2180	19844
X041.1	LPGAT1	Staphylococcus infections	0.937986	0.00518753	2180	19844
X041.1	STARD13	Staphylococcus infections	0.937177	0.00522391	2180	19844
X041.1	AMIGO2	Staphylococcus infections	0.938749	0.00526082	2180	19844
X041.1	TSPYL5	Staphylococcus infections	0.936284	0.0052694	2180	19844
X041.1	PCDHA2	Staphylococcus infections	0.93901	0.00540851	2180	19844
X041.1	PCDHA2	Staphylococcus infections	0.93901	0.00540851	2180	19844
X041.1	BOD1	Staphylococcus infections	1.06497	0.0054742	2180	19844
X041.1	TMEM209	Staphylococcus infections	0.940281	0.00550854	2180	19844
X041.1	TTLL4	Staphylococcus infections	1.06711	0.00551405	2180	19844
X041.1	CNTFR	Staphylococcus infections	0.937374	0.00552817	2180	19844
X041.1	FSIP2	Staphylococcus infections	1.06532	0.00555288	2180	19844
X041.1	TPK1	Staphylococcus infections	0.938617	0.00558766	2180	19844
X041.1	SH3TC2	Staphylococcus infections	0.936262	0.00560025	2180	19844
X041.1	ITIH2	Staphylococcus infections	0.938166	0.00561285	2180	19844
X041.1	ALDH9A1	Staphylococcus infections	1.06666	0.00567411	2180	19844
X041.1	MDM2	Staphylococcus infections	0.940282	0.00568637	2180	19844
X041.1	LRIG2	Staphylococcus infections	1.0684	0.00575038	2180	19844
X041.1	RTN4RL2	Staphylococcus infections	0.937094	0.00578692	2180	19844
X041.1	C14orf37	Staphylococcus infections	0.938539	0.00590106	2180	19844
X041.1	MYO1F	Staphylococcus infections	1.06406	0.00590207	2180	19844
X041.1	MYO1F	Staphylococcus infections	1.06406	0.00590207	2180	19844
X041.1	E2F2	Staphylococcus infections	0.941177	0.00595331	2180	19844
X041.1	PRDX5	Staphylococcus infections	0.940141	0.00599602	2180	19844
X041.1	SULT4A1	Staphylococcus infections	1.06592	0.00612567	2180	19844
X041.1	GPR137C	Staphylococcus infections	0.941105	0.00636013	2180	19844
X041.1	LIG4	Staphylococcus infections	1.0683	0.00644443	2180	19844
X041.1	RMND1	Staphylococcus infections	0.940031	0.00646421	2180	19844
X041.1	FAM161A	Staphylococcus infections	0.939272	0.00650321	2180	19844
X041.1	FBXO43	Staphylococcus infections	0.938331	0.00651012	2180	19844
X041.1	ZNF766	Staphylococcus infections	0.938719	0.00653525	2180	19844
X041.1	ATAD3A	Staphylococcus infections	0.941378	0.00661001	2180	19844
X041.1	FGFBP1	Staphylococcus infections	1.06285	0.00663527	2180	19844
X041.1	SYT11	Staphylococcus infections	1.06276	0.00665402	2180	19844
X041.1	RHPN1	Staphylococcus infections	0.939303	0.0067075	2180	19844
X041.1	GFPT1	Staphylococcus infections	1.06521	0.00675084	2180	19844
X041.1	SLCO1C1	Staphylococcus infections	0.93937	0.00677436	2180	19844
X041.1	KLRG2	Staphylococcus infections	1.06679	0.00683385	2180	19844
X041.1	STRN4	Staphylococcus infections	0.940108	0.00687482	2180	19844
X041.1	MIOS	Staphylococcus infections	1.06545	0.0069614	2180	19844
X041.1	MYCN	Staphylococcus infections	1.06373	0.00699585	2180	19844
X041.1	DTYMK	Staphylococcus infections	1.06294	0.00708783	2180	19844
X041.1	CCDC58	Staphylococcus infections	1.06502	0.00716091	2180	19844
X041.1	WDR55	Staphylococcus infections	0.939799	0.00721842	2180	19844
X041.1	SREBF2	Staphylococcus infections	1.06386	0.0072573	2180	19844
X041.1	TOLLIP	Staphylococcus infections	0.938929	0.00732244	2180	19844
X041.1	AIM2	Staphylococcus infections	1.06318	0.00732636	2180	19844
X041.1	MGST2	Staphylococcus infections	0.940385	0.00733823	2180	19844
X041.1	SLC38A11	Staphylococcus infections	1.06287	0.00736964	2180	19844
X041.1	C15orf40	Staphylococcus infections	0.939295	0.00740381	2180	19844
X041.1	KLRD1	Staphylococcus infections	1.06302	0.00742966	2180	19844
X041.1	ARHGEF2	Staphylococcus infections	1.05067	0.0074566	2180	19844
X041.1	APBB1	Staphylococcus infections	0.939398	0.00748434	2180	19844
X041.1	ZNF341	Staphylococcus infections	0.940217	0.00755198	2180	19844
X041.1	SNX1	Staphylococcus infections	0.937344	0.00756594	2180	19844
X041.1	CYP2C8	Staphylococcus infections	1.06501	0.00779555	2180	19844
X041.1	SMPD3	Staphylococcus infections	1.0634	0.00780564	2180	19844
X041.1	BPIFB4	Staphylococcus infections	1.06245	0.00783089	2180	19844
X041.1	IMPACT	Staphylococcus infections	1.06334	0.0078758	2180	19844
X041.1	DDX51	Staphylococcus infections	1.06176	0.00791576	2180	19844
X041.1	ABLIM3	Staphylococcus infections	0.941172	0.00795688	2180	19844
X041.1	UBE2I	Staphylococcus infections	1.06637	0.00795807	2180	19844
X041.1	SORCS2	Staphylococcus infections	1.06327	0.00796876	2180	19844
X041.1	COX6C	Staphylococcus infections	0.939635	0.00814535	2180	19844
X041.1	TRIM31	Staphylococcus infections	0.941109	0.00820959	2180	19844
X041.1	TRIM31	Staphylococcus infections	0.941109	0.00820959	2180	19844
X041.1	TRIM31	Staphylococcus infections	0.941109	0.00820959	2180	19844
X041.1	TRIM31	Staphylococcus infections	0.941109	0.00820959	2180	19844
X041.1	TRIM31	Staphylococcus infections	0.941109	0.00820959	2180	19844
X041.1	TRIM31	Staphylococcus infections	0.941109	0.00820959	2180	19844
X041.1	TRIM31	Staphylococcus infections	0.941109	0.00820959	2180	19844
X041.1	TRIM31	Staphylococcus infections	0.941109	0.00820959	2180	19844
X041.1	NLRP1	Staphylococcus infections	0.941369	0.00822352	2180	19844
X041.1	KIF3A	Staphylococcus infections	0.942579	0.008259	2180	19844
X041.1	PLA2G15	Staphylococcus infections	0.940823	0.0082634	2180	19844
X041.1	WDR34	Staphylococcus infections	0.949893	0.00827642	2180	19844
X041.1	COX7A2L	Staphylococcus infections	1.06239	0.00827793	2180	19844
X041.1	TBX2	Staphylococcus infections	0.939395	0.00827922	2180	19844
X041.1	LIN52	Staphylococcus infections	1.06156	0.00828174	2180	19844
X041.1	NUDT5	Staphylococcus infections	0.940618	0.00830125	2180	19844
X041.1	PRKAA2	Staphylococcus infections	1.06042	0.00831044	2180	19844
X041.1	PRSS36	Staphylococcus infections	1.06259	0.00832852	2180	19844
X041.1	NPL	Staphylococcus infections	1.06392	0.00841049	2180	19844
X041.1	NR4A1	Staphylococcus infections	1.06296	0.00842668	2180	19844
X041.1	MFNG	Staphylococcus infections	0.941354	0.00845398	2180	19844
X041.1	GGCT	Staphylococcus infections	0.940434	0.0084893	2180	19844
X041.1	ACOX3	Staphylococcus infections	0.941203	0.00853583	2180	19844
X041.1	SRRD	Staphylococcus infections	0.93777	0.00855682	2180	19844
X041.1	GARNL3	Staphylococcus infections	1.06283	0.00856054	2180	19844
X041.1	NCOA3	Staphylococcus infections	1.0599	0.00856501	2180	19844
X041.1	AK8	Staphylococcus infections	0.942117	0.00860791	2180	19844
X041.1	PRG2	Staphylococcus infections	1.0632	0.00867806	2180	19844
X041.1	HOXB2	Staphylococcus infections	0.942664	0.00869755	2180	19844
X041.1	SLC16A12	Staphylococcus infections	1.06104	0.00872037	2180	19844
X041.1	ZNF441	Staphylococcus infections	1.06199	0.00877124	2180	19844
X041.1	MED20	Staphylococcus infections	0.941016	0.00877864	2180	19844
X041.1	GPR161	Staphylococcus infections	1.06349	0.0088583	2180	19844
X041.1	CYP7A1	Staphylococcus infections	1.06164	0.00905723	2180	19844
X041.1	SLIRP	Staphylococcus infections	0.941141	0.00914114	2180	19844
X041.1	PGBD5	Staphylococcus infections	0.943469	0.00916614	2180	19844
X041.1	C21orf33	Staphylococcus infections	0.943861	0.00918246	2180	19844
X041.1	DYRK3	Staphylococcus infections	0.941007	0.00925725	2180	19844
X041.1	DYRK3	Staphylococcus infections	0.941007	0.00925725	2180	19844
X041.1	LYPLA2	Staphylococcus infections	0.947682	0.00926942	2180	19844
X041.1	DIABLO	Staphylococcus infections	0.941514	0.00926951	2180	19844
X041.1	GTPBP8	Staphylococcus infections	1.06275	0.00927833	2180	19844
X041.1	BBOX1	Staphylococcus infections	1.06118	0.00928094	2180	19844
X041.1	VWA7	Staphylococcus infections	0.944482	0.00928463	2180	19844
X041.1	VWA7	Staphylococcus infections	0.944482	0.00928463	2180	19844
X041.1	VWA7	Staphylococcus infections	0.944482	0.00928463	2180	19844
X041.1	VWA7	Staphylococcus infections	0.944482	0.00928463	2180	19844
X041.1	VWA7	Staphylococcus infections	0.944482	0.00928463	2180	19844
X041.1	VWA7	Staphylococcus infections	0.944482	0.00928463	2180	19844
X041.1	POPDC2	Staphylococcus infections	0.94149	0.00929172	2180	19844
X041.1	CES2	Staphylococcus infections	0.942844	0.00929208	2180	19844
X041.1	PINK1	Staphylococcus infections	1.06126	0.00929516	2180	19844
X041.1	SLC46A2	Staphylococcus infections	1.0609	0.00939859	2180	19844
X041.1	GNPTG	Staphylococcus infections	0.939372	0.00941208	2180	19844
X041.1	USP24	Staphylococcus infections	1.06282	0.00944042	2180	19844
X041.1	LZTR1	Staphylococcus infections	1.06126	0.0094432	2180	19844
X041.1	IGF2	Staphylococcus infections	0.941407	0.0094966	2180	19844
X041.1	CLPP	Staphylococcus infections	1.05828	0.00949821	2180	19844
X041.1	ZNF98	Staphylococcus infections	0.941748	0.00958453	2180	19844
X041.1	MYH11	Staphylococcus infections	1.06047	0.0095985	2180	19844
X041.1	IRF4	Staphylococcus infections	1.06231	0.00965154	2180	19844
X041.1	SPAG1	Staphylococcus infections	1.0623	0.00970217	2180	19844
X041.1	FAM229B	Staphylococcus infections	0.940933	0.00975151	2180	19844
X041.1	FAM229B	Staphylococcus infections	0.940933	0.00975151	2180	19844
X041.1	RSL24D1	Staphylococcus infections	1.05788	0.00975748	2180	19844
X041.1	RALGAPA2	Staphylococcus infections	0.945733	0.00985103	2180	19844
X041.1	C2CD4A	Staphylococcus infections	1.061	0.00989214	2180	19844
X041.1	TP63	Staphylococcus infections	1.0616	0.00990606	2180	19844
X041.1	PIP5K1A	Staphylococcus infections	1.05853	0.00998633	2180	19844
X041.1	MESP1	Staphylococcus infections	0.942901	0.00998801	2180	19844
X041.1	E2F7	Staphylococcus infections	0.941923	0.0100152	2180	19844
X041.1	KIAA0556	Staphylococcus infections	1.06245	0.0100155	2180	19844
X041.1	FBXL18	Staphylococcus infections	1.06043	0.0100318	2180	19844
X041.1	HP	Staphylococcus infections	1.06205	0.0100341	2180	19844
X041.1	KCNJ2	Staphylococcus infections	0.939291	0.0101252	2180	19844
X041.1	CYP8B1	Staphylococcus infections	0.942584	0.0101938	2180	19844
X041.1	CHST3	Staphylococcus infections	1.06346	0.0101991	2180	19844
X041.1	NAPRT1	Staphylococcus infections	1.06265	0.0102259	2180	19844
X041.1	PPP1R1C	Staphylococcus infections	1.06237	0.0103218	2180	19844
X041.1	TAS1R1	Staphylococcus infections	1.05861	0.0103912	2180	19844
X041.1	TBC1D29	Staphylococcus infections	1.06498	0.0104186	2180	19844
X041.1	TRIP4	Staphylococcus infections	0.939635	0.0104392	2180	19844
X041.1	C3orf17	Staphylococcus infections	0.939596	0.0104724	2180	19844
X041.1	C2orf72	Staphylococcus infections	0.941316	0.0104914	2180	19844
X041.1	C1orf229	Staphylococcus infections	0.943297	0.0105142	2180	19844
X041.1	C4orf47	Staphylococcus infections	0.942268	0.0105309	2180	19844
X041.1	RPS19	Staphylococcus infections	1.06023	0.010537	2180	19844
X041.1	RPS19	Staphylococcus infections	1.06023	0.010537	2180	19844
X041.1	FZD4	Staphylococcus infections	1.05942	0.0105774	2180	19844
X041.1	NAA30	Staphylococcus infections	1.05796	0.0105781	2180	19844
X041.1	PPP1R1A	Staphylococcus infections	0.941826	0.0105859	2180	19844
X041.1	SPIRE1	Staphylococcus infections	1.06071	0.0105968	2180	19844
X041.1	ALAS1	Staphylococcus infections	1.06299	0.0106318	2180	19844
X041.1	ZNF221	Staphylococcus infections	0.942031	0.0106833	2180	19844
X041.1	ACADM	Staphylococcus infections	1.06191	0.0106975	2180	19844
X041.1	ENOSF1	Staphylococcus infections	0.942841	0.0107635	2180	19844
X041.1	UNC45B	Staphylococcus infections	0.940859	0.0107669	2180	19844
X041.1	DPT	Staphylococcus infections	1.06144	0.010778	2180	19844
X041.1	PGGT1B	Staphylococcus infections	0.943407	0.0107859	2180	19844
X041.1	AKIRIN2	Staphylococcus infections	0.943922	0.0108018	2180	19844
X041.1	MOB3A	Staphylococcus infections	0.942014	0.0108125	2180	19844
X041.1	RAB28	Staphylococcus infections	0.943946	0.0108272	2180	19844
X041.1	HMBOX1	Staphylococcus infections	0.943146	0.0108692	2180	19844
X041.1	UCHL1	Staphylococcus infections	1.05803	0.0108833	2180	19844
X041.1	LPP	Staphylococcus infections	1.05962	0.0108978	2180	19844
X041.1	DNAJC5G	Staphylococcus infections	1.0361	0.0109593	2180	19844
X041.1	NOTCH2	Staphylococcus infections	0.943358	0.0109915	2180	19844
X041.1	CHEK1	Staphylococcus infections	0.943354	0.0110134	2180	19844
X041.1	TIAM1	Staphylococcus infections	0.943546	0.0110598	2180	19844
X041.1	ZDHHC6	Staphylococcus infections	1.06185	0.0111011	2180	19844
X041.1	TERF2	Staphylococcus infections	1.06259	0.0111118	2180	19844
X041.1	VSTM2A	Staphylococcus infections	1.06006	0.0111193	2180	19844
X041.1	CBX1	Staphylococcus infections	0.944873	0.0111427	2180	19844
X041.1	TGM4	Staphylococcus infections	1.06081	0.0111507	2180	19844
X041.1	ZNF121	Staphylococcus infections	1.06017	0.011379	2180	19844
X041.1	CPZ	Staphylococcus infections	1.06022	0.0114166	2180	19844
X041.1	ADPGK	Staphylococcus infections	0.942055	0.0114461	2180	19844
X041.1	ZMYND12	Staphylococcus infections	1.06169	0.011459	2180	19844
X041.1	PIP4K2C	Staphylococcus infections	1.05987	0.0114801	2180	19844
X041.1	SRA1	Staphylococcus infections	0.942746	0.0114912	2180	19844
X041.1	UBE3D	Staphylococcus infections	1.05909	0.0114938	2180	19844
X041.1	TXNDC16	Staphylococcus infections	0.946272	0.0115908	2180	19844
X041.1	C10orf128	Staphylococcus infections	1.05967	0.0116321	2180	19844
X041.1	PEX7	Staphylococcus infections	0.944367	0.011725	2180	19844
X041.1	PRRC2C	Staphylococcus infections	0.943314	0.0117555	2180	19844
X041.1	TFPT	Staphylococcus infections	0.945003	0.0117705	2180	19844
X041.1	TFPT	Staphylococcus infections	0.945003	0.0117705	2180	19844
X041.1	TFPT	Staphylococcus infections	0.945003	0.0117705	2180	19844
X041.1	TFPT	Staphylococcus infections	0.945003	0.0117705	2180	19844
X041.1	TFPT	Staphylococcus infections	0.945003	0.0117705	2180	19844
X041.1	TFPT	Staphylococcus infections	0.945003	0.0117705	2180	19844
X041.1	TFPT	Staphylococcus infections	0.945003	0.0117705	2180	19844
X041.1	TFPT	Staphylococcus infections	0.945003	0.0117705	2180	19844
X041.1	TFPT	Staphylococcus infections	0.945003	0.0117705	2180	19844
X041.1	TFPT	Staphylococcus infections	0.945003	0.0117705	2180	19844
X041.1	PFDN5	Staphylococcus infections	0.943061	0.011869	2180	19844
X041.1	CACNG8	Staphylococcus infections	0.943832	0.0118853	2180	19844
X041.1	MAP2K5	Staphylococcus infections	1.06065	0.0119456	2180	19844
X041.1	MTCH1	Staphylococcus infections	1.06365	0.0120687	2180	19844
X041.1	ABHD3	Staphylococcus infections	1.05853	0.0120759	2180	19844
X041.1	AHCYL2	Staphylococcus infections	0.943456	0.0121008	2180	19844
X041.1	CRHR2	Staphylococcus infections	0.944051	0.0121659	2180	19844
X041.1	CCL3L1	Staphylococcus infections	0.944332	0.0122058	2180	19844
X041.1	AARS2	Staphylococcus infections	0.942153	0.0122173	2180	19844
X041.1	INTS8	Staphylococcus infections	0.941575	0.0122954	2180	19844
X041.1	ARHGAP18	Staphylococcus infections	0.941327	0.0123533	2180	19844
X041.1	ATG16L2	Staphylococcus infections	0.945021	0.0123555	2180	19844
X041.1	CAPSL	Staphylococcus infections	1.0624	0.0123855	2180	19844
X041.1	FILIP1L	Staphylococcus infections	1.06078	0.0124175	2180	19844
X041.1	PGPEP1L	Staphylococcus infections	0.944258	0.0124628	2180	19844
X041.1	PGPEP1L	Staphylococcus infections	0.944258	0.0124628	2180	19844
X041.1	C9orf96	Staphylococcus infections	0.94557	0.0124719	2180	19844
X041.1	C9orf96	Staphylococcus infections	0.94557	0.0124719	2180	19844
X041.1	UBR2	Staphylococcus infections	0.943599	0.0124766	2180	19844
X041.1	MAP10	Staphylococcus infections	1.06026	0.012492	2180	19844
X041.1	ZNF707	Staphylococcus infections	0.943951	0.0125414	2180	19844
X041.1	ZNF707	Staphylococcus infections	0.943951	0.0125414	2180	19844
X041.1	SLC25A4	Staphylococcus infections	0.937932	0.0125593	2180	19844
X041.1	NAV1	Staphylococcus infections	1.05736	0.0125715	2180	19844
X041.1	ING5	Staphylococcus infections	0.944332	0.0126034	2180	19844
X041.1	CDKN2AIPNL	Staphylococcus infections	0.940712	0.012609	2180	19844
X041.1	C3orf38	Staphylococcus infections	1.06133	0.0126505	2180	19844
X041.1	CAAP1	Staphylococcus infections	0.941595	0.0127065	2180	19844
X041.1	RHPN2	Staphylococcus infections	0.944892	0.0127757	2180	19844
X041.1	RAB42	Staphylococcus infections	0.942009	0.0128013	2180	19844
X041.1	PRLR	Staphylococcus infections	1.0592	0.0128311	2180	19844
X041.1	ELMSAN1	Staphylococcus infections	1.0599	0.0128454	2180	19844
X041.1	NPY5R	Staphylococcus infections	1.05852	0.012922	2180	19844
X041.1	LRRC31	Staphylococcus infections	1.05446	0.0130372	2180	19844
X041.1	AL592284.1	Staphylococcus infections	0.946972	0.0130375	2180	19844
X041.1	TMEM159	Staphylococcus infections	1.05877	0.0131658	2180	19844
X041.1	HOXD1	Staphylococcus infections	1.05964	0.0131839	2180	19844
X041.1	NUP205	Staphylococcus infections	1.05997	0.0132045	2180	19844
X041.1	PTPLB	Staphylococcus infections	0.944721	0.0132755	2180	19844
X041.1	PCDHA4	Staphylococcus infections	0.944256	0.0132812	2180	19844
X041.1	PCDHA4	Staphylococcus infections	0.944256	0.0132812	2180	19844
X041.1	CCNK	Staphylococcus infections	0.944198	0.0133957	2180	19844
X041.1	PHLPP2	Staphylococcus infections	1.05737	0.0134345	2180	19844
X041.1	C8orf46	Staphylococcus infections	0.944839	0.0135049	2180	19844
X041.1	TBCA	Staphylococcus infections	1.05898	0.0135795	2180	19844
X041.1	SMAD2	Staphylococcus infections	0.942111	0.0136169	2180	19844
X041.1	WDPCP	Staphylococcus infections	0.944201	0.0136754	2180	19844
X041.1	GNL2	Staphylococcus infections	1.05846	0.0136975	2180	19844
X041.1	C5orf30	Staphylococcus infections	0.944997	0.0138435	2180	19844
X041.1	C5orf30	Staphylococcus infections	0.944997	0.0138435	2180	19844
X041.1	NUP35	Staphylococcus infections	0.945702	0.0139083	2180	19844
X041.1	SNX4	Staphylococcus infections	0.944564	0.0139124	2180	19844
X041.1	PROB1	Staphylococcus infections	0.945699	0.0139442	2180	19844
X041.1	BBS2	Staphylococcus infections	1.05929	0.0139443	2180	19844
X041.1	RIN2	Staphylococcus infections	0.943312	0.013947	2180	19844
X041.1	TMEM98	Staphylococcus infections	0.945199	0.0139746	2180	19844
X041.1	THNSL1	Staphylococcus infections	1.05764	0.014004	2180	19844
X041.1	ALX4	Staphylococcus infections	1.05819	0.0140972	2180	19844
X041.1	CTNND2	Staphylococcus infections	0.945104	0.014219	2180	19844
X041.1	MXRA8	Staphylococcus infections	0.947629	0.0143519	2180	19844
X041.1	FKBP11	Staphylococcus infections	0.945702	0.0143721	2180	19844
X041.1	MRPS28	Staphylococcus infections	1.06028	0.0144406	2180	19844
X041.1	BAZ2B	Staphylococcus infections	1.05869	0.0144556	2180	19844
X041.1	PIGX	Staphylococcus infections	1.05811	0.0144608	2180	19844
X041.1	WDR63	Staphylococcus infections	1.05914	0.0144731	2180	19844
X041.1	MDP1	Staphylococcus infections	1.06358	0.0144871	2180	19844
X041.1	ZNF714	Staphylococcus infections	1.05613	0.0145114	2180	19844
X041.1	C15orf43	Staphylococcus infections	1.04682	0.0145877	2180	19844
X041.1	RASSF8	Staphylococcus infections	1.05609	0.0146874	2180	19844
X041.1	NFKBIZ	Staphylococcus infections	1.05701	0.0147169	2180	19844
X041.1	SLC22A12	Staphylococcus infections	1.05541	0.0147628	2180	19844
X041.1	CALY	Staphylococcus infections	1.05761	0.0148589	2180	19844
X041.1	FAM185A	Staphylococcus infections	1.05737	0.0149526	2180	19844
X041.1	TYMS	Staphylococcus infections	0.944904	0.0150553	2180	19844
X041.1	SLC7A6	Staphylococcus infections	1.05787	0.0150911	2180	19844
X041.1	EPDR1	Staphylococcus infections	1.05749	0.0150939	2180	19844
X041.1	OR1F1	Staphylococcus infections	1.05041	0.0151443	2180	19844
X041.1	C4orf45	Staphylococcus infections	1.0565	0.0151885	2180	19844
X041.1	FCRL3	Staphylococcus infections	0.945083	0.0152225	2180	19844
X041.1	KCNQ4	Staphylococcus infections	1.05803	0.0153173	2180	19844
X041.1	FASTKD5	Staphylococcus infections	1.05752	0.0153273	2180	19844
X041.1	PURG	Staphylococcus infections	1.05592	0.0153288	2180	19844
X041.1	RAD18	Staphylococcus infections	1.05874	0.0153716	2180	19844
X041.1	ZNF621	Staphylococcus infections	1.06032	0.0153731	2180	19844
X041.1	DHODH	Staphylococcus infections	0.945745	0.0153899	2180	19844
X041.1	OLFM2	Staphylococcus infections	1.05759	0.0154411	2180	19844
X041.1	IGFBP7	Staphylococcus infections	0.946462	0.015473	2180	19844
X041.1	MED13	Staphylococcus infections	1.05717	0.0154808	2180	19844
X041.1	TMEM74	Staphylococcus infections	1.0593	0.0154964	2180	19844
X041.1	TMEM232	Staphylococcus infections	0.944229	0.0155291	2180	19844
X041.1	MAF1	Staphylococcus infections	0.947416	0.0155822	2180	19844
X041.1	ATP6AP1L	Staphylococcus infections	1.0565	0.0155874	2180	19844
X041.1	CACNB2	Staphylococcus infections	0.946221	0.0156987	2180	19844
X041.1	ATP13A4	Staphylococcus infections	0.945458	0.015719	2180	19844
X041.1	C2orf66	Staphylococcus infections	0.947685	0.0157798	2180	19844
X041.1	ITPR2	Staphylococcus infections	1.05713	0.0158171	2180	19844
X041.1	CBLB	Staphylococcus infections	0.946481	0.0158371	2180	19844
X041.1	ELF3	Staphylococcus infections	1.05657	0.015908	2180	19844
X041.1	DPP7	Staphylococcus infections	0.944862	0.016013	2180	19844
X041.1	DAAM1	Staphylococcus infections	1.05584	0.016067	2180	19844
X041.1	ADRM1	Staphylococcus infections	0.944651	0.0160925	2180	19844
X041.1	ZNF652	Staphylococcus infections	1.05763	0.0161854	2180	19844
X041.1	C9orf9	Staphylococcus infections	1.05634	0.0162715	2180	19844
X041.1	ARL5B	Staphylococcus infections	0.945486	0.0163078	2180	19844
X041.1	SLC27A5	Staphylococcus infections	1.05698	0.0163318	2180	19844
X041.1	THY1	Staphylococcus infections	0.946173	0.0163362	2180	19844
X041.1	BBS4	Staphylococcus infections	1.05734	0.0163416	2180	19844
X041.1	EXOC3	Staphylococcus infections	1.0572	0.0163607	2180	19844
X041.1	CLLU1OS	Staphylococcus infections	0.945545	0.0164171	2180	19844
X041.1	NUP133	Staphylococcus infections	0.94707	0.0164797	2180	19844
X041.1	TRIM16	Staphylococcus infections	0.946337	0.0164972	2180	19844
X041.1	LPPR1	Staphylococcus infections	0.945866	0.0164991	2180	19844
X041.1	IFIH1	Staphylococcus infections	0.946469	0.0166347	2180	19844
X041.1	STAT6	Staphylococcus infections	1.05651	0.01666	2180	19844
X041.1	SLC2A13	Staphylococcus infections	0.946313	0.0167696	2180	19844
X041.1	MS4A7	Staphylococcus infections	0.94631	0.0168946	2180	19844
X041.1	CD300E	Staphylococcus infections	1.05685	0.0169834	2180	19844
X041.1	VSTM4	Staphylococcus infections	0.945294	0.0170312	2180	19844
X041.1	GLRB	Staphylococcus infections	1.05391	0.0170414	2180	19844
X041.1	TMEM182	Staphylococcus infections	0.946031	0.0170773	2180	19844
X041.1	IFT74	Staphylococcus infections	1.05381	0.0170905	2180	19844
X041.1	PRKRA	Staphylococcus infections	1.05443	0.0173458	2180	19844
X041.1	POLR2C	Staphylococcus infections	0.946272	0.0173896	2180	19844
X041.1	OBP2A	Staphylococcus infections	0.945817	0.0174602	2180	19844
X041.1	TNFRSF9	Staphylococcus infections	1.05644	0.0174619	2180	19844
X041.1	RPS6	Staphylococcus infections	1.05701	0.0174621	2180	19844
X041.1	ZNF768	Staphylococcus infections	1.05745	0.0174852	2180	19844
X041.1	DIAPH1	Staphylococcus infections	1.05561	0.0175003	2180	19844
X041.1	R3HCC1L	Staphylococcus infections	1.05584	0.0175851	2180	19844
X041.1	POLM	Staphylococcus infections	0.945235	0.0177076	2180	19844
X041.1	CHL1	Staphylococcus infections	0.947321	0.0178984	2180	19844
X041.1	PPFIA3	Staphylococcus infections	0.946745	0.0179071	2180	19844
X041.1	WSB1	Staphylococcus infections	1.05434	0.0179926	2180	19844
X041.1	CACHD1	Staphylococcus infections	1.0566	0.018014	2180	19844
X041.1	KIN	Staphylococcus infections	1.05593	0.0180383	2180	19844
X041.1	PCDHB15	Staphylococcus infections	1.05451	0.0180922	2180	19844
X041.1	PCDHB15	Staphylococcus infections	1.05451	0.0180922	2180	19844
X041.1	FBXO6	Staphylococcus infections	0.947464	0.0181501	2180	19844
X041.1	DPP8	Staphylococcus infections	0.947209	0.0182334	2180	19844
X041.1	MRP63	Staphylococcus infections	0.946445	0.0184048	2180	19844
X041.1	TNNT3	Staphylococcus infections	0.947451	0.0184277	2180	19844
X041.1	INCA1	Staphylococcus infections	1.05497	0.0186759	2180	19844
X041.1	KREMEN1	Staphylococcus infections	0.946844	0.0187473	2180	19844
X041.1	POU1F1	Staphylococcus infections	1.05552	0.0187798	2180	19844
X041.1	ASGR2	Staphylococcus infections	1.05497	0.0188213	2180	19844
X041.1	CPA1	Staphylococcus infections	0.946776	0.0189842	2180	19844
X041.1	CPA1	Staphylococcus infections	0.946776	0.0189842	2180	19844
X041.1	RPAP3	Staphylococcus infections	0.949103	0.0189963	2180	19844
X041.1	ROMO1	Staphylococcus infections	1.05836	0.0189969	2180	19844
X041.1	ITGB3	Staphylococcus infections	1.05627	0.0190103	2180	19844
X041.1	ITGB3	Staphylococcus infections	1.05627	0.0190103	2180	19844
X041.1	HPCAL1	Staphylococcus infections	0.947056	0.0191044	2180	19844
X041.1	KLHL14	Staphylococcus infections	1.05604	0.0191085	2180	19844
X041.1	SLC52A1	Staphylococcus infections	1.05811	0.0191772	2180	19844
X041.1	ADC	Staphylococcus infections	1.0561	0.0191827	2180	19844
X041.1	IDE	Staphylococcus infections	0.951635	0.0191955	2180	19844
X041.1	SYNPO	Staphylococcus infections	1.05488	0.0191967	2180	19844
X041.1	TADA3	Staphylococcus infections	0.945973	0.0192209	2180	19844
X041.1	ARHGAP11A	Staphylococcus infections	1.055	0.0192239	2180	19844
X041.1	ADAM17	Staphylococcus infections	0.947211	0.0192325	2180	19844
X041.1	SCGN	Staphylococcus infections	0.947404	0.0194077	2180	19844
X041.1	MMP1	Staphylococcus infections	0.946994	0.0195528	2180	19844
X041.1	CCDC53	Staphylococcus infections	0.948535	0.0196125	2180	19844
X041.1	TGFA	Staphylococcus infections	0.946603	0.0196285	2180	19844
X041.1	TGFA	Staphylococcus infections	0.946603	0.0196285	2180	19844
X041.1	MEAF6	Staphylococcus infections	0.948188	0.0196503	2180	19844
X041.1	PPM1A	Staphylococcus infections	0.946225	0.0196871	2180	19844
X041.1	MAATS1	Staphylococcus infections	1.05358	0.0196956	2180	19844
X041.1	EPHX2	Staphylococcus infections	1.05392	0.0197147	2180	19844
X041.1	ZSCAN29	Staphylococcus infections	0.94844	0.0197869	2180	19844
X041.1	PCDHA7	Staphylococcus infections	0.947619	0.0197881	2180	19844
X041.1	PCDHA7	Staphylococcus infections	0.947619	0.0197881	2180	19844
X041.1	CCL27	Staphylococcus infections	1.05593	0.019845	2180	19844
X041.1	SSMEM1	Staphylococcus infections	0.947142	0.01985	2180	19844
X041.1	NUFIP2	Staphylococcus infections	0.948073	0.0198641	2180	19844
X041.1	PLK4	Staphylococcus infections	0.952473	0.0199192	2180	19844
X041.1	SLC22A7	Staphylococcus infections	1.05545	0.0199886	2180	19844
X041.1	CALML4	Staphylococcus infections	1.05387	0.0200104	2180	19844
X041.1	NAT14	Staphylococcus infections	0.948244	0.020126	2180	19844
X041.1	CD163L1	Staphylococcus infections	0.948172	0.0201465	2180	19844
X041.1	LETM1	Staphylococcus infections	1.05426	0.0201581	2180	19844
X041.1	CCDC30	Staphylococcus infections	0.94646	0.0202351	2180	19844
X041.1	WDYHV1	Staphylococcus infections	0.947819	0.0202692	2180	19844
X041.1	SLC35D2	Staphylococcus infections	1.05734	0.0203669	2180	19844
X041.1	ZNF414	Staphylococcus infections	1.05383	0.0203748	2180	19844
X041.1	UBALD2	Staphylococcus infections	1.0557	0.02043	2180	19844
X041.1	ACTL6A	Staphylococcus infections	1.05527	0.02046	2180	19844
X041.1	SMTN	Staphylococcus infections	0.948414	0.020489	2180	19844
X041.1	AAK1	Staphylococcus infections	0.947752	0.0205782	2180	19844
X041.1	KLHL10	Staphylococcus infections	1.05398	0.0205928	2180	19844
X041.1	KLHL10	Staphylococcus infections	1.05398	0.0205928	2180	19844
X041.1	CT62	Staphylococcus infections	0.944626	0.0206095	2180	19844
X041.1	KIAA1875	Staphylococcus infections	0.949547	0.0206124	2180	19844
X041.1	GRM8	Staphylococcus infections	0.94807	0.020624	2180	19844
X041.1	HSD3B1	Staphylococcus infections	0.947732	0.0206409	2180	19844
X041.1	TMPRSS5	Staphylococcus infections	0.947188	0.0206618	2180	19844
X041.1	C9orf152	Staphylococcus infections	0.94817	0.0208307	2180	19844
X041.1	NOL10	Staphylococcus infections	1.05587	0.0209025	2180	19844
X041.1	PPP2R5A	Staphylococcus infections	1.05388	0.0209201	2180	19844
X041.1	CAPN7	Staphylococcus infections	1.05588	0.0209289	2180	19844
X041.1	RIPK3	Staphylococcus infections	1.0577	0.0210099	2180	19844
X041.1	LOXL3	Staphylococcus infections	1.05611	0.0211437	2180	19844
X041.1	CCDC65	Staphylococcus infections	0.94861	0.0212013	2180	19844
X041.1	PGPEP1	Staphylococcus infections	1.05525	0.0212691	2180	19844
X041.1	FGF7	Staphylococcus infections	0.947513	0.0213321	2180	19844
X041.1	TMEM184B	Staphylococcus infections	0.948536	0.0214715	2180	19844
X041.1	DOK3	Staphylococcus infections	0.947027	0.0215037	2180	19844
X041.1	LRPAP1	Staphylococcus infections	0.948761	0.0216507	2180	19844
X041.1	SPTBN5	Staphylococcus infections	1.05499	0.0217054	2180	19844
X041.1	ATP5G1	Staphylococcus infections	1.05435	0.0217124	2180	19844
X041.1	RING1	Staphylococcus infections	1.05127	0.0218146	2180	19844
X041.1	RING1	Staphylococcus infections	1.05127	0.0218146	2180	19844
X041.1	RING1	Staphylococcus infections	1.05127	0.0218146	2180	19844
X041.1	RING1	Staphylococcus infections	1.05127	0.0218146	2180	19844
X041.1	RING1	Staphylococcus infections	1.05127	0.0218146	2180	19844
X041.1	RING1	Staphylococcus infections	1.05127	0.0218146	2180	19844
X041.1	ABCA5	Staphylococcus infections	1.05389	0.0218435	2180	19844
X041.1	ATP5L	Staphylococcus infections	1.05198	0.0218918	2180	19844
X041.1	ATP5L	Staphylococcus infections	1.05198	0.0218918	2180	19844
X041.1	KDM4C	Staphylococcus infections	1.05344	0.022027	2180	19844
X041.1	C10orf111	Staphylococcus infections	0.950119	0.0220839	2180	19844
X041.1	ZNF821	Staphylococcus infections	1.05383	0.0221409	2180	19844
X041.1	SFXN1	Staphylococcus infections	1.05584	0.0221813	2180	19844
X041.1	AC026740.1	Staphylococcus infections	1.05524	0.022323	2180	19844
X041.1	CNGA3	Staphylococcus infections	1.05246	0.0223644	2180	19844
X041.1	ZNF45	Staphylococcus infections	0.94784	0.0223778	2180	19844
X041.1	TRPT1	Staphylococcus infections	0.949055	0.0224051	2180	19844
X041.1	ALDH3A2	Staphylococcus infections	1.05479	0.022423	2180	19844
X041.1	AXIN2	Staphylococcus infections	1.05522	0.0224374	2180	19844
X041.1	MTRF1L	Staphylococcus infections	1.05364	0.0225478	2180	19844
X041.1	ALB	Staphylococcus infections	0.948743	0.022553	2180	19844
X041.1	SPR	Staphylococcus infections	0.94879	0.0226587	2180	19844
X041.1	EIF5	Staphylococcus infections	1.05536	0.0226712	2180	19844
X041.1	DPYSL4	Staphylococcus infections	0.948041	0.0226739	2180	19844
X041.1	TMEM242	Staphylococcus infections	1.05391	0.022739	2180	19844
X041.1	TMEM242	Staphylococcus infections	1.05391	0.022739	2180	19844
X041.1	LAMC3	Staphylococcus infections	0.949355	0.022756	2180	19844
X041.1	LDHAL6A	Staphylococcus infections	0.948434	0.0227982	2180	19844
X041.1	OR1L8	Staphylococcus infections	1.05443	0.0228529	2180	19844
X041.1	PLEC	Staphylococcus infections	0.949036	0.0228761	2180	19844
X041.1	PLEC	Staphylococcus infections	0.949036	0.0228761	2180	19844
X041.1	PAQR9	Staphylococcus infections	1.05357	0.0228851	2180	19844
X041.1	F2RL3	Staphylococcus infections	0.949746	0.0229744	2180	19844
X041.1	PRKD3	Staphylococcus infections	0.949042	0.0230717	2180	19844
X041.1	PTGIR	Staphylococcus infections	1.05378	0.0231755	2180	19844
X041.1	TCTE1	Staphylococcus infections	0.948193	0.0234484	2180	19844
X041.1	B3GALT1	Staphylococcus infections	0.949791	0.0235668	2180	19844
X041.1	AC020907.1	Staphylococcus infections	0.948921	0.0236054	2180	19844
X041.1	ARG2	Staphylococcus infections	1.05235	0.0236413	2180	19844
X041.1	GPR146	Staphylococcus infections	1.05448	0.0236801	2180	19844
X041.1	SLC43A3	Staphylococcus infections	0.946932	0.0237013	2180	19844
X041.1	SORL1	Staphylococcus infections	1.05321	0.0237311	2180	19844
X041.1	ISL1	Staphylococcus infections	1.05375	0.0237648	2180	19844
X041.1	SMARCA4	Staphylococcus infections	0.949511	0.0237688	2180	19844
X041.1	DAP	Staphylococcus infections	0.948517	0.0238487	2180	19844
X041.1	MS4A5	Staphylococcus infections	1.05117	0.0238572	2180	19844
X041.1	STOML3	Staphylococcus infections	0.94978	0.0238822	2180	19844
X041.1	PAK7	Staphylococcus infections	1.05429	0.0239565	2180	19844
X041.1	CDX1	Staphylococcus infections	1.05248	0.0240066	2180	19844
X041.1	NAA35	Staphylococcus infections	1.05279	0.0241389	2180	19844
X041.1	DTNB	Staphylococcus infections	1.05413	0.0242057	2180	19844
X041.1	RSAD1	Staphylococcus infections	1.05318	0.0242634	2180	19844
X041.1	TMEM39B	Staphylococcus infections	0.951447	0.0243554	2180	19844
X041.1	KBTBD8	Staphylococcus infections	0.948985	0.0243622	2180	19844
X041.1	BTN3A3	Staphylococcus infections	0.950178	0.0244155	2180	19844
X041.1	IDUA	Staphylococcus infections	0.949566	0.0244971	2180	19844
X041.1	TRPM4	Staphylococcus infections	0.949816	0.0245396	2180	19844
X041.1	CXADR	Staphylococcus infections	0.949883	0.0246146	2180	19844
X041.1	HEPACAM2	Staphylococcus infections	1.05426	0.0246202	2180	19844
X041.1	TP53BP1	Staphylococcus infections	0.950052	0.0246637	2180	19844
X041.1	C19orf52	Staphylococcus infections	0.949944	0.0247673	2180	19844
X041.1	QSOX2	Staphylococcus infections	1.05314	0.0247911	2180	19844
X041.1	QSOX2	Staphylococcus infections	1.05314	0.0247911	2180	19844
X041.1	BEND7	Staphylococcus infections	1.05316	0.0248509	2180	19844
X041.1	KLHL29	Staphylococcus infections	1.05293	0.0248797	2180	19844
X041.1	RNASEH2C	Staphylococcus infections	0.950162	0.0249477	2180	19844
X041.1	UFSP2	Staphylococcus infections	1.05358	0.0250103	2180	19844
X041.1	NPRL3	Staphylococcus infections	1.05345	0.0250667	2180	19844
X041.1	PSMA1	Staphylococcus infections	1.05239	0.0252243	2180	19844
X041.1	PSMA1	Staphylococcus infections	1.05239	0.0252243	2180	19844
X041.1	UQCR10	Staphylococcus infections	0.947465	0.0254532	2180	19844
X041.1	JRKL	Staphylococcus infections	1.05286	0.0255216	2180	19844
X041.1	PHRF1	Staphylococcus infections	1.05402	0.0255675	2180	19844
X041.1	SNX30	Staphylococcus infections	1.05297	0.0255692	2180	19844
X041.1	RPS23	Staphylococcus infections	0.95037	0.0257132	2180	19844
X041.1	C22orf46	Staphylococcus infections	1.05401	0.0257228	2180	19844
X041.1	UPK1B	Staphylococcus infections	0.949231	0.0257348	2180	19844
X041.1	CPA2	Staphylococcus infections	0.949171	0.0257584	2180	19844
X041.1	TBKBP1	Staphylococcus infections	1.05273	0.0257597	2180	19844
X041.1	CCDC176	Staphylococcus infections	1.05343	0.0257858	2180	19844
X041.1	RBM45	Staphylococcus infections	0.949397	0.0257944	2180	19844
X041.1	CCDC88B	Staphylococcus infections	1.05306	0.0258324	2180	19844
X041.1	ST6GALNAC4	Staphylococcus infections	1.05426	0.0258584	2180	19844
X041.1	AC010536.1	Staphylococcus infections	0.949187	0.0258867	2180	19844
X041.1	NLN	Staphylococcus infections	0.949208	0.0259498	2180	19844
X041.1	DAPL1	Staphylococcus infections	1.05325	0.0260158	2180	19844
X041.1	CSF3	Staphylococcus infections	1.05308	0.0260837	2180	19844
X041.1	MTMR10	Staphylococcus infections	0.950877	0.0260904	2180	19844
X041.1	ZDHHC21	Staphylococcus infections	0.950221	0.0261361	2180	19844
X041.1	MYL9	Staphylococcus infections	0.950965	0.0261688	2180	19844
X041.1	CLN3	Staphylococcus infections	1.05194	0.026246	2180	19844
X041.1	CLN3	Staphylococcus infections	1.05194	0.026246	2180	19844
X041.1	CD163	Staphylococcus infections	1.05534	0.0262669	2180	19844
X041.1	PLA1A	Staphylococcus infections	0.949289	0.0264269	2180	19844
X041.1	AVEN	Staphylococcus infections	0.950521	0.0264901	2180	19844
X041.1	C22orf15	Staphylococcus infections	1.05223	0.026538	2180	19844
X041.1	CEP19	Staphylococcus infections	1.05288	0.0265576	2180	19844
X041.1	DOPEY2	Staphylococcus infections	1.05184	0.0265827	2180	19844
X041.1	TMEM229A	Staphylococcus infections	1.05213	0.0265895	2180	19844
X041.1	SPATA24	Staphylococcus infections	1.0517	0.0266014	2180	19844
X041.1	SND1	Staphylococcus infections	0.950602	0.0267174	2180	19844
X041.1	EHHADH	Staphylococcus infections	1.05351	0.0267454	2180	19844
X041.1	RAN	Staphylococcus infections	1.05209	0.0267553	2180	19844
X041.1	PIAS2	Staphylococcus infections	1.05259	0.026789	2180	19844
X041.1	CHRM4	Staphylococcus infections	0.950818	0.0269977	2180	19844
X041.1	GRIK3	Staphylococcus infections	0.950084	0.0270164	2180	19844
X041.1	CHD5	Staphylococcus infections	1.05228	0.0271141	2180	19844
X041.1	GAREML	Staphylococcus infections	1.05379	0.0272232	2180	19844
X041.1	BTRC	Staphylococcus infections	1.05145	0.0272559	2180	19844
X041.1	DAD1	Staphylococcus infections	1.05382	0.0272598	2180	19844
X041.1	MAPK9	Staphylococcus infections	1.05183	0.0273722	2180	19844
X041.1	NOTCH2NL	Staphylococcus infections	1.05001	0.0274035	2180	19844
X041.1	NOTCH2NL	Staphylococcus infections	1.05001	0.0274035	2180	19844
X041.1	NOTCH2NL	Staphylococcus infections	1.05001	0.0274035	2180	19844
X041.1	IRF7	Staphylococcus infections	1.05188	0.027464	2180	19844
X041.1	ADAM19	Staphylococcus infections	0.949993	0.0274708	2180	19844
X041.1	MYNN	Staphylococcus infections	1.05092	0.0275174	2180	19844
X041.1	ZNF781	Staphylococcus infections	0.95069	0.0275819	2180	19844
X041.1	KIAA2013	Staphylococcus infections	0.949535	0.0276143	2180	19844
X041.1	SYNGR4	Staphylococcus infections	1.05395	0.0277484	2180	19844
X041.1	NDUFAF2	Staphylococcus infections	1.10209	0.0278193	2180	19844
X041.1	HS3ST3A1	Staphylococcus infections	0.950981	0.0278422	2180	19844
X041.1	PCGF3	Staphylococcus infections	1.05244	0.0278886	2180	19844
X041.1	SH2D7	Staphylococcus infections	0.949698	0.0279144	2180	19844
X041.1	YES1	Staphylococcus infections	1.05279	0.028049	2180	19844
X041.1	MCRS1	Staphylococcus infections	1.05268	0.0283012	2180	19844
X041.1	ZFP69B	Staphylococcus infections	1.05277	0.0283453	2180	19844
X041.1	MAPK6	Staphylococcus infections	0.95301	0.0283667	2180	19844
X041.1	HJURP	Staphylococcus infections	0.951083	0.0286038	2180	19844
X041.1	DEDD	Staphylococcus infections	0.950091	0.0286059	2180	19844
X041.1	FNDC8	Staphylococcus infections	1.05233	0.0286262	2180	19844
X041.1	KIAA1109	Staphylococcus infections	0.951119	0.0287125	2180	19844
X041.1	PROX2	Staphylococcus infections	1.05108	0.0287437	2180	19844
X041.1	MMP24	Staphylococcus infections	1.05335	0.0287534	2180	19844
X041.1	PLEKHJ1	Staphylococcus infections	1.04886	0.0287706	2180	19844
X041.1	GCA	Staphylococcus infections	1.05254	0.0288679	2180	19844
X041.1	MTR	Staphylococcus infections	0.950958	0.0289001	2180	19844
X041.1	DNMT3B	Staphylococcus infections	1.05195	0.0289723	2180	19844
X041.1	SNX16	Staphylococcus infections	0.95093	0.0293679	2180	19844
X041.1	PPP1R7	Staphylococcus infections	0.948947	0.0293688	2180	19844
X041.1	MRC2	Staphylococcus infections	1.05163	0.029377	2180	19844
X041.1	IL16	Staphylococcus infections	0.950916	0.02939	2180	19844
X041.1	FAM19A2	Staphylococcus infections	0.9509	0.0295138	2180	19844
X041.1	RPL4	Staphylococcus infections	1.05135	0.0295625	2180	19844
X041.1	FAM64A	Staphylococcus infections	1.0521	0.029653	2180	19844
X041.1	PTCD1	Staphylococcus infections	0.952319	0.0296626	2180	19844
X041.1	CDH5	Staphylococcus infections	0.950415	0.029668	2180	19844
X041.1	XKR3	Staphylococcus infections	1.05118	0.0296907	2180	19844
X041.1	AL353791.1	Staphylococcus infections	1.05196	0.0297033	2180	19844
X041.1	HS2ST1	Staphylococcus infections	0.951732	0.0297212	2180	19844
X041.1	ZCCHC24	Staphylococcus infections	1.05161	0.0297922	2180	19844
X041.1	FLVCR2	Staphylococcus infections	0.949288	0.0298657	2180	19844
X041.1	KLC1	Staphylococcus infections	0.951209	0.0299283	2180	19844
X041.1	DMXL1	Staphylococcus infections	0.950911	0.0299375	2180	19844
X041.1	DDX23	Staphylococcus infections	0.952142	0.0300735	2180	19844
X041.1	PUS3	Staphylococcus infections	0.951061	0.0301508	2180	19844
X041.1	PCDHA5	Staphylococcus infections	0.951096	0.0301641	2180	19844
X041.1	PCDHA5	Staphylococcus infections	0.951096	0.0301641	2180	19844
X041.1	SYCP2	Staphylococcus infections	0.952678	0.0302002	2180	19844
X041.1	FUT7	Staphylococcus infections	0.950994	0.030253	2180	19844
X041.1	RRM2B	Staphylococcus infections	1.05078	0.0302538	2180	19844
X041.1	MED21	Staphylococcus infections	1.05106	0.0302574	2180	19844
X041.1	GRM1	Staphylococcus infections	1.05129	0.030284	2180	19844
X041.1	GTF2H5	Staphylococcus infections	1.05232	0.0304411	2180	19844
X041.1	MYOM2	Staphylococcus infections	1.05148	0.0304556	2180	19844
X041.1	MYOM2	Staphylococcus infections	1.05148	0.0304556	2180	19844
X041.1	SNX13	Staphylococcus infections	0.95097	0.0305053	2180	19844
X041.1	PGS1	Staphylococcus infections	1.05132	0.0305271	2180	19844
X041.1	ESR2	Staphylococcus infections	0.952557	0.0306447	2180	19844
X041.1	UBLCP1	Staphylococcus infections	0.950122	0.0306995	2180	19844
X041.1	TMEM106C	Staphylococcus infections	0.952548	0.0307372	2180	19844
X041.1	NDUFS8	Staphylococcus infections	0.953194	0.0307569	2180	19844
X041.1	MAST4	Staphylococcus infections	0.951455	0.0307974	2180	19844
X041.1	NOD2	Staphylococcus infections	0.942377	0.0308207	2180	19844
X041.1	UBE2T	Staphylococcus infections	0.952725	0.0309678	2180	19844
X041.1	LAMTOR4	Staphylococcus infections	1.05487	0.0310564	2180	19844
X041.1	KIAA1644	Staphylococcus infections	0.950271	0.0311396	2180	19844
X041.1	KLK4	Staphylococcus infections	1.05159	0.0312739	2180	19844
X041.1	EIF3M	Staphylococcus infections	0.951075	0.031347	2180	19844
X041.1	DNAJA1	Staphylococcus infections	1.05145	0.0314486	2180	19844
X041.1	CLDN23	Staphylococcus infections	1.05109	0.0314514	2180	19844
X041.1	FAM21B	Staphylococcus infections	0.951924	0.0314529	2180	19844
X041.1	EIF4A1	Staphylococcus infections	1.04994	0.0314865	2180	19844
X041.1	TBC1D7	Staphylococcus infections	0.951215	0.0315079	2180	19844
X041.1	SLCO4A1	Staphylococcus infections	1.05115	0.031515	2180	19844
X041.1	FAM188B	Staphylococcus infections	0.951129	0.0315394	2180	19844
X041.1	EP400NL	Staphylococcus infections	0.95243	0.0316311	2180	19844
X041.1	TTC26	Staphylococcus infections	1.05104	0.0316482	2180	19844
X041.1	ZNF678	Staphylococcus infections	1.05128	0.0316525	2180	19844
X041.1	PCBP4	Staphylococcus infections	1.05239	0.0316553	2180	19844
X041.1	GABARAPL1	Staphylococcus infections	0.951997	0.0316786	2180	19844
X041.1	GFRA1	Staphylococcus infections	1.05126	0.0318786	2180	19844
X041.1	TTC40	Staphylococcus infections	1.0501	0.0319007	2180	19844
X041.1	SIN3B	Staphylococcus infections	0.950751	0.0319146	2180	19844
X041.1	RAB44	Staphylococcus infections	1.05075	0.0319157	2180	19844
X041.1	SMIM6	Staphylococcus infections	1.05058	0.0319259	2180	19844
X041.1	ZFP57	Staphylococcus infections	1.05031	0.0319834	2180	19844
X041.1	ZFP57	Staphylococcus infections	1.05031	0.0319834	2180	19844
X041.1	ZFP57	Staphylococcus infections	1.05031	0.0319834	2180	19844
X041.1	ZFP57	Staphylococcus infections	1.05031	0.0319834	2180	19844
X041.1	ZFP57	Staphylococcus infections	1.05031	0.0319834	2180	19844
X041.1	ZFP57	Staphylococcus infections	1.05031	0.0319834	2180	19844
X041.1	ZFP57	Staphylococcus infections	1.05031	0.0319834	2180	19844
X041.1	ZFP57	Staphylococcus infections	1.05031	0.0319834	2180	19844
X041.1	PAPOLG	Staphylococcus infections	1.05082	0.0320063	2180	19844
X041.1	POLL	Staphylococcus infections	1.05247	0.0320716	2180	19844
X041.1	GM2A	Staphylococcus infections	1.05023	0.0321437	2180	19844
X041.1	SCGB2B2	Staphylococcus infections	0.95239	0.0322042	2180	19844
X041.1	AC007461.1	Staphylococcus infections	1.05022	0.0322527	2180	19844
X041.1	SLC1A6	Staphylococcus infections	1.05049	0.0322653	2180	19844
X041.1	DLST	Staphylococcus infections	0.952181	0.032272	2180	19844
X041.1	RRH	Staphylococcus infections	1.05168	0.0322971	2180	19844
X041.1	FAM3D	Staphylococcus infections	1.05126	0.0324259	2180	19844
X041.1	EML2	Staphylococcus infections	1.05087	0.0324871	2180	19844
X041.1	PDCD10	Staphylococcus infections	0.951768	0.0325417	2180	19844
X041.1	DTD2	Staphylococcus infections	1.05198	0.0326695	2180	19844
X041.1	SF3B14	Staphylococcus infections	1.05213	0.0326982	2180	19844
X041.1	LTB	Staphylococcus infections	0.947462	0.0327414	2180	19844
X041.1	LTB	Staphylococcus infections	0.947462	0.0327414	2180	19844
X041.1	LTB	Staphylococcus infections	0.947462	0.0327414	2180	19844
X041.1	LTB	Staphylococcus infections	0.947462	0.0327414	2180	19844
X041.1	LTB	Staphylococcus infections	0.947462	0.0327414	2180	19844
X041.1	LTB	Staphylococcus infections	0.947462	0.0327414	2180	19844
X041.1	LTB	Staphylococcus infections	0.947462	0.0327414	2180	19844
X041.1	LTB	Staphylococcus infections	0.947462	0.0327414	2180	19844
X041.1	PARP16	Staphylococcus infections	0.951153	0.0327843	2180	19844
X041.1	FKBP10	Staphylococcus infections	1.04979	0.0328636	2180	19844
X041.1	FKBP10	Staphylococcus infections	1.04979	0.0328636	2180	19844
X041.1	VWDE	Staphylococcus infections	1.05065	0.033069	2180	19844
X041.1	CHST6	Staphylococcus infections	1.04878	0.0331259	2180	19844
X041.1	ZNF385C	Staphylococcus infections	0.953586	0.0331555	2180	19844
X041.1	ZNF385C	Staphylococcus infections	0.953586	0.0331555	2180	19844
X041.1	DNAJC18	Staphylococcus infections	1.04958	0.0331873	2180	19844
X041.1	ATP6V0E2	Staphylococcus infections	1.04874	0.0331915	2180	19844
X041.1	SEC14L2	Staphylococcus infections	0.952082	0.0332462	2180	19844
X041.1	STARD9	Staphylococcus infections	0.952937	0.0333012	2180	19844
X041.1	ZNF419	Staphylococcus infections	1.05	0.0333735	2180	19844
X041.1	BMP8A	Staphylococcus infections	0.952034	0.0334731	2180	19844
X041.1	NCLN	Staphylococcus infections	0.952058	0.0334808	2180	19844
X041.1	PHF13	Staphylococcus infections	1.04992	0.0335613	2180	19844
X041.1	CAMLG	Staphylococcus infections	1.04828	0.0335748	2180	19844
X041.1	B3GAT1	Staphylococcus infections	0.952842	0.0335868	2180	19844
X041.1	IL10RB	Staphylococcus infections	0.951479	0.033634	2180	19844
X041.1	ZNF654	Staphylococcus infections	0.95083	0.0336782	2180	19844
X041.1	BTBD3	Staphylococcus infections	1.05047	0.0337311	2180	19844
X041.1	HSD17B11	Staphylococcus infections	0.951977	0.0337535	2180	19844
X041.1	C1orf159	Staphylococcus infections	0.952664	0.0337613	2180	19844
X041.1	OTUD7A	Staphylococcus infections	0.952375	0.0338832	2180	19844
X041.1	TNNI1	Staphylococcus infections	0.952419	0.0339084	2180	19844
X041.1	AKR1C1	Staphylococcus infections	0.951851	0.0339094	2180	19844
X041.1	AKR1C1	Staphylococcus infections	0.951851	0.0339094	2180	19844
X041.1	NOTCH4	Staphylococcus infections	0.952876	0.0340287	2180	19844
X041.1	NOTCH4	Staphylococcus infections	0.952876	0.0340287	2180	19844
X041.1	NOTCH4	Staphylococcus infections	0.952876	0.0340287	2180	19844
X041.1	NOTCH4	Staphylococcus infections	0.952876	0.0340287	2180	19844
X041.1	NOTCH4	Staphylococcus infections	0.952876	0.0340287	2180	19844
X041.1	NOTCH4	Staphylococcus infections	0.952876	0.0340287	2180	19844
X041.1	NOTCH4	Staphylococcus infections	0.952876	0.0340287	2180	19844
X041.1	ABI1	Staphylococcus infections	0.95299	0.0340648	2180	19844
X041.1	RSPH9	Staphylococcus infections	1.04856	0.0342296	2180	19844
X041.1	AC117395.1	Staphylococcus infections	1.05315	0.034259	2180	19844
X041.1	STARD7	Staphylococcus infections	0.952105	0.0343771	2180	19844
X041.1	AHRR	Staphylococcus infections	1.05019	0.0344204	2180	19844
X041.1	CEP128	Staphylococcus infections	1.0505	0.0347153	2180	19844
X041.1	FAM120B	Staphylococcus infections	0.953013	0.034765	2180	19844
X041.1	FBXL14	Staphylococcus infections	1.05011	0.0347904	2180	19844
X041.1	SERGEF	Staphylococcus infections	0.952085	0.0348713	2180	19844
X041.1	VWA8	Staphylococcus infections	1.05079	0.0348988	2180	19844
X041.1	KLF5	Staphylococcus infections	1.04964	0.0349276	2180	19844
X041.1	DPYSL2	Staphylococcus infections	0.951464	0.0349661	2180	19844
X041.1	DUSP16	Staphylococcus infections	0.953134	0.0349909	2180	19844
X041.1	LMO7	Staphylococcus infections	0.952012	0.0351334	2180	19844
X041.1	TRIM73	Staphylococcus infections	0.952343	0.0351706	2180	19844
X041.1	TRIM73	Staphylococcus infections	0.952343	0.0351706	2180	19844
X041.1	ALG3	Staphylococcus infections	0.952622	0.0352129	2180	19844
X041.1	RBL2	Staphylococcus infections	1.04984	0.0353689	2180	19844
X041.1	GCGR	Staphylococcus infections	0.952505	0.0353764	2180	19844
X041.1	SRP68	Staphylococcus infections	0.952843	0.0354667	2180	19844
X041.1	MSLN	Staphylococcus infections	0.951917	0.0355635	2180	19844
X041.1	C19orf45	Staphylococcus infections	1.04972	0.0356155	2180	19844
X041.1	MCCC1	Staphylococcus infections	1.05035	0.0357222	2180	19844
X041.1	CYP27C1	Staphylococcus infections	1.04935	0.0358255	2180	19844
X041.1	MBP	Staphylococcus infections	0.952718	0.0358683	2180	19844
X041.1	EIF4EBP3	Staphylococcus infections	1.04885	0.0359371	2180	19844
X041.1	IFNLR1	Staphylococcus infections	1.04937	0.0360691	2180	19844
X041.1	CYP11A1	Staphylococcus infections	1.0476	0.0361491	2180	19844
X041.1	PEA15	Staphylococcus infections	1.04973	0.036177	2180	19844
X041.1	CEP68	Staphylococcus infections	1.04971	0.0362763	2180	19844
X041.1	GPA33	Staphylococcus infections	1.05059	0.0362855	2180	19844
X041.1	WDR25	Staphylococcus infections	1.04975	0.0362915	2180	19844
X041.1	IRF6	Staphylococcus infections	1.0498	0.0363405	2180	19844
X041.1	NT5C3B	Staphylococcus infections	1.04885	0.0363681	2180	19844
X041.1	NT5C3B	Staphylococcus infections	1.04885	0.0363681	2180	19844
X041.1	FHL3	Staphylococcus infections	0.952821	0.0365591	2180	19844
X041.1	CCDC153	Staphylococcus infections	0.953108	0.0365876	2180	19844
X041.1	STPG1	Staphylococcus infections	1.04967	0.0366222	2180	19844
X041.1	TFIP11	Staphylococcus infections	0.95264	0.0367169	2180	19844
X041.1	SCUBE3	Staphylococcus infections	0.952563	0.0367785	2180	19844
X041.1	ATP6V1B1	Staphylococcus infections	0.953056	0.0369024	2180	19844
X041.1	ATP6V1B1	Staphylococcus infections	0.953056	0.0369024	2180	19844
X041.1	LITAF	Staphylococcus infections	0.953474	0.036949	2180	19844
X041.1	CYP27A1	Staphylococcus infections	1.04943	0.0370439	2180	19844
X041.1	ALOX12	Staphylococcus infections	0.952971	0.0371311	2180	19844
X041.1	DNMBP	Staphylococcus infections	0.952797	0.0371426	2180	19844
X041.1	TBX18	Staphylococcus infections	1.04829	0.0371606	2180	19844
X041.1	ANKRD24	Staphylococcus infections	1.04848	0.0372279	2180	19844
X041.1	SYPL2	Staphylococcus infections	0.95331	0.0372803	2180	19844
X041.1	PLSCR4	Staphylococcus infections	0.952775	0.0374039	2180	19844
X041.1	TONSL	Staphylococcus infections	1.04972	0.0374175	2180	19844
X041.1	TONSL	Staphylococcus infections	1.04972	0.0374175	2180	19844
X041.1	TIGD4	Staphylococcus infections	1.04923	0.0375895	2180	19844
X041.1	BRD2	Staphylococcus infections	1.04926	0.0376729	2180	19844
X041.1	BRD2	Staphylococcus infections	1.04926	0.0376729	2180	19844
X041.1	BRD2	Staphylococcus infections	1.04926	0.0376729	2180	19844
X041.1	BRD2	Staphylococcus infections	1.04926	0.0376729	2180	19844
X041.1	BRD2	Staphylococcus infections	1.04926	0.0376729	2180	19844
X041.1	BRD2	Staphylococcus infections	1.04926	0.0376729	2180	19844
X041.1	BRD2	Staphylococcus infections	1.04926	0.0376729	2180	19844
X041.1	LNX2	Staphylococcus infections	0.9521	0.0378303	2180	19844
X041.1	PLEKHB2	Staphylococcus infections	0.953441	0.0381046	2180	19844
X041.1	KRT20	Staphylococcus infections	0.952223	0.0381742	2180	19844
X041.1	KRT20	Staphylococcus infections	0.952223	0.0381742	2180	19844
X041.1	RCOR3	Staphylococcus infections	0.953709	0.0381848	2180	19844
X041.1	KIAA1841	Staphylococcus infections	1.04889	0.0381947	2180	19844
X041.1	CHN1	Staphylococcus infections	0.953517	0.0382693	2180	19844
X041.1	SMEK2	Staphylococcus infections	0.952168	0.0383297	2180	19844
X041.1	H6PD	Staphylococcus infections	1.04929	0.0383497	2180	19844
X041.1	RNF187	Staphylococcus infections	1.0488	0.0383952	2180	19844
X041.1	TVP23A	Staphylococcus infections	1.05058	0.0384071	2180	19844
X041.1	SRRM2	Staphylococcus infections	0.954289	0.0385632	2180	19844
X041.1	COQ6	Staphylococcus infections	1.04853	0.0385839	2180	19844
X041.1	MBL2	Staphylococcus infections	1.04714	0.0386823	2180	19844
X041.1	TTLL1	Staphylococcus infections	1.04934	0.0387727	2180	19844
X041.1	ADSSL1	Staphylococcus infections	0.953528	0.0387955	2180	19844
X041.1	MED9	Staphylococcus infections	1.05012	0.0388083	2180	19844
X041.1	MSMB	Staphylococcus infections	1.04884	0.0389234	2180	19844
X041.1	MSMB	Staphylococcus infections	1.04884	0.0389234	2180	19844
X041.1	LST1	Staphylococcus infections	1.04907	0.0389681	2180	19844
X041.1	LST1	Staphylococcus infections	1.04907	0.0389681	2180	19844
X041.1	LST1	Staphylococcus infections	1.04907	0.0389681	2180	19844
X041.1	LST1	Staphylococcus infections	1.04907	0.0389681	2180	19844
X041.1	LST1	Staphylococcus infections	1.04907	0.0389681	2180	19844
X041.1	LST1	Staphylococcus infections	1.04907	0.0389681	2180	19844
X041.1	LST1	Staphylococcus infections	1.04907	0.0389681	2180	19844
X041.1	LST1	Staphylococcus infections	1.04907	0.0389681	2180	19844
X041.1	ADAM23	Staphylococcus infections	0.953106	0.0390151	2180	19844
X041.1	CALM3	Staphylococcus infections	0.953182	0.0390538	2180	19844
X041.1	MRPS10	Staphylococcus infections	0.953669	0.0390621	2180	19844
X041.1	KLHL26	Staphylococcus infections	1.04866	0.0390643	2180	19844
X041.1	R3HDM1	Staphylococcus infections	0.949902	0.0390951	2180	19844
X041.1	KTN1	Staphylococcus infections	1.04785	0.0391552	2180	19844
X041.1	LRRC46	Staphylococcus infections	0.953834	0.0391554	2180	19844
X041.1	KLHL12	Staphylococcus infections	1.04792	0.0391811	2180	19844
X041.1	SPATS2	Staphylococcus infections	1.04914	0.0391869	2180	19844
X041.1	ATIC	Staphylococcus infections	0.952707	0.0392018	2180	19844
X041.1	AP2B1	Staphylococcus infections	1.04964	0.0393111	2180	19844
X041.1	AP2B1	Staphylococcus infections	1.04964	0.0393111	2180	19844
X041.1	CENPM	Staphylococcus infections	1.04759	0.0393438	2180	19844
X041.1	STT3A	Staphylococcus infections	0.954142	0.0394126	2180	19844
X041.1	KIR3DL2	Staphylococcus infections	0.952017	0.0396955	2180	19844
X041.1	KIR3DL2	Staphylococcus infections	0.952017	0.0396955	2180	19844
X041.1	KIR3DL2	Staphylococcus infections	0.952017	0.0396955	2180	19844
X041.1	KIR3DL2	Staphylococcus infections	0.952017	0.0396955	2180	19844
X041.1	KIR3DL2	Staphylococcus infections	0.952017	0.0396955	2180	19844
X041.1	KIR3DL2	Staphylococcus infections	0.952017	0.0396955	2180	19844
X041.1	KIR3DL2	Staphylococcus infections	0.952017	0.0396955	2180	19844
X041.1	LTN1	Staphylococcus infections	0.953707	0.0398053	2180	19844
X041.1	CEP41	Staphylococcus infections	0.953524	0.0398126	2180	19844
X041.1	CEP41	Staphylococcus infections	0.953524	0.0398126	2180	19844
X041.1	CXCR1	Staphylococcus infections	0.954242	0.0398438	2180	19844
X041.1	HTR6	Staphylococcus infections	0.954003	0.0398453	2180	19844
X041.1	FBXO42	Staphylococcus infections	0.953775	0.0398586	2180	19844
X041.1	CDS2	Staphylococcus infections	0.953697	0.0398699	2180	19844
X041.1	PTPN23	Staphylococcus infections	0.953595	0.0398805	2180	19844
X041.1	PARD6A	Staphylococcus infections	1.05079	0.0399095	2180	19844
X041.1	TTC9B	Staphylococcus infections	1.04813	0.0399819	2180	19844
X041.1	LRIT3	Staphylococcus infections	1.05009	0.040185	2180	19844
X041.1	TOPORS	Staphylococcus infections	1.04884	0.0401883	2180	19844
X041.1	ENPP6	Staphylococcus infections	0.952674	0.0402488	2180	19844
X041.1	GADD45G	Staphylococcus infections	1.04856	0.040263	2180	19844
X041.1	MYC	Staphylococcus infections	1.04835	0.0402974	2180	19844
X041.1	UGT2B7	Staphylococcus infections	1.04887	0.0402985	2180	19844
X041.1	CFH	Staphylococcus infections	1.04819	0.040376	2180	19844
X041.1	C12orf76	Staphylococcus infections	1.05037	0.0405023	2180	19844
X041.1	ELANE	Staphylococcus infections	1.04751	0.0405317	2180	19844
X041.1	HOXD3	Staphylococcus infections	1.04888	0.0405979	2180	19844
X041.1	KIAA1328	Staphylococcus infections	0.952924	0.040651	2180	19844
X041.1	KLHL36	Staphylococcus infections	1.04894	0.0406726	2180	19844
X041.1	HEATR5B	Staphylococcus infections	0.953816	0.0406818	2180	19844
X041.1	PAQR7	Staphylococcus infections	1.04804	0.040704	2180	19844
X041.1	TREM2	Staphylococcus infections	0.95508	0.0407292	2180	19844
X041.1	MED25	Staphylococcus infections	1.04832	0.0407848	2180	19844
X041.1	C6orf132	Staphylococcus infections	1.04795	0.0408202	2180	19844
X041.1	SLFNL1	Staphylococcus infections	1.05106	0.0408281	2180	19844
X041.1	IL18R1	Staphylococcus infections	0.953961	0.0408933	2180	19844
X041.1	CARKD	Staphylococcus infections	1.04904	0.0408974	2180	19844
X041.1	ZNF728	Staphylococcus infections	0.954533	0.040999	2180	19844
X041.1	FAM71A	Staphylococcus infections	1.04781	0.041119	2180	19844
X041.1	PI15	Staphylococcus infections	0.952222	0.0413509	2180	19844
X041.1	NUDT15	Staphylococcus infections	0.954663	0.0413823	2180	19844
X041.1	CABYR	Staphylococcus infections	0.954766	0.0415176	2180	19844
X041.1	PIBF1	Staphylococcus infections	1.04876	0.0415252	2180	19844
X041.1	KIAA0825	Staphylococcus infections	1.04665	0.0418729	2180	19844
X041.1	IL11	Staphylococcus infections	1.04809	0.041904	2180	19844
X041.1	UNK	Staphylococcus infections	1.04825	0.041976	2180	19844
X041.1	TOMM34	Staphylococcus infections	1.04828	0.0420914	2180	19844
X041.1	WNT1	Staphylococcus infections	1.04841	0.0421654	2180	19844
X041.1	FN3K	Staphylococcus infections	1.04793	0.042184	2180	19844
X041.1	CNKSR3	Staphylococcus infections	1.04847	0.0422806	2180	19844
X041.1	CDC42EP5	Staphylococcus infections	1.04784	0.0424061	2180	19844
X041.1	CDC42EP5	Staphylococcus infections	1.04784	0.0424061	2180	19844
X041.1	CDC42EP5	Staphylococcus infections	1.04784	0.0424061	2180	19844
X041.1	CDC42EP5	Staphylococcus infections	1.04784	0.0424061	2180	19844
X041.1	LYAR	Staphylococcus infections	1.0484	0.0424463	2180	19844
X041.1	ERLIN1	Staphylococcus infections	0.95457	0.0424489	2180	19844
X041.1	FAP	Staphylococcus infections	0.953051	0.0424725	2180	19844
X041.1	CCDC88A	Staphylococcus infections	1.04834	0.042534	2180	19844
X041.1	ATG4B	Staphylococcus infections	1.04824	0.042613	2180	19844
X041.1	LRRC37B	Staphylococcus infections	0.953695	0.0426531	2180	19844
X041.1	PROS1	Staphylococcus infections	0.954511	0.042684	2180	19844
X041.1	RAB35	Staphylococcus infections	0.950624	0.0427139	2180	19844
X041.1	SLC38A9	Staphylococcus infections	1.04914	0.0427413	2180	19844
X041.1	ADCY7	Staphylococcus infections	1.04734	0.0428165	2180	19844
X041.1	RPS6KA4	Staphylococcus infections	1.04774	0.0429156	2180	19844
X041.1	GRIN3B	Staphylococcus infections	0.954227	0.042974	2180	19844
X041.1	CYSLTR2	Staphylococcus infections	0.953692	0.0430482	2180	19844
X041.1	CIDEA	Staphylococcus infections	1.04803	0.043136	2180	19844
X041.1	FKBP9	Staphylococcus infections	0.952899	0.0431393	2180	19844
X041.1	CYP4F11	Staphylococcus infections	1.04766	0.0431706	2180	19844
X041.1	DDX41	Staphylococcus infections	1.04753	0.0432326	2180	19844
X041.1	SNRPF	Staphylococcus infections	1.04618	0.043362	2180	19844
X041.1	PTPN7	Staphylococcus infections	1.04731	0.0434151	2180	19844
X041.1	EBF1	Staphylococcus infections	1.04734	0.0434612	2180	19844
X041.1	TCEA1	Staphylococcus infections	0.955492	0.0434701	2180	19844
X041.1	ITGAL	Staphylococcus infections	0.955776	0.0434783	2180	19844
X041.1	NDN	Staphylococcus infections	1.04759	0.0435382	2180	19844
X041.1	B3GALT6	Staphylococcus infections	0.955789	0.0435505	2180	19844
X041.1	ACCS	Staphylococcus infections	1.04722	0.0435541	2180	19844
X041.1	KIFC2	Staphylococcus infections	1.04852	0.0438962	2180	19844
X041.1	LCN8	Staphylococcus infections	1.04648	0.043907	2180	19844
X041.1	ZNF431	Staphylococcus infections	0.955136	0.0440626	2180	19844
X041.1	HARBI1	Staphylococcus infections	1.04662	0.0440667	2180	19844
X041.1	CERS4	Staphylococcus infections	1.04761	0.0440802	2180	19844
X041.1	MDH1	Staphylococcus infections	0.95419	0.0442089	2180	19844
X041.1	COPS7B	Staphylococcus infections	1.04877	0.0442934	2180	19844
X041.1	PDLIM3	Staphylococcus infections	1.04733	0.0442985	2180	19844
X041.1	PITPNM2	Staphylococcus infections	0.956021	0.0443096	2180	19844
X041.1	PPP1R18	Staphylococcus infections	0.954866	0.0444387	2180	19844
X041.1	PPP1R18	Staphylococcus infections	0.954866	0.0444387	2180	19844
X041.1	PPP1R18	Staphylococcus infections	0.954866	0.0444387	2180	19844
X041.1	PPP1R18	Staphylococcus infections	0.954866	0.0444387	2180	19844
X041.1	PPP1R18	Staphylococcus infections	0.954866	0.0444387	2180	19844
X041.1	PPP1R18	Staphylococcus infections	0.954866	0.0444387	2180	19844
X041.1	PPP1R18	Staphylococcus infections	0.954866	0.0444387	2180	19844
X041.1	PPP1R18	Staphylococcus infections	0.954866	0.0444387	2180	19844
X041.1	AP4S1	Staphylococcus infections	1.04627	0.0444736	2180	19844
X041.1	POLR1C	Staphylococcus infections	0.953934	0.0445659	2180	19844
X041.1	TCHP	Staphylococcus infections	1.04736	0.0445749	2180	19844
X041.1	SATB1	Staphylococcus infections	1.04742	0.0446214	2180	19844
X041.1	OMG	Staphylococcus infections	1.0471	0.0446822	2180	19844
X041.1	LRRC58	Staphylococcus infections	0.953244	0.044733	2180	19844
X041.1	CD69	Staphylococcus infections	0.954555	0.044802	2180	19844
X041.1	LHX4	Staphylococcus infections	0.954829	0.0448139	2180	19844
X041.1	HIBCH	Staphylococcus infections	1.04778	0.044863	2180	19844
X041.1	ITGB2	Staphylococcus infections	1.04791	0.0449406	2180	19844
X041.1	ARHGAP19	Staphylococcus infections	1.04738	0.0449886	2180	19844
X041.1	RELT	Staphylococcus infections	0.953966	0.0450265	2180	19844
X041.1	CASP5	Staphylococcus infections	0.955086	0.0452264	2180	19844
X041.1	ZNF235	Staphylococcus infections	1.04929	0.045279	2180	19844
X041.1	CYP3A7	Staphylococcus infections	1.04621	0.0452805	2180	19844
X041.1	ABCA7	Staphylococcus infections	0.954726	0.0453196	2180	19844
X041.1	PPID	Staphylococcus infections	0.955255	0.0453208	2180	19844
X041.1	TAGLN3	Staphylococcus infections	1.05164	0.0453902	2180	19844
X041.1	CDH11	Staphylococcus infections	0.955034	0.0454452	2180	19844
X041.1	CST3	Staphylococcus infections	1.04145	0.0455097	2180	19844
X041.1	NUP37	Staphylococcus infections	1.04637	0.0456448	2180	19844
X041.1	ATAD2B	Staphylococcus infections	1.04715	0.0456482	2180	19844
X041.1	CDK8	Staphylococcus infections	0.955129	0.045698	2180	19844
X041.1	CMTM6	Staphylococcus infections	0.955532	0.0457186	2180	19844
X041.1	DEPDC4	Staphylococcus infections	0.956448	0.0457532	2180	19844
X041.1	CNOT2	Staphylococcus infections	0.95432	0.0457745	2180	19844
X041.1	SRGAP1	Staphylococcus infections	1.0466	0.0459801	2180	19844
X041.1	UBA52	Staphylococcus infections	1.04684	0.0460181	2180	19844
X041.1	CENPP	Staphylococcus infections	1.04624	0.0460199	2180	19844
X041.1	ATP5G3	Staphylococcus infections	0.954057	0.046024	2180	19844
X041.1	SF3A3	Staphylococcus infections	0.954878	0.0460638	2180	19844
X041.1	CXXC4	Staphylococcus infections	0.953702	0.0461093	2180	19844
X041.1	KIAA1211	Staphylococcus infections	0.955529	0.0462029	2180	19844
X041.1	PPAPDC1A	Staphylococcus infections	0.954484	0.0462245	2180	19844
X041.1	KIAA0947	Staphylococcus infections	0.954477	0.0462566	2180	19844
X041.1	WDR27	Staphylococcus infections	0.955823	0.0463043	2180	19844
X041.1	KPNA6	Staphylococcus infections	1.04511	0.0464145	2180	19844
X041.1	C5orf54	Staphylococcus infections	1.04682	0.0464321	2180	19844
X041.1	EIF2A	Staphylococcus infections	0.9561	0.0465105	2180	19844
X041.1	ANKS3	Staphylococcus infections	1.0462	0.0465777	2180	19844
X041.1	ADAT1	Staphylococcus infections	1.04636	0.0469894	2180	19844
X041.1	ZNF85	Staphylococcus infections	0.9553	0.047062	2180	19844
X041.1	ZNF85	Staphylococcus infections	0.9553	0.047062	2180	19844
X041.1	GALNT9	Staphylococcus infections	1.04526	0.0470996	2180	19844
X041.1	GALNT9	Staphylococcus infections	1.04526	0.0470996	2180	19844
X041.1	MATR3	Staphylococcus infections	1.0467	0.0471149	2180	19844
X041.1	GNG8	Staphylococcus infections	1.04741	0.0472335	2180	19844
X041.1	TIMM21	Staphylococcus infections	0.956241	0.0473098	2180	19844
X041.1	UACA	Staphylococcus infections	0.953993	0.0473832	2180	19844
X041.1	AP3D1	Staphylococcus infections	0.955777	0.047601	2180	19844
X041.1	B4GALNT1	Staphylococcus infections	0.955697	0.0476463	2180	19844
X041.1	KREMEN2	Staphylococcus infections	0.955449	0.0477069	2180	19844
X041.1	SHC2	Staphylococcus infections	1.04716	0.0477776	2180	19844
X041.1	NOP10	Staphylococcus infections	0.956442	0.0477934	2180	19844
X041.1	CCNT1	Staphylococcus infections	1.04665	0.0478136	2180	19844
X041.1	C6orf226	Staphylococcus infections	1.04779	0.0478947	2180	19844
X041.1	MAPK11	Staphylococcus infections	1.04661	0.0479037	2180	19844
X041.1	RNMTL1	Staphylococcus infections	1.04663	0.0479599	2180	19844
X041.1	HMGN1	Staphylococcus infections	0.955138	0.0480476	2180	19844
X041.1	ZNF576	Staphylococcus infections	0.955089	0.0480735	2180	19844
X041.1	PSMD13	Staphylococcus infections	0.954948	0.0480804	2180	19844
X041.1	FSBP	Staphylococcus infections	0.954065	0.0481088	2180	19844
X041.1	POLN	Staphylococcus infections	1.04588	0.0482151	2180	19844
X041.1	SUV420H1	Staphylococcus infections	0.955923	0.0483204	2180	19844
X041.1	SLC46A1	Staphylococcus infections	1.04629	0.0484418	2180	19844
X041.1	SLC46A1	Staphylococcus infections	1.04629	0.0484418	2180	19844
X041.1	TM2D3	Staphylococcus infections	1.04728	0.0485646	2180	19844
X041.1	SCAI	Staphylococcus infections	0.955479	0.0485965	2180	19844
X041.1	PTPRT	Staphylococcus infections	1.04649	0.0487141	2180	19844
X041.1	MT3	Staphylococcus infections	1.04677	0.0487657	2180	19844
X041.1	MED19	Staphylococcus infections	0.955345	0.048789	2180	19844
X041.1	ACTR8	Staphylococcus infections	0.955974	0.048826	2180	19844
X041.1	SFTA2	Staphylococcus infections	0.954685	0.0488316	2180	19844
X041.1	SFTA2	Staphylococcus infections	0.954685	0.0488316	2180	19844
X041.1	SFTA2	Staphylococcus infections	0.954685	0.0488316	2180	19844
X041.1	SFTA2	Staphylococcus infections	0.954685	0.0488316	2180	19844
X041.1	SFTA2	Staphylococcus infections	0.954685	0.0488316	2180	19844
X041.1	SFTA2	Staphylococcus infections	0.954685	0.0488316	2180	19844
X041.1	REEP1	Staphylococcus infections	0.955937	0.04892	2180	19844
X041.1	NFATC3	Staphylococcus infections	1.04779	0.0489204	2180	19844
X041.1	SAMD13	Staphylococcus infections	1.05237	0.0489557	2180	19844
X041.1	PRPF4	Staphylococcus infections	0.954842	0.049006	2180	19844
X041.1	POLR3C	Staphylococcus infections	1.03404	0.0491189	2180	19844
X041.1	POLR3C	Staphylococcus infections	1.03404	0.0491189	2180	19844
X041.1	CYP26B1	Staphylococcus infections	1.04447	0.0491873	2180	19844
X041.1	ARAP1	Staphylococcus infections	0.953627	0.0492643	2180	19844
X041.1	KLHL22	Staphylococcus infections	1.04553	0.0492861	2180	19844
X041.1	CDKN1C	Staphylococcus infections	0.958219	0.0492909	2180	19844
X041.1	DCUN1D4	Staphylococcus infections	0.955197	0.0493418	2180	19844
X041.1	TRPM5	Staphylococcus infections	0.955419	0.0493546	2180	19844
X041.1	ST8SIA6	Staphylococcus infections	0.955396	0.049408	2180	19844
X041.1	VSIG10	Staphylococcus infections	0.95559	0.0494366	2180	19844
X041.1	PIK3R5	Staphylococcus infections	0.955589	0.0494477	2180	19844
X041.1	DDX6	Staphylococcus infections	0.955403	0.0494659	2180	19844
X041.1	DDX6	Staphylococcus infections	0.955403	0.0494659	2180	19844
X041.1	SLC26A5	Staphylococcus infections	0.955961	0.0495335	2180	19844
X041.1	ARHGAP10	Staphylococcus infections	1.04812	0.0495882	2180	19844
X041.1	ZNF525	Staphylococcus infections	0.955294	0.0496097	2180	19844
X041.1	IST1	Staphylococcus infections	1.04691	0.0496112	2180	19844
X041.1	RYR3	Staphylococcus infections	1.04728	0.0496192	2180	19844
X041.1	CPEB4	Staphylococcus infections	1.04473	0.0496232	2180	19844
X041.1	TMEM33	Staphylococcus infections	0.956097	0.0496833	2180	19844
X041.1	CCDC81	Staphylococcus infections	0.955349	0.0498516	2180	19844
X041.1	RIPPLY2	Staphylococcus infections	0.953838	0.0499994	2180	19844

### Sheet: PheCode_041.1_African
phecode	gene	trait	OR.per.1sd(AFR)	p-val(AFR)	no. cases(AFR)	no. controls(AFR)
X041.1	ATP6V1C2	Staphylococcus infections	1.33494	1.50872e-06	358	3337
X041.1	CDK5	Staphylococcus infections	0.78422	2.36628e-05	358	3337
X041.1	CEP19	Staphylococcus infections	0.792365	3.17969e-05	358	3337
X041.1	LRFN2	Staphylococcus infections	1.25031	3.5274e-05	358	3337
X041.1	SLC25A25	Staphylococcus infections	1.26883	4.58423e-05	358	3337
X041.1	MUTYH	Staphylococcus infections	1.25743	6.43086e-05	358	3337
X041.1	CPAMD8	Staphylococcus infections	0.799582	7.25165e-05	358	3337
X041.1	PRADC1	Staphylococcus infections	1.24617	0.000138108	358	3337
X041.1	SGK1	Staphylococcus infections	1.24924	0.000180623	358	3337
X041.1	CCDC18	Staphylococcus infections	1.22201	0.000279875	358	3337
X041.1	CXCL14	Staphylococcus infections	0.809271	0.000317388	358	3337
X041.1	CHST14	Staphylococcus infections	1.20699	0.000341733	358	3337
X041.1	DCP1A	Staphylococcus infections	0.817149	0.000367771	358	3337
X041.1	SLMO2	Staphylococcus infections	0.814612	0.000389625	358	3337
X041.1	FAIM3	Staphylococcus infections	0.802294	0.000428	358	3337
X041.1	DCUN1D4	Staphylococcus infections	0.818884	0.000452662	358	3337
X041.1	CISD2	Staphylococcus infections	0.792547	0.000516363	358	3337
X041.1	WBP1L	Staphylococcus infections	0.818478	0.000531834	358	3337
X041.1	CYP21A2	Staphylococcus infections	0.821069	0.000572513	358	3337
X041.1	CYP21A2	Staphylococcus infections	0.821069	0.000572513	358	3337
X041.1	CYP21A2	Staphylococcus infections	0.821069	0.000572513	358	3337
X041.1	CYP21A2	Staphylococcus infections	0.821069	0.000572513	358	3337
X041.1	CYP21A2	Staphylococcus infections	0.821069	0.000572513	358	3337
X041.1	CYP21A2	Staphylococcus infections	0.821069	0.000572513	358	3337
X041.1	HMMR	Staphylococcus infections	0.829647	0.000612967	358	3337
X041.1	FGR	Staphylococcus infections	0.760005	0.000632103	358	3337
X041.1	SH2D3C	Staphylococcus infections	1.21175	0.000646712	358	3337
X041.1	CCDC124	Staphylococcus infections	1.21486	0.000710248	358	3337
X041.1	ADRBK2	Staphylococcus infections	0.820761	0.00078629	358	3337
X041.1	UBE2D3	Staphylococcus infections	0.804932	0.000800075	358	3337
X041.1	GSK3A	Staphylococcus infections	1.23449	0.000810363	358	3337
X041.1	SNRNP25	Staphylococcus infections	0.824525	0.000846121	358	3337
X041.1	SOX11	Staphylococcus infections	0.813151	0.000940482	358	3337
X041.1	DHX32	Staphylococcus infections	0.827846	0.000958859	358	3337
X041.1	PPP1R7	Staphylococcus infections	0.786123	0.00101387	358	3337
X041.1	SPAG7	Staphylococcus infections	1.18937	0.00105503	358	3337
X041.1	NBPF16	Staphylococcus infections	0.815953	0.00112198	358	3337
X041.1	C17orf58	Staphylococcus infections	1.21721	0.0011804	358	3337
X041.1	C17orf58	Staphylococcus infections	1.21721	0.0011804	358	3337
X041.1	WDR72	Staphylococcus infections	0.822686	0.00118191	358	3337
X041.1	SLC12A1	Staphylococcus infections	1.19227	0.00118924	358	3337
X041.1	ZNF75A	Staphylococcus infections	1.20981	0.00119093	358	3337
X041.1	FAM120AOS	Staphylococcus infections	0.831373	0.00119466	358	3337
X041.1	ZNF33B	Staphylococcus infections	1.20554	0.00120347	358	3337
X041.1	ZNF33B	Staphylococcus infections	1.20554	0.00120347	358	3337
X041.1	NTRK1	Staphylococcus infections	1.19986	0.00123877	358	3337
X041.1	DNASE1L3	Staphylococcus infections	0.825639	0.00132144	358	3337
X041.1	CLIP3	Staphylococcus infections	0.818103	0.0013278	358	3337
X041.1	YEATS2	Staphylococcus infections	1.20051	0.00136704	358	3337
X041.1	SCPEP1	Staphylococcus infections	1.20002	0.0013777	358	3337
X041.1	TMEM221	Staphylococcus infections	1.21058	0.00137807	358	3337
X041.1	LRRC71	Staphylococcus infections	1.21382	0.0014629	358	3337
X041.1	SORBS2	Staphylococcus infections	0.821297	0.00152198	358	3337
X041.1	GEMIN2	Staphylococcus infections	1.20299	0.00152766	358	3337
X041.1	PI4KB	Staphylococcus infections	0.826904	0.0015416	358	3337
X041.1	HGFAC	Staphylococcus infections	1.20481	0.00157066	358	3337
X041.1	SLC25A51	Staphylococcus infections	1.19037	0.00161166	358	3337
X041.1	FUCA2	Staphylococcus infections	0.828556	0.0016222	358	3337
X041.1	HIP1	Staphylococcus infections	1.19028	0.00163606	358	3337
X041.1	HIP1	Staphylococcus infections	1.19028	0.00163606	358	3337
X041.1	HELZ2	Staphylococcus infections	1.20496	0.00165783	358	3337
X041.1	CHST8	Staphylococcus infections	1.18786	0.00166008	358	3337
X041.1	FBXO24	Staphylococcus infections	1.19152	0.00166028	358	3337
X041.1	ABL1	Staphylococcus infections	0.833021	0.00167836	358	3337
X041.1	CSAD	Staphylococcus infections	1.20888	0.00178297	358	3337
X041.1	ANKRD30BL	Staphylococcus infections	0.841316	0.00178689	358	3337
X041.1	ACAA2	Staphylococcus infections	1.19309	0.00189736	358	3337
X041.1	ZFC3H1	Staphylococcus infections	0.836174	0.00197661	358	3337
X041.1	SNX13	Staphylococcus infections	0.842325	0.00201883	358	3337
X041.1	POLDIP2	Staphylococcus infections	0.838431	0.00214021	358	3337
X041.1	POLDIP2	Staphylococcus infections	0.838431	0.00214021	358	3337
X041.1	C12orf75	Staphylococcus infections	0.858561	0.00215693	358	3337
X041.1	TNFRSF13C	Staphylococcus infections	0.841149	0.0021619	358	3337
X041.1	SLC26A7	Staphylococcus infections	0.831882	0.00217223	358	3337
X041.1	COCH	Staphylococcus infections	0.834492	0.00226394	358	3337
X041.1	UROS	Staphylococcus infections	0.840546	0.00227037	358	3337
X041.1	TBCK	Staphylococcus infections	1.19399	0.00227658	358	3337
X041.1	FLVCR1	Staphylococcus infections	0.833057	0.00253188	358	3337
X041.1	AP4B1	Staphylococcus infections	1.1864	0.00259572	358	3337
X041.1	MRFAP1L1	Staphylococcus infections	0.843937	0.00261332	358	3337
X041.1	C2CD4D	Staphylococcus infections	0.834335	0.0026694	358	3337
X041.1	KIF5C	Staphylococcus infections	0.847486	0.00267861	358	3337
X041.1	KIF5C	Staphylococcus infections	0.847486	0.00267861	358	3337
X041.1	CBFA2T2	Staphylococcus infections	0.841183	0.00278254	358	3337
X041.1	MBOAT7	Staphylococcus infections	0.842262	0.00279451	358	3337
X041.1	MBOAT7	Staphylococcus infections	0.842262	0.00279451	358	3337
X041.1	MBOAT7	Staphylococcus infections	0.842262	0.00279451	358	3337
X041.1	MBOAT7	Staphylococcus infections	0.842262	0.00279451	358	3337
X041.1	MBOAT7	Staphylococcus infections	0.842262	0.00279451	358	3337
X041.1	MBOAT7	Staphylococcus infections	0.842262	0.00279451	358	3337
X041.1	MBOAT7	Staphylococcus infections	0.842262	0.00279451	358	3337
X041.1	MBOAT7	Staphylococcus infections	0.842262	0.00279451	358	3337
X041.1	MBOAT7	Staphylococcus infections	0.842262	0.00279451	358	3337
X041.1	MBOAT7	Staphylococcus infections	0.842262	0.00279451	358	3337
X041.1	POLR3H	Staphylococcus infections	0.841413	0.00288914	358	3337
X041.1	STAG3	Staphylococcus infections	0.850097	0.00289505	358	3337
X041.1	TMEM132E	Staphylococcus infections	1.19358	0.00292756	358	3337
X041.1	TRPM8	Staphylococcus infections	1.19249	0.0030227	358	3337
X041.1	IL24	Staphylococcus infections	0.820775	0.00303506	358	3337
X041.1	TYSND1	Staphylococcus infections	0.847198	0.0030771	358	3337
X041.1	SPATA6L	Staphylococcus infections	1.1943	0.00308359	358	3337
X041.1	PLA2G4B	Staphylococcus infections	0.838721	0.00331838	358	3337
X041.1	ZNF606	Staphylococcus infections	0.845384	0.00332073	358	3337
X041.1	WDR96	Staphylococcus infections	0.837025	0.00338645	358	3337
X041.1	APOM	Staphylococcus infections	1.19103	0.00339229	358	3337
X041.1	APOM	Staphylococcus infections	1.19103	0.00339229	358	3337
X041.1	APOM	Staphylococcus infections	1.19103	0.00339229	358	3337
X041.1	APOM	Staphylococcus infections	1.19103	0.00339229	358	3337
X041.1	APOM	Staphylococcus infections	1.19103	0.00339229	358	3337
X041.1	APOM	Staphylococcus infections	1.19103	0.00339229	358	3337
X041.1	APOM	Staphylococcus infections	1.19103	0.00339229	358	3337
X041.1	NFATC1	Staphylococcus infections	1.1841	0.00344392	358	3337
X041.1	FAM149B1	Staphylococcus infections	0.842203	0.00355928	358	3337
X041.1	LMNA	Staphylococcus infections	0.836034	0.00375341	358	3337
X041.1	GSTA1	Staphylococcus infections	0.844803	0.00379551	358	3337
X041.1	FFAR1	Staphylococcus infections	0.844748	0.00396359	358	3337
X041.1	CCHCR1	Staphylococcus infections	0.844477	0.00398567	358	3337
X041.1	CCHCR1	Staphylococcus infections	0.844477	0.00398567	358	3337
X041.1	CCHCR1	Staphylococcus infections	0.844477	0.00398567	358	3337
X041.1	CCHCR1	Staphylococcus infections	0.844477	0.00398567	358	3337
X041.1	CCHCR1	Staphylococcus infections	0.844477	0.00398567	358	3337
X041.1	CCHCR1	Staphylococcus infections	0.844477	0.00398567	358	3337
X041.1	CRYGD	Staphylococcus infections	0.845499	0.00401522	358	3337
X041.1	AQP5	Staphylococcus infections	0.846241	0.00403593	358	3337
X041.1	RPE	Staphylococcus infections	1.18342	0.00404008	358	3337
X041.1	KBTBD7	Staphylococcus infections	0.840359	0.00415794	358	3337
X041.1	CYSTM1	Staphylococcus infections	0.85578	0.00428692	358	3337
X041.1	YTHDF1	Staphylococcus infections	1.16605	0.00439756	358	3337
X041.1	ADAMTSL5	Staphylococcus infections	1.18132	0.00442654	358	3337
X041.1	UTP18	Staphylococcus infections	0.857356	0.00455552	358	3337
X041.1	MESDC2	Staphylococcus infections	1.18986	0.00458453	358	3337
X041.1	RANBP9	Staphylococcus infections	0.885417	0.00469503	358	3337
X041.1	COLEC11	Staphylococcus infections	1.1775	0.00482044	358	3337
X041.1	MTG2	Staphylococcus infections	1.16963	0.00485771	358	3337
X041.1	PAQR8	Staphylococcus infections	0.846989	0.00486397	358	3337
X041.1	PNPLA8	Staphylococcus infections	0.858713	0.00492692	358	3337
X041.1	NR2C2AP	Staphylococcus infections	0.841106	0.00499471	358	3337
X041.1	KRT16	Staphylococcus infections	0.851019	0.00508326	358	3337
X041.1	OSBPL6	Staphylococcus infections	1.17813	0.0052028	358	3337
X041.1	TFAM	Staphylococcus infections	0.84747	0.00521379	358	3337
X041.1	PCDHGB2	Staphylococcus infections	0.849379	0.00522423	358	3337
X041.1	SRD5A1	Staphylococcus infections	1.16288	0.005279	358	3337
X041.1	HCLS1	Staphylococcus infections	1.17879	0.00529642	358	3337
X041.1	RANBP2	Staphylococcus infections	0.840521	0.00530007	358	3337
X041.1	C19orf40	Staphylococcus infections	1.17632	0.00535762	358	3337
X041.1	ACYP2	Staphylococcus infections	1.17805	0.00537413	358	3337
X041.1	MATN3	Staphylococcus infections	0.843936	0.00540102	358	3337
X041.1	LRTM2	Staphylococcus infections	0.846639	0.0054587	358	3337
X041.1	PIGX	Staphylococcus infections	0.852815	0.00546788	358	3337
X041.1	RIC8B	Staphylococcus infections	0.855464	0.00576159	358	3337
X041.1	NAGLU	Staphylococcus infections	0.860005	0.00581994	358	3337
X041.1	ADORA1	Staphylococcus infections	0.846898	0.00588189	358	3337
X041.1	WRNIP1	Staphylococcus infections	0.869198	0.00590678	358	3337
X041.1	CD5	Staphylococcus infections	1.16645	0.00591167	358	3337
X041.1	GDI2	Staphylococcus infections	1.18042	0.00598489	358	3337
X041.1	FAM208A	Staphylococcus infections	1.17457	0.00603795	358	3337
X041.1	SCN4A	Staphylococcus infections	1.16926	0.00606054	358	3337
X041.1	TOM1L1	Staphylococcus infections	1.17984	0.00614678	358	3337
X041.1	NEK7	Staphylococcus infections	0.852951	0.0061612	358	3337
X041.1	RAB30	Staphylococcus infections	0.856289	0.00617251	358	3337
X041.1	C17orf104	Staphylococcus infections	0.833522	0.00619609	358	3337
X041.1	THOC5	Staphylococcus infections	0.858585	0.00620053	358	3337
X041.1	ASPDH	Staphylococcus infections	0.833786	0.00622608	358	3337
X041.1	CASP12	Staphylococcus infections	1.15935	0.0062421	358	3337
X041.1	SH3TC2	Staphylococcus infections	0.849449	0.00641915	358	3337
X041.1	ARID3C	Staphylococcus infections	0.845765	0.0064341	358	3337
X041.1	C12orf65	Staphylococcus infections	1.17257	0.00647102	358	3337
X041.1	FGL2	Staphylococcus infections	0.841923	0.00651457	358	3337
X041.1	FAM194A	Staphylococcus infections	1.1736	0.00658084	358	3337
X041.1	FBXO34	Staphylococcus infections	0.853092	0.00671165	358	3337
X041.1	AK5	Staphylococcus infections	1.18649	0.006746	358	3337
X041.1	COMMD2	Staphylococcus infections	0.854167	0.0068216	358	3337
X041.1	TMEM91	Staphylococcus infections	0.857968	0.00684266	358	3337
X041.1	FBF1	Staphylococcus infections	0.844117	0.00687399	358	3337
X041.1	DCUN1D3	Staphylococcus infections	1.18264	0.00700439	358	3337
X041.1	RABEP1	Staphylococcus infections	1.173	0.0071071	358	3337
X041.1	IHH	Staphylococcus infections	0.856277	0.00712026	358	3337
X041.1	STXBP2	Staphylococcus infections	0.852984	0.00713653	358	3337
X041.1	MRS2	Staphylococcus infections	1.16937	0.00714506	358	3337
X041.1	FBXO40	Staphylococcus infections	0.855593	0.00718956	358	3337
X041.1	POLD1	Staphylococcus infections	0.858814	0.00719998	358	3337
X041.1	ALKBH2	Staphylococcus infections	0.876455	0.00731971	358	3337
X041.1	UFSP2	Staphylococcus infections	1.16372	0.00732803	358	3337
X041.1	ARHGEF40	Staphylococcus infections	1.17549	0.00732901	358	3337
X041.1	KLHL31	Staphylococcus infections	1.17407	0.00741203	358	3337
X041.1	FAM98B	Staphylococcus infections	1.16959	0.00761616	358	3337
X041.1	RNF138	Staphylococcus infections	1.17906	0.00762442	358	3337
X041.1	ZYX	Staphylococcus infections	0.855717	0.00777613	358	3337
X041.1	TMEM183A	Staphylococcus infections	1.16537	0.00788856	358	3337
X041.1	FNDC5	Staphylococcus infections	0.852817	0.00798043	358	3337
X041.1	SHANK2	Staphylococcus infections	1.16141	0.00810859	358	3337
X041.1	SHANK2	Staphylococcus infections	1.16141	0.00810859	358	3337
X041.1	TRIP12	Staphylococcus infections	0.854372	0.00841841	358	3337
X041.1	BCKDK	Staphylococcus infections	1.16403	0.00851446	358	3337
X041.1	PRPSAP2	Staphylococcus infections	0.857676	0.00852318	358	3337
X041.1	TEAD2	Staphylococcus infections	0.860608	0.00862315	358	3337
X041.1	SLC6A13	Staphylococcus infections	0.861031	0.00864459	358	3337
X041.1	PRR9	Staphylococcus infections	0.860749	0.00872267	358	3337
X041.1	ITGAX	Staphylococcus infections	1.17193	0.00879087	358	3337
X041.1	NOP10	Staphylococcus infections	0.866591	0.00890648	358	3337
X041.1	C1orf105	Staphylococcus infections	0.859697	0.00906128	358	3337
X041.1	TESK1	Staphylococcus infections	1.16594	0.00906603	358	3337
X041.1	HHLA2	Staphylococcus infections	0.856568	0.00908388	358	3337
X041.1	FAM71C	Staphylococcus infections	0.848714	0.00909403	358	3337
X041.1	KIF24	Staphylococcus infections	0.873312	0.00909949	358	3337
X041.1	PSMA3	Staphylococcus infections	1.11856	0.00925963	358	3337
X041.1	ZNF468	Staphylococcus infections	1.1651	0.00934341	358	3337
X041.1	LRRK1	Staphylococcus infections	0.862463	0.00935565	358	3337
X041.1	STRAP	Staphylococcus infections	0.852522	0.00935816	358	3337
X041.1	C9orf43	Staphylococcus infections	1.17938	0.00955043	358	3337
X041.1	GPR88	Staphylococcus infections	1.16036	0.00993959	358	3337
X041.1	SPAG5	Staphylococcus infections	0.863883	0.0100323	358	3337
X041.1	GPR18	Staphylococcus infections	0.85156	0.0101781	358	3337
X041.1	CIRBP	Staphylococcus infections	1.16625	0.0101912	358	3337
X041.1	CORO7	Staphylococcus infections	0.863151	0.0101976	358	3337
X041.1	HPSE2	Staphylococcus infections	1.15509	0.0103527	358	3337
X041.1	RAD51AP1	Staphylococcus infections	1.15762	0.0103595	358	3337
X041.1	SLC26A6	Staphylococcus infections	0.860301	0.0105279	358	3337
X041.1	R3HCC1	Staphylococcus infections	1.15666	0.0105718	358	3337
X041.1	MPP3	Staphylococcus infections	0.858724	0.0105924	358	3337
X041.1	C16orf46	Staphylococcus infections	1.15755	0.0107713	358	3337
X041.1	SLC39A14	Staphylococcus infections	0.852599	0.0107797	358	3337
X041.1	VASP	Staphylococcus infections	0.864828	0.0109454	358	3337
X041.1	B4GALT6	Staphylococcus infections	1.16723	0.0110244	358	3337
X041.1	SOD3	Staphylococcus infections	0.865106	0.0110341	358	3337
X041.1	TBC1D3F	Staphylococcus infections	0.850409	0.0110757	358	3337
X041.1	SPATC1	Staphylococcus infections	1.16384	0.0111438	358	3337
X041.1	SPATC1	Staphylococcus infections	1.16384	0.0111438	358	3337
X041.1	C17orf89	Staphylococcus infections	0.847212	0.0112819	358	3337
X041.1	HRNR	Staphylococcus infections	1.15204	0.011368	358	3337
X041.1	LAMC3	Staphylococcus infections	0.865746	0.011669	358	3337
X041.1	SPATA2	Staphylococcus infections	1.15748	0.0118062	358	3337
X041.1	ZFP57	Staphylococcus infections	0.855712	0.0119046	358	3337
X041.1	ZFP57	Staphylococcus infections	0.855712	0.0119046	358	3337
X041.1	ZFP57	Staphylococcus infections	0.855712	0.0119046	358	3337
X041.1	ZFP57	Staphylococcus infections	0.855712	0.0119046	358	3337
X041.1	ZFP57	Staphylococcus infections	0.855712	0.0119046	358	3337
X041.1	ZFP57	Staphylococcus infections	0.855712	0.0119046	358	3337
X041.1	ZFP57	Staphylococcus infections	0.855712	0.0119046	358	3337
X041.1	ZFP57	Staphylococcus infections	0.855712	0.0119046	358	3337
X041.1	DEFB119	Staphylococcus infections	1.15793	0.011992	358	3337
X041.1	AC062017.1	Staphylococcus infections	1.16501	0.0120949	358	3337
X041.1	CHRM5	Staphylococcus infections	1.15358	0.0122073	358	3337
X041.1	SLC15A2	Staphylococcus infections	1.15714	0.0123439	358	3337
X041.1	CCDC66	Staphylococcus infections	1.15378	0.0124125	358	3337
X041.1	MANSC1	Staphylococcus infections	0.870236	0.0124261	358	3337
X041.1	ASIP	Staphylococcus infections	1.14528	0.0124909	358	3337
X041.1	RSPH6A	Staphylococcus infections	1.1534	0.0124927	358	3337
X041.1	ROBO1	Staphylococcus infections	1.16221	0.0125866	358	3337
X041.1	GK5	Staphylococcus infections	0.866838	0.0126518	358	3337
X041.1	ARHGAP40	Staphylococcus infections	0.86811	0.0127068	358	3337
X041.1	UBR3	Staphylococcus infections	1.15266	0.0127485	358	3337
X041.1	IQCB1	Staphylococcus infections	0.865567	0.0128838	358	3337
X041.1	ACAP2	Staphylococcus infections	0.859423	0.0130993	358	3337
X041.1	DIMT1	Staphylococcus infections	0.872931	0.0131199	358	3337
X041.1	SAAL1	Staphylococcus infections	1.1652	0.0131695	358	3337
X041.1	SERHL2	Staphylococcus infections	0.858294	0.0132728	358	3337
X041.1	UBA5	Staphylococcus infections	1.15927	0.0133141	358	3337
X041.1	LAMTOR5	Staphylococcus infections	1.16286	0.0133605	358	3337
X041.1	MRPL54	Staphylococcus infections	0.865507	0.0133767	358	3337
X041.1	RNF5	Staphylococcus infections	1.1644	0.0135087	358	3337
X041.1	RNF5	Staphylococcus infections	1.1644	0.0135087	358	3337
X041.1	RNF5	Staphylococcus infections	1.1644	0.0135087	358	3337
X041.1	RNF5	Staphylococcus infections	1.1644	0.0135087	358	3337
X041.1	RNF5	Staphylococcus infections	1.1644	0.0135087	358	3337
X041.1	RNF5	Staphylococcus infections	1.1644	0.0135087	358	3337
X041.1	RNF5	Staphylococcus infections	1.1644	0.0135087	358	3337
X041.1	RAB14	Staphylococcus infections	1.15391	0.0136642	358	3337
X041.1	PICK1	Staphylococcus infections	1.15641	0.0136749	358	3337
X041.1	XRN1	Staphylococcus infections	1.15743	0.0138134	358	3337
X041.1	FAM83E	Staphylococcus infections	0.859729	0.0138338	358	3337
X041.1	NOP14	Staphylococcus infections	0.864733	0.0139415	358	3337
X041.1	PTPLB	Staphylococcus infections	0.867607	0.0140862	358	3337
X041.1	TMEM43	Staphylococcus infections	1.17099	0.0141249	358	3337
X041.1	MS4A4E	Staphylococcus infections	0.853168	0.0141851	358	3337
X041.1	ASIC1	Staphylococcus infections	0.869657	0.0142389	358	3337
X041.1	PEX10	Staphylococcus infections	0.858044	0.0143	358	3337
X041.1	UNC45B	Staphylococcus infections	0.859437	0.0143665	358	3337
X041.1	IGFL4	Staphylococcus infections	1.15316	0.0143735	358	3337
X041.1	STXBP4	Staphylococcus infections	1.15449	0.0143816	358	3337
X041.1	RBM48	Staphylococcus infections	1.21986	0.0143886	358	3337
X041.1	ARHGDIG	Staphylococcus infections	0.86878	0.0146088	358	3337
X041.1	LHPP	Staphylococcus infections	1.1497	0.0146143	358	3337
X041.1	C19orf54	Staphylococcus infections	1.14843	0.0147399	358	3337
X041.1	ZNF587B	Staphylococcus infections	0.867623	0.0148349	358	3337
X041.1	METTL4	Staphylococcus infections	0.870822	0.0150266	358	3337
X041.1	SLC9B1	Staphylococcus infections	1.1487	0.0150676	358	3337
X041.1	GLTSCR1	Staphylococcus infections	1.14839	0.0151252	358	3337
X041.1	GNA13	Staphylococcus infections	0.869105	0.0151422	358	3337
X041.1	KDM8	Staphylococcus infections	0.869413	0.0151761	358	3337
X041.1	RASSF8	Staphylococcus infections	1.14953	0.0151876	358	3337
X041.1	RPL23A	Staphylococcus infections	1.1287	0.0152155	358	3337
X041.1	RETN	Staphylococcus infections	0.861553	0.0152301	358	3337
X041.1	HMCN2	Staphylococcus infections	1.14786	0.0152527	358	3337
X041.1	HMCN2	Staphylococcus infections	1.14786	0.0152527	358	3337
X041.1	TTC9B	Staphylococcus infections	0.864108	0.0152882	358	3337
X041.1	NHSL1	Staphylococcus infections	0.866336	0.0153129	358	3337
X041.1	SLC9A3	Staphylococcus infections	0.875429	0.0153343	358	3337
X041.1	DCAF4L2	Staphylococcus infections	1.14873	0.015506	358	3337
X041.1	CENPM	Staphylococcus infections	0.852206	0.0155296	358	3337
X041.1	ENPEP	Staphylococcus infections	0.869317	0.0156256	358	3337
X041.1	NINJ1	Staphylococcus infections	0.866869	0.015696	358	3337
X041.1	C14orf39	Staphylococcus infections	0.872507	0.0157641	358	3337
X041.1	NBL1	Staphylococcus infections	1.14491	0.0157996	358	3337
X041.1	ZNF428	Staphylococcus infections	1.17248	0.0159038	358	3337
X041.1	ARHGEF2	Staphylococcus infections	0.862703	0.0159714	358	3337
X041.1	PHF14	Staphylococcus infections	0.867443	0.0160832	358	3337
X041.1	ESCO1	Staphylococcus infections	0.863385	0.0160939	358	3337
X041.1	SOX6	Staphylococcus infections	0.872194	0.0161024	358	3337
X041.1	GUCA2B	Staphylococcus infections	0.868991	0.016119	358	3337
X041.1	CUL5	Staphylococcus infections	0.884152	0.0161687	358	3337
X041.1	ADIPOR2	Staphylococcus infections	1.1573	0.0162482	358	3337
X041.1	GPR89B	Staphylococcus infections	0.866844	0.0165207	358	3337
X041.1	GPR89B	Staphylococcus infections	0.866844	0.0165207	358	3337
X041.1	MATN2	Staphylococcus infections	0.867791	0.0165411	358	3337
X041.1	MAP3K11	Staphylococcus infections	1.14292	0.016552	358	3337
X041.1	FCN2	Staphylococcus infections	0.865562	0.0165758	358	3337
X041.1	KIF3A	Staphylococcus infections	0.868472	0.0165911	358	3337
X041.1	MAP6D1	Staphylococcus infections	0.867448	0.0166482	358	3337
X041.1	ERBB3	Staphylococcus infections	1.15212	0.0166569	358	3337
X041.1	RABL6	Staphylococcus infections	0.867878	0.0167365	358	3337
X041.1	PSMD12	Staphylococcus infections	1.14752	0.0170818	358	3337
X041.1	STK31	Staphylococcus infections	0.865213	0.0171278	358	3337
X041.1	ZNF676	Staphylococcus infections	1.15262	0.0171495	358	3337
X041.1	ZNF676	Staphylococcus infections	1.15262	0.0171495	358	3337
X041.1	DR1	Staphylococcus infections	0.873481	0.0171557	358	3337
X041.1	CLDN23	Staphylococcus infections	1.14969	0.0171951	358	3337
X041.1	ORAI1	Staphylococcus infections	0.864671	0.0172003	358	3337
X041.1	ORAI1	Staphylococcus infections	0.864671	0.0172003	358	3337
X041.1	MRPL37	Staphylococcus infections	1.15023	0.0174123	358	3337
X041.1	FCRL3	Staphylococcus infections	1.15155	0.0174234	358	3337
X041.1	CHMP1B	Staphylococcus infections	1.14964	0.0174732	358	3337
X041.1	NSUN2	Staphylococcus infections	1.14569	0.0174782	358	3337
X041.1	KCNC3	Staphylococcus infections	1.15298	0.0175888	358	3337
X041.1	ZNF471	Staphylococcus infections	1.14761	0.0176292	358	3337
X041.1	ARHGAP12	Staphylococcus infections	0.887238	0.0177629	358	3337
X041.1	SCUBE3	Staphylococcus infections	1.14759	0.0177805	358	3337
X041.1	WDR54	Staphylococcus infections	1.14722	0.0179361	358	3337
X041.1	UBE2I	Staphylococcus infections	0.885169	0.0180612	358	3337
X041.1	GIMAP1	Staphylococcus infections	0.867732	0.0180887	358	3337
X041.1	KCNG2	Staphylococcus infections	0.870768	0.0180989	358	3337
X041.1	RIOK1	Staphylococcus infections	0.871225	0.0182411	358	3337
X041.1	AQP3	Staphylococcus infections	1.14351	0.018242	358	3337
X041.1	TMEM89	Staphylococcus infections	0.866871	0.0182456	358	3337
X041.1	C1orf112	Staphylococcus infections	1.15334	0.0184229	358	3337
X041.1	CD33	Staphylococcus infections	1.14928	0.0184306	358	3337
X041.1	2019-09-03	Staphylococcus infections	1.14235	0.0185227	358	3337
X041.1	ZNF619	Staphylococcus infections	1.14799	0.0186702	358	3337
X041.1	ZNF329	Staphylococcus infections	0.870966	0.0186838	358	3337
X041.1	AHRR	Staphylococcus infections	1.14947	0.0186957	358	3337
X041.1	SLC7A1	Staphylococcus infections	1.13084	0.0187005	358	3337
X041.1	ARMC12	Staphylococcus infections	1.16732	0.0187528	358	3337
X041.1	C19orf60	Staphylococcus infections	1.1492	0.0187825	358	3337
X041.1	MMP17	Staphylococcus infections	1.14475	0.0188999	358	3337
X041.1	CCT3	Staphylococcus infections	0.869374	0.019007	358	3337
X041.1	CCDC167	Staphylococcus infections	1.1588	0.0190311	358	3337
X041.1	FAM182B	Staphylococcus infections	1.14514	0.0190891	358	3337
X041.1	PRSS50	Staphylococcus infections	0.866969	0.0192152	358	3337
X041.1	NQO1	Staphylococcus infections	0.879335	0.0193014	358	3337
X041.1	ZNF772	Staphylococcus infections	0.872135	0.0193783	358	3337
X041.1	SCCPDH	Staphylococcus infections	0.87607	0.0195145	358	3337
X041.1	LYPD3	Staphylococcus infections	1.13948	0.0195292	358	3337
X041.1	NUP160	Staphylococcus infections	0.876968	0.0196496	358	3337
X041.1	SPP1	Staphylococcus infections	1.14191	0.0196849	358	3337
X041.1	OTX2	Staphylococcus infections	0.866267	0.0198459	358	3337
X041.1	C1orf227	Staphylococcus infections	1.14238	0.0198709	358	3337
X041.1	MED7	Staphylococcus infections	0.883574	0.0199001	358	3337
X041.1	CDHR1	Staphylococcus infections	1.14409	0.0199454	358	3337
X041.1	TROVE2	Staphylococcus infections	0.871847	0.0199516	358	3337
X041.1	ZSCAN32	Staphylococcus infections	0.875509	0.0200139	358	3337
X041.1	EPHX3	Staphylococcus infections	0.863874	0.0200226	358	3337
X041.1	CTNNBL1	Staphylococcus infections	0.867746	0.0200801	358	3337
X041.1	PRKCA	Staphylococcus infections	0.872721	0.0200973	358	3337
X041.1	PRED58	Staphylococcus infections	1.14882	0.0201495	358	3337
X041.1	ADPRM	Staphylococcus infections	0.873794	0.020235	358	3337
X041.1	SIGLEC9	Staphylococcus infections	0.875017	0.0202751	358	3337
X041.1	SLFN5	Staphylococcus infections	0.871277	0.0202852	358	3337
X041.1	TEX26	Staphylococcus infections	0.87731	0.0203594	358	3337
X041.1	DPP8	Staphylococcus infections	0.865229	0.0203718	358	3337
X041.1	AREGB	Staphylococcus infections	1.13091	0.0204632	358	3337
X041.1	CRISPLD2	Staphylococcus infections	1.14262	0.0204873	358	3337
X041.1	DOT1L	Staphylococcus infections	1.14476	0.0205861	358	3337
X041.1	CLEC4G	Staphylococcus infections	0.864955	0.0206712	358	3337
X041.1	APOC2	Staphylococcus infections	0.876193	0.0207645	358	3337
X041.1	ZKSCAN4	Staphylococcus infections	1.14146	0.0208834	358	3337
X041.1	JAKMIP3	Staphylococcus infections	1.14342	0.020952	358	3337
X041.1	TMEM214	Staphylococcus infections	0.874471	0.0209714	358	3337
X041.1	STXBP1	Staphylococcus infections	0.874709	0.0210563	358	3337
X041.1	MED23	Staphylococcus infections	1.14112	0.021223	358	3337
X041.1	ANXA5	Staphylococcus infections	1.14865	0.0213893	358	3337
X041.1	CCL2	Staphylococcus infections	1.13879	0.0214558	358	3337
X041.1	SAP25	Staphylococcus infections	0.865927	0.0215284	358	3337
X041.1	PRELID2	Staphylococcus infections	1.13802	0.0216402	358	3337
X041.1	HIST2H2BF	Staphylococcus infections	1.14596	0.0218597	358	3337
X041.1	HIST2H2BF	Staphylococcus infections	1.14596	0.0218597	358	3337
X041.1	MICAL1	Staphylococcus infections	0.87472	0.0218898	358	3337
X041.1	ZNF502	Staphylococcus infections	0.860773	0.0219319	358	3337
X041.1	F2RL3	Staphylococcus infections	1.14354	0.022126	358	3337
X041.1	CEP57L1	Staphylococcus infections	1.14711	0.0222028	358	3337
X041.1	PKP3	Staphylococcus infections	0.860018	0.0222451	358	3337
X041.1	NBEAL2	Staphylococcus infections	0.874675	0.0222611	358	3337
X041.1	PARVA	Staphylococcus infections	1.15587	0.0223174	358	3337
X041.1	RBM45	Staphylococcus infections	1.14473	0.0223878	358	3337
X041.1	TNFRSF12A	Staphylococcus infections	0.864272	0.0224361	358	3337
X041.1	C7orf57	Staphylococcus infections	0.85046	0.022489	358	3337
X041.1	TRMT10B	Staphylococcus infections	0.876352	0.0225652	358	3337
X041.1	DYM	Staphylococcus infections	1.16412	0.0226298	358	3337
X041.1	PHKG1	Staphylococcus infections	1.15164	0.0226339	358	3337
X041.1	ARFGEF1	Staphylococcus infections	0.877722	0.0226371	358	3337
X041.1	TMC4	Staphylococcus infections	1.14414	0.0227316	358	3337
X041.1	TMC4	Staphylococcus infections	1.14414	0.0227316	358	3337
X041.1	TMC4	Staphylococcus infections	1.14414	0.0227316	358	3337
X041.1	TMC4	Staphylococcus infections	1.14414	0.0227316	358	3337
X041.1	TMC4	Staphylococcus infections	1.14414	0.0227316	358	3337
X041.1	TMC4	Staphylococcus infections	1.14414	0.0227316	358	3337
X041.1	TMC4	Staphylococcus infections	1.14414	0.0227316	358	3337
X041.1	BCL9	Staphylococcus infections	0.879534	0.0227582	358	3337
X041.1	BCL9	Staphylococcus infections	0.879534	0.0227582	358	3337
X041.1	MRTO4	Staphylococcus infections	1.1421	0.0228072	358	3337
X041.1	NDNL2	Staphylococcus infections	1.15546	0.0228285	358	3337
X041.1	OXGR1	Staphylococcus infections	1.13803	0.0228412	358	3337
X041.1	AHCY	Staphylococcus infections	1.14423	0.0230096	358	3337
X041.1	RIPK3	Staphylococcus infections	0.880683	0.0230234	358	3337
X041.1	EIF4E	Staphylococcus infections	0.883053	0.0230928	358	3337
X041.1	WDR66	Staphylococcus infections	1.13607	0.0231679	358	3337
X041.1	ZIC2	Staphylococcus infections	0.881989	0.0232237	358	3337
X041.1	RSAD2	Staphylococcus infections	1.13757	0.023314	358	3337
X041.1	SGPL1	Staphylococcus infections	1.13446	0.0234618	358	3337
X041.1	TPTE2	Staphylococcus infections	1.13502	0.0236383	358	3337
X041.1	IGSF22	Staphylococcus infections	1.13485	0.0236553	358	3337
X041.1	FAM72A	Staphylococcus infections	1.13511	0.0236855	358	3337
X041.1	FAM72A	Staphylococcus infections	1.13511	0.0236855	358	3337
X041.1	RPS27L	Staphylococcus infections	0.883482	0.023694	358	3337
X041.1	TMEM132B	Staphylococcus infections	0.879499	0.0237283	358	3337
X041.1	IGLL1	Staphylococcus infections	1.14223	0.0237621	358	3337
X041.1	SPATA4	Staphylococcus infections	1.12956	0.0238514	358	3337
X041.1	ZNF821	Staphylococcus infections	0.862644	0.023886	358	3337
X041.1	C21orf88	Staphylococcus infections	1.14025	0.023922	358	3337
X041.1	JPH3	Staphylococcus infections	1.14133	0.0239643	358	3337
X041.1	TYW1	Staphylococcus infections	0.872883	0.0239717	358	3337
X041.1	HYKK	Staphylococcus infections	1.13642	0.0240428	358	3337
X041.1	PTPDC1	Staphylococcus infections	0.877544	0.0241178	358	3337
X041.1	CYP2E1	Staphylococcus infections	0.883854	0.0241279	358	3337
X041.1	NSMAF	Staphylococcus infections	0.8844	0.0241626	358	3337
X041.1	ZNRD1	Staphylococcus infections	1.13693	0.0241901	358	3337
X041.1	ZNRD1	Staphylococcus infections	1.13693	0.0241901	358	3337
X041.1	ZNRD1	Staphylococcus infections	1.13693	0.0241901	358	3337
X041.1	ZNRD1	Staphylococcus infections	1.13693	0.0241901	358	3337
X041.1	ZNRD1	Staphylococcus infections	1.13693	0.0241901	358	3337
X041.1	ZNRD1	Staphylococcus infections	1.13693	0.0241901	358	3337
X041.1	ZNRD1	Staphylococcus infections	1.13693	0.0241901	358	3337
X041.1	ZNRD1	Staphylococcus infections	1.13693	0.0241901	358	3337
X041.1	UHRF1BP1L	Staphylococcus infections	0.876518	0.0243888	358	3337
X041.1	ITGB3	Staphylococcus infections	0.880194	0.0244604	358	3337
X041.1	ITGB3	Staphylococcus infections	0.880194	0.0244604	358	3337
X041.1	DNAJC15	Staphylococcus infections	0.88536	0.0244615	358	3337
X041.1	TBK1	Staphylococcus infections	1.14226	0.0244927	358	3337
X041.1	ZFAND2A	Staphylococcus infections	0.87597	0.0245364	358	3337
X041.1	QRFPR	Staphylococcus infections	1.13694	0.0245994	358	3337
X041.1	ZBTB48	Staphylococcus infections	1.13395	0.0246518	358	3337
X041.1	SUCO	Staphylococcus infections	0.879344	0.0246797	358	3337
X041.1	PCP2	Staphylococcus infections	0.881643	0.0247096	358	3337
X041.1	AXIN1	Staphylococcus infections	0.879963	0.0247404	358	3337
X041.1	PHF5A	Staphylococcus infections	1.13803	0.0247586	358	3337
X041.1	SLC25A30	Staphylococcus infections	1.13208	0.0247871	358	3337
X041.1	SURF2	Staphylococcus infections	1.13517	0.0248726	358	3337
X041.1	SURF2	Staphylococcus infections	1.13517	0.0248726	358	3337
X041.1	IL18RAP	Staphylococcus infections	1.1384	0.0250533	358	3337
X041.1	RSL24D1	Staphylococcus infections	1.12994	0.0250648	358	3337
X041.1	TXNDC2	Staphylococcus infections	0.89092	0.0251089	358	3337
X041.1	RHBDD1	Staphylococcus infections	1.14508	0.0251561	358	3337
X041.1	MIF4GD	Staphylococcus infections	0.878455	0.0252511	358	3337
X041.1	PMM2	Staphylococcus infections	0.874343	0.0253555	358	3337
X041.1	NAGK	Staphylococcus infections	0.883244	0.0253732	358	3337
X041.1	SATB1	Staphylococcus infections	1.1392	0.0255252	358	3337
X041.1	SLCO1C1	Staphylococcus infections	0.878623	0.0256309	358	3337
X041.1	HSPB6	Staphylococcus infections	1.18414	0.0256318	358	3337
X041.1	UQCR11	Staphylococcus infections	1.13855	0.0256333	358	3337
X041.1	UQCR11	Staphylococcus infections	1.13855	0.0256333	358	3337
X041.1	C1orf173	Staphylococcus infections	0.861241	0.0256865	358	3337
X041.1	JUP	Staphylococcus infections	1.13366	0.0256942	358	3337
X041.1	JUP	Staphylococcus infections	1.13366	0.0256942	358	3337
X041.1	KRT18	Staphylococcus infections	0.876929	0.0257142	358	3337
X041.1	TCHH	Staphylococcus infections	1.13166	0.0257517	358	3337
X041.1	ZFYVE21	Staphylococcus infections	0.880942	0.0257578	358	3337
X041.1	ZSCAN29	Staphylococcus infections	0.877588	0.0257959	358	3337
X041.1	CENPP	Staphylococcus infections	1.13734	0.0258385	358	3337
X041.1	HSD3B1	Staphylococcus infections	1.13494	0.0258523	358	3337
X041.1	MCM6	Staphylococcus infections	1.14142	0.0258606	358	3337
X041.1	F2	Staphylococcus infections	0.873646	0.0258745	358	3337
X041.1	NDRG2	Staphylococcus infections	0.875696	0.0258858	358	3337
X041.1	MMP9	Staphylococcus infections	1.14182	0.026064	358	3337
X041.1	IPO8	Staphylococcus infections	0.882258	0.0260748	358	3337
X041.1	PRSS36	Staphylococcus infections	1.13693	0.0261475	358	3337
X041.1	TMX3	Staphylococcus infections	1.13484	0.0261952	358	3337
X041.1	PRKAG3	Staphylococcus infections	1.13979	0.026324	358	3337
X041.1	B3GNT2	Staphylococcus infections	1.13115	0.0263729	358	3337
X041.1	TRIM65	Staphylococcus infections	0.880966	0.0263848	358	3337
X041.1	TMEM74B	Staphylococcus infections	0.877878	0.0264116	358	3337
X041.1	PRTN3	Staphylococcus infections	0.880512	0.0268891	358	3337
X041.1	SDCCAG8	Staphylococcus infections	0.880251	0.0268951	358	3337
X041.1	RAD1	Staphylococcus infections	1.1311	0.0269738	358	3337
X041.1	EXOC6B	Staphylococcus infections	1.14525	0.0270823	358	3337
X041.1	FAM76A	Staphylococcus infections	1.15798	0.0270856	358	3337
X041.1	EFTUD2	Staphylococcus infections	1.13524	0.027149	358	3337
X041.1	FABP6	Staphylococcus infections	0.879361	0.0272246	358	3337
X041.1	IQGAP1	Staphylococcus infections	0.873445	0.0272312	358	3337
X041.1	PRSS56	Staphylococcus infections	1.13841	0.0272476	358	3337
X041.1	PMM1	Staphylococcus infections	1.13645	0.0273601	358	3337
X041.1	COL9A2	Staphylococcus infections	0.884731	0.027361	358	3337
X041.1	CHMP3	Staphylococcus infections	0.881254	0.0274461	358	3337
X041.1	HSF2BP	Staphylococcus infections	0.879209	0.0274663	358	3337
X041.1	TMEM158	Staphylococcus infections	1.13303	0.0275915	358	3337
X041.1	CCDC65	Staphylococcus infections	0.885323	0.0276276	358	3337
X041.1	EPG5	Staphylococcus infections	1.13447	0.0277333	358	3337
X041.1	SLC27A3	Staphylococcus infections	0.87924	0.0277687	358	3337
X041.1	SLC27A3	Staphylococcus infections	0.87924	0.0277687	358	3337
X041.1	PPP3CA	Staphylococcus infections	0.871137	0.0278034	358	3337
X041.1	DCLK3	Staphylococcus infections	0.877321	0.0278236	358	3337
X041.1	SCT	Staphylococcus infections	1.14068	0.0279731	358	3337
X041.1	NPM3	Staphylococcus infections	0.882672	0.0280465	358	3337
X041.1	TBC1D13	Staphylococcus infections	1.13055	0.0280797	358	3337
X041.1	CCM2	Staphylococcus infections	1.13272	0.0281834	358	3337
X041.1	DEDD	Staphylococcus infections	0.877252	0.0281929	358	3337
X041.1	ATAD3B	Staphylococcus infections	0.892312	0.0282335	358	3337
X041.1	TSPAN33	Staphylococcus infections	0.88146	0.0282385	358	3337
X041.1	TRMT2A	Staphylococcus infections	0.875466	0.028373	358	3337
X041.1	FAM168A	Staphylococcus infections	1.14465	0.0284036	358	3337
X041.1	NAA60	Staphylococcus infections	1.13984	0.0284158	358	3337
X041.1	NAA60	Staphylococcus infections	1.13984	0.0284158	358	3337
X041.1	C2orf76	Staphylococcus infections	1.13294	0.0286135	358	3337
X041.1	PDHB	Staphylococcus infections	1.13807	0.0287197	358	3337
X041.1	TRA2A	Staphylococcus infections	0.878896	0.028731	358	3337
X041.1	C5orf28	Staphylococcus infections	0.888743	0.0288084	358	3337
X041.1	RHOT1	Staphylococcus infections	0.87748	0.0288244	358	3337
X041.1	DNLZ	Staphylococcus infections	0.864565	0.0289261	358	3337
X041.1	C18orf21	Staphylococcus infections	1.13829	0.0289301	358	3337
X041.1	SLC7A7	Staphylococcus infections	0.875185	0.0290931	358	3337
X041.1	CCDC11	Staphylococcus infections	1.13479	0.0291654	358	3337
X041.1	RBM20	Staphylococcus infections	1.15036	0.0291725	358	3337
X041.1	ZNF626	Staphylococcus infections	1.13418	0.0292687	358	3337
X041.1	ZNF626	Staphylococcus infections	1.13418	0.0292687	358	3337
X041.1	CCDC107	Staphylococcus infections	1.13874	0.0293049	358	3337
X041.1	CCDC134	Staphylococcus infections	0.880524	0.0293525	358	3337
X041.1	AGO3	Staphylococcus infections	0.883484	0.0294	358	3337
X041.1	MYNN	Staphylococcus infections	0.871393	0.0294267	358	3337
X041.1	LRRC37A3	Staphylococcus infections	0.873069	0.0294288	358	3337
X041.1	VSIG10	Staphylococcus infections	1.13204	0.0294836	358	3337
X041.1	OLFM2	Staphylococcus infections	0.876929	0.0295282	358	3337
X041.1	ZNF728	Staphylococcus infections	1.13589	0.0296169	358	3337
X041.1	GAL3ST3	Staphylococcus infections	0.881827	0.0296286	358	3337
X041.1	CDH16	Staphylococcus infections	0.880851	0.029751	358	3337
X041.1	CCDC181	Staphylococcus infections	1.14375	0.0298172	358	3337
X041.1	BID	Staphylococcus infections	0.884937	0.029818	358	3337
X041.1	SNX25	Staphylococcus infections	0.883642	0.0298973	358	3337
X041.1	RGS2	Staphylococcus infections	1.13071	0.0298992	358	3337
X041.1	CCDC12	Staphylococcus infections	1.13097	0.0299489	358	3337
X041.1	NYAP1	Staphylococcus infections	0.884287	0.0299741	358	3337
X041.1	EIF5	Staphylococcus infections	1.13861	0.0300233	358	3337
X041.1	RIOK2	Staphylococcus infections	1.13012	0.0302473	358	3337
X041.1	DPH2	Staphylococcus infections	1.12677	0.0302566	358	3337
X041.1	SSH2	Staphylococcus infections	0.882513	0.0302719	358	3337
X041.1	PRSS46	Staphylococcus infections	0.878734	0.0303079	358	3337
X041.1	SEC24C	Staphylococcus infections	1.13168	0.0303376	358	3337
X041.1	SLC25A44	Staphylococcus infections	0.884172	0.0303549	358	3337
X041.1	MUC7	Staphylococcus infections	1.1387	0.0304307	358	3337
X041.1	POLR2J3	Staphylococcus infections	1.1347	0.0304798	358	3337
X041.1	ZFP28	Staphylococcus infections	0.880078	0.0304859	358	3337
X041.1	PITPNA	Staphylococcus infections	0.887551	0.0305051	358	3337
X041.1	ALDH9A1	Staphylococcus infections	0.88502	0.0306333	358	3337
X041.1	PNOC	Staphylococcus infections	0.879456	0.0306432	358	3337
X041.1	NDUFA10	Staphylococcus infections	1.13798	0.030684	358	3337
X041.1	PTOV1	Staphylococcus infections	0.886681	0.0308579	358	3337
X041.1	PTBP2	Staphylococcus infections	1.1261	0.0310702	358	3337
X041.1	ATP8A2	Staphylococcus infections	1.13437	0.0313058	358	3337
X041.1	MAK16	Staphylococcus infections	0.881323	0.0313353	358	3337
X041.1	PCDHGA11	Staphylococcus infections	1.13015	0.0313843	358	3337
X041.1	RAB3IL1	Staphylococcus infections	0.882051	0.0314834	358	3337
X041.1	APPBP2	Staphylococcus infections	0.879657	0.0314908	358	3337
X041.1	PDE4A	Staphylococcus infections	1.13221	0.0315322	358	3337
X041.1	BARHL1	Staphylococcus infections	0.880379	0.0316231	358	3337
X041.1	PRPH	Staphylococcus infections	0.888986	0.0316508	358	3337
X041.1	ASPHD2	Staphylococcus infections	1.12937	0.0318001	358	3337
X041.1	EVPL	Staphylococcus infections	0.88537	0.0318383	358	3337
X041.1	ATAD2B	Staphylococcus infections	1.1312	0.0319943	358	3337
X041.1	RAD18	Staphylococcus infections	1.13333	0.0321219	358	3337
X041.1	IFT122	Staphylococcus infections	1.13399	0.0321783	358	3337
X041.1	BRMS1	Staphylococcus infections	1.13008	0.0322149	358	3337
X041.1	SERPINA5	Staphylococcus infections	1.13161	0.0324582	358	3337
X041.1	EIF2A	Staphylococcus infections	1.1331	0.0325996	358	3337
X041.1	B3GALT6	Staphylococcus infections	1.14333	0.03269	358	3337
X041.1	PLA2G4C	Staphylococcus infections	1.13409	0.0326971	358	3337
X041.1	LMO2	Staphylococcus infections	1.12931	0.0327326	358	3337
X041.1	BTBD9	Staphylococcus infections	1.13064	0.0328258	358	3337
X041.1	MBNL2	Staphylococcus infections	0.881698	0.0328578	358	3337
X041.1	KIAA1432	Staphylococcus infections	0.880837	0.0328766	358	3337
X041.1	EPCAM	Staphylococcus infections	0.879626	0.0328812	358	3337
X041.1	ZNF700	Staphylococcus infections	0.883174	0.0329444	358	3337
X041.1	ZNF571	Staphylococcus infections	0.870688	0.0330427	358	3337
X041.1	NOL8	Staphylococcus infections	0.883978	0.0331684	358	3337
X041.1	DOK5	Staphylococcus infections	1.13547	0.0333616	358	3337
X041.1	SEC61A2	Staphylococcus infections	1.13126	0.0333894	358	3337
X041.1	CINP	Staphylococcus infections	1.12831	0.0335428	358	3337
X041.1	THRSP	Staphylococcus infections	0.886567	0.0336042	358	3337
X041.1	TCF3	Staphylococcus infections	1.13208	0.0336224	358	3337
X041.1	CPEB1	Staphylococcus infections	1.13643	0.0336518	358	3337
X041.1	INHBA	Staphylococcus infections	1.12924	0.0337919	358	3337
X041.1	U2AF1L4	Staphylococcus infections	1.12347	0.0340072	358	3337
X041.1	POLDIP3	Staphylococcus infections	1.13403	0.0340186	358	3337
X041.1	MAPK3	Staphylococcus infections	1.13244	0.0341071	358	3337
X041.1	ALOX5	Staphylococcus infections	0.883654	0.0342928	358	3337
X041.1	ALOX5	Staphylococcus infections	0.883654	0.0342928	358	3337
X041.1	CASKIN1	Staphylococcus infections	0.882933	0.0343285	358	3337
X041.1	ADNP	Staphylococcus infections	0.884168	0.0343925	358	3337
X041.1	TMED2	Staphylococcus infections	1.12935	0.0344337	358	3337
X041.1	TDRD3	Staphylococcus infections	0.884765	0.0345794	358	3337
X041.1	PHIP	Staphylococcus infections	1.12677	0.0347768	358	3337
X041.1	MED9	Staphylococcus infections	0.886027	0.0349418	358	3337
X041.1	ALKBH5	Staphylococcus infections	0.880905	0.0350236	358	3337
X041.1	GRK4	Staphylococcus infections	0.886798	0.0351113	358	3337
X041.1	MIER1	Staphylococcus infections	1.12776	0.0351355	358	3337
X041.1	MTERFD1	Staphylococcus infections	1.13049	0.035246	358	3337
X041.1	IAH1	Staphylococcus infections	0.886176	0.0353037	358	3337
X041.1	PSMD14	Staphylococcus infections	1.13169	0.0353272	358	3337
X041.1	NEUROD4	Staphylococcus infections	1.14697	0.0355498	358	3337
X041.1	ATP1B3	Staphylococcus infections	1.12934	0.0356694	358	3337
X041.1	CYB5R2	Staphylococcus infections	1.12634	0.035778	358	3337
X041.1	STX1B	Staphylococcus infections	1.13024	0.0360026	358	3337
X041.1	CRHR2	Staphylococcus infections	1.1293	0.036033	358	3337
X041.1	CD226	Staphylococcus infections	1.1255	0.0362088	358	3337
X041.1	DSN1	Staphylococcus infections	1.13269	0.0365866	358	3337
X041.1	KLHL26	Staphylococcus infections	0.87901	0.036594	358	3337
X041.1	MEIS2	Staphylococcus infections	1.14056	0.036658	358	3337
X041.1	SALL2	Staphylococcus infections	0.884223	0.0367557	358	3337
X041.1	CHIT1	Staphylococcus infections	1.14094	0.0368343	358	3337
X041.1	GALNTL6	Staphylococcus infections	1.13097	0.0370061	358	3337
X041.1	SGSM1	Staphylococcus infections	1.12471	0.0371478	358	3337
X041.1	MPPED2	Staphylococcus infections	0.88289	0.0372545	358	3337
X041.1	ZNF816	Staphylococcus infections	1.12925	0.0373386	358	3337
X041.1	COL19A1	Staphylococcus infections	1.12699	0.0373733	358	3337
X041.1	AQP6	Staphylococcus infections	0.881824	0.0376207	358	3337
X041.1	ITGB7	Staphylococcus infections	0.88333	0.0376599	358	3337
X041.1	PKD2L1	Staphylococcus infections	0.8828	0.0378123	358	3337
X041.1	CCDC166	Staphylococcus infections	1.12739	0.0378452	358	3337
X041.1	CCDC166	Staphylococcus infections	1.12739	0.0378452	358	3337
X041.1	STX19	Staphylococcus infections	1.12101	0.0380609	358	3337
X041.1	TEKT4	Staphylococcus infections	1.13109	0.0380723	358	3337
X041.1	TEKT4	Staphylococcus infections	1.13109	0.0380723	358	3337
X041.1	PAQR7	Staphylococcus infections	1.1282	0.0381392	358	3337
X041.1	FAM209A	Staphylococcus infections	1.13108	0.0381775	358	3337
X041.1	LSG1	Staphylococcus infections	0.867247	0.0382433	358	3337
X041.1	SLC36A3	Staphylococcus infections	1.12744	0.0382457	358	3337
X041.1	SLC22A25	Staphylococcus infections	0.889881	0.0382823	358	3337
X041.1	CCL20	Staphylococcus infections	0.887242	0.0385494	358	3337
X041.1	TMCO1	Staphylococcus infections	0.888854	0.0387118	358	3337
X041.1	SPDL1	Staphylococcus infections	0.892138	0.0387486	358	3337
X041.1	BGLAP	Staphylococcus infections	0.880318	0.0388478	358	3337
X041.1	TCTN3	Staphylococcus infections	0.882519	0.0388529	358	3337
X041.1	KATNAL2	Staphylococcus infections	1.12979	0.0389475	358	3337
X041.1	SLFNL1	Staphylococcus infections	1.16096	0.0390121	358	3337
X041.1	NGF	Staphylococcus infections	0.884994	0.0391171	358	3337
X041.1	KHDRBS2	Staphylococcus infections	1.12812	0.0392613	358	3337
X041.1	ZWINT	Staphylococcus infections	1.13381	0.0395697	358	3337
X041.1	ZNF433	Staphylococcus infections	0.885884	0.0395967	358	3337
X041.1	FAM205A	Staphylococcus infections	0.888848	0.0396428	358	3337
X041.1	AL158147.2	Staphylococcus infections	1.12632	0.0397029	358	3337
X041.1	WAPAL	Staphylococcus infections	1.13025	0.0397043	358	3337
X041.1	LTBP4	Staphylococcus infections	1.13247	0.0397866	358	3337
X041.1	LRRC46	Staphylococcus infections	1.13945	0.0399132	358	3337
X041.1	ARRB1	Staphylococcus infections	0.875578	0.0399953	358	3337
X041.1	C1orf87	Staphylococcus infections	1.13147	0.0400386	358	3337
X041.1	RBM43	Staphylococcus infections	0.887011	0.0401744	358	3337
X041.1	ZNF311	Staphylococcus infections	0.886962	0.0402195	358	3337
X041.1	ZNF311	Staphylococcus infections	0.886962	0.0402195	358	3337
X041.1	ZNF311	Staphylococcus infections	0.886962	0.0402195	358	3337
X041.1	ZNF311	Staphylococcus infections	0.886962	0.0402195	358	3337
X041.1	ZNF311	Staphylococcus infections	0.886962	0.0402195	358	3337
X041.1	ZNF311	Staphylococcus infections	0.886962	0.0402195	358	3337
X041.1	ZNF311	Staphylococcus infections	0.886962	0.0402195	358	3337
X041.1	USP39	Staphylococcus infections	1.12976	0.0403303	358	3337
X041.1	ACSL3	Staphylococcus infections	1.12613	0.0403657	358	3337
X041.1	TADA2A	Staphylococcus infections	0.881096	0.0403934	358	3337
X041.1	PAAF1	Staphylococcus infections	1.15547	0.0404882	358	3337
X041.1	HDAC4	Staphylococcus infections	1.12377	0.0405683	358	3337
X041.1	JSRP1	Staphylococcus infections	1.13267	0.0405859	358	3337
X041.1	KMO	Staphylococcus infections	1.13116	0.0407105	358	3337
X041.1	2019-03-08	Staphylococcus infections	1.12333	0.0411544	358	3337
X041.1	2019-03-08	Staphylococcus infections	1.12333	0.0411544	358	3337
X041.1	ZNF627	Staphylococcus infections	0.890895	0.0412024	358	3337
X041.1	ZMYND12	Staphylococcus infections	1.136	0.041327	358	3337
X041.1	KIAA2013	Staphylococcus infections	1.10731	0.0414304	358	3337
X041.1	CCDC36	Staphylococcus infections	1.12653	0.0417215	358	3337
X041.1	RASGEF1C	Staphylococcus infections	0.886785	0.0417682	358	3337
X041.1	FLJ27365	Staphylococcus infections	1.12182	0.0418425	358	3337
X041.1	USP24	Staphylococcus infections	1.12612	0.041898	358	3337
X041.1	TMEM65	Staphylococcus infections	0.888503	0.0419382	358	3337
X041.1	MTTP	Staphylococcus infections	0.890248	0.0419886	358	3337
X041.1	MT1A	Staphylococcus infections	0.88986	0.04226	358	3337
X041.1	TMEM176A	Staphylococcus infections	0.886625	0.0423352	358	3337
X041.1	ISY1	Staphylococcus infections	1.12381	0.0425708	358	3337
X041.1	ZKSCAN7	Staphylococcus infections	0.890523	0.0425891	358	3337
X041.1	MBL2	Staphylococcus infections	0.870598	0.0426685	358	3337
X041.1	CNTN2	Staphylococcus infections	1.12839	0.0426955	358	3337
X041.1	RAB18	Staphylococcus infections	0.88892	0.0427161	358	3337
X041.1	FAM43A	Staphylococcus infections	1.1214	0.0428494	358	3337
X041.1	KIAA1430	Staphylococcus infections	1.12507	0.0431351	358	3337
X041.1	LPHN3	Staphylococcus infections	1.12823	0.0431459	358	3337
X041.1	LPHN3	Staphylococcus infections	1.12823	0.0431459	358	3337
X041.1	PDE8A	Staphylococcus infections	1.13038	0.0432663	358	3337
X041.1	IL11RA	Staphylococcus infections	1.11207	0.043277	358	3337
X041.1	C1orf56	Staphylococcus infections	0.880908	0.0433832	358	3337
X041.1	TTC28	Staphylococcus infections	1.11772	0.0435446	358	3337
X041.1	PRPF19	Staphylococcus infections	0.889691	0.0435885	358	3337
X041.1	AKNA	Staphylococcus infections	1.12887	0.0437257	358	3337
X041.1	PPP2R2B	Staphylococcus infections	1.12565	0.043754	358	3337
X041.1	MTG1	Staphylococcus infections	1.11758	0.0437707	358	3337
X041.1	C21orf67	Staphylococcus infections	0.888627	0.0438069	358	3337
X041.1	EEF2K	Staphylococcus infections	0.890766	0.0438443	358	3337
X041.1	C17orf72	Staphylococcus infections	1.13	0.0438459	358	3337
X041.1	ATG16L1	Staphylococcus infections	1.13097	0.0439039	358	3337
X041.1	DLL1	Staphylococcus infections	1.1231	0.0440062	358	3337
X041.1	TAF11	Staphylococcus infections	1.12382	0.0441677	358	3337
X041.1	SLC6A3	Staphylococcus infections	1.12287	0.0443095	358	3337
X041.1	PAK1	Staphylococcus infections	0.888736	0.0443472	358	3337
X041.1	CMPK2	Staphylococcus infections	1.12256	0.0445091	358	3337
X041.1	RELL2	Staphylococcus infections	0.894851	0.0445927	358	3337
X041.1	GLP2R	Staphylococcus infections	0.889746	0.0446746	358	3337
X041.1	LRIG2	Staphylococcus infections	1.12111	0.0447397	358	3337
X041.1	RPS3A	Staphylococcus infections	1.12946	0.0448233	358	3337
X041.1	VAC14	Staphylococcus infections	0.893217	0.0450462	358	3337
X041.1	ADAM21	Staphylococcus infections	1.13114	0.0450788	358	3337
X041.1	CRLF1	Staphylococcus infections	1.11679	0.0452035	358	3337
X041.1	EXPH5	Staphylococcus infections	1.12423	0.045216	358	3337
X041.1	DNAH2	Staphylococcus infections	0.892612	0.045231	358	3337
X041.1	TUFM	Staphylococcus infections	1.12177	0.0452725	358	3337
X041.1	ZNF347	Staphylococcus infections	1.11784	0.0452952	358	3337
X041.1	CORO2A	Staphylococcus infections	1.1234	0.045357	358	3337
X041.1	KDM4C	Staphylococcus infections	0.883725	0.0453799	358	3337
X041.1	DTYMK	Staphylococcus infections	0.891244	0.0454296	358	3337
X041.1	WDR20	Staphylococcus infections	0.9025	0.0454396	358	3337
X041.1	ABCB9	Staphylococcus infections	0.888681	0.0455147	358	3337
X041.1	TUBG2	Staphylococcus infections	0.890043	0.0455365	358	3337
X041.1	RTEL1	Staphylococcus infections	1.12166	0.0455803	358	3337
X041.1	GNRHR	Staphylococcus infections	1.11796	0.0456323	358	3337
X041.1	ANKRD34B	Staphylococcus infections	1.12075	0.0456423	358	3337
X041.1	EFHD1	Staphylococcus infections	0.892665	0.0458251	358	3337
X041.1	PLIN5	Staphylococcus infections	0.890917	0.0459389	358	3337
X041.1	LZTS1	Staphylococcus infections	1.1225	0.0460823	358	3337
X041.1	ZMPSTE24	Staphylococcus infections	0.894337	0.0460923	358	3337
X041.1	NAB1	Staphylococcus infections	1.12243	0.0461655	358	3337
X041.1	NAIF1	Staphylococcus infections	1.12243	0.0461735	358	3337
X041.1	KTI12	Staphylococcus infections	1.11924	0.0463123	358	3337
X041.1	CCDC126	Staphylococcus infections	0.89083	0.0463854	358	3337
X041.1	STARD9	Staphylococcus infections	0.893857	0.0464783	358	3337
X041.1	ZDHHC19	Staphylococcus infections	0.890056	0.0465821	358	3337
X041.1	IRAK1BP1	Staphylococcus infections	1.11937	0.0466498	358	3337
X041.1	ST8SIA5	Staphylococcus infections	0.887965	0.0467125	358	3337
X041.1	BAZ1B	Staphylococcus infections	0.892069	0.0467218	358	3337
X041.1	BAZ1B	Staphylococcus infections	0.892069	0.0467218	358	3337
X041.1	REST	Staphylococcus infections	1.12169	0.0468514	358	3337
X041.1	SH3BP2	Staphylococcus infections	0.891589	0.0468665	358	3337
X041.1	RFC4	Staphylococcus infections	1.1286	0.0470178	358	3337
X041.1	ZNF28	Staphylococcus infections	0.886732	0.0473452	358	3337
X041.1	PKDREJ	Staphylococcus infections	0.890111	0.0475175	358	3337
X041.1	BIRC3	Staphylococcus infections	1.11945	0.0476114	358	3337
X041.1	CDIP1	Staphylococcus infections	1.12492	0.0476372	358	3337
X041.1	RPS5	Staphylococcus infections	1.12015	0.047765	358	3337
X041.1	FEZ1	Staphylococcus infections	0.889161	0.0477737	358	3337
X041.1	CPA6	Staphylococcus infections	0.885837	0.0479047	358	3337
X041.1	ZNF132	Staphylococcus infections	0.892069	0.0479137	358	3337
X041.1	TNFSF10	Staphylococcus infections	1.11685	0.0480712	358	3337
X041.1	LRRC16B	Staphylococcus infections	0.891183	0.0481636	358	3337
X041.1	TCERG1L	Staphylococcus infections	0.890924	0.0486379	358	3337
X041.1	PIK3R1	Staphylococcus infections	0.888014	0.0486706	358	3337
X041.1	AGAP9	Staphylococcus infections	0.896161	0.048686	358	3337
X041.1	AGAP9	Staphylococcus infections	0.896161	0.048686	358	3337
X041.1	FGF11	Staphylococcus infections	1.12092	0.0488382	358	3337
X041.1	CAPN15	Staphylococcus infections	0.893066	0.0489516	358	3337
X041.1	H1FOO	Staphylococcus infections	0.892278	0.0490016	358	3337
X041.1	EPHA7	Staphylococcus infections	0.894076	0.0491375	358	3337
X041.1	FAM186A	Staphylococcus infections	0.891376	0.0492021	358	3337
X041.1	PDGFRL	Staphylococcus infections	1.11926	0.0493538	358	3337
X041.1	CHMP7	Staphylococcus infections	0.891419	0.0495145	358	3337
X041.1	ADAMDEC1	Staphylococcus infections	1.11586	0.0495396	358	3337
X041.1	MAP3K9	Staphylococcus infections	1.11983	0.0496034	358	3337
X041.1	C17orf80	Staphylococcus infections	1.12027	0.0496384	358	3337
X041.1	FXN	Staphylococcus infections	1.11994	0.0496835	358	3337
X041.1	TADA3	Staphylococcus infections	0.889258	0.0498259	358	3337
X041.1	MZB1	Staphylococcus infections	0.897901	0.0499828	358	3337

### Sheet: PheCode_041.2_European
phecode	gene	trait	OR.per.1sd (EUR)	p-val(EUR)	no. cases(EUR)	no controls(EUR)
X041.2	RAD18	Streptococcus infection	1.1585	2.01312e-06	1262	19844
X041.2	MAPK8IP2	Streptococcus infection	1.14091	3.80906e-06	1262	19844
X041.2	TOLLIP	Streptococcus infection	0.873808	1.01207e-05	1262	19844
X041.2	CIAPIN1	Streptococcus infection	0.897885	1.70539e-05	1262	19844
X041.2	NOTCH2NL	Streptococcus infection	1.11706	1.90454e-05	1262	19844
X041.2	NOTCH2NL	Streptococcus infection	1.11706	1.90454e-05	1262	19844
X041.2	NOTCH2NL	Streptococcus infection	1.11706	1.90454e-05	1262	19844
X041.2	COMP	Streptococcus infection	1.12609	6.27698e-05	1262	19844
X041.2	KCTD13	Streptococcus infection	1.12476	6.6982e-05	1262	19844
X041.2	ZMYND19	Streptococcus infection	0.891408	7.16736e-05	1262	19844
X041.2	TUBA3D	Streptococcus infection	1.13008	7.88226e-05	1262	19844
X041.2	UBE2H	Streptococcus infection	0.893815	0.000106192	1262	19844
X041.2	GUCY1B3	Streptococcus infection	1.11649	0.000110461	1262	19844
X041.2	MEI1	Streptococcus infection	1.11407	0.000129147	1262	19844
X041.2	PMM1	Streptococcus infection	0.898692	0.000144819	1262	19844
X041.2	FAM134B	Streptococcus infection	1.1171	0.00015029	1262	19844
X041.2	EXOC2	Streptococcus infection	1.11084	0.000189414	1262	19844
X041.2	AC226150.4	Streptococcus infection	0.898784	0.000194499	1262	19844
X041.2	ZNF891	Streptococcus infection	0.902195	0.000214183	1262	19844
X041.2	CHTF8	Streptococcus infection	1.09602	0.000239874	1262	19844
X041.2	CHTF8	Streptococcus infection	1.09602	0.000239874	1262	19844
X041.2	TP53INP1	Streptococcus infection	0.898611	0.000242705	1262	19844
X041.2	IDUA	Streptococcus infection	0.899351	0.000242877	1262	19844
X041.2	CLDN3	Streptococcus infection	0.89886	0.000286351	1262	19844
X041.2	CLDN3	Streptococcus infection	0.89886	0.000286351	1262	19844
X041.2	KCNN3	Streptococcus infection	0.899507	0.000302786	1262	19844
X041.2	PDZD7	Streptococcus infection	0.898364	0.000337193	1262	19844
X041.2	CERS1	Streptococcus infection	0.896211	0.000343789	1262	19844
X041.2	PHF5A	Streptococcus infection	0.902275	0.000353613	1262	19844
X041.2	SDR39U1	Streptococcus infection	1.12829	0.000379538	1262	19844
X041.2	NEB	Streptococcus infection	0.898554	0.000381057	1262	19844
X041.2	PLK1	Streptococcus infection	1.12773	0.000389098	1262	19844
X041.2	APOBEC3D	Streptococcus infection	0.903078	0.000430941	1262	19844
X041.2	SLMO2	Streptococcus infection	0.903568	0.000463593	1262	19844
X041.2	STAR	Streptococcus infection	1.10898	0.000495681	1262	19844
X041.2	SIRPA	Streptococcus infection	0.904373	0.000520463	1262	19844
X041.2	MAFK	Streptococcus infection	0.904282	0.000521495	1262	19844
X041.2	PTCD1	Streptococcus infection	0.911304	0.000534678	1262	19844
X041.2	POLB	Streptococcus infection	1.10382	0.000534959	1262	19844
X041.2	FAM35A	Streptococcus infection	1.10113	0.00060487	1262	19844
X041.2	PPP2CB	Streptococcus infection	1.11534	0.000651381	1262	19844
X041.2	MGARP	Streptococcus infection	1.1098	0.00066534	1262	19844
X041.2	DUSP6	Streptococcus infection	1.10372	0.000709786	1262	19844
X041.2	CDCA7L	Streptococcus infection	1.10282	0.000748162	1262	19844
X041.2	PRRC2A	Streptococcus infection	1.10445	0.000753011	1262	19844
X041.2	PRRC2A	Streptococcus infection	1.10445	0.000753011	1262	19844
X041.2	PRRC2A	Streptococcus infection	1.10445	0.000753011	1262	19844
X041.2	PRRC2A	Streptococcus infection	1.10445	0.000753011	1262	19844
X041.2	PRRC2A	Streptococcus infection	1.10445	0.000753011	1262	19844
X041.2	PRRC2A	Streptococcus infection	1.10445	0.000753011	1262	19844
X041.2	PRRC2A	Streptococcus infection	1.10445	0.000753011	1262	19844
X041.2	DAAM2	Streptococcus infection	0.911055	0.000771389	1262	19844
X041.2	KCTD1	Streptococcus infection	1.11154	0.000775648	1262	19844
X041.2	REEP5	Streptococcus infection	1.10183	0.000831972	1262	19844
X041.2	RABL2B	Streptococcus infection	0.899036	0.000876306	1262	19844
X041.2	RABL2B	Streptococcus infection	0.899036	0.000876306	1262	19844
X041.2	TYW5	Streptococcus infection	1.10416	0.000888183	1262	19844
X041.2	KALRN	Streptococcus infection	1.09602	0.000906336	1262	19844
X041.2	TSC22D4	Streptococcus infection	1.10135	0.000914073	1262	19844
X041.2	SRA1	Streptococcus infection	0.90502	0.000916497	1262	19844
X041.2	DIO3	Streptococcus infection	1.10241	0.000976036	1262	19844
X041.2	ZDHHC8	Streptococcus infection	1.10113	0.000997665	1262	19844
X041.2	ESR2	Streptococcus infection	0.912629	0.00103808	1262	19844
X041.2	KIAA0825	Streptococcus infection	1.09508	0.00104488	1262	19844
X041.2	ABHD11	Streptococcus infection	0.908834	0.00105065	1262	19844
X041.2	ABHD11	Streptococcus infection	0.908834	0.00105065	1262	19844
X041.2	MDP1	Streptococcus infection	1.12609	0.00110024	1262	19844
X041.2	SPATA2	Streptococcus infection	1.10475	0.00110887	1262	19844
X041.2	ITPR3	Streptococcus infection	1.09964	0.00114813	1262	19844
X041.2	HSD17B11	Streptococcus infection	0.907243	0.00116645	1262	19844
X041.2	C5orf30	Streptococcus infection	0.909564	0.00117007	1262	19844
X041.2	C5orf30	Streptococcus infection	0.909564	0.00117007	1262	19844
X041.2	MRPL27	Streptococcus infection	1.10178	0.00120854	1262	19844
X041.2	CFLAR	Streptococcus infection	1.10108	0.00124924	1262	19844
X041.2	GPRIN1	Streptococcus infection	1.0993	0.001284	1262	19844
X041.2	CRTAM	Streptococcus infection	1.08909	0.00131933	1262	19844
X041.2	RPF1	Streptococcus infection	0.919994	0.00134973	1262	19844
X041.2	SIX2	Streptococcus infection	1.09479	0.00135037	1262	19844
X041.2	KRT32	Streptococcus infection	0.908894	0.00138886	1262	19844
X041.2	ZNF594	Streptococcus infection	1.10107	0.00140177	1262	19844
X041.2	INPP5D	Streptococcus infection	1.0991	0.00142519	1262	19844
X041.2	CPD	Streptococcus infection	1.09746	0.00143354	1262	19844
X041.2	ATOH7	Streptococcus infection	0.914408	0.0015702	1262	19844
X041.2	TMCO6	Streptococcus infection	0.910664	0.00157118	1262	19844
X041.2	DUSP7	Streptococcus infection	1.09561	0.00158033	1262	19844
X041.2	FNTB	Streptococcus infection	0.918052	0.00160543	1262	19844
X041.2	CCIN	Streptococcus infection	0.910669	0.00160977	1262	19844
X041.2	SMIM7	Streptococcus infection	1.08889	0.00163917	1262	19844
X041.2	CUL5	Streptococcus infection	0.909552	0.00168237	1262	19844
X041.2	TAF4B	Streptococcus infection	0.912629	0.00170159	1262	19844
X041.2	ROPN1	Streptococcus infection	1.07899	0.00172417	1262	19844
X041.2	LRP3	Streptococcus infection	1.09489	0.00175392	1262	19844
X041.2	C2CD3	Streptococcus infection	0.909853	0.00176453	1262	19844
X041.2	ERN1	Streptococcus infection	0.914211	0.00176689	1262	19844
X041.2	PROS1	Streptococcus infection	0.913903	0.0018814	1262	19844
X041.2	GOLGA5	Streptococcus infection	0.914415	0.00189683	1262	19844
X041.2	GPR150	Streptococcus infection	0.911652	0.00191091	1262	19844
X041.2	CYP2W1	Streptococcus infection	1.09744	0.00191434	1262	19844
X041.2	ENOSF1	Streptococcus infection	0.91268	0.00193156	1262	19844
X041.2	RAB42	Streptococcus infection	0.90629	0.00193354	1262	19844
X041.2	BUD31	Streptococcus infection	1.08715	0.00204943	1262	19844
X041.2	ACSBG1	Streptococcus infection	0.913737	0.00205894	1262	19844
X041.2	ARHGEF39	Streptococcus infection	1.0976	0.0021307	1262	19844
X041.2	ACVR2B	Streptococcus infection	1.09546	0.00216092	1262	19844
X041.2	WDR81	Streptococcus infection	0.914268	0.00216334	1262	19844
X041.2	E2F7	Streptococcus infection	0.912858	0.00221901	1262	19844
X041.2	PLA1A	Streptococcus infection	0.91158	0.00222393	1262	19844
X041.2	AC022431.2	Streptococcus infection	0.909324	0.00222511	1262	19844
X041.2	NDUFB8	Streptococcus infection	0.914995	0.00224907	1262	19844
X041.2	NDUFB8	Streptococcus infection	0.914995	0.00224907	1262	19844
X041.2	RPS26	Streptococcus infection	0.912941	0.00225504	1262	19844
X041.2	CARD17	Streptococcus infection	0.916762	0.00227188	1262	19844
X041.2	NFIC	Streptococcus infection	0.916265	0.00228038	1262	19844
X041.2	COG2	Streptococcus infection	1.09254	0.00228252	1262	19844
X041.2	TMEM184A	Streptococcus infection	0.914062	0.00228721	1262	19844
X041.2	LMF1	Streptococcus infection	1.09167	0.00229727	1262	19844
X041.2	RASSF9	Streptococcus infection	0.916791	0.00239051	1262	19844
X041.2	CNTFR	Streptococcus infection	0.913439	0.0024238	1262	19844
X041.2	C9orf72	Streptococcus infection	1.09344	0.00242848	1262	19844
X041.2	HIST3H2A	Streptococcus infection	0.914802	0.0024325	1262	19844
X041.2	ACO2	Streptococcus infection	1.08781	0.00246263	1262	19844
X041.2	MAN2B2	Streptococcus infection	0.91908	0.0024765	1262	19844
X041.2	LONP2	Streptococcus infection	1.09458	0.00247977	1262	19844
X041.2	HIF3A	Streptococcus infection	1.0966	0.00249152	1262	19844
X041.2	ZFP69	Streptococcus infection	0.915211	0.00254469	1262	19844
X041.2	GOSR1	Streptococcus infection	0.915186	0.00258183	1262	19844
X041.2	CHRNG	Streptococcus infection	0.90786	0.00263227	1262	19844
X041.2	FBXL5	Streptococcus infection	1.0938	0.00268861	1262	19844
X041.2	HPCAL1	Streptococcus infection	0.914667	0.00268974	1262	19844
X041.2	PLD4	Streptococcus infection	1.08851	0.00274502	1262	19844
X041.2	C1orf194	Streptococcus infection	1.08895	0.00277878	1262	19844
X041.2	RFT1	Streptococcus infection	0.915112	0.0027831	1262	19844
X041.2	PIGN	Streptococcus infection	0.917712	0.00278683	1262	19844
X041.2	SYNC	Streptococcus infection	0.923874	0.00278692	1262	19844
X041.2	CASP3	Streptococcus infection	1.08911	0.0028723	1262	19844
X041.2	LYPD6B	Streptococcus infection	0.914937	0.00289285	1262	19844
X041.2	USP44	Streptococcus infection	0.916309	0.00290016	1262	19844
X041.2	ZFP14	Streptococcus infection	0.917666	0.00290431	1262	19844
X041.2	FAM65C	Streptococcus infection	1.09204	0.00294208	1262	19844
X041.2	TTC22	Streptococcus infection	1.09082	0.00295758	1262	19844
X041.2	RADIL	Streptococcus infection	1.08291	0.00296276	1262	19844
X041.2	AQP5	Streptococcus infection	1.09356	0.00296325	1262	19844
X041.2	RNF149	Streptococcus infection	0.916641	0.00296812	1262	19844
X041.2	UBA52	Streptococcus infection	1.09031	0.00297929	1262	19844
X041.2	NIT2	Streptococcus infection	1.09116	0.00305395	1262	19844
X041.2	CAPN9	Streptococcus infection	1.08981	0.00307109	1262	19844
X041.2	FAM69C	Streptococcus infection	1.09158	0.0030783	1262	19844
X041.2	HTRA3	Streptococcus infection	0.917325	0.0030887	1262	19844
X041.2	HAUS6	Streptococcus infection	1.09316	0.00316227	1262	19844
X041.2	GMEB2	Streptococcus infection	1.08763	0.00320391	1262	19844
X041.2	PCYT2	Streptococcus infection	0.917701	0.00321167	1262	19844
X041.2	HNRNPF	Streptococcus infection	1.08859	0.0032838	1262	19844
X041.2	HOMER1	Streptococcus infection	1.08887	0.00331425	1262	19844
X041.2	OGFR	Streptococcus infection	1.09276	0.0033181	1262	19844
X041.2	TMEM52B	Streptococcus infection	0.918068	0.00332132	1262	19844
X041.2	CYP27B1	Streptococcus infection	0.918443	0.00332388	1262	19844
X041.2	INHBE	Streptococcus infection	0.917206	0.00334505	1262	19844
X041.2	SPATC1	Streptococcus infection	0.918283	0.00334832	1262	19844
X041.2	SPATC1	Streptococcus infection	0.918283	0.00334832	1262	19844
X041.2	VKORC1	Streptococcus infection	1.08916	0.00334847	1262	19844
X041.2	ZMAT2	Streptococcus infection	0.914657	0.0033578	1262	19844
X041.2	ZNF296	Streptococcus infection	1.09073	0.00338745	1262	19844
X041.2	SEC23B	Streptococcus infection	1.08282	0.00344202	1262	19844
X041.2	SRP14	Streptococcus infection	1.08433	0.00351491	1262	19844
X041.2	HES6	Streptococcus infection	0.917582	0.00357655	1262	19844
X041.2	CBX3	Streptococcus infection	1.09371	0.00359469	1262	19844
X041.2	C21orf128	Streptococcus infection	0.914608	0.00363331	1262	19844
X041.2	KCTD19	Streptococcus infection	1.08081	0.0036432	1262	19844
X041.2	PGPEP1	Streptococcus infection	1.09099	0.00365512	1262	19844
X041.2	MUC22	Streptococcus infection	0.920318	0.00369974	1262	19844
X041.2	TRIAP1	Streptococcus infection	0.920148	0.00370583	1262	19844
X041.2	DHODH	Streptococcus infection	0.918851	0.00375481	1262	19844
X041.2	SYT9	Streptococcus infection	0.918236	0.00379739	1262	19844
X041.2	SUOX	Streptococcus infection	1.09038	0.00381674	1262	19844
X041.2	LINC00346	Streptococcus infection	1.09379	0.00382266	1262	19844
X041.2	NUCB1	Streptococcus infection	1.09327	0.00384977	1262	19844
X041.2	KIAA1430	Streptococcus infection	1.08918	0.0038504	1262	19844
X041.2	ZNF619	Streptococcus infection	0.918005	0.00386679	1262	19844
X041.2	SOX15	Streptococcus infection	0.917515	0.00388903	1262	19844
X041.2	MIER3	Streptococcus infection	1.09422	0.00392034	1262	19844
X041.2	AVEN	Streptococcus infection	0.920292	0.00394474	1262	19844
X041.2	SLC29A1	Streptococcus infection	1.0893	0.00397357	1262	19844
X041.2	NOP16	Streptococcus infection	1.08451	0.00399673	1262	19844
X041.2	YY1	Streptococcus infection	0.919646	0.00411253	1262	19844
X041.2	CNKSR1	Streptococcus infection	1.09083	0.004121	1262	19844
X041.2	SSH2	Streptococcus infection	1.08664	0.00412942	1262	19844
X041.2	SLC25A25	Streptococcus infection	1.08308	0.00426428	1262	19844
X041.2	LRRC55	Streptococcus infection	1.0869	0.00435302	1262	19844
X041.2	MTX3	Streptococcus infection	0.921467	0.00436563	1262	19844
X041.2	SPIN1	Streptococcus infection	0.926095	0.00437798	1262	19844
X041.2	EXOG	Streptococcus infection	0.918914	0.0044568	1262	19844
X041.2	SLC30A9	Streptococcus infection	1.09435	0.00447828	1262	19844
X041.2	CUEDC2	Streptococcus infection	1.08874	0.00454593	1262	19844
X041.2	SPATA9	Streptococcus infection	1.08793	0.00458398	1262	19844
X041.2	C7	Streptococcus infection	0.919582	0.00460666	1262	19844
X041.2	GJA4	Streptococcus infection	1.0848	0.00461454	1262	19844
X041.2	SLC34A3	Streptococcus infection	1.08306	0.00462764	1262	19844
X041.2	C9orf169	Streptococcus infection	1.08407	0.00463006	1262	19844
X041.2	WDR55	Streptococcus infection	0.919976	0.00467503	1262	19844
X041.2	SPHK1	Streptococcus infection	0.918214	0.00469659	1262	19844
X041.2	CDC7	Streptococcus infection	0.919964	0.00472326	1262	19844
X041.2	PKMYT1	Streptococcus infection	1.08818	0.0047908	1262	19844
X041.2	SEC14L2	Streptococcus infection	0.920188	0.0048568	1262	19844
X041.2	GNG5	Streptococcus infection	1.07734	0.00487691	1262	19844
X041.2	SMPD4	Streptococcus infection	0.920045	0.00489966	1262	19844
X041.2	MADCAM1	Streptococcus infection	0.921655	0.00495721	1262	19844
X041.2	ZNF3	Streptococcus infection	0.920843	0.00496734	1262	19844
X041.2	FJX1	Streptococcus infection	0.919205	0.00498085	1262	19844
X041.2	GGT5	Streptococcus infection	1.08494	0.00498325	1262	19844
X041.2	BLMH	Streptococcus infection	1.08798	0.00500827	1262	19844
X041.2	AGRP	Streptococcus infection	1.08012	0.00506408	1262	19844
X041.2	ALS2	Streptococcus infection	0.923403	0.00508215	1262	19844
X041.2	ZNF596	Streptococcus infection	0.922159	0.00515802	1262	19844
X041.2	RPF2	Streptococcus infection	0.923102	0.00521822	1262	19844
X041.2	PCSK9	Streptococcus infection	0.921602	0.00530074	1262	19844
X041.2	PDLIM3	Streptococcus infection	1.08441	0.00535758	1262	19844
X041.2	SIDT1	Streptococcus infection	0.921577	0.00536985	1262	19844
X041.2	LAMB1	Streptococcus infection	0.92122	0.00537519	1262	19844
X041.2	SMUG1	Streptococcus infection	0.920834	0.0054032	1262	19844
X041.2	PI15	Streptococcus infection	0.914299	0.00543563	1262	19844
X041.2	LYSMD4	Streptococcus infection	1.08247	0.00552918	1262	19844
X041.2	RRP7A	Streptococcus infection	0.919468	0.00554752	1262	19844
X041.2	BAIAP2L1	Streptococcus infection	0.919634	0.0056256	1262	19844
X041.2	KANSL1	Streptococcus infection	0.921309	0.00570514	1262	19844
X041.2	RUNX1T1	Streptococcus infection	0.922303	0.00577622	1262	19844
X041.2	SLC12A6	Streptococcus infection	0.924096	0.00578586	1262	19844
X041.2	FBXO31	Streptococcus infection	1.08518	0.00581879	1262	19844
X041.2	ANKRD34A	Streptococcus infection	0.926914	0.00587977	1262	19844
X041.2	ANKRD34A	Streptococcus infection	0.926914	0.00587977	1262	19844
X041.2	CD3D	Streptococcus infection	0.913572	0.00590225	1262	19844
X041.2	NES	Streptococcus infection	0.921849	0.00598298	1262	19844
X041.2	SLC6A4	Streptococcus infection	0.921026	0.00598549	1262	19844
X041.2	TTLL1	Streptococcus infection	1.08688	0.00598683	1262	19844
X041.2	NUP37	Streptococcus infection	1.08057	0.00600986	1262	19844
X041.2	ZC2HC1A	Streptococcus infection	1.08729	0.00601865	1262	19844
X041.2	TRIM71	Streptococcus infection	1.0833	0.0060372	1262	19844
X041.2	PRIMA1	Streptococcus infection	0.92511	0.00603832	1262	19844
X041.2	KDR	Streptococcus infection	0.921149	0.00607096	1262	19844
X041.2	POLR3C	Streptococcus infection	1.04811	0.00607985	1262	19844
X041.2	POLR3C	Streptococcus infection	1.04811	0.00607985	1262	19844
X041.2	ARHGDIB	Streptococcus infection	0.926021	0.00609299	1262	19844
X041.2	ASPRV1	Streptococcus infection	0.92803	0.006119	1262	19844
X041.2	GPRC5C	Streptococcus infection	1.08007	0.00613843	1262	19844
X041.2	WRAP53	Streptococcus infection	1.08797	0.00620226	1262	19844
X041.2	KIAA1875	Streptococcus infection	0.926737	0.00623013	1262	19844
X041.2	MAN1A2	Streptococcus infection	1.08417	0.00623323	1262	19844
X041.2	NCOA5	Streptococcus infection	1.08631	0.00626351	1262	19844
X041.2	SKP1	Streptococcus infection	1.07612	0.00628199	1262	19844
X041.2	SFMBT1	Streptococcus infection	1.0838	0.00630823	1262	19844
X041.2	VANGL2	Streptococcus infection	0.923646	0.00637888	1262	19844
X041.2	NOTCH1	Streptococcus infection	0.922675	0.00642574	1262	19844
X041.2	RNF2	Streptococcus infection	0.923832	0.00649098	1262	19844
X041.2	TTC39A	Streptococcus infection	0.924509	0.00654934	1262	19844
X041.2	STK17B	Streptococcus infection	1.08193	0.00656386	1262	19844
X041.2	C10orf128	Streptococcus infection	1.08284	0.00659255	1262	19844
X041.2	PLK5	Streptococcus infection	0.921984	0.00660857	1262	19844
X041.2	POLI	Streptococcus infection	1.08327	0.00663351	1262	19844
X041.2	PPP4R2	Streptococcus infection	0.923988	0.00678589	1262	19844
X041.2	RBL1	Streptococcus infection	1.07908	0.00679956	1262	19844
X041.2	RBL1	Streptococcus infection	1.07908	0.00679956	1262	19844
X041.2	MAF1	Streptococcus infection	0.927516	0.00690714	1262	19844
X041.2	FBXW9	Streptococcus infection	0.923007	0.00700231	1262	19844
X041.2	C4orf47	Streptococcus infection	0.923423	0.00701479	1262	19844
X041.2	ARL17A	Streptococcus infection	1.07972	0.00705098	1262	19844
X041.2	ARL17A	Streptococcus infection	1.07972	0.00705098	1262	19844
X041.2	TMEM128	Streptococcus infection	0.92618	0.0070522	1262	19844
X041.2	CHRNA3	Streptococcus infection	0.923193	0.00705229	1262	19844
X041.2	NANP	Streptococcus infection	0.921409	0.00707458	1262	19844
X041.2	GUCY1A3	Streptococcus infection	1.0808	0.00707749	1262	19844
X041.2	NIF3L1	Streptococcus infection	1.08692	0.00715056	1262	19844
X041.2	ZFP82	Streptococcus infection	0.925986	0.0071658	1262	19844
X041.2	RANBP17	Streptococcus infection	1.08235	0.00721389	1262	19844
X041.2	PRRC2C	Streptococcus infection	0.923699	0.00724319	1262	19844
X041.2	ZNF10	Streptococcus infection	0.92455	0.00727354	1262	19844
X041.2	DHCR24	Streptococcus infection	0.924559	0.00727462	1262	19844
X041.2	SUPT7L	Streptococcus infection	0.924438	0.00727876	1262	19844
X041.2	VANGL1	Streptococcus infection	0.927977	0.00738045	1262	19844
X041.2	CCNH	Streptococcus infection	0.928258	0.00748747	1262	19844
X041.2	ABCG2	Streptococcus infection	1.08166	0.00755592	1262	19844
X041.2	C12orf23	Streptococcus infection	0.925476	0.00757409	1262	19844
X041.2	CHST4	Streptococcus infection	1.0824	0.0075926	1262	19844
X041.2	AQP6	Streptococcus infection	1.07732	0.00761286	1262	19844
X041.2	SLC3A1	Streptococcus infection	1.08366	0.00762029	1262	19844
X041.2	SEPHS2	Streptococcus infection	0.925411	0.00765799	1262	19844
X041.2	GPLD1	Streptococcus infection	1.07883	0.00766546	1262	19844
X041.2	SNX25	Streptococcus infection	0.925665	0.00768242	1262	19844
X041.2	C1orf229	Streptococcus infection	0.925812	0.00774621	1262	19844
X041.2	MZT2B	Streptococcus infection	0.92405	0.00793223	1262	19844
X041.2	CCDC53	Streptococcus infection	0.927218	0.00795021	1262	19844
X041.2	PARP6	Streptococcus infection	0.9336	0.00804176	1262	19844
X041.2	TOX3	Streptococcus infection	0.922324	0.00805303	1262	19844
X041.2	TMEM110	Streptococcus infection	1.08119	0.00806297	1262	19844
X041.2	TOR1B	Streptococcus infection	0.923011	0.008076	1262	19844
X041.2	CNIH3	Streptococcus infection	1.08013	0.00811453	1262	19844
X041.2	OBP2A	Streptococcus infection	0.923343	0.00813048	1262	19844
X041.2	NELL2	Streptococcus infection	1.08004	0.00813435	1262	19844
X041.2	KLHL32	Streptococcus infection	0.92611	0.00819417	1262	19844
X041.2	PSMD5	Streptococcus infection	0.924637	0.00820337	1262	19844
X041.2	SMIM20	Streptococcus infection	0.925967	0.00820436	1262	19844
X041.2	NISCH	Streptococcus infection	0.922853	0.00820591	1262	19844
X041.2	HMGXB3	Streptococcus infection	1.07926	0.00821368	1262	19844
X041.2	ELF3	Streptococcus infection	1.07928	0.0082179	1262	19844
X041.2	PIGU	Streptococcus infection	1.08092	0.00823952	1262	19844
X041.2	METTL21B	Streptococcus infection	1.07963	0.0082486	1262	19844
X041.2	NYAP1	Streptococcus infection	0.924969	0.00825941	1262	19844
X041.2	KISS1R	Streptococcus infection	0.92488	0.00826031	1262	19844
X041.2	RSPH9	Streptococcus infection	1.0727	0.00835249	1262	19844
X041.2	HLTF	Streptococcus infection	1.07932	0.00836401	1262	19844
X041.2	RNF224	Streptococcus infection	1.07816	0.00842494	1262	19844
X041.2	ADM2	Streptococcus infection	0.92386	0.0084331	1262	19844
X041.2	TMEM107	Streptococcus infection	1.0827	0.00845466	1262	19844
X041.2	LRIF1	Streptococcus infection	0.924863	0.00850087	1262	19844
X041.2	ZNF821	Streptococcus infection	1.07927	0.00858316	1262	19844
X041.2	NAPG	Streptococcus infection	1.08086	0.00861499	1262	19844
X041.2	TMEM52	Streptococcus infection	1.07329	0.00862059	1262	19844
X041.2	AKAP2	Streptococcus infection	1.08161	0.0086907	1262	19844
X041.2	SESTD1	Streptococcus infection	1.07547	0.00871236	1262	19844
X041.2	TRIM55	Streptococcus infection	1.07602	0.00874012	1262	19844
X041.2	PILRA	Streptococcus infection	1.07729	0.00889315	1262	19844
X041.2	TEX9	Streptococcus infection	1.08334	0.00891095	1262	19844
X041.2	RPP25L	Streptococcus infection	1.07871	0.00900719	1262	19844
X041.2	PREPL	Streptococcus infection	1.08144	0.00903667	1262	19844
X041.2	TTI1	Streptococcus infection	1.07933	0.00904513	1262	19844
X041.2	NUDT18	Streptococcus infection	1.07874	0.00908605	1262	19844
X041.2	UTS2B	Streptococcus infection	1.08049	0.00917121	1262	19844
X041.2	PIK3CG	Streptococcus infection	0.926875	0.00917626	1262	19844
X041.2	HSDL2	Streptococcus infection	1.08076	0.00919913	1262	19844
X041.2	PILRB	Streptococcus infection	1.0769	0.00926553	1262	19844
X041.2	ULBP3	Streptococcus infection	1.08152	0.00929625	1262	19844
X041.2	RAPGEF4	Streptococcus infection	1.07658	0.00929834	1262	19844
X041.2	FOXRED1	Streptococcus infection	0.928373	0.00931987	1262	19844
X041.2	C8orf82	Streptococcus infection	0.933382	0.00936242	1262	19844
X041.2	PSMA4	Streptococcus infection	1.07972	0.00936244	1262	19844
X041.2	MYL6	Streptococcus infection	0.927569	0.00936886	1262	19844
X041.2	XYLB	Streptococcus infection	1.08227	0.00936993	1262	19844
X041.2	PADI1	Streptococcus infection	0.938769	0.0094023	1262	19844
X041.2	ARRB2	Streptococcus infection	0.925587	0.0094208	1262	19844
X041.2	KIFC2	Streptococcus infection	1.08188	0.00945875	1262	19844
X041.2	C11orf54	Streptococcus infection	0.925692	0.00947823	1262	19844
X041.2	METRNL	Streptococcus infection	0.926802	0.00947873	1262	19844
X041.2	LPPR1	Streptococcus infection	0.925901	0.00953339	1262	19844
X041.2	PHRF1	Streptococcus infection	1.08192	0.00953692	1262	19844
X041.2	KRT27	Streptococcus infection	0.927381	0.00955857	1262	19844
X041.2	NT5DC1	Streptococcus infection	0.926399	0.00957724	1262	19844
X041.2	TNFSF12	Streptococcus infection	1.0776	0.0095774	1262	19844
X041.2	MRPL19	Streptococcus infection	1.08144	0.00971559	1262	19844
X041.2	SLC27A6	Streptococcus infection	1.07867	0.00976437	1262	19844
X041.2	KLC1	Streptococcus infection	0.926833	0.009774	1262	19844
X041.2	ANTXR2	Streptococcus infection	0.924619	0.00980102	1262	19844
X041.2	PRICKLE4	Streptococcus infection	1.07725	0.00982758	1262	19844
X041.2	OLFM1	Streptococcus infection	1.0782	0.00983514	1262	19844
X041.2	CENPM	Streptococcus infection	1.07519	0.00995958	1262	19844
X041.2	PPP1R14B	Streptococcus infection	1.0791	0.00996102	1262	19844
X041.2	NDUFC1	Streptococcus infection	0.924648	0.00999664	1262	19844
X041.2	UBE2S	Streptococcus infection	1.07703	0.0100374	1262	19844
X041.2	TNNI3K	Streptococcus infection	0.928604	0.0100526	1262	19844
X041.2	ANO8	Streptococcus infection	1.07781	0.0100667	1262	19844
X041.2	ISPD	Streptococcus infection	0.929902	0.0100983	1262	19844
X041.2	DNPH1	Streptococcus infection	0.930812	0.0101135	1262	19844
X041.2	PIGH	Streptococcus infection	0.926096	0.0101222	1262	19844
X041.2	RNF126	Streptococcus infection	1.07913	0.010147	1262	19844
X041.2	RBM18	Streptococcus infection	0.930985	0.0101726	1262	19844
X041.2	GPR146	Streptococcus infection	1.08034	0.0101928	1262	19844
X041.2	FAM103A1	Streptococcus infection	1.09438	0.0102138	1262	19844
X041.2	CSDC2	Streptococcus infection	1.07957	0.0102732	1262	19844
X041.2	CYB5R3	Streptococcus infection	1.07867	0.0102828	1262	19844
X041.2	SYPL2	Streptococcus infection	0.92835	0.0104617	1262	19844
X041.2	GINS1	Streptococcus infection	0.926595	0.010636	1262	19844
X041.2	PCIF1	Streptococcus infection	1.07729	0.010638	1262	19844
X041.2	MLLT3	Streptococcus infection	0.927811	0.0106591	1262	19844
X041.2	C2orf27A	Streptococcus infection	0.928055	0.0106894	1262	19844
X041.2	WBSCR27	Streptococcus infection	1.07592	0.010723	1262	19844
X041.2	WBSCR27	Streptococcus infection	1.07592	0.010723	1262	19844
X041.2	PVRL1	Streptococcus infection	1.07787	0.0107289	1262	19844
X041.2	EFR3B	Streptococcus infection	0.915067	0.0107352	1262	19844
X041.2	CHRNA5	Streptococcus infection	0.927422	0.0107391	1262	19844
X041.2	BROX	Streptococcus infection	0.922905	0.0107518	1262	19844
X041.2	PTCHD4	Streptococcus infection	1.07668	0.0107987	1262	19844
X041.2	CASP10	Streptococcus infection	0.92172	0.010805	1262	19844
X041.2	DMTN	Streptococcus infection	1.07814	0.0108113	1262	19844
X041.2	ZNF529	Streptococcus infection	0.92838	0.0108458	1262	19844
X041.2	MAP2K1	Streptococcus infection	0.928401	0.0108764	1262	19844
X041.2	FABP2	Streptococcus infection	1.07638	0.0108838	1262	19844
X041.2	STAT1	Streptococcus infection	1.08463	0.0109486	1262	19844
X041.2	C17orf103	Streptococcus infection	0.929083	0.0109627	1262	19844
X041.2	VSTM4	Streptococcus infection	0.925205	0.0109662	1262	19844
X041.2	STX4	Streptococcus infection	1.07653	0.0110021	1262	19844
X041.2	GPR115	Streptococcus infection	1.07795	0.0110344	1262	19844
X041.2	ANKS1B	Streptococcus infection	1.07667	0.0110493	1262	19844
X041.2	CBWD1	Streptococcus infection	0.927519	0.0111219	1262	19844
X041.2	PKNOX1	Streptococcus infection	0.927736	0.0111871	1262	19844
X041.2	SLC38A10	Streptococcus infection	1.07314	0.0112307	1262	19844
X041.2	POU5F1B	Streptococcus infection	1.07564	0.0112394	1262	19844
X041.2	CCDC88B	Streptococcus infection	1.07781	0.0113413	1262	19844
X041.2	ECD	Streptococcus infection	0.933698	0.0113808	1262	19844
X041.2	DNAJC27	Streptococcus infection	0.924566	0.0113942	1262	19844
X041.2	PYGM	Streptococcus infection	0.928774	0.0114247	1262	19844
X041.2	PCDHA4	Streptococcus infection	0.927956	0.0114739	1262	19844
X041.2	PCDHA4	Streptococcus infection	0.927956	0.0114739	1262	19844
X041.2	CTNNAL1	Streptococcus infection	0.929476	0.0115168	1262	19844
X041.2	MIER2	Streptococcus infection	0.92973	0.0115172	1262	19844
X041.2	PKDREJ	Streptococcus infection	0.931282	0.0116125	1262	19844
X041.2	NBEA	Streptococcus infection	0.922192	0.0116129	1262	19844
X041.2	SHD	Streptococcus infection	1.0759	0.0116131	1262	19844
X041.2	CMYA5	Streptococcus infection	1.07859	0.0116286	1262	19844
X041.2	PLEK2	Streptococcus infection	1.07557	0.0116568	1262	19844
X041.2	PLAT	Streptococcus infection	1.07119	0.0116591	1262	19844
X041.2	MEF2C	Streptococcus infection	0.930124	0.0116618	1262	19844
X041.2	EPX	Streptococcus infection	1.07779	0.011693	1262	19844
X041.2	DZIP3	Streptococcus infection	1.07595	0.0117588	1262	19844
X041.2	SYT1	Streptococcus infection	1.07791	0.0118314	1262	19844
X041.2	ABHD12	Streptococcus infection	1.07676	0.0118604	1262	19844
X041.2	CLCC1	Streptococcus infection	1.07463	0.0118813	1262	19844
X041.2	NMUR1	Streptococcus infection	1.07626	0.0118855	1262	19844
X041.2	NME9	Streptococcus infection	0.930597	0.0118874	1262	19844
X041.2	SLC44A1	Streptococcus infection	1.07664	0.0118916	1262	19844
X041.2	MAT2B	Streptococcus infection	0.93106	0.0119201	1262	19844
X041.2	SMEK2	Streptococcus infection	0.926037	0.0119695	1262	19844
X041.2	ANXA13	Streptococcus infection	0.929975	0.0119825	1262	19844
X041.2	AMDHD1	Streptococcus infection	0.929108	0.011983	1262	19844
X041.2	BTF3	Streptococcus infection	1.08116	0.0120332	1262	19844
X041.2	ATPAF2	Streptococcus infection	0.934639	0.0120503	1262	19844
X041.2	SLC9A5	Streptococcus infection	1.07168	0.0121137	1262	19844
X041.2	CCDC74B	Streptococcus infection	1.07165	0.0121449	1262	19844
X041.2	WDR74	Streptococcus infection	0.927051	0.012161	1262	19844
X041.2	GALNT12	Streptococcus infection	0.927925	0.0121653	1262	19844
X041.2	RPL12	Streptococcus infection	1.07694	0.0121731	1262	19844
X041.2	PDCD4	Streptococcus infection	1.06891	0.012271	1262	19844
X041.2	RBP7	Streptococcus infection	1.08464	0.0123381	1262	19844
X041.2	MAP3K6	Streptococcus infection	1.07755	0.0123396	1262	19844
X041.2	ATP5D	Streptococcus infection	0.931176	0.012429	1262	19844
X041.2	FAM185A	Streptococcus infection	1.07577	0.0124323	1262	19844
X041.2	TYW1	Streptococcus infection	0.927937	0.0124406	1262	19844
X041.2	BCL7B	Streptococcus infection	1.08314	0.0124814	1262	19844
X041.2	BCL7B	Streptococcus infection	1.08314	0.0124814	1262	19844
X041.2	KCNK1	Streptococcus infection	1.0747	0.0125018	1262	19844
X041.2	EPB41L4A	Streptococcus infection	1.07418	0.0125057	1262	19844
X041.2	FAM20C	Streptococcus infection	1.07573	0.0125311	1262	19844
X041.2	ARNT2	Streptococcus infection	0.927725	0.0126441	1262	19844
X041.2	PPP1R21	Streptococcus infection	1.07548	0.0126585	1262	19844
X041.2	APOBEC3B	Streptococcus infection	0.929527	0.012676	1262	19844
X041.2	ZNF639	Streptococcus infection	1.07602	0.0127392	1262	19844
X041.2	PNMA2	Streptococcus infection	1.07692	0.0128821	1262	19844
X041.2	NHP2L1	Streptococcus infection	0.930317	0.0129031	1262	19844
X041.2	EMC8	Streptococcus infection	0.926865	0.012912	1262	19844
X041.2	HEXB	Streptococcus infection	0.929423	0.01293	1262	19844
X041.2	CNOT3	Streptococcus infection	1.07667	0.0130016	1262	19844
X041.2	CNOT3	Streptococcus infection	1.07667	0.0130016	1262	19844
X041.2	CNOT3	Streptococcus infection	1.07667	0.0130016	1262	19844
X041.2	CNOT3	Streptococcus infection	1.07667	0.0130016	1262	19844
X041.2	CNOT3	Streptococcus infection	1.07667	0.0130016	1262	19844
X041.2	CNOT3	Streptococcus infection	1.07667	0.0130016	1262	19844
X041.2	CNOT3	Streptococcus infection	1.07667	0.0130016	1262	19844
X041.2	CNOT3	Streptococcus infection	1.07667	0.0130016	1262	19844
X041.2	CNOT3	Streptococcus infection	1.07667	0.0130016	1262	19844
X041.2	MECR	Streptococcus infection	1.07693	0.0130947	1262	19844
X041.2	CMSS1	Streptococcus infection	1.07644	0.0130959	1262	19844
X041.2	CAPN3	Streptococcus infection	0.930812	0.0131715	1262	19844
X041.2	APOBEC3C	Streptococcus infection	0.931111	0.0131857	1262	19844
X041.2	NSUN7	Streptococcus infection	1.074	0.0132133	1262	19844
X041.2	FBXL6	Streptococcus infection	0.929116	0.0132871	1262	19844
X041.2	FBXL6	Streptococcus infection	0.929116	0.0132871	1262	19844
X041.2	NFU1	Streptococcus infection	1.07498	0.0133149	1262	19844
X041.2	PPIL3	Streptococcus infection	1.07956	0.0133404	1262	19844
X041.2	PDZD2	Streptococcus infection	1.07579	0.0133839	1262	19844
X041.2	KLRC3	Streptococcus infection	1.07548	0.0134404	1262	19844
X041.2	NFKBIB	Streptococcus infection	1.0733	0.013576	1262	19844
X041.2	TMEM136	Streptococcus infection	0.928897	0.0136202	1262	19844
X041.2	MUT	Streptococcus infection	0.92949	0.0136281	1262	19844
X041.2	KAT8	Streptococcus infection	1.07501	0.0136411	1262	19844
X041.2	DPYSL5	Streptococcus infection	0.930583	0.0137021	1262	19844
X041.2	USP53	Streptococcus infection	0.930092	0.0137585	1262	19844
X041.2	PCDHGA10	Streptococcus infection	1.07362	0.0137731	1262	19844
X041.2	CDCA8	Streptococcus infection	1.07395	0.0137876	1262	19844
X041.2	TIMM44	Streptococcus infection	0.926089	0.0138237	1262	19844
X041.2	CLDN4	Streptococcus infection	1.07317	0.0138701	1262	19844
X041.2	CLDN4	Streptococcus infection	1.07317	0.0138701	1262	19844
X041.2	POU1F1	Streptococcus infection	1.07449	0.0138795	1262	19844
X041.2	MYRIP	Streptococcus infection	1.07507	0.013883	1262	19844
X041.2	LRRC36	Streptococcus infection	1.06892	0.0139295	1262	19844
X041.2	EXOC3L1	Streptococcus infection	1.07264	0.0139533	1262	19844
X041.2	TEX261	Streptococcus infection	1.07307	0.0139557	1262	19844
X041.2	TEX261	Streptococcus infection	1.07307	0.0139557	1262	19844
X041.2	TRPA1	Streptococcus infection	1.07455	0.0139875	1262	19844
X041.2	PDCD10	Streptococcus infection	0.930311	0.0140355	1262	19844
X041.2	BICD1	Streptococcus infection	0.931907	0.0141803	1262	19844
X041.2	AZI2	Streptococcus infection	1.0744	0.0141819	1262	19844
X041.2	SLC15A4	Streptococcus infection	0.928671	0.0142515	1262	19844
X041.2	ART1	Streptococcus infection	1.07451	0.014262	1262	19844
X041.2	C1orf200	Streptococcus infection	0.928874	0.0142729	1262	19844
X041.2	TRAPPC2L	Streptococcus infection	1.07613	0.014285	1262	19844
X041.2	ADCYAP1R1	Streptococcus infection	0.927566	0.0143051	1262	19844
X041.2	FAM189A1	Streptococcus infection	1.07379	0.0143063	1262	19844
X041.2	ORMDL3	Streptococcus infection	0.93178	0.0143307	1262	19844
X041.2	KIAA1644	Streptococcus infection	0.927593	0.0143319	1262	19844
X041.2	ZNF233	Streptococcus infection	0.92759	0.0144327	1262	19844
X041.2	ILDR1	Streptococcus infection	0.929395	0.0144379	1262	19844
X041.2	TUFM	Streptococcus infection	1.07385	0.0145326	1262	19844
X041.2	EXO5	Streptococcus infection	1.07189	0.0145704	1262	19844
X041.2	SNRPE	Streptococcus infection	0.927092	0.0147515	1262	19844
X041.2	RGS19	Streptococcus infection	1.07374	0.0147682	1262	19844
X041.2	GMPPA	Streptococcus infection	1.07286	0.0148037	1262	19844
X041.2	CCL27	Streptococcus infection	1.07465	0.0148203	1262	19844
X041.2	TMEM260	Streptococcus infection	1.07196	0.0148329	1262	19844
X041.2	CIB4	Streptococcus infection	0.930044	0.0148765	1262	19844
X041.2	KLF2	Streptococcus infection	1.07434	0.0149058	1262	19844
X041.2	CYYR1	Streptococcus infection	0.931678	0.0149391	1262	19844
X041.2	ANKH	Streptococcus infection	0.930913	0.0149678	1262	19844
X041.2	RBM47	Streptococcus infection	1.07819	0.0150614	1262	19844
X041.2	VGLL4	Streptococcus infection	0.930837	0.0151415	1262	19844
X041.2	TIMM21	Streptococcus infection	0.933473	0.0151555	1262	19844
X041.2	TSC22D1	Streptococcus infection	1.07404	0.0151751	1262	19844
X041.2	GIT1	Streptococcus infection	1.07271	0.0151887	1262	19844
X041.2	VWA7	Streptococcus infection	0.935441	0.0151962	1262	19844
X041.2	VWA7	Streptococcus infection	0.935441	0.0151962	1262	19844
X041.2	VWA7	Streptococcus infection	0.935441	0.0151962	1262	19844
X041.2	VWA7	Streptococcus infection	0.935441	0.0151962	1262	19844
X041.2	VWA7	Streptococcus infection	0.935441	0.0151962	1262	19844
X041.2	VWA7	Streptococcus infection	0.935441	0.0151962	1262	19844
X041.2	IL18R1	Streptococcus infection	0.931581	0.0152422	1262	19844
X041.2	ACOXL	Streptococcus infection	1.07324	0.0152915	1262	19844
X041.2	FAM98A	Streptococcus infection	0.93109	0.0153137	1262	19844
X041.2	COQ5	Streptococcus infection	1.07231	0.0153198	1262	19844
X041.2	ROBO1	Streptococcus infection	1.0755	0.0153265	1262	19844
X041.2	ENTPD6	Streptococcus infection	0.932612	0.0153591	1262	19844
X041.2	IGSF11	Streptococcus infection	0.92353	0.0154298	1262	19844
X041.2	WDR53	Streptococcus infection	0.931713	0.0154303	1262	19844
X041.2	SLFNL1	Streptococcus infection	1.08107	0.015537	1262	19844
X041.2	LHFPL2	Streptococcus infection	1.07401	0.0155993	1262	19844
X041.2	NOS2	Streptococcus infection	1.07215	0.0156229	1262	19844
X041.2	FANCG	Streptococcus infection	1.06907	0.0156472	1262	19844
X041.2	CPAMD8	Streptococcus infection	0.931262	0.0156793	1262	19844
X041.2	TFF3	Streptococcus infection	1.07795	0.0156969	1262	19844
X041.2	MTRF1	Streptococcus infection	0.932412	0.0158047	1262	19844
X041.2	CERK	Streptococcus infection	0.931462	0.0158692	1262	19844
X041.2	SUPT20H	Streptococcus infection	0.93394	0.0159377	1262	19844
X041.2	NEUROD6	Streptococcus infection	0.931095	0.0159711	1262	19844
X041.2	ABHD6	Streptococcus infection	1.07287	0.015974	1262	19844
X041.2	ZNF462	Streptococcus infection	1.06971	0.0160076	1262	19844
X041.2	LRP2BP	Streptococcus infection	0.931446	0.0160559	1262	19844
X041.2	SUMF2	Streptococcus infection	1.07094	0.0161619	1262	19844
X041.2	MRPS18C	Streptococcus infection	0.931332	0.0162781	1262	19844
X041.2	WISP2	Streptococcus infection	1.07236	0.0163193	1262	19844
X041.2	APPL1	Streptococcus infection	0.931067	0.0163301	1262	19844
X041.2	RSBN1	Streptococcus infection	0.932497	0.0164106	1262	19844
X041.2	PPM1A	Streptococcus infection	0.92943	0.0165467	1262	19844
X041.2	RRP9	Streptococcus infection	0.928799	0.0165565	1262	19844
X041.2	RNF170	Streptococcus infection	0.930035	0.0166725	1262	19844
X041.2	METTL5	Streptococcus infection	0.930321	0.0166983	1262	19844
X041.2	EBF3	Streptococcus infection	0.932429	0.0167694	1262	19844
X041.2	SYNM	Streptococcus infection	1.07348	0.0168389	1262	19844
X041.2	DTYMK	Streptococcus infection	1.07104	0.0168403	1262	19844
X041.2	CHD5	Streptococcus infection	1.07257	0.0169779	1262	19844
X041.2	TMEM9B	Streptococcus infection	1.07382	0.0170035	1262	19844
X041.2	LYPD5	Streptococcus infection	1.07243	0.0170095	1262	19844
X041.2	GYLTL1B	Streptococcus infection	1.07604	0.0170603	1262	19844
X041.2	NPHS1	Streptococcus infection	0.933633	0.0171124	1262	19844
X041.2	TDP2	Streptococcus infection	0.931857	0.0171931	1262	19844
X041.2	ARHGAP19	Streptococcus infection	1.07303	0.0171937	1262	19844
X041.2	GATSL3	Streptococcus infection	0.932196	0.0172089	1262	19844
X041.2	THBS2	Streptococcus infection	1.07374	0.0172175	1262	19844
X041.2	RAB7L1	Streptococcus infection	1.07338	0.017292	1262	19844
X041.2	NCEH1	Streptococcus infection	1.07406	0.0173469	1262	19844
X041.2	KIF21B	Streptococcus infection	1.05436	0.0173566	1262	19844
X041.2	EIF3CL	Streptococcus infection	1.07205	0.0174211	1262	19844
X041.2	P2RX1	Streptococcus infection	1.07233	0.0174996	1262	19844
X041.2	VSX1	Streptococcus infection	1.07332	0.017647	1262	19844
X041.2	RAB10	Streptococcus infection	0.926375	0.0176987	1262	19844
X041.2	CATSPER3	Streptococcus infection	1.07401	0.0178126	1262	19844
X041.2	XCR1	Streptococcus infection	0.929871	0.0178447	1262	19844
X041.2	GCSH	Streptococcus infection	1.07775	0.0178758	1262	19844
X041.2	MMADHC	Streptococcus infection	0.932882	0.0179052	1262	19844
X041.2	EIF2B1	Streptococcus infection	1.07021	0.0179496	1262	19844
X041.2	SERPINE1	Streptococcus infection	1.07275	0.0179744	1262	19844
X041.2	NUF2	Streptococcus infection	1.07495	0.0180463	1262	19844
X041.2	TATDN2	Streptococcus infection	0.933336	0.0181238	1262	19844
X041.2	TEKT5	Streptococcus infection	1.07262	0.0181615	1262	19844
X041.2	GPSM1	Streptococcus infection	1.07051	0.0181688	1262	19844
X041.2	GPSM1	Streptococcus infection	1.07051	0.0181688	1262	19844
X041.2	AIDA	Streptococcus infection	1.07736	0.0181996	1262	19844
X041.2	NUDT19	Streptococcus infection	1.07449	0.0182341	1262	19844
X041.2	PRRG2	Streptococcus infection	0.931852	0.0183028	1262	19844
X041.2	STIL	Streptococcus infection	0.932349	0.0183172	1262	19844
X041.2	ZNF74	Streptococcus infection	0.931697	0.0183367	1262	19844
X041.2	MCF2L	Streptococcus infection	1.07292	0.0183672	1262	19844
X041.2	WDR25	Streptococcus infection	1.07218	0.0183898	1262	19844
X041.2	TMF1	Streptococcus infection	1.0726	0.018417	1262	19844
X041.2	SLC39A2	Streptococcus infection	1.07118	0.0184262	1262	19844
X041.2	SAT2	Streptococcus infection	0.93247	0.0185266	1262	19844
X041.2	XPO7	Streptococcus infection	0.933292	0.0186686	1262	19844
X041.2	ZNF256	Streptococcus infection	1.07162	0.0186873	1262	19844
X041.2	SETD9	Streptococcus infection	1.07433	0.0187141	1262	19844
X041.2	RMI1	Streptococcus infection	0.933243	0.0187805	1262	19844
X041.2	LRRC69	Streptococcus infection	1.06996	0.018837	1262	19844
X041.2	GDI2	Streptococcus infection	0.934541	0.0188817	1262	19844
X041.2	ESYT1	Streptococcus infection	0.935147	0.0188922	1262	19844
X041.2	RCL1	Streptococcus infection	1.0732	0.0188941	1262	19844
X041.2	PHF3	Streptococcus infection	0.935813	0.0189429	1262	19844
X041.2	MED9	Streptococcus infection	1.07428	0.0191055	1262	19844
X041.2	ATHL1	Streptococcus infection	0.934021	0.0191716	1262	19844
X041.2	SMPD3	Streptococcus infection	1.07126	0.0193463	1262	19844
X041.2	COL22A1	Streptococcus infection	0.937212	0.0193689	1262	19844
X041.2	MUSTN1	Streptococcus infection	1.06963	0.0195032	1262	19844
X041.2	NCCRP1	Streptococcus infection	0.93266	0.0195252	1262	19844
X041.2	TSR1	Streptococcus infection	1.06905	0.0195333	1262	19844
X041.2	ARL2BP	Streptococcus infection	0.933169	0.0195387	1262	19844
X041.2	ZNF468	Streptococcus infection	0.934327	0.0196022	1262	19844
X041.2	AMER2	Streptococcus infection	1.07046	0.0196547	1262	19844
X041.2	KCNJ10	Streptococcus infection	1.07039	0.0196657	1262	19844
X041.2	ZNF84	Streptococcus infection	1.07178	0.0197186	1262	19844
X041.2	ZNF84	Streptococcus infection	1.07178	0.0197186	1262	19844
X041.2	USP30	Streptococcus infection	1.07124	0.0197245	1262	19844
X041.2	ASAP3	Streptococcus infection	1.07177	0.0198067	1262	19844
X041.2	RWDD4	Streptococcus infection	0.934932	0.019866	1262	19844
X041.2	COL10A1	Streptococcus infection	0.934091	0.0198717	1262	19844
X041.2	CCR5	Streptococcus infection	1.07123	0.0199084	1262	19844
X041.2	EFCAB12	Streptococcus infection	0.932065	0.0199569	1262	19844
X041.2	DDHD1	Streptococcus infection	1.06116	0.0199789	1262	19844
X041.2	LRRC63	Streptococcus infection	0.933084	0.0199965	1262	19844
X041.2	RPL21	Streptococcus infection	1.06583	0.0201052	1262	19844
X041.2	TOMM70A	Streptococcus infection	0.933892	0.0201522	1262	19844
X041.2	SOX9	Streptococcus infection	0.93453	0.0202106	1262	19844
X041.2	INSC	Streptococcus infection	0.93466	0.0203022	1262	19844
X041.2	GSG1L	Streptococcus infection	0.934789	0.0203569	1262	19844
X041.2	SCN1B	Streptococcus infection	1.07116	0.0203987	1262	19844
X041.2	NCAM2	Streptococcus infection	1.06996	0.0204684	1262	19844
X041.2	CEPT1	Streptococcus infection	0.931406	0.0205049	1262	19844
X041.2	VPREB3	Streptococcus infection	0.933877	0.0205098	1262	19844
X041.2	RNF157	Streptococcus infection	1.06999	0.0205581	1262	19844
X041.2	GMPS	Streptococcus infection	1.06808	0.0205631	1262	19844
X041.2	SLC35G1	Streptococcus infection	0.934386	0.0206031	1262	19844
X041.2	RIF1	Streptococcus infection	1.0698	0.020631	1262	19844
X041.2	MFSD2A	Streptococcus infection	0.929852	0.0206318	1262	19844
X041.2	ABHD14A	Streptococcus infection	1.07537	0.0206332	1262	19844
X041.2	AP001888.1	Streptococcus infection	1.07082	0.0206412	1262	19844
X041.2	IRAK3	Streptococcus infection	0.935938	0.0206908	1262	19844
X041.2	KISS1	Streptococcus infection	1.07265	0.0206924	1262	19844
X041.2	WAC	Streptococcus infection	0.933737	0.0207296	1262	19844
X041.2	ZNF22	Streptococcus infection	0.933982	0.0207677	1262	19844
X041.2	VMO1	Streptococcus infection	1.07138	0.0208027	1262	19844
X041.2	MEPCE	Streptococcus infection	0.936143	0.020856	1262	19844
X041.2	NOS1AP	Streptococcus infection	0.933714	0.0208903	1262	19844
X041.2	MARK1	Streptococcus infection	1.07241	0.0209047	1262	19844
X041.2	ASCC1	Streptococcus infection	0.931892	0.0209428	1262	19844
X041.2	RMND5B	Streptococcus infection	0.934397	0.020969	1262	19844
X041.2	SFI1	Streptococcus infection	0.935229	0.0210821	1262	19844
X041.2	ZNF649	Streptococcus infection	0.935336	0.0210991	1262	19844
X041.2	IL13	Streptococcus infection	1.06718	0.0211216	1262	19844
X041.2	TMEM101	Streptococcus infection	0.935939	0.0211653	1262	19844
X041.2	BHLHE40	Streptococcus infection	0.930232	0.0212185	1262	19844
X041.2	PRMT2	Streptococcus infection	0.93658	0.021251	1262	19844
X041.2	BEND4	Streptococcus infection	0.932111	0.0212533	1262	19844
X041.2	FAM71C	Streptococcus infection	1.06852	0.0212793	1262	19844
X041.2	FOXH1	Streptococcus infection	1.06253	0.0213108	1262	19844
X041.2	GATSL2	Streptococcus infection	0.935504	0.0213322	1262	19844
X041.2	PBXIP1	Streptococcus infection	0.934734	0.0213625	1262	19844
X041.2	SLC22A31	Streptococcus infection	0.932191	0.0214748	1262	19844
X041.2	GALR2	Streptococcus infection	1.06265	0.0215437	1262	19844
X041.2	USP45	Streptococcus infection	1.07045	0.0215739	1262	19844
X041.2	TMEM258	Streptococcus infection	1.06902	0.0215751	1262	19844
X041.2	C2CD4C	Streptococcus infection	0.935241	0.0216155	1262	19844
X041.2	MED20	Streptococcus infection	0.934319	0.0216182	1262	19844
X041.2	CACNB4	Streptococcus infection	0.93191	0.0216625	1262	19844
X041.2	PHTF1	Streptococcus infection	0.936114	0.0216829	1262	19844
X041.2	ZNF655	Streptococcus infection	0.936916	0.0217572	1262	19844
X041.2	SYCP3	Streptococcus infection	1.06841	0.0218345	1262	19844
X041.2	NUP133	Streptococcus infection	0.936426	0.0218686	1262	19844
X041.2	C9orf9	Streptococcus infection	1.06882	0.0218899	1262	19844
X041.2	TSR3	Streptococcus infection	0.941063	0.0219621	1262	19844
X041.2	PDSS2	Streptococcus infection	1.06884	0.0219832	1262	19844
X041.2	PDSS2	Streptococcus infection	1.06884	0.0219832	1262	19844
X041.2	NEIL2	Streptococcus infection	1.07023	0.0220175	1262	19844
X041.2	ZNF121	Streptococcus infection	1.06994	0.0220549	1262	19844
X041.2	FAM154A	Streptococcus infection	1.06981	0.0221346	1262	19844
X041.2	LRRC14B	Streptococcus infection	1.06964	0.0221435	1262	19844
X041.2	THEGL	Streptococcus infection	1.06715	0.0223998	1262	19844
X041.2	AK3	Streptococcus infection	1.06957	0.0225013	1262	19844
X041.2	PRDX2	Streptococcus infection	0.934822	0.0226316	1262	19844
X041.2	ZSCAN29	Streptococcus infection	0.936644	0.0228256	1262	19844
X041.2	TNNI1	Streptococcus infection	0.935771	0.0231114	1262	19844
X041.2	TRIM26	Streptococcus infection	1.06968	0.0232408	1262	19844
X041.2	TRIM26	Streptococcus infection	1.06968	0.0232408	1262	19844
X041.2	TRIM26	Streptococcus infection	1.06968	0.0232408	1262	19844
X041.2	TRIM26	Streptococcus infection	1.06968	0.0232408	1262	19844
X041.2	TRIM26	Streptococcus infection	1.06968	0.0232408	1262	19844
X041.2	TRIM26	Streptococcus infection	1.06968	0.0232408	1262	19844
X041.2	TRIM26	Streptococcus infection	1.06968	0.0232408	1262	19844
X041.2	TRIM26	Streptococcus infection	1.06968	0.0232408	1262	19844
X041.2	C10orf120	Streptococcus infection	1.06548	0.0232976	1262	19844
X041.2	IFIT5	Streptococcus infection	1.07115	0.0233316	1262	19844
X041.2	ALCAM	Streptococcus infection	0.934837	0.0233474	1262	19844
X041.2	CNOT2	Streptococcus infection	0.933668	0.0233693	1262	19844
X041.2	TTLL5	Streptococcus infection	1.06985	0.0233736	1262	19844
X041.2	C1orf131	Streptococcus infection	0.935086	0.0233972	1262	19844
X041.2	SMAP2	Streptococcus infection	0.937802	0.0234818	1262	19844
X041.2	CDKN2AIPNL	Streptococcus infection	0.930492	0.0234917	1262	19844
X041.2	FTSJ2	Streptococcus infection	0.935222	0.0236274	1262	19844
X041.2	CSE1L	Streptococcus infection	0.934805	0.0242028	1262	19844
X041.2	AP1M1	Streptococcus infection	0.937095	0.0242993	1262	19844
X041.2	NRTN	Streptococcus infection	1.06835	0.0243311	1262	19844
X041.2	PLA2G1B	Streptococcus infection	1.06748	0.0244119	1262	19844
X041.2	BCL9L	Streptococcus infection	0.93565	0.0245276	1262	19844
X041.2	FGFR3	Streptococcus infection	0.934434	0.0246099	1262	19844
X041.2	DPEP2	Streptococcus infection	1.06935	0.0247014	1262	19844
X041.2	C22orf29	Streptococcus infection	1.06964	0.0247185	1262	19844
X041.2	RNASE6	Streptococcus infection	0.935926	0.0247208	1262	19844
X041.2	MGAT5B	Streptococcus infection	0.936956	0.0247306	1262	19844
X041.2	USP2	Streptococcus infection	1.06714	0.0248737	1262	19844
X041.2	DGKZ	Streptococcus infection	1.04139	0.0249045	1262	19844
X041.2	EXOC6B	Streptococcus infection	0.937709	0.0249311	1262	19844
X041.2	SH2D4A	Streptococcus infection	1.06821	0.0249586	1262	19844
X041.2	CLDN14	Streptococcus infection	0.937125	0.0249864	1262	19844
X041.2	COL14A1	Streptococcus infection	0.935632	0.0250103	1262	19844
X041.2	TCEB3	Streptococcus infection	0.93667	0.0251122	1262	19844
X041.2	RSPO4	Streptococcus infection	1.06686	0.0251359	1262	19844
X041.2	LRRC37A	Streptococcus infection	1.06681	0.0252129	1262	19844
X041.2	PALM3	Streptococcus infection	0.936756	0.0253064	1262	19844
X041.2	QSOX2	Streptococcus infection	1.06758	0.0253213	1262	19844
X041.2	QSOX2	Streptococcus infection	1.06758	0.0253213	1262	19844
X041.2	ZBTB26	Streptococcus infection	1.0583	0.0255139	1262	19844
X041.2	CYP7A1	Streptococcus infection	1.06713	0.0255363	1262	19844
X041.2	CPLX1	Streptococcus infection	1.06927	0.0256166	1262	19844
X041.2	GAK	Streptococcus infection	1.06696	0.0257274	1262	19844
X041.2	EIF2B3	Streptococcus infection	1.06706	0.0257378	1262	19844
X041.2	NEK2	Streptococcus infection	0.934401	0.025869	1262	19844
X041.2	FBRS	Streptococcus infection	0.935908	0.0259969	1262	19844
X041.2	STRA13	Streptococcus infection	0.936965	0.0260714	1262	19844
X041.2	HIGD2A	Streptococcus infection	0.936824	0.0261052	1262	19844
X041.2	SLC6A13	Streptococcus infection	1.06745	0.0261374	1262	19844
X041.2	TMEM55A	Streptococcus infection	1.06575	0.0261698	1262	19844
X041.2	AP1S1	Streptococcus infection	1.06655	0.0262555	1262	19844
X041.2	AHSP	Streptococcus infection	0.937846	0.0262783	1262	19844
X041.2	ADAMTS19	Streptococcus infection	1.06547	0.0264196	1262	19844
X041.2	KIAA0430	Streptococcus infection	0.937767	0.0264525	1262	19844
X041.2	NAGLU	Streptococcus infection	1.06792	0.0265675	1262	19844
X041.2	ZNF558	Streptococcus infection	1.06816	0.0265724	1262	19844
X041.2	ZNF558	Streptococcus infection	1.06816	0.0265724	1262	19844
X041.2	RBBP9	Streptococcus infection	1.06568	0.0265957	1262	19844
X041.2	COG8	Streptococcus infection	1.06628	0.0267238	1262	19844
X041.2	CTSD	Streptococcus infection	1.06366	0.0267296	1262	19844
X041.2	GABRP	Streptococcus infection	1.06765	0.0267953	1262	19844
X041.2	H3F3A	Streptococcus infection	1.06571	0.026799	1262	19844
X041.2	ZNF765	Streptococcus infection	0.936727	0.0268075	1262	19844
X041.2	OSGEP	Streptococcus infection	1.06776	0.0268103	1262	19844
X041.2	LFNG	Streptococcus infection	0.937306	0.0268273	1262	19844
X041.2	RRP1B	Streptococcus infection	1.06685	0.0268601	1262	19844
X041.2	OSER1	Streptococcus infection	0.937056	0.0268679	1262	19844
X041.2	C19orf40	Streptococcus infection	1.06754	0.0269059	1262	19844
X041.2	BEST2	Streptococcus infection	1.07172	0.0269552	1262	19844
X041.2	STON2	Streptococcus infection	1.06699	0.0270078	1262	19844
X041.2	VAPA	Streptococcus infection	1.07046	0.0270466	1262	19844
X041.2	ANKRD26	Streptococcus infection	1.0652	0.0270474	1262	19844
X041.2	FAM161A	Streptococcus infection	0.937133	0.0270476	1262	19844
X041.2	ACOT8	Streptococcus infection	1.06742	0.0270495	1262	19844
X041.2	CSF1	Streptococcus infection	1.06451	0.0270713	1262	19844
X041.2	NXPE4	Streptococcus infection	0.937063	0.0271125	1262	19844
X041.2	DNAJC5	Streptococcus infection	1.0674	0.0271256	1262	19844
X041.2	ABLIM3	Streptococcus infection	0.937809	0.0271344	1262	19844
X041.2	C19orf47	Streptococcus infection	1.07152	0.027353	1262	19844
X041.2	FAM3D	Streptococcus infection	1.06807	0.0274037	1262	19844
X041.2	DPT	Streptococcus infection	1.06782	0.0274676	1262	19844
X041.2	TM7SF3	Streptococcus infection	1.06457	0.027528	1262	19844
X041.2	CTSZ	Streptococcus infection	1.06732	0.0275904	1262	19844
X041.2	SLC9B1	Streptococcus infection	0.936641	0.0276348	1262	19844
X041.2	NMRK1	Streptococcus infection	0.937634	0.0277077	1262	19844
X041.2	CKB	Streptococcus infection	1.06576	0.0277427	1262	19844
X041.2	MARK3	Streptococcus infection	1.06578	0.0278229	1262	19844
X041.2	MAP2K2	Streptococcus infection	1.06649	0.0278747	1262	19844
X041.2	KLK3	Streptococcus infection	0.936515	0.0278808	1262	19844
X041.2	SEL1L3	Streptococcus infection	0.937269	0.0279623	1262	19844
X041.2	YOD1	Streptococcus infection	1.06678	0.0280517	1262	19844
X041.2	OLA1	Streptococcus infection	0.935786	0.0280713	1262	19844
X041.2	DAPP1	Streptococcus infection	0.937977	0.0281456	1262	19844
X041.2	TCEA3	Streptococcus infection	1.06958	0.0281457	1262	19844
X041.2	SETMAR	Streptococcus infection	0.9375	0.0281539	1262	19844
X041.2	CAPN13	Streptococcus infection	0.936966	0.0281601	1262	19844
X041.2	CTXN2	Streptococcus infection	0.935152	0.0282049	1262	19844
X041.2	PIAS1	Streptococcus infection	1.06481	0.0282263	1262	19844
X041.2	KLHL41	Streptococcus infection	0.934511	0.0282494	1262	19844
X041.2	ATP6V0D1	Streptococcus infection	0.939737	0.0284268	1262	19844
X041.2	LDHC	Streptococcus infection	0.934733	0.0284531	1262	19844
X041.2	KCNQ5	Streptococcus infection	1.06647	0.0284601	1262	19844
X041.2	MLPH	Streptococcus infection	0.938123	0.0286003	1262	19844
X041.2	SNX30	Streptococcus infection	1.06591	0.0286042	1262	19844
X041.2	TRMT44	Streptococcus infection	0.937403	0.0286421	1262	19844
X041.2	PBLD	Streptococcus infection	1.06523	0.0286773	1262	19844
X041.2	TCP11L1	Streptococcus infection	1.0661	0.0287288	1262	19844
X041.2	FAM126B	Streptococcus infection	1.06986	0.0288148	1262	19844
X041.2	DCTN2	Streptococcus infection	1.06577	0.02886	1262	19844
X041.2	BLNK	Streptococcus infection	0.940962	0.0288662	1262	19844
X041.2	BLNK	Streptococcus infection	0.940962	0.0288662	1262	19844
X041.2	DNAH11	Streptococcus infection	1.06637	0.0289948	1262	19844
X041.2	DENND6B	Streptococcus infection	0.938724	0.0290269	1262	19844
X041.2	C1orf112	Streptococcus infection	1.06817	0.0290577	1262	19844
X041.2	SLC9A9	Streptococcus infection	0.939755	0.029087	1262	19844
X041.2	ITPR2	Streptococcus infection	1.06544	0.0291605	1262	19844
X041.2	TMEM182	Streptococcus infection	0.937325	0.0291669	1262	19844
X041.2	COL5A1	Streptococcus infection	1.066	0.0292469	1262	19844
X041.2	NAT2	Streptococcus infection	1.06824	0.0292507	1262	19844
X041.2	SERPINB10	Streptococcus infection	1.06477	0.0292531	1262	19844
X041.2	CRTAC1	Streptococcus infection	0.937743	0.0292974	1262	19844
X041.2	ZNF25	Streptococcus infection	1.06271	0.0292981	1262	19844
X041.2	DDX41	Streptococcus infection	1.06585	0.0293001	1262	19844
X041.2	PSCA	Streptococcus infection	1.06546	0.0293065	1262	19844
X041.2	PSCA	Streptococcus infection	1.06546	0.0293065	1262	19844
X041.2	SEC24D	Streptococcus infection	1.06667	0.0293164	1262	19844
X041.2	KDELR3	Streptococcus infection	1.067	0.0293309	1262	19844
X041.2	IRF6	Streptococcus infection	1.0669	0.0293387	1262	19844
X041.2	BAG6	Streptococcus infection	1.06423	0.029372	1262	19844
X041.2	BAG6	Streptococcus infection	1.06423	0.029372	1262	19844
X041.2	BAG6	Streptococcus infection	1.06423	0.029372	1262	19844
X041.2	BAG6	Streptococcus infection	1.06423	0.029372	1262	19844
X041.2	BAG6	Streptococcus infection	1.06423	0.029372	1262	19844
X041.2	BAG6	Streptococcus infection	1.06423	0.029372	1262	19844
X041.2	BAG6	Streptococcus infection	1.06423	0.029372	1262	19844
X041.2	RNF111	Streptococcus infection	0.938706	0.0293792	1262	19844
X041.2	RAD50	Streptococcus infection	1.06483	0.0294345	1262	19844
X041.2	ZMYND15	Streptococcus infection	0.937717	0.0294487	1262	19844
X041.2	DHRS7C	Streptococcus infection	1.06604	0.0295155	1262	19844
X041.2	SACM1L	Streptococcus infection	1.06565	0.0298161	1262	19844
X041.2	NRG1	Streptococcus infection	1.06696	0.0298322	1262	19844
X041.2	UCP3	Streptococcus infection	1.06473	0.0298921	1262	19844
X041.2	SULT1C2	Streptococcus infection	0.936445	0.0300283	1262	19844
X041.2	FRMD4A	Streptococcus infection	0.937851	0.0300513	1262	19844
X041.2	B3GALT1	Streptococcus infection	0.939281	0.0300745	1262	19844
X041.2	FGR	Streptococcus infection	1.06298	0.0300829	1262	19844
X041.2	C19orf54	Streptococcus infection	0.937436	0.0301766	1262	19844
X041.2	TKT	Streptococcus infection	0.938008	0.0302432	1262	19844
X041.2	TKT	Streptococcus infection	0.938008	0.0302432	1262	19844
X041.2	RNF168	Streptococcus infection	0.937833	0.0302683	1262	19844
X041.2	TTC5	Streptococcus infection	0.938896	0.03027	1262	19844
X041.2	RIMS2	Streptococcus infection	0.937471	0.0304183	1262	19844
X041.2	NABP2	Streptococcus infection	0.936278	0.0304295	1262	19844
X041.2	NUDT13	Streptococcus infection	0.942389	0.030585	1262	19844
X041.2	ZSCAN22	Streptococcus infection	0.938007	0.0305903	1262	19844
X041.2	KRBA1	Streptococcus infection	0.937764	0.0307143	1262	19844
X041.2	SERPINB9	Streptococcus infection	0.938048	0.0307225	1262	19844
X041.2	ZNF695	Streptococcus infection	0.940781	0.0307447	1262	19844
X041.2	RAB5C	Streptococcus infection	1.06426	0.0307729	1262	19844
X041.2	RAB5C	Streptococcus infection	1.06426	0.0307729	1262	19844
X041.2	EFHD1	Streptococcus infection	0.938682	0.0308002	1262	19844
X041.2	DNTTIP1	Streptococcus infection	1.06678	0.0308237	1262	19844
X041.2	BCL2L13	Streptococcus infection	1.07284	0.0308321	1262	19844
X041.2	TBC1D2	Streptococcus infection	1.06462	0.0309407	1262	19844
X041.2	C22orf31	Streptococcus infection	0.937412	0.0309451	1262	19844
X041.2	ACTL6A	Streptococcus infection	1.06602	0.0309967	1262	19844
X041.2	HMBOX1	Streptococcus infection	0.939237	0.0310812	1262	19844
X041.2	GPR111	Streptococcus infection	1.06616	0.0310992	1262	19844
X041.2	SDR16C5	Streptococcus infection	1.06694	0.031157	1262	19844
X041.2	TSFM	Streptococcus infection	0.939187	0.0311589	1262	19844
X041.2	FAT2	Streptococcus infection	0.938398	0.0311914	1262	19844
X041.2	STX1B	Streptococcus infection	1.06516	0.0312241	1262	19844
X041.2	CMIP	Streptococcus infection	1.06738	0.0312325	1262	19844
X041.2	C17orf66	Streptococcus infection	0.938352	0.0312521	1262	19844
X041.2	C17orf66	Streptococcus infection	0.938352	0.0312521	1262	19844
X041.2	FAM131B	Streptococcus infection	1.06695	0.0312809	1262	19844
X041.2	IQCB1	Streptococcus infection	0.93825	0.0312861	1262	19844
X041.2	CYP3A43	Streptococcus infection	0.941973	0.0313283	1262	19844
X041.2	FEN1	Streptococcus infection	0.939103	0.0313352	1262	19844
X041.2	SEMA7A	Streptococcus infection	0.941557	0.0314075	1262	19844
X041.2	TMEM179B	Streptococcus infection	1.06914	0.0315322	1262	19844
X041.2	CAMK4	Streptococcus infection	1.064	0.0315797	1262	19844
X041.2	DNAJB12	Streptococcus infection	0.938089	0.0316644	1262	19844
X041.2	C6orf57	Streptococcus infection	1.06612	0.0317399	1262	19844
X041.2	CRYBB2	Streptococcus infection	0.939161	0.0318139	1262	19844
X041.2	APOBEC3G	Streptococcus infection	1.0641	0.0318388	1262	19844
X041.2	OR2W3	Streptococcus infection	1.06623	0.031853	1262	19844
X041.2	SMIM2	Streptococcus infection	0.937562	0.031871	1262	19844
X041.2	MRPL11	Streptococcus infection	1.06976	0.031915	1262	19844
X041.2	KREMEN1	Streptococcus infection	0.938358	0.0319221	1262	19844
X041.2	SMIM4	Streptococcus infection	1.06751	0.031956	1262	19844
X041.2	SEL1L2	Streptococcus infection	1.06595	0.0320293	1262	19844
X041.2	TBK1	Streptococcus infection	0.939825	0.0320514	1262	19844
X041.2	IL8	Streptococcus infection	0.930524	0.0320642	1262	19844
X041.2	ATG7	Streptococcus infection	1.06644	0.0320686	1262	19844
X041.2	TMSB10	Streptococcus infection	0.940698	0.0320877	1262	19844
X041.2	MAP3K2	Streptococcus infection	0.938788	0.0322367	1262	19844
X041.2	ITGB7	Streptococcus infection	0.939094	0.0322979	1262	19844
X041.2	UBD	Streptococcus infection	1.06541	0.0323081	1262	19844
X041.2	UBD	Streptococcus infection	1.06541	0.0323081	1262	19844
X041.2	UBD	Streptococcus infection	1.06541	0.0323081	1262	19844
X041.2	UBD	Streptococcus infection	1.06541	0.0323081	1262	19844
X041.2	UBD	Streptococcus infection	1.06541	0.0323081	1262	19844
X041.2	UBD	Streptococcus infection	1.06541	0.0323081	1262	19844
X041.2	UBD	Streptococcus infection	1.06541	0.0323081	1262	19844
X041.2	ACADS	Streptococcus infection	1.06451	0.0323426	1262	19844
X041.2	DNAH5	Streptococcus infection	1.06507	0.0323784	1262	19844
X041.2	TEF	Streptococcus infection	1.06475	0.0323791	1262	19844
X041.2	ANGPTL1	Streptococcus infection	1.06294	0.0324453	1262	19844
X041.2	KCNK15	Streptococcus infection	0.937968	0.0324961	1262	19844
X041.2	WFDC10B	Streptococcus infection	0.938226	0.0324975	1262	19844
X041.2	DRAM1	Streptococcus infection	0.942737	0.0325873	1262	19844
X041.2	LRRC18	Streptococcus infection	0.938637	0.0326115	1262	19844
X041.2	MRPS31	Streptococcus infection	1.0692	0.0326271	1262	19844
X041.2	CATSPERG	Streptococcus infection	1.06178	0.0326412	1262	19844
X041.2	SEC61G	Streptococcus infection	1.06949	0.0326572	1262	19844
X041.2	ZBTB49	Streptococcus infection	1.06255	0.032703	1262	19844
X041.2	TLR4	Streptococcus infection	0.939334	0.0327782	1262	19844
X041.2	COX19	Streptococcus infection	1.06558	0.0328109	1262	19844
X041.2	XIRP2	Streptococcus infection	1.05886	0.0328262	1262	19844
X041.2	FADS2	Streptococcus infection	1.06257	0.0328413	1262	19844
X041.2	UBAC1	Streptococcus infection	1.06435	0.0329009	1262	19844
X041.2	WNT2	Streptococcus infection	0.939205	0.0329324	1262	19844
X041.2	AP000974.1	Streptococcus infection	0.940972	0.0330289	1262	19844
X041.2	INTS1	Streptococcus infection	1.06497	0.0330449	1262	19844
X041.2	USP35	Streptococcus infection	0.938861	0.0332149	1262	19844
X041.2	ACY1	Streptococcus infection	0.939579	0.0332432	1262	19844
X041.2	PSPH	Streptococcus infection	1.0658	0.0332619	1262	19844
X041.2	ZNF668	Streptococcus infection	0.938824	0.0333015	1262	19844
X041.2	ZNF668	Streptococcus infection	0.938824	0.0333015	1262	19844
X041.2	C19orf18	Streptococcus infection	0.939065	0.0333357	1262	19844
X041.2	THY1	Streptococcus infection	0.939507	0.0334715	1262	19844
X041.2	LRRC7	Streptococcus infection	1.06358	0.0334955	1262	19844
X041.2	PCDHA5	Streptococcus infection	0.939326	0.0335455	1262	19844
X041.2	PCDHA5	Streptococcus infection	0.939326	0.0335455	1262	19844
X041.2	CXCL3	Streptococcus infection	1.06225	0.0336352	1262	19844
X041.2	ZNF418	Streptococcus infection	1.06527	0.0337331	1262	19844
X041.2	FCGR2B	Streptococcus infection	0.939554	0.0338387	1262	19844
X041.2	SMIM11	Streptococcus infection	1.07163	0.0338524	1262	19844
X041.2	MEST	Streptococcus infection	0.93936	0.0339015	1262	19844
X041.2	MEST	Streptococcus infection	0.93936	0.0339015	1262	19844
X041.2	TMEM43	Streptococcus infection	1.07146	0.0339625	1262	19844
X041.2	IFT140	Streptococcus infection	0.93934	0.0339639	1262	19844
X041.2	CYP4F3	Streptococcus infection	0.940402	0.0340092	1262	19844
X041.2	CA7	Streptococcus infection	1.0652	0.0340206	1262	19844
X041.2	TBP	Streptococcus infection	0.934617	0.0340795	1262	19844
X041.2	NTPCR	Streptococcus infection	1.06493	0.0341331	1262	19844
X041.2	LY6H	Streptococcus infection	1.06216	0.0341695	1262	19844
X041.2	KIF5B	Streptococcus infection	0.936932	0.0342198	1262	19844
X041.2	DOK3	Streptococcus infection	0.938271	0.0342458	1262	19844
X041.2	AGAP9	Streptococcus infection	0.94145	0.0344516	1262	19844
X041.2	AGAP9	Streptococcus infection	0.94145	0.0344516	1262	19844
X041.2	OLR1	Streptococcus infection	0.940107	0.0344587	1262	19844
X041.2	FBXO4	Streptococcus infection	0.938366	0.0344687	1262	19844
X041.2	BIN3	Streptococcus infection	1.06338	0.0345573	1262	19844
X041.2	ORC1	Streptococcus infection	0.933855	0.0345808	1262	19844
X041.2	LMLN	Streptococcus infection	0.941082	0.0345869	1262	19844
X041.2	ADAM33	Streptococcus infection	1.06302	0.0346726	1262	19844
X041.2	POMC	Streptococcus infection	0.934399	0.0346952	1262	19844
X041.2	MLK4	Streptococcus infection	1.06463	0.0347021	1262	19844
X041.2	ATP2C1	Streptococcus infection	0.939899	0.034747	1262	19844
X041.2	ADAMTS16	Streptococcus infection	1.06505	0.0347742	1262	19844
X041.2	TPI1	Streptococcus infection	0.940094	0.0348297	1262	19844
X041.2	TPI1	Streptococcus infection	0.940094	0.0348297	1262	19844
X041.2	ADM5	Streptococcus infection	1.06142	0.0350708	1262	19844
X041.2	GBGT1	Streptococcus infection	0.939835	0.0351746	1262	19844
X041.2	SLC25A29	Streptococcus infection	1.06309	0.0351789	1262	19844
X041.2	PPP1R8	Streptococcus infection	1.06704	0.0351872	1262	19844
X041.2	ATRIP	Streptococcus infection	1.06553	0.0352384	1262	19844
X041.2	ZC3H7A	Streptococcus infection	0.941415	0.0352571	1262	19844
X041.2	FOXD4L1	Streptococcus infection	0.940554	0.0352954	1262	19844
X041.2	TMTC1	Streptococcus infection	1.06346	0.0353951	1262	19844
X041.2	KCNH4	Streptococcus infection	1.0625	0.0354589	1262	19844
X041.2	EHD3	Streptococcus infection	0.939712	0.0354681	1262	19844
X041.2	FRRS1L	Streptococcus infection	1.06303	0.0354828	1262	19844
X041.2	CCL26	Streptococcus infection	1.06213	0.0354843	1262	19844
X041.2	CCL26	Streptococcus infection	1.06213	0.0354843	1262	19844
X041.2	XKR9	Streptococcus infection	1.06391	0.0356767	1262	19844
X041.2	FKBP8	Streptococcus infection	0.941956	0.0356796	1262	19844
X041.2	SMPD2	Streptococcus infection	1.06285	0.0358398	1262	19844
X041.2	GALNT9	Streptococcus infection	0.937703	0.0358409	1262	19844
X041.2	GALNT9	Streptococcus infection	0.937703	0.0358409	1262	19844
X041.2	ZSCAN25	Streptococcus infection	1.06296	0.0358578	1262	19844
X041.2	BBS4	Streptococcus infection	1.06409	0.0359459	1262	19844
X041.2	DDX39B	Streptococcus infection	1.06376	0.0359494	1262	19844
X041.2	DDX39B	Streptococcus infection	1.06376	0.0359494	1262	19844
X041.2	DDX39B	Streptococcus infection	1.06376	0.0359494	1262	19844
X041.2	DDX39B	Streptococcus infection	1.06376	0.0359494	1262	19844
X041.2	DDX39B	Streptococcus infection	1.06376	0.0359494	1262	19844
X041.2	DDX39B	Streptococcus infection	1.06376	0.0359494	1262	19844
X041.2	DDX39B	Streptococcus infection	1.06376	0.0359494	1262	19844
X041.2	DDX39B	Streptococcus infection	1.06376	0.0359494	1262	19844
X041.2	FOXA2	Streptococcus infection	0.939746	0.0360029	1262	19844
X041.2	LRAT	Streptococcus infection	0.939455	0.0360419	1262	19844
X041.2	NAA30	Streptococcus infection	1.06013	0.036181	1262	19844
X041.2	FUT10	Streptococcus infection	0.93966	0.0363186	1262	19844
X041.2	TXNRD2	Streptococcus infection	1.06561	0.0363405	1262	19844
X041.2	TRIQK	Streptococcus infection	0.941849	0.0363658	1262	19844
X041.2	ARFGAP3	Streptococcus infection	1.06327	0.0364182	1262	19844
X041.2	DNAJC2	Streptococcus infection	1.0635	0.0364682	1262	19844
X041.2	MIDN	Streptococcus infection	0.937257	0.0365027	1262	19844
X041.2	GYG1	Streptococcus infection	0.941832	0.0365158	1262	19844
X041.2	MPP5	Streptococcus infection	1.06703	0.036627	1262	19844
X041.2	BBC3	Streptococcus infection	0.938667	0.0367217	1262	19844
X041.2	SMAGP	Streptococcus infection	0.940159	0.0367301	1262	19844
X041.2	DCPS	Streptococcus infection	1.06573	0.0367394	1262	19844
X041.2	FAM203A	Streptococcus infection	0.940804	0.0367523	1262	19844
X041.2	QSOX1	Streptococcus infection	1.06293	0.0368684	1262	19844
X041.2	SLC35E4	Streptococcus infection	0.942108	0.0368988	1262	19844
X041.2	SMAD9	Streptococcus infection	1.06291	0.0369312	1262	19844
X041.2	SAMD9L	Streptococcus infection	1.06753	0.0370192	1262	19844
X041.2	OPRL1	Streptococcus infection	1.06263	0.0371669	1262	19844
X041.2	CYP3A7	Streptococcus infection	1.06047	0.0373706	1262	19844
X041.2	AGBL4	Streptococcus infection	1.06184	0.037423	1262	19844
X041.2	AMN	Streptococcus infection	1.06585	0.0374362	1262	19844
X041.2	OTOP2	Streptococcus infection	0.942655	0.0374557	1262	19844
X041.2	PPM1M	Streptococcus infection	0.93956	0.0374673	1262	19844
X041.2	RBFADN	Streptococcus infection	0.940673	0.0375452	1262	19844
X041.2	MRGPRX2	Streptococcus infection	1.0627	0.0376179	1262	19844
X041.2	PCDHB4	Streptococcus infection	1.06426	0.0376314	1262	19844
X041.2	PCDHB4	Streptococcus infection	1.06426	0.0376314	1262	19844
X041.2	BAALC	Streptococcus infection	1.06289	0.0378745	1262	19844
X041.2	SNRNP200	Streptococcus infection	0.95142	0.0379237	1262	19844
X041.2	KLHL22	Streptococcus infection	1.06099	0.0379531	1262	19844
X041.2	WFDC3	Streptococcus infection	1.06383	0.038037	1262	19844
X041.2	CD84	Streptococcus infection	1.06171	0.0382641	1262	19844
X041.2	YTHDC2	Streptococcus infection	0.940338	0.0383163	1262	19844
X041.2	ACADSB	Streptococcus infection	0.941313	0.0383211	1262	19844
X041.2	SCN3A	Streptococcus infection	0.940966	0.0384277	1262	19844
X041.2	NNMT	Streptococcus infection	1.06742	0.0384759	1262	19844
X041.2	TMEM161B	Streptococcus infection	0.94364	0.0384928	1262	19844
X041.2	UCHL1	Streptococcus infection	1.05998	0.0385245	1262	19844
X041.2	PFN2	Streptococcus infection	1.06307	0.0385308	1262	19844
X041.2	PAFAH2	Streptococcus infection	1.06208	0.0386098	1262	19844
X041.2	SAFB2	Streptococcus infection	0.941179	0.03864	1262	19844
X041.2	IRF1	Streptococcus infection	0.939898	0.0387483	1262	19844
X041.2	EFCAB5	Streptococcus infection	1.06246	0.038859	1262	19844
X041.2	PALM	Streptococcus infection	1.0629	0.0388622	1262	19844
X041.2	ST18	Streptococcus infection	0.94161	0.0388804	1262	19844
X041.2	GRM6	Streptococcus infection	1.06108	0.0389354	1262	19844
X041.2	TIAM2	Streptococcus infection	0.943291	0.0389395	1262	19844
X041.2	DIRC1	Streptococcus infection	0.937224	0.0389573	1262	19844
X041.2	HMGN4	Streptococcus infection	1.06311	0.0389594	1262	19844
X041.2	PARP10	Streptococcus infection	0.941353	0.0390872	1262	19844
X041.2	PARP10	Streptococcus infection	0.941353	0.0390872	1262	19844
X041.2	MX2	Streptococcus infection	0.940596	0.0391436	1262	19844
X041.2	AMHR2	Streptococcus infection	1.06072	0.0391473	1262	19844
X041.2	FRK	Streptococcus infection	0.942418	0.039195	1262	19844
X041.2	RPUSD1	Streptococcus infection	1.06351	0.0395011	1262	19844
X041.2	UNC45A	Streptococcus infection	0.938182	0.0395184	1262	19844
X041.2	PGM2L1	Streptococcus infection	0.938942	0.0395458	1262	19844
X041.2	RCE1	Streptococcus infection	0.941914	0.0395789	1262	19844
X041.2	SENP7	Streptococcus infection	0.941611	0.0396072	1262	19844
X041.2	RANBP10	Streptococcus infection	0.944662	0.0396334	1262	19844
X041.2	MYPN	Streptococcus infection	0.935251	0.0397073	1262	19844
X041.2	DSG2	Streptococcus infection	0.941794	0.0397233	1262	19844
X041.2	ASH2L	Streptococcus infection	0.941586	0.0397753	1262	19844
X041.2	GAPDHS	Streptococcus infection	0.941089	0.0398199	1262	19844
X041.2	SYCP2L	Streptococcus infection	1.06162	0.0398293	1262	19844
X041.2	SEMA3E	Streptococcus infection	1.06203	0.039872	1262	19844
X041.2	C16orf86	Streptococcus infection	0.945525	0.0398839	1262	19844
X041.2	CD300LF	Streptococcus infection	1.06292	0.039913	1262	19844
X041.2	VAV2	Streptococcus infection	0.941579	0.0399232	1262	19844
X041.2	PCYOX1	Streptococcus infection	0.940062	0.0399734	1262	19844
X041.2	RNF13	Streptococcus infection	1.0609	0.040009	1262	19844
X041.2	STOM	Streptococcus infection	1.06285	0.0400884	1262	19844
X041.2	PHYHIPL	Streptococcus infection	0.941019	0.0400895	1262	19844
X041.2	PNMAL1	Streptococcus infection	0.940227	0.0401555	1262	19844
X041.2	C6orf132	Streptococcus infection	1.06119	0.0401658	1262	19844
X041.2	SNX19	Streptococcus infection	1.06131	0.0402799	1262	19844
X041.2	TEAD3	Streptococcus infection	0.942333	0.040384	1262	19844
X041.2	NUDT7	Streptococcus infection	0.939146	0.0404011	1262	19844
X041.2	KLHDC4	Streptococcus infection	0.94264	0.040485	1262	19844
X041.2	TMEM232	Streptococcus infection	0.939688	0.0404993	1262	19844
X041.2	B4GALT1	Streptococcus infection	0.945034	0.0405335	1262	19844
X041.2	SLC12A1	Streptococcus infection	0.939665	0.0405456	1262	19844
X041.2	RPS5	Streptococcus infection	0.942305	0.0406431	1262	19844
X041.2	ANAPC16	Streptococcus infection	0.940133	0.0406664	1262	19844
X041.2	MED17	Streptococcus infection	0.940486	0.0406714	1262	19844
X041.2	CDC14B	Streptococcus infection	1.06217	0.0406737	1262	19844
X041.2	MTMR7	Streptococcus infection	0.940982	0.0407128	1262	19844
X041.2	VPS33A	Streptococcus infection	0.942688	0.0407505	1262	19844
X041.2	PQLC2	Streptococcus infection	1.06321	0.0409809	1262	19844
X041.2	COL25A1	Streptococcus infection	1.06111	0.0410083	1262	19844
X041.2	HADH	Streptococcus infection	1.0642	0.0410814	1262	19844
X041.2	VWA2	Streptococcus infection	0.942426	0.0410845	1262	19844
X041.2	NDUFAF6	Streptococcus infection	0.941987	0.0410895	1262	19844
X041.2	CCR9	Streptococcus infection	0.941593	0.041112	1262	19844
X041.2	SLC22A10	Streptococcus infection	0.942292	0.0411951	1262	19844
X041.2	FAAH	Streptococcus infection	1.06248	0.0412074	1262	19844
X041.2	RGS22	Streptococcus infection	0.94212	0.0413778	1262	19844
X041.2	KRT34	Streptococcus infection	1.05803	0.0413858	1262	19844
X041.2	SNX2	Streptococcus infection	1.06108	0.0414471	1262	19844
X041.2	TDRD12	Streptococcus infection	1.06171	0.0414518	1262	19844
X041.2	HPGDS	Streptococcus infection	0.941737	0.0415298	1262	19844
X041.2	ZNF341	Streptococcus infection	0.942256	0.0415694	1262	19844
X041.2	URGCP	Streptococcus infection	1.06091	0.041581	1262	19844
X041.2	NR5A2	Streptococcus infection	0.941156	0.041732	1262	19844
X041.2	DCLK3	Streptococcus infection	1.06111	0.0417546	1262	19844
X041.2	AGER	Streptococcus infection	1.06129	0.0418441	1262	19844
X041.2	AGER	Streptococcus infection	1.06129	0.0418441	1262	19844
X041.2	AGER	Streptococcus infection	1.06129	0.0418441	1262	19844
X041.2	AGER	Streptococcus infection	1.06129	0.0418441	1262	19844
X041.2	AGER	Streptococcus infection	1.06129	0.0418441	1262	19844
X041.2	AGER	Streptococcus infection	1.06129	0.0418441	1262	19844
X041.2	AGER	Streptococcus infection	1.06129	0.0418441	1262	19844
X041.2	FAM124B	Streptococcus infection	0.943304	0.041849	1262	19844
X041.2	LSMEM1	Streptococcus infection	1.06062	0.0419138	1262	19844
X041.2	ZNF174	Streptococcus infection	1.06322	0.0419886	1262	19844
X041.2	COMMD2	Streptococcus infection	0.941517	0.0420546	1262	19844
X041.2	ZCCHC11	Streptococcus infection	0.936855	0.0420737	1262	19844
X041.2	DCUN1D3	Streptococcus infection	1.06147	0.0420938	1262	19844
X041.2	GPR176	Streptococcus infection	1.06093	0.04212	1262	19844
X041.2	L3MBTL3	Streptococcus infection	1.06041	0.0421298	1262	19844
X041.2	NGFR	Streptococcus infection	1.06598	0.0421463	1262	19844
X041.2	MED21	Streptococcus infection	1.06082	0.0421825	1262	19844
X041.2	CACHD1	Streptococcus infection	1.0618	0.042232	1262	19844
X041.2	EVI5L	Streptococcus infection	1.061	0.0423775	1262	19844
X041.2	CCNT1	Streptococcus infection	1.06151	0.0423787	1262	19844
X041.2	CCDC91	Streptococcus infection	0.941658	0.0423945	1262	19844
X041.2	RNF130	Streptococcus infection	0.943274	0.0424065	1262	19844
X041.2	APCDD1	Streptococcus infection	1.06152	0.0425708	1262	19844
X041.2	LMOD1	Streptococcus infection	0.942808	0.0425815	1262	19844
X041.2	SYT10	Streptococcus infection	1.0623	0.0426023	1262	19844
X041.2	NSF	Streptococcus infection	1.06016	0.0426213	1262	19844
X041.2	FAM71D	Streptococcus infection	0.943406	0.0426596	1262	19844
X041.2	MZT2A	Streptococcus infection	1.06391	0.0426821	1262	19844
X041.2	ISCU	Streptococcus infection	1.06375	0.0427072	1262	19844
X041.2	CCDC88A	Streptococcus infection	1.06209	0.0427359	1262	19844
X041.2	MORN2	Streptococcus infection	1.06128	0.0427703	1262	19844
X041.2	SF3B5	Streptococcus infection	1.04366	0.0428855	1262	19844
X041.2	PRG2	Streptococcus infection	1.06194	0.0428877	1262	19844
X041.2	FLVCR2	Streptococcus infection	0.939792	0.0429798	1262	19844
X041.2	NDEL1	Streptococcus infection	0.942556	0.0430039	1262	19844
X041.2	ZC3H13	Streptococcus infection	0.942676	0.043037	1262	19844
X041.2	C21orf59	Streptococcus infection	0.939449	0.0430474	1262	19844
X041.2	CALM1	Streptococcus infection	0.942094	0.0430609	1262	19844
X041.2	ESPL1	Streptococcus infection	0.942122	0.0430726	1262	19844
X041.2	GUK1	Streptococcus infection	0.942868	0.0431273	1262	19844
X041.2	TMEM60	Streptococcus infection	0.942205	0.0431682	1262	19844
X041.2	WBP4	Streptococcus infection	0.938987	0.0432935	1262	19844
X041.2	TJP1	Streptococcus infection	1.06054	0.043356	1262	19844
X041.2	SNRPD2	Streptococcus infection	0.943507	0.0433895	1262	19844
X041.2	ID2	Streptococcus infection	0.942506	0.0434653	1262	19844
X041.2	ABHD5	Streptococcus infection	1.06277	0.0434998	1262	19844
X041.2	GPX1	Streptococcus infection	0.942681	0.0435133	1262	19844
X041.2	SKIV2L	Streptococcus infection	1.05893	0.0435663	1262	19844
X041.2	SKIV2L	Streptococcus infection	1.05893	0.0435663	1262	19844
X041.2	SKIV2L	Streptococcus infection	1.05893	0.0435663	1262	19844
X041.2	SKIV2L	Streptococcus infection	1.05893	0.0435663	1262	19844
X041.2	SKIV2L	Streptococcus infection	1.05893	0.0435663	1262	19844
X041.2	SKIV2L	Streptococcus infection	1.05893	0.0435663	1262	19844
X041.2	IGF1	Streptococcus infection	1.06066	0.0435877	1262	19844
X041.2	NCSTN	Streptococcus infection	1.06249	0.0436011	1262	19844
X041.2	FOXC1	Streptococcus infection	0.942949	0.0436077	1262	19844
X041.2	C11orf24	Streptococcus infection	1.0614	0.0436738	1262	19844
X041.2	IGSF8	Streptococcus infection	1.06206	0.0437408	1262	19844
X041.2	POLA2	Streptococcus infection	1.05877	0.0437545	1262	19844
X041.2	C11orf57	Streptococcus infection	1.06171	0.0438702	1262	19844
X041.2	C11orf57	Streptococcus infection	1.06171	0.0438702	1262	19844
X041.2	DOCK2	Streptococcus infection	1.05501	0.0439264	1262	19844
X041.2	TMEM175	Streptococcus infection	0.944014	0.0439618	1262	19844
X041.2	MISP	Streptococcus infection	1.0617	0.044	1262	19844
X041.2	DACT1	Streptococcus infection	0.943977	0.0440438	1262	19844
X041.2	HMGB1	Streptococcus infection	1.06198	0.0441417	1262	19844
X041.2	TBX15	Streptococcus infection	1.0604	0.0441767	1262	19844
X041.2	GUCA1A	Streptococcus infection	1.0623	0.0442373	1262	19844
X041.2	ITGAD	Streptococcus infection	1.06014	0.0442816	1262	19844
X041.2	FAM160B1	Streptococcus infection	1.06089	0.0443063	1262	19844
X041.2	OTUB1	Streptococcus infection	1.06363	0.0443631	1262	19844
X041.2	DUOXA1	Streptococcus infection	1.0649	0.0444107	1262	19844
X041.2	TXNDC12	Streptococcus infection	1.06341	0.0444994	1262	19844
X041.2	DNAH12	Streptococcus infection	0.94261	0.0445369	1262	19844
X041.2	DNAH12	Streptococcus infection	0.94261	0.0445369	1262	19844
X041.2	HIST1H4H	Streptococcus infection	1.05686	0.0445603	1262	19844
X041.2	NUDT9	Streptococcus infection	1.06074	0.0445671	1262	19844
X041.2	CCDC18	Streptococcus infection	0.942853	0.0446718	1262	19844
X041.2	ALDH16A1	Streptococcus infection	0.941639	0.0446916	1262	19844
X041.2	SNTG2	Streptococcus infection	0.942668	0.0447358	1262	19844
X041.2	FGF7	Streptococcus infection	0.941703	0.0450838	1262	19844
X041.2	SLC5A12	Streptococcus infection	1.05947	0.045109	1262	19844
X041.2	C9orf152	Streptococcus infection	0.942834	0.0451096	1262	19844
X041.2	DNMBP	Streptococcus infection	0.942303	0.0451541	1262	19844
X041.2	C8orf44	Streptococcus infection	1.06036	0.0451603	1262	19844
X041.2	C1orf87	Streptococcus infection	0.943006	0.0451892	1262	19844
X041.2	ITGB2	Streptococcus infection	1.06175	0.0451952	1262	19844
X041.2	PCDHA2	Streptococcus infection	0.943413	0.0452416	1262	19844
X041.2	PCDHA2	Streptococcus infection	0.943413	0.0452416	1262	19844
X041.2	MSANTD4	Streptococcus infection	1.05865	0.0453249	1262	19844
X041.2	BBS2	Streptococcus infection	1.06176	0.0453512	1262	19844
X041.2	SOWAHB	Streptococcus infection	1.0614	0.0453678	1262	19844
X041.2	ANKRD55	Streptococcus infection	1.061	0.0454079	1262	19844
X041.2	EPHX1	Streptococcus infection	0.942784	0.0454375	1262	19844
X041.2	CCDC135	Streptococcus infection	0.942709	0.0455132	1262	19844
X041.2	PCDHB17	Streptococcus infection	1.05907	0.0456216	1262	19844
X041.2	PCDHB17	Streptococcus infection	1.05907	0.0456216	1262	19844
X041.2	CD164L2	Streptococcus infection	1.05755	0.0456233	1262	19844
X041.2	MED16	Streptococcus infection	1.05971	0.0456925	1262	19844
X041.2	ACTN2	Streptococcus infection	0.943976	0.0457108	1262	19844
X041.2	TSC1	Streptococcus infection	1.06298	0.0458027	1262	19844
X041.2	SNAPC4	Streptococcus infection	0.94443	0.0458737	1262	19844
X041.2	CLTB	Streptococcus infection	1.06086	0.0459437	1262	19844
X041.2	B4GALNT3	Streptococcus infection	0.942392	0.0459762	1262	19844
X041.2	NXPH1	Streptococcus infection	1.06108	0.0459928	1262	19844
X041.2	LPIN3	Streptococcus infection	0.941681	0.0460049	1262	19844
X041.2	TIE1	Streptococcus infection	1.06098	0.046165	1262	19844
X041.2	AL133318.1	Streptococcus infection	1.06244	0.04617	1262	19844
X041.2	SLC2A9	Streptococcus infection	1.06022	0.0463714	1262	19844
X041.2	EML6	Streptococcus infection	1.06007	0.0464205	1262	19844
X041.2	SIGLEC12	Streptococcus infection	0.942133	0.046503	1262	19844
X041.2	ZNF155	Streptococcus infection	0.944543	0.0465286	1262	19844
X041.2	C20orf26	Streptococcus infection	1.06034	0.0465899	1262	19844
X041.2	RNF187	Streptococcus infection	1.05986	0.0469139	1262	19844
X041.2	ASPN	Streptococcus infection	1.06134	0.0469888	1262	19844
X041.2	AKR7A3	Streptococcus infection	1.05975	0.0470065	1262	19844
X041.2	WDR86	Streptococcus infection	1.06025	0.0470291	1262	19844
X041.2	SLC7A4	Streptococcus infection	0.943823	0.0472366	1262	19844
X041.2	LHCGR	Streptococcus infection	0.943294	0.0472678	1262	19844
X041.2	YES1	Streptococcus infection	1.06102	0.0473404	1262	19844
X041.2	C7orf57	Streptococcus infection	1.05749	0.0474044	1262	19844
X041.2	AP5Z1	Streptococcus infection	0.946026	0.0474883	1262	19844
X041.2	RBFOX3	Streptococcus infection	0.94418	0.0475321	1262	19844
X041.2	RBFOX3	Streptococcus infection	0.94418	0.0475321	1262	19844
X041.2	TMEM79	Streptococcus infection	1.06282	0.0475422	1262	19844
X041.2	TJAP1	Streptococcus infection	1.05533	0.0475594	1262	19844
X041.2	SLC2A5	Streptococcus infection	1.0603	0.047699	1262	19844
X041.2	CBX4	Streptococcus infection	0.945126	0.0477989	1262	19844
X041.2	PROL1	Streptococcus infection	1.05958	0.0478258	1262	19844
X041.2	HKR1	Streptococcus infection	0.94406	0.04784	1262	19844
X041.2	IFT20	Streptococcus infection	0.945639	0.0478593	1262	19844
X041.2	IFT20	Streptococcus infection	0.945639	0.0478593	1262	19844
X041.2	MTUS2	Streptococcus infection	0.943808	0.0478758	1262	19844
X041.2	RMDN2	Streptococcus infection	1.05865	0.0480004	1262	19844
X041.2	P2RX3	Streptococcus infection	0.942288	0.0480511	1262	19844
X041.2	RAB44	Streptococcus infection	1.05949	0.0482005	1262	19844
X041.2	RUFY1	Streptococcus infection	0.943502	0.0482758	1262	19844
X041.2	COL20A1	Streptococcus infection	1.05905	0.0483005	1262	19844
X041.2	LRRC47	Streptococcus infection	1.06016	0.0483271	1262	19844
X041.2	NUDT15	Streptococcus infection	0.94464	0.0483349	1262	19844
X041.2	MS4A7	Streptococcus infection	0.943565	0.0483374	1262	19844
X041.2	ADAD2	Streptococcus infection	1.06005	0.0483414	1262	19844
X041.2	METTL17	Streptococcus infection	0.944197	0.0483826	1262	19844
X041.2	FGFBP3	Streptococcus infection	1.05785	0.0484035	1262	19844
X041.2	CACNG8	Streptococcus infection	0.944035	0.048407	1262	19844
X041.2	COX10	Streptococcus infection	0.942484	0.048463	1262	19844
X041.2	RPS18	Streptococcus infection	1.062	0.0485891	1262	19844
X041.2	RPS18	Streptococcus infection	1.062	0.0485891	1262	19844
X041.2	RPS18	Streptococcus infection	1.062	0.0485891	1262	19844
X041.2	RPS18	Streptococcus infection	1.062	0.0485891	1262	19844
X041.2	RPS18	Streptococcus infection	1.062	0.0485891	1262	19844
X041.2	RPS18	Streptococcus infection	1.062	0.0485891	1262	19844
X041.2	SLC12A3	Streptococcus infection	1.05953	0.0486161	1262	19844
X041.2	P2RY6	Streptococcus infection	0.942473	0.0486166	1262	19844
X041.2	TSNAXIP1	Streptococcus infection	1.05855	0.0486642	1262	19844
X041.2	GZMH	Streptococcus infection	0.943585	0.0486934	1262	19844
X041.2	PZP	Streptococcus infection	1.06	0.0487589	1262	19844
X041.2	SFXN2	Streptococcus infection	0.944552	0.0490246	1262	19844
X041.2	PHGDH	Streptococcus infection	0.945384	0.0491576	1262	19844
X041.2	FDCSP	Streptococcus infection	0.945072	0.0493221	1262	19844
X041.2	VDAC2	Streptococcus infection	0.943908	0.0493512	1262	19844
X041.2	PLEKHH1	Streptococcus infection	1.05912	0.0493988	1262	19844
X041.2	ROM1	Streptococcus infection	0.944486	0.0494138	1262	19844
X041.2	C1orf127	Streptococcus infection	0.944919	0.0494348	1262	19844
X041.2	CRH	Streptococcus infection	0.943352	0.0494657	1262	19844
X041.2	MYL1	Streptococcus infection	0.944782	0.0494813	1262	19844
X041.2	SLC26A4	Streptococcus infection	0.943	0.0495218	1262	19844
X041.2	SELV	Streptococcus infection	0.943855	0.0495473	1262	19844
X041.2	SRSF9	Streptococcus infection	1.0588	0.049567	1262	19844
X041.2	C22orf34	Streptococcus infection	1.06006	0.0496438	1262	19844
X041.2	GABPB1	Streptococcus infection	0.943849	0.0497444	1262	19844
X041.2	NOP10	Streptococcus infection	0.945698	0.0498113	1262	19844
X041.2	FANCA	Streptococcus infection	0.943563	0.0499931	1262	19844

### Sheet: PheCode_041.2_African
phecode	gene	trait	OR.per.1sd(AFR)	p-val(AFR)	no. cases(AFR)	no. controls(AFR)
X041.2	TBK1	Streptococcus infection	1.41205	4.70137e-06	229	3337
X041.2	EMP1	Streptococcus infection	0.732823	1.6699e-05	229	3337
X041.2	WNT4	Streptococcus infection	0.733699	1.8863e-05	229	3337
X041.2	PDE4D	Streptococcus infection	0.749498	2.08751e-05	229	3337
X041.2	UNC5A	Streptococcus infection	1.31035	4.83746e-05	229	3337
X041.2	TNKS1BP1	Streptococcus infection	0.750791	4.87729e-05	229	3337
X041.2	KRT82	Streptococcus infection	1.32247	9.55029e-05	229	3337
X041.2	CELSR1	Streptococcus infection	0.743048	0.000107137	229	3337
X041.2	MS4A4E	Streptococcus infection	0.703336	0.000161069	229	3337
X041.2	FOXH1	Streptococcus infection	1.2716	0.000200359	229	3337
X041.2	IQSEC3	Streptococcus infection	0.768495	0.00022845	229	3337
X041.2	IQSEC3	Streptococcus infection	0.768495	0.00022845	229	3337
X041.2	IQSEC3	Streptococcus infection	0.768495	0.00022845	229	3337
X041.2	PROSER2	Streptococcus infection	0.795575	0.000247018	229	3337
X041.2	ZNF257	Streptococcus infection	1.29318	0.00026951	229	3337
X041.2	CRYGD	Streptococcus infection	0.771972	0.000273975	229	3337
X041.2	PDE8A	Streptococcus infection	1.31162	0.000292838	229	3337
X041.2	NTSR1	Streptococcus infection	1.27675	0.000294349	229	3337
X041.2	ZNF721	Streptococcus infection	1.3243	0.00030498	229	3337
X041.2	ZNF721	Streptococcus infection	1.3243	0.00030498	229	3337
X041.2	QRFPR	Streptococcus infection	1.26757	0.000323581	229	3337
X041.2	NSMF	Streptococcus infection	0.783211	0.000350314	229	3337
X041.2	PLXNB1	Streptococcus infection	0.783691	0.00035891	229	3337
X041.2	ZNF132	Streptococcus infection	0.779337	0.000362813	229	3337
X041.2	UPP2	Streptococcus infection	0.7984	0.000467101	229	3337
X041.2	RIC8A	Streptococcus infection	1.28176	0.000499805	229	3337
X041.2	MRC2	Streptococcus infection	0.782473	0.000502312	229	3337
X041.2	HS3ST6	Streptococcus infection	1.27071	0.00055596	229	3337
X041.2	VSIG10	Streptococcus infection	1.27122	0.000569295	229	3337
X041.2	RALGAPA1	Streptococcus infection	0.726706	0.000598171	229	3337
X041.2	CDKL1	Streptococcus infection	1.27974	0.000612509	229	3337
X041.2	ZNF676	Streptococcus infection	1.28843	0.000613964	229	3337
X041.2	ZNF676	Streptococcus infection	1.28843	0.000613964	229	3337
X041.2	HEXDC	Streptococcus infection	0.782927	0.000616096	229	3337
X041.2	CACNA1A	Streptococcus infection	1.28249	0.000626997	229	3337
X041.2	LCMT1	Streptococcus infection	1.28636	0.000696188	229	3337
X041.2	RSRC1	Streptococcus infection	1.27902	0.000697499	229	3337
X041.2	TOM1L1	Streptococcus infection	1.29302	0.00069929	229	3337
X041.2	AAGAB	Streptococcus infection	0.785527	0.000712007	229	3337
X041.2	AMPD3	Streptococcus infection	1.27475	0.000713619	229	3337
X041.2	ICT1	Streptococcus infection	0.806665	0.000744058	229	3337
X041.2	AFAP1	Streptococcus infection	1.25186	0.000796595	229	3337
X041.2	NFKB1	Streptococcus infection	0.793962	0.000813086	229	3337
X041.2	BID	Streptococcus infection	0.803068	0.000839342	229	3337
X041.2	ARL6IP6	Streptococcus infection	0.804012	0.000872828	229	3337
X041.2	FAHD1	Streptococcus infection	0.769154	0.000879783	229	3337
X041.2	HN1	Streptococcus infection	1.25205	0.000884117	229	3337
X041.2	ANKRD36C	Streptococcus infection	1.2428	0.000899992	229	3337
X041.2	FGD3	Streptococcus infection	1.21037	0.000910269	229	3337
X041.2	CYP21A2	Streptococcus infection	0.797378	0.000930851	229	3337
X041.2	CYP21A2	Streptococcus infection	0.797378	0.000930851	229	3337
X041.2	CYP21A2	Streptococcus infection	0.797378	0.000930851	229	3337
X041.2	CYP21A2	Streptococcus infection	0.797378	0.000930851	229	3337
X041.2	CYP21A2	Streptococcus infection	0.797378	0.000930851	229	3337
X041.2	CYP21A2	Streptococcus infection	0.797378	0.000930851	229	3337
X041.2	GNG11	Streptococcus infection	0.761778	0.00101655	229	3337
X041.2	KIAA0907	Streptococcus infection	0.797385	0.00101993	229	3337
X041.2	CASQ2	Streptococcus infection	1.24497	0.00102783	229	3337
X041.2	TNFRSF12A	Streptococcus infection	0.752912	0.00104203	229	3337
X041.2	CLNK	Streptococcus infection	1.24784	0.00106965	229	3337
X041.2	RPL31	Streptococcus infection	0.812681	0.00110213	229	3337
X041.2	FBXO18	Streptococcus infection	1.26766	0.00123829	229	3337
X041.2	EDF1	Streptococcus infection	0.80545	0.00124868	229	3337
X041.2	TBCK	Streptococcus infection	1.25166	0.0012994	229	3337
X041.2	C2orf82	Streptococcus infection	0.794622	0.00133199	229	3337
X041.2	NIPA1	Streptococcus infection	1.28389	0.00135519	229	3337
X041.2	NARF	Streptococcus infection	1.25193	0.00136818	229	3337
X041.2	ZNF28	Streptococcus infection	0.77686	0.00138954	229	3337
X041.2	DLX4	Streptococcus infection	0.811486	0.00143391	229	3337
X041.2	NR4A1	Streptococcus infection	1.27059	0.00143437	229	3337
X041.2	FGA	Streptococcus infection	0.793827	0.00160066	229	3337
X041.2	CELF6	Streptococcus infection	1.24467	0.00160843	229	3337
X041.2	CELF6	Streptococcus infection	1.24467	0.00160843	229	3337
X041.2	C14orf132	Streptococcus infection	0.804655	0.00164681	229	3337
X041.2	SUPV3L1	Streptococcus infection	1.24195	0.00166753	229	3337
X041.2	ELTD1	Streptococcus infection	0.806738	0.00172503	229	3337
X041.2	CFH	Streptococcus infection	0.804519	0.00176151	229	3337
X041.2	SLC1A4	Streptococcus infection	0.799432	0.00179078	229	3337
X041.2	C12orf55	Streptococcus infection	1.24854	0.00186562	229	3337
X041.2	FBXO34	Streptococcus infection	0.798005	0.00194066	229	3337
X041.2	THEM4	Streptococcus infection	1.24473	0.00194576	229	3337
X041.2	SERPING1	Streptococcus infection	0.80227	0.00194614	229	3337
X041.2	RNF126	Streptococcus infection	1.25161	0.00194645	229	3337
X041.2	PSMA3	Streptococcus infection	1.1456	0.00195445	229	3337
X041.2	ARL4A	Streptococcus infection	0.80447	0.00199649	229	3337
X041.2	GJA3	Streptococcus infection	0.797744	0.00200423	229	3337
X041.2	ASPRV1	Streptococcus infection	1.26094	0.00206827	229	3337
X041.2	INPP5E	Streptococcus infection	0.806723	0.00206953	229	3337
X041.2	C16orf80	Streptococcus infection	1.29006	0.0021574	229	3337
X041.2	ARF4	Streptococcus infection	0.804642	0.00216328	229	3337
X041.2	FAM120AOS	Streptococcus infection	0.809493	0.0021764	229	3337
X041.2	ISCA1	Streptococcus infection	0.813577	0.00223384	229	3337
X041.2	NAGK	Streptococcus infection	0.81596	0.00224878	229	3337
X041.2	GDPD5	Streptococcus infection	1.25806	0.00224889	229	3337
X041.2	OSTF1	Streptococcus infection	1.25087	0.00225693	229	3337
X041.2	URM1	Streptococcus infection	0.803984	0.0022583	229	3337
X041.2	ZSWIM4	Streptococcus infection	0.80788	0.00233981	229	3337
X041.2	RFX3	Streptococcus infection	0.801072	0.00248603	229	3337
X041.2	CLIC3	Streptococcus infection	1.22548	0.00252982	229	3337
X041.2	ZDHHC17	Streptococcus infection	0.804876	0.002564	229	3337
X041.2	DKKL1	Streptococcus infection	1.24646	0.00258078	229	3337
X041.2	WFS1	Streptococcus infection	0.810858	0.00260369	229	3337
X041.2	SORBS2	Streptococcus infection	0.792526	0.00261669	229	3337
X041.2	MEIS2	Streptococcus infection	1.29478	0.00261946	229	3337
X041.2	PDZK1IP1	Streptococcus infection	0.832858	0.00266269	229	3337
X041.2	NAP1L5	Streptococcus infection	1.23036	0.00274441	229	3337
X041.2	TMEM25	Streptococcus infection	0.823085	0.00283566	229	3337
X041.2	TMEM25	Streptococcus infection	0.823085	0.00283566	229	3337
X041.2	RCOR3	Streptococcus infection	1.26088	0.00287689	229	3337
X041.2	BTD	Streptococcus infection	1.21386	0.0028917	229	3337
X041.2	LGI1	Streptococcus infection	1.24076	0.00289837	229	3337
X041.2	OSBPL6	Streptococcus infection	1.23344	0.00294299	229	3337
X041.2	RPS24	Streptococcus infection	0.801616	0.00300153	229	3337
X041.2	TUBB4B	Streptococcus infection	0.846146	0.00300208	229	3337
X041.2	FOXJ2	Streptococcus infection	0.80944	0.00300752	229	3337
X041.2	NPHP3	Streptococcus infection	1.24887	0.00304577	229	3337
X041.2	LRRN2	Streptococcus infection	1.27078	0.00306382	229	3337
X041.2	AK5	Streptococcus infection	1.26709	0.00329213	229	3337
X041.2	MED16	Streptococcus infection	1.22876	0.00336996	229	3337
X041.2	SSTR2	Streptococcus infection	1.22166	0.00345008	229	3337
X041.2	M1AP	Streptococcus infection	1.2349	0.00347685	229	3337
X041.2	DYNC1LI1	Streptococcus infection	0.850872	0.00350981	229	3337
X041.2	HHEX	Streptococcus infection	1.25676	0.00351256	229	3337
X041.2	LASP1	Streptococcus infection	1.25789	0.00353658	229	3337
X041.2	MCTP2	Streptococcus infection	0.813977	0.00358879	229	3337
X041.2	C19orf59	Streptococcus infection	0.820112	0.00359159	229	3337
X041.2	LDB3	Streptococcus infection	0.826621	0.00364362	229	3337
X041.2	TMBIM1	Streptococcus infection	0.805562	0.00368141	229	3337
X041.2	STXBP4	Streptococcus infection	1.23657	0.00373589	229	3337
X041.2	ADORA1	Streptococcus infection	0.807094	0.00391018	229	3337
X041.2	YY1	Streptococcus infection	1.23181	0.00392573	229	3337
X041.2	RRP9	Streptococcus infection	1.21564	0.00396021	229	3337
X041.2	DIRC1	Streptococcus infection	1.21406	0.00409387	229	3337
X041.2	USP35	Streptococcus infection	0.813241	0.00423527	229	3337
X041.2	MCM10	Streptococcus infection	0.816843	0.00427818	229	3337
X041.2	PARG	Streptococcus infection	0.794405	0.00431816	229	3337
X041.2	PARG	Streptococcus infection	0.794405	0.00431816	229	3337
X041.2	FUCA2	Streptococcus infection	0.810058	0.00432522	229	3337
X041.2	SYT17	Streptococcus infection	1.21652	0.00436652	229	3337
X041.2	PFKFB4	Streptococcus infection	1.22858	0.00437247	229	3337
X041.2	CD37	Streptococcus infection	1.22349	0.0044036	229	3337
X041.2	RIIAD1	Streptococcus infection	0.810227	0.00441385	229	3337
X041.2	FBXO24	Streptococcus infection	1.21152	0.00446935	229	3337
X041.2	MYH7B	Streptococcus infection	0.80663	0.00460047	229	3337
X041.2	UQCR11	Streptococcus infection	1.22037	0.00464145	229	3337
X041.2	UQCR11	Streptococcus infection	1.22037	0.00464145	229	3337
X041.2	ACAP2	Streptococcus infection	0.804334	0.0046508	229	3337
X041.2	NINJ2	Streptococcus infection	0.825547	0.0046928	229	3337
X041.2	MRGPRX2	Streptococcus infection	1.22074	0.00471507	229	3337
X041.2	AC010547.9	Streptococcus infection	1.23082	0.00472272	229	3337
X041.2	KBTBD3	Streptococcus infection	1.25848	0.00472781	229	3337
X041.2	OR2A7	Streptococcus infection	0.828622	0.00475276	229	3337
X041.2	RAB18	Streptococcus infection	0.820919	0.00476287	229	3337
X041.2	LIPT2	Streptococcus infection	1.20703	0.00477253	229	3337
X041.2	FAM120B	Streptococcus infection	0.836627	0.00485635	229	3337
X041.2	ICOSLG	Streptococcus infection	0.823624	0.00486632	229	3337
X041.2	C11orf80	Streptococcus infection	1.21931	0.00486967	229	3337
X041.2	DCST2	Streptococcus infection	1.22371	0.0049397	229	3337
X041.2	IL27	Streptococcus infection	0.80052	0.00495426	229	3337
X041.2	PRTN3	Streptococcus infection	0.82085	0.00496263	229	3337
X041.2	F11R	Streptococcus infection	0.801468	0.00500558	229	3337
X041.2	WIPF2	Streptococcus infection	1.2407	0.00505553	229	3337
X041.2	TRPA1	Streptococcus infection	0.820503	0.00511703	229	3337
X041.2	FNDC5	Streptococcus infection	0.808464	0.00514789	229	3337
X041.2	FABP6	Streptococcus infection	0.822884	0.00524001	229	3337
X041.2	NIPA2	Streptococcus infection	1.23741	0.00524441	229	3337
X041.2	PTPLB	Streptococcus infection	0.823018	0.00529287	229	3337
X041.2	CLSTN3	Streptococcus infection	0.829509	0.0053104	229	3337
X041.2	C8orf58	Streptococcus infection	0.813534	0.00533143	229	3337
X041.2	MRPS7	Streptococcus infection	0.816381	0.00537591	229	3337
X041.2	UQCRFS1	Streptococcus infection	1.21542	0.00549942	229	3337
X041.2	CSMD1	Streptococcus infection	1.20915	0.00552503	229	3337
X041.2	C16orf46	Streptococcus infection	1.2139	0.00566375	229	3337
X041.2	C14orf64	Streptococcus infection	0.806365	0.00567831	229	3337
X041.2	COPZ2	Streptococcus infection	0.818293	0.00574948	229	3337
X041.2	RTCB	Streptococcus infection	1.24703	0.00584032	229	3337
X041.2	STX1B	Streptococcus infection	1.21644	0.00591633	229	3337
X041.2	SIL1	Streptococcus infection	0.822275	0.00597671	229	3337
X041.2	ATP6V1A	Streptococcus infection	0.807751	0.00598673	229	3337
X041.2	RPS6	Streptococcus infection	0.82319	0.00604179	229	3337
X041.2	TMEM252	Streptococcus infection	0.840851	0.00608416	229	3337
X041.2	TBP	Streptococcus infection	1.1679	0.00614057	229	3337
X041.2	ZNF728	Streptococcus infection	1.21736	0.00619638	229	3337
X041.2	STK31	Streptococcus infection	0.815838	0.00624644	229	3337
X041.2	LRMP	Streptococcus infection	0.827327	0.00640245	229	3337
X041.2	IFT88	Streptococcus infection	0.821745	0.00643064	229	3337
X041.2	RPL3L	Streptococcus infection	1.19815	0.00643798	229	3337
X041.2	MBOAT2	Streptococcus infection	0.830773	0.00653685	229	3337
X041.2	RIPK1	Streptococcus infection	0.810238	0.00658901	229	3337
X041.2	ANKRD34B	Streptococcus infection	1.2065	0.00668216	229	3337
X041.2	COPE	Streptococcus infection	0.842654	0.00683368	229	3337
X041.2	OTOF	Streptococcus infection	1.21959	0.00683506	229	3337
X041.2	HAUS8	Streptococcus infection	1.21519	0.00686752	229	3337
X041.2	AIDA	Streptococcus infection	0.83476	0.00688351	229	3337
X041.2	ADAM15	Streptococcus infection	0.835471	0.00706782	229	3337
X041.2	GRM7	Streptococcus infection	1.2132	0.00715885	229	3337
X041.2	FRRS1	Streptococcus infection	1.23905	0.00719812	229	3337
X041.2	LONP2	Streptococcus infection	0.822949	0.007303	229	3337
X041.2	IFIH1	Streptococcus infection	1.20269	0.0074189	229	3337
X041.2	ATF6B	Streptococcus infection	0.822436	0.00753102	229	3337
X041.2	ATF6B	Streptococcus infection	0.822436	0.00753102	229	3337
X041.2	ATF6B	Streptococcus infection	0.822436	0.00753102	229	3337
X041.2	ATF6B	Streptococcus infection	0.822436	0.00753102	229	3337
X041.2	OPN3	Streptococcus infection	0.835821	0.00757176	229	3337
X041.2	HSD3B1	Streptococcus infection	1.19807	0.00762345	229	3337
X041.2	CUX2	Streptococcus infection	0.826657	0.0076447	229	3337
X041.2	CDH10	Streptococcus infection	1.18834	0.00766347	229	3337
X041.2	PGBD1	Streptococcus infection	1.20009	0.00769005	229	3337
X041.2	RNF44	Streptococcus infection	0.82489	0.00778244	229	3337
X041.2	CDK5RAP1	Streptococcus infection	0.853724	0.00778352	229	3337
X041.2	PPAPDC1A	Streptococcus infection	1.20718	0.00788976	229	3337
X041.2	LGI4	Streptococcus infection	1.2045	0.00797235	229	3337
X041.2	SLC6A12	Streptococcus infection	0.831741	0.00797775	229	3337
X041.2	PSMA1	Streptococcus infection	0.817335	0.00798137	229	3337
X041.2	PSMA1	Streptococcus infection	0.817335	0.00798137	229	3337
X041.2	ARHGEF33	Streptococcus infection	0.846436	0.00798292	229	3337
X041.2	LY6H	Streptococcus infection	1.2082	0.00802401	229	3337
X041.2	EVPLL	Streptococcus infection	0.839059	0.00811251	229	3337
X041.2	ZFP62	Streptococcus infection	1.18981	0.00813699	229	3337
X041.2	ADRBK2	Streptococcus infection	0.827257	0.00814225	229	3337
X041.2	C19orf12	Streptococcus infection	0.833973	0.00820781	229	3337
X041.2	SIN3B	Streptococcus infection	0.818258	0.00820916	229	3337
X041.2	TBCB	Streptococcus infection	1.20969	0.0082194	229	3337
X041.2	CDR2L	Streptococcus infection	1.18917	0.00826182	229	3337
X041.2	PRADC1	Streptococcus infection	1.20214	0.00827466	229	3337
X041.2	DEFB119	Streptococcus infection	1.21133	0.00834353	229	3337
X041.2	FAM27E3	Streptococcus infection	1.23065	0.00834414	229	3337
X041.2	ITGA9	Streptococcus infection	1.21331	0.00846135	229	3337
X041.2	PIH1D2	Streptococcus infection	0.844745	0.00852889	229	3337
X041.2	PIH1D2	Streptococcus infection	0.844745	0.00852889	229	3337
X041.2	PHRF1	Streptococcus infection	1.22253	0.00856832	229	3337
X041.2	ARHGDIG	Streptococcus infection	0.835666	0.0086418	229	3337
X041.2	IZUMO2	Streptococcus infection	0.826523	0.00866388	229	3337
X041.2	SRRD	Streptococcus infection	1.18546	0.00867902	229	3337
X041.2	DNAJC19	Streptococcus infection	1.19761	0.00875491	229	3337
X041.2	FAM19A2	Streptococcus infection	0.829472	0.00876991	229	3337
X041.2	S100B	Streptococcus infection	1.20186	0.00878199	229	3337
X041.2	SLC27A3	Streptococcus infection	0.830016	0.00879725	229	3337
X041.2	SLC27A3	Streptococcus infection	0.830016	0.00879725	229	3337
X041.2	MOB1A	Streptococcus infection	0.832261	0.00892278	229	3337
X041.2	HSPBAP1	Streptococcus infection	1.21014	0.0089855	229	3337
X041.2	GMPPA	Streptococcus infection	1.18712	0.00904607	229	3337
X041.2	FAM221A	Streptococcus infection	0.829758	0.0090904	229	3337
X041.2	BEND3	Streptococcus infection	1.18419	0.00917314	229	3337
X041.2	BEND3	Streptococcus infection	1.18419	0.00917314	229	3337
X041.2	CHI3L2	Streptococcus infection	0.822408	0.00921694	229	3337
X041.2	NEGR1	Streptococcus infection	0.836195	0.00922304	229	3337
X041.2	ROGDI	Streptococcus infection	0.826798	0.00945534	229	3337
X041.2	GAS2	Streptococcus infection	0.838478	0.00958534	229	3337
X041.2	NUF2	Streptococcus infection	0.85074	0.00958642	229	3337
X041.2	TBC1D5	Streptococcus infection	0.832085	0.00965093	229	3337
X041.2	TAF6	Streptococcus infection	1.2001	0.00965447	229	3337
X041.2	WISP2	Streptococcus infection	1.219	0.00967623	229	3337
X041.2	TMEM246	Streptococcus infection	0.834813	0.00968719	229	3337
X041.2	ZP2	Streptococcus infection	0.83529	0.00994622	229	3337
X041.2	SEC16A	Streptococcus infection	0.850172	0.0100342	229	3337
X041.2	C17orf53	Streptococcus infection	1.23779	0.0101262	229	3337
X041.2	BHLHA15	Streptococcus infection	1.19058	0.010266	229	3337
X041.2	ARG1	Streptococcus infection	1.20028	0.0103133	229	3337
X041.2	EPHA10	Streptococcus infection	0.778673	0.0103768	229	3337
X041.2	LRP10	Streptococcus infection	0.837016	0.0104421	229	3337
X041.2	SV2C	Streptococcus infection	1.21046	0.0104687	229	3337
X041.2	ZNF709	Streptococcus infection	1.20254	0.0104864	229	3337
X041.2	ZNF709	Streptococcus infection	1.20254	0.0104864	229	3337
X041.2	WDR7	Streptococcus infection	0.841164	0.0104959	229	3337
X041.2	CCDC146	Streptococcus infection	1.20051	0.0105411	229	3337
X041.2	GPRC5C	Streptococcus infection	0.513832	0.0106651	229	3337
X041.2	CDKN2B	Streptococcus infection	1.1967	0.0106993	229	3337
X041.2	C16orf90	Streptococcus infection	1.19558	0.0107087	229	3337
X041.2	OGFR	Streptococcus infection	1.20718	0.0108216	229	3337
X041.2	EIF3B	Streptococcus infection	1.2011	0.0108246	229	3337
X041.2	PPAP2C	Streptococcus infection	0.835158	0.0108757	229	3337
X041.2	MAP2K5	Streptococcus infection	1.22581	0.0109267	229	3337
X041.2	XRN1	Streptococcus infection	1.20492	0.0109269	229	3337
X041.2	DHX33	Streptococcus infection	1.19984	0.0109515	229	3337
X041.2	SPDEF	Streptococcus infection	1.17823	0.0110389	229	3337
X041.2	GRK1	Streptococcus infection	0.832467	0.0111953	229	3337
X041.2	JAG1	Streptococcus infection	1.19339	0.011249	229	3337
X041.2	JAG1	Streptococcus infection	1.19339	0.011249	229	3337
X041.2	FAM71A	Streptococcus infection	1.17948	0.0113055	229	3337
X041.2	MAP4K1	Streptococcus infection	0.824206	0.0113715	229	3337
X041.2	CKB	Streptococcus infection	1.18457	0.0114607	229	3337
X041.2	DIO3	Streptococcus infection	0.841833	0.0115844	229	3337
X041.2	RRP1	Streptococcus infection	0.832553	0.0117338	229	3337
X041.2	HSD17B7	Streptococcus infection	1.19366	0.0117398	229	3337
X041.2	MAPT	Streptococcus infection	0.815054	0.0118488	229	3337
X041.2	MYLK4	Streptococcus infection	1.18907	0.0118703	229	3337
X041.2	MTFMT	Streptococcus infection	0.833705	0.0119672	229	3337
X041.2	CUL5	Streptococcus infection	0.861007	0.0120839	229	3337
X041.2	MSH6	Streptococcus infection	1.18315	0.0121317	229	3337
X041.2	CRHBP	Streptococcus infection	0.833161	0.012245	229	3337
X041.2	TRIM61	Streptococcus infection	1.19008	0.0123139	229	3337
X041.2	TPRKB	Streptococcus infection	1.19453	0.0123443	229	3337
X041.2	SOX6	Streptococcus infection	0.841642	0.0124122	229	3337
X041.2	MAL2	Streptococcus infection	1.20129	0.0124696	229	3337
X041.2	HDAC4	Streptococcus infection	1.18658	0.0125013	229	3337
X041.2	BAIAP3	Streptococcus infection	1.18218	0.0125074	229	3337
X041.2	NEK7	Streptococcus infection	0.842347	0.0125319	229	3337
X041.2	PSMG3	Streptococcus infection	1.19111	0.0125373	229	3337
X041.2	ARCN1	Streptococcus infection	0.848333	0.0126187	229	3337
X041.2	ARCN1	Streptococcus infection	0.848333	0.0126187	229	3337
X041.2	C1QBP	Streptococcus infection	0.82887	0.0126582	229	3337
X041.2	C3AR1	Streptococcus infection	0.837138	0.0126674	229	3337
X041.2	AXDND1	Streptococcus infection	1.19063	0.0127573	229	3337
X041.2	RUFY2	Streptococcus infection	0.826255	0.0128316	229	3337
X041.2	ZNF131	Streptococcus infection	1.21575	0.012882	229	3337
X041.2	COL4A1	Streptococcus infection	0.838698	0.0129046	229	3337
X041.2	NOL8	Streptococcus infection	0.839533	0.0129304	229	3337
X041.2	NPW	Streptococcus infection	1.18705	0.0129657	229	3337
X041.2	MYH3	Streptococcus infection	0.848837	0.0129891	229	3337
X041.2	THAP9	Streptococcus infection	0.821022	0.0130055	229	3337
X041.2	ING5	Streptococcus infection	0.839482	0.0130463	229	3337
X041.2	OIP5	Streptococcus infection	1.18327	0.0130511	229	3337
X041.2	MED9	Streptococcus infection	0.844484	0.0132052	229	3337
X041.2	BANP	Streptococcus infection	1.18346	0.013336	229	3337
X041.2	PIK3CD	Streptococcus infection	0.844884	0.0134014	229	3337
X041.2	ITGB3	Streptococcus infection	0.841385	0.0134476	229	3337
X041.2	ITGB3	Streptococcus infection	0.841385	0.0134476	229	3337
X041.2	DPEP1	Streptococcus infection	1.18868	0.01345	229	3337
X041.2	KTN1	Streptococcus infection	0.839088	0.0135378	229	3337
X041.2	RARB	Streptococcus infection	0.820389	0.0136259	229	3337
X041.2	GATAD1	Streptococcus infection	0.852659	0.013632	229	3337
X041.2	XPC	Streptococcus infection	1.19411	0.0136971	229	3337
X041.2	TNNI3	Streptococcus infection	0.841484	0.013738	229	3337
X041.2	CCNG1	Streptococcus infection	1.18771	0.0138224	229	3337
X041.2	CINP	Streptococcus infection	1.18192	0.0138932	229	3337
X041.2	PROK1	Streptococcus infection	0.837363	0.014096	229	3337
X041.2	FAXC	Streptococcus infection	1.20728	0.0141175	229	3337
X041.2	NABP2	Streptococcus infection	0.836701	0.0141476	229	3337
X041.2	ZZEF1	Streptococcus infection	1.19893	0.0141727	229	3337
X041.2	C6orf195	Streptococcus infection	0.837311	0.0141872	229	3337
X041.2	PDHA2	Streptococcus infection	1.18675	0.0142499	229	3337
X041.2	NAA60	Streptococcus infection	1.20084	0.0143126	229	3337
X041.2	NAA60	Streptococcus infection	1.20084	0.0143126	229	3337
X041.2	CLGN	Streptococcus infection	1.19651	0.0143466	229	3337
X041.2	SLC22A10	Streptococcus infection	1.18633	0.01435	229	3337
X041.2	MROH7	Streptococcus infection	0.838059	0.0144573	229	3337
X041.2	MROH7	Streptococcus infection	0.838059	0.0144573	229	3337
X041.2	TRIM28	Streptococcus infection	1.19452	0.0144687	229	3337
X041.2	RABEP1	Streptococcus infection	1.19359	0.0145013	229	3337
X041.2	PGBD4	Streptococcus infection	1.18672	0.0145869	229	3337
X041.2	SPDL1	Streptococcus infection	0.853559	0.0145978	229	3337
X041.2	GTF2IRD2B	Streptococcus infection	0.836676	0.0146363	229	3337
X041.2	PTPRF	Streptococcus infection	0.855567	0.0147007	229	3337
X041.2	CD84	Streptococcus infection	0.837973	0.0147197	229	3337
X041.2	RWDD1	Streptococcus infection	0.86599	0.01474	229	3337
X041.2	EFNA4	Streptococcus infection	0.819576	0.0149069	229	3337
X041.2	PLEKHN1	Streptococcus infection	0.856527	0.014982	229	3337
X041.2	ZNF234	Streptococcus infection	0.847899	0.0150585	229	3337
X041.2	SEMA4B	Streptococcus infection	0.840431	0.015249	229	3337
X041.2	ARFGAP3	Streptococcus infection	1.17549	0.015279	229	3337
X041.2	ANKRD22	Streptococcus infection	0.839362	0.0152957	229	3337
X041.2	PRDM4	Streptococcus infection	0.847403	0.01535	229	3337
X041.2	C2orf76	Streptococcus infection	1.18001	0.0153526	229	3337
X041.2	CDC42BPA	Streptococcus infection	1.19371	0.0153561	229	3337
X041.2	KDM3A	Streptococcus infection	1.17995	0.0154426	229	3337
X041.2	ZG16B	Streptococcus infection	0.848555	0.015453	229	3337
X041.2	EIF4E	Streptococcus infection	0.856063	0.0155146	229	3337
X041.2	IL16	Streptococcus infection	1.1865	0.0155331	229	3337
X041.2	SGK494	Streptococcus infection	0.863595	0.0155706	229	3337
X041.2	BCL7A	Streptococcus infection	1.18779	0.0156079	229	3337
X041.2	LCN8	Streptococcus infection	0.833379	0.0156911	229	3337
X041.2	FAM103A1	Streptococcus infection	0.857181	0.0157691	229	3337
X041.2	PKDREJ	Streptococcus infection	1.18609	0.0158308	229	3337
X041.2	TMEM123	Streptococcus infection	1.19268	0.0159476	229	3337
X041.2	MTBP	Streptococcus infection	0.849166	0.015963	229	3337
X041.2	SMIM11	Streptococcus infection	1.27416	0.0161018	229	3337
X041.2	STIM2	Streptococcus infection	0.843224	0.0161234	229	3337
X041.2	PAQR9	Streptococcus infection	1.18042	0.0162605	229	3337
X041.2	SSPN	Streptococcus infection	1.20856	0.0162983	229	3337
X041.2	SESTD1	Streptococcus infection	0.856482	0.0163592	229	3337
X041.2	TLE3	Streptococcus infection	0.847018	0.0164764	229	3337
X041.2	KRCC1	Streptococcus infection	0.838817	0.0165266	229	3337
X041.2	AGFG2	Streptococcus infection	0.847456	0.0165617	229	3337
X041.2	TMEM71	Streptococcus infection	0.847665	0.0165627	229	3337
X041.2	PLCG2	Streptococcus infection	0.84472	0.0166374	229	3337
X041.2	CNPPD1	Streptococcus infection	1.18585	0.0166648	229	3337
X041.2	FAM209A	Streptococcus infection	1.19124	0.0167258	229	3337
X041.2	UVRAG	Streptococcus infection	0.850069	0.0167417	229	3337
X041.2	GLP2R	Streptococcus infection	0.845451	0.0168139	229	3337
X041.2	ACOT13	Streptococcus infection	1.18271	0.0168357	229	3337
X041.2	C6orf48	Streptococcus infection	1.16843	0.0168718	229	3337
X041.2	C6orf48	Streptococcus infection	1.16843	0.0168718	229	3337
X041.2	C6orf48	Streptococcus infection	1.16843	0.0168718	229	3337
X041.2	C6orf48	Streptococcus infection	1.16843	0.0168718	229	3337
X041.2	C6orf48	Streptococcus infection	1.16843	0.0168718	229	3337
X041.2	VANGL1	Streptococcus infection	0.854148	0.0169038	229	3337
X041.2	ZFPM2	Streptococcus infection	0.842932	0.0169334	229	3337
X041.2	PTCH2	Streptococcus infection	1.17094	0.0169456	229	3337
X041.2	DGUOK	Streptococcus infection	1.19029	0.017046	229	3337
X041.2	TCTEX1D1	Streptococcus infection	1.21823	0.0170495	229	3337
X041.2	ZNF282	Streptococcus infection	1.20275	0.0170814	229	3337
X041.2	ZSCAN20	Streptococcus infection	1.18242	0.0170895	229	3337
X041.2	C16orf54	Streptococcus infection	1.17903	0.0170896	229	3337
X041.2	KISS1R	Streptococcus infection	0.838527	0.0171979	229	3337
X041.2	FCER1G	Streptococcus infection	1.1825	0.0173311	229	3337
X041.2	MT4	Streptococcus infection	1.18374	0.0174248	229	3337
X041.2	MTR	Streptococcus infection	0.849446	0.017482	229	3337
X041.2	RNF168	Streptococcus infection	0.83944	0.0175098	229	3337
X041.2	CYB5R4	Streptococcus infection	1.21543	0.0175837	229	3337
X041.2	ACIN1	Streptococcus infection	0.848335	0.0176735	229	3337
X041.2	ORM2	Streptococcus infection	0.853432	0.0176823	229	3337
X041.2	IAPP	Streptococcus infection	0.836988	0.0176837	229	3337
X041.2	SGK1	Streptococcus infection	1.18292	0.017695	229	3337
X041.2	KIR2DL4	Streptococcus infection	1.18932	0.0177163	229	3337
X041.2	KIR2DL4	Streptococcus infection	1.18932	0.0177163	229	3337
X041.2	KIR2DL4	Streptococcus infection	1.18932	0.0177163	229	3337
X041.2	KIR2DL4	Streptococcus infection	1.18932	0.0177163	229	3337
X041.2	SCRN1	Streptococcus infection	1.19408	0.0177529	229	3337
X041.2	PKD1L1	Streptococcus infection	0.848533	0.017756	229	3337
X041.2	CYB561	Streptococcus infection	0.850332	0.0178071	229	3337
X041.2	SUN2	Streptococcus infection	0.854603	0.0178455	229	3337
X041.2	ZMAT3	Streptococcus infection	1.17763	0.0178888	229	3337
X041.2	UROS	Streptococcus infection	0.849511	0.0179054	229	3337
X041.2	CHUK	Streptococcus infection	1.18188	0.0179132	229	3337
X041.2	SFT2D1	Streptococcus infection	0.849186	0.0179471	229	3337
X041.2	STXBP2	Streptococcus infection	0.84427	0.0179543	229	3337
X041.2	ZBTB22	Streptococcus infection	1.19138	0.018081	229	3337
X041.2	ZBTB22	Streptococcus infection	1.19138	0.018081	229	3337
X041.2	ZBTB22	Streptococcus infection	1.19138	0.018081	229	3337
X041.2	ZBTB22	Streptococcus infection	1.19138	0.018081	229	3337
X041.2	ZBTB22	Streptococcus infection	1.19138	0.018081	229	3337
X041.2	SHANK3	Streptococcus infection	1.1656	0.0181433	229	3337
X041.2	SPNS3	Streptococcus infection	1.16995	0.0182475	229	3337
X041.2	SLC39A7	Streptococcus infection	1.19001	0.018288	229	3337
X041.2	SLC39A7	Streptococcus infection	1.19001	0.018288	229	3337
X041.2	SLC39A7	Streptococcus infection	1.19001	0.018288	229	3337
X041.2	SLC39A7	Streptococcus infection	1.19001	0.018288	229	3337
X041.2	SLC39A7	Streptococcus infection	1.19001	0.018288	229	3337
X041.2	SLC39A7	Streptococcus infection	1.19001	0.018288	229	3337
X041.2	SCTR	Streptococcus infection	0.857945	0.018349	229	3337
X041.2	LINS	Streptococcus infection	0.851417	0.0183637	229	3337
X041.2	ZCCHC7	Streptococcus infection	1.18297	0.0184331	229	3337
X041.2	RBL2	Streptococcus infection	0.835897	0.0184571	229	3337
X041.2	CCT3	Streptococcus infection	0.843019	0.0186626	229	3337
X041.2	APOC2	Streptococcus infection	0.851485	0.0186924	229	3337
X041.2	CARS2	Streptococcus infection	0.850876	0.0187266	229	3337
X041.2	NRDE2	Streptococcus infection	0.845523	0.018837	229	3337
X041.2	TNFSF10	Streptococcus infection	1.16695	0.0188703	229	3337
X041.2	THBD	Streptococcus infection	0.855152	0.0189055	229	3337
X041.2	RAB40B	Streptococcus infection	0.844862	0.0191618	229	3337
X041.2	NME5	Streptococcus infection	1.33594	0.0193445	229	3337
X041.2	EAPP	Streptococcus infection	0.83973	0.0193871	229	3337
X041.2	RPL13	Streptococcus infection	1.1947	0.0193894	229	3337
X041.2	TRPC6	Streptococcus infection	0.850276	0.0194504	229	3337
X041.2	ASB14	Streptococcus infection	1.17362	0.0194912	229	3337
X041.2	COMT	Streptococcus infection	1.17997	0.0195639	229	3337
X041.2	ANKRD55	Streptococcus infection	0.84393	0.0195725	229	3337
X041.2	KRT86	Streptococcus infection	1.17609	0.0195852	229	3337
X041.2	DBNDD1	Streptococcus infection	1.17108	0.0195908	229	3337
X041.2	TREML4	Streptococcus infection	1.17776	0.0196191	229	3337
X041.2	VGLL2	Streptococcus infection	0.844468	0.0197176	229	3337
X041.2	IGFBP3	Streptococcus infection	0.849686	0.0197193	229	3337
X041.2	TRAPPC12	Streptococcus infection	1.17186	0.019744	229	3337
X041.2	LY6K	Streptococcus infection	0.843253	0.0198595	229	3337
X041.2	LY6K	Streptococcus infection	0.843253	0.0198595	229	3337
X041.2	PSPC1	Streptococcus infection	1.18604	0.0201846	229	3337
X041.2	HDAC7	Streptococcus infection	0.839394	0.0202691	229	3337
X041.2	FBXL18	Streptococcus infection	0.84476	0.0202988	229	3337
X041.2	SLC2A12	Streptococcus infection	1.17353	0.0204164	229	3337
X041.2	TRIM36	Streptococcus infection	1.20185	0.0204695	229	3337
X041.2	KCNV2	Streptococcus infection	1.1798	0.0204904	229	3337
X041.2	WDR54	Streptococcus infection	1.17612	0.0206983	229	3337
X041.2	GALC	Streptococcus infection	0.86646	0.0207224	229	3337
X041.2	C12orf66	Streptococcus infection	0.851818	0.0207411	229	3337
X041.2	ITPRIPL1	Streptococcus infection	1.19023	0.0208413	229	3337
X041.2	C8orf82	Streptococcus infection	1.18645	0.0208952	229	3337
X041.2	LMO4	Streptococcus infection	0.85203	0.0209119	229	3337
X041.2	BAG4	Streptococcus infection	0.849751	0.0209218	229	3337
X041.2	RALB	Streptococcus infection	1.16883	0.0209509	229	3337
X041.2	ORMDL1	Streptococcus infection	1.1855	0.0209639	229	3337
X041.2	ZNF33B	Streptococcus infection	1.1772	0.0209799	229	3337
X041.2	ZNF33B	Streptococcus infection	1.1772	0.0209799	229	3337
X041.2	CTTNBP2	Streptococcus infection	0.841513	0.0211121	229	3337
X041.2	ALOX12	Streptococcus infection	1.18123	0.0212433	229	3337
X041.2	TAGLN3	Streptococcus infection	0.8619	0.0213173	229	3337
X041.2	PSRC1	Streptococcus infection	1.17872	0.0213254	229	3337
X041.2	RAB14	Streptococcus infection	1.17527	0.0213371	229	3337
X041.2	EIF3D	Streptococcus infection	0.84225	0.0215531	229	3337
X041.2	ABCB9	Streptococcus infection	0.850257	0.0216697	229	3337
X041.2	ZFYVE21	Streptococcus infection	0.853248	0.0216874	229	3337
X041.2	NDUFA12	Streptococcus infection	0.84958	0.0216908	229	3337
X041.2	FCGR2A	Streptococcus infection	1.1803	0.0217324	229	3337
X041.2	CLDN20	Streptococcus infection	1.18127	0.021842	229	3337
X041.2	RAB10	Streptococcus infection	1.18317	0.0219205	229	3337
X041.2	ESR2	Streptococcus infection	1.18642	0.0221329	229	3337
X041.2	RAP1A	Streptococcus infection	0.859302	0.0221416	229	3337
X041.2	PINK1	Streptococcus infection	1.19233	0.0223782	229	3337
X041.2	BDH1	Streptococcus infection	1.17608	0.0224474	229	3337
X041.2	ZNF16	Streptococcus infection	0.837798	0.0225031	229	3337
X041.2	MTIF3	Streptococcus infection	0.863437	0.0225426	229	3337
X041.2	ASPDH	Streptococcus infection	1.15765	0.0225581	229	3337
X041.2	HRASLS	Streptococcus infection	1.19707	0.0226007	229	3337
X041.2	GNAL	Streptococcus infection	0.851177	0.0227294	229	3337
X041.2	SLC20A2	Streptococcus infection	1.17921	0.0229333	229	3337
X041.2	ASXL3	Streptococcus infection	0.843608	0.0230254	229	3337
X041.2	SYNJ2BP	Streptococcus infection	1.14657	0.0230553	229	3337
X041.2	HSPA8	Streptococcus infection	1.17971	0.0230894	229	3337
X041.2	KCNAB3	Streptococcus infection	0.85543	0.0232006	229	3337
X041.2	MTG2	Streptococcus infection	1.16602	0.0232069	229	3337
X041.2	MADCAM1	Streptococcus infection	0.851199	0.0232164	229	3337
X041.2	FOSL1	Streptococcus infection	1.16802	0.0232588	229	3337
X041.2	LYPD2	Streptococcus infection	0.836226	0.0233374	229	3337
X041.2	MPDU1	Streptococcus infection	0.859888	0.0234063	229	3337
X041.2	DIRC2	Streptococcus infection	0.857269	0.0234544	229	3337
X041.2	AP1M1	Streptococcus infection	0.845619	0.0235585	229	3337
X041.2	ITGAX	Streptococcus infection	1.18007	0.0235621	229	3337
X041.2	CFHR2	Streptococcus infection	1.17672	0.0235871	229	3337
X041.2	N4BP2	Streptococcus infection	1.17503	0.0237205	229	3337
X041.2	SHOC2	Streptococcus infection	0.852875	0.0237887	229	3337
X041.2	ZSCAN23	Streptococcus infection	1.18415	0.0238317	229	3337
X041.2	GMCL1	Streptococcus infection	0.859284	0.0239288	229	3337
X041.2	HECA	Streptococcus infection	1.15744	0.0239773	229	3337
X041.2	MATN2	Streptococcus infection	0.850073	0.0241073	229	3337
X041.2	CTSF	Streptococcus infection	0.848275	0.0241141	229	3337
X041.2	LGALS7B	Streptococcus infection	0.849623	0.0241302	229	3337
X041.2	SLC35E3	Streptococcus infection	1.17819	0.0242045	229	3337
X041.2	JAKMIP3	Streptococcus infection	1.17441	0.0242248	229	3337
X041.2	MOAP1	Streptococcus infection	1.16918	0.0245667	229	3337
X041.2	HSD17B13	Streptococcus infection	0.852391	0.0248478	229	3337
X041.2	GLI4	Streptococcus infection	0.853463	0.024868	229	3337
X041.2	GRID1	Streptococcus infection	1.17745	0.0248754	229	3337
X041.2	OTX2	Streptococcus infection	0.843439	0.0248804	229	3337
X041.2	MRPL48	Streptococcus infection	0.852795	0.0249663	229	3337
X041.2	ISL1	Streptococcus infection	0.852189	0.0250392	229	3337
X041.2	SRPK2	Streptococcus infection	0.852122	0.025049	229	3337
X041.2	PRELID2	Streptococcus infection	1.16491	0.0252208	229	3337
X041.2	SLC28A2	Streptococcus infection	1.16979	0.0253261	229	3337
X041.2	LEMD2	Streptococcus infection	1.17832	0.0254654	229	3337
X041.2	MYO9A	Streptococcus infection	0.850498	0.025487	229	3337
X041.2	C21orf33	Streptococcus infection	0.860891	0.0255312	229	3337
X041.2	PMFBP1	Streptococcus infection	0.854457	0.0255696	229	3337
X041.2	LNX2	Streptococcus infection	1.15991	0.025602	229	3337
X041.2	TSEN2	Streptococcus infection	1.1736	0.0258028	229	3337
X041.2	PRPSAP2	Streptococcus infection	0.854405	0.025836	229	3337
X041.2	PCP4L1	Streptococcus infection	0.849012	0.0259262	229	3337
X041.2	THRA	Streptococcus infection	1.17739	0.0259815	229	3337
X041.2	SLC35D2	Streptococcus infection	0.86494	0.0260414	229	3337
X041.2	POLB	Streptococcus infection	0.853004	0.0260799	229	3337
X041.2	CDH4	Streptococcus infection	0.85143	0.026127	229	3337
X041.2	SMAD9	Streptococcus infection	0.851406	0.0261473	229	3337
X041.2	SEC24D	Streptococcus infection	0.860918	0.0261577	229	3337
X041.2	HPS4	Streptococcus infection	0.856148	0.0261671	229	3337
X041.2	TBX15	Streptococcus infection	0.843508	0.0261837	229	3337
X041.2	GFRA1	Streptococcus infection	1.18164	0.0261861	229	3337
X041.2	FMO3	Streptococcus infection	0.853277	0.0262024	229	3337
X041.2	KIAA1841	Streptococcus infection	1.16892	0.0263091	229	3337
X041.2	HMGCS1	Streptococcus infection	1.17056	0.0263919	229	3337
X041.2	CTIF	Streptococcus infection	1.1776	0.0264344	229	3337
X041.2	NF2	Streptococcus infection	1.16829	0.0264642	229	3337
X041.2	APMAP	Streptococcus infection	0.861647	0.0264686	229	3337
X041.2	MMP10	Streptococcus infection	0.852904	0.0264718	229	3337
X041.2	ATP8A2	Streptococcus infection	1.17185	0.0264729	229	3337
X041.2	DEFB124	Streptococcus infection	1.16994	0.0264909	229	3337
X041.2	SLC47A2	Streptococcus infection	1.17312	0.0265015	229	3337
X041.2	SERHL2	Streptococcus infection	1.16385	0.0268047	229	3337
X041.2	HNRNPL	Streptococcus infection	0.900947	0.0268561	229	3337
X041.2	DBNDD2	Streptococcus infection	1.15552	0.0268779	229	3337
X041.2	PPIC	Streptococcus infection	0.855604	0.0269277	229	3337
X041.2	TMEM151A	Streptococcus infection	1.17618	0.0269648	229	3337
X041.2	ATOH7	Streptococcus infection	1.17819	0.0270636	229	3337
X041.2	ZKSCAN4	Streptococcus infection	1.1635	0.0270878	229	3337
X041.2	THUMPD3	Streptococcus infection	1.16228	0.0273135	229	3337
X041.2	SLC16A11	Streptococcus infection	0.844734	0.0273568	229	3337
X041.2	USF2	Streptococcus infection	1.17455	0.0273898	229	3337
X041.2	FICD	Streptococcus infection	1.19402	0.0274213	229	3337
X041.2	NAGPA	Streptococcus infection	0.858166	0.0275355	229	3337
X041.2	IKZF4	Streptococcus infection	0.852448	0.0275506	229	3337
X041.2	LRFN2	Streptococcus infection	1.15911	0.0275785	229	3337
X041.2	ASIC1	Streptococcus infection	0.859966	0.027634	229	3337
X041.2	TRIM6	Streptococcus infection	1.17669	0.0276786	229	3337
X041.2	ARHGAP11A	Streptococcus infection	1.16467	0.0277012	229	3337
X041.2	ADAM28	Streptococcus infection	0.846	0.0277109	229	3337
X041.2	GFPT1	Streptococcus infection	0.861122	0.0277358	229	3337
X041.2	RABAC1	Streptococcus infection	0.849006	0.0279145	229	3337
X041.2	RABAC1	Streptococcus infection	0.849006	0.0279145	229	3337
X041.2	SLC9B1	Streptococcus infection	1.16489	0.0279307	229	3337
X041.2	DMAP1	Streptococcus infection	0.862041	0.0281251	229	3337
X041.2	F5	Streptococcus infection	1.17786	0.0281729	229	3337
X041.2	SFR1	Streptococcus infection	0.851091	0.0283266	229	3337
X041.2	RFFL	Streptococcus infection	1.15782	0.0284016	229	3337
X041.2	MYPN	Streptococcus infection	1.15284	0.0285275	229	3337
X041.2	SLC6A3	Streptococcus infection	1.16637	0.028544	229	3337
X041.2	RAB17	Streptococcus infection	1.16335	0.028587	229	3337
X041.2	SATB1	Streptococcus infection	1.17156	0.0286292	229	3337
X041.2	ZNF311	Streptococcus infection	0.855256	0.0286841	229	3337
X041.2	ZNF311	Streptococcus infection	0.855256	0.0286841	229	3337
X041.2	ZNF311	Streptococcus infection	0.855256	0.0286841	229	3337
X041.2	ZNF311	Streptococcus infection	0.855256	0.0286841	229	3337
X041.2	ZNF311	Streptococcus infection	0.855256	0.0286841	229	3337
X041.2	ZNF311	Streptococcus infection	0.855256	0.0286841	229	3337
X041.2	ZNF311	Streptococcus infection	0.855256	0.0286841	229	3337
X041.2	EFCAB5	Streptococcus infection	1.1627	0.0287581	229	3337
X041.2	SCO2	Streptococcus infection	1.15655	0.0287965	229	3337
X041.2	ITPR2	Streptococcus infection	0.856332	0.0288435	229	3337
X041.2	DSTN	Streptococcus infection	0.856539	0.0288453	229	3337
X041.2	ZNF296	Streptococcus infection	1.16588	0.0289135	229	3337
X041.2	SPRR2G	Streptococcus infection	0.831767	0.0289502	229	3337
X041.2	PTBP2	Streptococcus infection	1.1563	0.0290027	229	3337
X041.2	ACTC1	Streptococcus infection	1.16989	0.0290527	229	3337
X041.2	LIPC	Streptococcus infection	0.850965	0.0291198	229	3337
X041.2	MEGF10	Streptococcus infection	0.854449	0.029142	229	3337
X041.2	PKHD1L1	Streptococcus infection	1.16717	0.0291719	229	3337
X041.2	DEFB1	Streptococcus infection	0.844569	0.0292507	229	3337
X041.2	TENC1	Streptococcus infection	1.16757	0.0292648	229	3337
X041.2	FAM65C	Streptococcus infection	0.861295	0.0292784	229	3337
X041.2	TMEM8A	Streptococcus infection	1.17232	0.0293296	229	3337
X041.2	FCGR1B	Streptococcus infection	0.857196	0.0297169	229	3337
X041.2	FCGR1B	Streptococcus infection	0.857196	0.0297169	229	3337
X041.2	ZNF675	Streptococcus infection	1.16757	0.0297558	229	3337
X041.2	C4BPA	Streptococcus infection	1.17556	0.0298671	229	3337
X041.2	MRPL40	Streptococcus infection	0.859619	0.029939	229	3337
X041.2	CPAMD8	Streptococcus infection	0.860401	0.0300297	229	3337
X041.2	MITF	Streptococcus infection	0.859412	0.0301183	229	3337
X041.2	TRIM2	Streptococcus infection	0.859977	0.0301425	229	3337
X041.2	AC027763.2	Streptococcus infection	1.1707	0.0301749	229	3337
X041.2	GNPTAB	Streptococcus infection	1.16546	0.0302082	229	3337
X041.2	KLRG1	Streptococcus infection	1.16204	0.0302788	229	3337
X041.2	SETD2	Streptococcus infection	0.853289	0.0304003	229	3337
X041.2	PI4K2B	Streptococcus infection	0.860286	0.0304271	229	3337
X041.2	NNMT	Streptococcus infection	0.864902	0.0304957	229	3337
X041.2	ABCA8	Streptococcus infection	0.857769	0.0306444	229	3337
X041.2	NUDT15	Streptococcus infection	1.15778	0.030651	229	3337
X041.2	HOXC6	Streptococcus infection	1.16425	0.0307335	229	3337
X041.2	OSCP1	Streptococcus infection	0.854918	0.0309178	229	3337
X041.2	TBC1D12	Streptococcus infection	1.16531	0.0309794	229	3337
X041.2	SH3BGR	Streptococcus infection	1.15926	0.0309947	229	3337
X041.2	GABRA5	Streptococcus infection	1.17112	0.0310222	229	3337
X041.2	CUTA	Streptococcus infection	1.17651	0.0311268	229	3337
X041.2	CUTA	Streptococcus infection	1.17651	0.0311268	229	3337
X041.2	MBLAC2	Streptococcus infection	1.16278	0.0311629	229	3337
X041.2	PCDH9	Streptococcus infection	1.16629	0.0312602	229	3337
X041.2	BAZ1A	Streptococcus infection	0.854781	0.0313742	229	3337
X041.2	MYOT	Streptococcus infection	0.86491	0.0313814	229	3337
X041.2	MPPED2	Streptococcus infection	0.853036	0.031588	229	3337
X041.2	P2RY11	Streptococcus infection	0.855866	0.0317646	229	3337
X041.2	C15orf27	Streptococcus infection	1.1721	0.0317945	229	3337
X041.2	ICAM2	Streptococcus infection	0.859761	0.0318023	229	3337
X041.2	EBAG9	Streptococcus infection	1.16009	0.0318146	229	3337
X041.2	RBM45	Streptococcus infection	1.1666	0.0318878	229	3337
X041.2	KCTD15	Streptococcus infection	1.16072	0.0318927	229	3337
X041.2	VWA1	Streptococcus infection	0.828731	0.0320203	229	3337
X041.2	CORO1C	Streptococcus infection	0.865712	0.0321281	229	3337
X041.2	DNAH6	Streptococcus infection	0.863177	0.0321562	229	3337
X041.2	GOLGA8S	Streptococcus infection	1.16443	0.0321875	229	3337
X041.2	C11orf49	Streptococcus infection	0.864699	0.0323794	229	3337
X041.2	WSCD2	Streptococcus infection	0.861056	0.0324174	229	3337
X041.2	MOB3A	Streptococcus infection	0.856722	0.0324225	229	3337
X041.2	ZNF329	Streptococcus infection	0.858111	0.0324446	229	3337
X041.2	IGFL4	Streptococcus infection	1.16568	0.0326735	229	3337
X041.2	C17orf70	Streptococcus infection	1.1574	0.0328337	229	3337
X041.2	DEFB123	Streptococcus infection	1.17725	0.0329467	229	3337
X041.2	ZNF285	Streptococcus infection	0.863254	0.0329936	229	3337
X041.2	CDK5RAP3	Streptococcus infection	1.1583	0.0331425	229	3337
X041.2	TIGIT	Streptococcus infection	1.16699	0.0333039	229	3337
X041.2	ZNF239	Streptococcus infection	0.852185	0.0335446	229	3337
X041.2	GJA1	Streptococcus infection	0.862907	0.0336753	229	3337
X041.2	PYCARD	Streptococcus infection	0.870838	0.0336856	229	3337
X041.2	COQ7	Streptococcus infection	1.16909	0.0337628	229	3337
X041.2	XPO6	Streptococcus infection	1.16593	0.0338433	229	3337
X041.2	FAM83C	Streptococcus infection	1.1616	0.0338441	229	3337
X041.2	HHLA2	Streptococcus infection	0.858649	0.0341914	229	3337
X041.2	OPN4	Streptococcus infection	0.868241	0.0342617	229	3337
X041.2	TMEM201	Streptococcus infection	1.16823	0.0342869	229	3337
X041.2	RNF152	Streptococcus infection	1.15836	0.0343767	229	3337
X041.2	ENTPD5	Streptococcus infection	1.15796	0.0343984	229	3337
X041.2	FGR	Streptococcus infection	0.834541	0.0345261	229	3337
X041.2	SORBS3	Streptococcus infection	1.1622	0.0345646	229	3337
X041.2	DISP2	Streptococcus infection	1.15212	0.0346477	229	3337
X041.2	SEMA3E	Streptococcus infection	0.860881	0.0346587	229	3337
X041.2	SCARF1	Streptococcus infection	1.16404	0.0347411	229	3337
X041.2	C4orf17	Streptococcus infection	0.864686	0.0347883	229	3337
X041.2	SLC38A11	Streptococcus infection	1.15264	0.0347945	229	3337
X041.2	RGS13	Streptococcus infection	1.16717	0.0348107	229	3337
X041.2	TMEM102	Streptococcus infection	1.14864	0.0348304	229	3337
X041.2	TTC9	Streptococcus infection	1.16186	0.0349278	229	3337
X041.2	AMZ2	Streptococcus infection	1.16391	0.0350039	229	3337
X041.2	AMZ2	Streptococcus infection	1.16391	0.0350039	229	3337
X041.2	NUP35	Streptococcus infection	0.864539	0.0350811	229	3337
X041.2	BPNT1	Streptococcus infection	1.15863	0.0350898	229	3337
X041.2	ITPKC	Streptococcus infection	1.16209	0.0350899	229	3337
X041.2	HIST1H4E	Streptococcus infection	0.858582	0.0351054	229	3337
X041.2	C5orf34	Streptococcus infection	1.15954	0.035112	229	3337
X041.2	S100A8	Streptococcus infection	0.863379	0.0352138	229	3337
X041.2	SDC3	Streptococcus infection	0.835201	0.0353097	229	3337
X041.2	ATP1B2	Streptococcus infection	0.855042	0.035491	229	3337
X041.2	CCDC153	Streptococcus infection	1.15349	0.0355324	229	3337
X041.2	DCAF13	Streptococcus infection	1.16935	0.0356016	229	3337
X041.2	TEKT4	Streptococcus infection	1.16446	0.0356841	229	3337
X041.2	TEKT4	Streptococcus infection	1.16446	0.0356841	229	3337
X041.2	ZNF302	Streptococcus infection	1.18603	0.0357418	229	3337
X041.2	SLC25A26	Streptococcus infection	0.862271	0.035771	229	3337
X041.2	SLC25A26	Streptococcus infection	0.862271	0.035771	229	3337
X041.2	LBH	Streptococcus infection	1.16683	0.0358484	229	3337
X041.2	POLR1E	Streptococcus infection	0.866621	0.0358807	229	3337
X041.2	SPATA25	Streptococcus infection	0.861582	0.0360121	229	3337
X041.2	GPATCH2L	Streptococcus infection	0.860297	0.0360139	229	3337
X041.2	TMEM221	Streptococcus infection	1.16316	0.0362619	229	3337
X041.2	H3F3A	Streptococcus infection	0.863005	0.0363058	229	3337
X041.2	SPATA24	Streptococcus infection	1.16603	0.0363389	229	3337
X041.2	OSTN	Streptococcus infection	1.16214	0.0364631	229	3337
X041.2	ZNF93	Streptococcus infection	0.863977	0.0365393	229	3337
X041.2	ROR1	Streptococcus infection	1.15829	0.0366952	229	3337
X041.2	INO80D	Streptococcus infection	1.15371	0.0367128	229	3337
X041.2	HOXA2	Streptococcus infection	0.867707	0.0367393	229	3337
X041.2	FEZ1	Streptococcus infection	0.859071	0.0367821	229	3337
X041.2	ACSM1	Streptococcus infection	1.16731	0.03681	229	3337
X041.2	CMPK2	Streptococcus infection	1.15773	0.0368998	229	3337
X041.2	CCDC155	Streptococcus infection	1.15813	0.036948	229	3337
X041.2	SLC9A3R2	Streptococcus infection	0.858494	0.0370469	229	3337
X041.2	CRLF3	Streptococcus infection	1.17761	0.0370849	229	3337
X041.2	DNASE1L3	Streptococcus infection	0.860581	0.0370939	229	3337
X041.2	KTI12	Streptococcus infection	1.15212	0.0371384	229	3337
X041.2	CCDC59	Streptococcus infection	0.861118	0.0372384	229	3337
X041.2	GNRHR	Streptococcus infection	1.14775	0.0373461	229	3337
X041.2	SYVN1	Streptococcus infection	0.87554	0.0376152	229	3337
X041.2	WDR41	Streptococcus infection	1.15607	0.0376405	229	3337
X041.2	SP4	Streptococcus infection	0.848424	0.0377268	229	3337
X041.2	AL357673.1	Streptococcus infection	0.859778	0.0377957	229	3337
X041.2	ANXA13	Streptococcus infection	1.16167	0.0378016	229	3337
X041.2	SYPL1	Streptococcus infection	1.16793	0.0379598	229	3337
X041.2	EZH2	Streptococcus infection	0.862908	0.0380258	229	3337
X041.2	AK7	Streptococcus infection	1.15859	0.0382618	229	3337
X041.2	EFTUD2	Streptococcus infection	1.15548	0.0384748	229	3337
X041.2	INHBA	Streptococcus infection	1.15421	0.0385955	229	3337
X041.2	PREPL	Streptococcus infection	0.864448	0.0386132	229	3337
X041.2	MORN4	Streptococcus infection	1.16688	0.038637	229	3337
X041.2	ITIH5	Streptococcus infection	0.858457	0.0386416	229	3337
X041.2	TMPRSS4	Streptococcus infection	1.15535	0.0387841	229	3337
X041.2	INTS1	Streptococcus infection	1.14978	0.0390708	229	3337
X041.2	CDCA5	Streptococcus infection	0.875337	0.0391103	229	3337
X041.2	ANGPTL6	Streptococcus infection	0.862266	0.0391812	229	3337
X041.2	PLEKHA1	Streptococcus infection	1.15878	0.0393809	229	3337
X041.2	KIF5C	Streptococcus infection	0.868061	0.0395875	229	3337
X041.2	KIF5C	Streptococcus infection	0.868061	0.0395875	229	3337
X041.2	CEP104	Streptococcus infection	1.15211	0.0396111	229	3337
X041.2	SLC17A8	Streptococcus infection	0.86245	0.0400171	229	3337
X041.2	UBA5	Streptococcus infection	1.16409	0.0400469	229	3337
X041.2	POU3F3	Streptococcus infection	0.854375	0.0401563	229	3337
X041.2	ZKSCAN3	Streptococcus infection	0.872788	0.0401734	229	3337
X041.2	ZNF468	Streptococcus infection	1.15587	0.0401868	229	3337
X041.2	CDHR1	Streptococcus infection	1.15649	0.0402561	229	3337
X041.2	FBXW12	Streptococcus infection	1.14284	0.0403031	229	3337
X041.2	MT1A	Streptococcus infection	0.867902	0.0403771	229	3337
X041.2	NOMO1	Streptococcus infection	1.15487	0.0403949	229	3337
X041.2	HCFC1R1	Streptococcus infection	0.869279	0.0404906	229	3337
X041.2	HTR1F	Streptococcus infection	0.862575	0.04058	229	3337
X041.2	OXER1	Streptococcus infection	0.865364	0.0407191	229	3337
X041.2	RPS3A	Streptococcus infection	1.16548	0.0407259	229	3337
X041.2	DOCK3	Streptococcus infection	0.864433	0.0407535	229	3337
X041.2	DOCK3	Streptococcus infection	0.864433	0.0407535	229	3337
X041.2	TVP23B	Streptococcus infection	1.15699	0.0407735	229	3337
X041.2	NMT2	Streptococcus infection	1.16052	0.0408879	229	3337
X041.2	AC021860.1	Streptococcus infection	1.15442	0.0409892	229	3337
X041.2	C10orf88	Streptococcus infection	1.15464	0.0410277	229	3337
X041.2	TCF7L2	Streptococcus infection	0.85101	0.0410421	229	3337
X041.2	C10orf131	Streptococcus infection	1.15601	0.0410903	229	3337
X041.2	EPHA1	Streptococcus infection	1.28656	0.0411923	229	3337
X041.2	SNX5	Streptococcus infection	0.867702	0.0412109	229	3337
X041.2	ADAM10	Streptococcus infection	0.863455	0.0413241	229	3337
X041.2	ALDOC	Streptococcus infection	0.870508	0.041336	229	3337
X041.2	HNRNPU	Streptococcus infection	0.85992	0.0414369	229	3337
X041.2	NAPG	Streptococcus infection	1.14851	0.0414824	229	3337
X041.2	COMMD7	Streptococcus infection	1.16921	0.0416216	229	3337
X041.2	MRPS36	Streptococcus infection	0.862104	0.0416923	229	3337
X041.2	MRPS36	Streptococcus infection	0.862104	0.0416923	229	3337
X041.2	NLRP1	Streptococcus infection	1.16178	0.0416974	229	3337
X041.2	PAPD7	Streptococcus infection	0.863282	0.0418736	229	3337
X041.2	FAM43A	Streptococcus infection	1.14628	0.0419294	229	3337
X041.2	SMR3A	Streptococcus infection	1.15732	0.0419677	229	3337
X041.2	C10orf35	Streptococcus infection	0.867149	0.0422523	229	3337
X041.2	NDUFA10	Streptococcus infection	1.16029	0.0422577	229	3337
X041.2	ESRRB	Streptococcus infection	1.15263	0.0423168	229	3337
X041.2	C2orf47	Streptococcus infection	1.1397	0.0423838	229	3337
X041.2	ZFC3H1	Streptococcus infection	0.867802	0.0424669	229	3337
X041.2	SETDB1	Streptococcus infection	1.1607	0.0424786	229	3337
X041.2	MAPKAP1	Streptococcus infection	0.870273	0.0426067	229	3337
X041.2	SIAH1	Streptococcus infection	0.860875	0.0426991	229	3337
X041.2	PTS	Streptococcus infection	1.14834	0.0427942	229	3337
X041.2	CIB2	Streptococcus infection	1.15058	0.0428138	229	3337
X041.2	UNK	Streptococcus infection	1.15108	0.0429157	229	3337
X041.2	TIMELESS	Streptococcus infection	1.1565	0.0429621	229	3337
X041.2	HJURP	Streptococcus infection	0.869223	0.0430565	229	3337
X041.2	MAP2K6	Streptococcus infection	1.15739	0.0430614	229	3337
X041.2	GSDMC	Streptococcus infection	0.87777	0.0433118	229	3337
X041.2	PSMD11	Streptococcus infection	1.14861	0.0433179	229	3337
X041.2	EPCAM	Streptococcus infection	0.860265	0.0434704	229	3337
X041.2	THEM6	Streptococcus infection	0.864787	0.0435742	229	3337
X041.2	THEM6	Streptococcus infection	0.864787	0.0435742	229	3337
X041.2	CXXC4	Streptococcus infection	0.864245	0.0436189	229	3337
X041.2	ESYT2	Streptococcus infection	1.15129	0.043658	229	3337
X041.2	SEC14L2	Streptococcus infection	1.15976	0.0437642	229	3337
X041.2	C6orf62	Streptococcus infection	1.13459	0.043782	229	3337
X041.2	YPEL4	Streptococcus infection	0.869873	0.0439641	229	3337
X041.2	CNKSR3	Streptococcus infection	0.869176	0.0439644	229	3337
X041.2	ADORA3	Streptococcus infection	1.16258	0.0440673	229	3337
X041.2	WIPF3	Streptococcus infection	0.867083	0.044158	229	3337
X041.2	RGS11	Streptococcus infection	0.869377	0.0441805	229	3337
X041.2	ZNF410	Streptococcus infection	0.860559	0.0442035	229	3337
X041.2	NBPF20	Streptococcus infection	0.852204	0.0442073	229	3337
X041.2	SAP18	Streptococcus infection	0.869043	0.0442884	229	3337
X041.2	IFT46	Streptococcus infection	0.868601	0.0443705	229	3337
X041.2	IFT46	Streptococcus infection	0.868601	0.0443705	229	3337
X041.2	IER3	Streptococcus infection	1.14796	0.0443783	229	3337
X041.2	IER3	Streptococcus infection	1.14796	0.0443783	229	3337
X041.2	IER3	Streptococcus infection	1.14796	0.0443783	229	3337
X041.2	IER3	Streptococcus infection	1.14796	0.0443783	229	3337
X041.2	IER3	Streptococcus infection	1.14796	0.0443783	229	3337
X041.2	IER3	Streptococcus infection	1.14796	0.0443783	229	3337
X041.2	KIAA1549	Streptococcus infection	0.871176	0.0444377	229	3337
X041.2	PAQR7	Streptococcus infection	1.15367	0.0445038	229	3337
X041.2	ZDHHC19	Streptococcus infection	0.866083	0.0445171	229	3337
X041.2	TRPV1	Streptococcus infection	1.14989	0.0445327	229	3337
X041.2	ABCC11	Streptococcus infection	0.873196	0.0445785	229	3337
X041.2	TMEM254	Streptococcus infection	0.866036	0.0446236	229	3337
X041.2	ERCC6	Streptococcus infection	0.86896	0.0446445	229	3337
X041.2	EEF1E1	Streptococcus infection	1.16879	0.0447188	229	3337
X041.2	PARVG	Streptococcus infection	0.866306	0.0448051	229	3337
X041.2	RAP1B	Streptococcus infection	1.16678	0.0450379	229	3337
X041.2	TTC21B	Streptococcus infection	1.15727	0.0451356	229	3337
X041.2	VSTM5	Streptococcus infection	0.868647	0.0451914	229	3337
X041.2	TUBG1	Streptococcus infection	1.15388	0.0453395	229	3337
X041.2	ZCWPW1	Streptococcus infection	1.14174	0.0454412	229	3337
X041.2	FNTB	Streptococcus infection	1.20948	0.0456189	229	3337
X041.2	CRBN	Streptococcus infection	0.872737	0.0456356	229	3337
X041.2	RPS19	Streptococcus infection	0.873144	0.0457361	229	3337
X041.2	RPS19	Streptococcus infection	0.873144	0.0457361	229	3337
X041.2	SLMAP	Streptococcus infection	0.863982	0.0457438	229	3337
X041.2	C8orf48	Streptococcus infection	0.876685	0.0457763	229	3337
X041.2	CHML	Streptococcus infection	0.867465	0.0457946	229	3337
X041.2	MDM1	Streptococcus infection	1.13278	0.0458132	229	3337
X041.2	UBIAD1	Streptococcus infection	1.15053	0.0458267	229	3337
X041.2	TMEM159	Streptococcus infection	1.15523	0.0458564	229	3337
X041.2	SCAF1	Streptococcus infection	0.870035	0.0461081	229	3337
X041.2	CFDP1	Streptococcus infection	1.14718	0.0461093	229	3337
X041.2	LRRC17	Streptococcus infection	0.869459	0.0463477	229	3337
X041.2	POLR3F	Streptococcus infection	1.14731	0.0463507	229	3337
X041.2	ANGPTL7	Streptococcus infection	1.17097	0.0464001	229	3337
X041.2	RNF182	Streptococcus infection	0.867632	0.0464608	229	3337
X041.2	C6ORF50	Streptococcus infection	0.862778	0.0465324	229	3337
X041.2	CCR6	Streptococcus infection	1.15116	0.0466174	229	3337
X041.2	CDHR3	Streptococcus infection	0.868618	0.0467704	229	3337
X041.2	DHX37	Streptococcus infection	1.15645	0.0467714	229	3337
X041.2	SUPT20H	Streptococcus infection	1.14503	0.0468309	229	3337
X041.2	CARTPT	Streptococcus infection	1.15671	0.0469006	229	3337
X041.2	RIT2	Streptococcus infection	1.15016	0.0469084	229	3337
X041.2	NPM2	Streptococcus infection	1.16878	0.0469526	229	3337
X041.2	MEIOB	Streptococcus infection	1.14938	0.0470724	229	3337
X041.2	AC002472.13	Streptococcus infection	1.13994	0.0472124	229	3337
X041.2	PPFIA4	Streptococcus infection	0.867887	0.0473832	229	3337
X041.2	C14orf119	Streptococcus infection	1.16357	0.04745	229	3337
X041.2	ZNHIT1	Streptococcus infection	0.862024	0.047561	229	3337
X041.2	CLUAP1	Streptococcus infection	0.861773	0.0476408	229	3337
X041.2	METTL14	Streptococcus infection	0.873163	0.0477367	229	3337
X041.2	MOGS	Streptococcus infection	0.87275	0.0477486	229	3337
X041.2	ECM1	Streptococcus infection	0.857576	0.0478688	229	3337
X041.2	HSD17B6	Streptococcus infection	1.14251	0.048093	229	3337
X041.2	COL24A1	Streptococcus infection	1.15456	0.0480944	229	3337
X041.2	ZNF446	Streptococcus infection	0.865231	0.0482847	229	3337
X041.2	AKIRIN2	Streptococcus infection	1.15586	0.04829	229	3337
X041.2	RB1	Streptococcus infection	1.15818	0.0483256	229	3337
X041.2	ADH6	Streptococcus infection	0.866523	0.0483512	229	3337
X041.2	POPDC2	Streptococcus infection	0.871944	0.0483807	229	3337
X041.2	STPG1	Streptococcus infection	1.15498	0.048667	229	3337
X041.2	RSAD2	Streptococcus infection	1.14731	0.0487411	229	3337
X041.2	ALDH4A1	Streptococcus infection	0.858878	0.0487728	229	3337
X041.2	QARS	Streptococcus infection	1.14644	0.0488549	229	3337
X041.2	HOXB5	Streptococcus infection	1.15107	0.0488911	229	3337
X041.2	AOAH	Streptococcus infection	1.15487	0.0489244	229	3337
X041.2	ACER1	Streptococcus infection	0.8757	0.0489581	229	3337
X041.2	NUP88	Streptococcus infection	1.16101	0.0490581	229	3337
X041.2	TMED6	Streptococcus infection	0.874222	0.0490955	229	3337
X041.2	CRELD2	Streptococcus infection	1.14776	0.0491502	229	3337
X041.2	CCDC122	Streptococcus infection	1.15281	0.0491903	229	3337
X041.2	GNL3	Streptococcus infection	0.874238	0.0492557	229	3337
X041.2	FBXO39	Streptococcus infection	0.871765	0.0493211	229	3337
X041.2	YEATS2	Streptococcus infection	1.1465	0.0493282	229	3337
X041.2	ANAPC4	Streptococcus infection	0.873357	0.0494102	229	3337
X041.2	CECR1	Streptococcus infection	0.869882	0.0496132	229	3337
X041.2	CDC42	Streptococcus infection	0.858693	0.0497424	229	3337
X041.2	PRSS56	Streptococcus infection	1.15305	0.0497905	229	3337
X041.2	GEMIN6	Streptococcus infection	1.14994	0.0498355	229	3337
X041.2	MS4A14	Streptococcus infection	0.873265	0.0498507	229	3337
X041.2	SLC16A9	Streptococcus infection	0.87252	0.0499683	229	3337

### Sheet: PheCode_041.4_European
phecode	gene	trait	OR.per.1sd (EUR)	p-val(EUR)	no. cases(EUR)	no controls(EUR)	view by tissue
X041.4	AVIL	E. coli	1.15638	1.58019e-06	1231	19844
X041.4	PPP1R14A	E. coli	1.14061	7.75873e-06	1231	19844
X041.4	CDC14B	E. coli	1.13166	3.89306e-05	1231	19844
X041.4	CASP10	E. coli	0.867064	4.55502e-05	1231	19844
X041.4	C19orf33	E. coli	1.13676	5.82975e-05	1231	19844
X041.4	ARPC5	E. coli	1.12248	8.74534e-05	1231	19844
X041.4	LTA4H	E. coli	1.11969	9.30655e-05	1231	19844
X041.4	DLG5	E. coli	1.12053	0.000109877	1231	19844
X041.4	SRP14	E. coli	1.11271	0.000112126	1231	19844
X041.4	ZAP70	E. coli	1.11803	0.00011328	1231	19844
X041.4	OR2L13	E. coli	0.891731	0.000137009	1231	19844
X041.4	C14orf93	E. coli	0.950674	0.000151969	1231	19844
X041.4	SYCE1	E. coli	1.12471	0.000155752	1231	19844
X041.4	CAPN7	E. coli	1.1236	0.000184199	1231	19844
X041.4	SNRPA1	E. coli	1.11587	0.000215851	1231	19844
X041.4	MOCS2	E. coli	0.894914	0.000253359	1231	19844
X041.4	SP140L	E. coli	1.11674	0.000301055	1231	19844
X041.4	MRPL14	E. coli	1.11458	0.000310378	1231	19844
X041.4	HGD	E. coli	1.1142	0.000329325	1231	19844
X041.4	KCNC1	E. coli	1.12463	0.000340529	1231	19844
X041.4	NDUFAF5	E. coli	0.892796	0.000341081	1231	19844
X041.4	TSEN15	E. coli	1.11141	0.000370019	1231	19844
X041.4	DISP1	E. coli	0.900756	0.00043477	1231	19844
X041.4	AKR1C1	E. coli	0.899275	0.000435127	1231	19844
X041.4	AKR1C1	E. coli	0.899275	0.000435127	1231	19844
X041.4	RPF2	E. coli	0.903978	0.000439803	1231	19844
X041.4	SLC9A4	E. coli	1.11096	0.000449481	1231	19844
X041.4	C9orf96	E. coli	0.905337	0.000465043	1231	19844
X041.4	C9orf96	E. coli	0.905337	0.000465043	1231	19844
X041.4	CAPZB	E. coli	1.11395	0.000465725	1231	19844
X041.4	TMEM192	E. coli	0.906424	0.00047932	1231	19844
X041.4	RAD54B	E. coli	0.906065	0.000481854	1231	19844
X041.4	PXDN	E. coli	0.898025	0.000495962	1231	19844
X041.4	VGLL2	E. coli	1.10488	0.000557118	1231	19844
X041.4	FAM20C	E. coli	1.10713	0.000582059	1231	19844
X041.4	UBE2V1	E. coli	0.903065	0.000585726	1231	19844
X041.4	TMEM184B	E. coli	0.904326	0.000588942	1231	19844
X041.4	COL5A1	E. coli	1.10724	0.000636918	1231	19844
X041.4	ABHD3	E. coli	1.10258	0.00066295	1231	19844
X041.4	SAMM50	E. coli	0.908974	0.000683155	1231	19844
X041.4	PLA2G4B	E. coli	1.10504	0.00069155	1231	19844
X041.4	ANK1	E. coli	1.10905	0.000699959	1231	19844
X041.4	VSTM4	E. coli	0.898613	0.000704199	1231	19844
X041.4	SNTB1	E. coli	1.1049	0.000715254	1231	19844
X041.4	C17orf89	E. coli	0.896526	0.000725923	1231	19844
X041.4	SRPK2	E. coli	1.10169	0.000777624	1231	19844
X041.4	MED21	E. coli	1.10361	0.000793735	1231	19844
X041.4	HMX1	E. coli	1.1029	0.000804278	1231	19844
X041.4	YTHDF1	E. coli	0.903178	0.000837127	1231	19844
X041.4	TMEM136	E. coli	1.10112	0.000867059	1231	19844
X041.4	SDC3	E. coli	1.10572	0.00088152	1231	19844
X041.4	MAPKBP1	E. coli	0.906717	0.000909761	1231	19844
X041.4	LIMK2	E. coli	0.908391	0.000945779	1231	19844
X041.4	RNF224	E. coli	1.10103	0.00094867	1231	19844
X041.4	SPTLC3	E. coli	1.10513	0.000958789	1231	19844
X041.4	LRRC18	E. coli	0.905069	0.000967811	1231	19844
X041.4	COL1A2	E. coli	0.9104	0.00098153	1231	19844
X041.4	RBM12B	E. coli	0.909245	0.00098804	1231	19844
X041.4	BCAS1	E. coli	1.10106	0.000992824	1231	19844
X041.4	TMTC1	E. coli	1.1021	0.0010407	1231	19844
X041.4	SERTM1	E. coli	1.1001	0.00112845	1231	19844
X041.4	PTCHD2	E. coli	1.09904	0.0011346	1231	19844
X041.4	FMN2	E. coli	0.907524	0.0011806	1231	19844
X041.4	COX19	E. coli	1.10398	0.00119274	1231	19844
X041.4	STK10	E. coli	1.10257	0.00122596	1231	19844
X041.4	PSMD2	E. coli	0.908365	0.00124103	1231	19844
X041.4	GMEB2	E. coli	1.0978	0.00125047	1231	19844
X041.4	ARHGEF25	E. coli	0.906941	0.0013098	1231	19844
X041.4	NINL	E. coli	1.09858	0.00133356	1231	19844
X041.4	METTL5	E. coli	0.905348	0.00134036	1231	19844
X041.4	GATAD2B	E. coli	1.10679	0.00135071	1231	19844
X041.4	GATAD2B	E. coli	1.10679	0.00135071	1231	19844
X041.4	KCTD4	E. coli	0.908399	0.00138547	1231	19844
X041.4	C11orf21	E. coli	1.09462	0.00139845	1231	19844
X041.4	PMP22	E. coli	1.10112	0.00141026	1231	19844
X041.4	MCUR1	E. coli	0.911805	0.00141092	1231	19844
X041.4	TMEM161B	E. coli	0.915229	0.001414	1231	19844
X041.4	ZNF611	E. coli	1.09792	0.00144434	1231	19844
X041.4	WDR74	E. coli	0.90714	0.001535	1231	19844
X041.4	ACTR1B	E. coli	0.902151	0.00158085	1231	19844
X041.4	HK3	E. coli	0.916115	0.00158471	1231	19844
X041.4	STEAP3	E. coli	0.910264	0.00159657	1231	19844
X041.4	PENK	E. coli	1.09913	0.00163312	1231	19844
X041.4	STAB1	E. coli	1.09967	0.00165989	1231	19844
X041.4	CACNG4	E. coli	0.911071	0.00171924	1231	19844
X041.4	CHFR	E. coli	0.910063	0.00172151	1231	19844
X041.4	SPDL1	E. coli	0.915984	0.00177337	1231	19844
X041.4	CELF2	E. coli	1.09675	0.00179446	1231	19844
X041.4	NAA30	E. coli	1.09009	0.00182728	1231	19844
X041.4	CROCC	E. coli	0.909967	0.00183526	1231	19844
X041.4	EXOC6	E. coli	1.09758	0.00184026	1231	19844
X041.4	TSPAN13	E. coli	0.910435	0.00184041	1231	19844
X041.4	PLA2G5	E. coli	1.10157	0.00191078	1231	19844
X041.4	N4BP2L2	E. coli	0.910484	0.00201094	1231	19844
X041.4	ACER1	E. coli	0.913035	0.00204148	1231	19844
X041.4	MAP2K5	E. coli	1.09838	0.00225485	1231	19844
X041.4	AC092964.2	E. coli	1.09267	0.00228292	1231	19844
X041.4	ATP8B3	E. coli	0.913746	0.00231824	1231	19844
X041.4	DDO	E. coli	1.09357	0.00232365	1231	19844
X041.4	LBR	E. coli	0.907915	0.00233563	1231	19844
X041.4	GPR108	E. coli	1.09623	0.00234075	1231	19844
X041.4	SELV	E. coli	0.913737	0.00237005	1231	19844
X041.4	PRTG	E. coli	0.911216	0.00238867	1231	19844
X041.4	CD274	E. coli	1.09379	0.00241974	1231	19844
X041.4	NKPD1	E. coli	0.913099	0.00252816	1231	19844
X041.4	FNDC8	E. coli	1.09692	0.00254321	1231	19844
X041.4	CCSER2	E. coli	1.09751	0.00260013	1231	19844
X041.4	TJAP1	E. coli	1.08311	0.00260486	1231	19844
X041.4	STAMBPL1	E. coli	1.09398	0.00263245	1231	19844
X041.4	DPYSL5	E. coli	0.914832	0.00263869	1231	19844
X041.4	ZNF347	E. coli	1.08856	0.00264567	1231	19844
X041.4	NOMO1	E. coli	0.915912	0.0026475	1231	19844
X041.4	AADAT	E. coli	0.918401	0.00275804	1231	19844
X041.4	FAM211B	E. coli	0.912492	0.00282007	1231	19844
X041.4	CEP85	E. coli	1.0903	0.00285341	1231	19844
X041.4	C8orf37	E. coli	1.08804	0.00286018	1231	19844
X041.4	MSANTD1	E. coli	1.09321	0.0028629	1231	19844
X041.4	AC005003.1	E. coli	0.917038	0.002869	1231	19844
X041.4	PITPNB	E. coli	1.10124	0.00288705	1231	19844
X041.4	TUBGCP2	E. coli	0.911125	0.00291154	1231	19844
X041.4	CDC42BPA	E. coli	0.916145	0.00292311	1231	19844
X041.4	TTC22	E. coli	1.092	0.00294826	1231	19844
X041.4	NELL2	E. coli	1.09176	0.00297221	1231	19844
X041.4	WDPCP	E. coli	0.914038	0.0030119	1231	19844
X041.4	LRFN5	E. coli	1.09254	0.0030783	1231	19844
X041.4	ABT1	E. coli	1.09824	0.00317071	1231	19844
X041.4	ABT1	E. coli	1.09824	0.00317071	1231	19844
X041.4	SEC22C	E. coli	0.918364	0.00320667	1231	19844
X041.4	FBL	E. coli	0.917068	0.00324549	1231	19844
X041.4	BHLHE40	E. coli	0.908791	0.00327262	1231	19844
X041.4	LYSMD4	E. coli	1.08916	0.00327914	1231	19844
X041.4	SLC9A9	E. coli	0.919611	0.00328269	1231	19844
X041.4	SKOR1	E. coli	1.09421	0.00331612	1231	19844
X041.4	PTCD1	E. coli	0.921896	0.0033635	1231	19844
X041.4	ARHGEF26	E. coli	1.09418	0.00340667	1231	19844
X041.4	GRIN2D	E. coli	1.09137	0.00341148	1231	19844
X041.4	TMF1	E. coli	1.09243	0.00342633	1231	19844
X041.4	CRTC2	E. coli	0.914881	0.00345111	1231	19844
X041.4	NSUN5	E. coli	0.922796	0.0035355	1231	19844
X041.4	NSUN5	E. coli	0.922796	0.0035355	1231	19844
X041.4	KIAA1211	E. coli	0.918324	0.00366546	1231	19844
X041.4	TRAF3IP1	E. coli	0.915499	0.00369052	1231	19844
X041.4	SEMA5A	E. coli	0.917429	0.00370576	1231	19844
X041.4	CYP11A1	E. coli	1.08158	0.00374909	1231	19844
X041.4	C6orf195	E. coli	0.917253	0.00378332	1231	19844
X041.4	CNTNAP3	E. coli	0.932245	0.00379798	1231	19844
X041.4	ANKRD36	E. coli	0.919011	0.00383999	1231	19844
X041.4	GLRX5	E. coli	1.08901	0.00387602	1231	19844
X041.4	NGEF	E. coli	1.0894	0.00388957	1231	19844
X041.4	TPI1	E. coli	0.917609	0.00391925	1231	19844
X041.4	TPI1	E. coli	0.917609	0.00391925	1231	19844
X041.4	MARS	E. coli	1.0752	0.00392439	1231	19844
X041.4	CUX2	E. coli	0.91732	0.00393025	1231	19844
X041.4	FAM208A	E. coli	0.919206	0.00396461	1231	19844
X041.4	FZD10	E. coli	1.08988	0.00404978	1231	19844
X041.4	CPD	E. coli	1.08854	0.00405355	1231	19844
X041.4	TOE1	E. coli	0.908748	0.00409628	1231	19844
X041.4	CCDC69	E. coli	1.08855	0.00410527	1231	19844
X041.4	NOL6	E. coli	0.917276	0.00412276	1231	19844
X041.4	AKAP10	E. coli	0.915977	0.00413836	1231	19844
X041.4	PDCD4	E. coli	1.07809	0.00414209	1231	19844
X041.4	KALRN	E. coli	1.08466	0.0041577	1231	19844
X041.4	THNSL1	E. coli	1.08704	0.00416392	1231	19844
X041.4	MYEOV	E. coli	0.920496	0.00422713	1231	19844
X041.4	GRM6	E. coli	1.0859	0.00422787	1231	19844
X041.4	TSR3	E. coli	0.927663	0.00426711	1231	19844
X041.4	TMEM128	E. coli	0.920757	0.00429024	1231	19844
X041.4	AZI1	E. coli	0.919463	0.00430237	1231	19844
X041.4	PXN	E. coli	0.926297	0.00434381	1231	19844
X041.4	SLC22A16	E. coli	1.08546	0.00436851	1231	19844
X041.4	TBC1D20	E. coli	0.920518	0.00437724	1231	19844
X041.4	SPARCL1	E. coli	1.08963	0.00438726	1231	19844
X041.4	PAK4	E. coli	0.919602	0.00443757	1231	19844
X041.4	SCEL	E. coli	0.920033	0.00444626	1231	19844
X041.4	RABEPK	E. coli	0.920088	0.00445184	1231	19844
X041.4	LAMB1	E. coli	0.918841	0.00447138	1231	19844
X041.4	TOLLIP	E. coli	0.916859	0.00449957	1231	19844
X041.4	NCBP1	E. coli	0.918909	0.0045352	1231	19844
X041.4	UCHL1	E. coli	1.08212	0.00455101	1231	19844
X041.4	PRG2	E. coli	1.09106	0.00456199	1231	19844
X041.4	ZNF3	E. coli	0.919384	0.00464487	1231	19844
X041.4	PTRH1	E. coli	1.0884	0.00471941	1231	19844
X041.4	CASC10	E. coli	1.08559	0.00483737	1231	19844
X041.4	SOS2	E. coli	1.08261	0.00483891	1231	19844
X041.4	CLCN1	E. coli	1.08505	0.00485364	1231	19844
X041.4	NUP54	E. coli	0.915786	0.00487887	1231	19844
X041.4	CPB2	E. coli	0.918496	0.00487899	1231	19844
X041.4	ZNF548	E. coli	0.918726	0.00493549	1231	19844
X041.4	USP30	E. coli	1.08752	0.00498766	1231	19844
X041.4	SMIM17	E. coli	0.918878	0.00506532	1231	19844
X041.4	CXCL16	E. coli	1.08761	0.00513426	1231	19844
X041.4	MSI2	E. coli	1.0847	0.00517052	1231	19844
X041.4	RBM11	E. coli	1.08663	0.0051951	1231	19844
X041.4	2019-03-06	E. coli	1.09278	0.00528451	1231	19844
X041.4	EFCAB8	E. coli	1.08936	0.00535725	1231	19844
X041.4	BAG3	E. coli	1.08575	0.00540384	1231	19844
X041.4	RRP9	E. coli	0.915491	0.00540512	1231	19844
X041.4	TTC39A	E. coli	0.92214	0.00542317	1231	19844
X041.4	PSMG1	E. coli	0.920648	0.0054243	1231	19844
X041.4	CTNNAL1	E. coli	0.9218	0.00552558	1231	19844
X041.4	ZNF846	E. coli	0.915906	0.00555458	1231	19844
X041.4	DNMBP	E. coli	0.92023	0.00561837	1231	19844
X041.4	ZNF525	E. coli	0.920267	0.0056201	1231	19844
X041.4	MMP21	E. coli	0.920596	0.00563926	1231	19844
X041.4	PROS1	E. coli	0.921778	0.00569117	1231	19844
X041.4	PLEKHB1	E. coli	1.08455	0.00574037	1231	19844
X041.4	OTUD7A	E. coli	0.92104	0.0057621	1231	19844
X041.4	PHLDB3	E. coli	0.920313	0.00577296	1231	19844
X041.4	NIPA1	E. coli	1.08732	0.0058102	1231	19844
X041.4	PER2	E. coli	0.918103	0.00587157	1231	19844
X041.4	ESYT1	E. coli	0.923494	0.00588975	1231	19844
X041.4	KRT6A	E. coli	0.953522	0.00589974	1231	19844
X041.4	CLK1	E. coli	0.929641	0.00591083	1231	19844
X041.4	ADAM12	E. coli	0.922484	0.00595859	1231	19844
X041.4	TYW5	E. coli	1.0862	0.00595884	1231	19844
X041.4	C14orf79	E. coli	1.08242	0.00608189	1231	19844
X041.4	AC079354.1	E. coli	0.928636	0.00608319	1231	19844
X041.4	CPZ	E. coli	1.08542	0.00608358	1231	19844
X041.4	CDK8	E. coli	0.921739	0.00609386	1231	19844
X041.4	DUSP15	E. coli	1.08843	0.00615308	1231	19844
X041.4	FOXA2	E. coli	0.920797	0.00615462	1231	19844
X041.4	NIPAL4	E. coli	0.922305	0.00618823	1231	19844
X041.4	SLC31A2	E. coli	1.08542	0.00621493	1231	19844
X041.4	NUBP1	E. coli	1.08431	0.00623998	1231	19844
X041.4	NR2F2	E. coli	0.921321	0.00624316	1231	19844
X041.4	TJP1	E. coli	1.08277	0.00626428	1231	19844
X041.4	TAF1D	E. coli	0.924616	0.00631803	1231	19844
X041.4	ZNF561	E. coli	1.08905	0.00634156	1231	19844
X041.4	CDH11	E. coli	0.922535	0.00635921	1231	19844
X041.4	INPP5D	E. coli	1.08485	0.00636386	1231	19844
X041.4	PARPBP	E. coli	1.08438	0.00649433	1231	19844
X041.4	INPP1	E. coli	1.08271	0.00653038	1231	19844
X041.4	AGXT	E. coli	0.919593	0.00672466	1231	19844
X041.4	SFXN2	E. coli	0.923844	0.00674133	1231	19844
X041.4	PIK3R1	E. coli	0.920818	0.00675625	1231	19844
X041.4	SLC16A5	E. coli	0.921911	0.00680123	1231	19844
X041.4	SDR16C5	E. coli	1.08686	0.0068232	1231	19844
X041.4	ABCA1	E. coli	1.084	0.00687743	1231	19844
X041.4	C21orf2	E. coli	0.921427	0.0068962	1231	19844
X041.4	CCL3L1	E. coli	0.924172	0.00702312	1231	19844
X041.4	MTSS1L	E. coli	1.08492	0.00702483	1231	19844
X041.4	CCNH	E. coli	0.927051	0.0070598	1231	19844
X041.4	FHL3	E. coli	1.08304	0.00711585	1231	19844
X041.4	C2orf88	E. coli	0.925007	0.00715326	1231	19844
X041.4	MC1R	E. coli	0.923523	0.00718272	1231	19844
X041.4	GRIN2A	E. coli	1.07972	0.00721792	1231	19844
X041.4	KIF26A	E. coli	1.08197	0.00731233	1231	19844
X041.4	NPAS3	E. coli	1.07756	0.0073212	1231	19844
X041.4	VASP	E. coli	1.08507	0.0073655	1231	19844
X041.4	PMFBP1	E. coli	0.925402	0.00739267	1231	19844
X041.4	CPA4	E. coli	1.10365	0.00739985	1231	19844
X041.4	GOLGA6L2	E. coli	1.08261	0.00740161	1231	19844
X041.4	IQUB	E. coli	0.926979	0.00753672	1231	19844
X041.4	MDM2	E. coli	0.926679	0.0075534	1231	19844
X041.4	PRSS56	E. coli	1.08314	0.00761413	1231	19844
X041.4	CIAPIN1	E. coli	0.930109	0.00761851	1231	19844
X041.4	CISD2	E. coli	1.08387	0.00782562	1231	19844
X041.4	C10orf120	E. coli	1.07713	0.00788306	1231	19844
X041.4	ZNRF3	E. coli	1.08249	0.00789312	1231	19844
X041.4	SLC34A3	E. coli	1.07921	0.00794609	1231	19844
X041.4	LRRC37A3	E. coli	0.925897	0.00797182	1231	19844
X041.4	CDKL1	E. coli	1.08154	0.00801334	1231	19844
X041.4	AC024580.1	E. coli	1.09148	0.00808991	1231	19844
X041.4	C9orf169	E. coli	1.08002	0.00813394	1231	19844
X041.4	RSRC2	E. coli	1.0793	0.00815377	1231	19844
X041.4	UNC5B	E. coli	0.922606	0.00820041	1231	19844
X041.4	SYTL3	E. coli	0.920525	0.00821279	1231	19844
X041.4	EEF1E1	E. coli	0.925965	0.00833721	1231	19844
X041.4	TOMM22	E. coli	0.925904	0.00835218	1231	19844
X041.4	RWDD1	E. coli	0.926852	0.00836764	1231	19844
X041.4	DDX39B	E. coli	1.08213	0.00840993	1231	19844
X041.4	DDX39B	E. coli	1.08213	0.00840993	1231	19844
X041.4	DDX39B	E. coli	1.08213	0.00840993	1231	19844
X041.4	DDX39B	E. coli	1.08213	0.00840993	1231	19844
X041.4	DDX39B	E. coli	1.08213	0.00840993	1231	19844
X041.4	DDX39B	E. coli	1.08213	0.00840993	1231	19844
X041.4	DDX39B	E. coli	1.08213	0.00840993	1231	19844
X041.4	DDX39B	E. coli	1.08213	0.00840993	1231	19844
X041.4	NAALADL2	E. coli	1.08165	0.00843147	1231	19844
X041.4	CACNB3	E. coli	0.921571	0.00843271	1231	19844
X041.4	LYRM7	E. coli	0.927044	0.00855366	1231	19844
X041.4	CR2	E. coli	0.921805	0.00857056	1231	19844
X041.4	HIST3H2A	E. coli	0.9245	0.00867626	1231	19844
X041.4	COL6A6	E. coli	1.07851	0.00868498	1231	19844
X041.4	NES	E. coli	0.924383	0.00880361	1231	19844
X041.4	OSBPL6	E. coli	1.07992	0.00881557	1231	19844
X041.4	ZNF706	E. coli	1.0814	0.00887598	1231	19844
X041.4	RBM47	E. coli	1.08666	0.00888202	1231	19844
X041.4	RFT1	E. coli	0.9243	0.00888764	1231	19844
X041.4	FBXO45	E. coli	1.08065	0.00889625	1231	19844
X041.4	XYLB	E. coli	1.08455	0.00891754	1231	19844
X041.4	PAN3	E. coli	1.08036	0.0089529	1231	19844
X041.4	AKR1E2	E. coli	0.923955	0.0090422	1231	19844
X041.4	ACRBP	E. coli	0.925679	0.00906034	1231	19844
X041.4	KAT8	E. coli	1.0802	0.00909714	1231	19844
X041.4	TMEM52	E. coli	1.07422	0.00918455	1231	19844
X041.4	STK35	E. coli	1.08244	0.00925015	1231	19844
X041.4	PFN4	E. coli	1.08008	0.00941654	1231	19844
X041.4	EIF3E	E. coli	0.925763	0.00946462	1231	19844
X041.4	LDB3	E. coli	0.928548	0.00950944	1231	19844
X041.4	RASD2	E. coli	1.07963	0.00956854	1231	19844
X041.4	SCN8A	E. coli	1.08282	0.00959607	1231	19844
X041.4	GNA11	E. coli	0.924514	0.00963269	1231	19844
X041.4	LRMP	E. coli	1.08087	0.00969606	1231	19844
X041.4	PPP3R1	E. coli	1.0791	0.00970591	1231	19844
X041.4	ESPNL	E. coli	1.07937	0.00970683	1231	19844
X041.4	PCDHB17	E. coli	1.07725	0.00973713	1231	19844
X041.4	PCDHB17	E. coli	1.07725	0.00973713	1231	19844
X041.4	ARL5B	E. coli	0.924586	0.00975639	1231	19844
X041.4	TEKT3	E. coli	0.925959	0.00981263	1231	19844
X041.4	ZNF730	E. coli	0.927499	0.00981671	1231	19844
X041.4	TTC16	E. coli	0.926438	0.00994467	1231	19844
X041.4	CARM1	E. coli	0.926613	0.00994623	1231	19844
X041.4	ZNF454	E. coli	1.07932	0.00997827	1231	19844
X041.4	AGAP7	E. coli	0.924633	0.00999343	1231	19844
X041.4	AGAP7	E. coli	0.924633	0.00999343	1231	19844
X041.4	TLE3	E. coli	1.07997	0.0100076	1231	19844
X041.4	PIK3R4	E. coli	1.07729	0.010025	1231	19844
X041.4	AC006946.15	E. coli	0.92701	0.0101066	1231	19844
X041.4	ELOVL4	E. coli	1.07923	0.0101101	1231	19844
X041.4	AKR1C4	E. coli	0.924216	0.0101104	1231	19844
X041.4	AKR1C4	E. coli	0.924216	0.0101104	1231	19844
X041.4	TNS4	E. coli	0.928396	0.0101697	1231	19844
X041.4	BCAM	E. coli	0.923802	0.010178	1231	19844
X041.4	RP9	E. coli	1.07602	0.0102507	1231	19844
X041.4	PLS1	E. coli	0.929064	0.0103873	1231	19844
X041.4	OIP5	E. coli	1.0781	0.0104218	1231	19844
X041.4	FAS	E. coli	0.926641	0.0104889	1231	19844
X041.4	PLSCR2	E. coli	1.07909	0.0105025	1231	19844
X041.4	MGLL	E. coli	0.927056	0.010534	1231	19844
X041.4	HDGFRP2	E. coli	0.927669	0.0106134	1231	19844
X041.4	BMP7	E. coli	1.07102	0.0107088	1231	19844
X041.4	FAAH	E. coli	1.08001	0.0107168	1231	19844
X041.4	ZNF780A	E. coli	1.07293	0.0107925	1231	19844
X041.4	GABPB1	E. coli	0.926461	0.0108433	1231	19844
X041.4	SIPA1L3	E. coli	0.928191	0.0109	1231	19844
X041.4	KIAA0430	E. coli	0.928355	0.0109118	1231	19844
X041.4	PILRA	E. coli	1.07609	0.0109292	1231	19844
X041.4	METTL8	E. coli	1.08009	0.0110816	1231	19844
X041.4	SPRED3	E. coli	0.924383	0.0110999	1231	19844
X041.4	RAC3	E. coli	0.927817	0.0111926	1231	19844
X041.4	PAIP1	E. coli	0.929021	0.0112763	1231	19844
X041.4	HSPB6	E. coli	1.08537	0.0112813	1231	19844
X041.4	TAF1B	E. coli	1.07848	0.0112974	1231	19844
X041.4	GSG1L	E. coli	0.927928	0.011313	1231	19844
X041.4	UBLCP1	E. coli	0.92347	0.0113992	1231	19844
X041.4	ZFP2	E. coli	1.07931	0.0114264	1231	19844
X041.4	ACTN4	E. coli	1.08226	0.0114492	1231	19844
X041.4	NME9	E. coli	0.929368	0.0114764	1231	19844
X041.4	MAST4	E. coli	0.928188	0.0114876	1231	19844
X041.4	TRAK2	E. coli	1.07967	0.0114964	1231	19844
X041.4	ACSL3	E. coli	0.926622	0.0115057	1231	19844
X041.4	LYRM2	E. coli	0.928544	0.0115089	1231	19844
X041.4	EML3	E. coli	0.926647	0.0115123	1231	19844
X041.4	MYRIP	E. coli	1.07812	0.0115729	1231	19844
X041.4	FAM183B	E. coli	1.07842	0.011575	1231	19844
X041.4	FLRT2	E. coli	1.07965	0.0116141	1231	19844
X041.4	C9orf116	E. coli	0.927182	0.0116494	1231	19844
X041.4	KIAA0226L	E. coli	1.07845	0.0117731	1231	19844
X041.4	TRMT1	E. coli	0.924529	0.0117976	1231	19844
X041.4	PROK2	E. coli	1.07539	0.0118017	1231	19844
X041.4	MMD2	E. coli	1.07675	0.0118085	1231	19844
X041.4	MUC5B	E. coli	0.928276	0.0118594	1231	19844
X041.4	FAM46C	E. coli	0.928316	0.0118705	1231	19844
X041.4	DCLK3	E. coli	1.07666	0.0119126	1231	19844
X041.4	TMEM182	E. coli	0.927188	0.0119237	1231	19844
X041.4	GNG11	E. coli	1.07655	0.0119794	1231	19844
X041.4	GOLGA8M	E. coli	1.07661	0.0120356	1231	19844
X041.4	SPTBN5	E. coli	1.07857	0.0121421	1231	19844
X041.4	ATXN2L	E. coli	1.07804	0.0121939	1231	19844
X041.4	HSP90AB1	E. coli	0.928321	0.0122179	1231	19844
X041.4	CCL7	E. coli	1.07562	0.0122466	1231	19844
X041.4	ABHD5	E. coli	1.07976	0.0122905	1231	19844
X041.4	RAMP1	E. coli	1.0777	0.0123456	1231	19844
X041.4	SERPINB10	E. coli	1.07543	0.0123674	1231	19844
X041.4	NKTR	E. coli	0.92938	0.0124019	1231	19844
X041.4	C3orf67	E. coli	1.07747	0.0124352	1231	19844
X041.4	ALS2	E. coli	0.930405	0.0124739	1231	19844
X041.4	OPN4	E. coli	0.930763	0.0124917	1231	19844
X041.4	SEC23A	E. coli	0.929966	0.0124927	1231	19844
X041.4	EIF2B1	E. coli	1.0749	0.0125237	1231	19844
X041.4	C19orf25	E. coli	1.07668	0.0125721	1231	19844
X041.4	WDR61	E. coli	0.92787	0.0126181	1231	19844
X041.4	ZNF383	E. coli	1.07937	0.0127226	1231	19844
X041.4	GPN3	E. coli	0.928225	0.0128404	1231	19844
X041.4	ATG9A	E. coli	1.08498	0.0128442	1231	19844
X041.4	EFHD1	E. coli	0.929063	0.0129282	1231	19844
X041.4	RASAL3	E. coli	1.07902	0.0129321	1231	19844
X041.4	ABHD14B	E. coli	0.930826	0.0129333	1231	19844
X041.4	ARHGDIB	E. coli	1.0806	0.0129393	1231	19844
X041.4	F13A1	E. coli	1.08105	0.0130184	1231	19844
X041.4	PLEKHA6	E. coli	1.07477	0.013027	1231	19844
X041.4	ZBTB44	E. coli	1.0757	0.0130384	1231	19844
X041.4	CCT7	E. coli	0.930508	0.0130425	1231	19844
X041.4	ETV4	E. coli	1.0751	0.0130987	1231	19844
X041.4	CCDC166	E. coli	0.931222	0.0131298	1231	19844
X041.4	CCDC166	E. coli	0.931222	0.0131298	1231	19844
X041.4	APCS	E. coli	1.07618	0.0131672	1231	19844
X041.4	SOGA2	E. coli	1.07624	0.0132301	1231	19844
X041.4	ADH4	E. coli	1.0748	0.0133209	1231	19844
X041.4	TBK1	E. coli	1.07884	0.0133665	1231	19844
X041.4	CCDC13	E. coli	0.927934	0.013403	1231	19844
X041.4	UBE2D3	E. coli	1.07767	0.0134037	1231	19844
X041.4	AK7	E. coli	1.07763	0.0134496	1231	19844
X041.4	CLEC4D	E. coli	0.927763	0.0135302	1231	19844
X041.4	ROBO2	E. coli	0.929186	0.0136508	1231	19844
X041.4	PKMYT1	E. coli	1.0773	0.0136719	1231	19844
X041.4	DDX6	E. coli	0.928383	0.0137015	1231	19844
X041.4	DDX6	E. coli	0.928383	0.0137015	1231	19844
X041.4	BNIP1	E. coli	1.07881	0.0137423	1231	19844
X041.4	PILRB	E. coli	1.07361	0.0137699	1231	19844
X041.4	ECHDC2	E. coli	1.0724	0.0138603	1231	19844
X041.4	POLR2M	E. coli	0.929791	0.0139417	1231	19844
X041.4	EIF3I	E. coli	0.931979	0.0139975	1231	19844
X041.4	FZD4	E. coli	1.07313	0.0140269	1231	19844
X041.4	LRP2BP	E. coli	0.929445	0.0140412	1231	19844
X041.4	WDFY2	E. coli	0.930216	0.0141033	1231	19844
X041.4	CD72	E. coli	1.07954	0.0141259	1231	19844
X041.4	HAVCR2	E. coli	1.07682	0.0141821	1231	19844
X041.4	TCHP	E. coli	1.07586	0.0142252	1231	19844
X041.4	MEPCE	E. coli	0.931721	0.0142949	1231	19844
X041.4	CAPSL	E. coli	1.08193	0.0143475	1231	19844
X041.4	GDA	E. coli	1.07865	0.0143886	1231	19844
X041.4	CCNJ	E. coli	1.0759	0.0145491	1231	19844
X041.4	TM7SF3	E. coli	1.07217	0.0146671	1231	19844
X041.4	PHLPP2	E. coli	1.07295	0.0146816	1231	19844
X041.4	C7orf61	E. coli	1.07394	0.0147444	1231	19844
X041.4	SUOX	E. coli	1.07638	0.0147458	1231	19844
X041.4	MADCAM1	E. coli	0.930673	0.0147739	1231	19844
X041.4	UBE2S	E. coli	1.07391	0.0148176	1231	19844
X041.4	SPARC	E. coli	1.07514	0.0148403	1231	19844
X041.4	ZSCAN32	E. coli	0.927983	0.0149283	1231	19844
X041.4	NEK10	E. coli	0.932201	0.0151653	1231	19844
X041.4	RTN4RL2	E. coli	0.927948	0.0151968	1231	19844
X041.4	PACSIN1	E. coli	1.07774	0.015215	1231	19844
X041.4	CYTH2	E. coli	1.07588	0.0152459	1231	19844
X041.4	ZNF462	E. coli	1.0709	0.0152703	1231	19844
X041.4	SEC24A	E. coli	0.930373	0.015362	1231	19844
X041.4	TESK2	E. coli	1.07304	0.0154207	1231	19844
X041.4	DNAI1	E. coli	0.930042	0.0154658	1231	19844
X041.4	FGF14	E. coli	1.07473	0.0154927	1231	19844
X041.4	CDR2L	E. coli	1.07377	0.0155861	1231	19844
X041.4	PARP11	E. coli	1.07743	0.0156385	1231	19844
X041.4	SECTM1	E. coli	1.08074	0.015642	1231	19844
X041.4	NR1I2	E. coli	0.932276	0.0157645	1231	19844
X041.4	ORC5	E. coli	1.07844	0.0157928	1231	19844
X041.4	HS3ST6	E. coli	1.07497	0.0157971	1231	19844
X041.4	GNPAT	E. coli	1.07433	0.0158135	1231	19844
X041.4	RAN	E. coli	1.07358	0.0158435	1231	19844
X041.4	MYL7	E. coli	0.929103	0.0159429	1231	19844
X041.4	FOXF2	E. coli	1.07377	0.0159724	1231	19844
X041.4	ADRA1A	E. coli	1.0732	0.0160312	1231	19844
X041.4	PTOV1	E. coli	1.07573	0.0160514	1231	19844
X041.4	P2RX4	E. coli	1.07659	0.0160548	1231	19844
X041.4	ZNF668	E. coli	0.930169	0.0161176	1231	19844
X041.4	ZNF668	E. coli	0.930169	0.0161176	1231	19844
X041.4	HECW2	E. coli	1.07013	0.0162103	1231	19844
X041.4	S100A12	E. coli	0.927841	0.016289	1231	19844
X041.4	MTX3	E. coli	0.932254	0.0163289	1231	19844
X041.4	C17orf66	E. coli	0.930857	0.0163578	1231	19844
X041.4	C17orf66	E. coli	0.930857	0.0163578	1231	19844
X041.4	KRT40	E. coli	0.932213	0.0164381	1231	19844
X041.4	KRT40	E. coli	0.932213	0.0164381	1231	19844
X041.4	LEFTY1	E. coli	0.931503	0.0164451	1231	19844
X041.4	SNX19	E. coli	1.07278	0.0165914	1231	19844
X041.4	TOMM20L	E. coli	1.07094	0.0166241	1231	19844
X041.4	EWSR1	E. coli	1.07043	0.016634	1231	19844
X041.4	SNAPC2	E. coli	1.07395	0.0166778	1231	19844
X041.4	GMIP	E. coli	1.07384	0.0167567	1231	19844
X041.4	NIPA2	E. coli	1.0776	0.0167929	1231	19844
X041.4	SPAG1	E. coli	1.0746	0.0168205	1231	19844
X041.4	TMPRSS2	E. coli	0.934625	0.0169231	1231	19844
X041.4	CHRFAM7A	E. coli	0.93208	0.0170314	1231	19844
X041.4	MRPS5	E. coli	0.930716	0.0172296	1231	19844
X041.4	XPO7	E. coli	0.931668	0.0172369	1231	19844
X041.4	OLFM1	E. coli	1.07282	0.0173415	1231	19844
X041.4	UPK3A	E. coli	1.07226	0.0173984	1231	19844
X041.4	COLGALT1	E. coli	0.930692	0.0174327	1231	19844
X041.4	EDEM3	E. coli	0.931752	0.0174597	1231	19844
X041.4	PCDHB4	E. coli	1.0747	0.0175071	1231	19844
X041.4	PCDHB4	E. coli	1.0747	0.0175071	1231	19844
X041.4	SFMBT1	E. coli	1.07366	0.017514	1231	19844
X041.4	C9orf91	E. coli	0.93347	0.0175246	1231	19844
X041.4	FGGY	E. coli	1.07182	0.0175365	1231	19844
X041.4	UCK2	E. coli	0.931623	0.0176084	1231	19844
X041.4	ZNF623	E. coli	1.0711	0.0176127	1231	19844
X041.4	PCK1	E. coli	0.931437	0.0176356	1231	19844
X041.4	FJX1	E. coli	0.930908	0.0176796	1231	19844
X041.4	CYP3A7	E. coli	1.06965	0.017771	1231	19844
X041.4	HMBOX1	E. coli	0.93247	0.0177739	1231	19844
X041.4	S100A9	E. coli	0.928908	0.0177986	1231	19844
X041.4	PAK1	E. coli	0.933352	0.0178155	1231	19844
X041.4	SFI1	E. coli	0.932592	0.0178715	1231	19844
X041.4	GPATCH4	E. coli	0.933244	0.0178894	1231	19844
X041.4	P2RX3	E. coli	0.929036	0.0179515	1231	19844
X041.4	PHOSPHO2	E. coli	1.0742	0.0179732	1231	19844
X041.4	GATA6	E. coli	1.07219	0.0179818	1231	19844
X041.4	PSTK	E. coli	0.933322	0.0180064	1231	19844
X041.4	SETD9	E. coli	1.07584	0.0180154	1231	19844
X041.4	UBAC1	E. coli	1.0727	0.0181402	1231	19844
X041.4	DNPH1	E. coli	0.934864	0.0181686	1231	19844
X041.4	CEP135	E. coli	1.07378	0.0181818	1231	19844
X041.4	FAM170A	E. coli	1.06987	0.0182406	1231	19844
X041.4	TRIM16L	E. coli	0.932607	0.0182469	1231	19844
X041.4	MYBL1	E. coli	1.07459	0.0182776	1231	19844
X041.4	CES3	E. coli	1.07411	0.0182857	1231	19844
X041.4	PSEN2	E. coli	1.07345	0.0183314	1231	19844
X041.4	ICAM5	E. coli	1.07277	0.018359	1231	19844
X041.4	SLC26A10	E. coli	0.932042	0.0184229	1231	19844
X041.4	APPBP2	E. coli	0.933451	0.0184342	1231	19844
X041.4	AMD1	E. coli	0.932525	0.0184621	1231	19844
X041.4	PZP	E. coli	1.07314	0.0185224	1231	19844
X041.4	STK3	E. coli	1.0749	0.0186016	1231	19844
X041.4	MYCN	E. coli	1.07208	0.0186417	1231	19844
X041.4	NANP	E. coli	0.930669	0.0187316	1231	19844
X041.4	ZFP36L2	E. coli	1.07504	0.0187525	1231	19844
X041.4	BCL2L13	E. coli	1.08059	0.0188123	1231	19844
X041.4	KLF2	E. coli	1.07235	0.0188888	1231	19844
X041.4	FBRS	E. coli	0.931634	0.0188906	1231	19844
X041.4	KCNMB2	E. coli	0.932036	0.0189286	1231	19844
X041.4	SMAD9	E. coli	1.07183	0.0189414	1231	19844
X041.4	MMP3	E. coli	0.932775	0.0189915	1231	19844
X041.4	MMP3	E. coli	0.932775	0.0189915	1231	19844
X041.4	PYGB	E. coli	0.932707	0.0190027	1231	19844
X041.4	IDO1	E. coli	0.933554	0.0191026	1231	19844
X041.4	DHX8	E. coli	0.93196	0.019144	1231	19844
X041.4	GGN	E. coli	0.931552	0.0191681	1231	19844
X041.4	COL23A1	E. coli	1.07107	0.0192407	1231	19844
X041.4	USB1	E. coli	0.934287	0.0193072	1231	19844
X041.4	PLD4	E. coli	1.06995	0.019406	1231	19844
X041.4	SUCO	E. coli	1.0715	0.0194604	1231	19844
X041.4	FASTKD5	E. coli	1.07211	0.0195455	1231	19844
X041.4	KRT24	E. coli	1.07267	0.0195849	1231	19844
X041.4	DNAJC5	E. coli	1.07269	0.0195921	1231	19844
X041.4	TRIM61	E. coli	1.0711	0.0196519	1231	19844
X041.4	SLC25A45	E. coli	1.07078	0.0196566	1231	19844
X041.4	SETD2	E. coli	0.933223	0.0197039	1231	19844
X041.4	PNLIP	E. coli	1.07459	0.0199022	1231	19844
X041.4	TRIM14	E. coli	1.07181	0.0199208	1231	19844
X041.4	BRF1	E. coli	0.932238	0.0199474	1231	19844
X041.4	NDUFAF1	E. coli	0.932557	0.0199574	1231	19844
X041.4	CYB5R2	E. coli	1.07168	0.0200134	1231	19844
X041.4	KCNK15	E. coli	1.06946	0.0200279	1231	19844
X041.4	ZNF366	E. coli	1.07276	0.0201456	1231	19844
X041.4	STXBP2	E. coli	1.07189	0.0201784	1231	19844
X041.4	FIBIN	E. coli	1.06782	0.020303	1231	19844
X041.4	APOC2	E. coli	0.934059	0.020308	1231	19844
X041.4	IDE	E. coli	0.940533	0.0203486	1231	19844
X041.4	C10orf128	E. coli	1.07119	0.0203876	1231	19844
X041.4	OSGEP	E. coli	1.0722	0.0203904	1231	19844
X041.4	TRPM1	E. coli	0.932967	0.0204102	1231	19844
X041.4	N4BP2L1	E. coli	0.93616	0.02045	1231	19844
X041.4	NAA15	E. coli	1.07014	0.0205912	1231	19844
X041.4	FAM96A	E. coli	0.9351	0.020609	1231	19844
X041.4	ZSCAN29	E. coli	0.935099	0.0206535	1231	19844
X041.4	ISCU	E. coli	1.07444	0.0206613	1231	19844
X041.4	CLEC4M	E. coli	1.06963	0.0206973	1231	19844
X041.4	EPHA4	E. coli	1.0717	0.0207288	1231	19844
X041.4	PARP8	E. coli	0.932398	0.0207303	1231	19844
X041.4	ADM2	E. coli	0.932207	0.0207381	1231	19844
X041.4	CDCA7L	E. coli	1.07117	0.0207759	1231	19844
X041.4	SCN3A	E. coli	0.933226	0.0208125	1231	19844
X041.4	QRSL1	E. coli	1.07217	0.020892	1231	19844
X041.4	MRGPRX2	E. coli	1.07115	0.0209037	1231	19844
X041.4	SEMA4D	E. coli	1.07226	0.0209405	1231	19844
X041.4	CACNA1B	E. coli	0.933158	0.0209592	1231	19844
X041.4	WBSCR17	E. coli	1.07134	0.0209613	1231	19844
X041.4	PRKCD	E. coli	1.07368	0.0209663	1231	19844
X041.4	PRKCD	E. coli	1.07368	0.0209663	1231	19844
X041.4	SFTPD	E. coli	0.932713	0.02098	1231	19844
X041.4	TRAM2	E. coli	0.931775	0.0209985	1231	19844
X041.4	ANKLE2	E. coli	1.06951	0.0210017	1231	19844
X041.4	QSER1	E. coli	1.07256	0.0210066	1231	19844
X041.4	ZNF354B	E. coli	0.933193	0.0210225	1231	19844
X041.4	TTC34	E. coli	0.933128	0.0210567	1231	19844
X041.4	CENPBD1	E. coli	1.07202	0.0210671	1231	19844
X041.4	OR10AB1P	E. coli	1.07095	0.021094	1231	19844
X041.4	ARHGAP44	E. coli	1.06773	0.0211216	1231	19844
X041.4	RBPMS2	E. coli	0.925412	0.0211311	1231	19844
X041.4	MT1E	E. coli	1.07146	0.0211556	1231	19844
X041.4	POLD1	E. coli	1.07144	0.0212388	1231	19844
X041.4	POP5	E. coli	1.07037	0.0212646	1231	19844
X041.4	FBXL18	E. coli	1.06937	0.0213092	1231	19844
X041.4	TUB	E. coli	0.933386	0.0213111	1231	19844
X041.4	AK3	E. coli	1.07141	0.0213474	1231	19844
X041.4	PRLR	E. coli	1.07155	0.0213512	1231	19844
X041.4	USP12	E. coli	1.07076	0.0213512	1231	19844
X041.4	HNRNPC	E. coli	1.07494	0.0213727	1231	19844
X041.4	GLRB	E. coli	1.06686	0.0214467	1231	19844
X041.4	KCNAB1	E. coli	1.07094	0.0214511	1231	19844
X041.4	ATG16L2	E. coli	0.935634	0.0215393	1231	19844
X041.4	TIMM9	E. coli	1.06653	0.0216106	1231	19844
X041.4	CLLU1OS	E. coli	0.932714	0.0216236	1231	19844
X041.4	ART1	E. coli	1.07074	0.0216488	1231	19844
X041.4	CAMK1G	E. coli	0.934764	0.0216994	1231	19844
X041.4	SLC25A39	E. coli	0.934497	0.0218287	1231	19844
X041.4	EFCC1	E. coli	0.899629	0.0218712	1231	19844
X041.4	ASB10	E. coli	0.935391	0.0218879	1231	19844
X041.4	PLA2G1B	E. coli	1.06943	0.0219334	1231	19844
X041.4	SIRPA	E. coli	0.934726	0.0219464	1231	19844
X041.4	C18orf32	E. coli	0.923971	0.0220421	1231	19844
X041.4	CBX6	E. coli	0.935282	0.022217	1231	19844
X041.4	PKHD1L1	E. coli	0.933766	0.0222384	1231	19844
X041.4	IL17C	E. coli	0.932844	0.022257	1231	19844
X041.4	DOPEY2	E. coli	1.06826	0.0224112	1231	19844
X041.4	AQP5	E. coli	1.07181	0.0224456	1231	19844
X041.4	ATP8B2	E. coli	0.935249	0.0224527	1231	19844
X041.4	CASP16	E. coli	1.07011	0.0224747	1231	19844
X041.4	GAB1	E. coli	0.934845	0.0224807	1231	19844
X041.4	PLA2G16	E. coli	0.934174	0.0225083	1231	19844
X041.4	FPGS	E. coli	0.934754	0.0225567	1231	19844
X041.4	PRMT6	E. coli	0.934972	0.0225687	1231	19844
X041.4	ALDH2	E. coli	1.07254	0.0226204	1231	19844
X041.4	SEPHS1	E. coli	1.06805	0.0226205	1231	19844
X041.4	BBS2	E. coli	1.07212	0.0226358	1231	19844
X041.4	PLA2G12A	E. coli	0.934681	0.0227212	1231	19844
X041.4	SYNGR4	E. coli	1.07344	0.0228226	1231	19844
X041.4	GTF2A1L	E. coli	0.935113	0.022824	1231	19844
X041.4	PTPN2	E. coli	0.934491	0.0228242	1231	19844
X041.4	SLC25A17	E. coli	1.0707	0.0229224	1231	19844
X041.4	VAMP3	E. coli	0.933049	0.0229446	1231	19844
X041.4	RNF186	E. coli	0.932164	0.0229535	1231	19844
X041.4	CYP2W1	E. coli	1.07074	0.0231312	1231	19844
X041.4	RDH13	E. coli	0.935685	0.0231515	1231	19844
X041.4	RDH13	E. coli	0.935685	0.0231515	1231	19844
X041.4	RDH13	E. coli	0.935685	0.0231515	1231	19844
X041.4	RDH13	E. coli	0.935685	0.0231515	1231	19844
X041.4	RDH13	E. coli	0.935685	0.0231515	1231	19844
X041.4	RDH13	E. coli	0.935685	0.0231515	1231	19844
X041.4	RDH13	E. coli	0.935685	0.0231515	1231	19844
X041.4	RDH13	E. coli	0.935685	0.0231515	1231	19844
X041.4	RDH13	E. coli	0.935685	0.0231515	1231	19844
X041.4	RDH13	E. coli	0.935685	0.0231515	1231	19844
X041.4	NEIL3	E. coli	1.0713	0.0231723	1231	19844
X041.4	OCM	E. coli	1.07118	0.0231771	1231	19844
X041.4	POLG2	E. coli	0.941162	0.0232082	1231	19844
X041.4	POLG2	E. coli	0.941162	0.0232082	1231	19844
X041.4	BLVRA	E. coli	0.93238	0.0232508	1231	19844
X041.4	KRT222	E. coli	1.07134	0.0232808	1231	19844
X041.4	KRT222	E. coli	1.07134	0.0232808	1231	19844
X041.4	ITIH5	E. coli	1.06584	0.0233365	1231	19844
X041.4	SUPT20H	E. coli	0.936951	0.0233407	1231	19844
X041.4	TRMT44	E. coli	0.934244	0.0233599	1231	19844
X041.4	RAB14	E. coli	0.93465	0.0234689	1231	19844
X041.4	ZMYND19	E. coli	0.935559	0.0234963	1231	19844
X041.4	SLC9B1	E. coli	0.934499	0.0235803	1231	19844
X041.4	ZNF468	E. coli	0.935423	0.0235811	1231	19844
X041.4	SH3BP5L	E. coli	1.07311	0.0236169	1231	19844
X041.4	CBLB	E. coli	0.936164	0.0236721	1231	19844
X041.4	CCL4L2	E. coli	0.935924	0.0236955	1231	19844
X041.4	NBEA	E. coli	0.9292	0.0237092	1231	19844
X041.4	CMPK2	E. coli	1.06925	0.0237769	1231	19844
X041.4	WBP4	E. coli	0.931161	0.0237806	1231	19844
X041.4	CEP68	E. coli	1.0701	0.0239451	1231	19844
X041.4	DLEC1	E. coli	1.07117	0.0240124	1231	19844
X041.4	PES1	E. coli	1.06947	0.0240768	1231	19844
X041.4	HDLBP	E. coli	1.07057	0.0240812	1231	19844
X041.4	SIRT4	E. coli	1.06543	0.0242388	1231	19844
X041.4	TXNDC5	E. coli	1.06942	0.0242627	1231	19844
X041.4	PEX5	E. coli	0.935498	0.0243525	1231	19844
X041.4	CA3	E. coli	1.06909	0.0244069	1231	19844
X041.4	TRPM4	E. coli	0.936375	0.0244264	1231	19844
X041.4	FMO5	E. coli	0.934465	0.0245572	1231	19844
X041.4	FMO5	E. coli	0.934465	0.0245572	1231	19844
X041.4	SERPING1	E. coli	1.06963	0.0246326	1231	19844
X041.4	RNF212	E. coli	0.935611	0.0246424	1231	19844
X041.4	WDR88	E. coli	1.06834	0.0248224	1231	19844
X041.4	HABP4	E. coli	1.06896	0.0248484	1231	19844
X041.4	RBFADN	E. coli	0.935558	0.0248503	1231	19844
X041.4	POFUT1	E. coli	0.936495	0.0248793	1231	19844
X041.4	SERPINA11	E. coli	1.06867	0.024971	1231	19844
X041.4	COCH	E. coli	1.06668	0.0250256	1231	19844
X041.4	OXSR1	E. coli	1.0705	0.0250378	1231	19844
X041.4	LRRN2	E. coli	1.06833	0.0251429	1231	19844
X041.4	C3orf55	E. coli	1.06937	0.0251997	1231	19844
X041.4	MAP3K7	E. coli	1.06957	0.0252571	1231	19844
X041.4	CBWD1	E. coli	0.935341	0.025292	1231	19844
X041.4	LAMA1	E. coli	1.06837	0.0253285	1231	19844
X041.4	IQCH	E. coli	1.06966	0.0253327	1231	19844
X041.4	RNF208	E. coli	0.936315	0.025503	1231	19844
X041.4	GPD2	E. coli	1.06837	0.0256377	1231	19844
X041.4	MAPRE1	E. coli	0.933982	0.0256484	1231	19844
X041.4	DNAAF3	E. coli	0.93495	0.0257387	1231	19844
X041.4	DNAJC27	E. coli	0.933191	0.0257494	1231	19844
X041.4	KLF7	E. coli	0.932695	0.0258034	1231	19844
X041.4	FAM43B	E. coli	0.937425	0.0258039	1231	19844
X041.4	MPHOSPH10	E. coli	0.936721	0.0258577	1231	19844
X041.4	FAM207A	E. coli	1.06981	0.0258922	1231	19844
X041.4	XKR3	E. coli	1.06785	0.0259918	1231	19844
X041.4	MRPL50	E. coli	0.936051	0.0261778	1231	19844
X041.4	PLEKHH1	E. coli	1.06828	0.026199	1231	19844
X041.4	PCDH17	E. coli	1.06699	0.026201	1231	19844
X041.4	IGFBP7	E. coli	0.937582	0.0263103	1231	19844
X041.4	INHBA	E. coli	0.936108	0.0263263	1231	19844
X041.4	C5orf34	E. coli	0.935677	0.0263353	1231	19844
X041.4	EXOC6B	E. coli	0.937347	0.0264088	1231	19844
X041.4	RASGRP1	E. coli	1.06841	0.0264832	1231	19844
X041.4	UBE2J2	E. coli	0.933974	0.0265104	1231	19844
X041.4	PPP3CA	E. coli	1.0698	0.026524	1231	19844
X041.4	NKAIN1	E. coli	1.06906	0.0266019	1231	19844
X041.4	MIER3	E. coli	1.07133	0.0266065	1231	19844
X041.4	CLECL1	E. coli	0.935714	0.0266184	1231	19844
X041.4	ICT1	E. coli	0.944027	0.0266882	1231	19844
X041.4	SURF6	E. coli	0.936113	0.0267046	1231	19844
X041.4	SURF6	E. coli	0.936113	0.0267046	1231	19844
X041.4	APOBEC3F	E. coli	1.06829	0.0267692	1231	19844
X041.4	UBIAD1	E. coli	1.06985	0.0268527	1231	19844
X041.4	PRPF18	E. coli	1.07011	0.0269803	1231	19844
X041.4	RTN4R	E. coli	0.935988	0.0269833	1231	19844
X041.4	TGM4	E. coli	1.0686	0.0269896	1231	19844
X041.4	DNAJC8	E. coli	0.93677	0.0270159	1231	19844
X041.4	MAPRE2	E. coli	1.06983	0.0270605	1231	19844
X041.4	TMEM200A	E. coli	0.937323	0.0271163	1231	19844
X041.4	CACHD1	E. coli	1.06811	0.0273137	1231	19844
X041.4	RSAD2	E. coli	1.0672	0.0273223	1231	19844
X041.4	TNFRSF14	E. coli	0.935868	0.0273357	1231	19844
X041.4	KPNA6	E. coli	1.06365	0.0273619	1231	19844
X041.4	CMTM3	E. coli	1.06884	0.0273658	1231	19844
X041.4	IKZF3	E. coli	0.935394	0.0275521	1231	19844
X041.4	LRCH3	E. coli	1.06893	0.0276054	1231	19844
X041.4	STRA13	E. coli	0.936871	0.0277784	1231	19844
X041.4	BCL3	E. coli	1.06262	0.0277911	1231	19844
X041.4	C17orf75	E. coli	0.937958	0.0278251	1231	19844
X041.4	NAT10	E. coli	1.07018	0.0278386	1231	19844
X041.4	WNT11	E. coli	1.06894	0.028065	1231	19844
X041.4	ANTXR2	E. coli	0.935086	0.0280975	1231	19844
X041.4	ASH2L	E. coli	0.936896	0.0281051	1231	19844
X041.4	IMPG1	E. coli	0.935942	0.0281055	1231	19844
X041.4	SPATA5	E. coli	1.06794	0.0281252	1231	19844
X041.4	FAM184A	E. coli	1.06761	0.0281538	1231	19844
X041.4	DDX18	E. coli	0.934194	0.0281703	1231	19844
X041.4	NAGPA	E. coli	0.936704	0.028451	1231	19844
X041.4	BAIAP2L2	E. coli	1.06938	0.0285783	1231	19844
X041.4	SLC29A4	E. coli	1.06586	0.0286528	1231	19844
X041.4	IP6K3	E. coli	1.06718	0.0287028	1231	19844
X041.4	ECE2	E. coli	0.936451	0.0288412	1231	19844
X041.4	LDHAL6A	E. coli	0.93725	0.028844	1231	19844
X041.4	TMEM18	E. coli	1.06447	0.028849	1231	19844
X041.4	MVB12B	E. coli	0.937056	0.0288618	1231	19844
X041.4	2019-03-08	E. coli	0.935596	0.0289069	1231	19844
X041.4	2019-03-08	E. coli	0.935596	0.0289069	1231	19844
X041.4	FBXO43	E. coli	0.936469	0.0289171	1231	19844
X041.4	ZNF654	E. coli	0.934649	0.0289603	1231	19844
X041.4	WNT2	E. coli	0.937016	0.0289795	1231	19844
X041.4	ERBB3	E. coli	0.937574	0.0290321	1231	19844
X041.4	MIIP	E. coli	1.06767	0.0290743	1231	19844
X041.4	SOD2	E. coli	1.06757	0.0292533	1231	19844
X041.4	NRBF2	E. coli	1.0668	0.0293803	1231	19844
X041.4	CBX3	E. coli	1.06923	0.0295333	1231	19844
X041.4	C12orf42	E. coli	0.93822	0.0295694	1231	19844
X041.4	ARNT2	E. coli	0.936341	0.0298358	1231	19844
X041.4	MCM2	E. coli	0.938666	0.0298419	1231	19844
X041.4	MAP3K5	E. coli	0.938959	0.02987	1231	19844
X041.4	PEX14	E. coli	0.937435	0.0299079	1231	19844
X041.4	ENDOD1	E. coli	0.938082	0.0299184	1231	19844
X041.4	ENDOD1	E. coli	0.938082	0.0299184	1231	19844
X041.4	SEC24C	E. coli	1.06619	0.0299258	1231	19844
X041.4	MIOS	E. coli	1.06827	0.0299882	1231	19844
X041.4	LURAP1	E. coli	0.93638	0.0300932	1231	19844
X041.4	ZNF254	E. coli	0.938174	0.0301034	1231	19844
X041.4	GFOD2	E. coli	1.06678	0.0301244	1231	19844
X041.4	ZNF841	E. coli	0.935285	0.0301254	1231	19844
X041.4	CD180	E. coli	1.06501	0.030145	1231	19844
X041.4	NNT	E. coli	0.935085	0.0302406	1231	19844
X041.4	TBX4	E. coli	0.935216	0.0304211	1231	19844
X041.4	MDH1	E. coli	0.936653	0.0305029	1231	19844
X041.4	CD69	E. coli	0.937191	0.0305049	1231	19844
X041.4	C6orf163	E. coli	0.938189	0.0305805	1231	19844
X041.4	CLCNKA	E. coli	0.936388	0.0307641	1231	19844
X041.4	GPR158	E. coli	1.06583	0.0308096	1231	19844
X041.4	FAM134C	E. coli	0.937641	0.0308131	1231	19844
X041.4	PLCXD2	E. coli	1.06386	0.0308444	1231	19844
X041.4	NPIPB7	E. coli	1.06676	0.0309009	1231	19844
X041.4	NCS1	E. coli	0.934848	0.0309102	1231	19844
X041.4	NCS1	E. coli	0.934848	0.0309102	1231	19844
X041.4	HK1	E. coli	1.06623	0.0309521	1231	19844
X041.4	MGST2	E. coli	0.93854	0.0310702	1231	19844
X041.4	SPATA4	E. coli	0.936454	0.0314538	1231	19844
X041.4	C7orf49	E. coli	0.937103	0.0314625	1231	19844
X041.4	KCNJ12	E. coli	1.0652	0.0314843	1231	19844
X041.4	KCNJ12	E. coli	1.0652	0.0314843	1231	19844
X041.4	KCNJ12	E. coli	1.0652	0.0314843	1231	19844
X041.4	NME5	E. coli	1.07824	0.0314921	1231	19844
X041.4	CSAD	E. coli	0.939624	0.0316019	1231	19844
X041.4	KIAA1598	E. coli	0.937921	0.0316277	1231	19844
X041.4	ADPRH	E. coli	1.06907	0.0316665	1231	19844
X041.4	GALNT9	E. coli	1.06288	0.0317194	1231	19844
X041.4	GALNT9	E. coli	1.06288	0.0317194	1231	19844
X041.4	FCHO2	E. coli	0.93771	0.0318392	1231	19844
X041.4	CLASP1	E. coli	1.07082	0.0319035	1231	19844
X041.4	PCDHB6	E. coli	1.066	0.0319273	1231	19844
X041.4	PCDHB6	E. coli	1.066	0.0319273	1231	19844
X041.4	TGFBRAP1	E. coli	1.06827	0.0319955	1231	19844
X041.4	F10	E. coli	1.06389	0.032088	1231	19844
X041.4	PITX2	E. coli	1.06555	0.0323143	1231	19844
X041.4	FREM2	E. coli	0.939122	0.0323287	1231	19844
X041.4	NAA60	E. coli	0.939454	0.0323857	1231	19844
X041.4	NAA60	E. coli	0.939454	0.0323857	1231	19844
X041.4	ZNF302	E. coli	0.940046	0.0324281	1231	19844
X041.4	AQP2	E. coli	0.937374	0.032449	1231	19844
X041.4	ANKRD22	E. coli	1.06579	0.0325404	1231	19844
X041.4	CPNE9	E. coli	1.0674	0.0325629	1231	19844
X041.4	SUPT5H	E. coli	0.938296	0.0326749	1231	19844
X041.4	GINS2	E. coli	1.0641	0.0326864	1231	19844
X041.4	RNF20	E. coli	1.06652	0.0327571	1231	19844
X041.4	MEX3B	E. coli	0.938933	0.0327953	1231	19844
X041.4	STRAP	E. coli	0.937666	0.0328298	1231	19844
X041.4	PLEKHM3	E. coli	0.939847	0.0329333	1231	19844
X041.4	COMMD7	E. coli	0.937862	0.0330235	1231	19844
X041.4	NDUFC1	E. coli	0.937016	0.033108	1231	19844
X041.4	SLMO1	E. coli	1.06316	0.033126	1231	19844
X041.4	RASL12	E. coli	0.939427	0.033215	1231	19844
X041.4	ASAH2B	E. coli	0.937001	0.0332347	1231	19844
X041.4	TCF3	E. coli	0.939463	0.0332791	1231	19844
X041.4	PPP1R14D	E. coli	0.93933	0.0334914	1231	19844
X041.4	PDE10A	E. coli	0.938606	0.0336035	1231	19844
X041.4	TPMT	E. coli	0.939777	0.0337901	1231	19844
X041.4	GAS6	E. coli	0.937184	0.0338534	1231	19844
X041.4	FH	E. coli	1.0649	0.0338799	1231	19844
X041.4	ZNF341	E. coli	0.939005	0.0339873	1231	19844
X041.4	ZC3H18	E. coli	0.939551	0.0339921	1231	19844
X041.4	FBLN2	E. coli	1.06455	0.0340161	1231	19844
X041.4	AHRR	E. coli	1.06531	0.0340612	1231	19844
X041.4	COX6C	E. coli	0.937433	0.0341661	1231	19844
X041.4	DTX2	E. coli	0.93833	0.0341897	1231	19844
X041.4	C19orf47	E. coli	1.06952	0.034214	1231	19844
X041.4	ACADVL	E. coli	0.938494	0.0344951	1231	19844
X041.4	WRAP73	E. coli	1.06501	0.0345663	1231	19844
X041.4	DCHS2	E. coli	0.940244	0.0345828	1231	19844
X041.4	FOXRED2	E. coli	0.93672	0.0346481	1231	19844
X041.4	COL9A3	E. coli	1.06541	0.0346815	1231	19844
X041.4	GDE1	E. coli	0.941516	0.0346865	1231	19844
X041.4	ISPD	E. coli	0.940826	0.0349393	1231	19844
X041.4	RASGRP3	E. coli	0.93687	0.0349685	1231	19844
X041.4	GCNT1	E. coli	1.06519	0.0349739	1231	19844
X041.4	ZCCHC2	E. coli	0.938428	0.0351	1231	19844
X041.4	LINGO4	E. coli	0.938444	0.035101	1231	19844
X041.4	RSPO4	E. coli	1.06377	0.0351636	1231	19844
X041.4	TMCO4	E. coli	1.08628	0.0352246	1231	19844
X041.4	CTTNBP2	E. coli	0.939131	0.0354719	1231	19844
X041.4	KIAA1024	E. coli	0.938429	0.0354818	1231	19844
X041.4	BMPR1A	E. coli	0.93974	0.0355077	1231	19844
X041.4	PSMD11	E. coli	0.938953	0.0355083	1231	19844
X041.4	SELL	E. coli	0.939548	0.0355171	1231	19844
X041.4	DLGAP1	E. coli	1.06441	0.0355227	1231	19844
X041.4	DMAP1	E. coli	1.06507	0.0356305	1231	19844
X041.4	UAP1L1	E. coli	0.942392	0.0356309	1231	19844
X041.4	CDC42EP1	E. coli	0.93928	0.0357092	1231	19844
X041.4	UMPS	E. coli	0.939894	0.035742	1231	19844
X041.4	ABTB1	E. coli	0.937559	0.0357883	1231	19844
X041.4	PDSS2	E. coli	1.06397	0.0358963	1231	19844
X041.4	PDSS2	E. coli	1.06397	0.0358963	1231	19844
X041.4	PNKP	E. coli	1.07178	0.0359259	1231	19844
X041.4	OAZ1	E. coli	0.941791	0.0359398	1231	19844
X041.4	SCUBE2	E. coli	0.938661	0.0359465	1231	19844
X041.4	DNM1	E. coli	0.927197	0.035969	1231	19844
X041.4	ZFYVE20	E. coli	1.0728	0.0360411	1231	19844
X041.4	ADCYAP1R1	E. coli	0.937096	0.0362417	1231	19844
X041.4	ACADM	E. coli	1.06539	0.0364124	1231	19844
X041.4	ZC3H14	E. coli	0.939761	0.0366112	1231	19844
X041.4	RPS19	E. coli	1.06337	0.0367753	1231	19844
X041.4	RPS19	E. coli	1.06337	0.0367753	1231	19844
X041.4	TFPI	E. coli	1.06624	0.0368029	1231	19844
X041.4	LPIN3	E. coli	0.9381	0.0368679	1231	19844
X041.4	IL2RA	E. coli	1.063	0.0369096	1231	19844
X041.4	NOSIP	E. coli	1.06369	0.0369486	1231	19844
X041.4	AANAT	E. coli	0.9392	0.0370287	1231	19844
X041.4	SLC24A1	E. coli	0.942906	0.0371726	1231	19844
X041.4	NEBL	E. coli	0.937016	0.037286	1231	19844
X041.4	SRP72	E. coli	1.06567	0.0373894	1231	19844
X041.4	C4orf22	E. coli	1.06113	0.037447	1231	19844
X041.4	PCDH10	E. coli	1.06315	0.0375307	1231	19844
X041.4	TMEM17	E. coli	0.940667	0.0376357	1231	19844
X041.4	ABHD12	E. coli	1.06361	0.0376515	1231	19844
X041.4	AEN	E. coli	0.939586	0.0380535	1231	19844
X041.4	LRRC43	E. coli	0.939535	0.0380743	1231	19844
X041.4	C21orf119	E. coli	0.942201	0.0380871	1231	19844
X041.4	VKORC1	E. coli	1.06296	0.0381387	1231	19844
X041.4	KRBA1	E. coli	0.939455	0.0381731	1231	19844
X041.4	RCVRN	E. coli	0.940003	0.0381893	1231	19844
X041.4	NMD3	E. coli	1.07165	0.0382156	1231	19844
X041.4	MFF	E. coli	0.941483	0.0382307	1231	19844
X041.4	GUCA1B	E. coli	0.941265	0.038292	1231	19844
X041.4	MFAP2	E. coli	1.0639	0.0383574	1231	19844
X041.4	KCNJ3	E. coli	0.942036	0.0383919	1231	19844
X041.4	DNAH14	E. coli	0.941242	0.0384648	1231	19844
X041.4	MMAB	E. coli	0.940371	0.0384809	1231	19844
X041.4	SNX30	E. coli	1.06314	0.0385225	1231	19844
X041.4	ZNF385C	E. coli	0.942771	0.03853	1231	19844
X041.4	ZNF385C	E. coli	0.942771	0.03853	1231	19844
X041.4	LEPROTL1	E. coli	1.0591	0.0386915	1231	19844
X041.4	SFT2D2	E. coli	0.939775	0.0387082	1231	19844
X041.4	PON3	E. coli	0.945777	0.038741	1231	19844
X041.4	SLC36A4	E. coli	0.942792	0.038903	1231	19844
X041.4	TSPAN31	E. coli	1.06358	0.0390069	1231	19844
X041.4	NTAN1	E. coli	1.0629	0.039042	1231	19844
X041.4	ACAD10	E. coli	0.94008	0.0392939	1231	19844
X041.4	TSPYL1	E. coli	0.939919	0.0393565	1231	19844
X041.4	SLC52A1	E. coli	1.06719	0.039447	1231	19844
X041.4	EHD4	E. coli	0.940863	0.0395449	1231	19844
X041.4	ZNF441	E. coli	1.06267	0.0396544	1231	19844
X041.4	ICMT	E. coli	1.06578	0.0397483	1231	19844
X041.4	AC027763.2	E. coli	0.941629	0.0397817	1231	19844
X041.4	RPS26	E. coli	0.940145	0.0398549	1231	19844
X041.4	DUSP1	E. coli	0.940864	0.0398851	1231	19844
X041.4	DMRT3	E. coli	1.0626	0.0399762	1231	19844
X041.4	ASXL3	E. coli	1.0623	0.0400031	1231	19844
X041.4	HS6ST1	E. coli	1.06274	0.0401657	1231	19844
X041.4	ZNF771	E. coli	1.0638	0.0401666	1231	19844
X041.4	LRRC6	E. coli	1.06387	0.0401949	1231	19844
X041.4	OAZ3	E. coli	0.94078	0.0402101	1231	19844
X041.4	MATN1	E. coli	0.94159	0.0402964	1231	19844
X041.4	INPP4A	E. coli	0.941278	0.0404108	1231	19844
X041.4	ZC3H13	E. coli	0.941242	0.0404401	1231	19844
X041.4	PLCE1	E. coli	0.941509	0.0404487	1231	19844
X041.4	CUL2	E. coli	0.941161	0.0404992	1231	19844
X041.4	SNCG	E. coli	1.06345	0.0405278	1231	19844
X041.4	SURF4	E. coli	0.943394	0.0405282	1231	19844
X041.4	SURF4	E. coli	0.943394	0.0405282	1231	19844
X041.4	MPHOSPH6	E. coli	0.939885	0.0406884	1231	19844
X041.4	PRDM6	E. coli	0.941737	0.0407634	1231	19844
X041.4	EPS8L3	E. coli	1.06334	0.0408093	1231	19844
X041.4	KDSR	E. coli	1.06116	0.0408188	1231	19844
X041.4	WFDC6	E. coli	0.942305	0.0409625	1231	19844
X041.4	ZNF322	E. coli	0.94102	0.0410394	1231	19844
X041.4	ZNF322	E. coli	0.94102	0.0410394	1231	19844
X041.4	HMGN4	E. coli	1.06312	0.0411518	1231	19844
X041.4	C14orf132	E. coli	0.941249	0.0412209	1231	19844
X041.4	WDR75	E. coli	0.945111	0.0412312	1231	19844
X041.4	ALKBH2	E. coli	0.945827	0.0412778	1231	19844
X041.4	AP3S2	E. coli	0.940101	0.0413359	1231	19844
X041.4	ZNF655	E. coli	0.942851	0.0413424	1231	19844
X041.4	DCTD	E. coli	1.06188	0.0413863	1231	19844
X041.4	RELT	E. coli	0.93961	0.0414124	1231	19844
X041.4	POU5F1	E. coli	1.06188	0.0414291	1231	19844
X041.4	POU5F1	E. coli	1.06188	0.0414291	1231	19844
X041.4	POU5F1	E. coli	1.06188	0.0414291	1231	19844
X041.4	POU5F1	E. coli	1.06188	0.0414291	1231	19844
X041.4	POU5F1	E. coli	1.06188	0.0414291	1231	19844
X041.4	POU5F1	E. coli	1.06188	0.0414291	1231	19844
X041.4	POU5F1	E. coli	1.06188	0.0414291	1231	19844
X041.4	KLK10	E. coli	0.9407	0.0415043	1231	19844
X041.4	NDUFS6	E. coli	1.06277	0.041516	1231	19844
X041.4	NT5C3B	E. coli	1.06162	0.0416916	1231	19844
X041.4	NT5C3B	E. coli	1.06162	0.0416916	1231	19844
X041.4	LARP1	E. coli	1.06154	0.041736	1231	19844
X041.4	PRAM1	E. coli	0.941524	0.0418363	1231	19844
X041.4	IL37	E. coli	1.06234	0.0418581	1231	19844
X041.4	RDH10	E. coli	1.06283	0.0419013	1231	19844
X041.4	MRPS10	E. coli	0.941655	0.042033	1231	19844
X041.4	DENND1A	E. coli	1.06217	0.0421236	1231	19844
X041.4	SLC35A3	E. coli	0.94382	0.0421446	1231	19844
X041.4	BPIFC	E. coli	1.06073	0.0421524	1231	19844
X041.4	VDAC3	E. coli	0.940274	0.042174	1231	19844
X041.4	PROM1	E. coli	0.94109	0.0421857	1231	19844
X041.4	ZFP41	E. coli	1.06145	0.0421968	1231	19844
X041.4	ZFP41	E. coli	1.06145	0.0421968	1231	19844
X041.4	SHBG	E. coli	0.942278	0.0423493	1231	19844
X041.4	C19orf82	E. coli	0.939722	0.0424449	1231	19844
X041.4	NLRP7	E. coli	0.941666	0.042494	1231	19844
X041.4	NLRP7	E. coli	0.941666	0.042494	1231	19844
X041.4	NLRP7	E. coli	0.941666	0.042494	1231	19844
X041.4	NLRP7	E. coli	0.941666	0.042494	1231	19844
X041.4	NLRP7	E. coli	0.941666	0.042494	1231	19844
X041.4	NLRP7	E. coli	0.941666	0.042494	1231	19844
X041.4	NLRP7	E. coli	0.941666	0.042494	1231	19844
X041.4	NLRP7	E. coli	0.941666	0.042494	1231	19844
X041.4	NLRP7	E. coli	0.941666	0.042494	1231	19844
X041.4	MTBP	E. coli	0.940448	0.0425224	1231	19844
X041.4	TMEM176A	E. coli	1.06246	0.0425281	1231	19844
X041.4	NPDC1	E. coli	0.943448	0.0425322	1231	19844
X041.4	PEA15	E. coli	1.06237	0.0426232	1231	19844
X041.4	TYK2	E. coli	0.941185	0.0426312	1231	19844
X041.4	AGGF1	E. coli	0.94237	0.0427122	1231	19844
X041.4	GPLD1	E. coli	1.06066	0.0428808	1231	19844
X041.4	ZNF221	E. coli	1.06173	0.0428997	1231	19844
X041.4	ALOX5	E. coli	1.06276	0.0429755	1231	19844
X041.4	ALOX5	E. coli	1.06276	0.0429755	1231	19844
X041.4	PTPN23	E. coli	1.06155	0.0429801	1231	19844
X041.4	C21orf67	E. coli	1.06269	0.042993	1231	19844
X041.4	HMCN2	E. coli	1.0623	0.0430158	1231	19844
X041.4	HMCN2	E. coli	1.0623	0.0430158	1231	19844
X041.4	GABRB1	E. coli	0.94099	0.0430385	1231	19844
X041.4	C16orf90	E. coli	0.942441	0.0430968	1231	19844
X041.4	EVPL	E. coli	0.942291	0.0431944	1231	19844
X041.4	KAT2A	E. coli	1.05875	0.043242	1231	19844
X041.4	KAT2A	E. coli	1.05875	0.043242	1231	19844
X041.4	ZNF678	E. coli	1.06236	0.0432765	1231	19844
X041.4	SART3	E. coli	1.06187	0.0433666	1231	19844
X041.4	ARTN	E. coli	1.06034	0.043625	1231	19844
X041.4	PPM1N	E. coli	1.06173	0.0437355	1231	19844
X041.4	ICAM3	E. coli	0.94281	0.043757	1231	19844
X041.4	BFSP1	E. coli	1.06108	0.0437593	1231	19844
X041.4	RMI2	E. coli	0.941716	0.0438657	1231	19844
X041.4	RFX8	E. coli	0.942338	0.0438716	1231	19844
X041.4	DRAM1	E. coli	1.06615	0.0440181	1231	19844
X041.4	SRCRB4D	E. coli	0.94031	0.0440214	1231	19844
X041.4	KLHL10	E. coli	1.06084	0.0440781	1231	19844
X041.4	KLHL10	E. coli	1.06084	0.0440781	1231	19844
X041.4	C18orf42	E. coli	0.940957	0.0441035	1231	19844
X041.4	SLCO4A1	E. coli	1.06215	0.0441962	1231	19844
X041.4	BARX1	E. coli	0.942204	0.0442552	1231	19844
X041.4	FYTTD1	E. coli	1.06136	0.0443021	1231	19844
X041.4	FAXC	E. coli	0.941933	0.0443215	1231	19844
X041.4	TVP23C	E. coli	0.941853	0.0443614	1231	19844
X041.4	DNTTIP2	E. coli	1.06191	0.044425	1231	19844
X041.4	LIMK1	E. coli	0.944041	0.0444825	1231	19844
X041.4	LIMK1	E. coli	0.944041	0.0444825	1231	19844
X041.4	EPX	E. coli	1.06213	0.0447424	1231	19844
X041.4	TMEM63A	E. coli	0.940676	0.0447692	1231	19844
X041.4	SNRPF	E. coli	1.0587	0.0448155	1231	19844
X041.4	CD101	E. coli	1.06465	0.0448462	1231	19844
X041.4	CKMT1B	E. coli	1.06477	0.0450507	1231	19844
X041.4	DGCR6	E. coli	0.944504	0.0450688	1231	19844
X041.4	CNTN4	E. coli	1.06179	0.0451179	1231	19844
X041.4	ISY1	E. coli	1.06022	0.0451401	1231	19844
X041.4	FAM120AOS	E. coli	1.06299	0.04525	1231	19844
X041.4	ANKRD65	E. coli	1.06482	0.0453173	1231	19844
X041.4	SCPEP1	E. coli	1.06217	0.0453708	1231	19844
X041.4	HEATR5B	E. coli	0.94266	0.0454594	1231	19844
X041.4	FAM118A	E. coli	1.05887	0.0455584	1231	19844
X041.4	DVL1	E. coli	1.06782	0.0455689	1231	19844
X041.4	EMC1	E. coli	0.942362	0.0456377	1231	19844
X041.4	PLEKHD1	E. coli	1.06345	0.0456432	1231	19844
X041.4	GP6	E. coli	0.942395	0.0458145	1231	19844
X041.4	GP6	E. coli	0.942395	0.0458145	1231	19844
X041.4	GP6	E. coli	0.942395	0.0458145	1231	19844
X041.4	GP6	E. coli	0.942395	0.0458145	1231	19844
X041.4	GP6	E. coli	0.942395	0.0458145	1231	19844
X041.4	GP6	E. coli	0.942395	0.0458145	1231	19844
X041.4	GP6	E. coli	0.942395	0.0458145	1231	19844
X041.4	GP6	E. coli	0.942395	0.0458145	1231	19844
X041.4	GP6	E. coli	0.942395	0.0458145	1231	19844
X041.4	GP6	E. coli	0.942395	0.0458145	1231	19844
X041.4	NFATC3	E. coli	1.06254	0.0458472	1231	19844
X041.4	CC2D1A	E. coli	1.06099	0.0458504	1231	19844
X041.4	RPS25	E. coli	0.943488	0.0458553	1231	19844
X041.4	RPS25	E. coli	0.943488	0.0458553	1231	19844
X041.4	ASPHD2	E. coli	1.06106	0.0459031	1231	19844
X041.4	PDE3A	E. coli	0.944377	0.0459194	1231	19844
X041.4	AP001816.1	E. coli	1.06255	0.0459289	1231	19844
X041.4	ATP5G2	E. coli	1.0602	0.0459309	1231	19844
X041.4	SYK	E. coli	0.943287	0.0459643	1231	19844
X041.4	IL10RB	E. coli	0.941459	0.0459898	1231	19844
X041.4	CEP41	E. coli	0.942424	0.0460072	1231	19844
X041.4	CEP41	E. coli	0.942424	0.0460072	1231	19844
X041.4	TALDO1	E. coli	0.943277	0.0462489	1231	19844
X041.4	DNMT3B	E. coli	0.941596	0.0462497	1231	19844
X041.4	ORC4	E. coli	1.06061	0.0462934	1231	19844
X041.4	TMEM63B	E. coli	0.940855	0.0463	1231	19844
X041.4	DPH1	E. coli	1.06054	0.0463127	1231	19844
X041.4	ELP6	E. coli	1.06162	0.0463565	1231	19844
X041.4	FITM2	E. coli	0.942277	0.0464007	1231	19844
X041.4	INSM2	E. coli	0.944527	0.0464045	1231	19844
X041.4	NPC1	E. coli	0.94212	0.0464404	1231	19844
X041.4	BPNT1	E. coli	1.06097	0.0464733	1231	19844
X041.4	MBD6	E. coli	0.942087	0.0464833	1231	19844
X041.4	DPT	E. coli	1.06193	0.0464841	1231	19844
X041.4	VRK1	E. coli	0.941887	0.04649	1231	19844
X041.4	RPL22	E. coli	0.940405	0.0464922	1231	19844
X041.4	ADSSL1	E. coli	0.942547	0.0465347	1231	19844
X041.4	UGT3A2	E. coli	0.942336	0.0465527	1231	19844
X041.4	CHAC2	E. coli	0.935778	0.0466479	1231	19844
X041.4	TSPAN4	E. coli	1.06002	0.0467047	1231	19844
X041.4	APOB	E. coli	1.06035	0.0467168	1231	19844
X041.4	HNRNPUL2	E. coli	1.06177	0.0467355	1231	19844
X041.4	SPIN1	E. coli	0.945884	0.0468115	1231	19844
X041.4	C22orf43	E. coli	1.06149	0.0468908	1231	19844
X041.4	GCNT4	E. coli	1.06022	0.0468918	1231	19844
X041.4	C1orf192	E. coli	0.944161	0.0469024	1231	19844
X041.4	C16orf13	E. coli	1.05908	0.046939	1231	19844
X041.4	ADAM30	E. coli	1.05996	0.0469544	1231	19844
X041.4	IL32	E. coli	0.944506	0.0470288	1231	19844
X041.4	SHISA9	E. coli	1.05974	0.0470357	1231	19844
X041.4	STARD13	E. coli	0.94225	0.047058	1231	19844
X041.4	SULT1C3	E. coli	0.94282	0.0470797	1231	19844
X041.4	PAF1	E. coli	0.942563	0.0471466	1231	19844
X041.4	ADIPOQ	E. coli	1.06009	0.0471509	1231	19844
X041.4	TMEM233	E. coli	1.06041	0.0471524	1231	19844
X041.4	FAM96B	E. coli	1.06113	0.0473553	1231	19844
X041.4	KCNJ2	E. coli	0.939241	0.0473804	1231	19844
X041.4	PSMD5	E. coli	0.942384	0.0474593	1231	19844
X041.4	SET	E. coli	1.05776	0.0474628	1231	19844
X041.4	GPR162	E. coli	0.946442	0.047523	1231	19844
X041.4	GPR162	E. coli	0.946442	0.047523	1231	19844
X041.4	SH3GLB2	E. coli	0.942801	0.0476757	1231	19844
X041.4	FAM63B	E. coli	0.940879	0.047683	1231	19844
X041.4	KIF3A	E. coli	0.944641	0.0477991	1231	19844
X041.4	LYSMD3	E. coli	0.943112	0.0478542	1231	19844
X041.4	TSC22D1	E. coli	1.06085	0.0479109	1231	19844
X041.4	UPP2	E. coli	1.06348	0.0479829	1231	19844
X041.4	FAM98A	E. coli	1.06095	0.0480642	1231	19844
X041.4	BRD3	E. coli	0.943598	0.0481493	1231	19844
X041.4	FAHD2B	E. coli	0.944179	0.0484032	1231	19844
X041.4	C16orf46	E. coli	1.05959	0.0484852	1231	19844
X041.4	C19orf55	E. coli	1.06122	0.0485608	1231	19844
X041.4	ASIC3	E. coli	1.0604	0.0486434	1231	19844
X041.4	OCIAD1	E. coli	1.06046	0.0486669	1231	19844
X041.4	TMC2	E. coli	0.942967	0.0487021	1231	19844
X041.4	G2E3	E. coli	0.943829	0.0487599	1231	19844
X041.4	ARL6IP6	E. coli	1.06271	0.0488751	1231	19844
X041.4	BMP8A	E. coli	1.06026	0.0488772	1231	19844
X041.4	OGFOD1	E. coli	0.944334	0.0489263	1231	19844
X041.4	AP003733.1	E. coli	1.0582	0.0490372	1231	19844
X041.4	MYOC	E. coli	1.06059	0.0490877	1231	19844
X041.4	ITFG2	E. coli	1.05941	0.0490985	1231	19844
X041.4	MTHFD1L	E. coli	0.943636	0.0491093	1231	19844
X041.4	FBXO34	E. coli	1.06098	0.0491239	1231	19844
X041.4	BTRC	E. coli	1.05893	0.0491285	1231	19844
X041.4	CIRBP	E. coli	0.943471	0.049161	1231	19844
X041.4	HIP1	E. coli	1.05926	0.0491702	1231	19844
X041.4	HIP1	E. coli	1.05926	0.0491702	1231	19844
X041.4	FUT10	E. coli	0.942627	0.0491756	1231	19844
X041.4	C9orf9	E. coli	1.05956	0.0492087	1231	19844
X041.4	LPAR5	E. coli	0.943745	0.0494007	1231	19844
X041.4	GOLGA8N	E. coli	0.942326	0.0495812	1231	19844
X041.4	EPHA3	E. coli	1.06021	0.049602	1231	19844
X041.4	PSAP	E. coli	0.940206	0.049635	1231	19844
X041.4	ZNF276	E. coli	0.94368	0.0496407	1231	19844
X041.4	GTPBP1	E. coli	1.05898	0.0497037	1231	19844
X041.4	PUF60	E. coli	1.05983	0.0497378	1231	19844
X041.4	PUF60	E. coli	1.05983	0.0497378	1231	19844
X041.4	C14orf64	E. coli	1.05778	0.0497493	1231	19844
X041.4	NUDCD3	E. coli	1.05874	0.0498367	1231	19844
X041.4	LTA	E. coli	0.944247	0.0498417	1231	19844
X041.4	LTA	E. coli	0.944247	0.0498417	1231	19844
X041.4	LTA	E. coli	0.944247	0.0498417	1231	19844
X041.4	LTA	E. coli	0.944247	0.0498417	1231	19844
X041.4	LTA	E. coli	0.944247	0.0498417	1231	19844
X041.4	LTA	E. coli	0.944247	0.0498417	1231	19844
X041.4	LTA	E. coli	0.944247	0.0498417	1231	19844
X041.4	GOLT1B	E. coli	1.05874	0.0499922	1231	19844
X041.2	IGF1	Streptococcus infection	1.06066	0.0435877	1262	19844
X041.2	NCSTN	Streptococcus infection	1.06249	0.0436011	1262	19844
X041.2	FOXC1	Streptococcus infection	0.942949	0.0436077	1262	19844
X041.2	C11orf24	Streptococcus infection	1.0614	0.0436738	1262	19844
X041.2	IGSF8	Streptococcus infection	1.06206	0.0437408	1262	19844
X041.2	POLA2	Streptococcus infection	1.05877	0.0437545	1262	19844
X041.2	C11orf57	Streptococcus infection	1.06171	0.0438702	1262	19844
X041.2	C11orf57	Streptococcus infection	1.06171	0.0438702	1262	19844
X041.2	DOCK2	Streptococcus infection	1.05501	0.0439264	1262	19844
X041.2	TMEM175	Streptococcus infection	0.944014	0.0439618	1262	19844
X041.2	MISP	Streptococcus infection	1.0617	0.044	1262	19844
X041.2	DACT1	Streptococcus infection	0.943977	0.0440438	1262	19844
X041.2	HMGB1	Streptococcus infection	1.06198	0.0441417	1262	19844
X041.2	TBX15	Streptococcus infection	1.0604	0.0441767	1262	19844
X041.2	GUCA1A	Streptococcus infection	1.0623	0.0442373	1262	19844
X041.2	ITGAD	Streptococcus infection	1.06014	0.0442816	1262	19844
X041.2	FAM160B1	Streptococcus infection	1.06089	0.0443063	1262	19844
X041.2	OTUB1	Streptococcus infection	1.06363	0.0443631	1262	19844
X041.2	DUOXA1	Streptococcus infection	1.0649	0.0444107	1262	19844
X041.2	TXNDC12	Streptococcus infection	1.06341	0.0444994	1262	19844
X041.2	DNAH12	Streptococcus infection	0.94261	0.0445369	1262	19844
X041.2	DNAH12	Streptococcus infection	0.94261	0.0445369	1262	19844
X041.2	HIST1H4H	Streptococcus infection	1.05686	0.0445603	1262	19844
X041.2	NUDT9	Streptococcus infection	1.06074	0.0445671	1262	19844
X041.2	CCDC18	Streptococcus infection	0.942853	0.0446718	1262	19844
X041.2	ALDH16A1	Streptococcus infection	0.941639	0.0446916	1262	19844
X041.2	SNTG2	Streptococcus infection	0.942668	0.0447358	1262	19844
X041.2	FGF7	Streptococcus infection	0.941703	0.0450838	1262	19844
X041.2	SLC5A12	Streptococcus infection	1.05947	0.045109	1262	19844
X041.2	C9orf152	Streptococcus infection	0.942834	0.0451096	1262	19844
X041.2	DNMBP	Streptococcus infection	0.942303	0.0451541	1262	19844
X041.2	C8orf44	Streptococcus infection	1.06036	0.0451603	1262	19844
X041.2	C1orf87	Streptococcus infection	0.943006	0.0451892	1262	19844
X041.2	ITGB2	Streptococcus infection	1.06175	0.0451952	1262	19844
X041.2	PCDHA2	Streptococcus infection	0.943413	0.0452416	1262	19844
X041.2	PCDHA2	Streptococcus infection	0.943413	0.0452416	1262	19844
X041.2	MSANTD4	Streptococcus infection	1.05865	0.0453249	1262	19844
X041.2	BBS2	Streptococcus infection	1.06176	0.0453512	1262	19844
X041.2	SOWAHB	Streptococcus infection	1.0614	0.0453678	1262	19844
X041.2	ANKRD55	Streptococcus infection	1.061	0.0454079	1262	19844
X041.2	EPHX1	Streptococcus infection	0.942784	0.0454375	1262	19844
X041.2	CCDC135	Streptococcus infection	0.942709	0.0455132	1262	19844
X041.2	PCDHB17	Streptococcus infection	1.05907	0.0456216	1262	19844
X041.2	PCDHB17	Streptococcus infection	1.05907	0.0456216	1262	19844
X041.2	CD164L2	Streptococcus infection	1.05755	0.0456233	1262	19844
X041.2	MED16	Streptococcus infection	1.05971	0.0456925	1262	19844
X041.2	ACTN2	Streptococcus infection	0.943976	0.0457108	1262	19844
X041.2	TSC1	Streptococcus infection	1.06298	0.0458027	1262	19844
X041.2	SNAPC4	Streptococcus infection	0.94443	0.0458737	1262	19844
X041.2	CLTB	Streptococcus infection	1.06086	0.0459437	1262	19844
X041.2	B4GALNT3	Streptococcus infection	0.942392	0.0459762	1262	19844
X041.2	NXPH1	Streptococcus infection	1.06108	0.0459928	1262	19844
X041.2	LPIN3	Streptococcus infection	0.941681	0.0460049	1262	19844
X041.2	TIE1	Streptococcus infection	1.06098	0.046165	1262	19844
X041.2	AL133318.1	Streptococcus infection	1.06244	0.04617	1262	19844
X041.2	SLC2A9	Streptococcus infection	1.06022	0.0463714	1262	19844
X041.2	EML6	Streptococcus infection	1.06007	0.0464205	1262	19844
X041.2	SIGLEC12	Streptococcus infection	0.942133	0.046503	1262	19844
X041.2	ZNF155	Streptococcus infection	0.944543	0.0465286	1262	19844
X041.2	C20orf26	Streptococcus infection	1.06034	0.0465899	1262	19844
X041.2	RNF187	Streptococcus infection	1.05986	0.0469139	1262	19844
X041.2	ASPN	Streptococcus infection	1.06134	0.0469888	1262	19844
X041.2	AKR7A3	Streptococcus infection	1.05975	0.0470065	1262	19844
X041.2	WDR86	Streptococcus infection	1.06025	0.0470291	1262	19844
X041.2	SLC7A4	Streptococcus infection	0.943823	0.0472366	1262	19844
X041.2	LHCGR	Streptococcus infection	0.943294	0.0472678	1262	19844
X041.2	YES1	Streptococcus infection	1.06102	0.0473404	1262	19844
X041.2	C7orf57	Streptococcus infection	1.05749	0.0474044	1262	19844
X041.2	AP5Z1	Streptococcus infection	0.946026	0.0474883	1262	19844
X041.2	RBFOX3	Streptococcus infection	0.94418	0.0475321	1262	19844
X041.2	RBFOX3	Streptococcus infection	0.94418	0.0475321	1262	19844
X041.2	TMEM79	Streptococcus infection	1.06282	0.0475422	1262	19844
X041.2	TJAP1	Streptococcus infection	1.05533	0.0475594	1262	19844
X041.2	SLC2A5	Streptococcus infection	1.0603	0.047699	1262	19844
X041.2	CBX4	Streptococcus infection	0.945126	0.0477989	1262	19844
X041.2	PROL1	Streptococcus infection	1.05958	0.0478258	1262	19844
X041.2	HKR1	Streptococcus infection	0.94406	0.04784	1262	19844
X041.2	IFT20	Streptococcus infection	0.945639	0.0478593	1262	19844
X041.2	IFT20	Streptococcus infection	0.945639	0.0478593	1262	19844
X041.2	MTUS2	Streptococcus infection	0.943808	0.0478758	1262	19844
X041.2	RMDN2	Streptococcus infection	1.05865	0.0480004	1262	19844
X041.2	P2RX3	Streptococcus infection	0.942288	0.0480511	1262	19844
X041.2	RAB44	Streptococcus infection	1.05949	0.0482005	1262	19844
X041.2	RUFY1	Streptococcus infection	0.943502	0.0482758	1262	19844
X041.2	COL20A1	Streptococcus infection	1.05905	0.0483005	1262	19844
X041.2	LRRC47	Streptococcus infection	1.06016	0.0483271	1262	19844
X041.2	NUDT15	Streptococcus infection	0.94464	0.0483349	1262	19844
X041.2	MS4A7	Streptococcus infection	0.943565	0.0483374	1262	19844
X041.2	ADAD2	Streptococcus infection	1.06005	0.0483414	1262	19844
X041.2	METTL17	Streptococcus infection	0.944197	0.0483826	1262	19844
X041.2	FGFBP3	Streptococcus infection	1.05785	0.0484035	1262	19844
X041.2	CACNG8	Streptococcus infection	0.944035	0.048407	1262	19844
X041.2	COX10	Streptococcus infection	0.942484	0.048463	1262	19844
X041.2	RPS18	Streptococcus infection	1.062	0.0485891	1262	19844
X041.2	RPS18	Streptococcus infection	1.062	0.0485891	1262	19844
X041.2	RPS18	Streptococcus infection	1.062	0.0485891	1262	19844
X041.2	RPS18	Streptococcus infection	1.062	0.0485891	1262	19844
X041.2	RPS18	Streptococcus infection	1.062	0.0485891	1262	19844
X041.2	RPS18	Streptococcus infection	1.062	0.0485891	1262	19844
X041.2	SLC12A3	Streptococcus infection	1.05953	0.0486161	1262	19844
X041.2	P2RY6	Streptococcus infection	0.942473	0.0486166	1262	19844
X041.2	TSNAXIP1	Streptococcus infection	1.05855	0.0486642	1262	19844
X041.2	GZMH	Streptococcus infection	0.943585	0.0486934	1262	19844
X041.2	PZP	Streptococcus infection	1.06	0.0487589	1262	19844
X041.2	SFXN2	Streptococcus infection	0.944552	0.0490246	1262	19844
X041.2	PHGDH	Streptococcus infection	0.945384	0.0491576	1262	19844
X041.2	FDCSP	Streptococcus infection	0.945072	0.0493221	1262	19844
X041.2	VDAC2	Streptococcus infection	0.943908	0.0493512	1262	19844
X041.2	PLEKHH1	Streptococcus infection	1.05912	0.0493988	1262	19844
X041.2	ROM1	Streptococcus infection	0.944486	0.0494138	1262	19844
X041.2	C1orf127	Streptococcus infection	0.944919	0.0494348	1262	19844
X041.2	CRH	Streptococcus infection	0.943352	0.0494657	1262	19844
X041.2	MYL1	Streptococcus infection	0.944782	0.0494813	1262	19844
X041.2	SLC26A4	Streptococcus infection	0.943	0.0495218	1262	19844
X041.2	SELV	Streptococcus infection	0.943855	0.0495473	1262	19844
X041.2	SRSF9	Streptococcus infection	1.0588	0.049567	1262	19844
X041.2	C22orf34	Streptococcus infection	1.06006	0.0496438	1262	19844
X041.2	GABPB1	Streptococcus infection	0.943849	0.0497444	1262	19844
X041.2	NOP10	Streptococcus infection	0.945698	0.0498113	1262	19844
X041.2	FANCA	Streptococcus infection	0.943563	0.0499931	1262	19844

### Sheet: PheCode_041.4_African
phecode	gene	trait	OR.per.1sd(AFR)	p-val(AFR)	no. cases(AFR)	no. controls(AFR)
X041.4	FAM208A	E. coli	1.41736	1.15072e-06	243	3337
X041.4	ZC3H7B	E. coli	0.74313	7.87791e-06	243	3337
X041.4	KIAA1430	E. coli	1.34522	1.32614e-05	243	3337
X041.4	PLA2G6	E. coli	0.772421	5.66401e-05	243	3337
X041.4	C11orf24	E. coli	0.7739	8.2565e-05	243	3337
X041.4	POGZ	E. coli	0.692657	0.000131322	243	3337
X041.4	TMED6	E. coli	0.780725	0.000133448	243	3337
X041.4	LIPK	E. coli	1.2703	0.000135249	243	3337
X041.4	MVB12A	E. coli	1.3071	0.000142487	243	3337
X041.4	2019-09-03	E. coli	1.28561	0.000152306	243	3337
X041.4	TSLP	E. coli	1.30221	0.000159854	243	3337
X041.4	QRFPR	E. coli	1.26676	0.000168155	243	3337
X041.4	KATNAL2	E. coli	1.32285	0.000180606	243	3337
X041.4	PARP4	E. coli	1.37221	0.000190835	243	3337
X041.4	ELOVL7	E. coli	0.786739	0.00019862	243	3337
X041.4	STX6	E. coli	0.776865	0.000212858	243	3337
X041.4	PTCD1	E. coli	0.778358	0.000219348	243	3337
X041.4	DEF8	E. coli	0.767316	0.000231392	243	3337
X041.4	CCDC66	E. coli	1.28482	0.000245367	243	3337
X041.4	HIP1	E. coli	1.26531	0.000249187	243	3337
X041.4	HIP1	E. coli	1.26531	0.000249187	243	3337
X041.4	APOC2	E. coli	0.782972	0.000256971	243	3337
X041.4	TRIM2	E. coli	0.786118	0.000276178	243	3337
X041.4	CLUAP1	E. coli	0.751617	0.000276352	243	3337
X041.4	ABCB9	E. coli	0.784074	0.00028838	243	3337
X041.4	LAYN	E. coli	0.784686	0.000328284	243	3337
X041.4	ANXA5	E. coli	1.31199	0.000344021	243	3337
X041.4	RPS27L	E. coli	0.802756	0.000364924	243	3337
X041.4	CACNA1I	E. coli	1.28509	0.000372207	243	3337
X041.4	LIMS2	E. coli	1.27582	0.000386251	243	3337
X041.4	PURG	E. coli	1.28162	0.000401342	243	3337
X041.4	HPX	E. coli	0.783231	0.000404247	243	3337
X041.4	CEP19	E. coli	0.79149	0.000409233	243	3337
X041.4	WFDC3	E. coli	1.28708	0.000427747	243	3337
X041.4	FUCA2	E. coli	0.776042	0.000449535	243	3337
X041.4	PRR13	E. coli	0.778265	0.000457464	243	3337
X041.4	KIFAP3	E. coli	1.28502	0.000480642	243	3337
X041.4	ZNF324	E. coli	0.768316	0.00050048	243	3337
X041.4	F5	E. coli	1.29616	0.000506365	243	3337
X041.4	DEFB119	E. coli	1.28195	0.000543367	243	3337
X041.4	STX19	E. coli	1.22774	0.000544977	243	3337
X041.4	WFDC10B	E. coli	0.780964	0.000562676	243	3337
X041.4	MTL5	E. coli	0.786615	0.000592433	243	3337
X041.4	MAP3K2	E. coli	0.794625	0.000593088	243	3337
X041.4	KDM1B	E. coli	1.28486	0.000613691	243	3337
X041.4	FAM83E	E. coli	0.770423	0.000625325	243	3337
X041.4	OSBPL8	E. coli	1.25789	0.000713903	243	3337
X041.4	SYT3	E. coli	0.769154	0.000801608	243	3337
X041.4	ERCC3	E. coli	1.28192	0.000805832	243	3337
X041.4	CCBE1	E. coli	0.789234	0.000827588	243	3337
X041.4	VMAC	E. coli	0.771222	0.000834539	243	3337
X041.4	SMIM13	E. coli	1.23741	0.000854613	243	3337
X041.4	PPP3CA	E. coli	0.767223	0.000863589	243	3337
X041.4	LRRC17	E. coli	1.26286	0.000873513	243	3337
X041.4	TAC3	E. coli	1.23234	0.000876963	243	3337
X041.4	C19orf12	E. coli	0.804705	0.00101546	243	3337
X041.4	HIST1H3A	E. coli	0.795938	0.00102458	243	3337
X041.4	TAF1D	E. coli	1.28769	0.00102897	243	3337
X041.4	CLIC3	E. coli	1.23743	0.00103696	243	3337
X041.4	MEGF10	E. coli	0.787329	0.00106365	243	3337
X041.4	NAIF1	E. coli	1.2487	0.00112751	243	3337
X041.4	CRISP2	E. coli	0.801661	0.0011375	243	3337
X041.4	JUND	E. coli	0.793094	0.00116695	243	3337
X041.4	PRR15L	E. coli	1.24124	0.00119499	243	3337
X041.4	PRSS56	E. coli	1.25213	0.0012316	243	3337
X041.4	SNRNP70	E. coli	0.813176	0.00123169	243	3337
X041.4	MDH2	E. coli	0.793787	0.001284	243	3337
X041.4	MDH2	E. coli	0.793787	0.001284	243	3337
X041.4	MAK16	E. coli	0.798576	0.00135328	243	3337
X041.4	CFH	E. coli	0.805729	0.00135835	243	3337
X041.4	MFN2	E. coli	1.24648	0.00136734	243	3337
X041.4	GRIA2	E. coli	1.24423	0.00140335	243	3337
X041.4	ZNF100	E. coli	1.25041	0.00141574	243	3337
X041.4	ZNF100	E. coli	1.25041	0.00141574	243	3337
X041.4	RGPD8	E. coli	0.816572	0.00145204	243	3337
X041.4	A1BG	E. coli	1.27816	0.00146297	243	3337
X041.4	PDZK1IP1	E. coli	0.828181	0.00146396	243	3337
X041.4	RFK	E. coli	1.23975	0.00151966	243	3337
X041.4	CCDC136	E. coli	1.22698	0.00156758	243	3337
X041.4	BAMBI	E. coli	1.24132	0.00157084	243	3337
X041.4	HOXB8	E. coli	0.824696	0.00165159	243	3337
X041.4	C10orf88	E. coli	1.24137	0.00165845	243	3337
X041.4	ESCO1	E. coli	0.790081	0.0016835	243	3337
X041.4	STAG3	E. coli	0.8223	0.00176505	243	3337
X041.4	C1QBP	E. coli	0.798709	0.00180856	243	3337
X041.4	PRPF19	E. coli	0.813204	0.00181041	243	3337
X041.4	RPL31	E. coli	0.82596	0.00182855	243	3337
X041.4	TRIM4	E. coli	1.28168	0.00185484	243	3337
X041.4	FGA	E. coli	0.805387	0.00191544	243	3337
X041.4	NAPEPLD	E. coli	0.817769	0.00195523	243	3337
X041.4	ZSCAN22	E. coli	0.808503	0.00197162	243	3337
X041.4	C19orf60	E. coli	1.24178	0.00206503	243	3337
X041.4	LIPC	E. coli	0.796862	0.00211254	243	3337
X041.4	FAM177A1	E. coli	0.811097	0.00214702	243	3337
X041.4	TMSB10	E. coli	0.825349	0.00218267	243	3337
X041.4	ZBTB32	E. coli	0.821533	0.00218407	243	3337
X041.4	TRIM5	E. coli	1.23739	0.00220441	243	3337
X041.4	C12orf66	E. coli	0.81427	0.0022636	243	3337
X041.4	XPOT	E. coli	0.803805	0.00228024	243	3337
X041.4	CHRFAM7A	E. coli	0.810428	0.00229589	243	3337
X041.4	RASGEF1C	E. coli	0.807523	0.00229685	243	3337
X041.4	MAP2K5	E. coli	1.28699	0.00231341	243	3337
X041.4	MPHOSPH6	E. coli	1.22096	0.00234228	243	3337
X041.4	CNRIP1	E. coli	1.23348	0.00234417	243	3337
X041.4	POLK	E. coli	0.807334	0.00237628	243	3337
X041.4	NLRP10	E. coli	0.800489	0.00241145	243	3337
X041.4	PERP	E. coli	0.801399	0.00241401	243	3337
X041.4	MED17	E. coli	1.22371	0.00243198	243	3337
X041.4	WNT4	E. coli	0.809576	0.00252173	243	3337
X041.4	TBC1D10C	E. coli	1.22055	0.00256428	243	3337
X041.4	FBXL13	E. coli	1.24214	0.00259981	243	3337
X041.4	ABRACL	E. coli	0.808116	0.00264118	243	3337
X041.4	GPR146	E. coli	1.24432	0.00264496	243	3337
X041.4	SELENBP1	E. coli	0.806959	0.00270041	243	3337
X041.4	ALDH4A1	E. coli	0.788121	0.00271657	243	3337
X041.4	ENOSF1	E. coli	0.814699	0.00274461	243	3337
X041.4	BAP1	E. coli	0.814798	0.00282637	243	3337
X041.4	C1QTNF6	E. coli	1.23961	0.00286076	243	3337
X041.4	POPDC2	E. coli	0.819593	0.00289212	243	3337
X041.4	HCFC1R1	E. coli	0.821698	0.00289546	243	3337
X041.4	PRX	E. coli	0.832412	0.00293211	243	3337
X041.4	AZU1	E. coli	1.22562	0.00294605	243	3337
X041.4	CENPBD1	E. coli	0.833018	0.00307008	243	3337
X041.4	GCSH	E. coli	1.26243	0.00309375	243	3337
X041.4	COX19	E. coli	1.25187	0.00315991	243	3337
X041.4	CYP7A1	E. coli	0.814719	0.00318775	243	3337
X041.4	CPAMD8	E. coli	0.82298	0.00323963	243	3337
X041.4	CASKIN1	E. coli	0.810689	0.00328357	243	3337
X041.4	KHK	E. coli	0.822577	0.00329328	243	3337
X041.4	ETV1	E. coli	1.2485	0.00329402	243	3337
X041.4	SLC25A4	E. coli	1.14264	0.00336814	243	3337
X041.4	PPP6R2	E. coli	0.801449	0.00337134	243	3337
X041.4	ARHGAP22	E. coli	1.22692	0.00337868	243	3337
X041.4	SSBP1	E. coli	1.22669	0.00338984	243	3337
X041.4	SSBP1	E. coli	1.22669	0.00338984	243	3337
X041.4	IBA57	E. coli	1.21687	0.00346164	243	3337
X041.4	SLC27A3	E. coli	0.817942	0.00353274	243	3337
X041.4	SLC27A3	E. coli	0.817942	0.00353274	243	3337
X041.4	GNPTAB	E. coli	1.22695	0.00355016	243	3337
X041.4	C19orf82	E. coli	1.22222	0.00360129	243	3337
X041.4	TTC14	E. coli	1.19223	0.00370264	243	3337
X041.4	MYOT	E. coli	0.828328	0.00382656	243	3337
X041.4	RRNAD1	E. coli	1.21776	0.00384679	243	3337
X041.4	RERE	E. coli	1.21663	0.00386603	243	3337
X041.4	ACAD8	E. coli	1.23626	0.00391848	243	3337
X041.4	ANKRD44	E. coli	0.821707	0.00407252	243	3337
X041.4	GGNBP2	E. coli	0.821359	0.00409888	243	3337
X041.4	GGNBP2	E. coli	0.821359	0.00409888	243	3337
X041.4	MSLN	E. coli	0.818651	0.00412817	243	3337
X041.4	DLX4	E. coli	0.832799	0.00413075	243	3337
X041.4	MAD2L1	E. coli	0.820046	0.00414228	243	3337
X041.4	COX6B1	E. coli	1.20495	0.00419419	243	3337
X041.4	TTC21B	E. coli	1.22952	0.00421359	243	3337
X041.4	MFNG	E. coli	1.21197	0.0042921	243	3337
X041.4	TRPC4AP	E. coli	1.21953	0.00431609	243	3337
X041.4	SLC6A13	E. coli	0.821374	0.00433228	243	3337
X041.4	ACY3	E. coli	1.23653	0.00433979	243	3337
X041.4	STK33	E. coli	1.23024	0.00461846	243	3337
X041.4	KDM8	E. coli	0.824819	0.00468765	243	3337
X041.4	SCUBE1	E. coli	1.21216	0.00469607	243	3337
X041.4	CROT	E. coli	0.828138	0.00471136	243	3337
X041.4	CD226	E. coli	1.20815	0.00476456	243	3337
X041.4	CCSER2	E. coli	1.25836	0.00477761	243	3337
X041.4	CD33	E. coli	1.21591	0.00485636	243	3337
X041.4	TSC22D1	E. coli	1.22266	0.00487052	243	3337
X041.4	C2orf47	E. coli	1.19012	0.00487316	243	3337
X041.4	ZNF354A	E. coli	1.24763	0.00490298	243	3337
X041.4	TRAPPC6A	E. coli	0.829002	0.00491246	243	3337
X041.4	ZNF891	E. coli	0.833827	0.00495518	243	3337
X041.4	DUOX1	E. coli	0.837443	0.00500585	243	3337
X041.4	FOXK1	E. coli	0.815031	0.0052005	243	3337
X041.4	HOXA7	E. coli	1.22487	0.00523634	243	3337
X041.4	DNAJC19	E. coli	1.20738	0.00527571	243	3337
X041.4	NAV2	E. coli	1.19749	0.00533079	243	3337
X041.4	SPHK2	E. coli	1.22553	0.00534047	243	3337
X041.4	NDN	E. coli	0.827867	0.00535008	243	3337
X041.4	TECPR1	E. coli	0.821209	0.00535828	243	3337
X041.4	SDSL	E. coli	0.803479	0.00571447	243	3337
X041.4	NUDT18	E. coli	0.825562	0.00573064	243	3337
X041.4	RGCC	E. coli	0.810355	0.00574761	243	3337
X041.4	DENND4C	E. coli	0.803802	0.00577718	243	3337
X041.4	THSD7B	E. coli	1.19867	0.00579754	243	3337
X041.4	SDC3	E. coli	0.790264	0.00591847	243	3337
X041.4	C11orf53	E. coli	0.839245	0.00595024	243	3337
X041.4	KIF2A	E. coli	0.848612	0.0060188	243	3337
X041.4	CGREF1	E. coli	0.824503	0.00603718	243	3337
X041.4	ZNF837	E. coli	0.817161	0.0061207	243	3337
X041.4	MKNK2	E. coli	1.19756	0.00613115	243	3337
X041.4	MCM3AP	E. coli	1.20264	0.00616532	243	3337
X041.4	DSTN	E. coli	0.826585	0.00618722	243	3337
X041.4	SUN1	E. coli	0.821044	0.00619074	243	3337
X041.4	ZSWIM4	E. coli	0.829081	0.00620723	243	3337
X041.4	CAV2	E. coli	0.819333	0.00620917	243	3337
X041.4	TMEM238	E. coli	0.82795	0.00623108	243	3337
X041.4	MPHOSPH9	E. coli	0.828734	0.00625012	243	3337
X041.4	ZNF728	E. coli	1.21017	0.00629295	243	3337
X041.4	KCNE3	E. coli	0.824909	0.00635405	243	3337
X041.4	RIMS2	E. coli	1.20285	0.00636464	243	3337
X041.4	SEMA3A	E. coli	0.803898	0.00637492	243	3337
X041.4	HDDC2	E. coli	1.20603	0.00638808	243	3337
X041.4	CMPK2	E. coli	1.20558	0.00639134	243	3337
X041.4	NEDD1	E. coli	1.20698	0.0064444	243	3337
X041.4	LRP10	E. coli	0.832769	0.00649403	243	3337
X041.4	AGFG1	E. coli	1.21046	0.00649943	243	3337
X041.4	CYB5R2	E. coli	1.1998	0.00650049	243	3337
X041.4	LRTM2	E. coli	0.823901	0.00650934	243	3337
X041.4	GPR17	E. coli	1.19378	0.00653623	243	3337
X041.4	AC006946.15	E. coli	0.835084	0.00660069	243	3337
X041.4	FAM101B	E. coli	0.836175	0.00668675	243	3337
X041.4	FAM101B	E. coli	0.836175	0.00668675	243	3337
X041.4	TFB1M	E. coli	0.833122	0.00678844	243	3337
X041.4	RPS8	E. coli	0.847691	0.00681699	243	3337
X041.4	SNAPC4	E. coli	0.845213	0.00688012	243	3337
X041.4	RPL3L	E. coli	1.19174	0.00689428	243	3337
X041.4	TCTN3	E. coli	0.822641	0.00710437	243	3337
X041.4	BTN3A2	E. coli	0.856396	0.00714777	243	3337
X041.4	PCBP4	E. coli	1.18236	0.00715423	243	3337
X041.4	CCL3L1	E. coli	1.20233	0.00726125	243	3337
X041.4	DCST1	E. coli	1.18805	0.00732787	243	3337
X041.4	ZMAT5	E. coli	1.20435	0.00733732	243	3337
X041.4	CHPF2	E. coli	0.826881	0.0074282	243	3337
X041.4	ZNF117	E. coli	0.843581	0.00743813	243	3337
X041.4	RABEP1	E. coli	1.20413	0.00753049	243	3337
X041.4	CNTNAP2	E. coli	0.825569	0.00754996	243	3337
X041.4	RSAD2	E. coli	1.19873	0.007606	243	3337
X041.4	CCL28	E. coli	0.849863	0.00768573	243	3337
X041.4	UTP18	E. coli	0.843746	0.00769942	243	3337
X041.4	UQCRFS1	E. coli	1.19933	0.00772084	243	3337
X041.4	ACOT2	E. coli	0.836445	0.00773609	243	3337
X041.4	CDHR5	E. coli	0.838632	0.00776725	243	3337
X041.4	LRRTM1	E. coli	1.20187	0.00785338	243	3337
X041.4	GCAT	E. coli	0.832199	0.00786965	243	3337
X041.4	BMP3	E. coli	0.836449	0.00792018	243	3337
X041.4	CCL4L1	E. coli	1.20654	0.00794932	243	3337
X041.4	CCL4L1	E. coli	1.20654	0.00794932	243	3337
X041.4	GMPR	E. coli	1.20916	0.00799295	243	3337
X041.4	ZNF33B	E. coli	1.19834	0.0080297	243	3337
X041.4	ZNF33B	E. coli	1.19834	0.0080297	243	3337
X041.4	RIC3	E. coli	1.205	0.00804841	243	3337
X041.4	STXBP2	E. coli	0.830927	0.00816516	243	3337
X041.4	ARL14EP	E. coli	0.829864	0.00823748	243	3337
X041.4	CNST	E. coli	0.826227	0.00834933	243	3337
X041.4	TRIM14	E. coli	1.20217	0.00836949	243	3337
X041.4	H6PD	E. coli	0.835466	0.00838435	243	3337
X041.4	C9orf3	E. coli	1.19295	0.0084095	243	3337
X041.4	FAM188B	E. coli	1.18915	0.00841764	243	3337
X041.4	DNTTIP1	E. coli	1.20002	0.00860648	243	3337
X041.4	RIC8B	E. coli	0.838603	0.00862491	243	3337
X041.4	FBXO43	E. coli	0.829544	0.00865129	243	3337
X041.4	TNFAIP8	E. coli	0.843638	0.00869557	243	3337
X041.4	CEP135	E. coli	0.828186	0.00872834	243	3337
X041.4	GINS4	E. coli	1.19637	0.00876575	243	3337
X041.4	PRELID2	E. coli	1.19111	0.00895078	243	3337
X041.4	CCL20	E. coli	0.836717	0.00895691	243	3337
X041.4	CDS2	E. coli	0.825986	0.00895776	243	3337
X041.4	ZNF257	E. coli	1.19384	0.0089637	243	3337
X041.4	FBXO18	E. coli	1.20186	0.00900184	243	3337
X041.4	NFXL1	E. coli	0.83071	0.00907094	243	3337
X041.4	CASP9	E. coli	0.843543	0.00907532	243	3337
X041.4	ZNF23	E. coli	0.826606	0.00907739	243	3337
X041.4	ASAH2B	E. coli	1.19685	0.00909075	243	3337
X041.4	ADORA2B	E. coli	0.829111	0.00909664	243	3337
X041.4	ATAD2B	E. coli	1.19368	0.00910137	243	3337
X041.4	NFKBIB	E. coli	0.833487	0.00912003	243	3337
X041.4	INTS12	E. coli	1.26244	0.00918891	243	3337
X041.4	TTYH3	E. coli	1.1967	0.00928875	243	3337
X041.4	PRMT3	E. coli	0.801352	0.00938087	243	3337
X041.4	SLC1A4	E. coli	0.836531	0.00942399	243	3337
X041.4	SMIM7	E. coli	1.18281	0.00951602	243	3337
X041.4	CNN3	E. coli	1.19689	0.00960817	243	3337
X041.4	LIMD2	E. coli	0.829845	0.00962415	243	3337
X041.4	FXYD3	E. coli	1.20263	0.00964498	243	3337
X041.4	PDGFRB	E. coli	1.18421	0.00972017	243	3337
X041.4	MBD2	E. coli	1.18443	0.00978471	243	3337
X041.4	CCDC166	E. coli	1.19294	0.00982729	243	3337
X041.4	CCDC166	E. coli	1.19294	0.00982729	243	3337
X041.4	DUOX2	E. coli	0.835506	0.00987358	243	3337
X041.4	CLIP3	E. coli	0.827465	0.0100043	243	3337
X041.4	UBE3A	E. coli	1.17975	0.0100528	243	3337
X041.4	PPM1D	E. coli	1.1731	0.0100846	243	3337
X041.4	GAREM	E. coli	0.821761	0.0101681	243	3337
X041.4	TRPM1	E. coli	0.845792	0.0101865	243	3337
X041.4	KHDRBS3	E. coli	1.18977	0.0103246	243	3337
X041.4	SERF1B	E. coli	1.18941	0.0104828	243	3337
X041.4	SERF1B	E. coli	1.18941	0.0104828	243	3337
X041.4	NPM2	E. coli	1.22243	0.0106025	243	3337
X041.4	DOCK4	E. coli	0.84193	0.0107648	243	3337
X041.4	CCDC110	E. coli	0.838676	0.0107831	243	3337
X041.4	PSMB4	E. coli	1.22465	0.0108523	243	3337
X041.4	THAP9	E. coli	0.821001	0.0109178	243	3337
X041.4	TAP2	E. coli	0.843832	0.0109753	243	3337
X041.4	TAP2	E. coli	0.843832	0.0109753	243	3337
X041.4	TAP2	E. coli	0.843832	0.0109753	243	3337
X041.4	TAP2	E. coli	0.843832	0.0109753	243	3337
X041.4	TAP2	E. coli	0.843832	0.0109753	243	3337
X041.4	TAP2	E. coli	0.843832	0.0109753	243	3337
X041.4	TAP2	E. coli	0.843832	0.0109753	243	3337
X041.4	TAP2	E. coli	0.843832	0.0109753	243	3337
X041.4	TAP2	E. coli	0.843832	0.0109753	243	3337
X041.4	DHX36	E. coli	0.819571	0.0109954	243	3337
X041.4	GTF2F2	E. coli	1.19255	0.0110893	243	3337
X041.4	LAMTOR5	E. coli	1.20309	0.0112107	243	3337
X041.4	RPS6	E. coli	0.839912	0.0113137	243	3337
X041.4	POLR2J3	E. coli	1.19246	0.0113222	243	3337
X041.4	REP15	E. coli	0.824623	0.0113392	243	3337
X041.4	LRRN2	E. coli	1.21314	0.0114513	243	3337
X041.4	SPATA33	E. coli	1.18928	0.0115736	243	3337
X041.4	S100A3	E. coli	0.835434	0.0116462	243	3337
X041.4	FAM115C	E. coli	1.18377	0.011666	243	3337
X041.4	ZNF606	E. coli	0.843176	0.0116921	243	3337
X041.4	DZANK1	E. coli	1.19059	0.0117289	243	3337
X041.4	MPDU1	E. coli	0.852197	0.0117344	243	3337
X041.4	METAP1	E. coli	1.1888	0.0117644	243	3337
X041.4	SNX1	E. coli	1.16969	0.0119094	243	3337
X041.4	TMEM246	E. coli	0.84499	0.0120857	243	3337
X041.4	SYVN1	E. coli	0.859187	0.0121128	243	3337
X041.4	ACSL5	E. coli	1.17233	0.0121722	243	3337
X041.4	EXOC7	E. coli	0.848727	0.0122062	243	3337
X041.4	DAGLB	E. coli	1.16615	0.01241	243	3337
X041.4	BICD1	E. coli	1.19453	0.0124551	243	3337
X041.4	CEP76	E. coli	0.868537	0.0124615	243	3337
X041.4	PSTK	E. coli	0.846377	0.0126138	243	3337
X041.4	FSTL4	E. coli	1.1892	0.0127282	243	3337
X041.4	CPOX	E. coli	0.838162	0.012772	243	3337
X041.4	GPD2	E. coli	1.1924	0.012896	243	3337
X041.4	SLC13A4	E. coli	1.17329	0.0129064	243	3337
X041.4	RBM15	E. coli	1.18001	0.0129087	243	3337
X041.4	GEMIN4	E. coli	0.839433	0.0130643	243	3337
X041.4	BRF1	E. coli	1.17662	0.013093	243	3337
X041.4	SORBS3	E. coli	1.18441	0.0131851	243	3337
X041.4	LIN37	E. coli	0.832972	0.0132099	243	3337
X041.4	KCNA4	E. coli	0.842874	0.0132193	243	3337
X041.4	UGT2B7	E. coli	1.17891	0.0132406	243	3337
X041.4	TSNARE1	E. coli	0.844817	0.0132932	243	3337
X041.4	C2orf88	E. coli	1.18746	0.0133601	243	3337
X041.4	GSTA4	E. coli	0.841885	0.0134262	243	3337
X041.4	AGFG2	E. coli	0.846933	0.013452	243	3337
X041.4	NFE2L3	E. coli	0.851422	0.0136783	243	3337
X041.4	PARP11	E. coli	1.18871	0.0137381	243	3337
X041.4	CPA4	E. coli	1.23438	0.0137665	243	3337
X041.4	POLH	E. coli	0.847551	0.0138271	243	3337
X041.4	VPS51	E. coli	1.17772	0.014	243	3337
X041.4	PPFIBP2	E. coli	0.841714	0.0144184	243	3337
X041.4	PCBP2	E. coli	0.852252	0.0144319	243	3337
X041.4	RAB37	E. coli	1.18137	0.01444	243	3337
X041.4	AQR	E. coli	0.838095	0.0144548	243	3337
X041.4	SPAG6	E. coli	1.18478	0.0145004	243	3337
X041.4	TMEM145	E. coli	1.15769	0.0145157	243	3337
X041.4	MBOAT2	E. coli	0.853971	0.0145203	243	3337
X041.4	TOR4A	E. coli	1.18453	0.0149059	243	3337
X041.4	PGPEP1	E. coli	1.19295	0.0149225	243	3337
X041.4	SS18L1	E. coli	0.851013	0.0149408	243	3337
X041.4	NHLH2	E. coli	1.17879	0.0150174	243	3337
X041.4	ADAM12	E. coli	0.849779	0.0150873	243	3337
X041.4	POU5F1B	E. coli	1.17204	0.0150939	243	3337
X041.4	CCT8	E. coli	1.17508	0.0151319	243	3337
X041.4	MRPL54	E. coli	0.848598	0.0151761	243	3337
X041.4	PTGDR2	E. coli	0.833705	0.0151896	243	3337
X041.4	DHRS11	E. coli	1.21596	0.0152837	243	3337
X041.4	DHRS11	E. coli	1.21596	0.0152837	243	3337
X041.4	IL12A	E. coli	1.16655	0.0153963	243	3337
X041.4	GPR88	E. coli	1.17888	0.0154316	243	3337
X041.4	ZNF496	E. coli	1.18389	0.0155961	243	3337
X041.4	TUBAL3	E. coli	1.16988	0.0156134	243	3337
X041.4	TUBAL3	E. coli	1.16988	0.0156134	243	3337
X041.4	IAH1	E. coli	0.84976	0.0157834	243	3337
X041.4	UPP2	E. coli	0.855635	0.015867	243	3337
X041.4	AGAP2	E. coli	1.17321	0.0159543	243	3337
X041.4	PZP	E. coli	0.854566	0.0160881	243	3337
X041.4	NTF4	E. coli	1.17527	0.0162961	243	3337
X041.4	CCNT1	E. coli	1.18147	0.01635	243	3337
X041.4	PIK3CA	E. coli	0.854776	0.0163536	243	3337
X041.4	ANXA10	E. coli	1.18934	0.0165607	243	3337
X041.4	GTPBP10	E. coli	0.855199	0.0165954	243	3337
X041.4	C4orf45	E. coli	0.841756	0.0167093	243	3337
X041.4	PCSK1	E. coli	1.18196	0.0167285	243	3337
X041.4	ELTD1	E. coli	0.852853	0.0167492	243	3337
X041.4	VPS41	E. coli	0.85288	0.0167956	243	3337
X041.4	ZNF568	E. coli	0.84507	0.016802	243	3337
X041.4	ADAMTS14	E. coli	0.840709	0.016994	243	3337
X041.4	WDR96	E. coli	0.844749	0.017001	243	3337
X041.4	GMCL1	E. coli	0.854497	0.0170148	243	3337
X041.4	AQPEP	E. coli	0.856798	0.0170759	243	3337
X041.4	PROC	E. coli	0.840692	0.0171041	243	3337
X041.4	SGK1	E. coli	1.17805	0.0171092	243	3337
X041.4	TXNDC12	E. coli	1.19913	0.0171609	243	3337
X041.4	PIH1D2	E. coli	0.863955	0.0171634	243	3337
X041.4	PIH1D2	E. coli	0.863955	0.0171634	243	3337
X041.4	RPS19	E. coli	0.853426	0.017267	243	3337
X041.4	RPS19	E. coli	0.853426	0.017267	243	3337
X041.4	TMEM181	E. coli	1.18258	0.0173011	243	3337
X041.4	STX1B	E. coli	1.17868	0.0173043	243	3337
X041.4	ALDH3A1	E. coli	0.835244	0.0173157	243	3337
X041.4	GABRA2	E. coli	1.18718	0.0173494	243	3337
X041.4	HEXDC	E. coli	0.848482	0.017512	243	3337
X041.4	GPR15	E. coli	0.904434	0.0175814	243	3337
X041.4	TANC2	E. coli	0.857633	0.0176556	243	3337
X041.4	CD5	E. coli	1.1682	0.0176647	243	3337
X041.4	CHD1	E. coli	0.857162	0.0176875	243	3337
X041.4	ACTR3	E. coli	1.17082	0.0177523	243	3337
X041.4	BCCIP	E. coli	1.22457	0.0177828	243	3337
X041.4	LIN9	E. coli	0.843468	0.0177897	243	3337
X041.4	NDUFA4	E. coli	1.17282	0.0178528	243	3337
X041.4	OGFOD2	E. coli	0.850037	0.017891	243	3337
X041.4	CACHD1	E. coli	0.851547	0.0180466	243	3337
X041.4	SERPINA5	E. coli	1.17124	0.0180548	243	3337
X041.4	GLDN	E. coli	0.854364	0.0180904	243	3337
X041.4	FAM46C	E. coli	0.849382	0.018112	243	3337
X041.4	RARB	E. coli	0.834649	0.0182906	243	3337
X041.4	GNA13	E. coli	0.853101	0.0185464	243	3337
X041.4	RBM23	E. coli	1.17693	0.0186179	243	3337
X041.4	PQLC1	E. coli	0.859689	0.0187274	243	3337
X041.4	CATSPERB	E. coli	0.843089	0.0187455	243	3337
X041.4	CPNE7	E. coli	1.19163	0.0188339	243	3337
X041.4	GPR35	E. coli	0.854362	0.0188494	243	3337
X041.4	CPN2	E. coli	1.17298	0.0188914	243	3337
X041.4	PCGF2	E. coli	1.14523	0.0190871	243	3337
X041.4	PDCD6	E. coli	1.17132	0.0191098	243	3337
X041.4	ZNRF1	E. coli	0.847199	0.0191242	243	3337
X041.4	SLC13A3	E. coli	0.847531	0.019174	243	3337
X041.4	ACADM	E. coli	0.858159	0.0192205	243	3337
X041.4	PRPF6	E. coli	1.18594	0.0192741	243	3337
X041.4	BMPER	E. coli	0.851035	0.0192849	243	3337
X041.4	A4GNT	E. coli	1.1708	0.0193456	243	3337
X041.4	ALKBH2	E. coli	0.871158	0.0194025	243	3337
X041.4	SLC26A7	E. coli	0.84937	0.0194107	243	3337
X041.4	ATP6V1A	E. coli	0.843204	0.0194126	243	3337
X041.4	MAMSTR	E. coli	0.849415	0.0194387	243	3337
X041.4	PCF11	E. coli	0.857275	0.0194764	243	3337
X041.4	NXPE4	E. coli	1.17223	0.0197089	243	3337
X041.4	PPP1R3G	E. coli	1.17559	0.0198357	243	3337
X041.4	SETD3	E. coli	1.17633	0.019843	243	3337
X041.4	SAT2	E. coli	1.16627	0.0198519	243	3337
X041.4	SORCS1	E. coli	0.856594	0.0198805	243	3337
X041.4	MS4A4E	E. coli	0.835122	0.0199539	243	3337
X041.4	MRPS36	E. coli	0.849202	0.0200186	243	3337
X041.4	MRPS36	E. coli	0.849202	0.0200186	243	3337
X041.4	BCL6	E. coli	1.18437	0.0200433	243	3337
X041.4	UFSP2	E. coli	1.16901	0.020058	243	3337
X041.4	TEKT2	E. coli	0.849449	0.0201795	243	3337
X041.4	CERKL	E. coli	0.854046	0.0202234	243	3337
X041.4	MSANTD2	E. coli	0.850746	0.0205141	243	3337
X041.4	TMEM206	E. coli	1.14386	0.0206078	243	3337
X041.4	LRRC2	E. coli	1.17467	0.0207026	243	3337
X041.4	TREH	E. coli	0.849272	0.0207195	243	3337
X041.4	TREH	E. coli	0.849272	0.0207195	243	3337
X041.4	AIMP2	E. coli	1.18895	0.0207382	243	3337
X041.4	ACSL3	E. coli	1.17379	0.020754	243	3337
X041.4	SUPT20H	E. coli	1.16836	0.0208005	243	3337
X041.4	CACNA2D2	E. coli	1.18359	0.0208463	243	3337
X041.4	FAM185A	E. coli	1.16252	0.020922	243	3337
X041.4	FAM153B	E. coli	1.17281	0.021104	243	3337
X041.4	MTBP	E. coli	0.857256	0.0211044	243	3337
X041.4	FERMT3	E. coli	0.854233	0.0211184	243	3337
X041.4	TDG	E. coli	1.16031	0.0211653	243	3337
X041.4	FAM96B	E. coli	1.16966	0.0211663	243	3337
X041.4	MFSD10	E. coli	1.17794	0.0211827	243	3337
X041.4	MRM1	E. coli	0.855203	0.021191	243	3337
X041.4	MRM1	E. coli	0.855203	0.021191	243	3337
X041.4	SLC12A1	E. coli	1.16069	0.0212411	243	3337
X041.4	HEXA	E. coli	0.857325	0.0213047	243	3337
X041.4	MOB3A	E. coli	0.85053	0.0213405	243	3337
X041.4	CDC42	E. coli	0.83711	0.0215047	243	3337
X041.4	DCUN1D3	E. coli	1.18296	0.0215066	243	3337
X041.4	GIMAP1	E. coli	0.84954	0.0215187	243	3337
X041.4	C6orf195	E. coli	0.851507	0.021547	243	3337
X041.4	FLYWCH1	E. coli	1.17019	0.0215576	243	3337
X041.4	CHMP3	E. coli	0.856482	0.0215642	243	3337
X041.4	TAS2R10	E. coli	0.85403	0.0216438	243	3337
X041.4	TAS2R10	E. coli	0.85403	0.0216438	243	3337
X041.4	TAS2R10	E. coli	0.85403	0.0216438	243	3337
X041.4	GOLGA8S	E. coli	1.17371	0.0216892	243	3337
X041.4	RNF222	E. coli	0.852856	0.02177	243	3337
X041.4	LANCL2	E. coli	1.1684	0.0217972	243	3337
X041.4	SUPV3L1	E. coli	1.16557	0.0218929	243	3337
X041.4	C10orf2	E. coli	0.854611	0.0220181	243	3337
X041.4	NYAP1	E. coli	0.860655	0.022046	243	3337
X041.4	NOXRED1	E. coli	0.832699	0.0221571	243	3337
X041.4	NUTM2B	E. coli	1.16766	0.0222763	243	3337
X041.4	ANXA1	E. coli	1.16104	0.0223101	243	3337
X041.4	TGFB2	E. coli	1.16729	0.0223355	243	3337
X041.4	AMY2B	E. coli	0.853454	0.0223549	243	3337
X041.4	CLGN	E. coli	1.17523	0.0223685	243	3337
X041.4	GPR37	E. coli	0.853638	0.0223774	243	3337
X041.4	RUVBL1	E. coli	0.875723	0.0223862	243	3337
X041.4	KLHDC4	E. coli	0.869688	0.0224223	243	3337
X041.4	CYSLTR2	E. coli	1.1582	0.0225928	243	3337
X041.4	ADIPOR2	E. coli	1.17603	0.0226186	243	3337
X041.4	ZNF655	E. coli	0.846749	0.0226772	243	3337
X041.4	GRM7	E. coli	1.17041	0.0227245	243	3337
X041.4	ZNF676	E. coli	1.1724	0.0227673	243	3337
X041.4	ZNF676	E. coli	1.1724	0.0227673	243	3337
X041.4	INPP5E	E. coli	0.857193	0.0229517	243	3337
X041.4	SHROOM3	E. coli	0.853285	0.0230444	243	3337
X041.4	RDM1	E. coli	0.862007	0.0231521	243	3337
X041.4	RDM1	E. coli	0.862007	0.0231521	243	3337
X041.4	SRSF4	E. coli	0.861911	0.0231802	243	3337
X041.4	SVIP	E. coli	0.861167	0.0232075	243	3337
X041.4	FAM218A	E. coli	0.851737	0.0232585	243	3337
X041.4	NDE1	E. coli	1.17104	0.0232778	243	3337
X041.4	RPH3AL	E. coli	0.8501	0.023331	243	3337
X041.4	RPH3AL	E. coli	0.8501	0.023331	243	3337
X041.4	RPH3AL	E. coli	0.8501	0.023331	243	3337
X041.4	MORN4	E. coli	1.18047	0.0233665	243	3337
X041.4	ST6GAL2	E. coli	1.15345	0.0233802	243	3337
X041.4	CDH18	E. coli	1.17671	0.0234099	243	3337
X041.4	CDIP1	E. coli	1.16845	0.0235418	243	3337
X041.4	SPATC1	E. coli	1.17142	0.0235779	243	3337
X041.4	SPATC1	E. coli	1.17142	0.0235779	243	3337
X041.4	RPRML	E. coli	0.847192	0.0236392	243	3337
X041.4	PDHX	E. coli	1.17238	0.0236468	243	3337
X041.4	IGFL2	E. coli	1.16189	0.02366	243	3337
X041.4	SNAPC3	E. coli	0.867704	0.0237337	243	3337
X041.4	INTS1	E. coli	1.15995	0.0237454	243	3337
X041.4	PRKACG	E. coli	1.1619	0.0239822	243	3337
X041.4	FASTK	E. coli	1.15738	0.0240926	243	3337
X041.4	ABTB1	E. coli	0.85076	0.024167	243	3337
X041.4	HEATR2	E. coli	1.16996	0.0242587	243	3337
X041.4	ZDHHC17	E. coli	0.858162	0.0242954	243	3337
X041.4	ALK	E. coli	1.17354	0.0245233	243	3337
X041.4	G3BP2	E. coli	0.854989	0.0246929	243	3337
X041.4	RAVER1	E. coli	1.16839	0.0247397	243	3337
X041.4	TNXB	E. coli	1.16775	0.0249242	243	3337
X041.4	TNXB	E. coli	1.16775	0.0249242	243	3337
X041.4	TNXB	E. coli	1.16775	0.0249242	243	3337
X041.4	TNXB	E. coli	1.16775	0.0249242	243	3337
X041.4	TNXB	E. coli	1.16775	0.0249242	243	3337
X041.4	TNXB	E. coli	1.16775	0.0249242	243	3337
X041.4	TNXB	E. coli	1.16775	0.0249242	243	3337
X041.4	TNXB	E. coli	1.16775	0.0249242	243	3337
X041.4	ZNF304	E. coli	1.16601	0.0249495	243	3337
X041.4	RPL23A	E. coli	1.14071	0.0250211	243	3337
X041.4	FGG	E. coli	0.843646	0.025029	243	3337
X041.4	THUMPD3	E. coli	1.15946	0.0251874	243	3337
X041.4	PCGF3	E. coli	1.1637	0.0253674	243	3337
X041.4	RIPK1	E. coli	0.850537	0.0254603	243	3337
X041.4	CDH15	E. coli	1.16337	0.0254687	243	3337
X041.4	COL13A1	E. coli	1.16303	0.025543	243	3337
X041.4	NOC4L	E. coli	1.16465	0.0259472	243	3337
X041.4	CLDN18	E. coli	0.864943	0.025988	243	3337
X041.4	PAPOLB	E. coli	0.865537	0.0260602	243	3337
X041.4	ABCB4	E. coli	1.15823	0.0262404	243	3337
X041.4	MAPK3	E. coli	1.16743	0.0262766	243	3337
X041.4	MED4	E. coli	0.878395	0.0265114	243	3337
X041.4	SFXN4	E. coli	0.858348	0.0266247	243	3337
X041.4	DNAJC24	E. coli	0.857269	0.0266894	243	3337
X041.4	EPHA1	E. coli	1.31957	0.0267016	243	3337
X041.4	TNFRSF11A	E. coli	1.1666	0.0267197	243	3337
X041.4	CUL5	E. coli	0.881015	0.0267247	243	3337
X041.4	SCPEP1	E. coli	1.15915	0.0268142	243	3337
X041.4	PRSS23	E. coli	0.861674	0.0268352	243	3337
X041.4	PSMA1	E. coli	0.852344	0.0268472	243	3337
X041.4	PSMA1	E. coli	0.852344	0.0268472	243	3337
X041.4	RAB18	E. coli	0.860892	0.0268788	243	3337
X041.4	C4B	E. coli	0.85975	0.0271009	243	3337
X041.4	C4B	E. coli	0.85975	0.0271009	243	3337
X041.4	C4B	E. coli	0.85975	0.0271009	243	3337
X041.4	C4B	E. coli	0.85975	0.0271009	243	3337
X041.4	C4B	E. coli	0.85975	0.0271009	243	3337
X041.4	MGC4294	E. coli	1.16593	0.0271195	243	3337
X041.4	TEAD2	E. coli	0.861678	0.0271395	243	3337
X041.4	OLFML3	E. coli	0.867596	0.027148	243	3337
X041.4	MEI1	E. coli	0.848232	0.0272004	243	3337
X041.4	RANBP9	E. coli	0.893445	0.0274238	243	3337
X041.4	KAT6A	E. coli	1.16694	0.0275175	243	3337
X041.4	PICALM	E. coli	0.841433	0.0276085	243	3337
X041.4	AXDND1	E. coli	1.16128	0.0276769	243	3337
X041.4	CANT1	E. coli	0.872827	0.0277596	243	3337
X041.4	AC010642.1	E. coli	1.17235	0.0279624	243	3337
X041.4	VSNL1	E. coli	1.16355	0.0279798	243	3337
X041.4	OLFML1	E. coli	1.15766	0.0280298	243	3337
X041.4	ZNF175	E. coli	0.863333	0.0281851	243	3337
X041.4	JAZF1	E. coli	1.163	0.0281978	243	3337
X041.4	ABCA1	E. coli	0.85836	0.0282915	243	3337
X041.4	SLC52A1	E. coli	0.863787	0.0283521	243	3337
X041.4	AGER	E. coli	0.853505	0.0283895	243	3337
X041.4	AGER	E. coli	0.853505	0.0283895	243	3337
X041.4	AGER	E. coli	0.853505	0.0283895	243	3337
X041.4	AGER	E. coli	0.853505	0.0283895	243	3337
X041.4	AGER	E. coli	0.853505	0.0283895	243	3337
X041.4	AGER	E. coli	0.853505	0.0283895	243	3337
X041.4	AGER	E. coli	0.853505	0.0283895	243	3337
X041.4	P4HA2	E. coli	1.16653	0.0284822	243	3337
X041.4	HDAC4	E. coli	1.15619	0.0285112	243	3337
X041.4	MTMR6	E. coli	0.854107	0.0285962	243	3337
X041.4	KRT23	E. coli	0.862651	0.0286158	243	3337
X041.4	KRT23	E. coli	0.862651	0.0286158	243	3337
X041.4	DZIP1L	E. coli	0.866245	0.0286724	243	3337
X041.4	RNPC3	E. coli	0.86373	0.0286995	243	3337
X041.4	ELF1	E. coli	0.864288	0.0287398	243	3337
X041.4	ZFC3H1	E. coli	0.859719	0.0287466	243	3337
X041.4	ZNF446	E. coli	0.854651	0.028757	243	3337
X041.4	PLD1	E. coli	0.861051	0.0287708	243	3337
X041.4	KANSL2	E. coli	0.851752	0.0288514	243	3337
X041.4	RFC2	E. coli	1.19363	0.0288916	243	3337
X041.4	RFC2	E. coli	1.19363	0.0288916	243	3337
X041.4	ACIN1	E. coli	0.864766	0.0291511	243	3337
X041.4	C1orf106	E. coli	0.872423	0.0292213	243	3337
X041.4	PPA2	E. coli	1.16078	0.0294137	243	3337
X041.4	FBXO36	E. coli	1.1632	0.0294796	243	3337
X041.4	TRPM3	E. coli	0.862585	0.0294827	243	3337
X041.4	LY6D	E. coli	0.86921	0.0294926	243	3337
X041.4	ALDH6A1	E. coli	0.865269	0.0297423	243	3337
X041.4	ART1	E. coli	0.861969	0.0297448	243	3337
X041.4	PLXNB1	E. coli	0.863976	0.029798	243	3337
X041.4	NDUFA3	E. coli	1.14958	0.0298241	243	3337
X041.4	NDUFA3	E. coli	1.14958	0.0298241	243	3337
X041.4	NDUFA3	E. coli	1.14958	0.0298241	243	3337
X041.4	NDUFA3	E. coli	1.14958	0.0298241	243	3337
X041.4	NDUFA3	E. coli	1.14958	0.0298241	243	3337
X041.4	NDUFA3	E. coli	1.14958	0.0298241	243	3337
X041.4	NDUFA3	E. coli	1.14958	0.0298241	243	3337
X041.4	NDUFA3	E. coli	1.14958	0.0298241	243	3337
X041.4	NDUFA3	E. coli	1.14958	0.0298241	243	3337
X041.4	NDUFA3	E. coli	1.14958	0.0298241	243	3337
X041.4	KIAA1147	E. coli	1.17266	0.0300822	243	3337
X041.4	KIAA1147	E. coli	1.17266	0.0300822	243	3337
X041.4	UPK1A	E. coli	0.865973	0.0301198	243	3337
X041.4	MAG	E. coli	1.14208	0.0301731	243	3337
X041.4	SEMA5A	E. coli	0.860606	0.0301861	243	3337
X041.4	PRDX5	E. coli	1.16682	0.030237	243	3337
X041.4	ACHE	E. coli	0.847481	0.0303155	243	3337
X041.4	NUGGC	E. coli	0.857514	0.030344	243	3337
X041.4	COMMD2	E. coli	0.860622	0.0303956	243	3337
X041.4	BRIP1	E. coli	1.17106	0.0304176	243	3337
X041.4	LY6G6C	E. coli	1.16109	0.0304523	243	3337
X041.4	LY6G6C	E. coli	1.16109	0.0304523	243	3337
X041.4	LY6G6C	E. coli	1.16109	0.0304523	243	3337
X041.4	LY6G6C	E. coli	1.16109	0.0304523	243	3337
X041.4	LY6G6C	E. coli	1.16109	0.0304523	243	3337
X041.4	LY6G6C	E. coli	1.16109	0.0304523	243	3337
X041.4	LY6G6C	E. coli	1.16109	0.0304523	243	3337
X041.4	TRIM58	E. coli	0.862746	0.0304553	243	3337
X041.4	TRIP12	E. coli	0.857495	0.0304681	243	3337
X041.4	SCN2A	E. coli	0.860728	0.0304831	243	3337
X041.4	CDK3	E. coli	1.15345	0.0305392	243	3337
X041.4	CD22	E. coli	1.13679	0.0305913	243	3337
X041.4	CCNYL1	E. coli	0.856218	0.0310269	243	3337
X041.4	TFIP11	E. coli	0.85713	0.0311006	243	3337
X041.4	GK5	E. coli	0.865137	0.0311253	243	3337
X041.4	RNASEH2A	E. coli	0.871979	0.0311679	243	3337
X041.4	TM7SF3	E. coli	1.15284	0.0311723	243	3337
X041.4	CDKN2B	E. coli	1.15768	0.0311884	243	3337
X041.4	SLC35E2	E. coli	0.862816	0.0312625	243	3337
X041.4	FIBP	E. coli	0.861638	0.0312924	243	3337
X041.4	MT1A	E. coli	0.864954	0.0313676	243	3337
X041.4	SCCPDH	E. coli	0.866999	0.0314812	243	3337
X041.4	SIRPA	E. coli	0.864491	0.0314843	243	3337
X041.4	PPP1CB	E. coli	1.15913	0.0314903	243	3337
X041.4	FBF1	E. coli	0.854973	0.0315796	243	3337
X041.4	IRAK4	E. coli	0.863438	0.0316394	243	3337
X041.4	C18orf21	E. coli	1.16001	0.031827	243	3337
X041.4	PRH2	E. coli	0.86699	0.0321666	243	3337
X041.4	PRH2	E. coli	0.86699	0.0321666	243	3337
X041.4	PRH2	E. coli	0.86699	0.0321666	243	3337
X041.4	RGS13	E. coli	1.16391	0.0322758	243	3337
X041.4	RNPS1	E. coli	0.867614	0.0323001	243	3337
X041.4	ATP5L	E. coli	0.856709	0.032361	243	3337
X041.4	ATP5L	E. coli	0.856709	0.032361	243	3337
X041.4	RALY	E. coli	1.15559	0.032361	243	3337
X041.4	ZNF486	E. coli	1.15691	0.0324321	243	3337
X041.4	ZNF486	E. coli	1.15691	0.0324321	243	3337
X041.4	TRPM8	E. coli	1.16034	0.0326269	243	3337
X041.4	PPP1R17	E. coli	0.867668	0.0327609	243	3337
X041.4	GTPBP1	E. coli	1.15435	0.0327752	243	3337
X041.4	APAF1	E. coli	1.15523	0.0328465	243	3337
X041.4	PPP6C	E. coli	1.15768	0.0329186	243	3337
X041.4	WDR38	E. coli	1.16441	0.0329186	243	3337
X041.4	ITPR2	E. coli	0.865813	0.0330017	243	3337
X041.4	RPN1	E. coli	0.862194	0.0330676	243	3337
X041.4	FAM110D	E. coli	0.845564	0.0331614	243	3337
X041.4	SLC7A7	E. coli	0.855089	0.033163	243	3337
X041.4	PCP4L1	E. coli	1.15701	0.0332184	243	3337
X041.4	GPR1	E. coli	0.861856	0.0333104	243	3337
X041.4	FAM109B	E. coli	0.871848	0.0333411	243	3337
X041.4	FAM109B	E. coli	0.871848	0.0333411	243	3337
X041.4	FAM109B	E. coli	0.871848	0.0333411	243	3337
X041.4	ZBTB7A	E. coli	0.868162	0.0333976	243	3337
X041.4	RMND5B	E. coli	1.16982	0.0334358	243	3337
X041.4	HHLA2	E. coli	0.863537	0.0334699	243	3337
X041.4	PCSK2	E. coli	0.866075	0.0334802	243	3337
X041.4	GALNT8	E. coli	1.13621	0.0335662	243	3337
X041.4	TPGS2	E. coli	1.17639	0.0337385	243	3337
X041.4	WNT9A	E. coli	1.14817	0.0337746	243	3337
X041.4	2019-03-10	E. coli	0.862642	0.033785	243	3337
X041.4	CCDC126	E. coli	0.864768	0.0338438	243	3337
X041.4	DOCK10	E. coli	0.859295	0.0338999	243	3337
X041.4	LRRC4B	E. coli	0.870044	0.0339569	243	3337
X041.4	CEPT1	E. coli	0.860168	0.0340201	243	3337
X041.4	RASIP1	E. coli	0.86684	0.0340393	243	3337
X041.4	NR2C1	E. coli	0.865072	0.0345578	243	3337
X041.4	SHD	E. coli	1.15591	0.0345769	243	3337
X041.4	ORAI1	E. coli	0.858239	0.0347888	243	3337
X041.4	ORAI1	E. coli	0.858239	0.0347888	243	3337
X041.4	NSFL1C	E. coli	1.15521	0.0348321	243	3337
X041.4	KIF2C	E. coli	0.867348	0.0348683	243	3337
X041.4	RAB30	E. coli	0.8674	0.0349019	243	3337
X041.4	ZCWPW1	E. coli	1.14256	0.0349035	243	3337
X041.4	CST1	E. coli	1.15109	0.034916	243	3337
X041.4	LPAR5	E. coli	1.15543	0.0350005	243	3337
X041.4	LIN7B	E. coli	1.14612	0.0350164	243	3337
X041.4	JAG1	E. coli	1.15446	0.0350203	243	3337
X041.4	JAG1	E. coli	1.15446	0.0350203	243	3337
X041.4	AKR1B15	E. coli	0.868372	0.0351027	243	3337
X041.4	RAMP3	E. coli	0.861702	0.0351034	243	3337
X041.4	YES1	E. coli	1.16104	0.0351695	243	3337
X041.4	BRD1	E. coli	0.858649	0.0353121	243	3337
X041.4	TMEM165	E. coli	0.872386	0.035316	243	3337
X041.4	RPS6KA1	E. coli	0.862738	0.0353259	243	3337
X041.4	IDH3B	E. coli	0.869596	0.0353952	243	3337
X041.4	ZSCAN9	E. coli	1.13846	0.0355009	243	3337
X041.4	ESPNL	E. coli	1.16153	0.0355232	243	3337
X041.4	RFPL2	E. coli	0.863517	0.0355448	243	3337
X041.4	MPPED2	E. coli	0.861094	0.0356116	243	3337
X041.4	NADSYN1	E. coli	0.858518	0.0356412	243	3337
X041.4	CCL3L3	E. coli	1.16014	0.0357331	243	3337
X041.4	CCL3L3	E. coli	1.16014	0.0357331	243	3337
X041.4	PTPRR	E. coli	1.14991	0.0358798	243	3337
X041.4	CLEC18B	E. coli	1.14195	0.0360193	243	3337
X041.4	SPC25	E. coli	0.86401	0.0360776	243	3337
X041.4	SPC25	E. coli	0.86401	0.0360776	243	3337
X041.4	C17orf49	E. coli	0.865367	0.0362092	243	3337
X041.4	NBPF16	E. coli	0.85924	0.0362128	243	3337
X041.4	VAV2	E. coli	1.15094	0.0363219	243	3337
X041.4	MSC	E. coli	0.861976	0.0363485	243	3337
X041.4	CABLES2	E. coli	1.16548	0.0363587	243	3337
X041.4	EPS8L2	E. coli	0.85726	0.0364133	243	3337
X041.4	UCP3	E. coli	0.857456	0.0365262	243	3337
X041.4	KMT2A	E. coli	0.874093	0.0365578	243	3337
X041.4	KMT2A	E. coli	0.874093	0.0365578	243	3337
X041.4	EIF2D	E. coli	0.867715	0.0366761	243	3337
X041.4	EIF2D	E. coli	0.867715	0.0366761	243	3337
X041.4	CCDC61	E. coli	1.15656	0.0367393	243	3337
X041.4	C8orf82	E. coli	1.15959	0.0367472	243	3337
X041.4	BHLHA15	E. coli	1.14779	0.0367991	243	3337
X041.4	AMIGO1	E. coli	1.16418	0.0368753	243	3337
X041.4	PXDNL	E. coli	1.15487	0.0369224	243	3337
X041.4	ARHGEF40	E. coli	1.15821	0.0369934	243	3337
X041.4	C1orf123	E. coli	1.15247	0.0372013	243	3337
X041.4	ANKRD34B	E. coli	1.15137	0.0373345	243	3337
X041.4	TMEM243	E. coli	1.15666	0.0374647	243	3337
X041.4	L3MBTL3	E. coli	0.856744	0.0375864	243	3337
X041.4	RNF2	E. coli	0.869105	0.0376104	243	3337
X041.4	SULT1C3	E. coli	0.870084	0.0378073	243	3337
X041.4	CYP21A2	E. coli	0.868953	0.0378405	243	3337
X041.4	CYP21A2	E. coli	0.868953	0.0378405	243	3337
X041.4	CYP21A2	E. coli	0.868953	0.0378405	243	3337
X041.4	CYP21A2	E. coli	0.868953	0.0378405	243	3337
X041.4	CYP21A2	E. coli	0.868953	0.0378405	243	3337
X041.4	CYP21A2	E. coli	0.868953	0.0378405	243	3337
X041.4	LSMEM1	E. coli	0.863679	0.0379051	243	3337
X041.4	AC005841.1	E. coli	0.864056	0.0379314	243	3337
X041.4	FAM221B	E. coli	1.16236	0.0379383	243	3337
X041.4	CISD2	E. coli	0.853428	0.0381396	243	3337
X041.4	DYRK4	E. coli	1.15324	0.0382365	243	3337
X041.4	RFC4	E. coli	1.16464	0.0383259	243	3337
X041.4	HELB	E. coli	1.15706	0.0383357	243	3337
X041.4	COX6A2	E. coli	1.15361	0.0384211	243	3337
X041.4	FNDC8	E. coli	0.874007	0.0384621	243	3337
X041.4	C1orf112	E. coli	1.15993	0.0384857	243	3337
X041.4	NCOR1	E. coli	1.15096	0.0385057	243	3337
X041.4	SMIM2	E. coli	0.865178	0.0385677	243	3337
X041.4	LECT2	E. coli	1.18798	0.0385853	243	3337
X041.4	HDAC7	E. coli	0.861958	0.038607	243	3337
X041.4	NUDT9	E. coli	0.871987	0.0387034	243	3337
X041.4	BAIAP2L2	E. coli	0.871527	0.0387657	243	3337
X041.4	C5orf64	E. coli	1.16433	0.0387814	243	3337
X041.4	NPTX2	E. coli	0.867117	0.0387988	243	3337
X041.4	LRWD1	E. coli	1.15486	0.0388404	243	3337
X041.4	THAP3	E. coli	0.863429	0.0391181	243	3337
X041.4	TEKT5	E. coli	0.868373	0.0391933	243	3337
X041.4	PPM1A	E. coli	1.14606	0.0393529	243	3337
X041.4	NUDT8	E. coli	0.868587	0.0395324	243	3337
X041.4	GKN1	E. coli	0.866074	0.0395509	243	3337
X041.4	NDUFA7	E. coli	1.14383	0.0397805	243	3337
X041.4	NDUFA7	E. coli	1.14383	0.0397805	243	3337
X041.4	RWDD2B	E. coli	1.15106	0.0398217	243	3337
X041.4	GPN1	E. coli	0.867454	0.0398529	243	3337
X041.4	RARS2	E. coli	1.15476	0.0399059	243	3337
X041.4	WNT11	E. coli	0.868731	0.0400013	243	3337
X041.4	EML2	E. coli	0.871653	0.0400121	243	3337
X041.4	LDLRAP1	E. coli	1.15629	0.0401012	243	3337
X041.4	ZKSCAN7	E. coli	0.872245	0.0401947	243	3337
X041.4	SELT	E. coli	0.872065	0.040311	243	3337
X041.4	SPAG1	E. coli	1.16249	0.0404126	243	3337
X041.4	ARHGAP12	E. coli	1.18735	0.0404682	243	3337
X041.4	C5orf51	E. coli	1.1458	0.0405261	243	3337
X041.4	APTX	E. coli	0.862759	0.0405464	243	3337
X041.4	OPA3	E. coli	0.865219	0.0405586	243	3337
X041.4	CDC42EP4	E. coli	0.872613	0.0408586	243	3337
X041.4	WBP2NL	E. coli	1.15066	0.0409234	243	3337
X041.4	SHC3	E. coli	0.86286	0.0410089	243	3337
X041.4	GRHPR	E. coli	1.14494	0.0410552	243	3337
X041.4	ZNF502	E. coli	0.851627	0.041132	243	3337
X041.4	SGSM3	E. coli	0.854234	0.0411385	243	3337
X041.4	SPEF1	E. coli	0.868628	0.0411448	243	3337
X041.4	TCP11	E. coli	1.14394	0.0412295	243	3337
X041.4	KLHL30	E. coli	1.15793	0.0413773	243	3337
X041.4	USP24	E. coli	1.15067	0.0414101	243	3337
X041.4	TMED2	E. coli	1.14735	0.041464	243	3337
X041.4	SLC36A3	E. coli	1.15124	0.0416031	243	3337
X041.4	FKBP15	E. coli	1.14654	0.0416361	243	3337
X041.4	NANP	E. coli	1.14507	0.0416941	243	3337
X041.4	TNFRSF13C	E. coli	0.875147	0.0417206	243	3337
X041.4	KIAA1429	E. coli	0.866664	0.0418757	243	3337
X041.4	SDCCAG3	E. coli	0.873963	0.0419651	243	3337
X041.4	SRGAP1	E. coli	0.861112	0.042056	243	3337
X041.4	C6orf203	E. coli	1.156	0.0420586	243	3337
X041.4	C6orf203	E. coli	1.156	0.0420586	243	3337
X041.4	SLC15A2	E. coli	1.14813	0.0421153	243	3337
X041.4	NRF1	E. coli	1.1489	0.0421489	243	3337
X041.4	STAC3	E. coli	1.15311	0.0421847	243	3337
X041.4	CRYGN	E. coli	0.868127	0.0422079	243	3337
X041.4	CD6	E. coli	1.15079	0.0422941	243	3337
X041.4	ATP6V1G1	E. coli	0.859918	0.0423727	243	3337
X041.4	ASCC1	E. coli	0.866701	0.0424168	243	3337
X041.4	NCAPG2	E. coli	0.859776	0.0424204	243	3337
X041.4	CISD1	E. coli	0.866242	0.0425396	243	3337
X041.4	ENTPD6	E. coli	1.1513	0.042756	243	3337
X041.4	NBPF14	E. coli	1.1538	0.0427919	243	3337
X041.4	COL20A1	E. coli	1.15323	0.0428094	243	3337
X041.4	OSMR	E. coli	1.15354	0.0428235	243	3337
X041.4	ALDOA	E. coli	1.15889	0.0428312	243	3337
X041.4	ZNF513	E. coli	0.882862	0.0428643	243	3337
X041.4	ASIC4	E. coli	1.14136	0.0428783	243	3337
X041.4	SUSD4	E. coli	0.871393	0.0428916	243	3337
X041.4	MKRN3	E. coli	0.87787	0.0431024	243	3337
X041.4	RAB3IL1	E. coli	0.870249	0.043104	243	3337
X041.4	SGK494	E. coli	1.17672	0.0431472	243	3337
X041.4	ZKSCAN4	E. coli	1.14479	0.0431589	243	3337
X041.4	SLC22A31	E. coli	1.14241	0.0433376	243	3337
X041.4	CAPN15	E. coli	0.876562	0.0433725	243	3337
X041.4	BTBD11	E. coli	0.867103	0.0434271	243	3337
X041.4	FAM189A2	E. coli	1.142	0.0435815	243	3337
X041.4	RAC2	E. coli	1.15404	0.043658	243	3337
X041.4	FAM160B2	E. coli	0.877021	0.0437003	243	3337
X041.4	TOMM34	E. coli	1.14998	0.0442203	243	3337
X041.4	C17orf104	E. coli	0.855308	0.0443082	243	3337
X041.4	CD2BP2	E. coli	0.871536	0.0444222	243	3337
X041.4	SACS	E. coli	1.14872	0.0444339	243	3337
X041.4	PROX2	E. coli	1.146	0.0444902	243	3337
X041.4	AC010547.9	E. coli	0.872014	0.0446139	243	3337
X041.4	TIPRL	E. coli	1.14193	0.0446504	243	3337
X041.4	MRPL14	E. coli	1.14485	0.0448266	243	3337
X041.4	PAPD4	E. coli	0.871577	0.0448402	243	3337
X041.4	NQO2	E. coli	0.872916	0.0448556	243	3337
X041.4	TAS2R20	E. coli	0.873922	0.0449293	243	3337
X041.4	TAS2R20	E. coli	0.873922	0.0449293	243	3337
X041.4	TAS2R20	E. coli	0.873922	0.0449293	243	3337
X041.4	PPM1J	E. coli	1.14606	0.044932	243	3337
X041.4	MAGI1	E. coli	0.874189	0.0449327	243	3337
X041.4	MYO9A	E. coli	0.868316	0.0449745	243	3337
X041.4	CDK10	E. coli	1.15969	0.0449826	243	3337
X041.4	HNRNPC	E. coli	0.884176	0.0450527	243	3337
X041.4	CAMTA2	E. coli	0.875542	0.0450669	243	3337
X041.4	FDX1	E. coli	0.872671	0.0451386	243	3337
X041.4	SPG20OS	E. coli	1.14276	0.0452506	243	3337
X041.4	DRAP1	E. coli	1.13815	0.0452672	243	3337
X041.4	STK32A	E. coli	0.875044	0.0453001	243	3337
X041.4	GCA	E. coli	1.14221	0.0454297	243	3337
X041.4	EIF1AD	E. coli	1.14518	0.0454644	243	3337
X041.4	TUBGCP4	E. coli	1.15466	0.0455523	243	3337
X041.4	REV3L	E. coli	1.14732	0.0455736	243	3337
X041.4	FLI1	E. coli	1.14201	0.0457667	243	3337
X041.4	CARD8	E. coli	1.15211	0.0458145	243	3337
X041.4	NPDC1	E. coli	1.14921	0.045902	243	3337
X041.4	CNNM1	E. coli	0.869502	0.0459122	243	3337
X041.4	CAAP1	E. coli	0.859184	0.0459397	243	3337
X041.4	NTMT1	E. coli	1.14788	0.0459654	243	3337
X041.4	FNDC9	E. coli	1.13855	0.0459698	243	3337
X041.4	CDCA7	E. coli	1.14834	0.0459831	243	3337
X041.4	ITGA4	E. coli	0.869112	0.0460506	243	3337
X041.4	FAM25C	E. coli	0.879862	0.046228	243	3337
X041.4	FAM25C	E. coli	0.879862	0.046228	243	3337
X041.4	LACE1	E. coli	0.877065	0.0462584	243	3337
X041.4	DDHD2	E. coli	1.13534	0.0463045	243	3337
X041.4	BMP8B	E. coli	0.875861	0.0465996	243	3337
X041.4	MARK1	E. coli	1.15364	0.0467275	243	3337
X041.4	XPC	E. coli	1.14621	0.0467469	243	3337
X041.4	CHAC2	E. coli	0.851004	0.0469079	243	3337
X041.4	ACTR2	E. coli	0.872238	0.046945	243	3337
X041.4	XRN1	E. coli	1.14896	0.0469593	243	3337
X041.4	ANKRD30BL	E. coli	0.876282	0.0470911	243	3337
X041.4	ANKRD26	E. coli	1.13977	0.0470942	243	3337
X041.4	KIFC3	E. coli	1.15737	0.0472279	243	3337
X041.4	KIFC3	E. coli	1.15737	0.0472279	243	3337
X041.4	SV2C	E. coli	1.15284	0.0473231	243	3337
X041.4	SERF1A	E. coli	1.13309	0.0475335	243	3337
X041.4	RUFY2	E. coli	0.865943	0.0476011	243	3337
X041.4	STAT6	E. coli	0.872582	0.0476499	243	3337
X041.4	SLC25A30	E. coli	1.1396	0.0479414	243	3337
X041.4	ZNF691	E. coli	1.14412	0.0480932	243	3337
X041.4	EXOC2	E. coli	1.14427	0.0482033	243	3337
X041.4	PAWR	E. coli	1.15732	0.0482871	243	3337
X041.4	SLC25A25	E. coli	1.14562	0.0483025	243	3337
X041.4	CCDC94	E. coli	1.14108	0.04831	243	3337
X041.4	DNAH17	E. coli	1.14713	0.0484134	243	3337
X041.4	PCM1	E. coli	0.874539	0.0488607	243	3337
X041.4	STX18	E. coli	0.866972	0.0489035	243	3337
X041.4	SEPW1	E. coli	1.14051	0.049048	243	3337
X041.4	PML	E. coli	1.14852	0.0492369	243	3337
X041.4	WSB1	E. coli	0.885125	0.049286	243	3337
X041.4	MNS1	E. coli	1.13326	0.0493899	243	3337
X041.4	AGMO	E. coli	1.13941	0.0494409	243	3337
X041.4	DPP4	E. coli	1.13844	0.0495194	243	3337
X041.4	HECW2	E. coli	0.868273	0.0495457	243	3337
X041.4	PI4KB	E. coli	0.873047	0.0496598	243	3337

### Sheet: PheCode_041.8_European
phecode	gene	trait	OR.per.1sd (EUR)	p-val(EUR)	no. cases(EUR)	no controls(EUR)
X041.8	LIMK2	H. pylori	0.70495	2.88229e-06	150	19844
X041.8	FBXO22	H. pylori	0.777471	5.26434e-06	150	19844
X041.8	NUDT15	H. pylori	0.73165	2.01601e-05	150	19844
X041.8	C12orf44	H. pylori	1.51053	2.43608e-05	150	19844
X041.8	NFATC1	H. pylori	0.716163	5.65429e-05	150	19844
X041.8	EVA1A	H. pylori	0.720647	6.9206e-05	150	19844
X041.8	ACACA	H. pylori	1.33043	7.11431e-05	150	19844
X041.8	INTS3	H. pylori	0.763566	9.46286e-05	150	19844
X041.8	INTS3	H. pylori	0.763566	9.46286e-05	150	19844
X041.8	MARS	H. pylori	1.18878	0.000145219	150	19844
X041.8	GPLD1	H. pylori	1.31547	0.000172998	150	19844
X041.8	SESTD1	H. pylori	1.27478	0.000176408	150	19844
X041.8	SDK1	H. pylori	1.339	0.00017977	150	19844
X041.8	FSBP	H. pylori	0.673425	0.000198571	150	19844
X041.8	PPA2	H. pylori	1.37458	0.000198829	150	19844
X041.8	ATP2C1	H. pylori	0.733045	0.000201193	150	19844
X041.8	CTU2	H. pylori	1.3223	0.000220079	150	19844
X041.8	DLG2	H. pylori	1.378	0.000223306	150	19844
X041.8	IQSEC3	H. pylori	0.725321	0.000230774	150	19844
X041.8	IQSEC3	H. pylori	0.725321	0.000230774	150	19844
X041.8	IQSEC3	H. pylori	0.725321	0.000230774	150	19844
X041.8	LPPR5	H. pylori	0.742485	0.000272302	150	19844
X041.8	TRIM39	H. pylori	0.736031	0.000320596	150	19844
X041.8	TRIM39	H. pylori	0.736031	0.000320596	150	19844
X041.8	TRIM39	H. pylori	0.736031	0.000320596	150	19844
X041.8	TRIM39	H. pylori	0.736031	0.000320596	150	19844
X041.8	TRIM39	H. pylori	0.736031	0.000320596	150	19844
X041.8	TRIM39	H. pylori	0.736031	0.000320596	150	19844
X041.8	TRIM39	H. pylori	0.736031	0.000320596	150	19844
X041.8	HCK	H. pylori	0.754792	0.000380258	150	19844
X041.8	ING3	H. pylori	0.765713	0.000386877	150	19844
X041.8	HENMT1	H. pylori	1.29167	0.000401295	150	19844
X041.8	MAFA	H. pylori	0.748922	0.000401296	150	19844
X041.8	CFD	H. pylori	1.34684	0.000411194	150	19844
X041.8	SH2B1	H. pylori	1.35971	0.000416795	150	19844
X041.8	TRPM5	H. pylori	0.747655	0.000436364	150	19844
X041.8	ANKFN1	H. pylori	1.32098	0.000442768	150	19844
X041.8	PRSS56	H. pylori	1.3514	0.000479723	150	19844
X041.8	PLAC8L1	H. pylori	1.22608	0.00049088	150	19844
X041.8	SAPCD2	H. pylori	1.35758	0.000522519	150	19844
X041.8	TM9SF4	H. pylori	0.932644	0.000524108	150	19844
X041.8	CDCP1	H. pylori	0.75037	0.000530872	150	19844
X041.8	ARHGEF37	H. pylori	1.31785	0.000537245	150	19844
X041.8	CPA5	H. pylori	1.29081	0.000557405	150	19844
X041.8	CPA5	H. pylori	1.29081	0.000557405	150	19844
X041.8	EXD3	H. pylori	1.2626	0.000567126	150	19844
X041.8	C1orf229	H. pylori	0.768278	0.000585962	150	19844
X041.8	MDK	H. pylori	0.782256	0.000611064	150	19844
X041.8	ODF3L2	H. pylori	1.34806	0.000625046	150	19844
X041.8	FAM47E	H. pylori	1.32272	0.000649069	150	19844
X041.8	CIB2	H. pylori	1.29176	0.000657411	150	19844
X041.8	CD6	H. pylori	0.76895	0.000667141	150	19844
X041.8	C8orf22	H. pylori	0.762782	0.000726519	150	19844
X041.8	UGGT2	H. pylori	0.767019	0.000753039	150	19844
X041.8	MAN1B1	H. pylori	1.30127	0.00078707	150	19844
X041.8	IDH2	H. pylori	0.764596	0.000819015	150	19844
X041.8	C16orf95	H. pylori	0.76709	0.000825043	150	19844
X041.8	ATP2A1	H. pylori	0.751929	0.000847658	150	19844
X041.8	TNFRSF17	H. pylori	0.754901	0.000935185	150	19844
X041.8	NMT2	H. pylori	1.32487	0.000946677	150	19844
X041.8	CCDC74B	H. pylori	1.23508	0.000979995	150	19844
X041.8	MED24	H. pylori	1.29013	0.00106531	150	19844
X041.8	ESD	H. pylori	0.87447	0.00107946	150	19844
X041.8	C12orf75	H. pylori	1.38447	0.00109352	150	19844
X041.8	RNF183	H. pylori	1.33526	0.00113912	150	19844
X041.8	SLC9A4	H. pylori	1.30946	0.00115493	150	19844
X041.8	VASH1	H. pylori	1.29043	0.00116217	150	19844
X041.8	PCCA	H. pylori	0.796462	0.00116582	150	19844
X041.8	ZNF548	H. pylori	1.29098	0.00118901	150	19844
X041.8	BTBD9	H. pylori	0.772777	0.00119697	150	19844
X041.8	GBP1	H. pylori	1.30437	0.00123854	150	19844
X041.8	NOTCH1	H. pylori	0.756372	0.00125534	150	19844
X041.8	MESDC1	H. pylori	1.27046	0.0012681	150	19844
X041.8	SFI1	H. pylori	0.775919	0.00127462	150	19844
X041.8	CLCNKA	H. pylori	1.27835	0.0012919	150	19844
X041.8	PCDHB2	H. pylori	1.37209	0.00131312	150	19844
X041.8	PCDHB2	H. pylori	1.37209	0.00131312	150	19844
X041.8	PCDH17	H. pylori	0.742808	0.00133053	150	19844
X041.8	AAGAB	H. pylori	1.26375	0.00135854	150	19844
X041.8	RSL24D1	H. pylori	1.2153	0.00137293	150	19844
X041.8	ARF3	H. pylori	1.32066	0.0013777	150	19844
X041.8	ZNF335	H. pylori	0.777482	0.00141647	150	19844
X041.8	DBNDD2	H. pylori	1.24727	0.00142234	150	19844
X041.8	GMPR	H. pylori	1.33449	0.00147614	150	19844
X041.8	NABP2	H. pylori	1.24175	0.00148786	150	19844
X041.8	SCFD2	H. pylori	1.56687	0.00154438	150	19844
X041.8	ACAP2	H. pylori	0.739153	0.00160759	150	19844
X041.8	GATA3	H. pylori	0.772784	0.00163361	150	19844
X041.8	ZNF165	H. pylori	1.32005	0.0016672	150	19844
X041.8	FBXL14	H. pylori	1.29915	0.0016968	150	19844
X041.8	WDR20	H. pylori	1.35643	0.00172181	150	19844
X041.8	ZNF3	H. pylori	0.773262	0.0017616	150	19844
X041.8	NAGLU	H. pylori	0.779565	0.00176441	150	19844
X041.8	GJA4	H. pylori	1.27075	0.00178507	150	19844
X041.8	NUCB1	H. pylori	0.801204	0.00180437	150	19844
X041.8	PIK3C3	H. pylori	1.31452	0.00180563	150	19844
X041.8	DNAL1	H. pylori	0.784977	0.00183115	150	19844
X041.8	EBF3	H. pylori	0.778566	0.00183803	150	19844
X041.8	THEG	H. pylori	1.28675	0.00183992	150	19844
X041.8	KIAA1217	H. pylori	1.23001	0.00184003	150	19844
X041.8	SHMT2	H. pylori	0.751486	0.001874	150	19844
X041.8	C6orf136	H. pylori	0.803144	0.0019635	150	19844
X041.8	C6orf136	H. pylori	0.803144	0.0019635	150	19844
X041.8	C6orf136	H. pylori	0.803144	0.0019635	150	19844
X041.8	C6orf136	H. pylori	0.803144	0.0019635	150	19844
X041.8	C6orf136	H. pylori	0.803144	0.0019635	150	19844
X041.8	C6orf136	H. pylori	0.803144	0.0019635	150	19844
X041.8	C6orf136	H. pylori	0.803144	0.0019635	150	19844
X041.8	ANKRD6	H. pylori	0.772489	0.00197567	150	19844
X041.8	RNF208	H. pylori	0.778565	0.00197752	150	19844
X041.8	KCNK17	H. pylori	0.791929	0.00202086	150	19844
X041.8	PWP2	H. pylori	1.27315	0.00207767	150	19844
X041.8	CDCA7	H. pylori	1.32394	0.00208565	150	19844
X041.8	RASGRP4	H. pylori	1.24637	0.00215202	150	19844
X041.8	DCP1A	H. pylori	0.77541	0.00216661	150	19844
X041.8	SBSN	H. pylori	0.784636	0.00217385	150	19844
X041.8	PLA2G3	H. pylori	0.780001	0.00218784	150	19844
X041.8	LAT	H. pylori	0.760634	0.00221352	150	19844
X041.8	CCDC157	H. pylori	1.27942	0.00228601	150	19844
X041.8	MOGAT1	H. pylori	0.784326	0.00245188	150	19844
X041.8	PCDHA11	H. pylori	1.24486	0.00245891	150	19844
X041.8	PCDHA11	H. pylori	1.24486	0.00245891	150	19844
X041.8	MADCAM1	H. pylori	0.783819	0.00250974	150	19844
X041.8	VAPA	H. pylori	0.807234	0.00252815	150	19844
X041.8	RCVRN	H. pylori	1.28189	0.00254042	150	19844
X041.8	SCARA5	H. pylori	1.30498	0.00257883	150	19844
X041.8	C2orf27A	H. pylori	0.78295	0.0025852	150	19844
X041.8	KDM2A	H. pylori	0.778649	0.00260708	150	19844
X041.8	DUSP6	H. pylori	1.26768	0.00260839	150	19844
X041.8	SCRG1	H. pylori	0.785975	0.00274042	150	19844
X041.8	CREG2	H. pylori	1.27144	0.00281754	150	19844
X041.8	TOE1	H. pylori	1.21175	0.00285309	150	19844
X041.8	NFATC2IP	H. pylori	0.77222	0.00292016	150	19844
X041.8	KRAS	H. pylori	1.27438	0.00292702	150	19844
X041.8	P2RX4	H. pylori	1.31662	0.00296308	150	19844
X041.8	SCGN	H. pylori	0.785913	0.00298093	150	19844
X041.8	POSTN	H. pylori	0.80634	0.00298114	150	19844
X041.8	CSF3	H. pylori	1.283	0.00302179	150	19844
X041.8	KCNIP1	H. pylori	0.775882	0.00312198	150	19844
X041.8	FTCDNL1	H. pylori	1.26231	0.0031952	150	19844
X041.8	TTC14	H. pylori	0.730331	0.00320734	150	19844
X041.8	MANF	H. pylori	0.743097	0.00322164	150	19844
X041.8	MANF	H. pylori	0.743097	0.00322164	150	19844
X041.8	SAMD8	H. pylori	1.27663	0.00322704	150	19844
X041.8	CENPM	H. pylori	1.23167	0.00326097	150	19844
X041.8	IFI27L2	H. pylori	0.799405	0.00328292	150	19844
X041.8	ENPP5	H. pylori	0.782087	0.00330439	150	19844
X041.8	NRG4	H. pylori	0.799191	0.00333618	150	19844
X041.8	CYB5RL	H. pylori	1.19317	0.00334027	150	19844
X041.8	KCNJ10	H. pylori	0.778654	0.00335148	150	19844
X041.8	UNC13B	H. pylori	1.2722	0.00336229	150	19844
X041.8	CEP72	H. pylori	0.788746	0.00340588	150	19844
X041.8	IQCK	H. pylori	0.812051	0.00347054	150	19844
X041.8	WRAP73	H. pylori	1.27169	0.00347684	150	19844
X041.8	C8orf56	H. pylori	0.780578	0.00351303	150	19844
X041.8	METTL16	H. pylori	0.785453	0.00352737	150	19844
X041.8	TNFRSF13C	H. pylori	1.26642	0.00353456	150	19844
X041.8	SH2D7	H. pylori	1.24184	0.00353502	150	19844
X041.8	CCDC135	H. pylori	0.779	0.00353679	150	19844
X041.8	AC005609.1	H. pylori	0.810953	0.00353802	150	19844
X041.8	LYAR	H. pylori	1.29705	0.00363539	150	19844
X041.8	COL14A1	H. pylori	0.778025	0.0036535	150	19844
X041.8	LY86	H. pylori	0.799866	0.00365833	150	19844
X041.8	SLC2A11	H. pylori	0.821923	0.00367973	150	19844
X041.8	SLC27A2	H. pylori	0.778745	0.0037377	150	19844
X041.8	MESDC2	H. pylori	0.804638	0.003744	150	19844
X041.8	PIP5K1B	H. pylori	0.799808	0.00377005	150	19844
X041.8	MIS12	H. pylori	0.799445	0.00377876	150	19844
X041.8	AMN	H. pylori	0.81099	0.00381852	150	19844
X041.8	RHOT1	H. pylori	0.795063	0.00386048	150	19844
X041.8	ITGA9	H. pylori	0.793134	0.00386656	150	19844
X041.8	C10orf2	H. pylori	1.29788	0.00389093	150	19844
X041.8	TRAPPC13	H. pylori	0.760441	0.00389889	150	19844
X041.8	HRASLS5	H. pylori	0.797286	0.00390224	150	19844
X041.8	MCHR1	H. pylori	0.812597	0.00394598	150	19844
X041.8	SHC2	H. pylori	1.27828	0.00396484	150	19844
X041.8	DDO	H. pylori	1.26134	0.00398366	150	19844
X041.8	PCOLCE2	H. pylori	1.25598	0.00399102	150	19844
X041.8	PCDHA10	H. pylori	0.816774	0.00399215	150	19844
X041.8	PCDHA10	H. pylori	0.816774	0.00399215	150	19844
X041.8	FSTL5	H. pylori	1.25801	0.00400196	150	19844
X041.8	RNASEH2A	H. pylori	1.30664	0.00401605	150	19844
X041.8	LGR5	H. pylori	0.798028	0.00403279	150	19844
X041.8	GNL3	H. pylori	1.28255	0.00404317	150	19844
X041.8	EVPL	H. pylori	0.796046	0.00408125	150	19844
X041.8	UBE3C	H. pylori	1.22378	0.00410344	150	19844
X041.8	MDH1B	H. pylori	1.23861	0.00410832	150	19844
X041.8	SULT1A1	H. pylori	1.27743	0.00413737	150	19844
X041.8	EIF3D	H. pylori	1.21665	0.00418454	150	19844
X041.8	SLC31A2	H. pylori	1.27003	0.00419343	150	19844
X041.8	CPA1	H. pylori	1.25251	0.00424306	150	19844
X041.8	CPA1	H. pylori	1.25251	0.00424306	150	19844
X041.8	AC090616.2	H. pylori	0.801857	0.00425264	150	19844
X041.8	DUSP11	H. pylori	0.760662	0.00428195	150	19844
X041.8	LRFN1	H. pylori	0.759953	0.00429039	150	19844
X041.8	NUDC	H. pylori	0.786035	0.00429565	150	19844
X041.8	ARNT2	H. pylori	1.23809	0.00431958	150	19844
X041.8	CDA	H. pylori	1.26382	0.00432365	150	19844
X041.8	MCM5	H. pylori	0.796511	0.00435002	150	19844
X041.8	DNAI2	H. pylori	0.794769	0.00440506	150	19844
X041.8	MORN2	H. pylori	0.792438	0.00442018	150	19844
X041.8	FSTL4	H. pylori	1.27257	0.00447551	150	19844
X041.8	FAM134C	H. pylori	1.26221	0.00447987	150	19844
X041.8	FCER1A	H. pylori	0.78686	0.00452385	150	19844
X041.8	TDP2	H. pylori	0.792183	0.004561	150	19844
X041.8	EN1	H. pylori	0.763944	0.00456502	150	19844
X041.8	ATP6V1G1	H. pylori	1.2067	0.00458176	150	19844
X041.8	GIMAP8	H. pylori	1.24956	0.00464914	150	19844
X041.8	CAB39L	H. pylori	1.27177	0.00467147	150	19844
X041.8	PTGDR2	H. pylori	1.22425	0.00474808	150	19844
X041.8	SLC8A1	H. pylori	1.26382	0.00480629	150	19844
X041.8	FKBP1B	H. pylori	0.813473	0.00487974	150	19844
X041.8	C6orf57	H. pylori	0.799537	0.00499846	150	19844
X041.8	ICMT	H. pylori	1.34361	0.00502511	150	19844
X041.8	ATG13	H. pylori	0.816293	0.0050346	150	19844
X041.8	PPP2R1B	H. pylori	0.786564	0.00504212	150	19844
X041.8	PPP2R1B	H. pylori	0.786564	0.00504212	150	19844
X041.8	ENKUR	H. pylori	1.23001	0.00508753	150	19844
X041.8	TMEM104	H. pylori	1.2404	0.00511213	150	19844
X041.8	KIAA1045	H. pylori	0.790223	0.00512091	150	19844
X041.8	F2RL3	H. pylori	1.29022	0.00513576	150	19844
X041.8	GBP3	H. pylori	0.803382	0.00515371	150	19844
X041.8	PPP2R2D	H. pylori	0.792252	0.00519463	150	19844
X041.8	PPP2R2D	H. pylori	0.792252	0.00519463	150	19844
X041.8	ZNF12	H. pylori	0.812174	0.00522719	150	19844
X041.8	PLEKHA1	H. pylori	1.25715	0.00525246	150	19844
X041.8	DIRC3	H. pylori	0.799306	0.0052535	150	19844
X041.8	PCED1B	H. pylori	1.32927	0.00532738	150	19844
X041.8	HARBI1	H. pylori	1.22774	0.00547075	150	19844
X041.8	SRP19	H. pylori	0.822822	0.00550893	150	19844
X041.8	BMF	H. pylori	0.78514	0.00555169	150	19844
X041.8	SCAP	H. pylori	1.16857	0.00564939	150	19844
X041.8	HEY2	H. pylori	1.24673	0.00566028	150	19844
X041.8	MAP2K1	H. pylori	0.802245	0.00567025	150	19844
X041.8	SFT2D2	H. pylori	0.787347	0.00568647	150	19844
X041.8	PPP5D1	H. pylori	0.794782	0.00575494	150	19844
X041.8	NIP7	H. pylori	0.800234	0.00580985	150	19844
X041.8	SLC35F3	H. pylori	1.23615	0.00584441	150	19844
X041.8	DNER	H. pylori	0.80109	0.0058509	150	19844
X041.8	FAM84B	H. pylori	0.815352	0.00585932	150	19844
X041.8	USP5	H. pylori	1.24034	0.0058622	150	19844
X041.8	USP5	H. pylori	1.24034	0.0058622	150	19844
X041.8	KLHDC7B	H. pylori	0.823973	0.00587184	150	19844
X041.8	ABHD3	H. pylori	1.22874	0.00587268	150	19844
X041.8	STRN4	H. pylori	0.805708	0.00591345	150	19844
X041.8	CSRNP2	H. pylori	1.23577	0.00594439	150	19844
X041.8	TTI2	H. pylori	1.36665	0.00599652	150	19844
X041.8	C15orf57	H. pylori	0.792299	0.0060024	150	19844
X041.8	AP003733.1	H. pylori	1.21583	0.00604735	150	19844
X041.8	RNLS	H. pylori	1.25478	0.00610154	150	19844
X041.8	SIRT4	H. pylori	1.20615	0.00612559	150	19844
X041.8	CTAGE4	H. pylori	1.25551	0.00615983	150	19844
X041.8	SULT1A2	H. pylori	0.792452	0.0061986	150	19844
X041.8	GPR155	H. pylori	1.25892	0.00625171	150	19844
X041.8	CLCN2	H. pylori	0.798733	0.00635375	150	19844
X041.8	FGFRL1	H. pylori	1.23344	0.00637345	150	19844
X041.8	PRKD2	H. pylori	1.2408	0.00637481	150	19844
X041.8	ZC3HAV1	H. pylori	1.21366	0.00641043	150	19844
X041.8	FYTTD1	H. pylori	0.793894	0.00641125	150	19844
X041.8	VPS25	H. pylori	1.22104	0.00652216	150	19844
X041.8	DNASE1L3	H. pylori	0.795154	0.0065728	150	19844
X041.8	ATRAID	H. pylori	1.23096	0.00658625	150	19844
X041.8	CCDC101	H. pylori	1.24957	0.00661218	150	19844
X041.8	ACKR3	H. pylori	1.23301	0.00671549	150	19844
X041.8	HPS5	H. pylori	1.31055	0.00679291	150	19844
X041.8	EYA1	H. pylori	0.771708	0.00681003	150	19844
X041.8	UBE2G2	H. pylori	1.26331	0.00684314	150	19844
X041.8	UBE2G2	H. pylori	1.26331	0.00684314	150	19844
X041.8	PPAPDC3	H. pylori	1.25778	0.00684987	150	19844
X041.8	CCNT2	H. pylori	0.776069	0.00692674	150	19844
X041.8	GRHPR	H. pylori	1.23617	0.00697221	150	19844
X041.8	ZNF626	H. pylori	0.792455	0.00697917	150	19844
X041.8	ZNF626	H. pylori	0.792455	0.00697917	150	19844
X041.8	GPR137B	H. pylori	1.22292	0.0069871	150	19844
X041.8	MTRF1L	H. pylori	1.23642	0.00703065	150	19844
X041.8	TPCN2	H. pylori	0.801354	0.00705449	150	19844
X041.8	HPCA	H. pylori	0.793902	0.00710567	150	19844
X041.8	MRGPRF	H. pylori	1.25848	0.00711692	150	19844
X041.8	TUBD1	H. pylori	0.801738	0.00727054	150	19844
X041.8	DNAJC17	H. pylori	0.791829	0.00730218	150	19844
X041.8	ZSCAN31	H. pylori	0.785597	0.00730401	150	19844
X041.8	KCTD6	H. pylori	1.23317	0.00733049	150	19844
X041.8	SLC12A5	H. pylori	0.763463	0.00739528	150	19844
X041.8	AMD1	H. pylori	0.805535	0.00749275	150	19844
X041.8	ATOX1	H. pylori	0.811024	0.00754822	150	19844
X041.8	NEK2	H. pylori	0.790678	0.00756232	150	19844
X041.8	ALPK3	H. pylori	1.24053	0.00756942	150	19844
X041.8	ZFYVE16	H. pylori	1.23723	0.00768702	150	19844
X041.8	RAB3C	H. pylori	0.792929	0.00776234	150	19844
X041.8	CDC26	H. pylori	1.26133	0.00777688	150	19844
X041.8	NEDD8	H. pylori	0.839649	0.00783117	150	19844
X041.8	ST7	H. pylori	0.782783	0.00785103	150	19844
X041.8	ZNF155	H. pylori	1.28546	0.00786696	150	19844
X041.8	HNF1A	H. pylori	0.792091	0.00789422	150	19844
X041.8	CSTF3	H. pylori	0.800936	0.0079256	150	19844
X041.8	FBLN2	H. pylori	1.23944	0.00794388	150	19844
X041.8	SEC61G	H. pylori	0.839766	0.00803984	150	19844
X041.8	RASGRP2	H. pylori	1.24361	0.00804333	150	19844
X041.8	CD5	H. pylori	0.797084	0.00805675	150	19844
X041.8	GRIN2A	H. pylori	1.21647	0.00817095	150	19844
X041.8	CDX1	H. pylori	1.222	0.00818405	150	19844
X041.8	LRRC8B	H. pylori	0.804796	0.0081884	150	19844
X041.8	LTF	H. pylori	1.24216	0.00819502	150	19844
X041.8	TXNDC17	H. pylori	1.2377	0.00821876	150	19844
X041.8	ZBTB6	H. pylori	1.19029	0.00824052	150	19844
X041.8	CD81	H. pylori	0.836129	0.0082606	150	19844
X041.8	FAM222B	H. pylori	1.2648	0.00828863	150	19844
X041.8	MAP1LC3B	H. pylori	1.24701	0.00831382	150	19844
X041.8	NAB1	H. pylori	1.21219	0.00832711	150	19844
X041.8	PRSS1	H. pylori	1.23743	0.00833378	150	19844
X041.8	PRSS1	H. pylori	1.23743	0.00833378	150	19844
X041.8	NUAK2	H. pylori	0.808651	0.00833807	150	19844
X041.8	PTPN12	H. pylori	1.23528	0.00833915	150	19844
X041.8	SLC26A7	H. pylori	0.818408	0.00847109	150	19844
X041.8	EFCAB7	H. pylori	0.798385	0.00858055	150	19844
X041.8	ZNF143	H. pylori	1.1956	0.00861217	150	19844
X041.8	RNF121	H. pylori	1.22501	0.00862764	150	19844
X041.8	EML6	H. pylori	1.23506	0.00863463	150	19844
X041.8	PGLYRP2	H. pylori	1.2332	0.00870373	150	19844
X041.8	LIMK1	H. pylori	0.831979	0.0087649	150	19844
X041.8	LIMK1	H. pylori	0.831979	0.0087649	150	19844
X041.8	PAPD4	H. pylori	1.30588	0.00893995	150	19844
X041.8	PCSK2	H. pylori	1.21971	0.00894566	150	19844
X041.8	SLC9A2	H. pylori	0.81369	0.00895556	150	19844
X041.8	FAM53A	H. pylori	1.21952	0.00899063	150	19844
X041.8	CEP41	H. pylori	1.23524	0.00899515	150	19844
X041.8	CEP41	H. pylori	1.23524	0.00899515	150	19844
X041.8	ZFAND2B	H. pylori	1.11199	0.00906651	150	19844
X041.8	INHBE	H. pylori	0.805694	0.00912304	150	19844
X041.8	FABP1	H. pylori	1.23749	0.00915633	150	19844
X041.8	C1orf115	H. pylori	0.815286	0.00918023	150	19844
X041.8	DCUN1D5	H. pylori	1.23641	0.00919483	150	19844
X041.8	UBE2B	H. pylori	0.813872	0.00928463	150	19844
X041.8	SLC25A32	H. pylori	1.23293	0.00930311	150	19844
X041.8	C17orf98	H. pylori	0.765976	0.00932399	150	19844
X041.8	HSD17B13	H. pylori	1.20408	0.00933874	150	19844
X041.8	TOMM7	H. pylori	1.2587	0.00936428	150	19844
X041.8	DHX34	H. pylori	1.22338	0.00937632	150	19844
X041.8	INPP5F	H. pylori	0.802329	0.00938557	150	19844
X041.8	TACC1	H. pylori	1.23832	0.00942751	150	19844
X041.8	CRHR1	H. pylori	0.786313	0.00943304	150	19844
X041.8	CRHR1	H. pylori	0.786313	0.00943304	150	19844
X041.8	IQCD	H. pylori	0.797414	0.00950089	150	19844
X041.8	B4GALNT1	H. pylori	1.25648	0.00952182	150	19844
X041.8	TPRG1L	H. pylori	0.788104	0.00958077	150	19844
X041.8	COPG2	H. pylori	1.31981	0.00961275	150	19844
X041.8	COPG2	H. pylori	1.31981	0.00961275	150	19844
X041.8	CPEB4	H. pylori	1.19688	0.00962366	150	19844
X041.8	TUFM	H. pylori	0.805067	0.00973825	150	19844
X041.8	FOXD4	H. pylori	0.790964	0.00975667	150	19844
X041.8	DARC	H. pylori	0.822317	0.00976963	150	19844
X041.8	CLEC16A	H. pylori	1.25211	0.00981352	150	19844
X041.8	ANKRD23	H. pylori	0.838541	0.00982093	150	19844
X041.8	PLA2G2D	H. pylori	0.806863	0.00994097	150	19844
X041.8	FES	H. pylori	1.24944	0.00996161	150	19844
X041.8	PRCP	H. pylori	0.840568	0.00996905	150	19844
X041.8	ISL1	H. pylori	1.23604	0.0100479	150	19844
X041.8	GOSR2	H. pylori	0.801519	0.0100509	150	19844
X041.8	HNRNPK	H. pylori	1.2535	0.0101607	150	19844
X041.8	SYCE3	H. pylori	0.78985	0.010163	150	19844
X041.8	RPL4	H. pylori	0.807541	0.0102626	150	19844
X041.8	DCSTAMP	H. pylori	1.24786	0.0103106	150	19844
X041.8	TPI1	H. pylori	0.809325	0.0103228	150	19844
X041.8	TPI1	H. pylori	0.809325	0.0103228	150	19844
X041.8	PRPF4	H. pylori	0.790228	0.0104271	150	19844
X041.8	FAM153B	H. pylori	1.23734	0.0104586	150	19844
X041.8	RPUSD3	H. pylori	0.841836	0.0104955	150	19844
X041.8	MPRIP	H. pylori	0.786549	0.0104983	150	19844
X041.8	TANGO6	H. pylori	1.2148	0.0105051	150	19844
X041.8	ATP5L	H. pylori	1.19286	0.0106788	150	19844
X041.8	ATP5L	H. pylori	1.19286	0.0106788	150	19844
X041.8	LRRC37A2	H. pylori	0.792719	0.0107223	150	19844
X041.8	ZKSCAN3	H. pylori	1.26099	0.0107362	150	19844
X041.8	PADI4	H. pylori	0.811103	0.010769	150	19844
X041.8	NHLH1	H. pylori	1.2249	0.0107692	150	19844
X041.8	M1AP	H. pylori	0.825281	0.0107793	150	19844
X041.8	PCDHA6	H. pylori	1.21601	0.0107936	150	19844
X041.8	PCDHA6	H. pylori	1.21601	0.0107936	150	19844
X041.8	DUSP16	H. pylori	0.821936	0.010908	150	19844
X041.8	LRP5L	H. pylori	0.798162	0.010908	150	19844
X041.8	OSCAR	H. pylori	0.817009	0.0109148	150	19844
X041.8	OSCAR	H. pylori	0.817009	0.0109148	150	19844
X041.8	OSCAR	H. pylori	0.817009	0.0109148	150	19844
X041.8	OSCAR	H. pylori	0.817009	0.0109148	150	19844
X041.8	OSCAR	H. pylori	0.817009	0.0109148	150	19844
X041.8	OSCAR	H. pylori	0.817009	0.0109148	150	19844
X041.8	OSCAR	H. pylori	0.817009	0.0109148	150	19844
X041.8	OSCAR	H. pylori	0.817009	0.0109148	150	19844
X041.8	OSCAR	H. pylori	0.817009	0.0109148	150	19844
X041.8	OSCAR	H. pylori	0.817009	0.0109148	150	19844
X041.8	FBXL17	H. pylori	0.815102	0.0109417	150	19844
X041.8	CIB4	H. pylori	0.800224	0.0109675	150	19844
X041.8	PTPLAD2	H. pylori	1.22801	0.0110043	150	19844
X041.8	IGFBPL1	H. pylori	1.27601	0.0110055	150	19844
X041.8	ZFPM2	H. pylori	1.24685	0.0110316	150	19844
X041.8	TBCCD1	H. pylori	1.22578	0.0110641	150	19844
X041.8	CR2	H. pylori	1.20196	0.0110644	150	19844
X041.8	LHB	H. pylori	0.810682	0.0111331	150	19844
X041.8	CCDC169	H. pylori	0.81205	0.0112012	150	19844
X041.8	CAPN2	H. pylori	0.825467	0.0112372	150	19844
X041.8	SYT3	H. pylori	0.791305	0.011256	150	19844
X041.8	WNT2B	H. pylori	1.20973	0.011322	150	19844
X041.8	C1orf109	H. pylori	1.24272	0.0113255	150	19844
X041.8	RRP8	H. pylori	1.24004	0.0113598	150	19844
X041.8	MANBA	H. pylori	0.934806	0.0114062	150	19844
X041.8	C1orf50	H. pylori	0.824359	0.0114857	150	19844
X041.8	PIK3CA	H. pylori	1.2388	0.0115324	150	19844
X041.8	PSEN2	H. pylori	1.23508	0.0115896	150	19844
X041.8	TRPC4	H. pylori	1.21993	0.011595	150	19844
X041.8	KIAA1239	H. pylori	0.823441	0.0116348	150	19844
X041.8	TMEM218	H. pylori	0.803149	0.0116533	150	19844
X041.8	CENPW	H. pylori	1.24112	0.0116818	150	19844
X041.8	CAMKK1	H. pylori	1.22821	0.0117148	150	19844
X041.8	GALC	H. pylori	1.27936	0.0117149	150	19844
X041.8	HBA2	H. pylori	0.823928	0.0118388	150	19844
X041.8	MEI1	H. pylori	1.20876	0.0118565	150	19844
X041.8	ACOT6	H. pylori	1.21559	0.0118708	150	19844
X041.8	PMEPA1	H. pylori	0.814285	0.011898	150	19844
X041.8	TNFRSF10D	H. pylori	0.807789	0.0119079	150	19844
X041.8	POLR2J3	H. pylori	0.8122	0.0119315	150	19844
X041.8	RELT	H. pylori	0.793344	0.011998	150	19844
X041.8	SUN1	H. pylori	1.22357	0.0120351	150	19844
X041.8	FKTN	H. pylori	1.33186	0.0120386	150	19844
X041.8	SCAF1	H. pylori	1.20825	0.0120523	150	19844
X041.8	TTC7B	H. pylori	1.22887	0.0120599	150	19844
X041.8	PDE4D	H. pylori	1.27581	0.0121016	150	19844
X041.8	ABCA3	H. pylori	1.24878	0.0121232	150	19844
X041.8	SLC26A4	H. pylori	0.798378	0.0121311	150	19844
X041.8	NEK4	H. pylori	1.22753	0.0121565	150	19844
X041.8	GYS2	H. pylori	1.21684	0.0121684	150	19844
X041.8	EIF3CL	H. pylori	0.812877	0.0121796	150	19844
X041.8	ATP13A3	H. pylori	1.2605	0.0122853	150	19844
X041.8	NPIPB7	H. pylori	0.820382	0.0122858	150	19844
X041.8	SLC1A6	H. pylori	1.21731	0.0125491	150	19844
X041.8	DDX24	H. pylori	0.817753	0.0126066	150	19844
X041.8	INTS2	H. pylori	0.820139	0.0126405	150	19844
X041.8	LRIF1	H. pylori	0.808317	0.0126456	150	19844
X041.8	PTGER2	H. pylori	0.832856	0.0126689	150	19844
X041.8	ETV3	H. pylori	1.21245	0.0127101	150	19844
X041.8	PHF13	H. pylori	0.801896	0.0127487	150	19844
X041.8	ZSCAN12	H. pylori	0.789201	0.0127781	150	19844
X041.8	FAM3B	H. pylori	1.20625	0.0127867	150	19844
X041.8	HIST1H4J	H. pylori	1.23341	0.0128202	150	19844
X041.8	POC1B	H. pylori	0.817624	0.0128757	150	19844
X041.8	RNF167	H. pylori	0.826414	0.0128997	150	19844
X041.8	SYT7	H. pylori	1.21376	0.0129138	150	19844
X041.8	CATSPERG	H. pylori	0.786828	0.0129294	150	19844
X041.8	TFAP2C	H. pylori	0.820468	0.0129582	150	19844
X041.8	C19orf10	H. pylori	0.81466	0.0129866	150	19844
X041.8	BICD2	H. pylori	0.806473	0.0130035	150	19844
X041.8	C22orf39	H. pylori	0.826559	0.0130683	150	19844
X041.8	C22orf39	H. pylori	0.826559	0.0130683	150	19844
X041.8	C1orf95	H. pylori	0.834555	0.0131288	150	19844
X041.8	NOB1	H. pylori	1.23504	0.0132331	150	19844
X041.8	IFRD1	H. pylori	1.23449	0.013249	150	19844
X041.8	TBC1D28	H. pylori	1.19291	0.0133525	150	19844
X041.8	KLHL32	H. pylori	1.23057	0.0133577	150	19844
X041.8	FANCE	H. pylori	1.29498	0.0133901	150	19844
X041.8	TMTC4	H. pylori	1.21605	0.0134622	150	19844
X041.8	GSTA1	H. pylori	0.816497	0.0136214	150	19844
X041.8	ZNF669	H. pylori	1.21904	0.0136874	150	19844
X041.8	BARD1	H. pylori	1.25893	0.0137047	150	19844
X041.8	MAATS1	H. pylori	1.19496	0.0137048	150	19844
X041.8	BCL2L2	H. pylori	1.1984	0.0137054	150	19844
X041.8	TIAM2	H. pylori	0.835511	0.0137333	150	19844
X041.8	C2orf70	H. pylori	1.22718	0.0137487	150	19844
X041.8	CBX4	H. pylori	1.24321	0.0137498	150	19844
X041.8	SBK1	H. pylori	1.23137	0.0137536	150	19844
X041.8	PCGF5	H. pylori	1.21372	0.0138311	150	19844
X041.8	MRPL19	H. pylori	0.827953	0.0139311	150	19844
X041.8	HIF1AN	H. pylori	0.803294	0.0139608	150	19844
X041.8	GZMK	H. pylori	1.23452	0.013961	150	19844
X041.8	VIPR1	H. pylori	1.22696	0.0139615	150	19844
X041.8	DNAJC25	H. pylori	0.819469	0.0140514	150	19844
X041.8	SEC63	H. pylori	0.778709	0.0140708	150	19844
X041.8	TUBA3D	H. pylori	1.24985	0.0140881	150	19844
X041.8	TXNDC9	H. pylori	0.82737	0.0142169	150	19844
X041.8	OTUB2	H. pylori	0.822719	0.0142616	150	19844
X041.8	SLC47A2	H. pylori	1.2378	0.0142705	150	19844
X041.8	CARNS1	H. pylori	1.08498	0.0143198	150	19844
X041.8	ZNF624	H. pylori	1.2173	0.0143434	150	19844
X041.8	ZMPSTE24	H. pylori	1.23995	0.0143438	150	19844
X041.8	SLC22A1	H. pylori	0.836216	0.0144108	150	19844
X041.8	NFRKB	H. pylori	0.828034	0.0144769	150	19844
X041.8	RHBDD3	H. pylori	0.810406	0.0146109	150	19844
X041.8	TMEM71	H. pylori	1.21964	0.0147505	150	19844
X041.8	UTF1	H. pylori	0.821217	0.014762	150	19844
X041.8	TRABD2A	H. pylori	0.785582	0.0148586	150	19844
X041.8	GRHL1	H. pylori	0.821699	0.0148947	150	19844
X041.8	BLVRA	H. pylori	0.797485	0.014926	150	19844
X041.8	EIF3L	H. pylori	1.1895	0.014934	150	19844
X041.8	GRIN2C	H. pylori	0.80771	0.0149595	150	19844
X041.8	TENM3	H. pylori	0.81225	0.0150464	150	19844
X041.8	SOGA2	H. pylori	0.816077	0.015077	150	19844
X041.8	MYT1L	H. pylori	0.80276	0.0151836	150	19844
X041.8	LY75	H. pylori	0.819432	0.015202	150	19844
X041.8	NEU4	H. pylori	0.816233	0.0152329	150	19844
X041.8	STK19	H. pylori	0.861971	0.01526	150	19844
X041.8	STK19	H. pylori	0.861971	0.01526	150	19844
X041.8	STK19	H. pylori	0.861971	0.01526	150	19844
X041.8	STK19	H. pylori	0.861971	0.01526	150	19844
X041.8	STK19	H. pylori	0.861971	0.01526	150	19844
X041.8	STK19	H. pylori	0.861971	0.01526	150	19844
X041.8	EIF3M	H. pylori	1.20621	0.0152664	150	19844
X041.8	NUDT14	H. pylori	0.822869	0.0152918	150	19844
X041.8	STK3	H. pylori	1.2471	0.0153078	150	19844
X041.8	NHP2	H. pylori	1.22088	0.01539	150	19844
X041.8	PRR3	H. pylori	1.28101	0.0154565	150	19844
X041.8	PRR3	H. pylori	1.28101	0.0154565	150	19844
X041.8	PRR3	H. pylori	1.28101	0.0154565	150	19844
X041.8	PRR3	H. pylori	1.28101	0.0154565	150	19844
X041.8	PRR3	H. pylori	1.28101	0.0154565	150	19844
X041.8	PRR3	H. pylori	1.28101	0.0154565	150	19844
X041.8	PRR3	H. pylori	1.28101	0.0154565	150	19844
X041.8	FEZF1	H. pylori	0.823729	0.0154577	150	19844
X041.8	C14orf119	H. pylori	1.24501	0.0154658	150	19844
X041.8	SMDT1	H. pylori	0.826688	0.0155653	150	19844
X041.8	SMDT1	H. pylori	0.826688	0.0155653	150	19844
X041.8	SMDT1	H. pylori	0.826688	0.0155653	150	19844
X041.8	CDKL2	H. pylori	0.820624	0.0155826	150	19844
X041.8	PHF5A	H. pylori	0.826487	0.0156013	150	19844
X041.8	PRKCA	H. pylori	1.21839	0.0156629	150	19844
X041.8	RAMP3	H. pylori	0.823804	0.0156916	150	19844
X041.8	EIF3C	H. pylori	0.821903	0.0157241	150	19844
X041.8	DSTYK	H. pylori	0.816885	0.0157351	150	19844
X041.8	DYX1C1	H. pylori	1.22217	0.0157508	150	19844
X041.8	MRPL40	H. pylori	0.812406	0.015755	150	19844
X041.8	GALNS	H. pylori	0.82252	0.0157624	150	19844
X041.8	ZPBP2	H. pylori	1.18965	0.0158317	150	19844
X041.8	MCOLN2	H. pylori	1.22577	0.0158738	150	19844
X041.8	DNM3	H. pylori	1.22327	0.0159465	150	19844
X041.8	B3GAT1	H. pylori	0.829655	0.0159511	150	19844
X041.8	SAMD13	H. pylori	0.872282	0.0159682	150	19844
X041.8	ANXA8L1	H. pylori	0.798024	0.0159979	150	19844
X041.8	LRRC14	H. pylori	0.815456	0.0159997	150	19844
X041.8	THOC5	H. pylori	1.23931	0.0160135	150	19844
X041.8	GPA33	H. pylori	1.22199	0.0160384	150	19844
X041.8	TMEM50B	H. pylori	0.820488	0.0160872	150	19844
X041.8	TMEM50B	H. pylori	0.820488	0.0160872	150	19844
X041.8	WDR96	H. pylori	0.80614	0.0161304	150	19844
X041.8	HSD17B14	H. pylori	0.836948	0.0161334	150	19844
X041.8	FAM192A	H. pylori	0.831998	0.0162264	150	19844
X041.8	TESK2	H. pylori	0.819252	0.0162385	150	19844
X041.8	TYSND1	H. pylori	0.842879	0.0162436	150	19844
X041.8	IL17B	H. pylori	1.21138	0.0163132	150	19844
X041.8	FAM98A	H. pylori	1.22206	0.0163549	150	19844
X041.8	DEDD	H. pylori	0.808089	0.0163848	150	19844
X041.8	PMM1	H. pylori	0.834724	0.0163996	150	19844
X041.8	SLC22A25	H. pylori	0.832039	0.0164594	150	19844
X041.8	AP001055.1	H. pylori	1.19341	0.0165084	150	19844
X041.8	DYNC2LI1	H. pylori	0.851332	0.0165104	150	19844
X041.8	ABI3BP	H. pylori	1.19676	0.0165803	150	19844
X041.8	TMEM87A	H. pylori	1.21948	0.0166022	150	19844
X041.8	CCNG1	H. pylori	0.820355	0.016685	150	19844
X041.8	CYP21A2	H. pylori	0.825097	0.0167262	150	19844
X041.8	CYP21A2	H. pylori	0.825097	0.0167262	150	19844
X041.8	CYP21A2	H. pylori	0.825097	0.0167262	150	19844
X041.8	CYP21A2	H. pylori	0.825097	0.0167262	150	19844
X041.8	CYP21A2	H. pylori	0.825097	0.0167262	150	19844
X041.8	CYP21A2	H. pylori	0.825097	0.0167262	150	19844
X041.8	FIBIN	H. pylori	1.18332	0.0167625	150	19844
X041.8	HMGN3	H. pylori	0.821213	0.0168626	150	19844
X041.8	CAPN7	H. pylori	1.23846	0.0169017	150	19844
X041.8	CLOCK	H. pylori	0.813224	0.0170451	150	19844
X041.8	STAG3L3	H. pylori	0.831854	0.0171329	150	19844
X041.8	STAG3L3	H. pylori	0.831854	0.0171329	150	19844
X041.8	AFF4	H. pylori	0.801422	0.0171426	150	19844
X041.8	SLC9A3R1	H. pylori	1.22119	0.0171698	150	19844
X041.8	TOB2	H. pylori	0.829112	0.0172125	150	19844
X041.8	CDKN2B	H. pylori	1.21095	0.0172157	150	19844
X041.8	GABPB1	H. pylori	0.81598	0.0172265	150	19844
X041.8	TDRD9	H. pylori	0.810859	0.017272	150	19844
X041.8	CASC10	H. pylori	1.20702	0.0172856	150	19844
X041.8	WNT3	H. pylori	0.806304	0.0172966	150	19844
X041.8	SYPL1	H. pylori	1.25457	0.0173059	150	19844
X041.8	SEH1L	H. pylori	1.22413	0.0173092	150	19844
X041.8	BAHD1	H. pylori	1.21521	0.017348	150	19844
X041.8	FARSB	H. pylori	1.20289	0.0174538	150	19844
X041.8	DNAJC28	H. pylori	0.844865	0.0174991	150	19844
X041.8	DNAJC28	H. pylori	0.844865	0.0174991	150	19844
X041.8	KLHL11	H. pylori	0.81237	0.0175121	150	19844
X041.8	KLHL11	H. pylori	0.81237	0.0175121	150	19844
X041.8	MXI1	H. pylori	1.21285	0.0175471	150	19844
X041.8	FGFR3	H. pylori	1.19986	0.0176232	150	19844
X041.8	CADM2	H. pylori	1.20615	0.0176385	150	19844
X041.8	ULBP1	H. pylori	1.21539	0.0176754	150	19844
X041.8	NUDCD2	H. pylori	1.23608	0.0177154	150	19844
X041.8	WDFY1	H. pylori	0.82396	0.0177477	150	19844
X041.8	ZCCHC24	H. pylori	1.21846	0.0177578	150	19844
X041.8	MTX2	H. pylori	1.28585	0.0177651	150	19844
X041.8	IFI27	H. pylori	1.21024	0.0178807	150	19844
X041.8	CAPZA2	H. pylori	1.23821	0.0179006	150	19844
X041.8	AP5Z1	H. pylori	0.848905	0.0179574	150	19844
X041.8	RDH11	H. pylori	1.23076	0.0179669	150	19844
X041.8	CCDC23	H. pylori	1.2003	0.0179698	150	19844
X041.8	CCDC158	H. pylori	0.813301	0.017994	150	19844
X041.8	SMC6	H. pylori	1.17836	0.0180802	150	19844
X041.8	ZNF426	H. pylori	0.803537	0.0180852	150	19844
X041.8	SCAMP3	H. pylori	0.817028	0.01812	150	19844
X041.8	SCAMP3	H. pylori	0.817028	0.01812	150	19844
X041.8	CRHBP	H. pylori	0.815432	0.0181215	150	19844
X041.8	VPS26A	H. pylori	1.19307	0.0181225	150	19844
X041.8	NAT2	H. pylori	0.837285	0.0181226	150	19844
X041.8	TCEANC2	H. pylori	0.839912	0.018246	150	19844
X041.8	MMS22L	H. pylori	1.23671	0.0182744	150	19844
X041.8	ZNF280B	H. pylori	0.817636	0.0182882	150	19844
X041.8	KLF7	H. pylori	1.18076	0.0183112	150	19844
X041.8	ITGAL	H. pylori	0.841181	0.0183381	150	19844
X041.8	MEN1	H. pylori	1.18766	0.018362	150	19844
X041.8	PAPOLG	H. pylori	1.21553	0.0183733	150	19844
X041.8	CAD	H. pylori	0.835388	0.0184016	150	19844
X041.8	FAM118A	H. pylori	1.18741	0.0184158	150	19844
X041.8	MINOS1	H. pylori	0.840548	0.0184279	150	19844
X041.8	DLL1	H. pylori	0.821024	0.0185134	150	19844
X041.8	TTC26	H. pylori	1.22179	0.0185813	150	19844
X041.8	PGS1	H. pylori	1.21217	0.0185918	150	19844
X041.8	NDUFV3	H. pylori	0.85027	0.0188944	150	19844
X041.8	PLEKHG1	H. pylori	1.20157	0.0189379	150	19844
X041.8	CPEB2	H. pylori	1.20004	0.018945	150	19844
X041.8	SALL2	H. pylori	0.814858	0.018955	150	19844
X041.8	CD72	H. pylori	1.25096	0.0190301	150	19844
X041.8	ANO3	H. pylori	0.802595	0.0190316	150	19844
X041.8	TEKT5	H. pylori	0.830444	0.019046	150	19844
X041.8	ABCC2	H. pylori	1.21677	0.0191792	150	19844
X041.8	PIK3R1	H. pylori	0.813354	0.0192232	150	19844
X041.8	ZNF835	H. pylori	1.20718	0.0192313	150	19844
X041.8	SETD4	H. pylori	0.8265	0.0192608	150	19844
X041.8	PIBF1	H. pylori	1.22651	0.019396	150	19844
X041.8	RTCB	H. pylori	0.830185	0.0195264	150	19844
X041.8	PRMT6	H. pylori	0.829749	0.0196409	150	19844
X041.8	RNASE2	H. pylori	0.830532	0.0197117	150	19844
X041.8	ANGPTL7	H. pylori	0.836002	0.0197158	150	19844
X041.8	CDSN	H. pylori	1.20494	0.0197215	150	19844
X041.8	CDSN	H. pylori	1.20494	0.0197215	150	19844
X041.8	CDSN	H. pylori	1.20494	0.0197215	150	19844
X041.8	CDSN	H. pylori	1.20494	0.0197215	150	19844
X041.8	CDSN	H. pylori	1.20494	0.0197215	150	19844
X041.8	CDSN	H. pylori	1.20494	0.0197215	150	19844
X041.8	ATP5I	H. pylori	0.82381	0.0197536	150	19844
X041.8	CCDC53	H. pylori	0.839255	0.0197576	150	19844
X041.8	ENDOG	H. pylori	1.22703	0.0199475	150	19844
X041.8	AGPAT1	H. pylori	0.826323	0.0199808	150	19844
X041.8	AGPAT1	H. pylori	0.826323	0.0199808	150	19844
X041.8	AGPAT1	H. pylori	0.826323	0.0199808	150	19844
X041.8	AGPAT1	H. pylori	0.826323	0.0199808	150	19844
X041.8	AGPAT1	H. pylori	0.826323	0.0199808	150	19844
X041.8	AGPAT1	H. pylori	0.826323	0.0199808	150	19844
X041.8	AGPAT1	H. pylori	0.826323	0.0199808	150	19844
X041.8	NCK2	H. pylori	1.18701	0.0200593	150	19844
X041.8	DCST1	H. pylori	0.814313	0.0200906	150	19844
X041.8	CEP19	H. pylori	1.22171	0.0201438	150	19844
X041.8	CTSD	H. pylori	0.763265	0.0202457	150	19844
X041.8	SMTNL2	H. pylori	1.1959	0.0203049	150	19844
X041.8	CARD10	H. pylori	1.21037	0.0203881	150	19844
X041.8	CYP8B1	H. pylori	0.828439	0.0203963	150	19844
X041.8	ATF6B	H. pylori	0.824379	0.020422	150	19844
X041.8	ATF6B	H. pylori	0.824379	0.020422	150	19844
X041.8	ATF6B	H. pylori	0.824379	0.020422	150	19844
X041.8	ATF6B	H. pylori	0.824379	0.020422	150	19844
X041.8	CYP2C8	H. pylori	1.23853	0.0204259	150	19844
X041.8	P2RX5	H. pylori	0.822191	0.0204731	150	19844
X041.8	FKRP	H. pylori	1.20363	0.0205143	150	19844
X041.8	COLEC11	H. pylori	0.816598	0.0205801	150	19844
X041.8	ZNF516	H. pylori	0.831406	0.0205895	150	19844
X041.8	CENPA	H. pylori	1.1963	0.0206904	150	19844
X041.8	ANAPC7	H. pylori	0.804354	0.0207377	150	19844
X041.8	RHOBTB3	H. pylori	0.829148	0.0208108	150	19844
X041.8	FAM69A	H. pylori	1.18558	0.02087	150	19844
X041.8	GSTA4	H. pylori	0.838604	0.0208879	150	19844
X041.8	GPIHBP1	H. pylori	1.20998	0.0209119	150	19844
X041.8	MAP3K6	H. pylori	0.834034	0.0209276	150	19844
X041.8	GRID2IP	H. pylori	0.778443	0.0209323	150	19844
X041.8	TMEM210	H. pylori	0.815322	0.020954	150	19844
X041.8	ANKRD42	H. pylori	1.20484	0.0209683	150	19844
X041.8	SMG8	H. pylori	0.834158	0.0209706	150	19844
X041.8	EXOSC10	H. pylori	1.18562	0.021065	150	19844
X041.8	CABLES1	H. pylori	1.2034	0.0210682	150	19844
X041.8	FIGNL1	H. pylori	0.829849	0.0210742	150	19844
X041.8	EXOC2	H. pylori	0.811872	0.0210925	150	19844
X041.8	NCKAP5L	H. pylori	1.21768	0.021218	150	19844
X041.8	AK2	H. pylori	1.19866	0.0212528	150	19844
X041.8	ZNF584	H. pylori	1.23573	0.021256	150	19844
X041.8	GPR176	H. pylori	1.20104	0.0213062	150	19844
X041.8	C21orf58	H. pylori	1.20025	0.0213138	150	19844
X041.8	TXNDC2	H. pylori	0.851564	0.0213317	150	19844
X041.8	PDF	H. pylori	0.835795	0.0213329	150	19844
X041.8	PHLDB2	H. pylori	0.832567	0.0214276	150	19844
X041.8	GUCA2B	H. pylori	1.17073	0.0214594	150	19844
X041.8	NOL12	H. pylori	0.832093	0.0214748	150	19844
X041.8	CALB1	H. pylori	0.797095	0.021493	150	19844
X041.8	SEMA4B	H. pylori	1.21577	0.0215152	150	19844
X041.8	ULBP2	H. pylori	1.20062	0.0215776	150	19844
X041.8	IL7R	H. pylori	0.810056	0.0216876	150	19844
X041.8	KIN	H. pylori	1.20425	0.0216956	150	19844
X041.8	BAIAP2	H. pylori	1.2251	0.0217002	150	19844
X041.8	PLEKHB1	H. pylori	1.20283	0.0218564	150	19844
X041.8	HSD17B12	H. pylori	1.22331	0.0219187	150	19844
X041.8	HAP1	H. pylori	0.810244	0.0220946	150	19844
X041.8	HAP1	H. pylori	0.810244	0.0220946	150	19844
X041.8	TMEM70	H. pylori	0.845479	0.0221408	150	19844
X041.8	GATS	H. pylori	1.19744	0.0221676	150	19844
X041.8	GATS	H. pylori	1.19744	0.0221676	150	19844
X041.8	RALGPS2	H. pylori	1.20379	0.0221929	150	19844
X041.8	RSPO3	H. pylori	1.20922	0.0222583	150	19844
X041.8	LRRC69	H. pylori	1.19702	0.0222824	150	19844
X041.8	SLC2A5	H. pylori	0.830303	0.0223301	150	19844
X041.8	VPS33B	H. pylori	0.842701	0.0223706	150	19844
X041.8	CCKAR	H. pylori	1.21512	0.0223778	150	19844
X041.8	GCFC2	H. pylori	1.20288	0.0224685	150	19844
X041.8	C2CD5	H. pylori	1.16489	0.022485	150	19844
X041.8	SLC46A2	H. pylori	1.19217	0.0225215	150	19844
X041.8	N4BP1	H. pylori	1.19364	0.022574	150	19844
X041.8	ZDHHC19	H. pylori	0.825185	0.0225917	150	19844
X041.8	UBA6	H. pylori	1.21116	0.0226428	150	19844
X041.8	SYT13	H. pylori	1.19673	0.0226464	150	19844
X041.8	FAM19A2	H. pylori	0.828367	0.0226965	150	19844
X041.8	NOL10	H. pylori	1.23766	0.0227585	150	19844
X041.8	PLEKHG2	H. pylori	0.829012	0.0228408	150	19844
X041.8	LTN1	H. pylori	1.20845	0.0229205	150	19844
X041.8	WDR45B	H. pylori	0.82931	0.0230041	150	19844
X041.8	TMEM132E	H. pylori	0.829968	0.0230267	150	19844
X041.8	DPH6	H. pylori	0.838226	0.0230332	150	19844
X041.8	ZIK1	H. pylori	0.842785	0.023174	150	19844
X041.8	NUDCD3	H. pylori	1.18862	0.0231905	150	19844
X041.8	FAM43B	H. pylori	1.23207	0.023231	150	19844
X041.8	FAM214B	H. pylori	1.19137	0.023235	150	19844
X041.8	DYNC1LI1	H. pylori	0.875364	0.0232397	150	19844
X041.8	CCNH	H. pylori	0.849118	0.0233021	150	19844
X041.8	NAALADL2	H. pylori	1.20626	0.0233523	150	19844
X041.8	TMEM165	H. pylori	1.21926	0.0234176	150	19844
X041.8	JAG2	H. pylori	0.832518	0.0234691	150	19844
X041.8	SERPINF1	H. pylori	1.20247	0.0235584	150	19844
X041.8	THG1L	H. pylori	0.823937	0.0236162	150	19844
X041.8	HNRNPL	H. pylori	1.34081	0.0236164	150	19844
X041.8	TM6SF2	H. pylori	1.19763	0.0236723	150	19844
X041.8	PBX3	H. pylori	0.823444	0.0236748	150	19844
X041.8	ZNF813	H. pylori	1.20631	0.0236752	150	19844
X041.8	ABCA2	H. pylori	0.82543	0.0237421	150	19844
X041.8	ZNF772	H. pylori	0.825824	0.023799	150	19844
X041.8	SRP14	H. pylori	1.17624	0.0238238	150	19844
X041.8	ARL4A	H. pylori	0.832209	0.0240313	150	19844
X041.8	MCTP2	H. pylori	0.829553	0.0240884	150	19844
X041.8	ATN1	H. pylori	0.838543	0.0241778	150	19844
X041.8	ATN1	H. pylori	0.838543	0.0241778	150	19844
X041.8	CDKN1C	H. pylori	0.868723	0.024191	150	19844
X041.8	KIAA0141	H. pylori	0.827406	0.0242067	150	19844
X041.8	TEX264	H. pylori	0.812309	0.0242393	150	19844
X041.8	SELV	H. pylori	0.829844	0.0242407	150	19844
X041.8	ATP2B2	H. pylori	0.830937	0.0242867	150	19844
X041.8	SLC15A4	H. pylori	0.81837	0.0243507	150	19844
X041.8	RNF14	H. pylori	1.18138	0.0244534	150	19844
X041.8	PCDHB15	H. pylori	1.18313	0.0245007	150	19844
X041.8	PCDHB15	H. pylori	1.18313	0.0245007	150	19844
X041.8	STARD5	H. pylori	1.24981	0.0245108	150	19844
X041.8	RBBP5	H. pylori	1.2038	0.0245324	150	19844
X041.8	PDGFRA	H. pylori	0.829674	0.024609	150	19844
X041.8	MRPS25	H. pylori	1.19703	0.0246247	150	19844
X041.8	ACADS	H. pylori	1.19678	0.0246294	150	19844
X041.8	TSEN54	H. pylori	1.19919	0.0246316	150	19844
X041.8	ALDH3A2	H. pylori	0.839962	0.0246396	150	19844
X041.8	ZCCHC14	H. pylori	1.2017	0.0246447	150	19844
X041.8	CNGA3	H. pylori	0.802157	0.0246647	150	19844
X041.8	MAP3K7CL	H. pylori	0.831001	0.0246649	150	19844
X041.8	ITIH2	H. pylori	0.833587	0.0248688	150	19844
X041.8	B4GALT6	H. pylori	0.855104	0.024882	150	19844
X041.8	CAMK4	H. pylori	1.19496	0.0249581	150	19844
X041.8	AC079354.1	H. pylori	0.863963	0.0250173	150	19844
X041.8	RNF2	H. pylori	0.834672	0.0250316	150	19844
X041.8	HIST1H2AH	H. pylori	1.17668	0.0250359	150	19844
X041.8	ZFP36L2	H. pylori	1.22576	0.0250479	150	19844
X041.8	PACRG	H. pylori	0.803575	0.0251053	150	19844
X041.8	MED31	H. pylori	0.82444	0.0251344	150	19844
X041.8	DNAH17	H. pylori	1.2332	0.0251909	150	19844
X041.8	EFTUD2	H. pylori	1.19416	0.0252938	150	19844
X041.8	ASPDH	H. pylori	1.19257	0.0255177	150	19844
X041.8	MRVI1	H. pylori	0.83471	0.0255559	150	19844
X041.8	NPIPA2	H. pylori	0.806023	0.0256395	150	19844
X041.8	NPIPB6	H. pylori	0.836948	0.0256412	150	19844
X041.8	ABLIM2	H. pylori	1.39556	0.0256972	150	19844
X041.8	HEATR2	H. pylori	0.837979	0.0257465	150	19844
X041.8	TMEM38A	H. pylori	0.813058	0.025755	150	19844
X041.8	SKIV2L	H. pylori	0.8049	0.0258858	150	19844
X041.8	SKIV2L	H. pylori	0.8049	0.0258858	150	19844
X041.8	SKIV2L	H. pylori	0.8049	0.0258858	150	19844
X041.8	SKIV2L	H. pylori	0.8049	0.0258858	150	19844
X041.8	SKIV2L	H. pylori	0.8049	0.0258858	150	19844
X041.8	SKIV2L	H. pylori	0.8049	0.0258858	150	19844
X041.8	CHRNG	H. pylori	0.80423	0.0259794	150	19844
X041.8	ARHGAP11B	H. pylori	0.833215	0.0260098	150	19844
X041.8	CWC15	H. pylori	1.19297	0.026017	150	19844
X041.8	CWC15	H. pylori	1.19297	0.026017	150	19844
X041.8	SNTB2	H. pylori	0.838846	0.0260534	150	19844
X041.8	SNTB2	H. pylori	0.838846	0.0260534	150	19844
X041.8	VPS13B	H. pylori	1.22096	0.0260607	150	19844
X041.8	GSTM4	H. pylori	0.825507	0.0263573	150	19844
X041.8	GIPC3	H. pylori	1.22449	0.0263883	150	19844
X041.8	C20orf96	H. pylori	1.20462	0.0264174	150	19844
X041.8	ARHGAP1	H. pylori	0.840634	0.0264225	150	19844
X041.8	ALDH3A1	H. pylori	0.829409	0.0266196	150	19844
X041.8	CYP11A1	H. pylori	1.1577	0.0266366	150	19844
X041.8	SCMH1	H. pylori	1.19732	0.0266406	150	19844
X041.8	ZFYVE19	H. pylori	1.20724	0.0266812	150	19844
X041.8	DNAJC7	H. pylori	1.21585	0.0267732	150	19844
X041.8	DNAJC7	H. pylori	1.21585	0.0267732	150	19844
X041.8	SPAG7	H. pylori	0.804674	0.026786	150	19844
X041.8	TMEM255B	H. pylori	1.19145	0.0268251	150	19844
X041.8	MYO6	H. pylori	0.829313	0.0268542	150	19844
X041.8	MFSD2A	H. pylori	1.16981	0.0268637	150	19844
X041.8	ERCC2	H. pylori	1.20554	0.0269069	150	19844
X041.8	LYN	H. pylori	0.825066	0.0269859	150	19844
X041.8	SOX10	H. pylori	1.21903	0.0269969	150	19844
X041.8	RING1	H. pylori	1.14806	0.027055	150	19844
X041.8	RING1	H. pylori	1.14806	0.027055	150	19844
X041.8	RING1	H. pylori	1.14806	0.027055	150	19844
X041.8	RING1	H. pylori	1.14806	0.027055	150	19844
X041.8	RING1	H. pylori	1.14806	0.027055	150	19844
X041.8	RING1	H. pylori	1.14806	0.027055	150	19844
X041.8	AOX1	H. pylori	1.19158	0.0271407	150	19844
X041.8	ZNF800	H. pylori	0.836183	0.0272142	150	19844
X041.8	NUP205	H. pylori	1.21374	0.0272787	150	19844
X041.8	GUCA1C	H. pylori	0.827058	0.0273355	150	19844
X041.8	SPATA12	H. pylori	1.19643	0.0273358	150	19844
X041.8	TMF1	H. pylori	0.839835	0.0273558	150	19844
X041.8	PKMYT1	H. pylori	0.83829	0.0273663	150	19844
X041.8	EDF1	H. pylori	1.19086	0.0274524	150	19844
X041.8	NAA38	H. pylori	1.2776	0.0275133	150	19844
X041.8	COX11	H. pylori	1.19357	0.0275256	150	19844
X041.8	WRB	H. pylori	0.824365	0.0275267	150	19844
X041.8	C15orf38	H. pylori	0.834142	0.0275728	150	19844
X041.8	ZBTB44	H. pylori	0.825612	0.0275812	150	19844
X041.8	MTG1	H. pylori	0.82147	0.0276055	150	19844
X041.8	C2orf16	H. pylori	1.1918	0.0276802	150	19844
X041.8	CST1	H. pylori	0.830137	0.0276802	150	19844
X041.8	ZNF697	H. pylori	1.20588	0.0277228	150	19844
X041.8	RPS5	H. pylori	0.838452	0.0278956	150	19844
X041.8	CLDN10	H. pylori	0.831687	0.0279495	150	19844
X041.8	IPPK	H. pylori	1.21993	0.0280024	150	19844
X041.8	SYT11	H. pylori	1.16256	0.0280321	150	19844
X041.8	UNC5CL	H. pylori	0.836435	0.0280786	150	19844
X041.8	DKK3	H. pylori	1.19556	0.0281218	150	19844
X041.8	C12orf57	H. pylori	0.839258	0.0281546	150	19844
X041.8	C12orf57	H. pylori	0.839258	0.0281546	150	19844
X041.8	FAM182B	H. pylori	0.821399	0.0282645	150	19844
X041.8	MRM1	H. pylori	1.23681	0.0283539	150	19844
X041.8	MRM1	H. pylori	1.23681	0.0283539	150	19844
X041.8	PDXDC1	H. pylori	1.1953	0.0284004	150	19844
X041.8	KIF7	H. pylori	1.19475	0.0284684	150	19844
X041.8	TYRP1	H. pylori	1.16298	0.0285154	150	19844
X041.8	C1orf228	H. pylori	0.827255	0.0287476	150	19844
X041.8	FAM90A1	H. pylori	0.842823	0.0288742	150	19844
X041.8	TRIM23	H. pylori	0.828053	0.0289633	150	19844
X041.8	SP110	H. pylori	0.808623	0.0290007	150	19844
X041.8	NUBP2	H. pylori	1.20185	0.0290201	150	19844
X041.8	SCYL3	H. pylori	0.811053	0.0290221	150	19844
X041.8	TTC12	H. pylori	1.196	0.0290221	150	19844
X041.8	TTC12	H. pylori	1.196	0.0290221	150	19844
X041.8	YY1AP1	H. pylori	1.20077	0.029117	150	19844
X041.8	ARID3C	H. pylori	0.832649	0.0292146	150	19844
X041.8	MEF2A	H. pylori	0.8367	0.0292784	150	19844
X041.8	SLC25A47	H. pylori	0.834733	0.0294827	150	19844
X041.8	CD55	H. pylori	1.19836	0.0296809	150	19844
X041.8	PBXIP1	H. pylori	1.19732	0.0297605	150	19844
X041.8	CLDN7	H. pylori	1.20436	0.029849	150	19844
X041.8	POLR3B	H. pylori	1.21472	0.0298908	150	19844
X041.8	EMC3	H. pylori	0.820165	0.0300482	150	19844
X041.8	MAN1A2	H. pylori	0.838827	0.0300704	150	19844
X041.8	CHFR	H. pylori	0.832593	0.0301148	150	19844
X041.8	RNF169	H. pylori	1.19975	0.0301632	150	19844
X041.8	CPPED1	H. pylori	0.799724	0.030182	150	19844
X041.8	AGA	H. pylori	0.841531	0.0302065	150	19844
X041.8	FOXRED2	H. pylori	0.81702	0.0302357	150	19844
X041.8	FAM196B	H. pylori	1.20676	0.0302413	150	19844
X041.8	ERGIC2	H. pylori	1.211	0.0302582	150	19844
X041.8	DSCAM	H. pylori	0.829404	0.0303109	150	19844
X041.8	GNAZ	H. pylori	1.20324	0.030312	150	19844
X041.8	ZNF83	H. pylori	0.832442	0.0303336	150	19844
X041.8	PTOV1	H. pylori	1.20611	0.0305053	150	19844
X041.8	TEAD1	H. pylori	0.826531	0.0305338	150	19844
X041.8	CXADR	H. pylori	0.8416	0.0305874	150	19844
X041.8	CYP2A7	H. pylori	1.17995	0.0306069	150	19844
X041.8	ZNF35	H. pylori	0.855	0.0306167	150	19844
X041.8	RHEB	H. pylori	0.837876	0.0306251	150	19844
X041.8	C3orf83	H. pylori	0.836437	0.0306843	150	19844
X041.8	C7orf57	H. pylori	1.16758	0.0307603	150	19844
X041.8	PLA2G1B	H. pylori	1.18482	0.0309766	150	19844
X041.8	ZNF132	H. pylori	1.204	0.0309869	150	19844
X041.8	GNAI1	H. pylori	0.788184	0.0310885	150	19844
X041.8	NCAM2	H. pylori	0.836709	0.0310905	150	19844
X041.8	HDGFRP2	H. pylori	0.840942	0.0310905	150	19844
X041.8	SPINK5	H. pylori	1.19082	0.0310953	150	19844
X041.8	GP1BA	H. pylori	0.807445	0.0311307	150	19844
X041.8	PSMB1	H. pylori	0.839827	0.031142	150	19844
X041.8	FBXO38	H. pylori	1.19952	0.0311973	150	19844
X041.8	SHARPIN	H. pylori	1.21313	0.0312103	150	19844
X041.8	FAM111B	H. pylori	1.18888	0.0313906	150	19844
X041.8	DR1	H. pylori	1.18526	0.0313995	150	19844
X041.8	NPIPB3	H. pylori	0.850303	0.0314123	150	19844
X041.8	UPK1A	H. pylori	1.19281	0.0314145	150	19844
X041.8	FEN1	H. pylori	0.842535	0.0314677	150	19844
X041.8	ARL6IP6	H. pylori	1.22543	0.0314727	150	19844
X041.8	TRPM2	H. pylori	1.1793	0.0315505	150	19844
X041.8	G6PC3	H. pylori	1.19305	0.031701	150	19844
X041.8	RERE	H. pylori	1.1975	0.0317154	150	19844
X041.8	ECI2	H. pylori	1.20156	0.0318233	150	19844
X041.8	EXTL1	H. pylori	0.838145	0.0318372	150	19844
X041.8	HYAL4	H. pylori	1.19535	0.0318734	150	19844
X041.8	LYRM2	H. pylori	0.844883	0.0319326	150	19844
X041.8	UBQLN1	H. pylori	0.844901	0.0320381	150	19844
X041.8	SLC35G6	H. pylori	0.848684	0.0320943	150	19844
X041.8	LRRC26	H. pylori	1.16396	0.0321631	150	19844
X041.8	NELL2	H. pylori	0.834695	0.0321719	150	19844
X041.8	ADIRF	H. pylori	1.18672	0.0321903	150	19844
X041.8	NPIPA3	H. pylori	0.815839	0.0322548	150	19844
X041.8	CCDC91	H. pylori	0.833396	0.0322749	150	19844
X041.8	ZNF223	H. pylori	1.17088	0.0323209	150	19844
X041.8	ZNF223	H. pylori	1.17088	0.0323209	150	19844
X041.8	METAP1D	H. pylori	0.834707	0.0323534	150	19844
X041.8	MASP1	H. pylori	0.828331	0.0324369	150	19844
X041.8	TMEM243	H. pylori	1.20347	0.0325295	150	19844
X041.8	PLEKHM1	H. pylori	0.835558	0.0325902	150	19844
X041.8	PLEKHM1	H. pylori	0.835558	0.0325902	150	19844
X041.8	DGUOK	H. pylori	0.854711	0.0325954	150	19844
X041.8	LURAP1L	H. pylori	0.843519	0.0326224	150	19844
X041.8	DNMBP	H. pylori	0.835928	0.0326436	150	19844
X041.8	PRRG2	H. pylori	1.17996	0.0326742	150	19844
X041.8	ASCC2	H. pylori	0.823261	0.0326937	150	19844
X041.8	QDPR	H. pylori	1.20342	0.032718	150	19844
X041.8	FLT3LG	H. pylori	1.17127	0.0327673	150	19844
X041.8	SCN8A	H. pylori	1.21192	0.0328163	150	19844
X041.8	USH1G	H. pylori	1.18334	0.0328423	150	19844
X041.8	HOXD1	H. pylori	0.845704	0.0328766	150	19844
X041.8	CYYR1	H. pylori	1.19878	0.0329099	150	19844
X041.8	SPESP1	H. pylori	1.14518	0.0329975	150	19844
X041.8	ZNF454	H. pylori	0.835326	0.0330184	150	19844
X041.8	TPD52	H. pylori	0.842579	0.033052	150	19844
X041.8	TRAPPC2L	H. pylori	0.844359	0.033278	150	19844
X041.8	KIF2A	H. pylori	0.858228	0.0333141	150	19844
X041.8	MED15	H. pylori	1.21299	0.0333622	150	19844
X041.8	CLK2	H. pylori	1.12589	0.0333658	150	19844
X041.8	CLK2	H. pylori	1.12589	0.0333658	150	19844
X041.8	CERKL	H. pylori	1.19219	0.0333719	150	19844
X041.8	CDKN2C	H. pylori	0.857189	0.033454	150	19844
X041.8	RDH16	H. pylori	0.833953	0.033473	150	19844
X041.8	CMBL	H. pylori	0.795762	0.0335015	150	19844
X041.8	WBSCR22	H. pylori	0.811593	0.0335248	150	19844
X041.8	WBSCR22	H. pylori	0.811593	0.0335248	150	19844
X041.8	TRPT1	H. pylori	0.846218	0.0336987	150	19844
X041.8	LYPLA1	H. pylori	1.19862	0.0337042	150	19844
X041.8	SLC17A7	H. pylori	1.18913	0.0337367	150	19844
X041.8	NUDT5	H. pylori	1.1882	0.0337819	150	19844
X041.8	ZNF354C	H. pylori	0.83994	0.0338463	150	19844
X041.8	CRK	H. pylori	1.18929	0.0338588	150	19844
X041.8	RAB6C	H. pylori	0.846871	0.0338956	150	19844
X041.8	CHAC2	H. pylori	0.700728	0.0339043	150	19844
X041.8	SH3GLB2	H. pylori	1.19425	0.0339364	150	19844
X041.8	FOPNL	H. pylori	1.18798	0.0340509	150	19844
X041.8	CCDC69	H. pylori	1.18717	0.0340823	150	19844
X041.8	NAPA	H. pylori	1.19312	0.0341756	150	19844
X041.8	C6orf141	H. pylori	1.19555	0.0341832	150	19844
X041.8	FGF7	H. pylori	1.18044	0.0341987	150	19844
X041.8	RNFT1	H. pylori	1.20917	0.0342051	150	19844
X041.8	ADAMTS6	H. pylori	0.842801	0.0342534	150	19844
X041.8	GSR	H. pylori	1.18718	0.0342607	150	19844
X041.8	EFCAB5	H. pylori	0.838468	0.0343026	150	19844
X041.8	PTPRU	H. pylori	0.838077	0.0343174	150	19844
X041.8	CRB1	H. pylori	0.847453	0.0343886	150	19844
X041.8	C2CD4B	H. pylori	0.843623	0.0344084	150	19844
X041.8	TSPAN32	H. pylori	0.837679	0.0344249	150	19844
X041.8	PILRA	H. pylori	1.17413	0.0345098	150	19844
X041.8	CTNS	H. pylori	0.850614	0.0345536	150	19844
X041.8	GBA	H. pylori	1.18959	0.034573	150	19844
X041.8	GBA	H. pylori	1.18959	0.034573	150	19844
X041.8	NXT1	H. pylori	0.862611	0.0346186	150	19844
X041.8	RAB30	H. pylori	0.842818	0.0346367	150	19844
X041.8	C2orf40	H. pylori	1.19478	0.0346641	150	19844
X041.8	FUT2	H. pylori	0.839999	0.0347781	150	19844
X041.8	GNAI3	H. pylori	1.25514	0.0347934	150	19844
X041.8	LGI4	H. pylori	0.840837	0.0349137	150	19844
X041.8	TMEM26	H. pylori	1.1834	0.0350513	150	19844
X041.8	GLIS2	H. pylori	0.839984	0.0351902	150	19844
X041.8	TGFB1I1	H. pylori	0.848198	0.0352476	150	19844
X041.8	GLI4	H. pylori	0.847027	0.0353348	150	19844
X041.8	SDHA	H. pylori	1.18795	0.0354523	150	19844
X041.8	SLC28A3	H. pylori	0.852038	0.0354631	150	19844
X041.8	PILRB	H. pylori	1.17313	0.0355165	150	19844
X041.8	FAM78B	H. pylori	1.18481	0.0355553	150	19844
X041.8	IGF1	H. pylori	1.1857	0.0356333	150	19844
X041.8	IGF2R	H. pylori	0.835202	0.0357056	150	19844
X041.8	TMEM81	H. pylori	1.18884	0.0357579	150	19844
X041.8	ALLC	H. pylori	0.818381	0.0357925	150	19844
X041.8	VPRBP	H. pylori	1.2097	0.0358296	150	19844
X041.8	VPRBP	H. pylori	1.2097	0.0358296	150	19844
X041.8	GAS2L2	H. pylori	1.15993	0.0358656	150	19844
X041.8	GAS2L2	H. pylori	1.15993	0.0358656	150	19844
X041.8	ANK2	H. pylori	0.863889	0.0359469	150	19844
X041.8	UBE3A	H. pylori	0.827628	0.0359842	150	19844
X041.8	APCS	H. pylori	0.836378	0.036116	150	19844
X041.8	GALNT13	H. pylori	1.17937	0.0361177	150	19844
X041.8	R3HDM4	H. pylori	1.19066	0.0362411	150	19844
X041.8	DEFA3	H. pylori	1.23316	0.0362794	150	19844
X041.8	ZNF219	H. pylori	0.840183	0.0362874	150	19844
X041.8	PROCA1	H. pylori	1.21606	0.0362993	150	19844
X041.8	RNPEP	H. pylori	1.18616	0.036301	150	19844
X041.8	CDRT4	H. pylori	1.19905	0.0363677	150	19844
X041.8	AGRN	H. pylori	0.846683	0.0363992	150	19844
X041.8	PRKACG	H. pylori	0.836958	0.0364122	150	19844
X041.8	ZNF699	H. pylori	0.803856	0.0366037	150	19844
X041.8	CDH23	H. pylori	0.841033	0.0366572	150	19844
X041.8	OLR1	H. pylori	0.846617	0.0366646	150	19844
X041.8	GPR111	H. pylori	0.847733	0.0368527	150	19844
X041.8	MCUR1	H. pylori	1.20552	0.0368784	150	19844
X041.8	DHRS7	H. pylori	1.23152	0.0369133	150	19844
X041.8	TCF7L2	H. pylori	0.837539	0.0369134	150	19844
X041.8	CBWD5	H. pylori	1.17446	0.0369271	150	19844
X041.8	NUTM2A	H. pylori	0.841766	0.0369435	150	19844
X041.8	DUSP28	H. pylori	0.835972	0.0370008	150	19844
X041.8	AC010536.1	H. pylori	0.833245	0.0370348	150	19844
X041.8	PAK7	H. pylori	1.20015	0.0370541	150	19844
X041.8	PSMD11	H. pylori	0.840953	0.0371069	150	19844
X041.8	COPS7B	H. pylori	1.20705	0.0371122	150	19844
X041.8	ATP11B	H. pylori	1.19572	0.0372181	150	19844
X041.8	NPHS1	H. pylori	0.849955	0.0372841	150	19844
X041.8	GLB1L	H. pylori	1.20945	0.0372945	150	19844
X041.8	PCBD2	H. pylori	0.835391	0.0373159	150	19844
X041.8	PP2D1	H. pylori	0.831657	0.0373272	150	19844
X041.8	AP000974.1	H. pylori	1.20898	0.0374407	150	19844
X041.8	DNAJC27	H. pylori	1.16858	0.0374681	150	19844
X041.8	PPP1R12A	H. pylori	1.25345	0.0375168	150	19844
X041.8	KIAA1841	H. pylori	1.1856	0.0375256	150	19844
X041.8	SLC16A11	H. pylori	1.16474	0.0375741	150	19844
X041.8	CISD3	H. pylori	0.840783	0.0375947	150	19844
X041.8	SH3PXD2B	H. pylori	1.18109	0.0376572	150	19844
X041.8	UMPS	H. pylori	0.84562	0.0376985	150	19844
X041.8	ACR	H. pylori	1.19309	0.0377098	150	19844
X041.8	PANK1	H. pylori	1.18788	0.0377195	150	19844
X041.8	HIST1H2AC	H. pylori	1.18443	0.0377221	150	19844
X041.8	FBXW12	H. pylori	0.853859	0.0377689	150	19844
X041.8	FGF14	H. pylori	1.18518	0.0378448	150	19844
X041.8	TERF2	H. pylori	0.865597	0.0379596	150	19844
X041.8	TSC22D1	H. pylori	0.84861	0.0379637	150	19844
X041.8	CYP3A43	H. pylori	0.865757	0.0380316	150	19844
X041.8	VSTM4	H. pylori	0.825295	0.0380643	150	19844
X041.8	CDH13	H. pylori	1.18111	0.0380819	150	19844
X041.8	RCSD1	H. pylori	0.845504	0.0382661	150	19844
X041.8	SERPINA4	H. pylori	0.843094	0.0382838	150	19844
X041.8	SPINT1	H. pylori	0.851011	0.0383798	150	19844
X041.8	LTA	H. pylori	0.850964	0.0384143	150	19844
X041.8	LTA	H. pylori	0.850964	0.0384143	150	19844
X041.8	LTA	H. pylori	0.850964	0.0384143	150	19844
X041.8	LTA	H. pylori	0.850964	0.0384143	150	19844
X041.8	LTA	H. pylori	0.850964	0.0384143	150	19844
X041.8	LTA	H. pylori	0.850964	0.0384143	150	19844
X041.8	LTA	H. pylori	0.850964	0.0384143	150	19844
X041.8	ELK4	H. pylori	1.18566	0.0384186	150	19844
X041.8	CAMK1G	H. pylori	0.847263	0.0384726	150	19844
X041.8	SUOX	H. pylori	1.1936	0.0385338	150	19844
X041.8	KCNJ6	H. pylori	0.832241	0.038563	150	19844
X041.8	AKIRIN2	H. pylori	1.20864	0.0386669	150	19844
X041.8	MOCOS	H. pylori	1.19135	0.0387136	150	19844
X041.8	HINFP	H. pylori	0.846858	0.0387368	150	19844
X041.8	CCDC106	H. pylori	1.25301	0.0387389	150	19844
X041.8	HIST1H4E	H. pylori	1.18186	0.0387629	150	19844
X041.8	ATP8A1	H. pylori	1.17409	0.038815	150	19844
X041.8	HIF1A	H. pylori	0.849471	0.0388813	150	19844
X041.8	HSPB3	H. pylori	1.18116	0.0388961	150	19844
X041.8	FAM109B	H. pylori	0.848682	0.03894	150	19844
X041.8	FAM109B	H. pylori	0.848682	0.03894	150	19844
X041.8	FAM109B	H. pylori	0.848682	0.03894	150	19844
X041.8	BSPRY	H. pylori	0.840821	0.0389805	150	19844
X041.8	BTBD7	H. pylori	1.18656	0.0391736	150	19844
X041.8	HTR7	H. pylori	1.18315	0.0392988	150	19844
X041.8	NIPA1	H. pylori	1.19245	0.0393796	150	19844
X041.8	SLC9B1	H. pylori	1.17706	0.0395228	150	19844
X041.8	STMND1	H. pylori	0.838317	0.03962	150	19844
X041.8	JAKMIP2	H. pylori	0.838873	0.0396964	150	19844
X041.8	C1orf65	H. pylori	0.846365	0.0397093	150	19844
X041.8	CHI3L2	H. pylori	0.840573	0.0397187	150	19844
X041.8	FADS1	H. pylori	0.854417	0.0397188	150	19844
X041.8	BEND4	H. pylori	1.16771	0.0398358	150	19844
X041.8	PUS3	H. pylori	1.17696	0.0398526	150	19844
X041.8	TMEM161A	H. pylori	1.19261	0.0398534	150	19844
X041.8	UBAC2	H. pylori	1.18876	0.0398534	150	19844
X041.8	TNXB	H. pylori	1.18987	0.0398934	150	19844
X041.8	TNXB	H. pylori	1.18987	0.0398934	150	19844
X041.8	TNXB	H. pylori	1.18987	0.0398934	150	19844
X041.8	TNXB	H. pylori	1.18987	0.0398934	150	19844
X041.8	TNXB	H. pylori	1.18987	0.0398934	150	19844
X041.8	TNXB	H. pylori	1.18987	0.0398934	150	19844
X041.8	TNXB	H. pylori	1.18987	0.0398934	150	19844
X041.8	TNXB	H. pylori	1.18987	0.0398934	150	19844
X041.8	ITGA5	H. pylori	0.851599	0.0399031	150	19844
X041.8	RPS6KL1	H. pylori	1.17902	0.0399936	150	19844
X041.8	AZI2	H. pylori	1.18309	0.0400887	150	19844
X041.8	SS18	H. pylori	0.840057	0.0401095	150	19844
X041.8	TMEM135	H. pylori	0.834218	0.0403044	150	19844
X041.8	ITGA7	H. pylori	0.843842	0.0403047	150	19844
X041.8	CCDC149	H. pylori	0.854195	0.040477	150	19844
X041.8	ATP5C1	H. pylori	0.845201	0.040488	150	19844
X041.8	TAF2	H. pylori	1.2016	0.0405006	150	19844
X041.8	GRM2	H. pylori	0.844901	0.0405359	150	19844
X041.8	MGST3	H. pylori	1.18368	0.0405699	150	19844
X041.8	RBMXL1	H. pylori	0.847371	0.0405859	150	19844
X041.8	UBE2W	H. pylori	0.910694	0.0406993	150	19844
X041.8	ZNF304	H. pylori	0.848372	0.0408386	150	19844
X041.8	KCNQ3	H. pylori	0.841391	0.0408802	150	19844
X041.8	DSG2	H. pylori	1.18958	0.0408982	150	19844
X041.8	ADAMTS10	H. pylori	0.846244	0.0410894	150	19844
X041.8	ADAMTS10	H. pylori	0.846244	0.0410894	150	19844
X041.8	TMEM91	H. pylori	1.19522	0.0410898	150	19844
X041.8	RMDN2	H. pylori	0.836856	0.0411112	150	19844
X041.8	ATAD5	H. pylori	1.16144	0.041165	150	19844
X041.8	NCR3	H. pylori	1.19284	0.0413269	150	19844
X041.8	NCR3	H. pylori	1.19284	0.0413269	150	19844
X041.8	NCR3	H. pylori	1.19284	0.0413269	150	19844
X041.8	NCR3	H. pylori	1.19284	0.0413269	150	19844
X041.8	NCR3	H. pylori	1.19284	0.0413269	150	19844
X041.8	NCR3	H. pylori	1.19284	0.0413269	150	19844
X041.8	NCR3	H. pylori	1.19284	0.0413269	150	19844
X041.8	NCR3	H. pylori	1.19284	0.0413269	150	19844
X041.8	SLC27A3	H. pylori	0.847767	0.0413355	150	19844
X041.8	SLC27A3	H. pylori	0.847767	0.0413355	150	19844
X041.8	BANP	H. pylori	1.18374	0.0413586	150	19844
X041.8	C9orf116	H. pylori	0.842808	0.0414126	150	19844
X041.8	NRIP3	H. pylori	0.846873	0.0415166	150	19844
X041.8	SS18L1	H. pylori	1.20574	0.0415931	150	19844
X041.8	MSX2	H. pylori	0.851754	0.0416013	150	19844
X041.8	C2CD2	H. pylori	1.18649	0.0416399	150	19844
X041.8	HIST1H4H	H. pylori	1.15234	0.0416678	150	19844
X041.8	EOMES	H. pylori	1.18346	0.0416752	150	19844
X041.8	ZNF233	H. pylori	1.16343	0.0416822	150	19844
X041.8	C11orf58	H. pylori	1.19555	0.0417524	150	19844
X041.8	PSMA2	H. pylori	0.839991	0.0417874	150	19844
X041.8	PSMA2	H. pylori	0.839991	0.0417874	150	19844
X041.8	C17orf103	H. pylori	0.850696	0.0417951	150	19844
X041.8	VPS16	H. pylori	0.853834	0.0418127	150	19844
X041.8	NBPF16	H. pylori	1.1427	0.0419111	150	19844
X041.8	ZFP64	H. pylori	1.18817	0.041951	150	19844
X041.8	WDR92	H. pylori	0.845709	0.0419781	150	19844
X041.8	TXNDC16	H. pylori	1.24065	0.0419837	150	19844
X041.8	FAM126A	H. pylori	1.16709	0.0421803	150	19844
X041.8	SMIM17	H. pylori	1.17172	0.0422875	150	19844
X041.8	SHOX2	H. pylori	0.831828	0.0422943	150	19844
X041.8	EXOSC2	H. pylori	0.830441	0.0423117	150	19844
X041.8	TWIST1	H. pylori	1.18126	0.0423172	150	19844
X041.8	ENPP1	H. pylori	0.846976	0.0423566	150	19844
X041.8	FERMT1	H. pylori	1.17834	0.0424277	150	19844
X041.8	CNOT11	H. pylori	1.18238	0.0424322	150	19844
X041.8	ALX4	H. pylori	1.17899	0.042447	150	19844
X041.8	USP37	H. pylori	1.18139	0.042452	150	19844
X041.8	ZNF34	H. pylori	0.847528	0.0425062	150	19844
X041.8	TUBB4B	H. pylori	0.861945	0.042562	150	19844
X041.8	GUCY2C	H. pylori	0.847476	0.0426466	150	19844
X041.8	CCDC39	H. pylori	0.8463	0.0426821	150	19844
X041.8	ERLEC1	H. pylori	1.18412	0.0427476	150	19844
X041.8	PCIF1	H. pylori	0.846112	0.0427634	150	19844
X041.8	CDK18	H. pylori	0.849577	0.0427993	150	19844
X041.8	C1orf106	H. pylori	1.69496	0.0429076	150	19844
X041.8	TRIM14	H. pylori	1.18271	0.0429148	150	19844
X041.8	TTC6	H. pylori	1.13188	0.0429523	150	19844
X041.8	ARID3A	H. pylori	1.17573	0.0430269	150	19844
X041.8	MRPS28	H. pylori	1.20821	0.0431346	150	19844
X041.8	ZNF805	H. pylori	0.811713	0.0433147	150	19844
X041.8	CCDC77	H. pylori	1.19908	0.0433596	150	19844
X041.8	PLD3	H. pylori	1.18058	0.0434003	150	19844
X041.8	DRAM2	H. pylori	0.837013	0.0434153	150	19844
X041.8	RPL8	H. pylori	1.17976	0.0434412	150	19844
X041.8	AZU1	H. pylori	1.16512	0.0434688	150	19844
X041.8	KRT40	H. pylori	1.18828	0.043496	150	19844
X041.8	KRT40	H. pylori	1.18828	0.043496	150	19844
X041.8	INO80E	H. pylori	1.1808	0.0437326	150	19844
X041.8	CPNE1	H. pylori	0.86353	0.0437988	150	19844
X041.8	NUP37	H. pylori	1.16068	0.0438225	150	19844
X041.8	HPSE	H. pylori	0.851911	0.0438862	150	19844
X041.8	RNF114	H. pylori	1.1607	0.0440545	150	19844
X041.8	ALCAM	H. pylori	0.841911	0.0441004	150	19844
X041.8	DCAKD	H. pylori	0.849371	0.0441278	150	19844
X041.8	MAP7	H. pylori	1.20405	0.0442637	150	19844
X041.8	YPEL3	H. pylori	0.845795	0.0443155	150	19844
X041.8	MYL12B	H. pylori	1.18036	0.0445279	150	19844
X041.8	PRRT1	H. pylori	0.8501	0.0445519	150	19844
X041.8	PRRT1	H. pylori	0.8501	0.0445519	150	19844
X041.8	PRRT1	H. pylori	0.8501	0.0445519	150	19844
X041.8	PRRT1	H. pylori	0.8501	0.0445519	150	19844
X041.8	PRRT1	H. pylori	0.8501	0.0445519	150	19844
X041.8	PRRT1	H. pylori	0.8501	0.0445519	150	19844
X041.8	PRRT1	H. pylori	0.8501	0.0445519	150	19844
X041.8	PRRT1	H. pylori	0.8501	0.0445519	150	19844
X041.8	SMAD4	H. pylori	1.19395	0.0446261	150	19844
X041.8	LRP1B	H. pylori	0.874506	0.0446554	150	19844
X041.8	LRCH3	H. pylori	1.18557	0.0446584	150	19844
X041.8	C1QTNF6	H. pylori	0.849184	0.0447108	150	19844
X041.8	MLST8	H. pylori	1.18169	0.0447707	150	19844
X041.8	RPH3A	H. pylori	0.843961	0.0447951	150	19844
X041.8	SIGLEC9	H. pylori	1.21131	0.0449206	150	19844
X041.8	CD300LF	H. pylori	1.18935	0.0450161	150	19844
X041.8	ZNF568	H. pylori	0.834649	0.0450332	150	19844
X041.8	KIF5B	H. pylori	1.15883	0.0451131	150	19844
X041.8	TTC5	H. pylori	1.18653	0.0452144	150	19844
X041.8	ABCB8	H. pylori	1.18787	0.04531	150	19844
X041.8	ZNF569	H. pylori	1.18317	0.0453617	150	19844
X041.8	ZDHHC18	H. pylori	1.16855	0.0454497	150	19844
X041.8	VWA2	H. pylori	0.85449	0.0454728	150	19844
X041.8	AC019294.1	H. pylori	1.17976	0.0454798	150	19844
X041.8	ARL17B	H. pylori	1.17899	0.045566	150	19844
X041.8	STX10	H. pylori	1.18453	0.0457039	150	19844
X041.8	C12orf4	H. pylori	1.22763	0.0457141	150	19844
X041.8	PIWIL1	H. pylori	0.816724	0.0457868	150	19844
X041.8	UBIAD1	H. pylori	0.855246	0.0458205	150	19844
X041.8	ARNTL2	H. pylori	0.782373	0.0458302	150	19844
X041.8	SCGB2A2	H. pylori	0.847407	0.0458567	150	19844
X041.8	IL23A	H. pylori	1.15172	0.045859	150	19844
X041.8	MBD4	H. pylori	0.935423	0.045906	150	19844
X041.8	CASP2	H. pylori	0.830777	0.0459292	150	19844
X041.8	CYP4F3	H. pylori	1.18784	0.0460024	150	19844
X041.8	GABRB2	H. pylori	0.857797	0.0460043	150	19844
X041.8	MED9	H. pylori	1.19559	0.0460505	150	19844
X041.8	DOC2A	H. pylori	1.18275	0.046327	150	19844
X041.8	NR4A1	H. pylori	1.17866	0.0463866	150	19844
X041.8	FBLN7	H. pylori	0.857492	0.0464187	150	19844
X041.8	NOTCH4	H. pylori	1.17805	0.0464771	150	19844
X041.8	NOTCH4	H. pylori	1.17805	0.0464771	150	19844
X041.8	NOTCH4	H. pylori	1.17805	0.0464771	150	19844
X041.8	NOTCH4	H. pylori	1.17805	0.0464771	150	19844
X041.8	NOTCH4	H. pylori	1.17805	0.0464771	150	19844
X041.8	NOTCH4	H. pylori	1.17805	0.0464771	150	19844
X041.8	NOTCH4	H. pylori	1.17805	0.0464771	150	19844
X041.8	RHBDL2	H. pylori	1.16924	0.0465347	150	19844
X041.8	GBE1	H. pylori	1.16873	0.0465716	150	19844
X041.8	ZNF501	H. pylori	0.837113	0.0467149	150	19844
X041.8	CCDC8	H. pylori	0.849275	0.046754	150	19844
X041.8	CEP192	H. pylori	1.1743	0.0467648	150	19844
X041.8	ZNF592	H. pylori	0.811072	0.0469311	150	19844
X041.8	PCDHB6	H. pylori	0.849867	0.0470967	150	19844
X041.8	PCDHB6	H. pylori	0.849867	0.0470967	150	19844
X041.8	HECTD3	H. pylori	1.17208	0.0471708	150	19844
X041.8	SSRP1	H. pylori	1.18011	0.0472661	150	19844
X041.8	GTPBP1	H. pylori	0.835056	0.047341	150	19844
X041.8	MRPS16	H. pylori	1.11896	0.0473514	150	19844
X041.8	KIAA1614	H. pylori	1.18154	0.0473738	150	19844
X041.8	MCF2L	H. pylori	0.852221	0.0473902	150	19844
X041.8	TAX1BP3	H. pylori	0.844849	0.0473962	150	19844
X041.8	SLC25A4	H. pylori	0.647258	0.0474584	150	19844
X041.8	RPS6KA1	H. pylori	0.848723	0.047499	150	19844
X041.8	KIAA1875	H. pylori	1.22108	0.0475271	150	19844
X041.8	MYO1D	H. pylori	1.17708	0.0475371	150	19844
X041.8	EVI2A	H. pylori	0.852233	0.0475718	150	19844
X041.8	RGS17	H. pylori	0.851655	0.0475784	150	19844
X041.8	ACPL2	H. pylori	1.17172	0.0476	150	19844
X041.8	SFXN1	H. pylori	1.19563	0.0476188	150	19844
X041.8	SAMD3	H. pylori	0.850381	0.0476974	150	19844
X041.8	GLG1	H. pylori	1.27955	0.0478143	150	19844
X041.8	CCDC37	H. pylori	1.18084	0.0478247	150	19844
X041.8	CBX8	H. pylori	0.849745	0.0479318	150	19844
X041.8	CBX8	H. pylori	0.849745	0.0479318	150	19844
X041.8	AGK	H. pylori	0.836601	0.0479473	150	19844
X041.8	AGK	H. pylori	0.836601	0.0479473	150	19844
X041.8	TTC39B	H. pylori	1.18583	0.0480449	150	19844
X041.8	ALG5	H. pylori	0.85201	0.048064	150	19844
X041.8	GPX3	H. pylori	1.17073	0.0480682	150	19844
X041.8	ALDH3B1	H. pylori	1.18116	0.0481411	150	19844
X041.8	CASQ1	H. pylori	1.17753	0.0481805	150	19844
X041.8	TUBGCP6	H. pylori	1.17309	0.0481889	150	19844
X041.8	FILIP1L	H. pylori	1.19643	0.0482317	150	19844
X041.8	RAB11B	H. pylori	1.15737	0.0482891	150	19844
X041.8	LRRC20	H. pylori	1.1895	0.0483702	150	19844
X041.8	PPWD1	H. pylori	0.845257	0.0484019	150	19844
X041.8	CNTNAP2	H. pylori	0.844597	0.0486351	150	19844
X041.8	DNAJC5	H. pylori	1.17808	0.0487643	150	19844
X041.8	EDN2	H. pylori	1.19074	0.0488187	150	19844
X041.8	VWC2L	H. pylori	1.185	0.0488987	150	19844
X041.8	ZNF607	H. pylori	0.860291	0.0489578	150	19844
X041.8	SLC16A7	H. pylori	1.17101	0.0490299	150	19844
X041.8	ACOT8	H. pylori	1.17768	0.0490558	150	19844
X041.8	COL27A1	H. pylori	0.844877	0.0490578	150	19844
X041.8	SFRP2	H. pylori	1.17706	0.0491445	150	19844
X041.8	ZNF69	H. pylori	0.877526	0.0492648	150	19844
X041.8	DSC1	H. pylori	0.847795	0.0492654	150	19844
X041.8	DBNL	H. pylori	0.869123	0.0492668	150	19844
X041.8	RUFY3	H. pylori	0.840688	0.0492904	150	19844
X041.8	SH2B2	H. pylori	1.16987	0.0493269	150	19844
X041.8	SH2B2	H. pylori	1.16987	0.0493269	150	19844
X041.8	COPRS	H. pylori	0.861686	0.0494147	150	19844
X041.8	WDR55	H. pylori	0.849274	0.0494237	150	19844
X041.8	ESF1	H. pylori	1.22984	0.0494384	150	19844
X041.8	PELI2	H. pylori	0.852114	0.0494541	150	19844
X041.8	CARKD	H. pylori	1.18808	0.0495717	150	19844
X041.8	PARPBP	H. pylori	1.17492	0.0496956	150	19844
X041.8	EIF2B2	H. pylori	1.17527	0.0498361	150	19844
X041.8	CD40	H. pylori	1.18832	0.0498483	150	19844
X041.8	SERTM1	H. pylori	1.17053	0.0499213	150	19844
X041.8	LRRTM1	H. pylori	0.847592	0.0499383	150	19844
X041.8	PGBD1	H. pylori	0.835735	0.0499744	150	19844

### Sheet: PheCode_041.9_European
hecode	gene	trait	OR.per.1sd (EUR)	p-val(EUR)	no. cases(EUR)	no controls(EUR)
X041.9	IGF2	Infection with drug-resistant microorganisms	0.833803	4.01186e-07	893	19844
X041.9	CERS3	Infection with drug-resistant microorganisms	1.17456	4.17851e-06	893	19844
X041.9	RNF114	Infection with drug-resistant microorganisms	1.15518	5.34278e-06	893	19844
X041.9	MED20	Infection with drug-resistant microorganisms	0.860437	1.98809e-05	893	19844
X041.9	M6PR	Infection with drug-resistant microorganisms	0.873574	2.33562e-05	893	19844
X041.9	SREBF2	Infection with drug-resistant microorganisms	1.1586	2.52624e-05	893	19844
X041.9	DNAJC5G	Infection with drug-resistant microorganisms	1.06039	3.51142e-05	893	19844
X041.9	NFATC3	Infection with drug-resistant microorganisms	1.16484	3.62484e-05	893	19844
X041.9	CASP3	Infection with drug-resistant microorganisms	1.14598	4.50033e-05	893	19844
X041.9	ACADSB	Infection with drug-resistant microorganisms	0.869165	4.61541e-05	893	19844
X041.9	RPTOR	Infection with drug-resistant microorganisms	0.862302	4.72702e-05	893	19844
X041.9	PSMD11	Infection with drug-resistant microorganisms	0.867829	5.51717e-05	893	19844
X041.9	GDI2	Infection with drug-resistant microorganisms	0.874818	5.98242e-05	893	19844
X041.9	IQCA1	Infection with drug-resistant microorganisms	0.886363	6.22984e-05	893	19844
X041.9	PARD6A	Infection with drug-resistant microorganisms	1.16435	6.86023e-05	893	19844
X041.9	IGFBPL1	Infection with drug-resistant microorganisms	1.16248	7.29506e-05	893	19844
X041.9	BRI3BP	Infection with drug-resistant microorganisms	1.15789	8.63728e-05	893	19844
X041.9	SPSB2	Infection with drug-resistant microorganisms	1.13976	8.98944e-05	893	19844
X041.9	SPSB2	Infection with drug-resistant microorganisms	1.13976	8.98944e-05	893	19844
X041.9	SRSF1	Infection with drug-resistant microorganisms	1.14655	9.63739e-05	893	19844
X041.9	ASIC4	Infection with drug-resistant microorganisms	0.868659	0.000116566	893	19844
X041.9	SLC7A6	Infection with drug-resistant microorganisms	1.14496	0.000124686	893	19844
X041.9	GRIK4	Infection with drug-resistant microorganisms	1.13419	0.000125673	893	19844
X041.9	EEF1A1	Infection with drug-resistant microorganisms	0.880597	0.000142942	893	19844
X041.9	NAT2	Infection with drug-resistant microorganisms	1.15274	0.0001431	893	19844
X041.9	STAM	Infection with drug-resistant microorganisms	0.885388	0.000147145	893	19844
X041.9	STAM	Infection with drug-resistant microorganisms	0.885388	0.000147145	893	19844
X041.9	CACNG6	Infection with drug-resistant microorganisms	0.873157	0.000154062	893	19844
X041.9	SLC35F6	Infection with drug-resistant microorganisms	0.870387	0.000157597	893	19844
X041.9	PLA2G15	Infection with drug-resistant microorganisms	0.877008	0.000165741	893	19844
X041.9	PPP2R5A	Infection with drug-resistant microorganisms	1.13232	0.000176531	893	19844
X041.9	BBOX1	Infection with drug-resistant microorganisms	1.13418	0.000195224	893	19844
X041.9	PCYT2	Infection with drug-resistant microorganisms	0.881661	0.000245403	893	19844
X041.9	KISS1R	Infection with drug-resistant microorganisms	0.879794	0.000298731	893	19844
X041.9	LRRC23	Infection with drug-resistant microorganisms	1.12835	0.00031369	893	19844
X041.9	LRRC23	Infection with drug-resistant microorganisms	1.12835	0.00031369	893	19844
X041.9	FZR1	Infection with drug-resistant microorganisms	0.885608	0.000330251	893	19844
X041.9	PDZD7	Infection with drug-resistant microorganisms	0.880211	0.000332568	893	19844
X041.9	SLAMF7	Infection with drug-resistant microorganisms	0.880387	0.000332777	893	19844
X041.9	ATN1	Infection with drug-resistant microorganisms	0.886728	0.00034971	893	19844
X041.9	ATN1	Infection with drug-resistant microorganisms	0.886728	0.00034971	893	19844
X041.9	FUT10	Infection with drug-resistant microorganisms	0.880793	0.000356687	893	19844
X041.9	CSTB	Infection with drug-resistant microorganisms	1.13661	0.000366453	893	19844
X041.9	TMEM182	Infection with drug-resistant microorganisms	0.881176	0.000376358	893	19844
X041.9	MRPL27	Infection with drug-resistant microorganisms	1.13622	0.000385792	893	19844
X041.9	MPC2	Infection with drug-resistant microorganisms	0.891462	0.000393874	893	19844
X041.9	PCCB	Infection with drug-resistant microorganisms	0.882659	0.00041353	893	19844
X041.9	SLMO2	Infection with drug-resistant microorganisms	0.886706	0.000417421	893	19844
X041.9	ARAP1	Infection with drug-resistant microorganisms	0.868443	0.000426085	893	19844
X041.9	ELTD1	Infection with drug-resistant microorganisms	1.13577	0.000428579	893	19844
X041.9	CHRNG	Infection with drug-resistant microorganisms	0.870092	0.000467168	893	19844
X041.9	GCSAM	Infection with drug-resistant microorganisms	1.13045	0.000467791	893	19844
X041.9	SELV	Infection with drug-resistant microorganisms	0.885345	0.000475419	893	19844
X041.9	ITPR2	Infection with drug-resistant microorganisms	1.12573	0.000483248	893	19844
X041.9	DOHH	Infection with drug-resistant microorganisms	0.888281	0.000485188	893	19844
X041.9	MAP2K5	Infection with drug-resistant microorganisms	1.13489	0.000504984	893	19844
X041.9	GPR22	Infection with drug-resistant microorganisms	1.11196	0.000510258	893	19844
X041.9	KDM1A	Infection with drug-resistant microorganisms	1.13032	0.000524142	893	19844
X041.9	TIPARP	Infection with drug-resistant microorganisms	1.14927	0.000527586	893	19844
X041.9	CAPN10	Infection with drug-resistant microorganisms	1.13153	0.000545592	893	19844
X041.9	GRM1	Infection with drug-resistant microorganisms	1.12794	0.000551732	893	19844
X041.9	GPR89B	Infection with drug-resistant microorganisms	0.873665	0.000568186	893	19844
X041.9	GPR89B	Infection with drug-resistant microorganisms	0.873665	0.000568186	893	19844
X041.9	TNNT3	Infection with drug-resistant microorganisms	0.888506	0.000582525	893	19844
X041.9	MSANTD1	Infection with drug-resistant microorganisms	1.12836	0.000591619	893	19844
X041.9	SNX13	Infection with drug-resistant microorganisms	0.885534	0.00059724	893	19844
X041.9	CCP110	Infection with drug-resistant microorganisms	1.13159	0.000608045	893	19844
X041.9	RIC8B	Infection with drug-resistant microorganisms	0.890332	0.000636081	893	19844
X041.9	SH3BP5L	Infection with drug-resistant microorganisms	1.13797	0.000638964	893	19844
X041.9	MGAT5B	Infection with drug-resistant microorganisms	0.890601	0.000679958	893	19844
X041.9	NDUFS5	Infection with drug-resistant microorganisms	0.892213	0.000718599	893	19844
X041.9	DEPDC4	Infection with drug-resistant microorganisms	0.898862	0.000763821	893	19844
X041.9	AL353791.1	Infection with drug-resistant microorganisms	1.12562	0.000778755	893	19844
X041.9	PRKACB	Infection with drug-resistant microorganisms	0.891844	0.000812536	893	19844
X041.9	RHPN1	Infection with drug-resistant microorganisms	0.890858	0.000821006	893	19844
X041.9	NLRP1	Infection with drug-resistant microorganisms	0.891826	0.000821491	893	19844
X041.9	GNPTG	Infection with drug-resistant microorganisms	0.88124	0.000885457	893	19844
X041.9	KLHL12	Infection with drug-resistant microorganisms	1.12009	0.000922766	893	19844
X041.9	PCDHA5	Infection with drug-resistant microorganisms	0.890923	0.000946496	893	19844
X041.9	PCDHA5	Infection with drug-resistant microorganisms	0.890923	0.000946496	893	19844
X041.9	DAP	Infection with drug-resistant microorganisms	0.888483	0.000966284	893	19844
X041.9	BST2	Infection with drug-resistant microorganisms	1.12989	0.000976706	893	19844
X041.9	PLK5	Infection with drug-resistant microorganisms	0.888399	0.000979948	893	19844
X041.9	TOLLIP	Infection with drug-resistant microorganisms	0.888018	0.000981914	893	19844
X041.9	AADACL2	Infection with drug-resistant microorganisms	0.909705	0.00103737	893	19844
X041.9	AADACL2	Infection with drug-resistant microorganisms	0.909705	0.00103737	893	19844
X041.9	LNPEP	Infection with drug-resistant microorganisms	1.13651	0.00104313	893	19844
X041.9	CENPA	Infection with drug-resistant microorganisms	0.887539	0.0010487	893	19844
X041.9	CACNG8	Infection with drug-resistant microorganisms	0.892665	0.00105054	893	19844
X041.9	AL592284.1	Infection with drug-resistant microorganisms	0.900531	0.00106901	893	19844
X041.9	CCL28	Infection with drug-resistant microorganisms	1.14842	0.00107346	893	19844
X041.9	DDX51	Infection with drug-resistant microorganisms	1.11416	0.00108362	893	19844
X041.9	C1orf200	Infection with drug-resistant microorganisms	0.889428	0.00114004	893	19844
X041.9	PI15	Infection with drug-resistant microorganisms	0.878203	0.00114034	893	19844
X041.9	PSMA1	Infection with drug-resistant microorganisms	1.11623	0.00119263	893	19844
X041.9	PSMA1	Infection with drug-resistant microorganisms	1.11623	0.00119263	893	19844
X041.9	GSE1	Infection with drug-resistant microorganisms	0.893262	0.0012239	893	19844
X041.9	TMEM232	Infection with drug-resistant microorganisms	0.887115	0.00123589	893	19844
X041.9	SMIM20	Infection with drug-resistant microorganisms	0.895727	0.00126111	893	19844
X041.9	WDR53	Infection with drug-resistant microorganisms	0.894394	0.00128593	893	19844
X041.9	ACTN2	Infection with drug-resistant microorganisms	0.897779	0.00134164	893	19844
X041.9	SERAC1	Infection with drug-resistant microorganisms	1.11384	0.00137149	893	19844
X041.9	ACRBP	Infection with drug-resistant microorganisms	0.895319	0.00141481	893	19844
X041.9	PAQR3	Infection with drug-resistant microorganisms	1.10829	0.00142018	893	19844
X041.9	SYNPO	Infection with drug-resistant microorganisms	1.11366	0.00142252	893	19844
X041.9	DENND6B	Infection with drug-resistant microorganisms	0.896602	0.00144237	893	19844
X041.9	UROS	Infection with drug-resistant microorganisms	0.895579	0.00145062	893	19844
X041.9	SRRT	Infection with drug-resistant microorganisms	0.893394	0.00145198	893	19844
X041.9	GPR144	Infection with drug-resistant microorganisms	1.12535	0.00148297	893	19844
X041.9	ZNF385C	Infection with drug-resistant microorganisms	0.902837	0.00149756	893	19844
X041.9	ZNF385C	Infection with drug-resistant microorganisms	0.902837	0.00149756	893	19844
X041.9	PCDHA4	Infection with drug-resistant microorganisms	0.894481	0.00154081	893	19844
X041.9	PCDHA4	Infection with drug-resistant microorganisms	0.894481	0.00154081	893	19844
X041.9	MYO1C	Infection with drug-resistant microorganisms	0.863149	0.00154892	893	19844
X041.9	LCN8	Infection with drug-resistant microorganisms	1.10901	0.00155828	893	19844
X041.9	ANXA1	Infection with drug-resistant microorganisms	0.872768	0.00158079	893	19844
X041.9	SLC25A23	Infection with drug-resistant microorganisms	1.10693	0.00160828	893	19844
X041.9	TPI1	Infection with drug-resistant microorganisms	0.896197	0.00164612	893	19844
X041.9	TPI1	Infection with drug-resistant microorganisms	0.896197	0.00164612	893	19844
X041.9	PAQR4	Infection with drug-resistant microorganisms	1.11271	0.00166738	893	19844
X041.9	S1PR2	Infection with drug-resistant microorganisms	1.12008	0.00168352	893	19844
X041.9	KLHL29	Infection with drug-resistant microorganisms	1.11542	0.00168645	893	19844
X041.9	CLIC6	Infection with drug-resistant microorganisms	1.11919	0.00172129	893	19844
X041.9	XCL1	Infection with drug-resistant microorganisms	1.10887	0.001737	893	19844
X041.9	OR10AB1P	Infection with drug-resistant microorganisms	1.11425	0.00175973	893	19844
X041.9	WDR55	Infection with drug-resistant microorganisms	0.896407	0.00181352	893	19844
X041.9	NFYC	Infection with drug-resistant microorganisms	1.11962	0.00182096	893	19844
X041.9	SPAG16	Infection with drug-resistant microorganisms	1.12842	0.0018493	893	19844
X041.9	PEX1	Infection with drug-resistant microorganisms	1.11644	0.00186473	893	19844
X041.9	MAFA	Infection with drug-resistant microorganisms	0.89697	0.00187444	893	19844
X041.9	MAP2	Infection with drug-resistant microorganisms	0.899502	0.00190322	893	19844
X041.9	SMAD9	Infection with drug-resistant microorganisms	1.11238	0.0019281	893	19844
X041.9	KHDRBS3	Infection with drug-resistant microorganisms	0.897625	0.00193261	893	19844
X041.9	XKR3	Infection with drug-resistant microorganisms	1.1123	0.00195101	893	19844
X041.9	SLC24A3	Infection with drug-resistant microorganisms	1.11295	0.00196384	893	19844
X041.9	LPGAT1	Infection with drug-resistant microorganisms	0.899085	0.00200217	893	19844
X041.9	CTNND2	Infection with drug-resistant microorganisms	0.898667	0.00201579	893	19844
X041.9	SDC3	Infection with drug-resistant microorganisms	1.11803	0.00202093	893	19844
X041.9	NADSYN1	Infection with drug-resistant microorganisms	1.12055	0.00203813	893	19844
X041.9	CERS4	Infection with drug-resistant microorganisms	1.1136	0.0020524	893	19844
X041.9	C12orf23	Infection with drug-resistant microorganisms	0.899995	0.0020714	893	19844
X041.9	KCNQ4	Infection with drug-resistant microorganisms	1.11425	0.00211997	893	19844
X041.9	IRF4	Infection with drug-resistant microorganisms	1.11525	0.00216027	893	19844
X041.9	IMPA2	Infection with drug-resistant microorganisms	1.11449	0.00219393	893	19844
X041.9	EIF4A1	Infection with drug-resistant microorganisms	1.10635	0.00220172	893	19844
X041.9	AKIRIN2	Infection with drug-resistant microorganisms	0.903238	0.00220544	893	19844
X041.9	SCARA3	Infection with drug-resistant microorganisms	1.10606	0.00228047	893	19844
X041.9	MUM1	Infection with drug-resistant microorganisms	0.898568	0.00228508	893	19844
X041.9	PPP1R12A	Infection with drug-resistant microorganisms	0.913615	0.00230209	893	19844
X041.9	DMTN	Infection with drug-resistant microorganisms	1.11249	0.00230768	893	19844
X041.9	DARS	Infection with drug-resistant microorganisms	0.892389	0.00233741	893	19844
X041.9	FAM86A	Infection with drug-resistant microorganisms	1.1061	0.00240212	893	19844
X041.9	MOCS1	Infection with drug-resistant microorganisms	1.11173	0.00246068	893	19844
X041.9	TRMT5	Infection with drug-resistant microorganisms	1.10681	0.0024897	893	19844
X041.9	ANKRD26	Infection with drug-resistant microorganisms	1.10502	0.00250568	893	19844
X041.9	SYPL2	Infection with drug-resistant microorganisms	0.90136	0.00254452	893	19844
X041.9	PLVAP	Infection with drug-resistant microorganisms	0.901325	0.00254992	893	19844
X041.9	POU1F1	Infection with drug-resistant microorganisms	1.10941	0.0025862	893	19844
X041.9	AP3M2	Infection with drug-resistant microorganisms	1.11332	0.00259172	893	19844
