## Supplementary Data File 1 for "The genetic architecture of human infectious diseases and pathogen-induced cellular phenotypes" (part 2 of 3)

### Sheet: PheCode_041.9_European (continued)
hecode	gene	trait	OR.per.1sd (EUR)	p-val(EUR)	no. cases(EUR)	no controls(EUR)
X041.9	DHCR7	Infection with drug-resistant microorganisms	1.1166	0.00261015	893	19844
X041.9	PHGDH	Infection with drug-resistant microorganisms	0.905325	0.00265227	893	19844
X041.9	B4GALNT3	Infection with drug-resistant microorganisms	0.898323	0.00266423	893	19844
X041.9	FAM3D	Infection with drug-resistant microorganisms	1.11332	0.00266833	893	19844
X041.9	PCDHA7	Infection with drug-resistant microorganisms	0.900888	0.00268199	893	19844
X041.9	PCDHA7	Infection with drug-resistant microorganisms	0.900888	0.00268199	893	19844
X041.9	WDR20	Infection with drug-resistant microorganisms	0.907072	0.00268667	893	19844
X041.9	TSTA3	Infection with drug-resistant microorganisms	1.11014	0.00278826	893	19844
X041.9	MURC	Infection with drug-resistant microorganisms	1.10238	0.00280893	893	19844
X041.9	POPDC2	Infection with drug-resistant microorganisms	0.900848	0.00283393	893	19844
X041.9	KALRN	Infection with drug-resistant microorganisms	1.10219	0.00286493	893	19844
X041.9	EP400NL	Infection with drug-resistant microorganisms	0.905372	0.00286845	893	19844
X041.9	FMO5	Infection with drug-resistant microorganisms	0.899128	0.0028914	893	19844
X041.9	FMO5	Infection with drug-resistant microorganisms	0.899128	0.0028914	893	19844
X041.9	NFU1	Infection with drug-resistant microorganisms	1.10774	0.00291817	893	19844
X041.9	SNAP47	Infection with drug-resistant microorganisms	1.11007	0.00298022	893	19844
X041.9	C1orf27	Infection with drug-resistant microorganisms	1.10897	0.00299062	893	19844
X041.9	IRAK4	Infection with drug-resistant microorganisms	1.11535	0.00303352	893	19844
X041.9	C22orf15	Infection with drug-resistant microorganisms	1.10826	0.00305438	893	19844
X041.9	RAB22A	Infection with drug-resistant microorganisms	0.9033	0.00306533	893	19844
X041.9	KIF3A	Infection with drug-resistant microorganisms	0.90758	0.00308086	893	19844
X041.9	LRRC3DN	Infection with drug-resistant microorganisms	1.10406	0.00312988	893	19844
X041.9	NR4A1	Infection with drug-resistant microorganisms	1.10874	0.003162	893	19844
X041.9	GPIHBP1	Infection with drug-resistant microorganisms	1.10851	0.00317994	893	19844
X041.9	UBE2I	Infection with drug-resistant microorganisms	1.11849	0.00318801	893	19844
X041.9	ANKRD44	Infection with drug-resistant microorganisms	1.10389	0.00318974	893	19844
X041.9	UFSP2	Infection with drug-resistant microorganisms	1.11127	0.0032961	893	19844
X041.9	VAMP1	Infection with drug-resistant microorganisms	1.10546	0.0033179	893	19844
X041.9	ABCA7	Infection with drug-resistant microorganisms	0.901298	0.00337764	893	19844
X041.9	ANGPTL6	Infection with drug-resistant microorganisms	1.10225	0.00345712	893	19844
X041.9	CABYR	Infection with drug-resistant microorganisms	0.905895	0.00347858	893	19844
X041.9	STRA13	Infection with drug-resistant microorganisms	0.904013	0.00348404	893	19844
X041.9	NPEPL1	Infection with drug-resistant microorganisms	0.903374	0.00348594	893	19844
X041.9	DRD5	Infection with drug-resistant microorganisms	0.905017	0.00356686	893	19844
X041.9	DIP2A	Infection with drug-resistant microorganisms	1.1061	0.00357356	893	19844
X041.9	GLYR1	Infection with drug-resistant microorganisms	1.11757	0.00359857	893	19844
X041.9	SFXN2	Infection with drug-resistant microorganisms	0.905723	0.00361137	893	19844
X041.9	KCNN3	Infection with drug-resistant microorganisms	0.904399	0.00364769	893	19844
X041.9	CDKN1C	Infection with drug-resistant microorganisms	0.916813	0.00364915	893	19844
X041.9	USP24	Infection with drug-resistant microorganisms	1.11035	0.00370244	893	19844
X041.9	LYPLA2	Infection with drug-resistant microorganisms	0.919685	0.00373551	893	19844
X041.9	CXADR	Infection with drug-resistant microorganisms	0.905215	0.00376261	893	19844
X041.9	CTNNAL1	Infection with drug-resistant microorganisms	0.905639	0.0037866	893	19844
X041.9	ZNF720	Infection with drug-resistant microorganisms	1.11603	0.00387063	893	19844
X041.9	DDHD2	Infection with drug-resistant microorganisms	0.90017	0.00395111	893	19844
X041.9	C5	Infection with drug-resistant microorganisms	1.10542	0.0039563	893	19844
X041.9	ETFDH	Infection with drug-resistant microorganisms	1.11089	0.0039612	893	19844
X041.9	ADRA1A	Infection with drug-resistant microorganisms	1.10343	0.00398221	893	19844
X041.9	ATHL1	Infection with drug-resistant microorganisms	0.906127	0.00406951	893	19844
X041.9	CSGALNACT1	Infection with drug-resistant microorganisms	0.904721	0.00408207	893	19844
X041.9	ARVCF	Infection with drug-resistant microorganisms	1.10377	0.00409033	893	19844
X041.9	CLN6	Infection with drug-resistant microorganisms	0.905939	0.00409043	893	19844
X041.9	CBWD5	Infection with drug-resistant microorganisms	0.903108	0.00411913	893	19844
X041.9	CAPSL	Infection with drug-resistant microorganisms	1.11743	0.0041487	893	19844
X041.9	MADCAM1	Infection with drug-resistant microorganisms	0.906013	0.00418706	893	19844
X041.9	FAM115C	Infection with drug-resistant microorganisms	0.902648	0.00424488	893	19844
X041.9	HIATL1	Infection with drug-resistant microorganisms	0.910098	0.00424667	893	19844
X041.9	LPPR1	Infection with drug-resistant microorganisms	0.904219	0.0043295	893	19844
X041.9	PRLR	Infection with drug-resistant microorganisms	1.10569	0.0043302	893	19844
X041.9	FLOT2	Infection with drug-resistant microorganisms	0.905885	0.00433885	893	19844
X041.9	NFIC	Infection with drug-resistant microorganisms	0.907156	0.00435306	893	19844
X041.9	SLC35F5	Infection with drug-resistant microorganisms	1.10999	0.00445813	893	19844
X041.9	TP53	Infection with drug-resistant microorganisms	1.09695	0.00445963	893	19844
X041.9	TACO1	Infection with drug-resistant microorganisms	0.907225	0.00448297	893	19844
X041.9	FBXO45	Infection with drug-resistant microorganisms	0.90497	0.00452039	893	19844
X041.9	LRAT	Infection with drug-resistant microorganisms	0.904013	0.00457765	893	19844
X041.9	C1QTNF6	Infection with drug-resistant microorganisms	0.906342	0.00463328	893	19844
X041.9	DAAM1	Infection with drug-resistant microorganisms	1.099	0.00464802	893	19844
X041.9	RRP8	Infection with drug-resistant microorganisms	0.907351	0.0046642	893	19844
X041.9	TAPBPL	Infection with drug-resistant microorganisms	0.903893	0.00472752	893	19844
X041.9	HEBP2	Infection with drug-resistant microorganisms	0.911882	0.00475803	893	19844
X041.9	ITIH2	Infection with drug-resistant microorganisms	0.906873	0.00480715	893	19844
X041.9	E2F2	Infection with drug-resistant microorganisms	0.913154	0.00480813	893	19844
X041.9	PRSS36	Infection with drug-resistant microorganisms	1.10233	0.00483979	893	19844
X041.9	TXNDC16	Infection with drug-resistant microorganisms	0.914608	0.00487161	893	19844
X041.9	SHC2	Infection with drug-resistant microorganisms	1.10415	0.0048902	893	19844
X041.9	P2RX2	Infection with drug-resistant microorganisms	0.906839	0.00491671	893	19844
X041.9	PTPN18	Infection with drug-resistant microorganisms	0.910135	0.00491933	893	19844
X041.9	PCYOX1L	Infection with drug-resistant microorganisms	1.10193	0.00502554	893	19844
X041.9	NCAM1	Infection with drug-resistant microorganisms	1.10238	0.00507343	893	19844
X041.9	NCAM1	Infection with drug-resistant microorganisms	1.10238	0.00507343	893	19844
X041.9	LYRM7	Infection with drug-resistant microorganisms	0.910796	0.00507385	893	19844
X041.9	PEX2	Infection with drug-resistant microorganisms	1.10121	0.00510551	893	19844
X041.9	FXYD7	Infection with drug-resistant microorganisms	0.906093	0.00514646	893	19844
X041.9	PLEKHA1	Infection with drug-resistant microorganisms	1.10309	0.00518081	893	19844
X041.9	DCST2	Infection with drug-resistant microorganisms	0.909163	0.00519195	893	19844
X041.9	MRGBP	Infection with drug-resistant microorganisms	0.910512	0.00528007	893	19844
X041.9	PPP1R7	Infection with drug-resistant microorganisms	0.899639	0.00528302	893	19844
X041.9	CKS1B	Infection with drug-resistant microorganisms	0.901026	0.00535891	893	19844
X041.9	CKS1B	Infection with drug-resistant microorganisms	0.901026	0.00535891	893	19844
X041.9	RING1	Infection with drug-resistant microorganisms	1.08855	0.00546855	893	19844
X041.9	RING1	Infection with drug-resistant microorganisms	1.08855	0.00546855	893	19844
X041.9	RING1	Infection with drug-resistant microorganisms	1.08855	0.00546855	893	19844
X041.9	RING1	Infection with drug-resistant microorganisms	1.08855	0.00546855	893	19844
X041.9	RING1	Infection with drug-resistant microorganisms	1.08855	0.00546855	893	19844
X041.9	RING1	Infection with drug-resistant microorganisms	1.08855	0.00546855	893	19844
X041.9	TMEM184B	Infection with drug-resistant microorganisms	0.9094	0.00546927	893	19844
X041.9	NPLOC4	Infection with drug-resistant microorganisms	1.10584	0.00547273	893	19844
X041.9	CA13	Infection with drug-resistant microorganisms	1.09752	0.00547637	893	19844
X041.9	MEPCE	Infection with drug-resistant microorganisms	0.911094	0.00548466	893	19844
X041.9	CHMP2B	Infection with drug-resistant microorganisms	1.10142	0.0055395	893	19844
X041.9	RNF139	Infection with drug-resistant microorganisms	1.10187	0.00554195	893	19844
X041.9	KLHL10	Infection with drug-resistant microorganisms	1.09804	0.00557936	893	19844
X041.9	KLHL10	Infection with drug-resistant microorganisms	1.09804	0.00557936	893	19844
X041.9	TSPAN13	Infection with drug-resistant microorganisms	0.907037	0.00558436	893	19844
X041.9	EXOC3	Infection with drug-resistant microorganisms	1.10184	0.00562248	893	19844
X041.9	CAMLG	Infection with drug-resistant microorganisms	1.09358	0.00562363	893	19844
X041.9	LIN9	Infection with drug-resistant microorganisms	1.09334	0.00564406	893	19844
X041.9	PSMD2	Infection with drug-resistant microorganisms	0.908018	0.00565493	893	19844
X041.9	MBLAC1	Infection with drug-resistant microorganisms	1.08949	0.00569099	893	19844
X041.9	SLC16A14	Infection with drug-resistant microorganisms	0.909244	0.00574011	893	19844
X041.9	RNF214	Infection with drug-resistant microorganisms	1.10503	0.00574107	893	19844
X041.9	ZNF341	Infection with drug-resistant microorganisms	0.909098	0.00575868	893	19844
X041.9	KIAA1731	Infection with drug-resistant microorganisms	0.887298	0.00577351	893	19844
X041.9	RARRES1	Infection with drug-resistant microorganisms	1.09459	0.00577966	893	19844
X041.9	COPG2	Infection with drug-resistant microorganisms	0.914826	0.0058126	893	19844
X041.9	COPG2	Infection with drug-resistant microorganisms	0.914826	0.0058126	893	19844
X041.9	SLAMF6	Infection with drug-resistant microorganisms	0.909147	0.00582052	893	19844
X041.9	REM2	Infection with drug-resistant microorganisms	1.1221	0.00596625	893	19844
X041.9	C14orf28	Infection with drug-resistant microorganisms	0.90645	0.00599524	893	19844
X041.9	RAB18	Infection with drug-resistant microorganisms	1.09878	0.00601586	893	19844
X041.9	FAXDC2	Infection with drug-resistant microorganisms	1.10075	0.00612992	893	19844
X041.9	TRIM73	Infection with drug-resistant microorganisms	0.908211	0.00613365	893	19844
X041.9	TRIM73	Infection with drug-resistant microorganisms	0.908211	0.00613365	893	19844
X041.9	ITSN2	Infection with drug-resistant microorganisms	1.13517	0.0061936	893	19844
X041.9	LRRC52	Infection with drug-resistant microorganisms	0.901006	0.00622985	893	19844
X041.9	TNFRSF17	Infection with drug-resistant microorganisms	0.908662	0.00624447	893	19844
X041.9	SLC2A12	Infection with drug-resistant microorganisms	1.0995	0.00633144	893	19844
X041.9	TEP1	Infection with drug-resistant microorganisms	0.909675	0.00634744	893	19844
X041.9	SLC25A47	Infection with drug-resistant microorganisms	1.09917	0.00637357	893	19844
X041.9	BIRC5	Infection with drug-resistant microorganisms	1.09887	0.0063829	893	19844
X041.9	CRHR2	Infection with drug-resistant microorganisms	0.910439	0.00638945	893	19844
X041.9	F2RL1	Infection with drug-resistant microorganisms	1.0985	0.00639651	893	19844
X041.9	TDRD9	Infection with drug-resistant microorganisms	1.09731	0.0064124	893	19844
X041.9	FCN1	Infection with drug-resistant microorganisms	1.09821	0.0064298	893	19844
X041.9	FAM188B	Infection with drug-resistant microorganisms	0.908101	0.00644047	893	19844
X041.9	RAN	Infection with drug-resistant microorganisms	1.09748	0.00648258	893	19844
X041.9	TMEM147	Infection with drug-resistant microorganisms	1.0999	0.00649871	893	19844
X041.9	RPS16	Infection with drug-resistant microorganisms	1.10095	0.00656562	893	19844
X041.9	DBX2	Infection with drug-resistant microorganisms	0.909951	0.0065813	893	19844
X041.9	ATP5C1	Infection with drug-resistant microorganisms	0.910086	0.00659448	893	19844
X041.9	LIPM	Infection with drug-resistant microorganisms	1.10189	0.00664572	893	19844
X041.9	KLHL24	Infection with drug-resistant microorganisms	0.912517	0.00669152	893	19844
X041.9	AP2M1	Infection with drug-resistant microorganisms	0.911583	0.00672098	893	19844
X041.9	PRPH	Infection with drug-resistant microorganisms	1.11052	0.00678142	893	19844
X041.9	LRRC18	Infection with drug-resistant microorganisms	0.909053	0.00684324	893	19844
X041.9	CCNB2	Infection with drug-resistant microorganisms	0.906956	0.00684345	893	19844
X041.9	2019-03-06	Infection with drug-resistant microorganisms	1.1065	0.00692525	893	19844
X041.9	B3GNT3	Infection with drug-resistant microorganisms	1.09852	0.00696405	893	19844
X041.9	SNPH	Infection with drug-resistant microorganisms	1.09959	0.00714825	893	19844
X041.9	SLC7A4	Infection with drug-resistant microorganisms	0.911668	0.00715757	893	19844
X041.9	ZNF576	Infection with drug-resistant microorganisms	0.909203	0.00716368	893	19844
X041.9	C19orf71	Infection with drug-resistant microorganisms	0.912229	0.00719049	893	19844
X041.9	SNX22	Infection with drug-resistant microorganisms	1.08347	0.007232	893	19844
X041.9	ZNF425	Infection with drug-resistant microorganisms	0.914404	0.00725745	893	19844
X041.9	SMPD3	Infection with drug-resistant microorganisms	1.09829	0.00727155	893	19844
X041.9	ABHD3	Infection with drug-resistant microorganisms	1.09445	0.00728927	893	19844
X041.9	CCT5	Infection with drug-resistant microorganisms	0.913892	0.00732092	893	19844
X041.9	LY6E	Infection with drug-resistant microorganisms	1.09523	0.00734627	893	19844
X041.9	CYP4F3	Infection with drug-resistant microorganisms	0.91257	0.00735784	893	19844
X041.9	TRAPPC2L	Infection with drug-resistant microorganisms	1.10001	0.0073779	893	19844
X041.9	CPPED1	Infection with drug-resistant microorganisms	1.08894	0.00746523	893	19844
X041.9	CLPP	Infection with drug-resistant microorganisms	1.08783	0.00747943	893	19844
X041.9	C19orf47	Infection with drug-resistant microorganisms	1.10801	0.00749781	893	19844
X041.9	MAP3K10	Infection with drug-resistant microorganisms	0.912771	0.00753881	893	19844
X041.9	TANC1	Infection with drug-resistant microorganisms	1.09901	0.00757467	893	19844
X041.9	SMAD2	Infection with drug-resistant microorganisms	0.9034	0.00761022	893	19844
X041.9	LAPTM4A	Infection with drug-resistant microorganisms	1.09718	0.00779678	893	19844
X041.9	MCRS1	Infection with drug-resistant microorganisms	1.10031	0.0079305	893	19844
X041.9	REST	Infection with drug-resistant microorganisms	1.09604	0.00802754	893	19844
X041.9	DNAH17	Infection with drug-resistant microorganisms	0.915328	0.00804247	893	19844
X041.9	INADL	Infection with drug-resistant microorganisms	1.09338	0.0080445	893	19844
X041.9	ALG3	Infection with drug-resistant microorganisms	0.912057	0.00807396	893	19844
X041.9	SRRM2	Infection with drug-resistant microorganisms	0.916117	0.00816449	893	19844
X041.9	PAPD4	Infection with drug-resistant microorganisms	1.10363	0.00818185	893	19844
X041.9	PILRA	Infection with drug-resistant microorganisms	1.09272	0.00819139	893	19844
X041.9	RBM46	Infection with drug-resistant microorganisms	0.913884	0.00829412	893	19844
X041.9	SOWAHC	Infection with drug-resistant microorganisms	0.915122	0.00829476	893	19844
X041.9	PILRB	Infection with drug-resistant microorganisms	1.09258	0.00830031	893	19844
X041.9	C11orf57	Infection with drug-resistant microorganisms	1.09782	0.00832661	893	19844
X041.9	C11orf57	Infection with drug-resistant microorganisms	1.09782	0.00832661	893	19844
X041.9	PRMT7	Infection with drug-resistant microorganisms	0.911188	0.00836136	893	19844
X041.9	SP1	Infection with drug-resistant microorganisms	0.908341	0.00852101	893	19844
X041.9	CHI3L1	Infection with drug-resistant microorganisms	0.915644	0.00858242	893	19844
X041.9	COG7	Infection with drug-resistant microorganisms	0.908257	0.0085844	893	19844
X041.9	AKAP6	Infection with drug-resistant microorganisms	0.914316	0.00864052	893	19844
X041.9	RNF41	Infection with drug-resistant microorganisms	1.10019	0.00865726	893	19844
X041.9	KIAA1430	Infection with drug-resistant microorganisms	1.0962	0.00870271	893	19844
X041.9	DZIP1L	Infection with drug-resistant microorganisms	0.917011	0.00877813	893	19844
X041.9	SYT5	Infection with drug-resistant microorganisms	0.91084	0.00885363	893	19844
X041.9	KLHL22	Infection with drug-resistant microorganisms	1.09089	0.0088543	893	19844
X041.9	FAM84B	Infection with drug-resistant microorganisms	1.09999	0.00891506	893	19844
X041.9	PHOSPHO2	Infection with drug-resistant microorganisms	1.0975	0.00896099	893	19844
X041.9	SEMA3E	Infection with drug-resistant microorganisms	1.09475	0.00896226	893	19844
X041.9	CATSPERB	Infection with drug-resistant microorganisms	0.91143	0.00899473	893	19844
X041.9	CPT1B	Infection with drug-resistant microorganisms	1.09996	0.00906778	893	19844
X041.9	SF3B14	Infection with drug-resistant microorganisms	1.10141	0.00907248	893	19844
X041.9	HDGFRP3	Infection with drug-resistant microorganisms	1.08913	0.00909533	893	19844
X041.9	PCDHA2	Infection with drug-resistant microorganisms	0.914913	0.00911835	893	19844
X041.9	PCDHA2	Infection with drug-resistant microorganisms	0.914913	0.00911835	893	19844
X041.9	POLE2	Infection with drug-resistant microorganisms	1.09427	0.00912597	893	19844
X041.9	NT5C3B	Infection with drug-resistant microorganisms	1.09242	0.00915128	893	19844
X041.9	NT5C3B	Infection with drug-resistant microorganisms	1.09242	0.00915128	893	19844
X041.9	EIF2AK2	Infection with drug-resistant microorganisms	0.910165	0.00915999	893	19844
X041.9	ZNF286B	Infection with drug-resistant microorganisms	1.10322	0.00917161	893	19844
X041.9	ZDHHC4	Infection with drug-resistant microorganisms	1.09661	0.00918454	893	19844
X041.9	GPR137C	Infection with drug-resistant microorganisms	0.918315	0.00930029	893	19844
X041.9	PODNL1	Infection with drug-resistant microorganisms	1.09891	0.00930162	893	19844
X041.9	COX19	Infection with drug-resistant microorganisms	1.09659	0.00954349	893	19844
X041.9	ZNF69	Infection with drug-resistant microorganisms	1.10826	0.00956975	893	19844
X041.9	MRPL45	Infection with drug-resistant microorganisms	1.0865	0.00957874	893	19844
X041.9	MRPL45	Infection with drug-resistant microorganisms	1.0865	0.00957874	893	19844
X041.9	TSC22D4	Infection with drug-resistant microorganisms	1.0931	0.00958968	893	19844
X041.9	R3HDM4	Infection with drug-resistant microorganisms	0.914916	0.0096024	893	19844
X041.9	DFNB59	Infection with drug-resistant microorganisms	1.09712	0.00963172	893	19844
X041.9	AKR1C4	Infection with drug-resistant microorganisms	0.911362	0.00967899	893	19844
X041.9	AKR1C4	Infection with drug-resistant microorganisms	0.911362	0.00967899	893	19844
X041.9	S1PR5	Infection with drug-resistant microorganisms	1.09355	0.00973025	893	19844
X041.9	SLC2A5	Infection with drug-resistant microorganisms	1.09516	0.00973296	893	19844
X041.9	FEZF1	Infection with drug-resistant microorganisms	0.915474	0.00975521	893	19844
X041.9	SIRT2	Infection with drug-resistant microorganisms	1.09383	0.00976161	893	19844
X041.9	GLG1	Infection with drug-resistant microorganisms	0.923539	0.00977833	893	19844
X041.9	DAPL1	Infection with drug-resistant microorganisms	1.09571	0.00981376	893	19844
X041.9	IKBKAP	Infection with drug-resistant microorganisms	1.08946	0.00982981	893	19844
X041.9	TONSL	Infection with drug-resistant microorganisms	1.09553	0.00987417	893	19844
X041.9	TONSL	Infection with drug-resistant microorganisms	1.09553	0.00987417	893	19844
X041.9	VWA3A	Infection with drug-resistant microorganisms	0.918941	0.0099081	893	19844
X041.9	SIAH1	Infection with drug-resistant microorganisms	1.09904	0.00992352	893	19844
X041.9	NELL2	Infection with drug-resistant microorganisms	1.09293	0.00996193	893	19844
X041.9	SDCBP2	Infection with drug-resistant microorganisms	1.09187	0.00996485	893	19844
X041.9	ZFYVE21	Infection with drug-resistant microorganisms	0.915814	0.0100254	893	19844
X041.9	HMG20A	Infection with drug-resistant microorganisms	1.0902	0.0100689	893	19844
X041.9	PEAK1	Infection with drug-resistant microorganisms	1.09466	0.0100771	893	19844
X041.9	NUF2	Infection with drug-resistant microorganisms	1.09919	0.0101131	893	19844
X041.9	METTL5	Infection with drug-resistant microorganisms	0.911431	0.0101337	893	19844
X041.9	RICTOR	Infection with drug-resistant microorganisms	1.09184	0.0101784	893	19844
X041.9	NR2C1	Infection with drug-resistant microorganisms	0.915966	0.010213	893	19844
X041.9	PLK1	Infection with drug-resistant microorganisms	1.10606	0.0102253	893	19844
X041.9	SLC9A3R2	Infection with drug-resistant microorganisms	1.0903	0.0102557	893	19844
X041.9	STAT1	Infection with drug-resistant microorganisms	1.10404	0.0102671	893	19844
X041.9	CD1C	Infection with drug-resistant microorganisms	1.09492	0.0103596	893	19844
X041.9	KIAA1239	Infection with drug-resistant microorganisms	0.916588	0.0104303	893	19844
X041.9	CES2	Infection with drug-resistant microorganisms	0.917891	0.0105172	893	19844
X041.9	SLC25A19	Infection with drug-resistant microorganisms	0.913188	0.0105611	893	19844
X041.9	SYCE2	Infection with drug-resistant microorganisms	1.09277	0.0105857	893	19844
X041.9	UBR4	Infection with drug-resistant microorganisms	0.91091	0.0105887	893	19844
X041.9	ARFGAP1	Infection with drug-resistant microorganisms	1.09126	0.0105893	893	19844
X041.9	TM2D3	Infection with drug-resistant microorganisms	1.09482	0.0106119	893	19844
X041.9	SLC46A2	Infection with drug-resistant microorganisms	1.09024	0.0106391	893	19844
X041.9	EIF4E	Infection with drug-resistant microorganisms	0.918182	0.0106453	893	19844
X041.9	MIPEP	Infection with drug-resistant microorganisms	0.911752	0.0107556	893	19844
X041.9	CCDC115	Infection with drug-resistant microorganisms	1.08847	0.0107633	893	19844
X041.9	PEX3	Infection with drug-resistant microorganisms	0.915976	0.0107869	893	19844
X041.9	LPAR1	Infection with drug-resistant microorganisms	1.09439	0.0107956	893	19844
X041.9	NUDT2	Infection with drug-resistant microorganisms	1.09192	0.010804	893	19844
X041.9	AZU1	Infection with drug-resistant microorganisms	1.08787	0.0108173	893	19844
X041.9	TMCO6	Infection with drug-resistant microorganisms	0.914774	0.010845	893	19844
X041.9	GLCE	Infection with drug-resistant microorganisms	0.903765	0.0108916	893	19844
X041.9	MAPK8	Infection with drug-resistant microorganisms	0.915436	0.0109456	893	19844
X041.9	PIP4K2B	Infection with drug-resistant microorganisms	1.09273	0.0109618	893	19844
X041.9	MRPL40	Infection with drug-resistant microorganisms	1.08989	0.0109884	893	19844
X041.9	MAP3K5	Infection with drug-resistant microorganisms	0.917773	0.0111183	893	19844
X041.9	RABL2A	Infection with drug-resistant microorganisms	1.0928	0.0111864	893	19844
X041.9	CCR2	Infection with drug-resistant microorganisms	1.08881	0.0112248	893	19844
X041.9	PEX7	Infection with drug-resistant microorganisms	0.917852	0.0112591	893	19844
X041.9	AHCYL2	Infection with drug-resistant microorganisms	0.914639	0.0112727	893	19844
X041.9	MAP1B	Infection with drug-resistant microorganisms	1.09029	0.0113689	893	19844
X041.9	COLGALT2	Infection with drug-resistant microorganisms	0.917069	0.0114226	893	19844
X041.9	ANGEL2	Infection with drug-resistant microorganisms	1.08909	0.0115147	893	19844
X041.9	TOM1	Infection with drug-resistant microorganisms	0.914291	0.0115746	893	19844
X041.9	PTPRB	Infection with drug-resistant microorganisms	0.915104	0.0116069	893	19844
X041.9	CAAP1	Infection with drug-resistant microorganisms	0.909325	0.011612	893	19844
X041.9	GPR150	Infection with drug-resistant microorganisms	0.914771	0.0116495	893	19844
X041.9	ITGA1	Infection with drug-resistant microorganisms	1.09026	0.0117091	893	19844
X041.9	AMPD3	Infection with drug-resistant microorganisms	1.09339	0.0117262	893	19844
X041.9	CPLX1	Infection with drug-resistant microorganisms	1.09438	0.0117836	893	19844
X041.9	PAQR9	Infection with drug-resistant microorganisms	1.09068	0.0119572	893	19844
X041.9	DDX41	Infection with drug-resistant microorganisms	1.09114	0.0119727	893	19844
X041.9	RHBDL3	Infection with drug-resistant microorganisms	1.08719	0.0119797	893	19844
X041.9	MAD2L1	Infection with drug-resistant microorganisms	0.908593	0.0120111	893	19844
X041.9	RPP38	Infection with drug-resistant microorganisms	1.08924	0.0120291	893	19844
X041.9	ADRBK2	Infection with drug-resistant microorganisms	1.09796	0.0121129	893	19844
X041.9	N4BP1	Infection with drug-resistant microorganisms	0.915109	0.0121535	893	19844
X041.9	PTCD3	Infection with drug-resistant microorganisms	0.946864	0.0122005	893	19844
X041.9	KLC1	Infection with drug-resistant microorganisms	0.916492	0.0122407	893	19844
X041.9	OSBPL6	Infection with drug-resistant microorganisms	1.08973	0.0122682	893	19844
X041.9	FAM151A	Infection with drug-resistant microorganisms	1.09266	0.0122695	893	19844
X041.9	CYC1	Infection with drug-resistant microorganisms	0.920424	0.012428	893	19844
X041.9	RHBDL2	Infection with drug-resistant microorganisms	0.914479	0.0124454	893	19844
X041.9	KLF5	Infection with drug-resistant microorganisms	1.0898	0.0124711	893	19844
X041.9	MSL2	Infection with drug-resistant microorganisms	1.09056	0.0125711	893	19844
X041.9	ZNF714	Infection with drug-resistant microorganisms	1.08611	0.0126942	893	19844
X041.9	STK17B	Infection with drug-resistant microorganisms	1.08905	0.0127075	893	19844
X041.9	INPP5D	Infection with drug-resistant microorganisms	1.09177	0.012802	893	19844
X041.9	BAZ1A	Infection with drug-resistant microorganisms	0.91724	0.0128119	893	19844
X041.9	CCDC13	Infection with drug-resistant microorganisms	0.91545	0.0128457	893	19844
X041.9	PIGX	Infection with drug-resistant microorganisms	1.09071	0.0128542	893	19844
X041.9	CYP4F2	Infection with drug-resistant microorganisms	1.08952	0.0128737	893	19844
X041.9	PPM1A	Infection with drug-resistant microorganisms	0.912846	0.0128859	893	19844
X041.9	LAMP5	Infection with drug-resistant microorganisms	0.915358	0.0129277	893	19844
X041.9	CALML4	Infection with drug-resistant microorganisms	1.08612	0.0130031	893	19844
X041.9	EHD3	Infection with drug-resistant microorganisms	0.91631	0.0130575	893	19844
X041.9	RASA4	Infection with drug-resistant microorganisms	0.918099	0.0130932	893	19844
X041.9	JRKL	Infection with drug-resistant microorganisms	1.08999	0.0131016	893	19844
X041.9	FAM211B	Infection with drug-resistant microorganisms	0.914664	0.0131051	893	19844
X041.9	FILIP1L	Infection with drug-resistant microorganisms	1.09328	0.0131157	893	19844
X041.9	APCS	Infection with drug-resistant microorganisms	1.08961	0.0131458	893	19844
X041.9	S100A11	Infection with drug-resistant microorganisms	1.08682	0.0131472	893	19844
X041.9	KANK1	Infection with drug-resistant microorganisms	1.09058	0.0132124	893	19844
X041.9	GADD45A	Infection with drug-resistant microorganisms	1.08855	0.0132789	893	19844
X041.9	PIK3CA	Infection with drug-resistant microorganisms	1.09102	0.0133079	893	19844
X041.9	PITX3	Infection with drug-resistant microorganisms	1.11697	0.013337	893	19844
X041.9	IL1RL1	Infection with drug-resistant microorganisms	1.09047	0.0134452	893	19844
X041.9	PHLDA1	Infection with drug-resistant microorganisms	1.08969	0.0135738	893	19844
X041.9	MTL5	Infection with drug-resistant microorganisms	1.09067	0.0135744	893	19844
X041.9	RASSF8	Infection with drug-resistant microorganisms	1.08476	0.0135781	893	19844
X041.9	FGF7	Infection with drug-resistant microorganisms	0.915517	0.0136222	893	19844
X041.9	PPP1R12C	Infection with drug-resistant microorganisms	0.915832	0.0137158	893	19844
X041.9	RAMP1	Infection with drug-resistant microorganisms	1.09012	0.013719	893	19844
X041.9	GMNN	Infection with drug-resistant microorganisms	0.923543	0.0138076	893	19844
X041.9	SLC4A9	Infection with drug-resistant microorganisms	0.917758	0.0138142	893	19844
X041.9	SEC22C	Infection with drug-resistant microorganisms	0.919992	0.0138274	893	19844
X041.9	RCL1	Infection with drug-resistant microorganisms	1.09236	0.0138528	893	19844
X041.9	NEUROD6	Infection with drug-resistant microorganisms	0.916993	0.0138964	893	19844
X041.9	RMDN3	Infection with drug-resistant microorganisms	0.917849	0.0138967	893	19844
X041.9	PROS1	Infection with drug-resistant microorganisms	0.918955	0.0139123	893	19844
X041.9	PLEKHA6	Infection with drug-resistant microorganisms	1.08712	0.013938	893	19844
X041.9	IMPACT	Infection with drug-resistant microorganisms	1.08929	0.0139517	893	19844
X041.9	PPP1R14A	Infection with drug-resistant microorganisms	0.917286	0.0139572	893	19844
X041.9	BEST4	Infection with drug-resistant microorganisms	0.922254	0.0139728	893	19844
X041.9	NUDCD1	Infection with drug-resistant microorganisms	0.916584	0.0140019	893	19844
X041.9	BLMH	Infection with drug-resistant microorganisms	1.09157	0.0140253	893	19844
X041.9	STMN3	Infection with drug-resistant microorganisms	1.08952	0.0140582	893	19844
X041.9	NRCAM	Infection with drug-resistant microorganisms	0.919602	0.0140897	893	19844
X041.9	LYSMD4	Infection with drug-resistant microorganisms	1.08663	0.0141755	893	19844
X041.9	ENTPD6	Infection with drug-resistant microorganisms	0.919922	0.0142505	893	19844
X041.9	FKBP10	Infection with drug-resistant microorganisms	1.08662	0.014353	893	19844
X041.9	FKBP10	Infection with drug-resistant microorganisms	1.08662	0.014353	893	19844
X041.9	AIM1	Infection with drug-resistant microorganisms	0.91824	0.0143543	893	19844
X041.9	ATP11A	Infection with drug-resistant microorganisms	0.920987	0.0143665	893	19844
X041.9	PROK2	Infection with drug-resistant microorganisms	1.08533	0.014389	893	19844
X041.9	ZBTB38	Infection with drug-resistant microorganisms	0.916411	0.0143958	893	19844
X041.9	PTPN4	Infection with drug-resistant microorganisms	0.915091	0.0144146	893	19844
X041.9	C5orf30	Infection with drug-resistant microorganisms	0.918636	0.0144182	893	19844
X041.9	C5orf30	Infection with drug-resistant microorganisms	0.918636	0.0144182	893	19844
X041.9	OTOGL	Infection with drug-resistant microorganisms	1.08721	0.0144479	893	19844
X041.9	TMEM259	Infection with drug-resistant microorganisms	0.919098	0.0144659	893	19844
X041.9	FHIT	Infection with drug-resistant microorganisms	1.08848	0.0145252	893	19844
X041.9	FHIT	Infection with drug-resistant microorganisms	1.08848	0.0145252	893	19844
X041.9	BOK	Infection with drug-resistant microorganisms	1.08861	0.0145362	893	19844
X041.9	KTN1	Infection with drug-resistant microorganisms	1.08562	0.0146008	893	19844
X041.9	SKOR1	Infection with drug-resistant microorganisms	1.0914	0.0146156	893	19844
X041.9	KCTD13	Infection with drug-resistant microorganisms	1.08872	0.0146403	893	19844
X041.9	ZNF431	Infection with drug-resistant microorganisms	0.92007	0.0146433	893	19844
X041.9	GDPD5	Infection with drug-resistant microorganisms	0.916482	0.0146941	893	19844
X041.9	MYRIP	Infection with drug-resistant microorganisms	1.08882	0.0147378	893	19844
X041.9	ATG4B	Infection with drug-resistant microorganisms	1.09019	0.0147395	893	19844
X041.9	TSEN2	Infection with drug-resistant microorganisms	1.09134	0.0147783	893	19844
X041.9	SGTA	Infection with drug-resistant microorganisms	1.08833	0.0147972	893	19844
X041.9	NEUROG2	Infection with drug-resistant microorganisms	1.08687	0.0148266	893	19844
X041.9	PCNT	Infection with drug-resistant microorganisms	0.919273	0.0148275	893	19844
X041.9	OXA1L	Infection with drug-resistant microorganisms	0.919251	0.0148436	893	19844
X041.9	NCCRP1	Infection with drug-resistant microorganisms	1.08682	0.0148577	893	19844
X041.9	LIG4	Infection with drug-resistant microorganisms	1.09551	0.0148895	893	19844
X041.9	BTBD3	Infection with drug-resistant microorganisms	1.08981	0.0149327	893	19844
X041.9	FOXJ2	Infection with drug-resistant microorganisms	0.919372	0.0149421	893	19844
X041.9	CRB1	Infection with drug-resistant microorganisms	1.09035	0.0149425	893	19844
X041.9	TBRG4	Infection with drug-resistant microorganisms	0.918028	0.0149436	893	19844
X041.9	MYBPHL	Infection with drug-resistant microorganisms	0.915559	0.0149948	893	19844
X041.9	CEP164	Infection with drug-resistant microorganisms	0.917881	0.0150223	893	19844
X041.9	FAM222B	Infection with drug-resistant microorganisms	0.921195	0.0150691	893	19844
X041.9	SETD3	Infection with drug-resistant microorganisms	1.08942	0.0151073	893	19844
X041.9	C22orf43	Infection with drug-resistant microorganisms	1.09017	0.0151081	893	19844
X041.9	C2CD3	Infection with drug-resistant microorganisms	0.917388	0.0151457	893	19844
X041.9	RGMA	Infection with drug-resistant microorganisms	1.08761	0.0153947	893	19844
X041.9	AL133318.1	Infection with drug-resistant microorganisms	1.09277	0.0153968	893	19844
X041.9	TMEM159	Infection with drug-resistant microorganisms	1.08799	0.0154763	893	19844
X041.9	TULP1	Infection with drug-resistant microorganisms	1.08518	0.0154965	893	19844
X041.9	RRP1	Infection with drug-resistant microorganisms	1.08991	0.0155079	893	19844
X041.9	C15orf41	Infection with drug-resistant microorganisms	0.919696	0.015574	893	19844
X041.9	CDHR3	Infection with drug-resistant microorganisms	0.921288	0.0156064	893	19844
X041.9	PLA2G1B	Infection with drug-resistant microorganisms	1.08653	0.0156998	893	19844
X041.9	CRISP2	Infection with drug-resistant microorganisms	1.08472	0.0157304	893	19844
X041.9	SLC7A5	Infection with drug-resistant microorganisms	1.08601	0.015773	893	19844
X041.9	NPAT	Infection with drug-resistant microorganisms	1.08765	0.0157813	893	19844
X041.9	ZMAT5	Infection with drug-resistant microorganisms	1.08758	0.015813	893	19844
X041.9	TMEM97	Infection with drug-resistant microorganisms	1.08872	0.0158179	893	19844
X041.9	TMEM97	Infection with drug-resistant microorganisms	1.08872	0.0158179	893	19844
X041.9	NPHP1	Infection with drug-resistant microorganisms	1.08638	0.0159183	893	19844
X041.9	TAPT1	Infection with drug-resistant microorganisms	0.919618	0.015952	893	19844
X041.9	TMEM177	Infection with drug-resistant microorganisms	0.91936	0.0160164	893	19844
X041.9	EXT1	Infection with drug-resistant microorganisms	1.08106	0.0160481	893	19844
X041.9	CHMP4A	Infection with drug-resistant microorganisms	0.920257	0.0160829	893	19844
X041.9	HPS3	Infection with drug-resistant microorganisms	1.08433	0.0160979	893	19844
X041.9	ATP2B1	Infection with drug-resistant microorganisms	1.08946	0.0161059	893	19844
X041.9	KBTBD12	Infection with drug-resistant microorganisms	0.926616	0.0161633	893	19844
X041.9	PATZ1	Infection with drug-resistant microorganisms	1.08688	0.0161818	893	19844
X041.9	TDRD1	Infection with drug-resistant microorganisms	0.921129	0.0162207	893	19844
X041.9	RIBC2	Infection with drug-resistant microorganisms	1.08807	0.0162705	893	19844
X041.9	SSMEM1	Infection with drug-resistant microorganisms	0.918261	0.0163073	893	19844
X041.9	INTS2	Infection with drug-resistant microorganisms	0.920537	0.0163262	893	19844
X041.9	MTHFD1	Infection with drug-resistant microorganisms	0.920337	0.0163412	893	19844
X041.9	GOLGA8S	Infection with drug-resistant microorganisms	1.0866	0.0163503	893	19844
X041.9	GCDH	Infection with drug-resistant microorganisms	0.920004	0.0163587	893	19844
X041.9	HSD17B14	Infection with drug-resistant microorganisms	1.09193	0.0163768	893	19844
X041.9	LOXL3	Infection with drug-resistant microorganisms	1.09099	0.0164074	893	19844
X041.9	NTAN1	Infection with drug-resistant microorganisms	0.920911	0.0164858	893	19844
X041.9	EMP2	Infection with drug-resistant microorganisms	0.918687	0.0166028	893	19844
X041.9	FAM227B	Infection with drug-resistant microorganisms	1.08532	0.0166888	893	19844
X041.9	NABP1	Infection with drug-resistant microorganisms	1.08637	0.016736	893	19844
X041.9	DCAF6	Infection with drug-resistant microorganisms	1.08568	0.0167915	893	19844
X041.9	GSTT2	Infection with drug-resistant microorganisms	1.08537	0.0168314	893	19844
X041.9	GIPC2	Infection with drug-resistant microorganisms	1.08919	0.016844	893	19844
X041.9	STARD13	Infection with drug-resistant microorganisms	0.919207	0.0168507	893	19844
X041.9	KLHL33	Infection with drug-resistant microorganisms	0.919639	0.0168705	893	19844
X041.9	C1orf222	Infection with drug-resistant microorganisms	0.919473	0.0169807	893	19844
X041.9	TMPRSS3	Infection with drug-resistant microorganisms	0.920426	0.0169895	893	19844
X041.9	IQCH	Infection with drug-resistant microorganisms	1.08792	0.0170725	893	19844
X041.9	SCUBE3	Infection with drug-resistant microorganisms	0.919125	0.0171947	893	19844
X041.9	ADO	Infection with drug-resistant microorganisms	0.920521	0.0172149	893	19844
X041.9	ATP6V1G1	Infection with drug-resistant microorganisms	0.9144	0.0172941	893	19844
X041.9	CDC42EP4	Infection with drug-resistant microorganisms	0.920505	0.0173008	893	19844
X041.9	AC107021.1	Infection with drug-resistant microorganisms	1.08631	0.0173343	893	19844
X041.9	C9orf57	Infection with drug-resistant microorganisms	1.08823	0.0173512	893	19844
X041.9	PSTPIP1	Infection with drug-resistant microorganisms	0.918377	0.017411	893	19844
X041.9	KIAA1328	Infection with drug-resistant microorganisms	0.917483	0.0174379	893	19844
X041.9	SMAD1	Infection with drug-resistant microorganisms	0.921036	0.0174882	893	19844
X041.9	THRSP	Infection with drug-resistant microorganisms	0.921	0.0174978	893	19844
X041.9	MINOS1	Infection with drug-resistant microorganisms	0.924209	0.0175929	893	19844
X041.9	IFITM5	Infection with drug-resistant microorganisms	1.08389	0.0176523	893	19844
X041.9	ELMO3	Infection with drug-resistant microorganisms	1.0787	0.0176821	893	19844
X041.9	CHAC2	Infection with drug-resistant microorganisms	0.907573	0.0177198	893	19844
X041.9	RGS19	Infection with drug-resistant microorganisms	1.08552	0.0177222	893	19844
X041.9	PCBD1	Infection with drug-resistant microorganisms	0.92015	0.0178534	893	19844
X041.9	EMP1	Infection with drug-resistant microorganisms	0.92035	0.0179092	893	19844
X041.9	SLC25A35	Infection with drug-resistant microorganisms	0.921322	0.0180104	893	19844
X041.9	AP000350.4	Infection with drug-resistant microorganisms	0.921738	0.0180109	893	19844
X041.9	NPHP3	Infection with drug-resistant microorganisms	1.08874	0.0180169	893	19844
X041.9	CDA	Infection with drug-resistant microorganisms	1.0852	0.0180241	893	19844
X041.9	CIRBP	Infection with drug-resistant microorganisms	0.921548	0.0180424	893	19844
X041.9	PRSS21	Infection with drug-resistant microorganisms	0.923324	0.0180791	893	19844
X041.9	NELFB	Infection with drug-resistant microorganisms	0.923842	0.0180918	893	19844
X041.9	LPIN3	Infection with drug-resistant microorganisms	0.918487	0.0181544	893	19844
X041.9	PLEKHD1	Infection with drug-resistant microorganisms	1.08969	0.0182492	893	19844
X041.9	KIAA1468	Infection with drug-resistant microorganisms	1.0868	0.0182567	893	19844
X041.9	IST1	Infection with drug-resistant microorganisms	1.08766	0.018265	893	19844
X041.9	PCSK6	Infection with drug-resistant microorganisms	0.922464	0.0182655	893	19844
X041.9	SEC24B	Infection with drug-resistant microorganisms	1.08462	0.0182892	893	19844
X041.9	BARX2	Infection with drug-resistant microorganisms	1.08501	0.0182951	893	19844
X041.9	FAP	Infection with drug-resistant microorganisms	0.917188	0.0183015	893	19844
X041.9	FAM168A	Infection with drug-resistant microorganisms	0.927574	0.018343	893	19844
X041.9	DGCR6	Infection with drug-resistant microorganisms	0.925359	0.0183746	893	19844
X041.9	RTN4R	Infection with drug-resistant microorganisms	0.921035	0.0184071	893	19844
X041.9	RPL28	Infection with drug-resistant microorganisms	1.08661	0.018467	893	19844
X041.9	JPH2	Infection with drug-resistant microorganisms	1.08631	0.0185142	893	19844
X041.9	PTPN6	Infection with drug-resistant microorganisms	1.08688	0.018538	893	19844
X041.9	PTPN6	Infection with drug-resistant microorganisms	1.08688	0.018538	893	19844
X041.9	ZNF611	Infection with drug-resistant microorganisms	1.08389	0.0187317	893	19844
X041.9	OR52N4	Infection with drug-resistant microorganisms	1.07737	0.0188251	893	19844
X041.9	DHX32	Infection with drug-resistant microorganisms	0.922116	0.0188706	893	19844
X041.9	STXBP1	Infection with drug-resistant microorganisms	0.922666	0.0189293	893	19844
X041.9	USP45	Infection with drug-resistant microorganisms	1.08601	0.0189767	893	19844
X041.9	TBCE	Infection with drug-resistant microorganisms	1.08479	0.0190102	893	19844
X041.9	WDR88	Infection with drug-resistant microorganisms	1.08347	0.0190355	893	19844
X041.9	FAM65B	Infection with drug-resistant microorganisms	0.918708	0.0190404	893	19844
X041.9	PCDHB12	Infection with drug-resistant microorganisms	1.08604	0.0191044	893	19844
X041.9	PCDHB12	Infection with drug-resistant microorganisms	1.08604	0.0191044	893	19844
X041.9	TMPRSS13	Infection with drug-resistant microorganisms	0.922568	0.0191648	893	19844
X041.9	BNIP1	Infection with drug-resistant microorganisms	1.08823	0.0192623	893	19844
X041.9	ZNF593	Infection with drug-resistant microorganisms	0.920924	0.0192762	893	19844
X041.9	FAM189B	Infection with drug-resistant microorganisms	1.08608	0.0193124	893	19844
X041.9	FAM189B	Infection with drug-resistant microorganisms	1.08608	0.0193124	893	19844
X041.9	MMP21	Infection with drug-resistant microorganisms	1.08461	0.019357	893	19844
X041.9	CUL7	Infection with drug-resistant microorganisms	1.09129	0.0193832	893	19844
X041.9	GSTT1	Infection with drug-resistant microorganisms	0.922652	0.0194133	893	19844
X041.9	MTCH1	Infection with drug-resistant microorganisms	1.09523	0.019428	893	19844
X041.9	MTO1	Infection with drug-resistant microorganisms	1.08758	0.0194466	893	19844
X041.9	RPS6KC1	Infection with drug-resistant microorganisms	0.923407	0.0194795	893	19844
X041.9	ESR2	Infection with drug-resistant microorganisms	0.92517	0.0194867	893	19844
X041.9	SLC35D3	Infection with drug-resistant microorganisms	0.918249	0.0195139	893	19844
X041.9	MAK16	Infection with drug-resistant microorganisms	0.921189	0.019586	893	19844
X041.9	IFITM3	Infection with drug-resistant microorganisms	1.08403	0.0196458	893	19844
X041.9	ANKRD34C	Infection with drug-resistant microorganisms	1.08274	0.019728	893	19844
X041.9	ATAD2B	Infection with drug-resistant microorganisms	1.0845	0.0198271	893	19844
X041.9	BABAM1	Infection with drug-resistant microorganisms	0.92086	0.0198275	893	19844
X041.9	LRRC14B	Infection with drug-resistant microorganisms	1.08485	0.0198328	893	19844
X041.9	PNPLA8	Infection with drug-resistant microorganisms	0.927373	0.0198668	893	19844
X041.9	C2orf66	Infection with drug-resistant microorganisms	0.92646	0.0199063	893	19844
X041.9	PENK	Infection with drug-resistant microorganisms	1.08486	0.0199646	893	19844
X041.9	MRPL41	Infection with drug-resistant microorganisms	0.923426	0.0199938	893	19844
X041.9	DIEXF	Infection with drug-resistant microorganisms	0.92214	0.0200031	893	19844
X041.9	ME2	Infection with drug-resistant microorganisms	0.917828	0.0200224	893	19844
X041.9	SSC5D	Infection with drug-resistant microorganisms	0.920202	0.0200265	893	19844
X041.9	TRIM21	Infection with drug-resistant microorganisms	0.92092	0.0200468	893	19844
X041.9	ADAMTS13	Infection with drug-resistant microorganisms	1.08848	0.0201674	893	19844
X041.9	ADAMTS13	Infection with drug-resistant microorganisms	1.08848	0.0201674	893	19844
X041.9	C22orf31	Infection with drug-resistant microorganisms	0.920141	0.0201998	893	19844
X041.9	TRPC6	Infection with drug-resistant microorganisms	1.08462	0.0202474	893	19844
X041.9	CUL9	Infection with drug-resistant microorganisms	0.910017	0.020411	893	19844
X041.9	DSCAM	Infection with drug-resistant microorganisms	0.920746	0.0204134	893	19844
X041.9	POLDIP2	Infection with drug-resistant microorganisms	1.08409	0.0204233	893	19844
X041.9	POLDIP2	Infection with drug-resistant microorganisms	1.08409	0.0204233	893	19844
X041.9	TMEM199	Infection with drug-resistant microorganisms	1.08416	0.0204553	893	19844
X041.9	TMEM199	Infection with drug-resistant microorganisms	1.08416	0.0204553	893	19844
X041.9	RMDN2	Infection with drug-resistant microorganisms	1.08128	0.0204662	893	19844
X041.9	LRSAM1	Infection with drug-resistant microorganisms	0.913623	0.0204718	893	19844
X041.9	CMTM5	Infection with drug-resistant microorganisms	1.08281	0.0204864	893	19844
X041.9	AC006946.15	Infection with drug-resistant microorganisms	0.923258	0.0205355	893	19844
X041.9	PLCB1	Infection with drug-resistant microorganisms	0.921249	0.0206126	893	19844
X041.9	DCLRE1A	Infection with drug-resistant microorganisms	1.08328	0.0206145	893	19844
X041.9	WDR74	Infection with drug-resistant microorganisms	1.08027	0.0206355	893	19844
X041.9	TRIM25	Infection with drug-resistant microorganisms	0.918544	0.0206358	893	19844
X041.9	PLAC8	Infection with drug-resistant microorganisms	0.923746	0.0207192	893	19844
X041.9	NUDT12	Infection with drug-resistant microorganisms	1.08394	0.0208126	893	19844
X041.9	ZNF678	Infection with drug-resistant microorganisms	1.0846	0.0208652	893	19844
X041.9	TTLL4	Infection with drug-resistant microorganisms	1.0852	0.0208711	893	19844
X041.9	CC2D1A	Infection with drug-resistant microorganisms	1.0833	0.021129	893	19844
X041.9	GATA3	Infection with drug-resistant microorganisms	0.922765	0.0211831	893	19844
X041.9	UBE2N	Infection with drug-resistant microorganisms	1.08722	0.0211896	893	19844
X041.9	PXDN	Infection with drug-resistant microorganisms	0.920635	0.0212408	893	19844
X041.9	C6orf141	Infection with drug-resistant microorganisms	0.924064	0.0212865	893	19844
X041.9	PDLIM3	Infection with drug-resistant microorganisms	1.08239	0.0213061	893	19844
X041.9	PNLIP	Infection with drug-resistant microorganisms	1.08752	0.021324	893	19844
X041.9	GEMIN6	Infection with drug-resistant microorganisms	0.922174	0.0215375	893	19844
X041.9	ASPHD2	Infection with drug-resistant microorganisms	1.08276	0.0215441	893	19844
X041.9	DPYSL2	Infection with drug-resistant microorganisms	0.92	0.0215562	893	19844
X041.9	MESP2	Infection with drug-resistant microorganisms	1.08249	0.0217289	893	19844
X041.9	CEPT1	Infection with drug-resistant microorganisms	0.918957	0.021762	893	19844
X041.9	POLH	Infection with drug-resistant microorganisms	1.08251	0.0217921	893	19844
X041.9	MYO19	Infection with drug-resistant microorganisms	1.0832	0.0218456	893	19844
X041.9	MYO19	Infection with drug-resistant microorganisms	1.0832	0.0218456	893	19844
X041.9	SLC22A12	Infection with drug-resistant microorganisms	1.07751	0.0218698	893	19844
X041.9	TCEA1	Infection with drug-resistant microorganisms	0.9266	0.0219878	893	19844
X041.9	HIST3H2BB	Infection with drug-resistant microorganisms	1.08436	0.0220472	893	19844
X041.9	KLHL26	Infection with drug-resistant microorganisms	1.08254	0.0220785	893	19844
X041.9	MUC6	Infection with drug-resistant microorganisms	0.92194	0.0221186	893	19844
X041.9	PYCRL	Infection with drug-resistant microorganisms	1.08105	0.0221187	893	19844
X041.9	MEST	Infection with drug-resistant microorganisms	0.922888	0.0221379	893	19844
X041.9	MEST	Infection with drug-resistant microorganisms	0.922888	0.0221379	893	19844
X041.9	SMPD4	Infection with drug-resistant microorganisms	0.923321	0.0222154	893	19844
X041.9	SPARCL1	Infection with drug-resistant microorganisms	1.08349	0.0222919	893	19844
X041.9	PLCB4	Infection with drug-resistant microorganisms	0.92182	0.0223124	893	19844
X041.9	NRG3	Infection with drug-resistant microorganisms	1.07979	0.0223391	893	19844
X041.9	SERGEF	Infection with drug-resistant microorganisms	0.922487	0.0223582	893	19844
X041.9	TSPAN5	Infection with drug-resistant microorganisms	0.919899	0.0224358	893	19844
X041.9	OAZ3	Infection with drug-resistant microorganisms	0.923594	0.0224717	893	19844
X041.9	ZNF667	Infection with drug-resistant microorganisms	0.922557	0.0224963	893	19844
X041.9	AKAP1	Infection with drug-resistant microorganisms	0.924655	0.0225325	893	19844
X041.9	MT1G	Infection with drug-resistant microorganisms	1.0828	0.0225403	893	19844
X041.9	MLX	Infection with drug-resistant microorganisms	1.04945	0.0226724	893	19844
X041.9	FAM193B	Infection with drug-resistant microorganisms	0.924399	0.0226749	893	19844
X041.9	RTP1	Infection with drug-resistant microorganisms	0.924072	0.0229218	893	19844
X041.9	SKIV2L2	Infection with drug-resistant microorganisms	0.926253	0.0230811	893	19844
X041.9	MSANTD4	Infection with drug-resistant microorganisms	0.91974	0.0232163	893	19844
X041.9	ZC3H7B	Infection with drug-resistant microorganisms	1.08078	0.0232366	893	19844
X041.9	HSD17B12	Infection with drug-resistant microorganisms	0.924911	0.0232578	893	19844
X041.9	DNAH14	Infection with drug-resistant microorganisms	0.924899	0.0232591	893	19844
X041.9	XCL2	Infection with drug-resistant microorganisms	0.926208	0.0232929	893	19844
X041.9	DOT1L	Infection with drug-resistant microorganisms	0.924054	0.0233025	893	19844
X041.9	ST3GAL5	Infection with drug-resistant microorganisms	0.924637	0.0233953	893	19844
X041.9	POM121C	Infection with drug-resistant microorganisms	0.923458	0.0234755	893	19844
X041.9	MGAT1	Infection with drug-resistant microorganisms	0.924844	0.0235274	893	19844
X041.9	RASSF9	Infection with drug-resistant microorganisms	0.926027	0.0235916	893	19844
X041.9	NPRL2	Infection with drug-resistant microorganisms	1.08104	0.0236125	893	19844
X041.9	RHOB	Infection with drug-resistant microorganisms	0.923613	0.0236383	893	19844
X041.9	AS3MT	Infection with drug-resistant microorganisms	0.925296	0.0236801	893	19844
X041.9	B3GNT7	Infection with drug-resistant microorganisms	0.925446	0.0237098	893	19844
X041.9	FAM124B	Infection with drug-resistant microorganisms	0.926791	0.0237389	893	19844
X041.9	KLF6	Infection with drug-resistant microorganisms	0.923568	0.0237587	893	19844
X041.9	RIPPLY2	Infection with drug-resistant microorganisms	0.917607	0.0237778	893	19844
X041.9	MOB3A	Infection with drug-resistant microorganisms	0.923294	0.0237779	893	19844
X041.9	WAC	Infection with drug-resistant microorganisms	0.923435	0.0238264	893	19844
X041.9	DUSP16	Infection with drug-resistant microorganisms	0.926016	0.0238745	893	19844
X041.9	POSTN	Infection with drug-resistant microorganisms	0.927055	0.0239102	893	19844
X041.9	TMX4	Infection with drug-resistant microorganisms	0.923564	0.0239775	893	19844
X041.9	BEND6	Infection with drug-resistant microorganisms	1.08528	0.0240689	893	19844
X041.9	C14orf182	Infection with drug-resistant microorganisms	1.08271	0.024069	893	19844
X041.9	RABEPK	Infection with drug-resistant microorganisms	0.925428	0.0241753	893	19844
X041.9	GM2A	Infection with drug-resistant microorganisms	1.07995	0.0244488	893	19844
X041.9	CCDC134	Infection with drug-resistant microorganisms	0.924954	0.0244709	893	19844
X041.9	C2orf76	Infection with drug-resistant microorganisms	1.081	0.0245679	893	19844
X041.9	SGSM2	Infection with drug-resistant microorganisms	0.929011	0.0246377	893	19844
X041.9	RPS3A	Infection with drug-resistant microorganisms	0.930499	0.0246595	893	19844
X041.9	ZFP69B	Infection with drug-resistant microorganisms	1.08352	0.0247481	893	19844
X041.9	NXPE3	Infection with drug-resistant microorganisms	1.08579	0.0247743	893	19844
X041.9	C19orf33	Infection with drug-resistant microorganisms	0.927976	0.0247872	893	19844
X041.9	PRPF18	Infection with drug-resistant microorganisms	0.926979	0.0248073	893	19844
X041.9	NCAPD2	Infection with drug-resistant microorganisms	0.926263	0.0248162	893	19844
X041.9	APBB1	Infection with drug-resistant microorganisms	0.923792	0.0248378	893	19844
X041.9	ZNF428	Infection with drug-resistant microorganisms	1.08314	0.024909	893	19844
X041.9	BBS4	Infection with drug-resistant microorganisms	1.08195	0.0249289	893	19844
X041.9	ZMAT2	Infection with drug-resistant microorganisms	0.922753	0.0249962	893	19844
X041.9	MMEL1	Infection with drug-resistant microorganisms	1.08323	0.0250222	893	19844
X041.9	ICAM5	Infection with drug-resistant microorganisms	1.08104	0.0250742	893	19844
X041.9	GUCA1B	Infection with drug-resistant microorganisms	0.926803	0.0251499	893	19844
X041.9	NQO2	Infection with drug-resistant microorganisms	0.925563	0.0252937	893	19844
X041.9	ARPC5L	Infection with drug-resistant microorganisms	1.07976	0.0253269	893	19844
X041.9	ZNF445	Infection with drug-resistant microorganisms	1.07567	0.025339	893	19844
X041.9	CENPP	Infection with drug-resistant microorganisms	1.07819	0.0253472	893	19844
X041.9	ZNF469	Infection with drug-resistant microorganisms	0.923217	0.0253842	893	19844
X041.9	ITGB5	Infection with drug-resistant microorganisms	1.08232	0.0254895	893	19844
X041.9	LRRC29	Infection with drug-resistant microorganisms	0.930041	0.025549	893	19844
X041.9	ELOVL7	Infection with drug-resistant microorganisms	1.08154	0.02556	893	19844
X041.9	CCDC68	Infection with drug-resistant microorganisms	1.08222	0.0255863	893	19844
X041.9	HCRT	Infection with drug-resistant microorganisms	1.08087	0.0256446	893	19844
X041.9	DHRS11	Infection with drug-resistant microorganisms	1.08139	0.0256582	893	19844
X041.9	DHRS11	Infection with drug-resistant microorganisms	1.08139	0.0256582	893	19844
X041.9	TMC5	Infection with drug-resistant microorganisms	0.925811	0.0256779	893	19844
X041.9	R3HCC1L	Infection with drug-resistant microorganisms	1.07971	0.025679	893	19844
X041.9	CD163	Infection with drug-resistant microorganisms	1.08877	0.0257404	893	19844
X041.9	C19orf18	Infection with drug-resistant microorganisms	0.924818	0.0258529	893	19844
X041.9	NRROS	Infection with drug-resistant microorganisms	0.923636	0.025855	893	19844
X041.9	NOL8	Infection with drug-resistant microorganisms	0.926002	0.0258854	893	19844
X041.9	KRT20	Infection with drug-resistant microorganisms	0.922173	0.0259011	893	19844
X041.9	KRT20	Infection with drug-resistant microorganisms	0.922173	0.0259011	893	19844
X041.9	TRIM14	Infection with drug-resistant microorganisms	1.08102	0.0259618	893	19844
X041.9	EFCAB13	Infection with drug-resistant microorganisms	0.927559	0.0260455	893	19844
X041.9	ENO4	Infection with drug-resistant microorganisms	0.92175	0.0260987	893	19844
X041.9	VPS33B	Infection with drug-resistant microorganisms	0.928074	0.0261939	893	19844
X041.9	GGN	Infection with drug-resistant microorganisms	1.07835	0.0263026	893	19844
X041.9	ABHD12B	Infection with drug-resistant microorganisms	1.0832	0.026382	893	19844
X041.9	IQCB1	Infection with drug-resistant microorganisms	1.07895	0.0264407	893	19844
X041.9	TRIM4	Infection with drug-resistant microorganisms	0.926395	0.0266158	893	19844
X041.9	FXYD5	Infection with drug-resistant microorganisms	0.925802	0.0266276	893	19844
X041.9	WDR70	Infection with drug-resistant microorganisms	1.08279	0.0266369	893	19844
X041.9	PRKAA2	Infection with drug-resistant microorganisms	1.07589	0.026649	893	19844
X041.9	MT4	Infection with drug-resistant microorganisms	1.07987	0.0266849	893	19844
X041.9	BTBD19	Infection with drug-resistant microorganisms	0.927724	0.0267084	893	19844
X041.9	ABI1	Infection with drug-resistant microorganisms	0.927725	0.0267425	893	19844
X041.9	DGKG	Infection with drug-resistant microorganisms	1.08004	0.0267858	893	19844
X041.9	C9orf135	Infection with drug-resistant microorganisms	1.07607	0.0268023	893	19844
X041.9	NPIPB4	Infection with drug-resistant microorganisms	0.924223	0.0268212	893	19844
X041.9	BARHL1	Infection with drug-resistant microorganisms	0.925236	0.0268501	893	19844
X041.9	CMTM6	Infection with drug-resistant microorganisms	0.927484	0.0268696	893	19844
X041.9	RAD50	Infection with drug-resistant microorganisms	1.07804	0.0268757	893	19844
X041.9	ADAM8	Infection with drug-resistant microorganisms	1.07927	0.0269182	893	19844
X041.9	ACKR3	Infection with drug-resistant microorganisms	0.923977	0.0269818	893	19844
X041.9	ZNF554	Infection with drug-resistant microorganisms	0.924468	0.0270053	893	19844
X041.9	PPP2R2B	Infection with drug-resistant microorganisms	1.08039	0.0270307	893	19844
X041.9	BRWD1	Infection with drug-resistant microorganisms	0.925249	0.0270349	893	19844
X041.9	PPP6C	Infection with drug-resistant microorganisms	0.926123	0.0270749	893	19844
X041.9	STX10	Infection with drug-resistant microorganisms	1.08092	0.0271114	893	19844
X041.9	BHMT2	Infection with drug-resistant microorganisms	0.927805	0.0272414	893	19844
X041.9	FANK1	Infection with drug-resistant microorganisms	0.924534	0.0273072	893	19844
X041.9	ADAMTS12	Infection with drug-resistant microorganisms	1.07553	0.027432	893	19844
X041.9	GDA	Infection with drug-resistant microorganisms	0.928811	0.0274339	893	19844
X041.9	KDM4C	Infection with drug-resistant microorganisms	1.07781	0.0274376	893	19844
X041.9	COQ3	Infection with drug-resistant microorganisms	0.923639	0.0275161	893	19844
X041.9	CRTAC1	Infection with drug-resistant microorganisms	0.925823	0.0275384	893	19844
X041.9	EIF3M	Infection with drug-resistant microorganisms	0.925265	0.0275898	893	19844
X041.9	LYPLA1	Infection with drug-resistant microorganisms	0.927206	0.0277088	893	19844
X041.9	SLC6A4	Infection with drug-resistant microorganisms	0.924907	0.0277421	893	19844
X041.9	UPK1B	Infection with drug-resistant microorganisms	0.925196	0.0277836	893	19844
X041.9	ODF3L2	Infection with drug-resistant microorganisms	1.07952	0.0279154	893	19844
X041.9	CNTN5	Infection with drug-resistant microorganisms	1.07917	0.0279436	893	19844
X041.9	GUCA1A	Infection with drug-resistant microorganisms	0.927873	0.027951	893	19844
X041.9	ZNRF1	Infection with drug-resistant microorganisms	1.07807	0.0280669	893	19844
X041.9	TRIM38	Infection with drug-resistant microorganisms	0.924852	0.0282241	893	19844
X041.9	C6orf62	Infection with drug-resistant microorganisms	1.07588	0.0282497	893	19844
X041.9	POLR1D	Infection with drug-resistant microorganisms	1.07557	0.0282907	893	19844
X041.9	TM6SF2	Infection with drug-resistant microorganisms	1.07862	0.0283643	893	19844
X041.9	VKORC1	Infection with drug-resistant microorganisms	1.07856	0.0283734	893	19844
X041.9	FAM110D	Infection with drug-resistant microorganisms	1.07819	0.0284853	893	19844
X041.9	FOXF2	Infection with drug-resistant microorganisms	1.07872	0.0286391	893	19844
X041.9	PSMD5	Infection with drug-resistant microorganisms	0.926269	0.0286551	893	19844
X041.9	MIOS	Infection with drug-resistant microorganisms	1.08127	0.0286553	893	19844
X041.9	ZNF525	Infection with drug-resistant microorganisms	0.925648	0.0286889	893	19844
X041.9	MOXD1	Infection with drug-resistant microorganisms	1.08142	0.0286956	893	19844
X041.9	METTL21A	Infection with drug-resistant microorganisms	1.08135	0.0287197	893	19844
X041.9	GNG2	Infection with drug-resistant microorganisms	0.927136	0.0287495	893	19844
X041.9	NIPAL2	Infection with drug-resistant microorganisms	1.08295	0.028774	893	19844
X041.9	EXOC3L4	Infection with drug-resistant microorganisms	0.925645	0.0287764	893	19844
X041.9	TMEM45A	Infection with drug-resistant microorganisms	0.927337	0.0287864	893	19844
X041.9	IGLL5	Infection with drug-resistant microorganisms	1.07867	0.0287876	893	19844
X041.9	HIF1AN	Infection with drug-resistant microorganisms	0.925052	0.0288641	893	19844
X041.9	G2E3	Infection with drug-resistant microorganisms	0.928063	0.0288816	893	19844
X041.9	SLC35F4	Infection with drug-resistant microorganisms	1.08059	0.0289307	893	19844
X041.9	C1QTNF9B	Infection with drug-resistant microorganisms	1.08146	0.0289435	893	19844
X041.9	FAM169B	Infection with drug-resistant microorganisms	1.07764	0.0289496	893	19844
X041.9	PHLPP2	Infection with drug-resistant microorganisms	1.07655	0.0290777	893	19844
X041.9	OBP2A	Infection with drug-resistant microorganisms	0.925384	0.0291961	893	19844
X041.9	WAPAL	Infection with drug-resistant microorganisms	0.92758	0.0292337	893	19844
X041.9	MUC19	Infection with drug-resistant microorganisms	1.07854	0.0292419	893	19844
X041.9	MAPKAP1	Infection with drug-resistant microorganisms	1.07699	0.0292796	893	19844
X041.9	PRICKLE4	Infection with drug-resistant microorganisms	1.07712	0.0292806	893	19844
X041.9	ODF3	Infection with drug-resistant microorganisms	0.927386	0.029364	893	19844
X041.9	EIF2B3	Infection with drug-resistant microorganisms	1.07787	0.0293814	893	19844
X041.9	TCTE1	Infection with drug-resistant microorganisms	0.925218	0.0294235	893	19844
X041.9	ACTR3B	Infection with drug-resistant microorganisms	1.07964	0.0294646	893	19844
X041.9	TMEM107	Infection with drug-resistant microorganisms	0.928874	0.0294907	893	19844
X041.9	FAM153A	Infection with drug-resistant microorganisms	0.925228	0.0295138	893	19844
X041.9	PNLIPRP1	Infection with drug-resistant microorganisms	1.07937	0.0295851	893	19844
X041.9	PNLIPRP1	Infection with drug-resistant microorganisms	1.07937	0.0295851	893	19844
X041.9	FIGNL1	Infection with drug-resistant microorganisms	0.92799	0.0296044	893	19844
X041.9	SNRPF	Infection with drug-resistant microorganisms	1.07424	0.0296602	893	19844
X041.9	UGT3A2	Infection with drug-resistant microorganisms	0.927073	0.029666	893	19844
X041.9	ACAT1	Infection with drug-resistant microorganisms	0.926937	0.0297384	893	19844
X041.9	MAP4K3	Infection with drug-resistant microorganisms	1.07659	0.0298561	893	19844
X041.9	TOR4A	Infection with drug-resistant microorganisms	0.929156	0.0301552	893	19844
X041.9	STX8	Infection with drug-resistant microorganisms	1.07605	0.0302134	893	19844
X041.9	PPP1R1C	Infection with drug-resistant microorganisms	1.08094	0.03025	893	19844
X041.9	ITCH	Infection with drug-resistant microorganisms	1.07461	0.030285	893	19844
X041.9	FOXI2	Infection with drug-resistant microorganisms	1.07611	0.0303496	893	19844
X041.9	ZFAND6	Infection with drug-resistant microorganisms	1.07727	0.0304475	893	19844
X041.9	SMAD3	Infection with drug-resistant microorganisms	0.926967	0.0304768	893	19844
X041.9	GAREML	Infection with drug-resistant microorganisms	1.08189	0.0304977	893	19844
X041.9	IDO1	Infection with drug-resistant microorganisms	1.07987	0.0305395	893	19844
X041.9	C4orf47	Infection with drug-resistant microorganisms	0.927084	0.0305399	893	19844
X041.9	ALDH18A1	Infection with drug-resistant microorganisms	0.926878	0.0306544	893	19844
X041.9	MAMSTR	Infection with drug-resistant microorganisms	0.92756	0.0306971	893	19844
X041.9	DHX8	Infection with drug-resistant microorganisms	0.926951	0.0306981	893	19844
X041.9	MTIF3	Infection with drug-resistant microorganisms	1.07881	0.0307703	893	19844
X041.9	STIL	Infection with drug-resistant microorganisms	0.926965	0.0307891	893	19844
X041.9	TMEM161A	Infection with drug-resistant microorganisms	1.0786	0.030883	893	19844
X041.9	SLIT3	Infection with drug-resistant microorganisms	1.07677	0.0308937	893	19844
X041.9	ADAM21	Infection with drug-resistant microorganisms	1.08119	0.0309186	893	19844
X041.9	OAZ2	Infection with drug-resistant microorganisms	1.07786	0.0310229	893	19844
X041.9	GPR6	Infection with drug-resistant microorganisms	0.928743	0.0312978	893	19844
X041.9	INHBA	Infection with drug-resistant microorganisms	0.927695	0.0313559	893	19844
X041.9	LRRC37A3	Infection with drug-resistant microorganisms	0.929503	0.0314296	893	19844
X041.9	GFPT1	Infection with drug-resistant microorganisms	1.07885	0.0315678	893	19844
X041.9	BAZ2B	Infection with drug-resistant microorganisms	1.07918	0.0316671	893	19844
X041.9	CEP19	Infection with drug-resistant microorganisms	1.07849	0.0317044	893	19844
X041.9	WNT9A	Infection with drug-resistant microorganisms	0.923838	0.0317242	893	19844
X041.9	PWP2	Infection with drug-resistant microorganisms	1.07642	0.0317574	893	19844
X041.9	FADS2	Infection with drug-resistant microorganisms	1.0747	0.0318036	893	19844
X041.9	SLC4A7	Infection with drug-resistant microorganisms	0.927983	0.0318083	893	19844
X041.9	RXRA	Infection with drug-resistant microorganisms	0.928239	0.0318346	893	19844
X041.9	RXRA	Infection with drug-resistant microorganisms	0.928239	0.0318346	893	19844
X041.9	SLC25A26	Infection with drug-resistant microorganisms	1.07888	0.0318726	893	19844
X041.9	SLC25A26	Infection with drug-resistant microorganisms	1.07888	0.0318726	893	19844
X041.9	TLR6	Infection with drug-resistant microorganisms	1.07492	0.0319249	893	19844
X041.9	TERF1	Infection with drug-resistant microorganisms	1.07765	0.0319298	893	19844
X041.9	VEZT	Infection with drug-resistant microorganisms	1.0722	0.0319325	893	19844
X041.9	PCDHB4	Infection with drug-resistant microorganisms	1.07926	0.0320004	893	19844
X041.9	PCDHB4	Infection with drug-resistant microorganisms	1.07926	0.0320004	893	19844
X041.9	IQCG	Infection with drug-resistant microorganisms	0.923787	0.0320258	893	19844
X041.9	IP6K3	Infection with drug-resistant microorganisms	0.928614	0.0321988	893	19844
X041.9	JAK1	Infection with drug-resistant microorganisms	1.0801	0.0322281	893	19844
X041.9	LIPG	Infection with drug-resistant microorganisms	0.928694	0.032256	893	19844
X041.9	JARID2	Infection with drug-resistant microorganisms	1.07767	0.0323501	893	19844
X041.9	TBC1D20	Infection with drug-resistant microorganisms	0.930156	0.0323676	893	19844
X041.9	NPY4R	Infection with drug-resistant microorganisms	0.925034	0.032386	893	19844
X041.9	NPY4R	Infection with drug-resistant microorganisms	0.925034	0.032386	893	19844
X041.9	GOLGA1	Infection with drug-resistant microorganisms	1.077	0.032448	893	19844
X041.9	PLA1A	Infection with drug-resistant microorganisms	0.926616	0.0324499	893	19844
X041.9	CHGA	Infection with drug-resistant microorganisms	0.928386	0.0325601	893	19844
X041.9	ZYX	Infection with drug-resistant microorganisms	1.07661	0.0326216	893	19844
X041.9	CAPN13	Infection with drug-resistant microorganisms	0.92814	0.0326796	893	19844
X041.9	KIAA1586	Infection with drug-resistant microorganisms	1.07953	0.0327186	893	19844
X041.9	SPEM1	Infection with drug-resistant microorganisms	0.927299	0.0327535	893	19844
X041.9	PITPNM2	Infection with drug-resistant microorganisms	0.932482	0.032861	893	19844
X041.9	TMEM14B	Infection with drug-resistant microorganisms	0.927907	0.0329069	893	19844
X041.9	TMEM74	Infection with drug-resistant microorganisms	1.08007	0.0329167	893	19844
X041.9	HCN3	Infection with drug-resistant microorganisms	1.07843	0.0329359	893	19844
X041.9	HCN3	Infection with drug-resistant microorganisms	1.07843	0.0329359	893	19844
X041.9	FJX1	Infection with drug-resistant microorganisms	0.927301	0.0329472	893	19844
X041.9	CYP4F12	Infection with drug-resistant microorganisms	0.928997	0.0329479	893	19844
X041.9	HP	Infection with drug-resistant microorganisms	1.07818	0.0329572	893	19844
X041.9	LBX2	Infection with drug-resistant microorganisms	1.07392	0.0330034	893	19844
X041.9	RPS6KB1	Infection with drug-resistant microorganisms	1.08083	0.0330292	893	19844
X041.9	MRPL36	Infection with drug-resistant microorganisms	1.07562	0.033032	893	19844
X041.9	HSD17B11	Infection with drug-resistant microorganisms	0.927841	0.0330815	893	19844
X041.9	ZFP28	Infection with drug-resistant microorganisms	1.07719	0.0330852	893	19844
X041.9	PPP1R13B	Infection with drug-resistant microorganisms	1.07583	0.0330998	893	19844
X041.9	ABHD12	Infection with drug-resistant microorganisms	1.07699	0.0331039	893	19844
X041.9	KIF6	Infection with drug-resistant microorganisms	1.07254	0.0331351	893	19844
X041.9	GPHN	Infection with drug-resistant microorganisms	0.927732	0.033143	893	19844
X041.9	KIR3DL2	Infection with drug-resistant microorganisms	0.924785	0.0331518	893	19844
X041.9	KIR3DL2	Infection with drug-resistant microorganisms	0.924785	0.0331518	893	19844
X041.9	KIR3DL2	Infection with drug-resistant microorganisms	0.924785	0.0331518	893	19844
X041.9	KIR3DL2	Infection with drug-resistant microorganisms	0.924785	0.0331518	893	19844
X041.9	KIR3DL2	Infection with drug-resistant microorganisms	0.924785	0.0331518	893	19844
X041.9	KIR3DL2	Infection with drug-resistant microorganisms	0.924785	0.0331518	893	19844
X041.9	KIR3DL2	Infection with drug-resistant microorganisms	0.924785	0.0331518	893	19844
X041.9	ENOSF1	Infection with drug-resistant microorganisms	0.928446	0.0331985	893	19844
X041.9	AFAP1	Infection with drug-resistant microorganisms	0.927978	0.03333	893	19844
X041.9	TJAP1	Infection with drug-resistant microorganisms	1.06896	0.033416	893	19844
X041.9	SNX16	Infection with drug-resistant microorganisms	0.928533	0.0334163	893	19844
X041.9	BTBD2	Infection with drug-resistant microorganisms	0.927726	0.0335511	893	19844
X041.9	KIAA0195	Infection with drug-resistant microorganisms	1.07765	0.0335562	893	19844
X041.9	EVC	Infection with drug-resistant microorganisms	1.07745	0.0335618	893	19844
X041.9	BRD9	Infection with drug-resistant microorganisms	0.921101	0.0336161	893	19844
X041.9	EPCAM	Infection with drug-resistant microorganisms	1.07235	0.0336407	893	19844
X041.9	CCNB1	Infection with drug-resistant microorganisms	1.07667	0.0337119	893	19844
X041.9	C17orf78	Infection with drug-resistant microorganisms	1.07486	0.0337208	893	19844
X041.9	TMEM117	Infection with drug-resistant microorganisms	0.929022	0.0337281	893	19844
X041.9	DDX31	Infection with drug-resistant microorganisms	1.07516	0.0337455	893	19844
X041.9	SP140L	Infection with drug-resistant microorganisms	1.07802	0.0337674	893	19844
X041.9	BEST3	Infection with drug-resistant microorganisms	1.07521	0.0339354	893	19844
X041.9	TRPM7	Infection with drug-resistant microorganisms	0.931609	0.0339513	893	19844
X041.9	CPD	Infection with drug-resistant microorganisms	1.07616	0.0339831	893	19844
X041.9	BRD8	Infection with drug-resistant microorganisms	1.08592	0.0340004	893	19844
X041.9	FAT4	Infection with drug-resistant microorganisms	1.07369	0.0340407	893	19844
X041.9	NGF	Infection with drug-resistant microorganisms	1.07616	0.03407	893	19844
X041.9	DZIP3	Infection with drug-resistant microorganisms	1.07546	0.03408	893	19844
X041.9	MSANTD3	Infection with drug-resistant microorganisms	1.0774	0.0340866	893	19844
X041.9	LRRC2	Infection with drug-resistant microorganisms	0.929276	0.0341232	893	19844
X041.9	NVL	Infection with drug-resistant microorganisms	0.929932	0.0341507	893	19844
X041.9	PMEL	Infection with drug-resistant microorganisms	0.922447	0.0341517	893	19844
X041.9	SCN4A	Infection with drug-resistant microorganisms	0.92954	0.0342216	893	19844
X041.9	PADI3	Infection with drug-resistant microorganisms	1.07366	0.0343791	893	19844
X041.9	ARL16	Infection with drug-resistant microorganisms	1.07988	0.0344411	893	19844
X041.9	HACE1	Infection with drug-resistant microorganisms	1.07615	0.0344448	893	19844
X041.9	ELMOD2	Infection with drug-resistant microorganisms	0.944279	0.0344877	893	19844
X041.9	MUC5B	Infection with drug-resistant microorganisms	0.929463	0.0344959	893	19844
X041.9	CCNT1	Infection with drug-resistant microorganisms	1.07638	0.0344984	893	19844
X041.9	BSG	Infection with drug-resistant microorganisms	1.07604	0.0345274	893	19844
X041.9	FBXO15	Infection with drug-resistant microorganisms	1.07279	0.0345357	893	19844
X041.9	FBXW12	Infection with drug-resistant microorganisms	1.07785	0.034606	893	19844
X041.9	GFOD1	Infection with drug-resistant microorganisms	1.07634	0.0346149	893	19844
X041.9	PHLDB2	Infection with drug-resistant microorganisms	0.92988	0.0347965	893	19844
X041.9	TPD52L1	Infection with drug-resistant microorganisms	0.931874	0.0348376	893	19844
X041.9	PF4V1	Infection with drug-resistant microorganisms	0.927851	0.0349858	893	19844
X041.9	TMEM235	Infection with drug-resistant microorganisms	0.928473	0.0349955	893	19844
X041.9	FOXK1	Infection with drug-resistant microorganisms	0.926235	0.0350919	893	19844
X041.9	TMEM52	Infection with drug-resistant microorganisms	1.06988	0.0351368	893	19844
X041.9	FEZ1	Infection with drug-resistant microorganisms	1.07823	0.0352159	893	19844
X041.9	SMIM7	Infection with drug-resistant microorganisms	1.07105	0.0353206	893	19844
X041.9	C1orf53	Infection with drug-resistant microorganisms	0.930263	0.0353455	893	19844
X041.9	SYNC	Infection with drug-resistant microorganisms	0.934745	0.0353812	893	19844
X041.9	MMS22L	Infection with drug-resistant microorganisms	0.931551	0.0354382	893	19844
X041.9	AGPAT2	Infection with drug-resistant microorganisms	1.07936	0.0354553	893	19844
X041.9	ITFG2	Infection with drug-resistant microorganisms	1.0741	0.0354598	893	19844
X041.9	NAPEPLD	Infection with drug-resistant microorganisms	0.935639	0.0355224	893	19844
X041.9	RASEF	Infection with drug-resistant microorganisms	0.92899	0.035557	893	19844
X041.9	TIE1	Infection with drug-resistant microorganisms	0.93021	0.0357299	893	19844
X041.9	FCRLB	Infection with drug-resistant microorganisms	1.07891	0.0357397	893	19844
X041.9	MCFD2	Infection with drug-resistant microorganisms	0.931858	0.0357846	893	19844
X041.9	ZBTB8OS	Infection with drug-resistant microorganisms	1.07542	0.0358384	893	19844
X041.9	MPV17L2	Infection with drug-resistant microorganisms	1.07599	0.0358652	893	19844
X041.9	SPN	Infection with drug-resistant microorganisms	0.929457	0.0358658	893	19844
X041.9	C10orf107	Infection with drug-resistant microorganisms	0.923737	0.0359186	893	19844
X041.9	RNF24	Infection with drug-resistant microorganisms	0.92934	0.0360156	893	19844
X041.9	FBXW9	Infection with drug-resistant microorganisms	0.929034	0.0360184	893	19844
X041.9	ZNF267	Infection with drug-resistant microorganisms	0.920171	0.0360787	893	19844
X041.9	TOR1A	Infection with drug-resistant microorganisms	1.07619	0.0360828	893	19844
X041.9	NDUFC1	Infection with drug-resistant microorganisms	0.927625	0.0361066	893	19844
X041.9	TSSC4	Infection with drug-resistant microorganisms	0.920174	0.0361287	893	19844
X041.9	ASB17	Infection with drug-resistant microorganisms	0.931195	0.0361533	893	19844
X041.9	SETD6	Infection with drug-resistant microorganisms	0.929692	0.0362862	893	19844
X041.9	CIAPIN1	Infection with drug-resistant microorganisms	0.934584	0.0362925	893	19844
X041.9	ZBTB48	Infection with drug-resistant microorganisms	1.07255	0.0363396	893	19844
X041.9	PAWR	Infection with drug-resistant microorganisms	0.937875	0.036407	893	19844
X041.9	TRIM65	Infection with drug-resistant microorganisms	1.07411	0.0364814	893	19844
X041.9	TMEM98	Infection with drug-resistant microorganisms	0.930302	0.0364951	893	19844
X041.9	RAB14	Infection with drug-resistant microorganisms	0.929433	0.0365312	893	19844
X041.9	PGPEP1	Infection with drug-resistant microorganisms	1.07652	0.0365953	893	19844
X041.9	PPFIBP2	Infection with drug-resistant microorganisms	0.929186	0.0366222	893	19844
X041.9	SPAG7	Infection with drug-resistant microorganisms	0.925595	0.0366863	893	19844
X041.9	RBMXL1	Infection with drug-resistant microorganisms	0.930456	0.0366938	893	19844
X041.9	MED13	Infection with drug-resistant microorganisms	1.07458	0.0366952	893	19844
X041.9	ANO7	Infection with drug-resistant microorganisms	0.928642	0.0367277	893	19844
X041.9	CDADC1	Infection with drug-resistant microorganisms	1.07756	0.0368555	893	19844
X041.9	CERS1	Infection with drug-resistant microorganisms	0.928013	0.0369474	893	19844
X041.9	COMMD8	Infection with drug-resistant microorganisms	1.07421	0.0369583	893	19844
X041.9	BIN3	Infection with drug-resistant microorganisms	1.07424	0.0369745	893	19844
X041.9	SAP30L	Infection with drug-resistant microorganisms	1.07838	0.0370336	893	19844
X041.9	SLC25A4	Infection with drug-resistant microorganisms	0.91892	0.0370362	893	19844
X041.9	FAIM	Infection with drug-resistant microorganisms	1.07751	0.0370475	893	19844
X041.9	CALY	Infection with drug-resistant microorganisms	1.07469	0.0370849	893	19844
X041.9	FOXA3	Infection with drug-resistant microorganisms	0.928952	0.0370936	893	19844
X041.9	EVPL	Infection with drug-resistant microorganisms	0.9307	0.0371159	893	19844
X041.9	FLRT2	Infection with drug-resistant microorganisms	1.07693	0.0371603	893	19844
X041.9	RAC3	Infection with drug-resistant microorganisms	0.930361	0.0372127	893	19844
X041.9	ALDH1B1	Infection with drug-resistant microorganisms	1.07725	0.0372435	893	19844
X041.9	DSCC1	Infection with drug-resistant microorganisms	1.07927	0.0372496	893	19844
X041.9	MYT1L	Infection with drug-resistant microorganisms	0.927159	0.0372653	893	19844
X041.9	NBPF12	Infection with drug-resistant microorganisms	1.07895	0.037392	893	19844
X041.9	L3MBTL1	Infection with drug-resistant microorganisms	0.929343	0.0375054	893	19844
X041.9	FBXO6	Infection with drug-resistant microorganisms	0.931095	0.0375273	893	19844
X041.9	CDC14B	Infection with drug-resistant microorganisms	1.07527	0.0375518	893	19844
X041.9	CHRAC1	Infection with drug-resistant microorganisms	0.932939	0.0376117	893	19844
X041.9	DSE	Infection with drug-resistant microorganisms	1.07385	0.0376297	893	19844
X041.9	STARD3NL	Infection with drug-resistant microorganisms	0.929196	0.0376415	893	19844
X041.9	TMEM221	Infection with drug-resistant microorganisms	0.930364	0.0376521	893	19844
X041.9	GABRB3	Infection with drug-resistant microorganisms	0.931155	0.0377352	893	19844
X041.9	CSRNP1	Infection with drug-resistant microorganisms	1.07456	0.0377553	893	19844
X041.9	XPNPEP3	Infection with drug-resistant microorganisms	0.930101	0.0377743	893	19844
X041.9	STX5	Infection with drug-resistant microorganisms	0.934949	0.0377919	893	19844
X041.9	TSPYL1	Infection with drug-resistant microorganisms	0.929491	0.0378871	893	19844
X041.9	NDUFAF2	Infection with drug-resistant microorganisms	1.20367	0.0379201	893	19844
X041.9	CDK18	Infection with drug-resistant microorganisms	1.07551	0.0379795	893	19844
X041.9	ZFP62	Infection with drug-resistant microorganisms	0.926587	0.03799	893	19844
X041.9	S100B	Infection with drug-resistant microorganisms	1.0746	0.038012	893	19844
X041.9	DBNDD2	Infection with drug-resistant microorganisms	1.07048	0.0380301	893	19844
X041.9	CEBPB	Infection with drug-resistant microorganisms	0.932141	0.0380691	893	19844
X041.9	RPL24	Infection with drug-resistant microorganisms	1.07812	0.0381072	893	19844
X041.9	DHFR	Infection with drug-resistant microorganisms	0.930706	0.0382017	893	19844
X041.9	DCTN2	Infection with drug-resistant microorganisms	1.07404	0.0382969	893	19844
X041.9	DPY19L4	Infection with drug-resistant microorganisms	0.930886	0.0383127	893	19844
X041.9	JOSD1	Infection with drug-resistant microorganisms	0.932689	0.0384009	893	19844
X041.9	JAKMIP3	Infection with drug-resistant microorganisms	1.07474	0.0384255	893	19844
X041.9	HYAL1	Infection with drug-resistant microorganisms	0.930774	0.0384594	893	19844
X041.9	HYAL1	Infection with drug-resistant microorganisms	0.930774	0.0384594	893	19844
X041.9	BCL2	Infection with drug-resistant microorganisms	0.930889	0.0385716	893	19844
X041.9	C5orf55	Infection with drug-resistant microorganisms	0.932279	0.0385893	893	19844
X041.9	WSCD1	Infection with drug-resistant microorganisms	1.07448	0.0386241	893	19844
X041.9	DPH6	Infection with drug-resistant microorganisms	1.07597	0.0386331	893	19844
X041.9	ULBP3	Infection with drug-resistant microorganisms	1.07773	0.038683	893	19844
X041.9	RANBP2	Infection with drug-resistant microorganisms	1.07265	0.0387053	893	19844
X041.9	PPL	Infection with drug-resistant microorganisms	1.0766	0.0387626	893	19844
X041.9	GTF2F2	Infection with drug-resistant microorganisms	1.07121	0.0388686	893	19844
X041.9	RPS10	Infection with drug-resistant microorganisms	0.928863	0.0388779	893	19844
X041.9	RYBP	Infection with drug-resistant microorganisms	1.07411	0.0390645	893	19844
X041.9	GCFC2	Infection with drug-resistant microorganisms	0.929923	0.0391554	893	19844
X041.9	AASDH	Infection with drug-resistant microorganisms	1.0745	0.0392134	893	19844
X041.9	LRTM2	Infection with drug-resistant microorganisms	1.07103	0.0392614	893	19844
X041.9	NPAS2	Infection with drug-resistant microorganisms	1.07563	0.0392621	893	19844
X041.9	NR1D1	Infection with drug-resistant microorganisms	1.07386	0.0393019	893	19844
X041.9	TGS1	Infection with drug-resistant microorganisms	0.932055	0.0394024	893	19844
X041.9	APOBEC3B	Infection with drug-resistant microorganisms	0.930987	0.0395936	893	19844
X041.9	SMCO2	Infection with drug-resistant microorganisms	1.07516	0.0396285	893	19844
X041.9	SPAG6	Infection with drug-resistant microorganisms	0.926639	0.0396433	893	19844
X041.9	MYO5B	Infection with drug-resistant microorganisms	1.07384	0.0396435	893	19844
X041.9	SOWAHB	Infection with drug-resistant microorganisms	1.07534	0.0396866	893	19844
X041.9	ZBTB46	Infection with drug-resistant microorganisms	1.073	0.0397525	893	19844
X041.9	UBTD2	Infection with drug-resistant microorganisms	0.930679	0.0397525	893	19844
X041.9	STK25	Infection with drug-resistant microorganisms	1.07438	0.0398267	893	19844
X041.9	LRCH1	Infection with drug-resistant microorganisms	1.07386	0.039827	893	19844
X041.9	C1orf229	Infection with drug-resistant microorganisms	0.931845	0.0398435	893	19844
X041.9	HRH1	Infection with drug-resistant microorganisms	0.930008	0.0398944	893	19844
X041.9	TBX6	Infection with drug-resistant microorganisms	1.07527	0.0401159	893	19844
X041.9	C17orf89	Infection with drug-resistant microorganisms	0.926967	0.0401409	893	19844
X041.9	SRP14	Infection with drug-resistant microorganisms	1.07072	0.0402135	893	19844
X041.9	MFSD1	Infection with drug-resistant microorganisms	0.931569	0.0402178	893	19844
X041.9	IK	Infection with drug-resistant microorganisms	0.931126	0.040241	893	19844
X041.9	POU3F2	Infection with drug-resistant microorganisms	1.07529	0.040248	893	19844
X041.9	ENPP6	Infection with drug-resistant microorganisms	0.92821	0.0402692	893	19844
X041.9	C11orf16	Infection with drug-resistant microorganisms	0.93042	0.0403009	893	19844
X041.9	PRNT	Infection with drug-resistant microorganisms	0.930463	0.0403284	893	19844
X041.9	ADORA1	Infection with drug-resistant microorganisms	1.07036	0.0403655	893	19844
X041.9	DDX6	Infection with drug-resistant microorganisms	0.93051	0.040425	893	19844
X041.9	DDX6	Infection with drug-resistant microorganisms	0.93051	0.040425	893	19844
X041.9	UBL7	Infection with drug-resistant microorganisms	1.07138	0.0404387	893	19844
X041.9	EFCAB5	Infection with drug-resistant microorganisms	1.07377	0.0404644	893	19844
X041.9	RAD51AP2	Infection with drug-resistant microorganisms	0.9315	0.0405849	893	19844
X041.9	ZNF677	Infection with drug-resistant microorganisms	0.933228	0.0407084	893	19844
X041.9	NID2	Infection with drug-resistant microorganisms	0.931645	0.0408121	893	19844
X041.9	DCDC1	Infection with drug-resistant microorganisms	1.07347	0.040938	893	19844
X041.9	PAN3	Infection with drug-resistant microorganisms	1.07335	0.040957	893	19844
X041.9	NUDT13	Infection with drug-resistant microorganisms	0.936547	0.0410786	893	19844
X041.9	BSN	Infection with drug-resistant microorganisms	1.07639	0.0411264	893	19844
X041.9	FBXL5	Infection with drug-resistant microorganisms	0.932078	0.0411581	893	19844
X041.9	SLC10A1	Infection with drug-resistant microorganisms	0.915868	0.0412697	893	19844
X041.9	PLEKHS1	Infection with drug-resistant microorganisms	0.929859	0.0412983	893	19844
X041.9	DCXR	Infection with drug-resistant microorganisms	1.07065	0.0413049	893	19844
X041.9	CLCN2	Infection with drug-resistant microorganisms	0.93151	0.0413732	893	19844
X041.9	HIPK4	Infection with drug-resistant microorganisms	1.07266	0.0414265	893	19844
X041.9	ATAD3A	Infection with drug-resistant microorganisms	0.934128	0.0414454	893	19844
X041.9	ITPK1	Infection with drug-resistant microorganisms	1.07473	0.0414809	893	19844
X041.9	ZNF10	Infection with drug-resistant microorganisms	0.932131	0.0418385	893	19844
X041.9	CLCN1	Infection with drug-resistant microorganisms	1.07178	0.0419269	893	19844
X041.9	RGS10	Infection with drug-resistant microorganisms	0.932198	0.0419413	893	19844
X041.9	ADAR	Infection with drug-resistant microorganisms	1.0736	0.0420549	893	19844
X041.9	C9orf173	Infection with drug-resistant microorganisms	1.07062	0.0420668	893	19844
X041.9	PLGLB1	Infection with drug-resistant microorganisms	1.07119	0.0421515	893	19844
X041.9	C10orf120	Infection with drug-resistant microorganisms	1.06906	0.0422537	893	19844
X041.9	BICC1	Infection with drug-resistant microorganisms	1.07317	0.0422725	893	19844
X041.9	LYAR	Infection with drug-resistant microorganisms	1.07442	0.0423887	893	19844
X041.9	CPA4	Infection with drug-resistant microorganisms	1.08915	0.0426548	893	19844
X041.9	ZBTB9	Infection with drug-resistant microorganisms	1.07205	0.0427157	893	19844
X041.9	ZBTB9	Infection with drug-resistant microorganisms	1.07205	0.0427157	893	19844
X041.9	C21orf49	Infection with drug-resistant microorganisms	0.933632	0.0427278	893	19844
X041.9	C21orf49	Infection with drug-resistant microorganisms	0.933632	0.0427278	893	19844
X041.9	GPRC5B	Infection with drug-resistant microorganisms	0.931935	0.0427505	893	19844
X041.9	KIN	Infection with drug-resistant microorganisms	1.07288	0.0427908	893	19844
X041.9	SH3GL3	Infection with drug-resistant microorganisms	1.07465	0.0427923	893	19844
X041.9	PRR13	Infection with drug-resistant microorganisms	1.07654	0.0429194	893	19844
X041.9	FN3KRP	Infection with drug-resistant microorganisms	1.07344	0.0429369	893	19844
X041.9	C5AR2	Infection with drug-resistant microorganisms	1.07328	0.0429808	893	19844
X041.9	ASCC3	Infection with drug-resistant microorganisms	0.937519	0.0429838	893	19844
X041.9	LSG1	Infection with drug-resistant microorganisms	0.92848	0.0429858	893	19844
X041.9	NDUFV3	Infection with drug-resistant microorganisms	1.08041	0.0429873	893	19844
X041.9	MIF4GD	Infection with drug-resistant microorganisms	1.07409	0.0429898	893	19844
X041.9	HIATL2	Infection with drug-resistant microorganisms	0.93494	0.0431237	893	19844
X041.9	CCDC25	Infection with drug-resistant microorganisms	0.934721	0.0431709	893	19844
X041.9	SFI1	Infection with drug-resistant microorganisms	0.932594	0.0432192	893	19844
X041.9	TATDN3	Infection with drug-resistant microorganisms	1.07353	0.0432606	893	19844
X041.9	NXT1	Infection with drug-resistant microorganisms	0.936571	0.0433551	893	19844
X041.9	STAM2	Infection with drug-resistant microorganisms	0.930722	0.0434196	893	19844
X041.9	MYL5	Infection with drug-resistant microorganisms	0.931814	0.0434459	893	19844
X041.9	HELZ2	Infection with drug-resistant microorganisms	1.07287	0.0434464	893	19844
X041.9	LRRC27	Infection with drug-resistant microorganisms	1.06905	0.0435071	893	19844
X041.9	SSH2	Infection with drug-resistant microorganisms	1.07211	0.0437002	893	19844
X041.9	C6orf211	Infection with drug-resistant microorganisms	0.932804	0.0438426	893	19844
X041.9	RFWD3	Infection with drug-resistant microorganisms	0.932701	0.04385	893	19844
X041.9	TTC14	Infection with drug-resistant microorganisms	0.928087	0.0439365	893	19844
X041.9	GPR37	Infection with drug-resistant microorganisms	1.07324	0.0440291	893	19844
X041.9	RNF207	Infection with drug-resistant microorganisms	1.07368	0.0440729	893	19844
X041.9	DPEP2	Infection with drug-resistant microorganisms	0.930935	0.0441039	893	19844
X041.9	GMPPA	Infection with drug-resistant microorganisms	1.07102	0.0442681	893	19844
X041.9	HIP1	Infection with drug-resistant microorganisms	0.930859	0.0443126	893	19844
X041.9	HIP1	Infection with drug-resistant microorganisms	0.930859	0.0443126	893	19844
X041.9	FEN1	Infection with drug-resistant microorganisms	0.932792	0.0443281	893	19844
X041.9	HMGCLL1	Infection with drug-resistant microorganisms	1.07304	0.0444857	893	19844
X041.9	INPP5F	Infection with drug-resistant microorganisms	1.07145	0.0445766	893	19844
X041.9	EIF4E3	Infection with drug-resistant microorganisms	1.06979	0.0445851	893	19844
X041.9	LMF1	Infection with drug-resistant microorganisms	1.07106	0.0446056	893	19844
X041.9	CCL27	Infection with drug-resistant microorganisms	1.07302	0.0446348	893	19844
X041.9	ALX4	Infection with drug-resistant microorganisms	1.07222	0.0447145	893	19844
X041.9	BLK	Infection with drug-resistant microorganisms	0.932864	0.0448556	893	19844
X041.9	FRK	Infection with drug-resistant microorganisms	0.934166	0.0450504	893	19844
X041.9	ZNF33B	Infection with drug-resistant microorganisms	0.932297	0.0450965	893	19844
X041.9	ZNF33B	Infection with drug-resistant microorganisms	0.932297	0.0450965	893	19844
X041.9	FAM118A	Infection with drug-resistant microorganisms	1.06924	0.0452321	893	19844
X041.9	SPG20OS	Infection with drug-resistant microorganisms	0.932128	0.0452795	893	19844
X041.9	PXMP4	Infection with drug-resistant microorganisms	0.934445	0.0453724	893	19844
X041.9	VWA7	Infection with drug-resistant microorganisms	0.936742	0.0455034	893	19844
X041.9	VWA7	Infection with drug-resistant microorganisms	0.936742	0.0455034	893	19844
X041.9	VWA7	Infection with drug-resistant microorganisms	0.936742	0.0455034	893	19844
X041.9	VWA7	Infection with drug-resistant microorganisms	0.936742	0.0455034	893	19844
X041.9	VWA7	Infection with drug-resistant microorganisms	0.936742	0.0455034	893	19844
X041.9	VWA7	Infection with drug-resistant microorganisms	0.936742	0.0455034	893	19844
X041.9	ADM5	Infection with drug-resistant microorganisms	1.06868	0.0455482	893	19844
X041.9	TTC34	Infection with drug-resistant microorganisms	0.93194	0.0457062	893	19844
X041.9	XRCC3	Infection with drug-resistant microorganisms	0.932748	0.0457136	893	19844
X041.9	ADCY7	Infection with drug-resistant microorganisms	1.07052	0.0457359	893	19844
X041.9	C9orf78	Infection with drug-resistant microorganisms	1.07365	0.0457394	893	19844
X041.9	GOSR1	Infection with drug-resistant microorganisms	0.932781	0.0458226	893	19844
X041.9	CNIH2	Infection with drug-resistant microorganisms	0.932313	0.0458476	893	19844
X041.9	PCBP2	Infection with drug-resistant microorganisms	1.07251	0.0461475	893	19844
X041.9	TMEM128	Infection with drug-resistant microorganisms	0.934904	0.0461798	893	19844
X041.9	SIL1	Infection with drug-resistant microorganisms	1.07099	0.0462116	893	19844
X041.9	VAMP4	Infection with drug-resistant microorganisms	1.07163	0.0463363	893	19844
X041.9	COPS6	Infection with drug-resistant microorganisms	0.933425	0.0464363	893	19844
X041.9	DOK3	Infection with drug-resistant microorganisms	0.931105	0.0464459	893	19844
X041.9	ARL8B	Infection with drug-resistant microorganisms	1.07301	0.0464534	893	19844
X041.9	VEPH1	Infection with drug-resistant microorganisms	0.93219	0.0464755	893	19844
X041.9	TSGA13	Infection with drug-resistant microorganisms	0.933664	0.0465221	893	19844
X041.9	TSGA13	Infection with drug-resistant microorganisms	0.933664	0.0465221	893	19844
X041.9	IKZF5	Infection with drug-resistant microorganisms	0.932723	0.0465583	893	19844
X041.9	C10orf2	Infection with drug-resistant microorganisms	0.934358	0.046673	893	19844
X041.9	TOMM34	Infection with drug-resistant microorganisms	1.07188	0.0470779	893	19844
X041.9	LRRC20	Infection with drug-resistant microorganisms	1.07364	0.0472014	893	19844
X041.9	NUDT5	Infection with drug-resistant microorganisms	0.932975	0.0473947	893	19844
X041.9	C9orf50	Infection with drug-resistant microorganisms	0.937051	0.0474243	893	19844
X041.9	SLC9A2	Infection with drug-resistant microorganisms	1.07178	0.0474985	893	19844
X041.9	MGAT5	Infection with drug-resistant microorganisms	1.071	0.0475862	893	19844
X041.9	PGAM5	Infection with drug-resistant microorganisms	0.933742	0.0476534	893	19844
X041.9	NDFIP2	Infection with drug-resistant microorganisms	0.931678	0.04776	893	19844
X041.9	CPXM1	Infection with drug-resistant microorganisms	1.07549	0.0478261	893	19844
X041.9	ARL14EP	Infection with drug-resistant microorganisms	0.932954	0.0478976	893	19844
X041.9	SMR3A	Infection with drug-resistant microorganisms	0.934058	0.0479004	893	19844
X041.9	PDE1A	Infection with drug-resistant microorganisms	0.933749	0.0479358	893	19844
X041.9	L1TD1	Infection with drug-resistant microorganisms	1.06998	0.0479732	893	19844
X041.9	POLN	Infection with drug-resistant microorganisms	1.06904	0.0480733	893	19844
X041.9	LMO1	Infection with drug-resistant microorganisms	0.935264	0.0480984	893	19844
X041.9	MMP23B	Infection with drug-resistant microorganisms	0.933495	0.0481264	893	19844
X041.9	HOXB9	Infection with drug-resistant microorganisms	0.933129	0.0481281	893	19844
X041.9	MZT1	Infection with drug-resistant microorganisms	1.07151	0.0481574	893	19844
X041.9	PARD3B	Infection with drug-resistant microorganisms	1.07086	0.0481952	893	19844
X041.9	FAM209B	Infection with drug-resistant microorganisms	1.07191	0.0482548	893	19844
X041.9	KIAA1211	Infection with drug-resistant microorganisms	0.934363	0.0482785	893	19844
X041.9	C16orf90	Infection with drug-resistant microorganisms	0.934881	0.0482828	893	19844
X041.9	PPAT	Infection with drug-resistant microorganisms	0.937451	0.048402	893	19844
X041.9	AQP6	Infection with drug-resistant microorganisms	1.06826	0.0484562	893	19844
X041.9	C20orf196	Infection with drug-resistant microorganisms	1.07308	0.0484944	893	19844
X041.9	HPS4	Infection with drug-resistant microorganisms	1.07138	0.0485386	893	19844
X041.9	ATP5I	Infection with drug-resistant microorganisms	0.93341	0.0485545	893	19844
X041.9	2019-03-05	Infection with drug-resistant microorganisms	0.934324	0.0486074	893	19844
X041.9	METTL14	Infection with drug-resistant microorganisms	0.93461	0.0486699	893	19844
X041.9	C9orf169	Infection with drug-resistant microorganisms	1.06922	0.0486772	893	19844
X041.9	CADM4	Infection with drug-resistant microorganisms	0.933851	0.0487267	893	19844
X041.9	SLC25A30	Infection with drug-resistant microorganisms	0.933288	0.0487966	893	19844
X041.9	SORBS2	Infection with drug-resistant microorganisms	0.931477	0.0488713	893	19844
X041.9	CYP39A1	Infection with drug-resistant microorganisms	1.06875	0.0489859	893	19844
X041.9	CTSK	Infection with drug-resistant microorganisms	0.933799	0.0490209	893	19844
X041.9	MRPL55	Infection with drug-resistant microorganisms	1.07214	0.0490938	893	19844
X041.9	RABIF	Infection with drug-resistant microorganisms	1.07045	0.0491097	893	19844
X041.9	CNKSR1	Infection with drug-resistant microorganisms	1.07263	0.0491769	893	19844
X041.9	TMEM258	Infection with drug-resistant microorganisms	1.07002	0.0492118	893	19844
X041.9	METAP1	Infection with drug-resistant microorganisms	0.932501	0.0492134	893	19844
X041.9	SERPINA12	Infection with drug-resistant microorganisms	0.935788	0.0492999	893	19844
X041.9	ATP2A3	Infection with drug-resistant microorganisms	1.06881	0.0493035	893	19844
X041.9	ZNF821	Infection with drug-resistant microorganisms	1.07004	0.0493608	893	19844
X041.9	IPO7	Infection with drug-resistant microorganisms	1.07111	0.0494042	893	19844
X041.9	LRRC38	Infection with drug-resistant microorganisms	1.06952	0.0494701	893	19844
X041.9	CYP4X1	Infection with drug-resistant microorganisms	0.934434	0.04953	893	19844
X041.9	TM9SF3	Infection with drug-resistant microorganisms	0.935936	0.0495373	893	19844
X041.9	GNG8	Infection with drug-resistant microorganisms	1.07219	0.049591	893	19844
X041.9	NEUROD4	Infection with drug-resistant microorganisms	0.939551	0.0496135	893	19844
X041.9	GRIK3	Infection with drug-resistant microorganisms	0.933648	0.0499236	893	19844
X041.9	TMEM173	Infection with drug-resistant microorganisms	0.93661	0.0499481	893	19844
X041.9	KIFC3	Infection with drug-resistant microorganisms	0.938131	0.0499647	893	19844
X041.9	KIFC3	Infection with drug-resistant microorganisms	0.938131	0.0499647	893	19844
X041.9	TBP	Infection with drug-resistant microorganisms	0.928394	0.0499688	893	19844

### Sheet: PheCode_041.9_African
phecode	gene	trait	OR.per.1sd(AFR)	p-val(AFR)	no. cases(AFR)	no. controls(AFR)
X041.9	HIP1	Infection with drug-resistant microorganisms	1.45987	6.7392e-07	165	3337
X041.9	C11orf53	Infection with drug-resistant microorganisms	0.714792	4.97829e-06	165	3337
X041.9	DYRK3	Infection with drug-resistant microorganisms	1.39738	1.28722e-05	165	3337
X041.9	DYRK3	Infection with drug-resistant microorganisms	1.39738	1.28722e-05	165	3337
X041.9	TSPYL4	Infection with drug-resistant microorganisms	0.730387	1.94011e-05	165	3337
X041.9	SLC25A51	Infection with drug-resistant microorganisms	1.36609	2.58813e-05	165	3337
X041.9	HSD3B1	Infection with drug-resistant microorganisms	1.38009	2.97215e-05	165	3337
X041.9	FBF1	Infection with drug-resistant microorganisms	0.656495	6.02259e-05	165	3337
X041.9	CRLF1	Infection with drug-resistant microorganisms	1.33416	0.000111322	165	3337
X041.9	SRD5A1	Infection with drug-resistant microorganisms	1.3195	0.0001133	165	3337
X041.9	ACTR10	Infection with drug-resistant microorganisms	0.826032	0.000177712	165	3337
X041.9	HFM1	Infection with drug-resistant microorganisms	0.656058	0.000185888	165	3337
X041.9	ASIC1	Infection with drug-resistant microorganisms	0.741434	0.000196487	165	3337
X041.9	SLC17A4	Infection with drug-resistant microorganisms	1.3404	0.000208457	165	3337
X041.9	CRABP2	Infection with drug-resistant microorganisms	0.727788	0.000221828	165	3337
X041.9	AMPD3	Infection with drug-resistant microorganisms	1.36674	0.000238191	165	3337
X041.9	PDHA2	Infection with drug-resistant microorganisms	1.35882	0.000246379	165	3337
X041.9	C3orf55	Infection with drug-resistant microorganisms	0.73479	0.000248195	165	3337
X041.9	LRTM2	Infection with drug-resistant microorganisms	0.724955	0.000290165	165	3337
X041.9	ALKBH3	Infection with drug-resistant microorganisms	0.730489	0.000291003	165	3337
X041.9	ANO4	Infection with drug-resistant microorganisms	1.37485	0.000311628	165	3337
X041.9	ANO4	Infection with drug-resistant microorganisms	1.37485	0.000311628	165	3337
X041.9	MESDC2	Infection with drug-resistant microorganisms	1.39322	0.000367297	165	3337
X041.9	GPR89B	Infection with drug-resistant microorganisms	0.728398	0.000372468	165	3337
X041.9	GPR89B	Infection with drug-resistant microorganisms	0.728398	0.000372468	165	3337
X041.9	CCDC18	Infection with drug-resistant microorganisms	1.31072	0.000420981	165	3337
X041.9	TNNI3	Infection with drug-resistant microorganisms	0.748542	0.000429363	165	3337
X041.9	METTL21A	Infection with drug-resistant microorganisms	0.775856	0.000448519	165	3337
X041.9	NGF	Infection with drug-resistant microorganisms	0.736403	0.000465508	165	3337
X041.9	RING1	Infection with drug-resistant microorganisms	1.27496	0.000489539	165	3337
X041.9	RING1	Infection with drug-resistant microorganisms	1.27496	0.000489539	165	3337
X041.9	RING1	Infection with drug-resistant microorganisms	1.27496	0.000489539	165	3337
X041.9	RING1	Infection with drug-resistant microorganisms	1.27496	0.000489539	165	3337
X041.9	RING1	Infection with drug-resistant microorganisms	1.27496	0.000489539	165	3337
X041.9	RING1	Infection with drug-resistant microorganisms	1.27496	0.000489539	165	3337
X041.9	APAF1	Infection with drug-resistant microorganisms	1.32263	0.000565215	165	3337
X041.9	TCERG1L	Infection with drug-resistant microorganisms	0.751857	0.000578708	165	3337
X041.9	AXDND1	Infection with drug-resistant microorganisms	1.32695	0.000590815	165	3337
X041.9	ANXA5	Infection with drug-resistant microorganisms	1.37995	0.000616611	165	3337
X041.9	CCAR1	Infection with drug-resistant microorganisms	1.24568	0.000673278	165	3337
X041.9	GUCA1B	Infection with drug-resistant microorganisms	0.755893	0.000681317	165	3337
X041.9	XRN1	Infection with drug-resistant microorganisms	1.34304	0.000700577	165	3337
X041.9	LHPP	Infection with drug-resistant microorganisms	1.3169	0.000784925	165	3337
X041.9	C6orf48	Infection with drug-resistant microorganisms	1.27923	0.00084824	165	3337
X041.9	C6orf48	Infection with drug-resistant microorganisms	1.27923	0.00084824	165	3337
X041.9	C6orf48	Infection with drug-resistant microorganisms	1.27923	0.00084824	165	3337
X041.9	C6orf48	Infection with drug-resistant microorganisms	1.27923	0.00084824	165	3337
X041.9	C6orf48	Infection with drug-resistant microorganisms	1.27923	0.00084824	165	3337
X041.9	HSF2	Infection with drug-resistant microorganisms	1.32965	0.000883194	165	3337
X041.9	NOP10	Infection with drug-resistant microorganisms	0.783052	0.000925002	165	3337
X041.9	MEMO1	Infection with drug-resistant microorganisms	1.28568	0.00094093	165	3337
X041.9	PCDHGB2	Infection with drug-resistant microorganisms	0.759373	0.000999551	165	3337
X041.9	PDIA4	Infection with drug-resistant microorganisms	1.3165	0.00101432	165	3337
X041.9	XDH	Infection with drug-resistant microorganisms	1.29163	0.00106766	165	3337
X041.9	PIDD	Infection with drug-resistant microorganisms	0.752511	0.00109423	165	3337
X041.9	TMEM59L	Infection with drug-resistant microorganisms	1.30981	0.00110259	165	3337
X041.9	SIGLEC9	Infection with drug-resistant microorganisms	0.769377	0.00111756	165	3337
X041.9	SLC25A4	Infection with drug-resistant microorganisms	1.17973	0.00128038	165	3337
X041.9	WDR72	Infection with drug-resistant microorganisms	0.755949	0.00134646	165	3337
X041.9	MAK	Infection with drug-resistant microorganisms	0.776107	0.00136486	165	3337
X041.9	MT1A	Infection with drug-resistant microorganisms	0.77441	0.00142109	165	3337
X041.9	NBAS	Infection with drug-resistant microorganisms	1.29558	0.00144516	165	3337
X041.9	ZFAND2A	Infection with drug-resistant microorganisms	0.75684	0.00151706	165	3337
X041.9	FITM2	Infection with drug-resistant microorganisms	1.30471	0.00152613	165	3337
X041.9	YPEL3	Infection with drug-resistant microorganisms	0.772657	0.00156475	165	3337
X041.9	AC009403.2	Infection with drug-resistant microorganisms	1.30789	0.00158756	165	3337
X041.9	SMARCE1	Infection with drug-resistant microorganisms	1.3104	0.0016256	165	3337
X041.9	MAP3K19	Infection with drug-resistant microorganisms	1.27823	0.00162605	165	3337
X041.9	ENTPD6	Infection with drug-resistant microorganisms	1.30908	0.00166141	165	3337
X041.9	TRABD2A	Infection with drug-resistant microorganisms	0.758712	0.00171198	165	3337
X041.9	LRPAP1	Infection with drug-resistant microorganisms	0.777283	0.00180038	165	3337
X041.9	TBK1	Infection with drug-resistant microorganisms	1.31659	0.00182835	165	3337
X041.9	POLR2J3	Infection with drug-resistant microorganisms	1.30124	0.00183975	165	3337
X041.9	FAM174B	Infection with drug-resistant microorganisms	0.769097	0.00185911	165	3337
X041.9	NBPF16	Infection with drug-resistant microorganisms	0.745829	0.00191719	165	3337
X041.9	EPHX4	Infection with drug-resistant microorganisms	0.763868	0.00192204	165	3337
X041.9	PIP4K2B	Infection with drug-resistant microorganisms	1.28233	0.00200789	165	3337
X041.9	HPSE2	Infection with drug-resistant microorganisms	1.27835	0.00201369	165	3337
X041.9	CPA6	Infection with drug-resistant microorganisms	0.750241	0.00204998	165	3337
X041.9	BARX1	Infection with drug-resistant microorganisms	1.29049	0.00211608	165	3337
X041.9	GGT7	Infection with drug-resistant microorganisms	0.80603	0.00214297	165	3337
X041.9	MTX3	Infection with drug-resistant microorganisms	1.3107	0.00223497	165	3337
X041.9	DKFZP779L1853	Infection with drug-resistant microorganisms	1.2846	0.00236129	165	3337
X041.9	GOLGA1	Infection with drug-resistant microorganisms	0.779659	0.00252504	165	3337
X041.9	TEKT2	Infection with drug-resistant microorganisms	1.26845	0.00255109	165	3337
X041.9	BTAF1	Infection with drug-resistant microorganisms	0.774199	0.0025812	165	3337
X041.9	DOC2A	Infection with drug-resistant microorganisms	1.28969	0.00262876	165	3337
X041.9	CLEC18B	Infection with drug-resistant microorganisms	1.23566	0.00264479	165	3337
X041.9	SEC61A2	Infection with drug-resistant microorganisms	1.28222	0.00268075	165	3337
X041.9	FAM71A	Infection with drug-resistant microorganisms	1.24526	0.00269078	165	3337
X041.9	LCMT1	Infection with drug-resistant microorganisms	1.29986	0.00273315	165	3337
X041.9	BANK1	Infection with drug-resistant microorganisms	1.24948	0.00276134	165	3337
X041.9	TBCK	Infection with drug-resistant microorganisms	1.27872	0.00280442	165	3337
X041.9	SLC22A7	Infection with drug-resistant microorganisms	1.26408	0.00283242	165	3337
X041.9	CAPN7	Infection with drug-resistant microorganisms	1.30828	0.00291076	165	3337
X041.9	TEAD2	Infection with drug-resistant microorganisms	0.786442	0.00295706	165	3337
X041.9	TM9SF4	Infection with drug-resistant microorganisms	0.815745	0.00305756	165	3337
X041.9	TSPAN16	Infection with drug-resistant microorganisms	1.28233	0.00306021	165	3337
X041.9	DCUN1D4	Infection with drug-resistant microorganisms	0.786086	0.00316811	165	3337
X041.9	CCL20	Infection with drug-resistant microorganisms	0.78343	0.0031793	165	3337
X041.9	PTPLB	Infection with drug-resistant microorganisms	0.786096	0.0031941	165	3337
X041.9	ZSCAN29	Infection with drug-resistant microorganisms	0.780354	0.00326947	165	3337
X041.9	FBXO38	Infection with drug-resistant microorganisms	0.774423	0.00329847	165	3337
X041.9	SMIM7	Infection with drug-resistant microorganisms	1.25616	0.00343949	165	3337
X041.9	MTERFD1	Infection with drug-resistant microorganisms	1.27784	0.00347381	165	3337
X041.9	GOLGA4	Infection with drug-resistant microorganisms	1.28861	0.00353106	165	3337
X041.9	ORAI1	Infection with drug-resistant microorganisms	0.770517	0.00356219	165	3337
X041.9	ORAI1	Infection with drug-resistant microorganisms	0.770517	0.00356219	165	3337
X041.9	ARF3	Infection with drug-resistant microorganisms	1.27208	0.00361858	165	3337
X041.9	CNN3	Infection with drug-resistant microorganisms	1.27798	0.00362445	165	3337
X041.9	TMEM132B	Infection with drug-resistant microorganisms	0.793663	0.00367057	165	3337
X041.9	CLDN16	Infection with drug-resistant microorganisms	1.2763	0.00368285	165	3337
X041.9	HOXB9	Infection with drug-resistant microorganisms	0.780664	0.00370324	165	3337
X041.9	RAB3IL1	Infection with drug-resistant microorganisms	0.78315	0.00382711	165	3337
X041.9	CST7	Infection with drug-resistant microorganisms	0.77872	0.00391288	165	3337
X041.9	CD5	Infection with drug-resistant microorganisms	1.25564	0.00395125	165	3337
X041.9	FABP6	Infection with drug-resistant microorganisms	0.788946	0.00397959	165	3337
X041.9	AL133318.1	Infection with drug-resistant microorganisms	0.806148	0.00403616	165	3337
X041.9	RTCA	Infection with drug-resistant microorganisms	0.777406	0.00405914	165	3337
X041.9	ZNF468	Infection with drug-resistant microorganisms	1.26573	0.00409453	165	3337
X041.9	FNDC5	Infection with drug-resistant microorganisms	0.7707	0.00413332	165	3337
X041.9	RPS11	Infection with drug-resistant microorganisms	0.792397	0.0041577	165	3337
X041.9	CHD8	Infection with drug-resistant microorganisms	0.756481	0.00418378	165	3337
X041.9	NEDD1	Infection with drug-resistant microorganisms	1.2732	0.00418607	165	3337
X041.9	ZCCHC4	Infection with drug-resistant microorganisms	1.29872	0.00423795	165	3337
X041.9	HHLA2	Infection with drug-resistant microorganisms	0.780404	0.00424789	165	3337
X041.9	PTHLH	Infection with drug-resistant microorganisms	1.26575	0.00430827	165	3337
X041.9	YEATS2	Infection with drug-resistant microorganisms	1.26055	0.00437834	165	3337
X041.9	ZNF33B	Infection with drug-resistant microorganisms	1.26475	0.00440425	165	3337
X041.9	ZNF33B	Infection with drug-resistant microorganisms	1.26475	0.00440425	165	3337
X041.9	EIF3L	Infection with drug-resistant microorganisms	1.23156	0.00441298	165	3337
X041.9	TYSND1	Infection with drug-resistant microorganisms	0.802224	0.0044773	165	3337
X041.9	ZSWIM5	Infection with drug-resistant microorganisms	1.24266	0.00457916	165	3337
X041.9	ZNF43	Infection with drug-resistant microorganisms	1.28129	0.00464197	165	3337
X041.9	ZNF43	Infection with drug-resistant microorganisms	1.28129	0.00464197	165	3337
X041.9	LDHAL6B	Infection with drug-resistant microorganisms	1.2558	0.00469075	165	3337
X041.9	THUMPD3	Infection with drug-resistant microorganisms	1.24989	0.00469622	165	3337
X041.9	SIN3B	Infection with drug-resistant microorganisms	1.20649	0.00475894	165	3337
X041.9	FAM186A	Infection with drug-resistant microorganisms	0.795129	0.00476115	165	3337
X041.9	TMEM165	Infection with drug-resistant microorganisms	0.804507	0.00484173	165	3337
X041.9	RADIL	Infection with drug-resistant microorganisms	1.20929	0.00489165	165	3337
X041.9	FBXO24	Infection with drug-resistant microorganisms	1.24155	0.00504057	165	3337
X041.9	GSK3A	Infection with drug-resistant microorganisms	1.29353	0.005107	165	3337
X041.9	SLC39A11	Infection with drug-resistant microorganisms	0.797109	0.00533105	165	3337
X041.9	SLC27A3	Infection with drug-resistant microorganisms	0.794707	0.00534795	165	3337
X041.9	SLC27A3	Infection with drug-resistant microorganisms	0.794707	0.00534795	165	3337
X041.9	STOML3	Infection with drug-resistant microorganisms	0.794019	0.00542786	165	3337
X041.9	INPP4A	Infection with drug-resistant microorganisms	1.22183	0.00545656	165	3337
X041.9	NEK3	Infection with drug-resistant microorganisms	1.24843	0.00546092	165	3337
X041.9	SLMO2	Infection with drug-resistant microorganisms	0.797303	0.00552988	165	3337
X041.9	VAPA	Infection with drug-resistant microorganisms	0.810884	0.00554399	165	3337
X041.9	MRPL39	Infection with drug-resistant microorganisms	0.794614	0.00568573	165	3337
X041.9	KIF6	Infection with drug-resistant microorganisms	0.732174	0.00573335	165	3337
X041.9	ACO1	Infection with drug-resistant microorganisms	0.805252	0.00588586	165	3337
X041.9	SLC38A10	Infection with drug-resistant microorganisms	0.749593	0.00590134	165	3337
X041.9	GSR	Infection with drug-resistant microorganisms	0.78795	0.00595259	165	3337
X041.9	TRMT1	Infection with drug-resistant microorganisms	1.29667	0.00600441	165	3337
X041.9	C16orf71	Infection with drug-resistant microorganisms	1.28171	0.00600459	165	3337
X041.9	GUF1	Infection with drug-resistant microorganisms	0.792604	0.00601422	165	3337
X041.9	CCDC179	Infection with drug-resistant microorganisms	1.25395	0.0060228	165	3337
X041.9	INPP5E	Infection with drug-resistant microorganisms	0.799123	0.00603725	165	3337
X041.9	CHRNA1	Infection with drug-resistant microorganisms	1.24723	0.00605675	165	3337
X041.9	KRT16	Infection with drug-resistant microorganisms	0.797774	0.00611877	165	3337
X041.9	CBWD1	Infection with drug-resistant microorganisms	1.26184	0.00612075	165	3337
X041.9	TRMT10B	Infection with drug-resistant microorganisms	0.796299	0.0061385	165	3337
X041.9	MBIP	Infection with drug-resistant microorganisms	0.792706	0.00619235	165	3337
X041.9	TMEM176A	Infection with drug-resistant microorganisms	0.788987	0.00632987	165	3337
X041.9	UPP2	Infection with drug-resistant microorganisms	0.810333	0.00634458	165	3337
X041.9	C20orf26	Infection with drug-resistant microorganisms	0.805541	0.00636918	165	3337
X041.9	HGFAC	Infection with drug-resistant microorganisms	1.25797	0.00642424	165	3337
X041.9	TMEM38B	Infection with drug-resistant microorganisms	0.822386	0.00644834	165	3337
X041.9	CSTF1	Infection with drug-resistant microorganisms	0.779004	0.00648579	165	3337
X041.9	ATP8B2	Infection with drug-resistant microorganisms	0.781546	0.0065322	165	3337
X041.9	CIB2	Infection with drug-resistant microorganisms	1.24638	0.00657585	165	3337
X041.9	YBX3	Infection with drug-resistant microorganisms	1.26148	0.00660147	165	3337
X041.9	LSMD1	Infection with drug-resistant microorganisms	0.787219	0.00662248	165	3337
X041.9	KCNMA1	Infection with drug-resistant microorganisms	1.23672	0.00668047	165	3337
X041.9	TCF3	Infection with drug-resistant microorganisms	1.25751	0.0067796	165	3337
X041.9	PRPF6	Infection with drug-resistant microorganisms	1.28552	0.00678157	165	3337
X041.9	TMEM210	Infection with drug-resistant microorganisms	0.774847	0.00691865	165	3337
X041.9	CD226	Infection with drug-resistant microorganisms	1.23687	0.00696518	165	3337
X041.9	GINS4	Infection with drug-resistant microorganisms	1.24963	0.00696603	165	3337
X041.9	RHBDD1	Infection with drug-resistant microorganisms	1.2765	0.0070884	165	3337
X041.9	PTPDC1	Infection with drug-resistant microorganisms	0.801013	0.00721004	165	3337
X041.9	GOLGA8H	Infection with drug-resistant microorganisms	0.787257	0.00728136	165	3337
X041.9	CFH	Infection with drug-resistant microorganisms	0.805473	0.00730741	165	3337
X041.9	ZNF708	Infection with drug-resistant microorganisms	1.23245	0.0073591	165	3337
X041.9	GPR176	Infection with drug-resistant microorganisms	0.798104	0.00736452	165	3337
X041.9	HOXD3	Infection with drug-resistant microorganisms	0.811421	0.00741701	165	3337
X041.9	NSL1	Infection with drug-resistant microorganisms	1.24661	0.00761584	165	3337
X041.9	ARCN1	Infection with drug-resistant microorganisms	0.817621	0.00763123	165	3337
X041.9	ARCN1	Infection with drug-resistant microorganisms	0.817621	0.00763123	165	3337
X041.9	GNRHR	Infection with drug-resistant microorganisms	1.22697	0.00772987	165	3337
X041.9	AQP5	Infection with drug-resistant microorganisms	0.803532	0.00773702	165	3337
X041.9	CCT6A	Infection with drug-resistant microorganisms	0.799511	0.00777315	165	3337
X041.9	NUDT15	Infection with drug-resistant microorganisms	1.23171	0.00779967	165	3337
X041.9	KIN	Infection with drug-resistant microorganisms	1.23563	0.00795008	165	3337
X041.9	LRCH1	Infection with drug-resistant microorganisms	0.771205	0.00795576	165	3337
X041.9	SOX11	Infection with drug-resistant microorganisms	0.785725	0.00802442	165	3337
X041.9	BIRC3	Infection with drug-resistant microorganisms	1.23448	0.00803616	165	3337
X041.9	C16orf97	Infection with drug-resistant microorganisms	1.2279	0.00806123	165	3337
X041.9	DOCK6	Infection with drug-resistant microorganisms	0.803735	0.00816508	165	3337
X041.9	ARPC5L	Infection with drug-resistant microorganisms	0.781154	0.00826412	165	3337
X041.9	ZNF429	Infection with drug-resistant microorganisms	1.25532	0.00826851	165	3337
X041.9	KIF5C	Infection with drug-resistant microorganisms	0.81717	0.00837719	165	3337
X041.9	KIF5C	Infection with drug-resistant microorganisms	0.81717	0.00837719	165	3337
X041.9	RPL24	Infection with drug-resistant microorganisms	1.28501	0.00839819	165	3337
X041.9	PLA2G12A	Infection with drug-resistant microorganisms	0.809775	0.00846091	165	3337
X041.9	FAM26D	Infection with drug-resistant microorganisms	1.22199	0.00863622	165	3337
X041.9	SYT15	Infection with drug-resistant microorganisms	0.776149	0.00863762	165	3337
X041.9	SYT15	Infection with drug-resistant microorganisms	0.776149	0.00863762	165	3337
X041.9	MGST2	Infection with drug-resistant microorganisms	0.797394	0.00869052	165	3337
X041.9	HSD17B6	Infection with drug-resistant microorganisms	1.23063	0.00870474	165	3337
X041.9	CHMP4C	Infection with drug-resistant microorganisms	0.828647	0.00872091	165	3337
X041.9	SIDT1	Infection with drug-resistant microorganisms	1.25139	0.00886359	165	3337
X041.9	LCN1	Infection with drug-resistant microorganisms	1.22866	0.00886829	165	3337
X041.9	PTPN18	Infection with drug-resistant microorganisms	1.26984	0.00888804	165	3337
X041.9	C10orf67	Infection with drug-resistant microorganisms	0.794659	0.00891099	165	3337
X041.9	PDRG1	Infection with drug-resistant microorganisms	0.812073	0.00896446	165	3337
X041.9	BAMBI	Infection with drug-resistant microorganisms	1.23768	0.00910946	165	3337
X041.9	TRPC4AP	Infection with drug-resistant microorganisms	1.24142	0.00911341	165	3337
X041.9	PDHB	Infection with drug-resistant microorganisms	1.25121	0.00914987	165	3337
X041.9	AC073343.1	Infection with drug-resistant microorganisms	0.794953	0.009287	165	3337
X041.9	C12orf36	Infection with drug-resistant microorganisms	0.808982	0.00932725	165	3337
X041.9	TREML4	Infection with drug-resistant microorganisms	1.24006	0.00937085	165	3337
X041.9	ACAA2	Infection with drug-resistant microorganisms	1.22852	0.00940198	165	3337
X041.9	ZNF496	Infection with drug-resistant microorganisms	1.24596	0.00941323	165	3337
X041.9	CD33	Infection with drug-resistant microorganisms	1.2444	0.00948131	165	3337
X041.9	NBPF14	Infection with drug-resistant microorganisms	1.24839	0.00951803	165	3337
X041.9	PRTN3	Infection with drug-resistant microorganisms	0.812684	0.00964816	165	3337
X041.9	TEAD3	Infection with drug-resistant microorganisms	0.803913	0.00966619	165	3337
X041.9	PPT2	Infection with drug-resistant microorganisms	0.811325	0.00982749	165	3337
X041.9	PPT2	Infection with drug-resistant microorganisms	0.811325	0.00982749	165	3337
X041.9	PPT2	Infection with drug-resistant microorganisms	0.811325	0.00982749	165	3337
X041.9	PPT2	Infection with drug-resistant microorganisms	0.811325	0.00982749	165	3337
X041.9	PPT2	Infection with drug-resistant microorganisms	0.811325	0.00982749	165	3337
X041.9	PPT2	Infection with drug-resistant microorganisms	0.811325	0.00982749	165	3337
X041.9	PPT2	Infection with drug-resistant microorganisms	0.811325	0.00982749	165	3337
X041.9	PPT2	Infection with drug-resistant microorganisms	0.811325	0.00982749	165	3337
X041.9	MGRN1	Infection with drug-resistant microorganisms	0.807867	0.00986601	165	3337
X041.9	CCDC124	Infection with drug-resistant microorganisms	1.23569	0.0100031	165	3337
X041.9	LDOC1L	Infection with drug-resistant microorganisms	1.23595	0.0100506	165	3337
X041.9	WIPF1	Infection with drug-resistant microorganisms	0.796728	0.0102777	165	3337
X041.9	NF1	Infection with drug-resistant microorganisms	0.818394	0.0103483	165	3337
X041.9	DYNC1LI1	Infection with drug-resistant microorganisms	0.848964	0.0103813	165	3337
X041.9	C2CD4D	Infection with drug-resistant microorganisms	0.801319	0.0103826	165	3337
X041.9	GNPDA2	Infection with drug-resistant microorganisms	1.22283	0.0104671	165	3337
X041.9	CTSK	Infection with drug-resistant microorganisms	0.812229	0.0104763	165	3337
X041.9	PAQR8	Infection with drug-resistant microorganisms	0.808003	0.0105673	165	3337
X041.9	MRPL20	Infection with drug-resistant microorganisms	0.794654	0.0106673	165	3337
X041.9	LINC00528	Infection with drug-resistant microorganisms	0.804535	0.010726	165	3337
X041.9	PNOC	Infection with drug-resistant microorganisms	0.806377	0.0107482	165	3337
X041.9	CIRBP	Infection with drug-resistant microorganisms	1.24831	0.0107534	165	3337
X041.9	WRB	Infection with drug-resistant microorganisms	1.22935	0.0107928	165	3337
X041.9	IGFL4	Infection with drug-resistant microorganisms	1.23634	0.0108233	165	3337
X041.9	C6orf164	Infection with drug-resistant microorganisms	0.809748	0.01083	165	3337
X041.9	EMC4	Infection with drug-resistant microorganisms	0.83018	0.0109186	165	3337
X041.9	USP24	Infection with drug-resistant microorganisms	1.24065	0.0109873	165	3337
X041.9	NTNG2	Infection with drug-resistant microorganisms	1.23701	0.0110631	165	3337
X041.9	FAM21C	Infection with drug-resistant microorganisms	0.818591	0.0110657	165	3337
X041.9	FAM21C	Infection with drug-resistant microorganisms	0.818591	0.0110657	165	3337
X041.9	SLC17A8	Infection with drug-resistant microorganisms	0.804044	0.01107	165	3337
X041.9	TPGS2	Infection with drug-resistant microorganisms	1.28534	0.0110897	165	3337
X041.9	MVB12A	Infection with drug-resistant microorganisms	1.24151	0.0111019	165	3337
X041.9	HELZ2	Infection with drug-resistant microorganisms	1.23934	0.0111195	165	3337
X041.9	RAD9B	Infection with drug-resistant microorganisms	0.79611	0.0112002	165	3337
X041.9	SPATA6L	Infection with drug-resistant microorganisms	1.24476	0.0112088	165	3337
X041.9	NADSYN1	Infection with drug-resistant microorganisms	0.797775	0.0112229	165	3337
X041.9	C1orf105	Infection with drug-resistant microorganisms	0.813746	0.0112527	165	3337
X041.9	RHBDL1	Infection with drug-resistant microorganisms	0.810545	0.0112938	165	3337
X041.9	VSTM2B	Infection with drug-resistant microorganisms	1.21723	0.011371	165	3337
X041.9	DCAF6	Infection with drug-resistant microorganisms	0.812351	0.0114106	165	3337
X041.9	BOC	Infection with drug-resistant microorganisms	1.25929	0.0114504	165	3337
X041.9	GALNT13	Infection with drug-resistant microorganisms	0.810547	0.0114688	165	3337
X041.9	EIF3D	Infection with drug-resistant microorganisms	0.797644	0.0114725	165	3337
X041.9	TG	Infection with drug-resistant microorganisms	0.809213	0.0115195	165	3337
X041.9	CASQ2	Infection with drug-resistant microorganisms	1.22446	0.0115209	165	3337
X041.9	PC	Infection with drug-resistant microorganisms	1.25011	0.0115209	165	3337
X041.9	DNAH6	Infection with drug-resistant microorganisms	0.817851	0.0116204	165	3337
X041.9	SH3BP2	Infection with drug-resistant microorganisms	0.810378	0.0117023	165	3337
X041.9	NAT10	Infection with drug-resistant microorganisms	1.25662	0.0117857	165	3337
X041.9	SPOCK3	Infection with drug-resistant microorganisms	1.22458	0.0118268	165	3337
X041.9	TMEM180	Infection with drug-resistant microorganisms	1.24217	0.0120346	165	3337
X041.9	ADAM19	Infection with drug-resistant microorganisms	1.2413	0.0120715	165	3337
X041.9	ARHGAP5	Infection with drug-resistant microorganisms	0.811316	0.012187	165	3337
X041.9	ELF1	Infection with drug-resistant microorganisms	0.814358	0.0122138	165	3337
X041.9	MAP3K11	Infection with drug-resistant microorganisms	1.21381	0.0122256	165	3337
X041.9	FLT3LG	Infection with drug-resistant microorganisms	1.2421	0.0122267	165	3337
X041.9	OSBPL9	Infection with drug-resistant microorganisms	1.23433	0.0124047	165	3337
X041.9	VCAM1	Infection with drug-resistant microorganisms	0.839229	0.0125338	165	3337
X041.9	MORN4	Infection with drug-resistant microorganisms	1.25604	0.012681	165	3337
X041.9	SSPN	Infection with drug-resistant microorganisms	1.2741	0.0127478	165	3337
X041.9	TMEM132E	Infection with drug-resistant microorganisms	1.23533	0.0127516	165	3337
X041.9	UBAC1	Infection with drug-resistant microorganisms	0.811109	0.0127612	165	3337
X041.9	OIP5	Infection with drug-resistant microorganisms	1.22349	0.0128133	165	3337
X041.9	P4HA2	Infection with drug-resistant microorganisms	1.23813	0.0128472	165	3337
X041.9	HAP1	Infection with drug-resistant microorganisms	1.25043	0.0128937	165	3337
X041.9	HAP1	Infection with drug-resistant microorganisms	1.25043	0.0128937	165	3337
X041.9	RPRD2	Infection with drug-resistant microorganisms	0.823212	0.0129121	165	3337
X041.9	RPRD2	Infection with drug-resistant microorganisms	0.823212	0.0129121	165	3337
X041.9	RAB10	Infection with drug-resistant microorganisms	1.2318	0.0129133	165	3337
X041.9	KIAA1468	Infection with drug-resistant microorganisms	1.23983	0.0129377	165	3337
X041.9	PGPEP1	Infection with drug-resistant microorganisms	1.2494	0.0129914	165	3337
X041.9	LRFN2	Infection with drug-resistant microorganisms	1.21253	0.0129964	165	3337
X041.9	UQCRFS1	Infection with drug-resistant microorganisms	1.22968	0.0130073	165	3337
X041.9	MAPK14	Infection with drug-resistant microorganisms	0.8148	0.0130268	165	3337
X041.9	ICMT	Infection with drug-resistant microorganisms	0.8267	0.0130354	165	3337
X041.9	C19orf40	Infection with drug-resistant microorganisms	1.23062	0.0130997	165	3337
X041.9	HIF1A	Infection with drug-resistant microorganisms	1.23483	0.0132181	165	3337
X041.9	ZBTB26	Infection with drug-resistant microorganisms	0.806057	0.0132372	165	3337
X041.9	PRPH	Infection with drug-resistant microorganisms	0.833699	0.0132447	165	3337
X041.9	MAEA	Infection with drug-resistant microorganisms	1.22911	0.0132648	165	3337
X041.9	DNAJB12	Infection with drug-resistant microorganisms	1.23375	0.0132774	165	3337
X041.9	ZSCAN31	Infection with drug-resistant microorganisms	1.2326	0.0133205	165	3337
X041.9	AC117395.1	Infection with drug-resistant microorganisms	0.815553	0.01339	165	3337
X041.9	COL18A1	Infection with drug-resistant microorganisms	0.812551	0.0134232	165	3337
X041.9	GAS2	Infection with drug-resistant microorganisms	0.818037	0.0134833	165	3337
X041.9	POLK	Infection with drug-resistant microorganisms	0.810555	0.0135413	165	3337
X041.9	SDC4	Infection with drug-resistant microorganisms	1.24215	0.0135483	165	3337
X041.9	RNF17	Infection with drug-resistant microorganisms	0.814024	0.0135525	165	3337
X041.9	CNTN3	Infection with drug-resistant microorganisms	0.803582	0.0135618	165	3337
X041.9	CCIN	Infection with drug-resistant microorganisms	1.21596	0.0135624	165	3337
X041.9	LCA5L	Infection with drug-resistant microorganisms	1.22994	0.0135717	165	3337
X041.9	FBXO40	Infection with drug-resistant microorganisms	0.816065	0.0135969	165	3337
X041.9	MED4	Infection with drug-resistant microorganisms	0.849195	0.0136412	165	3337
X041.9	CPAMD8	Infection with drug-resistant microorganisms	0.818072	0.0136741	165	3337
X041.9	C17orf51	Infection with drug-resistant microorganisms	1.25522	0.0137089	165	3337
X041.9	C17orf51	Infection with drug-resistant microorganisms	1.25522	0.0137089	165	3337
X041.9	LYPD3	Infection with drug-resistant microorganisms	1.21295	0.0137703	165	3337
X041.9	RSL24D1	Infection with drug-resistant microorganisms	1.20578	0.0137703	165	3337
X041.9	PCDHB4	Infection with drug-resistant microorganisms	1.23993	0.0140143	165	3337
X041.9	PCDHB4	Infection with drug-resistant microorganisms	1.23993	0.0140143	165	3337
X041.9	BLCAP	Infection with drug-resistant microorganisms	1.20906	0.0140685	165	3337
X041.9	ZNF676	Infection with drug-resistant microorganisms	1.23508	0.0140828	165	3337
X041.9	ZNF676	Infection with drug-resistant microorganisms	1.23508	0.0140828	165	3337
X041.9	COL24A1	Infection with drug-resistant microorganisms	1.23952	0.0140917	165	3337
X041.9	PHRF1	Infection with drug-resistant microorganisms	1.24626	0.0141139	165	3337
X041.9	SPINT2	Infection with drug-resistant microorganisms	0.813535	0.0141237	165	3337
X041.9	CMTM5	Infection with drug-resistant microorganisms	1.21805	0.0141596	165	3337
X041.9	MYH11	Infection with drug-resistant microorganisms	0.778728	0.0143098	165	3337
X041.9	GORASP2	Infection with drug-resistant microorganisms	1.24393	0.0143209	165	3337
X041.9	FZD4	Infection with drug-resistant microorganisms	1.21753	0.014327	165	3337
X041.9	KCNA4	Infection with drug-resistant microorganisms	0.813504	0.0143597	165	3337
X041.9	LCE3A	Infection with drug-resistant microorganisms	1.21614	0.0144382	165	3337
X041.9	HES2	Infection with drug-resistant microorganisms	0.798596	0.0144525	165	3337
X041.9	RBPJ	Infection with drug-resistant microorganisms	1.21977	0.0145492	165	3337
X041.9	RETN	Infection with drug-resistant microorganisms	0.798976	0.0145727	165	3337
X041.9	DNAJC19	Infection with drug-resistant microorganisms	1.21451	0.014724	165	3337
X041.9	ITGAV	Infection with drug-resistant microorganisms	0.810152	0.0147683	165	3337
X041.9	IL10	Infection with drug-resistant microorganisms	0.815816	0.0148469	165	3337
X041.9	TICRR	Infection with drug-resistant microorganisms	1.21552	0.015094	165	3337
X041.9	ELOVL2	Infection with drug-resistant microorganisms	1.26042	0.0152894	165	3337
X041.9	LINGO2	Infection with drug-resistant microorganisms	0.810601	0.0155756	165	3337
X041.9	CPOX	Infection with drug-resistant microorganisms	0.809776	0.0156009	165	3337
X041.9	AHCY	Infection with drug-resistant microorganisms	1.22937	0.0157598	165	3337
X041.9	PCYOX1	Infection with drug-resistant microorganisms	1.20652	0.0158004	165	3337
X041.9	FAM98B	Infection with drug-resistant microorganisms	1.21755	0.015808	165	3337
X041.9	RIN2	Infection with drug-resistant microorganisms	0.802635	0.0159676	165	3337
X041.9	IFITM3	Infection with drug-resistant microorganisms	1.23218	0.0161129	165	3337
X041.9	STK19	Infection with drug-resistant microorganisms	1.34948	0.0161139	165	3337
X041.9	STK19	Infection with drug-resistant microorganisms	1.34948	0.0161139	165	3337
X041.9	STK19	Infection with drug-resistant microorganisms	1.34948	0.0161139	165	3337
X041.9	STK19	Infection with drug-resistant microorganisms	1.34948	0.0161139	165	3337
X041.9	STK19	Infection with drug-resistant microorganisms	1.34948	0.0161139	165	3337
X041.9	STK19	Infection with drug-resistant microorganisms	1.34948	0.0161139	165	3337
X041.9	NAPEPLD	Infection with drug-resistant microorganisms	0.826394	0.0162908	165	3337
X041.9	IQSEC3	Infection with drug-resistant microorganisms	0.817042	0.0165523	165	3337
X041.9	IQSEC3	Infection with drug-resistant microorganisms	0.817042	0.0165523	165	3337
X041.9	IQSEC3	Infection with drug-resistant microorganisms	0.817042	0.0165523	165	3337
X041.9	PLA2G4C	Infection with drug-resistant microorganisms	1.22446	0.016623	165	3337
X041.9	C16orf96	Infection with drug-resistant microorganisms	0.812848	0.0166398	165	3337
X041.9	MT1E	Infection with drug-resistant microorganisms	1.23986	0.0166486	165	3337
X041.9	LRIT2	Infection with drug-resistant microorganisms	0.821133	0.0166807	165	3337
X041.9	FAM76A	Infection with drug-resistant microorganisms	1.28589	0.0167701	165	3337
X041.9	CCNA1	Infection with drug-resistant microorganisms	1.21136	0.0167915	165	3337
X041.9	PAPPA2	Infection with drug-resistant microorganisms	1.23743	0.0168458	165	3337
X041.9	SGK223	Infection with drug-resistant microorganisms	1.20654	0.0168784	165	3337
X041.9	TBC1D12	Infection with drug-resistant microorganisms	1.21506	0.0169151	165	3337
X041.9	JAG1	Infection with drug-resistant microorganisms	1.21433	0.0170124	165	3337
X041.9	JAG1	Infection with drug-resistant microorganisms	1.21433	0.0170124	165	3337
X041.9	DGCR6	Infection with drug-resistant microorganisms	0.837064	0.0170974	165	3337
X041.9	EEF1A1	Infection with drug-resistant microorganisms	1.23203	0.0171033	165	3337
X041.9	PDE4C	Infection with drug-resistant microorganisms	1.22393	0.0171064	165	3337
X041.9	RIC8B	Infection with drug-resistant microorganisms	0.826431	0.0171637	165	3337
X041.9	ATP5C1	Infection with drug-resistant microorganisms	0.816704	0.0172457	165	3337
X041.9	RPE	Infection with drug-resistant microorganisms	1.21965	0.0172727	165	3337
X041.9	TARSL2	Infection with drug-resistant microorganisms	1.20773	0.0173971	165	3337
X041.9	CLIC3	Infection with drug-resistant microorganisms	1.20362	0.0174899	165	3337
X041.9	GNL3	Infection with drug-resistant microorganisms	0.829414	0.0174969	165	3337
X041.9	NSUN4	Infection with drug-resistant microorganisms	1.22261	0.0176137	165	3337
X041.9	SOCS6	Infection with drug-resistant microorganisms	0.828851	0.0176743	165	3337
X041.9	SLC23A2	Infection with drug-resistant microorganisms	1.22723	0.017788	165	3337
X041.9	SCUBE3	Infection with drug-resistant microorganisms	1.2166	0.0178862	165	3337
X041.9	SCN4A	Infection with drug-resistant microorganisms	1.20764	0.0179361	165	3337
X041.9	GALNT9	Infection with drug-resistant microorganisms	0.812554	0.0179823	165	3337
X041.9	GALNT9	Infection with drug-resistant microorganisms	0.812554	0.0179823	165	3337
X041.9	BTN2A2	Infection with drug-resistant microorganisms	1.2057	0.018018	165	3337
X041.9	BCKDK	Infection with drug-resistant microorganisms	1.21269	0.0180196	165	3337
X041.9	AKAP10	Infection with drug-resistant microorganisms	1.21751	0.0180306	165	3337
X041.9	SMR3A	Infection with drug-resistant microorganisms	1.22012	0.018031	165	3337
X041.9	C1orf229	Infection with drug-resistant microorganisms	0.818729	0.0180357	165	3337
X041.9	ZNF285	Infection with drug-resistant microorganisms	1.2359	0.0180433	165	3337
X041.9	SLC9A3	Infection with drug-resistant microorganisms	1.23207	0.0180566	165	3337
X041.9	PP13439	Infection with drug-resistant microorganisms	1.21061	0.0180603	165	3337
X041.9	SFR1	Infection with drug-resistant microorganisms	0.812897	0.0181262	165	3337
X041.9	PRR5	Infection with drug-resistant microorganisms	0.837608	0.0181274	165	3337
X041.9	ADO	Infection with drug-resistant microorganisms	0.81769	0.0181609	165	3337
X041.9	TRIM25	Infection with drug-resistant microorganisms	1.18647	0.0181624	165	3337
X041.9	SDK1	Infection with drug-resistant microorganisms	0.822064	0.0182459	165	3337
X041.9	SP140L	Infection with drug-resistant microorganisms	0.832708	0.018365	165	3337
X041.9	APOM	Infection with drug-resistant microorganisms	1.2225	0.0185449	165	3337
X041.9	APOM	Infection with drug-resistant microorganisms	1.2225	0.0185449	165	3337
X041.9	APOM	Infection with drug-resistant microorganisms	1.2225	0.0185449	165	3337
X041.9	APOM	Infection with drug-resistant microorganisms	1.2225	0.0185449	165	3337
X041.9	APOM	Infection with drug-resistant microorganisms	1.2225	0.0185449	165	3337
X041.9	APOM	Infection with drug-resistant microorganisms	1.2225	0.0185449	165	3337
X041.9	APOM	Infection with drug-resistant microorganisms	1.2225	0.0185449	165	3337
X041.9	ATP5A1	Infection with drug-resistant microorganisms	1.20831	0.0187041	165	3337
X041.9	SMC2	Infection with drug-resistant microorganisms	0.813261	0.0187478	165	3337
X041.9	CLSTN2	Infection with drug-resistant microorganisms	0.827934	0.0187795	165	3337
X041.9	ZNF737	Infection with drug-resistant microorganisms	1.2566	0.0188778	165	3337
X041.9	ZNF737	Infection with drug-resistant microorganisms	1.2566	0.0188778	165	3337
X041.9	IFT140	Infection with drug-resistant microorganisms	1.21282	0.0191304	165	3337
X041.9	ISCA1	Infection with drug-resistant microorganisms	0.830726	0.019145	165	3337
X041.9	OXSR1	Infection with drug-resistant microorganisms	1.22607	0.0191507	165	3337
X041.9	PLAA	Infection with drug-resistant microorganisms	0.812291	0.0193351	165	3337
X041.9	MFAP4	Infection with drug-resistant microorganisms	0.794322	0.0194042	165	3337
X041.9	MRFAP1L1	Infection with drug-resistant microorganisms	0.831884	0.0194929	165	3337
X041.9	PEPD	Infection with drug-resistant microorganisms	1.20286	0.0197842	165	3337
X041.9	TMX1	Infection with drug-resistant microorganisms	1.2071	0.0199207	165	3337
X041.9	ZZEF1	Infection with drug-resistant microorganisms	1.22807	0.0199464	165	3337
X041.9	FUCA2	Infection with drug-resistant microorganisms	0.820801	0.0200431	165	3337
X041.9	PDE4D	Infection with drug-resistant microorganisms	0.829637	0.0200855	165	3337
X041.9	WDR38	Infection with drug-resistant microorganisms	1.22992	0.0201031	165	3337
X041.9	TBC1D10C	Infection with drug-resistant microorganisms	1.20375	0.0201457	165	3337
X041.9	CTNND2	Infection with drug-resistant microorganisms	0.823502	0.0202269	165	3337
X041.9	FGL2	Infection with drug-resistant microorganisms	0.8027	0.0203082	165	3337
X041.9	PLAC8	Infection with drug-resistant microorganisms	0.805745	0.0204133	165	3337
X041.9	DR1	Infection with drug-resistant microorganisms	0.829525	0.0205058	165	3337
X041.9	POU5F1B	Infection with drug-resistant microorganisms	1.1994	0.0205099	165	3337
X041.9	FAM3C	Infection with drug-resistant microorganisms	1.20406	0.0205261	165	3337
X041.9	LMNA	Infection with drug-resistant microorganisms	0.812682	0.0205795	165	3337
X041.9	LMAN1L	Infection with drug-resistant microorganisms	0.816196	0.0205906	165	3337
X041.9	CCKAR	Infection with drug-resistant microorganisms	1.2086	0.0206058	165	3337
X041.9	UFSP2	Infection with drug-resistant microorganisms	1.20404	0.0207187	165	3337
X041.9	KCNC3	Infection with drug-resistant microorganisms	1.22543	0.0207426	165	3337
X041.9	GPR18	Infection with drug-resistant microorganisms	0.808682	0.0207471	165	3337
X041.9	PPP3CB	Infection with drug-resistant microorganisms	1.21273	0.020829	165	3337
X041.9	ATF6B	Infection with drug-resistant microorganisms	0.81794	0.0208647	165	3337
X041.9	ATF6B	Infection with drug-resistant microorganisms	0.81794	0.0208647	165	3337
X041.9	ATF6B	Infection with drug-resistant microorganisms	0.81794	0.0208647	165	3337
X041.9	ATF6B	Infection with drug-resistant microorganisms	0.81794	0.0208647	165	3337
X041.9	MOV10L1	Infection with drug-resistant microorganisms	0.795764	0.0208685	165	3337
X041.9	DEFB119	Infection with drug-resistant microorganisms	1.21381	0.0208891	165	3337
X041.9	COX6A2	Infection with drug-resistant microorganisms	1.21863	0.0209481	165	3337
X041.9	CDS2	Infection with drug-resistant microorganisms	1.20494	0.0210733	165	3337
X041.9	CPEB1	Infection with drug-resistant microorganisms	1.22734	0.0211161	165	3337
X041.9	GAS1	Infection with drug-resistant microorganisms	1.19984	0.0211313	165	3337
X041.9	SHOX2	Infection with drug-resistant microorganisms	0.813848	0.0212335	165	3337
X041.9	CHST1	Infection with drug-resistant microorganisms	1.20927	0.0212919	165	3337
X041.9	LY6D	Infection with drug-resistant microorganisms	0.83743	0.0213319	165	3337
X041.9	SGK1	Infection with drug-resistant microorganisms	1.21243	0.0214048	165	3337
X041.9	ACER1	Infection with drug-resistant microorganisms	0.832875	0.0214094	165	3337
X041.9	PSMA3	Infection with drug-resistant microorganisms	1.13837	0.0215587	165	3337
X041.9	C17orf89	Infection with drug-resistant microorganisms	0.799479	0.0215946	165	3337
X041.9	SGK2	Infection with drug-resistant microorganisms	0.82026	0.0216877	165	3337
X041.9	ATP6V1C2	Infection with drug-resistant microorganisms	1.21503	0.0217293	165	3337
X041.9	F5	Infection with drug-resistant microorganisms	1.22618	0.0217342	165	3337
X041.9	RWDD1	Infection with drug-resistant microorganisms	0.857438	0.0217777	165	3337
X041.9	KDM8	Infection with drug-resistant microorganisms	0.828051	0.0218379	165	3337
X041.9	PHF20L1	Infection with drug-resistant microorganisms	0.819654	0.0219988	165	3337
X041.9	FGR	Infection with drug-resistant microorganisms	0.768085	0.0221133	165	3337
X041.9	ZNF667	Infection with drug-resistant microorganisms	0.825139	0.0221547	165	3337
X041.9	ABHD17C	Infection with drug-resistant microorganisms	0.827591	0.0222034	165	3337
X041.9	KIF12	Infection with drug-resistant microorganisms	0.830727	0.0223816	165	3337
X041.9	TOMM7	Infection with drug-resistant microorganisms	0.822578	0.022437	165	3337
X041.9	MLXIPL	Infection with drug-resistant microorganisms	0.814996	0.0224397	165	3337
X041.9	MLXIPL	Infection with drug-resistant microorganisms	0.814996	0.0224397	165	3337
X041.9	SLC16A9	Infection with drug-resistant microorganisms	0.833484	0.0224449	165	3337
X041.9	SUCLA2	Infection with drug-resistant microorganisms	1.20285	0.0224539	165	3337
X041.9	RAP1B	Infection with drug-resistant microorganisms	1.2322	0.0224905	165	3337
X041.9	AL359195.1	Infection with drug-resistant microorganisms	1.18164	0.0227471	165	3337
X041.9	UPK3B	Infection with drug-resistant microorganisms	1.22563	0.0227932	165	3337
X041.9	NEK7	Infection with drug-resistant microorganisms	0.832249	0.0228171	165	3337
X041.9	INO80E	Infection with drug-resistant microorganisms	1.20991	0.0228667	165	3337
X041.9	NPM3	Infection with drug-resistant microorganisms	0.837795	0.0228716	165	3337
X041.9	RPS23	Infection with drug-resistant microorganisms	0.822353	0.0228819	165	3337
X041.9	ADAMTS14	Infection with drug-resistant microorganisms	0.821037	0.023116	165	3337
X041.9	NNMT	Infection with drug-resistant microorganisms	0.840415	0.0235648	165	3337
X041.9	ECHS1	Infection with drug-resistant microorganisms	1.19964	0.0236322	165	3337
X041.9	KIAA1377	Infection with drug-resistant microorganisms	0.829578	0.0236448	165	3337
X041.9	HIST1H2BJ	Infection with drug-resistant microorganisms	0.833446	0.0236971	165	3337
X041.9	PRSS36	Infection with drug-resistant microorganisms	1.20445	0.0237064	165	3337
X041.9	LAMA1	Infection with drug-resistant microorganisms	0.824684	0.0237485	165	3337
X041.9	STXBP2	Infection with drug-resistant microorganisms	0.825642	0.0237925	165	3337
X041.9	RSBN1	Infection with drug-resistant microorganisms	1.2175	0.0238158	165	3337
X041.9	WDR7	Infection with drug-resistant microorganisms	0.831995	0.0238558	165	3337
X041.9	CSAD	Infection with drug-resistant microorganisms	1.21864	0.0239696	165	3337
X041.9	PGLYRP3	Infection with drug-resistant microorganisms	0.830412	0.0240274	165	3337
X041.9	NENF	Infection with drug-resistant microorganisms	0.825879	0.0241003	165	3337
X041.9	CORO2A	Infection with drug-resistant microorganisms	1.20292	0.0242024	165	3337
X041.9	HIST2H2BF	Infection with drug-resistant microorganisms	1.21487	0.0242931	165	3337
X041.9	HIST2H2BF	Infection with drug-resistant microorganisms	1.21487	0.0242931	165	3337
X041.9	NAGK	Infection with drug-resistant microorganisms	0.838182	0.0243101	165	3337
X041.9	ZNF75A	Infection with drug-resistant microorganisms	1.20834	0.0244056	165	3337
X041.9	BID	Infection with drug-resistant microorganisms	0.838247	0.0245519	165	3337
X041.9	RMI2	Infection with drug-resistant microorganisms	1.20791	0.0246062	165	3337
X041.9	SNAPC4	Infection with drug-resistant microorganisms	0.839772	0.0246248	165	3337
X041.9	MAD1L1	Infection with drug-resistant microorganisms	1.19215	0.0247335	165	3337
X041.9	VIPAS39	Infection with drug-resistant microorganisms	1.20919	0.024805	165	3337
X041.9	MS4A4E	Infection with drug-resistant microorganisms	0.804308	0.0248864	165	3337
X041.9	KATNAL2	Infection with drug-resistant microorganisms	1.21502	0.0252295	165	3337
X041.9	BRMS1	Infection with drug-resistant microorganisms	1.20182	0.025232	165	3337
X041.9	MORC1	Infection with drug-resistant microorganisms	1.19823	0.0252699	165	3337
X041.9	CASP6	Infection with drug-resistant microorganisms	0.825086	0.025299	165	3337
X041.9	U2AF1L4	Infection with drug-resistant microorganisms	1.18452	0.0253253	165	3337
X041.9	KRT18	Infection with drug-resistant microorganisms	0.826948	0.025348	165	3337
X041.9	NBL1	Infection with drug-resistant microorganisms	1.19558	0.0253818	165	3337
X041.9	GPANK1	Infection with drug-resistant microorganisms	1.18789	0.0253822	165	3337
X041.9	GPANK1	Infection with drug-resistant microorganisms	1.18789	0.0253822	165	3337
X041.9	GPANK1	Infection with drug-resistant microorganisms	1.18789	0.0253822	165	3337
X041.9	GPANK1	Infection with drug-resistant microorganisms	1.18789	0.0253822	165	3337
X041.9	GPANK1	Infection with drug-resistant microorganisms	1.18789	0.0253822	165	3337
X041.9	GPANK1	Infection with drug-resistant microorganisms	1.18789	0.0253822	165	3337
X041.9	GPANK1	Infection with drug-resistant microorganisms	1.18789	0.0253822	165	3337
X041.9	THEM6	Infection with drug-resistant microorganisms	0.824718	0.02542	165	3337
X041.9	THEM6	Infection with drug-resistant microorganisms	0.824718	0.02542	165	3337
X041.9	TMEM39B	Infection with drug-resistant microorganisms	1.24596	0.0254378	165	3337
X041.9	GCA	Infection with drug-resistant microorganisms	1.19404	0.0254568	165	3337
X041.9	PSMC3IP	Infection with drug-resistant microorganisms	0.834824	0.0256049	165	3337
X041.9	SLC35A4	Infection with drug-resistant microorganisms	1.20382	0.0256153	165	3337
X041.9	MCM10	Infection with drug-resistant microorganisms	0.829885	0.0257262	165	3337
X041.9	KLHL11	Infection with drug-resistant microorganisms	1.21261	0.0258216	165	3337
X041.9	KLHL11	Infection with drug-resistant microorganisms	1.21261	0.0258216	165	3337
X041.9	B3GNTL1	Infection with drug-resistant microorganisms	0.829423	0.0259211	165	3337
X041.9	C21orf88	Infection with drug-resistant microorganisms	1.20291	0.0259752	165	3337
X041.9	TRAK2	Infection with drug-resistant microorganisms	1.20773	0.0261117	165	3337
X041.9	SNRNP200	Infection with drug-resistant microorganisms	1.23791	0.0262176	165	3337
X041.9	PLEKHM1	Infection with drug-resistant microorganisms	1.19069	0.0262263	165	3337
X041.9	PLEKHM1	Infection with drug-resistant microorganisms	1.19069	0.0262263	165	3337
X041.9	C13orf45	Infection with drug-resistant microorganisms	1.20912	0.0262264	165	3337
X041.9	SPRTN	Infection with drug-resistant microorganisms	1.20498	0.0262604	165	3337
X041.9	C2orf72	Infection with drug-resistant microorganisms	1.19728	0.026343	165	3337
X041.9	CACNG8	Infection with drug-resistant microorganisms	1.20419	0.0263625	165	3337
X041.9	ADAMTSL5	Infection with drug-resistant microorganisms	1.2063	0.0263685	165	3337
X041.9	PIH1D2	Infection with drug-resistant microorganisms	0.847623	0.0264649	165	3337
X041.9	PIH1D2	Infection with drug-resistant microorganisms	0.847623	0.0264649	165	3337
X041.9	GABRD	Infection with drug-resistant microorganisms	1.1945	0.0265094	165	3337
X041.9	CCDC107	Infection with drug-resistant microorganisms	1.21018	0.0266308	165	3337
X041.9	SSBP1	Infection with drug-resistant microorganisms	1.20392	0.0267121	165	3337
X041.9	SSBP1	Infection with drug-resistant microorganisms	1.20392	0.0267121	165	3337
X041.9	PARG	Infection with drug-resistant microorganisms	0.810296	0.0267513	165	3337
X041.9	PARG	Infection with drug-resistant microorganisms	0.810296	0.0267513	165	3337
X041.9	CLUAP1	Infection with drug-resistant microorganisms	0.819978	0.0267907	165	3337
X041.9	FAM182B	Infection with drug-resistant microorganisms	1.19935	0.0268762	165	3337
X041.9	GFRA1	Infection with drug-resistant microorganisms	1.2199	0.0269048	165	3337
X041.9	TIGIT	Infection with drug-resistant microorganisms	1.20406	0.0269203	165	3337
X041.9	AMY2B	Infection with drug-resistant microorganisms	0.828429	0.0270894	165	3337
X041.9	NPY5R	Infection with drug-resistant microorganisms	0.834084	0.0271784	165	3337
X041.9	IZUMO4	Infection with drug-resistant microorganisms	1.2095	0.0272631	165	3337
X041.9	XRCC2	Infection with drug-resistant microorganisms	1.16917	0.0273931	165	3337
X041.9	CEACAM1	Infection with drug-resistant microorganisms	0.840562	0.0274073	165	3337
X041.9	WDR37	Infection with drug-resistant microorganisms	1.20348	0.0274194	165	3337
X041.9	STX3	Infection with drug-resistant microorganisms	1.22149	0.0274879	165	3337
X041.9	CAPRIN1	Infection with drug-resistant microorganisms	1.23323	0.0276013	165	3337
X041.9	TBC1D30	Infection with drug-resistant microorganisms	1.192	0.0276273	165	3337
X041.9	SOS1	Infection with drug-resistant microorganisms	0.849643	0.0276474	165	3337
X041.9	KCNG2	Infection with drug-resistant microorganisms	0.831839	0.0278265	165	3337
X041.9	TYK2	Infection with drug-resistant microorganisms	0.832917	0.0278532	165	3337
X041.9	CCDC41	Infection with drug-resistant microorganisms	1.20034	0.0279248	165	3337
X041.9	JMJD8	Infection with drug-resistant microorganisms	1.19371	0.0279278	165	3337
X041.9	GCSH	Infection with drug-resistant microorganisms	1.22826	0.0279291	165	3337
X041.9	SLFN12	Infection with drug-resistant microorganisms	0.825946	0.027966	165	3337
X041.9	TAF1C	Infection with drug-resistant microorganisms	0.838364	0.0280109	165	3337
X041.9	PLSCR4	Infection with drug-resistant microorganisms	0.810149	0.0281327	165	3337
X041.9	ZSWIM1	Infection with drug-resistant microorganisms	1.19979	0.028156	165	3337
X041.9	RELL2	Infection with drug-resistant microorganisms	0.845528	0.0281616	165	3337
X041.9	ZNF730	Infection with drug-resistant microorganisms	0.830818	0.0281748	165	3337
X041.9	LRRC17	Infection with drug-resistant microorganisms	1.20353	0.0282634	165	3337
X041.9	GIMAP1	Infection with drug-resistant microorganisms	0.825734	0.0283812	165	3337
X041.9	ZNF586	Infection with drug-resistant microorganisms	1.20543	0.0283856	165	3337
X041.9	ZFC3H1	Infection with drug-resistant microorganisms	0.834623	0.0284305	165	3337
X041.9	MURC	Infection with drug-resistant microorganisms	0.812705	0.028586	165	3337
X041.9	CPN1	Infection with drug-resistant microorganisms	0.818781	0.0286566	165	3337
X041.9	C12orf55	Infection with drug-resistant microorganisms	1.20236	0.0286612	165	3337
X041.9	FASTKD3	Infection with drug-resistant microorganisms	0.833509	0.0288244	165	3337
X041.9	CLDN23	Infection with drug-resistant microorganisms	1.19257	0.029037	165	3337
X041.9	PRPF19	Infection with drug-resistant microorganisms	0.837616	0.0291005	165	3337
X041.9	ZNF174	Infection with drug-resistant microorganisms	0.841779	0.0291025	165	3337
X041.9	RHOBTB1	Infection with drug-resistant microorganisms	1.18466	0.0291118	165	3337
X041.9	LIPT2	Infection with drug-resistant microorganisms	1.18824	0.0292024	165	3337
X041.9	GOLGA6L10	Infection with drug-resistant microorganisms	0.838427	0.0292524	165	3337
X041.9	HIST1H4E	Infection with drug-resistant microorganisms	0.828179	0.0292932	165	3337
X041.9	SHROOM1	Infection with drug-resistant microorganisms	1.18303	0.0293353	165	3337
X041.9	ZNF433	Infection with drug-resistant microorganisms	0.831875	0.0293476	165	3337
X041.9	CASKIN1	Infection with drug-resistant microorganisms	0.82983	0.0296262	165	3337
X041.9	FRRS1	Infection with drug-resistant microorganisms	1.22447	0.0297265	165	3337
X041.9	MYO5C	Infection with drug-resistant microorganisms	0.821137	0.0298883	165	3337
X041.9	CAPN3	Infection with drug-resistant microorganisms	0.848857	0.0299365	165	3337
X041.9	CRISP2	Infection with drug-resistant microorganisms	0.839138	0.029962	165	3337
X041.9	SLC17A1	Infection with drug-resistant microorganisms	1.19187	0.0301739	165	3337
X041.9	SIGMAR1	Infection with drug-resistant microorganisms	1.22251	0.0302804	165	3337
X041.9	CBX6	Infection with drug-resistant microorganisms	0.85007	0.0305732	165	3337
X041.9	MAP3K2	Infection with drug-resistant microorganisms	0.840243	0.0306175	165	3337
X041.9	PXK	Infection with drug-resistant microorganisms	0.833029	0.0306515	165	3337
X041.9	SATB1	Infection with drug-resistant microorganisms	1.20037	0.0306648	165	3337
X041.9	KHDRBS2	Infection with drug-resistant microorganisms	1.19588	0.0308061	165	3337
X041.9	TIGD4	Infection with drug-resistant microorganisms	1.18967	0.0308422	165	3337
X041.9	ANKRD61	Infection with drug-resistant microorganisms	0.838013	0.0308837	165	3337
X041.9	TBR1	Infection with drug-resistant microorganisms	1.20666	0.0308855	165	3337
X041.9	CHCHD5	Infection with drug-resistant microorganisms	0.820726	0.0309284	165	3337
X041.9	NEXN	Infection with drug-resistant microorganisms	1.22205	0.03093	165	3337
X041.9	DBNL	Infection with drug-resistant microorganisms	1.31968	0.0309535	165	3337
X041.9	HIST1H2BG	Infection with drug-resistant microorganisms	0.846274	0.0310306	165	3337
X041.9	CRIPAK	Infection with drug-resistant microorganisms	0.825678	0.0310843	165	3337
X041.9	POLR3G	Infection with drug-resistant microorganisms	1.2018	0.0311639	165	3337
X041.9	EXOSC2	Infection with drug-resistant microorganisms	1.18679	0.0312337	165	3337
X041.9	RIMS1	Infection with drug-resistant microorganisms	0.832393	0.0313698	165	3337
X041.9	RGPD8	Infection with drug-resistant microorganisms	0.843283	0.0314147	165	3337
X041.9	TMEM222	Infection with drug-resistant microorganisms	1.16686	0.0315038	165	3337
X041.9	FEZ1	Infection with drug-resistant microorganisms	0.83063	0.0317623	165	3337
X041.9	GSDMC	Infection with drug-resistant microorganisms	0.851306	0.0319407	165	3337
X041.9	HHLA3	Infection with drug-resistant microorganisms	1.17187	0.0319492	165	3337
X041.9	ALMS1	Infection with drug-resistant microorganisms	1.20003	0.0320973	165	3337
X041.9	MRP63	Infection with drug-resistant microorganisms	0.830515	0.0321263	165	3337
X041.9	WRAP73	Infection with drug-resistant microorganisms	0.82551	0.0321322	165	3337
X041.9	HS3ST3A1	Infection with drug-resistant microorganisms	1.20194	0.0321977	165	3337
X041.9	SLC11A1	Infection with drug-resistant microorganisms	0.840056	0.0322909	165	3337
X041.9	B4GALT6	Infection with drug-resistant microorganisms	1.2077	0.032453	165	3337
X041.9	CDK10	Infection with drug-resistant microorganisms	1.21734	0.0325747	165	3337
X041.9	LIN9	Infection with drug-resistant microorganisms	0.8278	0.0325848	165	3337
X041.9	CYP46A1	Infection with drug-resistant microorganisms	1.19554	0.0326277	165	3337
X041.9	HAPLN4	Infection with drug-resistant microorganisms	1.19029	0.0327199	165	3337
X041.9	RNF2	Infection with drug-resistant microorganisms	0.838406	0.0327644	165	3337
X041.9	ZNF490	Infection with drug-resistant microorganisms	0.823816	0.0328307	165	3337
X041.9	HRK	Infection with drug-resistant microorganisms	0.819512	0.0330304	165	3337
X041.9	PKP3	Infection with drug-resistant microorganisms	0.808338	0.0330529	165	3337
X041.9	MECR	Infection with drug-resistant microorganisms	1.2016	0.0331546	165	3337
X041.9	AQP3	Infection with drug-resistant microorganisms	1.18834	0.0331703	165	3337
X041.9	SPATA4	Infection with drug-resistant microorganisms	1.17409	0.0331975	165	3337
X041.9	NDUFV1	Infection with drug-resistant microorganisms	0.840238	0.0332026	165	3337
X041.9	RASGRP2	Infection with drug-resistant microorganisms	0.834591	0.0332102	165	3337
X041.9	STOX1	Infection with drug-resistant microorganisms	1.15264	0.0332894	165	3337
X041.9	NPY	Infection with drug-resistant microorganisms	1.17291	0.0336226	165	3337
X041.9	ABCA4	Infection with drug-resistant microorganisms	1.1874	0.0336563	165	3337
X041.9	FRS3	Infection with drug-resistant microorganisms	0.821154	0.0336583	165	3337
X041.9	ARMC7	Infection with drug-resistant microorganisms	1.20921	0.0337033	165	3337
X041.9	TBC1D3F	Infection with drug-resistant microorganisms	0.823209	0.0337175	165	3337
X041.9	SNTA1	Infection with drug-resistant microorganisms	0.851494	0.0337632	165	3337
X041.9	HBM	Infection with drug-resistant microorganisms	0.839012	0.033935	165	3337
X041.9	ZNF267	Infection with drug-resistant microorganisms	0.835945	0.0340032	165	3337
X041.9	CATSPER1	Infection with drug-resistant microorganisms	0.827451	0.0340436	165	3337
X041.9	PPP1R7	Infection with drug-resistant microorganisms	0.806072	0.0340474	165	3337
X041.9	RFX7	Infection with drug-resistant microorganisms	0.850701	0.0340674	165	3337
X041.9	MTMR11	Infection with drug-resistant microorganisms	0.84174	0.0342362	165	3337
X041.9	MTMR11	Infection with drug-resistant microorganisms	0.84174	0.0342362	165	3337
X041.9	WDR73	Infection with drug-resistant microorganisms	1.21716	0.0342534	165	3337
X041.9	INVS	Infection with drug-resistant microorganisms	1.18411	0.0342684	165	3337
X041.9	CRYGN	Infection with drug-resistant microorganisms	0.834878	0.0343093	165	3337
X041.9	C4orf45	Infection with drug-resistant microorganisms	0.831019	0.0343306	165	3337
X041.9	PTDSS1	Infection with drug-resistant microorganisms	1.19639	0.0343361	165	3337
X041.9	ZNF732	Infection with drug-resistant microorganisms	1.18003	0.0343867	165	3337
X041.9	ZNF732	Infection with drug-resistant microorganisms	1.18003	0.0343867	165	3337
X041.9	SEC16A	Infection with drug-resistant microorganisms	0.851575	0.0345221	165	3337
X041.9	MEPCE	Infection with drug-resistant microorganisms	1.23803	0.0346759	165	3337
X041.9	RNF207	Infection with drug-resistant microorganisms	0.839506	0.0346895	165	3337
X041.9	DOCK2	Infection with drug-resistant microorganisms	0.768863	0.0348171	165	3337
X041.9	ZNF101	Infection with drug-resistant microorganisms	1.18033	0.0349631	165	3337
X041.9	LRRC8C	Infection with drug-resistant microorganisms	1.18601	0.0349982	165	3337
X041.9	MESP1	Infection with drug-resistant microorganisms	0.850012	0.0350135	165	3337
X041.9	GRAP2	Infection with drug-resistant microorganisms	0.83497	0.0350966	165	3337
X041.9	DMTF1	Infection with drug-resistant microorganisms	0.885602	0.0350968	165	3337
X041.9	GID8	Infection with drug-resistant microorganisms	0.847775	0.0351079	165	3337
X041.9	MSTN	Infection with drug-resistant microorganisms	0.842296	0.0351203	165	3337
X041.9	FAM20A	Infection with drug-resistant microorganisms	1.21316	0.0351742	165	3337
X041.9	HOXC4	Infection with drug-resistant microorganisms	1.20244	0.0351931	165	3337
X041.9	HOXC4	Infection with drug-resistant microorganisms	1.20244	0.0351931	165	3337
X041.9	ZDBF2	Infection with drug-resistant microorganisms	0.836451	0.0353415	165	3337
X041.9	MATN3	Infection with drug-resistant microorganisms	0.830686	0.0357402	165	3337
X041.9	TTLL11	Infection with drug-resistant microorganisms	0.835547	0.0359144	165	3337
X041.9	CRCP	Infection with drug-resistant microorganisms	1.17835	0.036163	165	3337
X041.9	GNLY	Infection with drug-resistant microorganisms	1.19294	0.0362157	165	3337
X041.9	FHAD1	Infection with drug-resistant microorganisms	0.845614	0.0363185	165	3337
X041.9	DDX4	Infection with drug-resistant microorganisms	0.845076	0.0364571	165	3337
X041.9	MITD1	Infection with drug-resistant microorganisms	0.840595	0.0365015	165	3337
X041.9	GRAMD3	Infection with drug-resistant microorganisms	1.19335	0.0365508	165	3337
X041.9	FYB	Infection with drug-resistant microorganisms	0.843547	0.0366819	165	3337
X041.9	PI4KB	Infection with drug-resistant microorganisms	0.836995	0.0368604	165	3337
X041.9	MRPL32	Infection with drug-resistant microorganisms	1.19065	0.0369781	165	3337
X041.9	TDRD3	Infection with drug-resistant microorganisms	0.841069	0.0369809	165	3337
X041.9	RAB21	Infection with drug-resistant microorganisms	1.19634	0.0371268	165	3337
X041.9	ROBO2	Infection with drug-resistant microorganisms	1.18722	0.037224	165	3337
X041.9	FGFR1	Infection with drug-resistant microorganisms	1.18156	0.0372502	165	3337
X041.9	MX1	Infection with drug-resistant microorganisms	0.843723	0.0374547	165	3337
X041.9	KRT222	Infection with drug-resistant microorganisms	1.21537	0.0374991	165	3337
X041.9	KRT222	Infection with drug-resistant microorganisms	1.21537	0.0374991	165	3337
X041.9	PPIC	Infection with drug-resistant microorganisms	0.842239	0.0375841	165	3337
X041.9	NDUFC1	Infection with drug-resistant microorganisms	1.18105	0.0375877	165	3337
X041.9	MADCAM1	Infection with drug-resistant microorganisms	0.844535	0.0375993	165	3337
X041.9	PTBP2	Infection with drug-resistant microorganisms	1.1701	0.0376016	165	3337
X041.9	MAT2B	Infection with drug-resistant microorganisms	0.843407	0.0376103	165	3337
X041.9	ZNF224	Infection with drug-resistant microorganisms	1.18757	0.0377128	165	3337
X041.9	SLC39A12	Infection with drug-resistant microorganisms	1.18946	0.0377186	165	3337
X041.9	SLC39A12	Infection with drug-resistant microorganisms	1.18946	0.0377186	165	3337
X041.9	FAHD2A	Infection with drug-resistant microorganisms	1.20682	0.0378578	165	3337
X041.9	RAB3C	Infection with drug-resistant microorganisms	0.830048	0.0378693	165	3337
X041.9	FRMPD2	Infection with drug-resistant microorganisms	1.17575	0.0378881	165	3337
X041.9	SMPD1	Infection with drug-resistant microorganisms	0.835808	0.0379697	165	3337
X041.9	FAM86B2	Infection with drug-resistant microorganisms	1.1816	0.0380279	165	3337
X041.9	RAB33B	Infection with drug-resistant microorganisms	0.843254	0.0381361	165	3337
X041.9	RCN2	Infection with drug-resistant microorganisms	0.845288	0.038153	165	3337
X041.9	ASAH1	Infection with drug-resistant microorganisms	0.849649	0.0383194	165	3337
X041.9	KLHDC10	Infection with drug-resistant microorganisms	0.83341	0.038453	165	3337
X041.9	SPOP	Infection with drug-resistant microorganisms	1.20585	0.0385517	165	3337
X041.9	TRIM54	Infection with drug-resistant microorganisms	0.903284	0.0386195	165	3337
X041.9	HSPBP1	Infection with drug-resistant microorganisms	0.838381	0.0386329	165	3337
X041.9	ATP2B2	Infection with drug-resistant microorganisms	1.21132	0.0386684	165	3337
X041.9	RNF13	Infection with drug-resistant microorganisms	1.17466	0.0387343	165	3337
X041.9	TRIM47	Infection with drug-resistant microorganisms	1.19945	0.0388587	165	3337
X041.9	WNT9A	Infection with drug-resistant microorganisms	1.17496	0.0388807	165	3337
X041.9	OCM	Infection with drug-resistant microorganisms	1.18244	0.0389626	165	3337
X041.9	SDC1	Infection with drug-resistant microorganisms	0.836609	0.0390097	165	3337
X041.9	C9orf69	Infection with drug-resistant microorganisms	1.18721	0.0390206	165	3337
X041.9	RRAGC	Infection with drug-resistant microorganisms	0.839285	0.0391846	165	3337
X041.9	COA6	Infection with drug-resistant microorganisms	1.19778	0.0392317	165	3337
X041.9	OR1L8	Infection with drug-resistant microorganisms	1.18988	0.0392732	165	3337
X041.9	TPSAB1	Infection with drug-resistant microorganisms	0.840264	0.0392973	165	3337
X041.9	ZFP57	Infection with drug-resistant microorganisms	0.829259	0.0393005	165	3337
X041.9	ZFP57	Infection with drug-resistant microorganisms	0.829259	0.0393005	165	3337
X041.9	ZFP57	Infection with drug-resistant microorganisms	0.829259	0.0393005	165	3337
X041.9	ZFP57	Infection with drug-resistant microorganisms	0.829259	0.0393005	165	3337
X041.9	ZFP57	Infection with drug-resistant microorganisms	0.829259	0.0393005	165	3337
X041.9	ZFP57	Infection with drug-resistant microorganisms	0.829259	0.0393005	165	3337
X041.9	ZFP57	Infection with drug-resistant microorganisms	0.829259	0.0393005	165	3337
X041.9	ZFP57	Infection with drug-resistant microorganisms	0.829259	0.0393005	165	3337
X041.9	NPY4R	Infection with drug-resistant microorganisms	0.838577	0.0394917	165	3337
X041.9	NPY4R	Infection with drug-resistant microorganisms	0.838577	0.0394917	165	3337
X041.9	BCL7B	Infection with drug-resistant microorganisms	1.37266	0.0395153	165	3337
X041.9	BCL7B	Infection with drug-resistant microorganisms	1.37266	0.0395153	165	3337
X041.9	ZNF236	Infection with drug-resistant microorganisms	0.841161	0.0395218	165	3337
X041.9	ZFAND2B	Infection with drug-resistant microorganisms	0.82861	0.0395743	165	3337
X041.9	CMYA5	Infection with drug-resistant microorganisms	0.847241	0.0396403	165	3337
X041.9	ACTR1B	Infection with drug-resistant microorganisms	1.15921	0.0396897	165	3337
X041.9	ADAMTS17	Infection with drug-resistant microorganisms	0.843438	0.0398979	165	3337
X041.9	OTX2	Infection with drug-resistant microorganisms	0.83239	0.0399223	165	3337
X041.9	PHLDB2	Infection with drug-resistant microorganisms	1.18987	0.0400056	165	3337
X041.9	AKR1B15	Infection with drug-resistant microorganisms	0.84797	0.0400718	165	3337
X041.9	MANSC1	Infection with drug-resistant microorganisms	0.853181	0.0401437	165	3337
X041.9	MB	Infection with drug-resistant microorganisms	1.18205	0.0403191	165	3337
X041.9	ELOVL4	Infection with drug-resistant microorganisms	1.18353	0.0403489	165	3337
X041.9	RFC2	Infection with drug-resistant microorganisms	1.22057	0.0404523	165	3337
X041.9	RFC2	Infection with drug-resistant microorganisms	1.22057	0.0404523	165	3337
X041.9	BHLHA15	Infection with drug-resistant microorganisms	1.17676	0.0407307	165	3337
X041.9	ZNF215	Infection with drug-resistant microorganisms	0.843099	0.040766	165	3337
X041.9	G3BP2	Infection with drug-resistant microorganisms	1.19228	0.0407876	165	3337
X041.9	SLC9A2	Infection with drug-resistant microorganisms	0.846765	0.0407974	165	3337
X041.9	ZNF721	Infection with drug-resistant microorganisms	1.19978	0.0409076	165	3337
X041.9	ZNF721	Infection with drug-resistant microorganisms	1.19978	0.0409076	165	3337
X041.9	STAP2	Infection with drug-resistant microorganisms	1.18464	0.0409278	165	3337
X041.9	PCIF1	Infection with drug-resistant microorganisms	0.8486	0.0409559	165	3337
X041.9	LY6K	Infection with drug-resistant microorganisms	0.838052	0.0410198	165	3337
X041.9	LY6K	Infection with drug-resistant microorganisms	0.838052	0.0410198	165	3337
X041.9	PUS7L	Infection with drug-resistant microorganisms	1.1605	0.0411407	165	3337
X041.9	C3orf70	Infection with drug-resistant microorganisms	0.842607	0.0412096	165	3337
X041.9	PROK1	Infection with drug-resistant microorganisms	0.843695	0.0412641	165	3337
X041.9	TP53I11	Infection with drug-resistant microorganisms	1.19207	0.0413532	165	3337
X041.9	DIS3	Infection with drug-resistant microorganisms	1.18264	0.0413792	165	3337
X041.9	OPN1SW	Infection with drug-resistant microorganisms	1.17121	0.0413966	165	3337
X041.9	MSH5	Infection with drug-resistant microorganisms	1.17129	0.0414775	165	3337
X041.9	MSH5	Infection with drug-resistant microorganisms	1.17129	0.0414775	165	3337
X041.9	MSH5	Infection with drug-resistant microorganisms	1.17129	0.0414775	165	3337
X041.9	MSH5	Infection with drug-resistant microorganisms	1.17129	0.0414775	165	3337
X041.9	MSH5	Infection with drug-resistant microorganisms	1.17129	0.0414775	165	3337
X041.9	MSH5	Infection with drug-resistant microorganisms	1.17129	0.0414775	165	3337
X041.9	MSH5	Infection with drug-resistant microorganisms	1.17129	0.0414775	165	3337
X041.9	MSH5	Infection with drug-resistant microorganisms	1.17129	0.0414775	165	3337
X041.9	PSPC1	Infection with drug-resistant microorganisms	1.19233	0.0416921	165	3337
X041.9	GGPS1	Infection with drug-resistant microorganisms	1.18826	0.0417376	165	3337
X041.9	CGRRF1	Infection with drug-resistant microorganisms	0.879825	0.0418596	165	3337
X041.9	SORCS2	Infection with drug-resistant microorganisms	1.17878	0.0420671	165	3337
X041.9	TAL2	Infection with drug-resistant microorganisms	1.18957	0.0420853	165	3337
X041.9	GSTA1	Infection with drug-resistant microorganisms	0.846835	0.0421288	165	3337
X041.9	POLDIP2	Infection with drug-resistant microorganisms	0.848573	0.042136	165	3337
X041.9	POLDIP2	Infection with drug-resistant microorganisms	0.848573	0.042136	165	3337
X041.9	MRPL51	Infection with drug-resistant microorganisms	0.838972	0.0421457	165	3337
X041.9	ZNF671	Infection with drug-resistant microorganisms	0.848906	0.04217	165	3337
X041.9	IL7R	Infection with drug-resistant microorganisms	0.839471	0.0422246	165	3337
X041.9	NDUFS8	Infection with drug-resistant microorganisms	1.22434	0.0424207	165	3337
X041.9	E2F7	Infection with drug-resistant microorganisms	0.84109	0.042488	165	3337
X041.9	RHOU	Infection with drug-resistant microorganisms	0.844936	0.0427397	165	3337
X041.9	ST3GAL3	Infection with drug-resistant microorganisms	0.848035	0.0429606	165	3337
X041.9	GOLGA8S	Infection with drug-resistant microorganisms	1.18607	0.0430754	165	3337
X041.9	PSMD14	Infection with drug-resistant microorganisms	1.18237	0.0430935	165	3337
X041.9	FAM43A	Infection with drug-resistant microorganisms	1.17688	0.0431432	165	3337
X041.9	CRYGD	Infection with drug-resistant microorganisms	0.845219	0.0433511	165	3337
X041.9	MLST8	Infection with drug-resistant microorganisms	0.821067	0.0434049	165	3337
X041.9	FER	Infection with drug-resistant microorganisms	1.17514	0.0434736	165	3337
X041.9	MEF2C	Infection with drug-resistant microorganisms	1.18123	0.0435017	165	3337
X041.9	C6orf141	Infection with drug-resistant microorganisms	1.19255	0.0435018	165	3337
X041.9	GAK	Infection with drug-resistant microorganisms	0.841955	0.0436026	165	3337
X041.9	GNPNAT1	Infection with drug-resistant microorganisms	0.846643	0.0436312	165	3337
X041.9	TOR4A	Infection with drug-resistant microorganisms	1.18845	0.0437687	165	3337
X041.9	SPIN1	Infection with drug-resistant microorganisms	0.857425	0.04379	165	3337
X041.9	C1orf198	Infection with drug-resistant microorganisms	0.852193	0.0438181	165	3337
X041.9	TDRP	Infection with drug-resistant microorganisms	0.842425	0.0438366	165	3337
X041.9	PHB2	Infection with drug-resistant microorganisms	1.20259	0.0438633	165	3337
X041.9	PHB2	Infection with drug-resistant microorganisms	1.20259	0.0438633	165	3337
X041.9	ACHE	Infection with drug-resistant microorganisms	0.826304	0.0438806	165	3337
X041.9	PROX2	Infection with drug-resistant microorganisms	1.18348	0.0438898	165	3337
X041.9	TMEM106B	Infection with drug-resistant microorganisms	0.847684	0.0439485	165	3337
X041.9	C5orf24	Infection with drug-resistant microorganisms	1.17423	0.043992	165	3337
X041.9	ARL14EP	Infection with drug-resistant microorganisms	0.842826	0.0440107	165	3337
X041.9	ORMDL2	Infection with drug-resistant microorganisms	0.822462	0.0442411	165	3337
X041.9	KIR2DL4	Infection with drug-resistant microorganisms	1.1893	0.0442817	165	3337
X041.9	KIR2DL4	Infection with drug-resistant microorganisms	1.1893	0.0442817	165	3337
X041.9	KIR2DL4	Infection with drug-resistant microorganisms	1.1893	0.0442817	165	3337
X041.9	KIR2DL4	Infection with drug-resistant microorganisms	1.1893	0.0442817	165	3337
X041.9	CORO7	Infection with drug-resistant microorganisms	0.846281	0.0442891	165	3337
X041.9	KCNK17	Infection with drug-resistant microorganisms	0.847503	0.0443447	165	3337
X041.9	PHIP	Infection with drug-resistant microorganisms	1.17601	0.0444281	165	3337
X041.9	NSUN2	Infection with drug-resistant microorganisms	1.17615	0.0444952	165	3337
X041.9	RUFY1	Infection with drug-resistant microorganisms	1.18635	0.0446694	165	3337
X041.9	VPS41	Infection with drug-resistant microorganisms	0.851029	0.0446906	165	3337
X041.9	TMEM79	Infection with drug-resistant microorganisms	1.18477	0.0447009	165	3337
X041.9	MPDU1	Infection with drug-resistant microorganisms	0.857832	0.0448995	165	3337
X041.9	GFRA2	Infection with drug-resistant microorganisms	0.844808	0.0449002	165	3337
X041.9	ASB17	Infection with drug-resistant microorganisms	1.18716	0.0449013	165	3337
X041.9	ATP5L	Infection with drug-resistant microorganisms	0.83942	0.0450998	165	3337
X041.9	ATP5L	Infection with drug-resistant microorganisms	0.83942	0.0450998	165	3337
X041.9	VAC14	Infection with drug-resistant microorganisms	0.85164	0.0453481	165	3337
X041.9	CLDN11	Infection with drug-resistant microorganisms	0.849421	0.0454027	165	3337
X041.9	RELL1	Infection with drug-resistant microorganisms	0.847473	0.0455867	165	3337
X041.9	PSMG3	Infection with drug-resistant microorganisms	1.1798	0.0456161	165	3337
X041.9	FAM57B	Infection with drug-resistant microorganisms	1.18171	0.0457228	165	3337
X041.9	SLC9A9	Infection with drug-resistant microorganisms	1.19877	0.0458824	165	3337
X041.9	TOPORS	Infection with drug-resistant microorganisms	0.849778	0.0458852	165	3337
X041.9	ATP6AP1L	Infection with drug-resistant microorganisms	1.17246	0.0458918	165	3337
X041.9	ZNF76	Infection with drug-resistant microorganisms	0.848586	0.0459027	165	3337
X041.9	DFNB31	Infection with drug-resistant microorganisms	0.843124	0.046015	165	3337
X041.9	C11orf65	Infection with drug-resistant microorganisms	1.1661	0.0460918	165	3337
X041.9	BCAR3	Infection with drug-resistant microorganisms	1.19094	0.0461559	165	3337
X041.9	USP8	Infection with drug-resistant microorganisms	1.17538	0.0461585	165	3337
X041.9	NCOR1	Infection with drug-resistant microorganisms	1.17762	0.0461626	165	3337
X041.9	SPHK1	Infection with drug-resistant microorganisms	1.17331	0.046199	165	3337
X041.9	KCNQ2	Infection with drug-resistant microorganisms	1.1731	0.0463082	165	3337
X041.9	DOPEY1	Infection with drug-resistant microorganisms	1.24971	0.0463335	165	3337
X041.9	GYPC	Infection with drug-resistant microorganisms	0.84998	0.04645	165	3337
X041.9	C2orf15	Infection with drug-resistant microorganisms	0.857238	0.0465228	165	3337
X041.9	C2orf15	Infection with drug-resistant microorganisms	0.857238	0.0465228	165	3337
X041.9	ZNF165	Infection with drug-resistant microorganisms	0.826747	0.0465814	165	3337
X041.9	ITGA4	Infection with drug-resistant microorganisms	0.84347	0.0466386	165	3337
X041.9	UBAP1L	Infection with drug-resistant microorganisms	0.84633	0.046798	165	3337
X041.9	IRF1	Infection with drug-resistant microorganisms	0.848037	0.0469833	165	3337
X041.9	COL6A3	Infection with drug-resistant microorganisms	1.18375	0.0470101	165	3337
X041.9	LEKR1	Infection with drug-resistant microorganisms	0.844679	0.0470511	165	3337
X041.9	CENPA	Infection with drug-resistant microorganisms	0.840839	0.0470791	165	3337
X041.9	ZCCHC17	Infection with drug-resistant microorganisms	0.849491	0.0471145	165	3337
X041.9	IGFBP3	Infection with drug-resistant microorganisms	1.17442	0.0471859	165	3337
X041.9	FAM221B	Infection with drug-resistant microorganisms	1.19071	0.0472329	165	3337
X041.9	SPG7	Infection with drug-resistant microorganisms	0.854313	0.0472664	165	3337
X041.9	CDC27	Infection with drug-resistant microorganisms	0.485619	0.047381	165	3337
X041.9	EFTUD2	Infection with drug-resistant microorganisms	1.17658	0.0473866	165	3337
X041.9	CFL2	Infection with drug-resistant microorganisms	1.18321	0.0473961	165	3337
X041.9	C4BPA	Infection with drug-resistant microorganisms	1.19142	0.0474124	165	3337
X041.9	LACE1	Infection with drug-resistant microorganisms	0.853027	0.0475403	165	3337
X041.9	UVRAG	Infection with drug-resistant microorganisms	0.854702	0.0475813	165	3337
X041.9	RSPH9	Infection with drug-resistant microorganisms	1.15761	0.0475821	165	3337
X041.9	NRXN2	Infection with drug-resistant microorganisms	0.850905	0.0476868	165	3337
X041.9	METTL4	Infection with drug-resistant microorganisms	0.849503	0.047834	165	3337
X041.9	ZNF365	Infection with drug-resistant microorganisms	0.844467	0.0479188	165	3337
X041.9	CYSTM1	Infection with drug-resistant microorganisms	0.858629	0.0479623	165	3337
X041.9	CHDH	Infection with drug-resistant microorganisms	1.17556	0.0480296	165	3337
X041.9	AC019294.1	Infection with drug-resistant microorganisms	1.18992	0.0480632	165	3337
X041.9	INPP5K	Infection with drug-resistant microorganisms	0.872026	0.0480668	165	3337
X041.9	RNF157	Infection with drug-resistant microorganisms	0.847101	0.0481817	165	3337
X041.9	MKRN3	Infection with drug-resistant microorganisms	0.858037	0.0483748	165	3337
X041.9	KCNMB2	Infection with drug-resistant microorganisms	1.17473	0.0484417	165	3337
X041.9	SCARA3	Infection with drug-resistant microorganisms	0.842438	0.0484955	165	3337
X041.9	ACSF3	Infection with drug-resistant microorganisms	0.845016	0.0485273	165	3337
X041.9	PHF20	Infection with drug-resistant microorganisms	1.17819	0.0486578	165	3337
X041.9	COLEC11	Infection with drug-resistant microorganisms	1.17569	0.0487776	165	3337
X041.9	PRKD2	Infection with drug-resistant microorganisms	1.1729	0.0488349	165	3337
X041.9	FMN2	Infection with drug-resistant microorganisms	0.853102	0.0488722	165	3337
X041.9	ZYX	Infection with drug-resistant microorganisms	0.849083	0.0490026	165	3337
X041.9	CHAF1A	Infection with drug-resistant microorganisms	1.19555	0.0490117	165	3337
X041.9	PHTF1	Infection with drug-resistant microorganisms	0.841196	0.0492684	165	3337
X041.9	TMEM259	Infection with drug-resistant microorganisms	1.18432	0.049296	165	3337
X041.9	MAPK3	Infection with drug-resistant microorganisms	1.18187	0.0494708	165	3337
X041.9	RBM20	Infection with drug-resistant microorganisms	1.21143	0.0495128	165	3337
X041.9	C10orf120	Infection with drug-resistant microorganisms	1.16192	0.0495244	165	3337
X041.9	GSC	Infection with drug-resistant microorganisms	0.840521	0.0495308	165	3337
X041.9	METAP1D	Infection with drug-resistant microorganisms	0.834843	0.0495461	165	3337
X041.9	P2RX5	Infection with drug-resistant microorganisms	1.17458	0.0496635	165	3337
X041.9	RAB37	Infection with drug-resistant microorganisms	1.17757	0.0496872	165	3337
X041.9	EZH1	Infection with drug-resistant microorganisms	1.17263	0.0497448	165	3337
X041.9	ADSS	Infection with drug-resistant microorganisms	0.85291	0.0497804	165	3337
X041.9	SAC3D1	Infection with drug-resistant microorganisms	1.18039	0.0497943	165	3337
X041.9	DCAF13	Infection with drug-resistant microorganisms	0.856111	0.0497954	165	3337
X041.9	FOXH1	Infection with drug-resistant microorganisms	1.16407	0.0498365	165	3337
X041.9	RNFT1	Infection with drug-resistant microorganisms	1.18281	0.0498508	165	3337

### Sheet: PheCode_053_European
phecode	gene	trait	r2	OR.per.1sd (EUR)	p-val(EUR)	no. cases(EUR)	no controls(EUR)
X053	SLCO1A2	Herpes zoster	0.00753148	0.92878	1.63816e-07	898	20904
X053	CLDN20	Herpes zoster	0.0810885	0.857179	4.53712e-06	898	20904
X053	KIAA0930	Herpes zoster	0.21422	1.16498	8.09305e-06	898	20904
X053	DDHD2	Herpes zoster	0.0164604	1.15204	1.13396e-05	898	20904
X053	NMI	Herpes zoster	0.105578	1.15798	1.14604e-05	898	20904
X053	SSU72	Herpes zoster	0.15026	0.858014	1.51592e-05	898	20904
X053	DMRT3	Herpes zoster	0.0232423	1.1497	4.3759e-05	898	20904
X053	ADAMTS10	Herpes zoster	0.0162865	0.873876	7.56862e-05	898	20904
X053	ADAMTS10	Herpes zoster	0.0162865	0.873876	7.56862e-05	898	20904
X053	PARP9	Herpes zoster	0.0119346	0.881489	7.57856e-05	898	20904
X053	YWHAQ	Herpes zoster	0.04677	0.872057	7.91759e-05	898	20904
X053	MBOAT2	Herpes zoster	0.0270089	0.872608	7.96365e-05	898	20904
X053	GPR63	Herpes zoster	0.332454	0.878084	8.37533e-05	898	20904
X053	EIF2AK3	Herpes zoster	0.0308235	0.874746	8.75896e-05	898	20904
X053	FRZB	Herpes zoster	0.0690182	1.15515	9.71935e-05	898	20904
X053	SAMM50	Herpes zoster	0.329829	0.88686	0.000119838	898	20904
X053	SLC2A5	Herpes zoster	0.04459	1.14039	0.000134749	898	20904
X053	ARNTL2	Herpes zoster	0.0230651	1.08614	0.000138801	898	20904
X053	ASAP2	Herpes zoster	0.0406342	1.13731	0.000139002	898	20904
X053	RAPGEF3	Herpes zoster	0.202192	0.867467	0.00014679	898	20904
X053	HVCN1	Herpes zoster	0.00751387	1.16838	0.00016036	898	20904
X053	SRP14	Herpes zoster	0.267007	1.12379	0.000169478	898	20904
X053	CLIC5	Herpes zoster	0.0155556	1.1366	0.00019513	898	20904
X053	EDF1	Herpes zoster	0.00364948	1.1292	0.000272062	898	20904
X053	APOL1	Herpes zoster	0.0055361	0.881085	0.000293084	898	20904
X053	RASSF9	Herpes zoster	0.00467628	0.888227	0.000322633	898	20904
X053	CDK2AP2	Herpes zoster	0.00314035	0.887625	0.000354416	898	20904
X053	FFAR3	Herpes zoster	0.0832696	1.12879	0.000381262	898	20904
X053	RBBP9	Herpes zoster	0.139641	1.12278	0.000424093	898	20904
X053	ASB18	Herpes zoster	0.0113559	0.892075	0.000429421	898	20904
X053	KRT80	Herpes zoster	0.0140886	1.12986	0.000467058	898	20904
X053	SMAGP	Herpes zoster	0.00602663	1.12534	0.000480749	898	20904
X053	YIPF2	Herpes zoster	0.0117261	1.12394	0.000515647	898	20904
X053	ZNF516	Herpes zoster	0.00496849	0.889868	0.000545604	898	20904
X053	TEX261	Herpes zoster	0.135444	1.11981	0.000554611	898	20904
X053	TEX261	Herpes zoster	0.135444	1.11981	0.000554611	898	20904
X053	WDR63	Herpes zoster	0.107537	0.892056	0.000565073	898	20904
X053	CEP19	Herpes zoster	0.171604	0.891572	0.000602851	898	20904
X053	MRPL50	Herpes zoster	0.00298444	1.12256	0.000609872	898	20904
X053	RHD	Herpes zoster	0.742428	0.890851	0.00062765	898	20904
X053	TMEM218	Herpes zoster	0.0789797	0.887953	0.000694311	898	20904
X053	ITGAE	Herpes zoster	0.0059296	1.12393	0.000703029	898	20904
X053	C21orf128	Herpes zoster	0.389558	0.884398	0.000704198	898	20904
X053	DCAF6	Herpes zoster	0.00299011	0.888876	0.000744402	898	20904
X053	HEATR4	Herpes zoster	0.28399	0.890336	0.000755284	898	20904
X053	FCER2	Herpes zoster	0.210311	0.889783	0.000755464	898	20904
X053	AP3D1	Herpes zoster	0.288825	0.895052	0.000768895	898	20904
X053	SGCG	Herpes zoster	0.135685	0.892557	0.000772371	898	20904
X053	TMEM87B	Herpes zoster	0.0262063	1.1316	0.000823641	898	20904
X053	CACNA2D4	Herpes zoster	0.0404013	0.890569	0.000891906	898	20904
X053	LEPREL1	Herpes zoster	0.0175605	1.12106	0.000893115	898	20904
X053	TM2D2	Herpes zoster	0.0330817	0.892554	0.000898423	898	20904
X053	NPAP1	Herpes zoster	0.0376846	1.12225	0.000918828	898	20904
X053	ZNF627	Herpes zoster	0.0247505	1.12299	0.000920475	898	20904
X053	ADAM17	Herpes zoster	0.0300792	0.890728	0.000927005	898	20904
X053	HSPA1B	Herpes zoster	0.00293709	1.11974	0.000973593	898	20904
X053	HSPA1B	Herpes zoster	0.00293709	1.11974	0.000973593	898	20904
X053	HSPA1B	Herpes zoster	0.00293709	1.11974	0.000973593	898	20904
X053	HSPA1B	Herpes zoster	0.00293709	1.11974	0.000973593	898	20904
X053	HSPA1B	Herpes zoster	0.00293709	1.11974	0.000973593	898	20904
X053	CABYR	Herpes zoster	0.0323872	0.896385	0.000999948	898	20904
X053	STIP1	Herpes zoster	0.00708427	1.05225	0.00107007	898	20904
X053	CLMN	Herpes zoster	0.00101179	1.13031	0.0010939	898	20904
X053	CASP7	Herpes zoster	0.547491	0.894913	0.00112236	898	20904
X053	SLC29A3	Herpes zoster	0.131032	1.11918	0.00114315	898	20904
X053	MTRR	Herpes zoster	0.201826	0.894097	0.00124484	898	20904
X053	TFB1M	Herpes zoster	0.175723	1.11729	0.00139954	898	20904
X053	TFG	Herpes zoster	0.0919212	1.11882	0.00142077	898	20904
X053	LAIR1	Herpes zoster	0.00900083	0.897593	0.00143378	898	20904
X053	LAIR1	Herpes zoster	0.00900083	0.897593	0.00143378	898	20904
X053	LAIR1	Herpes zoster	0.00900083	0.897593	0.00143378	898	20904
X053	LAIR1	Herpes zoster	0.00900083	0.897593	0.00143378	898	20904
X053	CDH16	Herpes zoster	0.016448	0.901716	0.00151881	898	20904
X053	MARCO	Herpes zoster	0.204382	1.11824	0.00154373	898	20904
X053	ZFP82	Herpes zoster	0.13126	0.90141	0.00156155	898	20904
X053	ALAS1	Herpes zoster	0.00742182	1.12425	0.00157232	898	20904
X053	SHANK2	Herpes zoster	0.00234288	0.896224	0.00160087	898	20904
X053	SHANK2	Herpes zoster	0.00234288	0.896224	0.00160087	898	20904
X053	HPCA	Herpes zoster	0.0186309	0.896426	0.00162403	898	20904
X053	MAPKBP1	Herpes zoster	0.101249	1.11596	0.00163902	898	20904
X053	SMARCA4	Herpes zoster	0.0509283	1.11636	0.00166128	898	20904
X053	SURF6	Herpes zoster	0.253546	0.8976	0.00166938	898	20904
X053	SURF6	Herpes zoster	0.253546	0.8976	0.00166938	898	20904
X053	NWD1	Herpes zoster	0.0610683	1.11558	0.00168366	898	20904
X053	CCDC42B	Herpes zoster	0.00164626	0.902873	0.00172418	898	20904
X053	CROCC	Herpes zoster	0.331434	0.896384	0.00179444	898	20904
X053	PPP4R2	Herpes zoster	0.00369121	0.900003	0.00184206	898	20904
X053	TPSAB1	Herpes zoster	0.0764613	0.897455	0.00186672	898	20904
X053	RNF13	Herpes zoster	0.00271531	1.10724	0.00188366	898	20904
X053	NPM3	Herpes zoster	0.0600708	0.9004	0.00192284	898	20904
X053	UHMK1	Herpes zoster	0.0195102	1.11906	0.00196735	898	20904
X053	VIP	Herpes zoster	0.0406267	1.11504	0.00199616	898	20904
X053	ABCB9	Herpes zoster	0.170596	1.10891	0.00199968	898	20904
X053	ROPN1	Herpes zoster	0.165747	1.08669	0.0020883	898	20904
X053	PCBP2	Herpes zoster	0.0207223	1.11184	0.00209019	898	20904
X053	KDM1B	Herpes zoster	0.0543337	0.902601	0.00214074	898	20904
X053	VIM	Herpes zoster	0.00786039	0.904548	0.00217878	898	20904
X053	DIEXF	Herpes zoster	0.00227892	0.900503	0.0022012	898	20904
X053	MEST	Herpes zoster	0.099675	0.900197	0.00220851	898	20904
X053	MEST	Herpes zoster	0.099675	0.900197	0.00220851	898	20904
X053	RNF121	Herpes zoster	0.0168675	0.898411	0.00222088	898	20904
X053	FCHSD1	Herpes zoster	0.0950646	0.899399	0.00222992	898	20904
X053	SERPINC1	Herpes zoster	0.480732	0.891194	0.002232	898	20904
X053	CLTA	Herpes zoster	0.00943785	0.907355	0.00223335	898	20904
X053	ZNF565	Herpes zoster	0.211486	1.11188	0.00223565	898	20904
X053	AMZ1	Herpes zoster	0.00626311	1.108	0.0022685	898	20904
X053	FNDC5	Herpes zoster	0.0108613	0.898162	0.00230611	898	20904
X053	ST8SIA5	Herpes zoster	0.040908	0.892176	0.00245183	898	20904
X053	C11orf16	Herpes zoster	0.00125611	1.10767	0.00247697	898	20904
X053	TMEM50A	Herpes zoster	0.120327	0.900744	0.00249542	898	20904
X053	NHSL1	Herpes zoster	0.0918627	0.899178	0.00253556	898	20904
X053	GNG11	Herpes zoster	0.0335119	1.10531	0.00260905	898	20904
X053	CDS1	Herpes zoster	0.0243905	0.906867	0.00261659	898	20904
X053	BRK1	Herpes zoster	0.152011	1.11801	0.00264001	898	20904
X053	UTF1	Herpes zoster	0.00324973	1.10978	0.00264931	898	20904
X053	HTRA2	Herpes zoster	0.0174965	0.900599	0.00265869	898	20904
X053	CRIM1	Herpes zoster	0.00826373	1.10875	0.0026762	898	20904
X053	CRIM1	Herpes zoster	0.00826373	1.10875	0.0026762	898	20904
X053	GRAMD4	Herpes zoster	0.00576431	0.894786	0.0027054	898	20904
X053	ARL6IP4	Herpes zoster	0.0427803	0.904205	0.00274901	898	20904
X053	SPEF1	Herpes zoster	0.0332478	1.10601	0.002763	898	20904
X053	C10orf68	Herpes zoster	0.251377	1.11704	0.00278024	898	20904
X053	ZNF566	Herpes zoster	0.0890309	1.11141	0.00280473	898	20904
X053	ADCY10	Herpes zoster	0.0216661	1.11146	0.00281019	898	20904
X053	UNC80	Herpes zoster	0.0143899	1.10629	0.00284571	898	20904
X053	DHRS2	Herpes zoster	0.00289479	0.894822	0.00288454	898	20904
X053	SLC25A41	Herpes zoster	0.757791	1.10789	0.00288903	898	20904
X053	HTRA1	Herpes zoster	0.00173311	1.09924	0.00289892	898	20904
X053	CLCA4	Herpes zoster	0.0100876	1.10615	0.00296125	898	20904
X053	PIGX	Herpes zoster	0.229991	0.904566	0.00300333	898	20904
X053	FCER1G	Herpes zoster	0.0852837	1.10647	0.00303721	898	20904
X053	SYT3	Herpes zoster	0.130087	0.899766	0.00306312	898	20904
X053	ARPP19	Herpes zoster	0.46016	1.11557	0.00307467	898	20904
X053	ATPIF1	Herpes zoster	0.159469	0.905809	0.00311716	898	20904
X053	NSMAF	Herpes zoster	0.00181395	1.12308	0.00317834	898	20904
X053	INHBA	Herpes zoster	0.028991	0.904438	0.00319729	898	20904
X053	TTLL7	Herpes zoster	0.00567535	0.908359	0.00328806	898	20904
X053	AATK	Herpes zoster	0.00872712	0.90934	0.00332331	898	20904
X053	SLC35B3	Herpes zoster	0.00217385	1.11605	0.00337562	898	20904
X053	MSL2	Herpes zoster	0.00553421	1.1045	0.00341938	898	20904
X053	NUDT22	Herpes zoster	0.0179669	1.10613	0.00344449	898	20904
X053	CCDC138	Herpes zoster	0.0944623	1.11654	0.00345495	898	20904
X053	FBXO31	Herpes zoster	0.0726977	1.10555	0.00346053	898	20904
X053	PCSK7	Herpes zoster	0.047251	1.1035	0.00351434	898	20904
X053	ATAD3C	Herpes zoster	0.241404	1.1132	0.00351887	898	20904
X053	USH1G	Herpes zoster	0.00582017	0.901863	0.00356753	898	20904
X053	DNASE1L3	Herpes zoster	0.0821229	0.904833	0.0037149	898	20904
X053	DRAXIN	Herpes zoster	0.0458733	0.907206	0.00371678	898	20904
X053	SRP9	Herpes zoster	0.0108101	0.905629	0.00372174	898	20904
X053	UBE2D2	Herpes zoster	0.00448001	0.907984	0.00372411	898	20904
X053	SMARCB1	Herpes zoster	0.147996	1.11167	0.00375781	898	20904
X053	HDAC7	Herpes zoster	0.0158025	1.10147	0.00378167	898	20904
X053	AAAS	Herpes zoster	0.251014	0.93703	0.00381054	898	20904
X053	MFAP2	Herpes zoster	0.225783	1.10516	0.00382418	898	20904
X053	AQP5	Herpes zoster	0.0212051	1.1066	0.00397185	898	20904
X053	SKIV2L	Herpes zoster	0.579889	0.899308	0.00399052	898	20904
X053	SKIV2L	Herpes zoster	0.579889	0.899308	0.00399052	898	20904
X053	SKIV2L	Herpes zoster	0.579889	0.899308	0.00399052	898	20904
X053	SKIV2L	Herpes zoster	0.579889	0.899308	0.00399052	898	20904
X053	SKIV2L	Herpes zoster	0.579889	0.899308	0.00399052	898	20904
X053	SKIV2L	Herpes zoster	0.579889	0.899308	0.00399052	898	20904
X053	SNRNP70	Herpes zoster	0.116795	0.9088	0.0040099	898	20904
X053	LEMD3	Herpes zoster	0.053369	1.10129	0.00402063	898	20904
X053	CKMT1A	Herpes zoster	0.0366694	1.10656	0.00410445	898	20904
X053	MORN2	Herpes zoster	0.0783446	1.10298	0.00412293	898	20904
X053	STAM	Herpes zoster	0.123116	0.912285	0.00414381	898	20904
X053	STAM	Herpes zoster	0.123116	0.912285	0.00414381	898	20904
X053	ACOT12	Herpes zoster	0.166581	0.909052	0.00416609	898	20904
X053	CCZ1B	Herpes zoster	0.415898	1.10319	0.00417309	898	20904
X053	C21orf90	Herpes zoster	0.0127076	1.09705	0.00417756	898	20904
X053	C21orf90	Herpes zoster	0.0127076	1.09705	0.00417756	898	20904
X053	C3orf52	Herpes zoster	0.0129302	0.906222	0.0041815	898	20904
X053	PANK3	Herpes zoster	0.0644888	1.07635	0.00421016	898	20904
X053	TK2	Herpes zoster	0.0690945	1.09669	0.0042702	898	20904
X053	FOXI1	Herpes zoster	0.00606901	1.09597	0.00435043	898	20904
X053	STK17B	Herpes zoster	0.036005	0.905519	0.00435272	898	20904
X053	ZNF529	Herpes zoster	0.0152029	0.908529	0.0043764	898	20904
X053	PPCS	Herpes zoster	0.00696789	0.905318	0.00440157	898	20904
X053	PACS1	Herpes zoster	0.0258814	1.10913	0.00440339	898	20904
X053	NAGK	Herpes zoster	0.183618	1.10588	0.00442167	898	20904
X053	RNF138	Herpes zoster	0.128855	1.10258	0.00444638	898	20904
X053	RGS18	Herpes zoster	0.0935835	0.907481	0.0045113	898	20904
X053	ZNF331	Herpes zoster	0.0450697	1.10092	0.00458179	898	20904
X053	RAD50	Herpes zoster	0.0237677	0.9048	0.00463397	898	20904
X053	ITGB1	Herpes zoster	0.0539355	0.899134	0.00463452	898	20904
X053	PRRT3	Herpes zoster	0.0668281	1.10065	0.00465902	898	20904
X053	ARFGEF1	Herpes zoster	0.00855333	0.907429	0.00473492	898	20904
X053	GRB2	Herpes zoster	0.0118699	0.910911	0.00474784	898	20904
X053	TEX30	Herpes zoster	0.0517338	0.904587	0.0048017	898	20904
X053	MPHOSPH9	Herpes zoster	0.118309	1.09724	0.00483442	898	20904
X053	NPY4R	Herpes zoster	0.0348262	0.904009	0.00489503	898	20904
X053	NPY4R	Herpes zoster	0.0348262	0.904009	0.00489503	898	20904
X053	SLC23A3	Herpes zoster	0.0293689	0.904557	0.0049218	898	20904
X053	FAM76A	Herpes zoster	0.00204166	0.911246	0.00492662	898	20904
X053	SERPINA10	Herpes zoster	0.0206861	0.908238	0.0049316	898	20904
X053	ZNF626	Herpes zoster	0.302687	1.09974	0.00493337	898	20904
X053	ZNF626	Herpes zoster	0.302687	1.09974	0.00493337	898	20904
X053	ZFP14	Herpes zoster	0.171888	0.910468	0.00495904	898	20904
X053	HTR7	Herpes zoster	0.0357341	1.1003	0.00496994	898	20904
X053	C17orf51	Herpes zoster	0.100214	0.908999	0.00499231	898	20904
X053	C17orf51	Herpes zoster	0.100214	0.908999	0.00499231	898	20904
X053	C1QTNF9B	Herpes zoster	0.540615	0.911742	0.00499373	898	20904
X053	RWDD2A	Herpes zoster	0.140381	0.908396	0.00502965	898	20904
X053	LINC00528	Herpes zoster	0.00689025	1.10102	0.00509446	898	20904
X053	PAM16	Herpes zoster	0.38506	1.10827	0.00513179	898	20904
X053	LRRK2	Herpes zoster	0.136766	1.09819	0.00514365	898	20904
X053	RIOK2	Herpes zoster	0.162465	1.09833	0.00519924	898	20904
X053	WHAMM	Herpes zoster	0.121206	1.10003	0.00522031	898	20904
X053	PHLDA3	Herpes zoster	0.013288	1.10433	0.00525131	898	20904
X053	PPFIBP2	Herpes zoster	0.00233365	1.09787	0.00533435	898	20904
X053	POLR1C	Herpes zoster	0.00495182	0.905189	0.0053369	898	20904
X053	PLXNA1	Herpes zoster	0.0829167	1.10453	0.00537045	898	20904
X053	GNMT	Herpes zoster	0.460527	0.908294	0.00541546	898	20904
X053	REP15	Herpes zoster	0.232623	1.09416	0.0054226	898	20904
X053	SNAPC1	Herpes zoster	0.179036	1.10682	0.00546039	898	20904
X053	MMP3	Herpes zoster	0.0136808	0.90817	0.00551386	898	20904
X053	MMP3	Herpes zoster	0.0136808	0.90817	0.00551386	898	20904
X053	OR7D2	Herpes zoster	0.446409	0.902188	0.00552888	898	20904
X053	RBM26	Herpes zoster	0.0824342	0.908875	0.00553117	898	20904
X053	RBAK	Herpes zoster	0.166236	0.907161	0.00560664	898	20904
X053	CSTF1	Herpes zoster	0.19462	0.912073	0.00563633	898	20904
X053	MYL1	Herpes zoster	0.00101945	0.91294	0.00564115	898	20904
X053	DCT	Herpes zoster	0.386113	0.90765	0.00566103	898	20904
X053	TMC2	Herpes zoster	0.195029	0.909462	0.00575697	898	20904
X053	SLC22A6	Herpes zoster	0.00503852	1.10029	0.00591828	898	20904
X053	RIT2	Herpes zoster	0.001188	1.0992	0.00593396	898	20904
X053	FSHB	Herpes zoster	0.0240998	1.09601	0.00596918	898	20904
X053	CHRNE	Herpes zoster	0.413408	0.902355	0.0059854	898	20904
X053	ADAMTS16	Herpes zoster	0.00584835	1.09996	0.00606556	898	20904
X053	CCDC27	Herpes zoster	0.00308849	1.09325	0.00608092	898	20904
X053	ATP6V1B1	Herpes zoster	0.0392278	1.09837	0.00609071	898	20904
X053	ATP6V1B1	Herpes zoster	0.0392278	1.09837	0.00609071	898	20904
X053	ZNF217	Herpes zoster	0.00837349	1.0975	0.00613968	898	20904
X053	ZNF720	Herpes zoster	0.0802482	1.10762	0.00614121	898	20904
X053	LDLRAD1	Herpes zoster	0.0941755	1.07857	0.00614227	898	20904
X053	GPR116	Herpes zoster	0.00350125	0.909452	0.00618387	898	20904
X053	DENND3	Herpes zoster	0.0118615	0.911577	0.00618727	898	20904
X053	ARID4A	Herpes zoster	0.013829	1.0984	0.00618729	898	20904
X053	TRIM46	Herpes zoster	0.0190337	1.10116	0.0061934	898	20904
X053	MUSK	Herpes zoster	0.0193941	0.912119	0.00620083	898	20904
X053	NBPF10	Herpes zoster	0.0220506	0.91354	0.00627063	898	20904
X053	NBPF10	Herpes zoster	0.0220506	0.91354	0.00627063	898	20904
X053	NBPF10	Herpes zoster	0.0220506	0.91354	0.00627063	898	20904
X053	NBPF10	Herpes zoster	0.0220506	0.91354	0.00627063	898	20904
X053	CDK2AP1	Herpes zoster	0.0901194	0.913992	0.00639116	898	20904
X053	ADARB1	Herpes zoster	0.0474948	1.09582	0.00641332	898	20904
X053	EGR3	Herpes zoster	0.0192973	1.09656	0.00642087	898	20904
X053	NEIL1	Herpes zoster	0.0691003	1.09532	0.00644177	898	20904
X053	XKR3	Herpes zoster	0.00927265	0.909852	0.00644847	898	20904
X053	RAB5A	Herpes zoster	0.0151893	0.909	0.0064673	898	20904
X053	GSAP	Herpes zoster	0.117681	1.09967	0.00647699	898	20904
X053	SMIM5	Herpes zoster	0.018973	0.913433	0.00651421	898	20904
X053	HIST1H2BG	Herpes zoster	0.00565253	0.914764	0.00656775	898	20904
X053	TXNRD2	Herpes zoster	0.229731	0.915341	0.00662862	898	20904
X053	C3orf35	Herpes zoster	0.0166413	0.906187	0.00665273	898	20904
X053	MMP9	Herpes zoster	0.00663448	1.09511	0.00668324	898	20904
X053	ARVCF	Herpes zoster	0.0427298	0.910427	0.00668528	898	20904
X053	PIAS2	Herpes zoster	0.095028	1.09642	0.00677062	898	20904
X053	RHCE	Herpes zoster	0.448003	1.09799	0.00677862	898	20904
X053	MAEL	Herpes zoster	0.453601	1.09594	0.00699357	898	20904
X053	CNTD2	Herpes zoster	0.00514937	1.08413	0.00708692	898	20904
X053	ITGA6	Herpes zoster	0.0674966	1.09324	0.00708698	898	20904
X053	PLEKHS1	Herpes zoster	0.193858	1.09336	0.00713402	898	20904
X053	MAP2K7	Herpes zoster	0.00198308	1.10027	0.00713546	898	20904
X053	EMC10	Herpes zoster	0.00270646	1.0953	0.00714522	898	20904
X053	VAPB	Herpes zoster	0.386205	0.911675	0.00715794	898	20904
X053	JOSD1	Herpes zoster	0.0411915	1.10026	0.00715983	898	20904
X053	ITCH	Herpes zoster	0.00193567	1.09145	0.00717877	898	20904
X053	ERGIC2	Herpes zoster	0.0276304	0.91457	0.00718512	898	20904
X053	RAB1B	Herpes zoster	0.108455	1.10324	0.00719028	898	20904
X053	ST6GALNAC5	Herpes zoster	0.00604314	0.912617	0.00731755	898	20904
X053	CNRIP1	Herpes zoster	0.0123243	0.912426	0.00733626	898	20904
X053	MATN1	Herpes zoster	0.0461248	0.914022	0.00733696	898	20904
X053	SPC25	Herpes zoster	0.169363	1.09453	0.00737346	898	20904
X053	SPC25	Herpes zoster	0.169363	1.09453	0.00737346	898	20904
X053	NPAT	Herpes zoster	0.0492943	0.91249	0.00739462	898	20904
X053	ANO10	Herpes zoster	0.00307425	0.912678	0.00742841	898	20904
X053	VSTM5	Herpes zoster	0.0546475	1.10117	0.00746953	898	20904
X053	CYLD	Herpes zoster	0.0252578	0.913371	0.00755157	898	20904
X053	DEXI	Herpes zoster	0.130484	1.09472	0.00760256	898	20904
X053	CD59	Herpes zoster	0.18964	0.911369	0.00765042	898	20904
X053	BTBD11	Herpes zoster	0.0322278	1.09368	0.00765599	898	20904
X053	DGKZ	Herpes zoster	0.0127204	1.05717	0.00765734	898	20904
X053	GHRHR	Herpes zoster	0.00811633	1.09809	0.00768433	898	20904
X053	METTL23	Herpes zoster	0.0176617	1.09503	0.00772866	898	20904
X053	NECAP2	Herpes zoster	0.11234	0.910251	0.00773695	898	20904
X053	XIRP1	Herpes zoster	0.00427898	0.911905	0.00778848	898	20904
X053	SERPINB8	Herpes zoster	0.0317733	1.09709	0.0077917	898	20904
X053	FBXO18	Herpes zoster	0.0317619	1.09522	0.00784435	898	20904
X053	LCE3A	Herpes zoster	0.01436	0.914538	0.0079524	898	20904
X053	CD209	Herpes zoster	0.0250515	0.913533	0.00796523	898	20904
X053	EPHX3	Herpes zoster	0.012949	1.08999	0.00807918	898	20904
X053	CTLA4	Herpes zoster	0.00851023	0.912635	0.00808971	898	20904
X053	COQ4	Herpes zoster	0.0582718	1.09605	0.00809531	898	20904
X053	MMP25	Herpes zoster	0.162146	1.09183	0.00810196	898	20904
X053	NMD3	Herpes zoster	0.00306779	0.923971	0.00811033	898	20904
X053	PROCA1	Herpes zoster	0.537617	1.10097	0.00811956	898	20904
X053	ARRDC1	Herpes zoster	0.120497	1.0899	0.00821815	898	20904
X053	ODF3L2	Herpes zoster	0.0585552	0.914399	0.00824698	898	20904
X053	MED25	Herpes zoster	0.0620468	0.913194	0.00827172	898	20904
X053	GALK1	Herpes zoster	0.0161148	0.910653	0.00830504	898	20904
X053	EFTUD1	Herpes zoster	0.0133172	1.09164	0.00832872	898	20904
X053	IL36A	Herpes zoster	0.00754621	1.09193	0.00838672	898	20904
X053	VAX2	Herpes zoster	0.0802086	1.09367	0.00843923	898	20904
X053	VAX2	Herpes zoster	0.0802086	1.09367	0.00843923	898	20904
X053	DNAJC8	Herpes zoster	0.0166046	0.914886	0.00846283	898	20904
X053	C9orf96	Herpes zoster	0.0747629	0.917549	0.00848729	898	20904
X053	C9orf96	Herpes zoster	0.0747629	0.917549	0.00848729	898	20904
X053	KIAA1429	Herpes zoster	0.0246669	1.0946	0.00848973	898	20904
X053	CHRNA4	Herpes zoster	0.0093568	0.904123	0.00849984	898	20904
X053	RBM48	Herpes zoster	0.0581913	0.926586	0.00852915	898	20904
X053	ANXA8L2	Herpes zoster	0.0922935	0.913449	0.00853377	898	20904
X053	ARMC12	Herpes zoster	0.014305	1.10138	0.00862542	898	20904
X053	PTGDR2	Herpes zoster	0.0217357	0.909437	0.00866971	898	20904
X053	PITPNA	Herpes zoster	0.0503815	0.917067	0.00872137	898	20904
X053	ZNF850	Herpes zoster	0.0578421	1.09681	0.00877373	898	20904
X053	CTSK	Herpes zoster	0.0143057	1.09377	0.00885513	898	20904
X053	HIST1H4D	Herpes zoster	0.00124661	1.09231	0.00891677	898	20904
X053	SLC35F6	Herpes zoster	0.0148035	0.911565	0.00900439	898	20904
X053	SETD3	Herpes zoster	0.0128219	1.09331	0.00900489	898	20904
X053	KRT77	Herpes zoster	0.00969456	1.08492	0.00902694	898	20904
X053	TYW5	Herpes zoster	0.0362957	1.09371	0.00904534	898	20904
X053	PKHD1L1	Herpes zoster	0.01068	1.09137	0.00917383	898	20904
X053	SYCE1	Herpes zoster	0.0255742	1.09648	0.00927658	898	20904
X053	CERS1	Herpes zoster	0.00517501	0.912176	0.00932341	898	20904
X053	SLC9C2	Herpes zoster	0.129473	0.909229	0.00936045	898	20904
X053	PRPSAP2	Herpes zoster	0.447938	1.09289	0.00956807	898	20904
X053	KIF26A	Herpes zoster	0.00964223	1.09124	0.0095702	898	20904
X053	ACTC1	Herpes zoster	0.00811091	1.09525	0.00959782	898	20904
X053	FGF11	Herpes zoster	0.00411011	0.915005	0.00960463	898	20904
X053	PDF	Herpes zoster	0.0973946	1.09505	0.00960872	898	20904
X053	CHCHD10	Herpes zoster	0.171278	0.909439	0.00963003	898	20904
X053	ITGB1BP1	Herpes zoster	0.0194781	0.916995	0.00963524	898	20904
X053	CCDC64B	Herpes zoster	0.0392077	1.0916	0.00965144	898	20904
X053	CYB561D2	Herpes zoster	0.0252738	0.919317	0.00973845	898	20904
X053	STK32A	Herpes zoster	0.0478798	0.914821	0.00978254	898	20904
X053	EXTL2	Herpes zoster	0.0270993	1.09407	0.00985554	898	20904
X053	POSTN	Herpes zoster	0.0215523	0.91915	0.00988718	898	20904
X053	INSR	Herpes zoster	0.00983473	1.09013	0.00989835	898	20904
X053	SFTA2	Herpes zoster	0.00943488	0.912788	0.00996374	898	20904
X053	SFTA2	Herpes zoster	0.00943488	0.912788	0.00996374	898	20904
X053	SFTA2	Herpes zoster	0.00943488	0.912788	0.00996374	898	20904
X053	SFTA2	Herpes zoster	0.00943488	0.912788	0.00996374	898	20904
X053	SFTA2	Herpes zoster	0.00943488	0.912788	0.00996374	898	20904
X053	SFTA2	Herpes zoster	0.00943488	0.912788	0.00996374	898	20904
X053	MR1	Herpes zoster	0.0330401	0.914064	0.00996762	898	20904
X053	GAS2L2	Herpes zoster	0.20308	1.08438	0.0100195	898	20904
X053	GAS2L2	Herpes zoster	0.20308	1.08438	0.0100195	898	20904
X053	SCUBE3	Herpes zoster	0.00354544	0.913879	0.0100883	898	20904
X053	RCE1	Herpes zoster	0.030773	0.916314	0.0101257	898	20904
X053	PCDHB15	Herpes zoster	0.103907	1.08765	0.0101372	898	20904
X053	PCDHB15	Herpes zoster	0.103907	1.08765	0.0101372	898	20904
X053	NAT6	Herpes zoster	0.0401469	0.914459	0.0101611	898	20904
X053	NAT6	Herpes zoster	0.0401469	0.914459	0.0101611	898	20904
X053	CBFA2T3	Herpes zoster	0.0420951	1.0947	0.0101798	898	20904
X053	MDP1	Herpes zoster	0.00745796	0.928158	0.0102347	898	20904
X053	GPR35	Herpes zoster	0.516127	0.916215	0.0102409	898	20904
X053	RC3H1	Herpes zoster	0.179618	1.09771	0.010243	898	20904
X053	ZFP41	Herpes zoster	0.00363167	0.914864	0.0102502	898	20904
X053	ZFP41	Herpes zoster	0.00363167	0.914864	0.0102502	898	20904
X053	GAMT	Herpes zoster	0.0400902	1.08853	0.0103806	898	20904
X053	C11orf70	Herpes zoster	0.00568031	1.09212	0.0104048	898	20904
X053	C11orf54	Herpes zoster	0.599	1.09025	0.010411	898	20904
X053	TNFAIP6	Herpes zoster	0.0361174	1.09187	0.0104223	898	20904
X053	EPC2	Herpes zoster	0.00435761	1.09043	0.0104469	898	20904
X053	SLC4A7	Herpes zoster	0.0316794	1.09123	0.0105115	898	20904
X053	SORBS3	Herpes zoster	0.0180544	0.916994	0.0105354	898	20904
X053	SNX25	Herpes zoster	0.0177586	1.09255	0.0105675	898	20904
X053	TTF1	Herpes zoster	0.00137619	1.09533	0.0106172	898	20904
X053	KIF7	Herpes zoster	0.0196753	1.09066	0.0106212	898	20904
X053	TMPRSS6	Herpes zoster	0.00871414	0.91612	0.0106238	898	20904
X053	OLA1	Herpes zoster	0.0464403	1.08703	0.0106276	898	20904
X053	HYAL3	Herpes zoster	0.444791	1.09149	0.0106397	898	20904
X053	HYAL3	Herpes zoster	0.444791	1.09149	0.0106397	898	20904
X053	PLRG1	Herpes zoster	0.06365	1.08831	0.0106579	898	20904
X053	LTBP3	Herpes zoster	0.0213208	1.08972	0.0106865	898	20904
X053	DDX54	Herpes zoster	0.00310566	1.0873	0.0106991	898	20904
X053	LYPLA1	Herpes zoster	0.0177754	0.917783	0.0107322	898	20904
X053	EAF1	Herpes zoster	0.0164684	0.914676	0.0107754	898	20904
X053	GTF2IRD2B	Herpes zoster	0.0079758	0.914767	0.0108069	898	20904
X053	ANGEL2	Herpes zoster	0.245603	0.914554	0.010974	898	20904
X053	SMCO3	Herpes zoster	0.137341	0.916266	0.0110152	898	20904
X053	APOBEC3B	Herpes zoster	0.146645	0.917339	0.011125	898	20904
X053	SERPINA6	Herpes zoster	0.0445866	0.91546	0.0111347	898	20904
X053	ANKRD20A1	Herpes zoster	0.0710941	0.909686	0.0112096	898	20904
X053	AGO3	Herpes zoster	0.023713	0.921465	0.0112103	898	20904
X053	POU3F3	Herpes zoster	0.00184124	1.08249	0.0112112	898	20904
X053	DEF8	Herpes zoster	0.0776845	1.09187	0.011212	898	20904
X053	TAC1	Herpes zoster	0.101122	0.91276	0.0112624	898	20904
X053	PEX6	Herpes zoster	0.555787	1.09083	0.0113311	898	20904
X053	FAM194A	Herpes zoster	0.0630325	1.09031	0.0113421	898	20904
X053	LBX1	Herpes zoster	0.0157802	1.09347	0.0113467	898	20904
X053	CXCR1	Herpes zoster	0.00317437	1.0912	0.0113646	898	20904
X053	CSNK1G3	Herpes zoster	0.0887299	1.09031	0.0114122	898	20904
X053	UBA52	Herpes zoster	0.162026	1.08904	0.0114736	898	20904
X053	WBSCR22	Herpes zoster	0.0452195	1.08304	0.0114939	898	20904
X053	WBSCR22	Herpes zoster	0.0452195	1.08304	0.0114939	898	20904
X053	ACTR3	Herpes zoster	0.0150334	0.917676	0.0115071	898	20904
X053	DPYSL5	Herpes zoster	0.00344087	0.917971	0.0115076	898	20904
X053	MRPS9	Herpes zoster	0.475824	0.919666	0.011554	898	20904
X053	ZC3H4	Herpes zoster	0.00345429	1.08644	0.011578	898	20904
X053	STARD10	Herpes zoster	0.119815	1.0888	0.0116043	898	20904
X053	MTIF3	Herpes zoster	0.272822	1.09163	0.0116108	898	20904
X053	SLC9A9	Herpes zoster	0.00485225	0.921859	0.0116151	898	20904
X053	GNE	Herpes zoster	0.0661119	0.916236	0.0117281	898	20904
X053	NOSTRIN	Herpes zoster	0.12534	0.918649	0.0117315	898	20904
X053	NOSTRIN	Herpes zoster	0.12534	0.918649	0.0117315	898	20904
X053	CGB7	Herpes zoster	0.218822	0.918823	0.0117731	898	20904
X053	CCDC66	Herpes zoster	0.436075	0.918159	0.0117931	898	20904
X053	GALM	Herpes zoster	0.0172429	0.917293	0.0118937	898	20904
X053	CMTM5	Herpes zoster	0.0108577	0.916798	0.0119419	898	20904
X053	CCDC151	Herpes zoster	0.0198239	0.92122	0.0119809	898	20904
X053	CHTF8	Herpes zoster	0.0238971	1.07724	0.0119838	898	20904
X053	CHTF8	Herpes zoster	0.0238971	1.07724	0.0119838	898	20904
X053	PHLDB3	Herpes zoster	0.283152	0.91664	0.0119927	898	20904
X053	CAMSAP1	Herpes zoster	0.00432207	0.919117	0.0121667	898	20904
X053	MED21	Herpes zoster	0.0486393	1.08781	0.0121683	898	20904
X053	ZFAND6	Herpes zoster	0.010966	1.08885	0.0121737	898	20904
X053	CAPN13	Herpes zoster	0.023496	1.08874	0.0121842	898	20904
X053	ARHGAP44	Herpes zoster	0.0309777	0.911831	0.0122049	898	20904
X053	YIF1A	Herpes zoster	0.0276351	1.09518	0.0122898	898	20904
X053	RSPO3	Herpes zoster	0.00253858	0.918035	0.0122909	898	20904
X053	VPREB3	Herpes zoster	0.37154	0.917251	0.0123505	898	20904
X053	DOPEY1	Herpes zoster	0.250199	0.922474	0.0123693	898	20904
X053	IMMT	Herpes zoster	0.287173	1.08905	0.0123764	898	20904
X053	POLR2M	Herpes zoster	0.203697	1.08986	0.0123815	898	20904
X053	METTL3	Herpes zoster	0.00895192	0.916809	0.012459	898	20904
X053	MYOT	Herpes zoster	0.0245297	1.08904	0.0124776	898	20904
X053	BCL10	Herpes zoster	0.0321483	1.08937	0.0124789	898	20904
X053	GINS3	Herpes zoster	0.0269533	0.922868	0.0125429	898	20904
X053	PYGM	Herpes zoster	0.0380713	0.918914	0.0126006	898	20904
X053	B4GALT1	Herpes zoster	0.0580112	0.924873	0.0126224	898	20904
X053	GABRB1	Herpes zoster	0.0284746	0.917072	0.012703	898	20904
X053	FABP1	Herpes zoster	0.153447	1.08836	0.0127221	898	20904
X053	TXNRD3	Herpes zoster	0.0486886	1.09732	0.0127575	898	20904
X053	CPEB4	Herpes zoster	0.0117892	1.08286	0.0128392	898	20904
X053	ACYP2	Herpes zoster	0.168661	1.09081	0.0129605	898	20904
X053	DPH7	Herpes zoster	0.115934	0.92255	0.0130885	898	20904
X053	MFSD2A	Herpes zoster	0.0187006	1.08289	0.0131805	898	20904
X053	AGER	Herpes zoster	0.140403	0.918683	0.0132684	898	20904
X053	AGER	Herpes zoster	0.140403	0.918683	0.0132684	898	20904
X053	AGER	Herpes zoster	0.140403	0.918683	0.0132684	898	20904
X053	AGER	Herpes zoster	0.140403	0.918683	0.0132684	898	20904
X053	AGER	Herpes zoster	0.140403	0.918683	0.0132684	898	20904
X053	AGER	Herpes zoster	0.140403	0.918683	0.0132684	898	20904
X053	AGER	Herpes zoster	0.140403	0.918683	0.0132684	898	20904
X053	GCSH	Herpes zoster	0.149733	1.09822	0.013299	898	20904
X053	DLL1	Herpes zoster	0.0344699	0.918326	0.0134173	898	20904
X053	TXNDC16	Herpes zoster	0.199156	0.924661	0.0134873	898	20904
X053	MRPS35	Herpes zoster	0.0455562	0.919698	0.0135574	898	20904
X053	MRPL45	Herpes zoster	0.0188314	0.911809	0.0136507	898	20904
X053	MRPL45	Herpes zoster	0.0188314	0.911809	0.0136507	898	20904
X053	HAUS8	Herpes zoster	0.150585	0.919885	0.0136732	898	20904
X053	HIBADH	Herpes zoster	0.206458	0.919143	0.0137007	898	20904
X053	PHPT1	Herpes zoster	0.0106868	0.923251	0.0137418	898	20904
X053	C19orf10	Herpes zoster	0.0171809	0.919136	0.0137843	898	20904
X053	PI4K2A	Herpes zoster	0.0168305	1.07806	0.0138213	898	20904
X053	PI4K2A	Herpes zoster	0.0168305	1.07806	0.0138213	898	20904
X053	HK3	Herpes zoster	0.00361746	0.925411	0.0138251	898	20904
X053	ENPP3	Herpes zoster	0.0851676	0.917201	0.0138254	898	20904
X053	MESP2	Herpes zoster	0.0438383	1.08754	0.0138309	898	20904
X053	NUDT8	Herpes zoster	0.173657	1.08674	0.013858	898	20904
X053	LY9	Herpes zoster	0.0143777	0.920147	0.0138623	898	20904
X053	SYTL2	Herpes zoster	0.029933	1.08908	0.0138973	898	20904
X053	UBR4	Herpes zoster	0.168963	0.916343	0.0139203	898	20904
X053	BBS2	Herpes zoster	0.443114	1.09052	0.0139456	898	20904
X053	GPR137C	Herpes zoster	0.0606319	0.92321	0.0139553	898	20904
X053	MTR	Herpes zoster	0.0124652	0.920234	0.0140091	898	20904
X053	CHMP1B	Herpes zoster	0.0137408	0.920876	0.0140482	898	20904
X053	CCDC179	Herpes zoster	0.0187991	0.919193	0.0140541	898	20904
X053	CLEC7A	Herpes zoster	0.0562261	0.923052	0.0140901	898	20904
X053	COQ9	Herpes zoster	0.10281	1.08439	0.0141029	898	20904
X053	ZNF317	Herpes zoster	0.00679209	1.08949	0.0141531	898	20904
X053	FHOD3	Herpes zoster	0.038056	0.919532	0.014381	898	20904
X053	TESPA1	Herpes zoster	0.00770223	1.08618	0.014418	898	20904
X053	RAB24	Herpes zoster	0.0326474	1.08298	0.0144704	898	20904
X053	ANKRD27	Herpes zoster	0.171666	0.916884	0.0146139	898	20904
X053	MRPS33	Herpes zoster	0.180908	0.924157	0.0146464	898	20904
X053	RRP9	Herpes zoster	0.0123059	0.913837	0.0146482	898	20904
X053	NIPA1	Herpes zoster	0.225243	1.08872	0.0146765	898	20904
X053	CALY	Herpes zoster	0.0145708	0.920134	0.0146955	898	20904
X053	ADAM9	Herpes zoster	0.0109837	0.917364	0.0147983	898	20904
X053	NCOA1	Herpes zoster	0.117869	1.08418	0.0149342	898	20904
X053	ZNF236	Herpes zoster	0.121712	0.92005	0.0150309	898	20904
X053	SOX11	Herpes zoster	0.0438828	1.0839	0.0151234	898	20904
X053	STARD6	Herpes zoster	0.127169	0.920798	0.0151363	898	20904
X053	CEP95	Herpes zoster	0.0846053	0.917363	0.0152437	898	20904
X053	CEP95	Herpes zoster	0.0846053	0.917363	0.0152437	898	20904
X053	EIF2B2	Herpes zoster	0.290513	1.08662	0.0153049	898	20904
X053	MIPOL1	Herpes zoster	0.025821	1.08574	0.0153382	898	20904
X053	PAOX	Herpes zoster	0.157553	1.0914	0.0153488	898	20904
X053	AASDH	Herpes zoster	0.289598	1.08648	0.0154203	898	20904
X053	OR7C1	Herpes zoster	0.0960813	1.08433	0.0154208	898	20904
X053	PHF13	Herpes zoster	0.0163378	1.08403	0.01546	898	20904
X053	CD4	Herpes zoster	0.0119542	0.921012	0.0155491	898	20904
X053	CD4	Herpes zoster	0.0119542	0.921012	0.0155491	898	20904
X053	2019-09-04	Herpes zoster	0.002773	1.04862	0.0155894	898	20904
X053	TMEM59	Herpes zoster	0.106612	0.937353	0.0156153	898	20904
X053	RIMS2	Herpes zoster	0.00713934	1.0846	0.0156537	898	20904
X053	C2CD2L	Herpes zoster	0.0108036	0.92183	0.0156815	898	20904
X053	GSTA1	Herpes zoster	0.0518474	0.921028	0.0158069	898	20904
X053	DPP3	Herpes zoster	0.13854	0.922995	0.0158106	898	20904
X053	OTUD3	Herpes zoster	0.370924	0.9122	0.0158446	898	20904
X053	UGGT2	Herpes zoster	0.181128	0.921776	0.0159322	898	20904
X053	FBLN2	Herpes zoster	0.00666408	1.08555	0.0159757	898	20904
X053	FAM129A	Herpes zoster	0.0390534	0.920635	0.0159886	898	20904
X053	C15orf57	Herpes zoster	0.744991	1.08511	0.016012	898	20904
X053	TMPRSS5	Herpes zoster	0.0224655	0.918818	0.0161029	898	20904
X053	GIGYF2	Herpes zoster	0.0157646	1.08395	0.0161841	898	20904
X053	SLC25A26	Herpes zoster	0.34691	1.08739	0.0162041	898	20904
X053	SLC25A26	Herpes zoster	0.34691	1.08739	0.0162041	898	20904
X053	CYP4Z1	Herpes zoster	0.109352	0.924054	0.0162511	898	20904
X053	RBM7	Herpes zoster	0.318003	1.08632	0.016276	898	20904
X053	PNPO	Herpes zoster	0.215375	0.921049	0.0163191	898	20904
X053	IKBKE	Herpes zoster	0.296983	1.08588	0.0163562	898	20904
X053	IKBKE	Herpes zoster	0.296983	1.08588	0.0163562	898	20904
X053	CABIN1	Herpes zoster	0.0988065	0.920282	0.0163898	898	20904
X053	ADCK2	Herpes zoster	0.134713	0.923895	0.0164101	898	20904
X053	PGGT1B	Herpes zoster	0.0911845	0.92254	0.0164647	898	20904
X053	IFI27L2	Herpes zoster	0.301266	0.923497	0.0164943	898	20904
X053	FXYD7	Herpes zoster	0.00102912	0.920103	0.0165003	898	20904
X053	UPF3A	Herpes zoster	0.365073	1.08625	0.0165674	898	20904
X053	GIMAP4	Herpes zoster	0.0102526	0.923049	0.0165875	898	20904
X053	CDH13	Herpes zoster	0.0330482	1.08468	0.0165903	898	20904
X053	TMEM9B	Herpes zoster	0.0773284	1.08712	0.0166095	898	20904
X053	QDPR	Herpes zoster	0.382046	1.08691	0.0166456	898	20904
X053	ARRB2	Herpes zoster	0.0270105	0.920483	0.0166631	898	20904
X053	VPS54	Herpes zoster	0.060695	1.10167	0.0167774	898	20904
X053	TRIM65	Herpes zoster	0.142657	0.919872	0.016858	898	20904
X053	NF1	Herpes zoster	0.054771	1.08418	0.016895	898	20904
X053	RASSF1	Herpes zoster	0.0575618	1.0801	0.0169261	898	20904
X053	RASSF1	Herpes zoster	0.0575618	1.0801	0.0169261	898	20904
X053	STRADB	Herpes zoster	0.00689489	1.0832	0.0170845	898	20904
X053	TRAF1	Herpes zoster	0.115505	1.07832	0.0171489	898	20904
X053	CNOT8	Herpes zoster	0.095526	1.0901	0.0172074	898	20904
X053	TRIM23	Herpes zoster	0.140166	1.08364	0.0172195	898	20904
X053	AC019206.1	Herpes zoster	0.00455629	1.08476	0.0172574	898	20904
X053	NFYA	Herpes zoster	0.105781	1.07992	0.0172649	898	20904
X053	HNF1B	Herpes zoster	0.0202544	1.08694	0.0172843	898	20904
X053	EIF2AK4	Herpes zoster	0.314305	0.921372	0.0173262	898	20904
X053	NAV1	Herpes zoster	0.0012964	0.91726	0.0173944	898	20904
X053	CSNK2A3	Herpes zoster	0.00458777	1.0835	0.0173953	898	20904
X053	COX6C	Herpes zoster	0.0120298	0.918953	0.0174788	898	20904
X053	COLEC11	Herpes zoster	0.352578	0.920356	0.0174986	898	20904
X053	PSMD8	Herpes zoster	0.00526702	0.922093	0.0175535	898	20904
X053	SLAMF9	Herpes zoster	0.025635	1.08836	0.0175751	898	20904
X053	CASQ2	Herpes zoster	0.0238862	1.08233	0.0176262	898	20904
X053	LRIT1	Herpes zoster	0.0160242	0.922757	0.0176823	898	20904
X053	PRRT1	Herpes zoster	0.103295	0.922516	0.0176881	898	20904
X053	PRRT1	Herpes zoster	0.103295	0.922516	0.0176881	898	20904
X053	PRRT1	Herpes zoster	0.103295	0.922516	0.0176881	898	20904
X053	PRRT1	Herpes zoster	0.103295	0.922516	0.0176881	898	20904
X053	PRRT1	Herpes zoster	0.103295	0.922516	0.0176881	898	20904
X053	PRRT1	Herpes zoster	0.103295	0.922516	0.0176881	898	20904
X053	PRRT1	Herpes zoster	0.103295	0.922516	0.0176881	898	20904
X053	PRRT1	Herpes zoster	0.103295	0.922516	0.0176881	898	20904
X053	MERTK	Herpes zoster	0.208831	0.90925	0.0176971	898	20904
X053	TCEANC2	Herpes zoster	0.0228676	0.925443	0.0177932	898	20904
X053	FAM46C	Herpes zoster	0.00567643	1.08493	0.0178282	898	20904
X053	SLC52A3	Herpes zoster	0.10471	0.918816	0.017939	898	20904
X053	ACAD9	Herpes zoster	0.317978	1.06943	0.0179736	898	20904
X053	FHIT	Herpes zoster	0.0762148	0.921744	0.0179811	898	20904
X053	FHIT	Herpes zoster	0.0762148	0.921744	0.0179811	898	20904
X053	NR4A3	Herpes zoster	0.0026351	0.920751	0.0179839	898	20904
X053	PLA2G2F	Herpes zoster	0.0153615	1.08416	0.0179888	898	20904
X053	UHRF2	Herpes zoster	0.00124519	0.921318	0.0180216	898	20904
X053	KIAA0196	Herpes zoster	0.00164475	0.924159	0.0180323	898	20904
X053	PTBP1	Herpes zoster	0.0555309	0.922438	0.0180933	898	20904
X053	BARHL1	Herpes zoster	0.0178815	0.921495	0.0180993	898	20904
X053	EVI2A	Herpes zoster	0.0343688	0.923128	0.018136	898	20904
X053	SEMA3G	Herpes zoster	0.0132075	0.920881	0.0181662	898	20904
X053	PAK2	Herpes zoster	0.0117565	0.922484	0.018184	898	20904
X053	ZNF121	Herpes zoster	0.0191788	1.0846	0.0182438	898	20904
X053	CES1	Herpes zoster	0.234732	0.920537	0.0182604	898	20904
X053	CES1	Herpes zoster	0.234732	0.920537	0.0182604	898	20904
X053	KCTD6	Herpes zoster	0.0016818	1.08287	0.0182997	898	20904
X053	PRPH2	Herpes zoster	0.370758	1.08202	0.0183737	898	20904
X053	AP1B1	Herpes zoster	0.0339179	1.08261	0.0184355	898	20904
X053	NABP1	Herpes zoster	0.00225014	0.922219	0.0185338	898	20904
X053	2019-03-05	Herpes zoster	0.0577999	1.0858	0.0185401	898	20904
X053	TBX3	Herpes zoster	0.00113493	0.920603	0.0185836	898	20904
X053	SAMD1	Herpes zoster	0.00115043	0.924072	0.0188028	898	20904
X053	ZSCAN1	Herpes zoster	0.117033	1.08595	0.0189805	898	20904
X053	ZNF429	Herpes zoster	0.534029	1.08386	0.0189986	898	20904
X053	FADD	Herpes zoster	0.00675373	1.07858	0.0190769	898	20904
X053	MESDC2	Herpes zoster	0.0642217	1.0867	0.01909	898	20904
X053	RLN1	Herpes zoster	0.00121287	1.07741	0.0191582	898	20904
X053	NEFH	Herpes zoster	0.275767	0.93194	0.0192122	898	20904
X053	SLC1A7	Herpes zoster	0.0896195	0.921667	0.0192228	898	20904
X053	GABRA6	Herpes zoster	0.00284824	0.919764	0.0192275	898	20904
X053	C9orf3	Herpes zoster	0.0230332	0.924632	0.0192277	898	20904
X053	GANC	Herpes zoster	0.010639	0.925493	0.0192311	898	20904
X053	CPNE1	Herpes zoster	0.700778	1.08992	0.0192505	898	20904
X053	PRDM4	Herpes zoster	0.0394831	1.08853	0.0192742	898	20904
X053	PIK3CD	Herpes zoster	0.015	1.08264	0.0192768	898	20904
X053	FPR2	Herpes zoster	0.00749677	1.07274	0.0193257	898	20904
X053	KRT16	Herpes zoster	0.0035448	1.08378	0.019327	898	20904
X053	LEFTY1	Herpes zoster	0.105649	1.08365	0.0193349	898	20904
X053	LIPN	Herpes zoster	0.013571	1.08126	0.0193379	898	20904
X053	CELF2	Herpes zoster	0.00848631	1.08289	0.0193827	898	20904
X053	LYPD3	Herpes zoster	0.119967	0.92087	0.0194262	898	20904
X053	IRF2BP1	Herpes zoster	0.0142721	1.08723	0.0194537	898	20904
X053	XKR8	Herpes zoster	0.0142175	1.08644	0.0194643	898	20904
X053	CUTC	Herpes zoster	0.00428504	0.918038	0.0195668	898	20904
X053	NAA11	Herpes zoster	0.0371846	1.08433	0.0196646	898	20904
X053	IP6K1	Herpes zoster	0.0300974	0.925044	0.0197104	898	20904
X053	FGF22	Herpes zoster	0.0242676	1.08386	0.0197203	898	20904
X053	ITPR3	Herpes zoster	0.138619	0.923115	0.0197734	898	20904
X053	MED7	Herpes zoster	0.00201337	1.07995	0.019783	898	20904
X053	MTMR3	Herpes zoster	0.366684	0.919564	0.0198323	898	20904
X053	HSPA14	Herpes zoster	0.0616289	0.925559	0.0201161	898	20904
X053	PLEKHG5	Herpes zoster	0.00426264	0.928565	0.0201522	898	20904
X053	ZNF43	Herpes zoster	0.0574602	1.08369	0.0202392	898	20904
X053	ZNF43	Herpes zoster	0.0574602	1.08369	0.0202392	898	20904
X053	MAP4K1	Herpes zoster	0.00252903	1.08231	0.0204492	898	20904
X053	VANGL1	Herpes zoster	0.190684	0.927754	0.0204734	898	20904
X053	MS4A6E	Herpes zoster	0.038033	0.926122	0.0205404	898	20904
X053	ZNF600	Herpes zoster	0.445135	1.08436	0.0205458	898	20904
X053	TRPM8	Herpes zoster	0.103415	0.923839	0.020564	898	20904
X053	LY6G5C	Herpes zoster	0.34656	1.08442	0.0206222	898	20904
X053	LY6G5C	Herpes zoster	0.34656	1.08442	0.0206222	898	20904
X053	LY6G5C	Herpes zoster	0.34656	1.08442	0.0206222	898	20904
X053	LY6G5C	Herpes zoster	0.34656	1.08442	0.0206222	898	20904
X053	LY6G5C	Herpes zoster	0.34656	1.08442	0.0206222	898	20904
X053	LY6G5C	Herpes zoster	0.34656	1.08442	0.0206222	898	20904
X053	LY6G5C	Herpes zoster	0.34656	1.08442	0.0206222	898	20904
X053	CLUL1	Herpes zoster	0.253518	1.08211	0.0207383	898	20904
X053	CELF5	Herpes zoster	0.0252247	0.924689	0.0207698	898	20904
X053	RFPL1	Herpes zoster	0.134376	0.924315	0.0208105	898	20904
X053	ZBTB7C	Herpes zoster	0.0127559	1.07675	0.0208377	898	20904
X053	OGFOD2	Herpes zoster	0.0536394	1.08019	0.0210027	898	20904
X053	SLC2A14	Herpes zoster	0.442559	1.07828	0.0210095	898	20904
X053	CST9L	Herpes zoster	0.0024209	1.08254	0.0210289	898	20904
X053	C1orf200	Herpes zoster	0.00118453	0.922645	0.0210485	898	20904
X053	MTPAP	Herpes zoster	0.00288272	0.923556	0.0212455	898	20904
X053	FDXR	Herpes zoster	0.0644034	1.08447	0.0212469	898	20904
X053	GLS	Herpes zoster	0.0408807	0.923376	0.0214217	898	20904
X053	MAD2L1	Herpes zoster	0.011442	0.918624	0.0214653	898	20904
X053	API5	Herpes zoster	0.0178968	0.92464	0.0214974	898	20904
X053	MGAT5B	Herpes zoster	0.0389594	0.925404	0.0216054	898	20904
X053	C9orf139	Herpes zoster	0.0150786	1.07887	0.0216274	898	20904
X053	HIF1A	Herpes zoster	0.00350597	1.08313	0.0216357	898	20904
X053	C6orf58	Herpes zoster	0.00209829	1.0882	0.021665	898	20904
X053	PNPLA7	Herpes zoster	0.221951	1.081	0.021672	898	20904
X053	ARHGAP40	Herpes zoster	0.138401	0.924044	0.0217388	898	20904
X053	STAG3	Herpes zoster	0.00465041	0.922683	0.0218247	898	20904
X053	ZNF260	Herpes zoster	0.0686054	0.923259	0.021868	898	20904
X053	GALNT15	Herpes zoster	0.0010795	1.07983	0.0218681	898	20904
X053	DDX43	Herpes zoster	0.0651152	1.08371	0.0218776	898	20904
X053	MAPK14	Herpes zoster	0.00867123	1.08387	0.0219116	898	20904
X053	IPO8	Herpes zoster	0.2802	1.08315	0.0219898	898	20904
X053	ISPD	Herpes zoster	0.00143252	0.927149	0.02202	898	20904
X053	GPR15	Herpes zoster	0.0112059	1.10092	0.022138	898	20904
X053	PATL2	Herpes zoster	0.0184956	0.922134	0.022221	898	20904
X053	TBKBP1	Herpes zoster	0.385106	0.923868	0.0222561	898	20904
X053	ACTR8	Herpes zoster	0.344599	1.08253	0.0223289	898	20904
X053	HEATR3	Herpes zoster	0.602501	1.08355	0.0223461	898	20904
X053	LY6D	Herpes zoster	0.00369307	1.08024	0.0225096	898	20904
X053	PIGH	Herpes zoster	0.04662	0.922921	0.02252	898	20904
X053	NEK8	Herpes zoster	0.00870935	1.08294	0.0225246	898	20904
X053	ALLC	Herpes zoster	0.149471	0.920683	0.0225258	898	20904
X053	IGLL5	Herpes zoster	0.0177676	1.07846	0.0225571	898	20904
X053	KATNAL2	Herpes zoster	0.117467	1.0876	0.0225906	898	20904
X053	HS3ST4	Herpes zoster	0.00534098	1.08134	0.0228538	898	20904
X053	NIP7	Herpes zoster	0.0864957	1.08121	0.0228801	898	20904
X053	PDZD3	Herpes zoster	0.0777874	0.924586	0.0230123	898	20904
X053	PPWD1	Herpes zoster	0.309277	1.07999	0.0230372	898	20904
X053	ZNF267	Herpes zoster	0.00404949	0.91529	0.0230441	898	20904
X053	PITX2	Herpes zoster	0.00860093	1.08046	0.023229	898	20904
X053	EIF3D	Herpes zoster	0.0175432	0.921348	0.0232636	898	20904
X053	FAM81B	Herpes zoster	0.303242	0.922118	0.0232926	898	20904
X053	GCC2	Herpes zoster	0.479249	1.08131	0.0233205	898	20904
X053	THBS1	Herpes zoster	0.0125977	0.925559	0.023344	898	20904
X053	DNPEP	Herpes zoster	0.199127	1.06841	0.023425	898	20904
X053	SLC31A1	Herpes zoster	0.0773577	0.927266	0.0234388	898	20904
X053	ASTE1	Herpes zoster	0.157995	1.08226	0.0235418	898	20904
X053	ZCWPW2	Herpes zoster	0.0208433	0.929974	0.0236104	898	20904
X053	ZNF146	Herpes zoster	0.00773542	1.07964	0.023634	898	20904
X053	FARP2	Herpes zoster	0.180733	1.07952	0.0236392	898	20904
X053	USP8	Herpes zoster	0.0190772	1.08072	0.023651	898	20904
X053	GUCY1A3	Herpes zoster	0.0220384	0.924811	0.0236598	898	20904
X053	AES	Herpes zoster	0.153265	1.08051	0.0237868	898	20904
X053	FOXJ1	Herpes zoster	0.0231786	1.0797	0.0239572	898	20904
X053	C10orf88	Herpes zoster	0.21891	0.925373	0.0240266	898	20904
X053	LYPD1	Herpes zoster	0.0717936	0.925409	0.0240328	898	20904
X053	C12orf60	Herpes zoster	0.258516	0.925071	0.0240365	898	20904
X053	STXBP6	Herpes zoster	0.0570969	0.927281	0.0241272	898	20904
X053	HCN3	Herpes zoster	0.0684928	0.927542	0.0241602	898	20904
X053	HCN3	Herpes zoster	0.0684928	0.927542	0.0241602	898	20904
X053	GPR3	Herpes zoster	0.00541068	0.926249	0.0242889	898	20904
X053	TMEM104	Herpes zoster	0.00379055	0.923731	0.024344	898	20904
X053	FHOD1	Herpes zoster	0.0385856	1.07866	0.024379	898	20904
X053	AC020907.1	Herpes zoster	0.00131475	0.925573	0.0243929	898	20904
X053	PRELID2	Herpes zoster	0.0480057	1.07802	0.0244445	898	20904
X053	BTC	Herpes zoster	0.0659811	0.926039	0.0244928	898	20904
X053	BTC	Herpes zoster	0.0659811	0.926039	0.0244928	898	20904
X053	PACRG	Herpes zoster	0.297713	1.07555	0.0245128	898	20904
X053	DTD1	Herpes zoster	0.00423237	1.07922	0.024593	898	20904
X053	POLI	Herpes zoster	0.531222	1.08007	0.0246002	898	20904
X053	RBM11	Herpes zoster	0.114157	1.0797	0.0246355	898	20904
X053	CMTM2	Herpes zoster	0.0282494	1.07906	0.0246459	898	20904
X053	LHB	Herpes zoster	0.0048298	0.925791	0.0247262	898	20904
X053	DDT	Herpes zoster	0.280224	1.08188	0.0247839	898	20904
X053	NCBP2	Herpes zoster	0.0695848	0.926358	0.024787	898	20904
X053	RASA4	Herpes zoster	0.117185	0.926689	0.0248448	898	20904
X053	DHX35	Herpes zoster	0.0861123	0.927577	0.0248457	898	20904
X053	MMAB	Herpes zoster	0.0863693	0.926644	0.0248717	898	20904
X053	LAMA4	Herpes zoster	0.00119825	0.926603	0.0248967	898	20904
X053	LAMA4	Herpes zoster	0.00119825	0.926603	0.0248967	898	20904
X053	SYT15	Herpes zoster	0.081822	0.920005	0.0249166	898	20904
X053	SYT15	Herpes zoster	0.081822	0.920005	0.0249166	898	20904
X053	PLAT	Herpes zoster	0.0243988	1.07341	0.0249649	898	20904
X053	SPINT1	Herpes zoster	0.04481	1.08142	0.0249901	898	20904
X053	LRCH3	Herpes zoster	0.037615	0.926913	0.0250195	898	20904
X053	KIF20B	Herpes zoster	0.0224084	0.9269	0.0250894	898	20904
X053	SLFN12L	Herpes zoster	0.0527323	0.922577	0.0251057	898	20904
X053	LRRC16B	Herpes zoster	0.0245098	0.931988	0.0251259	898	20904
X053	SAA4	Herpes zoster	0.0206162	1.07957	0.0251821	898	20904
X053	ARG1	Herpes zoster	0.0414705	1.08033	0.0253003	898	20904
X053	LRRC56	Herpes zoster	0.207871	1.08138	0.0253476	898	20904
X053	TMEM106C	Herpes zoster	0.0502098	1.08309	0.0254324	898	20904
X053	STARD7	Herpes zoster	0.0421436	0.925544	0.0254375	898	20904
X053	C19orf77	Herpes zoster	0.00748655	0.926069	0.0254619	898	20904
X053	MYO7A	Herpes zoster	0.0679221	1.07724	0.0254739	898	20904
X053	MYO7A	Herpes zoster	0.0679221	1.07724	0.0254739	898	20904
X053	PACSIN3	Herpes zoster	0.0599911	0.921024	0.0255382	898	20904
X053	ALDH7A1	Herpes zoster	0.298414	0.923296	0.0255724	898	20904
X053	IL37	Herpes zoster	0.0167853	0.926135	0.025594	898	20904
X053	TMEM74B	Herpes zoster	0.0970101	0.926334	0.0256208	898	20904
X053	KCNC1	Herpes zoster	0.067057	1.08487	0.0256546	898	20904
X053	P2RY6	Herpes zoster	0.0280817	1.07542	0.0257935	898	20904
X053	CLEC4F	Herpes zoster	0.225184	1.07885	0.0258353	898	20904
X053	CLEC4F	Herpes zoster	0.225184	1.07885	0.0258353	898	20904
X053	HBS1L	Herpes zoster	0.334069	1.07982	0.0258403	898	20904
X053	PMS1	Herpes zoster	0.116883	1.07522	0.0258975	898	20904
X053	PNRC2	Herpes zoster	0.114846	1.08005	0.0259375	898	20904
X053	PNRC2	Herpes zoster	0.114846	1.08005	0.0259375	898	20904
X053	MAMDC4	Herpes zoster	0.00750833	0.931985	0.0259952	898	20904
X053	MYO5A	Herpes zoster	0.159927	1.0799	0.0260361	898	20904
X053	RPS6KL1	Herpes zoster	0.167811	1.07789	0.026081	898	20904
X053	KIAA1324L	Herpes zoster	0.023196	1.07361	0.0261279	898	20904
X053	PDE4D	Herpes zoster	0.0113692	0.929468	0.0261481	898	20904
X053	FLRT3	Herpes zoster	0.0655154	1.07742	0.0263027	898	20904
X053	TAF4B	Herpes zoster	0.0362194	0.927572	0.0263487	898	20904
X053	STEAP2	Herpes zoster	0.213901	1.08061	0.0265136	898	20904
X053	NIPA2	Herpes zoster	0.00956788	1.08335	0.0266256	898	20904
X053	RIMKLB	Herpes zoster	0.107397	0.925002	0.0266918	898	20904
X053	NUBPL	Herpes zoster	0.0150754	0.930885	0.026788	898	20904
X053	VAMP4	Herpes zoster	0.0112184	0.927061	0.0268479	898	20904
X053	TNNT1	Herpes zoster	0.0116221	0.926917	0.0269082	898	20904
X053	TMEM133	Herpes zoster	0.00519654	1.08007	0.0269672	898	20904
X053	SNRPE	Herpes zoster	0.110328	1.07444	0.0270827	898	20904
X053	NUTM2B	Herpes zoster	0.347939	1.0803	0.0273056	898	20904
X053	RARB	Herpes zoster	0.0118315	1.07368	0.0273469	898	20904
X053	CGRRF1	Herpes zoster	0.00194471	1.08717	0.0274959	898	20904
X053	CREB3L1	Herpes zoster	0.00314298	0.927788	0.0275133	898	20904
X053	TOP1MT	Herpes zoster	0.344033	1.0774	0.0275634	898	20904
X053	ZFAND2B	Herpes zoster	0.00254205	0.91281	0.0275826	898	20904
X053	LRRN4	Herpes zoster	0.0043724	1.05548	0.0276233	898	20904
X053	LSM1	Herpes zoster	0.0129508	0.92864	0.0276426	898	20904
X053	ZNF668	Herpes zoster	0.00468143	1.07762	0.0276698	898	20904
X053	ZNF668	Herpes zoster	0.00468143	1.07762	0.0276698	898	20904
X053	RTBDN	Herpes zoster	0.0052575	0.92838	0.0278308	898	20904
X053	CCDC89	Herpes zoster	0.00278973	1.07883	0.027834	898	20904
X053	DYRK3	Herpes zoster	0.010965	0.926469	0.0280332	898	20904
X053	DYRK3	Herpes zoster	0.010965	0.926469	0.0280332	898	20904
X053	TMEM63A	Herpes zoster	0.0301085	0.92468	0.0281279	898	20904
X053	PAPD7	Herpes zoster	0.00822213	1.07586	0.0282188	898	20904
X053	RUFY3	Herpes zoster	0.0658224	1.07557	0.0282303	898	20904
X053	COL22A1	Herpes zoster	0.0213586	1.08371	0.0282586	898	20904
X053	PRSS1	Herpes zoster	0.0010742	1.07756	0.0282613	898	20904
X053	PRSS1	Herpes zoster	0.0010742	1.07756	0.0282613	898	20904
X053	TMEM145	Herpes zoster	0.00586454	0.905482	0.0283911	898	20904
X053	PDZRN3	Herpes zoster	0.0937084	0.92857	0.0284147	898	20904
X053	TLN2	Herpes zoster	0.00382934	1.07691	0.0284395	898	20904
X053	SLC10A5	Herpes zoster	0.145702	0.926505	0.0284856	898	20904
X053	WISP1	Herpes zoster	0.0167592	1.07801	0.0285109	898	20904
X053	MITF	Herpes zoster	0.0010824	0.927566	0.0285314	898	20904
X053	PPP2CB	Herpes zoster	0.0738663	0.931422	0.0285397	898	20904
X053	TBC1D3	Herpes zoster	0.0247858	1.07656	0.0286054	898	20904
X053	TBC1D3	Herpes zoster	0.0247858	1.07656	0.0286054	898	20904
X053	GNL2	Herpes zoster	0.0252197	0.92788	0.0287414	898	20904
X053	MRPL20	Herpes zoster	0.214032	0.924265	0.0287576	898	20904
X053	COL27A1	Herpes zoster	0.00721119	0.926725	0.0288062	898	20904
X053	COPB1	Herpes zoster	0.0196335	1.07788	0.0289516	898	20904
X053	BCL7B	Herpes zoster	0.0405051	0.933455	0.0289584	898	20904
X053	BCL7B	Herpes zoster	0.0405051	0.933455	0.0289584	898	20904
X053	STRN3	Herpes zoster	0.0379604	0.930287	0.0290051	898	20904
X053	THRA	Herpes zoster	0.0224963	1.07996	0.0290205	898	20904
X053	ANKRD7	Herpes zoster	0.0885955	1.07742	0.029039	898	20904
X053	DHRS13	Herpes zoster	0.00509919	0.927604	0.0290514	898	20904
X053	CCPG1	Herpes zoster	0.0131822	0.927846	0.0290725	898	20904
X053	NCOA6	Herpes zoster	0.201889	1.07718	0.029276	898	20904
X053	TMEM45A	Herpes zoster	0.00567477	0.928796	0.0293378	898	20904
X053	ANXA8L1	Herpes zoster	0.170831	0.924885	0.0293888	898	20904
X053	FLNB	Herpes zoster	0.0532204	1.08277	0.0293971	898	20904
X053	MTUS1	Herpes zoster	0.0817739	0.928063	0.0294395	898	20904
X053	FOXD4L1	Herpes zoster	0.266709	0.929084	0.0295453	898	20904
X053	DHRS11	Herpes zoster	0.0826044	0.929109	0.0295842	898	20904
X053	DHRS11	Herpes zoster	0.0826044	0.929109	0.0295842	898	20904
X053	SHC3	Herpes zoster	0.108665	1.07752	0.0295934	898	20904
X053	SPEG	Herpes zoster	0.00976465	1.0771	0.0296039	898	20904
X053	ZSCAN22	Herpes zoster	0.00186214	1.07654	0.0296795	898	20904
X053	SMYD1	Herpes zoster	0.00301422	0.926723	0.0297659	898	20904
X053	ADAMDEC1	Herpes zoster	0.0654334	0.928579	0.0297898	898	20904
X053	C9orf37	Herpes zoster	0.0839476	0.932239	0.0298023	898	20904
X053	POLE2	Herpes zoster	0.00243341	1.07708	0.0298104	898	20904
X053	CLDN10	Herpes zoster	0.317123	0.927877	0.0298165	898	20904
X053	UBE3A	Herpes zoster	0.00612648	1.07369	0.02985	898	20904
X053	GOLGA6L2	Herpes zoster	0.0295386	1.07714	0.029858	898	20904
X053	MSANTD4	Herpes zoster	0.118034	1.07377	0.0298731	898	20904
X053	KCTD4	Herpes zoster	0.0370533	0.927775	0.0299651	898	20904
X053	THBS4	Herpes zoster	0.0378102	1.07868	0.0299703	898	20904
X053	FBXL22	Herpes zoster	0.0633285	0.929354	0.0299818	898	20904
X053	STAP2	Herpes zoster	0.443669	1.07517	0.0299942	898	20904
X053	PACRGL	Herpes zoster	0.416704	1.07982	0.0300249	898	20904
X053	GPSM1	Herpes zoster	0.071568	0.926988	0.0300712	898	20904
X053	GPSM1	Herpes zoster	0.071568	0.926988	0.0300712	898	20904
X053	IREB2	Herpes zoster	0.0290441	0.928677	0.0300896	898	20904
X053	SMPD4	Herpes zoster	0.0114753	0.928489	0.0301134	898	20904
X053	B4GALT3	Herpes zoster	0.00945809	1.07991	0.0301912	898	20904
X053	POLM	Herpes zoster	0.324662	0.925853	0.0303224	898	20904
X053	ASAH2B	Herpes zoster	0.534023	1.0739	0.0304042	898	20904
X053	BEND7	Herpes zoster	0.0237518	1.0759	0.0305659	898	20904
X053	PPP1R32	Herpes zoster	0.0879778	0.929616	0.0305755	898	20904
X053	ETAA1	Herpes zoster	0.0640276	0.929576	0.0306139	898	20904
X053	AGPAT1	Herpes zoster	0.0118776	0.928773	0.0306173	898	20904
X053	AGPAT1	Herpes zoster	0.0118776	0.928773	0.0306173	898	20904
X053	AGPAT1	Herpes zoster	0.0118776	0.928773	0.0306173	898	20904
X053	AGPAT1	Herpes zoster	0.0118776	0.928773	0.0306173	898	20904
X053	AGPAT1	Herpes zoster	0.0118776	0.928773	0.0306173	898	20904
X053	AGPAT1	Herpes zoster	0.0118776	0.928773	0.0306173	898	20904
X053	AGPAT1	Herpes zoster	0.0118776	0.928773	0.0306173	898	20904
X053	AL590708.2	Herpes zoster	0.0182455	0.926427	0.0306399	898	20904
X053	KIAA0319L	Herpes zoster	0.076263	1.09229	0.0306715	898	20904
X053	IKZF4	Herpes zoster	0.00530764	1.07523	0.0306882	898	20904
X053	DKFZP761J1410	Herpes zoster	0.128818	0.92887	0.0307024	898	20904
X053	HSD17B3	Herpes zoster	0.0401311	1.0763	0.0307734	898	20904
X053	PLA2G4B	Herpes zoster	0.0679257	0.928007	0.0307792	898	20904
X053	PPARG	Herpes zoster	0.00808743	0.926333	0.0307926	898	20904
X053	FAM160A2	Herpes zoster	0.0730322	1.0692	0.0308165	898	20904
X053	ERLIN1	Herpes zoster	0.0810261	1.07742	0.030871	898	20904
X053	C22orf43	Herpes zoster	0.718321	1.07751	0.0308782	898	20904
X053	ZNF286B	Herpes zoster	0.0239661	0.932962	0.0309531	898	20904
X053	ZCCHC2	Herpes zoster	0.0488317	1.07526	0.0310832	898	20904
X053	DUSP19	Herpes zoster	0.1118	0.922343	0.0310887	898	20904
X053	AGK	Herpes zoster	0.00162985	0.926088	0.0310929	898	20904
X053	AGK	Herpes zoster	0.00162985	0.926088	0.0310929	898	20904
X053	HPS5	Herpes zoster	0.00104841	1.08067	0.0310979	898	20904
X053	KLHL20	Herpes zoster	0.00840051	0.926806	0.0311206	898	20904
X053	ITGB2	Herpes zoster	0.116102	0.931102	0.0312217	898	20904
X053	STIM2	Herpes zoster	0.0869998	1.07539	0.0312536	898	20904
X053	DFNB31	Herpes zoster	0.0915662	1.07548	0.0312613	898	20904
X053	C5orf58	Herpes zoster	0.00372218	0.927903	0.0316164	898	20904
X053	EIF3A	Herpes zoster	0.00769487	0.927144	0.0318584	898	20904
X053	BMPR1A	Herpes zoster	0.242385	0.930054	0.0320674	898	20904
X053	STAB1	Herpes zoster	0.0517081	1.07678	0.0320898	898	20904
X053	GAD1	Herpes zoster	0.34596	1.07841	0.0321395	898	20904
X053	TATDN2	Herpes zoster	0.00207264	1.07653	0.0321422	898	20904
X053	SIRPD	Herpes zoster	0.0142923	1.07551	0.0322027	898	20904
X053	FRRS1	Herpes zoster	0.0156218	0.93079	0.0322242	898	20904
X053	ACTN2	Herpes zoster	0.00361627	1.07806	0.0322837	898	20904
X053	IL10RB	Herpes zoster	0.152685	1.07438	0.032314	898	20904
X053	NIT2	Herpes zoster	0.11275	1.07625	0.0324668	898	20904
X053	PXK	Herpes zoster	0.119738	0.928101	0.0325958	898	20904
X053	SOCS1	Herpes zoster	0.0222584	0.929734	0.0326626	898	20904
X053	USP15	Herpes zoster	0.00542847	0.930976	0.0327454	898	20904
X053	NAB1	Herpes zoster	0.00990395	0.927116	0.0327593	898	20904
X053	MIPEP	Herpes zoster	0.222	1.07348	0.0327696	898	20904
X053	SLX4	Herpes zoster	0.00114902	0.930345	0.0329268	898	20904
X053	IER5L	Herpes zoster	0.0023356	0.931569	0.0329536	898	20904
X053	SLC17A1	Herpes zoster	0.0115819	0.926823	0.0329668	898	20904
X053	VPS16	Herpes zoster	0.135599	1.07822	0.0330795	898	20904
X053	TUBGCP5	Herpes zoster	0.025958	0.930058	0.0332253	898	20904
X053	C11orf91	Herpes zoster	0.121325	0.92922	0.0332443	898	20904
X053	RNF25	Herpes zoster	0.0127168	0.92914	0.0333791	898	20904
X053	FASTKD3	Herpes zoster	0.124206	0.931671	0.0334919	898	20904
X053	CCZ1	Herpes zoster	0.512747	0.929793	0.033532	898	20904
X053	CD300A	Herpes zoster	0.00940141	1.07775	0.0335472	898	20904
X053	ZNF444	Herpes zoster	0.0189183	1.07594	0.0335647	898	20904
X053	MMP1	Herpes zoster	0.0719856	0.929371	0.0335829	898	20904
X053	LGALS9C	Herpes zoster	0.26926	0.930318	0.0336793	898	20904
X053	STK17A	Herpes zoster	0.116529	0.931424	0.0336804	898	20904
X053	MARK1	Herpes zoster	0.058783	1.07767	0.0337726	898	20904
X053	TOMM70A	Herpes zoster	0.135554	0.928997	0.0338294	898	20904
X053	RPS14	Herpes zoster	0.0970136	0.930946	0.0338438	898	20904
X053	MRTO4	Herpes zoster	0.209294	0.931467	0.0339011	898	20904
X053	WASH4P	Herpes zoster	0.0204964	1.07439	0.0339372	898	20904
X053	SIGLEC10	Herpes zoster	0.00339446	1.07464	0.0339549	898	20904
X053	SRP19	Herpes zoster	0.00118145	0.933449	0.0340117	898	20904
X053	ILDR2	Herpes zoster	0.0841914	1.07498	0.0341126	898	20904
X053	PLCL2	Herpes zoster	0.025327	1.07393	0.0341471	898	20904
X053	ZNF831	Herpes zoster	0.0019344	0.928904	0.0343477	898	20904
X053	NYAP1	Herpes zoster	0.0393582	0.92988	0.0344629	898	20904
X053	SMAD5	Herpes zoster	0.00865431	1.07463	0.0344758	898	20904
X053	ENO3	Herpes zoster	0.223743	1.07381	0.0345315	898	20904
X053	C8G	Herpes zoster	0.066855	1.07534	0.0345831	898	20904
X053	HIST1H3E	Herpes zoster	0.24309	1.07101	0.0346164	898	20904
X053	MCCC2	Herpes zoster	0.0482671	0.932777	0.0346337	898	20904
X053	MCCC2	Herpes zoster	0.0482671	0.932777	0.0346337	898	20904
X053	CEP41	Herpes zoster	0.0779964	0.930575	0.0348094	898	20904
X053	CEP41	Herpes zoster	0.0779964	0.930575	0.0348094	898	20904
X053	NHP2	Herpes zoster	0.00688638	0.931746	0.0349151	898	20904
X053	NDUFA4	Herpes zoster	0.0280998	1.07221	0.0349695	898	20904
X053	SPTBN5	Herpes zoster	0.565407	0.930958	0.0350473	898	20904
X053	EHD4	Herpes zoster	0.0869784	1.07528	0.0351251	898	20904
X053	CD5	Herpes zoster	0.261227	0.929945	0.035229	898	20904
X053	TNS4	Herpes zoster	0.0114978	0.93217	0.0352813	898	20904
X053	TIMM22	Herpes zoster	0.273251	0.928331	0.0353548	898	20904
X053	ZZEF1	Herpes zoster	0.0010777	0.930773	0.0353774	898	20904
X053	PICALM	Herpes zoster	0.0532354	1.07231	0.035395	898	20904
X053	MDGA1	Herpes zoster	0.64053	0.930424	0.0354119	898	20904
X053	FUCA2	Herpes zoster	0.0425741	1.07488	0.0355319	898	20904
X053	CACNA1A	Herpes zoster	0.142596	0.931365	0.0355563	898	20904
X053	TRAPPC2L	Herpes zoster	0.397613	0.931654	0.0355811	898	20904
X053	CTNNBL1	Herpes zoster	0.0387896	0.925488	0.0357712	898	20904
X053	TRDN	Herpes zoster	0.022329	1.07424	0.0358598	898	20904
X053	RAB34	Herpes zoster	0.0133769	1.07984	0.0358622	898	20904
X053	CUTA	Herpes zoster	0.0624581	1.07483	0.0358701	898	20904
X053	CUTA	Herpes zoster	0.0624581	1.07483	0.0358701	898	20904
X053	MS4A4E	Herpes zoster	0.00299201	0.92959	0.0359344	898	20904
X053	TMEM232	Herpes zoster	0.33694	0.928057	0.0359991	898	20904
X053	B3GNT3	Herpes zoster	0.196246	1.07442	0.0360061	898	20904
X053	ACOT7	Herpes zoster	0.0675388	0.92704	0.0360142	898	20904
X053	SP1	Herpes zoster	0.11486	0.928423	0.0360454	898	20904
X053	ZNF462	Herpes zoster	0.120105	0.926477	0.0360498	898	20904
X053	RAB8B	Herpes zoster	0.00706429	1.07624	0.0362501	898	20904
X053	GNB2L1	Herpes zoster	0.108828	0.95219	0.0363177	898	20904
X053	NUDCD2	Herpes zoster	0.152536	1.07576	0.036432	898	20904
X053	DEFA5	Herpes zoster	0.0391616	1.07142	0.0365217	898	20904
X053	C19orf52	Herpes zoster	0.0111675	1.07566	0.0366628	898	20904
X053	C12orf23	Herpes zoster	0.051543	0.931951	0.0367098	898	20904
X053	OOEP	Herpes zoster	0.140199	1.07467	0.0367156	898	20904
X053	ATE1	Herpes zoster	0.0774958	1.07244	0.0369455	898	20904
X053	MPHOSPH10	Herpes zoster	0.00220058	0.932025	0.0370177	898	20904
X053	S100A10	Herpes zoster	0.0942985	1.06906	0.0370475	898	20904
X053	DOLPP1	Herpes zoster	0.0199431	0.934386	0.0370916	898	20904
X053	SGTA	Herpes zoster	0.053338	0.931984	0.0371148	898	20904
X053	FHL3	Herpes zoster	0.254648	0.931028	0.0372589	898	20904
X053	AOC1	Herpes zoster	0.00888581	1.073	0.0372885	898	20904
X053	LYRM7	Herpes zoster	0.206319	1.07723	0.0373231	898	20904
X053	SH3GL3	Herpes zoster	0.00285707	0.931963	0.0373418	898	20904
X053	ECD	Herpes zoster	0.05884	1.08188	0.0374116	898	20904
X053	CPT2	Herpes zoster	0.0232594	1.07311	0.0374562	898	20904
X053	BNIP1	Herpes zoster	0.431379	1.07678	0.037541	898	20904
X053	RDH12	Herpes zoster	0.00248723	0.931319	0.0375674	898	20904
X053	C4orf29	Herpes zoster	0.00601323	1.09494	0.0376205	898	20904
X053	TYROBP	Herpes zoster	0.0182955	0.934227	0.0379237	898	20904
X053	PFDN2	Herpes zoster	0.00208328	0.932665	0.03793	898	20904
X053	DARS2	Herpes zoster	0.194317	1.07521	0.037951	898	20904
X053	ATP2B2	Herpes zoster	0.00579726	0.931594	0.0379589	898	20904
X053	SGK1	Herpes zoster	0.00804146	1.07351	0.0380248	898	20904
X053	COMTD1	Herpes zoster	0.0245281	1.08153	0.0381314	898	20904
X053	CDKN1C	Herpes zoster	0.013588	0.938911	0.0381819	898	20904
X053	CRAT	Herpes zoster	0.307616	0.932725	0.038237	898	20904
X053	RASSF4	Herpes zoster	0.0117976	0.929619	0.0382719	898	20904
X053	C1orf198	Herpes zoster	0.0296408	1.07623	0.0384637	898	20904
X053	GSDMD	Herpes zoster	0.259524	0.933516	0.0385234	898	20904
X053	PTPLB	Herpes zoster	0.0059778	0.932951	0.0386579	898	20904
X053	MANSC4	Herpes zoster	0.0575137	0.932496	0.0387858	898	20904
X053	GIMAP8	Herpes zoster	0.213704	1.07187	0.0387879	898	20904
X053	C12orf79	Herpes zoster	0.00339268	1.07436	0.038807	898	20904
X053	EPX	Herpes zoster	0.0686573	0.932332	0.0388133	898	20904
X053	NEK10	Herpes zoster	0.00322425	0.934039	0.0388277	898	20904
X053	MAPK15	Herpes zoster	0.00641362	1.06904	0.0388341	898	20904
X053	MAPK15	Herpes zoster	0.00641362	1.06904	0.0388341	898	20904
X053	MLST8	Herpes zoster	0.0826602	0.931834	0.0388359	898	20904
X053	ETHE1	Herpes zoster	0.121332	0.933571	0.0388368	898	20904
X053	FAM72A	Herpes zoster	0.00386273	0.931022	0.0388724	898	20904
X053	FAM72A	Herpes zoster	0.00386273	0.931022	0.0388724	898	20904
X053	CYP4A22	Herpes zoster	0.160118	0.933306	0.0389464	898	20904
X053	DNAJC17	Herpes zoster	0.0244417	1.07208	0.0389506	898	20904
X053	PLGLB1	Herpes zoster	0.287628	1.07168	0.0390054	898	20904
X053	TMC5	Herpes zoster	0.0460126	0.932156	0.0392382	898	20904
X053	BBC3	Herpes zoster	0.0500211	0.930283	0.0392507	898	20904
X053	SGK2	Herpes zoster	0.0815732	0.93002	0.0392682	898	20904
X053	E2F3	Herpes zoster	0.00593864	0.936716	0.0392708	898	20904
X053	USP5	Herpes zoster	0.0125048	1.07185	0.0392812	898	20904
X053	USP5	Herpes zoster	0.0125048	1.07185	0.0392812	898	20904
X053	C1orf177	Herpes zoster	0.0475181	1.075	0.0393056	898	20904
X053	NIPSNAP1	Herpes zoster	0.137209	1.07304	0.0394054	898	20904
X053	NELFE	Herpes zoster	0.0729652	1.07662	0.0394214	898	20904
X053	NELFE	Herpes zoster	0.0729652	1.07662	0.0394214	898	20904
X053	NELFE	Herpes zoster	0.0729652	1.07662	0.0394214	898	20904
X053	NELFE	Herpes zoster	0.0729652	1.07662	0.0394214	898	20904
X053	NELFE	Herpes zoster	0.0729652	1.07662	0.0394214	898	20904
X053	NELFE	Herpes zoster	0.0729652	1.07662	0.0394214	898	20904
X053	ZNF281	Herpes zoster	0.0162108	0.933637	0.0395015	898	20904
X053	LILRA3	Herpes zoster	0.344443	0.933567	0.0395241	898	20904
X053	LILRA3	Herpes zoster	0.344443	0.933567	0.0395241	898	20904
X053	LILRA3	Herpes zoster	0.344443	0.933567	0.0395241	898	20904
X053	LILRA3	Herpes zoster	0.344443	0.933567	0.0395241	898	20904
X053	KRT85	Herpes zoster	0.00168618	1.07233	0.0395842	898	20904
X053	SCD5	Herpes zoster	0.0266911	0.932241	0.0396043	898	20904
X053	MRPL10	Herpes zoster	0.128395	0.931635	0.0396294	898	20904
X053	UVRAG	Herpes zoster	0.0297949	0.93699	0.0396559	898	20904
X053	LRTM2	Herpes zoster	0.03902	1.06923	0.0397693	898	20904
X053	SPATA12	Herpes zoster	0.019488	1.07276	0.0397727	898	20904
X053	PACSIN1	Herpes zoster	0.00140986	0.93483	0.03983	898	20904
X053	TPPP2	Herpes zoster	0.0245422	0.928837	0.0399014	898	20904
X053	TBCC	Herpes zoster	0.0285109	0.929956	0.0399334	898	20904
X053	PLEKHJ1	Herpes zoster	0.0929429	1.06646	0.0399429	898	20904
X053	C5orf63	Herpes zoster	0.238227	0.932177	0.039987	898	20904
X053	ZNF219	Herpes zoster	0.0060515	0.931961	0.0400592	898	20904
X053	KCNK7	Herpes zoster	0.112747	0.9332	0.0402127	898	20904
X053	DHX30	Herpes zoster	0.00688538	1.07117	0.0402878	898	20904
X053	TLL2	Herpes zoster	0.0148093	0.930266	0.0402928	898	20904
X053	IL17RB	Herpes zoster	0.00148925	1.0733	0.0403041	898	20904
X053	ASNS	Herpes zoster	0.195877	0.932192	0.0403359	898	20904
X053	SLC46A1	Herpes zoster	0.00116489	1.07227	0.0403484	898	20904
X053	SLC46A1	Herpes zoster	0.00116489	1.07227	0.0403484	898	20904
X053	SUDS3	Herpes zoster	0.0868418	0.920645	0.0404003	898	20904
X053	DIP2C	Herpes zoster	0.025155	1.07454	0.0404045	898	20904
X053	FOXC1	Herpes zoster	0.0111163	1.07344	0.0404193	898	20904
X053	CDYL2	Herpes zoster	0.00630111	0.937798	0.0404259	898	20904
X053	P2RY14	Herpes zoster	0.0191002	0.932521	0.0404278	898	20904
X053	APTX	Herpes zoster	0.403029	1.07218	0.0404285	898	20904
X053	FAM172A	Herpes zoster	0.0104614	1.07503	0.0405492	898	20904
X053	ZNF264	Herpes zoster	0.0853571	1.07544	0.0405502	898	20904
X053	FAM86B2	Herpes zoster	0.0824017	1.07016	0.0405775	898	20904
X053	HSPA12A	Herpes zoster	0.146647	1.07236	0.0406029	898	20904
X053	HSPA12A	Herpes zoster	0.146647	1.07236	0.0406029	898	20904
X053	DENND6B	Herpes zoster	0.0189314	0.933187	0.0406939	898	20904
X053	C8orf48	Herpes zoster	0.0187181	1.07289	0.0407012	898	20904
X053	PLA2G2D	Herpes zoster	0.0454838	0.932524	0.0408232	898	20904
X053	SLC16A12	Herpes zoster	0.00455858	0.930574	0.0408437	898	20904
X053	SLC9C1	Herpes zoster	0.0166016	0.930963	0.0409125	898	20904
X053	AC068620.1	Herpes zoster	0.0260406	0.93376	0.0410155	898	20904
X053	TEP1	Herpes zoster	0.0849186	0.932769	0.0410791	898	20904
X053	GTF2H4	Herpes zoster	0.00847377	1.06858	0.0411309	898	20904
X053	GTF2H4	Herpes zoster	0.00847377	1.06858	0.0411309	898	20904
X053	GTF2H4	Herpes zoster	0.00847377	1.06858	0.0411309	898	20904
X053	GTF2H4	Herpes zoster	0.00847377	1.06858	0.0411309	898	20904
X053	GTF2H4	Herpes zoster	0.00847377	1.06858	0.0411309	898	20904
X053	GTF2H4	Herpes zoster	0.00847377	1.06858	0.0411309	898	20904
X053	ST6GALNAC3	Herpes zoster	0.00113872	1.07641	0.0411366	898	20904
X053	C1orf123	Herpes zoster	0.117418	1.07174	0.0411482	898	20904
X053	BAG2	Herpes zoster	0.00155876	1.07167	0.041275	898	20904
X053	LTBR	Herpes zoster	0.265619	1.07045	0.0413485	898	20904
X053	LIG4	Herpes zoster	0.137509	1.07672	0.0413607	898	20904
X053	POLR2J3	Herpes zoster	0.323835	0.932428	0.0413709	898	20904
X053	NCKAP5	Herpes zoster	0.0264866	0.933063	0.0413939	898	20904
X053	TMEM101	Herpes zoster	0.0211506	0.934189	0.0415245	898	20904
X053	SPOCK3	Herpes zoster	0.0047897	1.07186	0.0416252	898	20904
X053	PRKD1	Herpes zoster	0.00186033	1.07297	0.0416327	898	20904
X053	CNIH3	Herpes zoster	0.0452506	0.931943	0.0416334	898	20904
X053	MUTYH	Herpes zoster	0.0607761	1.07246	0.0417058	898	20904
X053	ZDHHC21	Herpes zoster	0.0900018	0.933469	0.0417442	898	20904
X053	AVIL	Herpes zoster	0.00546123	0.933298	0.0417864	898	20904
X053	AK7	Herpes zoster	0.0158762	0.933522	0.0418213	898	20904
X053	SPCS3	Herpes zoster	0.0436549	1.07198	0.041864	898	20904
X053	RAB30	Herpes zoster	0.0413591	0.933465	0.0419431	898	20904
X053	S100A7A	Herpes zoster	0.0140704	0.935067	0.041945	898	20904
X053	CC2D1B	Herpes zoster	0.257931	0.932261	0.0421493	898	20904
X053	VSIG10	Herpes zoster	0.150369	1.07164	0.0423084	898	20904
X053	VIPR2	Herpes zoster	0.0434519	1.07347	0.0425949	898	20904
X053	FAM83D	Herpes zoster	0.134958	0.934177	0.0426859	898	20904
X053	ADNP	Herpes zoster	0.00498899	1.07362	0.0427591	898	20904
X053	C16orf95	Herpes zoster	0.00315836	1.07217	0.0428725	898	20904
X053	FAM162A	Herpes zoster	0.0112827	0.933275	0.0429617	898	20904
X053	RFT1	Herpes zoster	0.507897	0.932998	0.0430097	898	20904
X053	SUN2	Herpes zoster	0.0346756	1.07328	0.0430187	898	20904
X053	ATP1B2	Herpes zoster	0.0336187	0.930189	0.0430262	898	20904
X053	GPR20	Herpes zoster	0.0264669	1.07202	0.0431106	898	20904
X053	CD84	Herpes zoster	0.06053	0.931661	0.043228	898	20904
X053	PCDHA6	Herpes zoster	0.0478805	1.07023	0.0432406	898	20904
X053	PCDHA6	Herpes zoster	0.0478805	1.07023	0.0432406	898	20904
X053	SKA2	Herpes zoster	0.0313509	0.933594	0.0432913	898	20904
X053	BRD4	Herpes zoster	0.00109593	0.933131	0.0434861	898	20904
X053	METTL15	Herpes zoster	0.0121619	1.06872	0.0435156	898	20904
X053	CDC42SE2	Herpes zoster	0.0260213	1.07425	0.0435216	898	20904
X053	FMN1	Herpes zoster	0.0358451	0.932687	0.0435367	898	20904
X053	TRIM69	Herpes zoster	0.282428	1.07538	0.0437158	898	20904
X053	IMPG1	Herpes zoster	0.09292	1.07109	0.0437167	898	20904
X053	GAB1	Herpes zoster	0.00100178	0.934027	0.0439993	898	20904
X053	SLC5A11	Herpes zoster	0.79318	1.06908	0.0440858	898	20904
X053	SP140L	Herpes zoster	0.319993	1.07238	0.0441051	898	20904
X053	TTC21A	Herpes zoster	0.212655	0.930687	0.0441498	898	20904
X053	ZNF471	Herpes zoster	0.192319	0.933666	0.0443165	898	20904
X053	CCIN	Herpes zoster	0.0115383	0.933434	0.0444229	898	20904
X053	CD79A	Herpes zoster	0.0266708	0.933731	0.0445713	898	20904
X053	CD79A	Herpes zoster	0.0266708	0.933731	0.0445713	898	20904
X053	ZNF45	Herpes zoster	0.0586878	0.93231	0.0446078	898	20904
X053	ITPKB	Herpes zoster	0.0323779	0.934002	0.044675	898	20904
X053	C2CD2	Herpes zoster	0.1111	1.07169	0.0447377	898	20904
X053	C4orf33	Herpes zoster	0.349566	1.06849	0.0447875	898	20904
X053	ELTD1	Herpes zoster	0.0376924	0.935241	0.044996	898	20904
X053	SIX5	Herpes zoster	0.00357539	1.07291	0.0450188	898	20904
X053	PCSK6	Herpes zoster	0.00131316	0.934913	0.0451166	898	20904
X053	UBE2R2	Herpes zoster	0.0117354	0.933094	0.0451639	898	20904
X053	RNASE2	Herpes zoster	0.0221245	0.934663	0.0451864	898	20904
X053	EIF3L	Herpes zoster	0.0249738	1.06719	0.0452664	898	20904
X053	ABCC8	Herpes zoster	0.18045	1.06988	0.0453576	898	20904
X053	EIF4A3	Herpes zoster	0.0679614	1.06906	0.0453987	898	20904
X053	GABBR1	Herpes zoster	0.0110648	1.07226	0.0454043	898	20904
X053	GABBR1	Herpes zoster	0.0110648	1.07226	0.0454043	898	20904
X053	GABBR1	Herpes zoster	0.0110648	1.07226	0.0454043	898	20904
X053	GABBR1	Herpes zoster	0.0110648	1.07226	0.0454043	898	20904
X053	GABBR1	Herpes zoster	0.0110648	1.07226	0.0454043	898	20904
X053	GABBR1	Herpes zoster	0.0110648	1.07226	0.0454043	898	20904
X053	GABBR1	Herpes zoster	0.0110648	1.07226	0.0454043	898	20904
X053	RIIAD1	Herpes zoster	0.0320879	1.07074	0.0454125	898	20904
X053	TMEM134	Herpes zoster	0.0253281	1.06906	0.0454127	898	20904
X053	GPR6	Herpes zoster	0.0169586	0.934162	0.0456605	898	20904
X053	SLC5A7	Herpes zoster	0.0607019	1.07123	0.0456845	898	20904
X053	LSM4	Herpes zoster	0.0774166	1.07034	0.0456912	898	20904
X053	KCTD10	Herpes zoster	0.176699	0.934911	0.0457613	898	20904
X053	ARMC9	Herpes zoster	0.0278371	0.932239	0.0458082	898	20904
X053	UBA5	Herpes zoster	0.018903	1.0722	0.0459077	898	20904
X053	TRIM41	Herpes zoster	0.0272249	1.07322	0.0461027	898	20904
X053	BARX2	Herpes zoster	0.0129972	1.06998	0.0461641	898	20904
X053	KIFC3	Herpes zoster	0.0860292	0.937628	0.0461893	898	20904
X053	KIFC3	Herpes zoster	0.0860292	0.937628	0.0461893	898	20904
X053	IFT46	Herpes zoster	0.250861	1.07389	0.0462284	898	20904
X053	IFT46	Herpes zoster	0.250861	1.07389	0.0462284	898	20904
X053	MCAT	Herpes zoster	0.0486429	1.07005	0.0463097	898	20904
X053	C10orf120	Herpes zoster	0.00581405	1.06632	0.0465148	898	20904
X053	EXOSC9	Herpes zoster	0.0253947	0.935344	0.0465481	898	20904
X053	EDARADD	Herpes zoster	0.00591611	0.929713	0.0465572	898	20904
X053	ALDH8A1	Herpes zoster	0.670553	1.07051	0.0467341	898	20904
X053	PPIL1	Herpes zoster	0.0788688	1.07062	0.0467743	898	20904
X053	GRAMD1C	Herpes zoster	0.166251	0.935322	0.0468348	898	20904
X053	PRKAG3	Herpes zoster	0.0183688	0.934905	0.0468503	898	20904
X053	TTI1	Herpes zoster	0.120206	0.93428	0.0469213	898	20904
X053	TAS1R1	Herpes zoster	0.00773081	0.932669	0.0470581	898	20904
X053	HOMEZ	Herpes zoster	0.0163111	1.06913	0.047078	898	20904
X053	ZNF227	Herpes zoster	0.0100349	1.07332	0.0470796	898	20904
X053	GPRIN3	Herpes zoster	0.00678698	1.06911	0.0471545	898	20904
X053	EBLN2	Herpes zoster	0.0158151	1.0696	0.0472521	898	20904
X053	GBP7	Herpes zoster	0.532127	0.934476	0.0472724	898	20904
X053	IVD	Herpes zoster	0.245812	1.07333	0.0473383	898	20904
X053	APOC2	Herpes zoster	0.00170944	1.06996	0.047341	898	20904
X053	MAN2A2	Herpes zoster	0.0499299	1.07089	0.0473783	898	20904
X053	SUPV3L1	Herpes zoster	0.0489966	0.933727	0.0473852	898	20904
X053	MVK	Herpes zoster	0.0175835	0.937183	0.0474238	898	20904
X053	C17orf78	Herpes zoster	0.0807686	0.932477	0.0475593	898	20904
X053	EPS15	Herpes zoster	0.261513	0.929441	0.0478196	898	20904
X053	DLGAP2	Herpes zoster	0.0141527	1.06998	0.0478936	898	20904
X053	GJC1	Herpes zoster	0.0100384	1.07061	0.048005	898	20904
X053	MSH5	Herpes zoster	0.00559029	0.934387	0.0480539	898	20904
X053	MSH5	Herpes zoster	0.00559029	0.934387	0.0480539	898	20904
X053	MSH5	Herpes zoster	0.00559029	0.934387	0.0480539	898	20904
X053	MSH5	Herpes zoster	0.00559029	0.934387	0.0480539	898	20904
X053	MSH5	Herpes zoster	0.00559029	0.934387	0.0480539	898	20904
X053	MSH5	Herpes zoster	0.00559029	0.934387	0.0480539	898	20904
X053	MSH5	Herpes zoster	0.00559029	0.934387	0.0480539	898	20904
X053	MSH5	Herpes zoster	0.00559029	0.934387	0.0480539	898	20904
X053	ACAT1	Herpes zoster	0.0307582	1.06975	0.0480823	898	20904
X053	TMEM102	Herpes zoster	0.0139802	0.929766	0.0480834	898	20904
X053	C16orf97	Herpes zoster	0.0043661	0.93417	0.0481236	898	20904
X053	DCLK2	Herpes zoster	0.0358406	0.934294	0.048228	898	20904
X053	CAPN8	Herpes zoster	0.267293	0.931759	0.0482323	898	20904
X053	ASB2	Herpes zoster	0.00168941	0.935994	0.0483294	898	20904
X053	KLHDC8A	Herpes zoster	0.00217012	0.936358	0.048426	898	20904
X053	HIST1H4H	Herpes zoster	0.0338971	1.06503	0.0486128	898	20904
X053	TGFB2	Herpes zoster	0.00678476	1.06885	0.0486954	898	20904
X053	PTPN5	Herpes zoster	0.370704	0.936096	0.0487274	898	20904
X053	ZDHHC7	Herpes zoster	0.241236	0.933259	0.0488254	898	20904
X053	RETN	Herpes zoster	0.165602	1.0589	0.0488945	898	20904
X053	ZNF714	Herpes zoster	0.0944605	1.06671	0.0490651	898	20904
X053	RSPH3	Herpes zoster	0.194665	1.07595	0.0490955	898	20904
X053	WNT2	Herpes zoster	0.00177968	0.935256	0.0491024	898	20904
X053	A1BG	Herpes zoster	0.211767	0.940495	0.0491533	898	20904
X053	TRPA1	Herpes zoster	0.0498446	1.069	0.0492994	898	20904
X053	QRICH2	Herpes zoster	0.116464	1.06938	0.0493236	898	20904
X053	AL627309.1	Herpes zoster	0.0281739	1.07527	0.0494083	898	20904
X053	PRDM6	Herpes zoster	0.0181535	1.07032	0.0494589	898	20904
X053	SYT9	Herpes zoster	0.0408877	0.934779	0.0495963	898	20904
X053	ZMPSTE24	Herpes zoster	0.0193962	1.07062	0.0496543	898	20904
X053	CCDC23	Herpes zoster	0.418073	1.06765	0.0498003	898	20904
X053	TANC2	Herpes zoster	0.0283139	1.07148	0.0498746	898	20904
Note: Gene start and stop positions based on Ensembl build 37 release 75

### Sheet: PheCode_053_African
phecode	gene	trait	OR.per.1sd(AFR)	p-val(AFR)	no. cases(AFR)	no. controls(AFR)
X053	KLHL7	Herpes zoster	1.35192	3.47824e-05	141	3241
X053	C12orf60	Herpes zoster	0.68214	5.77369e-05	141	3241
X053	SHROOM1	Herpes zoster	1.37658	6.19275e-05	141	3241
X053	CHTF18	Herpes zoster	1.5461	6.32668e-05	141	3241
X053	RICTOR	Herpes zoster	0.658991	7.69648e-05	141	3241
X053	PSMB9	Herpes zoster	1.41598	8.03125e-05	141	3241
X053	PSMB9	Herpes zoster	1.41598	8.03125e-05	141	3241
X053	PSMB9	Herpes zoster	1.41598	8.03125e-05	141	3241
X053	PSMB9	Herpes zoster	1.41598	8.03125e-05	141	3241
X053	PSMB9	Herpes zoster	1.41598	8.03125e-05	141	3241
X053	PSMB9	Herpes zoster	1.41598	8.03125e-05	141	3241
X053	PSMB9	Herpes zoster	1.41598	8.03125e-05	141	3241
X053	PSMB9	Herpes zoster	1.41598	8.03125e-05	141	3241
X053	LMF1	Herpes zoster	1.41489	0.000112563	141	3241
X053	URB1	Herpes zoster	0.683939	0.000130728	141	3241
X053	LCTL	Herpes zoster	0.676365	0.000143524	141	3241
X053	MGAT5B	Herpes zoster	0.717746	0.000156017	141	3241
X053	SPEF1	Herpes zoster	0.714782	0.000199069	141	3241
X053	TRMT5	Herpes zoster	1.35281	0.000245129	141	3241
X053	FKBPL	Herpes zoster	1.34485	0.00031328	141	3241
X053	FKBPL	Herpes zoster	1.34485	0.00031328	141	3241
X053	FKBPL	Herpes zoster	1.34485	0.00031328	141	3241
X053	FKBPL	Herpes zoster	1.34485	0.00031328	141	3241
X053	TAP1	Herpes zoster	1.38526	0.00033278	141	3241
X053	TAP1	Herpes zoster	1.38526	0.00033278	141	3241
X053	TAP1	Herpes zoster	1.38526	0.00033278	141	3241
X053	TAP1	Herpes zoster	1.38526	0.00033278	141	3241
X053	TAP1	Herpes zoster	1.38526	0.00033278	141	3241
X053	TAP1	Herpes zoster	1.38526	0.00033278	141	3241
X053	TAP1	Herpes zoster	1.38526	0.00033278	141	3241
X053	TAP1	Herpes zoster	1.38526	0.00033278	141	3241
X053	WBP11	Herpes zoster	0.733886	0.000361053	141	3241
X053	STMND1	Herpes zoster	1.33286	0.000447077	141	3241
X053	ATP1B3	Herpes zoster	0.72857	0.000470589	141	3241
X053	SPRR2G	Herpes zoster	1.28132	0.000472707	141	3241
X053	TSR1	Herpes zoster	0.720581	0.000497246	141	3241
X053	CDKAL1	Herpes zoster	0.742234	0.000497995	141	3241
X053	COL16A1	Herpes zoster	1.38484	0.000514295	141	3241
X053	PLXNA1	Herpes zoster	1.35751	0.00053026	141	3241
X053	ADAMDEC1	Herpes zoster	1.33197	0.000548936	141	3241
X053	ACKR4	Herpes zoster	0.727663	0.00062825	141	3241
X053	PIGF	Herpes zoster	1.3863	0.000725846	141	3241
X053	SPG21	Herpes zoster	1.35537	0.000754991	141	3241
X053	C6	Herpes zoster	0.747832	0.000804984	141	3241
X053	WASH4P	Herpes zoster	0.753691	0.000895918	141	3241
X053	FAM192A	Herpes zoster	0.762559	0.000919356	141	3241
X053	CACNB2	Herpes zoster	1.35045	0.000923478	141	3241
X053	HAGH	Herpes zoster	0.721854	0.000948959	141	3241
X053	PANK3	Herpes zoster	1.26942	0.000950608	141	3241
X053	ZUFSP	Herpes zoster	1.29389	0.00102226	141	3241
X053	CD207	Herpes zoster	1.31525	0.00107374	141	3241
X053	CD207	Herpes zoster	1.31525	0.00107374	141	3241
X053	AKR7A2	Herpes zoster	0.765057	0.00108439	141	3241
X053	SLC25A23	Herpes zoster	1.27579	0.00109006	141	3241
X053	CBLN3	Herpes zoster	1.35137	0.00113191	141	3241
X053	KCNJ3	Herpes zoster	0.774309	0.00121721	141	3241
X053	IDUA	Herpes zoster	0.758962	0.00130132	141	3241
X053	LSM14B	Herpes zoster	0.74905	0.0013385	141	3241
X053	CCDC124	Herpes zoster	1.3133	0.00135456	141	3241
X053	CYP2C8	Herpes zoster	0.786031	0.00137191	141	3241
X053	PRPF19	Herpes zoster	0.763965	0.00137548	141	3241
X053	FPGS	Herpes zoster	0.756312	0.00138078	141	3241
X053	TNFRSF8	Herpes zoster	1.32925	0.00144291	141	3241
X053	NRIP2	Herpes zoster	0.708214	0.00152037	141	3241
X053	SMTNL1	Herpes zoster	1.31543	0.00157001	141	3241
X053	MFAP3L	Herpes zoster	1.30319	0.00167574	141	3241
X053	TXLNB	Herpes zoster	1.31243	0.00167845	141	3241
X053	DCLK2	Herpes zoster	0.756336	0.00173545	141	3241
X053	SF1	Herpes zoster	1.30143	0.00183918	141	3241
X053	IL7R	Herpes zoster	0.745892	0.00184991	141	3241
X053	HPCAL4	Herpes zoster	0.763576	0.00194045	141	3241
X053	RAPSN	Herpes zoster	1.31599	0.00196907	141	3241
X053	BCL6	Herpes zoster	1.34969	0.00200527	141	3241
X053	FAHD1	Herpes zoster	0.734204	0.00201638	141	3241
X053	SGK1	Herpes zoster	1.32175	0.00202405	141	3241
X053	C3orf83	Herpes zoster	0.75744	0.00208046	141	3241
X053	GRAP2	Herpes zoster	0.753899	0.00210526	141	3241
X053	RMDN2	Herpes zoster	1.28815	0.00238043	141	3241
X053	BTBD8	Herpes zoster	0.771472	0.00241039	141	3241
X053	MMP7	Herpes zoster	1.25612	0.00242382	141	3241
X053	RPS5	Herpes zoster	0.762382	0.00244062	141	3241
X053	PARD6B	Herpes zoster	0.767948	0.00246636	141	3241
X053	CNPPD1	Herpes zoster	1.31012	0.00248051	141	3241
X053	FAM109A	Herpes zoster	1.31779	0.00248245	141	3241
X053	SULT2A1	Herpes zoster	0.788345	0.00251067	141	3241
X053	RAB3IP	Herpes zoster	1.31773	0.00251241	141	3241
X053	ATHL1	Herpes zoster	0.775962	0.00259611	141	3241
X053	KIAA1432	Herpes zoster	1.3037	0.00259845	141	3241
X053	CORO1C	Herpes zoster	0.783308	0.00264215	141	3241
X053	TGFB2	Herpes zoster	1.30015	0.00268913	141	3241
X053	KCNH4	Herpes zoster	0.774806	0.00271019	141	3241
X053	RNF216	Herpes zoster	0.786991	0.00282462	141	3241
X053	CACHD1	Herpes zoster	0.772895	0.00296796	141	3241
X053	L3MBTL3	Herpes zoster	0.748471	0.00298928	141	3241
X053	VWA1	Herpes zoster	0.693798	0.00299019	141	3241
X053	LYPD2	Herpes zoster	0.719061	0.00299142	141	3241
X053	YBX2	Herpes zoster	1.21107	0.00299788	141	3241
X053	KDELR3	Herpes zoster	1.28495	0.00305686	141	3241
X053	GALC	Herpes zoster	0.814493	0.00308431	141	3241
X053	NPRL3	Herpes zoster	0.771045	0.0031027	141	3241
X053	PITX2	Herpes zoster	0.770274	0.00321438	141	3241
X053	MRPL20	Herpes zoster	0.74996	0.00336909	141	3241
X053	NHLH2	Herpes zoster	1.29056	0.00340262	141	3241
X053	CCDC86	Herpes zoster	0.776951	0.00346782	141	3241
X053	CHCHD5	Herpes zoster	0.741717	0.00348349	141	3241
X053	NUDT18	Herpes zoster	0.772742	0.00349406	141	3241
X053	EFTUD2	Herpes zoster	1.28193	0.00354508	141	3241
X053	AP3S1	Herpes zoster	1.29763	0.00356159	141	3241
X053	ANKAR	Herpes zoster	0.752881	0.00362385	141	3241
X053	ZSCAN1	Herpes zoster	1.31038	0.00371313	141	3241
X053	DCUN1D5	Herpes zoster	0.77475	0.00376121	141	3241
X053	FREM2	Herpes zoster	1.27743	0.00382175	141	3241
X053	CPAMD8	Herpes zoster	0.790354	0.00383093	141	3241
X053	GPR156	Herpes zoster	0.765179	0.00386612	141	3241
X053	ANKRD18B	Herpes zoster	0.77018	0.00392553	141	3241
X053	BEST3	Herpes zoster	1.33963	0.00400235	141	3241
X053	HAPLN1	Herpes zoster	0.777186	0.00401094	141	3241
X053	HDGFL1	Herpes zoster	0.764907	0.00406745	141	3241
X053	BROX	Herpes zoster	1.23548	0.00430395	141	3241
X053	TMEM132A	Herpes zoster	1.29156	0.00433032	141	3241
X053	SLC28A1	Herpes zoster	1.27131	0.00446573	141	3241
X053	SERF1B	Herpes zoster	1.28259	0.00452726	141	3241
X053	SERF1B	Herpes zoster	1.28259	0.00452726	141	3241
X053	CYBRD1	Herpes zoster	0.805374	0.00454157	141	3241
X053	FAM203A	Herpes zoster	0.781782	0.00456649	141	3241
X053	VSNL1	Herpes zoster	1.27959	0.00468195	141	3241
X053	KHNYN	Herpes zoster	0.765348	0.00470221	141	3241
X053	PRR24	Herpes zoster	1.27832	0.00470601	141	3241
X053	MYO19	Herpes zoster	1.29377	0.004761	141	3241
X053	MYO19	Herpes zoster	1.29377	0.004761	141	3241
X053	NODAL	Herpes zoster	1.33037	0.00477784	141	3241
X053	CUZD1	Herpes zoster	1.27339	0.00480594	141	3241
X053	SCARA3	Herpes zoster	0.767491	0.00485455	141	3241
X053	GUCA1B	Herpes zoster	0.785485	0.00492018	141	3241
X053	ABCC11	Herpes zoster	0.793647	0.00496023	141	3241
X053	MESDC2	Herpes zoster	1.31184	0.00504455	141	3241
X053	CARD17	Herpes zoster	1.29122	0.00517527	141	3241
X053	ST3GAL6	Herpes zoster	1.29011	0.00524349	141	3241
X053	GPRC5C	Herpes zoster	1.18478	0.00535803	141	3241
X053	MR1	Herpes zoster	0.782758	0.00545157	141	3241
X053	MRPL24	Herpes zoster	0.789451	0.00546835	141	3241
X053	PSMC3	Herpes zoster	0.788698	0.00554543	141	3241
X053	ZMAT3	Herpes zoster	1.26872	0.00555112	141	3241
X053	ARID3A	Herpes zoster	1.2717	0.00557562	141	3241
X053	ZYX	Herpes zoster	0.789031	0.00558971	141	3241
X053	MYH3	Herpes zoster	0.798575	0.00560165	141	3241
X053	LRRC58	Herpes zoster	0.756695	0.0056112	141	3241
X053	ZNF576	Herpes zoster	0.776803	0.00561794	141	3241
X053	CD300LF	Herpes zoster	0.791731	0.00562703	141	3241
X053	DDX51	Herpes zoster	0.783958	0.00567357	141	3241
X053	DHRS7B	Herpes zoster	1.26765	0.00568298	141	3241
X053	MPHOSPH9	Herpes zoster	0.786873	0.00569137	141	3241
X053	TSPAN33	Herpes zoster	0.790253	0.00582961	141	3241
X053	MARK3	Herpes zoster	0.779834	0.00584462	141	3241
X053	UQCR10	Herpes zoster	1.2535	0.00591945	141	3241
X053	ARHGAP5	Herpes zoster	1.2737	0.00595427	141	3241
X053	KIF16B	Herpes zoster	0.800795	0.00599986	141	3241
X053	NFE2L3	Herpes zoster	0.802935	0.00602982	141	3241
X053	KIF5C	Herpes zoster	0.803323	0.00606546	141	3241
X053	KIF5C	Herpes zoster	0.803323	0.00606546	141	3241
X053	CAPN3	Herpes zoster	1.32073	0.00612954	141	3241
X053	MEIOB	Herpes zoster	1.27181	0.00614596	141	3241
X053	EOGT	Herpes zoster	1.25097	0.00625303	141	3241
X053	MCM2	Herpes zoster	1.31344	0.00626909	141	3241
X053	CHMP4C	Herpes zoster	1.36898	0.00633473	141	3241
X053	MAP3K13	Herpes zoster	0.792131	0.00635933	141	3241
X053	SEMA4B	Herpes zoster	0.785997	0.00638182	141	3241
X053	QRICH1	Herpes zoster	1.24804	0.00642734	141	3241
X053	BTBD3	Herpes zoster	0.808757	0.0064911	141	3241
X053	P2RX3	Herpes zoster	0.748924	0.00649791	141	3241
X053	PLA2G4D	Herpes zoster	1.28934	0.0065392	141	3241
X053	FSCN1	Herpes zoster	1.24207	0.0065584	141	3241
X053	FAM228A	Herpes zoster	0.788198	0.00660475	141	3241
X053	COX6A1	Herpes zoster	1.2701	0.00662929	141	3241
X053	LYPD6B	Herpes zoster	1.24771	0.00663313	141	3241
X053	TMEM106A	Herpes zoster	1.25428	0.00667329	141	3241
X053	SMARCB1	Herpes zoster	0.794	0.00676164	141	3241
X053	BRF1	Herpes zoster	1.24392	0.00684256	141	3241
X053	EEA1	Herpes zoster	0.794949	0.00694932	141	3241
X053	CA6	Herpes zoster	1.28043	0.00696237	141	3241
X053	ZMYND15	Herpes zoster	0.787857	0.00696607	141	3241
X053	KIAA0753	Herpes zoster	0.806039	0.00697906	141	3241
X053	NSUN6	Herpes zoster	1.28322	0.00699249	141	3241
X053	SLC25A27	Herpes zoster	0.781147	0.00700588	141	3241
X053	TANGO6	Herpes zoster	1.26359	0.00703688	141	3241
X053	GOLGA8M	Herpes zoster	0.789035	0.00724848	141	3241
X053	ZADH2	Herpes zoster	1.31608	0.00726127	141	3241
X053	ART3	Herpes zoster	0.804595	0.00732844	141	3241
X053	PNPT1	Herpes zoster	1.23674	0.00734639	141	3241
X053	CD55	Herpes zoster	1.26365	0.00741002	141	3241
X053	DMRT1	Herpes zoster	0.834116	0.00742266	141	3241
X053	ARHGAP33	Herpes zoster	0.78293	0.00742274	141	3241
X053	JPH4	Herpes zoster	0.793712	0.00745437	141	3241
X053	IL17C	Herpes zoster	1.25119	0.00748004	141	3241
X053	MEGF10	Herpes zoster	0.775042	0.00748816	141	3241
X053	E2F3	Herpes zoster	0.859043	0.00760296	141	3241
X053	RNF186	Herpes zoster	1.24871	0.00763321	141	3241
X053	CEP19	Herpes zoster	0.800474	0.00776358	141	3241
X053	PGBD2	Herpes zoster	0.785396	0.00777475	141	3241
X053	TMEM33	Herpes zoster	1.31836	0.00777879	141	3241
X053	ROM1	Herpes zoster	0.805723	0.00779342	141	3241
X053	FLVCR2	Herpes zoster	0.764904	0.00798124	141	3241
X053	PCDHB12	Herpes zoster	1.28608	0.0080699	141	3241
X053	PCDHB12	Herpes zoster	1.28608	0.0080699	141	3241
X053	NUDT13	Herpes zoster	0.80507	0.00810309	141	3241
X053	CCL27	Herpes zoster	1.29543	0.00812375	141	3241
X053	NLRC4	Herpes zoster	1.25891	0.00820515	141	3241
X053	NSA2	Herpes zoster	1.24426	0.00824993	141	3241
X053	GANC	Herpes zoster	1.28496	0.00826878	141	3241
X053	SMAD9	Herpes zoster	1.25136	0.0083442	141	3241
X053	ARL14	Herpes zoster	0.789795	0.00840216	141	3241
X053	KISS1R	Herpes zoster	0.78186	0.00847176	141	3241
X053	HOXA2	Herpes zoster	1.26171	0.00848897	141	3241
X053	MYOM1	Herpes zoster	1.26695	0.00849075	141	3241
X053	MAN2B1	Herpes zoster	1.27729	0.00857565	141	3241
X053	SMG5	Herpes zoster	1.27865	0.00873055	141	3241
X053	NCKAP1L	Herpes zoster	0.714232	0.00875642	141	3241
X053	CA3	Herpes zoster	0.783119	0.00876814	141	3241
X053	NFKB1	Herpes zoster	0.802144	0.00877316	141	3241
X053	ASB16	Herpes zoster	1.25797	0.00878061	141	3241
X053	GGNBP2	Herpes zoster	0.792806	0.00886028	141	3241
X053	GGNBP2	Herpes zoster	0.792806	0.00886028	141	3241
X053	NDFIP2	Herpes zoster	1.24548	0.00887043	141	3241
X053	PNPLA6	Herpes zoster	0.792183	0.008893	141	3241
X053	FAM71A	Herpes zoster	1.23401	0.00897137	141	3241
X053	DNAJC21	Herpes zoster	1.24831	0.00898307	141	3241
X053	ZNF45	Herpes zoster	0.792367	0.00898648	141	3241
X053	RING1	Herpes zoster	1.21042	0.00900059	141	3241
X053	RING1	Herpes zoster	1.21042	0.00900059	141	3241
X053	RING1	Herpes zoster	1.21042	0.00900059	141	3241
X053	RING1	Herpes zoster	1.21042	0.00900059	141	3241
X053	RING1	Herpes zoster	1.21042	0.00900059	141	3241
X053	RING1	Herpes zoster	1.21042	0.00900059	141	3241
X053	GTPBP10	Herpes zoster	1.28047	0.00904208	141	3241
X053	TNFRSF10C	Herpes zoster	0.810526	0.00908174	141	3241
X053	ZC3H18	Herpes zoster	1.27302	0.00916772	141	3241
X053	SHBG	Herpes zoster	0.8023	0.00923005	141	3241
X053	NUGGC	Herpes zoster	0.780729	0.00933606	141	3241
X053	SLC41A1	Herpes zoster	0.78242	0.0093721	141	3241
X053	FBXL16	Herpes zoster	0.798299	0.00941599	141	3241
X053	TIMELESS	Herpes zoster	1.26999	0.00943299	141	3241
X053	DNAJC6	Herpes zoster	1.24866	0.00946683	141	3241
X053	PMM2	Herpes zoster	1.25055	0.0094904	141	3241
X053	PKD1	Herpes zoster	1.26636	0.00949524	141	3241
X053	GPR158	Herpes zoster	0.799348	0.00961623	141	3241
X053	PRCD	Herpes zoster	1.23596	0.00982146	141	3241
X053	GANAB	Herpes zoster	1.28516	0.00985512	141	3241
X053	PLGLB2	Herpes zoster	0.807163	0.00997049	141	3241
X053	TNFSF11	Herpes zoster	0.778051	0.0100121	141	3241
X053	ELAVL3	Herpes zoster	1.22908	0.0100221	141	3241
X053	TAC1	Herpes zoster	0.78429	0.0102317	141	3241
X053	DRAM1	Herpes zoster	1.28785	0.0103329	141	3241
X053	TBK1	Herpes zoster	1.26088	0.0103604	141	3241
X053	ATF5	Herpes zoster	0.820951	0.0103941	141	3241
X053	ZNF385B	Herpes zoster	1.28158	0.0105442	141	3241
X053	SLC22A31	Herpes zoster	1.23382	0.0105709	141	3241
X053	CLU	Herpes zoster	0.793973	0.0105962	141	3241
X053	ADAD2	Herpes zoster	0.802558	0.0107193	141	3241
X053	THOC6	Herpes zoster	1.25491	0.0107221	141	3241
X053	PRKRIP1	Herpes zoster	0.795525	0.0107438	141	3241
X053	PRKRIP1	Herpes zoster	0.795525	0.0107438	141	3241
X053	USP24	Herpes zoster	1.25236	0.0107556	141	3241
X053	CXCL16	Herpes zoster	0.809568	0.0108106	141	3241
X053	SCRT2	Herpes zoster	0.797613	0.0108885	141	3241
X053	EIF4A1	Herpes zoster	1.20995	0.0109193	141	3241
X053	ANKDD1B	Herpes zoster	1.25636	0.0109797	141	3241
X053	SLC6A3	Herpes zoster	1.24389	0.0110711	141	3241
X053	PPP4R4	Herpes zoster	0.808849	0.011076	141	3241
X053	MC1R	Herpes zoster	0.805275	0.0111018	141	3241
X053	SLC26A1	Herpes zoster	1.23945	0.0111144	141	3241
X053	CASP7	Herpes zoster	0.806398	0.0111186	141	3241
X053	IGSF11	Herpes zoster	0.76351	0.0111787	141	3241
X053	FAM43A	Herpes zoster	1.23955	0.0112435	141	3241
X053	CLEC5A	Herpes zoster	0.812075	0.0113307	141	3241
X053	CLEC5A	Herpes zoster	0.812075	0.0113307	141	3241
X053	UBAC1	Herpes zoster	0.798208	0.01136	141	3241
X053	RAP1B	Herpes zoster	1.29988	0.0113659	141	3241
X053	SOX8	Herpes zoster	1.2192	0.0113834	141	3241
X053	RIPK3	Herpes zoster	0.813704	0.0114209	141	3241
X053	NOXRED1	Herpes zoster	0.768483	0.0114802	141	3241
X053	LAPTM4B	Herpes zoster	1.24444	0.0115975	141	3241
X053	RIC3	Herpes zoster	1.26249	0.0116207	141	3241
X053	PANX1	Herpes zoster	0.815548	0.0118593	141	3241
X053	HSD17B7	Herpes zoster	1.23704	0.0119588	141	3241
X053	TENM4	Herpes zoster	1.24067	0.0120915	141	3241
X053	KIF26B	Herpes zoster	1.23454	0.0121176	141	3241
X053	C11orf89	Herpes zoster	1.23125	0.0122744	141	3241
X053	RNF170	Herpes zoster	1.21917	0.012317	141	3241
X053	C13orf45	Herpes zoster	1.25706	0.012413	141	3241
X053	NUP205	Herpes zoster	1.27405	0.0124889	141	3241
X053	HEXIM1	Herpes zoster	1.30957	0.0125276	141	3241
X053	TREML4	Herpes zoster	1.24368	0.0126022	141	3241
X053	NDNL2	Herpes zoster	0.810948	0.0126916	141	3241
X053	FASTK	Herpes zoster	1.22458	0.0127249	141	3241
X053	UBE2R2	Herpes zoster	0.798283	0.0127532	141	3241
X053	INSL3	Herpes zoster	0.805066	0.0128941	141	3241
X053	POC1B	Herpes zoster	0.809456	0.0130786	141	3241
X053	RHNO1	Herpes zoster	1.23726	0.0131876	141	3241
X053	ERICH1	Herpes zoster	1.24977	0.0132493	141	3241
X053	POM121	Herpes zoster	0.810036	0.0133332	141	3241
X053	POM121	Herpes zoster	0.810036	0.0133332	141	3241
X053	COL13A1	Herpes zoster	1.23641	0.0133634	141	3241
X053	SIRT4	Herpes zoster	0.729385	0.0134064	141	3241
X053	OMP	Herpes zoster	0.806304	0.013462	141	3241
X053	OMP	Herpes zoster	0.806304	0.013462	141	3241
X053	PCDHGC4	Herpes zoster	1.24663	0.013628	141	3241
X053	ITFG2	Herpes zoster	0.784767	0.0136579	141	3241
X053	TEAD3	Herpes zoster	1.24826	0.0136865	141	3241
X053	CTDNEP1	Herpes zoster	1.23599	0.0136896	141	3241
X053	B3GNT7	Herpes zoster	0.811241	0.0137021	141	3241
X053	TARSL2	Herpes zoster	1.22614	0.0137098	141	3241
X053	MMP17	Herpes zoster	1.23509	0.0137601	141	3241
X053	ITGB3BP	Herpes zoster	1.2051	0.0139404	141	3241
X053	MYOZ1	Herpes zoster	1.22649	0.0139842	141	3241
X053	CASP4	Herpes zoster	0.804665	0.0140276	141	3241
X053	GMPPA	Herpes zoster	1.20941	0.0140914	141	3241
X053	TTC9C	Herpes zoster	1.21771	0.0141185	141	3241
X053	OXLD1	Herpes zoster	1.27335	0.0141532	141	3241
X053	NEIL2	Herpes zoster	0.79405	0.014255	141	3241
X053	SLC6A11	Herpes zoster	1.22577	0.0142605	141	3241
X053	JMJD1C	Herpes zoster	1.25162	0.0143062	141	3241
X053	ADC	Herpes zoster	0.808293	0.01443	141	3241
X053	RPL36	Herpes zoster	0.800808	0.0144355	141	3241
X053	SUOX	Herpes zoster	0.80802	0.0144424	141	3241
X053	DRAP1	Herpes zoster	0.784597	0.0145115	141	3241
X053	TMEM252	Herpes zoster	1.29225	0.0145161	141	3241
X053	NEK7	Herpes zoster	1.22309	0.0147329	141	3241
X053	C16orf89	Herpes zoster	1.2326	0.0147834	141	3241
X053	TRIQK	Herpes zoster	1.26002	0.0147971	141	3241
X053	RYBP	Herpes zoster	1.23477	0.0148123	141	3241
X053	PTPRZ1	Herpes zoster	0.817906	0.0148165	141	3241
X053	SIRPB2	Herpes zoster	1.27345	0.0149687	141	3241
X053	CHRFAM7A	Herpes zoster	0.807603	0.0149991	141	3241
X053	GIMAP2	Herpes zoster	0.815942	0.0150954	141	3241
X053	TEX264	Herpes zoster	1.20523	0.01512	141	3241
X053	EIF3A	Herpes zoster	1.22903	0.015143	141	3241
X053	GSK3B	Herpes zoster	0.818543	0.0151927	141	3241
X053	STARD4	Herpes zoster	1.21731	0.0152493	141	3241
X053	CXCL14	Herpes zoster	0.803977	0.0153192	141	3241
X053	DTNBP1	Herpes zoster	0.807378	0.0154156	141	3241
X053	RRP8	Herpes zoster	0.814534	0.0154663	141	3241
X053	CSMD1	Herpes zoster	1.22558	0.0154955	141	3241
X053	QPCTL	Herpes zoster	1.25683	0.0154962	141	3241
X053	MB21D2	Herpes zoster	0.804586	0.0155757	141	3241
X053	DNAJB14	Herpes zoster	0.800497	0.0156041	141	3241
X053	KIF24	Herpes zoster	0.834465	0.015614	141	3241
X053	ACOT8	Herpes zoster	0.817111	0.015671	141	3241
X053	ENPP6	Herpes zoster	1.22912	0.0157335	141	3241
X053	CCDC25	Herpes zoster	1.30225	0.0158934	141	3241
X053	SLC1A5	Herpes zoster	0.809668	0.0159059	141	3241
X053	NDN	Herpes zoster	1.22981	0.0159621	141	3241
X053	MANEA	Herpes zoster	1.25123	0.0160134	141	3241
X053	GORASP2	Herpes zoster	0.814251	0.01604	141	3241
X053	PDCD5	Herpes zoster	0.813869	0.016135	141	3241
X053	PRRC2A	Herpes zoster	1.22481	0.0162149	141	3241
X053	PRRC2A	Herpes zoster	1.22481	0.0162149	141	3241
X053	PRRC2A	Herpes zoster	1.22481	0.0162149	141	3241
X053	PRRC2A	Herpes zoster	1.22481	0.0162149	141	3241
X053	PRRC2A	Herpes zoster	1.22481	0.0162149	141	3241
X053	PRRC2A	Herpes zoster	1.22481	0.0162149	141	3241
X053	PRRC2A	Herpes zoster	1.22481	0.0162149	141	3241
X053	STARD7	Herpes zoster	1.25411	0.0164429	141	3241
X053	FAM49A	Herpes zoster	0.813686	0.0165086	141	3241
X053	KIAA0947	Herpes zoster	0.806422	0.0165257	141	3241
X053	PELI3	Herpes zoster	0.798188	0.0166207	141	3241
X053	ELF1	Herpes zoster	0.812435	0.0166699	141	3241
X053	RAVER2	Herpes zoster	1.19173	0.0167195	141	3241
X053	BCL2L15	Herpes zoster	0.799086	0.0167369	141	3241
X053	DROSHA	Herpes zoster	0.798684	0.0168232	141	3241
X053	ARMC2	Herpes zoster	0.803056	0.0168776	141	3241
X053	RAB10	Herpes zoster	1.24656	0.0168917	141	3241
X053	FAM72A	Herpes zoster	1.22192	0.0170692	141	3241
X053	FAM72A	Herpes zoster	1.22192	0.0170692	141	3241
X053	PAF1	Herpes zoster	0.805466	0.017107	141	3241
X053	NMI	Herpes zoster	1.23815	0.0171115	141	3241
X053	C1GALT1	Herpes zoster	1.2204	0.017142	141	3241
X053	ECD	Herpes zoster	0.818276	0.0173706	141	3241
X053	TOB2	Herpes zoster	1.21658	0.0176839	141	3241
X053	WDYHV1	Herpes zoster	0.811466	0.0177086	141	3241
X053	RNF2	Herpes zoster	0.817512	0.0177317	141	3241
X053	SNX33	Herpes zoster	1.22333	0.0177773	141	3241
X053	ACAD9	Herpes zoster	1.18751	0.0179588	141	3241
X053	GCNT4	Herpes zoster	0.797933	0.0180191	141	3241
X053	CIZ1	Herpes zoster	1.23033	0.0180404	141	3241
X053	EHD1	Herpes zoster	1.21025	0.0180432	141	3241
X053	CNNM1	Herpes zoster	1.22017	0.0180948	141	3241
X053	TSHZ1	Herpes zoster	1.2591	0.0181179	141	3241
X053	GAS8	Herpes zoster	0.822788	0.0182309	141	3241
X053	TUBGCP4	Herpes zoster	1.24439	0.0182972	141	3241
X053	C14orf182	Herpes zoster	1.23435	0.0183134	141	3241
X053	PPT1	Herpes zoster	1.24355	0.0184813	141	3241
X053	RPS6KB2	Herpes zoster	1.24253	0.0185116	141	3241
X053	ZNF490	Herpes zoster	0.800373	0.0185428	141	3241
X053	ZNF251	Herpes zoster	1.23714	0.0185815	141	3241
X053	KIAA1468	Herpes zoster	1.24242	0.0186044	141	3241
X053	CADPS2	Herpes zoster	0.807737	0.0186571	141	3241
X053	NRG3	Herpes zoster	1.22852	0.0186579	141	3241
X053	TIRAP	Herpes zoster	0.821171	0.0186642	141	3241
X053	PTPN4	Herpes zoster	0.815801	0.0189065	141	3241
X053	AP3B1	Herpes zoster	1.31687	0.0189203	141	3241
X053	SMN2	Herpes zoster	1.22476	0.0189255	141	3241
X053	SMN2	Herpes zoster	1.22476	0.0189255	141	3241
X053	RAI14	Herpes zoster	0.819696	0.0190203	141	3241
X053	TMEM177	Herpes zoster	0.814376	0.0190475	141	3241
X053	FGD6	Herpes zoster	0.842342	0.019094	141	3241
X053	SPATA6L	Herpes zoster	1.23847	0.0191061	141	3241
X053	NAAA	Herpes zoster	0.810673	0.0191519	141	3241
X053	CPXM1	Herpes zoster	1.28576	0.0192476	141	3241
X053	ABCG5	Herpes zoster	1.21962	0.0192594	141	3241
X053	TRIM50	Herpes zoster	1.20878	0.019331	141	3241
X053	TRIM50	Herpes zoster	1.20878	0.019331	141	3241
X053	TULP2	Herpes zoster	0.754877	0.0194403	141	3241
X053	FUCA2	Herpes zoster	0.805326	0.0195056	141	3241
X053	TRAM2	Herpes zoster	1.2193	0.0195171	141	3241
X053	CILP2	Herpes zoster	1.21398	0.0195798	141	3241
X053	SPINK4	Herpes zoster	0.80627	0.0196577	141	3241
X053	C11orf82	Herpes zoster	0.818186	0.0196851	141	3241
X053	THEM6	Herpes zoster	0.807937	0.0197206	141	3241
X053	THEM6	Herpes zoster	0.807937	0.0197206	141	3241
X053	FAM161B	Herpes zoster	0.815648	0.019803	141	3241
X053	AKAP6	Herpes zoster	0.817693	0.0198116	141	3241
X053	GIMAP1	Herpes zoster	0.803758	0.0198122	141	3241
X053	RGS13	Herpes zoster	1.23772	0.0198189	141	3241
X053	PGAP1	Herpes zoster	1.23319	0.0198942	141	3241
X053	FAM53A	Herpes zoster	1.22541	0.01991	141	3241
X053	NCAM1	Herpes zoster	0.798293	0.0199525	141	3241
X053	NCAM1	Herpes zoster	0.798293	0.0199525	141	3241
X053	TMEM38B	Herpes zoster	1.26982	0.0200079	141	3241
X053	TSTD2	Herpes zoster	0.822104	0.0200147	141	3241
X053	DDC8	Herpes zoster	1.2203	0.0200342	141	3241
X053	RPLP0	Herpes zoster	1.22727	0.0201184	141	3241
X053	KATNB1	Herpes zoster	0.81905	0.0201272	141	3241
X053	KATNB1	Herpes zoster	0.81905	0.0201272	141	3241
X053	APOB	Herpes zoster	0.81161	0.0202733	141	3241
X053	AC027763.2	Herpes zoster	1.23692	0.0203234	141	3241
X053	KDM2B	Herpes zoster	1.24684	0.0203701	141	3241
X053	KDM2B	Herpes zoster	1.24684	0.0203701	141	3241
X053	TRPM8	Herpes zoster	1.23418	0.020439	141	3241
X053	ALG3	Herpes zoster	1.22738	0.0204436	141	3241
X053	PGM5	Herpes zoster	1.21109	0.0206064	141	3241
X053	PGM5	Herpes zoster	1.21109	0.0206064	141	3241
X053	AGFG2	Herpes zoster	1.23604	0.020636	141	3241
X053	EXTL3	Herpes zoster	1.20935	0.0207506	141	3241
X053	FH	Herpes zoster	0.809204	0.0208181	141	3241
X053	PCDHB6	Herpes zoster	1.22667	0.0209411	141	3241
X053	PCDHB6	Herpes zoster	1.22667	0.0209411	141	3241
X053	ZNF155	Herpes zoster	0.826512	0.0210369	141	3241
X053	ELP4	Herpes zoster	1.22939	0.0211508	141	3241
X053	SLC30A6	Herpes zoster	0.816631	0.0215198	141	3241
X053	MS4A6E	Herpes zoster	1.24438	0.0216484	141	3241
X053	FAM20B	Herpes zoster	0.82252	0.0216814	141	3241
X053	ODF2L	Herpes zoster	0.826635	0.021802	141	3241
X053	TMX3	Herpes zoster	1.21378	0.0218772	141	3241
X053	PLRG1	Herpes zoster	1.21198	0.0220632	141	3241
X053	CCNB2	Herpes zoster	1.20278	0.0220926	141	3241
X053	MALT1	Herpes zoster	0.812334	0.0221171	141	3241
X053	DDRGK1	Herpes zoster	0.804851	0.0221972	141	3241
X053	PCDHB17	Herpes zoster	1.22231	0.022234	141	3241
X053	PCDHB17	Herpes zoster	1.22231	0.022234	141	3241
X053	GPR26	Herpes zoster	0.822223	0.0222741	141	3241
X053	IQUB	Herpes zoster	0.830053	0.0224154	141	3241
X053	RUFY2	Herpes zoster	0.797864	0.022445	141	3241
X053	USP53	Herpes zoster	1.20517	0.0224684	141	3241
X053	ZFP36L2	Herpes zoster	1.24425	0.0224764	141	3241
X053	ATG16L1	Herpes zoster	0.829401	0.0225814	141	3241
X053	SSU72	Herpes zoster	0.82156	0.0225899	141	3241
X053	GCNT1	Herpes zoster	0.829883	0.022695	141	3241
X053	HSD17B12	Herpes zoster	0.819316	0.0226953	141	3241
X053	KLK14	Herpes zoster	0.815075	0.0228085	141	3241
X053	B4GALT4	Herpes zoster	0.798526	0.0228174	141	3241
X053	KLRD1	Herpes zoster	1.23586	0.0229024	141	3241
X053	NEIL3	Herpes zoster	1.22462	0.0230005	141	3241
X053	HES5	Herpes zoster	0.814261	0.0233081	141	3241
X053	DMWD	Herpes zoster	1.23523	0.0233891	141	3241
X053	KIAA0040	Herpes zoster	1.22878	0.0235509	141	3241
X053	STXBP6	Herpes zoster	1.2183	0.0236037	141	3241
X053	C3orf70	Herpes zoster	1.21804	0.023633	141	3241
X053	RDH10	Herpes zoster	0.822461	0.0236884	141	3241
X053	C3orf35	Herpes zoster	1.19938	0.0237214	141	3241
X053	RPL11	Herpes zoster	0.815382	0.0238739	141	3241
X053	USO1	Herpes zoster	1.21594	0.0238963	141	3241
X053	QRICH2	Herpes zoster	0.817451	0.0240622	141	3241
X053	CLECL1	Herpes zoster	1.21321	0.0240814	141	3241
X053	MANSC1	Herpes zoster	1.24547	0.0240894	141	3241
X053	COMP	Herpes zoster	1.21539	0.024147	141	3241
X053	RGMA	Herpes zoster	0.813469	0.0242826	141	3241
X053	CCL15	Herpes zoster	0.806243	0.0242958	141	3241
X053	C22orf31	Herpes zoster	0.816486	0.0243628	141	3241
X053	GALNT2	Herpes zoster	0.812453	0.0243969	141	3241
X053	KCNG2	Herpes zoster	1.2072	0.0245216	141	3241
X053	SRGAP1	Herpes zoster	1.20071	0.0245577	141	3241
X053	PHTF1	Herpes zoster	1.1987	0.024572	141	3241
X053	TBX15	Herpes zoster	0.801752	0.0246265	141	3241
X053	ABCB9	Herpes zoster	0.828917	0.0246278	141	3241
X053	LGALS8	Herpes zoster	1.24428	0.0247238	141	3241
X053	RIMKLA	Herpes zoster	1.21255	0.0247764	141	3241
X053	TAF1C	Herpes zoster	0.827835	0.0248163	141	3241
X053	EIF3D	Herpes zoster	0.806178	0.0248413	141	3241
X053	PRKD1	Herpes zoster	1.21516	0.0249364	141	3241
X053	EXOG	Herpes zoster	0.827825	0.0250292	141	3241
X053	C1orf105	Herpes zoster	0.825002	0.0251129	141	3241
X053	NBAS	Herpes zoster	0.816948	0.0251454	141	3241
X053	COL8A1	Herpes zoster	0.793508	0.0252108	141	3241
X053	ATP5EP2	Herpes zoster	0.810395	0.0252708	141	3241
X053	TEKT2	Herpes zoster	0.815261	0.0254008	141	3241
X053	INSR	Herpes zoster	0.825146	0.025422	141	3241
X053	TCP10L	Herpes zoster	1.23231	0.025473	141	3241
X053	SPATA13	Herpes zoster	1.21722	0.0255656	141	3241
X053	MED17	Herpes zoster	1.21201	0.025604	141	3241
X053	DHX36	Herpes zoster	0.799861	0.0256408	141	3241
X053	TMEM221	Herpes zoster	1.21803	0.0258901	141	3241
X053	NPPC	Herpes zoster	1.23072	0.0259473	141	3241
X053	TPSD1	Herpes zoster	1.21494	0.0260394	141	3241
X053	EPHA10	Herpes zoster	0.756991	0.0260921	141	3241
X053	CCNL2	Herpes zoster	1.25521	0.0261085	141	3241
X053	AMN1	Herpes zoster	0.817595	0.0263071	141	3241
X053	LYPD3	Herpes zoster	1.19877	0.0266418	141	3241
X053	AES	Herpes zoster	1.21706	0.026669	141	3241
X053	ACVR2B	Herpes zoster	1.20077	0.0266731	141	3241
X053	FHL5	Herpes zoster	1.21084	0.0267001	141	3241
X053	CLCNKA	Herpes zoster	0.814827	0.0267127	141	3241
X053	BCO2	Herpes zoster	0.830908	0.0268305	141	3241
X053	HTRA2	Herpes zoster	1.21024	0.0268337	141	3241
X053	TOLLIP	Herpes zoster	1.20293	0.0269013	141	3241
X053	RTEL1	Herpes zoster	0.820512	0.0270969	141	3241
X053	NCAPG2	Herpes zoster	1.19124	0.0271485	141	3241
X053	DGKQ	Herpes zoster	0.820559	0.0272323	141	3241
X053	ZNF669	Herpes zoster	1.21068	0.0272872	141	3241
X053	HSPA1B	Herpes zoster	1.21693	0.0274043	141	3241
X053	HSPA1B	Herpes zoster	1.21693	0.0274043	141	3241
X053	HSPA1B	Herpes zoster	1.21693	0.0274043	141	3241
X053	HSPA1B	Herpes zoster	1.21693	0.0274043	141	3241
X053	HSPA1B	Herpes zoster	1.21693	0.0274043	141	3241
X053	SNAP91	Herpes zoster	1.20853	0.0274947	141	3241
X053	MEGF8	Herpes zoster	0.814857	0.0275355	141	3241
X053	VDAC2	Herpes zoster	0.824341	0.027654	141	3241
X053	UROC1	Herpes zoster	0.820211	0.0276583	141	3241
X053	BMI1	Herpes zoster	1.24864	0.0277132	141	3241
X053	FAM227B	Herpes zoster	0.822993	0.0277306	141	3241
X053	CCNT1	Herpes zoster	0.825117	0.0277454	141	3241
X053	ATF6B	Herpes zoster	1.20431	0.0277813	141	3241
X053	ATF6B	Herpes zoster	1.20431	0.0277813	141	3241
X053	ATF6B	Herpes zoster	1.20431	0.0277813	141	3241
X053	ATF6B	Herpes zoster	1.20431	0.0277813	141	3241
X053	CBWD5	Herpes zoster	0.815224	0.0278981	141	3241
X053	HEATR5A	Herpes zoster	0.821499	0.0279139	141	3241
X053	HEPHL1	Herpes zoster	1.23788	0.0279521	141	3241
X053	MRPS35	Herpes zoster	0.832276	0.0279554	141	3241
X053	CLEC7A	Herpes zoster	1.22836	0.0280178	141	3241
X053	TXNDC15	Herpes zoster	1.21413	0.028088	141	3241
X053	LRRC38	Herpes zoster	1.21409	0.0281084	141	3241
X053	ZC2HC1A	Herpes zoster	0.826753	0.0281757	141	3241
X053	SREK1IP1	Herpes zoster	1.23139	0.0281939	141	3241
X053	DGAT2	Herpes zoster	0.832272	0.028237	141	3241
X053	CASQ1	Herpes zoster	1.2153	0.0282552	141	3241
X053	AC007401.2	Herpes zoster	0.831533	0.0282964	141	3241
X053	DNAJC24	Herpes zoster	1.21411	0.0284131	141	3241
X053	SEC24B	Herpes zoster	0.8284	0.0285692	141	3241
X053	COL1A1	Herpes zoster	0.819513	0.0285743	141	3241
X053	RPL31	Herpes zoster	0.838892	0.0285854	141	3241
X053	DNMBP	Herpes zoster	1.21146	0.0285875	141	3241
X053	MYO5B	Herpes zoster	1.20142	0.0286734	141	3241
X053	METTL21A	Herpes zoster	1.24084	0.0286759	141	3241
X053	MGST2	Herpes zoster	0.820818	0.028723	141	3241
X053	FOSL1	Herpes zoster	1.20098	0.0287469	141	3241
X053	PRKRIR	Herpes zoster	0.820391	0.028771	141	3241
X053	PSAP	Herpes zoster	1.1964	0.028831	141	3241
X053	TXNDC17	Herpes zoster	1.21582	0.0288358	141	3241
X053	LTK	Herpes zoster	0.829857	0.0288844	141	3241
X053	FTSJ2	Herpes zoster	0.803388	0.028907	141	3241
X053	SPAG6	Herpes zoster	1.21687	0.0289411	141	3241
X053	RNF151	Herpes zoster	1.20133	0.0290437	141	3241
X053	PDSS2	Herpes zoster	0.812608	0.0291378	141	3241
X053	PDSS2	Herpes zoster	0.812608	0.0291378	141	3241
X053	DHX32	Herpes zoster	0.829985	0.0291688	141	3241
X053	NT5C1A	Herpes zoster	0.809393	0.0292205	141	3241
X053	UBASH3A	Herpes zoster	0.825338	0.0292521	141	3241
X053	CRHBP	Herpes zoster	0.824025	0.0294601	141	3241
X053	ZNF557	Herpes zoster	1.1941	0.0295009	141	3241
X053	MCMDC2	Herpes zoster	1.2018	0.0295376	141	3241
X053	MS4A4A	Herpes zoster	1.22718	0.0295656	141	3241
X053	SYT7	Herpes zoster	1.20763	0.0298917	141	3241
X053	AL353791.1	Herpes zoster	1.21135	0.0299447	141	3241
X053	NELFCD	Herpes zoster	1.24013	0.0300903	141	3241
X053	PIAS3	Herpes zoster	0.848829	0.0302175	141	3241
X053	PIAS3	Herpes zoster	0.848829	0.0302175	141	3241
X053	PELI2	Herpes zoster	1.20666	0.0302599	141	3241
X053	WBSCR22	Herpes zoster	0.819021	0.0303672	141	3241
X053	WBSCR22	Herpes zoster	0.819021	0.0303672	141	3241
X053	CHKB	Herpes zoster	1.19906	0.0304304	141	3241
X053	KRT10	Herpes zoster	0.827151	0.0305803	141	3241
X053	C15orf38	Herpes zoster	1.20983	0.0306414	141	3241
X053	ITSN2	Herpes zoster	1.29641	0.0306564	141	3241
X053	RASAL2	Herpes zoster	0.820631	0.0307218	141	3241
X053	C1orf100	Herpes zoster	1.21073	0.0308129	141	3241
X053	PICK1	Herpes zoster	0.828835	0.030829	141	3241
X053	DISP1	Herpes zoster	0.825062	0.0308302	141	3241
X053	SETD3	Herpes zoster	1.21567	0.0308748	141	3241
X053	ADAMTS14	Herpes zoster	0.820893	0.030986	141	3241
X053	ZFAND4	Herpes zoster	1.20375	0.0311266	141	3241
X053	PNKD	Herpes zoster	1.20132	0.031133	141	3241
X053	PGR	Herpes zoster	1.22829	0.031326	141	3241
X053	PPIC	Herpes zoster	0.827965	0.0313348	141	3241
X053	DKFZP779L1853	Herpes zoster	0.822669	0.0313539	141	3241
X053	ARHGAP12	Herpes zoster	1.32325	0.0316541	141	3241
X053	MTMR6	Herpes zoster	0.824893	0.0317125	141	3241
X053	RGS14	Herpes zoster	0.82565	0.0317261	141	3241
X053	ICMT	Herpes zoster	0.841465	0.0317277	141	3241
X053	PRPF6	Herpes zoster	0.836457	0.0317338	141	3241
X053	DLEU2L	Herpes zoster	1.19095	0.0318022	141	3241
X053	ASRGL1	Herpes zoster	1.19601	0.0319402	141	3241
X053	CANT1	Herpes zoster	1.2448	0.0320175	141	3241
X053	NPY5R	Herpes zoster	1.20756	0.0321219	141	3241
X053	SCNM1	Herpes zoster	1.19124	0.0322016	141	3241
X053	MUC5B	Herpes zoster	1.19948	0.0322808	141	3241
X053	ZBTB25	Herpes zoster	0.845141	0.0323082	141	3241
X053	KRAS	Herpes zoster	0.82918	0.0323298	141	3241
X053	C12orf36	Herpes zoster	0.831009	0.0324026	141	3241
X053	U2AF1	Herpes zoster	1.20396	0.0324383	141	3241
X053	BNIP2	Herpes zoster	0.840821	0.0324797	141	3241
X053	TMEM145	Herpes zoster	1.17014	0.0329071	141	3241
X053	AC073343.1	Herpes zoster	0.819439	0.0329252	141	3241
X053	C21orf67	Herpes zoster	0.827292	0.0329398	141	3241
X053	HGFAC	Herpes zoster	0.834013	0.0330019	141	3241
X053	MYO5C	Herpes zoster	0.815705	0.0330279	141	3241
X053	INHBE	Herpes zoster	0.826748	0.0330567	141	3241
X053	CHST13	Herpes zoster	1.19419	0.0331228	141	3241
X053	BORA	Herpes zoster	1.21582	0.0331386	141	3241
X053	C18orf21	Herpes zoster	0.833639	0.0332477	141	3241
X053	CLDN11	Herpes zoster	0.835728	0.0333235	141	3241
X053	MT1B	Herpes zoster	1.19019	0.0336833	141	3241
X053	NAGA	Herpes zoster	1.18243	0.0337256	141	3241
X053	DDX55	Herpes zoster	1.22061	0.0337698	141	3241
X053	NMNAT1	Herpes zoster	1.18231	0.0337703	141	3241
X053	CDYL2	Herpes zoster	0.838209	0.033778	141	3241
X053	SOX15	Herpes zoster	1.17733	0.0338102	141	3241
X053	TMEM150A	Herpes zoster	1.20552	0.0338462	141	3241
X053	NARG2	Herpes zoster	0.830145	0.0338983	141	3241
X053	ASAH2B	Herpes zoster	1.20766	0.033903	141	3241
X053	SPATA32	Herpes zoster	0.837533	0.0339378	141	3241
X053	RASSF3	Herpes zoster	0.825863	0.0339399	141	3241
X053	NYAP1	Herpes zoster	1.21312	0.034013	141	3241
X053	ACTC1	Herpes zoster	1.21439	0.0341279	141	3241
X053	ALCAM	Herpes zoster	1.20291	0.0341732	141	3241
X053	UPK1B	Herpes zoster	0.820673	0.0342371	141	3241
X053	TIPRL	Herpes zoster	1.19125	0.0344487	141	3241
X053	SP4	Herpes zoster	1.17334	0.0345052	141	3241
X053	RPSA	Herpes zoster	1.20258	0.034716	141	3241
X053	PLCB1	Herpes zoster	0.833183	0.0349129	141	3241
X053	SYCE3	Herpes zoster	1.19646	0.0349585	141	3241
X053	C7orf71	Herpes zoster	1.2086	0.0349643	141	3241
X053	USP22	Herpes zoster	0.825643	0.0351288	141	3241
X053	FAM26D	Herpes zoster	1.18223	0.035161	141	3241
X053	CNTN3	Herpes zoster	0.821916	0.0352011	141	3241
X053	GNAL	Herpes zoster	0.83336	0.0352158	141	3241
X053	PHGDH	Herpes zoster	0.814786	0.0352241	141	3241
X053	ETHE1	Herpes zoster	1.221	0.035225	141	3241
X053	APOBEC3G	Herpes zoster	0.821905	0.0353741	141	3241
X053	AOC2	Herpes zoster	1.19838	0.0354102	141	3241
X053	XPNPEP1	Herpes zoster	1.19057	0.0354485	141	3241
X053	NTSR1	Herpes zoster	1.19472	0.0354722	141	3241
X053	ATF2	Herpes zoster	1.2076	0.0354938	141	3241
X053	VAC14	Herpes zoster	0.836558	0.0355733	141	3241
X053	RTCA	Herpes zoster	1.19932	0.0356121	141	3241
X053	SLC9A3R2	Herpes zoster	1.20782	0.0356494	141	3241
X053	STYK1	Herpes zoster	1.2044	0.0357185	141	3241
X053	GINS1	Herpes zoster	1.21914	0.0359232	141	3241
X053	DNAJB5	Herpes zoster	1.20595	0.0359729	141	3241
X053	FHAD1	Herpes zoster	1.20921	0.0362383	141	3241
X053	TNFRSF10A	Herpes zoster	1.21136	0.03642	141	3241
X053	GSDMD	Herpes zoster	0.841868	0.0364223	141	3241
X053	CYP27A1	Herpes zoster	1.20596	0.0366006	141	3241
X053	PLEKHH1	Herpes zoster	1.20735	0.0366464	141	3241
X053	DMXL2	Herpes zoster	0.827814	0.0366529	141	3241
X053	CA13	Herpes zoster	1.19107	0.0366612	141	3241
X053	SERPINF1	Herpes zoster	0.838796	0.036672	141	3241
X053	ADAT2	Herpes zoster	0.830717	0.036832	141	3241
X053	KRT38	Herpes zoster	0.827366	0.0368553	141	3241
X053	MOGAT2	Herpes zoster	1.20852	0.037068	141	3241
X053	CLCN3	Herpes zoster	1.21651	0.0372367	141	3241
X053	SLC35D3	Herpes zoster	0.821331	0.0372443	141	3241
X053	TGIF2	Herpes zoster	0.835557	0.03726	141	3241
X053	NPR1	Herpes zoster	1.20061	0.0373188	141	3241
X053	CAV2	Herpes zoster	0.821228	0.0373407	141	3241
X053	ZXDC	Herpes zoster	0.826817	0.0374627	141	3241
X053	DNAJB4	Herpes zoster	0.814489	0.0375041	141	3241
X053	ZNF433	Herpes zoster	0.833404	0.0375836	141	3241
X053	ARNTL2	Herpes zoster	0.805146	0.0376822	141	3241
X053	APOBEC3H	Herpes zoster	1.19823	0.0377254	141	3241
X053	EVI5	Herpes zoster	1.18387	0.0377625	141	3241
X053	PDPK1	Herpes zoster	1.19537	0.0378239	141	3241
X053	FBXO25	Herpes zoster	1.20351	0.0378462	141	3241
X053	COLGALT1	Herpes zoster	0.830303	0.0380304	141	3241
X053	GLTSCR2	Herpes zoster	1.2143	0.0381312	141	3241
X053	NAT10	Herpes zoster	1.21995	0.0382214	141	3241
X053	PICALM	Herpes zoster	1.1826	0.0383	141	3241
X053	MS4A4E	Herpes zoster	0.798561	0.0383004	141	3241
X053	TCP11	Herpes zoster	1.18615	0.0383139	141	3241
X053	THAP5	Herpes zoster	0.824584	0.0383576	141	3241
X053	ZNF556	Herpes zoster	1.19043	0.0384315	141	3241
X053	TRPM3	Herpes zoster	0.838323	0.0388063	141	3241
X053	RAPGEF4	Herpes zoster	1.18987	0.0389121	141	3241
X053	CCR1	Herpes zoster	0.832891	0.0390587	141	3241
X053	ALDOA	Herpes zoster	1.22577	0.0390896	141	3241
X053	SEPHS1	Herpes zoster	1.19468	0.0391442	141	3241
X053	VSTM2L	Herpes zoster	0.832337	0.0393038	141	3241
X053	SLC12A9	Herpes zoster	1.19471	0.0394309	141	3241
X053	RIOK2	Herpes zoster	0.837771	0.0394892	141	3241
X053	RCN1	Herpes zoster	0.829715	0.0395375	141	3241
X053	BST2	Herpes zoster	0.833575	0.0396497	141	3241
X053	NDUFV1	Herpes zoster	0.836142	0.0396609	141	3241
X053	SULT1B1	Herpes zoster	0.823429	0.0397747	141	3241
X053	NPL	Herpes zoster	1.20637	0.0399149	141	3241
X053	C12orf75	Herpes zoster	0.860189	0.0400497	141	3241
X053	RPS26	Herpes zoster	1.20496	0.0401766	141	3241
X053	RGS17	Herpes zoster	0.837023	0.0401914	141	3241
X053	PDYN	Herpes zoster	1.1903	0.0403358	141	3241
X053	PLEKHA1	Herpes zoster	1.1991	0.0404562	141	3241
X053	RUFY4	Herpes zoster	1.16916	0.040491	141	3241
X053	CRK	Herpes zoster	0.834885	0.0405228	141	3241
X053	SLC35D1	Herpes zoster	0.835846	0.0405248	141	3241
X053	PABPC1L	Herpes zoster	1.22362	0.0407019	141	3241
X053	IER5L	Herpes zoster	0.851297	0.0407491	141	3241
X053	CDH4	Herpes zoster	0.836117	0.0408474	141	3241
X053	SH3PXD2B	Herpes zoster	1.19596	0.0408609	141	3241
X053	TSG101	Herpes zoster	0.838167	0.040876	141	3241
X053	SH3GL3	Herpes zoster	0.850216	0.0408795	141	3241
X053	AMDHD2	Herpes zoster	1.1913	0.0410327	141	3241
X053	NUDC	Herpes zoster	0.825491	0.041195	141	3241
X053	SLC14A1	Herpes zoster	0.829174	0.0414306	141	3241
X053	TEX38	Herpes zoster	0.836052	0.0415858	141	3241
X053	PRCP	Herpes zoster	0.84655	0.0416334	141	3241
X053	GPA33	Herpes zoster	1.20324	0.0418134	141	3241
X053	NOMO1	Herpes zoster	0.840273	0.0418638	141	3241
X053	GPD1L	Herpes zoster	1.19593	0.0418982	141	3241
X053	SCO1	Herpes zoster	1.19769	0.0421343	141	3241
X053	CRLF1	Herpes zoster	1.18381	0.0421392	141	3241
X053	NEDD1	Herpes zoster	1.19772	0.0421841	141	3241
X053	GEM	Herpes zoster	1.18639	0.0422213	141	3241
X053	B3GALT6	Herpes zoster	1.22342	0.0422775	141	3241
X053	LEPREL4	Herpes zoster	1.19207	0.0423378	141	3241
X053	LEPREL4	Herpes zoster	1.19207	0.0423378	141	3241
X053	DPEP1	Herpes zoster	1.19493	0.0424012	141	3241
X053	PCDHGA10	Herpes zoster	1.18594	0.0424233	141	3241
X053	SLC25A10	Herpes zoster	1.25373	0.0427227	141	3241
X053	SLC25A10	Herpes zoster	1.25373	0.0427227	141	3241
X053	BRICD5	Herpes zoster	0.833299	0.0428381	141	3241
X053	RAD50	Herpes zoster	0.844238	0.0428472	141	3241
X053	WDSUB1	Herpes zoster	0.85697	0.0428924	141	3241
X053	LRRK1	Herpes zoster	0.840697	0.0429138	141	3241
X053	FGFBP1	Herpes zoster	1.18958	0.0430559	141	3241
X053	TMEM80	Herpes zoster	1.199	0.043094	141	3241
X053	JUND	Herpes zoster	0.83555	0.0431538	141	3241
X053	TDRD3	Herpes zoster	0.834283	0.0431708	141	3241
X053	EPN3	Herpes zoster	0.821692	0.0432436	141	3241
X053	TYW1	Herpes zoster	0.830448	0.0435414	141	3241
X053	SLC16A11	Herpes zoster	0.8189	0.0436992	141	3241
X053	TEX12	Herpes zoster	1.19137	0.0437393	141	3241
X053	ETV4	Herpes zoster	0.830556	0.0439263	141	3241
X053	GMFB	Herpes zoster	0.827204	0.0439776	141	3241
X053	UBR3	Herpes zoster	1.19117	0.0440514	141	3241
X053	NEK3	Herpes zoster	0.834066	0.0440715	141	3241
X053	HDGFRP2	Herpes zoster	1.18568	0.044073	141	3241
X053	MED13	Herpes zoster	1.18322	0.0441931	141	3241
X053	IL21R	Herpes zoster	0.843588	0.0441952	141	3241
X053	ANKDD1A	Herpes zoster	1.19155	0.0442471	141	3241
X053	SLC12A1	Herpes zoster	1.17688	0.0443253	141	3241
X053	FAM83F	Herpes zoster	0.842068	0.0443702	141	3241
X053	TMCO6	Herpes zoster	0.832602	0.0443837	141	3241
X053	KIAA1456	Herpes zoster	0.84745	0.0444004	141	3241
X053	ADCYAP1R1	Herpes zoster	1.19411	0.0445055	141	3241
X053	BIRC7	Herpes zoster	0.818823	0.0445437	141	3241
X053	ZNF726	Herpes zoster	1.19653	0.0447144	141	3241
X053	ZNF442	Herpes zoster	0.828063	0.0447771	141	3241
X053	SLC52A3	Herpes zoster	0.833015	0.0447903	141	3241
X053	VPS36	Herpes zoster	0.864572	0.0448082	141	3241
X053	STYX	Herpes zoster	0.826975	0.0448693	141	3241
X053	CDH3	Herpes zoster	0.832379	0.0449292	141	3241
X053	PTGIS	Herpes zoster	0.834031	0.0449504	141	3241
X053	HMGCS1	Herpes zoster	0.837649	0.0450205	141	3241
X053	MASP2	Herpes zoster	0.834076	0.0450349	141	3241
X053	CREBRF	Herpes zoster	1.19552	0.0450607	141	3241
X053	SUPT4H1	Herpes zoster	0.851338	0.045066	141	3241
X053	HPD	Herpes zoster	0.840822	0.0451482	141	3241
X053	KIAA1324L	Herpes zoster	1.19639	0.0451624	141	3241
X053	IL2RA	Herpes zoster	1.18964	0.0452096	141	3241
X053	TBX3	Herpes zoster	0.817843	0.0452307	141	3241
X053	DHX29	Herpes zoster	1.19858	0.0452618	141	3241
X053	MGAT1	Herpes zoster	1.19246	0.0452824	141	3241
X053	RHBDD3	Herpes zoster	1.18722	0.0453098	141	3241
X053	ZNF594	Herpes zoster	1.20171	0.0455168	141	3241
X053	QSOX2	Herpes zoster	0.841747	0.0455222	141	3241
X053	QSOX2	Herpes zoster	0.841747	0.0455222	141	3241
X053	ZSCAN32	Herpes zoster	1.19147	0.0455647	141	3241
X053	TATDN1	Herpes zoster	0.829681	0.0455948	141	3241
X053	TRMT10A	Herpes zoster	1.17226	0.0456481	141	3241
X053	KIAA0556	Herpes zoster	0.843686	0.0456789	141	3241
X053	PWP1	Herpes zoster	1.19784	0.0457169	141	3241
X053	ZFP41	Herpes zoster	0.837059	0.0458436	141	3241
X053	ZFP41	Herpes zoster	0.837059	0.0458436	141	3241
X053	LACTB2	Herpes zoster	1.18146	0.0459006	141	3241
X053	GRM3	Herpes zoster	0.847303	0.0460543	141	3241
X053	ACSBG1	Herpes zoster	1.19083	0.0460709	141	3241
X053	ABCF3	Herpes zoster	1.17732	0.0461233	141	3241
X053	TRPC6	Herpes zoster	0.841366	0.0461701	141	3241
X053	CDH5	Herpes zoster	0.83491	0.0462116	141	3241
X053	SLN	Herpes zoster	0.833567	0.04629	141	3241
X053	TONSL	Herpes zoster	0.838416	0.046298	141	3241
X053	TONSL	Herpes zoster	0.838416	0.046298	141	3241
X053	TAP2	Herpes zoster	0.842937	0.0463773	141	3241
X053	TAP2	Herpes zoster	0.842937	0.0463773	141	3241
X053	TAP2	Herpes zoster	0.842937	0.0463773	141	3241
X053	TAP2	Herpes zoster	0.842937	0.0463773	141	3241
X053	TAP2	Herpes zoster	0.842937	0.0463773	141	3241
X053	TAP2	Herpes zoster	0.842937	0.0463773	141	3241
X053	TAP2	Herpes zoster	0.842937	0.0463773	141	3241
X053	TAP2	Herpes zoster	0.842937	0.0463773	141	3241
X053	TAP2	Herpes zoster	0.842937	0.0463773	141	3241
X053	MBOAT1	Herpes zoster	0.847832	0.0465801	141	3241
X053	FGG	Herpes zoster	1.17083	0.0466517	141	3241
X053	PMM1	Herpes zoster	0.840487	0.0467711	141	3241
X053	PATZ1	Herpes zoster	1.19471	0.0467928	141	3241
X053	CLDN7	Herpes zoster	0.84834	0.0468126	141	3241
X053	MRPL23	Herpes zoster	1.19259	0.0468568	141	3241
X053	SLC39A11	Herpes zoster	1.19477	0.0468621	141	3241
X053	CTAGE5	Herpes zoster	1.20146	0.0470963	141	3241
X053	ABHD14A	Herpes zoster	0.849545	0.0471584	141	3241
X053	DNAAF1	Herpes zoster	1.18225	0.0471738	141	3241
X053	FABP4	Herpes zoster	1.19097	0.0474179	141	3241
X053	ZNF324	Herpes zoster	0.830063	0.0474187	141	3241
X053	CENPBD1	Herpes zoster	0.857011	0.0475033	141	3241
X053	DCAKD	Herpes zoster	1.19318	0.0475125	141	3241
X053	FYTTD1	Herpes zoster	1.18402	0.0475877	141	3241
X053	PPP3R1	Herpes zoster	0.840105	0.0476904	141	3241
X053	ZNF22	Herpes zoster	1.18634	0.0477457	141	3241
X053	CLIC3	Herpes zoster	1.18335	0.0477648	141	3241
X053	ATN1	Herpes zoster	0.830143	0.0477783	141	3241
X053	ATN1	Herpes zoster	0.830143	0.0477783	141	3241
X053	MTRR	Herpes zoster	0.836548	0.0479128	141	3241
X053	BBS7	Herpes zoster	1.18171	0.0479712	141	3241
X053	HEMGN	Herpes zoster	1.18705	0.0480557	141	3241
X053	SPATC1L	Herpes zoster	0.842009	0.0480981	141	3241
X053	NNMT	Herpes zoster	0.848551	0.0481686	141	3241
X053	CYP4F11	Herpes zoster	1.18914	0.0483244	141	3241
X053	SPP1	Herpes zoster	0.835083	0.0483828	141	3241
X053	FSCN3	Herpes zoster	0.829378	0.0485299	141	3241
X053	GEMIN6	Herpes zoster	1.19246	0.0486633	141	3241
X053	FCRLB	Herpes zoster	0.839636	0.04871	141	3241
X053	PGM2L1	Herpes zoster	1.17434	0.0487241	141	3241
X053	KRBA1	Herpes zoster	1.1793	0.0488831	141	3241
X053	TMEM66	Herpes zoster	0.83668	0.0489918	141	3241
X053	FGF11	Herpes zoster	0.840653	0.0490767	141	3241
X053	TP53RK	Herpes zoster	1.18692	0.0491295	141	3241
X053	PSAT1	Herpes zoster	0.834366	0.0491324	141	3241
X053	GOSR2	Herpes zoster	0.838285	0.0491668	141	3241
X053	OCLN	Herpes zoster	1.18789	0.04923	141	3241
X053	OCLN	Herpes zoster	1.18789	0.04923	141	3241
X053	PATL2	Herpes zoster	0.837073	0.0492333	141	3241
X053	FLRT2	Herpes zoster	0.853029	0.0492864	141	3241
X053	RAB20	Herpes zoster	0.844332	0.0494691	141	3241
X053	MOB1A	Herpes zoster	0.845313	0.0495149	141	3241
X053	SLC17A1	Herpes zoster	0.831831	0.0497371	141	3241
X053	RND1	Herpes zoster	1.20222	0.0497784	141	3241
X053	ZNF778	Herpes zoster	1.17509	0.0497954	141	3241
X053	NDUFAF6	Herpes zoster	0.840373	0.0497998	141	3241
X053	DYM	Herpes zoster	0.866166	0.0498048	141	3241

### Sheet: PheCode_054_European
PheCode_053_European	gene	trait	OR.per.1sd (EUR)	p-val(EUR)	no. cases(EUR)	no controls(EUR)
X054	CBX1	Herpes simplex	0.84515	6.27615e-06	610	20904
X054	RAP2A	Herpes simplex	1.20149	1.32984e-05	610	20904
X054	RAD21L1	Herpes simplex	1.19076	2.4076e-05	610	20904
X054	GLI4	Herpes simplex	0.848826	4.11602e-05	610	20904
X054	ECHDC2	Herpes simplex	1.16186	4.9149e-05	610	20904
X054	COL24A1	Herpes simplex	0.847438	5.92438e-05	610	20904
X054	TBXA2R	Herpes simplex	1.17424	6.97395e-05	610	20904
X054	CDK5RAP3	Herpes simplex	0.848876	8.40898e-05	610	20904
X054	CAMKMT	Herpes simplex	0.857152	9.63286e-05	610	20904
X054	KIR3DX1	Herpes simplex	1.17724	0.000106996	610	20904
X054	KIR3DX1	Herpes simplex	1.17724	0.000106996	610	20904
X054	KIR3DX1	Herpes simplex	1.17724	0.000106996	610	20904
X054	DUPD1	Herpes simplex	1.18171	0.00010835	610	20904
X054	PRRT1	Herpes simplex	0.853977	0.000110898	610	20904
X054	PRRT1	Herpes simplex	0.853977	0.000110898	610	20904
X054	PRRT1	Herpes simplex	0.853977	0.000110898	610	20904
X054	PRRT1	Herpes simplex	0.853977	0.000110898	610	20904
X054	PRRT1	Herpes simplex	0.853977	0.000110898	610	20904
X054	PRRT1	Herpes simplex	0.853977	0.000110898	610	20904
X054	PRRT1	Herpes simplex	0.853977	0.000110898	610	20904
X054	PRRT1	Herpes simplex	0.853977	0.000110898	610	20904
X054	TBCB	Herpes simplex	1.16647	0.000157792	610	20904
X054	C8orf56	Herpes simplex	0.853644	0.00016386	610	20904
X054	HOXB7	Herpes simplex	0.858921	0.00017274	610	20904
X054	GATAD2B	Herpes simplex	1.18899	0.000183195	610	20904
X054	GATAD2B	Herpes simplex	1.18899	0.000183195	610	20904
X054	ATRAID	Herpes simplex	0.847521	0.000185661	610	20904
X054	KAT6B	Herpes simplex	1.17328	0.000208103	610	20904
X054	VAPB	Herpes simplex	0.8567	0.000213355	610	20904
X054	SLC5A2	Herpes simplex	0.854129	0.000239785	610	20904
X054	POC5	Herpes simplex	1.15309	0.000254679	610	20904
X054	ATP5G1	Herpes simplex	1.16204	0.00026728	610	20904
X054	LSM14B	Herpes simplex	1.15418	0.000278169	610	20904
X054	TMEM163	Herpes simplex	0.863228	0.000298382	610	20904
X054	ACTA1	Herpes simplex	0.862033	0.000302437	610	20904
X054	PXN	Herpes simplex	0.884876	0.000309422	610	20904
X054	SARDH	Herpes simplex	0.861898	0.000314494	610	20904
X054	FRS2	Herpes simplex	0.864569	0.000340515	610	20904
X054	ROBO4	Herpes simplex	0.853361	0.000343777	610	20904
X054	PLCH2	Herpes simplex	1.14928	0.000352447	610	20904
X054	JAK2	Herpes simplex	0.855651	0.000352791	610	20904
X054	SLC22A12	Herpes simplex	1.13455	0.000427988	610	20904
X054	SYK	Herpes simplex	0.870821	0.000501704	610	20904
X054	FAM220A	Herpes simplex	0.868475	0.000554013	610	20904
X054	LRRN4	Herpes simplex	1.08402	0.000555338	610	20904
X054	ZFAND2B	Herpes simplex	0.834463	0.000559283	610	20904
X054	TPM1	Herpes simplex	0.861929	0.000560898	610	20904
X054	SP6	Herpes simplex	0.88093	0.00057262	610	20904
X054	ING2	Herpes simplex	0.866783	0.000588733	610	20904
X054	NUPR1	Herpes simplex	0.862911	0.000616778	610	20904
X054	TCTE1	Herpes simplex	1.14212	0.000677178	610	20904
X054	KIAA0753	Herpes simplex	0.872662	0.000731947	610	20904
X054	LEMD3	Herpes simplex	1.14492	0.000751425	610	20904
X054	ZDHHC3	Herpes simplex	0.869342	0.000823244	610	20904
X054	C1orf189	Herpes simplex	0.873552	0.000849865	610	20904
X054	AHNAK2	Herpes simplex	1.14823	0.000864768	610	20904
X054	EFCAB1	Herpes simplex	1.14387	0.000913823	610	20904
X054	BAMBI	Herpes simplex	0.86999	0.000945926	610	20904
X054	TAF1C	Herpes simplex	1.14953	0.000956461	610	20904
X054	CENPE	Herpes simplex	1.13702	0.000963513	610	20904
X054	HOXB6	Herpes simplex	0.873678	0.00101688	610	20904
X054	TBCK	Herpes simplex	1.14477	0.00102429	610	20904
X054	MGAT3	Herpes simplex	1.15113	0.00103359	610	20904
X054	RAB11FIP4	Herpes simplex	0.869196	0.0010402	610	20904
X054	KCNK5	Herpes simplex	1.14273	0.00104132	610	20904
X054	C20orf141	Herpes simplex	1.13953	0.00106922	610	20904
X054	TAF4B	Herpes simplex	1.14401	0.00118105	610	20904
X054	RHBDL3	Herpes simplex	1.13262	0.0011954	610	20904
X054	POLA2	Herpes simplex	1.13052	0.00120741	610	20904
X054	LILRB1	Herpes simplex	0.879297	0.0012126	610	20904
X054	LILRB1	Herpes simplex	0.879297	0.0012126	610	20904
X054	LILRB1	Herpes simplex	0.879297	0.0012126	610	20904
X054	LILRB1	Herpes simplex	0.879297	0.0012126	610	20904
X054	NAP1L5	Herpes simplex	0.862647	0.00124205	610	20904
X054	WDFY1	Herpes simplex	1.1407	0.00125938	610	20904
X054	PRKAR1A	Herpes simplex	0.872333	0.00126075	610	20904
X054	VPS13C	Herpes simplex	1.14065	0.00130573	610	20904
X054	C1RL	Herpes simplex	1.1384	0.00131926	610	20904
X054	S100P	Herpes simplex	1.14447	0.00136389	610	20904
X054	TMEM132B	Herpes simplex	0.877758	0.00139537	610	20904
X054	ATP5SL	Herpes simplex	0.832717	0.00141611	610	20904
X054	ATP5SL	Herpes simplex	0.832717	0.00141611	610	20904
X054	PROX2	Herpes simplex	0.868708	0.00141976	610	20904
X054	SLC31A1	Herpes simplex	0.881724	0.00143163	610	20904
X054	CAD	Herpes simplex	1.15064	0.0014492	610	20904
X054	MRO	Herpes simplex	0.875743	0.00148602	610	20904
X054	RSU1	Herpes simplex	1.13048	0.00148818	610	20904
X054	NUDT16	Herpes simplex	0.853802	0.00153532	610	20904
X054	CDH15	Herpes simplex	0.874166	0.00156953	610	20904
X054	ATP9B	Herpes simplex	0.88714	0.00165667	610	20904
X054	ATP9B	Herpes simplex	0.88714	0.00165667	610	20904
X054	EPB41L4A	Herpes simplex	1.12926	0.0017346	610	20904
X054	IGFL4	Herpes simplex	0.897692	0.00175631	610	20904
X054	UHMK1	Herpes simplex	1.14957	0.00176948	610	20904
X054	DCK	Herpes simplex	0.892249	0.00177407	610	20904
X054	HSD17B11	Herpes simplex	0.874336	0.00178725	610	20904
X054	APOB	Herpes simplex	1.13578	0.00180401	610	20904
X054	AGO3	Herpes simplex	0.887923	0.00180555	610	20904
X054	PCDHB3	Herpes simplex	1.13919	0.00180948	610	20904
X054	PCDHB3	Herpes simplex	1.13919	0.00180948	610	20904
X054	ETHE1	Herpes simplex	0.884561	0.001844	610	20904
X054	EID2	Herpes simplex	0.874632	0.00185576	610	20904
X054	DRD4	Herpes simplex	1.14821	0.00185762	610	20904
X054	DHPS	Herpes simplex	0.879598	0.00186082	610	20904
X054	HOXB3	Herpes simplex	0.885779	0.00192143	610	20904
X054	HRASLS5	Herpes simplex	1.14061	0.00192472	610	20904
X054	SEMA4D	Herpes simplex	0.883707	0.00193269	610	20904
X054	TEX26	Herpes simplex	0.881976	0.0019636	610	20904
X054	ABHD1	Herpes simplex	0.877604	0.00197012	610	20904
X054	MYH10	Herpes simplex	1.13346	0.00200387	610	20904
X054	CLTA	Herpes simplex	0.889928	0.00201008	610	20904
X054	MGAT2	Herpes simplex	1.13692	0.00201164	610	20904
X054	ZFP62	Herpes simplex	0.868621	0.00202264	610	20904
X054	VPS13B	Herpes simplex	1.14435	0.00203262	610	20904
X054	C7orf71	Herpes simplex	1.14496	0.00210267	610	20904
X054	METTL21A	Herpes simplex	1.14445	0.00213851	610	20904
X054	CALM3	Herpes simplex	0.880354	0.0022022	610	20904
X054	MAB21L2	Herpes simplex	1.13839	0.00223112	610	20904
X054	ZNF121	Herpes simplex	1.13603	0.00226579	610	20904
X054	TROVE2	Herpes simplex	1.13287	0.00230714	610	20904
X054	SLC9A3R2	Herpes simplex	1.12749	0.00230755	610	20904
X054	PI15	Herpes simplex	0.862715	0.00233389	610	20904
X054	IGFBP3	Herpes simplex	0.879779	0.00234203	610	20904
X054	GOLGA6L4	Herpes simplex	0.880524	0.00234905	610	20904
X054	CCNT2	Herpes simplex	1.12661	0.00235167	610	20904
X054	HOXB5	Herpes simplex	0.88419	0.00237668	610	20904
X054	FKBP15	Herpes simplex	1.13441	0.00240327	610	20904
X054	TMEM182	Herpes simplex	0.879286	0.00245083	610	20904
X054	PCSK2	Herpes simplex	0.876013	0.00248313	610	20904
X054	BOC	Herpes simplex	0.878781	0.00249368	610	20904
X054	ARL6IP4	Herpes simplex	0.885023	0.00250366	610	20904
X054	SLC35F6	Herpes simplex	0.877745	0.00262515	610	20904
X054	CCNK	Herpes simplex	0.882796	0.00265243	610	20904
X054	SLCO1A2	Herpes simplex	0.940817	0.00266546	610	20904
X054	SYVN1	Herpes simplex	0.883225	0.00271806	610	20904
X054	PGAP1	Herpes simplex	0.89071	0.0027262	610	20904
X054	LILRA1	Herpes simplex	0.890526	0.00287772	610	20904
X054	LILRA1	Herpes simplex	0.890526	0.00287772	610	20904
X054	LILRA1	Herpes simplex	0.890526	0.00287772	610	20904
X054	LILRA1	Herpes simplex	0.890526	0.00287772	610	20904
X054	PFDN1	Herpes simplex	0.889283	0.00290064	610	20904
X054	BHMT2	Herpes simplex	1.13938	0.00293042	610	20904
X054	CCP110	Herpes simplex	1.13432	0.00293536	610	20904
X054	HRAS	Herpes simplex	1.14114	0.00294227	610	20904
X054	CCDC66	Herpes simplex	0.885766	0.00294403	610	20904
X054	MISP	Herpes simplex	0.886697	0.00306005	610	20904
X054	WHAMM	Herpes simplex	1.12996	0.0030725	610	20904
X054	GAPDHS	Herpes simplex	1.1272	0.00307524	610	20904
X054	DGKZ	Herpes simplex	1.06542	0.00307897	610	20904
X054	RPL13	Herpes simplex	1.14119	0.00307953	610	20904
X054	NPIPA1	Herpes simplex	0.884138	0.00316012	610	20904
X054	PLEKHG2	Herpes simplex	0.885159	0.00324631	610	20904
X054	LRRC17	Herpes simplex	1.12186	0.00328286	610	20904
X054	CRP	Herpes simplex	0.888922	0.00329449	610	20904
X054	TTPAL	Herpes simplex	0.894088	0.00330397	610	20904
X054	HS3ST4	Herpes simplex	1.12981	0.0033289	610	20904
X054	OXLD1	Herpes simplex	1.14552	0.00333219	610	20904
X054	RABL2A	Herpes simplex	1.12907	0.00333795	610	20904
X054	MBLAC1	Herpes simplex	1.11189	0.0033738	610	20904
X054	MAPK11	Herpes simplex	1.12763	0.00353723	610	20904
X054	ZSCAN29	Herpes simplex	0.890496	0.00357019	610	20904
X054	CDH10	Herpes simplex	0.879926	0.00357502	610	20904
X054	HSF2	Herpes simplex	1.12929	0.00360835	610	20904
X054	CCDC27	Herpes simplex	1.11896	0.00361228	610	20904
X054	EPCAM	Herpes simplex	1.11498	0.00362512	610	20904
X054	RAI14	Herpes simplex	0.888887	0.00363181	610	20904
X054	LGALS14	Herpes simplex	1.13562	0.00368295	610	20904
X054	C10orf120	Herpes simplex	1.11351	0.00369773	610	20904
X054	RBPMS	Herpes simplex	0.89094	0.00372864	610	20904
X054	CTSZ	Herpes simplex	0.888243	0.00377367	610	20904
X054	C21orf67	Herpes simplex	1.12877	0.00385063	610	20904
X054	TRAK1	Herpes simplex	0.887096	0.00386422	610	20904
X054	FAM193B	Herpes simplex	0.887734	0.00387469	610	20904
X054	TAF13	Herpes simplex	1.12347	0.00388968	610	20904
X054	RSPH3	Herpes simplex	1.15073	0.00394034	610	20904
X054	MED31	Herpes simplex	0.885209	0.00395209	610	20904
X054	ZNF311	Herpes simplex	1.12012	0.00398004	610	20904
X054	ZNF311	Herpes simplex	1.12012	0.00398004	610	20904
X054	ZNF311	Herpes simplex	1.12012	0.00398004	610	20904
X054	ZNF311	Herpes simplex	1.12012	0.00398004	610	20904
X054	ZNF311	Herpes simplex	1.12012	0.00398004	610	20904
X054	ZNF311	Herpes simplex	1.12012	0.00398004	610	20904
X054	ZNF311	Herpes simplex	1.12012	0.00398004	610	20904
X054	SLC12A8	Herpes simplex	1.12823	0.00398279	610	20904
X054	DCAF10	Herpes simplex	1.11353	0.00425648	610	20904
X054	CHEK1	Herpes simplex	0.88956	0.00428309	610	20904
X054	PCM1	Herpes simplex	0.888425	0.00431201	610	20904
X054	TP53BP1	Herpes simplex	0.891652	0.004316	610	20904
X054	RPP14	Herpes simplex	0.897469	0.00434574	610	20904
X054	RPP14	Herpes simplex	0.897469	0.00434574	610	20904
X054	HARS	Herpes simplex	0.882394	0.00435833	610	20904
X054	PEAK1	Herpes simplex	1.12704	0.00436635	610	20904
X054	RAD51C	Herpes simplex	0.88346	0.00438181	610	20904
X054	RINL	Herpes simplex	1.12864	0.00445774	610	20904
X054	ENPP3	Herpes simplex	0.885442	0.00459835	610	20904
X054	ZNF302	Herpes simplex	0.896911	0.00462233	610	20904
X054	DDX25	Herpes simplex	0.884432	0.00463843	610	20904
X054	DUSP6	Herpes simplex	0.889498	0.00466156	610	20904
X054	C4orf33	Herpes simplex	0.882857	0.00467317	610	20904
X054	KCNAB1	Herpes simplex	1.12424	0.00468373	610	20904
X054	CDC34	Herpes simplex	1.12355	0.00475552	610	20904
X054	STIP1	Herpes simplex	1.05215	0.00478113	610	20904
X054	SURF2	Herpes simplex	0.882466	0.00478928	610	20904
X054	SURF2	Herpes simplex	0.882466	0.00478928	610	20904
X054	MTRR	Herpes simplex	0.888814	0.00481707	610	20904
X054	EXOG	Herpes simplex	0.88864	0.00483346	610	20904
X054	HOXB2	Herpes simplex	0.89587	0.00484142	610	20904
X054	URAHP	Herpes simplex	1.11923	0.00485213	610	20904
X054	ZCCHC8	Herpes simplex	1.14831	0.00487954	610	20904
X054	VSTM2B	Herpes simplex	0.887437	0.00488617	610	20904
X054	ANO2	Herpes simplex	1.12051	0.00499981	610	20904
X054	CAMSAP3	Herpes simplex	1.12963	0.00502707	610	20904
X054	DKFZP667F0711	Herpes simplex	0.889308	0.00502993	610	20904
X054	CD33	Herpes simplex	0.895084	0.00506145	610	20904
X054	ASIP	Herpes simplex	0.887625	0.00509959	610	20904
X054	GGPS1	Herpes simplex	1.12067	0.00515943	610	20904
X054	APOBEC3B	Herpes simplex	0.891682	0.00521425	610	20904
X054	RPA2	Herpes simplex	1.10735	0.00523931	610	20904
X054	SETD1A	Herpes simplex	1.1212	0.00525116	610	20904
X054	ADAM12	Herpes simplex	0.893526	0.00525975	610	20904
X054	ZNF142	Herpes simplex	0.887208	0.005321	610	20904
X054	DCDC1	Herpes simplex	1.12011	0.0054719	610	20904
X054	GAA	Herpes simplex	1.12358	0.00548577	610	20904
X054	GGA3	Herpes simplex	1.11581	0.00549019	610	20904
X054	WRNIP1	Herpes simplex	0.903267	0.00550463	610	20904
X054	RBFOX3	Herpes simplex	1.1254	0.0055219	610	20904
X054	RBFOX3	Herpes simplex	1.1254	0.0055219	610	20904
X054	RBM46	Herpes simplex	1.12453	0.00552442	610	20904
X054	DPYSL5	Herpes simplex	0.892787	0.00553468	610	20904
X054	SLC16A5	Herpes simplex	0.891077	0.00559583	610	20904
X054	DAP	Herpes simplex	0.890077	0.00561249	610	20904
X054	SLC22A31	Herpes simplex	0.885215	0.00561336	610	20904
X054	COPG2	Herpes simplex	0.900698	0.00561349	610	20904
X054	COPG2	Herpes simplex	0.900698	0.00561349	610	20904
X054	ATP13A4	Herpes simplex	0.891069	0.00562622	610	20904
X054	HEYL	Herpes simplex	1.11507	0.00565215	610	20904
X054	SCUBE3	Herpes simplex	0.888878	0.00568705	610	20904
X054	TRIM37	Herpes simplex	0.893296	0.00575798	610	20904
X054	CAV2	Herpes simplex	0.883637	0.0058463	610	20904
X054	ASB17	Herpes simplex	1.1242	0.00586469	610	20904
X054	CLEC2B	Herpes simplex	1.12018	0.00587357	610	20904
X054	SSR3	Herpes simplex	0.899891	0.00590542	610	20904
X054	CPNE1	Herpes simplex	1.13521	0.00598024	610	20904
X054	RBM7	Herpes simplex	1.12162	0.00598121	610	20904
X054	SAA4	Herpes simplex	1.12048	0.00601581	610	20904
X054	EPG5	Herpes simplex	1.11724	0.00603702	610	20904
X054	TRIM47	Herpes simplex	0.894409	0.0060396	610	20904
X054	PRTG	Herpes simplex	0.889244	0.00607339	610	20904
X054	RNF13	Herpes simplex	1.1142	0.00607987	610	20904
X054	GALK1	Herpes simplex	0.888239	0.00615521	610	20904
X054	RB1	Herpes simplex	0.89706	0.00616046	610	20904
X054	SETD6	Herpes simplex	0.893275	0.00618668	610	20904
X054	AAAS	Herpes simplex	0.931597	0.00620904	610	20904
X054	EDC4	Herpes simplex	0.910516	0.00622425	610	20904
X054	SMG5	Herpes simplex	1.12222	0.00622933	610	20904
X054	S100A7A	Herpes simplex	0.899546	0.00623148	610	20904
X054	ACVR2B	Herpes simplex	1.12129	0.0062326	610	20904
X054	EHD4	Herpes simplex	1.12088	0.0063447	610	20904
X054	GTDC1	Herpes simplex	0.894291	0.00637125	610	20904
X054	LYPLA1	Herpes simplex	0.896296	0.00653417	610	20904
X054	RDH10	Herpes simplex	1.12003	0.00656711	610	20904
X054	SLC39A10	Herpes simplex	0.895564	0.00675166	610	20904
X054	LAIR2	Herpes simplex	0.895901	0.00675605	610	20904
X054	LAIR2	Herpes simplex	0.895901	0.00675605	610	20904
X054	LAIR2	Herpes simplex	0.895901	0.00675605	610	20904
X054	LAIR2	Herpes simplex	0.895901	0.00675605	610	20904
X054	CSF1	Herpes simplex	1.11042	0.00684128	610	20904
X054	KLF6	Herpes simplex	1.11633	0.00699495	610	20904
X054	UBE2D2	Herpes simplex	0.898023	0.00700741	610	20904
X054	DCDC2	Herpes simplex	1.12017	0.00701542	610	20904
X054	BTNL8	Herpes simplex	0.897174	0.00705849	610	20904
X054	B3GAT2	Herpes simplex	0.888388	0.00707607	610	20904
X054	CEP152	Herpes simplex	1.12471	0.00708365	610	20904
X054	SGK223	Herpes simplex	1.11278	0.00712668	610	20904
X054	LIPI	Herpes simplex	0.896498	0.00714753	610	20904
X054	RBBP9	Herpes simplex	1.11294	0.00715485	610	20904
X054	METTL6	Herpes simplex	1.12302	0.00718148	610	20904
X054	SUCO	Herpes simplex	1.11769	0.00718575	610	20904
X054	KIAA0430	Herpes simplex	0.897534	0.00724131	610	20904
X054	GRIK1	Herpes simplex	1.11636	0.00727282	610	20904
X054	CR2	Herpes simplex	0.889511	0.00728267	610	20904
X054	ATP5EP2	Herpes simplex	0.89317	0.00728463	610	20904
X054	SMG6	Herpes simplex	1.10218	0.00729776	610	20904
X054	EMP2	Herpes simplex	0.896865	0.00735172	610	20904
X054	ILK	Herpes simplex	1.11337	0.00738094	610	20904
X054	DGUOK	Herpes simplex	0.902716	0.00740321	610	20904
X054	TNRC6C	Herpes simplex	1.12005	0.00740465	610	20904
X054	TYW3	Herpes simplex	1.12481	0.00742756	610	20904
X054	PCDHGA5	Herpes simplex	1.07534	0.00745113	610	20904
X054	LTBP3	Herpes simplex	1.11432	0.00747537	610	20904
X054	EIF3G	Herpes simplex	0.896704	0.00762376	610	20904
X054	RNASE2	Herpes simplex	0.897743	0.0077107	610	20904
X054	PNO1	Herpes simplex	1.11367	0.00777674	610	20904
X054	HERPUD2	Herpes simplex	0.896677	0.00780778	610	20904
X054	TRIM41	Herpes simplex	1.12254	0.00781792	610	20904
X054	LILRA2	Herpes simplex	0.904131	0.00784265	610	20904
X054	LILRA2	Herpes simplex	0.904131	0.00784265	610	20904
X054	LILRA2	Herpes simplex	0.904131	0.00784265	610	20904
X054	LILRA2	Herpes simplex	0.904131	0.00784265	610	20904
X054	FPR2	Herpes simplex	1.09617	0.0078543	610	20904
X054	EEFSEC	Herpes simplex	1.12004	0.00794824	610	20904
X054	KBTBD3	Herpes simplex	1.12289	0.00796766	610	20904
X054	ANXA11	Herpes simplex	1.12024	0.00797224	610	20904
X054	KLK3	Herpes simplex	1.1116	0.00803466	610	20904
X054	CCDC102B	Herpes simplex	0.896861	0.00805919	610	20904
X054	VPREB3	Herpes simplex	0.895514	0.00816733	610	20904
X054	CWF19L1	Herpes simplex	0.895655	0.00831247	610	20904
X054	MTIF2	Herpes simplex	0.901222	0.0083134	610	20904
X054	SPAG4	Herpes simplex	1.12699	0.00858216	610	20904
X054	TSHR	Herpes simplex	1.1132	0.00864958	610	20904
X054	TSPAN3	Herpes simplex	0.89952	0.00876261	610	20904
X054	EFCAB4B	Herpes simplex	1.11906	0.00878784	610	20904
X054	RGPD5	Herpes simplex	1.10787	0.00881771	610	20904
X054	ABCB9	Herpes simplex	1.1113	0.00887359	610	20904
X054	C4B	Herpes simplex	1.11371	0.00888718	610	20904
X054	C4B	Herpes simplex	1.11371	0.00888718	610	20904
X054	C4B	Herpes simplex	1.11371	0.00888718	610	20904
X054	C4B	Herpes simplex	1.11371	0.00888718	610	20904
X054	C4B	Herpes simplex	1.11371	0.00888718	610	20904
X054	LRRC20	Herpes simplex	1.119	0.0088995	610	20904
X054	FAM107A	Herpes simplex	0.901178	0.00892804	610	20904
X054	C1orf198	Herpes simplex	0.902779	0.00899778	610	20904
X054	NMNAT3	Herpes simplex	1.11275	0.00914693	610	20904
X054	AC062017.1	Herpes simplex	0.900171	0.00914759	610	20904
X054	ZNF781	Herpes simplex	0.898943	0.00914934	610	20904
X054	MYBPHL	Herpes simplex	0.893882	0.00915824	610	20904
X054	CCDC154	Herpes simplex	1.10558	0.00919684	610	20904
X054	PAICS	Herpes simplex	0.900577	0.00933344	610	20904
X054	ECT2L	Herpes simplex	0.896945	0.00933884	610	20904
X054	C10orf35	Herpes simplex	0.89886	0.00935154	610	20904
X054	SGSM3	Herpes simplex	1.06744	0.00944732	610	20904
X054	SFTA2	Herpes simplex	0.894288	0.00948267	610	20904
X054	SFTA2	Herpes simplex	0.894288	0.00948267	610	20904
X054	SFTA2	Herpes simplex	0.894288	0.00948267	610	20904
X054	SFTA2	Herpes simplex	0.894288	0.00948267	610	20904
X054	SFTA2	Herpes simplex	0.894288	0.00948267	610	20904
X054	SFTA2	Herpes simplex	0.894288	0.00948267	610	20904
X054	WDR60	Herpes simplex	1.11847	0.00953935	610	20904
X054	SLC25A29	Herpes simplex	1.11056	0.00954252	610	20904
X054	SRGAP3	Herpes simplex	1.10997	0.00955243	610	20904
X054	TGFB3	Herpes simplex	1.12444	0.00957469	610	20904
X054	ATXN7L2	Herpes simplex	1.11631	0.009621	610	20904
X054	SNURF	Herpes simplex	1.11266	0.00965772	610	20904
X054	SNURF	Herpes simplex	1.11266	0.00965772	610	20904
X054	PTPN23	Herpes simplex	0.897435	0.00976344	610	20904
X054	OSMR	Herpes simplex	1.1164	0.0097909	610	20904
X054	QPRT	Herpes simplex	0.899489	0.00988892	610	20904
X054	SLC27A2	Herpes simplex	1.11036	0.00991834	610	20904
X054	C14orf132	Herpes simplex	1.11456	0.00992019	610	20904
X054	POLR1A	Herpes simplex	0.904096	0.010076	610	20904
X054	LIG1	Herpes simplex	1.12226	0.0100831	610	20904
X054	FCF1	Herpes simplex	1.1169	0.0100971	610	20904
X054	KCNA4	Herpes simplex	1.111	0.0101102	610	20904
X054	SNF8	Herpes simplex	1.11487	0.0101213	610	20904
X054	TRIM52	Herpes simplex	1.11671	0.0101538	610	20904
X054	LRR1	Herpes simplex	1.11272	0.0102573	610	20904
X054	SPATA31E1	Herpes simplex	0.893291	0.0102654	610	20904
X054	DKKL1	Herpes simplex	1.1147	0.0103442	610	20904
X054	SLMAP	Herpes simplex	1.11261	0.0103573	610	20904
X054	ZNF445	Herpes simplex	1.1004	0.0103617	610	20904
X054	DIO2	Herpes simplex	1.10955	0.0103671	610	20904
X054	DIAPH1	Herpes simplex	1.10755	0.010382	610	20904
X054	ST3GAL2	Herpes simplex	0.900184	0.0103969	610	20904
X054	STK36	Herpes simplex	1.11441	0.0104644	610	20904
X054	VANGL2	Herpes simplex	0.90113	0.0104913	610	20904
X054	IMPACT	Herpes simplex	0.900154	0.0105273	610	20904
X054	FERMT3	Herpes simplex	0.900668	0.0106317	610	20904
X054	MRPS26	Herpes simplex	1.10932	0.0106672	610	20904
X054	KIAA1211	Herpes simplex	0.901501	0.0107261	610	20904
X054	COX10	Herpes simplex	0.896333	0.0107467	610	20904
X054	C5AR2	Herpes simplex	1.11131	0.0107519	610	20904
X054	SCIN	Herpes simplex	0.899123	0.0108425	610	20904
X054	SCNM1	Herpes simplex	0.893875	0.0109216	610	20904
X054	SS18L1	Herpes simplex	0.904955	0.0109675	610	20904
X054	ECM2	Herpes simplex	0.906956	0.0109802	610	20904
X054	BRD4	Herpes simplex	0.901075	0.011028	610	20904
X054	ELOVL7	Herpes simplex	1.11201	0.0111139	610	20904
X054	GAB1	Herpes simplex	0.902085	0.0111942	610	20904
X054	ACSBG1	Herpes simplex	0.900526	0.011225	610	20904
X054	PRRT4	Herpes simplex	1.11181	0.0112959	610	20904
X054	RAB11B	Herpes simplex	1.10125	0.0112999	610	20904
X054	DNAJB9	Herpes simplex	0.903067	0.0112999	610	20904
X054	ZBTB7B	Herpes simplex	0.902653	0.0113657	610	20904
X054	COQ7	Herpes simplex	1.10755	0.0114165	610	20904
X054	NHLH1	Herpes simplex	1.10762	0.0115009	610	20904
X054	MRPS7	Herpes simplex	0.905235	0.011507	610	20904
X054	GANAB	Herpes simplex	1.11696	0.0115094	610	20904
X054	AIMP2	Herpes simplex	1.11668	0.0117197	610	20904
X054	MIER1	Herpes simplex	0.898306	0.0117264	610	20904
X054	SENP5	Herpes simplex	1.11035	0.0117347	610	20904
X054	CORO2A	Herpes simplex	0.890115	0.0118057	610	20904
X054	UBE2G2	Herpes simplex	1.1121	0.0119164	610	20904
X054	UBE2G2	Herpes simplex	1.1121	0.0119164	610	20904
X054	TNFRSF11A	Herpes simplex	1.11108	0.0120175	610	20904
X054	SCMH1	Herpes simplex	1.10794	0.0120288	610	20904
X054	NLRC5	Herpes simplex	0.901683	0.0122164	610	20904
X054	TMEM232	Herpes simplex	0.895693	0.0122362	610	20904
X054	UNC13D	Herpes simplex	0.903268	0.0122724	610	20904
X054	NELFE	Herpes simplex	1.11795	0.012281	610	20904
X054	NELFE	Herpes simplex	1.11795	0.012281	610	20904
X054	NELFE	Herpes simplex	1.11795	0.012281	610	20904
X054	NELFE	Herpes simplex	1.11795	0.012281	610	20904
X054	NELFE	Herpes simplex	1.11795	0.012281	610	20904
X054	NELFE	Herpes simplex	1.11795	0.012281	610	20904
X054	CLEC5A	Herpes simplex	0.903196	0.0122891	610	20904
X054	CLEC5A	Herpes simplex	0.903196	0.0122891	610	20904
X054	SLIT3	Herpes simplex	1.10597	0.0123312	610	20904
X054	GRAMD3	Herpes simplex	1.10934	0.0123379	610	20904
X054	KIF5B	Herpes simplex	1.10201	0.0123765	610	20904
X054	TAF1B	Herpes simplex	1.10915	0.0124046	610	20904
X054	MYL5	Herpes simplex	1.10689	0.012409	610	20904
X054	TRMT10B	Herpes simplex	1.10889	0.0124308	610	20904
X054	KIAA1143	Herpes simplex	0.901626	0.012487	610	20904
X054	MKRN2	Herpes simplex	0.893574	0.0125027	610	20904
X054	VSIG10	Herpes simplex	1.10792	0.01254	610	20904
X054	BAZ1A	Herpes simplex	0.902046	0.0125655	610	20904
X054	STARD3	Herpes simplex	0.887126	0.0125686	610	20904
X054	FAM161B	Herpes simplex	0.905698	0.0127729	610	20904
X054	TUBB4B	Herpes simplex	0.908673	0.0128241	610	20904
X054	AEBP1	Herpes simplex	1.11016	0.0128975	610	20904
X054	ICT1	Herpes simplex	0.921728	0.013068	610	20904
X054	RNASEL	Herpes simplex	0.901328	0.0130704	610	20904
X054	TMEM134	Herpes simplex	1.10419	0.0130853	610	20904
X054	GYG1	Herpes simplex	0.906296	0.0131194	610	20904
X054	CCDC149	Herpes simplex	0.905942	0.0131208	610	20904
X054	ITGA11	Herpes simplex	1.10925	0.0131497	610	20904
X054	GSTM3	Herpes simplex	0.902068	0.0131608	610	20904
X054	EPB42	Herpes simplex	0.909118	0.0132762	610	20904
X054	GLUD1	Herpes simplex	0.904299	0.0134277	610	20904
X054	IER5L	Herpes simplex	0.906458	0.0134388	610	20904
X054	EBF2	Herpes simplex	1.11095	0.0134712	610	20904
X054	UBE2U	Herpes simplex	0.901058	0.0134944	610	20904
X054	DBH	Herpes simplex	0.902933	0.0135759	610	20904
X054	ZNF585A	Herpes simplex	1.10819	0.0135907	610	20904
X054	TEX22	Herpes simplex	0.906705	0.0137868	610	20904
X054	TEX22	Herpes simplex	0.906705	0.0137868	610	20904
X054	MIER2	Herpes simplex	0.906335	0.0138016	610	20904
X054	ATG16L1	Herpes simplex	0.903262	0.0138232	610	20904
X054	KCNK13	Herpes simplex	0.903473	0.0138853	610	20904
X054	SNUPN	Herpes simplex	0.905421	0.0138981	610	20904
X054	TGFB1I1	Herpes simplex	1.11074	0.0139193	610	20904
X054	PLEKHH1	Herpes simplex	0.902095	0.014041	610	20904
X054	EVI2A	Herpes simplex	1.10867	0.0141314	610	20904
X054	ANKS6	Herpes simplex	0.899283	0.0141464	610	20904
X054	DYNLRB2	Herpes simplex	1.0868	0.0141613	610	20904
X054	ADAM19	Herpes simplex	0.901038	0.0141641	610	20904
X054	DMRT3	Herpes simplex	1.10625	0.014167	610	20904
X054	INADL	Herpes simplex	1.10151	0.0141837	610	20904
X054	ABCA1	Herpes simplex	0.90372	0.0142244	610	20904
X054	TMEM170B	Herpes simplex	0.905644	0.0142657	610	20904
X054	TUBB4A	Herpes simplex	0.9047	0.0142697	610	20904
X054	BCL2A1	Herpes simplex	0.906434	0.014305	610	20904
X054	GOLGA8N	Herpes simplex	1.10185	0.0143207	610	20904
X054	CFL2	Herpes simplex	0.902116	0.0143225	610	20904
X054	AMZ1	Herpes simplex	1.10456	0.0143305	610	20904
X054	CGNL1	Herpes simplex	0.906117	0.0143369	610	20904
X054	SFR1	Herpes simplex	1.10279	0.0143565	610	20904
X054	ITCH	Herpes simplex	0.898393	0.0143626	610	20904
X054	HAPLN4	Herpes simplex	0.901261	0.0144751	610	20904
X054	USP1	Herpes simplex	1.10354	0.0145302	610	20904
X054	ADCY2	Herpes simplex	0.907061	0.0145723	610	20904
X054	ABCF1	Herpes simplex	1.1038	0.014575	610	20904
X054	ABCF1	Herpes simplex	1.1038	0.014575	610	20904
X054	ABCF1	Herpes simplex	1.1038	0.014575	610	20904
X054	ABCF1	Herpes simplex	1.1038	0.014575	610	20904
X054	ABCF1	Herpes simplex	1.1038	0.014575	610	20904
X054	ABCF1	Herpes simplex	1.1038	0.014575	610	20904
X054	ABCF1	Herpes simplex	1.1038	0.014575	610	20904
X054	PRPSAP2	Herpes simplex	1.10632	0.0145865	610	20904
X054	ZNF594	Herpes simplex	1.11023	0.0146834	610	20904
X054	FBXO18	Herpes simplex	1.10581	0.0147588	610	20904
X054	ZNF443	Herpes simplex	0.902248	0.0148474	610	20904
X054	APPL1	Herpes simplex	1.10341	0.0148732	610	20904
X054	CCDC157	Herpes simplex	0.904468	0.0148802	610	20904
X054	ZNF197	Herpes simplex	1.10446	0.0149184	610	20904
X054	ST18	Herpes simplex	0.904897	0.0149424	610	20904
X054	COL11A2	Herpes simplex	0.908491	0.014963	610	20904
X054	COL11A2	Herpes simplex	0.908491	0.014963	610	20904
X054	COL11A2	Herpes simplex	0.908491	0.014963	610	20904
X054	COL11A2	Herpes simplex	0.908491	0.014963	610	20904
X054	COL11A2	Herpes simplex	0.908491	0.014963	610	20904
X054	COL11A2	Herpes simplex	0.908491	0.014963	610	20904
X054	COL11A2	Herpes simplex	0.908491	0.014963	610	20904
X054	CRTC2	Herpes simplex	0.90218	0.0149667	610	20904
X054	VAPA	Herpes simplex	1.11524	0.0151005	610	20904
X054	HERC5	Herpes simplex	0.903467	0.0151012	610	20904
X054	ZNF727	Herpes simplex	0.90579	0.0151031	610	20904
X054	OGFOD2	Herpes simplex	1.10198	0.015158	610	20904
X054	SLC6A16	Herpes simplex	0.90258	0.0151589	610	20904
X054	RASSF1	Herpes simplex	0.897644	0.0152285	610	20904
X054	RASSF1	Herpes simplex	0.897644	0.0152285	610	20904
X054	ENTPD3	Herpes simplex	0.906612	0.0152587	610	20904
X054	SDCBP2	Herpes simplex	1.10218	0.0152772	610	20904
X054	IQSEC3	Herpes simplex	0.903177	0.0152826	610	20904
X054	IQSEC3	Herpes simplex	0.903177	0.0152826	610	20904
X054	IQSEC3	Herpes simplex	0.903177	0.0152826	610	20904
X054	CBS	Herpes simplex	1.10684	0.0152981	610	20904
X054	DLST	Herpes simplex	1.10776	0.0153034	610	20904
X054	TOMM22	Herpes simplex	0.90731	0.0153396	610	20904
X054	CD37	Herpes simplex	1.10556	0.0153574	610	20904
X054	CYSTM1	Herpes simplex	0.907332	0.0153589	610	20904
X054	PRG4	Herpes simplex	1.09968	0.0154027	610	20904
X054	EMILIN3	Herpes simplex	1.1016	0.0154161	610	20904
X054	SPP1	Herpes simplex	0.902876	0.0154233	610	20904
X054	MEA1	Herpes simplex	0.895212	0.015445	610	20904
X054	FBXO28	Herpes simplex	1.10292	0.0155003	610	20904
X054	DENND6B	Herpes simplex	0.906348	0.0155394	610	20904
X054	CMTM6	Herpes simplex	0.907984	0.0155403	610	20904
X054	KRBA1	Herpes simplex	1.10153	0.0155435	610	20904
X054	SLC43A3	Herpes simplex	0.891974	0.015601	610	20904
X054	SMARCB1	Herpes simplex	1.11279	0.0156609	610	20904
X054	TRIM16L	Herpes simplex	1.10523	0.0156658	610	20904
X054	CDCA5	Herpes simplex	0.906342	0.0157109	610	20904
X054	RPL14	Herpes simplex	1.10096	0.0157855	610	20904
X054	SMIM5	Herpes simplex	0.907704	0.015858	610	20904
X054	SAFB	Herpes simplex	0.905787	0.0159091	610	20904
X054	ORC5	Herpes simplex	1.11284	0.0159824	610	20904
X054	NEK2	Herpes simplex	1.09895	0.0160858	610	20904
X054	NBPF10	Herpes simplex	0.90879	0.016109	610	20904
X054	NBPF10	Herpes simplex	0.90879	0.016109	610	20904
X054	NBPF10	Herpes simplex	0.90879	0.016109	610	20904
X054	NBPF10	Herpes simplex	0.90879	0.016109	610	20904
X054	AL592284.1	Herpes simplex	0.912202	0.0161304	610	20904
X054	TXNDC16	Herpes simplex	0.913233	0.0161635	610	20904
X054	TMEM171	Herpes simplex	0.907401	0.0162252	610	20904
X054	FKBP2	Herpes simplex	0.899901	0.0162681	610	20904
X054	ZDHHC14	Herpes simplex	1.10385	0.0162897	610	20904
X054	C7orf49	Herpes simplex	0.903918	0.0163939	610	20904
X054	PLD4	Herpes simplex	0.901149	0.0164023	610	20904
X054	ATP6V0B	Herpes simplex	1.11104	0.0164149	610	20904
X054	MTF1	Herpes simplex	1.10133	0.0164259	610	20904
X054	HEATR1	Herpes simplex	0.911566	0.0164787	610	20904
X054	PDE3A	Herpes simplex	0.91225	0.0165186	610	20904
X054	MBLAC2	Herpes simplex	1.10132	0.0165834	610	20904
X054	DOCK7	Herpes simplex	1.10623	0.0166064	610	20904
X054	AZU1	Herpes simplex	0.901509	0.0166594	610	20904
X054	PSMD11	Herpes simplex	0.905332	0.0166764	610	20904
X054	GLS2	Herpes simplex	1.10018	0.016685	610	20904
X054	CBFA2T2	Herpes simplex	1.10815	0.0167745	610	20904
X054	ZSCAN25	Herpes simplex	1.09861	0.0168973	610	20904
X054	SLC35F4	Herpes simplex	1.10537	0.0169259	610	20904
X054	PPIA	Herpes simplex	1.10274	0.0169352	610	20904
X054	EEF1A1	Herpes simplex	0.909065	0.0170087	610	20904
X054	ITGAD	Herpes simplex	0.904701	0.0171538	610	20904
X054	PAPSS2	Herpes simplex	1.1036	0.0171797	610	20904
X054	RHPN1	Herpes simplex	0.907228	0.0172241	610	20904
X054	GPR113	Herpes simplex	1.09759	0.0174042	610	20904
X054	COA1	Herpes simplex	1.10232	0.0174387	610	20904
X054	ACRV1	Herpes simplex	0.906587	0.0174767	610	20904
X054	SIGLEC12	Herpes simplex	0.903356	0.0176008	610	20904
X054	USP37	Herpes simplex	0.90618	0.0176691	610	20904
X054	NDUFA11	Herpes simplex	1.10795	0.0177022	610	20904
X054	EIF3J	Herpes simplex	1.10593	0.0177655	610	20904
X054	WDHD1	Herpes simplex	0.911338	0.0177951	610	20904
X054	ACSS2	Herpes simplex	0.905885	0.0178029	610	20904
X054	PPP1R17	Herpes simplex	0.910653	0.0179056	610	20904
X054	ITFG3	Herpes simplex	0.910662	0.0179497	610	20904
X054	ITFG3	Herpes simplex	0.910662	0.0179497	610	20904
X054	SRRM3	Herpes simplex	0.907701	0.0180326	610	20904
X054	SRRM3	Herpes simplex	0.907701	0.0180326	610	20904
X054	CUTA	Herpes simplex	1.10349	0.0180633	610	20904
X054	CUTA	Herpes simplex	1.10349	0.0180633	610	20904
X054	ELMSAN1	Herpes simplex	1.10411	0.0180822	610	20904
X054	HTRA1	Herpes simplex	0.902289	0.0181602	610	20904
X054	NPM2	Herpes simplex	1.10918	0.018186	610	20904
X054	NAT2	Herpes simplex	1.10847	0.018269	610	20904
X054	HIC2	Herpes simplex	0.905038	0.0182864	610	20904
X054	SLC1A7	Herpes simplex	1.10045	0.0183336	610	20904
X054	ZFAND4	Herpes simplex	1.10272	0.0183758	610	20904
X054	SIGIRR	Herpes simplex	1.10595	0.0185421	610	20904
X054	TMEM61	Herpes simplex	1.09785	0.0185433	610	20904
X054	TMEM178A	Herpes simplex	0.906025	0.0185765	610	20904
X054	FADS6	Herpes simplex	1.09726	0.0185934	610	20904
X054	SYCE3	Herpes simplex	0.903553	0.0187043	610	20904
X054	RBM8A	Herpes simplex	1.10895	0.018706	610	20904
X054	RBM8A	Herpes simplex	1.10895	0.018706	610	20904
X054	NOX4	Herpes simplex	1.11486	0.0187771	610	20904
X054	TRIM14	Herpes simplex	1.10305	0.0188844	610	20904
X054	SHD	Herpes simplex	0.905057	0.0189423	610	20904
X054	ABLIM2	Herpes simplex	1.12531	0.019033	610	20904
X054	C8orf47	Herpes simplex	1.09403	0.019053	610	20904
X054	MOXD1	Herpes simplex	1.10571	0.0190854	610	20904
X054	YTHDF2	Herpes simplex	0.908294	0.0191281	610	20904
X054	MRPL48	Herpes simplex	1.09824	0.0191359	610	20904
X054	GRM7	Herpes simplex	0.908752	0.0193666	610	20904
X054	CAPRIN1	Herpes simplex	1.11187	0.0193745	610	20904
X054	DPM2	Herpes simplex	0.902255	0.0196656	610	20904
X054	SLC7A4	Herpes simplex	0.908738	0.0196746	610	20904
X054	HMSD	Herpes simplex	0.916314	0.0197127	610	20904
X054	FGF7	Herpes simplex	0.905367	0.0197142	610	20904
X054	ASPSCR1	Herpes simplex	1.10257	0.0197418	610	20904
X054	NT5C	Herpes simplex	1.0985	0.0197475	610	20904
X054	GCKR	Herpes simplex	1.11988	0.0197518	610	20904
X054	WNT16	Herpes simplex	0.912997	0.0198988	610	20904
X054	MAN1B1	Herpes simplex	1.09894	0.0199323	610	20904
X054	NHSL1	Herpes simplex	0.906086	0.0200056	610	20904
X054	SLC12A4	Herpes simplex	0.905236	0.0200546	610	20904
X054	PXMP4	Herpes simplex	1.10379	0.0202462	610	20904
X054	GLIS1	Herpes simplex	0.902828	0.0202588	610	20904
X054	PYGB	Herpes simplex	0.908807	0.0202653	610	20904
X054	LRP6	Herpes simplex	0.907597	0.0203261	610	20904
X054	RIMKLB	Herpes simplex	1.09795	0.0204392	610	20904
X054	CYP19A1	Herpes simplex	0.906411	0.0206104	610	20904
X054	STIM2	Herpes simplex	0.906337	0.0206141	610	20904
X054	CHAC1	Herpes simplex	1.09385	0.0206394	610	20904
X054	RPS6KC1	Herpes simplex	0.91097	0.0207167	610	20904
X054	SLC47A2	Herpes simplex	0.913555	0.0208875	610	20904
X054	NF1	Herpes simplex	0.907481	0.0209426	610	20904
X054	SEC24D	Herpes simplex	1.10201	0.0209736	610	20904
X054	SAP18	Herpes simplex	1.10218	0.0210338	610	20904
X054	EBPL	Herpes simplex	1.10333	0.0210837	610	20904
X054	SCYL3	Herpes simplex	0.902384	0.0211919	610	20904
X054	CARHSP1	Herpes simplex	0.907643	0.0212054	610	20904
X054	C19orf77	Herpes simplex	0.908895	0.0212284	610	20904
X054	THUMPD2	Herpes simplex	0.908576	0.0212631	610	20904
X054	PMM2	Herpes simplex	1.09646	0.021361	610	20904
X054	CBY1	Herpes simplex	0.911561	0.021483	610	20904
X054	MRS2	Herpes simplex	0.910892	0.0216681	610	20904
X054	SAR1A	Herpes simplex	0.908446	0.0216862	610	20904
X054	TRAPPC6A	Herpes simplex	1.10374	0.0217349	610	20904
X054	ADAL	Herpes simplex	0.915082	0.021746	610	20904
X054	SBNO1	Herpes simplex	0.912162	0.0217639	610	20904
X054	PRSS23	Herpes simplex	0.910953	0.0218636	610	20904
X054	TXLNB	Herpes simplex	0.906938	0.0219562	610	20904
X054	THUMPD3	Herpes simplex	0.908488	0.0219945	610	20904
X054	NAT1	Herpes simplex	1.09887	0.0220096	610	20904
X054	ARL5B	Herpes simplex	0.907667	0.0220387	610	20904
X054	PEX10	Herpes simplex	1.08863	0.0220404	610	20904
X054	MTERF	Herpes simplex	1.09104	0.0220515	610	20904
X054	DMKN	Herpes simplex	0.911695	0.0221086	610	20904
X054	RHOT2	Herpes simplex	1.09795	0.0221194	610	20904
X054	HK1	Herpes simplex	1.09928	0.0222561	610	20904
X054	C19orf48	Herpes simplex	1.09718	0.0222809	610	20904
X054	CCDC155	Herpes simplex	1.10089	0.0223148	610	20904
X054	DAP3	Herpes simplex	1.0565	0.0223817	610	20904
X054	PCDHB10	Herpes simplex	1.10045	0.0224383	610	20904
X054	PCDHB10	Herpes simplex	1.10045	0.0224383	610	20904
X054	UFC1	Herpes simplex	1.10823	0.0224645	610	20904
X054	PPFIA4	Herpes simplex	0.90931	0.0227087	610	20904
X054	SPN	Herpes simplex	0.909579	0.0227133	610	20904
X054	MPI	Herpes simplex	1.09725	0.0227188	610	20904
X054	FAM84A	Herpes simplex	1.09629	0.0227429	610	20904
X054	UBE3D	Herpes simplex	0.906624	0.0228035	610	20904
X054	FANK1	Herpes simplex	1.09583	0.0228129	610	20904
X054	P2RY11	Herpes simplex	1.09537	0.0228423	610	20904
X054	ZNF366	Herpes simplex	1.10096	0.022863	610	20904
X054	FBXW7	Herpes simplex	0.906812	0.0228639	610	20904
X054	MORC1	Herpes simplex	0.908916	0.0230069	610	20904
X054	CCDC15	Herpes simplex	0.908098	0.0230069	610	20904
X054	RGS7BP	Herpes simplex	1.09576	0.0230087	610	20904
X054	WDFY4	Herpes simplex	0.902267	0.0230444	610	20904
X054	FHL5	Herpes simplex	1.09791	0.0231009	610	20904
X054	FSCN1	Herpes simplex	1.09597	0.0231294	610	20904
X054	INHBC	Herpes simplex	1.09766	0.0231421	610	20904
X054	INTS8	Herpes simplex	0.905152	0.0231587	610	20904
X054	LAT2	Herpes simplex	0.912563	0.0233605	610	20904
X054	LAT2	Herpes simplex	0.912563	0.0233605	610	20904
X054	HOMER3	Herpes simplex	0.911296	0.0234878	610	20904
X054	ZNF415	Herpes simplex	1.09954	0.0235311	610	20904
X054	IFITM3	Herpes simplex	0.909827	0.0235608	610	20904
X054	STX5	Herpes simplex	1.10686	0.0236308	610	20904
X054	PEX1	Herpes simplex	1.09875	0.0237488	610	20904
X054	WTAP	Herpes simplex	0.892205	0.0237705	610	20904
X054	M1AP	Herpes simplex	0.914341	0.0238081	610	20904
X054	ATG2B	Herpes simplex	0.911224	0.0238257	610	20904
X054	C12orf29	Herpes simplex	0.910362	0.0239096	610	20904
X054	HSP90AB1	Herpes simplex	0.910952	0.0239901	610	20904
X054	GLCE	Herpes simplex	1.08485	0.0240029	610	20904
X054	TP53RK	Herpes simplex	1.0971	0.0240115	610	20904
X054	CDCA8	Herpes simplex	1.09531	0.024077	610	20904
X054	DEGS1	Herpes simplex	1.09336	0.0241304	610	20904
X054	NAT14	Herpes simplex	0.912122	0.0242797	610	20904
X054	CETN3	Herpes simplex	0.910389	0.0243227	610	20904
X054	TNNT1	Herpes simplex	0.911049	0.0243568	610	20904
X054	CRB2	Herpes simplex	1.09755	0.0243574	610	20904
X054	TIGD7	Herpes simplex	0.909369	0.0244264	610	20904
X054	GRAMD1C	Herpes simplex	0.91333	0.0244617	610	20904
X054	ZNF219	Herpes simplex	0.910876	0.0244986	610	20904
X054	GPR137C	Herpes simplex	0.915842	0.0245262	610	20904
X054	RPA1	Herpes simplex	1.09587	0.0245263	610	20904
X054	TESC	Herpes simplex	0.913188	0.0245753	610	20904
X054	VSIG2	Herpes simplex	0.906548	0.0245804	610	20904
X054	MPP5	Herpes simplex	0.916229	0.0246505	610	20904
X054	TRIP10	Herpes simplex	1.09599	0.0247507	610	20904
X054	SAYSD1	Herpes simplex	1.09822	0.0248117	610	20904
X054	TTC21B	Herpes simplex	1.09899	0.0248285	610	20904
X054	RING1	Herpes simplex	1.08201	0.0249512	610	20904
X054	RING1	Herpes simplex	1.08201	0.0249512	610	20904
X054	RING1	Herpes simplex	1.08201	0.0249512	610	20904
X054	RING1	Herpes simplex	1.08201	0.0249512	610	20904
X054	RING1	Herpes simplex	1.08201	0.0249512	610	20904
X054	RING1	Herpes simplex	1.08201	0.0249512	610	20904
X054	FRRS1L	Herpes simplex	0.909333	0.0249914	610	20904
X054	TSPAN11	Herpes simplex	0.90497	0.0250083	610	20904
X054	TNNI1	Herpes simplex	0.911881	0.0250286	610	20904
X054	CHMP6	Herpes simplex	1.09721	0.0251968	610	20904
X054	STX6	Herpes simplex	0.910652	0.0252067	610	20904
X054	GTF2I	Herpes simplex	1.09809	0.0252343	610	20904
X054	GTF2I	Herpes simplex	1.09809	0.0252343	610	20904
X054	CCDC110	Herpes simplex	0.909591	0.0252412	610	20904
X054	CDK2AP2	Herpes simplex	0.913343	0.025257	610	20904
X054	NRF1	Herpes simplex	0.912522	0.0252806	610	20904
X054	SIGLEC7	Herpes simplex	1.09467	0.0253899	610	20904
X054	MED29	Herpes simplex	0.909686	0.0253944	610	20904
X054	ISYNA1	Herpes simplex	0.911942	0.0254503	610	20904
X054	VWA5A	Herpes simplex	0.918004	0.0254863	610	20904
X054	PRR15L	Herpes simplex	0.91019	0.0255504	610	20904
X054	PIK3R5	Herpes simplex	0.910621	0.0255927	610	20904
X054	ZNF808	Herpes simplex	0.915218	0.0256463	610	20904
X054	BHLHE40	Herpes simplex	0.904547	0.0256795	610	20904
X054	NNMT	Herpes simplex	0.920148	0.0256858	610	20904
X054	PRSS36	Herpes simplex	1.09496	0.0257006	610	20904
X054	LRRC6	Herpes simplex	1.0978	0.0257514	610	20904
X054	DARC	Herpes simplex	0.915433	0.025784	610	20904
X054	HYAL1	Herpes simplex	0.912107	0.0257856	610	20904
X054	HYAL1	Herpes simplex	0.912107	0.0257856	610	20904
X054	SLC2A3	Herpes simplex	1.09874	0.0259588	610	20904
X054	MRPS18C	Herpes simplex	1.09538	0.0259704	610	20904
X054	ACAA1	Herpes simplex	1.11248	0.0260219	610	20904
X054	INCENP	Herpes simplex	1.09369	0.0260322	610	20904
X054	SUMO2	Herpes simplex	0.913749	0.0260583	610	20904
X054	BCL2L15	Herpes simplex	1.09808	0.0261069	610	20904
X054	ACAP1	Herpes simplex	0.913253	0.0261177	610	20904
X054	ADCY1	Herpes simplex	1.08819	0.026132	610	20904
X054	NR4A1	Herpes simplex	0.912065	0.0262119	610	20904
X054	MED22	Herpes simplex	0.912862	0.0262557	610	20904
X054	MED22	Herpes simplex	0.912862	0.0262557	610	20904
X054	HYAL3	Herpes simplex	0.912177	0.0262764	610	20904
X054	HYAL3	Herpes simplex	0.912177	0.0262764	610	20904
X054	COX4I2	Herpes simplex	0.909818	0.0262769	610	20904
X054	FAM207A	Herpes simplex	1.09904	0.0263263	610	20904
X054	ASPH	Herpes simplex	0.911676	0.0264048	610	20904
X054	RCN1	Herpes simplex	0.91481	0.0265164	610	20904
X054	ZNF619	Herpes simplex	1.09436	0.0265169	610	20904
X054	MTX2	Herpes simplex	0.918935	0.0265173	610	20904
X054	MASP1	Herpes simplex	1.09278	0.0265192	610	20904
X054	GLP1R	Herpes simplex	1.09485	0.0265392	610	20904
X054	UTP6	Herpes simplex	0.915255	0.0266323	610	20904
X054	SLC22A17	Herpes simplex	1.09279	0.026652	610	20904
X054	EXOC6	Herpes simplex	1.09627	0.0266565	610	20904
X054	ZKSCAN7	Herpes simplex	1.09402	0.0267342	610	20904
X054	ARHGEF26	Herpes simplex	1.09933	0.0268001	610	20904
X054	ITGA7	Herpes simplex	0.912108	0.0268534	610	20904
X054	PLD2	Herpes simplex	0.909315	0.0268586	610	20904
X054	TMEM115	Herpes simplex	0.905996	0.0268656	610	20904
X054	PEMT	Herpes simplex	1.09536	0.0268905	610	20904
X054	FCRL6	Herpes simplex	1.0895	0.0269351	610	20904
X054	METTL5	Herpes simplex	0.90909	0.0269783	610	20904
X054	SLC10A1	Herpes simplex	0.88562	0.0270455	610	20904
X054	CD6	Herpes simplex	1.09683	0.0272138	610	20904
X054	CPE	Herpes simplex	0.911192	0.0273698	610	20904
X054	BDP1	Herpes simplex	0.913112	0.0274834	610	20904
X054	BDP1	Herpes simplex	0.913112	0.0274834	610	20904
X054	HSPA8	Herpes simplex	0.91311	0.0275052	610	20904
X054	UQCRB	Herpes simplex	1.1013	0.0276035	610	20904
X054	NPHP3	Herpes simplex	0.915111	0.0276133	610	20904
X054	TAF2	Herpes simplex	1.09927	0.0277803	610	20904
X054	SYT11	Herpes simplex	1.07895	0.0278051	610	20904
X054	ZNF551	Herpes simplex	0.912074	0.0278536	610	20904
X054	PLXNA1	Herpes simplex	1.09904	0.027882	610	20904
X054	SEMA4A	Herpes simplex	1.09484	0.0279611	610	20904
X054	ADIPOQ	Herpes simplex	0.912083	0.0280276	610	20904
X054	NCAPG	Herpes simplex	0.913642	0.0280949	610	20904
X054	ZNF814	Herpes simplex	1.09662	0.0281677	610	20904
X054	HOXA13	Herpes simplex	0.913812	0.0281714	610	20904
X054	CHMP4C	Herpes simplex	0.920512	0.0281731	610	20904
X054	SYNM	Herpes simplex	1.09646	0.0282232	610	20904
X054	FCER1G	Herpes simplex	1.0944	0.0282328	610	20904
X054	MRGBP	Herpes simplex	1.099	0.0282498	610	20904
X054	PLA2G4C	Herpes simplex	0.911855	0.0283192	610	20904
X054	AOAH	Herpes simplex	0.913636	0.028353	610	20904
X054	OXR1	Herpes simplex	1.09604	0.028368	610	20904
X054	NAAA	Herpes simplex	1.09492	0.028379	610	20904
X054	DCHS1	Herpes simplex	1.09058	0.0283802	610	20904
X054	RGR	Herpes simplex	1.09384	0.0283994	610	20904
X054	MBTPS1	Herpes simplex	0.913983	0.028402	610	20904
X054	VASH1	Herpes simplex	0.912161	0.0284295	610	20904
X054	BIRC5	Herpes simplex	0.912129	0.028569	610	20904
X054	PLCD3	Herpes simplex	0.912761	0.0286672	610	20904
X054	USP10	Herpes simplex	0.917623	0.0287558	610	20904
X054	SYPL2	Herpes simplex	0.914758	0.0288217	610	20904
X054	RAB40B	Herpes simplex	1.09214	0.0289409	610	20904
X054	NSUN5	Herpes simplex	0.920211	0.0289597	610	20904
X054	NSUN5	Herpes simplex	0.920211	0.0289597	610	20904
X054	ARRB2	Herpes simplex	0.912839	0.0290217	610	20904
X054	ZNF281	Herpes simplex	0.916642	0.0290577	610	20904
X054	KLF17	Herpes simplex	0.912563	0.029099	610	20904
X054	TSPAN16	Herpes simplex	1.10001	0.0291182	610	20904
X054	CYP27A1	Herpes simplex	0.913598	0.0291469	610	20904
X054	LSM4	Herpes simplex	1.09312	0.0292692	610	20904
X054	TM9SF3	Herpes simplex	0.916895	0.0292814	610	20904
X054	C1orf95	Herpes simplex	1.10039	0.0293848	610	20904
X054	AMN	Herpes simplex	1.10008	0.0294193	610	20904
X054	SNAPC1	Herpes simplex	1.10006	0.0294205	610	20904
X054	RGS10	Herpes simplex	0.916001	0.0295055	610	20904
X054	PIP5KL1	Herpes simplex	0.908375	0.0295595	610	20904
X054	TACR1	Herpes simplex	1.09348	0.0296247	610	20904
X054	PHF20	Herpes simplex	1.09815	0.0297065	610	20904
X054	PNLIPRP3	Herpes simplex	0.916487	0.0297304	610	20904
X054	ID3	Herpes simplex	1.09367	0.0297551	610	20904
X054	GFOD2	Herpes simplex	0.914728	0.0299251	610	20904
X054	NPPA	Herpes simplex	1.09923	0.0299691	610	20904
X054	STMN4	Herpes simplex	1.09189	0.0299802	610	20904
X054	PACRGL	Herpes simplex	1.09793	0.0300047	610	20904
X054	IMPDH1	Herpes simplex	1.09209	0.0300249	610	20904
X054	HYKK	Herpes simplex	1.09352	0.030065	610	20904
X054	S100A3	Herpes simplex	0.91295	0.0301384	610	20904
X054	SPDL1	Herpes simplex	0.91901	0.0301455	610	20904
X054	PLCG2	Herpes simplex	1.09382	0.0302354	610	20904
X054	ANKRD39	Herpes simplex	1.09304	0.0302758	610	20904
X054	KRIT1	Herpes simplex	1.09113	0.0303182	610	20904
X054	PDE4D	Herpes simplex	0.918298	0.0303326	610	20904
X054	LDLRAP1	Herpes simplex	1.09321	0.0304202	610	20904
X054	ZNF778	Herpes simplex	0.907145	0.0304332	610	20904
X054	KLKB1	Herpes simplex	0.912513	0.0304946	610	20904
X054	DHCR7	Herpes simplex	0.917368	0.0304948	610	20904
X054	SPESP1	Herpes simplex	1.07993	0.0305294	610	20904
X054	NAT10	Herpes simplex	1.09914	0.030694	610	20904
X054	NXPE3	Herpes simplex	0.918926	0.0307368	610	20904
X054	PDCD10	Herpes simplex	0.915128	0.0307481	610	20904
X054	NCOA3	Herpes simplex	0.906694	0.0308011	610	20904
X054	ZZEF1	Herpes simplex	1.09309	0.0308076	610	20904
X054	FAM20B	Herpes simplex	1.09351	0.0308817	610	20904
X054	C18orf42	Herpes simplex	0.912095	0.0309086	610	20904
X054	PGAP2	Herpes simplex	0.916513	0.030977	610	20904
X054	ZMYM1	Herpes simplex	0.907961	0.0309787	610	20904
X054	CASP2	Herpes simplex	1.0867	0.0310725	610	20904
X054	MSH3	Herpes simplex	0.912459	0.0311266	610	20904
X054	BCL7A	Herpes simplex	0.9171	0.0311648	610	20904
X054	ABCG5	Herpes simplex	1.09412	0.0312289	610	20904
X054	PDGFB	Herpes simplex	1.09444	0.0312396	610	20904
X054	DDX4	Herpes simplex	1.09815	0.0312596	610	20904
X054	AARS2	Herpes simplex	1.08832	0.0312769	610	20904
X054	CDKN2C	Herpes simplex	0.920708	0.0313725	610	20904
X054	RBMS2	Herpes simplex	1.09291	0.0314922	610	20904
X054	LTBP4	Herpes simplex	1.09384	0.031563	610	20904
X054	SETD2	Herpes simplex	1.09419	0.0315638	610	20904
X054	FOXA2	Herpes simplex	0.913976	0.0315802	610	20904
X054	LMNA	Herpes simplex	0.913192	0.031581	610	20904
X054	PPP6R1	Herpes simplex	1.09809	0.0315919	610	20904
X054	CYP3A4	Herpes simplex	1.08151	0.0316231	610	20904
X054	MUC13	Herpes simplex	0.912139	0.0316253	610	20904
X054	TRAF4	Herpes simplex	1.08356	0.0318115	610	20904
X054	AMY2B	Herpes simplex	0.915978	0.0318891	610	20904
X054	ROBO2	Herpes simplex	0.915278	0.0320843	610	20904
X054	ZNF502	Herpes simplex	1.08882	0.0321235	610	20904
X054	FBXW10	Herpes simplex	0.914908	0.0321682	610	20904
X054	RPS27L	Herpes simplex	0.921854	0.0322893	610	20904
X054	CCDC8	Herpes simplex	1.09128	0.0323113	610	20904
X054	GRWD1	Herpes simplex	1.10242	0.032369	610	20904
X054	HHIPL1	Herpes simplex	1.09278	0.0323755	610	20904
X054	POLR3A	Herpes simplex	0.905153	0.0323898	610	20904
X054	LIPC	Herpes simplex	1.08604	0.0324196	610	20904
X054	HELLS	Herpes simplex	1.09136	0.0324488	610	20904
X054	KLF7	Herpes simplex	0.909189	0.0325218	610	20904
X054	RNF121	Herpes simplex	0.913931	0.0327237	610	20904
X054	TFPI	Herpes simplex	0.919422	0.0327968	610	20904
X054	TNFSF4	Herpes simplex	0.914909	0.0328323	610	20904
X054	CARF	Herpes simplex	1.09321	0.0328652	610	20904
X054	AKR1C1	Herpes simplex	1.09127	0.0330134	610	20904
X054	AKR1C1	Herpes simplex	1.09127	0.0330134	610	20904
X054	DCPS	Herpes simplex	1.0965	0.0331749	610	20904
X054	BPIFB4	Herpes simplex	1.09038	0.0332527	610	20904
X054	EDNRA	Herpes simplex	1.08222	0.03326	610	20904
X054	ARL14EP	Herpes simplex	1.09077	0.0333235	610	20904
X054	HPS6	Herpes simplex	0.907213	0.0333658	610	20904
X054	ZNF691	Herpes simplex	1.09336	0.0333689	610	20904
X054	MAGI1	Herpes simplex	0.916629	0.0334819	610	20904
X054	TCF19	Herpes simplex	0.910627	0.0335128	610	20904
X054	TCF19	Herpes simplex	0.910627	0.0335128	610	20904
X054	TCF19	Herpes simplex	0.910627	0.0335128	610	20904
X054	TCF19	Herpes simplex	0.910627	0.0335128	610	20904
X054	TCF19	Herpes simplex	0.910627	0.0335128	610	20904
X054	TCF19	Herpes simplex	0.910627	0.0335128	610	20904
X054	TCF19	Herpes simplex	0.910627	0.0335128	610	20904
X054	FAM43B	Herpes simplex	0.919234	0.0335274	610	20904
X054	APIP	Herpes simplex	0.915889	0.0335818	610	20904
X054	TRUB1	Herpes simplex	0.913573	0.0335881	610	20904
X054	CEP85L	Herpes simplex	1.09147	0.0336216	610	20904
X054	SPATA32	Herpes simplex	1.09106	0.0336723	610	20904
X054	SLC25A21	Herpes simplex	0.913953	0.0337069	610	20904
X054	LARP7	Herpes simplex	0.917974	0.0337932	610	20904
X054	TRPC4	Herpes simplex	1.09016	0.0338241	610	20904
X054	LGI4	Herpes simplex	1.09084	0.0338655	610	20904
X054	TBCC	Herpes simplex	1.08714	0.0339498	610	20904
X054	THRSP	Herpes simplex	0.916511	0.0339723	610	20904
X054	CBR4	Herpes simplex	0.913735	0.0340394	610	20904
X054	ZYX	Herpes simplex	0.916122	0.0341097	610	20904
X054	PAMR1	Herpes simplex	0.916245	0.0341219	610	20904
X054	CYP27C1	Herpes simplex	1.09033	0.0342071	610	20904
X054	PPWD1	Herpes simplex	0.914988	0.0342144	610	20904
X054	EDEM3	Herpes simplex	1.09185	0.0342206	610	20904
X054	ANKRD18A	Herpes simplex	1.09019	0.0344451	610	20904
X054	ANKRD18A	Herpes simplex	1.09019	0.0344451	610	20904
X054	FGF11	Herpes simplex	0.916305	0.0344812	610	20904
X054	YOD1	Herpes simplex	1.09208	0.0345321	610	20904
X054	SYCP2L	Herpes simplex	0.916454	0.0346213	610	20904
X054	SMAGP	Herpes simplex	1.09053	0.0348497	610	20904
X054	CDC42EP4	Herpes simplex	1.0913	0.0348607	610	20904
X054	PSCA	Herpes simplex	0.915464	0.0349425	610	20904
X054	PSCA	Herpes simplex	0.915464	0.0349425	610	20904
X054	IRF9	Herpes simplex	0.918792	0.0349745	610	20904
X054	HGSNAT	Herpes simplex	1.05408	0.0349794	610	20904
X054	SCARA5	Herpes simplex	1.09299	0.0350067	610	20904
X054	KLF2	Herpes simplex	1.09056	0.0350471	610	20904
X054	ASL	Herpes simplex	1.10359	0.035079	610	20904
X054	ITGB7	Herpes simplex	1.09062	0.0351007	610	20904
X054	GPR162	Herpes simplex	0.925278	0.035132	610	20904
X054	GPR162	Herpes simplex	0.925278	0.035132	610	20904
X054	SPINT2	Herpes simplex	0.919206	0.0351968	610	20904
X054	MSL2	Herpes simplex	1.08993	0.0351973	610	20904
X054	SNTA1	Herpes simplex	0.916409	0.0352361	610	20904
X054	RBMXL2	Herpes simplex	0.917069	0.0353022	610	20904
X054	SMUG1	Herpes simplex	1.09043	0.0353679	610	20904
X054	C2orf70	Herpes simplex	1.09157	0.0353787	610	20904
X054	NDUFV1	Herpes simplex	1.08981	0.0355431	610	20904
X054	SPATA2	Herpes simplex	0.918975	0.0358621	610	20904
X054	ZNF441	Herpes simplex	1.0887	0.0358711	610	20904
X054	NLN	Herpes simplex	1.08742	0.0358897	610	20904
X054	ZBTB42	Herpes simplex	0.912541	0.0360555	610	20904
X054	SKIV2L	Herpes simplex	0.911808	0.0360692	610	20904
X054	SKIV2L	Herpes simplex	0.911808	0.0360692	610	20904
X054	SKIV2L	Herpes simplex	0.911808	0.0360692	610	20904
X054	SKIV2L	Herpes simplex	0.911808	0.0360692	610	20904
X054	SKIV2L	Herpes simplex	0.911808	0.0360692	610	20904
X054	SKIV2L	Herpes simplex	0.911808	0.0360692	610	20904
X054	MALL	Herpes simplex	0.916624	0.0360883	610	20904
X054	ZFP57	Herpes simplex	1.08813	0.0360927	610	20904
X054	ZFP57	Herpes simplex	1.08813	0.0360927	610	20904
X054	ZFP57	Herpes simplex	1.08813	0.0360927	610	20904
X054	ZFP57	Herpes simplex	1.08813	0.0360927	610	20904
X054	ZFP57	Herpes simplex	1.08813	0.0360927	610	20904
X054	ZFP57	Herpes simplex	1.08813	0.0360927	610	20904
X054	ZFP57	Herpes simplex	1.08813	0.0360927	610	20904
X054	ZFP57	Herpes simplex	1.08813	0.0360927	610	20904
X054	SMOC2	Herpes simplex	1.09248	0.0361138	610	20904
X054	ERI2	Herpes simplex	0.913176	0.0361341	610	20904
X054	DSCR8	Herpes simplex	1.08579	0.0361454	610	20904
X054	TSPAN32	Herpes simplex	0.916287	0.036188	610	20904
X054	QDPR	Herpes simplex	1.09213	0.0362879	610	20904
X054	C6orf203	Herpes simplex	0.917412	0.0362932	610	20904
X054	C6orf203	Herpes simplex	0.917412	0.0362932	610	20904
X054	TRAPPC13	Herpes simplex	0.913596	0.0363231	610	20904
X054	C2orf16	Herpes simplex	0.916685	0.0364318	610	20904
X054	TEX9	Herpes simplex	1.095	0.036461	610	20904
X054	TOX2	Herpes simplex	1.08927	0.0365194	610	20904
X054	ALCAM	Herpes simplex	0.915949	0.0365545	610	20904
X054	PTDSS2	Herpes simplex	1.09484	0.0366439	610	20904
X054	ANGPTL6	Herpes simplex	1.0863	0.036664	610	20904
X054	NDUFA3	Herpes simplex	0.91214	0.0367547	610	20904
X054	NDUFA3	Herpes simplex	0.91214	0.0367547	610	20904
X054	NDUFA3	Herpes simplex	0.91214	0.0367547	610	20904
X054	NDUFA3	Herpes simplex	0.91214	0.0367547	610	20904
X054	NDUFA3	Herpes simplex	0.91214	0.0367547	610	20904
X054	NDUFA3	Herpes simplex	0.91214	0.0367547	610	20904
X054	NDUFA3	Herpes simplex	0.91214	0.0367547	610	20904
X054	NDUFA3	Herpes simplex	0.91214	0.0367547	610	20904
X054	NDUFA3	Herpes simplex	0.91214	0.0367547	610	20904
X054	NDUFA3	Herpes simplex	0.91214	0.0367547	610	20904
X054	STK25	Herpes simplex	1.09028	0.0367865	610	20904
X054	SLC6A13	Herpes simplex	0.915886	0.0368463	610	20904
X054	NEU4	Herpes simplex	1.08921	0.0369628	610	20904
X054	ZNF84	Herpes simplex	1.09102	0.0370355	610	20904
X054	ZNF84	Herpes simplex	1.09102	0.0370355	610	20904
X054	QRFPR	Herpes simplex	1.0847	0.0370401	610	20904
X054	AKR1B1	Herpes simplex	0.916254	0.037079	610	20904
X054	SUPT7L	Herpes simplex	0.91772	0.0370905	610	20904
X054	TMEM210	Herpes simplex	0.914679	0.0372192	610	20904
X054	ZNF525	Herpes simplex	0.917341	0.0373465	610	20904
X054	ARL14	Herpes simplex	1.08821	0.0373604	610	20904
X054	ZBTB38	Herpes simplex	0.915903	0.0377193	610	20904
X054	ABCG2	Herpes simplex	1.08982	0.0377602	610	20904
X054	RTP4	Herpes simplex	1.08939	0.0377709	610	20904
X054	PLGLB1	Herpes simplex	1.08702	0.0377773	610	20904
X054	STXBP5L	Herpes simplex	0.901202	0.0377816	610	20904
X054	DENND1A	Herpes simplex	1.08874	0.037977	610	20904
X054	RTDR1	Herpes simplex	0.918441	0.0379945	610	20904
X054	KRT86	Herpes simplex	0.917722	0.0380622	610	20904
X054	MANSC1	Herpes simplex	1.09348	0.038097	610	20904
X054	ENOPH1	Herpes simplex	0.914488	0.038118	610	20904
X054	PNMA2	Herpes simplex	0.918221	0.0381522	610	20904
X054	ZWINT	Herpes simplex	0.925966	0.0382178	610	20904
X054	C1orf146	Herpes simplex	0.916702	0.0382372	610	20904
X054	ADCY7	Herpes simplex	0.916026	0.0384704	610	20904
X054	P2RX4	Herpes simplex	1.09286	0.0385089	610	20904
X054	MYH15	Herpes simplex	0.917721	0.0386315	610	20904
X054	CYP4A22	Herpes simplex	0.920312	0.0386399	610	20904
X054	C10orf131	Herpes simplex	0.92169	0.0386762	610	20904
X054	COX8A	Herpes simplex	1.08967	0.0387344	610	20904
X054	RFC2	Herpes simplex	0.925767	0.0387385	610	20904
X054	RFC2	Herpes simplex	0.925767	0.0387385	610	20904
X054	RIN1	Herpes simplex	0.924159	0.038763	610	20904
X054	ANKRD26	Herpes simplex	1.08431	0.0387701	610	20904
X054	ZNF843	Herpes simplex	0.917275	0.0387777	610	20904
X054	PPM1A	Herpes simplex	0.913578	0.0389156	610	20904
X054	IRF7	Herpes simplex	0.917837	0.0391376	610	20904
X054	CLDN3	Herpes simplex	0.918661	0.0392471	610	20904
X054	CLDN3	Herpes simplex	0.918661	0.0392471	610	20904
X054	LYPD5	Herpes simplex	0.917924	0.0392764	610	20904
X054	LAMA4	Herpes simplex	0.918807	0.0394067	610	20904
X054	LAMA4	Herpes simplex	0.918807	0.0394067	610	20904
X054	TYK2	Herpes simplex	0.918183	0.0394838	610	20904
X054	DGKA	Herpes simplex	0.920362	0.0396453	610	20904
X054	WDR73	Herpes simplex	0.919458	0.0397442	610	20904
X054	ZNF562	Herpes simplex	1.0951	0.0397533	610	20904
X054	EI24	Herpes simplex	1.08973	0.039754	610	20904
X054	ARMC10	Herpes simplex	0.921519	0.0398463	610	20904
X054	MRPL35	Herpes simplex	1.08503	0.0398687	610	20904
X054	NOTCH2NL	Herpes simplex	0.905295	0.0398765	610	20904
X054	NOTCH2NL	Herpes simplex	0.905295	0.0398765	610	20904
X054	NOTCH2NL	Herpes simplex	0.905295	0.0398765	610	20904
X054	PYCR2	Herpes simplex	0.914923	0.0399091	610	20904
X054	GBP1	Herpes simplex	1.08861	0.0399478	610	20904
X054	C12orf5	Herpes simplex	1.08444	0.0400051	610	20904
X054	CYBRD1	Herpes simplex	0.920766	0.0400881	610	20904
X054	DCLRE1A	Herpes simplex	1.08737	0.0402873	610	20904
X054	NOM1	Herpes simplex	0.918499	0.0402966	610	20904
X054	ARF6	Herpes simplex	1.08498	0.0404816	610	20904
X054	SKOR1	Herpes simplex	1.09118	0.0405191	610	20904
X054	PTS	Herpes simplex	0.917011	0.0405388	610	20904
X054	LPA	Herpes simplex	1.08815	0.0406663	610	20904
X054	SPATA18	Herpes simplex	0.921707	0.0407256	610	20904
X054	B3GALT6	Herpes simplex	0.924457	0.0407514	610	20904
X054	CMBL	Herpes simplex	0.910731	0.0407581	610	20904
X054	TRPV3	Herpes simplex	1.08842	0.0407843	610	20904
X054	GCGR	Herpes simplex	0.918136	0.0408122	610	20904
X054	BTNL3	Herpes simplex	1.08595	0.0409995	610	20904
X054	EPHX4	Herpes simplex	1.08588	0.0410098	610	20904
X054	CHML	Herpes simplex	1.08793	0.0410497	610	20904
X054	PRPF40A	Herpes simplex	0.917364	0.0410675	610	20904
X054	HAT1	Herpes simplex	0.919646	0.0410807	610	20904
X054	DMAP1	Herpes simplex	1.08833	0.0412295	610	20904
X054	P2RX1	Herpes simplex	0.919516	0.0412585	610	20904
X054	PIBF1	Herpes simplex	1.08998	0.0413596	610	20904
X054	ZNF570	Herpes simplex	1.10232	0.041405	610	20904
X054	C6orf118	Herpes simplex	0.923942	0.041424	610	20904
X054	UHRF2	Herpes simplex	0.917737	0.0414512	610	20904
X054	RAP1A	Herpes simplex	0.921916	0.0414736	610	20904
X054	TAGAP	Herpes simplex	1.09055	0.041527	610	20904
X054	CHIA	Herpes simplex	0.917877	0.041544	610	20904
X054	BTBD2	Herpes simplex	0.917786	0.0415532	610	20904
X054	NUDC	Herpes simplex	1.08635	0.0415778	610	20904
X054	ROCK1	Herpes simplex	0.928255	0.0415788	610	20904
X054	TTC37	Herpes simplex	0.919012	0.0417023	610	20904
X054	FAM227A	Herpes simplex	1.08526	0.0417075	610	20904
X054	ABCB4	Herpes simplex	0.919578	0.0417885	610	20904
X054	PCDHGB4	Herpes simplex	1.08443	0.0418258	610	20904
X054	CEP164	Herpes simplex	0.918129	0.0418261	610	20904
X054	KIF7	Herpes simplex	0.918854	0.0418743	610	20904
X054	LBR	Herpes simplex	0.913915	0.0419112	610	20904
X054	NANOS3	Herpes simplex	1.08456	0.0419569	610	20904
X054	ZBTB9	Herpes simplex	1.08571	0.0419914	610	20904
X054	ZBTB9	Herpes simplex	1.08571	0.0419914	610	20904
X054	FAT4	Herpes simplex	0.91717	0.0420329	610	20904
X054	C2orf66	Herpes simplex	0.923829	0.0420699	610	20904
X054	S1PR4	Herpes simplex	1.08803	0.0421254	610	20904
X054	ITPKC	Herpes simplex	0.919705	0.042138	610	20904
X054	SKA1	Herpes simplex	0.920293	0.0421567	610	20904
X054	SKA1	Herpes simplex	0.920293	0.0421567	610	20904
X054	ZSCAN20	Herpes simplex	1.08739	0.0422063	610	20904
X054	KIR2DL4	Herpes simplex	1.08949	0.0422837	610	20904
X054	KIR2DL4	Herpes simplex	1.08949	0.0422837	610	20904
X054	KIR2DL4	Herpes simplex	1.08949	0.0422837	610	20904
X054	KIR2DL4	Herpes simplex	1.08949	0.0422837	610	20904
X054	SCNN1D	Herpes simplex	1.08292	0.0423853	610	20904
X054	C11orf21	Herpes simplex	1.08246	0.0424851	610	20904
X054	CES4A	Herpes simplex	1.09095	0.0424966	610	20904
X054	MRPL2	Herpes simplex	0.919118	0.0425304	610	20904
X054	DPYS	Herpes simplex	0.918719	0.0425681	610	20904
X054	ITGB3	Herpes simplex	0.921293	0.0426648	610	20904
X054	ITGB3	Herpes simplex	0.921293	0.0426648	610	20904
X054	ANKAR	Herpes simplex	0.91652	0.0426688	610	20904
X054	XRCC5	Herpes simplex	1.08678	0.0426828	610	20904
X054	WDR74	Herpes simplex	0.916766	0.0426918	610	20904
X054	CDH16	Herpes simplex	1.0915	0.0426942	610	20904
X054	TMEM234	Herpes simplex	0.920371	0.0428006	610	20904
X054	TSTA3	Herpes simplex	1.08756	0.0428475	610	20904
X054	GSTA4	Herpes simplex	0.921583	0.0428567	610	20904
X054	IQUB	Herpes simplex	0.923314	0.0429792	610	20904
X054	AZIN1	Herpes simplex	0.920985	0.043014	610	20904
X054	C17orf100	Herpes simplex	0.9198	0.0430286	610	20904
X054	HID1	Herpes simplex	0.91907	0.0430339	610	20904
X054	PTBP2	Herpes simplex	1.08325	0.04314	610	20904
X054	MOG	Herpes simplex	1.08528	0.0431915	610	20904
X054	MOG	Herpes simplex	1.08528	0.0431915	610	20904
X054	MOG	Herpes simplex	1.08528	0.0431915	610	20904
X054	MOG	Herpes simplex	1.08528	0.0431915	610	20904
X054	MOG	Herpes simplex	1.08528	0.0431915	610	20904
X054	MOG	Herpes simplex	1.08528	0.0431915	610	20904
X054	MOG	Herpes simplex	1.08528	0.0431915	610	20904
X054	MOG	Herpes simplex	1.08528	0.0431915	610	20904
X054	AP000769.1	Herpes simplex	1.08552	0.0432877	610	20904
X054	MEGF11	Herpes simplex	1.08595	0.0433045	610	20904
X054	MEGF11	Herpes simplex	1.08595	0.0433045	610	20904
X054	CD163L1	Herpes simplex	1.0882	0.0434226	610	20904
X054	CHMP1A	Herpes simplex	0.919916	0.0435387	610	20904
X054	TMEM66	Herpes simplex	0.917981	0.0435794	610	20904
X054	AACS	Herpes simplex	0.919846	0.0437227	610	20904
X054	SYT1	Herpes simplex	1.08855	0.0437451	610	20904
X054	QTRTD1	Herpes simplex	1.09168	0.0437713	610	20904
X054	TMEM37	Herpes simplex	0.916455	0.0437844	610	20904
X054	ZNF585B	Herpes simplex	1.08654	0.0439061	610	20904
X054	AGAP7	Herpes simplex	0.917947	0.0439664	610	20904
X054	AGAP7	Herpes simplex	0.917947	0.0439664	610	20904
X054	EN2	Herpes simplex	1.09075	0.0439908	610	20904
X054	TMEFF2	Herpes simplex	1.08821	0.0440463	610	20904
X054	SPON2	Herpes simplex	1.07378	0.0440962	610	20904
X054	BANP	Herpes simplex	1.08682	0.0441213	610	20904
X054	DDX51	Herpes simplex	0.915536	0.0441556	610	20904
X054	LCMT2	Herpes simplex	0.925659	0.0442557	610	20904
X054	DEFA3	Herpes simplex	0.926662	0.0442897	610	20904
X054	VEGFC	Herpes simplex	0.919686	0.0444518	610	20904
X054	C1orf43	Herpes simplex	1.08185	0.0445681	610	20904
X054	SNPH	Herpes simplex	1.08794	0.0445763	610	20904
X054	NUTM1	Herpes simplex	0.918761	0.0446376	610	20904
X054	ANKRD61	Herpes simplex	1.08722	0.0446639	610	20904
X054	NOLC1	Herpes simplex	1.09045	0.0447108	610	20904
X054	SLC44A1	Herpes simplex	0.920262	0.0447423	610	20904
X054	CHST13	Herpes simplex	1.08794	0.0447761	610	20904
X054	TMEM147	Herpes simplex	0.921175	0.0448244	610	20904
X054	VAX2	Herpes simplex	0.920785	0.044843	610	20904
X054	VAX2	Herpes simplex	0.920785	0.044843	610	20904
X054	FBXL16	Herpes simplex	0.921792	0.0449389	610	20904
X054	CCDC167	Herpes simplex	1.08809	0.0450334	610	20904
X054	CACNB4	Herpes simplex	0.915786	0.0450988	610	20904
X054	DEGS2	Herpes simplex	0.921819	0.0451522	610	20904
X054	LRRC31	Herpes simplex	1.0762	0.045174	610	20904
X054	RMND1	Herpes simplex	0.922338	0.0453328	610	20904
X054	C12orf42	Herpes simplex	0.922344	0.0453354	610	20904
X054	TMEM80	Herpes simplex	0.92041	0.0453406	610	20904
X054	PHF5A	Herpes simplex	1.08778	0.0453662	610	20904
X054	CRLF3	Herpes simplex	1.09057	0.0453756	610	20904
X054	HSPBP1	Herpes simplex	0.920985	0.0455624	610	20904
X054	KNDC1	Herpes simplex	1.0857	0.0456776	610	20904
X054	DEFA4	Herpes simplex	0.922644	0.0456921	610	20904
X054	SAMD9	Herpes simplex	0.918605	0.0457008	610	20904
X054	TRMT1	Herpes simplex	1.08193	0.0457325	610	20904
X054	DNAJC24	Herpes simplex	0.922435	0.0457728	610	20904
X054	MCM7	Herpes simplex	1.0868	0.0458154	610	20904
X054	DSTYK	Herpes simplex	1.0852	0.0458699	610	20904
X054	ELF1	Herpes simplex	0.919886	0.0459198	610	20904
X054	CENPL	Herpes simplex	1.09581	0.0461232	610	20904
X054	TSPAN12	Herpes simplex	1.08364	0.0461857	610	20904
X054	CCDC58	Herpes simplex	0.921849	0.0463753	610	20904
X054	ZNF286B	Herpes simplex	0.92622	0.0464238	610	20904
X054	BRMS1	Herpes simplex	0.920675	0.0464811	610	20904
X054	MUT	Herpes simplex	0.920542	0.046503	610	20904
X054	PDCD1LG2	Herpes simplex	1.08321	0.0465334	610	20904
X054	ST6GALNAC5	Herpes simplex	0.921483	0.0465943	610	20904
X054	TEX40	Herpes simplex	1.09039	0.0465997	610	20904
X054	SDR16C5	Herpes simplex	0.923667	0.0466183	610	20904
X054	CCL25	Herpes simplex	0.92266	0.0466303	610	20904
X054	EPX	Herpes simplex	1.08672	0.0470008	610	20904
X054	SMTN	Herpes simplex	1.08778	0.0470188	610	20904
X054	POLR1E	Herpes simplex	1.08917	0.047022	610	20904
X054	PTH1R	Herpes simplex	1.09154	0.0471261	610	20904
X054	FAM189A1	Herpes simplex	1.08436	0.0472179	610	20904
X054	FAM114A1	Herpes simplex	0.919341	0.0472208	610	20904
X054	AMPH	Herpes simplex	0.915591	0.0472864	610	20904
X054	ACYP1	Herpes simplex	0.920119	0.0473057	610	20904
X054	AC090616.2	Herpes simplex	0.922956	0.047336	610	20904
X054	NUP85	Herpes simplex	1.08237	0.0473522	610	20904
X054	ANKRD6	Herpes simplex	0.920786	0.0473947	610	20904
X054	ASCC3	Herpes simplex	1.09917	0.0474335	610	20904
X054	ADAR	Herpes simplex	1.08557	0.0474705	610	20904
X054	SCD5	Herpes simplex	1.08606	0.0474827	610	20904
X054	PPT1	Herpes simplex	0.920176	0.0474857	610	20904
X054	KCNQ4	Herpes simplex	1.08685	0.0475347	610	20904
X054	AGPAT4	Herpes simplex	0.918772	0.0475352	610	20904
X054	MICB	Herpes simplex	0.921931	0.0475353	610	20904
X054	MICB	Herpes simplex	0.921931	0.0475353	610	20904
X054	MICB	Herpes simplex	0.921931	0.0475353	610	20904
X054	MICB	Herpes simplex	0.921931	0.0475353	610	20904
X054	MICB	Herpes simplex	0.921931	0.0475353	610	20904
X054	MICB	Herpes simplex	0.921931	0.0475353	610	20904
X054	MICB	Herpes simplex	0.921931	0.0475353	610	20904
X054	MICB	Herpes simplex	0.921931	0.0475353	610	20904
X054	ZIK1	Herpes simplex	1.09004	0.0475716	610	20904
X054	DNAH9	Herpes simplex	1.08773	0.0475969	610	20904
X054	PDE1C	Herpes simplex	0.923369	0.0475974	610	20904
X054	ADAM10	Herpes simplex	0.917919	0.0476165	610	20904
X054	MEAF6	Herpes simplex	1.08679	0.0476978	610	20904
X054	STAT1	Herpes simplex	1.09421	0.0478443	610	20904
X054	RGS1	Herpes simplex	0.921985	0.0478595	610	20904
X054	SIN3A	Herpes simplex	1.0772	0.047883	610	20904
X054	SERPIND1	Herpes simplex	0.920852	0.0479866	610	20904
X054	SMIM17	Herpes simplex	0.920861	0.0479893	610	20904
X054	MARS	Herpes simplex	0.913296	0.0480241	610	20904
X054	SLC39A8	Herpes simplex	0.920219	0.0481176	610	20904
X054	PRSS45	Herpes simplex	1.07912	0.0481567	610	20904
X054	FAM92A1	Herpes simplex	0.922213	0.0482007	610	20904
X054	ALDH3B1	Herpes simplex	1.08691	0.0482143	610	20904
X054	DRAP1	Herpes simplex	1.07693	0.0482564	610	20904
X054	LARP1	Herpes simplex	0.919842	0.0483909	610	20904
X054	ENTPD6	Herpes simplex	0.922927	0.0484268	610	20904
X054	ZNF566	Herpes simplex	0.923093	0.0484541	610	20904
X054	VIPR2	Herpes simplex	1.08716	0.0486762	610	20904
X054	C1orf159	Herpes simplex	1.08627	0.0488069	610	20904
X054	NCOA4	Herpes simplex	0.920846	0.0488519	610	20904
X054	NCOA4	Herpes simplex	0.920846	0.0488519	610	20904
X054	SUSD5	Herpes simplex	1.08391	0.0488678	610	20904
X054	C11orf1	Herpes simplex	0.923818	0.0488854	610	20904
X054	C11orf1	Herpes simplex	0.923818	0.0488854	610	20904
X054	UBE2L6	Herpes simplex	0.921854	0.0488961	610	20904
X054	CRISP2	Herpes simplex	1.08183	0.0490092	610	20904
X054	CDADC1	Herpes simplex	0.923568	0.0490546	610	20904
X054	MCPH1	Herpes simplex	1.07939	0.0490927	610	20904
X054	EPHX3	Herpes simplex	1.08057	0.049139	610	20904
X054	CAAP1	Herpes simplex	1.07907	0.0492104	610	20904
X054	SENP7	Herpes simplex	1.08533	0.0492804	610	20904
X054	SUN5	Herpes simplex	0.930207	0.0493556	610	20904
X054	HAUS6	Herpes simplex	1.08659	0.049618	610	20904
X054	SCFD1	Herpes simplex	0.923142	0.0496686	610	20904
X054	TP53TG5	Herpes simplex	0.923389	0.0496898	610	20904
X054	NKG7	Herpes simplex	1.08014	0.0497619	610	20904
X054	ZNF516	Herpes simplex	0.922918	0.0497818	610	20904
X054	ZMAT5	Herpes simplex	1.08506	0.0497984	610	20904
X054	NDUFAF6	Herpes simplex	0.923024	0.0498383	610	20904
X054	CCDC106	Herpes simplex	1.09464	0.0499218	610	20904

### Sheet: PheCode_054_African
phecode	gene	trait	OR.per.1sd(AFR)	p-val(AFR)	no. cases(AFR)	no. controls(AFR)
X054	DNAJC17	Herpes simplex	0.651853	2.74794e-07	154	3241
X054	CHMP5	Herpes simplex	1.36348	2.22477e-06	154	3241
X054	GNRH1	Herpes simplex	1.46645	4.64366e-06	154	3241
X054	FZD4	Herpes simplex	1.42306	1.16942e-05	154	3241
X054	CHTF8	Herpes simplex	1.20064	6.8095e-05	154	3241
X054	CHTF8	Herpes simplex	1.20064	6.8095e-05	154	3241
X054	CRTC3	Herpes simplex	0.711548	0.0001076	154	3241
X054	FKBP11	Herpes simplex	0.749622	0.000144024	154	3241
X054	AGAP2	Herpes simplex	0.692262	0.000191505	154	3241
X054	PGM2L1	Herpes simplex	1.31525	0.00020847	154	3241
X054	FIBP	Herpes simplex	1.35937	0.000255291	154	3241
X054	KIF12	Herpes simplex	0.743118	0.000276527	154	3241
X054	CTSW	Herpes simplex	0.738985	0.00029007	154	3241
X054	USP37	Herpes simplex	0.742206	0.000387344	154	3241
X054	NUCKS1	Herpes simplex	0.758702	0.000425213	154	3241
X054	C17orf100	Herpes simplex	0.716908	0.000529315	154	3241
X054	NDUFAF1	Herpes simplex	1.3577	0.00057683	154	3241
X054	CIB2	Herpes simplex	1.32009	0.000594258	154	3241
X054	CLN3	Herpes simplex	1.33545	0.000676485	154	3241
X054	CLN3	Herpes simplex	1.33545	0.000676485	154	3241
X054	RAPGEF4	Herpes simplex	1.30688	0.000688802	154	3241
X054	TMEM8A	Herpes simplex	0.767477	0.00078591	154	3241
X054	CHMP7	Herpes simplex	1.30869	0.000827966	154	3241
X054	MSRB1	Herpes simplex	0.755211	0.000907033	154	3241
X054	GTPBP10	Herpes simplex	1.34852	0.00106117	154	3241
X054	FUT8	Herpes simplex	0.753209	0.00107156	154	3241
X054	CAPRIN2	Herpes simplex	0.76869	0.00115456	154	3241
X054	LYRM4	Herpes simplex	1.29418	0.00120189	154	3241
X054	CDK5	Herpes simplex	1.32925	0.00122314	154	3241
X054	CCNO	Herpes simplex	0.759331	0.00128932	154	3241
X054	PNKD	Herpes simplex	1.30357	0.00131165	154	3241
X054	IVD	Herpes simplex	1.35506	0.00135179	154	3241
X054	TMEM144	Herpes simplex	0.767939	0.00136888	154	3241
X054	NBAS	Herpes simplex	0.758742	0.00138673	154	3241
X054	CPT1C	Herpes simplex	1.30083	0.00144676	154	3241
X054	UGGT2	Herpes simplex	1.30665	0.00145955	154	3241
X054	TUBD1	Herpes simplex	1.3064	0.00145962	154	3241
X054	KIAA1324	Herpes simplex	0.751253	0.00150084	154	3241
X054	RAD51D	Herpes simplex	0.789703	0.00151504	154	3241
X054	ZC3HC1	Herpes simplex	1.30055	0.00153067	154	3241
X054	CES2	Herpes simplex	1.35008	0.00168725	154	3241
X054	UBR4	Herpes simplex	1.27711	0.00184809	154	3241
X054	BHMT2	Herpes simplex	0.77398	0.00185705	154	3241
X054	NDE1	Herpes simplex	0.773776	0.00196951	154	3241
X054	EIF3CL	Herpes simplex	1.29707	0.00197305	154	3241
X054	VSTM5	Herpes simplex	0.774825	0.00204709	154	3241
X054	CRYBB3	Herpes simplex	1.27712	0.00206873	154	3241
X054	C19orf71	Herpes simplex	1.30078	0.00212637	154	3241
X054	CMAS	Herpes simplex	1.29837	0.00224621	154	3241
X054	FAM20B	Herpes simplex	0.777973	0.00225447	154	3241
X054	C19orf45	Herpes simplex	0.770345	0.00226369	154	3241
X054	ALPL	Herpes simplex	1.29924	0.00226615	154	3241
X054	SIX5	Herpes simplex	0.796494	0.00226666	154	3241
X054	HADH	Herpes simplex	0.799647	0.00233111	154	3241
X054	SATB1	Herpes simplex	1.28937	0.00235044	154	3241
X054	XIRP1	Herpes simplex	0.770985	0.00235922	154	3241
X054	DZIP1	Herpes simplex	0.75403	0.00238422	154	3241
X054	ANO7	Herpes simplex	1.28403	0.00241189	154	3241
X054	IKZF3	Herpes simplex	0.763301	0.00241604	154	3241
X054	CXCL16	Herpes simplex	1.31857	0.00244857	154	3241
X054	RELL2	Herpes simplex	0.800162	0.00251363	154	3241
X054	RASSF3	Herpes simplex	0.769576	0.00269065	154	3241
X054	BRICD5	Herpes simplex	0.774843	0.00269954	154	3241
X054	GAL3ST3	Herpes simplex	1.29957	0.00271753	154	3241
X054	PRKAG3	Herpes simplex	1.29354	0.00273655	154	3241
X054	ITGB7	Herpes simplex	0.767842	0.0028356	154	3241
X054	INO80D	Herpes simplex	0.77341	0.00300485	154	3241
X054	EFEMP2	Herpes simplex	1.30608	0.00307926	154	3241
X054	AQP3	Herpes simplex	1.26742	0.00308177	154	3241
X054	TMEM255B	Herpes simplex	0.780667	0.00308518	154	3241
X054	RTP4	Herpes simplex	1.26106	0.00330373	154	3241
X054	TUBA3D	Herpes simplex	0.786414	0.00341323	154	3241
X054	ZNF234	Herpes simplex	1.32254	0.00352334	154	3241
X054	CAMSAP3	Herpes simplex	0.801096	0.00353311	154	3241
X054	POLR2L	Herpes simplex	1.29165	0.00355481	154	3241
X054	EPHX1	Herpes simplex	1.26308	0.00362554	154	3241
X054	LY86	Herpes simplex	0.792179	0.00366683	154	3241
X054	MRPL37	Herpes simplex	1.28336	0.00371232	154	3241
X054	DNAJB12	Herpes simplex	0.785087	0.00371656	154	3241
X054	IRGQ	Herpes simplex	1.27056	0.00377998	154	3241
X054	TNFAIP8	Herpes simplex	1.29849	0.0037847	154	3241
X054	JUP	Herpes simplex	0.776884	0.00381285	154	3241
X054	JUP	Herpes simplex	0.776884	0.00381285	154	3241
X054	ZNF285	Herpes simplex	1.30201	0.00385569	154	3241
X054	DIO2	Herpes simplex	1.26719	0.0038903	154	3241
X054	COA6	Herpes simplex	0.799087	0.00396175	154	3241
X054	DTYMK	Herpes simplex	0.788271	0.0040684	154	3241
X054	PRDM10	Herpes simplex	0.766121	0.00415616	154	3241
X054	ESPL1	Herpes simplex	0.759023	0.00423154	154	3241
X054	CECR1	Herpes simplex	0.781084	0.00431628	154	3241
X054	LRRC71	Herpes simplex	1.29073	0.00435251	154	3241
X054	SPICE1	Herpes simplex	1.24582	0.00440828	154	3241
X054	GALNS	Herpes simplex	1.23688	0.00460606	154	3241
X054	CCDC24	Herpes simplex	0.762091	0.00464921	154	3241
X054	UHMK1	Herpes simplex	1.33566	0.00468257	154	3241
X054	MUC5B	Herpes simplex	1.25852	0.00471642	154	3241
X054	RSPRY1	Herpes simplex	0.772582	0.00474384	154	3241
X054	GULP1	Herpes simplex	1.26972	0.00488559	154	3241
X054	N4BP2	Herpes simplex	1.2714	0.00501892	154	3241
X054	ARSJ	Herpes simplex	0.790076	0.00505362	154	3241
X054	TERF2IP	Herpes simplex	1.27237	0.0051	154	3241
X054	TBX6	Herpes simplex	1.27603	0.00513189	154	3241
X054	AKR1B15	Herpes simplex	1.28928	0.00513654	154	3241
X054	SNRNP200	Herpes simplex	0.810444	0.00515068	154	3241
X054	PDCD6	Herpes simplex	0.788044	0.00523042	154	3241
X054	SNRNP70	Herpes simplex	1.30106	0.0052346	154	3241
X054	CDRT4	Herpes simplex	1.26439	0.00524963	154	3241
X054	TAC3	Herpes simplex	0.759762	0.00531753	154	3241
X054	MATN1	Herpes simplex	0.800072	0.0053206	154	3241
X054	CRIPT	Herpes simplex	0.790371	0.00535391	154	3241
X054	LYSMD3	Herpes simplex	0.785779	0.00543506	154	3241
X054	ATF5	Herpes simplex	0.816632	0.005466	154	3241
X054	SPA17	Herpes simplex	1.27221	0.00546889	154	3241
X054	PCDHGB7	Herpes simplex	1.24565	0.00547065	154	3241
X054	STARD9	Herpes simplex	1.29147	0.00547397	154	3241
X054	TH	Herpes simplex	0.79418	0.00548366	154	3241
X054	TMEM185B	Herpes simplex	1.26687	0.00561335	154	3241
X054	KHDRBS2	Herpes simplex	1.25844	0.00579514	154	3241
X054	CCDC65	Herpes simplex	0.811818	0.00580223	154	3241
X054	MFSD4	Herpes simplex	1.25998	0.00585822	154	3241
X054	NXPH4	Herpes simplex	0.766225	0.00595827	154	3241
X054	RPLP2	Herpes simplex	0.806806	0.00613488	154	3241
X054	LY75	Herpes simplex	1.23046	0.0061777	154	3241
X054	HMG20A	Herpes simplex	1.20983	0.00620775	154	3241
X054	TRAF6	Herpes simplex	1.30309	0.00643549	154	3241
X054	ACYP2	Herpes simplex	0.801364	0.00652163	154	3241
X054	ARHGEF25	Herpes simplex	0.787979	0.00668406	154	3241
X054	NOMO2	Herpes simplex	0.795545	0.00672753	154	3241
X054	OMG	Herpes simplex	1.24561	0.00681021	154	3241
X054	GPHN	Herpes simplex	0.803022	0.00682713	154	3241
X054	CCM2L	Herpes simplex	0.793771	0.00691261	154	3241
X054	HOXB9	Herpes simplex	0.796247	0.00700333	154	3241
X054	UBA52	Herpes simplex	0.788715	0.00701091	154	3241
X054	MRTO4	Herpes simplex	0.799465	0.00702719	154	3241
X054	RMND5B	Herpes simplex	0.808255	0.00703488	154	3241
X054	IPO8	Herpes simplex	0.819819	0.00705546	154	3241
X054	PDPN	Herpes simplex	0.797423	0.00706269	154	3241
X054	HOXC6	Herpes simplex	1.25321	0.00710469	154	3241
X054	GLP2R	Herpes simplex	0.794892	0.00716541	154	3241
X054	ABI3BP	Herpes simplex	0.777773	0.00721152	154	3241
X054	PRSS36	Herpes simplex	1.24824	0.00734769	154	3241
X054	NFIC	Herpes simplex	1.25793	0.00735035	154	3241
X054	JAKMIP3	Herpes simplex	1.2565	0.00748964	154	3241
X054	CADPS	Herpes simplex	1.23013	0.00751378	154	3241
X054	MED24	Herpes simplex	0.798156	0.00759297	154	3241
X054	MMACHC	Herpes simplex	0.804208	0.00759469	154	3241
X054	WBSCR22	Herpes simplex	0.792333	0.00760655	154	3241
X054	WBSCR22	Herpes simplex	0.792333	0.00760655	154	3241
X054	FAM183A	Herpes simplex	0.795544	0.00762412	154	3241
X054	ACOT2	Herpes simplex	0.80817	0.00780877	154	3241
X054	GRIP1	Herpes simplex	1.27165	0.00782148	154	3241
X054	DCLRE1C	Herpes simplex	0.804858	0.00795158	154	3241
X054	SH2D7	Herpes simplex	1.23412	0.00798751	154	3241
X054	CEACAM4	Herpes simplex	0.804457	0.00804528	154	3241
X054	CEACAM4	Herpes simplex	0.804457	0.00804528	154	3241
X054	DLEU7	Herpes simplex	0.81083	0.00806036	154	3241
X054	ROBO1	Herpes simplex	1.25784	0.00810662	154	3241
X054	COX6A1	Herpes simplex	1.2464	0.00822729	154	3241
X054	TTC30B	Herpes simplex	0.802177	0.00832737	154	3241
X054	TES	Herpes simplex	0.798023	0.00834947	154	3241
X054	PACRG	Herpes simplex	1.20263	0.00855004	154	3241
X054	POLA2	Herpes simplex	0.788813	0.00860086	154	3241
X054	MED28	Herpes simplex	1.22353	0.00866627	154	3241
X054	ST3GAL4	Herpes simplex	0.793416	0.00879924	154	3241
X054	ZNF594	Herpes simplex	1.26535	0.00898769	154	3241
X054	PRSS57	Herpes simplex	1.22564	0.00900862	154	3241
X054	GCLC	Herpes simplex	1.26274	0.00902373	154	3241
X054	TEFM	Herpes simplex	0.828461	0.00903262	154	3241
X054	MAN1C1	Herpes simplex	1.24315	0.00905716	154	3241
X054	GLB1L2	Herpes simplex	0.802233	0.00916999	154	3241
X054	SRPK2	Herpes simplex	1.24846	0.00920867	154	3241
X054	POLR3C	Herpes simplex	1.20369	0.00939915	154	3241
X054	POLR3C	Herpes simplex	1.20369	0.00939915	154	3241
X054	ZNF284	Herpes simplex	1.25205	0.00956861	154	3241
X054	ZNF266	Herpes simplex	0.808457	0.0095943	154	3241
X054	TTC39A	Herpes simplex	0.783108	0.00964384	154	3241
X054	C20orf141	Herpes simplex	0.820991	0.00968742	154	3241
X054	ACTR3B	Herpes simplex	1.24298	0.00972674	154	3241
X054	BHMT	Herpes simplex	0.796581	0.00986893	154	3241
X054	HEPHL1	Herpes simplex	0.818639	0.00988585	154	3241
X054	GOLGA6L10	Herpes simplex	0.807913	0.0101425	154	3241
X054	DDIT4L	Herpes simplex	1.22779	0.0102557	154	3241
X054	MARK4	Herpes simplex	0.810789	0.0103213	154	3241
X054	PSPC1	Herpes simplex	0.812164	0.0103351	154	3241
X054	GNPAT	Herpes simplex	0.807189	0.0104752	154	3241
X054	ZNF433	Herpes simplex	0.805191	0.0105154	154	3241
X054	SLC45A4	Herpes simplex	0.791122	0.0108681	154	3241
X054	PURG	Herpes simplex	1.2473	0.0108795	154	3241
X054	FAM171A1	Herpes simplex	1.25214	0.0109003	154	3241
X054	SMPD2	Herpes simplex	1.22857	0.0109148	154	3241
X054	CYBRD1	Herpes simplex	0.82487	0.0109259	154	3241
X054	MUC20	Herpes simplex	0.80477	0.0109348	154	3241
X054	ST6GAL1	Herpes simplex	1.27328	0.0110724	154	3241
X054	THNSL1	Herpes simplex	1.22092	0.011079	154	3241
X054	ENDOU	Herpes simplex	0.811139	0.0112206	154	3241
X054	SLC7A1	Herpes simplex	1.1959	0.0112946	154	3241
X054	GNPNAT1	Herpes simplex	0.806354	0.011304	154	3241
X054	UROS	Herpes simplex	0.815473	0.0113389	154	3241
X054	BAZ1B	Herpes simplex	0.81675	0.0115218	154	3241
X054	BAZ1B	Herpes simplex	0.81675	0.0115218	154	3241
X054	CHMP4C	Herpes simplex	1.30598	0.0115946	154	3241
X054	LRAT	Herpes simplex	0.810782	0.0116112	154	3241
X054	ALK	Herpes simplex	0.815411	0.0117646	154	3241
X054	EPB41L5	Herpes simplex	0.809175	0.0118645	154	3241
X054	RUFY4	Herpes simplex	1.20029	0.0118852	154	3241
X054	PLRG1	Herpes simplex	1.2259	0.0120437	154	3241
X054	DOC2B	Herpes simplex	1.21722	0.0120722	154	3241
X054	DOC2B	Herpes simplex	1.21722	0.0120722	154	3241
X054	DOC2B	Herpes simplex	1.21722	0.0120722	154	3241
X054	DGKA	Herpes simplex	1.22507	0.0122154	154	3241
X054	PNMAL1	Herpes simplex	1.22328	0.0122157	154	3241
X054	ASB16	Herpes simplex	1.23394	0.0124434	154	3241
X054	CARHSP1	Herpes simplex	0.801429	0.012487	154	3241
X054	VAT1L	Herpes simplex	1.23056	0.0125325	154	3241
X054	ECM1	Herpes simplex	1.21239	0.0125966	154	3241
X054	C16orf74	Herpes simplex	1.21912	0.0126162	154	3241
X054	DISP2	Herpes simplex	1.2104	0.0126217	154	3241
X054	LAPTM4B	Herpes simplex	1.23285	0.012649	154	3241
X054	TESC	Herpes simplex	1.24594	0.0126757	154	3241
X054	MSL2	Herpes simplex	0.82419	0.0128283	154	3241
X054	C1orf87	Herpes simplex	0.819768	0.0128547	154	3241
X054	MUC13	Herpes simplex	1.213	0.0129131	154	3241
X054	SOAT1	Herpes simplex	0.810689	0.0129332	154	3241
X054	MBD2	Herpes simplex	1.21759	0.0132805	154	3241
X054	PCDHGA9	Herpes simplex	1.227	0.0133662	154	3241
X054	TRPM7	Herpes simplex	0.834417	0.0136497	154	3241
X054	HMHA1	Herpes simplex	0.813834	0.0136589	154	3241
X054	AXIN1	Herpes simplex	1.23518	0.0136712	154	3241
X054	PRKAR1A	Herpes simplex	0.800921	0.0136913	154	3241
X054	EXTL3	Herpes simplex	1.20893	0.0141951	154	3241
X054	CRYBB2	Herpes simplex	1.22692	0.0141986	154	3241
X054	NPR1	Herpes simplex	1.22893	0.0142038	154	3241
X054	WRAP73	Herpes simplex	0.798061	0.0143966	154	3241
X054	TIGD7	Herpes simplex	0.811592	0.0144193	154	3241
X054	SBSN	Herpes simplex	1.23414	0.0144728	154	3241
X054	NPTX2	Herpes simplex	0.818181	0.0145169	154	3241
X054	C17orf53	Herpes simplex	1.27864	0.0145434	154	3241
X054	SLC13A4	Herpes simplex	1.21267	0.0145939	154	3241
X054	SCRN1	Herpes simplex	1.24719	0.0147137	154	3241
X054	ZNF713	Herpes simplex	0.823073	0.0148178	154	3241
X054	PGP	Herpes simplex	0.811839	0.0149021	154	3241
X054	SYTL1	Herpes simplex	1.22307	0.0149178	154	3241
X054	PSG4	Herpes simplex	0.797503	0.0149561	154	3241
X054	TMEM210	Herpes simplex	0.796147	0.0150179	154	3241
X054	MLPH	Herpes simplex	1.22916	0.0150817	154	3241
X054	HEATR6	Herpes simplex	0.802813	0.0152362	154	3241
X054	ZNF507	Herpes simplex	0.8175	0.0153166	154	3241
X054	PCGF3	Herpes simplex	0.80836	0.0153383	154	3241
X054	CRLF3	Herpes simplex	0.833328	0.0153515	154	3241
X054	SLC9C2	Herpes simplex	1.18889	0.0158191	154	3241
X054	ESYT2	Herpes simplex	0.810795	0.0158711	154	3241
X054	RNASE6	Herpes simplex	1.21948	0.0160327	154	3241
X054	MAPT	Herpes simplex	0.790218	0.0160404	154	3241
X054	TRAPPC6A	Herpes simplex	1.22663	0.0160641	154	3241
X054	DEF8	Herpes simplex	0.809124	0.0161665	154	3241
X054	TRIM7	Herpes simplex	1.20982	0.016246	154	3241
X054	SEC14L6	Herpes simplex	0.83172	0.0163041	154	3241
X054	MAP3K11	Herpes simplex	0.807139	0.0163277	154	3241
X054	FCGR1A	Herpes simplex	1.2129	0.0163793	154	3241
X054	FCGR1A	Herpes simplex	1.2129	0.0163793	154	3241
X054	GPR176	Herpes simplex	0.81631	0.016385	154	3241
X054	CCDC84	Herpes simplex	1.21927	0.0165661	154	3241
X054	CCDC84	Herpes simplex	1.21927	0.0165661	154	3241
X054	NLRP4	Herpes simplex	1.21705	0.0168719	154	3241
X054	TMEM91	Herpes simplex	0.823512	0.0169871	154	3241
X054	TMEM129	Herpes simplex	0.826487	0.0170057	154	3241
X054	FGL2	Herpes simplex	1.19342	0.0171568	154	3241
X054	SNAPC4	Herpes simplex	0.843096	0.0173898	154	3241
X054	CANT1	Herpes simplex	1.26413	0.0173985	154	3241
X054	RAB33B	Herpes simplex	0.820715	0.0174723	154	3241
X054	FAM78B	Herpes simplex	0.822379	0.0175387	154	3241
X054	MCF2L2	Herpes simplex	0.814409	0.0176914	154	3241
X054	GRM3	Herpes simplex	0.828179	0.0177762	154	3241
X054	P2RX4	Herpes simplex	1.23424	0.0178877	154	3241
X054	CLEC2D	Herpes simplex	0.830804	0.0184241	154	3241
X054	KIAA0556	Herpes simplex	1.22538	0.018445	154	3241
X054	SMAD3	Herpes simplex	0.834088	0.018469	154	3241
X054	DCAKD	Herpes simplex	1.22374	0.0186095	154	3241
X054	XRCC2	Herpes simplex	1.18238	0.0186411	154	3241
X054	TULP2	Herpes simplex	0.761541	0.018731	154	3241
X054	SYNJ2	Herpes simplex	1.22095	0.0187648	154	3241
X054	PHPT1	Herpes simplex	0.832224	0.0187757	154	3241
X054	TMEM106A	Herpes simplex	1.20883	0.0189706	154	3241
X054	ADAMTS10	Herpes simplex	0.820625	0.0190099	154	3241
X054	ADAMTS10	Herpes simplex	0.820625	0.0190099	154	3241
X054	NPY5R	Herpes simplex	1.21891	0.0191663	154	3241
X054	SLC12A8	Herpes simplex	1.21179	0.019373	154	3241
X054	NPAT	Herpes simplex	1.2431	0.0194443	154	3241
X054	AC004076.9	Herpes simplex	0.816265	0.0195401	154	3241
X054	RFNG	Herpes simplex	1.21734	0.0196668	154	3241
X054	SLC28A2	Herpes simplex	1.21849	0.0198576	154	3241
X054	EIF4E	Herpes simplex	1.2367	0.0198799	154	3241
X054	TENC1	Herpes simplex	1.2159	0.0199141	154	3241
X054	GSTM1	Herpes simplex	0.819231	0.0199893	154	3241
X054	LUZP2	Herpes simplex	0.809215	0.0200439	154	3241
X054	AGL	Herpes simplex	1.22524	0.0201008	154	3241
X054	DNAH11	Herpes simplex	1.21795	0.0202068	154	3241
X054	KISS1R	Herpes simplex	0.815875	0.02025	154	3241
X054	MBL2	Herpes simplex	1.1723	0.0202796	154	3241
X054	CCSAP	Herpes simplex	1.20989	0.0203086	154	3241
X054	ANKAR	Herpes simplex	0.808306	0.0203231	154	3241
X054	TERF1	Herpes simplex	1.20993	0.0203774	154	3241
X054	RABGAP1	Herpes simplex	1.20112	0.0204012	154	3241
X054	FAM184B	Herpes simplex	1.22185	0.0204055	154	3241
X054	LAMTOR5	Herpes simplex	1.2316	0.0204148	154	3241
X054	FAM192A	Herpes simplex	0.830938	0.0204508	154	3241
X054	NPDC1	Herpes simplex	1.22313	0.0204734	154	3241
X054	KDM8	Herpes simplex	0.824997	0.0205404	154	3241
X054	LIMK1	Herpes simplex	0.828544	0.0206424	154	3241
X054	LIMK1	Herpes simplex	0.828544	0.0206424	154	3241
X054	HECTD3	Herpes simplex	0.806952	0.020697	154	3241
X054	RAB7L1	Herpes simplex	1.21021	0.0207867	154	3241
X054	CHPF	Herpes simplex	0.818889	0.0210187	154	3241
X054	ANXA5	Herpes simplex	1.22897	0.021189	154	3241
X054	ABHD17C	Herpes simplex	1.21384	0.0212009	154	3241
X054	EIF3F	Herpes simplex	1.20653	0.0212323	154	3241
X054	RIC8B	Herpes simplex	0.828281	0.0214555	154	3241
X054	FDCSP	Herpes simplex	0.800212	0.02162	154	3241
X054	HIATL2	Herpes simplex	0.825905	0.0217732	154	3241
X054	ZNF236	Herpes simplex	1.21614	0.021803	154	3241
X054	PLEKHM1	Herpes simplex	0.812755	0.0218064	154	3241
X054	PLEKHM1	Herpes simplex	0.812755	0.0218064	154	3241
X054	FER	Herpes simplex	1.20124	0.0218701	154	3241
X054	XRCC5	Herpes simplex	1.22486	0.0219408	154	3241
X054	MAF1	Herpes simplex	1.24094	0.0220822	154	3241
X054	TRIM24	Herpes simplex	0.818283	0.0222944	154	3241
X054	SLC43A3	Herpes simplex	1.24088	0.0224607	154	3241
X054	FAM69C	Herpes simplex	0.830046	0.022517	154	3241
X054	UVRAG	Herpes simplex	1.24333	0.0226087	154	3241
X054	C11orf94	Herpes simplex	0.820663	0.0226296	154	3241
X054	ZNF304	Herpes simplex	0.823666	0.0227859	154	3241
X054	MTR	Herpes simplex	1.21759	0.02279	154	3241
X054	IFITM1	Herpes simplex	1.20225	0.0229344	154	3241
X054	NIPSNAP3A	Herpes simplex	1.23247	0.022975	154	3241
X054	ZMYM5	Herpes simplex	1.21068	0.0230729	154	3241
X054	MRPS21	Herpes simplex	1.21355	0.0231205	154	3241
X054	HIST1H3A	Herpes simplex	0.824191	0.0231347	154	3241
X054	RPIA	Herpes simplex	0.83031	0.0231671	154	3241
X054	ZC3H13	Herpes simplex	0.834258	0.023179	154	3241
X054	TBC1D10A	Herpes simplex	0.825715	0.0231843	154	3241
X054	POTEC	Herpes simplex	1.19832	0.0233126	154	3241
X054	PTPRZ1	Herpes simplex	0.83798	0.0233294	154	3241
X054	DENND5B	Herpes simplex	0.83346	0.0234013	154	3241
X054	C10orf2	Herpes simplex	0.827269	0.0236068	154	3241
X054	ZFP41	Herpes simplex	0.826155	0.0236087	154	3241
X054	ZFP41	Herpes simplex	0.826155	0.0236087	154	3241
X054	PLAA	Herpes simplex	0.81525	0.023708	154	3241
X054	ROGDI	Herpes simplex	0.821039	0.0237416	154	3241
X054	ATP6V1E2	Herpes simplex	1.20902	0.0238938	154	3241
X054	LRTM2	Herpes simplex	0.822178	0.0240025	154	3241
X054	PDCD5	Herpes simplex	0.828348	0.0240229	154	3241
X054	KANSL1L	Herpes simplex	1.21503	0.02411	154	3241
X054	FABP3	Herpes simplex	0.826527	0.0241906	154	3241
X054	TPX2	Herpes simplex	1.21334	0.0242394	154	3241
X054	ZFYVE27	Herpes simplex	1.19555	0.0242395	154	3241
X054	KRT2	Herpes simplex	0.834688	0.0243126	154	3241
X054	CHCHD5	Herpes simplex	0.810256	0.0244012	154	3241
X054	CHD4	Herpes simplex	0.821599	0.0246507	154	3241
X054	ZSWIM5	Herpes simplex	0.818501	0.0246787	154	3241
X054	UBL4B	Herpes simplex	0.827909	0.0247497	154	3241
X054	HK1	Herpes simplex	0.822887	0.0248219	154	3241
X054	C20orf27	Herpes simplex	0.825849	0.0248891	154	3241
X054	PNPLA2	Herpes simplex	1.19508	0.0250238	154	3241
X054	LYPD6	Herpes simplex	0.837603	0.0250738	154	3241
X054	NR2C1	Herpes simplex	0.831713	0.025398	154	3241
X054	MYRFL	Herpes simplex	0.783698	0.025458	154	3241
X054	CYP2U1	Herpes simplex	1.24407	0.0254663	154	3241
X054	NAT1	Herpes simplex	0.828965	0.0254766	154	3241
X054	PAX8	Herpes simplex	0.835212	0.0256185	154	3241
X054	COX15	Herpes simplex	0.817362	0.025719	154	3241
X054	MRPL11	Herpes simplex	1.25295	0.0257915	154	3241
X054	UHRF1BP1L	Herpes simplex	1.20018	0.0261949	154	3241
X054	ZNF835	Herpes simplex	1.20652	0.0263268	154	3241
X054	METTL3	Herpes simplex	0.828796	0.0263923	154	3241
X054	SNF8	Herpes simplex	0.830317	0.0264395	154	3241
X054	P2RY14	Herpes simplex	0.837836	0.0264593	154	3241
X054	CTNNA2	Herpes simplex	1.20687	0.0264706	154	3241
X054	NTMT1	Herpes simplex	1.20858	0.0266444	154	3241
X054	CUTC	Herpes simplex	1.15158	0.0268454	154	3241
X054	IRF7	Herpes simplex	1.2046	0.0268653	154	3241
X054	FBXL22	Herpes simplex	0.832414	0.0268909	154	3241
X054	RAB17	Herpes simplex	1.19921	0.0269122	154	3241
X054	TIGD4	Herpes simplex	0.826948	0.027085	154	3241
X054	CPLX1	Herpes simplex	0.830452	0.0273203	154	3241
X054	MARS2	Herpes simplex	1.20897	0.0274541	154	3241
X054	ATP2A1	Herpes simplex	1.20877	0.0275378	154	3241
X054	ABCG2	Herpes simplex	1.20037	0.0275776	154	3241
X054	ZNF346	Herpes simplex	1.19961	0.0279907	154	3241
X054	RINL	Herpes simplex	1.19751	0.0280715	154	3241
X054	NRTN	Herpes simplex	1.20147	0.0280922	154	3241
X054	GEMIN6	Herpes simplex	1.20831	0.0281104	154	3241
X054	BCAS2	Herpes simplex	0.841227	0.0281348	154	3241
X054	SSC5D	Herpes simplex	0.829559	0.0283018	154	3241
X054	FDX1	Herpes simplex	0.832475	0.0283165	154	3241
X054	PRR11	Herpes simplex	1.19871	0.0284078	154	3241
X054	NUDT19	Herpes simplex	0.841157	0.0284501	154	3241
X054	CTH	Herpes simplex	1.24795	0.0284691	154	3241
X054	CCNG2	Herpes simplex	0.836316	0.0285054	154	3241
X054	ZFHX3	Herpes simplex	1.18747	0.0285578	154	3241
X054	SUGP1	Herpes simplex	0.834615	0.0287167	154	3241
X054	VDAC1	Herpes simplex	0.835053	0.0287372	154	3241
X054	NXPH1	Herpes simplex	0.840154	0.0287685	154	3241
X054	ASPG	Herpes simplex	0.832033	0.0287736	154	3241
X054	BAP1	Herpes simplex	1.20185	0.0288166	154	3241
X054	HOXC5	Herpes simplex	0.832263	0.0288602	154	3241
X054	WDR81	Herpes simplex	1.20981	0.0288964	154	3241
X054	ZCCHC24	Herpes simplex	0.825642	0.0290517	154	3241
X054	ZNF551	Herpes simplex	0.82969	0.0291353	154	3241
X054	DAPK2	Herpes simplex	0.838011	0.0292012	154	3241
X054	MAGEF1	Herpes simplex	0.833203	0.0293426	154	3241
X054	LRIF1	Herpes simplex	0.828428	0.0293595	154	3241
X054	TNFRSF12A	Herpes simplex	0.804785	0.0294457	154	3241
X054	CFD	Herpes simplex	0.824459	0.0295178	154	3241
X054	KCNG2	Herpes simplex	1.19073	0.029601	154	3241
X054	EVI2A	Herpes simplex	1.18991	0.0296069	154	3241
X054	AKAP6	Herpes simplex	0.83569	0.0296358	154	3241
X054	APOL6	Herpes simplex	0.826768	0.0297	154	3241
X054	GFOD2	Herpes simplex	0.849682	0.0298094	154	3241
X054	INPP4A	Herpes simplex	1.17891	0.0298192	154	3241
X054	DMAP1	Herpes simplex	1.21597	0.0298199	154	3241
X054	PPP6R1	Herpes simplex	0.847467	0.0298471	154	3241
X054	KCTD16	Herpes simplex	0.829755	0.0299311	154	3241
X054	ZMYND11	Herpes simplex	1.20306	0.0300968	154	3241
X054	ZMYND11	Herpes simplex	1.20306	0.0300968	154	3241
X054	CDC73	Herpes simplex	1.20407	0.0301313	154	3241
X054	UTRN	Herpes simplex	1.19022	0.0301882	154	3241
X054	CLEC2B	Herpes simplex	1.2104	0.0303488	154	3241
X054	VSTM2A	Herpes simplex	0.830441	0.0306018	154	3241
X054	IGFBP4	Herpes simplex	0.82976	0.0306074	154	3241
X054	SNX7	Herpes simplex	1.19419	0.030997	154	3241
X054	CDCA8	Herpes simplex	0.832141	0.031131	154	3241
X054	SMIM17	Herpes simplex	1.18802	0.0311866	154	3241
X054	OAS1	Herpes simplex	0.833476	0.0315401	154	3241
X054	ZNF24	Herpes simplex	0.810653	0.0315768	154	3241
X054	PYHIN1	Herpes simplex	1.194	0.0316239	154	3241
X054	SLC12A9	Herpes simplex	1.19015	0.0318003	154	3241
X054	CLDN4	Herpes simplex	0.832657	0.0320338	154	3241
X054	CLDN4	Herpes simplex	0.832657	0.0320338	154	3241
X054	MOCOS	Herpes simplex	0.838418	0.0320796	154	3241
X054	MAPK10	Herpes simplex	0.847646	0.0322037	154	3241
X054	CD320	Herpes simplex	0.841412	0.0323697	154	3241
X054	CPSF3	Herpes simplex	1.20514	0.0326927	154	3241
X054	FKBP2	Herpes simplex	1.16786	0.0327442	154	3241
X054	CA2	Herpes simplex	0.848764	0.0328487	154	3241
X054	ALDH8A1	Herpes simplex	0.838941	0.0330983	154	3241
X054	CCNE1	Herpes simplex	1.1832	0.0332419	154	3241
X054	SPATA25	Herpes simplex	0.834161	0.0333206	154	3241
X054	TULP1	Herpes simplex	1.19129	0.0333446	154	3241
X054	CILP2	Herpes simplex	1.18335	0.0337387	154	3241
X054	CLDN7	Herpes simplex	0.841853	0.0339934	154	3241
X054	NAT6	Herpes simplex	0.83707	0.0343001	154	3241
X054	NAT6	Herpes simplex	0.83707	0.0343001	154	3241
X054	RPS6	Herpes simplex	0.834906	0.0343116	154	3241
X054	SLAMF1	Herpes simplex	0.833933	0.0343311	154	3241
X054	LSM14A	Herpes simplex	1.17951	0.0344338	154	3241
X054	LSM14A	Herpes simplex	1.17951	0.0344338	154	3241
X054	PTBP1	Herpes simplex	0.834248	0.0344589	154	3241
X054	TMEM253	Herpes simplex	1.19889	0.0345014	154	3241
X054	PIGC	Herpes simplex	0.830812	0.0345298	154	3241
X054	KLHL20	Herpes simplex	0.839068	0.0345354	154	3241
X054	CCL19	Herpes simplex	0.820278	0.0345377	154	3241
X054	C19orf33	Herpes simplex	0.851891	0.0345464	154	3241
X054	SLC25A47	Herpes simplex	0.829555	0.0345675	154	3241
X054	DEDD	Herpes simplex	0.831522	0.0346831	154	3241
X054	ZNF700	Herpes simplex	1.20306	0.0348861	154	3241
X054	ACY3	Herpes simplex	1.21286	0.0349019	154	3241
X054	RARRES1	Herpes simplex	0.824758	0.0349213	154	3241
X054	USP39	Herpes simplex	1.20139	0.034968	154	3241
X054	LY6D	Herpes simplex	0.849832	0.035033	154	3241
X054	WAPAL	Herpes simplex	0.839827	0.0350786	154	3241
X054	THSD7B	Herpes simplex	0.829149	0.0351469	154	3241
X054	EIF3A	Herpes simplex	1.18262	0.0351864	154	3241
X054	GGT5	Herpes simplex	1.19846	0.0352209	154	3241
X054	MAN1A1	Herpes simplex	0.844259	0.0354085	154	3241
X054	EBPL	Herpes simplex	0.849538	0.0355	154	3241
X054	PER2	Herpes simplex	0.834752	0.0355376	154	3241
X054	MYNN	Herpes simplex	0.819039	0.0355671	154	3241
X054	HYLS1	Herpes simplex	0.849803	0.0356473	154	3241
X054	LPGAT1	Herpes simplex	0.836535	0.0356581	154	3241
X054	GORASP1	Herpes simplex	0.846584	0.0356639	154	3241
X054	NFKBIZ	Herpes simplex	1.18077	0.0356785	154	3241
X054	PRLR	Herpes simplex	1.18927	0.0357	154	3241
X054	FAM65B	Herpes simplex	1.18891	0.0358297	154	3241
X054	BBS7	Herpes simplex	1.18634	0.0359273	154	3241
X054	MRPL48	Herpes simplex	0.836209	0.0359299	154	3241
X054	DOCK10	Herpes simplex	0.832203	0.0359346	154	3241
X054	CLK1	Herpes simplex	0.858316	0.0359632	154	3241
X054	IFI44	Herpes simplex	0.83909	0.0360512	154	3241
X054	CPO	Herpes simplex	1.22598	0.036312	154	3241
X054	RPE65	Herpes simplex	0.844237	0.0363444	154	3241
X054	WDR35	Herpes simplex	1.19628	0.0365309	154	3241
X054	BRCA2	Herpes simplex	1.21038	0.0368869	154	3241
X054	PLAC8L1	Herpes simplex	0.819123	0.0369846	154	3241
X054	CPNE9	Herpes simplex	0.847239	0.0370434	154	3241
X054	PLEKHA1	Herpes simplex	1.19465	0.0370454	154	3241
X054	SPOCK2	Herpes simplex	1.19525	0.0371167	154	3241
X054	SHBG	Herpes simplex	0.844635	0.0371462	154	3241
X054	RCL1	Herpes simplex	1.19324	0.037317	154	3241
X054	DNAJC21	Herpes simplex	1.18605	0.037351	154	3241
X054	AQP1	Herpes simplex	1.19492	0.0373553	154	3241
X054	AQP1	Herpes simplex	1.19492	0.0373553	154	3241
X054	TRIM16	Herpes simplex	1.19563	0.0374636	154	3241
X054	TAS2R10	Herpes simplex	0.84149	0.0375937	154	3241
X054	TAS2R10	Herpes simplex	0.84149	0.0375937	154	3241
X054	TAS2R10	Herpes simplex	0.84149	0.0375937	154	3241
X054	AOC3	Herpes simplex	1.19254	0.0377558	154	3241
X054	PRR15	Herpes simplex	1.20283	0.037878	154	3241
X054	ARFGEF2	Herpes simplex	0.848621	0.037897	154	3241
X054	CBLL1	Herpes simplex	0.828039	0.0379456	154	3241
X054	TDRD12	Herpes simplex	1.17504	0.0379732	154	3241
X054	PDDC1	Herpes simplex	1.17218	0.0380485	154	3241
X054	PRR7	Herpes simplex	0.843858	0.0381161	154	3241
X054	DCLK3	Herpes simplex	1.1835	0.0381929	154	3241
X054	C1orf170	Herpes simplex	1.18478	0.0382725	154	3241
X054	C19orf82	Herpes simplex	1.18927	0.0385568	154	3241
X054	EZR	Herpes simplex	0.806368	0.0385799	154	3241
X054	SNX18	Herpes simplex	0.835614	0.0386141	154	3241
X054	PATL2	Herpes simplex	0.835778	0.038802	154	3241
X054	SH3BP5	Herpes simplex	0.839953	0.0388433	154	3241
X054	TMEM128	Herpes simplex	0.841594	0.0388506	154	3241
X054	TREM2	Herpes simplex	0.845388	0.038882	154	3241
X054	MEF2C	Herpes simplex	1.18507	0.0388849	154	3241
X054	CEP76	Herpes simplex	1.25196	0.0390276	154	3241
X054	ATP5J	Herpes simplex	1.16471	0.0392055	154	3241
X054	ASIC1	Herpes simplex	0.84672	0.0392155	154	3241
X054	ZNF547	Herpes simplex	1.19262	0.0392818	154	3241
X054	PTPLB	Herpes simplex	0.844551	0.0393557	154	3241
X054	NDUFA9	Herpes simplex	1.17769	0.0396426	154	3241
X054	MS4A14	Herpes simplex	1.19646	0.0396526	154	3241
X054	XRCC6BP1	Herpes simplex	0.856093	0.0396882	154	3241
X054	XRCC6BP1	Herpes simplex	0.856093	0.0396882	154	3241
X054	CPSF1	Herpes simplex	1.18394	0.0398837	154	3241
X054	CPSF1	Herpes simplex	1.18394	0.0398837	154	3241
X054	PREX1	Herpes simplex	0.847543	0.039969	154	3241
X054	C8orf33	Herpes simplex	0.83582	0.0401408	154	3241
X054	MYOM1	Herpes simplex	1.19033	0.0402247	154	3241
X054	DSC2	Herpes simplex	1.19085	0.0402635	154	3241
X054	SPRED3	Herpes simplex	1.16694	0.0403638	154	3241
X054	ITGB1BP1	Herpes simplex	1.19933	0.0404553	154	3241
X054	ZNF101	Herpes simplex	1.17313	0.040458	154	3241
X054	DGKB	Herpes simplex	1.18954	0.0404806	154	3241
X054	GPR35	Herpes simplex	0.845944	0.0405708	154	3241
X054	LAMC2	Herpes simplex	1.17564	0.0406689	154	3241
X054	GOPC	Herpes simplex	1.18993	0.0406705	154	3241
X054	ST3GAL5	Herpes simplex	0.842911	0.0408163	154	3241
X054	AL158147.2	Herpes simplex	1.18865	0.0408288	154	3241
X054	DESI1	Herpes simplex	0.852244	0.0408428	154	3241
X054	GSDMD	Herpes simplex	0.852242	0.0408574	154	3241
X054	MAX	Herpes simplex	0.83753	0.040892	154	3241
X054	SMAD2	Herpes simplex	1.17328	0.0408999	154	3241
X054	FLOT2	Herpes simplex	1.1935	0.0409241	154	3241
X054	C1orf95	Herpes simplex	1.19846	0.0409759	154	3241
X054	TAF13	Herpes simplex	1.18734	0.0409853	154	3241
X054	MED21	Herpes simplex	0.834223	0.0410438	154	3241
X054	IFT88	Herpes simplex	1.18269	0.0410537	154	3241
X054	DDX4	Herpes simplex	0.846215	0.0410626	154	3241
X054	CFHR5	Herpes simplex	0.842202	0.041201	154	3241
X054	FAM171B	Herpes simplex	0.852232	0.0412259	154	3241
X054	FBLN7	Herpes simplex	0.838099	0.041356	154	3241
X054	STOX1	Herpes simplex	1.1457	0.0414052	154	3241
X054	JMJD1C	Herpes simplex	0.847806	0.0414367	154	3241
X054	MADCAM1	Herpes simplex	1.20201	0.0414587	154	3241
X054	ELAC2	Herpes simplex	1.18648	0.0416276	154	3241
X054	CDK7	Herpes simplex	0.849333	0.0417852	154	3241
X054	CDK7	Herpes simplex	0.849333	0.0417852	154	3241
X054	CYP4F11	Herpes simplex	1.18632	0.0419611	154	3241
X054	KLRG1	Herpes simplex	1.18016	0.0420641	154	3241
X054	C2orf72	Herpes simplex	1.18016	0.0420753	154	3241
X054	SERINC5	Herpes simplex	0.845488	0.0420854	154	3241
X054	EFTUD2	Herpes simplex	1.18081	0.0421159	154	3241
X054	GPR83	Herpes simplex	0.838828	0.042241	154	3241
X054	DCAF17	Herpes simplex	0.840251	0.0423179	154	3241
X054	POM121L2	Herpes simplex	1.14649	0.0424361	154	3241
X054	RP9	Herpes simplex	1.15528	0.0424804	154	3241
X054	HELLS	Herpes simplex	0.842131	0.0425213	154	3241
X054	KLHL23	Herpes simplex	1.1762	0.0425264	154	3241
X054	AADAT	Herpes simplex	0.856835	0.0425588	154	3241
X054	NKPD1	Herpes simplex	1.17874	0.042564	154	3241
X054	UBOX5	Herpes simplex	0.830837	0.0425797	154	3241
X054	PCMTD2	Herpes simplex	1.1848	0.0431021	154	3241
X054	THSD7A	Herpes simplex	0.840394	0.0431544	154	3241
X054	IL27	Herpes simplex	0.827499	0.0432413	154	3241
X054	EXO1	Herpes simplex	0.833506	0.0433377	154	3241
X054	STARD6	Herpes simplex	1.1792	0.0434082	154	3241
X054	USP5	Herpes simplex	1.17256	0.0436436	154	3241
X054	USP5	Herpes simplex	1.17256	0.0436436	154	3241
X054	POLN	Herpes simplex	1.17703	0.0437894	154	3241
X054	ABCA7	Herpes simplex	0.840772	0.0439559	154	3241
X054	C1orf21	Herpes simplex	1.16115	0.0439972	154	3241
X054	GMPR	Herpes simplex	0.849427	0.0441794	154	3241
X054	GMEB2	Herpes simplex	1.17193	0.0441813	154	3241
X054	CHGA	Herpes simplex	0.842138	0.0443203	154	3241
X054	RIPK4	Herpes simplex	0.844704	0.044347	154	3241
X054	EYA2	Herpes simplex	1.17796	0.0443612	154	3241
X054	ZNF749	Herpes simplex	0.834771	0.0444221	154	3241
X054	ZSCAN21	Herpes simplex	0.846625	0.0444931	154	3241
X054	RNF215	Herpes simplex	1.18171	0.0447469	154	3241
X054	C4orf33	Herpes simplex	1.18234	0.0448192	154	3241
X054	ENTPD4	Herpes simplex	0.84556	0.0448686	154	3241
X054	CPD	Herpes simplex	0.844565	0.0448751	154	3241
X054	CHMP4B	Herpes simplex	1.17928	0.044876	154	3241
X054	ABHD6	Herpes simplex	0.837796	0.0449181	154	3241
X054	KIAA1549	Herpes simplex	0.849768	0.0450153	154	3241
X054	RBFA	Herpes simplex	1.18198	0.0452547	154	3241
X054	TKT	Herpes simplex	0.840374	0.045263	154	3241
X054	TKT	Herpes simplex	0.840374	0.045263	154	3241
X054	TUBB4A	Herpes simplex	0.841791	0.0453868	154	3241
X054	EPN2	Herpes simplex	0.850062	0.0454326	154	3241
X054	PIGH	Herpes simplex	1.18503	0.0454563	154	3241
X054	SYNDIG1	Herpes simplex	1.17733	0.0454745	154	3241
X054	PP13439	Herpes simplex	0.842586	0.0455868	154	3241
X054	RPL13	Herpes simplex	0.853362	0.0458681	154	3241
X054	NUCB2	Herpes simplex	0.846087	0.0459908	154	3241
X054	PUS7L	Herpes simplex	1.15854	0.046012	154	3241
X054	PTHLH	Herpes simplex	1.18174	0.0460218	154	3241
X054	CASC4	Herpes simplex	1.20004	0.0460381	154	3241
X054	LILRB4	Herpes simplex	0.842162	0.0461872	154	3241
X054	LILRB4	Herpes simplex	0.842162	0.0461872	154	3241
X054	LILRB4	Herpes simplex	0.842162	0.0461872	154	3241
X054	LILRB4	Herpes simplex	0.842162	0.0461872	154	3241
X054	LILRB4	Herpes simplex	0.842162	0.0461872	154	3241
X054	C20orf166	Herpes simplex	1.17881	0.0462102	154	3241
X054	C20orf166	Herpes simplex	1.17881	0.0462102	154	3241
X054	FAM83F	Herpes simplex	0.849977	0.0463921	154	3241
X054	YEATS2	Herpes simplex	1.17948	0.0464553	154	3241
X054	IL7	Herpes simplex	0.851336	0.0466254	154	3241
X054	TBL1XR1	Herpes simplex	0.851553	0.046686	154	3241
X054	AP3S2	Herpes simplex	0.840373	0.0467646	154	3241
X054	C3orf70	Herpes simplex	1.18451	0.0468619	154	3241
X054	SPAG1	Herpes simplex	1.19924	0.0469264	154	3241
X054	ARPC2	Herpes simplex	1.17463	0.0469741	154	3241
X054	CAAP1	Herpes simplex	0.825075	0.0470085	154	3241
X054	HDGFRP3	Herpes simplex	0.830089	0.0470146	154	3241
X054	TXNDC16	Herpes simplex	1.2346	0.0472183	154	3241
X054	HTR2A	Herpes simplex	1.16531	0.047315	154	3241
X054	PDCD11	Herpes simplex	1.17396	0.0473152	154	3241
X054	NDUFA12	Herpes simplex	0.848183	0.0473797	154	3241
X054	MAPK14	Herpes simplex	1.18568	0.0474022	154	3241
X054	CLEC4D	Herpes simplex	1.17692	0.0477953	154	3241
X054	ZSCAN22	Herpes simplex	1.17959	0.047831	154	3241
X054	HIST4H4	Herpes simplex	1.14548	0.0478334	154	3241
X054	DCAF16	Herpes simplex	0.844004	0.0480323	154	3241
X054	GPNMB	Herpes simplex	0.838492	0.0480497	154	3241
X054	CDKN2A	Herpes simplex	0.83504	0.0480509	154	3241
X054	HAPLN3	Herpes simplex	1.18711	0.0481566	154	3241
X054	COPS7A	Herpes simplex	1.17955	0.0481637	154	3241
X054	C1orf54	Herpes simplex	0.841513	0.0481685	154	3241
X054	C1orf54	Herpes simplex	0.841513	0.0481685	154	3241
X054	NAIP	Herpes simplex	0.847548	0.0482842	154	3241
X054	NAIP	Herpes simplex	0.847548	0.0482842	154	3241
X054	RTEL1	Herpes simplex	0.848301	0.0483029	154	3241
X054	GUCY1A3	Herpes simplex	0.845498	0.0484041	154	3241
X054	TMEM246	Herpes simplex	1.18024	0.0484608	154	3241
X054	MYO9A	Herpes simplex	1.17904	0.0485787	154	3241
X054	GTF2H5	Herpes simplex	1.1849	0.048619	154	3241
X054	SERP1	Herpes simplex	0.847787	0.0486693	154	3241
X054	MTTP	Herpes simplex	1.18614	0.0486808	154	3241
X054	FBXO43	Herpes simplex	0.842505	0.0487429	154	3241
X054	ORM2	Herpes simplex	0.854558	0.0487644	154	3241
X054	CCDC176	Herpes simplex	0.84806	0.0488584	154	3241
X054	DCST2	Herpes simplex	1.18265	0.0488767	154	3241
X054	SLC22A17	Herpes simplex	0.841984	0.0489544	154	3241
X054	ZNF831	Herpes simplex	1.178	0.0489704	154	3241
X054	BICD2	Herpes simplex	0.83417	0.0490346	154	3241
X054	PANX1	Herpes simplex	1.19648	0.0490648	154	3241
X054	BEST1	Herpes simplex	0.844113	0.0492086	154	3241
X054	UBE2K	Herpes simplex	0.847783	0.0492193	154	3241
X054	FAM46C	Herpes simplex	1.18078	0.0493584	154	3241
X054	DPY19L4	Herpes simplex	1.17842	0.049372	154	3241
X054	NPRL3	Herpes simplex	0.850651	0.0494403	154	3241
X054	TDRD9	Herpes simplex	0.84502	0.049516	154	3241
X054	HTRA2	Herpes simplex	1.17562	0.0496431	154	3241
X054	TMEM215	Herpes simplex	0.849333	0.0496581	154	3241
X054	NDOR1	Herpes simplex	1.17954	0.049833	154	3241

### Sheet: PheCode_070.2_European
phecode	gene	trait	OR.per.1sd (EUR)	p-val(EUR)	no. cases(EUR)	no controls(EUR)
X070.2	FABP4	Viral hepatitis B	0.702749	4.38729e-06	166	20904
X070.2	ANK2	Viral hepatitis B	0.766869	4.56352e-06	166	20904
X070.2	MOSPD3	Viral hepatitis B	1.42331	2.83224e-05	166	20904
X070.2	MKRN1	Viral hepatitis B	0.772277	3.41277e-05	166	20904
X070.2	BBS9	Viral hepatitis B	0.729225	4.3018e-05	166	20904
X070.2	CDHR3	Viral hepatitis B	0.74698	4.52683e-05	166	20904
X070.2	AVL9	Viral hepatitis B	0.730218	4.95465e-05	166	20904
X070.2	TRERF1	Viral hepatitis B	0.729903	5.54035e-05	166	20904
X070.2	ALKBH3	Viral hepatitis B	1.31948	9.17297e-05	166	20904
X070.2	THOC1	Viral hepatitis B	0.756515	0.000104625	166	20904
X070.2	PIKFYVE	Viral hepatitis B	1.26738	0.00010542	166	20904
X070.2	CYP24A1	Viral hepatitis B	1.37025	0.000118372	166	20904
X070.2	VCL	Viral hepatitis B	0.773852	0.000121477	166	20904
X070.2	FZR1	Viral hepatitis B	0.756333	0.000123202	166	20904
X070.2	NELFCD	Viral hepatitis B	0.768284	0.000123985	166	20904
X070.2	ZNF516	Viral hepatitis B	0.752849	0.00014578	166	20904
X070.2	FABP12	Viral hepatitis B	0.7307	0.000166792	166	20904
X070.2	ZNF624	Viral hepatitis B	0.737742	0.000173735	166	20904
X070.2	NDUFA4	Viral hepatitis B	1.27756	0.000207475	166	20904
X070.2	INIP	Viral hepatitis B	0.728944	0.00021837	166	20904
X070.2	C11orf63	Viral hepatitis B	0.753326	0.000221893	166	20904
X070.2	NUDT5	Viral hepatitis B	0.74422	0.000226628	166	20904
X070.2	E2F7	Viral hepatitis B	0.746063	0.000275777	166	20904
X070.2	DBNL	Viral hepatitis B	0.799393	0.000292535	166	20904
X070.2	AADAT	Viral hepatitis B	0.787931	0.000315818	166	20904
X070.2	GZMH	Viral hepatitis B	1.3201	0.000323935	166	20904
X070.2	NFX1	Viral hepatitis B	1.28613	0.000350605	166	20904
X070.2	ABCA5	Viral hepatitis B	1.29781	0.00035304	166	20904
X070.2	YIPF3	Viral hepatitis B	1.30006	0.000385656	166	20904
X070.2	INO80B	Viral hepatitis B	0.78733	0.000387057	166	20904
X070.2	TMEM240	Viral hepatitis B	1.33361	0.000388405	166	20904
X070.2	POU5F1	Viral hepatitis B	0.759556	0.000398686	166	20904
X070.2	POU5F1	Viral hepatitis B	0.759556	0.000398686	166	20904
X070.2	POU5F1	Viral hepatitis B	0.759556	0.000398686	166	20904
X070.2	POU5F1	Viral hepatitis B	0.759556	0.000398686	166	20904
X070.2	POU5F1	Viral hepatitis B	0.759556	0.000398686	166	20904
X070.2	POU5F1	Viral hepatitis B	0.759556	0.000398686	166	20904
X070.2	POU5F1	Viral hepatitis B	0.759556	0.000398686	166	20904
X070.2	NPIPB6	Viral hepatitis B	1.33872	0.000402979	166	20904
X070.2	USP14	Viral hepatitis B	1.29335	0.000441279	166	20904
X070.2	ACP1	Viral hepatitis B	0.777353	0.000446039	166	20904
X070.2	C10orf107	Viral hepatitis B	1.247	0.000455405	166	20904
X070.2	CLPSL1	Viral hepatitis B	1.339	0.00046343	166	20904
X070.2	NR5A1	Viral hepatitis B	1.27537	0.000468532	166	20904
X070.2	CCNJ	Viral hepatitis B	1.30445	0.000474323	166	20904
X070.2	UFSP1	Viral hepatitis B	0.768441	0.00048314	166	20904
X070.2	DUSP14	Viral hepatitis B	1.30918	0.00049191	166	20904
X070.2	ALPK1	Viral hepatitis B	0.78193	0.000494223	166	20904
X070.2	ELP6	Viral hepatitis B	0.764524	0.000505205	166	20904
X070.2	ZBTB42	Viral hepatitis B	0.712587	0.000526347	166	20904
X070.2	LZTS3	Viral hepatitis B	1.3182	0.000546828	166	20904
X070.2	PIGC	Viral hepatitis B	1.29384	0.000580615	166	20904
X070.2	FEZF1	Viral hepatitis B	1.32686	0.000593761	166	20904
X070.2	GHRHR	Viral hepatitis B	0.789556	0.000609675	166	20904
X070.2	QSOX1	Viral hepatitis B	1.29737	0.000629732	166	20904
X070.2	PAQR4	Viral hepatitis B	1.29105	0.000634121	166	20904
X070.2	CCL13	Viral hepatitis B	1.31769	0.000683529	166	20904
X070.2	THEM5	Viral hepatitis B	1.28318	0.000699703	166	20904
X070.2	FAM169A	Viral hepatitis B	1.25464	0.000701998	166	20904
X070.2	CITED4	Viral hepatitis B	1.30917	0.00071042	166	20904
X070.2	MLST8	Viral hepatitis B	0.765641	0.000713076	166	20904
X070.2	RALGAPA2	Viral hepatitis B	0.819222	0.000721184	166	20904
X070.2	EIF4G3	Viral hepatitis B	0.774784	0.000741875	166	20904
X070.2	CCDC112	Viral hepatitis B	1.29969	0.000776265	166	20904
X070.2	IFT140	Viral hepatitis B	1.28733	0.000837232	166	20904
X070.2	MAPK9	Viral hepatitis B	0.768654	0.000840003	166	20904
X070.2	LEPROTL1	Viral hepatitis B	0.671231	0.00086303	166	20904
X070.2	TRMT12	Viral hepatitis B	0.763279	0.00087386	166	20904
X070.2	KIF9	Viral hepatitis B	0.756762	0.000881566	166	20904
X070.2	CDADC1	Viral hepatitis B	0.783944	0.000882369	166	20904
X070.2	CPS1	Viral hepatitis B	1.29733	0.000957366	166	20904
X070.2	C10orf68	Viral hepatitis B	0.802213	0.000960904	166	20904
X070.2	MST1	Viral hepatitis B	1.25609	0.00096643	166	20904
X070.2	PHF14	Viral hepatitis B	0.771379	0.000986728	166	20904
X070.2	UBE2B	Viral hepatitis B	0.780069	0.0010157	166	20904
X070.2	NUTM2A	Viral hepatitis B	1.28927	0.00102173	166	20904
X070.2	METTL14	Viral hepatitis B	1.31494	0.00102978	166	20904
X070.2	TRIP6	Viral hepatitis B	1.29841	0.00104817	166	20904
X070.2	FGGY	Viral hepatitis B	1.26249	0.00106421	166	20904
X070.2	GPR26	Viral hepatitis B	0.791978	0.00110332	166	20904
X070.2	RNF114	Viral hepatitis B	1.2447	0.00112875	166	20904
X070.2	ACER2	Viral hepatitis B	0.773125	0.00120577	166	20904
X070.2	PIANP	Viral hepatitis B	1.28232	0.00124998	166	20904
X070.2	ANXA4	Viral hepatitis B	0.773977	0.00129542	166	20904
X070.2	ENPEP	Viral hepatitis B	0.803884	0.00132097	166	20904
X070.2	NSA2	Viral hepatitis B	1.23807	0.00132172	166	20904
X070.2	SAMD5	Viral hepatitis B	1.25307	0.00133203	166	20904
X070.2	EPO	Viral hepatitis B	1.30846	0.00136577	166	20904
X070.2	OTUD7A	Viral hepatitis B	1.28482	0.00136837	166	20904
X070.2	AL807752.1	Viral hepatitis B	1.26873	0.0014085	166	20904
X070.2	GTF2H2	Viral hepatitis B	1.27471	0.00143657	166	20904
X070.2	GTF2H2	Viral hepatitis B	1.27471	0.00143657	166	20904
X070.2	TFR2	Viral hepatitis B	1.27461	0.00150162	166	20904
X070.2	NAA11	Viral hepatitis B	0.787924	0.00151607	166	20904
X070.2	CISD2	Viral hepatitis B	1.29173	0.00152017	166	20904
X070.2	GFM2	Viral hepatitis B	0.790104	0.00153347	166	20904
X070.2	NECAB2	Viral hepatitis B	0.782718	0.00161452	166	20904
X070.2	FAM134B	Viral hepatitis B	1.27278	0.00161769	166	20904
X070.2	SIL1	Viral hepatitis B	1.26651	0.00163794	166	20904
X070.2	FXYD6	Viral hepatitis B	1.2594	0.00165821	166	20904
X070.2	SHBG	Viral hepatitis B	0.789758	0.00166948	166	20904
X070.2	RPS19BP1	Viral hepatitis B	0.798992	0.00172063	166	20904
X070.2	KIAA1468	Viral hepatitis B	1.28753	0.00175548	166	20904
X070.2	C15orf41	Viral hepatitis B	1.28236	0.00177081	166	20904
X070.2	SYNGR3	Viral hepatitis B	1.29482	0.00181155	166	20904
X070.2	PCDHB7	Viral hepatitis B	0.786101	0.00181314	166	20904
X070.2	PCDHB7	Viral hepatitis B	0.786101	0.00181314	166	20904
X070.2	DOHH	Viral hepatitis B	0.795289	0.00183379	166	20904
X070.2	PLCG2	Viral hepatitis B	0.78995	0.00183522	166	20904
X070.2	LCTL	Viral hepatitis B	1.2535	0.001836	166	20904
X070.2	BHLHE22	Viral hepatitis B	0.756941	0.0018554	166	20904
X070.2	CIRBP	Viral hepatitis B	1.27433	0.00197298	166	20904
X070.2	ZNF699	Viral hepatitis B	1.21633	0.00197313	166	20904
X070.2	ARHGAP40	Viral hepatitis B	1.26743	0.00197642	166	20904
X070.2	PPP1R1C	Viral hepatitis B	0.802418	0.00203854	166	20904
X070.2	PCK2	Viral hepatitis B	1.27591	0.00206635	166	20904
X070.2	SLAMF8	Viral hepatitis B	0.764312	0.00208896	166	20904
X070.2	ATG9A	Viral hepatitis B	0.832372	0.00209036	166	20904
X070.2	GRAP2	Viral hepatitis B	0.79333	0.00210625	166	20904
X070.2	CRYBB3	Viral hepatitis B	0.782918	0.00210633	166	20904
X070.2	SOX13	Viral hepatitis B	0.820284	0.00213254	166	20904
X070.2	MED15	Viral hepatitis B	1.31697	0.00214455	166	20904
X070.2	TAF13	Viral hepatitis B	1.25415	0.00218232	166	20904
X070.2	WNT5B	Viral hepatitis B	1.26124	0.00219485	166	20904
X070.2	PIFO	Viral hepatitis B	0.787287	0.00220095	166	20904
X070.2	SLC22A3	Viral hepatitis B	1.26724	0.00223597	166	20904
X070.2	UEVLD	Viral hepatitis B	0.836248	0.00228169	166	20904
X070.2	BRICD5	Viral hepatitis B	1.28038	0.00228172	166	20904
X070.2	FOXI1	Viral hepatitis B	1.23064	0.0023268	166	20904
X070.2	GTPBP1	Viral hepatitis B	0.760182	0.00236105	166	20904
X070.2	TENM4	Viral hepatitis B	1.25617	0.00237499	166	20904
X070.2	TMED2	Viral hepatitis B	0.775258	0.00246755	166	20904
X070.2	ZNF45	Viral hepatitis B	0.776608	0.00247275	166	20904
X070.2	WDHD1	Viral hepatitis B	1.32227	0.0024923	166	20904
X070.2	C12orf4	Viral hepatitis B	0.830596	0.00251054	166	20904
X070.2	KIR2DL1	Viral hepatitis B	1.26749	0.00264355	166	20904
X070.2	KIR2DL1	Viral hepatitis B	1.26749	0.00264355	166	20904
X070.2	KIR2DL1	Viral hepatitis B	1.26749	0.00264355	166	20904
X070.2	KIR2DL1	Viral hepatitis B	1.26749	0.00264355	166	20904
X070.2	TMEM236	Viral hepatitis B	1.28173	0.00264582	166	20904
X070.2	TMEM236	Viral hepatitis B	1.28173	0.00264582	166	20904
X070.2	TMEM236	Viral hepatitis B	1.28173	0.00264582	166	20904
X070.2	GIGYF1	Viral hepatitis B	1.23546	0.00269056	166	20904
X070.2	SOAT2	Viral hepatitis B	1.32197	0.00271768	166	20904
X070.2	GMFB	Viral hepatitis B	1.24272	0.00272095	166	20904
X070.2	SLC22A7	Viral hepatitis B	1.26638	0.00274956	166	20904
X070.2	POLL	Viral hepatitis B	0.825954	0.00276021	166	20904
X070.2	SLC2A4RG	Viral hepatitis B	1.24649	0.00279141	166	20904
X070.2	RNASEH2B	Viral hepatitis B	0.810644	0.00281349	166	20904
X070.2	CTNS	Viral hepatitis B	1.30512	0.00285547	166	20904
X070.2	MRM1	Viral hepatitis B	1.33277	0.00286044	166	20904
X070.2	MRM1	Viral hepatitis B	1.33277	0.00286044	166	20904
X070.2	TTC7A	Viral hepatitis B	1.26625	0.00288045	166	20904
X070.2	MPP5	Viral hepatitis B	0.820317	0.00290861	166	20904
X070.2	SLC39A10	Viral hepatitis B	0.797739	0.00296484	166	20904
X070.2	LRAT	Viral hepatitis B	1.25005	0.00303905	166	20904
X070.2	STK32A	Viral hepatitis B	0.789129	0.00308331	166	20904
X070.2	EPHX3	Viral hepatitis B	1.22749	0.00311895	166	20904
X070.2	LIN7C	Viral hepatitis B	1.25587	0.00312441	166	20904
X070.2	CSGALNACT2	Viral hepatitis B	0.762815	0.00319617	166	20904
X070.2	EXOC7	Viral hepatitis B	1.29669	0.00327714	166	20904
X070.2	NCSTN	Viral hepatitis B	1.29164	0.0033114	166	20904
X070.2	ADH4	Viral hepatitis B	0.778047	0.00342992	166	20904
X070.2	SFRP2	Viral hepatitis B	0.79663	0.00344983	166	20904
X070.2	SMG5	Viral hepatitis B	1.2659	0.00346124	166	20904
X070.2	PHLDA1	Viral hepatitis B	0.802066	0.00353531	166	20904
X070.2	B3GNTL1	Viral hepatitis B	1.26612	0.00353933	166	20904
X070.2	TADA2A	Viral hepatitis B	1.24951	0.00357625	166	20904
X070.2	PLEC	Viral hepatitis B	1.26825	0.00359293	166	20904
X070.2	PLEC	Viral hepatitis B	1.26825	0.00359293	166	20904
X070.2	RAD18	Viral hepatitis B	1.28497	0.00362178	166	20904
X070.2	FUCA1	Viral hepatitis B	1.2232	0.00363527	166	20904
X070.2	MEGF8	Viral hepatitis B	1.25539	0.00381782	166	20904
X070.2	PTER	Viral hepatitis B	1.25157	0.00384377	166	20904
X070.2	HIP1R	Viral hepatitis B	1.19295	0.00387998	166	20904
X070.2	ZFHX4	Viral hepatitis B	1.19305	0.00390557	166	20904
X070.2	RNMTL1	Viral hepatitis B	1.25256	0.00393256	166	20904
X070.2	SLC16A4	Viral hepatitis B	1.2624	0.0039769	166	20904
X070.2	KIF13A	Viral hepatitis B	0.780751	0.0040521	166	20904
X070.2	HPS5	Viral hepatitis B	0.821403	0.00414879	166	20904
X070.2	RBM4	Viral hepatitis B	1.2495	0.00420491	166	20904
X070.2	IGF1R	Viral hepatitis B	0.79766	0.00422473	166	20904
X070.2	SLC25A29	Viral hepatitis B	1.23668	0.00425211	166	20904
X070.2	JKAMP	Viral hepatitis B	1.23644	0.00426711	166	20904
X070.2	CLPB	Viral hepatitis B	0.821737	0.00428733	166	20904
X070.2	LBX2	Viral hepatitis B	1.22069	0.00443876	166	20904
X070.2	PI4KA	Viral hepatitis B	0.80043	0.00445944	166	20904
X070.2	ATP2C2	Viral hepatitis B	0.80242	0.00454773	166	20904
X070.2	PNO1	Viral hepatitis B	0.795133	0.00455441	166	20904
X070.2	ERCC1	Viral hepatitis B	0.824588	0.00459577	166	20904
X070.2	CHMP5	Viral hepatitis B	1.2159	0.00461229	166	20904
X070.2	MUC1	Viral hepatitis B	0.810811	0.00467856	166	20904
X070.2	UQCR11	Viral hepatitis B	1.25347	0.0047672	166	20904
X070.2	UQCR11	Viral hepatitis B	1.25347	0.0047672	166	20904
X070.2	MALT1	Viral hepatitis B	0.801448	0.00480879	166	20904
X070.2	CBFA2T2	Viral hepatitis B	1.27645	0.00482399	166	20904
X070.2	ALS2CL	Viral hepatitis B	1.27675	0.00486843	166	20904
X070.2	KMT2A	Viral hepatitis B	0.811075	0.00491632	166	20904
X070.2	KMT2A	Viral hepatitis B	0.811075	0.00491632	166	20904
X070.2	FBXO24	Viral hepatitis B	1.23132	0.00506498	166	20904
X070.2	PPARG	Viral hepatitis B	0.78388	0.00507307	166	20904
X070.2	KISS1	Viral hepatitis B	0.821238	0.00508547	166	20904
X070.2	RCAN1	Viral hepatitis B	0.769577	0.00510367	166	20904
X070.2	SLC35F4	Viral hepatitis B	0.812548	0.00512308	166	20904
X070.2	ABCC4	Viral hepatitis B	0.792928	0.00514141	166	20904
X070.2	SSRP1	Viral hepatitis B	0.806216	0.00514486	166	20904
X070.2	LRFN2	Viral hepatitis B	0.788285	0.00518564	166	20904
X070.2	SLC37A4	Viral hepatitis B	0.782106	0.00520818	166	20904
X070.2	SLC37A4	Viral hepatitis B	0.782106	0.00520818	166	20904
X070.2	ACHE	Viral hepatitis B	1.22658	0.00521006	166	20904
X070.2	LARP7	Viral hepatitis B	0.812535	0.00531312	166	20904
X070.2	FBXO36	Viral hepatitis B	1.2577	0.00535281	166	20904
X070.2	CCDC14	Viral hepatitis B	1.20253	0.00538472	166	20904
X070.2	C16orf45	Viral hepatitis B	0.81733	0.00540116	166	20904
X070.2	SLC23A2	Viral hepatitis B	1.25407	0.00542684	166	20904
X070.2	HS3ST4	Viral hepatitis B	0.806522	0.00547707	166	20904
X070.2	AQP6	Viral hepatitis B	1.20442	0.00554922	166	20904
X070.2	KDELC2	Viral hepatitis B	1.29356	0.00570903	166	20904
X070.2	ANKRD18A	Viral hepatitis B	0.803628	0.00575387	166	20904
X070.2	ANKRD18A	Viral hepatitis B	0.803628	0.00575387	166	20904
X070.2	TRPV2	Viral hepatitis B	0.814638	0.00585507	166	20904
X070.2	ZNF224	Viral hepatitis B	0.808389	0.00586624	166	20904
X070.2	EIF3I	Viral hepatitis B	1.27994	0.00593251	166	20904
X070.2	PCDHB16	Viral hepatitis B	0.817158	0.00595799	166	20904
X070.2	INTS4	Viral hepatitis B	1.22825	0.00596481	166	20904
X070.2	DPP7	Viral hepatitis B	0.78938	0.00600012	166	20904
X070.2	MIS12	Viral hepatitis B	1.25484	0.00601508	166	20904
X070.2	MTERFD1	Viral hepatitis B	1.25183	0.00601771	166	20904
X070.2	APBB1IP	Viral hepatitis B	1.23639	0.00605369	166	20904
X070.2	C20orf194	Viral hepatitis B	0.801401	0.00605634	166	20904
X070.2	WNT2	Viral hepatitis B	0.814389	0.00607338	166	20904
X070.2	TRAPPC4	Viral hepatitis B	0.786669	0.00609669	166	20904
X070.2	TRAPPC4	Viral hepatitis B	0.786669	0.00609669	166	20904
X070.2	BSG	Viral hepatitis B	1.23501	0.0061494	166	20904
X070.2	MRI1	Viral hepatitis B	1.24703	0.0062454	166	20904
X070.2	ZNF285	Viral hepatitis B	0.783903	0.00629529	166	20904
X070.2	L3MBTL1	Viral hepatitis B	0.802914	0.00637386	166	20904
X070.2	RPL36AL	Viral hepatitis B	1.26665	0.00641254	166	20904
X070.2	PLA2G5	Viral hepatitis B	0.825964	0.00641966	166	20904
X070.2	CBFA2T3	Viral hepatitis B	0.821601	0.00642727	166	20904
X070.2	ATP11B	Viral hepatitis B	0.81456	0.00643906	166	20904
X070.2	CHST2	Viral hepatitis B	0.812805	0.00648347	166	20904
X070.2	CRTAP	Viral hepatitis B	1.22445	0.00650273	166	20904
X070.2	ATG12	Viral hepatitis B	0.800423	0.00659751	166	20904
X070.2	LINGO2	Viral hepatitis B	1.22359	0.00661833	166	20904
X070.2	MSH2	Viral hepatitis B	0.773761	0.00664622	166	20904
X070.2	DUS3L	Viral hepatitis B	1.28012	0.00668385	166	20904
X070.2	SHISA9	Viral hepatitis B	0.799213	0.00674459	166	20904
X070.2	SNRNP35	Viral hepatitis B	1.32742	0.00678946	166	20904
X070.2	PIGG	Viral hepatitis B	1.21239	0.00682752	166	20904
X070.2	PIGG	Viral hepatitis B	1.21239	0.00682752	166	20904
X070.2	SEC61A2	Viral hepatitis B	1.24159	0.00683223	166	20904
X070.2	SLC29A3	Viral hepatitis B	1.23756	0.00695838	166	20904
X070.2	PEBP1	Viral hepatitis B	1.23473	0.00704298	166	20904
X070.2	MED10	Viral hepatitis B	0.810807	0.00704948	166	20904
X070.2	SPEM1	Viral hepatitis B	0.803175	0.00709471	166	20904
X070.2	USB1	Viral hepatitis B	0.820757	0.00711468	166	20904
X070.2	CARF	Viral hepatitis B	1.24349	0.00713069	166	20904
X070.2	ITGB1	Viral hepatitis B	1.19679	0.00717967	166	20904
X070.2	C1orf65	Viral hepatitis B	1.23617	0.00723524	166	20904
X070.2	NBEA	Viral hepatitis B	0.761145	0.00724973	166	20904
X070.2	C16orf71	Viral hepatitis B	0.804842	0.0073584	166	20904
X070.2	MARK4	Viral hepatitis B	1.22599	0.00743518	166	20904
X070.2	ZNF655	Viral hepatitis B	1.28559	0.00748277	166	20904
X070.2	STMN4	Viral hepatitis B	1.22019	0.00752298	166	20904
X070.2	ACOX1	Viral hepatitis B	1.20331	0.00753947	166	20904
X070.2	DLX4	Viral hepatitis B	0.824042	0.00754329	166	20904
X070.2	HIST1H2BG	Viral hepatitis B	0.827897	0.00757643	166	20904
X070.2	ADAMTSL3	Viral hepatitis B	1.22637	0.00763963	166	20904
X070.2	CRABP2	Viral hepatitis B	0.810792	0.00765583	166	20904
X070.2	PDCD1	Viral hepatitis B	0.805109	0.00769383	166	20904
X070.2	UBE2D3	Viral hepatitis B	1.24067	0.00771629	166	20904
X070.2	PARVB	Viral hepatitis B	1.23784	0.00784919	166	20904
X070.2	SPATA13	Viral hepatitis B	0.817889	0.00793063	166	20904
X070.2	TNNI3K	Viral hepatitis B	0.826142	0.0079682	166	20904
X070.2	PGBD2	Viral hepatitis B	0.840537	0.00798824	166	20904
X070.2	VPRBP	Viral hepatitis B	0.827758	0.00799956	166	20904
X070.2	VPRBP	Viral hepatitis B	0.827758	0.00799956	166	20904
X070.2	RPP38	Viral hepatitis B	1.21581	0.00800524	166	20904
X070.2	HOXB5	Viral hepatitis B	0.818014	0.0080234	166	20904
X070.2	LRRC19	Viral hepatitis B	1.20463	0.00802545	166	20904
X070.2	FAM71E1	Viral hepatitis B	0.793448	0.00807007	166	20904
X070.2	MTRF1	Viral hepatitis B	1.23948	0.00813106	166	20904
X070.2	COMMD7	Viral hepatitis B	0.80719	0.00830192	166	20904
X070.2	HDLBP	Viral hepatitis B	1.24464	0.00833892	166	20904
X070.2	ADH5	Viral hepatitis B	1.2018	0.00838481	166	20904
X070.2	R3HCC1L	Viral hepatitis B	1.223	0.00842865	166	20904
X070.2	C1QL3	Viral hepatitis B	0.814374	0.00844134	166	20904
X070.2	LACTB	Viral hepatitis B	1.23134	0.00844302	166	20904
X070.2	RPGRIP1	Viral hepatitis B	0.815006	0.0084606	166	20904
X070.2	KIAA1328	Viral hepatitis B	0.792766	0.00848686	166	20904
X070.2	VAV1	Viral hepatitis B	0.818811	0.00855185	166	20904
X070.2	CCDC11	Viral hepatitis B	0.816128	0.00863436	166	20904
X070.2	P2RX6	Viral hepatitis B	1.24016	0.00865064	166	20904
X070.2	AL603965.1	Viral hepatitis B	0.861539	0.00868193	166	20904
X070.2	IDO1	Viral hepatitis B	1.24362	0.00871595	166	20904
X070.2	EIF5A	Viral hepatitis B	1.22405	0.00872333	166	20904
X070.2	DEFB132	Viral hepatitis B	1.23215	0.00872459	166	20904
X070.2	DPP3	Viral hepatitis B	0.826527	0.00874561	166	20904
X070.2	AGO3	Viral hepatitis B	0.834649	0.00879648	166	20904
X070.2	PCDHB8	Viral hepatitis B	1.22068	0.00885749	166	20904
X070.2	PCDHB8	Viral hepatitis B	1.22068	0.00885749	166	20904
X070.2	PRKACB	Viral hepatitis B	0.820022	0.00889016	166	20904
X070.2	PLD5	Viral hepatitis B	0.832111	0.00889044	166	20904
X070.2	ZNF429	Viral hepatitis B	1.23358	0.00891227	166	20904
X070.2	HDDC2	Viral hepatitis B	1.25289	0.00891613	166	20904
X070.2	CD19	Viral hepatitis B	1.22822	0.00892758	166	20904
X070.2	AP4M1	Viral hepatitis B	0.810267	0.00898622	166	20904
X070.2	HOXB9	Viral hepatitis B	0.812522	0.0090294	166	20904
X070.2	CLDN14	Viral hepatitis B	0.822828	0.00905257	166	20904
X070.2	CNN2	Viral hepatitis B	1.21955	0.00908883	166	20904
X070.2	OPN4	Viral hepatitis B	0.832407	0.00913274	166	20904
X070.2	MEGF10	Viral hepatitis B	1.21623	0.00920052	166	20904
X070.2	MUM1	Viral hepatitis B	0.81058	0.00920092	166	20904
X070.2	ANKRA2	Viral hepatitis B	1.24647	0.00922447	166	20904
X070.2	HRNR	Viral hepatitis B	0.80927	0.00923438	166	20904
X070.2	AAMDC	Viral hepatitis B	0.835768	0.00923854	166	20904
X070.2	PLEKHG1	Viral hepatitis B	0.801366	0.00925299	166	20904
X070.2	ZNF426	Viral hepatitis B	1.19538	0.00926657	166	20904
X070.2	CST2	Viral hepatitis B	0.81735	0.00937502	166	20904
X070.2	TBC1D28	Viral hepatitis B	1.1937	0.00937583	166	20904
X070.2	MS4A7	Viral hepatitis B	1.23057	0.00941734	166	20904
X070.2	UMOD	Viral hepatitis B	1.18805	0.00945182	166	20904
X070.2	KLHDC1	Viral hepatitis B	0.808265	0.00954023	166	20904
X070.2	RHOBTB2	Viral hepatitis B	1.20327	0.00954959	166	20904
X070.2	RTEL1	Viral hepatitis B	1.25227	0.00955021	166	20904
X070.2	ZNF626	Viral hepatitis B	1.21525	0.00968388	166	20904
X070.2	ZNF626	Viral hepatitis B	1.21525	0.00968388	166	20904
X070.2	GSR	Viral hepatitis B	1.22009	0.00973922	166	20904
X070.2	ACOT2	Viral hepatitis B	1.22142	0.0097757	166	20904
X070.2	SH3YL1	Viral hepatitis B	0.806648	0.00987222	166	20904
X070.2	SLC51A	Viral hepatitis B	1.23817	0.00989455	166	20904
X070.2	TUBA1C	Viral hepatitis B	1.31163	0.00989709	166	20904
X070.2	A1BG	Viral hepatitis B	1.40228	0.00991475	166	20904
X070.2	PLK3	Viral hepatitis B	0.777695	0.00992154	166	20904
X070.2	ZNF223	Viral hepatitis B	0.782092	0.00994695	166	20904
X070.2	ZNF223	Viral hepatitis B	0.782092	0.00994695	166	20904
X070.2	TTC23	Viral hepatitis B	1.26623	0.0100674	166	20904
X070.2	TTC23	Viral hepatitis B	1.26623	0.0100674	166	20904
X070.2	PCSK6	Viral hepatitis B	0.826582	0.0100909	166	20904
X070.2	DIO2	Viral hepatitis B	1.21315	0.0101044	166	20904
X070.2	AP3B2	Viral hepatitis B	0.799832	0.0101243	166	20904
X070.2	ZNF660	Viral hepatitis B	0.789138	0.010134	166	20904
X070.2	CLIC5	Viral hepatitis B	1.2249	0.0102204	166	20904
X070.2	POM121L2	Viral hepatitis B	1.18207	0.0102488	166	20904
X070.2	SLC25A45	Viral hepatitis B	1.20487	0.0103995	166	20904
X070.2	TMEM231	Viral hepatitis B	1.23936	0.0105221	166	20904
X070.2	CACNG8	Viral hepatitis B	0.821051	0.0105384	166	20904
X070.2	ZNF613	Viral hepatitis B	0.810361	0.0105517	166	20904
X070.2	DHX15	Viral hepatitis B	1.22007	0.0105968	166	20904
X070.2	CIZ1	Viral hepatitis B	0.814735	0.0106224	166	20904
X070.2	TTC9C	Viral hepatitis B	0.803225	0.0106349	166	20904
X070.2	TMTC4	Viral hepatitis B	0.810327	0.0106543	166	20904
X070.2	TMED3	Viral hepatitis B	1.29339	0.0106781	166	20904
X070.2	CD79A	Viral hepatitis B	1.21919	0.0106785	166	20904
X070.2	CD79A	Viral hepatitis B	1.21919	0.0106785	166	20904
X070.2	FBLN2	Viral hepatitis B	1.21835	0.0107543	166	20904
X070.2	NPY2R	Viral hepatitis B	1.19509	0.0107686	166	20904
X070.2	BPHL	Viral hepatitis B	0.8232	0.0108044	166	20904
X070.2	ABHD1	Viral hepatitis B	0.812582	0.01084	166	20904
X070.2	LCLAT1	Viral hepatitis B	0.813108	0.0109015	166	20904
X070.2	ATP5S	Viral hepatitis B	1.2177	0.0109242	166	20904
X070.2	CCDC84	Viral hepatitis B	0.817253	0.0109535	166	20904
X070.2	CCDC84	Viral hepatitis B	0.817253	0.0109535	166	20904
X070.2	EIF2S1	Viral hepatitis B	0.839614	0.0109918	166	20904
X070.2	DENND2C	Viral hepatitis B	1.19956	0.011025	166	20904
X070.2	SFXN2	Viral hepatitis B	0.830796	0.0110291	166	20904
X070.2	PA2G4	Viral hepatitis B	1.22433	0.0110355	166	20904
X070.2	UTP15	Viral hepatitis B	1.23701	0.0110506	166	20904
X070.2	SERPIND1	Viral hepatitis B	1.21458	0.0111094	166	20904
X070.2	TES	Viral hepatitis B	1.20971	0.0111229	166	20904
X070.2	POLR2E	Viral hepatitis B	1.21187	0.0111739	166	20904
X070.2	SRGAP1	Viral hepatitis B	1.2099	0.0111872	166	20904
X070.2	MATN1	Viral hepatitis B	1.23655	0.0111982	166	20904
X070.2	PSMD2	Viral hepatitis B	1.22132	0.0112019	166	20904
X070.2	FAM120AOS	Viral hepatitis B	1.24234	0.0112141	166	20904
X070.2	AC027763.2	Viral hepatitis B	0.831109	0.0112204	166	20904
X070.2	RAB24	Viral hepatitis B	1.19419	0.0112832	166	20904
X070.2	EFCAB8	Viral hepatitis B	1.24276	0.0113247	166	20904
X070.2	TMEM184B	Viral hepatitis B	1.23503	0.0113728	166	20904
X070.2	TG	Viral hepatitis B	1.21511	0.0113818	166	20904
X070.2	PPM1M	Viral hepatitis B	0.810256	0.0114067	166	20904
X070.2	DNAJC13	Viral hepatitis B	0.821542	0.0114088	166	20904
X070.2	MS4A14	Viral hepatitis B	1.23462	0.0114364	166	20904
X070.2	KCTD16	Viral hepatitis B	1.20112	0.0114811	166	20904
X070.2	GSKIP	Viral hepatitis B	1.21907	0.0114816	166	20904
X070.2	ASCC2	Viral hepatitis B	0.798902	0.0114842	166	20904
X070.2	ATP6V1D	Viral hepatitis B	1.16904	0.0114899	166	20904
X070.2	NBL1	Viral hepatitis B	1.21019	0.011527	166	20904
X070.2	ZNF296	Viral hepatitis B	0.823904	0.011528	166	20904
X070.2	FAM46C	Viral hepatitis B	0.825248	0.0115363	166	20904
X070.2	PREP	Viral hepatitis B	0.84039	0.0116009	166	20904
X070.2	DOCK2	Viral hepatitis B	1.15429	0.0116126	166	20904
X070.2	FAM47E	Viral hepatitis B	0.818918	0.0116184	166	20904
X070.2	CNRIP1	Viral hepatitis B	0.823082	0.0116226	166	20904
X070.2	CNOT3	Viral hepatitis B	0.825787	0.0116304	166	20904
X070.2	CNOT3	Viral hepatitis B	0.825787	0.0116304	166	20904
X070.2	CNOT3	Viral hepatitis B	0.825787	0.0116304	166	20904
X070.2	CNOT3	Viral hepatitis B	0.825787	0.0116304	166	20904
X070.2	CNOT3	Viral hepatitis B	0.825787	0.0116304	166	20904
X070.2	CNOT3	Viral hepatitis B	0.825787	0.0116304	166	20904
X070.2	CNOT3	Viral hepatitis B	0.825787	0.0116304	166	20904
X070.2	CNOT3	Viral hepatitis B	0.825787	0.0116304	166	20904
X070.2	CNOT3	Viral hepatitis B	0.825787	0.0116304	166	20904
X070.2	C9orf131	Viral hepatitis B	1.2154	0.0116821	166	20904
X070.2	MEA1	Viral hepatitis B	1.17405	0.0117147	166	20904
X070.2	ANKS3	Viral hepatitis B	0.809971	0.0119073	166	20904
X070.2	CCDC37	Viral hepatitis B	1.22364	0.0119207	166	20904
X070.2	PRPF6	Viral hepatitis B	0.823577	0.0120424	166	20904
X070.2	CREG2	Viral hepatitis B	1.21361	0.0121055	166	20904
X070.2	PRC1	Viral hepatitis B	1.21586	0.0121109	166	20904
X070.2	C7orf25	Viral hepatitis B	0.777381	0.012114	166	20904
X070.2	DGCR6L	Viral hepatitis B	0.823039	0.0121948	166	20904
X070.2	NR2C1	Viral hepatitis B	0.826354	0.0122195	166	20904
X070.2	TRIM35	Viral hepatitis B	1.20456	0.0122721	166	20904
X070.2	NGFR	Viral hepatitis B	0.84644	0.0123033	166	20904
X070.2	ZNF468	Viral hepatitis B	0.823335	0.0123517	166	20904
X070.2	TAF6	Viral hepatitis B	0.819408	0.0124376	166	20904
X070.2	SERF1A	Viral hepatitis B	1.20878	0.0124495	166	20904
X070.2	KRAS	Viral hepatitis B	1.2122	0.0125429	166	20904
X070.2	MAP3K9	Viral hepatitis B	1.21769	0.0125682	166	20904
X070.2	CHCHD3	Viral hepatitis B	1.21437	0.0125777	166	20904
X070.2	CDKN2A	Viral hepatitis B	0.802934	0.0126173	166	20904
X070.2	HJURP	Viral hepatitis B	1.22629	0.0126444	166	20904
X070.2	AP000974.1	Viral hepatitis B	0.836435	0.0126935	166	20904
X070.2	NXPH1	Viral hepatitis B	1.2215	0.0127534	166	20904
X070.2	STAG3	Viral hepatitis B	1.1998	0.0127942	166	20904
X070.2	FTSJ2	Viral hepatitis B	0.817675	0.0128053	166	20904
X070.2	CPT1B	Viral hepatitis B	0.838647	0.0128688	166	20904
X070.2	C15orf40	Viral hepatitis B	0.816166	0.0128798	166	20904
X070.2	UNC45B	Viral hepatitis B	1.18624	0.0129179	166	20904
X070.2	TFPT	Viral hepatitis B	1.24386	0.0130685	166	20904
X070.2	TFPT	Viral hepatitis B	1.24386	0.0130685	166	20904
X070.2	TFPT	Viral hepatitis B	1.24386	0.0130685	166	20904
X070.2	TFPT	Viral hepatitis B	1.24386	0.0130685	166	20904
X070.2	TFPT	Viral hepatitis B	1.24386	0.0130685	166	20904
X070.2	TFPT	Viral hepatitis B	1.24386	0.0130685	166	20904
X070.2	TFPT	Viral hepatitis B	1.24386	0.0130685	166	20904
X070.2	TFPT	Viral hepatitis B	1.24386	0.0130685	166	20904
X070.2	TFPT	Viral hepatitis B	1.24386	0.0130685	166	20904
X070.2	TFPT	Viral hepatitis B	1.24386	0.0130685	166	20904
X070.2	ACAP1	Viral hepatitis B	1.21626	0.0130685	166	20904
X070.2	AP1G1	Viral hepatitis B	1.21323	0.0131185	166	20904
X070.2	PGLYRP3	Viral hepatitis B	0.842014	0.0131705	166	20904
X070.2	TLR6	Viral hepatitis B	0.808434	0.0133501	166	20904
X070.2	ADK	Viral hepatitis B	1.20245	0.0133641	166	20904
X070.2	UQCR10	Viral hepatitis B	0.769084	0.0135017	166	20904
X070.2	DGKA	Viral hepatitis B	0.834775	0.013502	166	20904
X070.2	NMRK1	Viral hepatitis B	1.22063	0.0135192	166	20904
X070.2	KIF5C	Viral hepatitis B	1.21783	0.013612	166	20904
X070.2	KIF5C	Viral hepatitis B	1.21783	0.013612	166	20904
X070.2	PCDHB17	Viral hepatitis B	0.809905	0.0137237	166	20904
X070.2	PCDHB17	Viral hepatitis B	0.809905	0.0137237	166	20904
X070.2	ABCF1	Viral hepatitis B	1.20548	0.0138786	166	20904
X070.2	ABCF1	Viral hepatitis B	1.20548	0.0138786	166	20904
X070.2	ABCF1	Viral hepatitis B	1.20548	0.0138786	166	20904
X070.2	ABCF1	Viral hepatitis B	1.20548	0.0138786	166	20904
X070.2	ABCF1	Viral hepatitis B	1.20548	0.0138786	166	20904
X070.2	ABCF1	Viral hepatitis B	1.20548	0.0138786	166	20904
X070.2	ABCF1	Viral hepatitis B	1.20548	0.0138786	166	20904
X070.2	TEFM	Viral hepatitis B	1.26176	0.0140707	166	20904
X070.2	NPIPB3	Viral hepatitis B	0.839407	0.0141274	166	20904
X070.2	ZYG11A	Viral hepatitis B	0.820841	0.0141886	166	20904
X070.2	NDUFA10	Viral hepatitis B	1.23924	0.0142036	166	20904
X070.2	EYA2	Viral hepatitis B	0.824135	0.0142477	166	20904
X070.2	WDR18	Viral hepatitis B	0.810394	0.0143255	166	20904
X070.2	DPCD	Viral hepatitis B	1.21289	0.0143524	166	20904
X070.2	EFCAB13	Viral hepatitis B	1.23073	0.0144287	166	20904
X070.2	PTCD1	Viral hepatitis B	1.3285	0.014464	166	20904
X070.2	SH2D3C	Viral hepatitis B	0.814107	0.014512	166	20904
X070.2	SYBU	Viral hepatitis B	1.211	0.0145655	166	20904
X070.2	WDR60	Viral hepatitis B	0.835891	0.0145694	166	20904
X070.2	ARHGAP19	Viral hepatitis B	1.21761	0.0146041	166	20904
X070.2	PLXNB1	Viral hepatitis B	0.865703	0.0146043	166	20904
X070.2	COL19A1	Viral hepatitis B	1.21696	0.0146127	166	20904
X070.2	EFTUD1	Viral hepatitis B	0.814	0.0146176	166	20904
X070.2	BAG2	Viral hepatitis B	1.2046	0.0146287	166	20904
X070.2	CLTCL1	Viral hepatitis B	1.1742	0.0146428	166	20904
X070.2	CLTCL1	Viral hepatitis B	1.1742	0.0146428	166	20904
X070.2	PIK3CG	Viral hepatitis B	0.826744	0.0146649	166	20904
X070.2	IER3	Viral hepatitis B	0.832161	0.0146738	166	20904
X070.2	IER3	Viral hepatitis B	0.832161	0.0146738	166	20904
X070.2	IER3	Viral hepatitis B	0.832161	0.0146738	166	20904
X070.2	IER3	Viral hepatitis B	0.832161	0.0146738	166	20904
X070.2	IER3	Viral hepatitis B	0.832161	0.0146738	166	20904
X070.2	IER3	Viral hepatitis B	0.832161	0.0146738	166	20904
X070.2	GPATCH1	Viral hepatitis B	1.20818	0.0147504	166	20904
X070.2	PELI1	Viral hepatitis B	1.21274	0.014755	166	20904
X070.2	FSIP1	Viral hepatitis B	0.831616	0.0148234	166	20904
X070.2	VAT1L	Viral hepatitis B	1.21848	0.0148419	166	20904
X070.2	ERCC6	Viral hepatitis B	1.18814	0.0149918	166	20904
X070.2	COPE	Viral hepatitis B	1.22127	0.0150589	166	20904
X070.2	CTDSP2	Viral hepatitis B	1.21142	0.0151497	166	20904
X070.2	TRIM74	Viral hepatitis B	1.08636	0.0151574	166	20904
X070.2	TRIM74	Viral hepatitis B	1.08636	0.0151574	166	20904
X070.2	EPB41L5	Viral hepatitis B	0.839611	0.015169	166	20904
X070.2	AXDND1	Viral hepatitis B	1.19952	0.0152191	166	20904
X070.2	CYP4V2	Viral hepatitis B	0.824646	0.0152455	166	20904
X070.2	GMPS	Viral hepatitis B	0.800942	0.0153052	166	20904
X070.2	PCYT1A	Viral hepatitis B	1.20871	0.0153153	166	20904
X070.2	NEIL1	Viral hepatitis B	0.817764	0.0154	166	20904
X070.2	NTSR1	Viral hepatitis B	1.20784	0.015515	166	20904
X070.2	OXCT2	Viral hepatitis B	0.836408	0.0156448	166	20904
X070.2	CMTM7	Viral hepatitis B	0.82779	0.0156595	166	20904
X070.2	OGFOD2	Viral hepatitis B	0.816702	0.0156688	166	20904
X070.2	HSPA14	Viral hepatitis B	1.22654	0.0156914	166	20904
X070.2	YTHDC2	Viral hepatitis B	1.20128	0.0157553	166	20904
X070.2	FAM71D	Viral hepatitis B	0.840514	0.0158045	166	20904
X070.2	SLC35G6	Viral hepatitis B	0.839844	0.0158236	166	20904
X070.2	SMN1	Viral hepatitis B	1.19904	0.0159688	166	20904
X070.2	TCTEX1D1	Viral hepatitis B	1.23467	0.015983	166	20904
X070.2	C9orf153	Viral hepatitis B	0.831008	0.0159899	166	20904
X070.2	C8orf22	Viral hepatitis B	1.21561	0.0160009	166	20904
X070.2	WBP1L	Viral hepatitis B	0.837967	0.0160101	166	20904
X070.2	PIAS4	Viral hepatitis B	1.20373	0.0161864	166	20904
X070.2	PGP	Viral hepatitis B	1.21899	0.0161953	166	20904
X070.2	NOL10	Viral hepatitis B	1.23914	0.0162008	166	20904
X070.2	HOXC5	Viral hepatitis B	1.19912	0.0162353	166	20904
X070.2	YDJC	Viral hepatitis B	1.23205	0.0162366	166	20904
X070.2	WNT9A	Viral hepatitis B	1.17615	0.0162462	166	20904
X070.2	HECW1	Viral hepatitis B	1.19312	0.0163062	166	20904
X070.2	FASTK	Viral hepatitis B	0.807882	0.0163467	166	20904
X070.2	TMEM121	Viral hepatitis B	0.837982	0.0164666	166	20904
X070.2	TMEM121	Viral hepatitis B	0.837982	0.0164666	166	20904
X070.2	PKDREJ	Viral hepatitis B	0.845672	0.0165559	166	20904
X070.2	TSG101	Viral hepatitis B	0.834272	0.0166154	166	20904
X070.2	PDIA2	Viral hepatitis B	0.864131	0.016707	166	20904
X070.2	ZNF43	Viral hepatitis B	1.21567	0.016737	166	20904
X070.2	ZNF43	Viral hepatitis B	1.21567	0.016737	166	20904
X070.2	MTX1	Viral hepatitis B	0.826903	0.0167404	166	20904
X070.2	SNRNP70	Viral hepatitis B	0.837251	0.016749	166	20904
X070.2	OR2W3	Viral hepatitis B	0.841326	0.0167824	166	20904
X070.2	CD63	Viral hepatitis B	1.20642	0.0167835	166	20904
X070.2	EYA3	Viral hepatitis B	0.818055	0.0168588	166	20904
X070.2	CIAO1	Viral hepatitis B	1.21751	0.0168688	166	20904
X070.2	RNF25	Viral hepatitis B	0.826855	0.0169393	166	20904
X070.2	PHPT1	Viral hepatitis B	0.847087	0.0169702	166	20904
X070.2	FAM63A	Viral hepatitis B	1.20046	0.0170226	166	20904
X070.2	PTPRF	Viral hepatitis B	0.829698	0.0170528	166	20904
X070.2	HSPBP1	Viral hepatitis B	0.829519	0.0172513	166	20904
X070.2	MORN1	Viral hepatitis B	0.833755	0.0172698	166	20904
X070.2	CASP3	Viral hepatitis B	1.19252	0.0172777	166	20904
X070.2	ABCB9	Viral hepatitis B	0.820021	0.0174998	166	20904
X070.2	LYG2	Viral hepatitis B	1.25452	0.0175378	166	20904
X070.2	ACOT6	Viral hepatitis B	1.19152	0.0177156	166	20904
X070.2	MCOLN1	Viral hepatitis B	0.83234	0.017728	166	20904
X070.2	MED19	Viral hepatitis B	1.20208	0.0179009	166	20904
X070.2	C19orf44	Viral hepatitis B	1.24622	0.0179264	166	20904
X070.2	FOXM1	Viral hepatitis B	0.831968	0.0179451	166	20904
X070.2	ATAD5	Viral hepatitis B	0.804213	0.0181549	166	20904
X070.2	SOS2	Viral hepatitis B	1.17649	0.0181563	166	20904
X070.2	SMC4	Viral hepatitis B	0.84842	0.0181932	166	20904
X070.2	LIPG	Viral hepatitis B	0.836039	0.0182033	166	20904
X070.2	C5orf45	Viral hepatitis B	1.26372	0.0182165	166	20904
X070.2	RPS8	Viral hepatitis B	1.23592	0.0183226	166	20904
X070.2	TAF10	Viral hepatitis B	1.23495	0.0183377	166	20904
X070.2	LHFPL2	Viral hepatitis B	0.835831	0.0183671	166	20904
X070.2	RNF111	Viral hepatitis B	0.837562	0.0185337	166	20904
X070.2	ATAD3C	Viral hepatitis B	1.23953	0.0186821	166	20904
X070.2	NPM3	Viral hepatitis B	0.833848	0.0186893	166	20904
X070.2	CCPG1	Viral hepatitis B	1.2028	0.0187037	166	20904
X070.2	LRP3	Viral hepatitis B	1.1968	0.0187807	166	20904
X070.2	UPK3B	Viral hepatitis B	1.20517	0.0189009	166	20904
X070.2	CAPZB	Viral hepatitis B	1.22268	0.0189417	166	20904
X070.2	WDR54	Viral hepatitis B	0.84614	0.018999	166	20904
X070.2	RPS27L	Viral hepatitis B	1.26396	0.019031	166	20904
X070.2	CYP3A7	Viral hepatitis B	0.790007	0.0190578	166	20904
X070.2	ALDH1B1	Viral hepatitis B	0.842637	0.0190603	166	20904
X070.2	ABCC11	Viral hepatitis B	1.2338	0.0192359	166	20904
X070.2	SKIV2L2	Viral hepatitis B	0.846244	0.0193005	166	20904
X070.2	KCNAB3	Viral hepatitis B	1.2053	0.0193024	166	20904
X070.2	FCHSD1	Viral hepatitis B	1.19586	0.019303	166	20904
X070.2	SUDS3	Viral hepatitis B	1.14416	0.0193834	166	20904
X070.2	COQ9	Viral hepatitis B	0.818423	0.0194278	166	20904
X070.2	UBOX5	Viral hepatitis B	0.831609	0.0194361	166	20904
X070.2	RHBDL3	Viral hepatitis B	0.812141	0.0194824	166	20904
X070.2	FSIP2	Viral hepatitis B	1.19305	0.0194837	166	20904
X070.2	PRSS1	Viral hepatitis B	1.19743	0.0195048	166	20904
X070.2	PRSS1	Viral hepatitis B	1.19743	0.0195048	166	20904
X070.2	MAPKAP1	Viral hepatitis B	1.18645	0.0195255	166	20904
X070.2	ANKRD24	Viral hepatitis B	0.812706	0.0195674	166	20904
X070.2	BATF3	Viral hepatitis B	1.19315	0.0196194	166	20904
X070.2	DMXL2	Viral hepatitis B	1.19933	0.0196415	166	20904
X070.2	NUP210	Viral hepatitis B	0.833529	0.0197244	166	20904
X070.2	HNRNPL	Viral hepatitis B	0.871288	0.0197918	166	20904
X070.2	TMEM167B	Viral hepatitis B	1.22591	0.0198356	166	20904
X070.2	LMO4	Viral hepatitis B	0.832239	0.0199083	166	20904
X070.2	LBH	Viral hepatitis B	1.21889	0.0202421	166	20904
X070.2	NDUFS3	Viral hepatitis B	1.2156	0.0202715	166	20904
X070.2	ZNF287	Viral hepatitis B	1.18226	0.0203156	166	20904
X070.2	AVIL	Viral hepatitis B	1.20455	0.0203295	166	20904
X070.2	TEF	Viral hepatitis B	1.19933	0.0203335	166	20904
X070.2	C9orf117	Viral hepatitis B	0.799964	0.0203431	166	20904
X070.2	DNAH11	Viral hepatitis B	0.835515	0.0203723	166	20904
X070.2	SLC16A5	Viral hepatitis B	1.19569	0.0203794	166	20904
X070.2	UACA	Viral hepatitis B	0.806491	0.0204391	166	20904
X070.2	RBM20	Viral hepatitis B	1.18819	0.020445	166	20904
X070.2	ZNF362	Viral hepatitis B	0.842629	0.0205275	166	20904
X070.2	CRLF3	Viral hepatitis B	1.23029	0.0205489	166	20904
X070.2	SLC52A3	Viral hepatitis B	1.17826	0.02059	166	20904
X070.2	CNTROB	Viral hepatitis B	1.20253	0.0206065	166	20904
X070.2	ZNF30	Viral hepatitis B	0.840648	0.0206446	166	20904
X070.2	HPSE2	Viral hepatitis B	0.797859	0.0206761	166	20904
X070.2	TOMM70A	Viral hepatitis B	0.829341	0.0206927	166	20904
X070.2	SYNDIG1L	Viral hepatitis B	1.14574	0.0207372	166	20904
X070.2	C1orf86	Viral hepatitis B	1.195	0.0207726	166	20904
X070.2	FAIM3	Viral hepatitis B	1.19632	0.0208928	166	20904
X070.2	COL6A3	Viral hepatitis B	1.22231	0.0209097	166	20904
X070.2	HDGFRP2	Viral hepatitis B	0.838739	0.020993	166	20904
X070.2	MGST2	Viral hepatitis B	1.20285	0.0210937	166	20904
X070.2	SMIM5	Viral hepatitis B	0.842226	0.021154	166	20904
X070.2	KRT77	Viral hepatitis B	1.16243	0.0211549	166	20904
X070.2	GLIS2	Viral hepatitis B	0.834667	0.0213112	166	20904
X070.2	IMPDH1	Viral hepatitis B	0.830518	0.0213482	166	20904
X070.2	CLNS1A	Viral hepatitis B	1.1701	0.0214218	166	20904
X070.2	ASAP1	Viral hepatitis B	1.16958	0.0214964	166	20904
X070.2	ADO	Viral hepatitis B	0.836417	0.0215047	166	20904
X070.2	EVL	Viral hepatitis B	1.18118	0.0215308	166	20904
X070.2	AQP3	Viral hepatitis B	1.19922	0.021575	166	20904
X070.2	GAS2L2	Viral hepatitis B	1.16535	0.0215902	166	20904
X070.2	GAS2L2	Viral hepatitis B	1.16535	0.0215902	166	20904
X070.2	CRYBB2	Viral hepatitis B	0.83705	0.0217536	166	20904
X070.2	CHD5	Viral hepatitis B	0.835643	0.0217665	166	20904
X070.2	HELB	Viral hepatitis B	0.835601	0.0217926	166	20904
X070.2	FAM129B	Viral hepatitis B	0.843635	0.0217961	166	20904
X070.2	RHBDF2	Viral hepatitis B	1.19075	0.0218933	166	20904
X070.2	SS18L2	Viral hepatitis B	0.838498	0.021897	166	20904
X070.2	ATP5G3	Viral hepatitis B	0.820169	0.02191	166	20904
X070.2	TOR1B	Viral hepatitis B	1.18213	0.0219777	166	20904
X070.2	TPMT	Viral hepatitis B	0.847583	0.0219984	166	20904
X070.2	DHRS7B	Viral hepatitis B	1.19104	0.0220557	166	20904
X070.2	DNMBP	Viral hepatitis B	1.19451	0.0221045	166	20904
X070.2	METTL16	Viral hepatitis B	1.19285	0.0221095	166	20904
X070.2	FOXO1	Viral hepatitis B	0.839095	0.0221456	166	20904
X070.2	PREX2	Viral hepatitis B	1.1945	0.022192	166	20904
X070.2	DNAJC5G	Viral hepatitis B	1.06043	0.0222181	166	20904
X070.2	TMEM8A	Viral hepatitis B	1.19951	0.0222414	166	20904
X070.2	APCDD1L	Viral hepatitis B	1.19196	0.0222478	166	20904
X070.2	RER1	Viral hepatitis B	1.18534	0.0222604	166	20904
X070.2	HOMER1	Viral hepatitis B	0.830204	0.0223111	166	20904
X070.2	THSD4	Viral hepatitis B	0.831467	0.0223346	166	20904
X070.2	SLC25A32	Viral hepatitis B	1.19281	0.022335	166	20904
X070.2	TXNDC17	Viral hepatitis B	1.19055	0.022367	166	20904
X070.2	QSOX2	Viral hepatitis B	1.1904	0.0225049	166	20904
X070.2	QSOX2	Viral hepatitis B	1.1904	0.0225049	166	20904
X070.2	WIPF1	Viral hepatitis B	0.827459	0.0225411	166	20904
X070.2	MYCL	Viral hepatitis B	0.836092	0.0225507	166	20904
X070.2	ZNF24	Viral hepatitis B	1.17933	0.0225754	166	20904
X070.2	PRPF18	Viral hepatitis B	0.84671	0.0226212	166	20904
X070.2	CTSF	Viral hepatitis B	0.826868	0.0228081	166	20904
X070.2	PPP1R3C	Viral hepatitis B	1.19497	0.0228539	166	20904
X070.2	C17orf85	Viral hepatitis B	0.827788	0.022907	166	20904
X070.2	EPHA3	Viral hepatitis B	1.19892	0.0229274	166	20904
X070.2	C12orf5	Viral hepatitis B	1.17509	0.0229962	166	20904
X070.2	ASPA	Viral hepatitis B	1.19268	0.0230257	166	20904
X070.2	ZNF727	Viral hepatitis B	0.841434	0.0231301	166	20904
X070.2	C14orf28	Viral hepatitis B	0.830101	0.0232185	166	20904
X070.2	HOMER3	Viral hepatitis B	0.838947	0.023225	166	20904
X070.2	SLC10A5	Viral hepatitis B	1.18733	0.0232945	166	20904
X070.2	EHD3	Viral hepatitis B	1.1912	0.0233235	166	20904
X070.2	SEC16A	Viral hepatitis B	0.851895	0.0233863	166	20904
X070.2	AC110619.2	Viral hepatitis B	0.842984	0.0234547	166	20904
X070.2	MAPRE3	Viral hepatitis B	0.832422	0.0234566	166	20904
X070.2	ATP6V1A	Viral hepatitis B	1.15464	0.0234662	166	20904
X070.2	CHST4	Viral hepatitis B	1.20303	0.0235309	166	20904
X070.2	GNPNAT1	Viral hepatitis B	0.822396	0.0235338	166	20904
X070.2	ECHDC3	Viral hepatitis B	0.837259	0.0235951	166	20904
X070.2	TOMM22	Viral hepatitis B	1.20801	0.0237065	166	20904
X070.2	PADI4	Viral hepatitis B	1.19351	0.0237928	166	20904
X070.2	ARHGEF33	Viral hepatitis B	1.21955	0.0238172	166	20904
X070.2	GOLGA1	Viral hepatitis B	0.835671	0.0238214	166	20904
X070.2	FRAS1	Viral hepatitis B	0.841865	0.0238611	166	20904
X070.2	TMEM173	Viral hepatitis B	0.853841	0.0238813	166	20904
X070.2	GNPAT	Viral hepatitis B	1.19345	0.0238826	166	20904
X070.2	KISS1R	Viral hepatitis B	0.833359	0.023887	166	20904
X070.2	PHC1	Viral hepatitis B	1.18293	0.0239505	166	20904
X070.2	RNASEK	Viral hepatitis B	0.841445	0.0239675	166	20904
X070.2	UBE2L6	Viral hepatitis B	0.835791	0.0239835	166	20904
X070.2	TMEM185B	Viral hepatitis B	1.18141	0.0240237	166	20904
X070.2	FSCN1	Viral hepatitis B	0.830822	0.0240793	166	20904
X070.2	ITGAE	Viral hepatitis B	1.19392	0.0241604	166	20904
X070.2	MCM7	Viral hepatitis B	0.84424	0.024196	166	20904
X070.2	TRPV3	Viral hepatitis B	1.19586	0.0242276	166	20904
X070.2	PIK3CB	Viral hepatitis B	1.21243	0.0242434	166	20904
X070.2	AADACL2	Viral hepatitis B	1.42624	0.0242878	166	20904
X070.2	AADACL2	Viral hepatitis B	1.42624	0.0242878	166	20904
X070.2	ABCB1	Viral hepatitis B	0.840563	0.0243575	166	20904
X070.2	C9orf172	Viral hepatitis B	0.840013	0.0243976	166	20904
X070.2	ZWILCH	Viral hepatitis B	0.829747	0.0244085	166	20904
X070.2	ZFP36L2	Viral hepatitis B	1.21337	0.0244353	166	20904
X070.2	KLHL10	Viral hepatitis B	1.18042	0.0245089	166	20904
X070.2	KLHL10	Viral hepatitis B	1.18042	0.0245089	166	20904
X070.2	PAQR6	Viral hepatitis B	1.19338	0.0245101	166	20904
X070.2	ZNF404	Viral hepatitis B	1.19357	0.0245395	166	20904
X070.2	GIMAP6	Viral hepatitis B	1.18439	0.0245616	166	20904
X070.2	ACSL3	Viral hepatitis B	1.18487	0.0246364	166	20904
X070.2	ARC	Viral hepatitis B	0.835789	0.0246483	166	20904
X070.2	MBL2	Viral hepatitis B	0.791979	0.0246675	166	20904
X070.2	TICAM2	Viral hepatitis B	1.19032	0.0246913	166	20904
X070.2	HCG27	Viral hepatitis B	0.839892	0.0246917	166	20904
X070.2	HCG27	Viral hepatitis B	0.839892	0.0246917	166	20904
X070.2	HCG27	Viral hepatitis B	0.839892	0.0246917	166	20904
X070.2	HCG27	Viral hepatitis B	0.839892	0.0246917	166	20904
X070.2	HCG27	Viral hepatitis B	0.839892	0.0246917	166	20904
X070.2	HCG27	Viral hepatitis B	0.839892	0.0246917	166	20904
X070.2	HCG27	Viral hepatitis B	0.839892	0.0246917	166	20904
X070.2	HBZ	Viral hepatitis B	0.84513	0.0247642	166	20904
X070.2	CD96	Viral hepatitis B	1.16429	0.0248387	166	20904
X070.2	ESYT2	Viral hepatitis B	0.835861	0.0249001	166	20904
X070.2	TCHP	Viral hepatitis B	1.18675	0.0249375	166	20904
X070.2	WNT10B	Viral hepatitis B	1.19023	0.0249676	166	20904
X070.2	NPTXR	Viral hepatitis B	0.834591	0.0249915	166	20904
X070.2	FAM227A	Viral hepatitis B	0.82972	0.02503	166	20904
X070.2	BBS2	Viral hepatitis B	1.20671	0.0250306	166	20904
X070.2	NDE1	Viral hepatitis B	1.18935	0.0250847	166	20904
X070.2	CCDC54	Viral hepatitis B	1.19547	0.0251204	166	20904
X070.2	MNS1	Viral hepatitis B	1.16296	0.0251964	166	20904
X070.2	BRD4	Viral hepatitis B	0.849801	0.0252592	166	20904
X070.2	FBN3	Viral hepatitis B	0.834407	0.0253931	166	20904
X070.2	TRIM58	Viral hepatitis B	0.844716	0.0254966	166	20904
X070.2	C1orf204	Viral hepatitis B	0.828452	0.0255748	166	20904
X070.2	GALNT12	Viral hepatitis B	0.83506	0.0257186	166	20904
X070.2	FCGR1A	Viral hepatitis B	0.836228	0.0258503	166	20904
X070.2	FCGR1A	Viral hepatitis B	0.836228	0.0258503	166	20904
X070.2	ART3	Viral hepatitis B	1.19798	0.0258987	166	20904
X070.2	MRPL18	Viral hepatitis B	0.829835	0.0259416	166	20904
X070.2	GATAD1	Viral hepatitis B	1.22293	0.0259685	166	20904
X070.2	TMEM259	Viral hepatitis B	1.19144	0.0259795	166	20904
X070.2	TTBK2	Viral hepatitis B	1.20416	0.0260196	166	20904
X070.2	ARF6	Viral hepatitis B	1.17681	0.0260816	166	20904
X070.2	TMEM91	Viral hepatitis B	0.849459	0.0261191	166	20904
X070.2	PANK2	Viral hepatitis B	1.17931	0.0261299	166	20904
X070.2	CRISPLD1	Viral hepatitis B	0.849437	0.0261827	166	20904
X070.2	GNAO1	Viral hepatitis B	0.846071	0.0262963	166	20904
X070.2	RCBTB1	Viral hepatitis B	0.848228	0.0263669	166	20904
X070.2	NCKAP1L	Viral hepatitis B	1.1802	0.0263861	166	20904
X070.2	GPR144	Viral hepatitis B	1.21509	0.0264006	166	20904
X070.2	MRPS7	Viral hepatitis B	1.21383	0.0264147	166	20904
X070.2	SIX5	Viral hepatitis B	1.20534	0.026544	166	20904
X070.2	ENTPD5	Viral hepatitis B	1.19081	0.0265924	166	20904
X070.2	AGPAT2	Viral hepatitis B	0.854545	0.0266066	166	20904
X070.2	ZFP37	Viral hepatitis B	0.842488	0.0267177	166	20904
X070.2	ADCK4	Viral hepatitis B	1.19437	0.0267567	166	20904
X070.2	SUCLA2	Viral hepatitis B	1.17841	0.0268036	166	20904
X070.2	SATB2	Viral hepatitis B	1.20582	0.0269254	166	20904
X070.2	PELI3	Viral hepatitis B	0.840546	0.0270158	166	20904
X070.2	PKP4	Viral hepatitis B	0.85613	0.0270383	166	20904
X070.2	FARSB	Viral hepatitis B	1.17702	0.0270834	166	20904
X070.2	TARS2	Viral hepatitis B	0.836088	0.0271119	166	20904
X070.2	KCNC4	Viral hepatitis B	0.843147	0.0271349	166	20904
X070.2	PSTK	Viral hepatitis B	1.20026	0.027261	166	20904
X070.2	RAPGEF2	Viral hepatitis B	1.12998	0.0272665	166	20904
X070.2	PRKCE	Viral hepatitis B	1.18413	0.0273222	166	20904
X070.2	SLU7	Viral hepatitis B	0.841815	0.0274259	166	20904
X070.2	PCDHB10	Viral hepatitis B	0.845746	0.0275196	166	20904
X070.2	PCDHB10	Viral hepatitis B	0.845746	0.0275196	166	20904
X070.2	NUTM2D	Viral hepatitis B	0.838933	0.0275208	166	20904
X070.2	ANKRD40	Viral hepatitis B	0.847015	0.0275247	166	20904
X070.2	ABCA4	Viral hepatitis B	1.18821	0.0275264	166	20904
X070.2	SRP68	Viral hepatitis B	0.845239	0.027702	166	20904
X070.2	ZNF852	Viral hepatitis B	1.19401	0.0277754	166	20904
X070.2	CCDC69	Viral hepatitis B	1.18564	0.0278009	166	20904
X070.2	CENPB	Viral hepatitis B	1.17708	0.0278258	166	20904
X070.2	WDR7	Viral hepatitis B	1.19661	0.0278808	166	20904
X070.2	CCDC50	Viral hepatitis B	0.84834	0.0279034	166	20904
X070.2	FKBP15	Viral hepatitis B	0.842323	0.0279758	166	20904
X070.2	C1orf222	Viral hepatitis B	0.840565	0.0280814	166	20904
X070.2	EIF2D	Viral hepatitis B	0.838825	0.0281237	166	20904
X070.2	EIF2D	Viral hepatitis B	0.838825	0.0281237	166	20904
X070.2	C22orf31	Viral hepatitis B	0.835942	0.0281313	166	20904
X070.2	RABAC1	Viral hepatitis B	1.18444	0.0281975	166	20904
X070.2	RABAC1	Viral hepatitis B	1.18444	0.0281975	166	20904
X070.2	PIGB	Viral hepatitis B	1.18012	0.0282748	166	20904
X070.2	JAK1	Viral hepatitis B	1.20416	0.028375	166	20904
X070.2	TNFSF12	Viral hepatitis B	0.83363	0.0284039	166	20904
X070.2	NUDT9	Viral hepatitis B	1.18668	0.0284791	166	20904
X070.2	B3GAT2	Viral hepatitis B	1.17167	0.028488	166	20904
X070.2	CRISP2	Viral hepatitis B	0.830288	0.0284948	166	20904
X070.2	PTH2R	Viral hepatitis B	1.19566	0.0285949	166	20904
X070.2	COX8C	Viral hepatitis B	0.834233	0.0286425	166	20904
X070.2	NAPG	Viral hepatitis B	1.19161	0.0286653	166	20904
X070.2	CCNG2	Viral hepatitis B	1.23136	0.028686	166	20904
X070.2	POLR2B	Viral hepatitis B	0.845758	0.0287135	166	20904
X070.2	BOP1	Viral hepatitis B	0.839707	0.0288023	166	20904
X070.2	BOP1	Viral hepatitis B	0.839707	0.0288023	166	20904
X070.2	NYNRIN	Viral hepatitis B	0.846974	0.0288584	166	20904
X070.2	RPL21	Viral hepatitis B	1.15797	0.0288592	166	20904
X070.2	PDZD3	Viral hepatitis B	1.18438	0.0288718	166	20904
X070.2	BRD3	Viral hepatitis B	0.847351	0.0290199	166	20904
X070.2	ZNF677	Viral hepatitis B	0.851763	0.0290276	166	20904
X070.2	IFRD1	Viral hepatitis B	0.845381	0.0290562	166	20904
X070.2	CRB2	Viral hepatitis B	1.18652	0.0290687	166	20904
X070.2	CLTA	Viral hepatitis B	0.859435	0.0290914	166	20904
X070.2	POLK	Viral hepatitis B	1.17636	0.0292198	166	20904
X070.2	CALY	Viral hepatitis B	0.844026	0.0292293	166	20904
X070.2	TNKS1BP1	Viral hepatitis B	0.848303	0.0292603	166	20904
X070.2	ATP5H	Viral hepatitis B	1.16465	0.0292676	166	20904
X070.2	DDX5	Viral hepatitis B	1.19974	0.029319	166	20904
X070.2	DDX5	Viral hepatitis B	1.19974	0.029319	166	20904
X070.2	FPGS	Viral hepatitis B	1.18957	0.0294623	166	20904
X070.2	PDGFB	Viral hepatitis B	0.845493	0.0294703	166	20904
X070.2	RAP1A	Viral hepatitis B	0.853683	0.0295215	166	20904
X070.2	CBY1	Viral hepatitis B	1.19736	0.0296556	166	20904
X070.2	IBTK	Viral hepatitis B	0.852946	0.0296618	166	20904
X070.2	HSF4	Viral hepatitis B	1.14608	0.029666	166	20904
X070.2	C5orf54	Viral hepatitis B	1.18391	0.029682	166	20904
X070.2	TTC30A	Viral hepatitis B	1.17001	0.0297078	166	20904
X070.2	OSBPL2	Viral hepatitis B	1.18213	0.0298281	166	20904
X070.2	PBX3	Viral hepatitis B	0.838122	0.0299892	166	20904
X070.2	ASB10	Viral hepatitis B	1.20269	0.0300007	166	20904
X070.2	PON3	Viral hepatitis B	0.8787	0.0300437	166	20904
X070.2	MFI2	Viral hepatitis B	1.17362	0.0300795	166	20904
X070.2	CGREF1	Viral hepatitis B	0.838587	0.0300915	166	20904
X070.2	CRYZ	Viral hepatitis B	0.84951	0.0301199	166	20904
X070.2	HOXA1	Viral hepatitis B	0.842588	0.0302034	166	20904
X070.2	MRPL20	Viral hepatitis B	0.820623	0.030312	166	20904
X070.2	IGSF8	Viral hepatitis B	0.850857	0.0304075	166	20904
X070.2	CCDC168	Viral hepatitis B	0.843716	0.0304164	166	20904
X070.2	DOK3	Viral hepatitis B	1.16817	0.03051	166	20904
X070.2	VPS41	Viral hepatitis B	0.850504	0.0305752	166	20904
X070.2	SNX27	Viral hepatitis B	1.17623	0.0306022	166	20904
X070.2	CCDC67	Viral hepatitis B	1.17423	0.0306172	166	20904
X070.2	KPNA6	Viral hepatitis B	0.799602	0.0306248	166	20904
X070.2	SLC39A2	Viral hepatitis B	0.844162	0.0306394	166	20904
X070.2	CCDC138	Viral hepatitis B	1.22453	0.03072	166	20904
X070.2	CR1	Viral hepatitis B	1.16595	0.0307454	166	20904
X070.2	TSEN2	Viral hepatitis B	1.19736	0.0307588	166	20904
X070.2	BIN3	Viral hepatitis B	1.17878	0.0307826	166	20904
X070.2	EPS8L1	Viral hepatitis B	0.826938	0.0309078	166	20904
X070.2	EPS8L1	Viral hepatitis B	0.826938	0.0309078	166	20904
X070.2	EPS8L1	Viral hepatitis B	0.826938	0.0309078	166	20904
X070.2	EPS8L1	Viral hepatitis B	0.826938	0.0309078	166	20904
X070.2	EPS8L1	Viral hepatitis B	0.826938	0.0309078	166	20904
X070.2	EPS8L1	Viral hepatitis B	0.826938	0.0309078	166	20904
X070.2	EPS8L1	Viral hepatitis B	0.826938	0.0309078	166	20904
X070.2	EPS8L1	Viral hepatitis B	0.826938	0.0309078	166	20904
X070.2	EPS8L1	Viral hepatitis B	0.826938	0.0309078	166	20904
X070.2	EPS8L1	Viral hepatitis B	0.826938	0.0309078	166	20904
X070.2	NT5C3B	Viral hepatitis B	1.17323	0.030918	166	20904
X070.2	NT5C3B	Viral hepatitis B	1.17323	0.030918	166	20904
X070.2	FOXA2	Viral hepatitis B	0.840794	0.0309419	166	20904
X070.2	RPP30	Viral hepatitis B	0.838137	0.0311024	166	20904
X070.2	FAM13B	Viral hepatitis B	0.836841	0.0311038	166	20904
X070.2	C8orf58	Viral hepatitis B	1.17841	0.0311201	166	20904
X070.2	M6PR	Viral hepatitis B	1.214	0.0311609	166	20904
X070.2	PLGLB1	Viral hepatitis B	0.839591	0.0311803	166	20904
X070.2	CES3	Viral hepatitis B	0.850173	0.031221	166	20904
X070.2	YY1	Viral hepatitis B	0.845541	0.0312308	166	20904
X070.2	C1orf50	Viral hepatitis B	1.19811	0.0313484	166	20904
X070.2	KLHL18	Viral hepatitis B	1.20337	0.0314075	166	20904
X070.2	ATG4B	Viral hepatitis B	0.852811	0.0314179	166	20904
X070.2	MMP7	Viral hepatitis B	0.819554	0.0314332	166	20904
X070.2	ARL6IP4	Viral hepatitis B	1.19092	0.0314715	166	20904
X070.2	SIRT3	Viral hepatitis B	1.18578	0.0316442	166	20904
X070.2	SYK	Viral hepatitis B	0.851252	0.0316649	166	20904
X070.2	ACTR1B	Viral hepatitis B	1.15827	0.0317094	166	20904
X070.2	METAP1	Viral hepatitis B	0.839075	0.0320004	166	20904
X070.2	CLCNKB	Viral hepatitis B	1.18715	0.0321383	166	20904
X070.2	ANKAR	Viral hepatitis B	1.16772	0.0323614	166	20904
X070.2	SND1	Viral hepatitis B	1.19226	0.0324092	166	20904
X070.2	TRPV6	Viral hepatitis B	1.12207	0.0324315	166	20904
X070.2	TRPV6	Viral hepatitis B	1.12207	0.0324315	166	20904
X070.2	ZNF497	Viral hepatitis B	1.20787	0.0325105	166	20904
X070.2	POU3F2	Viral hepatitis B	0.856412	0.0325675	166	20904
X070.2	DNASE2B	Viral hepatitis B	1.17869	0.0325919	166	20904
X070.2	CHSY3	Viral hepatitis B	0.83877	0.032618	166	20904
X070.2	MFNG	Viral hepatitis B	1.18138	0.0327559	166	20904
X070.2	C8orf4	Viral hepatitis B	0.837647	0.0329412	166	20904
X070.2	SERPINE1	Viral hepatitis B	0.854532	0.0329424	166	20904
X070.2	RAD51	Viral hepatitis B	0.853719	0.0329773	166	20904
X070.2	WAC	Viral hepatitis B	0.84406	0.0330506	166	20904
X070.2	CDS1	Viral hepatitis B	1.19139	0.0330567	166	20904
X070.2	MCCC1	Viral hepatitis B	0.85373	0.033095	166	20904
X070.2	CABYR	Viral hepatitis B	0.852731	0.0332008	166	20904
X070.2	COL1A1	Viral hepatitis B	1.17624	0.0332179	166	20904
X070.2	PDCD6	Viral hepatitis B	0.845484	0.0332241	166	20904
X070.2	PHF5A	Viral hepatitis B	0.85235	0.0332937	166	20904
X070.2	PCM1	Viral hepatitis B	1.1775	0.0333349	166	20904
X070.2	MFSD8	Viral hepatitis B	1.19473	0.0334309	166	20904
X070.2	ZNF480	Viral hepatitis B	0.848387	0.0335103	166	20904
X070.2	AQP11	Viral hepatitis B	0.861031	0.0335665	166	20904
X070.2	MAP6D1	Viral hepatitis B	0.849561	0.0335979	166	20904
X070.2	FAM92A1	Viral hepatitis B	1.18115	0.033658	166	20904
X070.2	B3GAT3	Viral hepatitis B	0.841893	0.0336661	166	20904
X070.2	APCS	Viral hepatitis B	1.17573	0.0336812	166	20904
X070.2	PGBD5	Viral hepatitis B	0.862808	0.0337271	166	20904
X070.2	FAM209A	Viral hepatitis B	1.18279	0.0338305	166	20904
X070.2	TMEM132E	Viral hepatitis B	1.17965	0.033899	166	20904
X070.2	ANKRD6	Viral hepatitis B	0.846514	0.0340875	166	20904
X070.2	BRI3	Viral hepatitis B	1.19617	0.0341009	166	20904
X070.2	ZBTB46	Viral hepatitis B	1.17189	0.0344816	166	20904
X070.2	HSD17B8	Viral hepatitis B	0.847569	0.0345836	166	20904
X070.2	HSD17B8	Viral hepatitis B	0.847569	0.0345836	166	20904
X070.2	HSD17B8	Viral hepatitis B	0.847569	0.0345836	166	20904
X070.2	HSD17B8	Viral hepatitis B	0.847569	0.0345836	166	20904
X070.2	HSD17B8	Viral hepatitis B	0.847569	0.0345836	166	20904
X070.2	HSD17B8	Viral hepatitis B	0.847569	0.0345836	166	20904
X070.2	KHK	Viral hepatitis B	0.842634	0.0346376	166	20904
X070.2	CCDC41	Viral hepatitis B	0.843298	0.0346548	166	20904
X070.2	ZNF627	Viral hepatitis B	0.852138	0.034674	166	20904
X070.2	MTL5	Viral hepatitis B	0.851095	0.0347646	166	20904
X070.2	RGS7	Viral hepatitis B	1.13754	0.0348438	166	20904
X070.2	E2F8	Viral hepatitis B	0.844754	0.0348444	166	20904
X070.2	ZNF343	Viral hepatitis B	1.18124	0.0348594	166	20904
X070.2	FOXI2	Viral hepatitis B	1.16579	0.035041	166	20904
X070.2	MATN2	Viral hepatitis B	1.08132	0.0351033	166	20904
X070.2	GFRA1	Viral hepatitis B	1.18807	0.0351318	166	20904
X070.2	NOP56	Viral hepatitis B	1.17704	0.03515	166	20904
X070.2	S100P	Viral hepatitis B	0.851099	0.0352067	166	20904
X070.2	ABTB1	Viral hepatitis B	0.838237	0.0353757	166	20904
X070.2	FIBCD1	Viral hepatitis B	0.855425	0.0354857	166	20904
X070.2	RAB12	Viral hepatitis B	0.847265	0.0354886	166	20904
X070.2	TBC1D5	Viral hepatitis B	1.18993	0.0355647	166	20904
X070.2	SEMA5A	Viral hepatitis B	0.848809	0.0356199	166	20904
X070.2	THBD	Viral hepatitis B	1.17973	0.0357294	166	20904
X070.2	CCDC23	Viral hepatitis B	0.839329	0.0358415	166	20904
X070.2	ACP2	Viral hepatitis B	1.18616	0.0358598	166	20904
X070.2	DKK1	Viral hepatitis B	1.1744	0.0359738	166	20904
X070.2	NXN	Viral hepatitis B	0.841268	0.0360423	166	20904
X070.2	LSM14B	Viral hepatitis B	1.16867	0.0360617	166	20904
X070.2	NAT8	Viral hepatitis B	1.1673	0.0360999	166	20904
X070.2	SSU72	Viral hepatitis B	0.843164	0.0361058	166	20904
X070.2	PPP2R1B	Viral hepatitis B	0.845789	0.0361803	166	20904
X070.2	PPP2R1B	Viral hepatitis B	0.845789	0.0361803	166	20904
X070.2	TDRD10	Viral hepatitis B	1.19373	0.0363649	166	20904
X070.2	PARP3	Viral hepatitis B	1.21646	0.0365256	166	20904
X070.2	EMC10	Viral hepatitis B	0.845898	0.0365939	166	20904
X070.2	SDK2	Viral hepatitis B	0.844376	0.0365979	166	20904
X070.2	SNRNP27	Viral hepatitis B	1.17642	0.0366053	166	20904
X070.2	SYCP2L	Viral hepatitis B	0.848828	0.0366687	166	20904
X070.2	IKBKAP	Viral hepatitis B	0.834671	0.0366689	166	20904
X070.2	CMPK2	Viral hepatitis B	0.845486	0.0366697	166	20904
X070.2	TMPRSS3	Viral hepatitis B	1.17808	0.0367164	166	20904
X070.2	TAPT1	Viral hepatitis B	1.18074	0.0367327	166	20904
X070.2	FH	Viral hepatitis B	0.848636	0.0367416	166	20904
X070.2	BUD31	Viral hepatitis B	0.817134	0.0367545	166	20904
X070.2	FASTKD1	Viral hepatitis B	0.838241	0.0368851	166	20904
X070.2	NXPE4	Viral hepatitis B	1.17072	0.0370469	166	20904
X070.2	B9D1	Viral hepatitis B	1.13878	0.0370654	166	20904
X070.2	RADIL	Viral hepatitis B	1.1453	0.0373164	166	20904
X070.2	TP53I13	Viral hepatitis B	0.855512	0.0374009	166	20904
X070.2	TTLL7	Viral hepatitis B	1.18698	0.0375011	166	20904
X070.2	ZNF837	Viral hepatitis B	0.838001	0.0375614	166	20904
X070.2	UTS2	Viral hepatitis B	0.727737	0.0377357	166	20904
X070.2	ADAM30	Viral hepatitis B	0.839199	0.0377675	166	20904
X070.2	PKNOX1	Viral hepatitis B	0.850066	0.0377684	166	20904
X070.2	STAC	Viral hepatitis B	0.84337	0.0377734	166	20904
X070.2	LYPLA1	Viral hepatitis B	0.854795	0.0379393	166	20904
X070.2	ANKRD30BL	Viral hepatitis B	0.854162	0.0380746	166	20904
X070.2	N4BP2	Viral hepatitis B	1.17354	0.0381064	166	20904
X070.2	UBE2Z	Viral hepatitis B	1.19568	0.0382135	166	20904
X070.2	SPATA31E1	Viral hepatitis B	1.1552	0.0382203	166	20904
X070.2	TMEM200C	Viral hepatitis B	1.1867	0.038281	166	20904
X070.2	TSPAN9	Viral hepatitis B	1.16844	0.0383655	166	20904
X070.2	SETDB2	Viral hepatitis B	0.843899	0.0384069	166	20904
X070.2	ANAPC13	Viral hepatitis B	1.18658	0.0384262	166	20904
X070.2	GCH1	Viral hepatitis B	1.19306	0.0384594	166	20904
X070.2	IRAK1BP1	Viral hepatitis B	0.85071	0.0384761	166	20904
X070.2	INMT	Viral hepatitis B	0.841288	0.038493	166	20904
X070.2	HMG20A	Viral hepatitis B	0.839633	0.038505	166	20904
X070.2	NUBP1	Viral hepatitis B	1.17366	0.0385142	166	20904
X070.2	SPATC1	Viral hepatitis B	1.1811	0.0386122	166	20904
X070.2	SPATC1	Viral hepatitis B	1.1811	0.0386122	166	20904
X070.2	ATXN2L	Viral hepatitis B	1.17885	0.0386215	166	20904
X070.2	NCOR1	Viral hepatitis B	1.17131	0.0386281	166	20904
X070.2	AANAT	Viral hepatitis B	1.16889	0.0387262	166	20904
X070.2	HOXB8	Viral hepatitis B	0.843253	0.0388111	166	20904
X070.2	MSH5	Viral hepatitis B	0.850674	0.0388437	166	20904
X070.2	MSH5	Viral hepatitis B	0.850674	0.0388437	166	20904
X070.2	MSH5	Viral hepatitis B	0.850674	0.0388437	166	20904
X070.2	MSH5	Viral hepatitis B	0.850674	0.0388437	166	20904
X070.2	MSH5	Viral hepatitis B	0.850674	0.0388437	166	20904
X070.2	MSH5	Viral hepatitis B	0.850674	0.0388437	166	20904
X070.2	MSH5	Viral hepatitis B	0.850674	0.0388437	166	20904
X070.2	MSH5	Viral hepatitis B	0.850674	0.0388437	166	20904
X070.2	FBXO25	Viral hepatitis B	0.857277	0.039055	166	20904
X070.2	SRP19	Viral hepatitis B	1.2009	0.0391266	166	20904
X070.2	NUP35	Viral hepatitis B	0.85941	0.0391384	166	20904
X070.2	ACTR10	Viral hepatitis B	1.2592	0.0391758	166	20904
X070.2	C17orf80	Viral hepatitis B	0.852761	0.0392149	166	20904
X070.2	KLHL42	Viral hepatitis B	0.84941	0.0392703	166	20904
X070.2	MRP63	Viral hepatitis B	0.842549	0.0393667	166	20904
X070.2	SCG3	Viral hepatitis B	1.1842	0.0393977	166	20904
X070.2	TRMT10C	Viral hepatitis B	1.16455	0.0396162	166	20904
X070.2	CSMD1	Viral hepatitis B	1.15978	0.0396344	166	20904
X070.2	KCNA7	Viral hepatitis B	0.844526	0.0398513	166	20904
X070.2	GARNL3	Viral hepatitis B	0.850118	0.0398985	166	20904
X070.2	SMAD9	Viral hepatitis B	0.845309	0.0399441	166	20904
X070.2	TEX12	Viral hepatitis B	0.85261	0.0399879	166	20904
X070.2	CYTH1	Viral hepatitis B	0.856969	0.0401409	166	20904
X070.2	EIF3M	Viral hepatitis B	1.16388	0.0401612	166	20904
X070.2	POLR1B	Viral hepatitis B	1.15067	0.0401654	166	20904
X070.2	PLAU	Viral hepatitis B	1.17069	0.0403548	166	20904
X070.2	AP3S1	Viral hepatitis B	0.852514	0.0403621	166	20904
X070.2	MFSD11	Viral hepatitis B	0.863399	0.0403999	166	20904
X070.2	PINK1	Viral hepatitis B	1.16923	0.0404331	166	20904
X070.2	FIGN	Viral hepatitis B	0.836895	0.0404734	166	20904
X070.2	TMEM116	Viral hepatitis B	0.830962	0.0405404	166	20904
X070.2	KCNN4	Viral hepatitis B	1.17457	0.0405637	166	20904
X070.2	ATP6V1E1	Viral hepatitis B	0.860264	0.0405723	166	20904
X070.2	NSMAF	Viral hepatitis B	1.22915	0.0406591	166	20904
X070.2	IL1RL1	Viral hepatitis B	1.17404	0.0406734	166	20904
X070.2	DDX55	Viral hepatitis B	1.18756	0.0407252	166	20904
X070.2	DPYS	Viral hepatitis B	1.16919	0.0407266	166	20904
X070.2	FCRL1	Viral hepatitis B	0.853799	0.0407812	166	20904
X070.2	FAM86C1	Viral hepatitis B	1.16967	0.0408006	166	20904
X070.2	CTNND2	Viral hepatitis B	0.852966	0.0408339	166	20904
X070.2	KIFC2	Viral hepatitis B	0.859214	0.0408362	166	20904
X070.2	GLI2	Viral hepatitis B	1.22348	0.0408631	166	20904
X070.2	ATP1B3	Viral hepatitis B	0.848274	0.0408886	166	20904
X070.2	SLC25A10	Viral hepatitis B	1.22441	0.0409181	166	20904
X070.2	SLC25A10	Viral hepatitis B	1.22441	0.0409181	166	20904
X070.2	LLGL2	Viral hepatitis B	0.852649	0.0409327	166	20904
X070.2	ZFAND1	Viral hepatitis B	0.860251	0.0410398	166	20904
X070.2	PLEKHA2	Viral hepatitis B	0.851902	0.041166	166	20904
X070.2	BBX	Viral hepatitis B	1.17687	0.0411816	166	20904
X070.2	BANP	Viral hepatitis B	0.8534	0.0412339	166	20904
X070.2	TMPRSS5	Viral hepatitis B	1.15982	0.0412737	166	20904
X070.2	ITGAV	Viral hepatitis B	1.16076	0.0412958	166	20904
X070.2	BCAT1	Viral hepatitis B	0.859763	0.0413042	166	20904
X070.2	RSF1	Viral hepatitis B	0.867265	0.0413863	166	20904
X070.2	DCPS	Viral hepatitis B	1.19514	0.0413957	166	20904
X070.2	RNF175	Viral hepatitis B	1.17287	0.0415635	166	20904
X070.2	NSFL1C	Viral hepatitis B	1.17394	0.041565	166	20904
X070.2	MAP2K1	Viral hepatitis B	1.17811	0.0416045	166	20904
X070.2	FBXL17	Viral hepatitis B	0.85412	0.0416149	166	20904
X070.2	FAM208A	Viral hepatitis B	1.18412	0.0416258	166	20904
X070.2	AC010547.9	Viral hepatitis B	0.852572	0.0417836	166	20904
X070.2	CASC10	Viral hepatitis B	0.847232	0.041784	166	20904
X070.2	NAT8L	Viral hepatitis B	0.78403	0.0418476	166	20904
X070.2	TMEM184A	Viral hepatitis B	1.16943	0.0419148	166	20904
X070.2	ARHGEF35	Viral hepatitis B	1.18987	0.0419157	166	20904
X070.2	DCST2	Viral hepatitis B	1.17944	0.0419838	166	20904
X070.2	COL4A3BP	Viral hepatitis B	0.844935	0.042016	166	20904
X070.2	FAM174A	Viral hepatitis B	0.858254	0.0420166	166	20904
X070.2	CHD1	Viral hepatitis B	0.862065	0.0420666	166	20904
X070.2	COL25A1	Viral hepatitis B	1.16726	0.0421175	166	20904
X070.2	KCNA3	Viral hepatitis B	0.854498	0.042127	166	20904
X070.2	EIF2AK4	Viral hepatitis B	0.852055	0.042232	166	20904
X070.2	NPRL3	Viral hepatitis B	1.17773	0.0422327	166	20904
X070.2	RASL10B	Viral hepatitis B	0.858265	0.0423539	166	20904
X070.2	RASL10B	Viral hepatitis B	0.858265	0.0423539	166	20904
X070.2	ABCB4	Viral hepatitis B	1.17035	0.042364	166	20904
X070.2	EIF2A	Viral hepatitis B	0.866088	0.0423689	166	20904
X070.2	PDE6D	Viral hepatitis B	0.872858	0.0423764	166	20904
X070.2	TMEM232	Viral hepatitis B	0.838619	0.0423769	166	20904
X070.2	KLHL11	Viral hepatitis B	1.15547	0.0425054	166	20904
X070.2	KLHL11	Viral hepatitis B	1.15547	0.0425054	166	20904
X070.2	HTR7	Viral hepatitis B	0.852827	0.0425442	166	20904
X070.2	ASL	Viral hepatitis B	1.23524	0.0425532	166	20904
X070.2	SNTG2	Viral hepatitis B	0.853054	0.0425718	166	20904
X070.2	C19orf45	Viral hepatitis B	1.17008	0.0426245	166	20904
X070.2	DCAF13	Viral hepatitis B	0.863765	0.0426437	166	20904
X070.2	SEMA3G	Viral hepatitis B	0.847197	0.0427372	166	20904
X070.2	TCTEX1D4	Viral hepatitis B	0.861248	0.0427805	166	20904
X070.2	PRSS45	Viral hepatitis B	0.832346	0.0428497	166	20904
X070.2	COG2	Viral hepatitis B	0.849862	0.0428891	166	20904
X070.2	PREPL	Viral hepatitis B	0.858296	0.0429114	166	20904
X070.2	CHST5	Viral hepatitis B	0.841192	0.0429339	166	20904
X070.2	TIRAP	Viral hepatitis B	0.857225	0.04305	166	20904
X070.2	ZSCAN21	Viral hepatitis B	0.853569	0.0430925	166	20904
X070.2	STXBP6	Viral hepatitis B	1.18467	0.0431034	166	20904
X070.2	FBXO39	Viral hepatitis B	1.17447	0.0431403	166	20904
X070.2	PTPN12	Viral hepatitis B	1.1667	0.043234	166	20904
X070.2	KDM4C	Viral hepatitis B	1.15816	0.0433742	166	20904
X070.2	CEP152	Viral hepatitis B	1.1869	0.0433966	166	20904
X070.2	FLNB	Viral hepatitis B	1.20705	0.0434202	166	20904
X070.2	EAF1	Viral hepatitis B	1.16611	0.0436172	166	20904
X070.2	FARSA	Viral hepatitis B	1.16663	0.043638	166	20904
X070.2	PGGT1B	Viral hepatitis B	0.858514	0.0437413	166	20904
X070.2	METTL21B	Viral hepatitis B	1.16385	0.0437454	166	20904
X070.2	INPP5F	Viral hepatitis B	0.851484	0.0438012	166	20904
X070.2	BAHD1	Viral hepatitis B	1.17015	0.0438104	166	20904
X070.2	MCRS1	Viral hepatitis B	1.18689	0.0438144	166	20904
X070.2	ACKR2	Viral hepatitis B	1.16635	0.0438538	166	20904
X070.2	CHKB	Viral hepatitis B	0.854688	0.0439242	166	20904
X070.2	CPE	Viral hepatitis B	1.16547	0.0439919	166	20904
X070.2	CCDC126	Viral hepatitis B	0.864173	0.0441767	166	20904
X070.2	C1orf101	Viral hepatitis B	0.851875	0.0442199	166	20904
X070.2	TCERG1L	Viral hepatitis B	1.17508	0.0442947	166	20904
X070.2	TMEM150A	Viral hepatitis B	1.17061	0.0443335	166	20904
X070.2	PRCD	Viral hepatitis B	0.844037	0.0443418	166	20904
X070.2	TMEM123	Viral hepatitis B	0.85331	0.0443761	166	20904
X070.2	NME7	Viral hepatitis B	0.855213	0.0444527	166	20904
X070.2	ARID3A	Viral hepatitis B	0.851127	0.0445028	166	20904
X070.2	ZNF519	Viral hepatitis B	1.16038	0.0445177	166	20904
X070.2	DCXR	Viral hepatitis B	0.839662	0.0446847	166	20904
X070.2	SHCBP1	Viral hepatitis B	0.866495	0.0448154	166	20904
X070.2	BTBD6	Viral hepatitis B	1.17482	0.0448978	166	20904
X070.2	NBN	Viral hepatitis B	1.16348	0.0450468	166	20904
X070.2	ZNF90	Viral hepatitis B	0.840791	0.0450591	166	20904
X070.2	ZNF90	Viral hepatitis B	0.840791	0.0450591	166	20904
X070.2	HRH1	Viral hepatitis B	0.851554	0.0451203	166	20904
X070.2	YIPF1	Viral hepatitis B	1.19819	0.0451619	166	20904
X070.2	EML3	Viral hepatitis B	0.850674	0.0451729	166	20904
X070.2	FKTN	Viral hepatitis B	1.2168	0.0452479	166	20904
X070.2	NYAP1	Viral hepatitis B	1.16577	0.0453672	166	20904
X070.2	CYP2U1	Viral hepatitis B	0.863872	0.0453704	166	20904
X070.2	NEK11	Viral hepatitis B	1.16045	0.0453964	166	20904
X070.2	SLC13A4	Viral hepatitis B	0.844749	0.0454566	166	20904
X070.2	IL7R	Viral hepatitis B	1.15664	0.0457006	166	20904
X070.2	POLR1D	Viral hepatitis B	0.840322	0.0457544	166	20904
X070.2	FGFR1OP	Viral hepatitis B	0.867768	0.0457684	166	20904
X070.2	ACAP3	Viral hepatitis B	1.18925	0.045791	166	20904
X070.2	PRSS46	Viral hepatitis B	0.83534	0.0458426	166	20904
X070.2	CASD1	Viral hepatitis B	1.18915	0.0459431	166	20904
X070.2	TRIML1	Viral hepatitis B	0.825619	0.0459786	166	20904
X070.2	EBF3	Viral hepatitis B	0.8582	0.0461009	166	20904
X070.2	SUPT7L	Viral hepatitis B	1.16782	0.046316	166	20904
X070.2	NPM2	Viral hepatitis B	1.18912	0.0463336	166	20904
X070.2	CYB5B	Viral hepatitis B	0.865767	0.0464121	166	20904
X070.2	NFIX	Viral hepatitis B	0.860905	0.0464254	166	20904
X070.2	TMEM159	Viral hepatitis B	0.855676	0.0464984	166	20904
X070.2	NDUFB9	Viral hepatitis B	0.836977	0.0466107	166	20904
X070.2	TRAF4	Viral hepatitis B	0.825814	0.0466172	166	20904
X070.2	ZNF782	Viral hepatitis B	1.17213	0.0466507	166	20904
X070.2	CLPTM1L	Viral hepatitis B	0.855871	0.0467018	166	20904
X070.2	NAT10	Viral hepatitis B	1.19122	0.0469082	166	20904
X070.2	ATP6V0E2	Viral hepatitis B	0.838909	0.0469083	166	20904
X070.2	RNF19A	Viral hepatitis B	1.15104	0.0469449	166	20904
X070.2	PNPLA8	Viral hepatitis B	0.878926	0.0469846	166	20904
X070.2	CHMP4C	Viral hepatitis B	1.20552	0.0470948	166	20904
X070.2	FAM177A1	Viral hepatitis B	0.852578	0.0471073	166	20904
X070.2	NME5	Viral hepatitis B	0.887714	0.0471215	166	20904
X070.2	GEMIN5	Viral hepatitis B	0.858918	0.0471492	166	20904
X070.2	DAPK2	Viral hepatitis B	1.1783	0.0472924	166	20904
X070.2	ABLIM3	Viral hepatitis B	0.860565	0.04738	166	20904
X070.2	UBL4B	Viral hepatitis B	0.855552	0.0475	166	20904
X070.2	TSTA3	Viral hepatitis B	0.85496	0.0475851	166	20904
X070.2	PWP2	Viral hepatitis B	0.85096	0.0476034	166	20904
X070.2	COL6A1	Viral hepatitis B	0.851686	0.0476045	166	20904
X070.2	GYPE	Viral hepatitis B	0.851993	0.0476706	166	20904
X070.2	PF4V1	Viral hepatitis B	1.16061	0.0478113	166	20904
X070.2	MYOC	Viral hepatitis B	0.858055	0.047863	166	20904
X070.2	USP31	Viral hepatitis B	0.85826	0.0479535	166	20904
X070.2	TRA2A	Viral hepatitis B	1.15851	0.0479928	166	20904
X070.2	C5orf34	Viral hepatitis B	1.16595	0.048013	166	20904
X070.2	NDUFA3	Viral hepatitis B	0.840301	0.0480351	166	20904
X070.2	NDUFA3	Viral hepatitis B	0.840301	0.0480351	166	20904
X070.2	NDUFA3	Viral hepatitis B	0.840301	0.0480351	166	20904
X070.2	NDUFA3	Viral hepatitis B	0.840301	0.0480351	166	20904
X070.2	NDUFA3	Viral hepatitis B	0.840301	0.0480351	166	20904
X070.2	NDUFA3	Viral hepatitis B	0.840301	0.0480351	166	20904
X070.2	NDUFA3	Viral hepatitis B	0.840301	0.0480351	166	20904
X070.2	NDUFA3	Viral hepatitis B	0.840301	0.0480351	166	20904
X070.2	NDUFA3	Viral hepatitis B	0.840301	0.0480351	166	20904
X070.2	NDUFA3	Viral hepatitis B	0.840301	0.0480351	166	20904
X070.2	MT1A	Viral hepatitis B	1.19414	0.0480572	166	20904
X070.2	ZNF284	Viral hepatitis B	1.18002	0.0480702	166	20904
X070.2	CAMKK1	Viral hepatitis B	1.16556	0.0481994	166	20904
X070.2	C1orf158	Viral hepatitis B	1.15981	0.0482634	166	20904
X070.2	SPHK2	Viral hepatitis B	0.850269	0.0483772	166	20904
X070.2	C2CD4D	Viral hepatitis B	1.1561	0.0484254	166	20904
X070.2	ZNF623	Viral hepatitis B	0.850497	0.0484887	166	20904
X070.2	CTIF	Viral hepatitis B	0.858979	0.0485213	166	20904
X070.2	SDK1	Viral hepatitis B	1.16108	0.0485612	166	20904
X070.2	AQPEP	Viral hepatitis B	0.853161	0.0486168	166	20904
X070.2	SLC8A1	Viral hepatitis B	1.16729	0.0486253	166	20904
X070.2	MILR1	Viral hepatitis B	0.829199	0.0486561	166	20904
X070.2	MILR1	Viral hepatitis B	0.829199	0.0486561	166	20904
X070.2	PTCD2	Viral hepatitis B	1.1806	0.048873	166	20904
X070.2	ADAM19	Viral hepatitis B	0.850593	0.0488896	166	20904
X070.2	SPATA22	Viral hepatitis B	1.16628	0.0489641	166	20904
X070.2	NETO1	Viral hepatitis B	1.17003	0.0491743	166	20904
X070.2	SPDYE4	Viral hepatitis B	1.16574	0.0493263	166	20904
X070.2	METTL2B	Viral hepatitis B	0.853523	0.0494826	166	20904
X070.2	RSAD2	Viral hepatitis B	0.852169	0.0495112	166	20904
X070.2	INTS1	Viral hepatitis B	0.85848	0.0495294	166	20904
X070.2	MYBL1	Viral hepatitis B	0.865893	0.0495959	166	20904
X070.2	C5orf58	Viral hepatitis B	1.16069	0.0496738	166	20904
X070.2	BTC	Viral hepatitis B	1.16874	0.049676	166	20904
X070.2	BTC	Viral hepatitis B	1.16874	0.049676	166	20904
X070.2	MXD3	Viral hepatitis B	0.853417	0.0498248	166	20904
X070.2	PVRL1	Viral hepatitis B	0.859528	0.0498298	166	20904
X070.2	ATP5O	Viral hepatitis B	1.16653	0.0499199	166	20904
X070.1	FGD5	Viral hepatitis A	0.0394343	37	20904
X070.1	PLXNB2	Viral hepatitis A	0.0394749	37	20904
X070.1	CDRT15	Viral hepatitis A	0.0394835	37	20904
X070.1	CKAP2	Viral hepatitis A	0.0396055	37	20904
X070.1	ABCF2	Viral hepatitis A	0.0396275	37	20904
X070.1	AP000350.4	Viral hepatitis A	0.0396565	37	20904
X070.1	SGK3	Viral hepatitis A	0.0397452	37	20904
X070.1	GEMIN5	Viral hepatitis A	0.0398148	37	20904
X070.1	ZNF322	Viral hepatitis A	0.0398767	37	20904
X070.1	ZNF322	Viral hepatitis A	0.0398767	37	20904
X070.1	TH	Viral hepatitis A	0.039883	37	20904
X070.1	NIPA1	Viral hepatitis A	0.0399186	37	20904
X070.1	MLK4	Viral hepatitis A	0.0399321	37	20904
X070.1	SLC31A1	Viral hepatitis A	0.0399389	37	20904
X070.1	F2	Viral hepatitis A	0.0399512	37	20904
X070.1	C19orf10	Viral hepatitis A	0.0399538	37	20904
X070.1	DTWD2	Viral hepatitis A	0.0400222	37	20904
X070.1	SNX1	Viral hepatitis A	0.0400357	37	20904
X070.1	SKA1	Viral hepatitis A	0.0400565	37	20904
X070.1	SKA1	Viral hepatitis A	0.0400565	37	20904
X070.1	FAM196B	Viral hepatitis A	0.0401039	37	20904
X070.1	EGF	Viral hepatitis A	0.0401171	37	20904
X070.1	HOXB9	Viral hepatitis A	0.0403017	37	20904
X070.1	TUBB2B	Viral hepatitis A	0.0403109	37	20904
X070.1	NSUN7	Viral hepatitis A	0.0403331	37	20904
X070.1	HPD	Viral hepatitis A	0.0403577	37	20904
X070.1	C11orf24	Viral hepatitis A	0.0403972	37	20904
X070.1	PDIA2	Viral hepatitis A	0.0404608	37	20904
X070.1	SERPINB8	Viral hepatitis A	0.0404852	37	20904
X070.1	FSTL5	Viral hepatitis A	0.0405122	37	20904
X070.1	KCTD9	Viral hepatitis A	0.040552	37	20904
X070.1	TGFB2	Viral hepatitis A	0.0405643	37	20904
X070.1	MS4A14	Viral hepatitis A	0.0406033	37	20904
X070.1	HNRNPA1L2	Viral hepatitis A	0.0406704	37	20904
X070.1	PTCHD3	Viral hepatitis A	0.0406925	37	20904
X070.1	PTCHD3	Viral hepatitis A	0.0406925	37	20904
X070.1	KRT81	Viral hepatitis A	0.0407175	37	20904
X070.1	ATG16L1	Viral hepatitis A	0.0407702	37	20904
X070.1	ARHGAP25	Viral hepatitis A	0.0408004	37	20904
X070.1	FLRT2	Viral hepatitis A	0.0408071	37	20904
X070.1	KCNIP3	Viral hepatitis A	0.0408232	37	20904
X070.1	SH3YL1	Viral hepatitis A	0.0408563	37	20904
X070.1	EXO5	Viral hepatitis A	0.0408637	37	20904
X070.1	MLIP	Viral hepatitis A	0.0409184	37	20904
X070.1	PRPSAP1	Viral hepatitis A	0.0409779	37	20904
X070.1	ZNF484	Viral hepatitis A	0.0410411	37	20904
X070.1	PLEKHM1	Viral hepatitis A	0.041058	37	20904
X070.1	PLEKHM1	Viral hepatitis A	0.041058	37	20904
X070.1	TOR4A	Viral hepatitis A	0.0410721	37	20904
X070.1	ZFPM2	Viral hepatitis A	0.0410727	37	20904
X070.1	DZIP3	Viral hepatitis A	0.0411007	37	20904
X070.1	CHCHD2	Viral hepatitis A	0.0411109	37	20904
X070.1	CCDC117	Viral hepatitis A	0.0411423	37	20904
X070.1	NFIC	Viral hepatitis A	0.0411722	37	20904
X070.1	SDSL	Viral hepatitis A	0.0412466	37	20904
X070.1	ADAD2	Viral hepatitis A	0.0413207	37	20904
X070.1	BAD	Viral hepatitis A	0.0413858	37	20904
X070.1	HELB	Viral hepatitis A	0.0415111	37	20904
X070.1	DPYSL4	Viral hepatitis A	0.0415341	37	20904
X070.1	CTLA4	Viral hepatitis A	0.0416177	37	20904
X070.1	UBQLN3	Viral hepatitis A	0.0416766	37	20904
X070.1	CAV1	Viral hepatitis A	0.0417011	37	20904
X070.1	GNB3	Viral hepatitis A	0.0417694	37	20904
X070.1	GNB3	Viral hepatitis A	0.0417694	37	20904
X070.1	UFL1	Viral hepatitis A	0.0418087	37	20904
X070.1	TMEM176B	Viral hepatitis A	0.0418353	37	20904
X070.1	CTRL	Viral hepatitis A	0.0419651	37	20904
X070.1	DR1	Viral hepatitis A	0.0419851	37	20904
X070.1	STX10	Viral hepatitis A	0.04201	37	20904
X070.1	MARK1	Viral hepatitis A	0.0420318	37	20904
X070.1	C17orf75	Viral hepatitis A	0.0420621	37	20904
X070.1	ZBTB46	Viral hepatitis A	0.042064	37	20904
X070.1	BTBD11	Viral hepatitis A	0.0420726	37	20904
X070.1	LMNB2	Viral hepatitis A	0.0421351	37	20904
X070.1	AC127496.1	Viral hepatitis A	0.0421451	37	20904
X070.1	FCRLB	Viral hepatitis A	0.0421487	37	20904
X070.1	ACVR2A	Viral hepatitis A	0.0421739	37	20904
X070.1	CHRNB1	Viral hepatitis A	0.0422079	37	20904
X070.1	SERPINC1	Viral hepatitis A	0.042447	37	20904
X070.1	CAMK2N1	Viral hepatitis A	0.0424745	37	20904
X070.1	WISP1	Viral hepatitis A	0.0424814	37	20904
X070.1	GSTT2	Viral hepatitis A	0.0424896	37	20904
X070.1	DNAJC22	Viral hepatitis A	0.042578	37	20904
X070.1	RTDR1	Viral hepatitis A	0.0426173	37	20904
X070.1	LCN1	Viral hepatitis A	0.0426302	37	20904
X070.1	FLG2	Viral hepatitis A	0.0426609	37	20904
X070.1	DCUN1D4	Viral hepatitis A	0.0426717	37	20904
X070.1	SIL1	Viral hepatitis A	0.0426778	37	20904
X070.1	ZNF362	Viral hepatitis A	0.0427166	37	20904
X070.1	TOR1B	Viral hepatitis A	0.0427535	37	20904
X070.1	HPS3	Viral hepatitis A	0.042758	37	20904
X070.1	FAM189B	Viral hepatitis A	0.0429229	37	20904
X070.1	FAM189B	Viral hepatitis A	0.0429229	37	20904
X070.1	RBM23	Viral hepatitis A	0.0429963	37	20904
X070.1	ZNF468	Viral hepatitis A	0.0430946	37	20904
X070.1	PCDHA10	Viral hepatitis A	0.0431636	37	20904
X070.1	PCDHA10	Viral hepatitis A	0.0431636	37	20904
X070.1	AMIGO1	Viral hepatitis A	0.0432191	37	20904
X070.1	UBR4	Viral hepatitis A	0.0432439	37	20904
X070.1	PTF1A	Viral hepatitis A	0.0432548	37	20904
X070.1	ODF4	Viral hepatitis A	0.0434352	37	20904
X070.1	TMEM71	Viral hepatitis A	0.0435362	37	20904
X070.1	SLC7A2	Viral hepatitis A	0.0435699	37	20904
X070.1	UBE3A	Viral hepatitis A	0.0435995	37	20904
X070.1	SMCHD1	Viral hepatitis A	0.0436422	37	20904
X070.1	PANK3	Viral hepatitis A	0.0436812	37	20904
X070.1	RILP	Viral hepatitis A	0.0437068	37	20904
X070.1	PRG2	Viral hepatitis A	0.043767	37	20904
X070.1	PPP4R4	Viral hepatitis A	0.0438237	37	20904
X070.1	RARG	Viral hepatitis A	0.0438268	37	20904
X070.1	ZBTB5	Viral hepatitis A	0.0439522	37	20904
X070.1	CCNH	Viral hepatitis A	0.0440049	37	20904
X070.1	BAIAP3	Viral hepatitis A	0.0441661	37	20904
X070.1	PPP2R5A	Viral hepatitis A	0.044179	37	20904
X070.1	APOE	Viral hepatitis A	0.0442249	37	20904
X070.1	XBP1	Viral hepatitis A	0.0442771	37	20904
X070.1	ANKIB1	Viral hepatitis A	0.044286	37	20904
X070.1	FAM220A	Viral hepatitis A	0.0443719	37	20904
X070.1	ZNF71	Viral hepatitis A	0.0443775	37	20904
X070.1	DDT	Viral hepatitis A	0.0444069	37	20904
X070.1	CDH4	Viral hepatitis A	0.0444195	37	20904
X070.1	EIF3G	Viral hepatitis A	0.0445468	37	20904
X070.1	RGS11	Viral hepatitis A	0.0445519	37	20904
X070.1	NOL10	Viral hepatitis A	0.044553	37	20904
X070.1	ANKRD13D	Viral hepatitis A	0.0446009	37	20904
X070.1	CRYGN	Viral hepatitis A	0.0446032	37	20904
X070.1	ALG11	Viral hepatitis A	0.0447717	37	20904
X070.1	C4orf27	Viral hepatitis A	0.0448734	37	20904
X070.1	THSD4	Viral hepatitis A	0.0448755	37	20904
X070.1	CDCA7	Viral hepatitis A	0.0450075	37	20904
X070.1	TTLL12	Viral hepatitis A	0.0450262	37	20904
X070.1	SZT2	Viral hepatitis A	0.0451575	37	20904
X070.1	GAS2	Viral hepatitis A	0.0452145	37	20904
X070.1	ZNF592	Viral hepatitis A	0.0452355	37	20904
X070.1	B3GAT1	Viral hepatitis A	0.0453056	37	20904
X070.1	THAP8	Viral hepatitis A	0.0453737	37	20904
X070.1	CPD	Viral hepatitis A	0.0453864	37	20904
X070.1	VOPP1	Viral hepatitis A	0.0453947	37	20904
X070.1	FAM189A1	Viral hepatitis A	0.04551	37	20904
X070.1	ACADVL	Viral hepatitis A	0.0455232	37	20904
X070.1	ZNF471	Viral hepatitis A	0.0455443	37	20904
X070.1	AFF3	Viral hepatitis A	0.0456528	37	20904
X070.1	DOPEY1	Viral hepatitis A	0.0456561	37	20904
X070.1	WIPF1	Viral hepatitis A	0.0457783	37	20904
X070.1	TYRO3	Viral hepatitis A	0.045789	37	20904
X070.1	ADRA1D	Viral hepatitis A	0.0458093	37	20904
X070.1	TXNDC15	Viral hepatitis A	0.0458314	37	20904
X070.1	ANPEP	Viral hepatitis A	0.0459093	37	20904
X070.1	PARS2	Viral hepatitis A	0.0460149	37	20904
X070.1	CCDC155	Viral hepatitis A	0.0460567	37	20904
X070.1	PPFIA4	Viral hepatitis A	0.0460678	37	20904
X070.1	GALNT14	Viral hepatitis A	0.046126	37	20904
X070.1	FNDC5	Viral hepatitis A	0.0461995	37	20904
X070.1	ILKAP	Viral hepatitis A	0.0462385	37	20904
X070.1	TRMT5	Viral hepatitis A	0.0463555	37	20904
X070.1	MARCO	Viral hepatitis A	0.0464044	37	20904
X070.1	TEX264	Viral hepatitis A	0.046587	37	20904
X070.1	ITGAM	Viral hepatitis A	0.0466747	37	20904
X070.1	OXNAD1	Viral hepatitis A	0.0466863	37	20904
X070.1	PPP1R12A	Viral hepatitis A	0.0467023	37	20904
X070.1	INF2	Viral hepatitis A	0.0467038	37	20904
X070.1	PTGR1	Viral hepatitis A	0.0467598	37	20904
X070.1	KIAA0196	Viral hepatitis A	0.0467621	37	20904
X070.1	ZNF593	Viral hepatitis A	0.0468131	37	20904
X070.1	ZNF415	Viral hepatitis A	0.0469058	37	20904
X070.1	DCAF8	Viral hepatitis A	0.0469508	37	20904
X070.1	DCAF8	Viral hepatitis A	0.0469508	37	20904
X070.1	PLAU	Viral hepatitis A	0.0469846	37	20904
X070.1	SLC9A4	Viral hepatitis A	0.0470397	37	20904
X070.1	HADH	Viral hepatitis A	0.047099	37	20904
X070.1	PDCD6IP	Viral hepatitis A	0.0471277	37	20904
X070.1	GIMAP2	Viral hepatitis A	0.0471516	37	20904
X070.1	NOXO1	Viral hepatitis A	0.0471954	37	20904
X070.1	IRGQ	Viral hepatitis A	0.047317	37	20904
X070.1	C6orf211	Viral hepatitis A	0.047428	37	20904
X070.1	CNTFR	Viral hepatitis A	0.0474816	37	20904
X070.1	TRPM7	Viral hepatitis A	0.0475473	37	20904
X070.1	PAQR8	Viral hepatitis A	0.0475707	37	20904
X070.1	RSPH6A	Viral hepatitis A	0.0475958	37	20904
X070.1	LCP2	Viral hepatitis A	0.0476414	37	20904
X070.1	FGFR1OP	Viral hepatitis A	0.0477496	37	20904
X070.1	C15orf26	Viral hepatitis A	0.0477516	37	20904
X070.1	SLC16A12	Viral hepatitis A	0.0477922	37	20904
X070.1	KDSR	Viral hepatitis A	0.0478736	37	20904
X070.1	RAN	Viral hepatitis A	0.0478905	37	20904
X070.1	C9orf135	Viral hepatitis A	0.0479345	37	20904
X070.1	CREB3L3	Viral hepatitis A	0.0479558	37	20904
X070.1	ABCA4	Viral hepatitis A	0.0479628	37	20904
X070.1	FILIP1	Viral hepatitis A	0.0480102	37	20904
X070.1	ACSS2	Viral hepatitis A	0.0480234	37	20904
X070.1	CD68	Viral hepatitis A	0.0481132	37	20904
X070.1	ACAD10	Viral hepatitis A	0.0482301	37	20904
X070.1	BCL9L	Viral hepatitis A	0.0482449	37	20904
X070.1	COPZ2	Viral hepatitis A	0.0483008	37	20904
X070.1	CNNM1	Viral hepatitis A	0.0483032	37	20904
X070.1	LNPEP	Viral hepatitis A	0.0483133	37	20904
X070.1	GZMA	Viral hepatitis A	0.0484871	37	20904
X070.1	RPP30	Viral hepatitis A	0.0484878	37	20904
X070.1	DIEXF	Viral hepatitis A	0.0485184	37	20904
X070.1	SLC9A3	Viral hepatitis A	0.0485827	37	20904
X070.1	PCGF5	Viral hepatitis A	0.0486611	37	20904
X070.1	C2CD2L	Viral hepatitis A	0.0486728	37	20904
X070.1	TAS2R20	Viral hepatitis A	0.0487414	37	20904
X070.1	TAS2R20	Viral hepatitis A	0.0487414	37	20904
X070.1	TAS2R20	Viral hepatitis A	0.0487414	37	20904
X070.1	PVRL2	Viral hepatitis A	0.0488189	37	20904
X070.1	ZNF607	Viral hepatitis A	0.0489572	37	20904
X070.1	TRIB2	Viral hepatitis A	0.0490244	37	20904
X070.1	FEZF1	Viral hepatitis A	0.0490366	37	20904
X070.1	CPN1	Viral hepatitis A	0.0490531	37	20904
X070.1	COX6A2	Viral hepatitis A	0.049101	37	20904
X070.1	AC024580.1	Viral hepatitis A	0.0491109	37	20904
X070.1	RGS2	Viral hepatitis A	0.0491879	37	20904
X070.1	LSMD1	Viral hepatitis A	0.0491888	37	20904
X070.1	PRKAR1B	Viral hepatitis A	0.0493383	37	20904
X070.1	AZU1	Viral hepatitis A	0.0493919	37	20904
X070.1	BBS10	Viral hepatitis A	0.0494772	37	20904
X070.1	PHF14	Viral hepatitis A	0.0495416	37	20904
X070.1	KIAA0141	Viral hepatitis A	0.049732	37	20904
X070.1	TMEM129	Viral hepatitis A	0.049761	37	20904
X070.1	NCKAP1L	Viral hepatitis A	0.049897	37	20904

### Sheet: PheCode_070.3_European
phecode	gene	trait	OR.per.1sd (EUR)	p-val(EUR)	no. cases(EUR)	no controls(EUR)
X070.3	ZNF577	Viral hepatitis C	0.844027	6.20868e-07	808	20904
X070.3	ZNF649	Viral hepatitis C	0.84843	1.85457e-06	808	20904
X070.3	SPAG1	Viral hepatitis C	0.863474	2.97668e-05	808	20904
X070.3	KLRC1	Viral hepatitis C	0.857262	4.3076e-05	808	20904
X070.3	CST2	Viral hepatitis C	0.863969	4.41691e-05	808	20904
X070.3	FBXO43	Viral hepatitis C	1.15269	5.57052e-05	808	20904
X070.3	HEYL	Viral hepatitis C	0.857942	6.41036e-05	808	20904
X070.3	MEX3B	Viral hepatitis C	0.86737	6.97795e-05	808	20904
X070.3	ANGPTL3	Viral hepatitis C	0.921864	7.14332e-05	808	20904
X070.3	TACSTD2	Viral hepatitis C	0.87317	0.000109365	808	20904
X070.3	GUSB	Viral hepatitis C	0.875884	0.000154405	808	20904
X070.3	TRAF4	Viral hepatitis C	0.856406	0.000252382	808	20904
X070.3	TADA1	Viral hepatitis C	1.1431	0.000253104	808	20904
X070.3	ZDHHC1	Viral hepatitis C	1.10367	0.000289828	808	20904
X070.3	RPL30	Viral hepatitis C	0.883921	0.000345113	808	20904
X070.3	ZHX1	Viral hepatitis C	0.880343	0.000387241	808	20904
X070.3	ZNF283	Viral hepatitis C	0.883675	0.000391942	808	20904
X070.3	HPSE	Viral hepatitis C	1.13874	0.000395931	808	20904
X070.3	DNAJC27	Viral hepatitis C	1.1267	0.00043208	808	20904
X070.3	OXLD1	Viral hepatitis C	1.15153	0.000524186	808	20904
X070.3	TMEM71	Viral hepatitis C	1.13091	0.000583518	808	20904
X070.3	SLC44A5	Viral hepatitis C	0.883451	0.000593333	808	20904
X070.3	HADHB	Viral hepatitis C	0.872848	0.000688712	808	20904
X070.3	ASPA	Viral hepatitis C	1.12861	0.000717826	808	20904
X070.3	MTMR9	Viral hepatitis C	0.884375	0.000741487	808	20904
X070.3	TRPV3	Viral hepatitis C	1.12889	0.000832603	808	20904
X070.3	LACTB	Viral hepatitis C	1.12786	0.000861349	808	20904
X070.3	TMEM44	Viral hepatitis C	0.887499	0.000864241	808	20904
X070.3	APCDD1L	Viral hepatitis C	1.12574	0.000870392	808	20904
X070.3	PRSS56	Viral hepatitis C	1.12946	0.000880278	808	20904
X070.3	GUCA2A	Viral hepatitis C	0.884617	0.000883529	808	20904
X070.3	ALDH5A1	Viral hepatitis C	1.1303	0.00094039	808	20904
X070.3	PRKD3	Viral hepatitis C	1.12689	0.000943461	808	20904
X070.3	CDH23	Viral hepatitis C	1.12629	0.000956039	808	20904
X070.3	LTBP3	Viral hepatitis C	1.12352	0.000959644	808	20904
X070.3	F13A1	Viral hepatitis C	0.895457	0.000990026	808	20904
X070.3	SLC27A6	Viral hepatitis C	0.889487	0.000997965	808	20904
X070.3	NR4A3	Viral hepatitis C	0.885048	0.00102544	808	20904
X070.3	FABP2	Viral hepatitis C	1.12175	0.00105634	808	20904
X070.3	MCM3AP	Viral hepatitis C	1.12483	0.00105933	808	20904
X070.3	MAP6D1	Viral hepatitis C	1.12707	0.00106155	808	20904
X070.3	MCEE	Viral hepatitis C	1.1242	0.0010728	808	20904
X070.3	ZNF471	Viral hepatitis C	1.12535	0.00112639	808	20904
X070.3	SERINC3	Viral hepatitis C	0.904929	0.00124603	808	20904
X070.3	SLC8A1	Viral hepatitis C	1.12374	0.00127585	808	20904
X070.3	FBXO44	Viral hepatitis C	1.12268	0.00131185	808	20904
X070.3	AL161915.1	Viral hepatitis C	1.1027	0.00131438	808	20904
X070.3	ANXA6	Viral hepatitis C	1.12319	0.00132173	808	20904
X070.3	METAP1	Viral hepatitis C	0.887564	0.00132482	808	20904
X070.3	IQUB	Viral hepatitis C	0.897954	0.00132617	808	20904
X070.3	FAM129B	Viral hepatitis C	0.894619	0.00138443	808	20904
X070.3	PCDHB12	Viral hepatitis C	1.12386	0.00140646	808	20904
X070.3	PCDHB12	Viral hepatitis C	1.12386	0.00140646	808	20904
X070.3	SH3GLB2	Viral hepatitis C	1.12256	0.00153627	808	20904
X070.3	C7orf49	Viral hepatitis C	0.89094	0.00159205	808	20904
X070.3	ZNF615	Viral hepatitis C	0.896001	0.00161747	808	20904
X070.3	CCS	Viral hepatitis C	0.891232	0.00164526	808	20904
X070.3	ADIPOQ	Viral hepatitis C	0.89149	0.00165634	808	20904
X070.3	CEP85L	Viral hepatitis C	1.11961	0.00167698	808	20904
X070.3	TRIP11	Viral hepatitis C	0.888985	0.00168721	808	20904
X070.3	STARD7	Viral hepatitis C	0.891035	0.0017324	808	20904
X070.3	HPR	Viral hepatitis C	1.09441	0.00176972	808	20904
X070.3	GPR63	Viral hepatitis C	0.896118	0.00177863	808	20904
X070.3	ADH4	Viral hepatitis C	0.889583	0.00180534	808	20904
X070.3	UBE2G1	Viral hepatitis C	1.11292	0.00183309	808	20904
X070.3	CYP26B1	Viral hepatitis C	1.10327	0.00193763	808	20904
X070.3	FBXO21	Viral hepatitis C	0.897789	0.00197942	808	20904
X070.3	PLEKHB2	Viral hepatitis C	1.11662	0.00198312	808	20904
X070.3	DEF6	Viral hepatitis C	0.901075	0.00206171	808	20904
X070.3	GTPBP8	Viral hepatitis C	1.12318	0.00207979	808	20904
X070.3	PSMB3	Viral hepatitis C	1.1149	0.0021078	808	20904
X070.3	YTHDF2	Viral hepatitis C	0.896351	0.00214649	808	20904
X070.3	VEGFC	Viral hepatitis C	1.11474	0.00221713	808	20904
X070.3	EFR3B	Viral hepatitis C	1.09819	0.00223678	808	20904
X070.3	ABHD15	Viral hepatitis C	1.11262	0.00224917	808	20904
X070.3	WDR1	Viral hepatitis C	1.09336	0.00229322	808	20904
X070.3	UEVLD	Viral hepatitis C	0.907195	0.00230208	808	20904
X070.3	DRG2	Viral hepatitis C	0.904097	0.0023029	808	20904
X070.3	CCDC86	Viral hepatitis C	0.895402	0.00231744	808	20904
X070.3	WDR93	Viral hepatitis C	1.11986	0.0023599	808	20904
X070.3	ARSK	Viral hepatitis C	0.892556	0.00236125	808	20904
X070.3	PCDHB11	Viral hepatitis C	1.11359	0.00240237	808	20904
X070.3	PCDHB11	Viral hepatitis C	1.11359	0.00240237	808	20904
X070.3	MST1	Viral hepatitis C	1.10894	0.0024256	808	20904
X070.3	EBF1	Viral hepatitis C	0.894712	0.00242759	808	20904
X070.3	MADD	Viral hepatitis C	0.89863	0.00243578	808	20904
X070.3	ANKRA2	Viral hepatitis C	1.11998	0.00244258	808	20904
X070.3	GLI4	Viral hepatitis C	0.89828	0.00245013	808	20904
X070.3	CCNB1IP1	Viral hepatitis C	1.11653	0.00249509	808	20904
X070.3	ZBTB42	Viral hepatitis C	0.889398	0.00249511	808	20904
X070.3	TBC1D1	Viral hepatitis C	0.894735	0.00253793	808	20904
X070.3	RNF212	Viral hepatitis C	0.898061	0.0026155	808	20904
X070.3	MSX1	Viral hepatitis C	0.895543	0.00263059	808	20904
X070.3	ZNF667	Viral hepatitis C	0.895434	0.00266502	808	20904
X070.3	RASL10A	Viral hepatitis C	1.11232	0.00268611	808	20904
X070.3	KIAA0087	Viral hepatitis C	1.11618	0.00275869	808	20904
X070.3	LHPP	Viral hepatitis C	0.896477	0.00277824	808	20904
X070.3	ATP5O	Viral hepatitis C	1.11396	0.00279906	808	20904
X070.3	CNP	Viral hepatitis C	0.906273	0.00283969	808	20904
X070.3	CNP	Viral hepatitis C	0.906273	0.00283969	808	20904
X070.3	FYB	Viral hepatitis C	0.902331	0.00295178	808	20904
X070.3	CHMP6	Viral hepatitis C	1.11305	0.00296643	808	20904
X070.3	STK32A	Viral hepatitis C	0.897445	0.00297687	808	20904
X070.3	ST6GAL1	Viral hepatitis C	0.90405	0.00300402	808	20904
X070.3	TMEM130	Viral hepatitis C	1.10486	0.00310337	808	20904
X070.3	TMEM130	Viral hepatitis C	1.10486	0.00310337	808	20904
X070.3	TNFRSF9	Viral hepatitis C	1.11289	0.00311376	808	20904
X070.3	RSL24D1	Viral hepatitis C	1.09642	0.00313184	808	20904
X070.3	DEFB123	Viral hepatitis C	1.1144	0.00325993	808	20904
X070.3	C4orf3	Viral hepatitis C	0.897311	0.00335407	808	20904
X070.3	GDPD3	Viral hepatitis C	1.1086	0.00337265	808	20904
X070.3	FUOM	Viral hepatitis C	1.10928	0.00338324	808	20904
X070.3	UHRF1BP1L	Viral hepatitis C	0.899834	0.00346465	808	20904
X070.3	GLIPR1	Viral hepatitis C	0.900427	0.00346655	808	20904
X070.3	C6orf164	Viral hepatitis C	0.899255	0.00348681	808	20904
X070.3	SLC7A11	Viral hepatitis C	0.899808	0.00349957	808	20904
X070.3	ZSCAN1	Viral hepatitis C	0.903385	0.00365891	808	20904
X070.3	CRLS1	Viral hepatitis C	1.11817	0.00366116	808	20904
X070.3	FAM71C	Viral hepatitis C	0.897158	0.00371929	808	20904
X070.3	RWDD4	Viral hepatitis C	0.90358	0.00375457	808	20904
X070.3	LTA4H	Viral hepatitis C	0.897674	0.00382978	808	20904
X070.3	SGTB	Viral hepatitis C	1.10985	0.00389642	808	20904
X070.3	MAX	Viral hepatitis C	0.912548	0.00402877	808	20904
X070.3	FUCA1	Viral hepatitis C	1.10263	0.00405377	808	20904
X070.3	SGK3	Viral hepatitis C	0.898327	0.00409529	808	20904
X070.3	FSD2	Viral hepatitis C	0.901283	0.00411068	808	20904
X070.3	BCO2	Viral hepatitis C	1.11219	0.00412567	808	20904
X070.3	TRPV2	Viral hepatitis C	0.9041	0.0041481	808	20904
X070.3	KLHL3	Viral hepatitis C	0.904021	0.00415048	808	20904
X070.3	SAMD10	Viral hepatitis C	1.109	0.00416206	808	20904
X070.3	GHRL	Viral hepatitis C	0.901698	0.00426708	808	20904
X070.3	SPEM1	Viral hepatitis C	0.900279	0.00428362	808	20904
X070.3	KCNS3	Viral hepatitis C	0.898101	0.00429789	808	20904
X070.3	C6orf57	Viral hepatitis C	1.11087	0.00430605	808	20904
X070.3	RORC	Viral hepatitis C	0.902116	0.00431163	808	20904
X070.3	SLC2A11	Viral hepatitis C	0.910078	0.00431163	808	20904
X070.3	CTAGE9	Viral hepatitis C	0.912146	0.00447946	808	20904
X070.3	EYA2	Viral hepatitis C	0.902503	0.00449225	808	20904
X070.3	TNFRSF17	Viral hepatitis C	1.10687	0.00451463	808	20904
X070.3	APOE	Viral hepatitis C	0.90263	0.00451925	808	20904
X070.3	PTPN2	Viral hepatitis C	0.902336	0.00452252	808	20904
X070.3	MFSD8	Viral hepatitis C	1.11223	0.00454075	808	20904
X070.3	PARP2	Viral hepatitis C	0.899236	0.00471105	808	20904
X070.3	CAPG	Viral hepatitis C	0.902663	0.00474397	808	20904
X070.3	CAV1	Viral hepatitis C	0.905063	0.00482411	808	20904
X070.3	SEMA5A	Viral hepatitis C	0.903661	0.00484189	808	20904
X070.3	ITGA6	Viral hepatitis C	1.10261	0.00488497	808	20904
X070.3	SLC17A5	Viral hepatitis C	0.892653	0.0049599	808	20904
X070.3	STAT4	Viral hepatitis C	1.1094	0.00496435	808	20904
X070.3	FBXL2	Viral hepatitis C	1.11427	0.00506501	808	20904
X070.3	CTU1	Viral hepatitis C	0.904921	0.00509296	808	20904
X070.3	DBH	Viral hepatitis C	0.903881	0.00514202	808	20904
X070.3	TMEM140	Viral hepatitis C	0.905689	0.00517704	808	20904
X070.3	KNOP1	Viral hepatitis C	1.10006	0.0051958	808	20904
X070.3	CCDC18	Viral hepatitis C	1.10711	0.00520076	808	20904
X070.3	SUSD2	Viral hepatitis C	1.09471	0.00531882	808	20904
X070.3	INO80B	Viral hepatitis C	0.909796	0.00532369	808	20904
X070.3	GPC2	Viral hepatitis C	1.112	0.00534215	808	20904
X070.3	ZNF614	Viral hepatitis C	0.907414	0.00534488	808	20904
X070.3	TRIM36	Viral hepatitis C	1.11278	0.00537402	808	20904
X070.3	UTP15	Viral hepatitis C	1.10872	0.00539928	808	20904
X070.3	RAVER1	Viral hepatitis C	0.904717	0.00544442	808	20904
X070.3	OSBP	Viral hepatitis C	1.09401	0.00545818	808	20904
X070.3	DMKN	Viral hepatitis C	1.10819	0.00547139	808	20904
X070.3	KDSR	Viral hepatitis C	0.900049	0.00551825	808	20904
X070.3	TRAF5	Viral hepatitis C	0.904441	0.0055251	808	20904
X070.3	LBX2	Viral hepatitis C	1.09964	0.00554234	808	20904
X070.3	SLC25A10	Viral hepatitis C	1.11907	0.00555684	808	20904
X070.3	SLC25A10	Viral hepatitis C	1.11907	0.00555684	808	20904
X070.3	CYP7A1	Viral hepatitis C	1.10329	0.00556724	808	20904
X070.3	EPT1	Viral hepatitis C	0.896857	0.00562084	808	20904
X070.3	C1orf52	Viral hepatitis C	0.904281	0.00562084	808	20904
X070.3	DISP1	Viral hepatitis C	0.905639	0.00564761	808	20904
X070.3	AC027763.2	Viral hepatitis C	0.908258	0.00566504	808	20904
X070.3	UBP1	Viral hepatitis C	1.10075	0.00568347	808	20904
X070.3	GPLD1	Viral hepatitis C	1.10003	0.00576403	808	20904
X070.3	MADCAM1	Viral hepatitis C	0.905443	0.00579594	808	20904
X070.3	SLC1A4	Viral hepatitis C	1.10475	0.00580324	808	20904
X070.3	ZFP30	Viral hepatitis C	1.10704	0.0058447	808	20904
X070.3	UQCRFS1	Viral hepatitis C	1.10463	0.00585902	808	20904
X070.3	CCDC94	Viral hepatitis C	1.10072	0.00585923	808	20904
X070.3	KANK3	Viral hepatitis C	0.904364	0.00587977	808	20904
X070.3	GZMH	Viral hepatitis C	1.10363	0.00589906	808	20904
X070.3	PCDH10	Viral hepatitis C	1.10363	0.00592049	808	20904
X070.3	TKT	Viral hepatitis C	0.905392	0.00610192	808	20904
X070.3	TKT	Viral hepatitis C	0.905392	0.00610192	808	20904
X070.3	FAM83C	Viral hepatitis C	1.10769	0.00612286	808	20904
X070.3	RPS28	Viral hepatitis C	0.905621	0.00622496	808	20904
X070.3	CBS	Viral hepatitis C	1.10488	0.00627192	808	20904
X070.3	MOV10L1	Viral hepatitis C	0.900945	0.00628107	808	20904
X070.3	SUN1	Viral hepatitis C	0.906277	0.00628614	808	20904
X070.3	SLC15A2	Viral hepatitis C	0.905656	0.0063753	808	20904
X070.3	FAM206A	Viral hepatitis C	1.10515	0.00642115	808	20904
X070.3	ASRGL1	Viral hepatitis C	1.10062	0.00642146	808	20904
X070.3	PCBD2	Viral hepatitis C	0.903381	0.00642953	808	20904
X070.3	PCDHA10	Viral hepatitis C	0.912245	0.00646286	808	20904
X070.3	PCDHA10	Viral hepatitis C	0.912245	0.00646286	808	20904
X070.3	BTBD11	Viral hepatitis C	0.905008	0.00648521	808	20904
X070.3	GLRX2	Viral hepatitis C	1.10983	0.00652463	808	20904
X070.3	MAP1B	Viral hepatitis C	1.10068	0.00656312	808	20904
X070.3	ZNF791	Viral hepatitis C	0.889053	0.00656723	808	20904
X070.3	RNF139	Viral hepatitis C	0.9071	0.00658651	808	20904
X070.3	PTPRF	Viral hepatitis C	0.906682	0.00660141	808	20904
X070.3	BTC	Viral hepatitis C	0.907249	0.00661404	808	20904
X070.3	BTC	Viral hepatitis C	0.907249	0.00661404	808	20904
X070.3	ECI1	Viral hepatitis C	1.10806	0.00661999	808	20904
X070.3	SEPHS2	Viral hepatitis C	0.908818	0.00663873	808	20904
X070.3	DNAJC6	Viral hepatitis C	0.906665	0.00667225	808	20904
X070.3	SEC23IP	Viral hepatitis C	1.10549	0.00672506	808	20904
X070.3	APBB1	Viral hepatitis C	1.10095	0.00677801	808	20904
X070.3	ICOS	Viral hepatitis C	0.901768	0.00680249	808	20904
X070.3	SOAT1	Viral hepatitis C	1.10212	0.00682151	808	20904
X070.3	FAM3B	Viral hepatitis C	1.09781	0.00687132	808	20904
X070.3	FNTB	Viral hepatitis C	1.11369	0.00691531	808	20904
X070.3	NHP2	Viral hepatitis C	1.10262	0.00695942	808	20904
X070.3	AIM2	Viral hepatitis C	1.10006	0.00705813	808	20904
X070.3	TP53I13	Viral hepatitis C	0.91002	0.00716258	808	20904
X070.3	SETDB1	Viral hepatitis C	0.908764	0.00720697	808	20904
X070.3	CCDC102A	Viral hepatitis C	1.10251	0.00728553	808	20904
X070.3	MT1F	Viral hepatitis C	0.909283	0.00731432	808	20904
X070.3	DHRS7B	Viral hepatitis C	1.10013	0.00735775	808	20904
X070.3	YEATS2	Viral hepatitis C	0.907587	0.00740795	808	20904
X070.3	ECE2	Viral hepatitis C	0.906025	0.0074341	808	20904
X070.3	GRTP1	Viral hepatitis C	0.908526	0.00745663	808	20904
X070.3	CNGA3	Viral hepatitis C	1.09439	0.00751875	808	20904
X070.3	KRT86	Viral hepatitis C	0.907676	0.00751994	808	20904
X070.3	AP000769.1	Viral hepatitis C	1.09895	0.00753733	808	20904
X070.3	AGTR1	Viral hepatitis C	1.09614	0.00754127	808	20904
X070.3	HNRNPL	Viral hepatitis C	0.921073	0.00760403	808	20904
X070.3	FAM21B	Viral hepatitis C	0.909472	0.00769558	808	20904
X070.3	SOGA1	Viral hepatitis C	0.921499	0.00771364	808	20904
X070.3	SIRT4	Viral hepatitis C	1.09255	0.00772735	808	20904
X070.3	ANXA8L2	Viral hepatitis C	0.908229	0.00779104	808	20904
X070.3	ENPP1	Viral hepatitis C	0.90874	0.00781306	808	20904
X070.3	MED7	Viral hepatitis C	1.09622	0.00782184	808	20904
X070.3	IGFALS	Viral hepatitis C	0.901179	0.00792644	808	20904
X070.3	MED28	Viral hepatitis C	0.909837	0.00794801	808	20904
X070.3	TSKS	Viral hepatitis C	1.09656	0.00805335	808	20904
X070.3	ABCA1	Viral hepatitis C	0.909076	0.00805487	808	20904
X070.3	CLIP3	Viral hepatitis C	1.09346	0.00807241	808	20904
X070.3	DNASE2	Viral hepatitis C	1.10199	0.00808957	808	20904
X070.3	FGF7	Viral hepatitis C	0.906737	0.00822544	808	20904
X070.3	MT1G	Viral hepatitis C	0.909687	0.00824085	808	20904
X070.3	GLRX	Viral hepatitis C	0.908873	0.0082798	808	20904
X070.3	MLIP	Viral hepatitis C	0.910683	0.00828016	808	20904
X070.3	HTR1F	Viral hepatitis C	1.10396	0.00845599	808	20904
X070.3	ST8SIA6	Viral hepatitis C	0.908353	0.0084594	808	20904
X070.3	PSORS1C1	Viral hepatitis C	1.09835	0.00847211	808	20904
X070.3	PSORS1C1	Viral hepatitis C	1.09835	0.00847211	808	20904
X070.3	PSORS1C1	Viral hepatitis C	1.09835	0.00847211	808	20904
X070.3	PSORS1C1	Viral hepatitis C	1.09835	0.00847211	808	20904
X070.3	PSORS1C1	Viral hepatitis C	1.09835	0.00847211	808	20904
X070.3	PSORS1C1	Viral hepatitis C	1.09835	0.00847211	808	20904
X070.3	PKD1L2	Viral hepatitis C	0.90688	0.00851356	808	20904
X070.3	RBP7	Viral hepatitis C	0.918651	0.00857969	808	20904
X070.3	HOXB9	Viral hepatitis C	0.908545	0.00857996	808	20904
X070.3	AGK	Viral hepatitis C	0.905945	0.00865243	808	20904
X070.3	AGK	Viral hepatitis C	0.905945	0.00865243	808	20904
X070.3	ZNF525	Viral hepatitis C	0.909036	0.00874632	808	20904
X070.3	SEMA3G	Viral hepatitis C	0.907628	0.00880093	808	20904
X070.3	ZNF345	Viral hepatitis C	1.09992	0.00881408	808	20904
X070.3	PTCD2	Viral hepatitis C	1.10353	0.00883832	808	20904
X070.3	ACYP2	Viral hepatitis C	1.10185	0.00885331	808	20904
X070.3	IL12RB2	Viral hepatitis C	0.910562	0.00887153	808	20904
X070.3	CDSN	Viral hepatitis C	1.09725	0.00894027	808	20904
X070.3	CDSN	Viral hepatitis C	1.09725	0.00894027	808	20904
X070.3	CDSN	Viral hepatitis C	1.09725	0.00894027	808	20904
X070.3	CDSN	Viral hepatitis C	1.09725	0.00894027	808	20904
X070.3	CDSN	Viral hepatitis C	1.09725	0.00894027	808	20904
X070.3	CDSN	Viral hepatitis C	1.09725	0.00894027	808	20904
X070.3	CLCN7	Viral hepatitis C	1.10707	0.00895097	808	20904
X070.3	TMED2	Viral hepatitis C	0.908303	0.00897748	808	20904
X070.3	GHRHR	Viral hepatitis C	0.914025	0.00902473	808	20904
X070.3	DDX51	Viral hepatitis C	0.904846	0.00902548	808	20904
X070.3	GNA12	Viral hepatitis C	1.09727	0.0090315	808	20904
X070.3	PSORS1C2	Viral hepatitis C	1.09701	0.00913595	808	20904
X070.3	PSORS1C2	Viral hepatitis C	1.09701	0.00913595	808	20904
X070.3	PSORS1C2	Viral hepatitis C	1.09701	0.00913595	808	20904
X070.3	PSORS1C2	Viral hepatitis C	1.09701	0.00913595	808	20904
X070.3	PSORS1C2	Viral hepatitis C	1.09701	0.00913595	808	20904
X070.3	PSORS1C2	Viral hepatitis C	1.09701	0.00913595	808	20904
X070.3	ZNF585A	Viral hepatitis C	1.09933	0.0091583	808	20904
X070.3	DENND4C	Viral hepatitis C	0.911523	0.00917374	808	20904
X070.3	SLU7	Viral hepatitis C	0.910722	0.00928487	808	20904
X070.3	NUDT2	Viral hepatitis C	1.09637	0.00940093	808	20904
X070.3	EP400NL	Viral hepatitis C	1.1043	0.00943743	808	20904
X070.3	NKAIN1	Viral hepatitis C	1.09936	0.00958748	808	20904
X070.3	DNAJC25	Viral hepatitis C	1.09707	0.00965043	808	20904
X070.3	FAT4	Viral hepatitis C	1.09408	0.00966089	808	20904
X070.3	COG4	Viral hepatitis C	0.911616	0.00967129	808	20904
X070.3	XRCC3	Viral hepatitis C	0.909811	0.00968885	808	20904
X070.3	LDHAL6A	Viral hepatitis C	0.910131	0.00971476	808	20904
X070.3	PLEKHG5	Viral hepatitis C	1.10532	0.0097265	808	20904
X070.3	TMEM178B	Viral hepatitis C	0.913285	0.00972802	808	20904
X070.3	KIAA0907	Viral hepatitis C	1.10182	0.00974518	808	20904
X070.3	MEX3C	Viral hepatitis C	1.09746	0.0097736	808	20904
X070.3	MYLK2	Viral hepatitis C	0.905666	0.00978024	808	20904
X070.3	HS3ST2	Viral hepatitis C	0.908348	0.00989387	808	20904
X070.3	ADH6	Viral hepatitis C	0.909457	0.00989668	808	20904
X070.3	CCDC116	Viral hepatitis C	0.914806	0.00995019	808	20904
X070.3	SAT2	Viral hepatitis C	0.910555	0.009961	808	20904
X070.3	MMP21	Viral hepatitis C	0.910316	0.0100517	808	20904
X070.3	CEBPZ	Viral hepatitis C	1.09868	0.0100906	808	20904
X070.3	MALT1	Viral hepatitis C	0.911283	0.0100941	808	20904
X070.3	DHX30	Viral hepatitis C	1.09457	0.0101188	808	20904
X070.3	LY6G6C	Viral hepatitis C	0.906792	0.0101739	808	20904
X070.3	LY6G6C	Viral hepatitis C	0.906792	0.0101739	808	20904
X070.3	LY6G6C	Viral hepatitis C	0.906792	0.0101739	808	20904
X070.3	LY6G6C	Viral hepatitis C	0.906792	0.0101739	808	20904
X070.3	LY6G6C	Viral hepatitis C	0.906792	0.0101739	808	20904
X070.3	LY6G6C	Viral hepatitis C	0.906792	0.0101739	808	20904
X070.3	LY6G6C	Viral hepatitis C	0.906792	0.0101739	808	20904
X070.3	MFAP3	Viral hepatitis C	0.916602	0.0101804	808	20904
X070.3	ACOXL	Viral hepatitis C	1.09452	0.0102369	808	20904
X070.3	TUBAL3	Viral hepatitis C	1.09397	0.0103202	808	20904
X070.3	TUBAL3	Viral hepatitis C	1.09397	0.0103202	808	20904
X070.3	ZNF844	Viral hepatitis C	0.910759	0.01033	808	20904
X070.3	PZP	Viral hepatitis C	1.09754	0.01037	808	20904
X070.3	TTLL4	Viral hepatitis C	1.09873	0.0104176	808	20904
X070.3	LETMD1	Viral hepatitis C	1.09924	0.0104668	808	20904
X070.3	HEXIM1	Viral hepatitis C	0.913936	0.0105543	808	20904
X070.3	PIGG	Viral hepatitis C	1.09218	0.0105586	808	20904
X070.3	PIGG	Viral hepatitis C	1.09218	0.0105586	808	20904
X070.3	MTIF2	Viral hepatitis C	1.09917	0.010568	808	20904
X070.3	ITGAD	Viral hepatitis C	1.09479	0.0106318	808	20904
X070.3	PITX2	Viral hepatitis C	1.09574	0.0108101	808	20904
X070.3	ANGPT4	Viral hepatitis C	0.9133	0.0109169	808	20904
X070.3	RPP40	Viral hepatitis C	0.913428	0.0109427	808	20904
X070.3	NAGPA	Viral hepatitis C	0.912618	0.0109516	808	20904
X070.3	COL9A2	Viral hepatitis C	1.11189	0.0109521	808	20904
X070.3	ZMYM5	Viral hepatitis C	0.914002	0.0109564	808	20904
X070.3	PEX6	Viral hepatitis C	1.09624	0.0110148	808	20904
X070.3	NRTN	Viral hepatitis C	1.09598	0.0110182	808	20904
X070.3	SELT	Viral hepatitis C	0.913715	0.0110851	808	20904
X070.3	ECHDC3	Viral hepatitis C	0.912664	0.0111295	808	20904
X070.3	GPX7	Viral hepatitis C	1.09522	0.0111448	808	20904
X070.3	LGALS9	Viral hepatitis C	1.09837	0.0113397	808	20904
X070.3	TOPORS	Viral hepatitis C	0.913402	0.0114247	808	20904
X070.3	PCDHA11	Viral hepatitis C	1.09041	0.0114455	808	20904
X070.3	PCDHA11	Viral hepatitis C	1.09041	0.0114455	808	20904
X070.3	TMEM194B	Viral hepatitis C	0.913036	0.011512	808	20904
X070.3	APCDD1	Viral hepatitis C	1.09461	0.0115502	808	20904
X070.3	CREB1	Viral hepatitis C	1.09433	0.0116196	808	20904
X070.3	ZNF518B	Viral hepatitis C	1.09736	0.0116398	808	20904
X070.3	DLG2	Viral hepatitis C	1.09664	0.0116422	808	20904
X070.3	DNAH5	Viral hepatitis C	1.09574	0.0116506	808	20904
X070.3	PDZD3	Viral hepatitis C	1.09448	0.0116691	808	20904
X070.3	ATXN3	Viral hepatitis C	0.911296	0.0116705	808	20904
X070.3	LILRB3	Viral hepatitis C	0.910341	0.0117082	808	20904
X070.3	LILRB3	Viral hepatitis C	0.910341	0.0117082	808	20904
X070.3	LILRB3	Viral hepatitis C	0.910341	0.0117082	808	20904
X070.3	LILRB3	Viral hepatitis C	0.910341	0.0117082	808	20904
X070.3	GLI2	Viral hepatitis C	1.10733	0.0117424	808	20904
X070.3	NXPE3	Viral hepatitis C	0.917347	0.0117474	808	20904
X070.3	XRCC2	Viral hepatitis C	0.909495	0.011772	808	20904
X070.3	COL1A1	Viral hepatitis C	1.09378	0.011774	808	20904
X070.3	PDCD5	Viral hepatitis C	0.913874	0.0118058	808	20904
X070.3	PAPOLG	Viral hepatitis C	0.913586	0.0118502	808	20904
X070.3	MORN1	Viral hepatitis C	0.914604	0.0120811	808	20904
X070.3	PREP	Viral hepatitis C	0.918435	0.0121534	808	20904
X070.3	TMEM183A	Viral hepatitis C	1.09355	0.012175	808	20904
X070.3	TAPT1	Viral hepatitis C	1.09516	0.0121936	808	20904
X070.3	NABP1	Viral hepatitis C	0.912633	0.0122371	808	20904
X070.3	MUSTN1	Viral hepatitis C	1.09134	0.012288	808	20904
X070.3	CD3D	Viral hepatitis C	0.902377	0.0123269	808	20904
X070.3	HSPA12A	Viral hepatitis C	1.09463	0.0124216	808	20904
X070.3	HSPA12A	Viral hepatitis C	1.09463	0.0124216	808	20904
X070.3	PDXDC1	Viral hepatitis C	0.913949	0.0124808	808	20904
X070.3	VDR	Viral hepatitis C	1.08728	0.0125453	808	20904
X070.3	TAX1BP3	Viral hepatitis C	0.912666	0.012548	808	20904
X070.3	SRPRB	Viral hepatitis C	1.09598	0.0125547	808	20904
X070.3	DNASE2B	Viral hepatitis C	1.09299	0.0125734	808	20904
X070.3	SCUBE1	Viral hepatitis C	1.09207	0.0125953	808	20904
X070.3	MAEA	Viral hepatitis C	1.09596	0.0126962	808	20904
X070.3	JAG2	Viral hepatitis C	0.915208	0.0126987	808	20904
X070.3	KCNH2	Viral hepatitis C	0.915884	0.0127151	808	20904
X070.3	DMXL2	Viral hepatitis C	1.09377	0.0127469	808	20904
X070.3	C17orf104	Viral hepatitis C	1.0936	0.0127777	808	20904
X070.3	CD109	Viral hepatitis C	1.09366	0.0127997	808	20904
X070.3	RGPD3	Viral hepatitis C	1.09019	0.0128102	808	20904
X070.3	CDKN2A	Viral hepatitis C	0.910714	0.0129447	808	20904
X070.3	CCDC137	Viral hepatitis C	1.10701	0.0130433	808	20904
X070.3	PCDHGB6	Viral hepatitis C	0.917837	0.0130857	808	20904
X070.3	TXNDC12	Viral hepatitis C	0.918854	0.0130954	808	20904
X070.3	AHCY	Viral hepatitis C	1.10089	0.0131412	808	20904
X070.3	MRPS33	Viral hepatitis C	0.919204	0.0131432	808	20904
X070.3	DZIP1L	Viral hepatitis C	1.09891	0.013263	808	20904
X070.3	UBA6	Viral hepatitis C	1.09413	0.0132919	808	20904
X070.3	RELL2	Viral hepatitis C	0.919577	0.013464	808	20904
X070.3	ZNF488	Viral hepatitis C	1.0931	0.0135312	808	20904
X070.3	ZNF488	Viral hepatitis C	1.0931	0.0135312	808	20904
X070.3	GJB2	Viral hepatitis C	1.08128	0.0135537	808	20904
X070.3	ADAMTS6	Viral hepatitis C	0.915331	0.0135737	808	20904
X070.3	DIDO1	Viral hepatitis C	0.91693	0.0136261	808	20904
X070.3	ZNF470	Viral hepatitis C	0.914629	0.0136488	808	20904
X070.3	REEP4	Viral hepatitis C	1.09237	0.013715	808	20904
X070.3	CDADC1	Viral hepatitis C	0.916598	0.0137479	808	20904
X070.3	PARD6G	Viral hepatitis C	0.915404	0.0137685	808	20904
X070.3	MRPS35	Viral hepatitis C	1.09303	0.0138562	808	20904
X070.3	MTO1	Viral hepatitis C	1.09534	0.0138619	808	20904
X070.3	CCP110	Viral hepatitis C	1.09429	0.013867	808	20904
X070.3	KCNQ2	Viral hepatitis C	1.08944	0.0138903	808	20904
X070.3	CBWD3	Viral hepatitis C	1.08929	0.0139043	808	20904
X070.3	CBWD3	Viral hepatitis C	1.08929	0.0139043	808	20904
X070.3	TP63	Viral hepatitis C	1.09367	0.0139192	808	20904
X070.3	NEK7	Viral hepatitis C	1.0904	0.0139374	808	20904
X070.3	PCSK9	Viral hepatitis C	0.916528	0.0140304	808	20904
X070.3	RIMKLB	Viral hepatitis C	0.912709	0.0140981	808	20904
X070.3	LPCAT2	Viral hepatitis C	0.916858	0.0142087	808	20904
X070.3	RNF208	Viral hepatitis C	1.09228	0.0142129	808	20904
X070.3	HDDC2	Viral hepatitis C	1.09583	0.0142881	808	20904
X070.3	PACRGL	Viral hepatitis C	1.096	0.0144348	808	20904
X070.3	APTX	Viral hepatitis C	0.915082	0.0144735	808	20904
X070.3	ZZEF1	Viral hepatitis C	0.915777	0.014486	808	20904
X070.3	SAMD13	Viral hepatitis C	0.92963	0.0145531	808	20904
X070.3	MZB1	Viral hepatitis C	1.09994	0.0145987	808	20904
X070.3	MTMR2	Viral hepatitis C	0.916226	0.0146377	808	20904
X070.3	FXYD3	Viral hepatitis C	0.918463	0.0147015	808	20904
X070.3	METTL23	Viral hepatitis C	1.09205	0.0147293	808	20904
X070.3	DHX34	Viral hepatitis C	0.914132	0.0148937	808	20904
X070.3	KLHDC8A	Viral hepatitis C	0.918877	0.0148996	808	20904
X070.3	PAX2	Viral hepatitis C	1.09725	0.0149193	808	20904
X070.3	VPRBP	Viral hepatitis C	0.919265	0.0149872	808	20904
X070.3	VPRBP	Viral hepatitis C	0.919265	0.0149872	808	20904
X070.3	CASP6	Viral hepatitis C	0.916372	0.0149918	808	20904
X070.3	MYADML2	Viral hepatitis C	1.09033	0.015014	808	20904
X070.3	TMEM110	Viral hepatitis C	1.09217	0.0151159	808	20904
X070.3	C21orf2	Viral hepatitis C	0.914658	0.0151932	808	20904
X070.3	BAAT	Viral hepatitis C	0.918327	0.0152706	808	20904
X070.3	ANGPTL6	Viral hepatitis C	1.08777	0.0152981	808	20904
X070.3	PHLDA1	Viral hepatitis C	0.917818	0.0153235	808	20904
X070.3	HYAL3	Viral hepatitis C	0.916241	0.0153399	808	20904
X070.3	HYAL3	Viral hepatitis C	0.916241	0.0153399	808	20904
X070.3	MAP6	Viral hepatitis C	1.09088	0.0153541	808	20904
X070.3	DTNB	Viral hepatitis C	1.09325	0.0155087	808	20904
X070.3	LRRC3	Viral hepatitis C	0.916027	0.0159449	808	20904
X070.3	DNPEP	Viral hepatitis C	1.07463	0.0160746	808	20904
X070.3	COQ7	Viral hepatitis C	1.08896	0.0161298	808	20904
X070.3	AAAS	Viral hepatitis C	0.943648	0.0161921	808	20904
X070.3	RRP15	Viral hepatitis C	0.916369	0.0162369	808	20904
X070.3	PDIA4	Viral hepatitis C	1.08657	0.0163281	808	20904
X070.3	DMRT3	Viral hepatitis C	1.0898	0.0164372	808	20904
X070.3	ZMYND15	Viral hepatitis C	0.916527	0.0165855	808	20904
X070.3	UACA	Viral hepatitis C	0.912021	0.0166392	808	20904
X070.3	ZMAT4	Viral hepatitis C	1.0897	0.0166478	808	20904
X070.3	RET	Viral hepatitis C	1.09282	0.0166536	808	20904
X070.3	EPHA3	Viral hepatitis C	1.09096	0.0166812	808	20904
X070.3	BIRC3	Viral hepatitis C	1.08817	0.0167101	808	20904
X070.3	NR2C1	Viral hepatitis C	0.918433	0.0167986	808	20904
X070.3	TMEM33	Viral hepatitis C	0.919783	0.0168173	808	20904
X070.3	ERN2	Viral hepatitis C	1.08484	0.016831	808	20904
X070.3	FANCL	Viral hepatitis C	0.919034	0.0168483	808	20904
X070.3	DQX1	Viral hepatitis C	0.916803	0.016968	808	20904
X070.3	EREG	Viral hepatitis C	0.919504	0.0171265	808	20904
X070.3	SLC6A13	Viral hepatitis C	0.916153	0.0171602	808	20904
X070.3	UBE2I	Viral hepatitis C	1.09684	0.0171698	808	20904
X070.3	TMEM98	Viral hepatitis C	1.08988	0.0171924	808	20904
X070.3	PARP9	Viral hepatitis C	0.921498	0.0173092	808	20904
X070.3	NEB	Viral hepatitis C	0.916207	0.0173131	808	20904
X070.3	C1orf127	Viral hepatitis C	1.0931	0.0173999	808	20904
X070.3	GBE1	Viral hepatitis C	0.915826	0.0174169	808	20904
X070.3	ZNF446	Viral hepatitis C	0.916262	0.0174376	808	20904
X070.3	OSER1	Viral hepatitis C	0.918449	0.0174572	808	20904
X070.3	KCNN4	Viral hepatitis C	0.918118	0.0175964	808	20904
X070.3	CCNG1	Viral hepatitis C	0.91782	0.0176045	808	20904
X070.3	DNAJB12	Viral hepatitis C	1.08773	0.0176736	808	20904
X070.3	IRF8	Viral hepatitis C	0.918575	0.0176766	808	20904
X070.3	SYDE1	Viral hepatitis C	1.08711	0.0176828	808	20904
X070.3	NBPF15	Viral hepatitis C	0.947522	0.0176913	808	20904
X070.3	NBPF15	Viral hepatitis C	0.947522	0.0176913	808	20904
X070.3	TMEM132A	Viral hepatitis C	1.08825	0.0179582	808	20904
X070.3	ABHD14B	Viral hepatitis C	0.921414	0.0179657	808	20904
X070.3	NFE2L1	Viral hepatitis C	0.91678	0.0179704	808	20904
X070.3	FAM65B	Viral hepatitis C	0.914961	0.0180701	808	20904
X070.3	ESR2	Viral hepatitis C	1.0931	0.0182395	808	20904
X070.3	RGS22	Viral hepatitis C	1.089	0.0182638	808	20904
X070.3	TRAF3IP3	Viral hepatitis C	0.916007	0.0183294	808	20904
X070.3	NIPSNAP3B	Viral hepatitis C	1.0875	0.0183475	808	20904
X070.3	CRHR2	Viral hepatitis C	1.08916	0.0183968	808	20904
X070.3	CCNYL1	Viral hepatitis C	1.09161	0.0184131	808	20904
X070.3	KPNB1	Viral hepatitis C	0.919879	0.0184754	808	20904
X070.3	BLVRA	Viral hepatitis C	1.08467	0.0184964	808	20904
X070.3	ARL17B	Viral hepatitis C	1.08838	0.0185307	808	20904
X070.3	WDR74	Viral hepatitis C	0.915874	0.0185875	808	20904
X070.3	POLD3	Viral hepatitis C	1.08946	0.0186032	808	20904
X070.3	FST	Viral hepatitis C	0.919971	0.0187169	808	20904
X070.3	CRIPAK	Viral hepatitis C	0.914626	0.0187192	808	20904
X070.3	DHODH	Viral hepatitis C	0.919587	0.0187973	808	20904
X070.3	AKNA	Viral hepatitis C	0.917508	0.0188068	808	20904
X070.3	DDIT4	Viral hepatitis C	0.919895	0.0189608	808	20904
X070.3	GDPD1	Viral hepatitis C	0.919523	0.0189911	808	20904
X070.3	LST1	Viral hepatitis C	0.920246	0.019079	808	20904
X070.3	LST1	Viral hepatitis C	0.920246	0.019079	808	20904
X070.3	LST1	Viral hepatitis C	0.920246	0.019079	808	20904
X070.3	LST1	Viral hepatitis C	0.920246	0.019079	808	20904
X070.3	LST1	Viral hepatitis C	0.920246	0.019079	808	20904
X070.3	LST1	Viral hepatitis C	0.920246	0.019079	808	20904
X070.3	LST1	Viral hepatitis C	0.920246	0.019079	808	20904
X070.3	LST1	Viral hepatitis C	0.920246	0.019079	808	20904
X070.3	MEF2C	Viral hepatitis C	1.08994	0.0191072	808	20904
X070.3	ALOX5AP	Viral hepatitis C	0.917183	0.0192009	808	20904
X070.3	ZYG11A	Viral hepatitis C	0.91775	0.0192476	808	20904
X070.3	FAM81B	Viral hepatitis C	1.0833	0.0192528	808	20904
X070.3	PSEN1	Viral hepatitis C	0.920483	0.0193117	808	20904
X070.3	CCL4	Viral hepatitis C	1.08551	0.0193227	808	20904
X070.3	PPM1B	Viral hepatitis C	0.91964	0.0193313	808	20904
X070.3	AASDHPPT	Viral hepatitis C	0.915267	0.0193738	808	20904
X070.3	YWHAZ	Viral hepatitis C	1.08637	0.0194083	808	20904
X070.3	PIANP	Viral hepatitis C	1.08694	0.0195055	808	20904
X070.3	PRMT1	Viral hepatitis C	1.07863	0.019533	808	20904
X070.3	HSPBAP1	Viral hepatitis C	1.08933	0.0197778	808	20904
X070.3	SMU1	Viral hepatitis C	0.920625	0.0198307	808	20904
X070.3	AFF3	Viral hepatitis C	1.08567	0.0198313	808	20904
X070.3	NRDE2	Viral hepatitis C	0.921738	0.0200783	808	20904
X070.3	AQP6	Viral hepatitis C	1.08222	0.0201034	808	20904
X070.3	BARX1	Viral hepatitis C	0.91974	0.0202025	808	20904
X070.3	CADPS	Viral hepatitis C	1.0805	0.020282	808	20904
X070.3	DARC	Viral hepatitis C	1.0891	0.0203428	808	20904
X070.3	NLN	Viral hepatitis C	1.08431	0.020355	808	20904
X070.3	FBXO39	Viral hepatitis C	1.08774	0.0204039	808	20904
X070.3	RAD18	Viral hepatitis C	1.09038	0.0204496	808	20904
X070.3	VSX1	Viral hepatitis C	0.921471	0.020498	808	20904
X070.3	CCZ1B	Viral hepatitis C	1.08765	0.0205411	808	20904
X070.3	ARL6IP6	Viral hepatitis C	1.09199	0.0205604	808	20904
X070.3	SIGMAR1	Viral hepatitis C	1.09623	0.0207354	808	20904
X070.3	LAMP3	Viral hepatitis C	1.086	0.0207385	808	20904
X070.3	PIGF	Viral hepatitis C	1.08856	0.0207576	808	20904
X070.3	PCNXL3	Viral hepatitis C	1.08727	0.0208255	808	20904
X070.3	GALNT16	Viral hepatitis C	0.921554	0.0208532	808	20904
X070.3	ZNF699	Viral hepatitis C	1.07955	0.0209177	808	20904
X070.3	CLTA	Viral hepatitis C	0.924248	0.0209269	808	20904
X070.3	MIS12	Viral hepatitis C	1.08884	0.0209874	808	20904
X070.3	RNASEH2C	Viral hepatitis C	1.08762	0.0211355	808	20904
X070.3	CAPN12	Viral hepatitis C	0.920827	0.021167	808	20904
X070.3	TBC1D9B	Viral hepatitis C	0.921275	0.0211707	808	20904
X070.3	TNXB	Viral hepatitis C	0.921286	0.0211898	808	20904
X070.3	TNXB	Viral hepatitis C	0.921286	0.0211898	808	20904
X070.3	TNXB	Viral hepatitis C	0.921286	0.0211898	808	20904
X070.3	TNXB	Viral hepatitis C	0.921286	0.0211898	808	20904
X070.3	TNXB	Viral hepatitis C	0.921286	0.0211898	808	20904
X070.3	TNXB	Viral hepatitis C	0.921286	0.0211898	808	20904
X070.3	TNXB	Viral hepatitis C	0.921286	0.0211898	808	20904
X070.3	TNXB	Viral hepatitis C	0.921286	0.0211898	808	20904
X070.3	INPP5K	Viral hepatitis C	0.924143	0.0212387	808	20904
X070.3	ZNF264	Viral hepatitis C	1.09059	0.0213302	808	20904
X070.3	FGD4	Viral hepatitis C	0.921848	0.0214561	808	20904
X070.3	NPLOC4	Viral hepatitis C	1.08862	0.0216073	808	20904
X070.3	GLYATL1	Viral hepatitis C	1.08114	0.0216644	808	20904
X070.3	RASAL2	Viral hepatitis C	1.08462	0.021781	808	20904
X070.3	PTPRN2	Viral hepatitis C	1.08606	0.0218051	808	20904
X070.3	VAMP8	Viral hepatitis C	1.08574	0.0219078	808	20904
X070.3	MAD2L1	Viral hepatitis C	0.914725	0.0219704	808	20904
X070.3	ZBED4	Viral hepatitis C	1.09092	0.0219893	808	20904
X070.3	ACTG1	Viral hepatitis C	1.08751	0.0220559	808	20904
X070.3	ACTG1	Viral hepatitis C	1.08751	0.0220559	808	20904
X070.3	ADAMDEC1	Viral hepatitis C	1.08633	0.0220631	808	20904
X070.3	CD2	Viral hepatitis C	1.08286	0.0220742	808	20904
X070.3	YDJC	Viral hepatitis C	1.08991	0.022106	808	20904
X070.3	ALDH7A1	Viral hepatitis C	1.08134	0.0221089	808	20904
X070.3	MPL	Viral hepatitis C	1.08564	0.0221171	808	20904
X070.3	RMDN3	Viral hepatitis C	1.08551	0.0221197	808	20904
X070.3	IKBIP	Viral hepatitis C	1.08356	0.0221511	808	20904
X070.3	C2CD2L	Viral hepatitis C	1.08693	0.022179	808	20904
X070.3	C22orf29	Viral hepatitis C	0.922722	0.0221831	808	20904
X070.3	PAAF1	Viral hepatitis C	1.09509	0.0221937	808	20904
X070.3	C16orf96	Viral hepatitis C	1.08735	0.0222297	808	20904
X070.3	PAWR	Viral hepatitis C	0.932193	0.0222459	808	20904
X070.3	ERO1LB	Viral hepatitis C	0.919303	0.0222528	808	20904
X070.3	GTF2E2	Viral hepatitis C	0.922267	0.0223317	808	20904
X070.3	ZNF281	Viral hepatitis C	0.923752	0.0223694	808	20904
X070.3	ALKBH3	Viral hepatitis C	1.08371	0.0224025	808	20904
X070.3	GPX4	Viral hepatitis C	1.08516	0.0224274	808	20904
X070.3	CDHR1	Viral hepatitis C	1.08451	0.0225482	808	20904
X070.3	FRRS1L	Viral hepatitis C	0.919293	0.0225631	808	20904
X070.3	CEP152	Viral hepatitis C	1.08896	0.0226117	808	20904
X070.3	MYH7B	Viral hepatitis C	0.918772	0.0226513	808	20904
X070.3	TRPM3	Viral hepatitis C	0.920593	0.0227121	808	20904
X070.3	ZNF76	Viral hepatitis C	0.922922	0.022786	808	20904
X070.3	RHBDL2	Viral hepatitis C	0.919559	0.0228055	808	20904
X070.3	NEIL3	Viral hepatitis C	1.08806	0.0228506	808	20904
X070.3	FAM76A	Viral hepatitis C	0.923108	0.0228587	808	20904
X070.3	ZDHHC8	Viral hepatitis C	1.08526	0.022952	808	20904
X070.3	TBC1D4	Viral hepatitis C	0.920968	0.0229645	808	20904
X070.3	USP45	Viral hepatitis C	1.08657	0.0230075	808	20904
X070.3	TRIM4	Viral hepatitis C	1.08593	0.0230248	808	20904
X070.3	SLC2A14	Viral hepatitis C	0.917445	0.0230388	808	20904
X070.3	FLOT2	Viral hepatitis C	1.08478	0.0231186	808	20904
X070.3	SLC46A1	Viral hepatitis C	1.08442	0.0231336	808	20904
X070.3	SLC46A1	Viral hepatitis C	1.08442	0.0231336	808	20904
X070.3	FAM184B	Viral hepatitis C	0.922514	0.0231415	808	20904
X070.3	GNMT	Viral hepatitis C	0.920766	0.0232065	808	20904
X070.3	C9orf153	Viral hepatitis C	0.922013	0.0232216	808	20904
X070.3	ILF2	Viral hepatitis C	0.921958	0.0232245	808	20904
X070.3	AMY2B	Viral hepatitis C	1.08515	0.0232467	808	20904
X070.3	SNX24	Viral hepatitis C	0.923454	0.0233277	808	20904
X070.3	SUMO4	Viral hepatitis C	0.920518	0.0234714	808	20904
X070.3	SPATA13	Viral hepatitis C	0.922578	0.023479	808	20904
X070.3	FAM194A	Viral hepatitis C	1.08528	0.0234831	808	20904
X070.3	PLA2G12A	Viral hepatitis C	0.92254	0.0235721	808	20904
X070.3	TMEM161B	Viral hepatitis C	1.08951	0.0235903	808	20904
X070.3	RIPK3	Viral hepatitis C	1.0948	0.0236137	808	20904
X070.3	TUBB2A	Viral hepatitis C	1.05768	0.0237009	808	20904
X070.3	FAM159A	Viral hepatitis C	1.08452	0.023872	808	20904
X070.3	FAM120AOS	Viral hepatitis C	1.08799	0.0238844	808	20904
X070.3	DDX47	Viral hepatitis C	0.917608	0.0239498	808	20904
X070.3	ARPP19	Viral hepatitis C	1.09049	0.0239953	808	20904
X070.3	ZNF749	Viral hepatitis C	0.920815	0.0240039	808	20904
X070.3	QSOX1	Viral hepatitis C	1.0841	0.0241258	808	20904
X070.3	ZNF3	Viral hepatitis C	1.0833	0.0241406	808	20904
X070.3	C20orf26	Viral hepatitis C	0.922139	0.0241458	808	20904
X070.3	QDPR	Viral hepatitis C	1.086	0.0242222	808	20904
X070.3	DR1	Viral hepatitis C	0.920138	0.0242638	808	20904
X070.3	COCH	Viral hepatitis C	1.08047	0.0243134	808	20904
X070.3	PCDHGA10	Viral hepatitis C	1.08298	0.0244766	808	20904
X070.3	ASF1B	Viral hepatitis C	1.08242	0.0244912	808	20904
X070.3	C3orf14	Viral hepatitis C	1.08826	0.024588	808	20904
X070.3	ANKRD13B	Viral hepatitis C	1.08102	0.0246799	808	20904
X070.3	TMEM221	Viral hepatitis C	1.08427	0.0247682	808	20904
X070.3	HYAL1	Viral hepatitis C	0.92275	0.0248574	808	20904
X070.3	HYAL1	Viral hepatitis C	0.92275	0.0248574	808	20904
X070.3	PROC	Viral hepatitis C	0.923057	0.0248877	808	20904
X070.3	C20orf194	Viral hepatitis C	0.92165	0.0249668	808	20904
X070.3	BLOC1S5	Viral hepatitis C	0.920998	0.0250182	808	20904
X070.3	CSRP2	Viral hepatitis C	1.07613	0.025106	808	20904
X070.3	NCAM2	Viral hepatitis C	1.08359	0.0251522	808	20904
X070.3	ABCA5	Viral hepatitis C	1.0823	0.0252155	808	20904
X070.3	CRTAC1	Viral hepatitis C	1.08363	0.0252207	808	20904
X070.3	GRID2IP	Viral hepatitis C	1.07811	0.025247	808	20904
X070.3	POSTN	Viral hepatitis C	1.08782	0.0252876	808	20904
X070.3	SORCS2	Viral hepatitis C	1.08443	0.0253124	808	20904
X070.3	APAF1	Viral hepatitis C	1.08178	0.0253929	808	20904
X070.3	WDR53	Viral hepatitis C	0.922812	0.0254865	808	20904
X070.3	ITGB7	Viral hepatitis C	1.08388	0.02562	808	20904
X070.3	PC	Viral hepatitis C	0.927437	0.0256304	808	20904
X070.3	ATP5EP2	Viral hepatitis C	0.92187	0.0256581	808	20904
X070.3	ZNF382	Viral hepatitis C	1.08362	0.025686	808	20904
X070.3	ATP5H	Viral hepatitis C	1.0789	0.0256933	808	20904
X070.3	DUSP10	Viral hepatitis C	1.08335	0.0257807	808	20904
X070.3	WDR55	Viral hepatitis C	0.922479	0.0257848	808	20904
X070.3	ZNF282	Viral hepatitis C	0.923917	0.0258592	808	20904
X070.3	TMEM178A	Viral hepatitis C	0.922094	0.025876	808	20904
X070.3	AGAP3	Viral hepatitis C	0.922675	0.0258881	808	20904
X070.3	HCST	Viral hepatitis C	0.924669	0.0259679	808	20904
X070.3	MRPL10	Viral hepatitis C	1.08279	0.026079	808	20904
X070.3	CACNG3	Viral hepatitis C	0.924448	0.0261008	808	20904
X070.3	BAG4	Viral hepatitis C	0.924773	0.0261357	808	20904
X070.3	JUP	Viral hepatitis C	1.08291	0.0261669	808	20904
X070.3	JUP	Viral hepatitis C	1.08291	0.0261669	808	20904
X070.3	TVP23A	Viral hepatitis C	1.09097	0.026185	808	20904
X070.3	UPB1	Viral hepatitis C	0.922179	0.0261959	808	20904
X070.3	C14orf39	Viral hepatitis C	0.926325	0.0262882	808	20904
X070.3	CDC42EP4	Viral hepatitis C	1.08358	0.0263328	808	20904
X070.3	RCCD1	Viral hepatitis C	1.0787	0.0264758	808	20904
X070.3	GBP7	Viral hepatitis C	1.0834	0.0264999	808	20904
X070.3	PON3	Viral hepatitis C	0.932782	0.0265787	808	20904
X070.3	THBS4	Viral hepatitis C	0.924517	0.0265816	808	20904
X070.3	B9D2	Viral hepatitis C	1.0819	0.026636	808	20904
X070.3	ESD	Viral hepatitis C	0.939009	0.0266397	808	20904
X070.3	OPN1SW	Viral hepatitis C	0.922463	0.0267406	808	20904
X070.3	TRERF1	Viral hepatitis C	0.92326	0.026748	808	20904
X070.3	UBE2B	Viral hepatitis C	0.924105	0.0267714	808	20904
X070.3	TIE1	Viral hepatitis C	1.08441	0.0267974	808	20904
X070.3	TSHZ1	Viral hepatitis C	0.924414	0.0268832	808	20904
X070.3	PTPN6	Viral hepatitis C	1.08496	0.026921	808	20904
X070.3	PTPN6	Viral hepatitis C	1.08496	0.026921	808	20904
X070.3	ANGPTL5	Viral hepatitis C	1.08253	0.0269447	808	20904
X070.3	TRDMT1	Viral hepatitis C	1.084	0.0270005	808	20904
X070.3	COQ10A	Viral hepatitis C	0.925625	0.0270437	808	20904
X070.3	MAD2L1BP	Viral hepatitis C	1.08285	0.0271276	808	20904
X070.3	HMBOX1	Viral hepatitis C	0.924336	0.0271772	808	20904
X070.3	ZC3H18	Viral hepatitis C	1.08471	0.0272581	808	20904
X070.3	C16orf78	Viral hepatitis C	1.07507	0.0273144	808	20904
X070.3	NAALAD2	Viral hepatitis C	1.08067	0.0273278	808	20904
X070.3	FKBP10	Viral hepatitis C	1.08055	0.0275949	808	20904
X070.3	FKBP10	Viral hepatitis C	1.08055	0.0275949	808	20904
X070.3	HTATIP2	Viral hepatitis C	0.9241	0.0276142	808	20904
X070.3	N6AMT1	Viral hepatitis C	0.927023	0.0277653	808	20904
X070.3	EPO	Viral hepatitis C	1.08417	0.0278558	808	20904
X070.3	PON1	Viral hepatitis C	1.08208	0.0278641	808	20904
X070.3	ELAC1	Viral hepatitis C	1.08072	0.0279069	808	20904
X070.3	SNRNP35	Viral hepatitis C	1.09075	0.027923	808	20904
X070.3	DIRC2	Viral hepatitis C	0.924944	0.0279337	808	20904
X070.3	TMEM53	Viral hepatitis C	0.928958	0.0279615	808	20904
X070.3	RBM11	Viral hepatitis C	0.923377	0.0279827	808	20904
X070.3	PFKP	Viral hepatitis C	0.92323	0.0280029	808	20904
X070.3	PRDM16	Viral hepatitis C	0.921702	0.0280216	808	20904
X070.3	MOGAT2	Viral hepatitis C	0.9239	0.0280676	808	20904
X070.3	NFASC	Viral hepatitis C	1.0767	0.0280983	808	20904
X070.3	PVRL1	Viral hepatitis C	0.924706	0.0282375	808	20904
X070.3	WISP2	Viral hepatitis C	1.08247	0.0283285	808	20904
X070.3	C7orf73	Viral hepatitis C	1.08522	0.0284027	808	20904
X070.3	PSMG3	Viral hepatitis C	1.08419	0.0284402	808	20904
X070.3	CBX4	Viral hepatitis C	0.926324	0.0285484	808	20904
X070.3	STK19	Viral hepatitis C	0.93266	0.0285606	808	20904
X070.3	STK19	Viral hepatitis C	0.93266	0.0285606	808	20904
X070.3	STK19	Viral hepatitis C	0.93266	0.0285606	808	20904
X070.3	STK19	Viral hepatitis C	0.93266	0.0285606	808	20904
X070.3	STK19	Viral hepatitis C	0.93266	0.0285606	808	20904
X070.3	STK19	Viral hepatitis C	0.93266	0.0285606	808	20904
X070.3	COPZ2	Viral hepatitis C	1.08117	0.0285871	808	20904
X070.3	C12orf75	Viral hepatitis C	1.08499	0.0286619	808	20904
X070.3	CIB2	Viral hepatitis C	1.07942	0.0287268	808	20904
X070.3	DMRT1	Viral hepatitis C	0.927157	0.0287994	808	20904
X070.3	PPWD1	Viral hepatitis C	0.923344	0.0288607	808	20904
X070.3	RAD51AP2	Viral hepatitis C	0.924727	0.0289986	808	20904
X070.3	IGDCC4	Viral hepatitis C	0.923951	0.0291042	808	20904
X070.3	FABP1	Viral hepatitis C	1.08139	0.029168	808	20904
X070.3	TRMU	Viral hepatitis C	1.08329	0.0292688	808	20904
X070.3	DCHS2	Viral hepatitis C	0.926339	0.0292719	808	20904
X070.3	MLST8	Viral hepatitis C	0.924515	0.0292795	808	20904
X070.3	PRNP	Viral hepatitis C	1.08058	0.0292992	808	20904
X070.3	LRRC20	Viral hepatitis C	1.08354	0.0295004	808	20904
X070.3	NUSAP1	Viral hepatitis C	1.07907	0.0295344	808	20904
X070.3	ZNF554	Viral hepatitis C	0.922903	0.0295411	808	20904
X070.3	PDRG1	Viral hepatitis C	0.924386	0.0296092	808	20904
X070.3	C21orf49	Viral hepatitis C	0.926999	0.0296372	808	20904
X070.3	C21orf49	Viral hepatitis C	0.926999	0.0296372	808	20904
X070.3	RRP9	Viral hepatitis C	0.919228	0.0296585	808	20904
X070.3	ILDR2	Viral hepatitis C	1.08073	0.0296955	808	20904
X070.3	MYOC	Viral hepatitis C	0.925114	0.0297426	808	20904
X070.3	CHIT1	Viral hepatitis C	1.08377	0.0297504	808	20904
X070.3	EDEM2	Viral hepatitis C	1.08479	0.0297535	808	20904
X070.3	RAB3IL1	Viral hepatitis C	1.08038	0.0298787	808	20904
X070.3	CCDC134	Viral hepatitis C	0.924635	0.0298809	808	20904
X070.3	RNPC3	Viral hepatitis C	1.08131	0.0299416	808	20904
X070.3	KLHL10	Viral hepatitis C	1.0793	0.030002	808	20904
X070.3	KLHL10	Viral hepatitis C	1.0793	0.030002	808	20904
X070.3	MEIOB	Viral hepatitis C	0.924139	0.030059	808	20904
X070.3	IMP3	Viral hepatitis C	1.08291	0.0301434	808	20904
X070.3	NMRAL1	Viral hepatitis C	0.923034	0.0301639	808	20904
X070.3	NCKAP1L	Viral hepatitis C	1.0793	0.0303051	808	20904
X070.3	SGOL2	Viral hepatitis C	0.925165	0.0303189	808	20904
X070.3	CDRT1	Viral hepatitis C	0.922709	0.0303514	808	20904
X070.3	CDRT1	Viral hepatitis C	0.922709	0.0303514	808	20904
X070.3	HOXB8	Viral hepatitis C	0.923105	0.0304423	808	20904
X070.3	VEGFB	Viral hepatitis C	1.08505	0.0304797	808	20904
X070.3	TCEANC2	Viral hepatitis C	0.927616	0.0304893	808	20904
X070.3	LRRC46	Viral hepatitis C	1.08197	0.0306707	808	20904
X070.3	HIST1H2BJ	Viral hepatitis C	0.924882	0.0307219	808	20904
X070.3	QPRT	Viral hepatitis C	0.925569	0.0308024	808	20904
X070.3	TMEM215	Viral hepatitis C	1.08039	0.0308292	808	20904
X070.3	SLC35F2	Viral hepatitis C	0.925758	0.0311581	808	20904
X070.3	PHF11	Viral hepatitis C	1.08267	0.0314847	808	20904
X070.3	ANK1	Viral hepatitis C	1.08193	0.0315491	808	20904
X070.3	CLTCL1	Viral hepatitis C	1.07439	0.0315707	808	20904
X070.3	CLTCL1	Viral hepatitis C	1.07439	0.0315707	808	20904
X070.3	POLR3C	Viral hepatitis C	1.04653	0.0316866	808	20904
X070.3	POLR3C	Viral hepatitis C	1.04653	0.0316866	808	20904
X070.3	ADRM1	Viral hepatitis C	0.922078	0.0318141	808	20904
X070.3	SLC39A12	Viral hepatitis C	1.08086	0.0318307	808	20904
X070.3	SLC39A12	Viral hepatitis C	1.08086	0.0318307	808	20904
X070.3	TMEM66	Viral hepatitis C	0.923452	0.0320079	808	20904
X070.3	LMBRD2	Viral hepatitis C	1.08001	0.0320116	808	20904
X070.3	ARMC2	Viral hepatitis C	1.07788	0.032017	808	20904
X070.3	S1PR2	Viral hepatitis C	1.08193	0.0320717	808	20904
X070.3	OAZ2	Viral hepatitis C	1.07933	0.0321941	808	20904
X070.3	CASQ1	Viral hepatitis C	1.08084	0.0322179	808	20904
X070.3	GPN3	Viral hepatitis C	0.924992	0.0322937	808	20904
X070.3	ELOVL4	Viral hepatitis C	0.925191	0.0323077	808	20904
X070.3	ACAD10	Viral hepatitis C	0.925027	0.0323521	808	20904
X070.3	CBFB	Viral hepatitis C	0.9337	0.032387	808	20904
X070.3	ANKS6	Viral hepatitis C	0.922872	0.0324171	808	20904
X070.3	TTC33	Viral hepatitis C	1.07847	0.032504	808	20904
X070.3	PCDHGA11	Viral hepatitis C	1.07585	0.03261	808	20904
X070.3	ZNF346	Viral hepatitis C	0.926005	0.0328397	808	20904
X070.3	SLC35E3	Viral hepatitis C	1.08047	0.0328646	808	20904
X070.3	CD4	Viral hepatitis C	1.08034	0.0329192	808	20904
X070.3	CD4	Viral hepatitis C	1.08034	0.0329192	808	20904
X070.3	YWHAG	Viral hepatitis C	1.08177	0.0329646	808	20904
X070.3	ATL2	Viral hepatitis C	1.08055	0.0330794	808	20904
X070.3	KLRG1	Viral hepatitis C	0.925735	0.0331066	808	20904
X070.3	POGK	Viral hepatitis C	0.927203	0.0331694	808	20904
X070.3	LOXL3	Viral hepatitis C	1.08348	0.0331799	808	20904
X070.3	CYB5R1	Viral hepatitis C	0.927437	0.033232	808	20904
X070.3	TEC	Viral hepatitis C	0.925433	0.0332651	808	20904
X070.3	PREPL	Viral hepatitis C	0.927556	0.0333051	808	20904
X070.3	BCAT1	Viral hepatitis C	0.928101	0.0334044	808	20904
X070.3	ASCC1	Viral hepatitis C	1.07597	0.0335073	808	20904
X070.3	NCAPG	Viral hepatitis C	0.926962	0.0336392	808	20904
X070.3	NOS1AP	Viral hepatitis C	0.92575	0.0336803	808	20904
X070.3	WASL	Viral hepatitis C	1.07192	0.0337021	808	20904
X070.3	CD3G	Viral hepatitis C	0.923047	0.033787	808	20904
X070.3	ATAD3C	Viral hepatitis C	1.08481	0.0338144	808	20904
X070.3	ACAP3	Viral hepatitis C	1.08303	0.033914	808	20904
X070.3	ZNF239	Viral hepatitis C	1.07804	0.0341149	808	20904
X070.3	C16orf95	Viral hepatitis C	1.07993	0.0342306	808	20904
X070.3	HSP90AB1	Viral hepatitis C	0.926362	0.0342675	808	20904
X070.3	THEM4	Viral hepatitis C	0.927516	0.034363	808	20904
X070.3	EIF2AK3	Viral hepatitis C	1.07919	0.034525	808	20904
X070.3	PLCL2	Viral hepatitis C	1.07751	0.0345311	808	20904
X070.3	GPBP1L1	Viral hepatitis C	0.927449	0.0345449	808	20904
X070.3	PTCHD2	Viral hepatitis C	0.925086	0.0345636	808	20904
X070.3	LPGAT1	Viral hepatitis C	1.07977	0.0345812	808	20904
X070.3	CASC1	Viral hepatitis C	1.07438	0.0346434	808	20904
X070.3	HHLA3	Viral hepatitis C	0.928117	0.0347463	808	20904
X070.3	CAPS2	Viral hepatitis C	1.07981	0.0347949	808	20904
X070.3	PCDHB10	Viral hepatitis C	0.927882	0.0348333	808	20904
X070.3	PCDHB10	Viral hepatitis C	0.927882	0.0348333	808	20904
X070.3	ZNF569	Viral hepatitis C	0.928105	0.034838	808	20904
X070.3	ZBTB48	Viral hepatitis C	0.924623	0.0348465	808	20904
X070.3	TMEM167A	Viral hepatitis C	0.928579	0.0349125	808	20904
X070.3	GDPD5	Viral hepatitis C	0.9255	0.0349316	808	20904
X070.3	C1orf200	Viral hepatitis C	1.07801	0.0349464	808	20904
X070.3	LRTM2	Viral hepatitis C	0.92302	0.0349701	808	20904
X070.3	MNS1	Viral hepatitis C	1.07465	0.0349975	808	20904
X070.3	TMEM158	Viral hepatitis C	1.07918	0.0350022	808	20904
X070.3	FGD3	Viral hepatitis C	1.07187	0.0350053	808	20904
X070.3	SLC6A6	Viral hepatitis C	1.07842	0.0350505	808	20904
X070.3	DSC2	Viral hepatitis C	1.07674	0.0350698	808	20904
X070.3	TMCO1	Viral hepatitis C	0.928865	0.0351773	808	20904
X070.3	TIMM22	Viral hepatitis C	1.07611	0.0353353	808	20904
X070.3	MAP4K3	Viral hepatitis C	0.92469	0.0353518	808	20904
X070.3	ALS2CR11	Viral hepatitis C	0.929508	0.0353584	808	20904
X070.3	PCDHA4	Viral hepatitis C	0.92668	0.0354117	808	20904
X070.3	PCDHA4	Viral hepatitis C	0.92668	0.0354117	808	20904
X070.3	GGN	Viral hepatitis C	0.92619	0.0354813	808	20904
X070.3	CRISPLD1	Viral hepatitis C	0.929303	0.0355041	808	20904
X070.3	BDH2	Viral hepatitis C	0.925643	0.0355066	808	20904
X070.3	GYG1	Viral hepatitis C	1.08027	0.0355783	808	20904
X070.3	C8orf58	Viral hepatitis C	1.07753	0.0355985	808	20904
X070.3	GPR84	Viral hepatitis C	1.07438	0.0356145	808	20904
X070.3	NEK2	Viral hepatitis C	0.92498	0.0356652	808	20904
X070.3	CAPSL	Viral hepatitis C	1.08669	0.0357183	808	20904
X070.3	FAT2	Viral hepatitis C	0.926754	0.035729	808	20904
X070.3	OIP5	Viral hepatitis C	1.07668	0.0357856	808	20904
X070.3	CBX8	Viral hepatitis C	0.927417	0.0359884	808	20904
X070.3	CBX8	Viral hepatitis C	0.927417	0.0359884	808	20904
X070.3	GINS1	Viral hepatitis C	1.07771	0.0359906	808	20904
X070.3	TNFRSF13C	Viral hepatitis C	1.07773	0.0360016	808	20904
X070.3	ZNF22	Viral hepatitis C	0.92691	0.0360184	808	20904
X070.3	NAA25	Viral hepatitis C	0.923583	0.0360329	808	20904
X070.3	SNRNP200	Viral hepatitis C	1.11404	0.0360461	808	20904
X070.3	PRRC2C	Viral hepatitis C	1.07784	0.0361618	808	20904
X070.3	MRC2	Viral hepatitis C	1.07814	0.0363808	808	20904
X070.3	CDKL3	Viral hepatitis C	1.08119	0.0363829	808	20904
X070.3	TRH	Viral hepatitis C	1.07841	0.0363954	808	20904
X070.3	AP001055.1	Viral hepatitis C	0.923623	0.036397	808	20904
X070.3	PFKM	Viral hepatitis C	0.926561	0.0364508	808	20904
X070.3	FAM134C	Viral hepatitis C	1.07814	0.0364787	808	20904
X070.3	ANK3	Viral hepatitis C	1.07905	0.0365332	808	20904
X070.3	GCLM	Viral hepatitis C	0.928627	0.0365408	808	20904
X070.3	APOC1	Viral hepatitis C	0.927419	0.0365551	808	20904
X070.3	NPC2	Viral hepatitis C	0.927423	0.0366262	808	20904
X070.3	NR2C2	Viral hepatitis C	0.927445	0.0366274	808	20904
X070.3	HECTD4	Viral hepatitis C	1.08097	0.0366841	808	20904
X070.3	UBAC1	Viral hepatitis C	1.07783	0.0367545	808	20904
X070.3	TRIAP1	Viral hepatitis C	0.92854	0.0367613	808	20904
X070.3	SFTA2	Viral hepatitis C	1.07618	0.0368171	808	20904
X070.3	SFTA2	Viral hepatitis C	1.07618	0.0368171	808	20904
X070.3	SFTA2	Viral hepatitis C	1.07618	0.0368171	808	20904
X070.3	SFTA2	Viral hepatitis C	1.07618	0.0368171	808	20904
X070.3	SFTA2	Viral hepatitis C	1.07618	0.0368171	808	20904
X070.3	SFTA2	Viral hepatitis C	1.07618	0.0368171	808	20904
X070.3	CTNNA2	Viral hepatitis C	0.926424	0.0368545	808	20904
X070.3	PITRM1	Viral hepatitis C	1.07839	0.0369009	808	20904
X070.3	GRPEL2	Viral hepatitis C	0.926436	0.0369293	808	20904
X070.3	ERBB3	Viral hepatitis C	0.928182	0.0369718	808	20904
X070.3	DDX55	Viral hepatitis C	1.08046	0.0370952	808	20904
X070.3	IRAK2	Viral hepatitis C	0.9276	0.0371226	808	20904
X070.3	REM2	Viral hepatitis C	0.933902	0.037207	808	20904
X070.3	MORN2	Viral hepatitis C	1.07735	0.037261	808	20904
X070.3	PSMB5	Viral hepatitis C	1.07786	0.0372938	808	20904
X070.3	MIIP	Viral hepatitis C	1.08129	0.0373416	808	20904
X070.3	AC005609.1	Viral hepatitis C	0.931135	0.0373865	808	20904
X070.3	TNFSF12	Viral hepatitis C	0.925997	0.0374317	808	20904
X070.3	PACS1	Viral hepatitis C	0.930288	0.0374705	808	20904
X070.3	HMOX2	Viral hepatitis C	0.926349	0.0375337	808	20904
X070.3	CDK2AP2	Viral hepatitis C	0.929029	0.0377303	808	20904
X070.3	FLYWCH1	Viral hepatitis C	0.927794	0.0377932	808	20904
X070.3	DRC1	Viral hepatitis C	0.925581	0.0378364	808	20904
X070.3	CRH	Viral hepatitis C	0.926929	0.0378458	808	20904
X070.3	ZBTB38	Viral hepatitis C	0.926487	0.0378718	808	20904
X070.3	CRIPT	Viral hepatitis C	0.92718	0.0378926	808	20904
X070.3	DTNBP1	Viral hepatitis C	0.926675	0.0379365	808	20904
X070.3	USP42	Viral hepatitis C	0.922312	0.0379791	808	20904
X070.3	UBL4B	Viral hepatitis C	0.927855	0.038039	808	20904
X070.3	WDR86	Viral hepatitis C	0.928103	0.0380739	808	20904
X070.3	LILRA6	Viral hepatitis C	0.928445	0.0381106	808	20904
X070.3	LILRA6	Viral hepatitis C	0.928445	0.0381106	808	20904
X070.3	LILRA6	Viral hepatitis C	0.928445	0.0381106	808	20904
X070.3	CEP72	Viral hepatitis C	0.928672	0.0382149	808	20904
X070.3	CNOT1	Viral hepatitis C	1.07805	0.0382559	808	20904
X070.3	TMPRSS6	Viral hepatitis C	0.927929	0.0382695	808	20904
X070.3	GPATCH11	Viral hepatitis C	1.07759	0.0383383	808	20904
X070.3	ETV1	Viral hepatitis C	0.959683	0.0383501	808	20904
X070.3	PSEN2	Viral hepatitis C	0.928779	0.0386859	808	20904
X070.3	LMOD1	Viral hepatitis C	0.929602	0.0387128	808	20904
X070.3	CEP170B	Viral hepatitis C	1.07546	0.0387499	808	20904
X070.3	KCNIP4	Viral hepatitis C	0.926973	0.0387825	808	20904
X070.3	PRPH2	Viral hepatitis C	0.926725	0.0388675	808	20904
X070.3	MOSPD3	Viral hepatitis C	1.07804	0.0389617	808	20904
X070.3	CD320	Viral hepatitis C	1.0879	0.0391177	808	20904
X070.3	ZNF397	Viral hepatitis C	0.929251	0.0391229	808	20904
X070.3	CCR4	Viral hepatitis C	1.07702	0.0392893	808	20904
X070.3	PICK1	Viral hepatitis C	1.07862	0.0392901	808	20904
X070.3	MRPS7	Viral hepatitis C	1.08074	0.039328	808	20904
X070.3	SLC27A2	Viral hepatitis C	1.0765	0.0393956	808	20904
X070.3	TFAP2A	Viral hepatitis C	0.926646	0.0394163	808	20904
X070.3	CAND2	Viral hepatitis C	1.07106	0.0395193	808	20904
X070.3	CDCA2	Viral hepatitis C	0.927349	0.0396474	808	20904
X070.3	LEPREL4	Viral hepatitis C	1.0771	0.0396526	808	20904
X070.3	LEPREL4	Viral hepatitis C	1.0771	0.0396526	808	20904
X070.3	SLC11A2	Viral hepatitis C	0.92505	0.0396851	808	20904
X070.3	OSMR	Viral hepatitis C	1.07831	0.0397929	808	20904
X070.3	FBXO38	Viral hepatitis C	0.929396	0.0401055	808	20904
X070.3	RNF165	Viral hepatitis C	1.0746	0.0402558	808	20904
X070.3	DLK1	Viral hepatitis C	1.07794	0.0404061	808	20904
X070.3	ZNF383	Viral hepatitis C	1.0791	0.0405575	808	20904
X070.3	TEKT4	Viral hepatitis C	1.07568	0.0405899	808	20904
X070.3	TEKT4	Viral hepatitis C	1.07568	0.0405899	808	20904
X070.3	HSD17B13	Viral hepatitis C	0.924894	0.0407101	808	20904
X070.3	LMX1A	Viral hepatitis C	1.07434	0.0407107	808	20904
X070.3	C12orf65	Viral hepatitis C	1.07556	0.040711	808	20904
X070.3	ZNF727	Viral hepatitis C	0.92987	0.0407508	808	20904
X070.3	PRTN3	Viral hepatitis C	0.930602	0.0407716	808	20904
X070.3	SRBD1	Viral hepatitis C	1.07791	0.0408174	808	20904
X070.3	SMC3	Viral hepatitis C	1.07504	0.0408938	808	20904
X070.3	TANK	Viral hepatitis C	0.926341	0.0410038	808	20904
X070.3	ATP5E	Viral hepatitis C	1.0795	0.0410314	808	20904
X070.3	GOLGA6L2	Viral hepatitis C	0.929569	0.0410551	808	20904
X070.3	VSNL1	Viral hepatitis C	0.929342	0.041066	808	20904
X070.3	SC5D	Viral hepatitis C	1.0749	0.0411384	808	20904
X070.3	PCDHGA5	Viral hepatitis C	1.05459	0.0411575	808	20904
X070.3	PHF21B	Viral hepatitis C	0.929103	0.0411581	808	20904
X070.3	ABHD4	Viral hepatitis C	0.930046	0.0411845	808	20904
X070.3	C9orf169	Viral hepatitis C	1.07423	0.0412461	808	20904
X070.3	MMP14	Viral hepatitis C	0.929028	0.0412662	808	20904
X070.3	UROS	Viral hepatitis C	1.07692	0.0412795	808	20904
X070.3	CD101	Viral hepatitis C	1.08072	0.0412832	808	20904
X070.3	DDX4	Viral hepatitis C	1.07941	0.0413773	808	20904
X070.3	CNPY2	Viral hepatitis C	1.07184	0.0414402	808	20904
X070.3	DSCC1	Viral hepatitis C	1.08027	0.0414842	808	20904
X070.3	PSMC3IP	Viral hepatitis C	1.07578	0.0414887	808	20904
X070.3	TIAL1	Viral hepatitis C	1.07478	0.0415436	808	20904
X070.3	ZNHIT1	Viral hepatitis C	1.07464	0.0415609	808	20904
X070.3	SLC12A7	Viral hepatitis C	1.076	0.0416731	808	20904
X070.3	LYSMD4	Viral hepatitis C	1.0734	0.0418269	808	20904
X070.3	CCDC126	Viral hepatitis C	0.931619	0.041865	808	20904
X070.3	SCN3A	Viral hepatitis C	1.07477	0.0418693	808	20904
X070.3	SNX31	Viral hepatitis C	1.07583	0.0418698	808	20904
X070.3	HARS	Viral hepatitis C	1.0727	0.041886	808	20904
X070.3	TDG	Viral hepatitis C	0.927451	0.0419521	808	20904
X070.3	CCDC146	Viral hepatitis C	0.929568	0.0420751	808	20904
X070.3	XRCC5	Viral hepatitis C	1.07539	0.0421829	808	20904
X070.3	FAM46C	Viral hepatitis C	1.07597	0.0423613	808	20904
X070.3	KCNE3	Viral hepatitis C	0.931277	0.0423693	808	20904
X070.3	LDHC	Viral hepatitis C	0.925138	0.0424744	808	20904
X070.3	FHL5	Viral hepatitis C	1.07564	0.0424827	808	20904
X070.3	FNDC9	Viral hepatitis C	1.07227	0.0425207	808	20904
X070.3	GOLGA8S	Viral hepatitis C	0.929534	0.0425811	808	20904
X070.3	SMPDL3A	Viral hepatitis C	1.07558	0.0425848	808	20904
X070.3	RAC3	Viral hepatitis C	0.930225	0.0426206	808	20904
X070.3	PRDX2	Viral hepatitis C	1.07529	0.0426382	808	20904
X070.3	C1QTNF6	Viral hepatitis C	1.07607	0.0426636	808	20904
X070.3	PSG4	Viral hepatitis C	1.07475	0.0427202	808	20904
X070.3	RASAL3	Viral hepatitis C	1.07801	0.0428663	808	20904
X070.3	APOD	Viral hepatitis C	1.07507	0.0429616	808	20904
X070.3	RPL14	Viral hepatitis C	1.07353	0.0429829	808	20904
X070.3	UBE2M	Viral hepatitis C	1.07387	0.0430808	808	20904
X070.3	PADI2	Viral hepatitis C	1.07646	0.0431695	808	20904
X070.3	BPTF	Viral hepatitis C	1.07723	0.04317	808	20904
X070.3	BPTF	Viral hepatitis C	1.07723	0.04317	808	20904
X070.3	SNRPA1	Viral hepatitis C	0.930115	0.0431828	808	20904
X070.3	AIG1	Viral hepatitis C	0.928916	0.0431846	808	20904
X070.3	ZNF700	Viral hepatitis C	1.07687	0.0432021	808	20904
X070.3	KDM4A	Viral hepatitis C	0.930965	0.043264	808	20904
X070.3	SPIRE2	Viral hepatitis C	1.07387	0.0432749	808	20904
X070.3	GID8	Viral hepatitis C	1.0745	0.0432799	808	20904
X070.3	COX8C	Viral hepatitis C	0.928431	0.0433795	808	20904
X070.3	MMACHC	Viral hepatitis C	1.07376	0.04341	808	20904
X070.3	ATF2	Viral hepatitis C	0.930551	0.043436	808	20904
X070.3	C14orf132	Viral hepatitis C	0.930553	0.043462	808	20904
X070.3	L3MBTL4	Viral hepatitis C	0.930891	0.0435879	808	20904
X070.3	STK17A	Viral hepatitis C	0.931124	0.0436665	808	20904
X070.3	CNEP1R1	Viral hepatitis C	1.07449	0.0437017	808	20904
X070.3	SERPINE1	Viral hepatitis C	0.931858	0.0437199	808	20904
X070.3	CORO2A	Viral hepatitis C	1.07005	0.0438173	808	20904
X070.3	FBXO9	Viral hepatitis C	0.930727	0.0438488	808	20904
X070.3	ZNF704	Viral hepatitis C	0.932567	0.0438518	808	20904
X070.3	CNIH4	Viral hepatitis C	0.931975	0.0438679	808	20904
X070.3	AMY1C	Viral hepatitis C	1.07426	0.0438905	808	20904
X070.3	TM6SF1	Viral hepatitis C	1.0749	0.0439473	808	20904
X070.3	FTCDNL1	Viral hepatitis C	0.929369	0.0439475	808	20904
X070.3	POM121C	Viral hepatitis C	0.929521	0.0440213	808	20904
X070.3	ANK2	Viral hepatitis C	0.934161	0.044051	808	20904
X070.3	SP1	Viral hepatitis C	0.927502	0.0441119	808	20904
X070.3	EYA1	Viral hepatitis C	1.07238	0.0441308	808	20904
X070.3	PCYOX1L	Viral hepatitis C	0.929797	0.0441962	808	20904
X070.3	PPL	Viral hepatitis C	0.931731	0.0443238	808	20904
X070.3	MESP2	Viral hepatitis C	0.930683	0.0443434	808	20904
X070.3	FLNB	Viral hepatitis C	1.08033	0.0443446	808	20904
X070.3	SIRT2	Viral hepatitis C	1.07453	0.0445921	808	20904
X070.3	PINK1	Viral hepatitis C	1.07404	0.0446043	808	20904
X070.3	TIMM21	Viral hepatitis C	0.933236	0.044639	808	20904
X070.3	BPNT1	Viral hepatitis C	0.929767	0.0447071	808	20904
X070.3	FBN3	Viral hepatitis C	0.929263	0.0447108	808	20904
X070.3	MAK	Viral hepatitis C	0.930103	0.0447959	808	20904
X070.3	CTSB	Viral hepatitis C	1.07387	0.0448008	808	20904
X070.3	ICMT	Viral hepatitis C	1.08009	0.0448055	808	20904
X070.3	RILPL2	Viral hepatitis C	1.07411	0.0448885	808	20904
X070.3	METRN	Viral hepatitis C	1.07383	0.0450146	808	20904
X070.3	ANKRD23	Viral hepatitis C	0.934933	0.0450608	808	20904
X070.3	ZNF253	Viral hepatitis C	1.07719	0.0455096	808	20904
X070.3	HEY2	Viral hepatitis C	0.93026	0.0458022	808	20904
X070.3	KRT6A	Viral hepatitis C	0.960836	0.0458509	808	20904
X070.3	SLC47A2	Viral hepatitis C	0.93307	0.045899	808	20904
X070.3	B3GAT1	Viral hepatitis C	1.07593	0.0459424	808	20904
X070.3	GPIHBP1	Viral hepatitis C	1.0749	0.0459604	808	20904
X070.3	CHRM3	Viral hepatitis C	1.07459	0.0459776	808	20904
X070.3	RAI14	Viral hepatitis C	0.931654	0.0460155	808	20904
X070.3	MCM4	Viral hepatitis C	1.07809	0.0460383	808	20904
X070.3	ARF3	Viral hepatitis C	0.931613	0.0462201	808	20904
X070.3	ZNF669	Viral hepatitis C	1.07369	0.0463211	808	20904
X070.3	PCDHB5	Viral hepatitis C	1.07409	0.0463495	808	20904
X070.3	PCDHB5	Viral hepatitis C	1.07409	0.0463495	808	20904
X070.3	MUC12	Viral hepatitis C	0.930699	0.0463623	808	20904
X070.3	EN2	Viral hepatitis C	1.07703	0.0463877	808	20904
X070.3	SUSD3	Viral hepatitis C	1.07579	0.0464328	808	20904
X070.3	RAB6B	Viral hepatitis C	0.931411	0.0464409	808	20904
X070.3	CNNM4	Viral hepatitis C	1.07423	0.0464716	808	20904
X070.3	GGH	Viral hepatitis C	1.07075	0.0465429	808	20904
X070.3	UBE2L6	Viral hepatitis C	0.930503	0.0465792	808	20904
X070.3	SLC38A7	Viral hepatitis C	1.07634	0.0465963	808	20904
X070.3	TDRKH	Viral hepatitis C	0.930233	0.0466109	808	20904
X070.3	ALG12	Viral hepatitis C	0.928661	0.0467318	808	20904
X070.3	GCSAM	Viral hepatitis C	1.0752	0.0467838	808	20904
X070.3	RNASEL	Viral hepatitis C	1.07332	0.0468118	808	20904
X070.3	TMF1	Viral hepatitis C	0.931897	0.0469061	808	20904
X070.3	GJA4	Viral hepatitis C	0.92956	0.0469717	808	20904
X070.3	PNMA2	Viral hepatitis C	1.07461	0.0469938	808	20904
X070.3	CRK	Viral hepatitis C	1.07407	0.046994	808	20904
X070.3	LSS	Viral hepatitis C	0.931038	0.0471266	808	20904
X070.3	WDR25	Viral hepatitis C	1.07436	0.0472751	808	20904
X070.3	C21orf62	Viral hepatitis C	0.932244	0.0473168	808	20904
X070.3	C21orf62	Viral hepatitis C	0.932244	0.0473168	808	20904
X070.3	CTSH	Viral hepatitis C	0.933344	0.0474383	808	20904
X070.3	OPRL1	Viral hepatitis C	1.07348	0.0474798	808	20904
X070.3	CLHC1	Viral hepatitis C	0.928563	0.0474844	808	20904
X070.3	PGAP2	Viral hepatitis C	0.932281	0.0474937	808	20904
X070.3	THAP9	Viral hepatitis C	0.931456	0.0475392	808	20904
X070.3	DDO	Viral hepatitis C	1.07309	0.0476329	808	20904
X070.3	ZNF442	Viral hepatitis C	0.924814	0.0477464	808	20904
X070.3	TPST1	Viral hepatitis C	0.92627	0.047783	808	20904
X070.3	ATAD3B	Viral hepatitis C	1.08762	0.0479751	808	20904
X070.3	PLVAP	Viral hepatitis C	0.931742	0.0479777	808	20904
X070.3	SSH3	Viral hepatitis C	0.93545	0.0480853	808	20904
X070.3	CNTN3	Viral hepatitis C	1.07517	0.0481098	808	20904
X070.3	AOC1	Viral hepatitis C	1.07296	0.0481276	808	20904
X070.3	DUSP19	Viral hepatitis C	1.06742	0.0482134	808	20904
X070.3	EPHX3	Viral hepatitis C	1.07087	0.0483061	808	20904
X070.3	BID	Viral hepatitis C	0.933119	0.0483835	808	20904
X070.3	NDUFAF2	Viral hepatitis C	0.956593	0.0483986	808	20904
X070.3	ZNF227	Viral hepatitis C	0.933667	0.0484121	808	20904
X070.3	BTF3	Viral hepatitis C	1.07779	0.0484237	808	20904
X070.3	METTL5	Viral hepatitis C	0.929276	0.0485195	808	20904
X070.3	KLHDC10	Viral hepatitis C	1.07084	0.0485313	808	20904
X070.3	OR2W3	Viral hepatitis C	0.933508	0.0486461	808	20904
X070.3	CCDC154	Viral hepatitis C	0.928072	0.0486752	808	20904
X070.3	DAP	Viral hepatitis C	0.930808	0.0487255	808	20904
X070.3	PGAM5	Viral hepatitis C	0.931656	0.0488093	808	20904
X070.3	MAFK	Viral hepatitis C	0.932019	0.0489058	808	20904
X070.3	ZNF668	Viral hepatitis C	0.930735	0.0489306	808	20904
X070.3	ZNF668	Viral hepatitis C	0.930735	0.0489306	808	20904
X070.3	TAC3	Viral hepatitis C	1.05626	0.0490391	808	20904
X070.3	SLMO1	Viral hepatitis C	0.928877	0.0493533	808	20904
X070.3	DCAF10	Viral hepatitis C	0.927615	0.0493614	808	20904
X070.3	JAM3	Viral hepatitis C	0.932748	0.0494771	808	20904
X070.3	ZNF600	Viral hepatitis C	1.07537	0.0495119	808	20904
X070.3	MYLIP	Viral hepatitis C	0.9326	0.0495238	808	20904
X070.3	MRPL9	Viral hepatitis C	0.931115	0.0495241	808	20904
X070.3	KLF7	Viral hepatitis C	1.0685	0.0495518	808	20904
X070.3	ACP1	Viral hepatitis C	0.933294	0.04959	808	20904
X070.3	FOXD4	Viral hepatitis C	0.929906	0.0495904	808	20904
X070.3	MTX1	Viral hepatitis C	0.9314	0.049597	808	20904
X070.3	SLC52A3	Viral hepatitis C	1.07049	0.0496076	808	20904
X070.3	COL13A1	Viral hepatitis C	1.0745	0.0497862	808	20904
X070.3	PNPLA2	Viral hepatitis C	1.07213	0.0497879	808	20904
X070.3	ELTD1	Viral hepatitis C	1.07464	0.0498702	808	20904
X070.3	ACLY	Viral hepatitis C	0.933411	0.0499521	808	20904
X070.3	ACLY	Viral hepatitis C	0.933411	0.0499521	808	20904
X070.3	ECH1	Viral hepatitis C	0.931449	0.0499866	808	20904
X070.3	PHC1	Viral hepatitis C	1.0717	0.0499978	808	20904
X070.2	TMEM123	Viral hepatitis B	0.0443761	166	20904	0.832696
X070.2	NME7	Viral hepatitis B	0.0444527	166	20904	1.12179
X070.2	ARID3A	Viral hepatitis B	0.0445028	166	20904	0.931303
X070.2	ZNF519	Viral hepatitis B	0.0445177	166	20904
X070.2	DCXR	Viral hepatitis B	0.0446847	166	20904	0.748672
X070.2	SHCBP1	Viral hepatitis B	0.0448154	166	20904	1.08578
X070.2	BTBD6	Viral hepatitis B	0.0448978	166	20904	1.0455
X070.2	NBN	Viral hepatitis B	0.0450468	166	20904
X070.2	ZNF90	Viral hepatitis B	0.0450591	166	20904	0.979653
X070.2	ZNF90	Viral hepatitis B	0.0450591	166	20904	0.979653
X070.2	HRH1	Viral hepatitis B	0.0451203	166	20904
X070.2	YIPF1	Viral hepatitis B	0.0451619	166	20904	1.16353
X070.2	EML3	Viral hepatitis B	0.0451729	166	20904
X070.2	FKTN	Viral hepatitis B	0.0452479	166	20904	0.859351
X070.2	NYAP1	Viral hepatitis B	0.0453672	166	20904	1.04446
X070.2	CYP2U1	Viral hepatitis B	0.0453704	166	20904	1.51441
X070.2	NEK11	Viral hepatitis B	0.0453964	166	20904	0.813139
X070.2	SLC13A4	Viral hepatitis B	0.0454566	166	20904	1.00274
X070.2	IL7R	Viral hepatitis B	0.0457006	166	20904	0.956884
X070.2	POLR1D	Viral hepatitis B	0.0457544	166	20904	1.25386
X070.2	FGFR1OP	Viral hepatitis B	0.0457684	166	20904
X070.2	ACAP3	Viral hepatitis B	0.045791	166	20904
X070.2	PRSS46	Viral hepatitis B	0.0458426	166	20904	0.782389
X070.2	CASD1	Viral hepatitis B	0.0459431	166	20904
X070.2	TRIML1	Viral hepatitis B	0.0459786	166	20904
X070.2	EBF3	Viral hepatitis B	0.0461009	166	20904	1.03439
X070.2	SUPT7L	Viral hepatitis B	0.046316	166	20904	1.09315
X070.2	NPM2	Viral hepatitis B	0.0463336	166	20904	1.38657
X070.2	CYB5B	Viral hepatitis B	0.0464121	166	20904	0.988669
X070.2	NFIX	Viral hepatitis B	0.0464254	166	20904	0.923477
X070.2	TMEM159	Viral hepatitis B	0.0464984	166	20904	1.17784
X070.2	NDUFB9	Viral hepatitis B	0.0466107	166	20904	1.00036
X070.2	TRAF4	Viral hepatitis B	0.0466172	166	20904	1.24129
X070.2	ZNF782	Viral hepatitis B	0.0466507	166	20904	1.01556
X070.2	CLPTM1L	Viral hepatitis B	0.0467018	166	20904	1.07307
X070.2	NAT10	Viral hepatitis B	0.0469082	166	20904	0.90115
X070.2	ATP6V0E2	Viral hepatitis B	0.0469083	166	20904	0.843066
X070.2	RNF19A	Viral hepatitis B	0.0469449	166	20904	0.999993
X070.2	PNPLA8	Viral hepatitis B	0.0469846	166	20904	0.708753
X070.2	CHMP4C	Viral hepatitis B	0.0470948	166	20904	0.974707
X070.2	FAM177A1	Viral hepatitis B	0.0471073	166	20904	1.06702
X070.2	NME5	Viral hepatitis B	0.0471215	166	20904	0.936175
X070.2	GEMIN5	Viral hepatitis B	0.0471492	166	20904	1.31558
X070.2	DAPK2	Viral hepatitis B	0.0472924	166	20904	1.57861
X070.2	ABLIM3	Viral hepatitis B	0.04738	166	20904	1.03528
X070.2	UBL4B	Viral hepatitis B	0.0475	166	20904	0.884807
X070.2	TSTA3	Viral hepatitis B	0.0475851	166	20904	1.29684
X070.2	PWP2	Viral hepatitis B	0.0476034	166	20904	0.959401
X070.2	COL6A1	Viral hepatitis B	0.0476045	166	20904	1.15302
X070.2	GYPE	Viral hepatitis B	0.0476706	166	20904	1.18155
X070.2	PF4V1	Viral hepatitis B	0.0478113	166	20904	0.872892
X070.2	MYOC	Viral hepatitis B	0.047863	166	20904	0.868134
X070.2	USP31	Viral hepatitis B	0.0479535	166	20904
X070.2	TRA2A	Viral hepatitis B	0.0479928	166	20904	0.89291
X070.2	C5orf34	Viral hepatitis B	0.048013	166	20904	1.27992
X070.2	NDUFA3	Viral hepatitis B	0.0480351	166	20904	1.16701
X070.2	NDUFA3	Viral hepatitis B	0.0480351	166	20904	1.16701
X070.2	NDUFA3	Viral hepatitis B	0.0480351	166	20904	1.16701
X070.2	NDUFA3	Viral hepatitis B	0.0480351	166	20904	1.16701
X070.2	NDUFA3	Viral hepatitis B	0.0480351	166	20904	1.16701
X070.2	NDUFA3	Viral hepatitis B	0.0480351	166	20904	1.16701
X070.2	NDUFA3	Viral hepatitis B	0.0480351	166	20904	1.16701
X070.2	NDUFA3	Viral hepatitis B	0.0480351	166	20904	1.16701
X070.2	NDUFA3	Viral hepatitis B	0.0480351	166	20904	1.16701
X070.2	NDUFA3	Viral hepatitis B	0.0480351	166	20904	1.16701
X070.2	MT1A	Viral hepatitis B	0.0480572	166	20904	1.04209
X070.2	ZNF284	Viral hepatitis B	0.0480702	166	20904	1.08053
X070.2	CAMKK1	Viral hepatitis B	0.0481994	166	20904	0.950153
X070.2	C1orf158	Viral hepatitis B	0.0482634	166	20904	0.814128
X070.2	SPHK2	Viral hepatitis B	0.0483772	166	20904	0.979699
X070.2	C2CD4D	Viral hepatitis B	0.0484254	166	20904	1.11917
X070.2	ZNF623	Viral hepatitis B	0.0484887	166	20904	0.916394
X070.2	CTIF	Viral hepatitis B	0.0485213	166	20904	1.08028
X070.2	SDK1	Viral hepatitis B	0.0485612	166	20904	0.85824
X070.2	AQPEP	Viral hepatitis B	0.0486168	166	20904	1.33986
X070.2	SLC8A1	Viral hepatitis B	0.0486253	166	20904	0.885619
X070.2	MILR1	Viral hepatitis B	0.0486561	166	20904	0.993025
X070.2	MILR1	Viral hepatitis B	0.0486561	166	20904	0.993025
X070.2	PTCD2	Viral hepatitis B	0.048873	166	20904
X070.2	ADAM19	Viral hepatitis B	0.0488896	166	20904	1.21517
X070.2	SPATA22	Viral hepatitis B	0.0489641	166	20904	1.17619
X070.2	NETO1	Viral hepatitis B	0.0491743	166	20904
X070.2	SPDYE4	Viral hepatitis B	0.0493263	166	20904	1.1103
X070.2	METTL2B	Viral hepatitis B	0.0494826	166	20904	0.955799
X070.2	RSAD2	Viral hepatitis B	0.0495112	166	20904	1.10925
X070.2	INTS1	Viral hepatitis B	0.0495294	166	20904	0.900763
X070.2	MYBL1	Viral hepatitis B	0.0495959	166	20904
X070.2	C5orf58	Viral hepatitis B	0.0496738	166	20904
X070.2	BTC	Viral hepatitis B	0.049676	166	20904	1.3076
X070.2	BTC	Viral hepatitis B	0.049676	166	20904	1.3076
X070.2	MXD3	Viral hepatitis B	0.0498248	166	20904	0.917336
X070.2	PVRL1	Viral hepatitis B	0.0498298	166	20904	1.07427
X070.2	ATP5O	Viral hepatitis B	0.0499199	166	20904	1.17323

### Sheet: PheCode_070.3_African
phecode	gene	trait	OR.per.1sd(AFR)	p-val(AFR)	no. cases(AFR)	no. controls(AFR)
X070.3	UBE2B	Viral hepatitis C	0.694479	1.76946e-05	150	3241
X070.3	KIR3DX1	Viral hepatitis C	1.458	2.32848e-05	150	3241
X070.3	KIR3DX1	Viral hepatitis C	1.458	2.32848e-05	150	3241
X070.3	KIR3DX1	Viral hepatitis C	1.458	2.32848e-05	150	3241
X070.3	RNF152	Viral hepatitis C	1.42107	4.07205e-05	150	3241
X070.3	S100A3	Viral hepatitis C	1.39075	4.6945e-05	150	3241
X070.3	POU2AF1	Viral hepatitis C	0.693419	5.84745e-05	150	3241
X070.3	TXNDC15	Viral hepatitis C	1.41354	7.87657e-05	150	3241
X070.3	TNNC2	Viral hepatitis C	1.3448	8.3927e-05	150	3241
X070.3	PRSS27	Viral hepatitis C	1.39931	8.99734e-05	150	3241
X070.3	KDR	Viral hepatitis C	1.38782	0.000110963	150	3241
X070.3	NBPF14	Viral hepatitis C	1.4228	0.000116026	150	3241
X070.3	XPNPEP1	Viral hepatitis C	1.32569	0.00015388	150	3241
X070.3	TMPRSS9	Viral hepatitis C	0.689168	0.000154607	150	3241
X070.3	MRGBP	Viral hepatitis C	1.44831	0.000161624	150	3241
X070.3	NMNAT1	Viral hepatitis C	1.31134	0.000170496	150	3241
X070.3	WRB	Viral hepatitis C	1.36587	0.000194435	150	3241
X070.3	TRIM47	Viral hepatitis C	1.41985	0.000206231	150	3241
X070.3	IL32	Viral hepatitis C	1.3973	0.000207753	150	3241
X070.3	CLU	Viral hepatitis C	0.71567	0.000238726	150	3241
X070.3	PNPLA8	Viral hepatitis C	0.767035	0.000240341	150	3241
X070.3	ZMYND19	Viral hepatitis C	1.44385	0.000254062	150	3241
X070.3	HS6ST3	Viral hepatitis C	1.32411	0.000273296	150	3241
X070.3	PDE10A	Viral hepatitis C	0.716859	0.000275335	150	3241
X070.3	ZNF285	Viral hepatitis C	1.41931	0.00028674	150	3241
X070.3	KRT81	Viral hepatitis C	0.707884	0.000293943	150	3241
X070.3	CA6	Viral hepatitis C	1.38687	0.000320488	150	3241
X070.3	HOXB7	Viral hepatitis C	1.3755	0.000347284	150	3241
X070.3	RNF44	Viral hepatitis C	0.724111	0.000385243	150	3241
X070.3	SNX18	Viral hepatitis C	0.727501	0.000434492	150	3241
X070.3	IFT52	Viral hepatitis C	0.794516	0.000440778	150	3241
X070.3	C21orf88	Viral hepatitis C	1.34913	0.000456992	150	3241
X070.3	TMEM37	Viral hepatitis C	1.30748	0.000480193	150	3241
X070.3	UBE2K	Viral hepatitis C	0.73936	0.000528142	150	3241
X070.3	PPP1R2	Viral hepatitis C	0.732599	0.000570985	150	3241
X070.3	SAFB	Viral hepatitis C	0.748391	0.000599711	150	3241
X070.3	ZDHHC3	Viral hepatitis C	0.739303	0.000600834	150	3241
X070.3	CASP16	Viral hepatitis C	1.34352	0.000609399	150	3241
X070.3	OAZ3	Viral hepatitis C	0.748176	0.000690451	150	3241
X070.3	CADPS	Viral hepatitis C	1.31015	0.000693894	150	3241
X070.3	DNAJB5	Viral hepatitis C	0.752939	0.00070698	150	3241
X070.3	C4orf32	Viral hepatitis C	1.35657	0.000726339	150	3241
X070.3	NCAM1	Viral hepatitis C	1.30336	0.00073732	150	3241
X070.3	NCAM1	Viral hepatitis C	1.30336	0.00073732	150	3241
X070.3	SAMM50	Viral hepatitis C	1.39429	0.000742483	150	3241
X070.3	TTR	Viral hepatitis C	1.32443	0.000755435	150	3241
X070.3	KCNA2	Viral hepatitis C	1.32012	0.000763375	150	3241
X070.3	MESDC2	Viral hepatitis C	1.38663	0.000772464	150	3241
X070.3	UHMK1	Viral hepatitis C	1.45684	0.000782701	150	3241
X070.3	EXPH5	Viral hepatitis C	1.32882	0.000797588	150	3241
X070.3	TMEM200B	Viral hepatitis C	1.44302	0.000827346	150	3241
X070.3	COL16A1	Viral hepatitis C	1.3527	0.000835652	150	3241
X070.3	EIF4G3	Viral hepatitis C	0.750806	0.000854609	150	3241
X070.3	AC004076.9	Viral hepatitis C	1.32304	0.000868037	150	3241
X070.3	CDT1	Viral hepatitis C	1.2647	0.000903612	150	3241
X070.3	PEPD	Viral hepatitis C	1.30236	0.000909324	150	3241
X070.3	ANKRD42	Viral hepatitis C	1.30433	0.00093175	150	3241
X070.3	LCA5L	Viral hepatitis C	1.33253	0.000970404	150	3241
X070.3	TXNL1	Viral hepatitis C	1.30382	0.000976367	150	3241
X070.3	PHF5A	Viral hepatitis C	1.31811	0.000985101	150	3241
X070.3	MGRN1	Viral hepatitis C	0.754608	0.0010228	150	3241
X070.3	CRTAC1	Viral hepatitis C	1.31012	0.00106781	150	3241
X070.3	VWA1	Viral hepatitis C	0.678007	0.00107463	150	3241
X070.3	ANKRD50	Viral hepatitis C	1.38091	0.00111121	150	3241
X070.3	ANKRD55	Viral hepatitis C	0.747199	0.00112085	150	3241
X070.3	LY9	Viral hepatitis C	0.745646	0.00112618	150	3241
X070.3	SRRD	Viral hepatitis C	1.28608	0.00114543	150	3241
X070.3	QRFPR	Viral hepatitis C	1.28737	0.00118978	150	3241
X070.3	AHCY	Viral hepatitis C	1.34273	0.00122508	150	3241
X070.3	ZNF383	Viral hepatitis C	1.3455	0.00130515	150	3241
X070.3	C1orf27	Viral hepatitis C	1.3079	0.00130626	150	3241
X070.3	PCDHB6	Viral hepatitis C	1.3148	0.00135888	150	3241
X070.3	PCDHB6	Viral hepatitis C	1.3148	0.00135888	150	3241
X070.3	C1orf100	Viral hepatitis C	1.3187	0.00137198	150	3241
X070.3	ZNF500	Viral hepatitis C	1.31695	0.00141208	150	3241
X070.3	TRIP13	Viral hepatitis C	1.35791	0.00143058	150	3241
X070.3	STAC	Viral hepatitis C	1.2708	0.0014431	150	3241
X070.3	AFF3	Viral hepatitis C	1.26882	0.00145408	150	3241
X070.3	UGGT2	Viral hepatitis C	1.30938	0.00150806	150	3241
X070.3	FAM20A	Viral hepatitis C	0.777835	0.00152089	150	3241
X070.3	TAPBP	Viral hepatitis C	1.32403	0.00157976	150	3241
X070.3	TAPBP	Viral hepatitis C	1.32403	0.00157976	150	3241
X070.3	TAPBP	Viral hepatitis C	1.32403	0.00157976	150	3241
X070.3	TAPBP	Viral hepatitis C	1.32403	0.00157976	150	3241
X070.3	TAPBP	Viral hepatitis C	1.32403	0.00157976	150	3241
X070.3	STRAP	Viral hepatitis C	0.738167	0.00158454	150	3241
X070.3	MTUS1	Viral hepatitis C	0.758577	0.00163518	150	3241
X070.3	LAMC3	Viral hepatitis C	0.763852	0.00164017	150	3241
X070.3	TLR3	Viral hepatitis C	1.30114	0.00165324	150	3241
X070.3	RNF151	Viral hepatitis C	1.28391	0.00167591	150	3241
X070.3	DMRTA1	Viral hepatitis C	1.27904	0.00167729	150	3241
X070.3	AMY1C	Viral hepatitis C	1.29587	0.00177593	150	3241
X070.3	MGAT5B	Viral hepatitis C	0.76443	0.00184618	150	3241
X070.3	TGFA	Viral hepatitis C	1.24051	0.00184997	150	3241
X070.3	TGFA	Viral hepatitis C	1.24051	0.00184997	150	3241
X070.3	ADH6	Viral hepatitis C	0.76159	0.00185695	150	3241
X070.3	HOXC9	Viral hepatitis C	0.757965	0.00191807	150	3241
X070.3	FBF1	Viral hepatitis C	0.731861	0.00193202	150	3241
X070.3	ANKRD65	Viral hepatitis C	1.30988	0.00193297	150	3241
X070.3	URGCP	Viral hepatitis C	0.749925	0.00197755	150	3241
X070.3	CLCA4	Viral hepatitis C	0.776424	0.00202261	150	3241
X070.3	RNF168	Viral hepatitis C	0.759347	0.00214993	150	3241
X070.3	ZNF28	Viral hepatitis C	0.738511	0.0021762	150	3241
X070.3	RANBP3L	Viral hepatitis C	0.76223	0.00220315	150	3241
X070.3	SLC39A8	Viral hepatitis C	0.754552	0.00222384	150	3241
X070.3	GBP3	Viral hepatitis C	1.38586	0.00227516	150	3241
X070.3	FUOM	Viral hepatitis C	1.32673	0.0023048	150	3241
X070.3	ZNF749	Viral hepatitis C	1.27956	0.00233652	150	3241
X070.3	EIF3F	Viral hepatitis C	1.29229	0.00236659	150	3241
X070.3	CYP51A1	Viral hepatitis C	1.3048	0.00244937	150	3241
X070.3	ABCG4	Viral hepatitis C	0.768582	0.00246308	150	3241
X070.3	C9orf114	Viral hepatitis C	0.784994	0.00248738	150	3241
X070.3	POM121L7	Viral hepatitis C	1.29273	0.00252135	150	3241
X070.3	DZIP1	Viral hepatitis C	0.749855	0.00259368	150	3241
X070.3	NINJ2	Viral hepatitis C	0.784404	0.00266254	150	3241
X070.3	IKBKE	Viral hepatitis C	0.768192	0.00272342	150	3241
X070.3	IKBKE	Viral hepatitis C	0.768192	0.00272342	150	3241
X070.3	FAIM	Viral hepatitis C	1.30319	0.0027781	150	3241
X070.3	HSD17B8	Viral hepatitis C	0.775061	0.00278627	150	3241
X070.3	HSD17B8	Viral hepatitis C	0.775061	0.00278627	150	3241
X070.3	HSD17B8	Viral hepatitis C	0.775061	0.00278627	150	3241
X070.3	HSD17B8	Viral hepatitis C	0.775061	0.00278627	150	3241
X070.3	HSD17B8	Viral hepatitis C	0.775061	0.00278627	150	3241
X070.3	HSD17B8	Viral hepatitis C	0.775061	0.00278627	150	3241
X070.3	KIFAP3	Viral hepatitis C	0.783162	0.00286054	150	3241
X070.3	FBXL18	Viral hepatitis C	0.771106	0.00291842	150	3241
X070.3	IFT140	Viral hepatitis C	1.2897	0.00292676	150	3241
X070.3	AK3	Viral hepatitis C	0.787223	0.00297295	150	3241
X070.3	CD226	Viral hepatitis C	0.774272	0.0029809	150	3241
X070.3	SLC22A16	Viral hepatitis C	1.28962	0.00298953	150	3241
X070.3	TMEM99	Viral hepatitis C	0.757047	0.00308551	150	3241
X070.3	GOLGA8S	Viral hepatitis C	1.29354	0.00319058	150	3241
X070.3	CBX6	Viral hepatitis C	0.813517	0.00324639	150	3241
X070.3	MEGF11	Viral hepatitis C	0.760792	0.00327508	150	3241
X070.3	MEGF11	Viral hepatitis C	0.760792	0.00327508	150	3241
X070.3	BAG4	Viral hepatitis C	0.777159	0.00330918	150	3241
X070.3	RPTN	Viral hepatitis C	0.766349	0.00332846	150	3241
X070.3	GKN1	Viral hepatitis C	1.27779	0.00342869	150	3241
X070.3	KIF1B	Viral hepatitis C	0.776499	0.00358339	150	3241
X070.3	ZBTB41	Viral hepatitis C	0.785987	0.00360499	150	3241
X070.3	GSTM1	Viral hepatitis C	0.772035	0.003617	150	3241
X070.3	ZNF829	Viral hepatitis C	1.29375	0.00365526	150	3241
X070.3	MCOLN3	Viral hepatitis C	0.789297	0.00367813	150	3241
X070.3	IFITM3	Viral hepatitis C	1.29743	0.00370492	150	3241
X070.3	BBX	Viral hepatitis C	0.786469	0.00377074	150	3241
X070.3	MTX3	Viral hepatitis C	1.30198	0.00395346	150	3241
X070.3	C1QTNF4	Viral hepatitis C	1.32582	0.00396586	150	3241
X070.3	EAPP	Viral hepatitis C	1.26242	0.00397325	150	3241
X070.3	ST3GAL4	Viral hepatitis C	0.772421	0.00402273	150	3241
X070.3	ACYP1	Viral hepatitis C	0.761148	0.00405978	150	3241
X070.3	DPYS	Viral hepatitis C	0.748121	0.00406579	150	3241
X070.3	APOL6	Viral hepatitis C	0.77057	0.00406847	150	3241
X070.3	KIAA0040	Viral hepatitis C	1.29454	0.0041103	150	3241
X070.3	CUL5	Viral hepatitis C	0.827255	0.00413271	150	3241
X070.3	NRG3	Viral hepatitis C	1.27195	0.00417648	150	3241
X070.3	ESF1	Viral hepatitis C	0.835062	0.00417767	150	3241
X070.3	C1orf204	Viral hepatitis C	0.768851	0.00418652	150	3241
X070.3	ZNF579	Viral hepatitis C	1.25967	0.00427367	150	3241
X070.3	SLC16A1	Viral hepatitis C	1.26573	0.00433489	150	3241
X070.3	RNFT1	Viral hepatitis C	0.796696	0.00435533	150	3241
X070.3	GPHN	Viral hepatitis C	0.7935	0.00441668	150	3241
X070.3	PANX2	Viral hepatitis C	1.27432	0.0045125	150	3241
X070.3	TOM1	Viral hepatitis C	0.789874	0.00455445	150	3241
X070.3	TENC1	Viral hepatitis C	1.26854	0.00459626	150	3241
X070.3	NDUFS5	Viral hepatitis C	1.30414	0.00461888	150	3241
X070.3	TMEM253	Viral hepatitis C	1.28814	0.00468954	150	3241
X070.3	FBXW8	Viral hepatitis C	0.776979	0.00470524	150	3241
X070.3	ITLN2	Viral hepatitis C	0.794011	0.00476622	150	3241
X070.3	ZNF382	Viral hepatitis C	1.30818	0.0047874	150	3241
X070.3	ANKRD30BL	Viral hepatitis C	0.793178	0.00478778	150	3241
X070.3	PIEZO2	Viral hepatitis C	0.788624	0.00480976	150	3241
X070.3	PHF11	Viral hepatitis C	0.79658	0.00483151	150	3241
X070.3	CCPG1	Viral hepatitis C	0.789603	0.00488488	150	3241
X070.3	RTN4RL1	Viral hepatitis C	1.26044	0.00488557	150	3241
X070.3	DNAI1	Viral hepatitis C	0.786699	0.00489732	150	3241
X070.3	APAF1	Viral hepatitis C	0.780407	0.00499014	150	3241
X070.3	SKP2	Viral hepatitis C	1.27393	0.00506632	150	3241
X070.3	FAM196A	Viral hepatitis C	0.791069	0.00515633	150	3241
X070.3	KIF2A	Viral hepatitis C	0.816505	0.0051949	150	3241
X070.3	ATP11B	Viral hepatitis C	0.776006	0.00520806	150	3241
X070.3	IMP3	Viral hepatitis C	1.24595	0.0054202	150	3241
X070.3	DEPDC4	Viral hepatitis C	1.28179	0.00545286	150	3241
X070.3	UVRAG	Viral hepatitis C	1.32271	0.00546047	150	3241
X070.3	SUPT20H	Viral hepatitis C	1.25942	0.00547274	150	3241
X070.3	IMPA1	Viral hepatitis C	0.794528	0.00547466	150	3241
X070.3	RNASE2	Viral hepatitis C	0.786202	0.00548027	150	3241
X070.3	MAFA	Viral hepatitis C	0.791946	0.00553802	150	3241
X070.3	HIF3A	Viral hepatitis C	0.793618	0.00556995	150	3241
X070.3	CHST14	Viral hepatitis C	1.2336	0.00564943	150	3241
X070.3	SPRYD4	Viral hepatitis C	0.756904	0.00575832	150	3241
X070.3	CSMD1	Viral hepatitis C	1.25487	0.00577407	150	3241
X070.3	SH3BGR	Viral hepatitis C	1.25064	0.00587946	150	3241
X070.3	DMC1	Viral hepatitis C	0.84035	0.00590528	150	3241
X070.3	MAT2B	Viral hepatitis C	1.28247	0.00594922	150	3241
X070.3	AMY2B	Viral hepatitis C	0.78043	0.00599311	150	3241
X070.3	DQX1	Viral hepatitis C	1.25812	0.00608157	150	3241
X070.3	SLC30A8	Viral hepatitis C	0.790681	0.00610269	150	3241
X070.3	RMI2	Viral hepatitis C	0.799535	0.00628924	150	3241
X070.3	LYSMD3	Viral hepatitis C	0.783692	0.0063162	150	3241
X070.3	GOLGA4	Viral hepatitis C	0.809127	0.00638702	150	3241
X070.3	NTNG1	Viral hepatitis C	1.23674	0.00647993	150	3241
X070.3	ZSCAN31	Viral hepatitis C	1.25836	0.00655295	150	3241
X070.3	C3orf58	Viral hepatitis C	1.27015	0.00661143	150	3241
X070.3	SENP6	Viral hepatitis C	1.26261	0.00665096	150	3241
X070.3	DNAAF1	Viral hepatitis C	1.25038	0.00670096	150	3241
X070.3	DISP2	Viral hepatitis C	1.23708	0.00672516	150	3241
X070.3	CNOT11	Viral hepatitis C	0.80216	0.00673438	150	3241
X070.3	LTB4R	Viral hepatitis C	0.807106	0.00673768	150	3241
X070.3	C12orf66	Viral hepatitis C	1.2658	0.00673906	150	3241
X070.3	NPM3	Viral hepatitis C	0.806085	0.00678102	150	3241
X070.3	ODF3L1	Viral hepatitis C	0.771852	0.00679187	150	3241
X070.3	RNASE3	Viral hepatitis C	0.793875	0.00682832	150	3241
X070.3	HOMEZ	Viral hepatitis C	1.26365	0.00687798	150	3241
X070.3	ALCAM	Viral hepatitis C	1.2545	0.00690889	150	3241
X070.3	FPGS	Viral hepatitis C	0.791259	0.00694788	150	3241
X070.3	PRR14	Viral hepatitis C	0.805534	0.00699368	150	3241
X070.3	SLC4A10	Viral hepatitis C	0.746507	0.00712366	150	3241
X070.3	TNFRSF21	Viral hepatitis C	0.806862	0.0071761	150	3241
X070.3	STK35	Viral hepatitis C	1.26447	0.00719538	150	3241
X070.3	TCAIM	Viral hepatitis C	0.788996	0.00722277	150	3241
X070.3	AZIN1	Viral hepatitis C	1.23085	0.0072514	150	3241
X070.3	FGF14	Viral hepatitis C	0.79649	0.00743821	150	3241
X070.3	ZFP69B	Viral hepatitis C	1.26413	0.00744241	150	3241
X070.3	CLDN23	Viral hepatitis C	0.769356	0.00754968	150	3241
X070.3	FGF22	Viral hepatitis C	0.802113	0.0076226	150	3241
X070.3	ZNF641	Viral hepatitis C	1.23361	0.00764966	150	3241
X070.3	SLC7A7	Viral hepatitis C	0.777737	0.00773602	150	3241
X070.3	LRFN5	Viral hepatitis C	1.2767	0.00774351	150	3241
X070.3	MTUS2	Viral hepatitis C	0.80506	0.00775958	150	3241
X070.3	ZNF474	Viral hepatitis C	1.2627	0.00783451	150	3241
X070.3	S100A4	Viral hepatitis C	1.21366	0.00792245	150	3241
X070.3	H1FOO	Viral hepatitis C	0.803041	0.00796916	150	3241
X070.3	GPR55	Viral hepatitis C	1.24838	0.00799118	150	3241
X070.3	PREX1	Viral hepatitis C	0.805524	0.00803507	150	3241
X070.3	RPTOR	Viral hepatitis C	0.786717	0.00817479	150	3241
X070.3	RPAIN	Viral hepatitis C	0.800932	0.00822303	150	3241
X070.3	KLRB1	Viral hepatitis C	0.791794	0.00830257	150	3241
X070.3	EFCAB6	Viral hepatitis C	0.823441	0.00836763	150	3241
X070.3	TIMD4	Viral hepatitis C	0.799048	0.00836933	150	3241
X070.3	GFRA2	Viral hepatitis C	0.799284	0.00838547	150	3241
X070.3	RXRA	Viral hepatitis C	0.7884	0.00839927	150	3241
X070.3	RXRA	Viral hepatitis C	0.7884	0.00839927	150	3241
X070.3	PRKRIR	Viral hepatitis C	0.790748	0.00853175	150	3241
X070.3	ANTXR2	Viral hepatitis C	0.782492	0.00854094	150	3241
X070.3	ESM1	Viral hepatitis C	0.792709	0.00867391	150	3241
X070.3	MRPL32	Viral hepatitis C	1.24627	0.00874979	150	3241
X070.3	NOL4	Viral hepatitis C	1.2821	0.00875295	150	3241
X070.3	PDPK1	Viral hepatitis C	1.24941	0.00882981	150	3241
X070.3	GMCL1	Viral hepatitis C	1.27549	0.00886544	150	3241
X070.3	ATP5B	Viral hepatitis C	1.27979	0.00888827	150	3241
X070.3	RPS11	Viral hepatitis C	0.80483	0.00892673	150	3241
X070.3	PLEKHM3	Viral hepatitis C	0.808531	0.00902053	150	3241
X070.3	TRIM16	Viral hepatitis C	1.25193	0.00904103	150	3241
X070.3	DNMBP	Viral hepatitis C	1.25128	0.00913914	150	3241
X070.3	ZDHHC19	Viral hepatitis C	0.798544	0.00925354	150	3241
X070.3	LGR5	Viral hepatitis C	0.813183	0.00927938	150	3241
X070.3	WDR7	Viral hepatitis C	0.812383	0.00933002	150	3241
X070.3	HMSD	Viral hepatitis C	0.82149	0.00934361	150	3241
X070.3	MIPOL1	Viral hepatitis C	0.803201	0.0094461	150	3241
X070.3	GSTT2B	Viral hepatitis C	0.797983	0.00944825	150	3241
X070.3	HAPLN1	Viral hepatitis C	0.802579	0.00946986	150	3241
X070.3	C11orf91	Viral hepatitis C	1.22963	0.00958117	150	3241
X070.3	CSNK1G1	Viral hepatitis C	1.22239	0.00958931	150	3241
X070.3	ATXN1	Viral hepatitis C	0.793572	0.00963137	150	3241
X070.3	IL17C	Viral hepatitis C	1.23692	0.00968473	150	3241
X070.3	MFSD8	Viral hepatitis C	1.28328	0.00972761	150	3241
X070.3	CARS2	Viral hepatitis C	0.806021	0.00973684	150	3241
X070.3	FAM114A1	Viral hepatitis C	1.22546	0.00977689	150	3241
X070.3	IHH	Viral hepatitis C	0.804016	0.00986463	150	3241
X070.3	PCDHGA9	Viral hepatitis C	1.24808	0.00986518	150	3241
X070.3	HSPA4L	Viral hepatitis C	0.820352	0.0101074	150	3241
X070.3	NADSYN1	Viral hepatitis C	1.244	0.0101511	150	3241
X070.3	LRRC58	Viral hepatitis C	0.780711	0.0101998	150	3241
X070.3	IQSEC1	Viral hepatitis C	1.35013	0.0102117	150	3241
X070.3	FABP6	Viral hepatitis C	0.806132	0.0102235	150	3241
X070.3	VDAC1	Viral hepatitis C	0.807843	0.010404	150	3241
X070.3	LAMP3	Viral hepatitis C	1.24273	0.010418	150	3241
X070.3	KCNA4	Viral hepatitis C	1.23695	0.0105019	150	3241
X070.3	REEP1	Viral hepatitis C	1.25411	0.0105613	150	3241
X070.3	HOXB6	Viral hepatitis C	1.23486	0.0105655	150	3241
X070.3	MPC1	Viral hepatitis C	1.23329	0.0105673	150	3241
X070.3	POU2F3	Viral hepatitis C	0.78464	0.0105997	150	3241
X070.3	SLC14A1	Viral hepatitis C	0.790631	0.0106326	150	3241
X070.3	TRAPPC6A	Viral hepatitis C	1.2488	0.01067	150	3241
X070.3	HHATL	Viral hepatitis C	1.24984	0.0106779	150	3241
X070.3	TGM1	Viral hepatitis C	1.23792	0.0107021	150	3241
X070.3	TGFB3	Viral hepatitis C	1.26612	0.0107437	150	3241
X070.3	RPRD1B	Viral hepatitis C	0.794037	0.0108689	150	3241
X070.3	RAPSN	Viral hepatitis C	1.2405	0.0108746	150	3241
X070.3	PSMA2	Viral hepatitis C	0.772585	0.0110737	150	3241
X070.3	PSMA2	Viral hepatitis C	0.772585	0.0110737	150	3241
X070.3	PDK4	Viral hepatitis C	0.806906	0.0110884	150	3241
X070.3	GNG11	Viral hepatitis C	1.22189	0.0111512	150	3241
X070.3	HSPBAP1	Viral hepatitis C	1.24793	0.0111875	150	3241
X070.3	MTHFR	Viral hepatitis C	0.813428	0.0111942	150	3241
X070.3	TMEM51	Viral hepatitis C	0.810873	0.011303	150	3241
X070.3	HADH	Viral hepatitis C	0.82685	0.0113921	150	3241
X070.3	FRAT2	Viral hepatitis C	0.790977	0.0114196	150	3241
X070.3	ENGASE	Viral hepatitis C	0.808923	0.0115263	150	3241
X070.3	PPP4R1	Viral hepatitis C	1.23671	0.0115294	150	3241
X070.3	MATN3	Viral hepatitis C	0.795405	0.0115349	150	3241
X070.3	CLSTN3	Viral hepatitis C	0.81195	0.0115645	150	3241
X070.3	GRIP1	Viral hepatitis C	1.26196	0.0115927	150	3241
X070.3	HPS4	Viral hepatitis C	0.809372	0.011612	150	3241
X070.3	ITGB7	Viral hepatitis C	0.799672	0.0117574	150	3241
X070.3	SREK1IP1	Viral hepatitis C	1.27426	0.0118203	150	3241
X070.3	CELF6	Viral hepatitis C	1.2335	0.011905	150	3241
X070.3	CELF6	Viral hepatitis C	1.2335	0.011905	150	3241
X070.3	TRIM54	Viral hepatitis C	0.885402	0.0119077	150	3241
X070.3	PCMTD2	Viral hepatitis C	1.23619	0.011941	150	3241
X070.3	PIP5K1B	Viral hepatitis C	0.814013	0.0119424	150	3241
X070.3	TNFRSF18	Viral hepatitis C	1.25757	0.0119558	150	3241
X070.3	STYK1	Viral hepatitis C	0.814905	0.01199	150	3241
X070.3	TRAF1	Viral hepatitis C	1.22253	0.0121244	150	3241
X070.3	ST7	Viral hepatitis C	0.790041	0.0122066	150	3241
X070.3	FKBP11	Viral hepatitis C	0.814271	0.0122209	150	3241
X070.3	AQP5	Viral hepatitis C	0.818439	0.0122584	150	3241
X070.3	WDR11	Viral hepatitis C	0.810508	0.0124595	150	3241
X070.3	C19orf45	Viral hepatitis C	0.805672	0.0124953	150	3241
X070.3	SPRY2	Viral hepatitis C	1.24564	0.0125127	150	3241
X070.3	PRKRIP1	Viral hepatitis C	1.23942	0.0125493	150	3241
X070.3	PRKRIP1	Viral hepatitis C	1.23942	0.0125493	150	3241
X070.3	SAAL1	Viral hepatitis C	1.26714	0.0125797	150	3241
X070.3	SLC40A1	Viral hepatitis C	1.2007	0.0126868	150	3241
X070.3	LRTM2	Viral hepatitis C	0.799955	0.0126931	150	3241
X070.3	RFK	Viral hepatitis C	1.23565	0.012819	150	3241
X070.3	GTF2F1	Viral hepatitis C	0.791025	0.0128659	150	3241
X070.3	CPEB2	Viral hepatitis C	1.24007	0.0129081	150	3241
X070.3	ASAH1	Viral hepatitis C	0.825692	0.013041	150	3241
X070.3	ZNF234	Viral hepatitis C	1.26947	0.0130933	150	3241
X070.3	SLC25A30	Viral hepatitis C	1.21243	0.013109	150	3241
X070.3	TRMT6	Viral hepatitis C	1.23238	0.0131367	150	3241
X070.3	C17orf58	Viral hepatitis C	0.812373	0.0132931	150	3241
X070.3	C17orf58	Viral hepatitis C	0.812373	0.0132931	150	3241
X070.3	GPATCH4	Viral hepatitis C	1.24876	0.0133444	150	3241
X070.3	FAM186A	Viral hepatitis C	1.23903	0.013371	150	3241
X070.3	GALC	Viral hepatitis C	0.836396	0.0133885	150	3241
X070.3	COL5A2	Viral hepatitis C	1.25367	0.0133988	150	3241
X070.3	RMND5B	Viral hepatitis C	0.818737	0.0134685	150	3241
X070.3	CHRNA2	Viral hepatitis C	0.804901	0.0135163	150	3241
X070.3	POC1B	Viral hepatitis C	1.24016	0.0135372	150	3241
X070.3	SCUBE1	Viral hepatitis C	0.811234	0.013658	150	3241
X070.3	RSBN1	Viral hepatitis C	0.818363	0.0137299	150	3241
X070.3	C17orf100	Viral hepatitis C	0.79284	0.0137662	150	3241
X070.3	INTS4	Viral hepatitis C	1.22404	0.013946	150	3241
X070.3	SLC38A7	Viral hepatitis C	0.826457	0.0139655	150	3241
X070.3	CTRB2	Viral hepatitis C	1.24463	0.0140375	150	3241
X070.3	RSPH9	Viral hepatitis C	1.20581	0.0140407	150	3241
X070.3	MEA1	Viral hepatitis C	0.757352	0.0141096	150	3241
X070.3	GADD45A	Viral hepatitis C	1.22017	0.0141118	150	3241
X070.3	LYRM4	Viral hepatitis C	1.22206	0.014227	150	3241
X070.3	LDOC1L	Viral hepatitis C	1.23145	0.0142544	150	3241
X070.3	RGPD8	Viral hepatitis C	0.830915	0.0142581	150	3241
X070.3	BCAS2	Viral hepatitis C	0.822345	0.0142699	150	3241
X070.3	KIAA1429	Viral hepatitis C	1.23107	0.0143047	150	3241
X070.3	TSPO	Viral hepatitis C	0.813819	0.0143838	150	3241
X070.3	PDE1A	Viral hepatitis C	1.2271	0.0147419	150	3241
X070.3	IL24	Viral hepatitis C	0.780623	0.0147684	150	3241
X070.3	TSC22D4	Viral hepatitis C	1.23117	0.0147718	150	3241
X070.3	FBXO48	Viral hepatitis C	0.82038	0.0148003	150	3241
X070.3	RGS1	Viral hepatitis C	0.82059	0.0148827	150	3241
X070.3	ASPA	Viral hepatitis C	0.813109	0.0148844	150	3241
X070.3	KIR2DL4	Viral hepatitis C	1.25012	0.0148953	150	3241
X070.3	KIR2DL4	Viral hepatitis C	1.25012	0.0148953	150	3241
X070.3	KIR2DL4	Viral hepatitis C	1.25012	0.0148953	150	3241
X070.3	KIR2DL4	Viral hepatitis C	1.25012	0.0148953	150	3241
X070.3	EPN2	Viral hepatitis C	0.819112	0.0149525	150	3241
X070.3	SRSF1	Viral hepatitis C	1.22835	0.0150482	150	3241
X070.3	PEX5L	Viral hepatitis C	0.821479	0.0150685	150	3241
X070.3	SLC2A10	Viral hepatitis C	1.23301	0.0150758	150	3241
X070.3	ANO2	Viral hepatitis C	1.21843	0.0150947	150	3241
X070.3	KLHDC10	Viral hepatitis C	0.795112	0.0151183	150	3241
X070.3	TRPM1	Viral hepatitis C	0.817935	0.0151419	150	3241
X070.3	TMEM61	Viral hepatitis C	0.811068	0.0151574	150	3241
X070.3	ATP6V0A1	Viral hepatitis C	1.22567	0.0151588	150	3241
X070.3	OGG1	Viral hepatitis C	1.22958	0.0152979	150	3241
X070.3	PTGIR	Viral hepatitis C	1.25038	0.0153379	150	3241
X070.3	FAM173B	Viral hepatitis C	0.822305	0.0154208	150	3241
X070.3	EBPL	Viral hepatitis C	0.825401	0.0155997	150	3241
X070.3	PSMC3	Viral hepatitis C	0.822225	0.0157285	150	3241
X070.3	PRADC1	Viral hepatitis C	1.2177	0.0157373	150	3241
X070.3	TRAPPC2L	Viral hepatitis C	0.811493	0.0157377	150	3241
X070.3	RNF150	Viral hepatitis C	1.24043	0.0157379	150	3241
X070.3	USP12	Viral hepatitis C	0.822139	0.0157755	150	3241
X070.3	GPR156	Viral hepatitis C	0.807741	0.0158356	150	3241
X070.3	NUDT22	Viral hepatitis C	0.811428	0.0160259	150	3241
X070.3	MANEA	Viral hepatitis C	0.820334	0.0160916	150	3241
X070.3	OR51E2	Viral hepatitis C	1.22044	0.0161381	150	3241
X070.3	SOS2	Viral hepatitis C	1.21536	0.0161814	150	3241
X070.3	MCM6	Viral hepatitis C	1.24066	0.0161931	150	3241
X070.3	FAM81A	Viral hepatitis C	1.18996	0.0162003	150	3241
X070.3	MALL	Viral hepatitis C	0.819574	0.0162153	150	3241
X070.3	AGRP	Viral hepatitis C	1.22501	0.0162419	150	3241
X070.3	AP000350.4	Viral hepatitis C	1.22805	0.0163006	150	3241
X070.3	HMGN1	Viral hepatitis C	0.814262	0.0163497	150	3241
X070.3	IFI44	Viral hepatitis C	0.816274	0.0164188	150	3241
X070.3	ARC	Viral hepatitis C	1.23818	0.0164414	150	3241
X070.3	RTCB	Viral hepatitis C	1.2536	0.0164718	150	3241
X070.3	MIER3	Viral hepatitis C	0.824377	0.016508	150	3241
X070.3	ZNF496	Viral hepatitis C	1.22839	0.0165266	150	3241
X070.3	TMEM128	Viral hepatitis C	0.816488	0.0165573	150	3241
X070.3	LRRC17	Viral hepatitis C	0.817294	0.0166625	150	3241
X070.3	PTMA	Viral hepatitis C	0.810261	0.0166784	150	3241
X070.3	ANXA2R	Viral hepatitis C	0.800686	0.0167342	150	3241
X070.3	TSEN2	Viral hepatitis C	1.23708	0.0168631	150	3241
X070.3	DMXL2	Viral hepatitis C	1.2188	0.0168659	150	3241
X070.3	GFRA1	Viral hepatitis C	1.24586	0.016886	150	3241
X070.3	ADAMTS16	Viral hepatitis C	1.22132	0.016924	150	3241
X070.3	CSRNP1	Viral hepatitis C	1.21203	0.0171303	150	3241
X070.3	ASB14	Viral hepatitis C	1.22131	0.0171763	150	3241
X070.3	WSCD2	Viral hepatitis C	0.816389	0.0171846	150	3241
X070.3	GLO1	Viral hepatitis C	0.835167	0.0172912	150	3241
X070.3	ARMS2	Viral hepatitis C	1.20495	0.0173257	150	3241
X070.3	PRELID2	Viral hepatitis C	1.21359	0.0173286	150	3241
X070.3	NCOA4	Viral hepatitis C	1.20542	0.0174423	150	3241
X070.3	NCOA4	Viral hepatitis C	1.20542	0.0174423	150	3241
X070.3	RAP1GAP2	Viral hepatitis C	0.821226	0.0174641	150	3241
X070.3	TRERF1	Viral hepatitis C	0.812727	0.017488	150	3241
X070.3	STAMBPL1	Viral hepatitis C	0.814921	0.0175225	150	3241
X070.3	DOC2B	Viral hepatitis C	0.805551	0.017549	150	3241
X070.3	DOC2B	Viral hepatitis C	0.805551	0.017549	150	3241
X070.3	DOC2B	Viral hepatitis C	0.805551	0.017549	150	3241
X070.3	PDE4D	Viral hepatitis C	1.23956	0.0176125	150	3241
X070.3	USH1G	Viral hepatitis C	0.810604	0.0176501	150	3241
X070.3	MCM8	Viral hepatitis C	1.22166	0.0176753	150	3241
X070.3	WBP2	Viral hepatitis C	1.2424	0.0177235	150	3241
X070.3	PCDHGA8	Viral hepatitis C	0.825688	0.0179282	150	3241
X070.3	HES5	Viral hepatitis C	0.810389	0.0181485	150	3241
X070.3	C6orf118	Viral hepatitis C	0.831903	0.0181497	150	3241
X070.3	EID3	Viral hepatitis C	1.22447	0.01819	150	3241
X070.3	GLTPD1	Viral hepatitis C	0.815358	0.0183426	150	3241
X070.3	SPATA2	Viral hepatitis C	0.81849	0.0183682	150	3241
X070.3	GAK	Viral hepatitis C	1.20624	0.0184347	150	3241
X070.3	DMAP1	Viral hepatitis C	0.828518	0.0184784	150	3241
X070.3	FMO5	Viral hepatitis C	0.815484	0.0186628	150	3241
X070.3	FMO5	Viral hepatitis C	0.815484	0.0186628	150	3241
X070.3	DDX20	Viral hepatitis C	1.21753	0.0187527	150	3241
X070.3	ATP10B	Viral hepatitis C	0.817981	0.0188673	150	3241
X070.3	CEACAM19	Viral hepatitis C	0.785236	0.0188986	150	3241
X070.3	DLAT	Viral hepatitis C	1.23502	0.0189476	150	3241
X070.3	DLAT	Viral hepatitis C	1.23502	0.0189476	150	3241
X070.3	VTI1A	Viral hepatitis C	0.802829	0.0190369	150	3241
X070.3	CTH	Viral hepatitis C	0.841032	0.0190821	150	3241
X070.3	KANSL2	Viral hepatitis C	1.20243	0.01916	150	3241
X070.3	CLIP3	Viral hepatitis C	0.802532	0.0191855	150	3241
X070.3	BST2	Viral hepatitis C	0.816471	0.0192444	150	3241
X070.3	AC187652.1	Viral hepatitis C	0.812945	0.0192899	150	3241
X070.3	ZNF605	Viral hepatitis C	0.813067	0.0193083	150	3241
X070.3	RNPC3	Viral hepatitis C	0.822032	0.0193091	150	3241
X070.3	FAM209B	Viral hepatitis C	1.21931	0.0194621	150	3241
X070.3	ZNF251	Viral hepatitis C	1.22835	0.0194795	150	3241
X070.3	SLC41A3	Viral hepatitis C	0.822641	0.0195072	150	3241
X070.3	PROK1	Viral hepatitis C	0.815302	0.0195322	150	3241
X070.3	IGFL4	Viral hepatitis C	1.22564	0.0196329	150	3241
X070.3	SNX22	Viral hepatitis C	1.19877	0.0196643	150	3241
X070.3	GEMIN5	Viral hepatitis C	0.819547	0.0198186	150	3241
X070.3	RHOBTB1	Viral hepatitis C	1.20488	0.0198762	150	3241
X070.3	COQ6	Viral hepatitis C	1.23398	0.0199835	150	3241
X070.3	LGMN	Viral hepatitis C	1.21837	0.0200103	150	3241
X070.3	ARL4A	Viral hepatitis C	0.819697	0.0201228	150	3241
X070.3	DYM	Viral hepatitis C	1.29569	0.0202056	150	3241
X070.3	COX6A2	Viral hepatitis C	0.821832	0.0202874	150	3241
X070.3	GPX2	Viral hepatitis C	1.22548	0.02048	150	3241
X070.3	TEP1	Viral hepatitis C	0.818293	0.0204871	150	3241
X070.3	TMBIM4	Viral hepatitis C	0.8182	0.0206486	150	3241
X070.3	TMBIM4	Viral hepatitis C	0.8182	0.0206486	150	3241
X070.3	AUP1	Viral hepatitis C	1.24294	0.020718	150	3241
X070.3	KCTD5	Viral hepatitis C	1.20694	0.0207184	150	3241
X070.3	CCL16	Viral hepatitis C	0.837487	0.0207888	150	3241
X070.3	AP001888.1	Viral hepatitis C	1.21622	0.0208347	150	3241
X070.3	GPR141	Viral hepatitis C	1.20894	0.020857	150	3241
X070.3	A1BG	Viral hepatitis C	1.23765	0.0209453	150	3241
X070.3	PPM1F	Viral hepatitis C	1.22347	0.021123	150	3241
X070.3	CYP2C8	Viral hepatitis C	1.25377	0.0213161	150	3241
X070.3	CILP	Viral hepatitis C	0.815553	0.0213245	150	3241
X070.3	KLHL14	Viral hepatitis C	0.826276	0.0213529	150	3241
X070.3	IKZF4	Viral hepatitis C	0.814206	0.0214693	150	3241
X070.3	RNF14	Viral hepatitis C	1.18519	0.0214793	150	3241
X070.3	UFM1	Viral hepatitis C	0.841659	0.0215073	150	3241
X070.3	DPY30	Viral hepatitis C	0.81031	0.0216432	150	3241
X070.3	CCDC53	Viral hepatitis C	1.23113	0.0216604	150	3241
X070.3	WDR93	Viral hepatitis C	1.21832	0.0216843	150	3241
X070.3	IFI16	Viral hepatitis C	0.755187	0.0218403	150	3241
X070.3	G6PC2	Viral hepatitis C	0.795646	0.0218778	150	3241
X070.3	G6PC2	Viral hepatitis C	0.795646	0.0218778	150	3241
X070.3	ADAMTS17	Viral hepatitis C	1.21551	0.0218806	150	3241
X070.3	EEFSEC	Viral hepatitis C	1.2309	0.0218921	150	3241
X070.3	AP2S1	Viral hepatitis C	0.835422	0.0219157	150	3241
X070.3	MED21	Viral hepatitis C	0.80805	0.0219324	150	3241
X070.3	RTDR1	Viral hepatitis C	1.22527	0.0219536	150	3241
X070.3	GLCCI1	Viral hepatitis C	0.82487	0.0219775	150	3241
X070.3	BANF1	Viral hepatitis C	0.814133	0.0220814	150	3241
X070.3	G3BP2	Viral hepatitis C	1.22058	0.0222529	150	3241
X070.3	HECTD3	Viral hepatitis C	0.804803	0.0223369	150	3241
X070.3	ANKRD22	Viral hepatitis C	0.821664	0.0224237	150	3241
X070.3	MOV10L1	Viral hepatitis C	1.19266	0.0224356	150	3241
X070.3	RABGAP1	Viral hepatitis C	1.20182	0.0225707	150	3241
X070.3	GPR158	Viral hepatitis C	0.82408	0.0226316	150	3241
X070.3	FAM206A	Viral hepatitis C	1.22988	0.0227466	150	3241
X070.3	CCDC23	Viral hepatitis C	0.800759	0.0227544	150	3241
X070.3	SOWAHC	Viral hepatitis C	0.840195	0.0227746	150	3241
X070.3	NFRKB	Viral hepatitis C	1.23366	0.0228635	150	3241
X070.3	BCAR3	Viral hepatitis C	0.824621	0.0229898	150	3241
X070.3	CHST2	Viral hepatitis C	1.22347	0.0229958	150	3241
X070.3	TNNI3K	Viral hepatitis C	1.22153	0.0230358	150	3241
X070.3	GTF2E2	Viral hepatitis C	1.22224	0.023069	150	3241
X070.3	SCARB2	Viral hepatitis C	1.28606	0.0231111	150	3241
X070.3	SERF1A	Viral hepatitis C	1.19241	0.0232694	150	3241
X070.3	PARD6A	Viral hepatitis C	0.836576	0.0233157	150	3241
X070.3	LEMD1	Viral hepatitis C	1.19758	0.0234077	150	3241
X070.3	MYNN	Viral hepatitis C	0.799433	0.0235086	150	3241
X070.3	KCNA3	Viral hepatitis C	0.819849	0.0236395	150	3241
X070.3	XRCC2	Viral hepatitis C	1.18188	0.0237391	150	3241
X070.3	MBTPS1	Viral hepatitis C	1.21189	0.0237657	150	3241
X070.3	NSUN7	Viral hepatitis C	0.819335	0.0238048	150	3241
X070.3	USP6NL	Viral hepatitis C	0.825581	0.0240296	150	3241
X070.3	MPP4	Viral hepatitis C	1.20952	0.0242717	150	3241
X070.3	FZD1	Viral hepatitis C	0.816155	0.0242725	150	3241
X070.3	CDC20	Viral hepatitis C	1.22054	0.0242757	150	3241
X070.3	NFASC	Viral hepatitis C	1.2095	0.0243592	150	3241
X070.3	C15orf38	Viral hepatitis C	1.21251	0.0244543	150	3241
X070.3	TMEM121	Viral hepatitis C	0.820234	0.0244983	150	3241
X070.3	TMEM121	Viral hepatitis C	0.820234	0.0244983	150	3241
X070.3	COX6A1	Viral hepatitis C	1.21289	0.024512	150	3241
X070.3	ATOH7	Viral hepatitis C	1.2255	0.0245647	150	3241
X070.3	GUF1	Viral hepatitis C	1.20993	0.0246246	150	3241
X070.3	NPY5R	Viral hepatitis C	1.21058	0.0248301	150	3241
X070.3	WTAP	Viral hepatitis C	1.14949	0.0248514	150	3241
X070.3	LRP2BP	Viral hepatitis C	1.19918	0.0249085	150	3241
X070.3	SCO2	Viral hepatitis C	1.20016	0.0251657	150	3241
X070.3	CHMP7	Viral hepatitis C	1.20639	0.0251753	150	3241
X070.3	SGSM2	Viral hepatitis C	0.827448	0.0251847	150	3241
X070.3	CENPM	Viral hepatitis C	1.18033	0.0252805	150	3241
X070.3	MMP24	Viral hepatitis C	1.2416	0.0254719	150	3241
X070.3	LINC00346	Viral hepatitis C	0.839184	0.025573	150	3241
X070.3	CCDC64	Viral hepatitis C	0.83115	0.0256425	150	3241
X070.3	TBXA2R	Viral hepatitis C	1.2044	0.0256855	150	3241
X070.3	CALML6	Viral hepatitis C	0.832117	0.0256959	150	3241
X070.3	ODF2L	Viral hepatitis C	0.832245	0.0257274	150	3241
X070.3	IREB2	Viral hepatitis C	1.21745	0.0257579	150	3241
X070.3	RNF149	Viral hepatitis C	1.20392	0.0257748	150	3241
X070.3	PTPRE	Viral hepatitis C	1.2189	0.0257839	150	3241
X070.3	ZNF345	Viral hepatitis C	0.816018	0.0258564	150	3241
X070.3	DENND6B	Viral hepatitis C	0.834731	0.0258619	150	3241
X070.3	TTLL7	Viral hepatitis C	0.830025	0.0258892	150	3241
X070.3	CCM2	Viral hepatitis C	1.20619	0.0259589	150	3241
X070.3	MYL7	Viral hepatitis C	0.804883	0.0260429	150	3241
X070.3	CTBS	Viral hepatitis C	0.816406	0.0260902	150	3241
X070.3	ZIK1	Viral hepatitis C	0.83671	0.0261073	150	3241
X070.3	TXNDC17	Viral hepatitis C	0.832405	0.0261732	150	3241
X070.3	IGFBPL1	Viral hepatitis C	1.22013	0.0264138	150	3241
X070.3	TMEM221	Viral hepatitis C	1.21316	0.0264505	150	3241
X070.3	ATF5	Viral hepatitis C	0.844801	0.0265229	150	3241
X070.3	MSANTD4	Viral hepatitis C	1.168	0.0265812	150	3241
X070.3	TMEM218	Viral hepatitis C	0.81773	0.0265911	150	3241
X070.3	RASAL2	Viral hepatitis C	0.823965	0.0266596	150	3241
X070.3	ALDH6A1	Viral hepatitis C	0.830029	0.0267691	150	3241
X070.3	AKAP7	Viral hepatitis C	0.833127	0.0268154	150	3241
X070.3	TBC1D12	Viral hepatitis C	1.20599	0.0268279	150	3241
X070.3	POLR1C	Viral hepatitis C	1.18698	0.0270478	150	3241
X070.3	TNFAIP8	Viral hepatitis C	1.21779	0.0270718	150	3241
X070.3	NOMO3	Viral hepatitis C	0.82611	0.0270808	150	3241
X070.3	PDE8A	Viral hepatitis C	1.21281	0.0270993	150	3241
X070.3	TIGIT	Viral hepatitis C	1.21065	0.027189	150	3241
X070.3	TUBA3E	Viral hepatitis C	1.20618	0.0272018	150	3241
X070.3	IQSEC3	Viral hepatitis C	0.826899	0.0274027	150	3241
X070.3	IQSEC3	Viral hepatitis C	0.826899	0.0274027	150	3241
X070.3	IQSEC3	Viral hepatitis C	0.826899	0.0274027	150	3241
X070.3	SH3BP1	Viral hepatitis C	0.826906	0.0274566	150	3241
X070.3	TCTEX1D4	Viral hepatitis C	0.845831	0.0275739	150	3241
X070.3	TARS	Viral hepatitis C	0.809264	0.0276126	150	3241
X070.3	PADI2	Viral hepatitis C	1.21053	0.0277683	150	3241
X070.3	TSPAN14	Viral hepatitis C	1.20575	0.0278667	150	3241
X070.3	TMEM63B	Viral hepatitis C	0.825692	0.0278848	150	3241
X070.3	CORO1C	Viral hepatitis C	0.837362	0.0280047	150	3241
X070.3	ZNF681	Viral hepatitis C	0.834209	0.0282188	150	3241
X070.3	ANXA9	Viral hepatitis C	1.20436	0.0282717	150	3241
X070.3	MAP6D1	Viral hepatitis C	1.19545	0.0283831	150	3241
X070.3	EXOG	Viral hepatitis C	0.83573	0.0284776	150	3241
X070.3	RWDD2A	Viral hepatitis C	1.18409	0.0284836	150	3241
X070.3	FAM120AOS	Viral hepatitis C	0.832546	0.0284891	150	3241
X070.3	RHPN1	Viral hepatitis C	1.18689	0.0286884	150	3241
X070.3	YTHDF3	Viral hepatitis C	1.27029	0.0287182	150	3241
X070.3	TBX4	Viral hepatitis C	1.18075	0.028742	150	3241
X070.3	ZNF221	Viral hepatitis C	1.2014	0.0287423	150	3241
X070.3	TICRR	Viral hepatitis C	0.830521	0.028785	150	3241
X070.3	FGA	Viral hepatitis C	1.20901	0.0288138	150	3241
X070.3	FKBPL	Viral hepatitis C	1.19248	0.0288379	150	3241
X070.3	FKBPL	Viral hepatitis C	1.19248	0.0288379	150	3241
X070.3	FKBPL	Viral hepatitis C	1.19248	0.0288379	150	3241
X070.3	FKBPL	Viral hepatitis C	1.19248	0.0288379	150	3241
X070.3	SLC39A10	Viral hepatitis C	0.835159	0.0288768	150	3241
X070.3	RARS2	Viral hepatitis C	0.833978	0.0289382	150	3241
X070.3	CCL23	Viral hepatitis C	1.18713	0.0290558	150	3241
X070.3	DCLK3	Viral hepatitis C	0.822117	0.0291294	150	3241
X070.3	ZCWPW1	Viral hepatitis C	1.18753	0.0291452	150	3241
X070.3	MKRN3	Viral hepatitis C	0.84376	0.0291827	150	3241
X070.3	AGMO	Viral hepatitis C	1.19591	0.0292023	150	3241
X070.3	CSDC2	Viral hepatitis C	0.835081	0.029212	150	3241
X070.3	ZNF550	Viral hepatitis C	1.19137	0.0292392	150	3241
X070.3	SMN2	Viral hepatitis C	1.20475	0.029319	150	3241
X070.3	SMN2	Viral hepatitis C	1.20475	0.029319	150	3241
X070.3	CASC4	Viral hepatitis C	1.22712	0.0293306	150	3241
X070.3	MR1	Viral hepatitis C	0.833832	0.0295463	150	3241
X070.3	LRRC43	Viral hepatitis C	0.825894	0.0295571	150	3241
X070.3	TMEM136	Viral hepatitis C	1.19621	0.0297222	150	3241
X070.3	PGBD2	Viral hepatitis C	0.82554	0.0298504	150	3241
X070.3	SCEL	Viral hepatitis C	0.82323	0.0298778	150	3241
X070.3	ZNF430	Viral hepatitis C	1.2119	0.0299302	150	3241
X070.3	ZNF430	Viral hepatitis C	1.2119	0.0299302	150	3241
X070.3	RIIAD1	Viral hepatitis C	0.823085	0.0300016	150	3241
X070.3	GSC	Viral hepatitis C	0.817812	0.0300568	150	3241
X070.3	IGSF9B	Viral hepatitis C	1.2018	0.0300594	150	3241
X070.3	FHL5	Viral hepatitis C	0.831027	0.0302292	150	3241
X070.3	SPNS3	Viral hepatitis C	1.18615	0.0302356	150	3241
X070.3	IDUA	Viral hepatitis C	1.20501	0.0304205	150	3241
X070.3	SLC37A4	Viral hepatitis C	1.19496	0.0304591	150	3241
X070.3	SLC37A4	Viral hepatitis C	1.19496	0.0304591	150	3241
X070.3	ZBTB7C	Viral hepatitis C	0.823088	0.0304954	150	3241
X070.3	TMEM144	Viral hepatitis C	0.831046	0.0304991	150	3241
X070.3	CDC14B	Viral hepatitis C	1.20334	0.0305227	150	3241
X070.3	TMEM163	Viral hepatitis C	0.815819	0.0305399	150	3241
X070.3	TOP3B	Viral hepatitis C	1.21421	0.0306698	150	3241
X070.3	ZNF793	Viral hepatitis C	0.822934	0.0306777	150	3241
X070.3	HMGCL	Viral hepatitis C	1.20041	0.0306876	150	3241
X070.3	UBIAD1	Viral hepatitis C	1.21498	0.0307372	150	3241
X070.3	NCK2	Viral hepatitis C	0.818283	0.0307604	150	3241
X070.3	CCSAP	Viral hepatitis C	1.19657	0.0307678	150	3241
X070.3	ACTG1	Viral hepatitis C	0.829553	0.0309476	150	3241
X070.3	ACTG1	Viral hepatitis C	0.829553	0.0309476	150	3241
X070.3	COX8C	Viral hepatitis C	1.19997	0.0309745	150	3241
X070.3	UBE2QL1	Viral hepatitis C	0.842926	0.0310332	150	3241
X070.3	HECW2	Viral hepatitis C	0.821666	0.031085	150	3241
X070.3	MEI1	Viral hepatitis C	1.18207	0.0311099	150	3241
X070.3	CEP44	Viral hepatitis C	1.19854	0.0312011	150	3241
X070.3	EPT1	Viral hepatitis C	1.18068	0.0312979	150	3241
X070.3	RNF180	Viral hepatitis C	1.20493	0.031368	150	3241
X070.3	SLC25A19	Viral hepatitis C	0.826234	0.0313721	150	3241
X070.3	CBL	Viral hepatitis C	1.21214	0.0314156	150	3241
X070.3	EFEMP1	Viral hepatitis C	0.829413	0.0314211	150	3241
X070.3	PRDM10	Viral hepatitis C	0.823459	0.031498	150	3241
X070.3	CNTN2	Viral hepatitis C	1.21422	0.0315834	150	3241
X070.3	PIK3R1	Viral hepatitis C	1.18855	0.0317489	150	3241
X070.3	OR51E1	Viral hepatitis C	0.83747	0.0318653	150	3241
X070.3	PADI3	Viral hepatitis C	0.823005	0.0319409	150	3241
X070.3	B4GALT6	Viral hepatitis C	1.21791	0.031944	150	3241
X070.3	FAM27E3	Viral hepatitis C	1.24636	0.0319507	150	3241
X070.3	DSE	Viral hepatitis C	1.19482	0.0319758	150	3241
X070.3	RASSF4	Viral hepatitis C	1.18551	0.0320182	150	3241
X070.3	ZPBP	Viral hepatitis C	1.18689	0.0320244	150	3241
X070.3	CRTC2	Viral hepatitis C	1.19649	0.0320795	150	3241
X070.3	KIAA1875	Viral hepatitis C	0.837948	0.032207	150	3241
X070.3	TAS1R3	Viral hepatitis C	0.829296	0.0322775	150	3241
X070.3	TRPV3	Viral hepatitis C	0.835684	0.0323299	150	3241
X070.3	HCFC1R1	Viral hepatitis C	1.21577	0.0323648	150	3241
X070.3	RPL8	Viral hepatitis C	0.832329	0.0323948	150	3241
X070.3	SLC50A1	Viral hepatitis C	0.82627	0.0324064	150	3241
X070.3	INPP5E	Viral hepatitis C	0.834361	0.0325092	150	3241
X070.3	MMP3	Viral hepatitis C	0.795189	0.0326826	150	3241
X070.3	MMP3	Viral hepatitis C	0.795189	0.0326826	150	3241
X070.3	PDGFD	Viral hepatitis C	0.823327	0.0327425	150	3241
X070.3	RABL2B	Viral hepatitis C	0.815608	0.032811	150	3241
X070.3	RABL2B	Viral hepatitis C	0.815608	0.032811	150	3241
X070.3	IGF1R	Viral hepatitis C	1.19006	0.0328191	150	3241
X070.3	CFHR3	Viral hepatitis C	0.832403	0.0328229	150	3241
X070.3	PSMB7	Viral hepatitis C	0.826215	0.0330088	150	3241
X070.3	TMEM246	Viral hepatitis C	1.20049	0.033083	150	3241
X070.3	ZNF284	Viral hepatitis C	1.20321	0.0330953	150	3241
X070.3	JARID2	Viral hepatitis C	0.840279	0.0331072	150	3241
X070.3	THBD	Viral hepatitis C	0.84057	0.0333012	150	3241
X070.3	CCDC129	Viral hepatitis C	1.2813	0.0334706	150	3241
X070.3	CTNS	Viral hepatitis C	1.23742	0.0338839	150	3241
X070.3	HEATR2	Viral hepatitis C	1.20549	0.0339925	150	3241
X070.3	STMND1	Viral hepatitis C	1.18834	0.0340227	150	3241
X070.3	SCAMP1	Viral hepatitis C	1.1928	0.0340361	150	3241
X070.3	UHRF1BP1L	Viral hepatitis C	0.83132	0.0341071	150	3241
X070.3	SLC22A6	Viral hepatitis C	0.832278	0.0341483	150	3241
X070.3	PCSK1	Viral hepatitis C	1.20607	0.0342318	150	3241
X070.3	AKR1B1	Viral hepatitis C	1.18998	0.0343065	150	3241
X070.3	STAM2	Viral hepatitis C	1.19074	0.0343983	150	3241
X070.3	SH3TC2	Viral hepatitis C	0.829877	0.0344696	150	3241
X070.3	PTGER2	Viral hepatitis C	0.840472	0.0344877	150	3241
X070.3	C11orf53	Viral hepatitis C	1.22558	0.0344904	150	3241
X070.3	SV2B	Viral hepatitis C	1.20203	0.0344911	150	3241
X070.3	SPDEF	Viral hepatitis C	1.18173	0.0345448	150	3241
X070.3	ORMDL2	Viral hepatitis C	1.18064	0.0348005	150	3241
X070.3	CHRNA1	Viral hepatitis C	0.830879	0.0348501	150	3241
X070.3	THEG	Viral hepatitis C	1.19626	0.0348642	150	3241
X070.3	C16orf58	Viral hepatitis C	0.837784	0.0348801	150	3241
X070.3	OTUB2	Viral hepatitis C	1.19579	0.0349143	150	3241
X070.3	NEK7	Viral hepatitis C	0.83792	0.0349662	150	3241
X070.3	PPL	Viral hepatitis C	0.842731	0.0353552	150	3241
X070.3	SAP25	Viral hepatitis C	0.817177	0.0354627	150	3241
X070.3	STMN3	Viral hepatitis C	1.19574	0.0354936	150	3241
X070.3	NT5C3A	Viral hepatitis C	1.18511	0.0355844	150	3241
X070.3	CMKLR1	Viral hepatitis C	1.20882	0.0355849	150	3241
X070.3	RARRES1	Viral hepatitis C	0.821509	0.0356148	150	3241
X070.3	IRAK2	Viral hepatitis C	1.19392	0.0356187	150	3241
X070.3	ALDH1B1	Viral hepatitis C	1.21007	0.0359613	150	3241
X070.3	ALK	Viral hepatitis C	1.20973	0.0360073	150	3241
X070.3	UBE2H	Viral hepatitis C	1.2036	0.0361417	150	3241
X070.3	YPEL4	Viral hepatitis C	1.19602	0.0363207	150	3241
X070.3	SDHC	Viral hepatitis C	1.2015	0.0363972	150	3241
X070.3	GTF2IRD2	Viral hepatitis C	1.20133	0.0367369	150	3241
X070.3	NCKIPSD	Viral hepatitis C	0.837513	0.0367931	150	3241
X070.3	THNSL1	Viral hepatitis C	1.18578	0.0368158	150	3241
X070.3	RPN1	Viral hepatitis C	1.19259	0.0368776	150	3241
X070.3	SLC12A4	Viral hepatitis C	1.17431	0.0369808	150	3241
X070.3	BARX1	Viral hepatitis C	1.19321	0.0371408	150	3241
X070.3	C16orf78	Viral hepatitis C	1.1522	0.0372217	150	3241
X070.3	MED23	Viral hepatitis C	1.18708	0.037286	150	3241
X070.3	BRI3	Viral hepatitis C	1.20465	0.0372875	150	3241
X070.3	SF1	Viral hepatitis C	1.19449	0.0375712	150	3241
X070.3	ISL2	Viral hepatitis C	1.1788	0.0377738	150	3241
X070.3	TRIM3	Viral hepatitis C	1.19225	0.0377868	150	3241
X070.3	HMGCLL1	Viral hepatitis C	0.843254	0.0379343	150	3241
X070.3	FCAR	Viral hepatitis C	1.19475	0.0379867	150	3241
X070.3	FCAR	Viral hepatitis C	1.19475	0.0379867	150	3241
X070.3	FCAR	Viral hepatitis C	1.19475	0.0379867	150	3241
X070.3	FCAR	Viral hepatitis C	1.19475	0.0379867	150	3241
X070.3	ZNF652	Viral hepatitis C	1.18242	0.0381919	150	3241
X070.3	AAGAB	Viral hepatitis C	0.836189	0.0382976	150	3241
X070.3	ZFAND1	Viral hepatitis C	0.845571	0.0384476	150	3241
X070.3	ALDH18A1	Viral hepatitis C	0.833106	0.0385669	150	3241
X070.3	RHOJ	Viral hepatitis C	0.837851	0.0386332	150	3241
X070.3	PCDH18	Viral hepatitis C	0.829307	0.038641	150	3241
X070.3	CPN1	Viral hepatitis C	1.1783	0.0386634	150	3241
X070.3	FABP1	Viral hepatitis C	0.842609	0.0387648	150	3241
X070.3	F11R	Viral hepatitis C	0.824583	0.0387671	150	3241
X070.3	EIF2AK3	Viral hepatitis C	0.843052	0.0388225	150	3241
X070.3	RANBP2	Viral hepatitis C	0.820737	0.0389342	150	3241
X070.3	MAPK3	Viral hepatitis C	1.19871	0.0389755	150	3241
X070.3	ELF1	Viral hepatitis C	0.84113	0.0389914	150	3241
X070.3	CHRFAM7A	Viral hepatitis C	0.838428	0.0390079	150	3241
X070.3	PATZ1	Viral hepatitis C	1.19415	0.039255	150	3241
X070.3	UBE2L6	Viral hepatitis C	1.198	0.0392594	150	3241
X070.3	F3	Viral hepatitis C	0.839055	0.0393542	150	3241
X070.3	BRF1	Viral hepatitis C	1.18062	0.0393591	150	3241
X070.3	PRR15	Viral hepatitis C	1.20769	0.0395066	150	3241
X070.3	SLC22A3	Viral hepatitis C	1.17652	0.0396654	150	3241
X070.3	G6PC3	Viral hepatitis C	1.19035	0.0397479	150	3241
X070.3	HOMER2	Viral hepatitis C	1.19947	0.0398932	150	3241
X070.3	ATP1B3	Viral hepatitis C	0.838526	0.040164	150	3241
X070.3	NDUFA9	Viral hepatitis C	1.18038	0.0401853	150	3241
X070.3	HMGCS1	Viral hepatitis C	1.18833	0.0401875	150	3241
X070.3	YY1	Viral hepatitis C	1.19194	0.0402202	150	3241
X070.3	VWA5A	Viral hepatitis C	1.20592	0.0402914	150	3241
X070.3	PELI2	Viral hepatitis C	1.18909	0.0403342	150	3241
X070.3	USP22	Viral hepatitis C	1.1849	0.0403602	150	3241
X070.3	PRKAG3	Viral hepatitis C	1.19031	0.0403646	150	3241
X070.3	FCGR1A	Viral hepatitis C	1.18643	0.0405675	150	3241
X070.3	FCGR1A	Viral hepatitis C	1.18643	0.0405675	150	3241
X070.3	SRXN1	Viral hepatitis C	1.20279	0.0406131	150	3241
X070.3	LARP1	Viral hepatitis C	1.18183	0.0406543	150	3241
X070.3	DRAM1	Viral hepatitis C	1.20471	0.0407117	150	3241
X070.3	SCARA3	Viral hepatitis C	0.833788	0.0407883	150	3241
X070.3	CYFIP1	Viral hepatitis C	0.845264	0.0409122	150	3241
X070.3	LLGL1	Viral hepatitis C	0.842944	0.041099	150	3241
X070.3	ERICH1	Viral hepatitis C	1.19457	0.0412143	150	3241
X070.3	FAM49A	Viral hepatitis C	1.19733	0.0412668	150	3241
X070.3	C12orf73	Viral hepatitis C	0.842954	0.0413458	150	3241
X070.3	TMEM41B	Viral hepatitis C	0.850756	0.0413924	150	3241
X070.3	HOOK3	Viral hepatitis C	1.16864	0.0414621	150	3241
X070.3	DESI1	Viral hepatitis C	0.848542	0.0415245	150	3241
X070.3	FSHB	Viral hepatitis C	0.840826	0.0416438	150	3241
X070.3	MEGF10	Viral hepatitis C	0.834175	0.0417682	150	3241
X070.3	PTPN5	Viral hepatitis C	0.844831	0.0418587	150	3241
X070.3	SMG9	Viral hepatitis C	1.18119	0.0419274	150	3241
X070.3	CRHR2	Viral hepatitis C	1.19246	0.041988	150	3241
X070.3	PTHLH	Viral hepatitis C	1.19203	0.0421088	150	3241
X070.3	STOX1	Viral hepatitis C	0.760028	0.0421292	150	3241
X070.3	C11orf87	Viral hepatitis C	0.834457	0.0421538	150	3241
X070.3	COL11A2	Viral hepatitis C	0.842671	0.0421684	150	3241
X070.3	COL11A2	Viral hepatitis C	0.842671	0.0421684	150	3241
X070.3	COL11A2	Viral hepatitis C	0.842671	0.0421684	150	3241
X070.3	COL11A2	Viral hepatitis C	0.842671	0.0421684	150	3241
X070.3	COL11A2	Viral hepatitis C	0.842671	0.0421684	150	3241
X070.3	COL11A2	Viral hepatitis C	0.842671	0.0421684	150	3241
X070.3	COL11A2	Viral hepatitis C	0.842671	0.0421684	150	3241
X070.3	RUNX3	Viral hepatitis C	0.815921	0.0422319	150	3241
X070.3	SEC31B	Viral hepatitis C	1.20265	0.0422422	150	3241
X070.3	TTC39A	Viral hepatitis C	0.828078	0.0422675	150	3241
X070.3	MEIS2	Viral hepatitis C	1.22931	0.0425131	150	3241
X070.3	BTN2A2	Viral hepatitis C	1.17814	0.0425267	150	3241
X070.3	MRP63	Viral hepatitis C	0.835605	0.0425831	150	3241
X070.3	RBPJ	Viral hepatitis C	1.18225	0.0426349	150	3241
X070.3	CCL7	Viral hepatitis C	1.18318	0.0427788	150	3241
X070.3	CLEC4D	Viral hepatitis C	1.18429	0.0428594	150	3241
X070.3	TAGAP	Viral hepatitis C	1.18349	0.0428952	150	3241
X070.3	EWSR1	Viral hepatitis C	1.18109	0.0429436	150	3241
X070.3	PVR	Viral hepatitis C	1.18634	0.0430557	150	3241
X070.3	SRD5A3	Viral hepatitis C	0.824909	0.0430605	150	3241
X070.3	FANK1	Viral hepatitis C	1.17732	0.0431107	150	3241
X070.3	SNAPC4	Viral hepatitis C	0.852677	0.0431198	150	3241
X070.3	ACCS	Viral hepatitis C	1.17506	0.0431435	150	3241
X070.3	PSD2	Viral hepatitis C	1.19614	0.0432274	150	3241
X070.3	CHMP1B	Viral hepatitis C	1.19089	0.0433268	150	3241
X070.3	VAPB	Viral hepatitis C	0.83968	0.0433823	150	3241
X070.3	FFAR1	Viral hepatitis C	1.18827	0.043389	150	3241
X070.3	PLG	Viral hepatitis C	1.18989	0.0435664	150	3241
X070.3	DDX52	Viral hepatitis C	1.18966	0.0437244	150	3241
X070.3	PFDN1	Viral hepatitis C	0.8521	0.043857	150	3241
X070.3	PIGM	Viral hepatitis C	0.832408	0.0441319	150	3241
X070.3	DGKA	Viral hepatitis C	1.17488	0.0442676	150	3241
X070.3	LILRA4	Viral hepatitis C	0.841167	0.0445664	150	3241
X070.3	LILRA4	Viral hepatitis C	0.841167	0.0445664	150	3241
X070.3	LILRA4	Viral hepatitis C	0.841167	0.0445664	150	3241
X070.3	LILRA4	Viral hepatitis C	0.841167	0.0445664	150	3241
X070.3	ZNF556	Viral hepatitis C	1.17879	0.0446518	150	3241
X070.3	EXD3	Viral hepatitis C	0.825031	0.0447607	150	3241
X070.3	TMEM177	Viral hepatitis C	0.841377	0.0447612	150	3241
X070.3	GNPDA2	Viral hepatitis C	0.833694	0.0448563	150	3241
X070.3	GRAP2	Viral hepatitis C	0.837666	0.044993	150	3241
X070.3	KCNJ9	Viral hepatitis C	0.8416	0.0450219	150	3241
X070.3	TSTD2	Viral hepatitis C	0.844421	0.0450305	150	3241
X070.3	LRRC4	Viral hepatitis C	1.18528	0.0451059	150	3241
X070.3	SLC22A7	Viral hepatitis C	1.18108	0.0451608	150	3241
X070.3	SLC46A3	Viral hepatitis C	0.837912	0.0451874	150	3241
X070.3	ATP13A4	Viral hepatitis C	0.838623	0.0452474	150	3241
X070.3	EQTN	Viral hepatitis C	1.18182	0.0454275	150	3241
X070.3	NDFIP2	Viral hepatitis C	1.17793	0.0454396	150	3241
X070.3	PTH2R	Viral hepatitis C	1.18945	0.0454585	150	3241
X070.3	MUTYH	Viral hepatitis C	1.18317	0.0454625	150	3241
X070.3	BAZ1B	Viral hepatitis C	0.843731	0.0454663	150	3241
X070.3	BAZ1B	Viral hepatitis C	0.843731	0.0454663	150	3241
X070.3	DNAJC27	Viral hepatitis C	1.1865	0.045566	150	3241
X070.3	MAGEF1	Viral hepatitis C	1.19728	0.0456083	150	3241
X070.3	COL18A1	Viral hepatitis C	0.841821	0.0456316	150	3241
X070.3	ANAPC4	Viral hepatitis C	0.848294	0.0456525	150	3241
X070.3	ZNF181	Viral hepatitis C	0.844751	0.0457191	150	3241
X070.3	SCNM1	Viral hepatitis C	1.17412	0.0457552	150	3241
X070.3	LGALS7	Viral hepatitis C	0.844904	0.0457647	150	3241
X070.3	UVSSA	Viral hepatitis C	0.841129	0.0458077	150	3241
X070.3	ANXA10	Viral hepatitis C	1.19134	0.0458378	150	3241
X070.3	TMED2	Viral hepatitis C	1.18018	0.0458754	150	3241
X070.3	COG1	Viral hepatitis C	0.8396	0.0459023	150	3241
X070.3	SMARCC1	Viral hepatitis C	0.84737	0.0459232	150	3241
X070.3	CD200R1	Viral hepatitis C	1.18568	0.0459274	150	3241
X070.3	C12orf75	Viral hepatitis C	0.861623	0.0459889	150	3241
X070.3	MRPL39	Viral hepatitis C	1.18961	0.0460211	150	3241
X070.3	XPO4	Viral hepatitis C	1.18206	0.0460731	150	3241
X070.3	RNF207	Viral hepatitis C	1.1891	0.0460904	150	3241
X070.3	ZNF486	Viral hepatitis C	1.17985	0.0462018	150	3241
X070.3	ZNF486	Viral hepatitis C	1.17985	0.0462018	150	3241
X070.3	GCKR	Viral hepatitis C	0.8538	0.0462515	150	3241
X070.3	LCTL	Viral hepatitis C	0.836326	0.0464282	150	3241
X070.3	STRN3	Viral hepatitis C	0.850869	0.046436	150	3241
X070.3	S1PR4	Viral hepatitis C	1.18394	0.0466263	150	3241
X070.3	NPM2	Viral hepatitis C	1.21096	0.0466282	150	3241
X070.3	FAM96B	Viral hepatitis C	0.833816	0.0466358	150	3241
X070.3	DUS3L	Viral hepatitis C	0.837547	0.0466564	150	3241
X070.3	RPLP2	Viral hepatitis C	0.853279	0.0467108	150	3241
X070.3	AUTS2	Viral hepatitis C	1.18335	0.0467321	150	3241
X070.3	NOP9	Viral hepatitis C	0.857692	0.0467816	150	3241
X070.3	CD55	Viral hepatitis C	1.18474	0.0468304	150	3241
X070.3	TRPM6	Viral hepatitis C	1.17178	0.0468773	150	3241
X070.3	CD63	Viral hepatitis C	1.17577	0.0470317	150	3241
X070.3	KIAA1211	Viral hepatitis C	0.84843	0.0471287	150	3241
X070.3	XDH	Viral hepatitis C	0.833212	0.0471569	150	3241
X070.3	PLEC	Viral hepatitis C	0.853759	0.0475117	150	3241
X070.3	PLEC	Viral hepatitis C	0.853759	0.0475117	150	3241
X070.3	INTS12	Viral hepatitis C	1.27644	0.0475181	150	3241
X070.3	FXYD6	Viral hepatitis C	0.834016	0.0475378	150	3241
X070.3	PEX11G	Viral hepatitis C	0.850466	0.0476192	150	3241
X070.3	CIAPIN1	Viral hepatitis C	0.862727	0.0477085	150	3241
X070.3	LAMC2	Viral hepatitis C	1.17145	0.047806	150	3241
X070.3	PRKD3	Viral hepatitis C	1.18606	0.0478298	150	3241
X070.3	THRA	Viral hepatitis C	0.855273	0.0478653	150	3241
X070.3	LAYN	Viral hepatitis C	1.19289	0.0478656	150	3241
X070.3	PARP16	Viral hepatitis C	1.18089	0.0479684	150	3241
X070.3	C9orf142	Viral hepatitis C	1.18323	0.0480432	150	3241
X070.3	MFF	Viral hepatitis C	0.846893	0.0482046	150	3241
X070.3	SNX25	Viral hepatitis C	1.19519	0.0483165	150	3241
X070.3	TMEM56	Viral hepatitis C	1.18104	0.0483642	150	3241
X070.3	SENP7	Viral hepatitis C	1.19048	0.0484297	150	3241
X070.3	TBR1	Viral hepatitis C	1.19241	0.0487546	150	3241
X070.3	DENND6A	Viral hepatitis C	0.858742	0.0488042	150	3241
X070.3	IFNLR1	Viral hepatitis C	1.19124	0.0488053	150	3241
X070.3	GGPS1	Viral hepatitis C	0.856402	0.0488944	150	3241
X070.3	NFIC	Viral hepatitis C	0.840982	0.048896	150	3241
X070.3	FCER2	Viral hepatitis C	1.18276	0.0490369	150	3241
X070.3	NDNL2	Viral hepatitis C	1.20536	0.0490705	150	3241
X070.3	SIRT3	Viral hepatitis C	1.1963	0.0491899	150	3241
X070.3	CLDN9	Viral hepatitis C	0.846397	0.0492056	150	3241
X070.3	ICT1	Viral hepatitis C	1.20947	0.0492135	150	3241
X070.3	MSC	Viral hepatitis C	0.839898	0.0493247	150	3241
X070.3	CBLL1	Viral hepatitis C	0.833118	0.0494574	150	3241
X070.3	SLAMF8	Viral hepatitis C	0.845417	0.0494872	150	3241
X070.3	VPS13A	Viral hepatitis C	0.853015	0.0497523	150	3241
X070.3	LPAR3	Viral hepatitis C	1.17931	0.0498085	150	3241
X070.3	DSTYK	Viral hepatitis C	0.840116	0.0499257	150	3241
X070.3	DBF4B	Viral hepatitis C	0.856703	0.0499648	150	3241

### Sheet: PheCode_071_European
phecode	gene	trait	OR.per.1sd (EUR)	p-val(EUR)	no. cases(EUR)	no controls(EUR)
X071	DNAJC5G	Human immunodeficiency virus [HIV] disease	1.08309	7.3584e-07	196	20904
X071	PCDHB12	Human immunodeficiency virus [HIV] disease	0.742126	2.64178e-05	196	20904
X071	PCDHB12	Human immunodeficiency virus [HIV] disease	0.742126	2.64178e-05	196	20904
X071	EDNRA	Human immunodeficiency virus [HIV] disease	1.24087	7.32289e-05	196	20904
X071	TSR3	Human immunodeficiency virus [HIV] disease	0.824769	7.40331e-05	196	20904
X071	SPRYD3	Human immunodeficiency virus [HIV] disease	1.30327	7.69088e-05	196	20904
X071	TACC3	Human immunodeficiency virus [HIV] disease	1.31818	8.16327e-05	196	20904
X071	HSPA4L	Human immunodeficiency virus [HIV] disease	0.769622	9.08973e-05	196	20904
X071	PDS5A	Human immunodeficiency virus [HIV] disease	0.757824	9.42711e-05	196	20904
X071	KCNK7	Human immunodeficiency virus [HIV] disease	0.766239	9.77537e-05	196	20904
X071	CCL3L1	Human immunodeficiency virus [HIV] disease	0.771944	0.000102423	196	20904
X071	FAM129A	Human immunodeficiency virus [HIV] disease	0.755647	0.000110414	196	20904
X071	C11orf88	Human immunodeficiency virus [HIV] disease	1.23853	0.000127962	196	20904
X071	CMTM6	Human immunodeficiency virus [HIV] disease	0.778442	0.000150402	196	20904
X071	DAZAP2	Human immunodeficiency virus [HIV] disease	0.747632	0.000167865	196	20904
X071	ALS2CR11	Human immunodeficiency virus [HIV] disease	0.787629	0.00018185	196	20904
X071	MEGF10	Human immunodeficiency virus [HIV] disease	1.28934	0.000196687	196	20904
X071	RNF135	Human immunodeficiency virus [HIV] disease	0.857942	0.000205304	196	20904
X071	BUB3	Human immunodeficiency virus [HIV] disease	0.789448	0.000239877	196	20904
X071	HS2ST1	Human immunodeficiency virus [HIV] disease	0.785574	0.000263314	196	20904
X071	C8orf4	Human immunodeficiency virus [HIV] disease	0.748799	0.000282868	196	20904
X071	PHKG1	Human immunodeficiency virus [HIV] disease	0.793019	0.000301644	196	20904
X071	PPAP2C	Human immunodeficiency virus [HIV] disease	1.29803	0.000305753	196	20904
X071	GRIN2C	Human immunodeficiency virus [HIV] disease	1.2686	0.000360131	196	20904
X071	LY6E	Human immunodeficiency virus [HIV] disease	1.26543	0.000362061	196	20904
X071	EIF3K	Human immunodeficiency virus [HIV] disease	1.25501	0.000396807	196	20904
X071	EXOSC6	Human immunodeficiency virus [HIV] disease	0.775958	0.000492697	196	20904
X071	MEDAG	Human immunodeficiency virus [HIV] disease	1.25144	0.000515819	196	20904
X071	MRP63	Human immunodeficiency virus [HIV] disease	0.76034	0.000539531	196	20904
X071	PDE9A	Human immunodeficiency virus [HIV] disease	1.27986	0.000583202	196	20904
X071	PSMD12	Human immunodeficiency virus [HIV] disease	0.784922	0.000598044	196	20904
X071	PDPR	Human immunodeficiency virus [HIV] disease	0.797081	0.000618927	196	20904
X071	FDXR	Human immunodeficiency virus [HIV] disease	1.32047	0.000634852	196	20904
X071	ZSCAN18	Human immunodeficiency virus [HIV] disease	0.804035	0.000645102	196	20904
X071	ANPEP	Human immunodeficiency virus [HIV] disease	0.785479	0.00072105	196	20904
X071	FGFR4	Human immunodeficiency virus [HIV] disease	1.25875	0.000726541	196	20904
X071	HES5	Human immunodeficiency virus [HIV] disease	0.787711	0.000749464	196	20904
X071	WBP1L	Human immunodeficiency virus [HIV] disease	0.79976	0.000767947	196	20904
X071	TMEM38B	Human immunodeficiency virus [HIV] disease	0.816862	0.000773385	196	20904
X071	NUDT5	Human immunodeficiency virus [HIV] disease	0.781776	0.000830366	196	20904
X071	PCDHB10	Human immunodeficiency virus [HIV] disease	1.28807	0.00083258	196	20904
X071	PCDHB10	Human immunodeficiency virus [HIV] disease	1.28807	0.00083258	196	20904
X071	CCDC25	Human immunodeficiency virus [HIV] disease	0.819018	0.000857202	196	20904
X071	ZBTB40	Human immunodeficiency virus [HIV] disease	0.791496	0.000951087	196	20904
X071	FGFR3	Human immunodeficiency virus [HIV] disease	1.24277	0.000961387	196	20904
X071	ZNF678	Human immunodeficiency virus [HIV] disease	1.27695	0.000986069	196	20904
X071	OVGP1	Human immunodeficiency virus [HIV] disease	1.27944	0.00100962	196	20904
X071	ECHS1	Human immunodeficiency virus [HIV] disease	0.773012	0.00101154	196	20904
X071	ZNF585A	Human immunodeficiency virus [HIV] disease	1.2737	0.00103886	196	20904
X071	PDIK1L	Human immunodeficiency virus [HIV] disease	1.32184	0.00104014	196	20904
X071	POU3F3	Human immunodeficiency virus [HIV] disease	1.20697	0.00107402	196	20904
X071	UFL1	Human immunodeficiency virus [HIV] disease	1.33191	0.00107429	196	20904
X071	NBL1	Human immunodeficiency virus [HIV] disease	1.25222	0.00111894	196	20904
X071	CLDN4	Human immunodeficiency virus [HIV] disease	1.24388	0.00113513	196	20904
X071	CLDN4	Human immunodeficiency virus [HIV] disease	1.24388	0.00113513	196	20904
X071	FAM105A	Human immunodeficiency virus [HIV] disease	0.805663	0.00119825	196	20904
X071	LRRC18	Human immunodeficiency virus [HIV] disease	0.783577	0.00122287	196	20904
X071	MMP17	Human immunodeficiency virus [HIV] disease	1.27482	0.0012363	196	20904
X071	POP1	Human immunodeficiency virus [HIV] disease	1.16276	0.00124313	196	20904
X071	LCN8	Human immunodeficiency virus [HIV] disease	1.22802	0.00126235	196	20904
X071	UIMC1	Human immunodeficiency virus [HIV] disease	1.26586	0.00126359	196	20904
X071	USB1	Human immunodeficiency virus [HIV] disease	0.804576	0.00127527	196	20904
X071	CYB5A	Human immunodeficiency virus [HIV] disease	0.806173	0.00128064	196	20904
X071	TMEM129	Human immunodeficiency virus [HIV] disease	1.28738	0.0013598	196	20904
X071	KIF1B	Human immunodeficiency virus [HIV] disease	1.24836	0.00137383	196	20904
X071	GHRL	Human immunodeficiency virus [HIV] disease	0.791607	0.00140235	196	20904
X071	NCAPD3	Human immunodeficiency virus [HIV] disease	1.24179	0.00144134	196	20904
X071	PLGRKT	Human immunodeficiency virus [HIV] disease	1.2486	0.00145035	196	20904
X071	RGR	Human immunodeficiency virus [HIV] disease	1.25531	0.00148315	196	20904
X071	IAPP	Human immunodeficiency virus [HIV] disease	0.765234	0.00157385	196	20904
X071	LPAR6	Human immunodeficiency virus [HIV] disease	1.23696	0.00159069	196	20904
X071	ZC3H12D	Human immunodeficiency virus [HIV] disease	0.794091	0.00165225	196	20904
X071	FAM83A	Human immunodeficiency virus [HIV] disease	1.24583	0.0017073	196	20904
X071	MRPL10	Human immunodeficiency virus [HIV] disease	0.792972	0.00174583	196	20904
X071	CAPN11	Human immunodeficiency virus [HIV] disease	1.26422	0.00179625	196	20904
X071	ABI3BP	Human immunodeficiency virus [HIV] disease	0.771366	0.0018393	196	20904
X071	NGFR	Human immunodeficiency virus [HIV] disease	0.831123	0.00185441	196	20904
X071	HHIPL1	Human immunodeficiency virus [HIV] disease	1.25046	0.00188052	196	20904
X071	SULT1B1	Human immunodeficiency virus [HIV] disease	1.22398	0.00188778	196	20904
X071	ARFIP1	Human immunodeficiency virus [HIV] disease	1.25904	0.00195668	196	20904
X071	RRM2B	Human immunodeficiency virus [HIV] disease	1.22773	0.00195927	196	20904
X071	PSMD8	Human immunodeficiency virus [HIV] disease	1.23758	0.0019652	196	20904
X071	MARCKS	Human immunodeficiency virus [HIV] disease	1.25145	0.00198024	196	20904
X071	PPM1J	Human immunodeficiency virus [HIV] disease	1.23669	0.00198566	196	20904
X071	TCERG1L	Human immunodeficiency virus [HIV] disease	1.25876	0.00206642	196	20904
X071	PCDHB3	Human immunodeficiency virus [HIV] disease	1.25406	0.00214446	196	20904
X071	PCDHB3	Human immunodeficiency virus [HIV] disease	1.25406	0.00214446	196	20904
X071	ULBP3	Human immunodeficiency virus [HIV] disease	0.797794	0.00216124	196	20904
X071	CHMP1B	Human immunodeficiency virus [HIV] disease	1.26704	0.00216976	196	20904
X071	ZNF329	Human immunodeficiency virus [HIV] disease	0.801748	0.002208	196	20904
X071	WBSCR27	Human immunodeficiency virus [HIV] disease	1.22927	0.00224027	196	20904
X071	WBSCR27	Human immunodeficiency virus [HIV] disease	1.22927	0.00224027	196	20904
X071	SCXA	Human immunodeficiency virus [HIV] disease	0.805807	0.00227154	196	20904
X071	SCXA	Human immunodeficiency virus [HIV] disease	0.805807	0.00227154	196	20904
X071	CERS4	Human immunodeficiency virus [HIV] disease	1.24856	0.00227349	196	20904
X071	BCL2	Human immunodeficiency virus [HIV] disease	0.805003	0.00229676	196	20904
X071	SFTA2	Human immunodeficiency virus [HIV] disease	0.785025	0.00233768	196	20904
X071	SFTA2	Human immunodeficiency virus [HIV] disease	0.785025	0.00233768	196	20904
X071	SFTA2	Human immunodeficiency virus [HIV] disease	0.785025	0.00233768	196	20904
X071	SFTA2	Human immunodeficiency virus [HIV] disease	0.785025	0.00233768	196	20904
X071	SFTA2	Human immunodeficiency virus [HIV] disease	0.785025	0.00233768	196	20904
X071	SFTA2	Human immunodeficiency virus [HIV] disease	0.785025	0.00233768	196	20904
X071	TMEM107	Human immunodeficiency virus [HIV] disease	0.81544	0.00234391	196	20904
X071	LRRC46	Human immunodeficiency virus [HIV] disease	0.807539	0.00238708	196	20904
X071	SLCO3A1	Human immunodeficiency virus [HIV] disease	1.2537	0.00241198	196	20904
X071	FAM19A2	Human immunodeficiency virus [HIV] disease	0.802367	0.00242292	196	20904
X071	POFUT2	Human immunodeficiency virus [HIV] disease	1.26499	0.00245063	196	20904
X071	MOG	Human immunodeficiency virus [HIV] disease	0.783275	0.00245768	196	20904
X071	MOG	Human immunodeficiency virus [HIV] disease	0.783275	0.00245768	196	20904
X071	MOG	Human immunodeficiency virus [HIV] disease	0.783275	0.00245768	196	20904
X071	MOG	Human immunodeficiency virus [HIV] disease	0.783275	0.00245768	196	20904
X071	MOG	Human immunodeficiency virus [HIV] disease	0.783275	0.00245768	196	20904
X071	MOG	Human immunodeficiency virus [HIV] disease	0.783275	0.00245768	196	20904
X071	MOG	Human immunodeficiency virus [HIV] disease	0.783275	0.00245768	196	20904
X071	MOG	Human immunodeficiency virus [HIV] disease	0.783275	0.00245768	196	20904
X071	ENHO	Human immunodeficiency virus [HIV] disease	1.25852	0.00246935	196	20904
X071	PITPNB	Human immunodeficiency virus [HIV] disease	0.83018	0.00247296	196	20904
X071	ZSCAN23	Human immunodeficiency virus [HIV] disease	0.799082	0.00249573	196	20904
X071	KIF15	Human immunodeficiency virus [HIV] disease	0.809044	0.00251696	196	20904
X071	BNIP2	Human immunodeficiency virus [HIV] disease	0.828576	0.00251962	196	20904
X071	KHK	Human immunodeficiency virus [HIV] disease	1.23497	0.00252488	196	20904
X071	SCUBE1	Human immunodeficiency virus [HIV] disease	0.798728	0.00256196	196	20904
X071	AP000769.1	Human immunodeficiency virus [HIV] disease	1.23038	0.0026185	196	20904
X071	FAM98C	Human immunodeficiency virus [HIV] disease	1.21305	0.00266097	196	20904
X071	USP12	Human immunodeficiency virus [HIV] disease	0.803806	0.00268928	196	20904
X071	ZNF285	Human immunodeficiency virus [HIV] disease	1.2185	0.00277964	196	20904
X071	CCDC92	Human immunodeficiency virus [HIV] disease	0.79498	0.00280859	196	20904
X071	TRPM2	Human immunodeficiency virus [HIV] disease	1.22056	0.00283078	196	20904
X071	AL807752.1	Human immunodeficiency virus [HIV] disease	1.22787	0.00290166	196	20904
X071	PLA2G12A	Human immunodeficiency virus [HIV] disease	0.809976	0.00291238	196	20904
X071	ACAD9	Human immunodeficiency virus [HIV] disease	1.15595	0.00291775	196	20904
X071	SNRPD2	Human immunodeficiency virus [HIV] disease	0.816416	0.0029324	196	20904
X071	CHD1	Human immunodeficiency virus [HIV] disease	0.822386	0.00304851	196	20904
X071	FBXO4	Human immunodeficiency virus [HIV] disease	1.21784	0.00313359	196	20904
X071	TSEN15	Human immunodeficiency virus [HIV] disease	1.23531	0.00313732	196	20904
X071	RPS20	Human immunodeficiency virus [HIV] disease	0.83026	0.00315746	196	20904
X071	KRT82	Human immunodeficiency virus [HIV] disease	0.80576	0.00321793	196	20904
X071	BEST2	Human immunodeficiency virus [HIV] disease	0.842411	0.00322417	196	20904
X071	NRDE2	Human immunodeficiency virus [HIV] disease	0.821079	0.00324431	196	20904
X071	RFC5	Human immunodeficiency virus [HIV] disease	0.795543	0.00325221	196	20904
X071	LRFN1	Human immunodeficiency virus [HIV] disease	1.21014	0.0032635	196	20904
X071	STMND1	Human immunodeficiency virus [HIV] disease	1.22615	0.00326984	196	20904
X071	OCLN	Human immunodeficiency virus [HIV] disease	1.22929	0.00333116	196	20904
X071	OCLN	Human immunodeficiency virus [HIV] disease	1.22929	0.00333116	196	20904
X071	MRFAP1L1	Human immunodeficiency virus [HIV] disease	1.22303	0.00337103	196	20904
X071	KLB	Human immunodeficiency virus [HIV] disease	0.800038	0.00340284	196	20904
X071	FAM184A	Human immunodeficiency virus [HIV] disease	1.24224	0.00340903	196	20904
X071	SERPINB6	Human immunodeficiency virus [HIV] disease	1.2497	0.00345334	196	20904
X071	RFX3	Human immunodeficiency virus [HIV] disease	1.22385	0.00346126	196	20904
X071	KRT6A	Human immunodeficiency virus [HIV] disease	0.931169	0.00349478	196	20904
X071	ZNF366	Human immunodeficiency virus [HIV] disease	1.24684	0.00352878	196	20904
X071	CST9L	Human immunodeficiency virus [HIV] disease	1.23647	0.00355371	196	20904
X071	MNS1	Human immunodeficiency virus [HIV] disease	0.79244	0.00357171	196	20904
X071	PDCD1	Human immunodeficiency virus [HIV] disease	0.804629	0.00361073	196	20904
X071	PPP2R3C	Human immunodeficiency virus [HIV] disease	0.808468	0.00367929	196	20904
X071	LCN15	Human immunodeficiency virus [HIV] disease	1.22194	0.0036882	196	20904
X071	COX6C	Human immunodeficiency virus [HIV] disease	0.787965	0.00370405	196	20904
X071	CATSPERG	Human immunodeficiency virus [HIV] disease	1.19623	0.00374252	196	20904
X071	SUSD4	Human immunodeficiency virus [HIV] disease	1.22408	0.00374561	196	20904
X071	TRIM63	Human immunodeficiency virus [HIV] disease	0.792246	0.00378835	196	20904
X071	IFI27	Human immunodeficiency virus [HIV] disease	1.22677	0.003801	196	20904
X071	KIF11	Human immunodeficiency virus [HIV] disease	0.816407	0.0038217	196	20904
X071	MAEL	Human immunodeficiency virus [HIV] disease	1.2281	0.00389833	196	20904
X071	ZNF35	Human immunodeficiency virus [HIV] disease	0.835631	0.00398197	196	20904
X071	LYRM5	Human immunodeficiency virus [HIV] disease	1.23604	0.00398561	196	20904
X071	TBC1D3C	Human immunodeficiency virus [HIV] disease	1.21239	0.00400126	196	20904
X071	BTAF1	Human immunodeficiency virus [HIV] disease	1.23625	0.00401985	196	20904
X071	ZNF230	Human immunodeficiency virus [HIV] disease	0.827502	0.00407297	196	20904
X071	CHCHD2	Human immunodeficiency virus [HIV] disease	1.24486	0.00409269	196	20904
X071	ZNF324	Human immunodeficiency virus [HIV] disease	0.797534	0.00410927	196	20904
X071	TNS4	Human immunodeficiency virus [HIV] disease	1.25917	0.00412155	196	20904
X071	LARP1B	Human immunodeficiency virus [HIV] disease	1.2605	0.00417789	196	20904
X071	DMKN	Human immunodeficiency virus [HIV] disease	1.24387	0.00417971	196	20904
X071	ANKRD7	Human immunodeficiency virus [HIV] disease	1.22799	0.00418276	196	20904
X071	ATP2B2	Human immunodeficiency virus [HIV] disease	0.812589	0.00418937	196	20904
X071	RBPJ	Human immunodeficiency virus [HIV] disease	0.815684	0.00419811	196	20904
X071	MFI2	Human immunodeficiency virus [HIV] disease	1.21104	0.00426254	196	20904
X071	ARPP19	Human immunodeficiency virus [HIV] disease	0.834382	0.00427875	196	20904
X071	MBIP	Human immunodeficiency virus [HIV] disease	1.18195	0.00429316	196	20904
X071	KRT77	Human immunodeficiency virus [HIV] disease	1.1831	0.00433903	196	20904
X071	NAF1	Human immunodeficiency virus [HIV] disease	1.21449	0.00436861	196	20904
X071	TMEM210	Human immunodeficiency virus [HIV] disease	1.20097	0.00437341	196	20904
X071	INF2	Human immunodeficiency virus [HIV] disease	0.812589	0.00438701	196	20904
X071	TMEM104	Human immunodeficiency virus [HIV] disease	0.797391	0.0044168	196	20904
X071	FCGR2B	Human immunodeficiency virus [HIV] disease	0.814569	0.00442812	196	20904
X071	DSCR8	Human immunodeficiency virus [HIV] disease	0.78014	0.00443115	196	20904
X071	ZNF260	Human immunodeficiency virus [HIV] disease	1.22035	0.00450223	196	20904
X071	MCEE	Human immunodeficiency virus [HIV] disease	1.22558	0.00451368	196	20904
X071	NPY2R	Human immunodeficiency virus [HIV] disease	1.19997	0.00453007	196	20904
X071	MZF1	Human immunodeficiency virus [HIV] disease	1.23261	0.00453816	196	20904
X071	FNDC9	Human immunodeficiency virus [HIV] disease	1.19841	0.0045919	196	20904
X071	RBM26	Human immunodeficiency virus [HIV] disease	0.811184	0.00469191	196	20904
X071	OR2H2	Human immunodeficiency virus [HIV] disease	0.821353	0.00469847	196	20904
X071	OR2H2	Human immunodeficiency virus [HIV] disease	0.821353	0.00469847	196	20904
X071	OR2H2	Human immunodeficiency virus [HIV] disease	0.821353	0.00469847	196	20904
X071	OR2H2	Human immunodeficiency virus [HIV] disease	0.821353	0.00469847	196	20904
X071	OR2H2	Human immunodeficiency virus [HIV] disease	0.821353	0.00469847	196	20904
X071	OR2H2	Human immunodeficiency virus [HIV] disease	0.821353	0.00469847	196	20904
X071	OR2H2	Human immunodeficiency virus [HIV] disease	0.821353	0.00469847	196	20904
X071	RGL3	Human immunodeficiency virus [HIV] disease	1.19684	0.00473091	196	20904
X071	CLC	Human immunodeficiency virus [HIV] disease	1.22215	0.00476754	196	20904
X071	AC016885.1	Human immunodeficiency virus [HIV] disease	1.22198	0.00478122	196	20904
X071	DMRT1	Human immunodeficiency virus [HIV] disease	0.833241	0.00482618	196	20904
X071	MTFR1L	Human immunodeficiency virus [HIV] disease	1.24362	0.00488287	196	20904
X071	TMEM30A	Human immunodeficiency virus [HIV] disease	0.851608	0.00492657	196	20904
X071	BPIFB1	Human immunodeficiency virus [HIV] disease	0.825416	0.00504656	196	20904
X071	UNC79	Human immunodeficiency virus [HIV] disease	0.811286	0.00507936	196	20904
X071	NUP153	Human immunodeficiency virus [HIV] disease	1.26833	0.0050857	196	20904
X071	AMIGO1	Human immunodeficiency virus [HIV] disease	0.815965	0.00512964	196	20904
X071	GM2A	Human immunodeficiency virus [HIV] disease	0.803959	0.00523709	196	20904
X071	AOX1	Human immunodeficiency virus [HIV] disease	0.813872	0.0053412	196	20904
X071	NEU4	Human immunodeficiency virus [HIV] disease	0.81539	0.0053454	196	20904
X071	ZNF839	Human immunodeficiency virus [HIV] disease	1.23464	0.00544301	196	20904
X071	PTGER3	Human immunodeficiency virus [HIV] disease	0.81765	0.00550901	196	20904
X071	ACP1	Human immunodeficiency virus [HIV] disease	0.829981	0.0057118	196	20904
X071	AKT1	Human immunodeficiency virus [HIV] disease	0.816064	0.00595994	196	20904
X071	NAGK	Human immunodeficiency virus [HIV] disease	1.23748	0.00606265	196	20904
X071	LIN28A	Human immunodeficiency virus [HIV] disease	0.818101	0.00606353	196	20904
X071	KRT86	Human immunodeficiency virus [HIV] disease	0.818564	0.00608832	196	20904
X071	YTHDC2	Human immunodeficiency virus [HIV] disease	1.21189	0.00616763	196	20904
X071	LTBP3	Human immunodeficiency virus [HIV] disease	1.20855	0.00618556	196	20904
X071	CHRAC1	Human immunodeficiency virus [HIV] disease	0.839999	0.00641199	196	20904
X071	NPAS2	Human immunodeficiency virus [HIV] disease	0.827615	0.00646711	196	20904
X071	NEUROD6	Human immunodeficiency virus [HIV] disease	1.20994	0.00646974	196	20904
X071	MYO15B	Human immunodeficiency virus [HIV] disease	1.22704	0.00652374	196	20904
X071	CGREF1	Human immunodeficiency virus [HIV] disease	1.20921	0.00656453	196	20904
X071	TCHP	Human immunodeficiency virus [HIV] disease	1.21233	0.00673671	196	20904
X071	HPGD	Human immunodeficiency virus [HIV] disease	1.22718	0.00692878	196	20904
X071	B3GALT1	Human immunodeficiency virus [HIV] disease	0.833571	0.00697073	196	20904
X071	NELFE	Human immunodeficiency virus [HIV] disease	1.25899	0.0070032	196	20904
X071	NELFE	Human immunodeficiency virus [HIV] disease	1.25899	0.0070032	196	20904
X071	NELFE	Human immunodeficiency virus [HIV] disease	1.25899	0.0070032	196	20904
X071	NELFE	Human immunodeficiency virus [HIV] disease	1.25899	0.0070032	196	20904
X071	NELFE	Human immunodeficiency virus [HIV] disease	1.25899	0.0070032	196	20904
X071	NELFE	Human immunodeficiency virus [HIV] disease	1.25899	0.0070032	196	20904
X071	METTL8	Human immunodeficiency virus [HIV] disease	1.2277	0.00703984	196	20904
X071	FUCA2	Human immunodeficiency virus [HIV] disease	0.825636	0.00710129	196	20904
X071	ARPC4	Human immunodeficiency virus [HIV] disease	0.835655	0.00710164	196	20904
X071	GAL3ST2	Human immunodeficiency virus [HIV] disease	0.825108	0.00728371	196	20904
X071	SLC39A12	Human immunodeficiency virus [HIV] disease	1.21657	0.00732014	196	20904
X071	SLC39A12	Human immunodeficiency virus [HIV] disease	1.21657	0.00732014	196	20904
X071	ARF3	Human immunodeficiency virus [HIV] disease	0.830144	0.00732461	196	20904
X071	FOXJ1	Human immunodeficiency virus [HIV] disease	0.820785	0.00737736	196	20904
X071	KRT40	Human immunodeficiency virus [HIV] disease	1.22481	0.00743641	196	20904
X071	KRT40	Human immunodeficiency virus [HIV] disease	1.22481	0.00743641	196	20904
X071	GOLGA8M	Human immunodeficiency virus [HIV] disease	0.819589	0.00746064	196	20904
X071	RNF183	Human immunodeficiency virus [HIV] disease	0.831385	0.00751841	196	20904
X071	SMAP2	Human immunodeficiency virus [HIV] disease	1.22801	0.00760105	196	20904
X071	STK32A	Human immunodeficiency virus [HIV] disease	0.821602	0.00766175	196	20904
X071	CASP3	Human immunodeficiency virus [HIV] disease	1.19874	0.00768244	196	20904
X071	ANKRD13B	Human immunodeficiency virus [HIV] disease	1.19055	0.00771486	196	20904
X071	MED31	Human immunodeficiency virus [HIV] disease	0.817874	0.0077201	196	20904
X071	TAF9	Human immunodeficiency virus [HIV] disease	1.21321	0.00777441	196	20904
X071	TAF9	Human immunodeficiency virus [HIV] disease	1.21321	0.00777441	196	20904
X071	VCL	Human immunodeficiency virus [HIV] disease	0.841613	0.00806983	196	20904
X071	ZNF572	Human immunodeficiency virus [HIV] disease	0.827471	0.00808977	196	20904
X071	DNAH10	Human immunodeficiency virus [HIV] disease	0.792049	0.00816984	196	20904
X071	C11orf35	Human immunodeficiency virus [HIV] disease	1.19968	0.00817633	196	20904
X071	TWF1	Human immunodeficiency virus [HIV] disease	0.845248	0.00818765	196	20904
X071	SF3B3	Human immunodeficiency virus [HIV] disease	1.21155	0.00819513	196	20904
X071	MCTP1	Human immunodeficiency virus [HIV] disease	0.86846	0.00823467	196	20904
X071	MCTP1	Human immunodeficiency virus [HIV] disease	0.86846	0.00823467	196	20904
X071	FAM49A	Human immunodeficiency virus [HIV] disease	1.20706	0.00825568	196	20904
X071	HIC1	Human immunodeficiency virus [HIV] disease	1.16967	0.0082798	196	20904
X071	BEST4	Human immunodeficiency virus [HIV] disease	0.843483	0.00828733	196	20904
X071	INO80B	Human immunodeficiency virus [HIV] disease	0.84356	0.00829716	196	20904
X071	POGK	Human immunodeficiency virus [HIV] disease	0.831198	0.00832776	196	20904
X071	GSTM3	Human immunodeficiency virus [HIV] disease	1.20978	0.00843272	196	20904
X071	ABHD8	Human immunodeficiency virus [HIV] disease	0.83197	0.00843758	196	20904
X071	MATN2	Human immunodeficiency virus [HIV] disease	1.09313	0.00844599	196	20904
X071	HHIPL2	Human immunodeficiency virus [HIV] disease	0.812478	0.00845597	196	20904
X071	ADAD2	Human immunodeficiency virus [HIV] disease	1.20824	0.00851493	196	20904
X071	SLC38A7	Human immunodeficiency virus [HIV] disease	0.836751	0.00854286	196	20904
X071	EEF1A1	Human immunodeficiency virus [HIV] disease	0.836615	0.00864283	196	20904
X071	C2orf66	Human immunodeficiency virus [HIV] disease	0.845992	0.00865777	196	20904
X071	PRKAR1B	Human immunodeficiency virus [HIV] disease	1.2137	0.00866236	196	20904
X071	SMAGP	Human immunodeficiency virus [HIV] disease	1.20356	0.00868201	196	20904
X071	CTTNBP2	Human immunodeficiency virus [HIV] disease	0.826041	0.00871819	196	20904
X071	ARHGAP10	Human immunodeficiency virus [HIV] disease	0.851746	0.00879135	196	20904
X071	AP4M1	Human immunodeficiency virus [HIV] disease	0.824343	0.00892222	196	20904
X071	WDR96	Human immunodeficiency virus [HIV] disease	1.19467	0.00892715	196	20904
X071	HELLS	Human immunodeficiency virus [HIV] disease	0.825208	0.00901603	196	20904
X071	ZSCAN21	Human immunodeficiency virus [HIV] disease	0.828627	0.00903674	196	20904
X071	BEND7	Human immunodeficiency virus [HIV] disease	0.822963	0.00904289	196	20904
X071	2019-09-05	Human immunodeficiency virus [HIV] disease	1.18275	0.00909769	196	20904
X071	TENC1	Human immunodeficiency virus [HIV] disease	0.831294	0.0091166	196	20904
X071	MKL1	Human immunodeficiency virus [HIV] disease	0.801581	0.00914957	196	20904
X071	CCNT1	Human immunodeficiency virus [HIV] disease	1.20942	0.00918381	196	20904
X071	CASP10	Human immunodeficiency virus [HIV] disease	1.16317	0.00919865	196	20904
X071	CENPB	Human immunodeficiency virus [HIV] disease	1.19314	0.00922884	196	20904
X071	GPR162	Human immunodeficiency virus [HIV] disease	0.85965	0.00924793	196	20904
X071	GPR162	Human immunodeficiency virus [HIV] disease	0.85965	0.00924793	196	20904
X071	GPR150	Human immunodeficiency virus [HIV] disease	0.821823	0.00928876	196	20904
X071	TBC1D29	Human immunodeficiency virus [HIV] disease	0.852837	0.00929241	196	20904
X071	C22orf43	Human immunodeficiency virus [HIV] disease	0.834725	0.00930966	196	20904
X071	FAM161A	Human immunodeficiency virus [HIV] disease	1.20603	0.00931927	196	20904
X071	FAM53A	Human immunodeficiency virus [HIV] disease	1.18903	0.0093611	196	20904
X071	FAT2	Human immunodeficiency virus [HIV] disease	0.827325	0.00940475	196	20904
X071	CEP85L	Human immunodeficiency virus [HIV] disease	1.20415	0.00946782	196	20904
X071	PRG4	Human immunodeficiency virus [HIV] disease	1.186	0.00947049	196	20904
X071	OTUD7A	Human immunodeficiency virus [HIV] disease	1.2056	0.00950142	196	20904
X071	SYT11	Human immunodeficiency virus [HIV] disease	1.14332	0.00950299	196	20904
X071	GLS	Human immunodeficiency virus [HIV] disease	0.824455	0.00952407	196	20904
X071	RNF25	Human immunodeficiency virus [HIV] disease	1.20001	0.00958448	196	20904
X071	TRAT1	Human immunodeficiency virus [HIV] disease	1.18433	0.00959746	196	20904
X071	ZNF670	Human immunodeficiency virus [HIV] disease	1.20304	0.00964988	196	20904
X071	LDLRAD2	Human immunodeficiency virus [HIV] disease	0.844519	0.0096589	196	20904
X071	CLDN9	Human immunodeficiency virus [HIV] disease	0.833041	0.00966948	196	20904
X071	FCRLB	Human immunodeficiency virus [HIV] disease	1.23781	0.00969263	196	20904
X071	ACY3	Human immunodeficiency virus [HIV] disease	1.23787	0.0097225	196	20904
X071	PIGU	Human immunodeficiency virus [HIV] disease	0.835626	0.00975018	196	20904
X071	DLG2	Human immunodeficiency virus [HIV] disease	1.21157	0.00978821	196	20904
X071	CYP3A4	Human immunodeficiency virus [HIV] disease	1.15918	0.00982974	196	20904
X071	AK3	Human immunodeficiency virus [HIV] disease	0.834933	0.00992112	196	20904
X071	WASF2	Human immunodeficiency virus [HIV] disease	0.885728	0.00997807	196	20904
X071	ZNF135	Human immunodeficiency virus [HIV] disease	0.829087	0.00997846	196	20904
X071	PCDHGA9	Human immunodeficiency virus [HIV] disease	0.828085	0.0100851	196	20904
X071	FAM216A	Human immunodeficiency virus [HIV] disease	0.849318	0.0101546	196	20904
X071	TFG	Human immunodeficiency virus [HIV] disease	1.21184	0.0101605	196	20904
X071	ANKRD9	Human immunodeficiency virus [HIV] disease	0.829797	0.0102219	196	20904
X071	NEK11	Human immunodeficiency virus [HIV] disease	1.19112	0.010242	196	20904
X071	LARS2	Human immunodeficiency virus [HIV] disease	1.21793	0.0102422	196	20904
X071	CPS1	Human immunodeficiency virus [HIV] disease	1.2044	0.0102797	196	20904
X071	CEPT1	Human immunodeficiency virus [HIV] disease	1.18168	0.0103128	196	20904
X071	MZT2A	Human immunodeficiency virus [HIV] disease	0.847284	0.0104302	196	20904
X071	DCDC2	Human immunodeficiency virus [HIV] disease	1.21106	0.0104319	196	20904
X071	ABCA3	Human immunodeficiency virus [HIV] disease	1.21983	0.010599	196	20904
X071	QPCTL	Human immunodeficiency virus [HIV] disease	1.21301	0.0106328	196	20904
X071	STRIP2	Human immunodeficiency virus [HIV] disease	1.22888	0.0106982	196	20904
X071	RAD9B	Human immunodeficiency virus [HIV] disease	1.18645	0.010771	196	20904
X071	FABP4	Human immunodeficiency virus [HIV] disease	0.833175	0.0108082	196	20904
X071	SLITRK1	Human immunodeficiency virus [HIV] disease	1.19352	0.0108912	196	20904
X071	POLE	Human immunodeficiency virus [HIV] disease	0.831577	0.0108981	196	20904
X071	GABBR1	Human immunodeficiency virus [HIV] disease	0.840975	0.0109359	196	20904
X071	GABBR1	Human immunodeficiency virus [HIV] disease	0.840975	0.0109359	196	20904
X071	GABBR1	Human immunodeficiency virus [HIV] disease	0.840975	0.0109359	196	20904
X071	GABBR1	Human immunodeficiency virus [HIV] disease	0.840975	0.0109359	196	20904
X071	GABBR1	Human immunodeficiency virus [HIV] disease	0.840975	0.0109359	196	20904
X071	GABBR1	Human immunodeficiency virus [HIV] disease	0.840975	0.0109359	196	20904
X071	GABBR1	Human immunodeficiency virus [HIV] disease	0.840975	0.0109359	196	20904
X071	SPESP1	Human immunodeficiency virus [HIV] disease	1.14848	0.0109722	196	20904
X071	ANKRD34C	Human immunodeficiency virus [HIV] disease	1.18713	0.0109809	196	20904
X071	CAPN12	Human immunodeficiency virus [HIV] disease	0.834015	0.0110812	196	20904
X071	SNX22	Human immunodeficiency virus [HIV] disease	1.12366	0.0110992	196	20904
X071	TRAK2	Human immunodeficiency virus [HIV] disease	0.84628	0.0111077	196	20904
X071	SLC2A5	Human immunodeficiency virus [HIV] disease	1.20301	0.0111881	196	20904
X071	TRIM47	Human immunodeficiency virus [HIV] disease	1.19734	0.0112581	196	20904
X071	CRCP	Human immunodeficiency virus [HIV] disease	0.823225	0.0112688	196	20904
X071	FTCDNL1	Human immunodeficiency virus [HIV] disease	0.826566	0.0112704	196	20904
X071	ZSCAN29	Human immunodeficiency virus [HIV] disease	0.841327	0.0112784	196	20904
X071	C1orf105	Human immunodeficiency virus [HIV] disease	1.198	0.011312	196	20904
X071	STRC	Human immunodeficiency virus [HIV] disease	1.18111	0.0114028	196	20904
X071	IPO13	Human immunodeficiency virus [HIV] disease	1.21699	0.0115621	196	20904
X071	ADAMTSL3	Human immunodeficiency virus [HIV] disease	1.19589	0.0116168	196	20904
X071	SH3TC2	Human immunodeficiency virus [HIV] disease	0.81774	0.0116285	196	20904
X071	SUN1	Human immunodeficiency virus [HIV] disease	0.834586	0.0116378	196	20904
X071	HIST1H4K	Human immunodeficiency virus [HIV] disease	1.1718	0.0116741	196	20904
X071	SEC11C	Human immunodeficiency virus [HIV] disease	0.838654	0.011677	196	20904
X071	HAPLN2	Human immunodeficiency virus [HIV] disease	0.835797	0.0117028	196	20904
X071	OXSR1	Human immunodeficiency virus [HIV] disease	1.20784	0.0117194	196	20904
X071	IQCB1	Human immunodeficiency virus [HIV] disease	0.830044	0.0117585	196	20904
X071	LDB2	Human immunodeficiency virus [HIV] disease	1.18234	0.0117619	196	20904
X071	CLEC18A	Human immunodeficiency virus [HIV] disease	0.835244	0.011766	196	20904
X071	CD160	Human immunodeficiency virus [HIV] disease	0.827917	0.0117674	196	20904
X071	CD160	Human immunodeficiency virus [HIV] disease	0.827917	0.0117674	196	20904
X071	PF4	Human immunodeficiency virus [HIV] disease	0.8583	0.0118027	196	20904
X071	PUS3	Human immunodeficiency virus [HIV] disease	1.19166	0.011826	196	20904
X071	TIAM2	Human immunodeficiency virus [HIV] disease	1.23495	0.0118447	196	20904
X071	STK32B	Human immunodeficiency virus [HIV] disease	0.956765	0.0119042	196	20904
X071	PHPT1	Human immunodeficiency virus [HIV] disease	0.851247	0.0119293	196	20904
X071	TEX12	Human immunodeficiency virus [HIV] disease	0.835662	0.0119558	196	20904
X071	ABHD15	Human immunodeficiency virus [HIV] disease	1.18658	0.0119703	196	20904
X071	GIMAP8	Human immunodeficiency virus [HIV] disease	0.828216	0.0119919	196	20904
X071	EMP3	Human immunodeficiency virus [HIV] disease	1.18491	0.0120411	196	20904
X071	DGKD	Human immunodeficiency virus [HIV] disease	0.849143	0.0121235	196	20904
X071	LARP7	Human immunodeficiency virus [HIV] disease	0.841511	0.0121353	196	20904
X071	NQO2	Human immunodeficiency virus [HIV] disease	1.20678	0.012184	196	20904
X071	PXDN	Human immunodeficiency virus [HIV] disease	0.820991	0.0122567	196	20904
X071	DHRS4	Human immunodeficiency virus [HIV] disease	1.24506	0.0122746	196	20904
X071	GAS2L1	Human immunodeficiency virus [HIV] disease	0.827273	0.0123287	196	20904
X071	PCDHB16	Human immunodeficiency virus [HIV] disease	1.2153	0.0123653	196	20904
X071	CDC42BPA	Human immunodeficiency virus [HIV] disease	0.837411	0.0124139	196	20904
X071	ZNF211	Human immunodeficiency virus [HIV] disease	0.810327	0.0124517	196	20904
X071	RFFL	Human immunodeficiency virus [HIV] disease	1.19514	0.0125185	196	20904
X071	BMF	Human immunodeficiency virus [HIV] disease	1.18775	0.0126922	196	20904
X071	TATDN2	Human immunodeficiency virus [HIV] disease	1.20235	0.012708	196	20904
X071	MAP1B	Human immunodeficiency virus [HIV] disease	1.18963	0.0127231	196	20904
X071	MMP7	Human immunodeficiency virus [HIV] disease	0.807928	0.0127299	196	20904
X071	NEB	Human immunodeficiency virus [HIV] disease	0.831277	0.0128838	196	20904
X071	ZNF655	Human immunodeficiency virus [HIV] disease	1.23103	0.0129839	196	20904
X071	TMED2	Human immunodeficiency virus [HIV] disease	1.18812	0.0130131	196	20904
X071	FAAH	Human immunodeficiency virus [HIV] disease	0.840912	0.0130489	196	20904
X071	ACP6	Human immunodeficiency virus [HIV] disease	1.20279	0.0130582	196	20904
X071	ACP6	Human immunodeficiency virus [HIV] disease	1.20279	0.0130582	196	20904
X071	FAM189A1	Human immunodeficiency virus [HIV] disease	1.19297	0.0130956	196	20904
X071	SMKR1	Human immunodeficiency virus [HIV] disease	0.794863	0.0131112	196	20904
X071	VPS25	Human immunodeficiency virus [HIV] disease	1.18103	0.0131611	196	20904
X071	ZNF221	Human immunodeficiency virus [HIV] disease	1.18946	0.0132438	196	20904
X071	CCNJ	Human immunodeficiency virus [HIV] disease	1.19138	0.0132529	196	20904
X071	MORN1	Human immunodeficiency virus [HIV] disease	0.840549	0.0133179	196	20904
X071	CBWD3	Human immunodeficiency virus [HIV] disease	1.17237	0.0133653	196	20904
X071	CBWD3	Human immunodeficiency virus [HIV] disease	1.17237	0.0133653	196	20904
X071	CC2D1B	Human immunodeficiency virus [HIV] disease	1.18849	0.0134186	196	20904
X071	PI4KA	Human immunodeficiency virus [HIV] disease	0.837092	0.0134323	196	20904
X071	IBA57	Human immunodeficiency virus [HIV] disease	0.835591	0.013457	196	20904
X071	PLD2	Human immunodeficiency virus [HIV] disease	1.17928	0.0134682	196	20904
X071	GGN	Human immunodeficiency virus [HIV] disease	0.830453	0.0135364	196	20904
X071	ABHD16A	Human immunodeficiency virus [HIV] disease	1.19146	0.0135411	196	20904
X071	ABHD16A	Human immunodeficiency virus [HIV] disease	1.19146	0.0135411	196	20904
X071	ABHD16A	Human immunodeficiency virus [HIV] disease	1.19146	0.0135411	196	20904
X071	ABHD16A	Human immunodeficiency virus [HIV] disease	1.19146	0.0135411	196	20904
X071	ABHD16A	Human immunodeficiency virus [HIV] disease	1.19146	0.0135411	196	20904
X071	ABHD16A	Human immunodeficiency virus [HIV] disease	1.19146	0.0135411	196	20904
X071	ABHD16A	Human immunodeficiency virus [HIV] disease	1.19146	0.0135411	196	20904
X071	FCHO2	Human immunodeficiency virus [HIV] disease	0.832002	0.0135559	196	20904
X071	GALNT9	Human immunodeficiency virus [HIV] disease	0.811993	0.0135652	196	20904
X071	GALNT9	Human immunodeficiency virus [HIV] disease	0.811993	0.0135652	196	20904
X071	C3orf35	Human immunodeficiency virus [HIV] disease	0.815958	0.0136126	196	20904
X071	HOXC4	Human immunodeficiency virus [HIV] disease	1.20513	0.0136153	196	20904
X071	HOXC4	Human immunodeficiency virus [HIV] disease	1.20513	0.0136153	196	20904
X071	PRRT1	Human immunodeficiency virus [HIV] disease	0.839399	0.0136467	196	20904
X071	PRRT1	Human immunodeficiency virus [HIV] disease	0.839399	0.0136467	196	20904
X071	PRRT1	Human immunodeficiency virus [HIV] disease	0.839399	0.0136467	196	20904
X071	PRRT1	Human immunodeficiency virus [HIV] disease	0.839399	0.0136467	196	20904
X071	PRRT1	Human immunodeficiency virus [HIV] disease	0.839399	0.0136467	196	20904
X071	PRRT1	Human immunodeficiency virus [HIV] disease	0.839399	0.0136467	196	20904
X071	PRRT1	Human immunodeficiency virus [HIV] disease	0.839399	0.0136467	196	20904
X071	PRRT1	Human immunodeficiency virus [HIV] disease	0.839399	0.0136467	196	20904
X071	STRADA	Human immunodeficiency virus [HIV] disease	1.1831	0.0136697	196	20904
X071	C9orf84	Human immunodeficiency virus [HIV] disease	1.19373	0.0138923	196	20904
X071	USH1G	Human immunodeficiency virus [HIV] disease	0.826573	0.0139015	196	20904
X071	ATP13A1	Human immunodeficiency virus [HIV] disease	0.813889	0.0139345	196	20904
X071	BMP2K	Human immunodeficiency virus [HIV] disease	0.860764	0.0139901	196	20904
X071	CACNG7	Human immunodeficiency virus [HIV] disease	1.19012	0.0140802	196	20904
X071	GFOD1	Human immunodeficiency virus [HIV] disease	1.19691	0.0141042	196	20904
X071	OGDHL	Human immunodeficiency virus [HIV] disease	0.8223	0.0141889	196	20904
X071	MAPRE3	Human immunodeficiency virus [HIV] disease	1.1885	0.0142172	196	20904
X071	KRT2	Human immunodeficiency virus [HIV] disease	1.1852	0.0142493	196	20904
X071	CCNT2	Human immunodeficiency virus [HIV] disease	0.8237	0.0144257	196	20904
X071	TRIM28	Human immunodeficiency virus [HIV] disease	0.838152	0.0144369	196	20904
X071	ENDOV	Human immunodeficiency virus [HIV] disease	0.838546	0.014478	196	20904
X071	IRF1	Human immunodeficiency virus [HIV] disease	0.825932	0.0144953	196	20904
X071	FAM219A	Human immunodeficiency virus [HIV] disease	0.851315	0.0145739	196	20904
X071	AC135178.1	Human immunodeficiency virus [HIV] disease	1.19191	0.0146341	196	20904
X071	CKMT1A	Human immunodeficiency virus [HIV] disease	1.2049	0.0147183	196	20904
X071	IGSF21	Human immunodeficiency virus [HIV] disease	1.17357	0.0148198	196	20904
X071	BRPF1	Human immunodeficiency virus [HIV] disease	1.19165	0.0148483	196	20904
X071	TMEM194A	Human immunodeficiency virus [HIV] disease	1.16825	0.0149166	196	20904
X071	SUCLA2	Human immunodeficiency virus [HIV] disease	0.8296	0.0149243	196	20904
X071	HFM1	Human immunodeficiency virus [HIV] disease	0.81652	0.0149336	196	20904
X071	B3GNTL1	Human immunodeficiency virus [HIV] disease	1.19627	0.0151398	196	20904
X071	XCR1	Human immunodeficiency virus [HIV] disease	1.17128	0.0151423	196	20904
X071	TCF7	Human immunodeficiency virus [HIV] disease	1.19057	0.0151444	196	20904
X071	LARP4	Human immunodeficiency virus [HIV] disease	0.822115	0.0152068	196	20904
X071	PPP1R18	Human immunodeficiency virus [HIV] disease	1.19413	0.015207	196	20904
X071	PPP1R18	Human immunodeficiency virus [HIV] disease	1.19413	0.015207	196	20904
X071	PPP1R18	Human immunodeficiency virus [HIV] disease	1.19413	0.015207	196	20904
X071	PPP1R18	Human immunodeficiency virus [HIV] disease	1.19413	0.015207	196	20904
X071	PPP1R18	Human immunodeficiency virus [HIV] disease	1.19413	0.015207	196	20904
X071	PPP1R18	Human immunodeficiency virus [HIV] disease	1.19413	0.015207	196	20904
X071	PPP1R18	Human immunodeficiency virus [HIV] disease	1.19413	0.015207	196	20904
X071	PPP1R18	Human immunodeficiency virus [HIV] disease	1.19413	0.015207	196	20904
X071	FAM57B	Human immunodeficiency virus [HIV] disease	1.19622	0.0152185	196	20904
X071	POPDC3	Human immunodeficiency virus [HIV] disease	1.15316	0.0152337	196	20904
X071	MRPL34	Human immunodeficiency virus [HIV] disease	1.18917	0.0152449	196	20904
X071	ADRA1A	Human immunodeficiency virus [HIV] disease	1.18264	0.015249	196	20904
X071	LCMT2	Human immunodeficiency virus [HIV] disease	0.860058	0.0152534	196	20904
X071	ZNF280D	Human immunodeficiency virus [HIV] disease	1.18789	0.0152886	196	20904
X071	ACOT2	Human immunodeficiency virus [HIV] disease	1.18957	0.0153086	196	20904
X071	C12orf10	Human immunodeficiency virus [HIV] disease	0.837598	0.0153107	196	20904
X071	CYP2C9	Human immunodeficiency virus [HIV] disease	0.796291	0.0153153	196	20904
X071	SNRPC	Human immunodeficiency virus [HIV] disease	1.20032	0.0153247	196	20904
X071	ABCC8	Human immunodeficiency virus [HIV] disease	1.18293	0.0153566	196	20904
X071	DOT1L	Human immunodeficiency virus [HIV] disease	1.19423	0.0154101	196	20904
X071	EVI5	Human immunodeficiency virus [HIV] disease	0.830458	0.0154502	196	20904
X071	NSUN6	Human immunodeficiency virus [HIV] disease	1.19552	0.0155371	196	20904
X071	RNF130	Human immunodeficiency virus [HIV] disease	0.84658	0.0155792	196	20904
X071	ZNF74	Human immunodeficiency virus [HIV] disease	1.18069	0.0156642	196	20904
X071	DDX11	Human immunodeficiency virus [HIV] disease	0.841128	0.0157276	196	20904
X071	CCL4L2	Human immunodeficiency virus [HIV] disease	0.849265	0.0157298	196	20904
X071	SDR16C5	Human immunodeficiency virus [HIV] disease	0.851154	0.0158175	196	20904
X071	AQP5	Human immunodeficiency virus [HIV] disease	1.19953	0.0158297	196	20904
X071	ZFP69	Human immunodeficiency virus [HIV] disease	0.840604	0.0158981	196	20904
X071	C19orf77	Human immunodeficiency virus [HIV] disease	0.838659	0.0159413	196	20904
X071	SPATA9	Human immunodeficiency virus [HIV] disease	1.19799	0.0159542	196	20904
X071	SYCN	Human immunodeficiency virus [HIV] disease	0.858638	0.0160464	196	20904
X071	LTBP1	Human immunodeficiency virus [HIV] disease	0.84191	0.0160652	196	20904
X071	BTBD2	Human immunodeficiency virus [HIV] disease	0.834355	0.0161156	196	20904
X071	FGF14	Human immunodeficiency virus [HIV] disease	1.18834	0.0161329	196	20904
X071	AMIGO2	Human immunodeficiency virus [HIV] disease	1.19267	0.0161421	196	20904
X071	TM7SF3	Human immunodeficiency virus [HIV] disease	1.16739	0.0161781	196	20904
X071	MKRN3	Human immunodeficiency virus [HIV] disease	1.22094	0.0162196	196	20904
X071	ATP5EP2	Human immunodeficiency virus [HIV] disease	0.835639	0.0162244	196	20904
X071	FUBP1	Human immunodeficiency virus [HIV] disease	1.20991	0.016233	196	20904
X071	PCDHA11	Human immunodeficiency virus [HIV] disease	0.823662	0.0162495	196	20904
X071	PCDHA11	Human immunodeficiency virus [HIV] disease	0.823662	0.0162495	196	20904
X071	JAM3	Human immunodeficiency virus [HIV] disease	1.18913	0.0162533	196	20904
X071	HIST3H2BB	Human immunodeficiency virus [HIV] disease	0.845809	0.0162552	196	20904
X071	AMER2	Human immunodeficiency virus [HIV] disease	0.84022	0.0162554	196	20904
X071	EXOC7	Human immunodeficiency virus [HIV] disease	1.20863	0.0162652	196	20904
X071	NRG1	Human immunodeficiency virus [HIV] disease	0.846695	0.0163364	196	20904
X071	KCNS2	Human immunodeficiency virus [HIV] disease	0.841394	0.0163472	196	20904
X071	MEX3B	Human immunodeficiency virus [HIV] disease	0.842393	0.0164094	196	20904
X071	HHATL	Human immunodeficiency virus [HIV] disease	1.19062	0.0164431	196	20904
X071	KCTD7	Human immunodeficiency virus [HIV] disease	0.837214	0.0164521	196	20904
X071	B4GALNT1	Human immunodeficiency virus [HIV] disease	0.847047	0.0164806	196	20904
X071	VPS13B	Human immunodeficiency virus [HIV] disease	1.2061	0.0165762	196	20904
X071	EIF4G2	Human immunodeficiency virus [HIV] disease	0.841137	0.0165771	196	20904
X071	EIF2B1	Human immunodeficiency virus [HIV] disease	1.17614	0.016578	196	20904
X071	BBS9	Human immunodeficiency virus [HIV] disease	1.18876	0.0165953	196	20904
X071	D2HGDH	Human immunodeficiency virus [HIV] disease	1.18622	0.0166437	196	20904
X071	C19orf59	Human immunodeficiency virus [HIV] disease	0.858913	0.0166523	196	20904
X071	ITGB5	Human immunodeficiency virus [HIV] disease	1.19485	0.0166919	196	20904
X071	SPEN	Human immunodeficiency virus [HIV] disease	1.1879	0.0167171	196	20904
X071	UHRF1BP1	Human immunodeficiency virus [HIV] disease	0.835212	0.0167197	196	20904
X071	FLRT3	Human immunodeficiency virus [HIV] disease	0.837117	0.0167497	196	20904
X071	LRP1B	Human immunodeficiency virus [HIV] disease	1.25651	0.016791	196	20904
X071	CXCL13	Human immunodeficiency virus [HIV] disease	0.848909	0.0168086	196	20904
X071	FAM163A	Human immunodeficiency virus [HIV] disease	0.850323	0.0168272	196	20904
X071	LGALS9	Human immunodeficiency virus [HIV] disease	1.20192	0.0168671	196	20904
X071	DUSP1	Human immunodeficiency virus [HIV] disease	1.18143	0.0168705	196	20904
X071	ARHGAP22	Human immunodeficiency virus [HIV] disease	0.842351	0.016875	196	20904
X071	PPDPF	Human immunodeficiency virus [HIV] disease	0.850712	0.0170147	196	20904
X071	TMEM221	Human immunodeficiency virus [HIV] disease	0.842787	0.0171444	196	20904
X071	EIF4B	Human immunodeficiency virus [HIV] disease	1.1649	0.0171477	196	20904
X071	GALC	Human immunodeficiency virus [HIV] disease	0.855855	0.0171985	196	20904
X071	CCDC181	Human immunodeficiency virus [HIV] disease	0.85705	0.0172017	196	20904
X071	DDC8	Human immunodeficiency virus [HIV] disease	1.19068	0.017314	196	20904
X071	AGER	Human immunodeficiency virus [HIV] disease	0.841175	0.0174115	196	20904
X071	AGER	Human immunodeficiency virus [HIV] disease	0.841175	0.0174115	196	20904
X071	AGER	Human immunodeficiency virus [HIV] disease	0.841175	0.0174115	196	20904
X071	AGER	Human immunodeficiency virus [HIV] disease	0.841175	0.0174115	196	20904
X071	AGER	Human immunodeficiency virus [HIV] disease	0.841175	0.0174115	196	20904
X071	AGER	Human immunodeficiency virus [HIV] disease	0.841175	0.0174115	196	20904
X071	AGER	Human immunodeficiency virus [HIV] disease	0.841175	0.0174115	196	20904
X071	TTC12	Human immunodeficiency virus [HIV] disease	0.841421	0.0174207	196	20904
X071	TTC12	Human immunodeficiency virus [HIV] disease	0.841421	0.0174207	196	20904
X071	CIR1	Human immunodeficiency virus [HIV] disease	1.17322	0.0175129	196	20904
X071	CORO2B	Human immunodeficiency virus [HIV] disease	0.84441	0.0175398	196	20904
X071	MPDZ	Human immunodeficiency virus [HIV] disease	0.856936	0.0175748	196	20904
X071	CR1	Human immunodeficiency virus [HIV] disease	1.16852	0.0176623	196	20904
X071	ADAM29	Human immunodeficiency virus [HIV] disease	0.841146	0.0178841	196	20904
X071	SYS1	Human immunodeficiency virus [HIV] disease	1.18904	0.017926	196	20904
X071	THEM5	Human immunodeficiency virus [HIV] disease	1.17797	0.0179697	196	20904
X071	AQP6	Human immunodeficiency virus [HIV] disease	1.16205	0.0179851	196	20904
X071	CLPTM1L	Human immunodeficiency virus [HIV] disease	0.843697	0.0180212	196	20904
X071	TDRKH	Human immunodeficiency virus [HIV] disease	1.18253	0.0181566	196	20904
X071	ZBTB6	Human immunodeficiency virus [HIV] disease	1.1552	0.0181918	196	20904
X071	RBM45	Human immunodeficiency virus [HIV] disease	0.839461	0.0181973	196	20904
X071	PPP2R2B	Human immunodeficiency virus [HIV] disease	0.846346	0.0184241	196	20904
X071	MIPEP	Human immunodeficiency virus [HIV] disease	1.1711	0.0184337	196	20904
X071	MRPL33	Human immunodeficiency virus [HIV] disease	0.84791	0.018464	196	20904
X071	PCSK7	Human immunodeficiency virus [HIV] disease	1.18051	0.0184836	196	20904
X071	CENPH	Human immunodeficiency virus [HIV] disease	0.842364	0.0185122	196	20904
X071	NUP210L	Human immunodeficiency virus [HIV] disease	1.16711	0.0185199	196	20904
X071	KIAA0753	Human immunodeficiency virus [HIV] disease	0.847306	0.0187271	196	20904
X071	SERP1	Human immunodeficiency virus [HIV] disease	0.84213	0.018958	196	20904
X071	AK8	Human immunodeficiency virus [HIV] disease	1.20066	0.0190035	196	20904
X071	EAF2	Human immunodeficiency virus [HIV] disease	0.845456	0.0190637	196	20904
X071	PRSS16	Human immunodeficiency virus [HIV] disease	0.834105	0.0190744	196	20904
X071	C19orf33	Human immunodeficiency virus [HIV] disease	1.20709	0.019088	196	20904
X071	RFPL3S	Human immunodeficiency virus [HIV] disease	0.859693	0.0191344	196	20904
X071	CCDC64	Human immunodeficiency virus [HIV] disease	0.850696	0.0191743	196	20904
X071	LRRC4	Human immunodeficiency virus [HIV] disease	1.19226	0.0192125	196	20904
X071	ACSM5	Human immunodeficiency virus [HIV] disease	1.19026	0.0192247	196	20904
X071	RAB20	Human immunodeficiency virus [HIV] disease	1.18445	0.0195843	196	20904
X071	NBEAL2	Human immunodeficiency virus [HIV] disease	0.849088	0.0198336	196	20904
X071	GUCA2A	Human immunodeficiency virus [HIV] disease	1.17464	0.0198446	196	20904
X071	C2CD2L	Human immunodeficiency virus [HIV] disease	1.18879	0.0199702	196	20904
X071	CD69	Human immunodeficiency virus [HIV] disease	0.844545	0.0200282	196	20904
X071	ASAH1	Human immunodeficiency virus [HIV] disease	1.27702	0.0202177	196	20904
X071	DDX18	Human immunodeficiency virus [HIV] disease	1.16521	0.0202533	196	20904
X071	ARRDC2	Human immunodeficiency virus [HIV] disease	1.19636	0.0202928	196	20904
X071	CHSY3	Human immunodeficiency virus [HIV] disease	0.83852	0.0203295	196	20904
X071	MALT1	Human immunodeficiency virus [HIV] disease	0.846098	0.0203329	196	20904
X071	THADA	Human immunodeficiency virus [HIV] disease	0.847506	0.0204221	196	20904
X071	PRED58	Human immunodeficiency virus [HIV] disease	1.18464	0.0204864	196	20904
X071	EXOC5	Human immunodeficiency virus [HIV] disease	1.16722	0.0205026	196	20904
X071	CLASP1	Human immunodeficiency virus [HIV] disease	1.23445	0.0205294	196	20904
X071	LBX2	Human immunodeficiency virus [HIV] disease	1.16539	0.0205632	196	20904
X071	FCGBP	Human immunodeficiency virus [HIV] disease	0.810991	0.0206704	196	20904
X071	C9orf153	Human immunodeficiency virus [HIV] disease	0.848247	0.0208012	196	20904
X071	2019-03-08	Human immunodeficiency virus [HIV] disease	1.16794	0.0208762	196	20904
X071	2019-03-08	Human immunodeficiency virus [HIV] disease	1.16794	0.0208762	196	20904
X071	RSU1	Human immunodeficiency virus [HIV] disease	1.16395	0.0209662	196	20904
X071	MRPL37	Human immunodeficiency virus [HIV] disease	0.849999	0.0209856	196	20904
X071	PRODH	Human immunodeficiency virus [HIV] disease	0.852024	0.0210108	196	20904
X071	QPRT	Human immunodeficiency virus [HIV] disease	0.847996	0.0210318	196	20904
X071	MTX2	Human immunodeficiency virus [HIV] disease	0.863837	0.0211304	196	20904
X071	PGAP1	Human immunodeficiency virus [HIV] disease	0.857843	0.0212674	196	20904
X071	PCIF1	Human immunodeficiency virus [HIV] disease	0.8472	0.021297	196	20904
X071	CCDC85A	Human immunodeficiency virus [HIV] disease	0.854375	0.0213024	196	20904
X071	TRIM58	Human immunodeficiency virus [HIV] disease	0.852111	0.0213053	196	20904
X071	SLC35A4	Human immunodeficiency virus [HIV] disease	1.18307	0.0213167	196	20904
X071	OSBPL2	Human immunodeficiency virus [HIV] disease	1.17761	0.0213612	196	20904
X071	PCP4L1	Human immunodeficiency virus [HIV] disease	1.16993	0.0214329	196	20904
X071	BAMBI	Human immunodeficiency virus [HIV] disease	0.844061	0.0214446	196	20904
X071	CMTM2	Human immunodeficiency virus [HIV] disease	0.844314	0.0215548	196	20904
X071	CNDP2	Human immunodeficiency virus [HIV] disease	1.19252	0.0215835	196	20904
X071	ZNF287	Human immunodeficiency virus [HIV] disease	0.840123	0.0216414	196	20904
X071	SERPIND1	Human immunodeficiency virus [HIV] disease	1.1763	0.0216799	196	20904
X071	FAM154A	Human immunodeficiency virus [HIV] disease	1.18283	0.0217326	196	20904
X071	TMEM25	Human immunodeficiency virus [HIV] disease	0.861334	0.021772	196	20904
X071	TMEM25	Human immunodeficiency virus [HIV] disease	0.861334	0.021772	196	20904
X071	DCP1B	Human immunodeficiency virus [HIV] disease	0.858407	0.0218387	196	20904
X071	NALCN	Human immunodeficiency virus [HIV] disease	1.18815	0.0218917	196	20904
X071	FAM183B	Human immunodeficiency virus [HIV] disease	0.848087	0.0219076	196	20904
X071	FAM110A	Human immunodeficiency virus [HIV] disease	0.846741	0.0219147	196	20904
X071	RAB27B	Human immunodeficiency virus [HIV] disease	0.848095	0.0219449	196	20904
X071	CAMK2N2	Human immunodeficiency virus [HIV] disease	1.17081	0.0219452	196	20904
X071	G3BP2	Human immunodeficiency virus [HIV] disease	1.18536	0.0220315	196	20904
X071	GRIK3	Human immunodeficiency virus [HIV] disease	0.846848	0.0220984	196	20904
X071	VWCE	Human immunodeficiency virus [HIV] disease	0.831612	0.0221141	196	20904
X071	DLEC1	Human immunodeficiency virus [HIV] disease	1.19158	0.0221172	196	20904
X071	TMEM231	Human immunodeficiency virus [HIV] disease	1.19075	0.0221691	196	20904
X071	LGALS7B	Human immunodeficiency virus [HIV] disease	0.855218	0.0221844	196	20904
X071	ADD2	Human immunodeficiency virus [HIV] disease	1.18304	0.0221848	196	20904
X071	ADD2	Human immunodeficiency virus [HIV] disease	1.18304	0.0221848	196	20904
X071	AMZ1	Human immunodeficiency virus [HIV] disease	1.17428	0.0222133	196	20904
X071	TMEM161A	Human immunodeficiency virus [HIV] disease	0.856631	0.022232	196	20904
X071	FBLIM1	Human immunodeficiency virus [HIV] disease	1.16743	0.0222437	196	20904
X071	VRK1	Human immunodeficiency virus [HIV] disease	1.176	0.0223105	196	20904
X071	CPEB4	Human immunodeficiency virus [HIV] disease	1.15563	0.0223429	196	20904
X071	USO1	Human immunodeficiency virus [HIV] disease	0.835539	0.022373	196	20904
X071	MXD3	Human immunodeficiency virus [HIV] disease	0.84274	0.0224348	196	20904
X071	SPDEF	Human immunodeficiency virus [HIV] disease	1.11578	0.0224445	196	20904
X071	FAM220A	Human immunodeficiency virus [HIV] disease	0.850609	0.0225385	196	20904
X071	GLUD1	Human immunodeficiency virus [HIV] disease	1.18331	0.0225677	196	20904
X071	COQ4	Human immunodeficiency virus [HIV] disease	1.18158	0.0226227	196	20904
X071	MAP3K7CL	Human immunodeficiency virus [HIV] disease	0.847998	0.0228144	196	20904
X071	UPP2	Human immunodeficiency virus [HIV] disease	0.873131	0.0229089	196	20904
X071	TECPR2	Human immunodeficiency virus [HIV] disease	0.837331	0.0229539	196	20904
X071	HOOK2	Human immunodeficiency virus [HIV] disease	1.17445	0.0229698	196	20904
X071	FABP6	Human immunodeficiency virus [HIV] disease	1.18545	0.0231003	196	20904
X071	ZNF649	Human immunodeficiency virus [HIV] disease	0.855257	0.0231849	196	20904
X071	ZNF596	Human immunodeficiency virus [HIV] disease	0.85115	0.0232063	196	20904
X071	ITPR2	Human immunodeficiency virus [HIV] disease	0.844496	0.023219	196	20904
X071	BCAS2	Human immunodeficiency virus [HIV] disease	0.851072	0.0232376	196	20904
X071	FRAT1	Human immunodeficiency virus [HIV] disease	0.849552	0.023253	196	20904
X071	SLC50A1	Human immunodeficiency virus [HIV] disease	0.846495	0.0232778	196	20904
X071	FOXD4L1	Human immunodeficiency virus [HIV] disease	1.18349	0.0234355	196	20904
X071	ZNRF1	Human immunodeficiency virus [HIV] disease	0.845751	0.0235193	196	20904
X071	GTF2H2	Human immunodeficiency virus [HIV] disease	1.17302	0.0235808	196	20904
X071	GTF2H2	Human immunodeficiency virus [HIV] disease	1.17302	0.0235808	196	20904
X071	MRPS18A	Human immunodeficiency virus [HIV] disease	0.858158	0.0235929	196	20904
X071	IFI27L2	Human immunodeficiency virus [HIV] disease	0.857294	0.0236042	196	20904
X071	FAM89A	Human immunodeficiency virus [HIV] disease	1.17038	0.0236187	196	20904
X071	L1TD1	Human immunodeficiency virus [HIV] disease	1.17386	0.0236673	196	20904
X071	PCDHB11	Human immunodeficiency virus [HIV] disease	0.842963	0.0237177	196	20904
X071	PCDHB11	Human immunodeficiency virus [HIV] disease	0.842963	0.0237177	196	20904
X071	RSPH10B2	Human immunodeficiency virus [HIV] disease	0.848544	0.0237348	196	20904
X071	TANC1	Human immunodeficiency virus [HIV] disease	1.18294	0.023857	196	20904
X071	AIFM3	Human immunodeficiency virus [HIV] disease	1.17249	0.0238641	196	20904
X071	TTPAL	Human immunodeficiency virus [HIV] disease	0.863919	0.0238697	196	20904
X071	CHST5	Human immunodeficiency virus [HIV] disease	0.836625	0.0238723	196	20904
X071	SEPHS2	Human immunodeficiency virus [HIV] disease	1.18376	0.0239237	196	20904
X071	ZNF664	Human immunodeficiency virus [HIV] disease	1.17671	0.0239945	196	20904
X071	AK7	Human immunodeficiency virus [HIV] disease	1.1848	0.0240506	196	20904
X071	GFRA2	Human immunodeficiency virus [HIV] disease	0.851834	0.0240555	196	20904
X071	RB1	Human immunodeficiency virus [HIV] disease	0.857893	0.0240651	196	20904
X071	ELP6	Human immunodeficiency virus [HIV] disease	0.851479	0.0240705	196	20904
X071	DFNA5	Human immunodeficiency virus [HIV] disease	0.844519	0.0240744	196	20904
X071	AGBL4	Human immunodeficiency virus [HIV] disease	1.16644	0.0243787	196	20904
X071	MIS18BP1	Human immunodeficiency virus [HIV] disease	1.27596	0.0244687	196	20904
X071	UBN1	Human immunodeficiency virus [HIV] disease	1.18415	0.0245971	196	20904
X071	LYZL6	Human immunodeficiency virus [HIV] disease	1.06564	0.0247189	196	20904
X071	NTN4	Human immunodeficiency virus [HIV] disease	1.18568	0.0249877	196	20904
X071	LRRFIP2	Human immunodeficiency virus [HIV] disease	1.17712	0.0249935	196	20904
X071	MBLAC1	Human immunodeficiency virus [HIV] disease	1.14571	0.025094	196	20904
X071	TMEM65	Human immunodeficiency virus [HIV] disease	0.845049	0.0251191	196	20904
X071	PRKG2	Human immunodeficiency virus [HIV] disease	0.865879	0.02513	196	20904
X071	TMEM141	Human immunodeficiency virus [HIV] disease	0.854924	0.0251535	196	20904
X071	SSR1	Human immunodeficiency virus [HIV] disease	0.85104	0.0252949	196	20904
X071	ZNF45	Human immunodeficiency virus [HIV] disease	1.17009	0.0253988	196	20904
X071	PCM1	Human immunodeficiency virus [HIV] disease	0.850728	0.0255471	196	20904
X071	CSNK1G3	Human immunodeficiency virus [HIV] disease	0.851006	0.0255772	196	20904
X071	TRMT61B	Human immunodeficiency virus [HIV] disease	0.848072	0.0255933	196	20904
X071	PTCD1	Human immunodeficiency virus [HIV] disease	1.23826	0.0255953	196	20904
X071	SLC5A4	Human immunodeficiency virus [HIV] disease	1.16054	0.0258047	196	20904
X071	TRIM46	Human immunodeficiency virus [HIV] disease	0.859599	0.025805	196	20904
X071	SMC6	Human immunodeficiency virus [HIV] disease	0.83838	0.0258378	196	20904
X071	DCTN6	Human immunodeficiency virus [HIV] disease	0.85153	0.0259067	196	20904
X071	SH3BGRL2	Human immunodeficiency virus [HIV] disease	0.851762	0.0260192	196	20904
X071	OSTF1	Human immunodeficiency virus [HIV] disease	1.17475	0.0260659	196	20904
X071	RAD18	Human immunodeficiency virus [HIV] disease	0.858451	0.0261994	196	20904
X071	LGALS7	Human immunodeficiency virus [HIV] disease	1.17103	0.0262136	196	20904
X071	BIRC6	Human immunodeficiency virus [HIV] disease	1.17162	0.0262334	196	20904
X071	ZNF396	Human immunodeficiency virus [HIV] disease	1.18246	0.0262911	196	20904
X071	YPEL3	Human immunodeficiency virus [HIV] disease	0.851147	0.026324	196	20904
X071	SIDT2	Human immunodeficiency virus [HIV] disease	1.19668	0.0263366	196	20904
X071	SOGA2	Human immunodeficiency virus [HIV] disease	0.85094	0.0263383	196	20904
X071	MOK	Human immunodeficiency virus [HIV] disease	1.2008	0.0263782	196	20904
X071	ASPRV1	Human immunodeficiency virus [HIV] disease	1.23422	0.026424	196	20904
X071	MGAT2	Human immunodeficiency virus [HIV] disease	1.1749	0.0264293	196	20904
X071	GNAQ	Human immunodeficiency virus [HIV] disease	0.867764	0.0265488	196	20904
X071	ANAPC13	Human immunodeficiency virus [HIV] disease	0.856762	0.026604	196	20904
X071	DNAJC18	Human immunodeficiency virus [HIV] disease	0.845252	0.0266725	196	20904
X071	SREK1IP1	Human immunodeficiency virus [HIV] disease	1.18423	0.0266927	196	20904
X071	SURF6	Human immunodeficiency virus [HIV] disease	1.17344	0.0267073	196	20904
X071	SURF6	Human immunodeficiency virus [HIV] disease	1.17344	0.0267073	196	20904
X071	SMTNL1	Human immunodeficiency virus [HIV] disease	1.17115	0.0267085	196	20904
X071	KCNK15	Human immunodeficiency virus [HIV] disease	0.844525	0.026852	196	20904
X071	SCUBE3	Human immunodeficiency virus [HIV] disease	0.84696	0.0270154	196	20904
X071	ANKRD16	Human immunodeficiency virus [HIV] disease	0.851794	0.0270835	196	20904
X071	CREG1	Human immunodeficiency virus [HIV] disease	1.18063	0.0270883	196	20904
X071	SLC25A17	Human immunodeficiency virus [HIV] disease	0.856027	0.0270992	196	20904
X071	IMPAD1	Human immunodeficiency virus [HIV] disease	1.19772	0.0271357	196	20904
X071	HNF1B	Human immunodeficiency virus [HIV] disease	1.1815	0.0271421	196	20904
X071	TP53BP1	Human immunodeficiency virus [HIV] disease	0.857985	0.0271673	196	20904
X071	WRAP53	Human immunodeficiency virus [HIV] disease	0.864669	0.0272396	196	20904
X071	RAD21	Human immunodeficiency virus [HIV] disease	0.852651	0.0273372	196	20904
X071	CNTN3	Human immunodeficiency virus [HIV] disease	0.858445	0.0274796	196	20904
X071	TRIM29	Human immunodeficiency virus [HIV] disease	0.840804	0.0275297	196	20904
X071	AOAH	Human immunodeficiency virus [HIV] disease	0.853488	0.0276231	196	20904
X071	CCHCR1	Human immunodeficiency virus [HIV] disease	0.853708	0.0276957	196	20904
X071	CCHCR1	Human immunodeficiency virus [HIV] disease	0.853708	0.0276957	196	20904
X071	CCHCR1	Human immunodeficiency virus [HIV] disease	0.853708	0.0276957	196	20904
X071	CCHCR1	Human immunodeficiency virus [HIV] disease	0.853708	0.0276957	196	20904
X071	CCHCR1	Human immunodeficiency virus [HIV] disease	0.853708	0.0276957	196	20904
X071	CCHCR1	Human immunodeficiency virus [HIV] disease	0.853708	0.0276957	196	20904
X071	SMIM12	Human immunodeficiency virus [HIV] disease	0.851763	0.0277192	196	20904
X071	LMF1	Human immunodeficiency virus [HIV] disease	0.850492	0.0277853	196	20904
X071	ACTC1	Human immunodeficiency virus [HIV] disease	1.18327	0.0278089	196	20904
X071	PIGN	Human immunodeficiency virus [HIV] disease	1.17936	0.0278187	196	20904
X071	C21orf58	Human immunodeficiency virus [HIV] disease	1.16573	0.0278666	196	20904
X071	ENSA	Human immunodeficiency virus [HIV] disease	1.19147	0.0279493	196	20904
X071	NMUR1	Human immunodeficiency virus [HIV] disease	1.1694	0.0280109	196	20904
X071	DCDC2C	Human immunodeficiency virus [HIV] disease	0.885252	0.0280242	196	20904
X071	DUS3L	Human immunodeficiency virus [HIV] disease	1.19262	0.0280248	196	20904
X071	TMEM235	Human immunodeficiency virus [HIV] disease	1.17104	0.0280456	196	20904
X071	LRRC58	Human immunodeficiency virus [HIV] disease	1.15576	0.0282142	196	20904
X071	MS4A6E	Human immunodeficiency virus [HIV] disease	0.863027	0.028218	196	20904
X071	ALAD	Human immunodeficiency virus [HIV] disease	0.856476	0.0282391	196	20904
X071	NCOR1	Human immunodeficiency virus [HIV] disease	1.167	0.0282774	196	20904
X071	MRPS31	Human immunodeficiency virus [HIV] disease	0.86987	0.0283977	196	20904
X071	TYMS	Human immunodeficiency virus [HIV] disease	0.84907	0.0284443	196	20904
X071	MFSD1	Human immunodeficiency virus [HIV] disease	1.17463	0.0284722	196	20904
X071	ACOT11	Human immunodeficiency virus [HIV] disease	1.16684	0.0284855	196	20904
X071	CLEC10A	Human immunodeficiency virus [HIV] disease	0.85641	0.0285643	196	20904
X071	ABCB8	Human immunodeficiency virus [HIV] disease	1.18014	0.0286998	196	20904
X071	MEX3D	Human immunodeficiency virus [HIV] disease	0.85175	0.028767	196	20904
X071	CYP11B2	Human immunodeficiency virus [HIV] disease	1.1243	0.0289697	196	20904
X071	SESTD1	Human immunodeficiency virus [HIV] disease	1.14739	0.0290216	196	20904
X071	KXD1	Human immunodeficiency virus [HIV] disease	0.862226	0.0290505	196	20904
X071	OR2A7	Human immunodeficiency virus [HIV] disease	0.853364	0.0290649	196	20904
X071	C10orf54	Human immunodeficiency virus [HIV] disease	0.843414	0.0290944	196	20904
X071	TMEM178B	Human immunodeficiency virus [HIV] disease	1.18229	0.0292361	196	20904
X071	ELMOD3	Human immunodeficiency virus [HIV] disease	1.19132	0.029262	196	20904
X071	ZNF121	Human immunodeficiency virus [HIV] disease	1.17245	0.029343	196	20904
X071	SGK2	Human immunodeficiency virus [HIV] disease	0.845122	0.0293644	196	20904
X071	MS4A4A	Human immunodeficiency virus [HIV] disease	0.861582	0.0293738	196	20904
X071	LCE3D	Human immunodeficiency virus [HIV] disease	0.848912	0.0294318	196	20904
X071	ZNF778	Human immunodeficiency virus [HIV] disease	0.824599	0.0295763	196	20904
X071	SEMA5B	Human immunodeficiency virus [HIV] disease	1.15345	0.0295931	196	20904
X071	VPS16	Human immunodeficiency virus [HIV] disease	0.862045	0.0296885	196	20904
X071	PPP2R4	Human immunodeficiency virus [HIV] disease	0.865301	0.0297898	196	20904
X071	ANP32B	Human immunodeficiency virus [HIV] disease	0.853798	0.0298671	196	20904
X071	BRD9	Human immunodeficiency virus [HIV] disease	1.13894	0.0299124	196	20904
X071	TAF6	Human immunodeficiency virus [HIV] disease	0.853543	0.0299671	196	20904

### Sheet: PheCode_071_African
phecode	gene	trait	OR.per.1sd(AFR)	p-val(AFR)	no. cases(AFR)	no. controls(AFR)
X071	TNNC2	Human immunodeficiency virus [HIV] disease	1.43983	2.48824e-06	139	3241
X071	PRELID2	Human immunodeficiency virus [HIV] disease	1.46956	2.68237e-06	139	3241
X071	MTX3	Human immunodeficiency virus [HIV] disease	1.55849	1.53611e-05	139	3241
X071	ADAR	Human immunodeficiency virus [HIV] disease	0.683721	9.2448e-05	139	3241
X071	PPP1R9A	Human immunodeficiency virus [HIV] disease	1.4042	0.000118683	139	3241
X071	KCNA7	Human immunodeficiency virus [HIV] disease	0.698064	0.000208533	139	3241
X071	MEGF10	Human immunodeficiency virus [HIV] disease	0.693799	0.000234335	139	3241
X071	OPN3	Human immunodeficiency virus [HIV] disease	1.48031	0.000270081	139	3241
X071	DISP2	Human immunodeficiency virus [HIV] disease	1.33715	0.000285218	139	3241
X071	RIT2	Human immunodeficiency virus [HIV] disease	1.38555	0.000296024	139	3241
X071	OTUB2	Human immunodeficiency virus [HIV] disease	1.38553	0.00033201	139	3241
X071	ZNF433	Human immunodeficiency virus [HIV] disease	0.718053	0.000354903	139	3241
X071	C11orf89	Human immunodeficiency virus [HIV] disease	1.33835	0.00035922	139	3241
X071	SMPD4	Human immunodeficiency virus [HIV] disease	0.754555	0.000385638	139	3241
X071	DCAF4L2	Human immunodeficiency virus [HIV] disease	1.35857	0.000390903	139	3241
X071	AOC3	Human immunodeficiency virus [HIV] disease	1.3781	0.000543452	139	3241
X071	PSD2	Human immunodeficiency virus [HIV] disease	1.40155	0.000587967	139	3241
X071	FKBP11	Human immunodeficiency virus [HIV] disease	0.744925	0.000681772	139	3241
X071	FBXO34	Human immunodeficiency virus [HIV] disease	0.727931	0.000691787	139	3241
X071	FOXH1	Human immunodeficiency virus [HIV] disease	1.32527	0.000696258	139	3241
X071	PRDM10	Human immunodeficiency virus [HIV] disease	0.708234	0.000706546	139	3241
X071	C4BPB	Human immunodeficiency virus [HIV] disease	0.736396	0.000819146	139	3241
X071	ADAMDEC1	Human immunodeficiency virus [HIV] disease	1.32347	0.000849373	139	3241
X071	GNRHR	Human immunodeficiency virus [HIV] disease	1.31535	0.000879766	139	3241
X071	SLC25A25	Human immunodeficiency virus [HIV] disease	1.34444	0.000926322	139	3241
X071	TAP2	Human immunodeficiency virus [HIV] disease	0.748801	0.000934502	139	3241
X071	TAP2	Human immunodeficiency virus [HIV] disease	0.748801	0.000934502	139	3241
X071	TAP2	Human immunodeficiency virus [HIV] disease	0.748801	0.000934502	139	3241
X071	TAP2	Human immunodeficiency virus [HIV] disease	0.748801	0.000934502	139	3241
X071	TAP2	Human immunodeficiency virus [HIV] disease	0.748801	0.000934502	139	3241
X071	TAP2	Human immunodeficiency virus [HIV] disease	0.748801	0.000934502	139	3241
X071	TAP2	Human immunodeficiency virus [HIV] disease	0.748801	0.000934502	139	3241
X071	TAP2	Human immunodeficiency virus [HIV] disease	0.748801	0.000934502	139	3241
X071	TAP2	Human immunodeficiency virus [HIV] disease	0.748801	0.000934502	139	3241
X071	OAZ2	Human immunodeficiency virus [HIV] disease	1.332	0.000941117	139	3241
X071	B4GALT4	Human immunodeficiency virus [HIV] disease	0.700999	0.00100344	139	3241
X071	ACCS	Human immunodeficiency virus [HIV] disease	1.32837	0.00102447	139	3241
X071	IFT20	Human immunodeficiency virus [HIV] disease	1.44344	0.00105955	139	3241
X071	IFT20	Human immunodeficiency virus [HIV] disease	1.44344	0.00105955	139	3241
X071	ROBO1	Human immunodeficiency virus [HIV] disease	1.36295	0.0011066	139	3241
X071	WHAMM	Human immunodeficiency virus [HIV] disease	0.733514	0.00119753	139	3241
X071	LRRC8C	Human immunodeficiency virus [HIV] disease	1.32907	0.00119762	139	3241
X071	RALY	Human immunodeficiency virus [HIV] disease	0.740456	0.00120629	139	3241
X071	KLK8	Human immunodeficiency virus [HIV] disease	0.763621	0.00121285	139	3241
X071	DEPDC1B	Human immunodeficiency virus [HIV] disease	0.782534	0.00128949	139	3241
X071	TRIM7	Human immunodeficiency virus [HIV] disease	1.30272	0.00149934	139	3241
X071	HYLS1	Human immunodeficiency virus [HIV] disease	0.775028	0.00161445	139	3241
X071	ELAVL3	Human immunodeficiency virus [HIV] disease	1.27882	0.0016714	139	3241
X071	CADPS	Human immunodeficiency virus [HIV] disease	1.30521	0.00167248	139	3241
X071	MED23	Human immunodeficiency virus [HIV] disease	1.30849	0.00170679	139	3241
X071	ARC	Human immunodeficiency virus [HIV] disease	1.34931	0.0019985	139	3241
X071	DEFA4	Human immunodeficiency virus [HIV] disease	1.29609	0.00201463	139	3241
X071	CASP10	Human immunodeficiency virus [HIV] disease	1.30676	0.00201589	139	3241
X071	SHISA7	Human immunodeficiency virus [HIV] disease	1.34926	0.00202486	139	3241
X071	IMPDH1	Human immunodeficiency virus [HIV] disease	0.745899	0.00206978	139	3241
X071	ALDH3B1	Human immunodeficiency virus [HIV] disease	0.768612	0.00220042	139	3241
X071	LIN9	Human immunodeficiency virus [HIV] disease	0.739294	0.00220534	139	3241
X071	PDIA4	Human immunodeficiency virus [HIV] disease	0.757085	0.00223598	139	3241
X071	IFI44	Human immunodeficiency virus [HIV] disease	0.759349	0.00233106	139	3241
X071	PTCHD4	Human immunodeficiency virus [HIV] disease	0.753005	0.00233268	139	3241
X071	ELP6	Human immunodeficiency virus [HIV] disease	1.32576	0.00250398	139	3241
X071	KANSL1L	Human immunodeficiency virus [HIV] disease	1.33114	0.00252757	139	3241
X071	ENTPD5	Human immunodeficiency virus [HIV] disease	1.29987	0.00264764	139	3241
X071	GOLGA5	Human immunodeficiency virus [HIV] disease	1.30095	0.00265584	139	3241
X071	REP15	Human immunodeficiency virus [HIV] disease	0.728068	0.00274349	139	3241
X071	SYNDIG1	Human immunodeficiency virus [HIV] disease	1.30114	0.00276773	139	3241
X071	ARHGAP23	Human immunodeficiency virus [HIV] disease	1.29596	0.00277796	139	3241
X071	ARHGAP23	Human immunodeficiency virus [HIV] disease	1.29596	0.00277796	139	3241
X071	ACTG1	Human immunodeficiency virus [HIV] disease	0.756757	0.00289977	139	3241
X071	ACTG1	Human immunodeficiency virus [HIV] disease	0.756757	0.00289977	139	3241
X071	LRMP	Human immunodeficiency virus [HIV] disease	0.771729	0.00296012	139	3241
X071	SLC7A7	Human immunodeficiency virus [HIV] disease	0.734389	0.00297737	139	3241
X071	RASSF3	Human immunodeficiency virus [HIV] disease	0.759245	0.00303486	139	3241
X071	RINL	Human immunodeficiency virus [HIV] disease	1.29658	0.00307188	139	3241
X071	PNKD	Human immunodeficiency virus [HIV] disease	1.30022	0.00318726	139	3241
X071	PLXNB1	Human immunodeficiency virus [HIV] disease	0.776731	0.00327873	139	3241
X071	ATP1B1	Human immunodeficiency virus [HIV] disease	1.23087	0.00331356	139	3241
X071	PRLR	Human immunodeficiency virus [HIV] disease	1.29306	0.00332758	139	3241
X071	ORAOV1	Human immunodeficiency virus [HIV] disease	1.28861	0.00336859	139	3241
X071	MN1	Human immunodeficiency virus [HIV] disease	0.771483	0.00340226	139	3241
X071	UNC50	Human immunodeficiency virus [HIV] disease	1.29214	0.00346953	139	3241
X071	HOXB7	Human immunodeficiency virus [HIV] disease	1.32451	0.0034938	139	3241
X071	GALNT14	Human immunodeficiency virus [HIV] disease	0.769971	0.00352832	139	3241
X071	SULT1A1	Human immunodeficiency virus [HIV] disease	1.32769	0.00354444	139	3241
X071	DMTF1	Human immunodeficiency virus [HIV] disease	0.8456	0.00362196	139	3241
X071	SULT1A2	Human immunodeficiency virus [HIV] disease	0.760589	0.00364653	139	3241
X071	C10orf115	Human immunodeficiency virus [HIV] disease	0.769875	0.00365656	139	3241
X071	ENPP5	Human immunodeficiency virus [HIV] disease	1.33584	0.00366496	139	3241
X071	FAM192A	Human immunodeficiency virus [HIV] disease	0.781674	0.00372538	139	3241
X071	HSD17B8	Human immunodeficiency virus [HIV] disease	0.767339	0.00382737	139	3241
X071	HSD17B8	Human immunodeficiency virus [HIV] disease	0.767339	0.00382737	139	3241
X071	HSD17B8	Human immunodeficiency virus [HIV] disease	0.767339	0.00382737	139	3241
X071	HSD17B8	Human immunodeficiency virus [HIV] disease	0.767339	0.00382737	139	3241
X071	HSD17B8	Human immunodeficiency virus [HIV] disease	0.767339	0.00382737	139	3241
X071	HSD17B8	Human immunodeficiency virus [HIV] disease	0.767339	0.00382737	139	3241
X071	SORCS1	Human immunodeficiency virus [HIV] disease	0.7742	0.00401096	139	3241
X071	CSNK1G1	Human immunodeficiency virus [HIV] disease	1.26182	0.00402517	139	3241
X071	SSB	Human immunodeficiency virus [HIV] disease	1.24534	0.00406693	139	3241
X071	PON2	Human immunodeficiency virus [HIV] disease	0.788926	0.00419019	139	3241
X071	CATSPER4	Human immunodeficiency virus [HIV] disease	1.29465	0.00424641	139	3241
X071	ALCAM	Human immunodeficiency virus [HIV] disease	1.28745	0.00427161	139	3241
X071	CCNB1IP1	Human immunodeficiency virus [HIV] disease	0.753592	0.00436487	139	3241
X071	FLVCR2	Human immunodeficiency virus [HIV] disease	0.746045	0.00443338	139	3241
X071	UQCRH	Human immunodeficiency virus [HIV] disease	0.7809	0.00452174	139	3241
X071	MYO18A	Human immunodeficiency virus [HIV] disease	0.751564	0.00457286	139	3241
X071	KIAA0196	Human immunodeficiency virus [HIV] disease	1.26555	0.00466008	139	3241
X071	GNAZ	Human immunodeficiency virus [HIV] disease	1.27767	0.00476644	139	3241
X071	AP3S2	Human immunodeficiency virus [HIV] disease	0.759704	0.00477308	139	3241
X071	BPIFC	Human immunodeficiency virus [HIV] disease	0.763785	0.00480215	139	3241
X071	MRFAP1L1	Human immunodeficiency virus [HIV] disease	0.780343	0.00487202	139	3241
X071	CSNK2B	Human immunodeficiency virus [HIV] disease	1.33855	0.0048879	139	3241
X071	CSNK2B	Human immunodeficiency virus [HIV] disease	1.33855	0.0048879	139	3241
X071	CSNK2B	Human immunodeficiency virus [HIV] disease	1.33855	0.0048879	139	3241
X071	CSNK2B	Human immunodeficiency virus [HIV] disease	1.33855	0.0048879	139	3241
X071	CSNK2B	Human immunodeficiency virus [HIV] disease	1.33855	0.0048879	139	3241
X071	CSNK2B	Human immunodeficiency virus [HIV] disease	1.33855	0.0048879	139	3241
X071	CSNK2B	Human immunodeficiency virus [HIV] disease	1.33855	0.0048879	139	3241
X071	PEPD	Human immunodeficiency virus [HIV] disease	1.27019	0.00488819	139	3241
X071	MAPKAPK3	Human immunodeficiency virus [HIV] disease	1.26391	0.00491841	139	3241
X071	MCMDC2	Human immunodeficiency virus [HIV] disease	1.27414	0.00492525	139	3241
X071	NDN	Human immunodeficiency virus [HIV] disease	1.28839	0.00492719	139	3241
X071	SERPINI1	Human immunodeficiency virus [HIV] disease	1.2934	0.00498485	139	3241
X071	GDI2	Human immunodeficiency virus [HIV] disease	1.31212	0.00501736	139	3241
X071	SSMEM1	Human immunodeficiency virus [HIV] disease	1.28035	0.00513469	139	3241
X071	MFN1	Human immunodeficiency virus [HIV] disease	1.3046	0.00516484	139	3241
X071	XRRA1	Human immunodeficiency virus [HIV] disease	1.24622	0.00548508	139	3241
X071	KLF2	Human immunodeficiency virus [HIV] disease	0.777812	0.00549425	139	3241
X071	BLMH	Human immunodeficiency virus [HIV] disease	1.33154	0.00554024	139	3241
X071	CSNK1A1	Human immunodeficiency virus [HIV] disease	0.786785	0.005629	139	3241
X071	USP48	Human immunodeficiency virus [HIV] disease	1.31219	0.00582547	139	3241
X071	DDX24	Human immunodeficiency virus [HIV] disease	1.26726	0.00599256	139	3241
X071	C19orf45	Human immunodeficiency virus [HIV] disease	0.77979	0.00602324	139	3241
X071	XPNPEP1	Human immunodeficiency virus [HIV] disease	1.24644	0.00606173	139	3241
X071	THBD	Human immunodeficiency virus [HIV] disease	0.795933	0.00609265	139	3241
X071	C6	Human immunodeficiency virus [HIV] disease	0.787214	0.00609999	139	3241
X071	DCTN1	Human immunodeficiency virus [HIV] disease	0.846205	0.00632875	139	3241
X071	LRRC4	Human immunodeficiency virus [HIV] disease	1.27975	0.0063985	139	3241
X071	THRSP	Human immunodeficiency virus [HIV] disease	1.28038	0.0064262	139	3241
X071	DPY19L4	Human immunodeficiency virus [HIV] disease	1.27826	0.00642703	139	3241
X071	SND1	Human immunodeficiency virus [HIV] disease	1.34207	0.00689084	139	3241
X071	RRP1	Human immunodeficiency virus [HIV] disease	0.777449	0.0069364	139	3241
X071	MTIF3	Human immunodeficiency virus [HIV] disease	0.804416	0.00695779	139	3241
X071	CNTN6	Human immunodeficiency virus [HIV] disease	0.728326	0.00696844	139	3241
X071	CFHR4	Human immunodeficiency virus [HIV] disease	0.785478	0.00697821	139	3241
X071	LACC1	Human immunodeficiency virus [HIV] disease	0.783995	0.00702848	139	3241
X071	FBXO25	Human immunodeficiency virus [HIV] disease	1.27981	0.00706274	139	3241
X071	CAMSAP3	Human immunodeficiency virus [HIV] disease	0.803972	0.00720655	139	3241
X071	RHBDF2	Human immunodeficiency virus [HIV] disease	0.792401	0.00725206	139	3241
X071	CA6	Human immunodeficiency virus [HIV] disease	1.28534	0.00730922	139	3241
X071	HOXC4	Human immunodeficiency virus [HIV] disease	1.2943	0.00741973	139	3241
X071	HOXC4	Human immunodeficiency virus [HIV] disease	1.2943	0.00741973	139	3241
X071	NUP210	Human immunodeficiency virus [HIV] disease	1.26598	0.0074636	139	3241
X071	TNPO2	Human immunodeficiency virus [HIV] disease	0.778552	0.00749064	139	3241
X071	IL6R	Human immunodeficiency virus [HIV] disease	0.776913	0.00766169	139	3241
X071	LIN7C	Human immunodeficiency virus [HIV] disease	0.788903	0.00767259	139	3241
X071	HS3ST1	Human immunodeficiency virus [HIV] disease	0.783815	0.00776094	139	3241
X071	SEC24D	Human immunodeficiency virus [HIV] disease	0.798303	0.0077825	139	3241
X071	TMEM175	Human immunodeficiency virus [HIV] disease	1.34349	0.00788728	139	3241
X071	KCNK6	Human immunodeficiency virus [HIV] disease	0.7896	0.00790399	139	3241
X071	CAPRIN1	Human immunodeficiency virus [HIV] disease	1.32247	0.00790503	139	3241
X071	ZNF43	Human immunodeficiency virus [HIV] disease	1.2921	0.00794224	139	3241
X071	ZNF43	Human immunodeficiency virus [HIV] disease	1.2921	0.00794224	139	3241
X071	ADCY6	Human immunodeficiency virus [HIV] disease	1.27134	0.00799487	139	3241
X071	PRRC2C	Human immunodeficiency virus [HIV] disease	1.26811	0.00801238	139	3241
X071	COA6	Human immunodeficiency virus [HIV] disease	0.797002	0.00802242	139	3241
X071	GNPTAB	Human immunodeficiency virus [HIV] disease	1.27541	0.00818684	139	3241
X071	HHEX	Human immunodeficiency virus [HIV] disease	1.3123	0.00824116	139	3241
X071	APOL6	Human immunodeficiency virus [HIV] disease	0.774983	0.00824434	139	3241
X071	KIAA0753	Human immunodeficiency virus [HIV] disease	0.805885	0.00828172	139	3241
X071	RIPK3	Human immunodeficiency virus [HIV] disease	0.808779	0.00828378	139	3241
X071	IL27RA	Human immunodeficiency virus [HIV] disease	1.28311	0.00834265	139	3241
X071	FBXO11	Human immunodeficiency virus [HIV] disease	0.797853	0.00836913	139	3241
X071	EXOC5	Human immunodeficiency virus [HIV] disease	0.777229	0.00856882	139	3241
X071	WDR96	Human immunodeficiency virus [HIV] disease	0.77939	0.00857208	139	3241
X071	RYR2	Human immunodeficiency virus [HIV] disease	0.78335	0.00862483	139	3241
X071	UNC45A	Human immunodeficiency virus [HIV] disease	1.2328	0.00864565	139	3241
X071	MOGS	Human immunodeficiency virus [HIV] disease	0.80005	0.00869311	139	3241
X071	ASB4	Human immunodeficiency virus [HIV] disease	1.2486	0.00872311	139	3241
X071	DNASE2B	Human immunodeficiency virus [HIV] disease	0.782255	0.00876742	139	3241
X071	ALPL	Human immunodeficiency virus [HIV] disease	1.25961	0.00885881	139	3241
X071	AGFG1	Human immunodeficiency virus [HIV] disease	1.27519	0.00889055	139	3241
X071	S100B	Human immunodeficiency virus [HIV] disease	1.25982	0.00890825	139	3241
X071	PTPLB	Human immunodeficiency virus [HIV] disease	0.798522	0.00897282	139	3241
X071	UCHL3	Human immunodeficiency virus [HIV] disease	1.28803	0.0090561	139	3241
X071	NAT10	Human immunodeficiency virus [HIV] disease	1.3	0.00905686	139	3241
X071	PRKAB1	Human immunodeficiency virus [HIV] disease	1.24923	0.00909661	139	3241
X071	DNALI1	Human immunodeficiency virus [HIV] disease	0.792261	0.00910101	139	3241
X071	TRIM2	Human immunodeficiency virus [HIV] disease	1.28236	0.00911914	139	3241
X071	KIF1B	Human immunodeficiency virus [HIV] disease	0.78636	0.00919562	139	3241
X071	KRT81	Human immunodeficiency virus [HIV] disease	0.77653	0.00921387	139	3241
X071	WDR70	Human immunodeficiency virus [HIV] disease	0.773111	0.00921451	139	3241
X071	EVI2A	Human immunodeficiency virus [HIV] disease	1.25252	0.00923339	139	3241
X071	CMBL	Human immunodeficiency virus [HIV] disease	0.7536	0.00928245	139	3241
X071	TLE3	Human immunodeficiency virus [HIV] disease	0.790542	0.00930962	139	3241
X071	AC026740.1	Human immunodeficiency virus [HIV] disease	1.29137	0.00936619	139	3241
X071	TMEM9	Human immunodeficiency virus [HIV] disease	0.764666	0.00958671	139	3241
X071	SHROOM1	Human immunodeficiency virus [HIV] disease	1.24897	0.00963463	139	3241
X071	FZD4	Human immunodeficiency virus [HIV] disease	1.25335	0.00970525	139	3241
X071	ZNF69	Human immunodeficiency virus [HIV] disease	0.811255	0.00972496	139	3241
X071	GTF2F2	Human immunodeficiency virus [HIV] disease	1.26557	0.00978614	139	3241
X071	PPP1R12C	Human immunodeficiency virus [HIV] disease	1.27016	0.0098417	139	3241
X071	DUSP22	Human immunodeficiency virus [HIV] disease	1.22621	0.0100862	139	3241
X071	GJB5	Human immunodeficiency virus [HIV] disease	0.802111	0.0101199	139	3241
X071	SOWAHC	Human immunodeficiency virus [HIV] disease	0.812641	0.0101957	139	3241
X071	SERP1	Human immunodeficiency virus [HIV] disease	0.792669	0.0102706	139	3241
X071	SUGP1	Human immunodeficiency virus [HIV] disease	0.796835	0.0102805	139	3241
X071	ALK	Human immunodeficiency virus [HIV] disease	1.27605	0.0103098	139	3241
X071	PYGM	Human immunodeficiency virus [HIV] disease	1.23655	0.0105218	139	3241
X071	UCK2	Human immunodeficiency virus [HIV] disease	1.25311	0.0107145	139	3241
X071	CHTF8	Human immunodeficiency virus [HIV] disease	1.1504	0.0107237	139	3241
X071	CHTF8	Human immunodeficiency virus [HIV] disease	1.1504	0.0107237	139	3241
X071	RHOB	Human immunodeficiency virus [HIV] disease	1.26881	0.0108487	139	3241
X071	PDCD6IP	Human immunodeficiency virus [HIV] disease	1.27807	0.0108667	139	3241
X071	PIAS3	Human immunodeficiency virus [HIV] disease	0.824302	0.0109172	139	3241
X071	PIAS3	Human immunodeficiency virus [HIV] disease	0.824302	0.0109172	139	3241
X071	CAD	Human immunodeficiency virus [HIV] disease	1.25161	0.0109901	139	3241
X071	TOR3A	Human immunodeficiency virus [HIV] disease	1.25263	0.0109933	139	3241
X071	TOMM20L	Human immunodeficiency virus [HIV] disease	0.787237	0.010998	139	3241
X071	DNAH10	Human immunodeficiency virus [HIV] disease	0.773955	0.0110098	139	3241
X071	MPRIP	Human immunodeficiency virus [HIV] disease	0.795773	0.0111686	139	3241
X071	RBM20	Human immunodeficiency virus [HIV] disease	1.34345	0.0112031	139	3241
X071	ARFGEF2	Human immunodeficiency virus [HIV] disease	0.803494	0.011335	139	3241
X071	AQP6	Human immunodeficiency virus [HIV] disease	0.780927	0.0113832	139	3241
X071	EPS8L1	Human immunodeficiency virus [HIV] disease	0.786998	0.0114536	139	3241
X071	EPS8L1	Human immunodeficiency virus [HIV] disease	0.786998	0.0114536	139	3241
X071	EPS8L1	Human immunodeficiency virus [HIV] disease	0.786998	0.0114536	139	3241
X071	EPS8L1	Human immunodeficiency virus [HIV] disease	0.786998	0.0114536	139	3241
X071	EPS8L1	Human immunodeficiency virus [HIV] disease	0.786998	0.0114536	139	3241
X071	EPS8L1	Human immunodeficiency virus [HIV] disease	0.786998	0.0114536	139	3241
X071	EPS8L1	Human immunodeficiency virus [HIV] disease	0.786998	0.0114536	139	3241
X071	EPS8L1	Human immunodeficiency virus [HIV] disease	0.786998	0.0114536	139	3241
X071	EPS8L1	Human immunodeficiency virus [HIV] disease	0.786998	0.0114536	139	3241
X071	EPS8L1	Human immunodeficiency virus [HIV] disease	0.786998	0.0114536	139	3241
X071	BTBD9	Human immunodeficiency virus [HIV] disease	1.2641	0.0115259	139	3241
X071	TRAPPC10	Human immunodeficiency virus [HIV] disease	0.780069	0.0116178	139	3241
X071	NIPSNAP3A	Human immunodeficiency virus [HIV] disease	1.28867	0.0116681	139	3241
X071	SLC17A5	Human immunodeficiency virus [HIV] disease	1.23782	0.0116788	139	3241
X071	MAPK11	Human immunodeficiency virus [HIV] disease	1.26705	0.0117211	139	3241
X071	IL24	Human immunodeficiency virus [HIV] disease	0.767416	0.0118334	139	3241
X071	C1orf27	Human immunodeficiency virus [HIV] disease	1.25394	0.0118567	139	3241
X071	HFM1	Human immunodeficiency virus [HIV] disease	0.753038	0.0118615	139	3241
X071	ACVR2B	Human immunodeficiency virus [HIV] disease	1.23988	0.0118619	139	3241
X071	WDFY4	Human immunodeficiency virus [HIV] disease	1.20033	0.0119592	139	3241
X071	RGMA	Human immunodeficiency virus [HIV] disease	0.783449	0.0120243	139	3241
X071	PMM1	Human immunodeficiency virus [HIV] disease	1.26184	0.0120321	139	3241
X071	DCAF15	Human immunodeficiency virus [HIV] disease	0.805449	0.0121251	139	3241
X071	C17orf103	Human immunodeficiency virus [HIV] disease	1.26009	0.0122027	139	3241
X071	NF1	Human immunodeficiency virus [HIV] disease	0.806858	0.0123784	139	3241
X071	NME5	Human immunodeficiency virus [HIV] disease	1.53687	0.0123882	139	3241
X071	TRIM54	Human immunodeficiency virus [HIV] disease	0.866994	0.0124514	139	3241
X071	E2F8	Human immunodeficiency virus [HIV] disease	0.794005	0.0125021	139	3241
X071	ST8SIA6	Human immunodeficiency virus [HIV] disease	1.22913	0.0125214	139	3241
X071	MED29	Human immunodeficiency virus [HIV] disease	0.79973	0.0126279	139	3241
X071	AGAP2	Human immunodeficiency virus [HIV] disease	0.780603	0.0126639	139	3241
X071	OGFOD2	Human immunodeficiency virus [HIV] disease	0.797208	0.0127054	139	3241
X071	SMIM20	Human immunodeficiency virus [HIV] disease	1.30783	0.0127075	139	3241
X071	THRAP3	Human immunodeficiency virus [HIV] disease	0.82201	0.0127557	139	3241
X071	SETD2	Human immunodeficiency virus [HIV] disease	0.78939	0.0127617	139	3241
X071	TM4SF4	Human immunodeficiency virus [HIV] disease	1.26245	0.012765	139	3241
X071	RTDR1	Human immunodeficiency virus [HIV] disease	1.26028	0.0127941	139	3241
X071	ZNF736	Human immunodeficiency virus [HIV] disease	1.26475	0.0128244	139	3241
X071	SLC25A26	Human immunodeficiency virus [HIV] disease	1.25989	0.0128629	139	3241
X071	SLC25A26	Human immunodeficiency virus [HIV] disease	1.25989	0.0128629	139	3241
X071	S100A16	Human immunodeficiency virus [HIV] disease	0.805174	0.0128845	139	3241
X071	TAS2R10	Human immunodeficiency virus [HIV] disease	0.796682	0.0129035	139	3241
X071	TAS2R10	Human immunodeficiency virus [HIV] disease	0.796682	0.0129035	139	3241
X071	TAS2R10	Human immunodeficiency virus [HIV] disease	0.796682	0.0129035	139	3241
X071	PAQR8	Human immunodeficiency virus [HIV] disease	1.25108	0.0129363	139	3241
X071	INPP5E	Human immunodeficiency virus [HIV] disease	0.800487	0.0130073	139	3241
X071	DRAP1	Human immunodeficiency virus [HIV] disease	0.778764	0.0130322	139	3241
X071	CLTCL1	Human immunodeficiency virus [HIV] disease	0.794822	0.0130452	139	3241
X071	CLTCL1	Human immunodeficiency virus [HIV] disease	0.794822	0.0130452	139	3241
X071	FAM83A	Human immunodeficiency virus [HIV] disease	1.26666	0.0130514	139	3241
X071	MSANTD2	Human immunodeficiency virus [HIV] disease	0.795363	0.0130557	139	3241
X071	ZCCHC8	Human immunodeficiency virus [HIV] disease	1.27161	0.0131406	139	3241
X071	COL5A3	Human immunodeficiency virus [HIV] disease	0.793664	0.0131409	139	3241
X071	FRAT2	Human immunodeficiency virus [HIV] disease	0.789235	0.0131524	139	3241
X071	TSHZ1	Human immunodeficiency virus [HIV] disease	0.804262	0.0131753	139	3241
X071	SOD3	Human immunodeficiency virus [HIV] disease	0.80576	0.0133576	139	3241
X071	CCL4L1	Human immunodeficiency virus [HIV] disease	0.794887	0.0133999	139	3241
X071	CCL4L1	Human immunodeficiency virus [HIV] disease	0.794887	0.0133999	139	3241
X071	CHMP4C	Human immunodeficiency virus [HIV] disease	1.3427	0.0134042	139	3241
X071	LRCH1	Human immunodeficiency virus [HIV] disease	0.76387	0.0134055	139	3241
X071	AOX1	Human immunodeficiency virus [HIV] disease	0.804085	0.0134105	139	3241
X071	SP4	Human immunodeficiency virus [HIV] disease	1.22147	0.0134598	139	3241
X071	PURG	Human immunodeficiency virus [HIV] disease	1.25589	0.0134864	139	3241
X071	GIPC2	Human immunodeficiency virus [HIV] disease	0.798511	0.0136717	139	3241
X071	FAM210B	Human immunodeficiency virus [HIV] disease	1.2615	0.0137242	139	3241
X071	USP37	Human immunodeficiency virus [HIV] disease	0.802366	0.013819	139	3241
X071	RAD1	Human immunodeficiency virus [HIV] disease	1.21719	0.0139022	139	3241
X071	ZBTB44	Human immunodeficiency virus [HIV] disease	0.80479	0.0139353	139	3241
X071	SLC52A3	Human immunodeficiency virus [HIV] disease	0.796362	0.0139518	139	3241
X071	SNX22	Human immunodeficiency virus [HIV] disease	1.22557	0.0139703	139	3241
X071	WNT5B	Human immunodeficiency virus [HIV] disease	1.24921	0.0140041	139	3241
X071	DNM1	Human immunodeficiency virus [HIV] disease	1.22012	0.0140214	139	3241
X071	CSAD	Human immunodeficiency virus [HIV] disease	1.26687	0.0140774	139	3241
X071	SLC36A3	Human immunodeficiency virus [HIV] disease	1.24897	0.0140878	139	3241
X071	FAM111A	Human immunodeficiency virus [HIV] disease	1.28395	0.0141784	139	3241
X071	GNL2	Human immunodeficiency virus [HIV] disease	0.800315	0.0142206	139	3241
X071	ZNF844	Human immunodeficiency virus [HIV] disease	0.792231	0.0142773	139	3241
X071	CCNK	Human immunodeficiency virus [HIV] disease	0.818085	0.0143364	139	3241
X071	IGFL2	Human immunodeficiency virus [HIV] disease	1.23546	0.0143734	139	3241
X071	P2RY11	Human immunodeficiency virus [HIV] disease	1.23957	0.0144238	139	3241
X071	HSP90B1	Human immunodeficiency virus [HIV] disease	1.28199	0.0144284	139	3241
X071	SLC17A4	Human immunodeficiency virus [HIV] disease	1.23314	0.014429	139	3241
X071	IGSF11	Human immunodeficiency virus [HIV] disease	0.775303	0.0145234	139	3241
X071	TBC1D1	Human immunodeficiency virus [HIV] disease	0.782595	0.0145262	139	3241
X071	DTYMK	Human immunodeficiency virus [HIV] disease	0.808425	0.0145581	139	3241
X071	GBP3	Human immunodeficiency virus [HIV] disease	1.31383	0.0145713	139	3241
X071	COG3	Human immunodeficiency virus [HIV] disease	0.799203	0.0146995	139	3241
X071	CYP46A1	Human immunodeficiency virus [HIV] disease	1.25534	0.0149276	139	3241
X071	CLP1	Human immunodeficiency virus [HIV] disease	0.790338	0.014973	139	3241
X071	TBL1XR1	Human immunodeficiency virus [HIV] disease	0.810164	0.0150188	139	3241
X071	ANTXR1	Human immunodeficiency virus [HIV] disease	0.747397	0.015167	139	3241
X071	ZSCAN1	Human immunodeficiency virus [HIV] disease	0.804863	0.015243	139	3241
X071	NFASC	Human immunodeficiency virus [HIV] disease	1.23737	0.0152567	139	3241
X071	PDLIM3	Human immunodeficiency virus [HIV] disease	1.23187	0.0153589	139	3241
X071	CDC73	Human immunodeficiency virus [HIV] disease	1.25172	0.0154377	139	3241
X071	TMEM159	Human immunodeficiency virus [HIV] disease	1.25635	0.0155564	139	3241
X071	SGCE	Human immunodeficiency virus [HIV] disease	0.802827	0.0155685	139	3241
X071	PSMG1	Human immunodeficiency virus [HIV] disease	0.808774	0.0156706	139	3241
X071	UBE2I	Human immunodeficiency virus [HIV] disease	0.833891	0.0157832	139	3241
X071	GRAP2	Human immunodeficiency virus [HIV] disease	0.798841	0.0158082	139	3241
X071	VPS29	Human immunodeficiency virus [HIV] disease	1.24505	0.015914	139	3241
X071	TMEM222	Human immunodeficiency virus [HIV] disease	1.20853	0.0159369	139	3241
X071	PREX1	Human immunodeficiency virus [HIV] disease	0.81302	0.0161603	139	3241
X071	CELF5	Human immunodeficiency virus [HIV] disease	0.80105	0.0161823	139	3241
X071	PROK1	Human immunodeficiency virus [HIV] disease	0.801745	0.0163011	139	3241
X071	AIF1L	Human immunodeficiency virus [HIV] disease	1.23984	0.0165351	139	3241
X071	KCTD7	Human immunodeficiency virus [HIV] disease	0.786473	0.0166469	139	3241
X071	ZNF664	Human immunodeficiency virus [HIV] disease	0.816913	0.0167309	139	3241
X071	RNF149	Human immunodeficiency virus [HIV] disease	1.23559	0.0167315	139	3241
X071	MFNG	Human immunodeficiency virus [HIV] disease	0.799862	0.0167778	139	3241
X071	ASAP2	Human immunodeficiency virus [HIV] disease	1.24008	0.0170143	139	3241
X071	KIAA0040	Human immunodeficiency virus [HIV] disease	1.25602	0.01718	139	3241
X071	CEND1	Human immunodeficiency virus [HIV] disease	0.808151	0.0171816	139	3241
X071	VDAC2	Human immunodeficiency virus [HIV] disease	0.802041	0.0172159	139	3241
X071	ZSCAN31	Human immunodeficiency virus [HIV] disease	1.23667	0.0173925	139	3241
X071	RETSAT	Human immunodeficiency virus [HIV] disease	0.818872	0.0174293	139	3241
X071	PPARG	Human immunodeficiency virus [HIV] disease	0.797687	0.0175219	139	3241
X071	CTAGE1	Human immunodeficiency virus [HIV] disease	1.23745	0.0176571	139	3241
X071	HIST1H2AE	Human immunodeficiency virus [HIV] disease	1.25246	0.0176778	139	3241
X071	EMC3	Human immunodeficiency virus [HIV] disease	1.22514	0.0177131	139	3241
X071	C9orf84	Human immunodeficiency virus [HIV] disease	1.23091	0.0177198	139	3241
X071	SLC1A7	Human immunodeficiency virus [HIV] disease	0.803047	0.017752	139	3241
X071	CASP16	Human immunodeficiency virus [HIV] disease	1.23575	0.0177725	139	3241
X071	GABPB2	Human immunodeficiency virus [HIV] disease	0.820576	0.0177745	139	3241
X071	RPTN	Human immunodeficiency virus [HIV] disease	0.799918	0.0177987	139	3241
X071	FNDC5	Human immunodeficiency virus [HIV] disease	0.78699	0.0178199	139	3241
X071	RDH16	Human immunodeficiency virus [HIV] disease	0.801679	0.0179098	139	3241
X071	VAV2	Human immunodeficiency virus [HIV] disease	1.23163	0.0179313	139	3241
X071	CXCL10	Human immunodeficiency virus [HIV] disease	1.23045	0.0179795	139	3241
X071	TRIM16	Human immunodeficiency virus [HIV] disease	1.24063	0.0180555	139	3241
X071	TMEM221	Human immunodeficiency virus [HIV] disease	1.24168	0.0181981	139	3241
X071	LCE3A	Human immunodeficiency virus [HIV] disease	0.801726	0.0183259	139	3241
X071	CDX1	Human immunodeficiency virus [HIV] disease	1.22082	0.0183277	139	3241
X071	TMEM60	Human immunodeficiency virus [HIV] disease	1.22808	0.0183829	139	3241
X071	GSK3A	Human immunodeficiency virus [HIV] disease	1.26771	0.0184504	139	3241
X071	GMEB1	Human immunodeficiency virus [HIV] disease	0.858144	0.0185166	139	3241
X071	GOLGA8S	Human immunodeficiency virus [HIV] disease	1.24325	0.0185292	139	3241
X071	NPDC1	Human immunodeficiency virus [HIV] disease	1.25469	0.0185368	139	3241
X071	C17orf100	Human immunodeficiency virus [HIV] disease	0.789548	0.0185457	139	3241
X071	FRS3	Human immunodeficiency virus [HIV] disease	0.78402	0.0186571	139	3241
X071	GNL3	Human immunodeficiency virus [HIV] disease	0.813609	0.0186656	139	3241
X071	MEX3B	Human immunodeficiency virus [HIV] disease	0.807478	0.0187819	139	3241
X071	TP63	Human immunodeficiency virus [HIV] disease	1.2313	0.0191535	139	3241
X071	LYRM4	Human immunodeficiency virus [HIV] disease	1.22704	0.0192429	139	3241
X071	SH2B1	Human immunodeficiency virus [HIV] disease	1.25125	0.0192628	139	3241
X071	CLEC2D	Human immunodeficiency virus [HIV] disease	0.820175	0.0193157	139	3241
X071	AZU1	Human immunodeficiency virus [HIV] disease	1.22336	0.0194277	139	3241
X071	SLC22A16	Human immunodeficiency virus [HIV] disease	1.23766	0.019448	139	3241
X071	AC004017.1	Human immunodeficiency virus [HIV] disease	1.23788	0.0195184	139	3241
X071	EPCAM	Human immunodeficiency virus [HIV] disease	0.796053	0.0195206	139	3241
X071	SPATA20	Human immunodeficiency virus [HIV] disease	0.799623	0.0195367	139	3241
X071	SNRPF	Human immunodeficiency virus [HIV] disease	1.19094	0.0197194	139	3241
X071	ORAI3	Human immunodeficiency virus [HIV] disease	0.817558	0.0198021	139	3241
X071	WRAP73	Human immunodeficiency virus [HIV] disease	0.791541	0.0198032	139	3241
X071	TADA2A	Human immunodeficiency virus [HIV] disease	1.21441	0.0198294	139	3241
X071	ZNF548	Human immunodeficiency virus [HIV] disease	0.827099	0.0198971	139	3241
X071	TNRC6C	Human immunodeficiency virus [HIV] disease	1.23736	0.0199273	139	3241
X071	C1orf100	Human immunodeficiency virus [HIV] disease	0.815079	0.0199855	139	3241
X071	C9orf64	Human immunodeficiency virus [HIV] disease	0.812678	0.0200129	139	3241
X071	UPK3A	Human immunodeficiency virus [HIV] disease	0.82118	0.020038	139	3241
X071	CTBS	Human immunodeficiency virus [HIV] disease	0.803558	0.0200967	139	3241
X071	BMS1	Human immunodeficiency virus [HIV] disease	1.24275	0.0201785	139	3241
X071	TRMT44	Human immunodeficiency virus [HIV] disease	1.22646	0.0203369	139	3241
X071	C14orf39	Human immunodeficiency virus [HIV] disease	1.24472	0.0204455	139	3241
X071	LGI2	Human immunodeficiency virus [HIV] disease	0.821251	0.0204506	139	3241
X071	CEACAM19	Human immunodeficiency virus [HIV] disease	0.769136	0.0204566	139	3241
X071	BTC	Human immunodeficiency virus [HIV] disease	1.22265	0.0204843	139	3241
X071	BTC	Human immunodeficiency virus [HIV] disease	1.22265	0.0204843	139	3241
X071	TUBB1	Human immunodeficiency virus [HIV] disease	0.802527	0.0205684	139	3241
X071	SPTA1	Human immunodeficiency virus [HIV] disease	1.17898	0.0206556	139	3241
X071	KATNAL1	Human immunodeficiency virus [HIV] disease	0.809811	0.0206954	139	3241
X071	NBPF16	Human immunodeficiency virus [HIV] disease	0.802881	0.0209154	139	3241
X071	ABCG5	Human immunodeficiency virus [HIV] disease	1.21595	0.0209681	139	3241
X071	TRAF6	Human immunodeficiency virus [HIV] disease	1.27182	0.0209717	139	3241
X071	FSD2	Human immunodeficiency virus [HIV] disease	1.23352	0.0209828	139	3241
X071	YWHAG	Human immunodeficiency virus [HIV] disease	0.818663	0.0210355	139	3241
X071	NDUFS2	Human immunodeficiency virus [HIV] disease	1.25512	0.0210525	139	3241
X071	SNUPN	Human immunodeficiency virus [HIV] disease	0.824923	0.021115	139	3241
X071	CCL3L3	Human immunodeficiency virus [HIV] disease	0.807311	0.0211872	139	3241
X071	CCL3L3	Human immunodeficiency virus [HIV] disease	0.807311	0.0211872	139	3241
X071	UHRF1BP1	Human immunodeficiency virus [HIV] disease	1.24685	0.0212547	139	3241
X071	PHF5A	Human immunodeficiency virus [HIV] disease	1.22936	0.0213697	139	3241
X071	TMEM128	Human immunodeficiency virus [HIV] disease	0.816321	0.0213859	139	3241
X071	PARS2	Human immunodeficiency virus [HIV] disease	0.805202	0.0214068	139	3241
X071	KIR2DL1	Human immunodeficiency virus [HIV] disease	1.22363	0.0214317	139	3241
X071	KIR2DL1	Human immunodeficiency virus [HIV] disease	1.22363	0.0214317	139	3241
X071	KIR2DL1	Human immunodeficiency virus [HIV] disease	1.22363	0.0214317	139	3241
X071	KIR2DL1	Human immunodeficiency virus [HIV] disease	1.22363	0.0214317	139	3241
X071	IL10	Human immunodeficiency virus [HIV] disease	0.809854	0.0215103	139	3241
X071	WSCD1	Human immunodeficiency virus [HIV] disease	0.801209	0.0215106	139	3241
X071	UGGT1	Human immunodeficiency virus [HIV] disease	0.817501	0.0217102	139	3241
X071	SLFN11	Human immunodeficiency virus [HIV] disease	0.805279	0.0217453	139	3241
X071	CD1C	Human immunodeficiency virus [HIV] disease	0.807881	0.0218032	139	3241
X071	KISS1R	Human immunodeficiency virus [HIV] disease	0.806899	0.0218065	139	3241
X071	LRBA	Human immunodeficiency virus [HIV] disease	0.806424	0.0219485	139	3241
X071	ZNF683	Human immunodeficiency virus [HIV] disease	1.21656	0.0219839	139	3241
X071	KPNA3	Human immunodeficiency virus [HIV] disease	0.811428	0.0219869	139	3241
X071	CC2D1B	Human immunodeficiency virus [HIV] disease	0.806925	0.0221413	139	3241
X071	EPHA10	Human immunodeficiency virus [HIV] disease	0.739985	0.0221863	139	3241
X071	UBR4	Human immunodeficiency virus [HIV] disease	1.21522	0.0225372	139	3241
X071	KSR2	Human immunodeficiency virus [HIV] disease	1.2456	0.0226166	139	3241
X071	TBC1D10A	Human immunodeficiency virus [HIV] disease	0.816919	0.0226417	139	3241
X071	C9orf152	Human immunodeficiency virus [HIV] disease	1.23136	0.0226486	139	3241
X071	MAP2K4	Human immunodeficiency virus [HIV] disease	0.819296	0.0226763	139	3241
X071	NBPF14	Human immunodeficiency virus [HIV] disease	1.23685	0.0227814	139	3241
X071	TMPRSS11F	Human immunodeficiency virus [HIV] disease	1.20785	0.0228512	139	3241
X071	PRSS57	Human immunodeficiency virus [HIV] disease	1.21723	0.0228797	139	3241
X071	TMEM181	Human immunodeficiency virus [HIV] disease	1.24211	0.023127	139	3241
X071	COL18A1	Human immunodeficiency virus [HIV] disease	0.812772	0.0232993	139	3241
X071	GSAP	Human immunodeficiency virus [HIV] disease	0.82065	0.0233241	139	3241
X071	TMEM246	Human immunodeficiency virus [HIV] disease	1.22891	0.0234202	139	3241
X071	IKZF3	Human immunodeficiency virus [HIV] disease	0.809112	0.0234362	139	3241
X071	RCHY1	Human immunodeficiency virus [HIV] disease	0.812437	0.023448	139	3241
X071	ADAMTS10	Human immunodeficiency virus [HIV] disease	0.81537	0.0234485	139	3241
X071	ADAMTS10	Human immunodeficiency virus [HIV] disease	0.81537	0.0234485	139	3241
X071	POLR2L	Human immunodeficiency virus [HIV] disease	1.24644	0.0234946	139	3241
X071	SERPINA12	Human immunodeficiency virus [HIV] disease	0.816796	0.0235385	139	3241
X071	TIMM44	Human immunodeficiency virus [HIV] disease	0.794048	0.0235711	139	3241
X071	RFX3	Human immunodeficiency virus [HIV] disease	0.811468	0.0236072	139	3241
X071	CCDC163P	Human immunodeficiency virus [HIV] disease	1.20751	0.0236131	139	3241
X071	MSTN	Human immunodeficiency virus [HIV] disease	1.23066	0.0236348	139	3241
X071	RAD17	Human immunodeficiency virus [HIV] disease	1.20534	0.0237222	139	3241
X071	RAD17	Human immunodeficiency virus [HIV] disease	1.20534	0.0237222	139	3241
X071	FAM63B	Human immunodeficiency virus [HIV] disease	0.794697	0.0237921	139	3241
X071	CRYBB2	Human immunodeficiency virus [HIV] disease	1.22645	0.0238058	139	3241
X071	RERE	Human immunodeficiency virus [HIV] disease	1.21511	0.0238485	139	3241
X071	MARS2	Human immunodeficiency virus [HIV] disease	1.23398	0.0238901	139	3241
X071	IL32	Human immunodeficiency virus [HIV] disease	1.22787	0.0239677	139	3241
X071	H6PD	Human immunodeficiency virus [HIV] disease	0.815478	0.0240148	139	3241
X071	UBE2T	Human immunodeficiency virus [HIV] disease	0.8352	0.0240233	139	3241
X071	TECRL	Human immunodeficiency virus [HIV] disease	1.20008	0.0240474	139	3241
X071	C9orf173	Human immunodeficiency virus [HIV] disease	1.22677	0.0240801	139	3241
X071	ASB14	Human immunodeficiency virus [HIV] disease	1.21749	0.0241232	139	3241
X071	ARSJ	Human immunodeficiency virus [HIV] disease	0.814357	0.0241477	139	3241
X071	FASLG	Human immunodeficiency virus [HIV] disease	0.810348	0.0242557	139	3241
X071	CYB5A	Human immunodeficiency virus [HIV] disease	1.24362	0.0243125	139	3241
X071	DUSP10	Human immunodeficiency virus [HIV] disease	1.24655	0.0245173	139	3241
X071	TMEM144	Human immunodeficiency virus [HIV] disease	0.817244	0.0247202	139	3241
X071	HOOK2	Human immunodeficiency virus [HIV] disease	1.20653	0.0249266	139	3241
X071	SLC13A3	Human immunodeficiency virus [HIV] disease	1.20482	0.0249767	139	3241
X071	EBNA1BP2	Human immunodeficiency virus [HIV] disease	0.819439	0.0250557	139	3241
X071	AFF4	Human immunodeficiency virus [HIV] disease	0.799267	0.0251565	139	3241
X071	ZMAT4	Human immunodeficiency virus [HIV] disease	0.817257	0.0251749	139	3241
X071	WDR91	Human immunodeficiency virus [HIV] disease	0.801976	0.0252964	139	3241
X071	PARP8	Human immunodeficiency virus [HIV] disease	0.818657	0.0254808	139	3241
X071	ADAD2	Human immunodeficiency virus [HIV] disease	0.820796	0.0255356	139	3241
X071	ANAPC7	Human immunodeficiency virus [HIV] disease	0.808809	0.0255565	139	3241
X071	HTR1F	Human immunodeficiency virus [HIV] disease	0.812126	0.0256186	139	3241
X071	TMEM18	Human immunodeficiency virus [HIV] disease	1.20761	0.0257244	139	3241
X071	C1QTNF4	Human immunodeficiency virus [HIV] disease	1.26106	0.0257431	139	3241
X071	LZTS3	Human immunodeficiency virus [HIV] disease	1.22693	0.0258798	139	3241
X071	LAIR2	Human immunodeficiency virus [HIV] disease	1.22703	0.0259031	139	3241
X071	LAIR2	Human immunodeficiency virus [HIV] disease	1.22703	0.0259031	139	3241
X071	LAIR2	Human immunodeficiency virus [HIV] disease	1.22703	0.0259031	139	3241
X071	LAIR2	Human immunodeficiency virus [HIV] disease	1.22703	0.0259031	139	3241
X071	MSANTD1	Human immunodeficiency virus [HIV] disease	1.22744	0.0259887	139	3241
X071	ZNF429	Human immunodeficiency virus [HIV] disease	1.22656	0.0260021	139	3241
X071	RHOT1	Human immunodeficiency virus [HIV] disease	1.22477	0.026089	139	3241
X071	GGNBP2	Human immunodeficiency virus [HIV] disease	1.22891	0.0262334	139	3241
X071	GGNBP2	Human immunodeficiency virus [HIV] disease	1.22891	0.0262334	139	3241
X071	GRID1	Human immunodeficiency virus [HIV] disease	1.23816	0.026246	139	3241
X071	USP42	Human immunodeficiency virus [HIV] disease	1.19658	0.026317	139	3241
X071	NPTX2	Human immunodeficiency virus [HIV] disease	0.820381	0.0263912	139	3241
X071	ACOXL	Human immunodeficiency virus [HIV] disease	0.824172	0.0264178	139	3241
X071	TIMM10	Human immunodeficiency virus [HIV] disease	0.777296	0.0264529	139	3241
X071	SERGEF	Human immunodeficiency virus [HIV] disease	0.825733	0.0264953	139	3241
X071	CHPF	Human immunodeficiency virus [HIV] disease	0.815303	0.0265684	139	3241
X071	DLEU1	Human immunodeficiency virus [HIV] disease	0.830527	0.0266223	139	3241
X071	FSCN1	Human immunodeficiency virus [HIV] disease	0.804876	0.0267056	139	3241
X071	RANBP2	Human immunodeficiency virus [HIV] disease	0.796367	0.0267985	139	3241
X071	PLRG1	Human immunodeficiency virus [HIV] disease	1.21686	0.0270278	139	3241
X071	CTIF	Human immunodeficiency virus [HIV] disease	1.23459	0.0270854	139	3241
X071	FRAT1	Human immunodeficiency virus [HIV] disease	0.814299	0.0272092	139	3241
X071	C3orf52	Human immunodeficiency virus [HIV] disease	1.19531	0.0272616	139	3241
X071	VSTM2L	Human immunodeficiency virus [HIV] disease	1.20644	0.0273819	139	3241
X071	DOCK10	Human immunodeficiency virus [HIV] disease	0.815972	0.0274143	139	3241
X071	FAM102A	Human immunodeficiency virus [HIV] disease	1.21791	0.0274368	139	3241
X071	APLF	Human immunodeficiency virus [HIV] disease	0.816317	0.0275162	139	3241
X071	RGCC	Human immunodeficiency virus [HIV] disease	0.799378	0.0275632	139	3241
X071	LRRC56	Human immunodeficiency virus [HIV] disease	1.23329	0.0276204	139	3241
X071	RAB35	Human immunodeficiency virus [HIV] disease	0.795658	0.027736	139	3241
X071	KLB	Human immunodeficiency virus [HIV] disease	1.22393	0.0277432	139	3241
X071	DCUN1D3	Human immunodeficiency virus [HIV] disease	1.23502	0.0277536	139	3241
X071	CD300C	Human immunodeficiency virus [HIV] disease	0.801387	0.027779	139	3241
X071	TRNAU1AP	Human immunodeficiency virus [HIV] disease	0.817381	0.0277837	139	3241
X071	EIF4A3	Human immunodeficiency virus [HIV] disease	1.21756	0.0278402	139	3241
X071	C6orf223	Human immunodeficiency virus [HIV] disease	1.20437	0.028141	139	3241
X071	TBC1D12	Human immunodeficiency virus [HIV] disease	1.21712	0.0281606	139	3241
X071	CDC25B	Human immunodeficiency virus [HIV] disease	1.24526	0.0282111	139	3241
X071	MAP2K7	Human immunodeficiency virus [HIV] disease	1.23454	0.0282201	139	3241
X071	RNF169	Human immunodeficiency virus [HIV] disease	1.22202	0.0283509	139	3241
X071	NOMO3	Human immunodeficiency virus [HIV] disease	0.820846	0.0283615	139	3241
X071	ODF3L1	Human immunodeficiency virus [HIV] disease	0.806097	0.0284102	139	3241
X071	RP9	Human immunodeficiency virus [HIV] disease	1.18057	0.0284481	139	3241
X071	HOXD3	Human immunodeficiency virus [HIV] disease	0.831933	0.0285592	139	3241
X071	TMEM252	Human immunodeficiency virus [HIV] disease	0.846	0.0286273	139	3241
X071	PNPLA8	Human immunodeficiency virus [HIV] disease	0.831639	0.028645	139	3241
X071	HAPLN4	Human immunodeficiency virus [HIV] disease	1.21257	0.0287425	139	3241
X071	SMR3A	Human immunodeficiency virus [HIV] disease	1.22534	0.0287646	139	3241
X071	CARD8	Human immunodeficiency virus [HIV] disease	1.23366	0.0288248	139	3241
X071	OSTF1	Human immunodeficiency virus [HIV] disease	0.827138	0.0288896	139	3241
X071	CCL4L2	Human immunodeficiency virus [HIV] disease	0.821321	0.0289111	139	3241
X071	METTL7B	Human immunodeficiency virus [HIV] disease	1.22883	0.0289282	139	3241
X071	SLC22A6	Human immunodeficiency virus [HIV] disease	0.819338	0.0289378	139	3241
X071	RCVRN	Human immunodeficiency virus [HIV] disease	0.807211	0.0289674	139	3241
X071	MTTP	Human immunodeficiency virus [HIV] disease	1.22208	0.0290034	139	3241
X071	ING5	Human immunodeficiency virus [HIV] disease	1.21106	0.0290403	139	3241
X071	BEAN1	Human immunodeficiency virus [HIV] disease	1.20963	0.0290829	139	3241
X071	IDH2	Human immunodeficiency virus [HIV] disease	0.821989	0.0291233	139	3241
X071	FAM153B	Human immunodeficiency virus [HIV] disease	1.21857	0.0291576	139	3241
X071	SLC30A6	Human immunodeficiency virus [HIV] disease	0.816489	0.0291803	139	3241
X071	STAG3	Human immunodeficiency virus [HIV] disease	0.837305	0.0293413	139	3241
X071	IRX1	Human immunodeficiency virus [HIV] disease	0.820892	0.0293426	139	3241
X071	WDR81	Human immunodeficiency virus [HIV] disease	1.22856	0.0293445	139	3241
X071	HOXC5	Human immunodeficiency virus [HIV] disease	0.827554	0.0295002	139	3241
X071	ST6GALNAC4	Human immunodeficiency virus [HIV] disease	0.823417	0.0295094	139	3241
X071	STMND1	Human immunodeficiency virus [HIV] disease	1.20805	0.0296625	139	3241
X071	CECR1	Human immunodeficiency virus [HIV] disease	0.820292	0.0299224	139	3241
X071	ZNF223	Human immunodeficiency virus [HIV] disease	1.20344	0.0301323	139	3241
X071	ZNF223	Human immunodeficiency virus [HIV] disease	1.20344	0.0301323	139	3241
X071	PPM1G	Human immunodeficiency virus [HIV] disease	1.22064	0.0303157	139	3241
X071	TK2	Human immunodeficiency virus [HIV] disease	1.20517	0.0306468	139	3241
X071	SLC39A10	Human immunodeficiency virus [HIV] disease	0.827973	0.0306511	139	3241
X071	HSD17B3	Human immunodeficiency virus [HIV] disease	1.21096	0.0306926	139	3241
X071	IGSF9B	Human immunodeficiency virus [HIV] disease	1.21274	0.0307005	139	3241
X071	LRP6	Human immunodeficiency virus [HIV] disease	1.21075	0.0308844	139	3241
X071	DROSHA	Human immunodeficiency virus [HIV] disease	0.810468	0.0308902	139	3241
X071	PPIL2	Human immunodeficiency virus [HIV] disease	1.2001	0.0309261	139	3241
X071	ZBTB41	Human immunodeficiency virus [HIV] disease	0.826995	0.0311157	139	3241
X071	BST2	Human immunodeficiency virus [HIV] disease	0.822866	0.0311609	139	3241
X071	DOCK3	Human immunodeficiency virus [HIV] disease	1.21456	0.0312095	139	3241
X071	DOCK3	Human immunodeficiency virus [HIV] disease	1.21456	0.0312095	139	3241
X071	TMEM56	Human immunodeficiency virus [HIV] disease	1.21164	0.0312256	139	3241
X071	PHLDA1	Human immunodeficiency virus [HIV] disease	0.828413	0.0313179	139	3241
X071	NUDT15	Human immunodeficiency virus [HIV] disease	1.20051	0.031412	139	3241
X071	SEC22A	Human immunodeficiency virus [HIV] disease	0.836008	0.031497	139	3241
X071	PKD2	Human immunodeficiency virus [HIV] disease	0.824191	0.0316967	139	3241
X071	SFRP2	Human immunodeficiency virus [HIV] disease	1.21235	0.0317519	139	3241
X071	TMPRSS4	Human immunodeficiency virus [HIV] disease	1.2091	0.0317755	139	3241
X071	AHNAK2	Human immunodeficiency virus [HIV] disease	0.829521	0.031882	139	3241
X071	FAM171B	Human immunodeficiency virus [HIV] disease	0.834217	0.0320452	139	3241
X071	SNRNP27	Human immunodeficiency virus [HIV] disease	0.829121	0.0321029	139	3241
X071	FAM71A	Human immunodeficiency virus [HIV] disease	1.19847	0.032187	139	3241
X071	ZNF471	Human immunodeficiency virus [HIV] disease	1.21852	0.0321893	139	3241
X071	CX3CL1	Human immunodeficiency virus [HIV] disease	0.808512	0.0322323	139	3241
X071	RAPSN	Human immunodeficiency virus [HIV] disease	1.21425	0.0323442	139	3241
X071	SIGLEC11	Human immunodeficiency virus [HIV] disease	0.812669	0.0324909	139	3241
X071	RPRD1B	Human immunodeficiency virus [HIV] disease	0.817448	0.0325116	139	3241
X071	GJC3	Human immunodeficiency virus [HIV] disease	0.817449	0.0325503	139	3241
X071	SNX6	Human immunodeficiency virus [HIV] disease	1.21835	0.0325508	139	3241
X071	SMIM8	Human immunodeficiency virus [HIV] disease	1.18872	0.0325662	139	3241
X071	TELO2	Human immunodeficiency virus [HIV] disease	0.833746	0.0325957	139	3241
X071	CLPTM1L	Human immunodeficiency virus [HIV] disease	1.21202	0.0326728	139	3241
X071	KLK3	Human immunodeficiency virus [HIV] disease	1.18403	0.0327632	139	3241
X071	SPAG17	Human immunodeficiency virus [HIV] disease	0.821104	0.0328019	139	3241
X071	NELFB	Human immunodeficiency virus [HIV] disease	0.823859	0.0329202	139	3241
X071	BTBD6	Human immunodeficiency virus [HIV] disease	0.840651	0.0329768	139	3241
X071	ACSM1	Human immunodeficiency virus [HIV] disease	0.828232	0.0330189	139	3241
X071	ST3GAL4	Human immunodeficiency virus [HIV] disease	0.820509	0.0330314	139	3241
X071	TRIT1	Human immunodeficiency virus [HIV] disease	0.832035	0.03304	139	3241
X071	HSP90AB1	Human immunodeficiency virus [HIV] disease	0.811591	0.0330909	139	3241
X071	ELTD1	Human immunodeficiency virus [HIV] disease	1.21681	0.0331428	139	3241
X071	CORO1C	Human immunodeficiency virus [HIV] disease	0.829754	0.0332435	139	3241
X071	CCL16	Human immunodeficiency virus [HIV] disease	0.840318	0.0332566	139	3241
X071	MYL9	Human immunodeficiency virus [HIV] disease	1.19817	0.0333479	139	3241
X071	ARVCF	Human immunodeficiency virus [HIV] disease	1.22225	0.0333893	139	3241
X071	MKRN3	Human immunodeficiency virus [HIV] disease	0.841628	0.0334207	139	3241
X071	KIR2DL4	Human immunodeficiency virus [HIV] disease	1.22145	0.0335647	139	3241
X071	KIR2DL4	Human immunodeficiency virus [HIV] disease	1.22145	0.0335647	139	3241
X071	KIR2DL4	Human immunodeficiency virus [HIV] disease	1.22145	0.0335647	139	3241
X071	KIR2DL4	Human immunodeficiency virus [HIV] disease	1.22145	0.0335647	139	3241
X071	CASQ1	Human immunodeficiency virus [HIV] disease	1.21217	0.0335911	139	3241
X071	DGKG	Human immunodeficiency virus [HIV] disease	0.823816	0.033636	139	3241
X071	RGPD5	Human immunodeficiency virus [HIV] disease	0.80635	0.0336454	139	3241
X071	FAM182B	Human immunodeficiency virus [HIV] disease	1.20963	0.0339009	139	3241
X071	MAK	Human immunodeficiency virus [HIV] disease	0.830724	0.0340617	139	3241
X071	ANKRD22	Human immunodeficiency virus [HIV] disease	0.823683	0.0343579	139	3241
X071	TPGS2	Human immunodeficiency virus [HIV] disease	0.831837	0.0343627	139	3241
X071	RNF17	Human immunodeficiency virus [HIV] disease	0.823792	0.0343771	139	3241
X071	ATG12	Human immunodeficiency virus [HIV] disease	1.20687	0.0344303	139	3241
X071	YTHDC2	Human immunodeficiency virus [HIV] disease	1.24201	0.034529	139	3241
X071	RPTOR	Human immunodeficiency virus [HIV] disease	0.817873	0.0345853	139	3241
X071	STARD7	Human immunodeficiency virus [HIV] disease	0.837832	0.0346971	139	3241
X071	CST1	Human immunodeficiency virus [HIV] disease	0.820613	0.0347119	139	3241
X071	FAM170A	Human immunodeficiency virus [HIV] disease	0.802297	0.0347165	139	3241
X071	SH2D4A	Human immunodeficiency virus [HIV] disease	1.22495	0.0347548	139	3241
X071	METTL18	Human immunodeficiency virus [HIV] disease	2.19646	0.0347663	139	3241
X071	PALD1	Human immunodeficiency virus [HIV] disease	0.82224	0.0348397	139	3241
X071	MBL2	Human immunodeficiency virus [HIV] disease	1.1802	0.0350226	139	3241
X071	PDE10A	Human immunodeficiency virus [HIV] disease	0.82107	0.0351971	139	3241
X071	GABRG1	Human immunodeficiency virus [HIV] disease	0.818664	0.0352267	139	3241
X071	COPE	Human immunodeficiency virus [HIV] disease	0.835747	0.0352685	139	3241
X071	JUND	Human immunodeficiency virus [HIV] disease	0.827679	0.0353125	139	3241
X071	SORD	Human immunodeficiency virus [HIV] disease	1.21096	0.0353249	139	3241
X071	SYT3	Human immunodeficiency virus [HIV] disease	0.798446	0.0353273	139	3241
X071	FYN	Human immunodeficiency virus [HIV] disease	0.825393	0.0354805	139	3241
X071	MSH4	Human immunodeficiency virus [HIV] disease	1.20742	0.0355327	139	3241
X071	PEX11G	Human immunodeficiency virus [HIV] disease	0.835044	0.0355354	139	3241
X071	SLC39A11	Human immunodeficiency virus [HIV] disease	0.829021	0.0356704	139	3241
X071	GNAL	Human immunodeficiency virus [HIV] disease	0.825509	0.0356948	139	3241
X071	RPA1	Human immunodeficiency virus [HIV] disease	0.827752	0.0357389	139	3241
X071	RIN2	Human immunodeficiency virus [HIV] disease	1.19815	0.0358533	139	3241
X071	RUSC2	Human immunodeficiency virus [HIV] disease	1.20474	0.0360137	139	3241
X071	GADD45G	Human immunodeficiency virus [HIV] disease	1.20998	0.0360176	139	3241
X071	ENPEP	Human immunodeficiency virus [HIV] disease	0.825756	0.036063	139	3241
X071	RPL37A	Human immunodeficiency virus [HIV] disease	0.847322	0.0360687	139	3241
X071	TDG	Human immunodeficiency virus [HIV] disease	0.818056	0.0360768	139	3241
X071	AMY1C	Human immunodeficiency virus [HIV] disease	1.20605	0.0361417	139	3241
X071	ZC3H7B	Human immunodeficiency virus [HIV] disease	1.2231	0.0362105	139	3241
X071	MLXIP	Human immunodeficiency virus [HIV] disease	1.20415	0.036222	139	3241
X071	HOPX	Human immunodeficiency virus [HIV] disease	0.82425	0.03645	139	3241
X071	TRNT1	Human immunodeficiency virus [HIV] disease	1.18608	0.0364814	139	3241
X071	CSMD1	Human immunodeficiency virus [HIV] disease	1.20367	0.0365513	139	3241
X071	RNF138	Human immunodeficiency virus [HIV] disease	1.2261	0.0365649	139	3241
X071	AGTR1	Human immunodeficiency virus [HIV] disease	0.775427	0.0366551	139	3241
X071	NUTM2G	Human immunodeficiency virus [HIV] disease	1.19342	0.0367165	139	3241
X071	YIPF1	Human immunodeficiency virus [HIV] disease	1.21711	0.0367192	139	3241
X071	SH3BP5	Human immunodeficiency virus [HIV] disease	0.82674	0.0368906	139	3241
X071	KCTD15	Human immunodeficiency virus [HIV] disease	0.820288	0.0369297	139	3241
X071	ZNF740	Human immunodeficiency virus [HIV] disease	0.755025	0.0369843	139	3241
X071	FOXRED1	Human immunodeficiency virus [HIV] disease	1.22086	0.037012	139	3241
X071	DAPK2	Human immunodeficiency virus [HIV] disease	1.21179	0.0371465	139	3241
X071	THEM4	Human immunodeficiency virus [HIV] disease	1.20916	0.0372824	139	3241
X071	INSIG2	Human immunodeficiency virus [HIV] disease	0.831109	0.0374555	139	3241
X071	MICU1	Human immunodeficiency virus [HIV] disease	1.21185	0.0374886	139	3241
X071	RMI1	Human immunodeficiency virus [HIV] disease	0.826922	0.0374903	139	3241
X071	ABL1	Human immunodeficiency virus [HIV] disease	1.19318	0.0375509	139	3241
X071	DNAH17	Human immunodeficiency virus [HIV] disease	0.83939	0.0375699	139	3241
X071	TRIM39	Human immunodeficiency virus [HIV] disease	1.20139	0.0376563	139	3241
X071	TRIM39	Human immunodeficiency virus [HIV] disease	1.20139	0.0376563	139	3241
X071	TRIM39	Human immunodeficiency virus [HIV] disease	1.20139	0.0376563	139	3241
X071	TRIM39	Human immunodeficiency virus [HIV] disease	1.20139	0.0376563	139	3241
X071	TRIM39	Human immunodeficiency virus [HIV] disease	1.20139	0.0376563	139	3241
X071	TRIM39	Human immunodeficiency virus [HIV] disease	1.20139	0.0376563	139	3241
X071	TRIM39	Human immunodeficiency virus [HIV] disease	1.20139	0.0376563	139	3241
X071	TFR2	Human immunodeficiency virus [HIV] disease	1.20948	0.0376898	139	3241
X071	SEC63	Human immunodeficiency virus [HIV] disease	1.1836	0.0378362	139	3241
X071	HIF1A	Human immunodeficiency virus [HIV] disease	1.21337	0.0378477	139	3241
X071	FAM166A	Human immunodeficiency virus [HIV] disease	1.2062	0.0379701	139	3241
X071	ASRGL1	Human immunodeficiency virus [HIV] disease	0.827337	0.0380438	139	3241
X071	KIAA1244	Human immunodeficiency virus [HIV] disease	0.815307	0.0382782	139	3241
X071	RTCA	Human immunodeficiency virus [HIV] disease	1.19863	0.0383119	139	3241
X071	ITSN2	Human immunodeficiency virus [HIV] disease	1.27939	0.0383691	139	3241
X071	ZNF3	Human immunodeficiency virus [HIV] disease	0.830008	0.0384305	139	3241
X071	TRIM69	Human immunodeficiency virus [HIV] disease	0.840614	0.0385446	139	3241
X071	TCTN2	Human immunodeficiency virus [HIV] disease	0.840612	0.0385729	139	3241
X071	INO80B	Human immunodeficiency virus [HIV] disease	1.19751	0.0385814	139	3241
X071	LILRB4	Human immunodeficiency virus [HIV] disease	0.82692	0.0386651	139	3241
X071	LILRB4	Human immunodeficiency virus [HIV] disease	0.82692	0.0386651	139	3241
X071	LILRB4	Human immunodeficiency virus [HIV] disease	0.82692	0.0386651	139	3241
X071	LILRB4	Human immunodeficiency virus [HIV] disease	0.82692	0.0386651	139	3241
X071	LILRB4	Human immunodeficiency virus [HIV] disease	0.82692	0.0386651	139	3241
X071	COX14	Human immunodeficiency virus [HIV] disease	0.830847	0.0386953	139	3241
X071	RGS17	Human immunodeficiency virus [HIV] disease	0.835207	0.0387109	139	3241
X071	UQCR11	Human immunodeficiency virus [HIV] disease	1.19735	0.0388064	139	3241
X071	UQCR11	Human immunodeficiency virus [HIV] disease	1.19735	0.0388064	139	3241
X071	RNF151	Human immunodeficiency virus [HIV] disease	1.20018	0.0388712	139	3241
X071	TFB1M	Human immunodeficiency virus [HIV] disease	1.20053	0.0388717	139	3241
X071	SIRT6	Human immunodeficiency virus [HIV] disease	1.18769	0.0388728	139	3241
X071	RNF144A	Human immunodeficiency virus [HIV] disease	0.818334	0.0388958	139	3241
X071	ZNF76	Human immunodeficiency virus [HIV] disease	0.831441	0.0389302	139	3241
X071	PLEKHJ1	Human immunodeficiency virus [HIV] disease	1.1656	0.0389781	139	3241
X071	DEFA1	Human immunodeficiency virus [HIV] disease	1.2035	0.0390053	139	3241
X071	SF3B1	Human immunodeficiency virus [HIV] disease	0.816252	0.0390742	139	3241
X071	SLC39A8	Human immunodeficiency virus [HIV] disease	0.820609	0.0390991	139	3241
X071	RAD51AP1	Human immunodeficiency virus [HIV] disease	1.19553	0.0391522	139	3241
X071	METTL2B	Human immunodeficiency virus [HIV] disease	1.19905	0.0391585	139	3241
X071	GTPBP3	Human immunodeficiency virus [HIV] disease	1.16252	0.0392594	139	3241
X071	CRISPLD2	Human immunodeficiency virus [HIV] disease	1.19636	0.0393668	139	3241
X071	ADAP1	Human immunodeficiency virus [HIV] disease	0.830643	0.0394061	139	3241
X071	NCAPD3	Human immunodeficiency virus [HIV] disease	1.20637	0.039443	139	3241
X071	PRSS36	Human immunodeficiency virus [HIV] disease	1.20535	0.0399132	139	3241
X071	UBA7	Human immunodeficiency virus [HIV] disease	0.827083	0.0401387	139	3241
X071	CHUK	Human immunodeficiency virus [HIV] disease	1.2134	0.0402034	139	3241
X071	BAZ1B	Human immunodeficiency virus [HIV] disease	0.830577	0.0402225	139	3241
X071	BAZ1B	Human immunodeficiency virus [HIV] disease	0.830577	0.0402225	139	3241
X071	TBCB	Human immunodeficiency virus [HIV] disease	1.20478	0.040502	139	3241
X071	WNT2	Human immunodeficiency virus [HIV] disease	1.19421	0.0406232	139	3241
X071	SLC25A39	Human immunodeficiency virus [HIV] disease	0.826388	0.0407717	139	3241
X071	VWA5B1	Human immunodeficiency virus [HIV] disease	0.835356	0.0407914	139	3241
X071	LTBP1	Human immunodeficiency virus [HIV] disease	0.829926	0.040882	139	3241
X071	HOXB6	Human immunodeficiency virus [HIV] disease	1.20424	0.0409873	139	3241
X071	CPB2	Human immunodeficiency virus [HIV] disease	1.20695	0.0410428	139	3241
X071	MRAP2	Human immunodeficiency virus [HIV] disease	0.830463	0.0410723	139	3241
X071	ANGPTL6	Human immunodeficiency virus [HIV] disease	1.19012	0.0411125	139	3241
X071	PRKAG3	Human immunodeficiency virus [HIV] disease	1.1968	0.0412302	139	3241
X071	ZNF285	Human immunodeficiency virus [HIV] disease	1.21944	0.041306	139	3241
X071	COL11A2	Human immunodeficiency virus [HIV] disease	0.834877	0.0413849	139	3241
X071	COL11A2	Human immunodeficiency virus [HIV] disease	0.834877	0.0413849	139	3241
X071	COL11A2	Human immunodeficiency virus [HIV] disease	0.834877	0.0413849	139	3241
X071	COL11A2	Human immunodeficiency virus [HIV] disease	0.834877	0.0413849	139	3241
X071	COL11A2	Human immunodeficiency virus [HIV] disease	0.834877	0.0413849	139	3241
X071	COL11A2	Human immunodeficiency virus [HIV] disease	0.834877	0.0413849	139	3241
X071	COL11A2	Human immunodeficiency virus [HIV] disease	0.834877	0.0413849	139	3241
X071	SAMM50	Human immunodeficiency virus [HIV] disease	1.2109	0.0414183	139	3241
X071	MANSC1	Human immunodeficiency virus [HIV] disease	1.23437	0.0414801	139	3241
X071	RRP9	Human immunodeficiency virus [HIV] disease	0.827382	0.042201	139	3241
X071	ST14	Human immunodeficiency virus [HIV] disease	1.20944	0.0424187	139	3241
X071	PPFIBP2	Human immunodeficiency virus [HIV] disease	1.18932	0.0425036	139	3241
X071	DQX1	Human immunodeficiency virus [HIV] disease	1.19314	0.042559	139	3241
X071	SIX3	Human immunodeficiency virus [HIV] disease	1.23038	0.0426794	139	3241
X071	INPP5F	Human immunodeficiency virus [HIV] disease	0.830322	0.0427582	139	3241
X071	SATB1	Human immunodeficiency virus [HIV] disease	1.20139	0.0428287	139	3241
X071	RBCK1	Human immunodeficiency virus [HIV] disease	0.814085	0.0429743	139	3241
X071	TMEM80	Human immunodeficiency virus [HIV] disease	0.83768	0.0431581	139	3241
X071	USP1	Human immunodeficiency virus [HIV] disease	0.838757	0.0431593	139	3241
X071	KCNJ3	Human immunodeficiency virus [HIV] disease	0.847345	0.0432453	139	3241
X071	SGSM1	Human immunodeficiency virus [HIV] disease	1.19286	0.0432574	139	3241
X071	PBXIP1	Human immunodeficiency virus [HIV] disease	0.84009	0.0432922	139	3241
X071	ZMYM5	Human immunodeficiency virus [HIV] disease	1.1993	0.0434302	139	3241
X071	ZNF311	Human immunodeficiency virus [HIV] disease	1.20143	0.043461	139	3241
X071	ZNF311	Human immunodeficiency virus [HIV] disease	1.20143	0.043461	139	3241
X071	ZNF311	Human immunodeficiency virus [HIV] disease	1.20143	0.043461	139	3241
X071	ZNF311	Human immunodeficiency virus [HIV] disease	1.20143	0.043461	139	3241
X071	ZNF311	Human immunodeficiency virus [HIV] disease	1.20143	0.043461	139	3241
X071	ZNF311	Human immunodeficiency virus [HIV] disease	1.20143	0.043461	139	3241
X071	ZNF311	Human immunodeficiency virus [HIV] disease	1.20143	0.043461	139	3241
X071	RARRES1	Human immunodeficiency virus [HIV] disease	0.821701	0.0435184	139	3241
X071	MFHAS1	Human immunodeficiency virus [HIV] disease	0.836844	0.0435685	139	3241
X071	ZBTB9	Human immunodeficiency virus [HIV] disease	0.830866	0.0436147	139	3241
X071	ZBTB9	Human immunodeficiency virus [HIV] disease	0.830866	0.0436147	139	3241
X071	ABRACL	Human immunodeficiency virus [HIV] disease	1.1997	0.0436649	139	3241
X071	RUFY2	Human immunodeficiency virus [HIV] disease	0.820733	0.0438327	139	3241
X071	ARNTL2	Human immunodeficiency virus [HIV] disease	1.18242	0.0438964	139	3241
X071	C12orf42	Human immunodeficiency virus [HIV] disease	0.831246	0.0439394	139	3241
X071	EIF3D	Human immunodeficiency virus [HIV] disease	0.828101	0.0440577	139	3241
X071	CNTNAP4	Human immunodeficiency virus [HIV] disease	1.2058	0.0440613	139	3241
X071	PRMT7	Human immunodeficiency virus [HIV] disease	0.828676	0.04412	139	3241
X071	C1orf35	Human immunodeficiency virus [HIV] disease	0.849829	0.0441542	139	3241
X071	GSTA4	Human immunodeficiency virus [HIV] disease	1.19757	0.0443368	139	3241
X071	ZNF44	Human immunodeficiency virus [HIV] disease	0.814879	0.0443406	139	3241
X071	RTBDN	Human immunodeficiency virus [HIV] disease	0.838447	0.0445328	139	3241
X071	AKR7A3	Human immunodeficiency virus [HIV] disease	0.827141	0.0445973	139	3241
X071	ZCCHC7	Human immunodeficiency virus [HIV] disease	0.839271	0.0447027	139	3241
X071	ARIH2	Human immunodeficiency virus [HIV] disease	0.835057	0.0447404	139	3241
X071	ARHGEF25	Human immunodeficiency virus [HIV] disease	0.831803	0.0447811	139	3241
X071	TVP23A	Human immunodeficiency virus [HIV] disease	1.20292	0.0448841	139	3241
X071	GSTP1	Human immunodeficiency virus [HIV] disease	1.20377	0.0449703	139	3241
X071	HECA	Human immunodeficiency virus [HIV] disease	1.17289	0.0450265	139	3241
X071	CCDC65	Human immunodeficiency virus [HIV] disease	0.841528	0.0451054	139	3241
X071	AC187652.1	Human immunodeficiency virus [HIV] disease	0.829856	0.0451096	139	3241
X071	NUDT22	Human immunodeficiency virus [HIV] disease	0.837591	0.045208	139	3241
X071	OAS3	Human immunodeficiency virus [HIV] disease	0.830041	0.045314	139	3241
X071	HEPACAM	Human immunodeficiency virus [HIV] disease	0.846163	0.0454759	139	3241
X071	APAF1	Human immunodeficiency virus [HIV] disease	0.833825	0.0455045	139	3241
X071	USP28	Human immunodeficiency virus [HIV] disease	0.84419	0.0455236	139	3241
X071	TRIM29	Human immunodeficiency virus [HIV] disease	1.18451	0.0455338	139	3241
X071	QRICH2	Human immunodeficiency virus [HIV] disease	1.2003	0.0455907	139	3241
X071	SH3RF3	Human immunodeficiency virus [HIV] disease	1.1859	0.0457056	139	3241
X071	SNRPC	Human immunodeficiency virus [HIV] disease	0.827216	0.0457574	139	3241
X071	HS6ST3	Human immunodeficiency virus [HIV] disease	1.1878	0.0458547	139	3241
X071	C1orf174	Human immunodeficiency virus [HIV] disease	1.21674	0.0460525	139	3241
X071	KAT2A	Human immunodeficiency virus [HIV] disease	1.18295	0.0460771	139	3241
X071	KAT2A	Human immunodeficiency virus [HIV] disease	1.18295	0.0460771	139	3241
X071	A2M	Human immunodeficiency virus [HIV] disease	0.84178	0.0460964	139	3241
X071	AGAP7	Human immunodeficiency virus [HIV] disease	1.17639	0.0461169	139	3241
X071	AGAP7	Human immunodeficiency virus [HIV] disease	1.17639	0.0461169	139	3241
X071	EXOG	Human immunodeficiency virus [HIV] disease	0.839308	0.0461189	139	3241
X071	PTH2R	Human immunodeficiency virus [HIV] disease	0.845495	0.046186	139	3241
X071	NXN	Human immunodeficiency virus [HIV] disease	1.18793	0.0463172	139	3241
X071	PNPLA1	Human immunodeficiency virus [HIV] disease	0.840579	0.0464025	139	3241
X071	ZNF233	Human immunodeficiency virus [HIV] disease	0.834	0.0465879	139	3241
X071	HSBP1L1	Human immunodeficiency virus [HIV] disease	0.835343	0.0465952	139	3241
X071	PSMC1	Human immunodeficiency virus [HIV] disease	1.17514	0.0466755	139	3241
X071	TDRP	Human immunodeficiency virus [HIV] disease	0.835276	0.0467937	139	3241
X071	XRCC2	Human immunodeficiency virus [HIV] disease	1.17318	0.0468703	139	3241
X071	ATXN1	Human immunodeficiency virus [HIV] disease	0.830296	0.0469474	139	3241
X071	SEMA5A	Human immunodeficiency virus [HIV] disease	0.835953	0.0470759	139	3241
X071	CDS1	Human immunodeficiency virus [HIV] disease	0.838847	0.0471207	139	3241
X071	CCDC34	Human immunodeficiency virus [HIV] disease	1.22283	0.0471401	139	3241
X071	ENDOU	Human immunodeficiency virus [HIV] disease	0.837971	0.0472689	139	3241
X071	DHRS7	Human immunodeficiency virus [HIV] disease	0.842904	0.0473202	139	3241
X071	MGRN1	Human immunodeficiency virus [HIV] disease	0.840082	0.0477451	139	3241
X071	PNPLA2	Human immunodeficiency virus [HIV] disease	1.18185	0.0477712	139	3241
X071	PRKACG	Human immunodeficiency virus [HIV] disease	0.833811	0.0478371	139	3241
X071	C16orf46	Human immunodeficiency virus [HIV] disease	1.19236	0.0478805	139	3241
X071	NFKBIB	Human immunodeficiency virus [HIV] disease	0.831192	0.0479365	139	3241
X071	WDR36	Human immunodeficiency virus [HIV] disease	1.19148	0.0480881	139	3241
X071	IQCF1	Human immunodeficiency virus [HIV] disease	1.20273	0.0482605	139	3241
X071	APOPT1	Human immunodeficiency virus [HIV] disease	0.810345	0.0484019	139	3241
X071	PGBD1	Human immunodeficiency virus [HIV] disease	1.18778	0.0485233	139	3241
X071	NUDC	Human immunodeficiency virus [HIV] disease	1.18187	0.0485919	139	3241
X071	DDX51	Human immunodeficiency virus [HIV] disease	0.836628	0.0486137	139	3241
X071	OMP	Human immunodeficiency virus [HIV] disease	0.841945	0.0487104	139	3241
X071	OMP	Human immunodeficiency virus [HIV] disease	0.841945	0.0487104	139	3241
X071	MRPL37	Human immunodeficiency virus [HIV] disease	1.19486	0.0487579	139	3241
X071	GBP7	Human immunodeficiency virus [HIV] disease	0.825468	0.0488874	139	3241
X071	STAT4	Human immunodeficiency virus [HIV] disease	0.844785	0.0489159	139	3241
X071	PQLC1	Human immunodeficiency virus [HIV] disease	0.842945	0.0489567	139	3241
X071	CALR3	Human immunodeficiency virus [HIV] disease	1.17596	0.0489622	139	3241
X071	TSPYL5	Human immunodeficiency virus [HIV] disease	0.833401	0.0490974	139	3241
X071	KIF27	Human immunodeficiency virus [HIV] disease	0.829698	0.0491561	139	3241
X071	ELP5	Human immunodeficiency virus [HIV] disease	0.81798	0.0491983	139	3241
X071	UBE2V2	Human immunodeficiency virus [HIV] disease	1.18433	0.049329	139	3241
X071	ZBTB48	Human immunodeficiency virus [HIV] disease	1.18744	0.0493503	139	3241
X071	ENDOV	Human immunodeficiency virus [HIV] disease	1.19058	0.04938	139	3241
X071	FRRS1	Human immunodeficiency virus [HIV] disease	0.847645	0.0493909	139	3241
X071	TP53RK	Human immunodeficiency virus [HIV] disease	1.18917	0.0498538	139	3241
X071	PXK	Human immunodeficiency virus [HIV] disease	1.20691	0.0498692	139	3241
X071	CNPY2	Human immunodeficiency virus [HIV] disease	0.833975	0.0499307	139	3241

### Sheet: PheCode_078_European
phecode	gene	trait	OR.per.1sd (EUR)	p-val(EUR)	no. cases(EUR)	no controls(EUR)
X078	STAP2	Viral warts & HPV	1.14856	2.32712e-06	1152	20904
X078	TXLNB	Viral warts & HPV	0.862383	4.35143e-06	1152	20904
X078	RNMTL1	Viral warts & HPV	1.14589	6.74768e-06	1152	20904
X078	TMEM231	Viral warts & HPV	0.881123	1.62631e-05	1152	20904
X078	FBXO39	Viral warts & HPV	1.12922	7.95486e-05	1152	20904
X078	COQ9	Viral warts & HPV	1.11966	0.000100236	1152	20904
X078	NABP2	Viral warts & HPV	1.11427	0.000135022	1152	20904
X078	PSMD13	Viral warts & HPV	1.11688	0.000166041	1152	20904
X078	USB1	Viral warts & HPV	1.12683	0.00016659	1152	20904
X078	XPO4	Viral warts & HPV	0.895227	0.000181863	1152	20904
X078	TECPR1	Viral warts & HPV	1.11696	0.000200901	1152	20904
X078	GRAMD1C	Viral warts & HPV	0.896153	0.000215363	1152	20904
X078	VDAC3	Viral warts & HPV	0.890021	0.000230408	1152	20904
X078	SERPINA4	Viral warts & HPV	1.11677	0.000260861	1152	20904
X078	C15orf59	Viral warts & HPV	0.893007	0.000285377	1152	20904
X078	F13A1	Viral warts & HPV	0.901478	0.00029368	1152	20904
X078	ANO8	Viral warts & HPV	1.11398	0.000368731	1152	20904
X078	NOL4	Viral warts & HPV	0.89962	0.000370997	1152	20904
X078	DTYMK	Viral warts & HPV	0.896357	0.00040494	1152	20904
X078	COPS6	Viral warts & HPV	0.899569	0.00043117	1152	20904
X078	MBP	Viral warts & HPV	0.898027	0.000484591	1152	20904
X078	CD80	Viral warts & HPV	1.10362	0.000487532	1152	20904
X078	KLHDC8A	Viral warts & HPV	0.903458	0.000500446	1152	20904
X078	CAV3	Viral warts & HPV	1.10527	0.000503202	1152	20904
X078	HSD17B4	Viral warts & HPV	1.11416	0.000517325	1152	20904
X078	ZNF675	Viral warts & HPV	0.899941	0.000519058	1152	20904
X078	TMEM37	Viral warts & HPV	0.894744	0.00058092	1152	20904
X078	SRCRB4D	Viral warts & HPV	0.897942	0.00059017	1152	20904
X078	C8orf82	Viral warts & HPV	1.12021	0.000620259	1152	20904
X078	SHB	Viral warts & HPV	0.899725	0.000649297	1152	20904
X078	SMIM2	Viral warts & HPV	1.10384	0.000672018	1152	20904
X078	SEMA4D	Viral warts & HPV	0.90469	0.000722149	1152	20904
X078	PDAP1	Viral warts & HPV	0.901515	0.000728088	1152	20904
X078	RGS18	Viral warts & HPV	0.903012	0.000788386	1152	20904
X078	EPS8L1	Viral warts & HPV	1.10055	0.000791588	1152	20904
X078	EPS8L1	Viral warts & HPV	1.10055	0.000791588	1152	20904
X078	EPS8L1	Viral warts & HPV	1.10055	0.000791588	1152	20904
X078	EPS8L1	Viral warts & HPV	1.10055	0.000791588	1152	20904
X078	EPS8L1	Viral warts & HPV	1.10055	0.000791588	1152	20904
X078	EPS8L1	Viral warts & HPV	1.10055	0.000791588	1152	20904
X078	EPS8L1	Viral warts & HPV	1.10055	0.000791588	1152	20904
X078	EPS8L1	Viral warts & HPV	1.10055	0.000791588	1152	20904
X078	EPS8L1	Viral warts & HPV	1.10055	0.000791588	1152	20904
X078	EPS8L1	Viral warts & HPV	1.10055	0.000791588	1152	20904
X078	ELOVL4	Viral warts & HPV	0.902378	0.000827465	1152	20904
X078	RIC8A	Viral warts & HPV	1.10888	0.0008549	1152	20904
X078	LPXN	Viral warts & HPV	0.909134	0.000876845	1152	20904
X078	MAP10	Viral warts & HPV	1.11089	0.000882515	1152	20904
X078	DCTN1	Viral warts & HPV	0.915727	0.00089259	1152	20904
X078	ZNF701	Viral warts & HPV	0.903238	0.000897253	1152	20904
X078	AGAP8	Viral warts & HPV	0.901967	0.000907726	1152	20904
X078	FSCN1	Viral warts & HPV	1.10297	0.000913328	1152	20904
X078	LYPD6	Viral warts & HPV	0.906191	0.0010423	1152	20904
X078	HOXD1	Viral warts & HPV	1.10787	0.00104723	1152	20904
X078	TYSND1	Viral warts & HPV	1.11409	0.00104804	1152	20904
X078	ZBED6CL	Viral warts & HPV	0.908603	0.00108956	1152	20904
X078	PLA2G15	Viral warts & HPV	1.10468	0.00113176	1152	20904
X078	IGSF3	Viral warts & HPV	0.906321	0.00113421	1152	20904
X078	ADAT1	Viral warts & HPV	1.10058	0.00115332	1152	20904
X078	YTHDC2	Viral warts & HPV	1.10227	0.00117778	1152	20904
X078	IFI27L2	Viral warts & HPV	0.90895	0.00118904	1152	20904
X078	TRMT6	Viral warts & HPV	1.10436	0.0012132	1152	20904
X078	DDIT4L	Viral warts & HPV	0.907196	0.0012194	1152	20904
X078	TMEM229B	Viral warts & HPV	1.10317	0.00124015	1152	20904
X078	BRI3BP	Viral warts & HPV	1.10854	0.00126672	1152	20904
X078	CTAGE5	Viral warts & HPV	0.90974	0.00131654	1152	20904
X078	MAB21L1	Viral warts & HPV	0.905096	0.00139819	1152	20904
X078	CREB3L1	Viral warts & HPV	0.907931	0.00139944	1152	20904
X078	CKS2	Viral warts & HPV	1.11316	0.00140664	1152	20904
X078	TBC1D10A	Viral warts & HPV	1.10313	0.00141602	1152	20904
X078	MTMR7	Viral warts & HPV	0.906205	0.00142752	1152	20904
X078	FBN3	Viral warts & HPV	0.906047	0.00145048	1152	20904
X078	TRPC6	Viral warts & HPV	1.10318	0.00146318	1152	20904
X078	TIMM50	Viral warts & HPV	0.907502	0.00146678	1152	20904
X078	RPN1	Viral warts & HPV	0.906286	0.00149036	1152	20904
X078	CRELD2	Viral warts & HPV	0.90432	0.00150415	1152	20904
X078	HOXD3	Viral warts & HPV	1.10398	0.00150581	1152	20904
X078	PLA2G4F	Viral warts & HPV	1.09762	0.00150739	1152	20904
X078	FAM21D	Viral warts & HPV	0.911599	0.0015108	1152	20904
X078	TBPL1	Viral warts & HPV	0.898619	0.0015154	1152	20904
X078	CTNNAL1	Viral warts & HPV	0.90984	0.00154658	1152	20904
X078	ELFN2	Viral warts & HPV	1.1015	0.00155931	1152	20904
X078	COL4A3	Viral warts & HPV	0.910272	0.00162876	1152	20904
X078	MEGF10	Viral warts & HPV	1.09891	0.00166648	1152	20904
X078	ADARB2	Viral warts & HPV	0.907668	0.0016934	1152	20904
X078	MYL12A	Viral warts & HPV	1.10355	0.00175519	1152	20904
X078	PIK3R4	Viral warts & HPV	1.09539	0.00180447	1152	20904
X078	HPX	Viral warts & HPV	0.909737	0.00180922	1152	20904
X078	USP12	Viral warts & HPV	0.909777	0.00183791	1152	20904
X078	CCDC92	Viral warts & HPV	0.907479	0.00184621	1152	20904
X078	MYH10	Viral warts & HPV	0.908846	0.00190217	1152	20904
X078	PCDHGA1	Viral warts & HPV	1.0858	0.00193516	1152	20904
X078	ATP5D	Viral warts & HPV	1.10225	0.00195788	1152	20904
X078	FAM53A	Viral warts & HPV	1.09431	0.00195941	1152	20904
X078	SIRT3	Viral warts & HPV	0.910731	0.00196298	1152	20904
X078	CBX6	Viral warts & HPV	0.912921	0.00198216	1152	20904
X078	MBD3L1	Viral warts & HPV	0.910026	0.00199079	1152	20904
X078	CANT1	Viral warts & HPV	1.10677	0.00201775	1152	20904
X078	ADPRH	Viral warts & HPV	0.913968	0.00203422	1152	20904
X078	DIP2C	Viral warts & HPV	1.10154	0.00209173	1152	20904
X078	LRRC61	Viral warts & HPV	1.09441	0.00213443	1152	20904
X078	RARRES2	Viral warts & HPV	1.09427	0.0021606	1152	20904
X078	GNB1L	Viral warts & HPV	1.09534	0.00219796	1152	20904
X078	REPIN1	Viral warts & HPV	1.09478	0.00222344	1152	20904
X078	TMEM161B	Viral warts & HPV	0.916079	0.00222713	1152	20904
X078	CLHC1	Viral warts & HPV	0.907318	0.00230073	1152	20904
X078	ZCCHC7	Viral warts & HPV	1.09647	0.00240527	1152	20904
X078	AMPD1	Viral warts & HPV	0.91006	0.00242726	1152	20904
X078	CHST5	Viral warts & HPV	1.09138	0.00244868	1152	20904
X078	SATB2	Viral warts & HPV	0.914495	0.00249606	1152	20904
X078	BAD	Viral warts & HPV	1.09628	0.00255735	1152	20904
X078	TMEM30A	Viral warts & HPV	0.921395	0.00266485	1152	20904
X078	OXLD1	Viral warts & HPV	1.10438	0.0026704	1152	20904
X078	INHBA	Viral warts & HPV	0.912832	0.00267424	1152	20904
X078	MRPS18C	Viral warts & HPV	0.912356	0.0027049	1152	20904
X078	ZDHHC20	Viral warts & HPV	0.913274	0.00275116	1152	20904
X078	UHRF1BP1	Viral warts & HPV	0.911515	0.00282333	1152	20904
X078	KCNAB3	Viral warts & HPV	0.91392	0.0028806	1152	20904
X078	ZNF691	Viral warts & HPV	1.09674	0.00290052	1152	20904
X078	ZNF727	Viral warts & HPV	0.914729	0.00296941	1152	20904
X078	IL1RAP	Viral warts & HPV	1.09722	0.00297648	1152	20904
X078	KIR2DL4	Viral warts & HPV	1.09689	0.00297717	1152	20904
X078	KIR2DL4	Viral warts & HPV	1.09689	0.00297717	1152	20904
X078	KIR2DL4	Viral warts & HPV	1.09689	0.00297717	1152	20904
X078	KIR2DL4	Viral warts & HPV	1.09689	0.00297717	1152	20904
X078	DMTF1	Viral warts & HPV	1.11058	0.00301711	1152	20904
X078	GNA12	Viral warts & HPV	0.912199	0.00304927	1152	20904
X078	WWTR1	Viral warts & HPV	1.09303	0.00313236	1152	20904
X078	RASL12	Viral warts & HPV	0.916405	0.00317328	1152	20904
X078	APPL1	Viral warts & HPV	0.913068	0.00318992	1152	20904
X078	CHCHD10	Viral warts & HPV	0.90855	0.00319585	1152	20904
X078	CCDC102B	Viral warts & HPV	0.915039	0.00329097	1152	20904
X078	FAHD1	Viral warts & HPV	0.911171	0.00355063	1152	20904
X078	GOLGA8S	Viral warts & HPV	1.09187	0.00356183	1152	20904
X078	S100A7A	Viral warts & HPV	0.919401	0.00364997	1152	20904
X078	ENPP6	Viral warts & HPV	1.0862	0.00371975	1152	20904
X078	APTX	Viral warts & HPV	0.914902	0.00374647	1152	20904
X078	N6AMT2	Viral warts & HPV	1.08625	0.0038321	1152	20904
X078	L3MBTL2	Viral warts & HPV	0.916389	0.00391942	1152	20904
X078	MCFD2	Viral warts & HPV	1.09658	0.0039463	1152	20904
X078	RFX3	Viral warts & HPV	1.09039	0.00395474	1152	20904
X078	RPAP3	Viral warts & HPV	0.920179	0.00399291	1152	20904
X078	EGFR	Viral warts & HPV	1.09026	0.00405075	1152	20904
X078	RNF8	Viral warts & HPV	0.916627	0.00412188	1152	20904
X078	HENMT1	Viral warts & HPV	1.08772	0.00413394	1152	20904
X078	B3GAT3	Viral warts & HPV	0.91524	0.00415051	1152	20904
X078	C1QTNF9B	Viral warts & HPV	0.919206	0.00416651	1152	20904
X078	TOX3	Viral warts & HPV	1.08748	0.00416743	1152	20904
X078	IFT27	Viral warts & HPV	0.915165	0.00436214	1152	20904
X078	NPTXR	Viral warts & HPV	0.915888	0.00439384	1152	20904
X078	TGS1	Viral warts & HPV	0.91979	0.00440422	1152	20904
X078	HSD17B12	Viral warts & HPV	0.918618	0.00443686	1152	20904
X078	C10orf11	Viral warts & HPV	0.917922	0.00450088	1152	20904
X078	TPM3	Viral warts & HPV	1.09068	0.00454362	1152	20904
X078	DPP9	Viral warts & HPV	1.08733	0.00455089	1152	20904
X078	SIRPD	Viral warts & HPV	1.08953	0.00461088	1152	20904
X078	ABCB9	Viral warts & HPV	1.08816	0.00462213	1152	20904
X078	NCOA5	Viral warts & HPV	1.09298	0.00465738	1152	20904
X078	ZNF91	Viral warts & HPV	0.920906	0.00468993	1152	20904
X078	ANKH	Viral warts & HPV	0.917422	0.00478374	1152	20904
X078	NADK	Viral warts & HPV	0.917028	0.00478475	1152	20904
X078	EFCAB11	Viral warts & HPV	1.09545	0.00479302	1152	20904
X078	CD2AP	Viral warts & HPV	0.915585	0.00482893	1152	20904
X078	TBX3	Viral warts & HPV	0.915794	0.00483411	1152	20904
X078	PDSS1	Viral warts & HPV	1.08904	0.00486619	1152	20904
X078	ZWINT	Viral warts & HPV	1.09879	0.00489765	1152	20904
X078	PRSS22	Viral warts & HPV	0.918461	0.00492103	1152	20904
X078	CCDC137	Viral warts & HPV	1.10093	0.00500038	1152	20904
X078	FOXD4L1	Viral warts & HPV	0.919277	0.00512525	1152	20904
X078	PPP1R26	Viral warts & HPV	1.08826	0.00513354	1152	20904
X078	ZNF395	Viral warts & HPV	0.922073	0.00514918	1152	20904
X078	ORAI1	Viral warts & HPV	0.916272	0.00516356	1152	20904
X078	ORAI1	Viral warts & HPV	0.916272	0.00516356	1152	20904
X078	UVRAG	Viral warts & HPV	0.92538	0.00516451	1152	20904
X078	NEURL1B	Viral warts & HPV	1.08812	0.00517707	1152	20904
X078	FAM160A2	Viral warts & HPV	0.907546	0.00519539	1152	20904
X078	RNF111	Viral warts & HPV	1.09108	0.00520127	1152	20904
X078	KLHDC1	Viral warts & HPV	0.917141	0.00522206	1152	20904
X078	FANCL	Viral warts & HPV	0.919929	0.00526841	1152	20904
X078	SPEF2	Viral warts & HPV	1.09132	0.00527453	1152	20904
X078	DNAJC5G	Viral warts & HPV	1.04338	0.00538693	1152	20904
X078	SHC2	Viral warts & HPV	0.920119	0.00541357	1152	20904
X078	CHMP1A	Viral warts & HPV	0.918717	0.00544316	1152	20904
X078	PCDHA12	Viral warts & HPV	1.09239	0.00550167	1152	20904
X078	PCDHA12	Viral warts & HPV	1.09239	0.00550167	1152	20904
X078	UBLCP1	Viral warts & HPV	0.913412	0.00556064	1152	20904
X078	NUF2	Viral warts & HPV	1.09361	0.00567369	1152	20904
X078	DNHD1	Viral warts & HPV	1.08998	0.00567616	1152	20904
X078	AC011500.1	Viral warts & HPV	1.08778	0.0057397	1152	20904
X078	SLC1A7	Viral warts & HPV	1.08652	0.0057715	1152	20904
X078	TPD52	Viral warts & HPV	0.920183	0.00578883	1152	20904
X078	DAPK1	Viral warts & HPV	1.08788	0.00579586	1152	20904
X078	CSGALNACT1	Viral warts & HPV	0.919585	0.00585348	1152	20904
X078	ANKRD55	Viral warts & HPV	0.920275	0.0058862	1152	20904
X078	ANKK1	Viral warts & HPV	1.08442	0.00598885	1152	20904
X078	ZNF85	Viral warts & HPV	1.08772	0.0060124	1152	20904
X078	ZNF85	Viral warts & HPV	1.08772	0.0060124	1152	20904
X078	CENPB	Viral warts & HPV	0.917971	0.00601904	1152	20904
X078	MADCAM1	Viral warts & HPV	1.08744	0.00605047	1152	20904
X078	ACOX3	Viral warts & HPV	1.08637	0.00607662	1152	20904
X078	TSEN34	Viral warts & HPV	0.919558	0.00612474	1152	20904
X078	TSEN34	Viral warts & HPV	0.919558	0.00612474	1152	20904
X078	TSEN34	Viral warts & HPV	0.919558	0.00612474	1152	20904
X078	TSEN34	Viral warts & HPV	0.919558	0.00612474	1152	20904
X078	TSEN34	Viral warts & HPV	0.919558	0.00612474	1152	20904
X078	TSEN34	Viral warts & HPV	0.919558	0.00612474	1152	20904
X078	TSEN34	Viral warts & HPV	0.919558	0.00612474	1152	20904
X078	TSEN34	Viral warts & HPV	0.919558	0.00612474	1152	20904
X078	TSEN34	Viral warts & HPV	0.919558	0.00612474	1152	20904
X078	TSEN34	Viral warts & HPV	0.919558	0.00612474	1152	20904
X078	CARNS1	Viral warts & HPV	1.05629	0.00617196	1152	20904
X078	CD63	Viral warts & HPV	0.920353	0.00624159	1152	20904
X078	ZNF254	Viral warts & HPV	0.921346	0.00625756	1152	20904
X078	ABCG2	Viral warts & HPV	1.08679	0.00626558	1152	20904
X078	SRGAP3	Viral warts & HPV	1.08512	0.00633663	1152	20904
X078	TM2D2	Viral warts & HPV	0.92074	0.00642824	1152	20904
X078	ODF3	Viral warts & HPV	0.920686	0.00644093	1152	20904
X078	SRSF12	Viral warts & HPV	1.08894	0.0064502	1152	20904
X078	NCR1	Viral warts & HPV	0.920956	0.00647283	1152	20904
X078	NCR1	Viral warts & HPV	0.920956	0.00647283	1152	20904
X078	NCR1	Viral warts & HPV	0.920956	0.00647283	1152	20904
X078	NCR1	Viral warts & HPV	0.920956	0.00647283	1152	20904
X078	NCR1	Viral warts & HPV	0.920956	0.00647283	1152	20904
X078	NCR1	Viral warts & HPV	0.920956	0.00647283	1152	20904
X078	NCR1	Viral warts & HPV	0.920956	0.00647283	1152	20904
X078	NCR1	Viral warts & HPV	0.920956	0.00647283	1152	20904
X078	NCR1	Viral warts & HPV	0.920956	0.00647283	1152	20904
X078	NCR1	Viral warts & HPV	0.920956	0.00647283	1152	20904
X078	NHSL1	Viral warts & HPV	0.919113	0.00655339	1152	20904
X078	CNPY4	Viral warts & HPV	0.922648	0.0065777	1152	20904
X078	CNTROB	Viral warts & HPV	0.921164	0.00660002	1152	20904
X078	SNX25	Viral warts & HPV	0.922218	0.00682809	1152	20904
X078	PNPO	Viral warts & HPV	0.921055	0.00683357	1152	20904
X078	PFKP	Viral warts & HPV	0.920555	0.00683494	1152	20904
X078	SAP30L	Viral warts & HPV	1.08921	0.00686972	1152	20904
X078	SNRPC	Viral warts & HPV	1.08716	0.00692863	1152	20904
X078	PAWR	Viral warts & HPV	0.932455	0.00696914	1152	20904
X078	BRD2	Viral warts & HPV	1.08569	0.0070417	1152	20904
X078	BRD2	Viral warts & HPV	1.08569	0.0070417	1152	20904
X078	BRD2	Viral warts & HPV	1.08569	0.0070417	1152	20904
X078	BRD2	Viral warts & HPV	1.08569	0.0070417	1152	20904
X078	BRD2	Viral warts & HPV	1.08569	0.0070417	1152	20904
X078	BRD2	Viral warts & HPV	1.08569	0.0070417	1152	20904
X078	BRD2	Viral warts & HPV	1.08569	0.0070417	1152	20904
X078	KBTBD3	Viral warts & HPV	1.08841	0.00714344	1152	20904
X078	SDR16C5	Viral warts & HPV	0.923555	0.00714662	1152	20904
X078	EVL	Viral warts & HPV	0.918932	0.00718994	1152	20904
X078	DNA2	Viral warts & HPV	0.92601	0.00723724	1152	20904
X078	LAMA1	Viral warts & HPV	0.921058	0.00725118	1152	20904
X078	FITM2	Viral warts & HPV	0.921837	0.00730258	1152	20904
X078	METTL10	Viral warts & HPV	1.08422	0.00738616	1152	20904
X078	SGCG	Viral warts & HPV	0.922607	0.00757883	1152	20904
X078	RRM2B	Viral warts & HPV	0.919637	0.00758132	1152	20904
X078	SMG6	Viral warts & HPV	1.0776	0.00759803	1152	20904
X078	RFK	Viral warts & HPV	1.08349	0.0076091	1152	20904
X078	EIF2S1	Viral warts & HPV	1.09046	0.00763102	1152	20904
X078	KLF14	Viral warts & HPV	0.912289	0.00766873	1152	20904
X078	KLF14	Viral warts & HPV	0.912289	0.00766873	1152	20904
X078	CALHM2	Viral warts & HPV	1.0836	0.00773667	1152	20904
X078	MLXIP	Viral warts & HPV	1.08418	0.00787469	1152	20904
X078	COL6A6	Viral warts & HPV	1.08089	0.00788993	1152	20904
X078	MIPEP	Viral warts & HPV	1.08144	0.00789657	1152	20904
X078	C17orf89	Viral warts & HPV	1.07883	0.00792569	1152	20904
X078	PECR	Viral warts & HPV	1.08501	0.00794394	1152	20904
X078	TNFSF9	Viral warts & HPV	0.923045	0.00798925	1152	20904
X078	TRPM4	Viral warts & HPV	0.925131	0.00804254	1152	20904
X078	LUZP2	Viral warts & HPV	0.923343	0.00808254	1152	20904
X078	PADI2	Viral warts & HPV	1.08491	0.00809487	1152	20904
X078	LRPAP1	Viral warts & HPV	0.92388	0.00816369	1152	20904
X078	KIAA1551	Viral warts & HPV	0.918149	0.00817519	1152	20904
X078	PRPF6	Viral warts & HPV	1.08421	0.00818567	1152	20904
X078	AHRR	Viral warts & HPV	1.0837	0.00818582	1152	20904
X078	NLRC5	Viral warts & HPV	0.922577	0.00819225	1152	20904
X078	CLPX	Viral warts & HPV	1.08082	0.00827388	1152	20904
X078	FAM86C1	Viral warts & HPV	1.08254	0.00832859	1152	20904
X078	ALDH1B1	Viral warts & HPV	0.925193	0.00838294	1152	20904
X078	SGPL1	Viral warts & HPV	0.921724	0.00842862	1152	20904
X078	SNUPN	Viral warts & HPV	0.924166	0.0084344	1152	20904
X078	P2RX3	Viral warts & HPV	0.919128	0.00844024	1152	20904
X078	DOK7	Viral warts & HPV	1.08207	0.00851865	1152	20904
X078	SMC3	Viral warts & HPV	1.08139	0.00858901	1152	20904
X078	CDK2AP1	Viral warts & HPV	0.925435	0.00858967	1152	20904
X078	MFSD2A	Viral warts & HPV	1.07815	0.00859168	1152	20904
X078	CUX2	Viral warts & HPV	0.922999	0.00864366	1152	20904
X078	CCL24	Viral warts & HPV	1.08132	0.00865588	1152	20904
X078	CCL24	Viral warts & HPV	1.08132	0.00865588	1152	20904
X078	PPP1R17	Viral warts & HPV	0.925884	0.00874024	1152	20904
X078	PBXIP1	Viral warts & HPV	0.923927	0.00887373	1152	20904
X078	TMEM68	Viral warts & HPV	0.926105	0.00889444	1152	20904
X078	DNAH10	Viral warts & HPV	0.915336	0.0089078	1152	20904
X078	SMIM6	Viral warts & HPV	1.08329	0.00891054	1152	20904
X078	ZCCHC3	Viral warts & HPV	0.92427	0.00895254	1152	20904
X078	SKAP1	Viral warts & HPV	1.07607	0.00898022	1152	20904
X078	HPS1	Viral warts & HPV	0.923434	0.00906102	1152	20904
X078	GOLGA8T	Viral warts & HPV	1.08017	0.00912501	1152	20904
X078	ZNF681	Viral warts & HPV	0.924724	0.00912829	1152	20904
X078	CNPY3	Viral warts & HPV	0.925047	0.0091346	1152	20904
X078	SAMM50	Viral warts & HPV	0.927816	0.00914768	1152	20904
X078	TNXB	Viral warts & HPV	1.08321	0.00915648	1152	20904
X078	TNXB	Viral warts & HPV	1.08321	0.00915648	1152	20904
X078	TNXB	Viral warts & HPV	1.08321	0.00915648	1152	20904
X078	TNXB	Viral warts & HPV	1.08321	0.00915648	1152	20904
X078	TNXB	Viral warts & HPV	1.08321	0.00915648	1152	20904
X078	TNXB	Viral warts & HPV	1.08321	0.00915648	1152	20904
X078	TNXB	Viral warts & HPV	1.08321	0.00915648	1152	20904
X078	TNXB	Viral warts & HPV	1.08321	0.00915648	1152	20904
X078	JAK2	Viral warts & HPV	0.922079	0.00919755	1152	20904
X078	FOXE1	Viral warts & HPV	0.921201	0.00921707	1152	20904
X078	SLC4A1AP	Viral warts & HPV	0.925437	0.00922229	1152	20904
X078	SCTR	Viral warts & HPV	1.0868	0.00924091	1152	20904
X078	ACCS	Viral warts & HPV	1.08008	0.00927159	1152	20904
X078	ZNF35	Viral warts & HPV	0.927706	0.00929121	1152	20904
X078	MRFAP1L1	Viral warts & HPV	1.08203	0.00933195	1152	20904
X078	METAP1D	Viral warts & HPV	0.923104	0.00936878	1152	20904
X078	BEND3	Viral warts & HPV	1.07895	0.00938327	1152	20904
X078	BEND3	Viral warts & HPV	1.07895	0.00938327	1152	20904
X078	KCTD19	Viral warts & HPV	0.914355	0.00946392	1152	20904
X078	TMTC4	Viral warts & HPV	0.923243	0.00967593	1152	20904
X078	USP24	Viral warts & HPV	0.926505	0.00970299	1152	20904
X078	WDR17	Viral warts & HPV	1.07975	0.00979439	1152	20904
X078	FLRT3	Viral warts & HPV	1.07995	0.00981221	1152	20904
X078	DGKB	Viral warts & HPV	1.08226	0.0098363	1152	20904
X078	JAZF1	Viral warts & HPV	1.0807	0.00984808	1152	20904
X078	PLEKHH2	Viral warts & HPV	0.9262	0.00985242	1152	20904
X078	TXNDC16	Viral warts & HPV	0.929479	0.00987609	1152	20904
X078	MPHOSPH9	Viral warts & HPV	1.079	0.00994176	1152	20904
X078	TFAM	Viral warts & HPV	1.08244	0.00997187	1152	20904
X078	DDX19A	Viral warts & HPV	0.929009	0.0100186	1152	20904
X078	STXBP1	Viral warts & HPV	1.08304	0.010075	1152	20904
X078	LRPPRC	Viral warts & HPV	1.08035	0.0101459	1152	20904
X078	ESF1	Viral warts & HPV	1.09004	0.010148	1152	20904
X078	GDI2	Viral warts & HPV	1.08262	0.0101649	1152	20904
X078	ARHGAP28	Viral warts & HPV	1.08121	0.0101652	1152	20904
X078	SCNN1B	Viral warts & HPV	1.08377	0.010265	1152	20904
X078	2019-03-05	Viral warts & HPV	0.926106	0.0103556	1152	20904
X078	KCNE2	Viral warts & HPV	0.924524	0.0104005	1152	20904
X078	TPTE2	Viral warts & HPV	1.0765	0.0106204	1152	20904
X078	IL23A	Viral warts & HPV	1.07471	0.0106311	1152	20904
X078	C17orf72	Viral warts & HPV	1.08155	0.0106433	1152	20904
X078	TMEM242	Viral warts & HPV	1.08121	0.0106997	1152	20904
X078	TMEM242	Viral warts & HPV	1.08121	0.0106997	1152	20904
X078	C5orf45	Viral warts & HPV	1.08764	0.0107068	1152	20904
X078	MARS2	Viral warts & HPV	0.924931	0.0108177	1152	20904
X078	ZNF587	Viral warts & HPV	0.923442	0.0108285	1152	20904
X078	TRAPPC6B	Viral warts & HPV	0.926933	0.0108552	1152	20904
X078	PSTK	Viral warts & HPV	1.08193	0.0108914	1152	20904
X078	PPP2R1B	Viral warts & HPV	0.924938	0.011045	1152	20904
X078	PPP2R1B	Viral warts & HPV	0.924938	0.011045	1152	20904
X078	CYBRD1	Viral warts & HPV	0.927136	0.0110527	1152	20904
X078	AHCYL2	Viral warts & HPV	1.07915	0.0111018	1152	20904
X078	TNFRSF11A	Viral warts & HPV	1.08101	0.0111702	1152	20904
X078	LPHN3	Viral warts & HPV	0.927196	0.011237	1152	20904
X078	LPHN3	Viral warts & HPV	0.927196	0.011237	1152	20904
X078	RAPGEFL1	Viral warts & HPV	0.908475	0.0112379	1152	20904
X078	VAC14	Viral warts & HPV	1.08164	0.0113313	1152	20904
X078	RGPD2	Viral warts & HPV	0.926303	0.0113415	1152	20904
X078	ARHGEF33	Viral warts & HPV	1.0833	0.0113882	1152	20904
X078	BDP1	Viral warts & HPV	0.926234	0.0114252	1152	20904
X078	BDP1	Viral warts & HPV	0.926234	0.0114252	1152	20904
X078	RORC	Viral warts & HPV	0.925826	0.0114951	1152	20904
X078	RASL11A	Viral warts & HPV	1.0811	0.0114975	1152	20904
X078	SURF4	Viral warts & HPV	0.930146	0.0115131	1152	20904
X078	SURF4	Viral warts & HPV	0.930146	0.0115131	1152	20904
X078	SLC25A16	Viral warts & HPV	1.07491	0.0115409	1152	20904
X078	RFWD3	Viral warts & HPV	0.926353	0.0115458	1152	20904
X078	PHF14	Viral warts & HPV	0.925963	0.011619	1152	20904
X078	PDRG1	Viral warts & HPV	0.925752	0.0117026	1152	20904
X078	IL7R	Viral warts & HPV	1.07704	0.0118008	1152	20904
X078	HBA2	Viral warts & HPV	1.08137	0.011824	1152	20904
X078	NEGR1	Viral warts & HPV	0.927382	0.0118414	1152	20904
X078	DCHS2	Viral warts & HPV	0.927938	0.0118789	1152	20904
X078	LIPG	Viral warts & HPV	1.08036	0.0118994	1152	20904
X078	DYNC1I2	Viral warts & HPV	0.928005	0.0119014	1152	20904
X078	TNFAIP8	Viral warts & HPV	1.07853	0.0119105	1152	20904
X078	SLC39A7	Viral warts & HPV	0.926783	0.0120156	1152	20904
X078	SLC39A7	Viral warts & HPV	0.926783	0.0120156	1152	20904
X078	SLC39A7	Viral warts & HPV	0.926783	0.0120156	1152	20904
X078	SLC39A7	Viral warts & HPV	0.926783	0.0120156	1152	20904
X078	SLC39A7	Viral warts & HPV	0.926783	0.0120156	1152	20904
X078	SLC39A7	Viral warts & HPV	0.926783	0.0120156	1152	20904
X078	NRG4	Viral warts & HPV	0.92762	0.0121078	1152	20904
X078	ELAC2	Viral warts & HPV	1.08052	0.0121401	1152	20904
X078	ZNF501	Viral warts & HPV	0.92443	0.0121422	1152	20904
X078	EDC4	Viral warts & HPV	0.934179	0.0121628	1152	20904
X078	ARHGEF26	Viral warts & HPV	1.08165	0.0122128	1152	20904
X078	ALG12	Viral warts & HPV	0.924071	0.0122288	1152	20904
X078	ARSG	Viral warts & HPV	0.927572	0.0122379	1152	20904
X078	ARSG	Viral warts & HPV	0.927572	0.0122379	1152	20904
X078	DCTD	Viral warts & HPV	0.925646	0.0122941	1152	20904
X078	VWCE	Viral warts & HPV	0.92336	0.0123223	1152	20904
X078	SLC12A9	Viral warts & HPV	0.927302	0.0123326	1152	20904
X078	B3GNTL1	Viral warts & HPV	1.07972	0.0123581	1152	20904
X078	RPS16	Viral warts & HPV	0.927701	0.0124143	1152	20904
X078	FBL	Viral warts & HPV	0.927718	0.0124947	1152	20904
X078	A4GNT	Viral warts & HPV	0.927042	0.0124998	1152	20904
X078	PTPRT	Viral warts & HPV	1.07898	0.0125111	1152	20904
X078	TTC9C	Viral warts & HPV	0.924796	0.0125174	1152	20904
X078	HOXB9	Viral warts & HPV	0.926365	0.0125307	1152	20904
X078	MVB12A	Viral warts & HPV	0.926871	0.0125875	1152	20904
X078	CCDC138	Viral warts & HPV	1.08496	0.012598	1152	20904
X078	GINS4	Viral warts & HPV	1.07927	0.012732	1152	20904
X078	TM4SF19	Viral warts & HPV	0.925826	0.0127556	1152	20904
X078	TM4SF19	Viral warts & HPV	0.925826	0.0127556	1152	20904
X078	NUDT6	Viral warts & HPV	1.07505	0.0128452	1152	20904
X078	P4HA2	Viral warts & HPV	1.07892	0.0129001	1152	20904
X078	NOL8	Viral warts & HPV	1.08021	0.0129006	1152	20904
X078	RERE	Viral warts & HPV	0.927326	0.0129427	1152	20904
X078	CREG1	Viral warts & HPV	0.928366	0.0129693	1152	20904
X078	POLL	Viral warts & HPV	0.931968	0.0129913	1152	20904
X078	C5orf47	Viral warts & HPV	1.07941	0.0130228	1152	20904
X078	LGI4	Viral warts & HPV	1.07779	0.0130275	1152	20904
X078	EFR3B	Viral warts & HPV	1.07029	0.0131224	1152	20904
X078	NAGK	Viral warts & HPV	1.08032	0.0131232	1152	20904
X078	SS18	Viral warts & HPV	0.926662	0.0131528	1152	20904
X078	PFDN5	Viral warts & HPV	0.927075	0.0131623	1152	20904
X078	IL1RL1	Viral warts & HPV	0.927665	0.013187	1152	20904
X078	NDUFA4	Viral warts & HPV	1.07533	0.0132031	1152	20904
X078	KIAA1244	Viral warts & HPV	0.922255	0.0132361	1152	20904
X078	VMAC	Viral warts & HPV	0.927848	0.0132459	1152	20904
X078	C3AR1	Viral warts & HPV	1.07974	0.0133195	1152	20904
X078	ADPRHL1	Viral warts & HPV	0.928596	0.0133342	1152	20904
X078	MTMR12	Viral warts & HPV	0.92475	0.0133578	1152	20904
X078	GEMIN2	Viral warts & HPV	0.927181	0.0134102	1152	20904
X078	VSIG10L	Viral warts & HPV	1.07819	0.013413	1152	20904
X078	SMTN	Viral warts & HPV	1.07996	0.0134585	1152	20904
X078	AC074091.13	Viral warts & HPV	0.927779	0.0136253	1152	20904
X078	GRPEL2	Viral warts & HPV	1.07655	0.0136349	1152	20904
X078	USP40	Viral warts & HPV	1.07503	0.0136757	1152	20904
X078	PFAS	Viral warts & HPV	0.924177	0.0137088	1152	20904
X078	SMU1	Viral warts & HPV	0.928703	0.0137656	1152	20904
X078	EEF2	Viral warts & HPV	1.07763	0.0138147	1152	20904
X078	ENKUR	Viral warts & HPV	1.07539	0.0138606	1152	20904
X078	MLX	Viral warts & HPV	1.04728	0.0139281	1152	20904
X078	CCNH	Viral warts & HPV	0.931395	0.0139473	1152	20904
X078	SLC35E2	Viral warts & HPV	1.07849	0.0139714	1152	20904
X078	C6orf195	Viral warts & HPV	1.0779	0.0139881	1152	20904
X078	SNAPC3	Viral warts & HPV	0.938013	0.0139925	1152	20904
X078	CCDC109B	Viral warts & HPV	1.07651	0.0140387	1152	20904
X078	RIMKLB	Viral warts & HPV	1.07617	0.0140875	1152	20904
X078	MORN1	Viral warts & HPV	0.929012	0.0141738	1152	20904
X078	SPR	Viral warts & HPV	0.928475	0.0143617	1152	20904
X078	C4orf17	Viral warts & HPV	0.929989	0.014371	1152	20904
X078	GGA3	Viral warts & HPV	1.07508	0.0143762	1152	20904
X078	DSTN	Viral warts & HPV	1.07936	0.0144142	1152	20904
X078	KSR1	Viral warts & HPV	1.07629	0.0144171	1152	20904
X078	CD69	Viral warts & HPV	0.928083	0.0144436	1152	20904
X078	PDPK1	Viral warts & HPV	0.92757	0.0144464	1152	20904
X078	STIP1	Viral warts & HPV	1.04484	0.0144755	1152	20904
X078	MAPK15	Viral warts & HPV	1.07282	0.0145211	1152	20904
X078	MAPK15	Viral warts & HPV	1.07282	0.0145211	1152	20904
X078	ARL6IP4	Viral warts & HPV	0.929457	0.0146471	1152	20904
X078	NT5C	Viral warts & HPV	1.07567	0.0146579	1152	20904
X078	CCDC114	Viral warts & HPV	0.930019	0.0146594	1152	20904
X078	PARK7	Viral warts & HPV	1.0766	0.0146939	1152	20904
X078	PSTPIP1	Viral warts & HPV	0.926603	0.0147435	1152	20904
X078	SLC25A10	Viral warts & HPV	1.08361	0.0147626	1152	20904
X078	SLC25A10	Viral warts & HPV	1.08361	0.0147626	1152	20904
X078	ZNF697	Viral warts & HPV	1.07786	0.0148388	1152	20904
X078	SCO1	Viral warts & HPV	0.929079	0.0149995	1152	20904
X078	ADHFE1	Viral warts & HPV	0.928271	0.0150651	1152	20904
X078	KIF13A	Viral warts & HPV	1.07425	0.0150743	1152	20904
X078	NXPH1	Viral warts & HPV	1.07715	0.0150938	1152	20904
X078	MAP3K9	Viral warts & HPV	0.928959	0.015214	1152	20904
X078	MKNK2	Viral warts & HPV	1.07596	0.0152238	1152	20904
X078	LETM1	Viral warts & HPV	1.07486	0.0152315	1152	20904
X078	PHTF2	Viral warts & HPV	0.929901	0.0152346	1152	20904
X078	PRDM4	Viral warts & HPV	0.932967	0.0152817	1152	20904
X078	C8orf56	Viral warts & HPV	0.928572	0.0152841	1152	20904
X078	GPR137C	Viral warts & HPV	0.93202	0.0153561	1152	20904
X078	METTL25	Viral warts & HPV	0.929317	0.0153564	1152	20904
X078	ATP1A3	Viral warts & HPV	1.07749	0.0153968	1152	20904
X078	ATP1A3	Viral warts & HPV	1.07749	0.0153968	1152	20904
X078	C19orf25	Viral warts & HPV	1.0769	0.0153969	1152	20904
X078	LYPLA2	Viral warts & HPV	0.938768	0.0154006	1152	20904
X078	RNF39	Viral warts & HPV	0.924284	0.0154303	1152	20904
X078	RNF39	Viral warts & HPV	0.924284	0.0154303	1152	20904
X078	RNF39	Viral warts & HPV	0.924284	0.0154303	1152	20904
X078	RNF39	Viral warts & HPV	0.924284	0.0154303	1152	20904
X078	RNF39	Viral warts & HPV	0.924284	0.0154303	1152	20904
X078	RNF39	Viral warts & HPV	0.924284	0.0154303	1152	20904
X078	RNF39	Viral warts & HPV	0.924284	0.0154303	1152	20904
X078	RNF39	Viral warts & HPV	0.924284	0.0154303	1152	20904
X078	RAB27B	Viral warts & HPV	0.929097	0.0156061	1152	20904
X078	ZNF90	Viral warts & HPV	1.07312	0.0156785	1152	20904
X078	ZNF90	Viral warts & HPV	1.07312	0.0156785	1152	20904
X078	NAT9	Viral warts & HPV	1.08291	0.0156985	1152	20904
X078	TM4SF5	Viral warts & HPV	0.928104	0.0157112	1152	20904
X078	WNT2	Viral warts & HPV	0.929523	0.0157343	1152	20904
X078	HNRNPUL2	Viral warts & HPV	1.07762	0.0159146	1152	20904
X078	CRTAP	Viral warts & HPV	1.07469	0.0160227	1152	20904
X078	ANKFN1	Viral warts & HPV	0.92868	0.0162323	1152	20904
X078	FBXL2	Viral warts & HPV	1.07988	0.0162348	1152	20904
X078	ZNF486	Viral warts & HPV	1.0742	0.0162412	1152	20904
X078	ZNF486	Viral warts & HPV	1.0742	0.0162412	1152	20904
X078	PEBP1	Viral warts & HPV	0.929072	0.016262	1152	20904
X078	IL27RA	Viral warts & HPV	1.07527	0.0163088	1152	20904
X078	FAM89A	Viral warts & HPV	0.929166	0.0163457	1152	20904
X078	PDPR	Viral warts & HPV	0.931076	0.0163508	1152	20904
X078	PICK1	Viral warts & HPV	1.07665	0.0164796	1152	20904
X078	ZSCAN21	Viral warts & HPV	0.929912	0.0164834	1152	20904
X078	NHLH2	Viral warts & HPV	1.07576	0.0164875	1152	20904
X078	PLCXD3	Viral warts & HPV	0.927859	0.0165214	1152	20904
X078	CCDC150	Viral warts & HPV	1.0767	0.0165298	1152	20904
X078	IMMT	Viral warts & HPV	1.07529	0.0165478	1152	20904
X078	GOLT1A	Viral warts & HPV	1.07509	0.0165691	1152	20904
X078	YY1	Viral warts & HPV	0.930035	0.0167068	1152	20904
X078	CTRB2	Viral warts & HPV	0.930809	0.0167132	1152	20904
X078	UBE2B	Viral warts & HPV	0.930672	0.0168064	1152	20904
X078	MURC	Viral warts & HPV	0.926468	0.0168652	1152	20904
X078	TAF1B	Viral warts & HPV	1.07534	0.0168708	1152	20904
X078	SYNJ2	Viral warts & HPV	1.07436	0.0168992	1152	20904
X078	SAMD9	Viral warts & HPV	1.07402	0.0169012	1152	20904
X078	CENPK	Viral warts & HPV	0.929192	0.0169288	1152	20904
X078	YDJC	Viral warts & HPV	1.07791	0.0169325	1152	20904
X078	TRIP10	Viral warts & HPV	1.0747	0.0169365	1152	20904
X078	TUBB2A	Viral warts & HPV	1.05507	0.0169993	1152	20904
X078	STAC3	Viral warts & HPV	1.07711	0.017001	1152	20904
X078	CEP290	Viral warts & HPV	0.919606	0.01702	1152	20904
X078	GAPDH	Viral warts & HPV	1.07568	0.0170283	1152	20904
X078	CEP128	Viral warts & HPV	1.07627	0.0171074	1152	20904
X078	PLEKHM1	Viral warts & HPV	1.07436	0.0172861	1152	20904
X078	PLEKHM1	Viral warts & HPV	1.07436	0.0172861	1152	20904
X078	UBE2W	Viral warts & HPV	1.14641	0.0172973	1152	20904
X078	SULT1E1	Viral warts & HPV	1.07151	0.0173139	1152	20904
X078	PCDHB8	Viral warts & HPV	0.929575	0.017363	1152	20904
X078	PCDHB8	Viral warts & HPV	0.929575	0.017363	1152	20904
X078	MORN2	Viral warts & HPV	0.930608	0.0173766	1152	20904
X078	AP000322.53	Viral warts & HPV	1.07445	0.0174362	1152	20904
X078	SYK	Viral warts & HPV	0.931574	0.0175672	1152	20904
X078	S100P	Viral warts & HPV	0.930834	0.0175687	1152	20904
X078	ZNF302	Viral warts & HPV	0.933377	0.0175758	1152	20904
X078	MDGA1	Viral warts & HPV	0.930294	0.0175967	1152	20904
X078	DLEU1	Viral warts & HPV	1.077	0.0176017	1152	20904
X078	R3HDM4	Viral warts & HPV	0.931011	0.0176117	1152	20904
X078	SLC7A6	Viral warts & HPV	0.930875	0.0176478	1152	20904
X078	UQCR11	Viral warts & HPV	0.930754	0.0176767	1152	20904
X078	UQCR11	Viral warts & HPV	0.930754	0.0176767	1152	20904
X078	ING5	Viral warts & HPV	1.07499	0.0176961	1152	20904
X078	CTC1	Viral warts & HPV	0.930453	0.0177037	1152	20904
X078	PRPH	Viral warts & HPV	0.935223	0.0177177	1152	20904
X078	POLR3F	Viral warts & HPV	1.06967	0.0177283	1152	20904
X078	GRIN3B	Viral warts & HPV	1.07391	0.017745	1152	20904
X078	ARHGEF19	Viral warts & HPV	0.928744	0.0177787	1152	20904
X078	BHLHE41	Viral warts & HPV	1.07524	0.0178201	1152	20904
X078	PRRC2C	Viral warts & HPV	1.0743	0.0179435	1152	20904
X078	ANKMY2	Viral warts & HPV	0.930862	0.0179528	1152	20904
X078	HSPBP1	Viral warts & HPV	0.930517	0.0180267	1152	20904
X078	PAPD7	Viral warts & HPV	1.07236	0.0180388	1152	20904
X078	NUCB1	Viral warts & HPV	0.932842	0.0180419	1152	20904
X078	ECHDC2	Viral warts & HPV	1.07119	0.0180871	1152	20904
X078	PNKD	Viral warts & HPV	1.07498	0.018113	1152	20904
X078	TMEM222	Viral warts & HPV	0.925672	0.0181404	1152	20904
X078	CCT8	Viral warts & HPV	0.926954	0.0182058	1152	20904
X078	NUBPL	Viral warts & HPV	1.0794	0.0182262	1152	20904
X078	ALG10B	Viral warts & HPV	0.936812	0.0185674	1152	20904
X078	FAT3	Viral warts & HPV	1.07399	0.0186496	1152	20904
X078	MYO7B	Viral warts & HPV	1.07483	0.0187369	1152	20904
X078	COQ4	Viral warts & HPV	0.931866	0.0187785	1152	20904
X078	ARCN1	Viral warts & HPV	1.07826	0.0187786	1152	20904
X078	ARCN1	Viral warts & HPV	1.07826	0.0187786	1152	20904
X078	MGAT2	Viral warts & HPV	1.074	0.0189302	1152	20904
X078	PROSER2	Viral warts & HPV	0.934217	0.0189303	1152	20904
X078	PGR	Viral warts & HPV	0.931512	0.0189759	1152	20904
X078	VPS8	Viral warts & HPV	0.928231	0.0189791	1152	20904
X078	PERP	Viral warts & HPV	1.07176	0.0190659	1152	20904
X078	OXTR	Viral warts & HPV	1.07702	0.0191114	1152	20904
X078	ISG20	Viral warts & HPV	0.929475	0.0191711	1152	20904
X078	IGFBPL1	Viral warts & HPV	0.934089	0.0191934	1152	20904
X078	PLCB1	Viral warts & HPV	0.930595	0.0192123	1152	20904
X078	LGI2	Viral warts & HPV	1.07405	0.0192839	1152	20904
X078	AP4E1	Viral warts & HPV	0.931018	0.0194438	1152	20904
X078	ZNF484	Viral warts & HPV	1.0748	0.0195157	1152	20904
X078	HTRA2	Viral warts & HPV	0.930582	0.0195346	1152	20904
X078	GFOD1	Viral warts & HPV	1.0741	0.0196113	1152	20904
X078	C21orf119	Viral warts & HPV	1.07681	0.0196151	1152	20904
X078	NBPF14	Viral warts & HPV	1.07607	0.0198197	1152	20904
X078	LIN28A	Viral warts & HPV	1.07281	0.0198485	1152	20904
X078	BAG3	Viral warts & HPV	1.07306	0.0198622	1152	20904
X078	ADAM10	Viral warts & HPV	0.929131	0.019863	1152	20904
X078	GRIK2	Viral warts & HPV	0.926318	0.0199129	1152	20904
X078	CETP	Viral warts & HPV	0.932081	0.0199425	1152	20904
X078	HIST1H2AE	Viral warts & HPV	0.934249	0.0200582	1152	20904
X078	AP5S1	Viral warts & HPV	1.07303	0.0201987	1152	20904
X078	KIAA0101	Viral warts & HPV	0.935887	0.0202256	1152	20904
X078	ADAMTS7	Viral warts & HPV	1.07511	0.0202323	1152	20904
X078	DYNLL2	Viral warts & HPV	1.07426	0.0202502	1152	20904
X078	NLRP9	Viral warts & HPV	1.07428	0.0202609	1152	20904
X078	PRR16	Viral warts & HPV	0.931887	0.0203137	1152	20904
X078	SCNN1D	Viral warts & HPV	0.929848	0.0203239	1152	20904
X078	ZNF300	Viral warts & HPV	0.92941	0.020563	1152	20904
X078	LPAR5	Viral warts & HPV	1.07314	0.0205817	1152	20904
X078	CLECL1	Viral warts & HPV	1.07308	0.0206059	1152	20904
X078	ZZZ3	Viral warts & HPV	0.930166	0.0206744	1152	20904
X078	STAR	Viral warts & HPV	1.07399	0.0207132	1152	20904
X078	SLC14A1	Viral warts & HPV	1.07101	0.0208067	1152	20904
X078	IMP4	Viral warts & HPV	0.933665	0.0208548	1152	20904
X078	GRN	Viral warts & HPV	0.932853	0.0209302	1152	20904
X078	MFSD12	Viral warts & HPV	1.07287	0.0209355	1152	20904
X078	P2RX4	Viral warts & HPV	0.934229	0.0209601	1152	20904
X078	ADAM11	Viral warts & HPV	0.934581	0.020969	1152	20904
X078	FOXJ3	Viral warts & HPV	0.933378	0.0210181	1152	20904
X078	NMI	Viral warts & HPV	1.07186	0.0212905	1152	20904
X078	SPTBN1	Viral warts & HPV	1.07151	0.0212994	1152	20904
X078	TATDN3	Viral warts & HPV	1.07376	0.0213232	1152	20904
X078	CLEC18B	Viral warts & HPV	1.07029	0.0213463	1152	20904
X078	PRDX5	Viral warts & HPV	1.07443	0.0213531	1152	20904
X078	SIX1	Viral warts & HPV	0.942316	0.0214708	1152	20904
X078	PDE6D	Viral warts & HPV	1.07885	0.0214774	1152	20904
X078	SLC47A2	Viral warts & HPV	0.9345	0.0214848	1152	20904
X078	SLC23A3	Viral warts & HPV	0.930555	0.0214886	1152	20904
X078	DGCR14	Viral warts & HPV	1.07337	0.021501	1152	20904
X078	RPS25	Viral warts & HPV	1.07449	0.0215099	1152	20904
X078	RPS25	Viral warts & HPV	1.07449	0.0215099	1152	20904
X078	HARBI1	Viral warts & HPV	0.929963	0.0215429	1152	20904
X078	EYA1	Viral warts & HPV	0.929728	0.0215801	1152	20904
X078	LHPP	Viral warts & HPV	0.932164	0.0216294	1152	20904
X078	FAM182B	Viral warts & HPV	1.07054	0.0216456	1152	20904
X078	DHRS12	Viral warts & HPV	0.93483	0.0216798	1152	20904
X078	SBNO1	Viral warts & HPV	0.934024	0.0218309	1152	20904
X078	SF3A3	Viral warts & HPV	1.0718	0.0219169	1152	20904
X078	TREML4	Viral warts & HPV	0.930643	0.0219661	1152	20904
X078	TAS1R3	Viral warts & HPV	0.926957	0.0221751	1152	20904
X078	NPIPB5	Viral warts & HPV	1.07246	0.0223733	1152	20904
X078	PARS2	Viral warts & HPV	0.932605	0.0223801	1152	20904
X078	CACNA2D3	Viral warts & HPV	0.933114	0.0224082	1152	20904
X078	HAGH	Viral warts & HPV	0.931645	0.0224289	1152	20904
X078	IL1R2	Viral warts & HPV	0.934046	0.0224357	1152	20904
X078	DDX31	Viral warts & HPV	0.931178	0.022465	1152	20904
X078	SPTLC2	Viral warts & HPV	1.06692	0.0226909	1152	20904
X078	DDX59	Viral warts & HPV	0.933195	0.0226935	1152	20904
X078	PHF5A	Viral warts & HPV	1.07283	0.0227848	1152	20904
X078	SAMD12	Viral warts & HPV	0.929297	0.0228142	1152	20904
X078	SLC4A5	Viral warts & HPV	1.0675	0.0228758	1152	20904
X078	MAK16	Viral warts & HPV	0.932443	0.0229743	1152	20904
X078	GLO1	Viral warts & HPV	1.07306	0.0229847	1152	20904
X078	LEMD3	Viral warts & HPV	1.07032	0.0229953	1152	20904
X078	ZNF578	Viral warts & HPV	1.06711	0.0230943	1152	20904
X078	ABI3	Viral warts & HPV	0.932213	0.0231712	1152	20904
X078	RBMXL2	Viral warts & HPV	0.933724	0.0231943	1152	20904
X078	RHBDL2	Viral warts & HPV	0.931959	0.0231982	1152	20904
X078	SLC25A52	Viral warts & HPV	1.07073	0.0232725	1152	20904
X078	CPEB2	Viral warts & HPV	1.07031	0.0233304	1152	20904
X078	C12orf79	Viral warts & HPV	1.07258	0.0233738	1152	20904
X078	SLC25A2	Viral warts & HPV	0.934574	0.0233906	1152	20904
X078	SLC25A2	Viral warts & HPV	0.934574	0.0233906	1152	20904
X078	SEC61G	Viral warts & HPV	0.93848	0.0234205	1152	20904
X078	CCDC179	Viral warts & HPV	0.933333	0.0235535	1152	20904
X078	CASP2	Viral warts & HPV	0.930712	0.0236327	1152	20904
X078	NOSTRIN	Viral warts & HPV	1.07225	0.0236453	1152	20904
X078	NOSTRIN	Viral warts & HPV	1.07225	0.0236453	1152	20904
X078	GEM	Viral warts & HPV	0.935112	0.0236585	1152	20904
X078	COQ7	Viral warts & HPV	0.93304	0.0237334	1152	20904
X078	CENPE	Viral warts & HPV	1.0689	0.0237472	1152	20904
X078	GNPTAB	Viral warts & HPV	0.934407	0.0237702	1152	20904
X078	TSHR	Viral warts & HPV	1.07075	0.0237914	1152	20904
X078	GTPBP4	Viral warts & HPV	0.932482	0.0239085	1152	20904
X078	ROM1	Viral warts & HPV	1.07197	0.0239876	1152	20904
X078	SLC25A17	Viral warts & HPV	0.934201	0.0240633	1152	20904
X078	RNASEH2B	Viral warts & HPV	1.07325	0.0241362	1152	20904
X078	AC187652.1	Viral warts & HPV	0.930816	0.0241917	1152	20904
X078	PDCD5	Viral warts & HPV	0.934232	0.0242226	1152	20904
X078	ZNF766	Viral warts & HPV	1.06974	0.0242239	1152	20904
X078	SAMD4B	Viral warts & HPV	0.935408	0.024253	1152	20904
X078	EVC	Viral warts & HPV	1.07168	0.0243028	1152	20904
X078	AMICA1	Viral warts & HPV	0.933552	0.0243949	1152	20904
X078	NEDD4	Viral warts & HPV	0.934359	0.0244246	1152	20904
X078	NAIP	Viral warts & HPV	1.07168	0.0244279	1152	20904
X078	NAIP	Viral warts & HPV	1.07168	0.0244279	1152	20904
X078	PARPBP	Viral warts & HPV	0.933815	0.0244541	1152	20904
X078	KLHL11	Viral warts & HPV	1.06811	0.0244584	1152	20904
X078	KLHL11	Viral warts & HPV	1.06811	0.0244584	1152	20904
X078	SPI1	Viral warts & HPV	0.934038	0.024482	1152	20904
X078	REEP1	Viral warts & HPV	0.934273	0.0245794	1152	20904
X078	GBP5	Viral warts & HPV	1.07003	0.0245879	1152	20904
X078	DAB2IP	Viral warts & HPV	0.932521	0.0245986	1152	20904
X078	KIR3DX1	Viral warts & HPV	1.07141	0.0246888	1152	20904
X078	KIR3DX1	Viral warts & HPV	1.07141	0.0246888	1152	20904
X078	KIR3DX1	Viral warts & HPV	1.07141	0.0246888	1152	20904
X078	TRIM4	Viral warts & HPV	0.934744	0.0247344	1152	20904
X078	PKHD1	Viral warts & HPV	1.07141	0.0247563	1152	20904
X078	CCDC42B	Viral warts & HPV	0.935853	0.0247972	1152	20904
X078	ALOX12B	Viral warts & HPV	0.933974	0.024833	1152	20904
X078	ATP7B	Viral warts & HPV	1.07342	0.0248609	1152	20904
X078	SPDL1	Viral warts & HPV	1.074	0.0248807	1152	20904
X078	VDAC2	Viral warts & HPV	1.0704	0.0248872	1152	20904
X078	FKBP1B	Viral warts & HPV	1.0726	0.024938	1152	20904
X078	ADRBK2	Viral warts & HPV	0.93787	0.0249557	1152	20904
X078	HIST1H2BG	Viral warts & HPV	0.936011	0.025006	1152	20904
X078	C22orf29	Viral warts & HPV	0.935427	0.0250585	1152	20904
X078	PYCARD	Viral warts & HPV	1.07621	0.0251116	1152	20904
X078	ANO9	Viral warts & HPV	1.0698	0.0251638	1152	20904
X078	FAN1	Viral warts & HPV	1.06839	0.0252002	1152	20904
X078	C16orf97	Viral warts & HPV	0.933876	0.0253109	1152	20904
X078	RAB35	Viral warts & HPV	1.06137	0.0254116	1152	20904
X078	PPP4R2	Viral warts & HPV	1.07065	0.0254553	1152	20904
X078	ARHGEF10	Viral warts & HPV	0.934242	0.0254598	1152	20904
X078	RPH3AL	Viral warts & HPV	1.06911	0.0255039	1152	20904
X078	RPH3AL	Viral warts & HPV	1.06911	0.0255039	1152	20904
X078	RPH3AL	Viral warts & HPV	1.06911	0.0255039	1152	20904
X078	TAF13	Viral warts & HPV	1.06924	0.0255717	1152	20904
X078	COL20A1	Viral warts & HPV	1.06975	0.0255949	1152	20904
X078	ZNHIT1	Viral warts & HPV	1.06903	0.0256927	1152	20904
X078	AGAP4	Viral warts & HPV	1.07025	0.0257655	1152	20904
X078	AGAP4	Viral warts & HPV	1.07025	0.0257655	1152	20904
X078	CCDC94	Viral warts & HPV	1.06829	0.0258029	1152	20904
X078	SSR3	Viral warts & HPV	1.07414	0.0258311	1152	20904
X078	NOC2L	Viral warts & HPV	1.06686	0.0258465	1152	20904
X078	CLPTM1L	Viral warts & HPV	0.934831	0.0258583	1152	20904
X078	XRCC6	Viral warts & HPV	0.935331	0.025927	1152	20904
X078	TCF21	Viral warts & HPV	1.07094	0.0260367	1152	20904
X078	OSCAR	Viral warts & HPV	1.07037	0.0260415	1152	20904
X078	OSCAR	Viral warts & HPV	1.07037	0.0260415	1152	20904
X078	OSCAR	Viral warts & HPV	1.07037	0.0260415	1152	20904
X078	OSCAR	Viral warts & HPV	1.07037	0.0260415	1152	20904
X078	OSCAR	Viral warts & HPV	1.07037	0.0260415	1152	20904
X078	OSCAR	Viral warts & HPV	1.07037	0.0260415	1152	20904
X078	OSCAR	Viral warts & HPV	1.07037	0.0260415	1152	20904
X078	OSCAR	Viral warts & HPV	1.07037	0.0260415	1152	20904
X078	OSCAR	Viral warts & HPV	1.07037	0.0260415	1152	20904
X078	OSCAR	Viral warts & HPV	1.07037	0.0260415	1152	20904
X078	C1orf134	Viral warts & HPV	1.06903	0.0260479	1152	20904
X078	RNH1	Viral warts & HPV	0.936625	0.0260859	1152	20904
X078	ATP8B2	Viral warts & HPV	1.07102	0.0260904	1152	20904
X078	DLK1	Viral warts & HPV	1.07117	0.0262367	1152	20904
X078	PIGH	Viral warts & HPV	0.933236	0.02625	1152	20904
X078	HMGN2	Viral warts & HPV	1.0683	0.0262504	1152	20904
X078	PROZ	Viral warts & HPV	0.93667	0.0263955	1152	20904
X078	NR2F6	Viral warts & HPV	1.07139	0.0264049	1152	20904
X078	SLC2A9	Viral warts & HPV	1.06958	0.0264903	1152	20904
X078	BCL2L10	Viral warts & HPV	0.933591	0.0265579	1152	20904
X078	THSD7A	Viral warts & HPV	0.934359	0.0265863	1152	20904
X078	ATP9A	Viral warts & HPV	1.06996	0.0265972	1152	20904
X078	SPINK4	Viral warts & HPV	1.06816	0.0266581	1152	20904
X078	NSUN2	Viral warts & HPV	0.934258	0.0267579	1152	20904
X078	SMIM20	Viral warts & HPV	0.935875	0.0267846	1152	20904
X078	DOCK10	Viral warts & HPV	0.934557	0.0267904	1152	20904
X078	TSPAN32	Viral warts & HPV	1.06963	0.0267908	1152	20904
X078	RTBDN	Viral warts & HPV	0.935447	0.0268389	1152	20904
X078	AC005609.1	Viral warts & HPV	0.937329	0.0270559	1152	20904
X078	ARC	Viral warts & HPV	1.06927	0.0270866	1152	20904
X078	KCNH2	Viral warts & HPV	0.936045	0.0271996	1152	20904
X078	ZBTB45	Viral warts & HPV	1.07108	0.0272477	1152	20904
X078	SMPD3	Viral warts & HPV	0.935301	0.0273484	1152	20904
X078	PTPN5	Viral warts & HPV	0.936621	0.0273578	1152	20904
X078	COL4A4	Viral warts & HPV	0.93541	0.027551	1152	20904
X078	TSPAN9	Viral warts & HPV	0.934189	0.0275947	1152	20904
X078	SUMO2	Viral warts & HPV	0.936036	0.0276166	1152	20904
X078	CBX8	Viral warts & HPV	0.93536	0.0277235	1152	20904
X078	CBX8	Viral warts & HPV	0.93536	0.0277235	1152	20904
X078	EXOC4	Viral warts & HPV	1.07254	0.0277412	1152	20904
X078	LARP4B	Viral warts & HPV	0.935406	0.027828	1152	20904
X078	PGBD2	Viral warts & HPV	1.07315	0.0278391	1152	20904
X078	TDGF1	Viral warts & HPV	1.06748	0.0279465	1152	20904
X078	STAM	Viral warts & HPV	0.938089	0.0279477	1152	20904
X078	STAM	Viral warts & HPV	0.938089	0.0279477	1152	20904
X078	C6orf223	Viral warts & HPV	1.06672	0.028007	1152	20904
X078	BLOC1S2	Viral warts & HPV	1.07608	0.0280241	1152	20904
X078	CRYL1	Viral warts & HPV	1.07038	0.0280332	1152	20904
X078	ZNF704	Viral warts & HPV	0.937425	0.0280474	1152	20904
X078	C11orf89	Viral warts & HPV	1.06783	0.0280615	1152	20904
X078	CFH	Viral warts & HPV	1.06788	0.0282041	1152	20904
X078	GUCY1A3	Viral warts & HPV	0.935111	0.0282168	1152	20904
X078	MEF2C	Viral warts & HPV	0.936859	0.0282813	1152	20904
X078	LSM14B	Viral warts & HPV	1.0676	0.0283025	1152	20904
X078	SEC63	Viral warts & HPV	0.931969	0.0283061	1152	20904
X078	RASA3	Viral warts & HPV	1.06965	0.0283175	1152	20904
X078	STRADB	Viral warts & HPV	1.06765	0.0283265	1152	20904
X078	OLA1	Viral warts & HPV	1.06643	0.0283444	1152	20904
X078	ADK	Viral warts & HPV	0.934396	0.0284	1152	20904
X078	SHE	Viral warts & HPV	0.932918	0.0284474	1152	20904
X078	HOOK2	Viral warts & HPV	1.0683	0.0285232	1152	20904
X078	NDUFB1	Viral warts & HPV	0.937476	0.0285448	1152	20904
X078	IBA57	Viral warts & HPV	0.935543	0.028667	1152	20904
X078	CPSF3L	Viral warts & HPV	0.930552	0.028672	1152	20904
X078	TPM1	Viral warts & HPV	0.934554	0.0286966	1152	20904
X078	MUC6	Viral warts & HPV	1.06665	0.028787	1152	20904
X078	CDK8	Viral warts & HPV	0.935902	0.0288143	1152	20904
X078	PAQR7	Viral warts & HPV	1.06887	0.0289675	1152	20904
X078	FAM178A	Viral warts & HPV	1.07388	0.0291827	1152	20904
X078	SLCO1C1	Viral warts & HPV	0.935995	0.029235	1152	20904
X078	SPTBN5	Viral warts & HPV	0.936392	0.0293007	1152	20904
X078	PNPLA6	Viral warts & HPV	1.06822	0.0293623	1152	20904
X078	DDX10	Viral warts & HPV	0.9367	0.0293697	1152	20904
X078	CASP6	Viral warts & HPV	0.935926	0.029402	1152	20904
X078	CASC10	Viral warts & HPV	1.06755	0.0294518	1152	20904
X078	DEPTOR	Viral warts & HPV	1.06637	0.0294767	1152	20904
X078	RASSF3	Viral warts & HPV	0.935635	0.0295419	1152	20904
X078	EHD3	Viral warts & HPV	0.935696	0.0296016	1152	20904
X078	EPB41L3	Viral warts & HPV	1.06812	0.0296439	1152	20904
X078	PCDHB6	Viral warts & HPV	0.936036	0.0296826	1152	20904
X078	PCDHB6	Viral warts & HPV	0.936036	0.0296826	1152	20904
X078	ARF4	Viral warts & HPV	0.938419	0.0298677	1152	20904
X078	APEH	Viral warts & HPV	1.06756	0.030041	1152	20904
X078	SPDYE4	Viral warts & HPV	1.06793	0.0302215	1152	20904
X078	NAPA	Viral warts & HPV	1.07008	0.0302819	1152	20904
X078	ADM5	Viral warts & HPV	1.06569	0.030376	1152	20904
X078	TTC9B	Viral warts & HPV	1.0674	0.0306421	1152	20904
X078	CNIH2	Viral warts & HPV	1.06732	0.0308887	1152	20904
X078	TMEFF2	Viral warts & HPV	1.06884	0.0309736	1152	20904
X078	ZNF66	Viral warts & HPV	1.06787	0.0309737	1152	20904
X078	GALNT14	Viral warts & HPV	0.935988	0.0310258	1152	20904
X078	VAV3	Viral warts & HPV	0.933416	0.0310425	1152	20904
X078	EIF4G2	Viral warts & HPV	0.93644	0.031129	1152	20904
X078	TRPV2	Viral warts & HPV	0.937481	0.0312026	1152	20904
X078	STARD7	Viral warts & HPV	0.935792	0.0312215	1152	20904
X078	CSAD	Viral warts & HPV	1.06964	0.0314487	1152	20904
X078	ZNF621	Viral warts & HPV	0.939477	0.0314751	1152	20904
X078	SORBS2	Viral warts & HPV	1.06552	0.0314892	1152	20904
X078	PELP1	Viral warts & HPV	0.938279	0.0315251	1152	20904
X078	RHOC	Viral warts & HPV	0.938646	0.0315533	1152	20904
X078	POSTN	Viral warts & HPV	0.938805	0.0315776	1152	20904
X078	CNOT6	Viral warts & HPV	1.07096	0.0316963	1152	20904
X078	ZNF696	Viral warts & HPV	1.0631	0.0318193	1152	20904
X078	PCDHGB2	Viral warts & HPV	1.06848	0.0319778	1152	20904
X078	TKT	Viral warts & HPV	0.936724	0.0319778	1152	20904
X078	TKT	Viral warts & HPV	0.936724	0.0319778	1152	20904
X078	FUT10	Viral warts & HPV	0.93625	0.0320155	1152	20904
X078	SMARCA2	Viral warts & HPV	1.06754	0.0320525	1152	20904
X078	PLA2G4B	Viral warts & HPV	0.936466	0.0321251	1152	20904
X078	PARL	Viral warts & HPV	1.06651	0.0323318	1152	20904
X078	CLIC3	Viral warts & HPV	1.06605	0.0323493	1152	20904
X078	CCDC149	Viral warts & HPV	0.93811	0.0323939	1152	20904
X078	FAM198A	Viral warts & HPV	1.06708	0.032481	1152	20904

### Sheet: PheCode_078_African
phecode	gene	trait	OR.per.1sd(AFR)	p-val(AFR)	no. cases(AFR)	no. controls(AFR)
X078	EIF3M	Viral warts & HPV	1.47552	3.22017e-06	136	3241
X078	CCR7	Viral warts & HPV	1.40599	7.59649e-06	136	3241
X078	FSCN3	Viral warts & HPV	0.642502	6.82509e-05	136	3241
X078	YEATS2	Viral warts & HPV	1.41654	7.22483e-05	136	3241
X078	PTK2B	Viral warts & HPV	0.689462	9.03341e-05	136	3241
X078	CEP290	Viral warts & HPV	1.38437	9.13955e-05	136	3241
X078	HNRNPL	Viral warts & HPV	0.83612	9.40018e-05	136	3241
X078	AL133318.1	Viral warts & HPV	0.743095	0.000116368	136	3241
X078	GNL3	Viral warts & HPV	0.729091	0.000132357	136	3241
X078	MAP2K1	Viral warts & HPV	1.41024	0.000213725	136	3241
X078	HRSP12	Viral warts & HPV	1.38615	0.000221157	136	3241
X078	ZFC3H1	Viral warts & HPV	0.713119	0.000224393	136	3241
X078	GJC3	Viral warts & HPV	1.37277	0.00023955	136	3241
X078	TRIQK	Viral warts & HPV	1.43481	0.000240045	136	3241
X078	TMEM106A	Viral warts & HPV	1.3619	0.000245473	136	3241
X078	TIGD4	Viral warts & HPV	0.710116	0.000251765	136	3241
X078	EMP2	Viral warts & HPV	1.42386	0.000272417	136	3241
X078	NUDCD1	Viral warts & HPV	1.41106	0.000283286	136	3241
X078	AC006946.15	Viral warts & HPV	0.737115	0.000304515	136	3241
X078	BIRC7	Viral warts & HPV	0.668079	0.000337432	136	3241
X078	EVI2A	Viral warts & HPV	1.33398	0.000393906	136	3241
X078	TBC1D28	Viral warts & HPV	1.50511	0.000447702	136	3241
X078	SCT	Viral warts & HPV	1.38381	0.000486634	136	3241
X078	MYO18A	Viral warts & HPV	0.688277	0.000487117	136	3241
X078	PDIA4	Viral warts & HPV	0.731804	0.000490576	136	3241
X078	PSMD5	Viral warts & HPV	0.759202	0.000640552	136	3241
X078	ELP3	Viral warts & HPV	1.33524	0.000674071	136	3241
X078	PIKFYVE	Viral warts & HPV	1.32353	0.00072902	136	3241
X078	KLHL26	Viral warts & HPV	0.701752	0.000749379	136	3241
X078	HES5	Viral warts & HPV	0.728361	0.00082862	136	3241
X078	MEGF10	Viral warts & HPV	0.720296	0.000853774	136	3241
X078	CAV1	Viral warts & HPV	1.31635	0.000854251	136	3241
X078	MTO1	Viral warts & HPV	0.750139	0.000854503	136	3241
X078	GPR55	Viral warts & HPV	0.739218	0.000895533	136	3241
X078	LDHAL6A	Viral warts & HPV	0.749023	0.000920409	136	3241
X078	FHOD3	Viral warts & HPV	0.734727	0.00096011	136	3241
X078	METAP1D	Viral warts & HPV	1.31213	0.0010296	136	3241
X078	COQ3	Viral warts & HPV	0.755736	0.00103971	136	3241
X078	MMEL1	Viral warts & HPV	1.34357	0.00104484	136	3241
X078	TRAM2	Viral warts & HPV	1.31067	0.00108335	136	3241
X078	GHR	Viral warts & HPV	0.843233	0.00110065	136	3241
X078	LEPR	Viral warts & HPV	0.762028	0.00120349	136	3241
X078	COL22A1	Viral warts & HPV	1.4032	0.00121819	136	3241
X078	MRFAP1L1	Viral warts & HPV	0.764354	0.00124218	136	3241
X078	HSPB6	Viral warts & HPV	0.825148	0.00128502	136	3241
X078	KRT39	Viral warts & HPV	0.758814	0.00134928	136	3241
X078	KRT39	Viral warts & HPV	0.758814	0.00134928	136	3241
X078	AEN	Viral warts & HPV	1.31243	0.00145122	136	3241
X078	E2F8	Viral warts & HPV	0.747901	0.00149952	136	3241
X078	OPN3	Viral warts & HPV	1.37798	0.00151961	136	3241
X078	NF1	Viral warts & HPV	0.773773	0.00152465	136	3241
X078	CD81	Viral warts & HPV	0.768361	0.00153087	136	3241
X078	NME5	Viral warts & HPV	0.845641	0.00163535	136	3241
X078	CDCA7	Viral warts & HPV	1.34902	0.00166693	136	3241
X078	OR51E2	Viral warts & HPV	1.30421	0.00167945	136	3241
X078	TBCD	Viral warts & HPV	1.27087	0.00169175	136	3241
X078	SLC26A5	Viral warts & HPV	0.752393	0.00172033	136	3241
X078	EPC2	Viral warts & HPV	1.29997	0.00179253	136	3241
X078	C6	Viral warts & HPV	0.762979	0.00202781	136	3241
X078	RNMTL1	Viral warts & HPV	0.753213	0.00208417	136	3241
X078	WDR73	Viral warts & HPV	1.40066	0.00208417	136	3241
X078	WBP2NL	Viral warts & HPV	1.3416	0.00209019	136	3241
X078	SAC3D1	Viral warts & HPV	0.766675	0.00210989	136	3241
X078	TREH	Viral warts & HPV	1.29287	0.00221021	136	3241
X078	TREH	Viral warts & HPV	1.29287	0.00221021	136	3241
X078	MANSC1	Viral warts & HPV	1.37065	0.00231985	136	3241
X078	ANAPC16	Viral warts & HPV	0.732671	0.00234972	136	3241
X078	CSNK1D	Viral warts & HPV	1.33447	0.00240355	136	3241
X078	CLMN	Viral warts & HPV	1.34851	0.00243598	136	3241
X078	UBA52	Viral warts & HPV	0.749812	0.00253529	136	3241
X078	PCSK9	Viral warts & HPV	0.76196	0.00255095	136	3241
X078	RSPH4A	Viral warts & HPV	1.48901	0.00255621	136	3241
X078	ZNF891	Viral warts & HPV	0.783409	0.00259814	136	3241
X078	UTP18	Viral warts & HPV	1.36496	0.00274075	136	3241
X078	ASB16	Viral warts & HPV	1.30617	0.0027683	136	3241
X078	PTPRZ1	Viral warts & HPV	0.785741	0.00278946	136	3241
X078	REEP5	Viral warts & HPV	1.3088	0.00280638	136	3241
X078	KIAA1109	Viral warts & HPV	0.795529	0.00282393	136	3241
X078	THRA	Viral warts & HPV	1.34867	0.00286803	136	3241
X078	ENO4	Viral warts & HPV	1.30816	0.00287339	136	3241
X078	VCAM1	Viral warts & HPV	1.51521	0.00287728	136	3241
X078	CYP3A43	Viral warts & HPV	0.779269	0.00291879	136	3241
X078	ALDH3B1	Viral warts & HPV	0.774274	0.00295347	136	3241
X078	C10orf120	Viral warts & HPV	1.24968	0.00295481	136	3241
X078	NPY	Viral warts & HPV	0.727683	0.0029594	136	3241
X078	IVD	Viral warts & HPV	0.792638	0.00301805	136	3241
X078	CYP2A7	Viral warts & HPV	1.25927	0.0030442	136	3241
X078	ZC3H12C	Viral warts & HPV	1.32701	0.0030903	136	3241
X078	SNRNP27	Viral warts & HPV	0.770344	0.00325715	136	3241
X078	GOLGA5	Viral warts & HPV	1.29308	0.00330706	136	3241
X078	SLC1A1	Viral warts & HPV	0.784587	0.00334254	136	3241
X078	SCD	Viral warts & HPV	0.80122	0.00339041	136	3241
X078	FSIP2	Viral warts & HPV	1.26266	0.00341131	136	3241
X078	PELI3	Viral warts & HPV	0.753656	0.00346811	136	3241
X078	CAMKK2	Viral warts & HPV	0.769975	0.00350165	136	3241
X078	ACSF3	Viral warts & HPV	1.28128	0.00355871	136	3241
X078	DHDH	Viral warts & HPV	0.769399	0.00360576	136	3241
X078	TOM1L2	Viral warts & HPV	0.777678	0.00368801	136	3241
X078	AGTR1	Viral warts & HPV	0.665283	0.00371845	136	3241
X078	CHKB	Viral warts & HPV	1.26653	0.00373754	136	3241
X078	2019-03-01	Viral warts & HPV	0.770043	0.00375948	136	3241
X078	SLC18A2	Viral warts & HPV	1.2749	0.00386296	136	3241
X078	COPE	Viral warts & HPV	0.803532	0.00402552	136	3241
X078	RNF222	Viral warts & HPV	0.773422	0.00406396	136	3241
X078	TACC2	Viral warts & HPV	1.28449	0.00413988	136	3241
X078	CCNK	Viral warts & HPV	0.796021	0.00419527	136	3241
X078	PSRC1	Viral warts & HPV	1.29378	0.00420171	136	3241
X078	NUP88	Viral warts & HPV	0.792474	0.00428028	136	3241
X078	DDX56	Viral warts & HPV	0.780984	0.00429802	136	3241
X078	F5	Viral warts & HPV	1.32436	0.00430426	136	3241
X078	AHCTF1	Viral warts & HPV	0.78675	0.00437141	136	3241
X078	L1TD1	Viral warts & HPV	1.29729	0.00438124	136	3241
X078	TXNL1	Viral warts & HPV	1.27508	0.00440608	136	3241
X078	AC016757.3	Viral warts & HPV	0.759203	0.00443507	136	3241
X078	INPP5E	Viral warts & HPV	0.778316	0.00444031	136	3241
X078	CD226	Viral warts & HPV	1.2771	0.00456698	136	3241
X078	CPA5	Viral warts & HPV	1.2684	0.00464335	136	3241
X078	CPA5	Viral warts & HPV	1.2684	0.00464335	136	3241
X078	TRIM65	Viral warts & HPV	0.785667	0.00478978	136	3241
X078	C2orf40	Viral warts & HPV	0.786589	0.00485814	136	3241
X078	TBL1XR1	Viral warts & HPV	1.29939	0.0049132	136	3241
X078	ITGA9	Viral warts & HPV	0.788038	0.00494875	136	3241
X078	ANKRD34A	Viral warts & HPV	0.802111	0.005043	136	3241
X078	ANKRD34A	Viral warts & HPV	0.802111	0.005043	136	3241
X078	ZNF560	Viral warts & HPV	0.776748	0.00510172	136	3241
X078	GALNT9	Viral warts & HPV	0.759495	0.00512377	136	3241
X078	GALNT9	Viral warts & HPV	0.759495	0.00512377	136	3241
X078	SCRN2	Viral warts & HPV	1.31636	0.00515414	136	3241
X078	GTF2H5	Viral warts & HPV	1.29407	0.0052955	136	3241
X078	SCAPER	Viral warts & HPV	1.255	0.00541773	136	3241
X078	SCRN1	Viral warts & HPV	1.31549	0.0054347	136	3241
X078	TBC1D3	Viral warts & HPV	1.2901	0.00550042	136	3241
X078	TBC1D3	Viral warts & HPV	1.2901	0.00550042	136	3241
X078	GNPDA2	Viral warts & HPV	0.762119	0.00550465	136	3241
X078	HOOK3	Viral warts & HPV	1.2355	0.00553133	136	3241
X078	ANKRD13D	Viral warts & HPV	0.767646	0.00559679	136	3241
X078	UTP15	Viral warts & HPV	0.799775	0.00572866	136	3241
X078	UBE2F	Viral warts & HPV	0.785062	0.00583227	136	3241
X078	ADRA1A	Viral warts & HPV	1.2601	0.00585028	136	3241
X078	ELOVL2	Viral warts & HPV	0.814674	0.00597659	136	3241
X078	FZD4	Viral warts & HPV	1.26486	0.00612497	136	3241
X078	CCDC117	Viral warts & HPV	0.819696	0.0063402	136	3241
X078	VAPB	Viral warts & HPV	0.779073	0.00635877	136	3241
X078	INADL	Viral warts & HPV	1.2613	0.00637779	136	3241
X078	THRAP3	Viral warts & HPV	0.808671	0.00638109	136	3241
X078	POLR3H	Viral warts & HPV	0.786071	0.00638575	136	3241
X078	SELL	Viral warts & HPV	1.27618	0.00645213	136	3241
X078	SLC44A3	Viral warts & HPV	1.30648	0.00646582	136	3241
X078	LRRC6	Viral warts & HPV	1.28684	0.00650211	136	3241
X078	DDX24	Viral warts & HPV	1.26516	0.00651835	136	3241
X078	CSRP2	Viral warts & HPV	1.18505	0.00656916	136	3241
X078	SH2D7	Viral warts & HPV	1.25811	0.00657196	136	3241
X078	GLB1L2	Viral warts & HPV	0.781992	0.00662367	136	3241
X078	DPEP1	Viral warts & HPV	1.27078	0.00669421	136	3241
X078	LRRC1	Viral warts & HPV	1.28962	0.00672759	136	3241
X078	C9orf85	Viral warts & HPV	0.790932	0.00680562	136	3241
X078	CERS1	Viral warts & HPV	1.24517	0.00682897	136	3241
X078	RIT2	Viral warts & HPV	1.27567	0.00684024	136	3241
X078	ABCG5	Viral warts & HPV	1.26041	0.00687953	136	3241
X078	MTERFD1	Viral warts & HPV	0.786132	0.00692299	136	3241
X078	DNAJC7	Viral warts & HPV	0.794968	0.00693437	136	3241
X078	DNAJC7	Viral warts & HPV	0.794968	0.00693437	136	3241
X078	GPR75	Viral warts & HPV	0.792408	0.00697265	136	3241
X078	KRBA1	Viral warts & HPV	1.24969	0.007055	136	3241
X078	MLF2	Viral warts & HPV	0.806956	0.00705995	136	3241
X078	MTBP	Viral warts & HPV	0.798753	0.0070722	136	3241
X078	C7orf57	Viral warts & HPV	1.21511	0.00711217	136	3241
X078	ISG20	Viral warts & HPV	1.27745	0.00712644	136	3241
X078	KIAA1644	Viral warts & HPV	1.25368	0.00727079	136	3241
X078	PDE4D	Viral warts & HPV	1.2863	0.00745511	136	3241
X078	SLC12A7	Viral warts & HPV	0.791064	0.00752368	136	3241
X078	RABL6	Viral warts & HPV	1.24681	0.00755025	136	3241
X078	UBE2Z	Viral warts & HPV	0.817334	0.00755837	136	3241
X078	CIB2	Viral warts & HPV	1.26158	0.00756395	136	3241
X078	MAPK14	Viral warts & HPV	1.27811	0.00772961	136	3241
X078	BTN3A2	Viral warts & HPV	0.833883	0.00776064	136	3241
X078	UQCRH	Viral warts & HPV	0.795575	0.00787892	136	3241
X078	TP53TG3D	Viral warts & HPV	1.27081	0.00807837	136	3241
X078	NDUFA3	Viral warts & HPV	1.23929	0.00810828	136	3241
X078	NDUFA3	Viral warts & HPV	1.23929	0.00810828	136	3241
X078	NDUFA3	Viral warts & HPV	1.23929	0.00810828	136	3241
X078	NDUFA3	Viral warts & HPV	1.23929	0.00810828	136	3241
X078	NDUFA3	Viral warts & HPV	1.23929	0.00810828	136	3241
X078	NDUFA3	Viral warts & HPV	1.23929	0.00810828	136	3241
X078	NDUFA3	Viral warts & HPV	1.23929	0.00810828	136	3241
X078	NDUFA3	Viral warts & HPV	1.23929	0.00810828	136	3241
X078	NDUFA3	Viral warts & HPV	1.23929	0.00810828	136	3241
X078	NDUFA3	Viral warts & HPV	1.23929	0.00810828	136	3241
X078	FYTTD1	Viral warts & HPV	1.25459	0.00813359	136	3241
X078	TAGLN3	Viral warts & HPV	0.814249	0.00818753	136	3241
X078	MOGAT2	Viral warts & HPV	1.27488	0.00820646	136	3241
X078	GAREM	Viral warts & HPV	1.23278	0.00823075	136	3241
X078	CCDC23	Viral warts & HPV	0.755217	0.00831268	136	3241
X078	UNK	Viral warts & HPV	1.2626	0.00844139	136	3241
X078	TTR	Viral warts & HPV	1.2562	0.00851191	136	3241
X078	SMPD1	Viral warts & HPV	1.24086	0.00851421	136	3241
X078	PADI3	Viral warts & HPV	1.24292	0.00854115	136	3241
X078	GORASP2	Viral warts & HPV	0.799077	0.00854892	136	3241
X078	MANBAL	Viral warts & HPV	0.801111	0.0088945	136	3241
X078	EPB41L2	Viral warts & HPV	0.784837	0.00895592	136	3241
X078	NOMO2	Viral warts & HPV	0.789916	0.00896524	136	3241
X078	FAM219B	Viral warts & HPV	0.796279	0.00908206	136	3241
X078	RASGRP2	Viral warts & HPV	1.25053	0.00911884	136	3241
X078	MAPT	Viral warts & HPV	0.759653	0.00912971	136	3241
X078	GTF2F1	Viral warts & HPV	0.771177	0.00927967	136	3241
X078	LMAN1L	Viral warts & HPV	0.777236	0.00933586	136	3241
X078	MFSD4	Viral warts & HPV	1.25607	0.00956065	136	3241
X078	PWP2	Viral warts & HPV	0.80015	0.00959937	136	3241
X078	HOXB5	Viral warts & HPV	1.25607	0.00964479	136	3241
X078	NTN4	Viral warts & HPV	0.807156	0.00968562	136	3241
X078	SALL2	Viral warts & HPV	0.786821	0.00972565	136	3241
X078	ASCL5	Viral warts & HPV	1.24928	0.00981368	136	3241
X078	RPS5	Viral warts & HPV	0.793177	0.00982217	136	3241
X078	IMPDH1	Viral warts & HPV	0.78447	0.00986065	136	3241
X078	ESYT2	Viral warts & HPV	0.787299	0.0098992	136	3241
X078	TTC34	Viral warts & HPV	0.798102	0.00993631	136	3241
X078	C1orf200	Viral warts & HPV	0.799568	0.00997635	136	3241
X078	C1orf229	Viral warts & HPV	1.25565	0.00998037	136	3241
X078	PIGH	Viral warts & HPV	0.794535	0.010029	136	3241
X078	NTSR1	Viral warts & HPV	1.24453	0.0100375	136	3241
X078	BLM	Viral warts & HPV	0.803598	0.010145	136	3241
X078	MAP4K1	Viral warts & HPV	1.23251	0.0101776	136	3241
X078	KIF27	Viral warts & HPV	0.78264	0.0102283	136	3241
X078	NPM3	Viral warts & HPV	0.809478	0.0102558	136	3241
X078	TESC	Viral warts & HPV	1.27055	0.0102949	136	3241
X078	C12orf29	Viral warts & HPV	1.26775	0.0102979	136	3241
X078	PDZD8	Viral warts & HPV	1.24952	0.0105213	136	3241
X078	PFKM	Viral warts & HPV	0.783844	0.0105245	136	3241
X078	FAM120B	Viral warts & HPV	1.32083	0.0105716	136	3241
X078	RABGAP1	Viral warts & HPV	1.23196	0.0105852	136	3241
X078	RNF4	Viral warts & HPV	0.78532	0.0107254	136	3241
X078	SAR1B	Viral warts & HPV	1.28134	0.0107502	136	3241
X078	PIP5K1B	Viral warts & HPV	0.803548	0.0108218	136	3241
X078	SNRNP25	Viral warts & HPV	0.801855	0.0109107	136	3241
X078	PRPF4	Viral warts & HPV	0.737407	0.0110212	136	3241
X078	ELAVL3	Viral warts & HPV	1.22598	0.0111618	136	3241
X078	MYLIP	Viral warts & HPV	1.25463	0.0112577	136	3241
X078	ANKRD30B	Viral warts & HPV	0.761298	0.0112719	136	3241
X078	CAMKMT	Viral warts & HPV	0.807227	0.0113763	136	3241
X078	CSN3	Viral warts & HPV	1.25184	0.01139	136	3241
X078	CD74	Viral warts & HPV	1.24679	0.0114718	136	3241
X078	NUP35	Viral warts & HPV	1.27549	0.0114797	136	3241
X078	OXLD1	Viral warts & HPV	1.28567	0.0115778	136	3241
X078	HNRNPA1L2	Viral warts & HPV	1.32043	0.0117464	136	3241
X078	PTCD1	Viral warts & HPV	0.804182	0.011755	136	3241
X078	STAB1	Viral warts & HPV	1.27709	0.0117717	136	3241
X078	TMEM181	Viral warts & HPV	1.2722	0.0117757	136	3241
X078	DDX51	Viral warts & HPV	0.800001	0.0117858	136	3241
X078	GEMIN6	Viral warts & HPV	1.25932	0.0119056	136	3241
X078	PRODH	Viral warts & HPV	1.2557	0.0120171	136	3241
X078	FKBP15	Viral warts & HPV	1.24378	0.0120467	136	3241
X078	TMEM116	Viral warts & HPV	0.784299	0.0121479	136	3241
X078	MAP2K5	Viral warts & HPV	0.825999	0.0122292	136	3241
X078	ARHGEF40	Viral warts & HPV	1.2592	0.0122903	136	3241
X078	FGD5	Viral warts & HPV	0.817541	0.0123597	136	3241
X078	NEURL1B	Viral warts & HPV	1.24291	0.0124178	136	3241
X078	TMEM80	Viral warts & HPV	1.25384	0.0125052	136	3241
X078	BBS5	Viral warts & HPV	1.22878	0.0125359	136	3241
X078	MAP6D1	Viral warts & HPV	0.792416	0.0126414	136	3241
X078	HNRNPF	Viral warts & HPV	0.805661	0.0126792	136	3241
X078	BCL2A1	Viral warts & HPV	1.26128	0.0126834	136	3241
X078	MOGAT1	Viral warts & HPV	0.807724	0.0126861	136	3241
X078	RNF186	Viral warts & HPV	1.23368	0.0128333	136	3241
X078	CCDC163P	Viral warts & HPV	1.22583	0.0129367	136	3241
X078	ZWINT	Viral warts & HPV	0.823723	0.0129741	136	3241
X078	MN1	Viral warts & HPV	0.802068	0.013071	136	3241
X078	MRPL23	Viral warts & HPV	1.24924	0.0132919	136	3241
X078	GTF2A1L	Viral warts & HPV	1.23802	0.0133398	136	3241
X078	C17orf100	Viral warts & HPV	0.785109	0.0134446	136	3241
X078	KCNK13	Viral warts & HPV	1.24909	0.01347	136	3241
X078	ACY3	Viral warts & HPV	1.27961	0.0136278	136	3241
X078	SERP1	Viral warts & HPV	0.802252	0.0136313	136	3241
X078	F11	Viral warts & HPV	0.804935	0.0136379	136	3241
X078	CIB1	Viral warts & HPV	1.25307	0.0137457	136	3241
X078	HOXA7	Viral warts & HPV	1.26345	0.013765	136	3241
X078	CDC7	Viral warts & HPV	0.816862	0.0138265	136	3241
X078	CFL1	Viral warts & HPV	1.26643	0.0139517	136	3241
X078	AGO4	Viral warts & HPV	0.794553	0.0140658	136	3241
X078	DPP9	Viral warts & HPV	1.21822	0.0141425	136	3241
X078	RNF125	Viral warts & HPV	0.821592	0.014164	136	3241
X078	FGFBP3	Viral warts & HPV	1.22426	0.0142041	136	3241
X078	VPS33A	Viral warts & HPV	1.27345	0.0142374	136	3241
X078	DHRS7B	Viral warts & HPV	1.23796	0.0144811	136	3241
X078	DBNDD2	Viral warts & HPV	1.21559	0.0146537	136	3241
X078	CCDC88B	Viral warts & HPV	1.31931	0.0147222	136	3241
X078	PRDM16	Viral warts & HPV	1.24179	0.0147794	136	3241
X078	ESD	Viral warts & HPV	0.818555	0.0148794	136	3241
X078	CDHR1	Viral warts & HPV	1.24348	0.0149171	136	3241
X078	CORO7	Viral warts & HPV	0.811406	0.0149383	136	3241
X078	PAQR5	Viral warts & HPV	1.22494	0.0149562	136	3241
X078	CSDC2	Viral warts & HPV	0.811762	0.0149927	136	3241
X078	MPV17L	Viral warts & HPV	1.22527	0.0150063	136	3241
X078	FKRP	Viral warts & HPV	1.2178	0.0150152	136	3241
X078	TMEM17	Viral warts & HPV	1.24467	0.0150638	136	3241
X078	CNRIP1	Viral warts & HPV	0.806855	0.0151558	136	3241
X078	CYP1A1	Viral warts & HPV	1.2364	0.0152955	136	3241
X078	DCDC1	Viral warts & HPV	0.812285	0.0153136	136	3241
X078	NPW	Viral warts & HPV	0.788549	0.0153644	136	3241
X078	CABLES2	Viral warts & HPV	1.27356	0.015418	136	3241
X078	LRGUK	Viral warts & HPV	1.23556	0.0154521	136	3241
X078	SCRG1	Viral warts & HPV	0.80874	0.0155691	136	3241
X078	KCNAB2	Viral warts & HPV	1.23724	0.0156316	136	3241
X078	C3orf83	Viral warts & HPV	1.24122	0.0156461	136	3241
X078	TMA16	Viral warts & HPV	1.24336	0.0156798	136	3241
X078	ETV1	Viral warts & HPV	0.822945	0.0156896	136	3241
X078	RPE	Viral warts & HPV	0.809469	0.0157914	136	3241
X078	AKIRIN2	Viral warts & HPV	0.81304	0.0159234	136	3241
X078	GRPEL2	Viral warts & HPV	0.802342	0.0159698	136	3241
X078	ART1	Viral warts & HPV	1.2294	0.0160728	136	3241
X078	ZNF572	Viral warts & HPV	1.25293	0.0160731	136	3241
X078	FPGS	Viral warts & HPV	0.808169	0.0161461	136	3241
X078	ADCY5	Viral warts & HPV	1.23857	0.016148	136	3241
X078	ADAM28	Viral warts & HPV	0.783045	0.0162923	136	3241
X078	VWC2L	Viral warts & HPV	0.805632	0.0164013	136	3241
X078	EPHA10	Viral warts & HPV	0.711974	0.0164188	136	3241
X078	CPA3	Viral warts & HPV	1.23807	0.0164858	136	3241
X078	DLC1	Viral warts & HPV	0.796645	0.0165109	136	3241
X078	ALAS1	Viral warts & HPV	0.812608	0.0166095	136	3241
X078	SRP14	Viral warts & HPV	1.20252	0.0166996	136	3241
X078	RPS28	Viral warts & HPV	0.794726	0.0167756	136	3241
X078	POU5F1B	Viral warts & HPV	1.21835	0.016838	136	3241
X078	CYB561	Viral warts & HPV	0.822245	0.0168416	136	3241
X078	SLC22A6	Viral warts & HPV	0.803173	0.0169831	136	3241
X078	ASPN	Viral warts & HPV	0.810667	0.0170032	136	3241
X078	LMO2	Viral warts & HPV	1.23109	0.0172101	136	3241
X078	AP1M1	Viral warts & HPV	1.23022	0.0172911	136	3241
X078	ZNF229	Viral warts & HPV	0.812512	0.0174282	136	3241
X078	CAPN10	Viral warts & HPV	0.815886	0.017434	136	3241
X078	CACNB4	Viral warts & HPV	0.793956	0.0174531	136	3241
X078	ZNF775	Viral warts & HPV	1.25628	0.0175568	136	3241
X078	ZNF331	Viral warts & HPV	0.811256	0.0176662	136	3241
X078	CUL5	Viral warts & HPV	0.8489	0.0177324	136	3241
X078	SAAL1	Viral warts & HPV	0.82445	0.0177359	136	3241
X078	MC1R	Viral warts & HPV	0.813915	0.0178059	136	3241
X078	CST2	Viral warts & HPV	0.805206	0.0178144	136	3241
X078	RAD50	Viral warts & HPV	1.24598	0.0179775	136	3241
X078	RBBP8	Viral warts & HPV	1.248	0.0179871	136	3241
X078	PLAC8L1	Viral warts & HPV	0.77987	0.0180404	136	3241
X078	SYNPO	Viral warts & HPV	1.22519	0.0180859	136	3241
X078	TBX3	Viral warts & HPV	1.20705	0.0181332	136	3241
X078	NAA30	Viral warts & HPV	1.21656	0.0181998	136	3241
X078	C1orf105	Viral warts & HPV	0.813369	0.0182224	136	3241
X078	PHF2	Viral warts & HPV	1.23761	0.0182897	136	3241
X078	LTBR	Viral warts & HPV	0.757005	0.0183174	136	3241
X078	NUDCD3	Viral warts & HPV	1.19757	0.0183594	136	3241
X078	RASL10B	Viral warts & HPV	1.25511	0.0183859	136	3241
X078	RASL10B	Viral warts & HPV	1.25511	0.0183859	136	3241
X078	ACER1	Viral warts & HPV	0.819728	0.0183866	136	3241
X078	SPATS2L	Viral warts & HPV	1.23699	0.0184152	136	3241
X078	TMEM60	Viral warts & HPV	1.21614	0.0185542	136	3241
X078	EPB41L5	Viral warts & HPV	1.23473	0.0185815	136	3241
X078	SPATA32	Viral warts & HPV	0.818248	0.0187376	136	3241
X078	KIF16B	Viral warts & HPV	0.823314	0.0188275	136	3241
X078	ZNF557	Viral warts & HPV	1.21632	0.0188647	136	3241
X078	ZNF425	Viral warts & HPV	1.25365	0.0188815	136	3241
X078	SMG8	Viral warts & HPV	0.824455	0.0189966	136	3241
X078	BTBD8	Viral warts & HPV	0.817729	0.0190459	136	3241
X078	FGF6	Viral warts & HPV	0.805979	0.0192554	136	3241
X078	DDIT4L	Viral warts & HPV	1.21978	0.0192782	136	3241
X078	CENPE	Viral warts & HPV	0.785459	0.0192888	136	3241
X078	WNK4	Viral warts & HPV	0.793512	0.0192975	136	3241
X078	SURF6	Viral warts & HPV	1.23035	0.0193775	136	3241
X078	SURF6	Viral warts & HPV	1.23035	0.0193775	136	3241
X078	MYRFL	Viral warts & HPV	1.18711	0.0194304	136	3241
X078	ZNF418	Viral warts & HPV	0.812635	0.019478	136	3241
X078	ITFG3	Viral warts & HPV	1.2331	0.0195806	136	3241
X078	ITFG3	Viral warts & HPV	1.2331	0.0195806	136	3241
X078	TIMM22	Viral warts & HPV	0.804437	0.019611	136	3241
X078	GATA6	Viral warts & HPV	1.24848	0.0197206	136	3241
X078	PLA2G4D	Viral warts & HPV	1.24207	0.0197688	136	3241
X078	COG5	Viral warts & HPV	0.812077	0.0198628	136	3241
X078	IFI27L1	Viral warts & HPV	0.820808	0.0199187	136	3241
X078	LRSAM1	Viral warts & HPV	1.19954	0.0199464	136	3241
X078	BEST3	Viral warts & HPV	0.832842	0.0201058	136	3241
X078	SLC35A5	Viral warts & HPV	0.80889	0.02013	136	3241
X078	GALK1	Viral warts & HPV	1.22119	0.020157	136	3241
X078	AC027763.2	Viral warts & HPV	1.23987	0.0201997	136	3241
X078	SNAP25	Viral warts & HPV	0.802217	0.0202315	136	3241
X078	ELAC2	Viral warts & HPV	1.23047	0.0202849	136	3241
X078	AC025278.1	Viral warts & HPV	1.23108	0.0203512	136	3241
X078	HPS4	Viral warts & HPV	0.816025	0.0204184	136	3241
X078	PHF13	Viral warts & HPV	0.824256	0.0206286	136	3241
X078	AGFG2	Viral warts & HPV	1.24228	0.0206385	136	3241
X078	NPTX2	Viral warts & HPV	0.816888	0.0206443	136	3241
X078	STYK1	Viral warts & HPV	0.819351	0.0206456	136	3241
X078	OTUD7A	Viral warts & HPV	1.25034	0.0207461	136	3241
X078	UBAP1L	Viral warts & HPV	0.814154	0.0209728	136	3241
X078	CALU	Viral warts & HPV	1.23684	0.0209943	136	3241
X078	FAXC	Viral warts & HPV	0.821239	0.0209974	136	3241
X078	DGKD	Viral warts & HPV	1.24646	0.0211718	136	3241
X078	DSC1	Viral warts & HPV	0.811501	0.0213078	136	3241
X078	RRP12	Viral warts & HPV	1.22989	0.0213459	136	3241
X078	PUS7	Viral warts & HPV	1.25145	0.0213546	136	3241
X078	DNAJB14	Viral warts & HPV	1.21523	0.0213706	136	3241
X078	WFS1	Viral warts & HPV	0.818867	0.021429	136	3241
X078	CHRNA10	Viral warts & HPV	1.22329	0.0214408	136	3241
X078	DNASE1L3	Viral warts & HPV	0.811824	0.0214585	136	3241
X078	RGS2	Viral warts & HPV	1.21043	0.021663	136	3241
X078	NRCAM	Viral warts & HPV	1.23065	0.0216991	136	3241
X078	C19orf12	Viral warts & HPV	1.24364	0.0217551	136	3241
X078	LSS	Viral warts & HPV	0.816519	0.0217758	136	3241
X078	CCDC68	Viral warts & HPV	1.22285	0.0217824	136	3241
X078	CCL3L3	Viral warts & HPV	0.809825	0.0218977	136	3241
X078	CCL3L3	Viral warts & HPV	0.809825	0.0218977	136	3241
X078	ZNF257	Viral warts & HPV	1.2241	0.0221887	136	3241
X078	INSIG2	Viral warts & HPV	0.820669	0.0222492	136	3241
X078	METTL2A	Viral warts & HPV	0.801517	0.022352	136	3241
X078	CDC25B	Viral warts & HPV	0.821415	0.0225146	136	3241
X078	FAIM	Viral warts & HPV	1.2319	0.0225604	136	3241
X078	SLC17A8	Viral warts & HPV	1.21796	0.0226363	136	3241
X078	DARS2	Viral warts & HPV	1.2147	0.0226652	136	3241
X078	ZNF837	Viral warts & HPV	0.801678	0.0227816	136	3241
X078	ENHO	Viral warts & HPV	0.808528	0.0227899	136	3241
X078	ZNF395	Viral warts & HPV	0.833107	0.0228878	136	3241
X078	PLEKHG6	Viral warts & HPV	1.44698	0.0229039	136	3241
X078	ADRA1D	Viral warts & HPV	0.814897	0.0229833	136	3241
X078	APLF	Viral warts & HPV	0.81101	0.0230016	136	3241
X078	KIAA1715	Viral warts & HPV	0.815301	0.0230226	136	3241
X078	ZNF33B	Viral warts & HPV	0.816566	0.0232255	136	3241
X078	ZNF33B	Viral warts & HPV	0.816566	0.0232255	136	3241
X078	HAUS2	Viral warts & HPV	0.796935	0.0233059	136	3241
X078	SGK1	Viral warts & HPV	1.22344	0.0234819	136	3241
X078	PAM16	Viral warts & HPV	1.23272	0.0235607	136	3241
X078	ITGAE	Viral warts & HPV	1.22827	0.0235964	136	3241
X078	IMP4	Viral warts & HPV	1.23967	0.0236927	136	3241
X078	CLVS2	Viral warts & HPV	0.798327	0.0237876	136	3241
X078	GTF2I	Viral warts & HPV	1.26294	0.0238435	136	3241
X078	GTF2I	Viral warts & HPV	1.26294	0.0238435	136	3241
X078	MRFAP1	Viral warts & HPV	1.22488	0.0238466	136	3241
X078	C4orf33	Viral warts & HPV	1.22305	0.0239055	136	3241
X078	NMI	Viral warts & HPV	1.2258	0.0239986	136	3241
X078	CST7	Viral warts & HPV	1.2201	0.0241571	136	3241
X078	NLRP4	Viral warts & HPV	1.21751	0.024217	136	3241
X078	C19orf45	Viral warts & HPV	0.815737	0.0246021	136	3241
X078	TMEM65	Viral warts & HPV	0.817538	0.0246424	136	3241
X078	ROPN1	Viral warts & HPV	1.2027	0.0246513	136	3241
X078	DEF8	Viral warts & HPV	1.21677	0.02471	136	3241
X078	PC	Viral warts & HPV	0.827232	0.0247647	136	3241
X078	TMEM134	Viral warts & HPV	1.20268	0.0248546	136	3241
X078	SLC13A3	Viral warts & HPV	0.813159	0.0248888	136	3241
X078	TPH1	Viral warts & HPV	0.822882	0.0249879	136	3241
X078	FAM53A	Viral warts & HPV	0.817923	0.0251738	136	3241
X078	ANGEL1	Viral warts & HPV	1.25997	0.0252448	136	3241
X078	RPL29	Viral warts & HPV	0.823378	0.025307	136	3241
X078	IL18R1	Viral warts & HPV	0.819618	0.0253139	136	3241
X078	ZNF256	Viral warts & HPV	0.811478	0.0253497	136	3241
X078	TMEM192	Viral warts & HPV	0.822724	0.025392	136	3241
X078	ARL9	Viral warts & HPV	0.83283	0.0254382	136	3241
X078	PES1	Viral warts & HPV	0.819273	0.0254911	136	3241
X078	TRMT5	Viral warts & HPV	1.21275	0.0255752	136	3241
X078	DCXR	Viral warts & HPV	0.822546	0.0256249	136	3241
X078	KY	Viral warts & HPV	0.801756	0.0259928	136	3241
X078	AC090616.2	Viral warts & HPV	1.22446	0.0260145	136	3241
X078	ANKRD22	Viral warts & HPV	1.21828	0.0260872	136	3241
X078	FKBP8	Viral warts & HPV	1.22588	0.0261511	136	3241
X078	TOX4	Viral warts & HPV	0.82886	0.0261517	136	3241
X078	LINGO4	Viral warts & HPV	1.19914	0.0261756	136	3241
X078	DKKL1	Viral warts & HPV	0.827055	0.0261832	136	3241
X078	ATP2B1	Viral warts & HPV	1.24245	0.0262518	136	3241
X078	SMIM8	Viral warts & HPV	1.19332	0.0262686	136	3241
X078	ZNF506	Viral warts & HPV	1.20029	0.0262957	136	3241
X078	COL16A1	Viral warts & HPV	1.22631	0.0264755	136	3241
X078	NDFIP2	Viral warts & HPV	0.812745	0.0266219	136	3241
X078	TMC4	Viral warts & HPV	1.22531	0.0266457	136	3241
X078	TMC4	Viral warts & HPV	1.22531	0.0266457	136	3241
X078	TMC4	Viral warts & HPV	1.22531	0.0266457	136	3241
X078	TMC4	Viral warts & HPV	1.22531	0.0266457	136	3241
X078	TMC4	Viral warts & HPV	1.22531	0.0266457	136	3241
X078	TMC4	Viral warts & HPV	1.22531	0.0266457	136	3241
X078	TMC4	Viral warts & HPV	1.22531	0.0266457	136	3241
X078	JAG2	Viral warts & HPV	0.803579	0.0266812	136	3241
X078	DAD1	Viral warts & HPV	0.824477	0.0267194	136	3241
X078	AP001468.1	Viral warts & HPV	0.829186	0.0268121	136	3241
X078	CEBPB	Viral warts & HPV	0.829554	0.0268405	136	3241
X078	ICMT	Viral warts & HPV	0.834961	0.0268617	136	3241
X078	C4orf47	Viral warts & HPV	0.827258	0.0268943	136	3241
X078	LSMD1	Viral warts & HPV	0.810556	0.0269523	136	3241
X078	CLIC3	Viral warts & HPV	1.2074	0.0269827	136	3241
X078	PHF21B	Viral warts & HPV	0.808747	0.0269958	136	3241
X078	SIGLEC11	Viral warts & HPV	1.20115	0.0272212	136	3241
X078	AOC3	Viral warts & HPV	1.21734	0.0273109	136	3241
X078	MAEL	Viral warts & HPV	1.21105	0.0273754	136	3241
X078	CHPF	Viral warts & HPV	0.816078	0.0274014	136	3241
X078	ZNF43	Viral warts & HPV	1.22972	0.0274183	136	3241
X078	ZNF43	Viral warts & HPV	1.22972	0.0274183	136	3241
X078	RASA3	Viral warts & HPV	0.810953	0.0274407	136	3241
X078	GLI2	Viral warts & HPV	1.22195	0.0275937	136	3241
X078	TMC8	Viral warts & HPV	0.832036	0.0276215	136	3241
X078	PPAP2C	Viral warts & HPV	1.21399	0.0276229	136	3241
X078	ZDHHC11	Viral warts & HPV	0.82212	0.0277713	136	3241
X078	ZGPAT	Viral warts & HPV	1.20528	0.0277967	136	3241
X078	B4GALT4	Viral warts & HPV	0.79984	0.027857	136	3241
X078	PRICKLE2	Viral warts & HPV	1.22546	0.0280282	136	3241
X078	RRM1	Viral warts & HPV	0.819476	0.0281507	136	3241
X078	SYBU	Viral warts & HPV	0.831544	0.0282019	136	3241
X078	NAALADL2	Viral warts & HPV	0.822682	0.028235	136	3241
X078	DCK	Viral warts & HPV	0.826305	0.0282591	136	3241
X078	LYNX1	Viral warts & HPV	0.823024	0.0284312	136	3241
X078	DIO3	Viral warts & HPV	0.829711	0.0285222	136	3241
X078	TSPYL5	Viral warts & HPV	0.8202	0.0285341	136	3241
X078	ETS2	Viral warts & HPV	0.823995	0.0285426	136	3241
X078	GPATCH8	Viral warts & HPV	0.805992	0.0285461	136	3241
X078	VWA9	Viral warts & HPV	0.829117	0.0286422	136	3241
X078	TANC2	Viral warts & HPV	0.835282	0.0287573	136	3241
X078	KANK3	Viral warts & HPV	0.813457	0.0287926	136	3241
X078	FAM114A1	Viral warts & HPV	0.813241	0.0288235	136	3241
X078	SPEF2	Viral warts & HPV	1.22359	0.0292351	136	3241
X078	HERC5	Viral warts & HPV	1.21356	0.0292733	136	3241
X078	DLEU7	Viral warts & HPV	0.831701	0.0292929	136	3241
X078	C10orf131	Viral warts & HPV	1.21725	0.0293168	136	3241
X078	VPS25	Viral warts & HPV	1.18848	0.0293427	136	3241
X078	A1BG	Viral warts & HPV	1.24349	0.0293602	136	3241
X078	VPS13C	Viral warts & HPV	0.826171	0.0294204	136	3241
X078	IMP3	Viral warts & HPV	1.19562	0.029436	136	3241
X078	WDR41	Viral warts & HPV	0.828097	0.0297864	136	3241
X078	MLLT10	Viral warts & HPV	1.21839	0.0298214	136	3241
X078	CASC10	Viral warts & HPV	1.20692	0.0298369	136	3241
X078	L3MBTL1	Viral warts & HPV	0.825409	0.0298499	136	3241
X078	ERLEC1	Viral warts & HPV	1.21508	0.0299256	136	3241
X078	CLEC16A	Viral warts & HPV	1.22511	0.0300456	136	3241
X078	LYRM9	Viral warts & HPV	0.830052	0.0300489	136	3241
X078	FLYWCH1	Viral warts & HPV	0.826273	0.0300697	136	3241
X078	TMEM185B	Viral warts & HPV	0.827004	0.0300951	136	3241
X078	AP1G1	Viral warts & HPV	0.817478	0.0301466	136	3241
X078	PSPC1	Viral warts & HPV	0.828996	0.0301502	136	3241
X078	CABYR	Viral warts & HPV	1.22135	0.0301588	136	3241
X078	GIPC2	Viral warts & HPV	1.21384	0.0302743	136	3241
X078	PCDH8	Viral warts & HPV	1.19643	0.0304622	136	3241
X078	LRRC55	Viral warts & HPV	1.22482	0.0304893	136	3241
X078	PHF3	Viral warts & HPV	0.839849	0.0304961	136	3241
X078	METTL4	Viral warts & HPV	1.22042	0.0304997	136	3241
X078	ARHGDIB	Viral warts & HPV	1.23613	0.0308412	136	3241
X078	EPHA2	Viral warts & HPV	1.23388	0.0308847	136	3241
X078	SFXN2	Viral warts & HPV	1.22931	0.0309474	136	3241
X078	ABLIM3	Viral warts & HPV	0.820236	0.0311068	136	3241
X078	EML1	Viral warts & HPV	0.828191	0.0311572	136	3241
X078	LILRB3	Viral warts & HPV	1.2029	0.0311799	136	3241
X078	LILRB3	Viral warts & HPV	1.2029	0.0311799	136	3241
X078	LILRB3	Viral warts & HPV	1.2029	0.0311799	136	3241
X078	LILRB3	Viral warts & HPV	1.2029	0.0311799	136	3241
X078	TTBK2	Viral warts & HPV	1.20437	0.0312091	136	3241
X078	CYSLTR2	Viral warts & HPV	1.19798	0.0312313	136	3241
X078	CLIP3	Viral warts & HPV	0.810479	0.031251	136	3241
X078	CATSPER2	Viral warts & HPV	1.23268	0.0313686	136	3241
X078	REG1B	Viral warts & HPV	1.19304	0.0313734	136	3241
X078	CDR2L	Viral warts & HPV	1.19888	0.0315841	136	3241
X078	ALOX12B	Viral warts & HPV	1.21	0.0315921	136	3241
X078	WBP1L	Viral warts & HPV	1.20935	0.0317381	136	3241
X078	SCAND3	Viral warts & HPV	0.794806	0.0317504	136	3241
X078	SCAND3	Viral warts & HPV	0.794806	0.0317504	136	3241
X078	ZNF138	Viral warts & HPV	1.23405	0.0318925	136	3241
X078	ORC5	Viral warts & HPV	0.82879	0.032147	136	3241
X078	PIAS3	Viral warts & HPV	0.848937	0.0322072	136	3241
X078	PIAS3	Viral warts & HPV	0.848937	0.0322072	136	3241
X078	SURF2	Viral warts & HPV	1.19631	0.0322447	136	3241
X078	SURF2	Viral warts & HPV	1.19631	0.0322447	136	3241
X078	SLC25A52	Viral warts & HPV	1.20173	0.0322795	136	3241
X078	TMEM79	Viral warts & HPV	1.21468	0.0322957	136	3241
X078	TTC30B	Viral warts & HPV	1.20977	0.0323131	136	3241
X078	DZIP1	Viral warts & HPV	0.813737	0.0323196	136	3241
X078	ESPL1	Viral warts & HPV	0.809308	0.0324092	136	3241
X078	SLC22A31	Viral warts & HPV	1.19747	0.0325132	136	3241
X078	GSAP	Viral warts & HPV	0.832835	0.0325215	136	3241
X078	KCNN4	Viral warts & HPV	0.83184	0.0325752	136	3241
X078	C1QTNF9B	Viral warts & HPV	1.22374	0.0326217	136	3241
X078	ELAC1	Viral warts & HPV	1.19832	0.0326595	136	3241
X078	UGT3A2	Viral warts & HPV	0.82723	0.0326737	136	3241
X078	LINGO2	Viral warts & HPV	1.19905	0.0330159	136	3241
X078	DMRT3	Viral warts & HPV	0.828802	0.0330407	136	3241
X078	CGRRF1	Viral warts & HPV	1.90895	0.0334064	136	3241
X078	XRCC4	Viral warts & HPV	0.829154	0.0334358	136	3241
X078	ZNF33A	Viral warts & HPV	0.82233	0.0337145	136	3241
X078	RIC8B	Viral warts & HPV	1.21109	0.0337187	136	3241
X078	TTC9	Viral warts & HPV	1.21231	0.0337513	136	3241
X078	KRTCAP3	Viral warts & HPV	0.842471	0.0338765	136	3241
X078	MMP1	Viral warts & HPV	1.19651	0.033996	136	3241
X078	NEK7	Viral warts & HPV	1.19887	0.0340082	136	3241
X078	IBTK	Viral warts & HPV	1.22876	0.0341269	136	3241
X078	PIGM	Viral warts & HPV	1.20061	0.0341673	136	3241
X078	KLHL32	Viral warts & HPV	0.829103	0.0342391	136	3241
X078	RIN3	Viral warts & HPV	0.825577	0.0342956	136	3241
X078	C14orf159	Viral warts & HPV	1.22456	0.034392	136	3241
X078	NIN	Viral warts & HPV	0.807047	0.0343951	136	3241
X078	PDZD7	Viral warts & HPV	1.21677	0.0344313	136	3241
X078	SCXA	Viral warts & HPV	0.827374	0.0345782	136	3241
X078	SCXA	Viral warts & HPV	0.827374	0.0345782	136	3241
X078	CCR6	Viral warts & HPV	0.825042	0.0346566	136	3241
X078	PRDM4	Viral warts & HPV	1.22161	0.0346759	136	3241
X078	B4GALNT3	Viral warts & HPV	1.20436	0.0347064	136	3241
X078	FAM92B	Viral warts & HPV	0.825319	0.034876	136	3241
X078	KRT82	Viral warts & HPV	1.2059	0.0349081	136	3241
X078	EHD2	Viral warts & HPV	1.21082	0.0349404	136	3241
X078	LRRC49	Viral warts & HPV	1.21168	0.0350395	136	3241
X078	C3orf38	Viral warts & HPV	0.830824	0.0350462	136	3241
X078	CD164L2	Viral warts & HPV	0.791976	0.0350845	136	3241
X078	PDCD11	Viral warts & HPV	0.817616	0.0351005	136	3241
X078	ARL17B	Viral warts & HPV	1.20398	0.0351509	136	3241
X078	WRB	Viral warts & HPV	1.19842	0.0351537	136	3241
X078	H3F3A	Viral warts & HPV	0.830164	0.0351576	136	3241
X078	CMBL	Viral warts & HPV	1.17467	0.0351843	136	3241
X078	FLOT2	Viral warts & HPV	1.2138	0.0352195	136	3241
X078	SPC25	Viral warts & HPV	0.823758	0.0352307	136	3241
X078	SPC25	Viral warts & HPV	0.823758	0.0352307	136	3241
X078	CCDC168	Viral warts & HPV	0.838678	0.0353014	136	3241
X078	GNRH1	Viral warts & HPV	1.20735	0.0354079	136	3241
X078	SLCO1C1	Viral warts & HPV	0.833415	0.0354377	136	3241
X078	GDF9	Viral warts & HPV	1.20176	0.0354983	136	3241
X078	AC004076.9	Viral warts & HPV	0.82562	0.0355584	136	3241
X078	EVA1B	Viral warts & HPV	1.24514	0.0355871	136	3241
X078	C5orf47	Viral warts & HPV	0.833303	0.0356261	136	3241
X078	PKD2	Viral warts & HPV	0.833086	0.0356266	136	3241
X078	WDR24	Viral warts & HPV	1.18746	0.0357513	136	3241
X078	EPS8L1	Viral warts & HPV	0.820404	0.0359153	136	3241
X078	EPS8L1	Viral warts & HPV	0.820404	0.0359153	136	3241
X078	EPS8L1	Viral warts & HPV	0.820404	0.0359153	136	3241
X078	EPS8L1	Viral warts & HPV	0.820404	0.0359153	136	3241
X078	EPS8L1	Viral warts & HPV	0.820404	0.0359153	136	3241
X078	EPS8L1	Viral warts & HPV	0.820404	0.0359153	136	3241
X078	EPS8L1	Viral warts & HPV	0.820404	0.0359153	136	3241
X078	EPS8L1	Viral warts & HPV	0.820404	0.0359153	136	3241
X078	EPS8L1	Viral warts & HPV	0.820404	0.0359153	136	3241
X078	EPS8L1	Viral warts & HPV	0.820404	0.0359153	136	3241
X078	ABCC4	Viral warts & HPV	0.826934	0.0359443	136	3241
X078	GOLGA8Q	Viral warts & HPV	0.830837	0.0361015	136	3241
X078	LRRC69	Viral warts & HPV	1.1975	0.0361263	136	3241
X078	TMEM133	Viral warts & HPV	0.836516	0.0361266	136	3241
X078	DCUN1D4	Viral warts & HPV	1.21229	0.0362461	136	3241
X078	PPAPDC1A	Viral warts & HPV	1.20271	0.0362987	136	3241
X078	DTWD1	Viral warts & HPV	0.841153	0.0363391	136	3241
X078	MAFA	Viral warts & HPV	0.833488	0.0365441	136	3241
X078	PTGES3L	Viral warts & HPV	1.23553	0.036582	136	3241
X078	RAB10	Viral warts & HPV	0.837888	0.036599	136	3241
X078	ZFAND2B	Viral warts & HPV	0.812241	0.0366017	136	3241
X078	KIAA1147	Viral warts & HPV	0.843108	0.0366405	136	3241
X078	KIAA1147	Viral warts & HPV	0.843108	0.0366405	136	3241
X078	SPTA1	Viral warts & HPV	1.16901	0.0366502	136	3241
X078	IRAK2	Viral warts & HPV	1.20061	0.0366607	136	3241
X078	KCNQ2	Viral warts & HPV	0.826047	0.0367419	136	3241
X078	UNC119B	Viral warts & HPV	0.82287	0.0368063	136	3241
X078	ACTR3B	Viral warts & HPV	1.2029	0.0368755	136	3241
X078	TMCO3	Viral warts & HPV	0.819347	0.0369454	136	3241
X078	KIAA1143	Viral warts & HPV	0.828173	0.0372143	136	3241
X078	PDDC1	Viral warts & HPV	0.81159	0.0372194	136	3241
X078	PLA2G3	Viral warts & HPV	0.8275	0.0373063	136	3241
X078	CCDC14	Viral warts & HPV	1.18859	0.0373403	136	3241
X078	IL16	Viral warts & HPV	0.827062	0.037395	136	3241
X078	SH3BP2	Viral warts & HPV	0.832499	0.0374872	136	3241
X078	CMA1	Viral warts & HPV	0.830638	0.0375623	136	3241
X078	HBG2	Viral warts & HPV	0.828545	0.0376012	136	3241
X078	ZZZ3	Viral warts & HPV	1.17574	0.0376163	136	3241
X078	BPIFC	Viral warts & HPV	0.819757	0.0377227	136	3241
X078	KDELR3	Viral warts & HPV	1.19956	0.0378312	136	3241
X078	LRRC37A	Viral warts & HPV	1.18641	0.0378405	136	3241
X078	ZNF713	Viral warts & HPV	0.837667	0.0378446	136	3241
X078	TCHH	Viral warts & HPV	1.19107	0.0378846	136	3241
X078	DRC1	Viral warts & HPV	0.826345	0.0380187	136	3241
X078	WNT5B	Viral warts & HPV	1.20674	0.0380663	136	3241
X078	GOLGA8B	Viral warts & HPV	1.20317	0.0380902	136	3241
X078	WISP1	Viral warts & HPV	0.832364	0.0381057	136	3241
X078	INPP1	Viral warts & HPV	1.19818	0.0381516	136	3241
X078	SCARA5	Viral warts & HPV	1.21144	0.0382157	136	3241
X078	ZNF347	Viral warts & HPV	1.18601	0.0382176	136	3241
X078	SH3TC1	Viral warts & HPV	0.830344	0.0383478	136	3241
X078	ACLY	Viral warts & HPV	1.20525	0.038402	136	3241
X078	ACLY	Viral warts & HPV	1.20525	0.038402	136	3241
X078	PLCG2	Viral warts & HPV	1.20344	0.038551	136	3241
X078	MLPH	Viral warts & HPV	1.20668	0.0386173	136	3241
X078	SUSD3	Viral warts & HPV	0.833817	0.0386368	136	3241
X078	DENND6B	Viral warts & HPV	0.84255	0.0387253	136	3241
X078	TCEB3	Viral warts & HPV	1.20985	0.0388439	136	3241
X078	SAA4	Viral warts & HPV	1.20395	0.0388665	136	3241
X078	MST1	Viral warts & HPV	1.20647	0.0389372	136	3241
X078	CLEC10A	Viral warts & HPV	0.844152	0.0390488	136	3241
X078	INTS1	Viral warts & HPV	0.82135	0.0391555	136	3241
X078	GOLGA8K	Viral warts & HPV	0.834481	0.0391869	136	3241
X078	TSPAN2	Viral warts & HPV	0.835574	0.0392177	136	3241
X078	NAT2	Viral warts & HPV	0.840627	0.0392254	136	3241
X078	MT3	Viral warts & HPV	1.19921	0.0393841	136	3241
X078	GLYCTK	Viral warts & HPV	0.830252	0.0394078	136	3241
X078	DCP1B	Viral warts & HPV	1.20351	0.0395226	136	3241
X078	CACNG3	Viral warts & HPV	0.825548	0.0395275	136	3241
X078	CCNJ	Viral warts & HPV	0.831542	0.0395504	136	3241
X078	SAMD8	Viral warts & HPV	0.834604	0.0396756	136	3241
X078	ACAA2	Viral warts & HPV	1.19268	0.0396987	136	3241
X078	NKAIN4	Viral warts & HPV	0.817267	0.039811	136	3241
X078	MYO1D	Viral warts & HPV	1.20657	0.0398939	136	3241
X078	DLGAP1	Viral warts & HPV	1.19979	0.0399158	136	3241
X078	LCMT2	Viral warts & HPV	0.85894	0.0400095	136	3241
X078	LIN7B	Viral warts & HPV	1.18773	0.0401025	136	3241
X078	LRP6	Viral warts & HPV	1.19407	0.0401457	136	3241
X078	ARL4A	Viral warts & HPV	0.835192	0.0401904	136	3241
X078	DOC2B	Viral warts & HPV	1.18728	0.0402034	136	3241
X078	DOC2B	Viral warts & HPV	1.18728	0.0402034	136	3241
X078	DOC2B	Viral warts & HPV	1.18728	0.0402034	136	3241
X078	SERPINI1	Viral warts & HPV	1.19917	0.0402183	136	3241
X078	PPAPDC3	Viral warts & HPV	0.837433	0.0403293	136	3241
X078	CAMSAP2	Viral warts & HPV	0.838341	0.0403685	136	3241
X078	TMEM30A	Viral warts & HPV	0.845877	0.0403771	136	3241
X078	TMPRSS11F	Viral warts & HPV	1.18499	0.0404003	136	3241
X078	F2R	Viral warts & HPV	0.840823	0.0404014	136	3241
X078	MS4A4E	Viral warts & HPV	0.800331	0.040513	136	3241
X078	FAM13C	Viral warts & HPV	0.868117	0.0405747	136	3241
X078	CATSPER1	Viral warts & HPV	0.819637	0.0405825	136	3241
X078	ZSCAN30	Viral warts & HPV	0.824529	0.040601	136	3241
X078	THRSP	Viral warts & HPV	1.20336	0.0406236	136	3241
X078	GRM1	Viral warts & HPV	1.19976	0.0406977	136	3241
X078	STK32C	Viral warts & HPV	1.21427	0.0407841	136	3241
X078	FAM222B	Viral warts & HPV	1.22868	0.0408088	136	3241
X078	FASTKD3	Viral warts & HPV	0.832595	0.0408215	136	3241
X078	SNF8	Viral warts & HPV	0.836585	0.0408787	136	3241
X078	PTBP3	Viral warts & HPV	1.18624	0.0410314	136	3241
X078	IGHMBP2	Viral warts & HPV	1.18709	0.0412491	136	3241
X078	ZNF518B	Viral warts & HPV	0.825791	0.0412542	136	3241
X078	INTS9	Viral warts & HPV	1.20374	0.0413789	136	3241
X078	MCM7	Viral warts & HPV	1.19816	0.0413876	136	3241
X078	MAP2K4	Viral warts & HPV	0.837548	0.0414646	136	3241
X078	CASC4	Viral warts & HPV	1.22046	0.0414944	136	3241
X078	TTLL13	Viral warts & HPV	1.18626	0.0416946	136	3241
X078	CHPF2	Viral warts & HPV	0.828309	0.0419854	136	3241
X078	IER3	Viral warts & HPV	1.18226	0.0420884	136	3241
X078	IER3	Viral warts & HPV	1.18226	0.0420884	136	3241
X078	IER3	Viral warts & HPV	1.18226	0.0420884	136	3241
X078	IER3	Viral warts & HPV	1.18226	0.0420884	136	3241
X078	IER3	Viral warts & HPV	1.18226	0.0420884	136	3241
X078	IER3	Viral warts & HPV	1.18226	0.0420884	136	3241
X078	UBR3	Viral warts & HPV	0.833336	0.0422831	136	3241
X078	GCNT1	Viral warts & HPV	1.20377	0.0422938	136	3241
X078	PRR15	Viral warts & HPV	1.21167	0.0423087	136	3241
X078	HIST1H2AE	Viral warts & HPV	1.21123	0.0423584	136	3241
X078	PLOD2	Viral warts & HPV	0.827043	0.0424658	136	3241
X078	STOML3	Viral warts & HPV	1.19293	0.0424888	136	3241
X078	SACS	Viral warts & HPV	1.20021	0.0425133	136	3241
X078	ABHD13	Viral warts & HPV	0.836375	0.0425782	136	3241
X078	BST2	Viral warts & HPV	0.83449	0.042596	136	3241
X078	NFATC1	Viral warts & HPV	0.830332	0.0426366	136	3241
X078	CECR2	Viral warts & HPV	1.19059	0.0426627	136	3241
X078	TENM4	Viral warts & HPV	1.19301	0.0427905	136	3241
X078	ZFP41	Viral warts & HPV	0.834636	0.0428269	136	3241
X078	ZFP41	Viral warts & HPV	0.834636	0.0428269	136	3241
X078	TMEM259	Viral warts & HPV	1.20378	0.0428818	136	3241
X078	SPEF1	Viral warts & HPV	0.833169	0.0429043	136	3241
X078	SLC23A2	Viral warts & HPV	0.844965	0.0429197	136	3241
X078	MUC22	Viral warts & HPV	1.21123	0.0429762	136	3241
X078	GPC6	Viral warts & HPV	0.845067	0.0430159	136	3241
X078	ENPP6	Viral warts & HPV	1.18954	0.043103	136	3241
X078	NUDT22	Viral warts & HPV	0.835012	0.0431218	136	3241
X078	LUZP1	Viral warts & HPV	0.837301	0.0432071	136	3241
X078	CTTNBP2	Viral warts & HPV	0.826241	0.0432685	136	3241
X078	MSTN	Viral warts & HPV	1.20233	0.0434221	136	3241
X078	RFNG	Viral warts & HPV	0.833952	0.0435008	136	3241
X078	MEF2C	Viral warts & HPV	0.832725	0.0435304	136	3241
X078	KLHDC7B	Viral warts & HPV	1.25117	0.0437901	136	3241
X078	ATCAY	Viral warts & HPV	1.24821	0.0439011	136	3241
X078	CYP2C9	Viral warts & HPV	0.812862	0.0439396	136	3241
X078	FANCM	Viral warts & HPV	1.19677	0.0439718	136	3241
X078	FCRL6	Viral warts & HPV	1.17739	0.0439944	136	3241
X078	PAQR4	Viral warts & HPV	0.843311	0.0440166	136	3241
X078	VPS41	Viral warts & HPV	1.20537	0.0442595	136	3241
X078	SMIM2	Viral warts & HPV	1.20057	0.0443388	136	3241
X078	AREGB	Viral warts & HPV	0.793379	0.0444573	136	3241
X078	MRPL54	Viral warts & HPV	0.837303	0.0445291	136	3241
X078	YTHDC2	Viral warts & HPV	1.21486	0.0448071	136	3241
X078	FAM189B	Viral warts & HPV	1.1905	0.0448968	136	3241
X078	FAM189B	Viral warts & HPV	1.1905	0.0448968	136	3241
X078	BCAS2	Viral warts & HPV	0.847331	0.0450851	136	3241
X078	NADK	Viral warts & HPV	1.19746	0.0450913	136	3241
X078	TOM1	Viral warts & HPV	1.21116	0.0451152	136	3241
X078	TRIP12	Viral warts & HPV	1.18803	0.045158	136	3241
X078	RPA2	Viral warts & HPV	1.13904	0.045286	136	3241
X078	FAHD2B	Viral warts & HPV	1.18939	0.0453095	136	3241
X078	CCL4L1	Viral warts & HPV	0.833718	0.0453826	136	3241
X078	CCL4L1	Viral warts & HPV	0.833718	0.0453826	136	3241
X078	MLLT3	Viral warts & HPV	1.19294	0.0453832	136	3241
X078	HMCN2	Viral warts & HPV	1.18847	0.0454514	136	3241
X078	HMCN2	Viral warts & HPV	1.18847	0.0454514	136	3241
X078	CIDEA	Viral warts & HPV	0.84513	0.0455703	136	3241
X078	NFYA	Viral warts & HPV	0.801595	0.0456647	136	3241
X078	IQUB	Viral warts & HPV	1.20936	0.0457489	136	3241
X078	C10orf35	Viral warts & HPV	1.1924	0.0457982	136	3241
X078	FMO1	Viral warts & HPV	0.834043	0.0458217	136	3241
X078	MED17	Viral warts & HPV	1.18842	0.0458519	136	3241
X078	SEC14L1	Viral warts & HPV	1.18396	0.0458521	136	3241
X078	FXN	Viral warts & HPV	1.19278	0.0458864	136	3241
X078	HYAL3	Viral warts & HPV	0.849256	0.0459745	136	3241
X078	HYAL3	Viral warts & HPV	0.849256	0.0459745	136	3241
X078	GALNT10	Viral warts & HPV	0.841482	0.0459826	136	3241
X078	ZNF428	Viral warts & HPV	0.85099	0.0460699	136	3241
X078	PAX2	Viral warts & HPV	1.21063	0.0462367	136	3241
X078	SULT1B1	Viral warts & HPV	0.827074	0.0462595	136	3241
X078	AC092964.2	Viral warts & HPV	0.827506	0.0462921	136	3241
X078	TMEM218	Viral warts & HPV	0.830129	0.046377	136	3241
X078	S1PR4	Viral warts & HPV	1.19289	0.0465556	136	3241
X078	ASB14	Viral warts & HPV	0.830628	0.0465597	136	3241
X078	TMPRSS2	Viral warts & HPV	0.844173	0.0465676	136	3241
X078	PIGV	Viral warts & HPV	1.22432	0.04658	136	3241
X078	UHMK1	Viral warts & HPV	1.22611	0.046619	136	3241
X078	HECTD4	Viral warts & HPV	1.19266	0.0469544	136	3241
X078	STRAP	Viral warts & HPV	0.828685	0.0472288	136	3241
X078	HECW1	Viral warts & HPV	0.833908	0.0473075	136	3241
X078	POLR1E	Viral warts & HPV	0.846404	0.0473541	136	3241
X078	EIF2B3	Viral warts & HPV	1.1885	0.0474339	136	3241
X078	SYT9	Viral warts & HPV	0.83737	0.047435	136	3241
X078	SAR1A	Viral warts & HPV	0.833131	0.0474962	136	3241
X078	BRIP1	Viral warts & HPV	0.846118	0.0475114	136	3241
X078	LMNB2	Viral warts & HPV	1.18511	0.0476057	136	3241
X078	ZNF284	Viral warts & HPV	1.20097	0.0476673	136	3241
X078	ARHGAP1	Viral warts & HPV	0.829495	0.047668	136	3241
X078	MRPL21	Viral warts & HPV	0.843564	0.0477426	136	3241
X078	TUBB2B	Viral warts & HPV	1.19194	0.0477767	136	3241
X078	UPP1	Viral warts & HPV	0.836383	0.0478485	136	3241
X078	AC107021.1	Viral warts & HPV	1.1924	0.0480044	136	3241
X078	RAD17	Viral warts & HPV	1.1782	0.0482495	136	3241
X078	RAD17	Viral warts & HPV	1.1782	0.0482495	136	3241
X078	C2orf43	Viral warts & HPV	1.20173	0.0484095	136	3241
X078	SHOX2	Viral warts & HPV	1.17772	0.0485194	136	3241
X078	LY6K	Viral warts & HPV	1.18389	0.0486927	136	3241
X078	LY6K	Viral warts & HPV	1.18389	0.0486927	136	3241
X078	HBA2	Viral warts & HPV	1.23171	0.0487736	136	3241
X078	SCIN	Viral warts & HPV	1.17985	0.0488187	136	3241
X078	NMRK2	Viral warts & HPV	0.853775	0.0488964	136	3241
X078	LRRC19	Viral warts & HPV	1.18938	0.0489996	136	3241
X078	MAT2B	Viral warts & HPV	1.19681	0.0490652	136	3241
X078	SCO1	Viral warts & HPV	1.19335	0.0491813	136	3241
X078	SUPT20H	Viral warts & HPV	1.18725	0.049322	136	3241
X078	CDRT4	Viral warts & HPV	1.19107	0.049557	136	3241
X078	MRGPRX2	Viral warts & HPV	1.19243	0.0495876	136	3241
X078	ZMAT3	Viral warts & HPV	1.18765	0.0496539	136	3241
X078	XBP1	Viral warts & HPV	0.857497	0.0498517	136	3241
X078	SLC9A2	Viral warts & HPV	0.846819	0.049912	136	3241
X078	TMEM102	Viral warts & HPV	1.17413	0.0499359	136	3241
X078	PLA2G4B	Viral warts & HPV	1.18596	0.0499915	136	3241

### Sheet: PheCode_079_European
phecode	gene	trait	r2	OR.per.1sd (EUR)	p-val(EUR)	no. cases(EUR)	no controls(EUR)
X079	AGTR1	Viral infection	0.0105057	1.11952	1.4896e-06	1811	20904
X079	SLC35F6	Viral infection	0.0148035	0.886791	3.29501e-06	1811	20904
X079	STARD10	Viral infection	0.119815	1.10538	3.88839e-05	1811	20904
X079	RAB2A	Viral infection	0.140154	0.902063	4.36394e-05	1811	20904
X079	CENPA	Viral infection	0.0125647	0.901918	5.02473e-05	1811	20904
X079	SNRNP200	Viral infection	0.0856086	0.930277	8.03285e-05	1811	20904
X079	CSE1L	Viral infection	0.120107	0.907473	0.00010859	1811	20904
X079	TM4SF4	Viral infection	0.0327006	0.907997	0.000113361	1811	20904
X079	TGS1	Viral infection	0.0729757	0.912518	0.000127738	1811	20904
X079	MAN2B1	Viral infection	0.0933161	1.10198	0.000134994	1811	20904
X079	TOX3	Viral infection	0.0123237	1.0942	0.000160362	1811	20904
X079	KIAA1033	Viral infection	0.114164	0.91652	0.000162374	1811	20904
X079	XPC	Viral infection	0.0304004	1.09489	0.000205262	1811	20904
X079	OSTN	Viral infection	0.134511	0.912189	0.00021803	1811	20904
X079	ZNF844	Viral infection	0.00303025	1.09252	0.000255001	1811	20904
X079	EREG	Viral infection	0.0936998	0.915326	0.000259582	1811	20904
X079	EFCC1	Viral infection	0.00210711	1.07233	0.000262872	1811	20904
X079	RB1	Viral infection	0.00604862	0.916183	0.000266832	1811	20904
X079	MTL5	Viral infection	0.0871791	1.09541	0.000270003	1811	20904
X079	CASQ2	Viral infection	0.0238862	1.09027	0.000298398	1811	20904
X079	CLNK	Viral infection	0.0152785	1.09192	0.000358728	1811	20904
X079	C10orf120	Viral infection	0.00581405	1.08523	0.000360635	1811	20904
X079	GLB1L	Viral infection	0.217164	1.09536	0.00039241	1811	20904
X079	GPR37	Viral infection	0.00797176	1.0923	0.000407081	1811	20904
X079	SKAP1	Viral infection	0.00185717	1.08197	0.000422249	1811	20904
X079	RSRC2	Viral infection	0.00406843	1.08769	0.000462939	1811	20904
X079	ALS2CL	Viral infection	0.172607	1.09294	0.00046313	1811	20904
X079	MIS18A	Viral infection	0.175583	1.09195	0.000475826	1811	20904
X079	CCDC27	Viral infection	0.00308849	1.08594	0.000512276	1811	20904
X079	MPZL2	Viral infection	0.0192963	1.09367	0.000518006	1811	20904
X079	NACC2	Viral infection	0.00481305	0.915516	0.000580839	1811	20904
X079	NYNRIN	Viral infection	0.0472576	0.920233	0.000632719	1811	20904
X079	DISP1	Viral infection	0.0680332	0.919773	0.00065673	1811	20904
X079	RERE	Viral infection	0.0567	0.919431	0.000657879	1811	20904
X079	COMP	Viral infection	0.0134907	1.08855	0.000680424	1811	20904
X079	ZNF615	Viral infection	0.339759	1.09001	0.000711238	1811	20904
X079	C20orf112	Viral infection	0.0307733	1.08746	0.000711932	1811	20904
X079	CLDN18	Viral infection	0.0246869	0.928245	0.000720336	1811	20904
X079	PMS1	Viral infection	0.116883	0.916061	0.00072549	1811	20904
X079	CLTA	Viral infection	0.00943785	0.923945	0.000728454	1811	20904
X079	ZNF683	Viral infection	0.026459	1.08836	0.00076903	1811	20904
X079	ZNF565	Viral infection	0.211486	1.08742	0.00079269	1811	20904
X079	SEMA5A	Viral infection	0.0148973	0.920825	0.000814882	1811	20904
X079	RNF167	Viral infection	0.00342726	0.923197	0.000877312	1811	20904
X079	CD55	Viral infection	0.0789072	0.921455	0.000884409	1811	20904
X079	TMEM101	Viral infection	0.0211506	0.923211	0.000937294	1811	20904
X079	SPTBN4	Viral infection	0.00417252	1.08663	0.000941573	1811	20904
X079	TMEM68	Viral infection	0.0798858	0.924233	0.000976203	1811	20904
X079	CHL1	Viral infection	0.0411986	0.923007	0.00100165	1811	20904
X079	ACP1	Viral infection	0.00296094	0.923524	0.00100577	1811	20904
X079	ITIH5	Viral infection	0.00160284	1.07828	0.00111499	1811	20904
X079	MYOZ2	Viral infection	0.0584223	0.92194	0.00112059	1811	20904
X079	MRPL54	Viral infection	0.406832	0.923397	0.00112163	1811	20904
X079	CXCL6	Viral infection	0.0176214	1.08275	0.00118026	1811	20904
X079	HELLS	Viral infection	0.103375	1.0828	0.00118167	1811	20904
X079	LRRC63	Viral infection	0.0282033	0.922272	0.00120585	1811	20904
X079	DGKZ	Viral infection	0.0127204	1.05625	0.00121832	1811	20904
X079	DAPK3	Viral infection	0.00452912	0.921454	0.00123162	1811	20904
X079	TRMT6	Viral infection	0.00175609	1.0835	0.00125405	1811	20904
X079	CCNL1	Viral infection	0.00284314	0.92359	0.00130053	1811	20904
X079	CDKN2D	Viral infection	0.0803053	0.925491	0.00134146	1811	20904
X079	ADAMTSL1	Viral infection	0.00410538	1.08306	0.00137149	1811	20904
X079	NTMT1	Viral infection	0.129514	0.923355	0.00137721	1811	20904
X079	SPC24	Viral infection	0.157618	1.08093	0.00141665	1811	20904
X079	NOTCH2	Viral infection	0.0176085	0.924755	0.0014705	1811	20904
X079	RBM7	Viral infection	0.318003	1.08212	0.00151968	1811	20904
X079	ZNF490	Viral infection	0.0167313	0.921657	0.00154969	1811	20904
X079	QPRT	Viral infection	0.0623966	0.925139	0.0015596	1811	20904
X079	SUCLG2	Viral infection	0.308802	0.924689	0.00159502	1811	20904
X079	KLHDC8A	Viral infection	0.00217012	0.926942	0.00160765	1811	20904
X079	C2CD3	Viral infection	0.00251665	1.07866	0.00162655	1811	20904
X079	CATSPERG	Viral infection	0.322759	1.07745	0.00167072	1811	20904
X079	ZDHHC20	Viral infection	0.080521	0.925171	0.00168402	1811	20904
X079	RMI1	Viral infection	0.114152	0.92567	0.0016885	1811	20904
X079	APOBEC3C	Viral infection	0.119994	0.926808	0.00170849	1811	20904
X079	GIMAP8	Viral infection	0.213704	0.924379	0.00172211	1811	20904
X079	ATG16L2	Viral infection	0.00217662	0.927594	0.00175608	1811	20904
X079	S100A7A	Viral infection	0.0140704	0.928603	0.00176504	1811	20904
X079	SCCPDH	Viral infection	0.154687	1.0849	0.00178277	1811	20904
X079	C12orf75	Viral infection	0.035834	1.08303	0.00181027	1811	20904
X079	ARHGEF33	Viral infection	0.0269644	1.08352	0.00181847	1811	20904
X079	CCDC110	Viral infection	0.142807	0.924586	0.00184605	1811	20904
X079	FLNB	Viral infection	0.0532204	1.08559	0.00185532	1811	20904
X079	NAA60	Viral infection	0.0829258	0.927712	0.0018641	1811	20904
X079	NAA60	Viral infection	0.0829258	0.927712	0.0018641	1811	20904
X079	C12orf23	Viral infection	0.051543	0.927127	0.00191341	1811	20904
X079	GMPPA	Viral infection	0.00488137	1.07822	0.0019266	1811	20904
X079	QTRTD1	Viral infection	0.0153965	1.08356	0.00195321	1811	20904
X079	MRPL18	Viral infection	0.382014	0.924636	0.00196523	1811	20904
X079	SELV	Viral infection	0.00557445	1.07946	0.00198458	1811	20904
X079	GNAI3	Viral infection	0.00850816	0.931548	0.00214184	1811	20904
X079	APBB2	Viral infection	0.00406316	0.926961	0.00225798	1811	20904
X079	GLRX5	Viral infection	0.15086	1.07758	0.00232447	1811	20904
X079	GPR68	Viral infection	0.0160268	1.07564	0.00239156	1811	20904
X079	ORMDL1	Viral infection	0.180176	0.925769	0.00240049	1811	20904
X079	ATAD3A	Viral infection	0.0644076	0.929925	0.00241481	1811	20904
X079	IL12RB2	Viral infection	0.029359	0.927962	0.00242962	1811	20904
X079	CPT1A	Viral infection	0.00581315	1.07714	0.00246465	1811	20904
X079	ANTXR2	Viral infection	0.0381006	0.925835	0.00247277	1811	20904
X079	PCDHB17	Viral infection	0.0301141	1.07551	0.00252652	1811	20904
X079	PCDHB17	Viral infection	0.0301141	1.07551	0.00252652	1811	20904
X079	PLCD3	Viral infection	0.0390227	0.927608	0.00255283	1811	20904
X079	SLIT3	Viral infection	0.00355491	1.07562	0.00267177	1811	20904
X079	TBCB	Viral infection	0.0125121	1.07636	0.00271432	1811	20904
X079	MAMDC2	Viral infection	0.0158293	0.930255	0.00271599	1811	20904
X079	MAMDC2	Viral infection	0.0158293	0.930255	0.00271599	1811	20904
X079	NCKAP1L	Viral infection	0.00171347	1.07554	0.00271791	1811	20904
X079	NDRG3	Viral infection	0.0154302	0.930482	0.00276548	1811	20904
X079	RFK	Viral infection	0.0807117	1.07596	0.00278526	1811	20904
X079	IKZF5	Viral infection	0.010096	0.92817	0.00280617	1811	20904
X079	SLC30A6	Viral infection	0.122036	0.928296	0.00282495	1811	20904
X079	RRP15	Viral infection	0.401878	0.928722	0.00294582	1811	20904
X079	FUT3	Viral infection	0.0343868	1.07831	0.00296723	1811	20904
X079	CPA3	Viral infection	0.0338167	0.929546	0.00301149	1811	20904
X079	EFR3A	Viral infection	0.0122491	0.931758	0.00306986	1811	20904
X079	IL24	Viral infection	0.00359351	1.07389	0.00309964	1811	20904
X079	KIF27	Viral infection	0.00550012	0.927834	0.00321239	1811	20904
X079	LRP4	Viral infection	0.0605495	1.07508	0.00321634	1811	20904
X079	NDFIP2	Viral infection	0.00912401	0.92798	0.00323748	1811	20904
X079	KCNAB1	Viral infection	0.0388902	1.07556	0.00328385	1811	20904
X079	COQ3	Viral infection	0.0104469	0.928167	0.00332275	1811	20904
X079	C16orf90	Viral infection	0.0106738	0.931744	0.00344256	1811	20904
X079	TAS2R19	Viral infection	0.319402	0.931643	0.00350538	1811	20904
X079	TAS2R19	Viral infection	0.319402	0.931643	0.00350538	1811	20904
X079	TAS2R19	Viral infection	0.319402	0.931643	0.00350538	1811	20904
X079	TSEN15	Viral infection	0.108865	1.07454	0.00352483	1811	20904
X079	C20orf166	Viral infection	0.00915336	1.07552	0.0035415	1811	20904
X079	C20orf166	Viral infection	0.00915336	1.07552	0.0035415	1811	20904
X079	GNB2	Viral infection	0.0439993	0.930405	0.00359401	1811	20904
X079	CAMSAP2	Viral infection	0.099467	1.07452	0.00364888	1811	20904
X079	GNE	Viral infection	0.0661119	0.930044	0.00368419	1811	20904
X079	GMDS	Viral infection	0.0398177	1.07343	0.00378838	1811	20904
X079	NDC1	Viral infection	0.00106409	0.934297	0.00379567	1811	20904
X079	LGI4	Viral infection	0.0100077	1.07386	0.0038094	1811	20904
X079	SLC25A29	Viral infection	0.00788722	1.07317	0.00386571	1811	20904
X079	MROH7	Viral infection	0.0767703	0.931066	0.00389306	1811	20904
X079	MROH7	Viral infection	0.110026	0.931066	0.00389306	1811	20904
X079	C12orf79	Viral infection	0.00339268	0.932727	0.00394611	1811	20904
X079	TP53I3	Viral infection	0.0352503	0.932812	0.00397605	1811	20904
X079	WDR17	Viral infection	0.115147	1.07238	0.00401054	1811	20904
X079	CDR2L	Viral infection	0.00577132	0.930377	0.00402676	1811	20904
X079	GZMM	Viral infection	0.0129162	0.923674	0.00404801	1811	20904
X079	ABHD5	Viral infection	0.0139543	1.07542	0.0041343	1811	20904
X079	FRZB	Viral infection	0.0690182	1.07626	0.00418287	1811	20904
X079	SPN	Viral infection	0.0353945	0.931369	0.00419981	1811	20904
X079	ERC2	Viral infection	0.0166475	0.931417	0.00422121	1811	20904
X079	CNTFR	Viral infection	0.00271039	0.930956	0.00427289	1811	20904
X079	JAK1	Viral infection	0.0152946	1.07557	0.00429566	1811	20904
X079	METTL2B	Viral infection	0.498935	0.93094	0.0042998	1811	20904
X079	CELF2	Viral infection	0.00848631	0.931348	0.00431452	1811	20904
X079	GALNT14	Viral infection	0.0266005	0.931221	0.00434945	1811	20904
X079	BRD7	Viral infection	0.026974	1.07108	0.00438013	1811	20904
X079	SENP6	Viral infection	0.0434227	0.932204	0.0044168	1811	20904
X079	DCST1	Viral infection	0.00701899	1.07089	0.00446004	1811	20904
X079	C20orf26	Viral infection	0.049988	0.932519	0.00446739	1811	20904
X079	R3HCC1	Viral infection	0.0409489	0.932676	0.00447411	1811	20904
X079	ZNF483	Viral infection	0.174821	0.928826	0.00452828	1811	20904
X079	TUBB4B	Viral infection	0.00223375	0.935202	0.00461474	1811	20904
X079	MMP14	Viral infection	0.00692741	1.07259	0.00463336	1811	20904
X079	LBR	Viral infection	0.0614963	0.929082	0.00465214	1811	20904
X079	AC010536.1	Viral infection	0.410197	0.931023	0.00472449	1811	20904
X079	CD69	Viral infection	0.00562644	0.932276	0.00472851	1811	20904
X079	BCL7C	Viral infection	0.0289147	0.933037	0.00473934	1811	20904
X079	CHRM3	Viral infection	0.0417068	1.07261	0.00474051	1811	20904
X079	TNNT1	Viral infection	0.0116221	0.932767	0.00480509	1811	20904
X079	HOXA5	Viral infection	0.042725	0.932019	0.00482451	1811	20904
X079	MGLL	Viral infection	0.0238799	1.07267	0.00483692	1811	20904
X079	CHMP3	Viral infection	0.0262015	1.0717	0.0048456	1811	20904
X079	FANK1	Viral infection	0.0124439	1.07046	0.00491195	1811	20904
X079	CTNNA3	Viral infection	0.0284851	0.93289	0.0049179	1811	20904
X079	GPX3	Viral infection	0.0132235	0.931926	0.0049758	1811	20904
X079	BPNT1	Viral infection	0.0295724	0.932805	0.00503613	1811	20904
X079	RTN4R	Viral infection	0.041874	0.933103	0.0050469	1811	20904
X079	SYT11	Viral infection	0.030575	1.06605	0.00517076	1811	20904
X079	KRI1	Viral infection	0.321721	0.934131	0.00517251	1811	20904
X079	C14orf182	Viral infection	0.0398033	0.933869	0.00550495	1811	20904
X079	FAXC	Viral infection	0.029514	1.07144	0.00561597	1811	20904
X079	RPS25	Viral infection	0.10313	1.07281	0.00564811	1811	20904
X079	RPS25	Viral infection	0.10313	1.07281	0.00564811	1811	20904
X079	LIMS2	Viral infection	0.0704006	0.934325	0.00565718	1811	20904
X079	REM2	Viral infection	0.0093444	0.939645	0.00568326	1811	20904
X079	CANT1	Viral infection	0.141557	1.07425	0.00568794	1811	20904
X079	CCDC144NL	Viral infection	0.347184	0.932561	0.0057825	1811	20904
X079	MEIS2	Viral infection	0.00109243	1.07246	0.00579733	1811	20904
X079	GPD1L	Viral infection	0.0646276	0.934925	0.00581549	1811	20904
X079	EHD3	Viral infection	0.0388543	0.933927	0.00586633	1811	20904
X079	REG4	Viral infection	0.0125015	1.06737	0.00589935	1811	20904
X079	GDF5	Viral infection	0.0348911	0.932884	0.00592781	1811	20904
X079	RAPGEFL1	Viral infection	0.18525	1.06262	0.00598925	1811	20904
X079	ANXA5	Viral infection	0.275122	0.935351	0.00602368	1811	20904
X079	STIP1	Viral infection	0.00708427	1.04399	0.0060531	1811	20904
X079	AC006116.20	Viral infection	0.0012954	1.07099	0.0060616	1811	20904
X079	CREB3L1	Viral infection	0.00314298	0.93467	0.00606431	1811	20904
X079	SNX2	Viral infection	0.0162925	0.93374	0.00608305	1811	20904
X079	KRT38	Viral infection	0.0842948	1.06776	0.00608328	1811	20904
X079	ASPSCR1	Viral infection	0.00477816	1.07057	0.00620622	1811	20904
X079	MLXIPL	Viral infection	0.165874	0.932578	0.00629507	1811	20904
X079	MLXIPL	Viral infection	0.165874	0.932578	0.00629507	1811	20904
X079	TMEM74B	Viral infection	0.0970101	0.934737	0.00636216	1811	20904
X079	SPG11	Viral infection	0.00184503	1.07162	0.00637954	1811	20904
X079	MED12L	Viral infection	0.00896798	1.06875	0.00642752	1811	20904
X079	FAM83C	Viral infection	0.0196923	1.07141	0.00643965	1811	20904
X079	MRPS10	Viral infection	0.579431	0.935411	0.00645993	1811	20904
X079	SHISA7	Viral infection	0.0268833	0.934919	0.00650456	1811	20904
X079	SUDS3	Viral infection	0.0868418	0.925523	0.00650656	1811	20904
X079	RAB15	Viral infection	0.259189	1.06812	0.00653724	1811	20904
X079	MKL1	Viral infection	0.00218167	0.932114	0.00657087	1811	20904
X079	MT1E	Viral infection	0.200076	1.06978	0.00657632	1811	20904
X079	LOXL2	Viral infection	0.00493775	1.07183	0.0066348	1811	20904
X079	ABCC11	Viral infection	0.025142	1.07202	0.00665458	1811	20904
X079	CD63	Viral infection	0.00249997	0.935188	0.00669443	1811	20904
X079	RARG	Viral infection	0.00156	0.935447	0.00672184	1811	20904
X079	UBE2E1	Viral infection	0.00372538	1.06907	0.00673563	1811	20904
X079	SLC22A31	Viral infection	0.428024	0.933104	0.00673877	1811	20904
X079	ZBED4	Viral infection	0.00866427	1.07202	0.00682834	1811	20904
X079	LDHAL6A	Viral infection	0.181726	0.935124	0.00686626	1811	20904
X079	ARV1	Viral infection	0.134293	0.937398	0.00689643	1811	20904
X079	MCRS1	Viral infection	0.0428836	0.937268	0.00693066	1811	20904
X079	CYP3A7	Viral infection	0.00489798	1.06525	0.00693099	1811	20904
X079	TUBGCP5	Viral infection	0.025958	0.936103	0.00701597	1811	20904
X079	MAPK1	Viral infection	0.00598709	0.935647	0.00708774	1811	20904
X079	PMEL	Viral infection	0.318553	1.06521	0.00714112	1811	20904
X079	VMO1	Viral infection	0.106321	1.06971	0.00715645	1811	20904
X079	NSFL1C	Viral infection	0.205179	0.935843	0.00715891	1811	20904
X079	RASAL2	Viral infection	0.0218843	0.935103	0.00716418	1811	20904
X079	NUP93	Viral infection	0.012038	0.935811	0.0071787	1811	20904
X079	AP2M1	Viral infection	0.00902379	1.06987	0.00730921	1811	20904
X079	FBLN2	Viral infection	0.00666408	1.06809	0.00731169	1811	20904
X079	USP16	Viral infection	0.00206193	0.931763	0.00731334	1811	20904
X079	FAIM3	Viral infection	0.0360647	1.06817	0.00734155	1811	20904
X079	PSMC3	Viral infection	0.120279	0.936963	0.00738327	1811	20904
X079	C4BPB	Viral infection	0.16731	1.0683	0.00740102	1811	20904
X079	AHNAK2	Viral infection	0.0318698	1.06823	0.00740213	1811	20904
X079	RPS28	Viral infection	0.910016	0.935801	0.00740741	1811	20904
X079	ZNF691	Viral infection	0.00284215	1.06928	0.00744737	1811	20904
X079	DFFB	Viral infection	0.191207	0.937526	0.00749033	1811	20904
X079	ADARB2	Viral infection	0.431236	0.93549	0.00749148	1811	20904
X079	ERCC1	Viral infection	0.151488	1.07147	0.00752471	1811	20904
X079	TXNDC17	Viral infection	0.00340276	0.935961	0.00762415	1811	20904
X079	RBM46	Viral infection	0.0104434	1.06905	0.00763831	1811	20904
X079	INHBE	Viral infection	0.035261	0.935714	0.00766744	1811	20904
X079	TIMMDC1	Viral infection	0.0479198	1.0725	0.00771549	1811	20904
X079	SLC37A4	Viral infection	0.0124864	0.934856	0.00782865	1811	20904
X079	SLC37A4	Viral infection	0.0124864	0.934856	0.00782865	1811	20904
X079	LILRB1	Viral infection	0.0937323	0.937624	0.00784016	1811	20904
X079	LILRB1	Viral infection	0.0937323	0.937624	0.00784016	1811	20904
X079	LILRB1	Viral infection	0.0937323	0.937624	0.00784016	1811	20904
X079	LILRB1	Viral infection	0.0937323	0.937624	0.00784016	1811	20904
X079	PLCH1	Viral infection	0.0399949	1.06834	0.00787143	1811	20904
X079	ATP5G3	Viral infection	0.134382	0.934815	0.00788356	1811	20904
X079	SLC35D2	Viral infection	0.00347125	1.07195	0.0079389	1811	20904
X079	TRAPPC4	Viral infection	0.55854	0.935161	0.00812746	1811	20904
X079	TRAPPC4	Viral infection	0.55854	0.935161	0.00812746	1811	20904
X079	PHTF2	Viral infection	0.0244315	1.06857	0.00814504	1811	20904
X079	FBXO18	Viral infection	0.0317619	1.06753	0.00825143	1811	20904
X079	DSG2	Viral infection	0.0180167	0.937206	0.008262	1811	20904
X079	ZHX1	Viral infection	0.00614947	0.936982	0.00827409	1811	20904
X079	GRID1	Viral infection	0.298698	1.06533	0.00828473	1811	20904
X079	NAGS	Viral infection	0.0685238	0.938034	0.00839176	1811	20904
X079	SFSWAP	Viral infection	0.00511548	0.936826	0.00839939	1811	20904
X079	AGAP6	Viral infection	0.430468	1.06857	0.00840945	1811	20904
X079	AGAP6	Viral infection	0.430468	1.06857	0.00840945	1811	20904
X079	CASKIN1	Viral infection	0.0320628	1.06544	0.00841239	1811	20904
X079	CBLN3	Viral infection	0.713587	0.938102	0.00842459	1811	20904
X079	GMCL1	Viral infection	0.00339125	0.938717	0.00843331	1811	20904
X079	KPNA3	Viral infection	0.0187504	0.936605	0.00846753	1811	20904
X079	MTMR7	Viral infection	0.0936599	0.936305	0.00846822	1811	20904
X079	ATP5G2	Viral infection	0.224124	0.93594	0.00848377	1811	20904
X079	NIPAL1	Viral infection	0.334948	0.936464	0.00849732	1811	20904
X079	FABP1	Viral infection	0.153447	0.936744	0.00849779	1811	20904
X079	LRFN1	Viral infection	0.0312446	0.934986	0.00856766	1811	20904
X079	MORN2	Viral infection	0.0783446	0.937163	0.00860812	1811	20904
X079	NEURL1B	Viral infection	0.0300353	1.06659	0.00861745	1811	20904
X079	C18orf32	Viral infection	0.00284786	0.928941	0.0086284	1811	20904
X079	GOLGA8A	Viral infection	0.0898268	0.934371	0.00864299	1811	20904
X079	EPO	Viral infection	0.0449934	1.06823	0.0086587	1811	20904
X079	USP45	Viral infection	0.0501095	1.06758	0.00866797	1811	20904
X079	GLI4	Viral infection	0.046612	0.937889	0.00869429	1811	20904
X079	SLMAP	Viral infection	0.00456419	0.937908	0.008701	1811	20904
X079	CCNJ	Viral infection	0.0205191	1.06688	0.00875123	1811	20904
X079	PACRGL	Viral infection	0.416704	1.0689	0.0088312	1811	20904
X079	DNAJB13	Viral infection	0.134834	1.06583	0.00886358	1811	20904
X079	DNAH12	Viral infection	0.12718	1.06646	0.00899322	1811	20904
X079	DNAH12	Viral infection	0.12718	1.06646	0.00899322	1811	20904
X079	C12orf55	Viral infection	0.027824	1.0677	0.00900469	1811	20904
X079	EMP1	Viral infection	0.00363339	0.937162	0.00900494	1811	20904
X079	SLC31A1	Viral infection	0.0773577	0.93894	0.00907667	1811	20904
X079	ALX3	Viral infection	0.262194	0.93699	0.00909782	1811	20904
X079	FIBIN	Viral infection	0.0127715	1.06419	0.00913451	1811	20904
X079	HOXD9	Viral infection	0.0422572	1.06538	0.00916563	1811	20904
X079	FNDC3A	Viral infection	0.00150623	1.06632	0.00931166	1811	20904
X079	LYPD1	Viral infection	0.0717936	1.06633	0.00934828	1811	20904
X079	PIP4K2A	Viral infection	0.0156404	1.06674	0.00939218	1811	20904
X079	MSH6	Viral infection	0.105698	0.936905	0.00941391	1811	20904
X079	MTFR1L	Viral infection	0.255866	0.938879	0.00959785	1811	20904
X079	CYP1B1	Viral infection	0.0112596	0.937952	0.00966238	1811	20904
X079	ATXN3	Viral infection	0.229648	0.937311	0.00967601	1811	20904
X079	GRHL3	Viral infection	0.010192	0.943242	0.00971175	1811	20904
X079	EBAG9	Viral infection	0.0565638	0.938437	0.00971383	1811	20904
X079	CCL2	Viral infection	0.0188552	0.936483	0.00972681	1811	20904
X079	PFKP	Viral infection	0.00773413	0.938043	0.00980956	1811	20904
X079	CHPF	Viral infection	0.00491453	0.937799	0.00988549	1811	20904
X079	CPA6	Viral infection	0.00560355	0.939448	0.00990289	1811	20904
X079	SLC5A12	Viral infection	0.00669213	1.06496	0.00992969	1811	20904
X079	CCT8	Viral infection	0.331077	0.935725	0.0100101	1811	20904
X079	TCF7L1	Viral infection	0.0017611	0.93713	0.0101674	1811	20904
X079	SLC27A2	Viral infection	0.0293241	0.937966	0.010172	1811	20904
X079	ZNF432	Viral infection	0.106227	1.06784	0.0102411	1811	20904
X079	CYB5B	Viral infection	0.0555358	0.940213	0.0102832	1811	20904
X079	EXOSC8	Viral infection	0.038986	0.939511	0.0103582	1811	20904
X079	KIF5C	Viral infection	0.0125674	1.06593	0.0103889	1811	20904
X079	KIF5C	Viral infection	0.0125674	1.06593	0.0103889	1811	20904
X079	TXNL4B	Viral infection	0.133812	0.937574	0.0104712	1811	20904
X079	ASPH	Viral infection	0.00225247	0.938023	0.0104936	1811	20904
X079	SRPRB	Viral infection	0.0149439	1.06621	0.0105429	1811	20904
X079	CNKSR1	Viral infection	0.33968	1.06694	0.0105557	1811	20904
X079	KLF17	Viral infection	0.00288504	0.938328	0.0106015	1811	20904
X079	GUCA1B	Viral infection	0.297529	0.93997	0.0106439	1811	20904
X079	SLC25A39	Viral infection	0.193571	0.939417	0.0106838	1811	20904
X079	KATNAL1	Viral infection	0.0153074	0.939828	0.0106848	1811	20904
X079	C6orf141	Viral infection	0.0539358	1.06545	0.0107053	1811	20904
X079	C6orf164	Viral infection	0.49758	0.938766	0.0109094	1811	20904
X079	HADHB	Viral infection	0.0284187	0.936267	0.0109217	1811	20904
X079	CPNE4	Viral infection	0.0673425	0.937786	0.0109721	1811	20904
X079	THAP9	Viral infection	0.00887897	1.0653	0.0109735	1811	20904
X079	SRGAP3	Viral infection	0.320862	1.0643	0.0110059	1811	20904
X079	EBPL	Viral infection	0.416458	1.0657	0.0110687	1811	20904
X079	TSPAN16	Viral infection	0.00198942	1.06728	0.0110785	1811	20904
X079	NBPF10	Viral infection	0.0220506	0.940593	0.0111424	1811	20904
X079	NBPF10	Viral infection	0.0220506	0.940593	0.0111424	1811	20904
X079	NBPF10	Viral infection	0.0220506	0.940593	0.0111424	1811	20904
X079	NBPF10	Viral infection	0.0220506	0.940593	0.0111424	1811	20904
X079	SENP5	Viral infection	0.0429389	1.0649	0.0111436	1811	20904
X079	YPEL1	Viral infection	0.00703232	0.939461	0.0111727	1811	20904
X079	SPATA8	Viral infection	0.0249417	1.06426	0.0113443	1811	20904
X079	DRC1	Viral infection	0.0324965	0.938036	0.0113533	1811	20904
X079	C12orf29	Viral infection	0.037912	0.938916	0.0113697	1811	20904
X079	2019-09-11	Viral infection	0.0175086	0.939689	0.01137	1811	20904
X079	KIR3DX1	Viral infection	0.0276077	1.06516	0.0113913	1811	20904
X079	KIR3DX1	Viral infection	0.0276077	1.06516	0.0113913	1811	20904
X079	KIR3DX1	Viral infection	0.0276077	1.06516	0.0113913	1811	20904
X079	DNAJC7	Viral infection	0.00190085	0.940403	0.0113928	1811	20904
X079	DNAJC7	Viral infection	0.00190085	0.940403	0.0113928	1811	20904
X079	DPY19L4	Viral infection	0.0248227	0.939574	0.0114627	1811	20904
X079	CPA5	Viral infection	0.318926	1.06302	0.011546	1811	20904
X079	CPA5	Viral infection	0.318926	1.06302	0.011546	1811	20904
X079	GRAMD1C	Viral infection	0.166251	0.94047	0.0115713	1811	20904
X079	RAPSN	Viral infection	0.0240179	1.06344	0.0116107	1811	20904
X079	MLC1	Viral infection	0.0101369	0.941147	0.0116356	1811	20904
X079	ZNF28	Viral infection	0.0718367	1.06083	0.0117136	1811	20904
X079	ZNF286B	Viral infection	0.0239661	0.942129	0.0117333	1811	20904
X079	LOH12CR2	Viral infection	0.0240055	0.939205	0.0118259	1811	20904
X079	MCM4	Viral infection	0.151357	1.06681	0.0118317	1811	20904
X079	DHX57	Viral infection	0.0564595	1.06504	0.0118683	1811	20904
X079	PNPO	Viral infection	0.215375	0.939523	0.0118803	1811	20904
X079	OCM	Viral infection	0.0356021	1.06521	0.0119497	1811	20904
X079	CD209	Viral infection	0.0250515	0.940019	0.011995	1811	20904
X079	GLDC	Viral infection	0.108632	0.938975	0.012042	1811	20904
X079	HAUS6	Viral infection	0.146086	1.06508	0.0120525	1811	20904
X079	LAIR2	Viral infection	0.0603607	0.940348	0.0120597	1811	20904
X079	LAIR2	Viral infection	0.0603607	0.940348	0.0120597	1811	20904
X079	LAIR2	Viral infection	0.0603607	0.940348	0.0120597	1811	20904
X079	LAIR2	Viral infection	0.0603607	0.940348	0.0120597	1811	20904
X079	KCNIP4	Viral infection	0.104405	0.939211	0.0121505	1811	20904
X079	SCFD2	Viral infection	0.0442279	0.943098	0.0121791	1811	20904
X079	RAB3GAP2	Viral infection	0.0889283	1.06408	0.0121886	1811	20904
X079	C9orf84	Viral infection	0.0122806	1.06401	0.0122229	1811	20904
X079	CD74	Viral infection	0.0106854	1.06375	0.0122269	1811	20904
X079	GYG1	Viral infection	0.00922132	1.06478	0.0122298	1811	20904
X079	FAS	Viral infection	0.1076	1.06401	0.0122805	1811	20904
X079	FABP4	Viral infection	0.0480508	0.940303	0.0123246	1811	20904
X079	GRIN2A	Viral infection	0.0880662	1.06206	0.0123569	1811	20904
X079	TRPM6	Viral infection	0.002974	0.940477	0.0123583	1811	20904
X079	MAP10	Viral infection	0.0631474	1.065	0.0123806	1811	20904
X079	STEAP1B	Viral infection	0.0974031	1.06354	0.0123884	1811	20904
X079	ATP1A4	Viral infection	0.347347	1.06234	0.0124391	1811	20904
X079	BHMT2	Viral infection	0.222664	0.941586	0.012523	1811	20904
X079	AC011500.1	Viral infection	0.0130595	1.06374	0.0125351	1811	20904
X079	OR7C1	Viral infection	0.0960813	1.06243	0.0125387	1811	20904
X079	MAN2B2	Viral infection	0.288125	0.941727	0.0125468	1811	20904
X079	PCDHB7	Viral infection	0.0975119	1.06421	0.0125585	1811	20904
X079	PCDHB7	Viral infection	0.0975119	1.06421	0.0125585	1811	20904
X079	AC016757.3	Viral infection	0.199932	1.06234	0.0125834	1811	20904
X079	HYAL4	Viral infection	0.140139	0.940679	0.0126702	1811	20904
X079	NSUN5	Viral infection	0.00721761	0.943272	0.0126825	1811	20904
X079	NSUN5	Viral infection	0.00721761	0.943272	0.0126825	1811	20904
X079	RIN3	Viral infection	0.107594	1.06335	0.0126861	1811	20904
X079	POLDIP3	Viral infection	0.0106206	0.940126	0.0127043	1811	20904
X079	CTPS1	Viral infection	0.0336437	0.94054	0.0127169	1811	20904
X079	CENPV	Viral infection	0.287983	1.06329	0.0127426	1811	20904
X079	ZNF468	Viral infection	0.267485	0.940331	0.0127434	1811	20904
X079	NR4A3	Viral infection	0.0026351	0.939543	0.0127574	1811	20904
X079	MAP3K12	Viral infection	0.00705253	1.06389	0.0127588	1811	20904
X079	LRFN2	Viral infection	0.0243865	0.939285	0.0127622	1811	20904
X079	RIPK3	Viral infection	0.251883	1.06801	0.0128	1811	20904
X079	ARHGEF25	Viral infection	0.0967973	0.940191	0.0129338	1811	20904
X079	MCMDC2	Viral infection	0.00101334	0.938476	0.0129561	1811	20904
X079	ADCY7	Viral infection	0.0290013	1.06231	0.0129695	1811	20904
X079	ABAT	Viral infection	0.0252943	0.941451	0.0130357	1811	20904
X079	KCNMB4	Viral infection	0.0227975	1.06036	0.0130859	1811	20904
X079	CENPL	Viral infection	0.0170982	1.06891	0.0131345	1811	20904
X079	TRPV3	Viral infection	0.218034	1.06324	0.0131354	1811	20904
X079	INPP5A	Viral infection	0.0181424	1.06372	0.0131528	1811	20904
X079	TMEM238	Viral infection	0.00719385	1.06455	0.0132824	1811	20904
X079	GINS3	Viral infection	0.0269533	0.942992	0.01329	1811	20904
X079	CCDC66	Viral infection	0.436075	0.940814	0.0133276	1811	20904
X079	POLE	Viral infection	0.00386206	1.06295	0.0135436	1811	20904
X079	MYOM2	Viral infection	0.408707	0.941171	0.013589	1811	20904
X079	MYOM2	Viral infection	0.408707	0.941171	0.013589	1811	20904
X079	OSCP1	Viral infection	0.150182	0.940031	0.0136238	1811	20904
X079	PPP3CC	Viral infection	0.129087	0.942346	0.013962	1811	20904
X079	PPM1D	Viral infection	0.0112022	0.935783	0.0139763	1811	20904
X079	RHBDL3	Viral infection	0.0486176	1.06077	0.0139906	1811	20904
X079	RNF224	Viral infection	0.105707	1.06119	0.0140881	1811	20904
X079	CNGA1	Viral infection	0.613195	0.940285	0.0141353	1811	20904
X079	MAN1A1	Viral infection	0.0011437	1.063	0.0142422	1811	20904
X079	RBP5	Viral infection	0.0861565	0.941301	0.0142742	1811	20904
X079	GPC2	Viral infection	0.00673321	1.06487	0.0142773	1811	20904
X079	TRPV1	Viral infection	0.21198	1.06181	0.0143233	1811	20904
X079	ABCB1	Viral infection	0.0267441	0.941703	0.0143595	1811	20904
X079	PCDHB4	Viral infection	0.0191382	1.06353	0.0143793	1811	20904
X079	PCDHB4	Viral infection	0.0191382	1.06353	0.0143793	1811	20904
X079	SMIM8	Viral infection	0.284869	0.938781	0.0144438	1811	20904
X079	TGOLN2	Viral infection	0.176515	0.941267	0.0144717	1811	20904
X079	AGAP3	Viral infection	0.00214519	0.941482	0.0145748	1811	20904
X079	UMPS	Viral infection	0.0510645	0.941658	0.0146262	1811	20904
X079	VWDE	Viral infection	0.584995	1.06268	0.0146418	1811	20904
X079	TWISTNB	Viral infection	0.0540036	1.06015	0.0146958	1811	20904
X079	CLEC2A	Viral infection	0.136693	1.05928	0.0147403	1811	20904
X079	FAM162B	Viral infection	0.106257	0.943099	0.0147507	1811	20904
X079	TMEM156	Viral infection	0.0210724	0.940225	0.0148352	1811	20904
X079	ZNF354C	Viral infection	0.1417	0.941565	0.0148395	1811	20904
X079	PLAUR	Viral infection	0.00130563	0.943049	0.0149676	1811	20904
X079	ZNF709	Viral infection	0.0245583	0.942565	0.0151066	1811	20904
X079	ZNF709	Viral infection	0.0245583	0.942565	0.0151066	1811	20904
X079	ACER1	Viral infection	0.0352732	0.942127	0.0151217	1811	20904
X079	PDHB	Viral infection	0.0839071	1.06281	0.0151771	1811	20904
X079	TMEM14C	Viral infection	0.23209	1.06022	0.0151823	1811	20904
X079	WSB1	Viral infection	0.0013602	0.939953	0.0153108	1811	20904
X079	P2RX6	Viral infection	0.0637534	0.942328	0.0153181	1811	20904
X079	LEMD3	Viral infection	0.053369	1.06108	0.015406	1811	20904
X079	SLC17A8	Viral infection	0.0200605	1.06113	0.0154162	1811	20904
X079	RAB37	Viral infection	0.0500917	0.942047	0.0154456	1811	20904
X079	NSUN7	Viral infection	0.243978	1.06066	0.0154867	1811	20904
X079	CCKAR	Viral infection	0.00195236	1.0623	0.0155295	1811	20904
X079	U2AF1L4	Viral infection	0.616109	1.05986	0.0155485	1811	20904
X079	FAM227B	Viral infection	0.136789	1.06072	0.0155664	1811	20904
X079	FAM205A	Viral infection	0.0515947	0.942783	0.0157261	1811	20904
X079	ADAMTS17	Viral infection	0.242741	1.06177	0.0157606	1811	20904
X079	AFF4	Viral infection	0.11166	0.940349	0.0158074	1811	20904
X079	FBXL18	Viral infection	0.0753677	1.06025	0.0158272	1811	20904
X079	KLHL42	Viral infection	0.0183902	0.941838	0.015857	1811	20904
X079	GOLGA8B	Viral infection	0.0695626	1.06169	0.0158766	1811	20904
X079	GPR15	Viral infection	0.0112059	1.07079	0.0159016	1811	20904
X079	SIM2	Viral infection	0.0896586	1.06147	0.0159059	1811	20904
X079	MSMO1	Viral infection	0.00484125	1.0609	0.0159059	1811	20904
X079	KANK3	Viral infection	0.0406882	0.941856	0.0159645	1811	20904
X079	FRMD3	Viral infection	0.0218698	1.06249	0.0160088	1811	20904
X079	CTNS	Viral infection	0.552105	1.06279	0.0161685	1811	20904
X079	TUBD1	Viral infection	0.0288447	1.061	0.0161965	1811	20904
X079	RHOBTB1	Viral infection	0.020664	1.05673	0.0163102	1811	20904
X079	GPD2	Viral infection	0.0218978	1.06097	0.0163505	1811	20904
X079	GOT2	Viral infection	0.127718	0.941866	0.0163745	1811	20904
X079	RMND5B	Viral infection	0.0341881	0.94269	0.0163951	1811	20904
X079	DZIP1L	Viral infection	0.199263	0.944446	0.0164659	1811	20904
X079	APOBEC3G	Viral infection	0.403492	1.06024	0.0165227	1811	20904
X079	SIAH1	Viral infection	0.0933448	1.06265	0.0165281	1811	20904
X079	HAPLN1	Viral infection	0.0519801	1.06105	0.0165304	1811	20904
X079	FAM20C	Viral infection	0.00123948	1.06061	0.0165714	1811	20904
X079	PGLYRP2	Viral infection	0.0257069	1.06082	0.0166228	1811	20904
X079	HIPK4	Viral infection	0.0457739	1.06048	0.0166229	1811	20904
X079	ZFP90	Viral infection	0.0205195	0.942141	0.016637	1811	20904
X079	LIPM	Viral infection	0.047364	0.942405	0.0166998	1811	20904
X079	HPS6	Viral infection	0.0363489	0.939055	0.0167116	1811	20904
X079	VHL	Viral infection	0.0230705	1.06105	0.0167481	1811	20904
X079	DKK3	Viral infection	0.104606	1.06059	0.0168123	1811	20904
X079	PSMB4	Viral infection	0.0395779	0.944435	0.0168386	1811	20904
X079	CNTN3	Viral infection	0.00591876	1.06175	0.0169889	1811	20904
X079	STX8	Viral infection	0.184065	1.05938	0.0170007	1811	20904
X079	HNRNPUL2	Viral infection	0.0438232	1.0618	0.0170109	1811	20904
X079	B3GAT1	Viral infection	0.0588509	0.943491	0.0170241	1811	20904
X079	P2RX5	Viral infection	0.0456748	1.06004	0.0170522	1811	20904
X079	GMPR	Viral infection	0.0226742	0.943552	0.0170529	1811	20904
X079	LSM4	Viral infection	0.0774166	1.06029	0.0171838	1811	20904
X079	AANAT	Viral infection	0.272202	1.05995	0.0171854	1811	20904
X079	NUPR1	Viral infection	0.0372185	0.94184	0.0172176	1811	20904
X079	POGZ	Viral infection	0.156386	1.05853	0.0173796	1811	20904
X079	CACNA1A	Viral infection	0.142596	0.943407	0.0174149	1811	20904
X079	RPS8	Viral infection	0.146155	0.9449	0.0174305	1811	20904
X079	EFCAB4B	Viral infection	0.0321766	1.06185	0.0174928	1811	20904
X079	LIPE	Viral infection	0.0280359	1.05883	0.0175064	1811	20904
X079	CDK2AP2	Viral infection	0.00314035	0.94356	0.0175434	1811	20904
X079	RSRC1	Viral infection	0.14846	0.943701	0.0175854	1811	20904
X079	C21orf119	Viral infection	0.203351	1.06216	0.0175958	1811	20904
X079	EIF2B1	Viral infection	0.00102013	1.05952	0.0176497	1811	20904
X079	APOBEC3D	Viral infection	0.224256	0.943574	0.017796	1811	20904
X079	HMMR	Viral infection	0.00304175	0.944847	0.0178065	1811	20904
X079	KHDRBS1	Viral infection	0.00162828	0.94818	0.0178707	1811	20904
X079	TMEM100	Viral infection	0.0248866	0.943777	0.0178996	1811	20904
X079	PTCH2	Viral infection	0.0221512	0.943061	0.0182103	1811	20904
X079	CYP2C8	Viral infection	0.146624	1.06189	0.0182409	1811	20904
X079	ASNSD1	Viral infection	0.325289	1.0608	0.0183177	1811	20904
X079	ARSJ	Viral infection	0.0694245	1.05984	0.0184928	1811	20904
X079	GALNT8	Viral infection	0.106886	0.939352	0.0186179	1811	20904
X079	EXOC4	Viral infection	0.174334	1.06217	0.0186598	1811	20904
X079	CCDC112	Viral infection	0.035852	1.05986	0.0186836	1811	20904
X079	THEM6	Viral infection	0.229959	0.943057	0.0186842	1811	20904
X079	THEM6	Viral infection	0.229959	0.943057	0.0186842	1811	20904
X079	C12orf61	Viral infection	0.0196837	0.944054	0.0187107	1811	20904
X079	LRRFIP1	Viral infection	0.0393461	1.05969	0.0187731	1811	20904
X079	IGFLR1	Viral infection	0.115136	1.05789	0.0187767	1811	20904
X079	CYTH4	Viral infection	0.0696471	0.944059	0.0188028	1811	20904
X079	PITPNA	Viral infection	0.0503815	1.06069	0.0188096	1811	20904
X079	PYCR2	Viral infection	0.104868	0.942252	0.0189238	1811	20904
X079	MYH15	Viral infection	0.0345336	0.943453	0.0189347	1811	20904
X079	C10orf2	Viral infection	0.0179578	1.06066	0.019042	1811	20904
X079	CRABP1	Viral infection	0.0306083	0.943873	0.0190574	1811	20904
X079	RET	Viral infection	0.0827355	0.944286	0.0191974	1811	20904
X079	DNAH9	Viral infection	0.00235313	1.06064	0.0193505	1811	20904
X079	C15orf43	Viral infection	0.00864979	1.04678	0.0194403	1811	20904
X079	FHOD1	Viral infection	0.0385856	1.05834	0.0194607	1811	20904
X079	TMEM242	Viral infection	0.0830033	1.05968	0.0194828	1811	20904
X079	TMEM242	Viral infection	0.0830033	1.05968	0.0194828	1811	20904
X079	ZNF668	Viral infection	0.00468143	1.05908	0.0195152	1811	20904
X079	ZNF668	Viral infection	0.00468143	1.05908	0.0195152	1811	20904
X079	ZAP70	Viral infection	0.109762	1.05859	0.0195351	1811	20904
X079	EVPLL	Viral infection	0.10573	0.944479	0.0195916	1811	20904
X079	CSTF3	Viral infection	0.0181687	0.9436	0.0196499	1811	20904
X079	ZNF720	Viral infection	0.0802482	1.06249	0.0196666	1811	20904
X079	KIAA1549L	Viral infection	0.110478	0.943897	0.0197661	1811	20904
X079	ST6GALNAC5	Viral infection	0.00604314	0.944378	0.0197774	1811	20904
X079	SNAPC1	Viral infection	0.179036	1.06142	0.0197785	1811	20904
X079	UBR2	Viral infection	0.0279261	0.943627	0.0198227	1811	20904
X079	PPP2CB	Viral infection	0.0738663	1.06206	0.0198572	1811	20904
X079	PATL1	Viral infection	0.00250789	0.946743	0.0199686	1811	20904
X079	YY1	Viral infection	0.0203985	0.944143	0.0199784	1811	20904
X079	UNC13D	Viral infection	0.0341278	0.944612	0.0200006	1811	20904
X079	GALNT15	Viral infection	0.0010795	1.05845	0.0200134	1811	20904
X079	GOLPH3	Viral infection	0.00355602	1.05415	0.0200223	1811	20904
X079	TAS2R20	Viral infection	0.581984	0.944027	0.0200709	1811	20904
X079	TAS2R20	Viral infection	0.581984	0.944027	0.0200709	1811	20904
X079	TAS2R20	Viral infection	0.581984	0.944027	0.0200709	1811	20904
X079	CHMP1B	Viral infection	0.0137408	0.945046	0.0200822	1811	20904
X079	ATPAF2	Viral infection	0.325472	1.06473	0.0200995	1811	20904
X079	PPM1F	Viral infection	0.0850857	0.944405	0.0201722	1811	20904
X079	AMBP	Viral infection	0.0204682	1.05665	0.0201898	1811	20904
X079	FGD4	Viral infection	0.0360229	0.944723	0.020286	1811	20904
X079	DEDD	Viral infection	0.00817487	0.943441	0.020437	1811	20904
X079	PDCD6IP	Viral infection	0.0802238	0.945575	0.0204882	1811	20904
X079	PRKRIP1	Viral infection	0.0639891	0.944741	0.0205736	1811	20904
X079	PRKRIP1	Viral infection	0.0639891	0.944741	0.0205736	1811	20904
X079	IFT43	Viral infection	0.0583541	0.94403	0.0206786	1811	20904
X079	STK31	Viral infection	0.274768	0.94321	0.0207018	1811	20904
X079	RFPL1	Viral infection	0.134376	1.05806	0.0207943	1811	20904
X079	PDZRN3	Viral infection	0.0937084	1.05883	0.02084	1811	20904
X079	FAM32A	Viral infection	0.0028183	0.947286	0.0208735	1811	20904
X079	PPP1R14B	Viral infection	0.146377	1.05928	0.0209386	1811	20904
X079	DEFB132	Viral infection	0.00834633	0.944755	0.0210636	1811	20904
X079	GPAT2	Viral infection	0.111509	1.05858	0.0211577	1811	20904
X079	DPYD	Viral infection	0.0192399	1.06377	0.0211722	1811	20904
X079	NCBP2	Viral infection	0.0695848	0.94494	0.021241	1811	20904
X079	HCFC1R1	Viral infection	0.00200319	0.943996	0.0212757	1811	20904
X079	TRIP11	Viral infection	0.116827	0.943916	0.02136	1811	20904
X079	GMFB	Viral infection	0.0196331	1.0574	0.021399	1811	20904
X079	TEX22	Viral infection	0.0447342	0.945681	0.02142	1811	20904
X079	TEX22	Viral infection	0.0447342	0.945681	0.02142	1811	20904
X079	NOD2	Viral infection	0.0195175	0.929392	0.0214321	1811	20904
X079	ALG12	Viral infection	0.154407	0.94334	0.0214804	1811	20904
X079	TP53I13	Viral infection	0.192379	1.05916	0.0214862	1811	20904
X079	TPSAB1	Viral infection	0.0764613	0.944417	0.0216134	1811	20904
X079	DSCR3	Viral infection	0.00601446	1.05918	0.0216859	1811	20904
X079	CCDC78	Viral infection	0.095221	0.945107	0.0217146	1811	20904
X079	RHBDF2	Viral infection	0.0385681	1.05791	0.0218116	1811	20904
X079	ANKRD34A	Viral infection	0.0365965	0.947238	0.0218332	1811	20904
X079	ANKRD34A	Viral infection	0.0365965	0.947238	0.0218332	1811	20904
X079	C14orf159	Viral infection	0.0238988	1.05846	0.0218519	1811	20904
X079	IFI27L2	Viral infection	0.301266	0.945905	0.0221873	1811	20904
X079	TTLL12	Viral infection	0.274934	0.944729	0.0222009	1811	20904
X079	NAT9	Viral infection	0.0203094	1.06149	0.0222047	1811	20904
X079	CD52	Viral infection	0.0873071	1.06036	0.0222666	1811	20904
X079	CCL27	Viral infection	0.0153659	1.05822	0.0222974	1811	20904
X079	SLC25A17	Viral infection	0.0414546	0.945321	0.02243	1811	20904
X079	MTIF2	Viral infection	0.0437921	0.94632	0.0224855	1811	20904
X079	RBPMS	Viral infection	0.00280504	0.94604	0.0224998	1811	20904
X079	CCDC15	Viral infection	0.361731	0.944434	0.0225136	1811	20904
X079	ZNF626	Viral infection	0.302687	1.05756	0.0225339	1811	20904
X079	ZNF626	Viral infection	0.302687	1.05756	0.0225339	1811	20904
X079	SCRN2	Viral infection	0.395246	1.05953	0.0226096	1811	20904
X079	TEKT5	Viral infection	0.348547	0.94594	0.0226593	1811	20904
X079	COQ4	Viral infection	0.0582718	0.945606	0.0227081	1811	20904
X079	CDH12	Viral infection	0.030214	1.05852	0.0227392	1811	20904
X079	HINT1	Viral infection	0.0520514	1.05791	0.02276	1811	20904
X079	SPAG6	Viral infection	0.0307674	0.942891	0.0227767	1811	20904
X079	PPP1R15B	Viral infection	0.00665726	1.05978	0.0228261	1811	20904
X079	TGFBR1	Viral infection	0.0284748	1.05745	0.0228346	1811	20904
X079	PI4K2B	Viral infection	0.0798151	0.945118	0.0229159	1811	20904
X079	HDGFRP2	Viral infection	0.0505797	0.94596	0.0230257	1811	20904
X079	MVD	Viral infection	0.0115806	1.05579	0.0231147	1811	20904
X079	FASLG	Viral infection	0.00678194	1.05787	0.0232191	1811	20904
X079	TM9SF3	Viral infection	0.0476813	0.946482	0.023252	1811	20904
X079	TTI1	Viral infection	0.120206	0.945366	0.0232716	1811	20904
X079	GNG8	Viral infection	0.0102422	1.05933	0.0232732	1811	20904
X079	TMEM155	Viral infection	0.00743924	0.944343	0.0232997	1811	20904
X079	FMO5	Viral infection	0.0787368	0.94485	0.0233303	1811	20904
X079	FMO5	Viral infection	0.0787368	0.94485	0.0233303	1811	20904
X079	MCF2L	Viral infection	0.188279	0.9458	0.0234625	1811	20904
X079	PSMD5	Viral infection	0.160716	0.945363	0.0234672	1811	20904
X079	TDRD12	Viral infection	0.0517851	1.0575	0.0234759	1811	20904
X079	ANO5	Viral infection	0.462481	0.943954	0.0235162	1811	20904
X079	GPR180	Viral infection	0.547571	0.946032	0.0235191	1811	20904
X079	C1orf159	Viral infection	0.0459095	1.05835	0.0235218	1811	20904
X079	SCYL3	Viral infection	0.00719324	1.05577	0.0235873	1811	20904
X079	PRR5	Viral infection	0.0187533	0.945511	0.0235959	1811	20904
X079	KBTBD12	Viral infection	0.164861	0.949046	0.0236074	1811	20904
X079	RBM26	Viral infection	0.0824342	0.945377	0.0237483	1811	20904
X079	ACYP2	Viral infection	0.168661	1.05814	0.0238074	1811	20904
X079	MRPL11	Viral infection	0.00188756	0.948006	0.0238793	1811	20904
X079	C3orf38	Viral infection	0.147515	1.05948	0.0239214	1811	20904
X079	PHLPP2	Viral infection	0.209537	1.05576	0.023944	1811	20904
X079	THADA	Viral infection	0.033325	1.05727	0.0240768	1811	20904
X079	NPY2R	Viral infection	0.0012739	0.944006	0.0241135	1811	20904
X079	DAZAP2	Viral infection	0.00293982	0.944981	0.0241317	1811	20904
X079	ZNF44	Viral infection	0.0379513	1.05564	0.0241356	1811	20904
X079	STAC	Viral infection	0.050783	1.05654	0.0242475	1811	20904
X079	ADPGK	Viral infection	0.0184481	0.944129	0.0242685	1811	20904
X079	EML3	Viral infection	0.180386	0.945289	0.0242834	1811	20904
X079	RIMKLA	Viral infection	0.0367617	1.0574	0.0243011	1811	20904
X079	C1QBP	Viral infection	0.0307857	0.945379	0.0244495	1811	20904
X079	PCP4	Viral infection	0.00481583	1.05967	0.0245222	1811	20904
X079	TOMM40	Viral infection	0.00935264	0.945939	0.0245723	1811	20904
X079	TRIM42	Viral infection	0.00378175	0.945998	0.0246877	1811	20904
X079	ZNF671	Viral infection	0.0139721	1.05766	0.0247383	1811	20904
X079	FANCA	Viral infection	0.384337	1.05645	0.0248268	1811	20904
X079	BTF3	Viral infection	0.0504694	0.94833	0.0249414	1811	20904
X079	TMEM132B	Viral infection	0.113057	0.946488	0.0249633	1811	20904
X079	EPHB1	Viral infection	0.254319	1.05505	0.0249727	1811	20904
X079	FBXO9	Viral infection	0.0186653	0.946509	0.0249869	1811	20904
X079	ANO2	Viral infection	0.145971	1.05655	0.0250374	1811	20904
X079	SLC20A2	Viral infection	0.0292216	1.05737	0.0250977	1811	20904
X079	PES1	Viral infection	0.0630044	1.05693	0.0251689	1811	20904
X079	ZNF12	Viral infection	0.104931	0.947335	0.025315	1811	20904
X079	STK32A	Viral infection	0.0478798	0.945848	0.0253389	1811	20904
X079	BLOC1S6	Viral infection	0.0119529	0.945765	0.0254461	1811	20904
X079	ADAM21	Viral infection	0.200958	1.0584	0.0255118	1811	20904
X079	RPS16	Viral infection	0.00324346	0.946655	0.0255342	1811	20904
X079	PAQR5	Viral infection	0.0559079	0.945763	0.0255778	1811	20904
X079	HORMAD2	Viral infection	0.022114	1.05792	0.0256254	1811	20904
X079	DTYMK	Viral infection	0.139147	1.0555	0.0256839	1811	20904
X079	SPATA22	Viral infection	0.125106	1.05672	0.0256987	1811	20904
X079	ATXN7L2	Viral infection	0.0389681	1.05734	0.0257984	1811	20904
X079	DMC1	Viral infection	0.0798411	0.949286	0.0258527	1811	20904
X079	GALR2	Viral infection	0.00192597	1.05178	0.026007	1811	20904
X079	CERS1	Viral infection	0.00517501	0.945229	0.0260148	1811	20904
X079	MMAA	Viral infection	0.0296614	1.05702	0.0260872	1811	20904
X079	IFNAR2	Viral infection	0.2168	0.946941	0.0260992	1811	20904
X079	ABHD15	Viral infection	0.0592563	0.945535	0.0261007	1811	20904
X079	FILIP1	Viral infection	0.108416	0.945852	0.0261839	1811	20904
X079	KPNA5	Viral infection	0.0110058	0.947999	0.0262002	1811	20904
X079	GPA33	Viral infection	0.00156867	1.05737	0.0262052	1811	20904
X079	VWA5B2	Viral infection	0.0443134	1.0576	0.026242	1811	20904
X079	DOK7	Viral infection	0.23213	1.05614	0.026396	1811	20904
X079	ZNF530	Viral infection	0.00342014	0.946862	0.0264019	1811	20904
X079	S100A3	Viral infection	0.213483	0.946138	0.0264021	1811	20904
X079	LRRC18	Viral infection	0.0220848	0.946428	0.0264184	1811	20904
X079	BCR	Viral infection	0.452532	1.05647	0.0265416	1811	20904
X079	SV2B	Viral infection	0.00981541	0.946028	0.0265505	1811	20904
X079	XKR6	Viral infection	0.0244618	0.946127	0.0265542	1811	20904
X079	PYGM	Viral infection	0.0380713	0.946988	0.0267203	1811	20904
X079	MTIF3	Viral infection	0.272822	0.947372	0.0268268	1811	20904
X079	MYL12A	Viral infection	0.0403227	0.947728	0.0268488	1811	20904
X079	SHB	Viral infection	0.015813	0.946393	0.0268805	1811	20904
X079	LIMD2	Viral infection	0.00532366	1.03502	0.0268882	1811	20904
X079	RASA1	Viral infection	0.041217	0.947787	0.0269416	1811	20904
X079	CLSTN2	Viral infection	0.016276	0.947492	0.0269528	1811	20904
X079	C1QL1	Viral infection	0.00549162	1.05784	0.0269764	1811	20904
X079	FECH	Viral infection	0.142243	0.950428	0.0270205	1811	20904
X079	DKFZP761J1410	Viral infection	0.128818	0.94695	0.027024	1811	20904
X079	ACSBG2	Viral infection	0.00467742	1.05519	0.027049	1811	20904
X079	C16orf45	Viral infection	0.0397744	0.947892	0.0270522	1811	20904
X079	BAMBI	Viral infection	0.077128	0.946427	0.0271334	1811	20904
X079	BTN2A1	Viral infection	0.0987489	0.945874	0.0272378	1811	20904
X079	PRPF18	Viral infection	0.00926072	1.05739	0.0272431	1811	20904
X079	METTL21A	Viral infection	0.0268385	1.05737	0.0272562	1811	20904
X079	SAMD4B	Viral infection	0.0162504	0.948034	0.0272882	1811	20904
X079	THEM4	Viral infection	0.237648	0.947275	0.0273081	1811	20904
X079	TRPC4AP	Viral infection	0.101033	1.05624	0.0273465	1811	20904
X079	RPS6KB1	Viral infection	0.0584363	1.05801	0.027405	1811	20904
X079	ADAM28	Viral infection	0.0327144	1.05469	0.0274056	1811	20904
X079	STMND1	Viral infection	0.0276032	0.946408	0.0274712	1811	20904
X079	RAB4A	Viral infection	0.00391733	0.948639	0.0275141	1811	20904
X079	SMIM19	Viral infection	0.411362	1.0557	0.0275542	1811	20904
X079	ARMC12	Viral infection	0.014305	1.05798	0.0275858	1811	20904
X079	DNMBP	Viral infection	0.0746711	0.946588	0.0276036	1811	20904
X079	PASK	Viral infection	0.227322	1.05694	0.0277702	1811	20904
X079	ENPP3	Viral infection	0.0851676	0.946521	0.0277723	1811	20904
X079	LIPI	Viral infection	0.238476	0.947316	0.0278262	1811	20904
X079	KRT39	Viral infection	0.0937288	0.946587	0.0278569	1811	20904
X079	KRT39	Viral infection	0.0937288	0.946587	0.0278569	1811	20904
X079	LRRC20	Viral infection	0.0639575	1.05693	0.0279531	1811	20904
X079	AOX1	Viral infection	0.00145277	0.946895	0.0279744	1811	20904
X079	FDCSP	Viral infection	0.0041525	1.05624	0.0280386	1811	20904
X079	BMP7	Viral infection	0.0190827	0.941556	0.0280568	1811	20904
X079	ASPHD1	Viral infection	0.0409989	0.945971	0.028169	1811	20904
X079	RASGRF2	Viral infection	0.0336828	1.05624	0.028197	1811	20904
X079	CPA4	Viral infection	0.00119126	1.06478	0.0282185	1811	20904
X079	TTLL8	Viral infection	0.00122028	1.05576	0.0282949	1811	20904
X079	PABPC4	Viral infection	0.102355	0.948267	0.0283236	1811	20904
X079	ARAP1	Viral infection	0.0113181	0.943284	0.0283284	1811	20904
X079	CPXM2	Viral infection	0.0644107	1.05546	0.0283701	1811	20904
X079	CYTH2	Viral infection	0.00604571	1.05639	0.028424	1811	20904
X079	ERN1	Viral infection	0.0419034	0.94813	0.0284907	1811	20904
X079	SH2D4A	Viral infection	0.0600198	0.94733	0.0285339	1811	20904
X079	MPPED1	Viral infection	0.0467617	0.945965	0.0285871	1811	20904
X079	TULP4	Viral infection	0.0523813	0.947729	0.0287985	1811	20904
X079	THBD	Viral infection	0.0130024	0.947928	0.0288565	1811	20904
X079	CDHR3	Viral infection	0.168036	0.948445	0.0289152	1811	20904
X079	MRPS17	Viral infection	0.00622286	0.948112	0.0290113	1811	20904
X079	MRPS17	Viral infection	0.00622286	0.948112	0.0290113	1811	20904
X079	HOXD13	Viral infection	0.00150492	0.946263	0.0290229	1811	20904
X079	TOR1A	Viral infection	0.284941	1.05603	0.0290246	1811	20904
X079	STRC	Viral infection	0.266468	1.05383	0.0291487	1811	20904
X079	SLC45A1	Viral infection	0.00246757	1.05397	0.0291684	1811	20904
X079	PSAT1	Viral infection	0.0132202	0.947235	0.0292735	1811	20904
X079	AC018816.3	Viral infection	0.206982	1.05547	0.0293523	1811	20904
X079	KCTD1	Viral infection	0.0122652	1.0576	0.0293763	1811	20904
X079	SPATA5L1	Viral infection	0.442327	0.946637	0.0294129	1811	20904
X079	SYT7	Viral infection	0.00451764	1.05439	0.0295235	1811	20904
X079	INSRR	Viral infection	0.00447162	1.05466	0.0295287	1811	20904
X079	FKBP10	Viral infection	0.154849	1.05437	0.029622	1811	20904
X079	FKBP10	Viral infection	0.154849	1.05437	0.029622	1811	20904
X079	SLC22A6	Viral infection	0.00503852	1.05558	0.0297702	1811	20904
X079	NUDT21	Viral infection	0.0527476	0.946526	0.0298216	1811	20904
X079	SPRED3	Viral infection	0.0639254	0.946388	0.0298334	1811	20904
X079	CTBS	Viral infection	0.217069	1.05255	0.0298568	1811	20904
X079	C2orf82	Viral infection	0.0408987	0.947886	0.0299579	1811	20904
X079	C1orf174	Viral infection	0.462755	1.056	0.0300045	1811	20904
X079	C3orf62	Viral infection	0.00397354	0.949284	0.0300475	1811	20904
X079	KIF1A	Viral infection	0.00637517	0.953047	0.0300675	1811	20904
X079	GAB1	Viral infection	0.00100178	0.948085	0.0301136	1811	20904
X079	CEP192	Viral infection	0.817973	1.05456	0.0301167	1811	20904
X079	C22orf31	Viral infection	0.00168632	0.947192	0.0301352	1811	20904
X079	ALCAM	Viral infection	0.00383787	0.947309	0.0301596	1811	20904
X079	SRRM3	Viral infection	0.00559696	0.947892	0.03018	1811	20904
X079	SRRM3	Viral infection	0.00559696	0.947892	0.03018	1811	20904
X079	INHBA	Viral infection	0.028991	0.947896	0.0302674	1811	20904
X079	C1QTNF9B	Viral infection	0.540615	0.948925	0.0302713	1811	20904
X079	ATP5E	Viral infection	0.00160401	1.05646	0.0304674	1811	20904
X079	DAGLA	Viral infection	0.00188173	0.949989	0.0305957	1811	20904
X079	CRELD2	Viral infection	0.0974335	0.9471	0.0306163	1811	20904
X079	ANKRD39	Viral infection	0.0108148	1.05465	0.0306487	1811	20904
X079	FAM102B	Viral infection	0.00281409	1.05393	0.0307606	1811	20904
X079	CHMP1A	Viral infection	0.179109	0.947934	0.0307633	1811	20904
X079	SH3YL1	Viral infection	0.0251524	0.947502	0.0309752	1811	20904
X079	HPS3	Viral infection	0.0264242	0.945776	0.0311095	1811	20904
X079	NPNT	Viral infection	0.0540681	1.05485	0.0312186	1811	20904
X079	PHYHD1	Viral infection	0.316346	1.05465	0.0313853	1811	20904
X079	EXOSC2	Viral infection	0.0271803	0.946794	0.0314467	1811	20904
X079	LDHC	Viral infection	0.799852	0.946364	0.031509	1811	20904
X079	TDGF1	Viral infection	0.699239	1.05382	0.031517	1811	20904
X079	ENO4	Viral infection	0.00836073	0.946714	0.0315291	1811	20904
X079	MYO6	Viral infection	0.00893866	1.05404	0.0315547	1811	20904
X079	SOD2	Viral infection	0.00765915	1.05514	0.0316551	1811	20904
X079	SMC4	Viral infection	0.0235138	1.05611	0.0316786	1811	20904
X079	DUOX1	Viral infection	0.120412	0.950935	0.0317839	1811	20904
X079	CHN2	Viral infection	0.110031	1.05398	0.0318712	1811	20904
X079	LIN54	Viral infection	0.00264707	1.05569	0.0318892	1811	20904
X079	C12orf45	Viral infection	0.095752	1.05703	0.0318901	1811	20904
X079	ZFP41	Viral infection	0.00363167	0.94795	0.0319233	1811	20904
X079	ZFP41	Viral infection	0.00363167	0.94795	0.0319233	1811	20904
X079	FUT6	Viral infection	0.0214264	1.05527	0.0319446	1811	20904
X079	BRD9	Viral infection	0.0258025	0.945126	0.0320004	1811	20904
X079	PRKCSH	Viral infection	0.00312891	0.945564	0.0320147	1811	20904
X079	SGOL2	Viral infection	0.0112223	0.948533	0.0321207	1811	20904
X079	SNPH	Viral infection	0.00635099	1.05462	0.0321374	1811	20904
X079	ACTA1	Viral infection	0.00711817	0.94853	0.0321642	1811	20904
X079	EPHA3	Viral infection	0.0319994	1.05455	0.0321858	1811	20904
X079	SLC9A4	Viral infection	0.00446448	1.05446	0.0321917	1811	20904
X079	EGR3	Viral infection	0.0192973	1.05403	0.0322152	1811	20904
X079	AADAT	Viral infection	0.236364	0.949752	0.0323633	1811	20904
X079	ORAI1	Viral infection	0.0274234	0.947813	0.0323677	1811	20904
X079	ORAI1	Viral infection	0.0274234	0.947813	0.0323677	1811	20904
X079	TMPRSS5	Viral infection	0.0224655	0.947807	0.032482	1811	20904
X079	GOLGA5	Viral infection	0.0542477	0.949069	0.0326009	1811	20904
X079	WDR78	Viral infection	0.126832	1.05319	0.0326932	1811	20904
X079	NRXN2	Viral infection	0.183525	1.05345	0.0327179	1811	20904
X079	UGT2B7	Viral infection	0.156622	0.948858	0.0327593	1811	20904
X079	SELT	Viral infection	0.00262568	0.948988	0.0327896	1811	20904
X079	ITGA2	Viral infection	0.247274	0.948307	0.0328477	1811	20904
X079	AZU1	Viral infection	0.00792637	0.947811	0.0330618	1811	20904
X079	DMAP1	Viral infection	0.0202605	1.05422	0.0331086	1811	20904
X079	PCNT	Viral infection	0.0665271	0.948935	0.0331864	1811	20904
X079	MFF	Viral infection	0.135836	0.949659	0.0331871	1811	20904
X079	TMEM121	Viral infection	0.0398976	0.949458	0.0331969	1811	20904
X079	TMEM121	Viral infection	0.0398976	0.949458	0.0331969	1811	20904
X079	P2RY12	Viral infection	0.335227	1.05412	0.0333383	1811	20904
X079	TAS2R10	Viral infection	0.236191	0.948828	0.0333602	1811	20904
X079	TAS2R10	Viral infection	0.236191	0.948828	0.0333602	1811	20904
X079	TAS2R10	Viral infection	0.236191	0.948828	0.0333602	1811	20904
X079	SLX4	Viral infection	0.00114902	1.05422	0.0333853	1811	20904
X079	KIAA1430	Viral infection	0.188881	0.948907	0.0335618	1811	20904
X079	AIP	Viral infection	0.0155994	0.948341	0.0335745	1811	20904
X079	NUCB1	Viral infection	0.0346079	0.949943	0.0336027	1811	20904
X079	PADI1	Viral infection	0.020933	0.9561	0.0337557	1811	20904
X079	C1QTNF4	Viral infection	0.469426	1.05432	0.0337722	1811	20904
X079	SCMH1	Viral infection	0.0131172	1.05353	0.0338216	1811	20904
X079	LAYN	Viral infection	0.0679781	0.949147	0.0338637	1811	20904
X079	MXD1	Viral infection	0.00480663	1.05516	0.0339582	1811	20904
X079	FTSJ2	Viral infection	0.393258	0.948624	0.0339733	1811	20904
X079	MTMR6	Viral infection	0.190082	1.05193	0.0339755	1811	20904
X079	SMAD2	Viral infection	0.0268799	1.05175	0.0340492	1811	20904
X079	PXDN	Viral infection	0.0128956	0.948115	0.034067	1811	20904
X079	MAPK14	Viral infection	0.00867123	1.05448	0.0341457	1811	20904
X079	TMEM17	Viral infection	0.12058	0.949338	0.0341491	1811	20904
X079	SUSD5	Viral infection	0.0013765	1.05339	0.0341604	1811	20904
X079	ANKRD34C	Viral infection	0.00753446	0.948436	0.0343211	1811	20904
X079	IFT74	Viral infection	0.3031	1.05052	0.0343322	1811	20904
X079	TVP23A	Viral infection	0.0323788	1.05665	0.0343806	1811	20904
X079	FAM26D	Viral infection	0.0068728	1.05271	0.0343857	1811	20904
X079	SKP2	Viral infection	0.0834806	0.948605	0.0343859	1811	20904
X079	BICD1	Viral infection	0.138339	0.949785	0.0344582	1811	20904
X079	CEP76	Viral infection	0.0283447	1.05534	0.0344712	1811	20904
X079	TBC1D16	Viral infection	0.111527	1.05416	0.0345698	1811	20904
X079	TMEM182	Viral infection	0.00451774	0.948639	0.0346166	1811	20904
X079	MGST1	Viral infection	0.00177556	0.950899	0.0346199	1811	20904
X079	ARNTL2	Viral infection	0.0230651	0.936255	0.0346732	1811	20904
X079	CLN8	Viral infection	0.207261	0.950009	0.0347754	1811	20904
X079	MYO1E	Viral infection	0.0545938	0.948833	0.0347899	1811	20904
X079	KIAA0753	Viral infection	0.271046	1.05385	0.0348889	1811	20904
X079	FGFR3	Viral infection	0.174364	0.948187	0.034916	1811	20904
X079	GOLGA3	Viral infection	0.0561198	1.05336	0.0349283	1811	20904
X079	TAS2R31	Viral infection	0.323786	0.949183	0.0350419	1811	20904
X079	TAS2R31	Viral infection	0.323786	0.949183	0.0350419	1811	20904
X079	TAS2R31	Viral infection	0.323786	0.949183	0.0350419	1811	20904
X079	SPG20OS	Viral infection	0.0960877	0.949262	0.0350897	1811	20904
X079	MTRR	Viral infection	0.201826	0.949144	0.0352144	1811	20904
X079	PIAS2	Viral infection	0.095028	1.05327	0.0353696	1811	20904
X079	BCL2L15	Viral infection	0.0807427	1.05372	0.0353839	1811	20904
X079	SLC25A1	Viral infection	0.525697	1.0529	0.0355451	1811	20904
X079	SLC25A1	Viral infection	0.525697	1.0529	0.0355451	1811	20904
X079	AKT1	Viral infection	0.019053	1.05301	0.0355573	1811	20904
X079	ZNF330	Viral infection	0.0382953	1.05395	0.0356108	1811	20904
X079	PTCD1	Viral infection	0.0135178	0.952324	0.0356334	1811	20904
X079	RGS14	Viral infection	0.447121	1.05389	0.0356829	1811	20904
X079	GUCY1A3	Viral infection	0.0220384	0.949217	0.0357423	1811	20904
X079	NAIP	Viral infection	0.134703	1.05365	0.0358553	1811	20904
X079	NAIP	Viral infection	0.134703	1.05365	0.0358553	1811	20904
X079	FAT1	Viral infection	0.0195495	1.05246	0.0359667	1811	20904
X079	FHL3	Viral infection	0.254648	0.949434	0.0360899	1811	20904
X079	DIP2C	Viral infection	0.025155	1.05403	0.0361092	1811	20904
X079	CCDC158	Viral infection	0.27477	1.05251	0.0361384	1811	20904
X079	ITGB6	Viral infection	0.361255	0.9489	0.0362906	1811	20904
X079	EIF3J	Viral infection	0.027819	1.05379	0.0363579	1811	20904
X079	FAM182B	Viral infection	0.392418	1.05215	0.0364063	1811	20904
X079	PDXDC1	Viral infection	0.0567474	0.949589	0.0364478	1811	20904
X079	USP15	Viral infection	0.00542847	0.950363	0.0364711	1811	20904
X079	C2orf42	Viral infection	0.0389123	1.05468	0.0365076	1811	20904
X079	DDX47	Viral infection	0.00705956	0.9484	0.0365158	1811	20904
X079	MATN3	Viral infection	0.0952417	0.949745	0.0365655	1811	20904
X079	GTF2IRD2	Viral infection	0.269531	0.949486	0.0366629	1811	20904
X079	TMEM132D	Viral infection	0.00158695	1.0527	0.036667	1811	20904
X079	ZFP2	Viral infection	0.0658284	0.949862	0.0367616	1811	20904
X079	SMCO3	Viral infection	0.137341	0.949672	0.0368065	1811	20904
X079	FRRS1L	Viral infection	0.20634	0.949053	0.0368466	1811	20904
X079	CD38	Viral infection	0.144755	0.949979	0.0369126	1811	20904
X079	ZSCAN2	Viral infection	0.0231503	0.950466	0.0369668	1811	20904
X079	CR2	Viral infection	0.0357601	0.949061	0.03706	1811	20904
X079	HCN3	Viral infection	0.0684928	1.05374	0.0371313	1811	20904
X079	HCN3	Viral infection	0.0684928	1.05374	0.0371313	1811	20904
X079	LY6K	Viral infection	0.327969	0.94939	0.0371389	1811	20904
X079	LY6K	Viral infection	0.327969	0.94939	0.0371389	1811	20904
X079	LECT1	Viral infection	0.00148258	1.05091	0.0372745	1811	20904
X079	ATP8B2	Viral infection	0.0103103	1.05329	0.0373616	1811	20904
X079	PROC	Viral infection	0.0696343	0.950282	0.0373893	1811	20904
X079	EXOC3L1	Viral infection	0.0302115	1.05153	0.0377042	1811	20904
X079	TLR4	Viral infection	0.0187997	0.95021	0.0377405	1811	20904
X079	ZNF852	Viral infection	0.0301124	0.950287	0.037762	1811	20904
X079	MRPL42	Viral infection	0.293122	1.05288	0.0377952	1811	20904
X079	PIEZO1	Viral infection	0.0418451	0.951198	0.0378388	1811	20904
X079	TFAP2C	Viral infection	0.0183689	0.950533	0.0379519	1811	20904
X079	SUN1	Viral infection	0.0155705	0.950039	0.0379667	1811	20904
X079	FAM71D	Viral infection	0.149187	0.951012	0.0380487	1811	20904
X079	JMJD1C	Viral infection	0.0161303	0.950809	0.0380819	1811	20904
X079	EAF2	Viral infection	0.117829	0.950294	0.0382354	1811	20904
X079	MAP2K2	Viral infection	0.0260202	1.05197	0.0382837	1811	20904
X079	TMEM41B	Viral infection	0.073619	1.05358	0.0383298	1811	20904
X079	KLHL32	Viral infection	0.0560837	1.05264	0.038357	1811	20904
X079	NCR3LG1	Viral infection	0.0937956	0.95029	0.038395	1811	20904
X079	AGPAT5	Viral infection	0.0386349	1.0529	0.0384148	1811	20904
X079	TMEM229A	Viral infection	0.00386848	0.949836	0.0384537	1811	20904
X079	MROH6	Viral infection	0.17562	1.05209	0.0385142	1811	20904
X079	POFUT1	Viral infection	0.0234934	1.05324	0.0386011	1811	20904
X079	CHST6	Viral infection	0.0113853	0.948544	0.0386448	1811	20904
X079	GSTP1	Viral infection	0.044738	0.950293	0.0387152	1811	20904
X079	NUP153	Viral infection	0.0550441	1.05375	0.0388783	1811	20904
X079	DLG2	Viral infection	0.00498409	1.05257	0.0389586	1811	20904
X079	TMC4	Viral infection	0.575293	1.05231	0.0389775	1811	20904
X079	TMC4	Viral infection	0.575293	1.05231	0.0389775	1811	20904
X079	TMC4	Viral infection	0.575293	1.05231	0.0389775	1811	20904
X079	TMC4	Viral infection	0.575293	1.05231	0.0389775	1811	20904
X079	TMC4	Viral infection	0.575293	1.05231	0.0389775	1811	20904
X079	TMC4	Viral infection	0.575293	1.05231	0.0389775	1811	20904
X079	TMC4	Viral infection	0.575293	1.05231	0.0389775	1811	20904
X079	SLC24A1	Viral infection	0.0113555	0.952203	0.0389955	1811	20904
X079	GAS2L1	Viral infection	0.0183663	0.949593	0.0390276	1811	20904
X079	RPIA	Viral infection	0.0900522	0.950967	0.0390415	1811	20904
X079	BRAT1	Viral infection	0.00253988	1.05244	0.0391418	1811	20904
X079	HLCS	Viral infection	0.211773	1.05219	0.0392221	1811	20904
X079	DCHS2	Viral infection	0.0354824	0.950931	0.0392691	1811	20904
X079	CRIM1	Viral infection	0.00826373	1.05244	0.039406	1811	20904
X079	CRIM1	Viral infection	0.00826373	1.05244	0.039406	1811	20904
X079	FAM96B	Viral infection	0.00680766	0.950641	0.0398546	1811	20904
X079	KLK12	Viral infection	0.0417422	1.05228	0.0399088	1811	20904
X079	CPLX1	Viral infection	0.253226	0.951328	0.0399251	1811	20904
X079	NUDT13	Viral infection	0.634192	0.953128	0.0400707	1811	20904
X079	NUCB2	Viral infection	0.0453236	0.950563	0.0401085	1811	20904
X079	TEN1	Viral infection	0.498402	1.05281	0.0402344	1811	20904
X079	SF3B1	Viral infection	0.0304051	1.05142	0.0402524	1811	20904
X079	MED15	Viral infection	0.147747	1.05305	0.040378	1811	20904
X079	NOTCH2NL	Viral infection	0.336058	1.04898	0.0404407	1811	20904
X079	NOTCH2NL	Viral infection	0.336058	1.04898	0.0404407	1811	20904
X079	NOTCH2NL	Viral infection	0.336058	1.04898	0.0404407	1811	20904
X079	PCDHGB4	Viral infection	0.00555132	1.05078	0.0404841	1811	20904
X079	DEFA5	Viral infection	0.0391616	1.05095	0.0405451	1811	20904
X079	GFOD2	Viral infection	0.00436396	0.950573	0.0406128	1811	20904
X079	RAB36	Viral infection	0.0592683	0.949948	0.040637	1811	20904
X079	TRPC4	Viral infection	0.018359	1.05143	0.0407096	1811	20904
X079	DMRT2	Viral infection	0.0900797	0.950875	0.040741	1811	20904
X079	NODAL	Viral infection	0.173993	0.951051	0.0407956	1811	20904
X079	ATL2	Viral infection	0.149031	0.950873	0.0408066	1811	20904
X079	LMO7	Viral infection	0.0380283	1.05136	0.0409173	1811	20904
X079	TBCK	Viral infection	0.0082105	1.05203	0.0409218	1811	20904
X079	CRABP2	Viral infection	0.00549442	1.0519	0.0410217	1811	20904
X079	ESD	Viral infection	0.0025937	0.957097	0.0410422	1811	20904
X079	ATP5EP2	Viral infection	0.00145168	0.950445	0.0410713	1811	20904
X079	MOGAT1	Viral infection	0.00121786	1.0521	0.0412023	1811	20904
X079	ZSCAN21	Viral infection	0.32087	0.950895	0.0413482	1811	20904
X079	DPM2	Viral infection	0.169809	0.949409	0.0415018	1811	20904
X079	ZSCAN29	Viral infection	0.136868	0.951631	0.0415073	1811	20904
X079	SERPINB10	Viral infection	0.0801862	1.05066	0.0417798	1811	20904
X079	SH3GLB2	Viral infection	0.19714	1.05165	0.0418952	1811	20904
X079	PHYHIPL	Viral infection	0.0247598	0.95056	0.0419184	1811	20904
X079	LSM14B	Viral infection	0.011249	1.05089	0.0420009	1811	20904
X079	THG1L	Viral infection	0.0652045	0.950703	0.0420942	1811	20904
X079	SH3GL3	Viral infection	0.00285707	0.951372	0.0421291	1811	20904
X079	BCAT2	Viral infection	0.00621912	1.05099	0.0421681	1811	20904
X079	FGD3	Viral infection	0.256489	1.04896	0.0421759	1811	20904
X079	FRMD4A	Viral infection	0.00732695	1.05124	0.042205	1811	20904
X079	MAN1B1	Viral infection	0.187715	1.05104	0.042239	1811	20904
X079	FIS1	Viral infection	0.432354	0.953616	0.0422614	1811	20904
X079	G6PC3	Viral infection	0.0165533	1.05201	0.042444	1811	20904
X079	SLC47A1	Viral infection	0.137151	1.05159	0.0424811	1811	20904
X079	SENP8	Viral infection	0.0163649	0.948205	0.042491	1811	20904
X079	EXOC6B	Viral infection	0.0225151	1.05234	0.0424982	1811	20904
X079	C11orf70	Viral infection	0.00568031	0.951231	0.042503	1811	20904
X079	AHSA2	Viral infection	0.603719	0.951357	0.0425422	1811	20904
X079	IL36A	Viral infection	0.00754621	1.05085	0.0426004	1811	20904
X079	UBQLN3	Viral infection	0.00430712	1.05068	0.0426317	1811	20904
X079	LILRB2	Viral infection	0.059686	1.05019	0.0426777	1811	20904
X079	LILRB2	Viral infection	0.059686	1.05019	0.0426777	1811	20904
X079	THBS2	Viral infection	0.0520721	1.05195	0.0427208	1811	20904
X079	DDX54	Viral infection	0.00310566	1.05032	0.0428807	1811	20904
X079	CDH15	Viral infection	0.132864	0.950526	0.042903	1811	20904
X079	IFI27	Viral infection	0.0907322	1.05107	0.0430246	1811	20904
X079	SLC26A7	Viral infection	0.0798413	0.952013	0.0430253	1811	20904
X079	RIPK1	Viral infection	0.15298	1.04938	0.0430465	1811	20904
X079	PRR24	Viral infection	0.00684422	1.05106	0.0432236	1811	20904
X079	ZCCHC8	Viral infection	0.00285096	1.05418	0.0432588	1811	20904
X079	EPRS	Viral infection	0.0228335	1.05184	0.0433073	1811	20904
X079	RGMA	Viral infection	0.0458075	1.05125	0.0434065	1811	20904
X079	C11orf89	Viral infection	0.00404489	1.05068	0.0434485	1811	20904
X079	C9orf135	Viral infection	0.137522	1.04944	0.043509	1811	20904
X079	SLC38A9	Viral infection	0.0828927	0.953352	0.0435548	1811	20904
X079	TESC	Viral infection	0.028538	0.951912	0.0436189	1811	20904
X079	CSNK1D	Viral infection	0.0115365	0.951922	0.0436468	1811	20904
X079	TMED6	Viral infection	0.308744	1.05143	0.0436848	1811	20904
X079	FAM217B	Viral infection	0.00369006	1.05147	0.0439375	1811	20904
X079	AKAP7	Viral infection	0.138183	1.0507	0.0441108	1811	20904
X079	ABHD12	Viral infection	0.0891792	1.0509	0.0441127	1811	20904
X079	MFSD5	Viral infection	0.0381387	0.951868	0.044123	1811	20904
X079	NANS	Viral infection	0.0128674	0.951311	0.0441556	1811	20904
X079	ELF1	Viral infection	0.0211346	0.95119	0.0443775	1811	20904
X079	HENMT1	Viral infection	0.00959154	1.05	0.0443921	1811	20904
X079	TRPM8	Viral infection	0.103415	0.951494	0.0444187	1811	20904
X079	NT5C3B	Viral infection	0.767044	1.05023	0.0444543	1811	20904
X079	NT5C3B	Viral infection	0.767044	1.05023	0.0444543	1811	20904
X079	RNF121	Viral infection	0.0168675	0.950972	0.0445308	1811	20904
X079	MMRN1	Viral infection	0.119517	0.949596	0.0445545	1811	20904
X079	TMCO3	Viral infection	0.0681071	1.05012	0.044572	1811	20904
X079	FAM71F1	Viral infection	0.074566	1.05095	0.0446171	1811	20904
X079	RECK	Viral infection	0.00496327	0.951877	0.0447078	1811	20904
X079	KCNJ9	Viral infection	0.00101824	1.05069	0.0447568	1811	20904
X079	ACYP1	Viral infection	0.0451794	0.951007	0.0448417	1811	20904
X079	TMEM200C	Viral infection	0.0361889	1.05152	0.04488	1811	20904
X079	FAM81B	Viral infection	0.303242	0.95033	0.0449264	1811	20904
X079	GFRA2	Viral infection	0.0395506	1.05097	0.0449283	1811	20904
X079	LDHA	Viral infection	0.0273789	0.950652	0.0449468	1811	20904
X079	FAM196A	Viral infection	0.171652	0.951714	0.0449528	1811	20904
X079	COL27A1	Viral infection	0.00721119	0.950859	0.0449578	1811	20904
X079	TMEM50A	Viral infection	0.120327	0.95161	0.0449609	1811	20904
X079	UBE2D2	Viral infection	0.00448001	0.952328	0.0449925	1811	20904
X079	PNPLA3	Viral infection	0.00548605	1.04946	0.0450457	1811	20904
X079	EFTUD1	Viral infection	0.0133172	1.05019	0.0450954	1811	20904
X079	SYNPO2	Viral infection	0.0258761	0.950993	0.0451587	1811	20904
X079	XRCC3	Viral infection	0.186899	1.05035	0.0452262	1811	20904
X079	ZFP1	Viral infection	0.418853	0.95223	0.0452401	1811	20904
X079	SMAP2	Viral infection	0.0114041	1.05193	0.0452526	1811	20904
X079	AKNAD1	Viral infection	0.00221765	0.954678	0.0452951	1811	20904
X079	MATK	Viral infection	0.0791745	1.05119	0.0452963	1811	20904
X079	BHMT	Viral infection	0.299961	0.952008	0.0453207	1811	20904
X079	TMEM260	Viral infection	0.106824	0.950467	0.0453281	1811	20904
X079	PGLYRP3	Viral infection	0.00448551	1.05191	0.0453321	1811	20904
X079	RABL2B	Viral infection	0.108106	0.950067	0.0453547	1811	20904
X079	RABL2B	Viral infection	0.108106	0.950067	0.0453547	1811	20904
X079	RPS11	Viral infection	0.100723	1.05242	0.0453954	1811	20904
X079	ACTR3C	Viral infection	0.378588	1.05051	0.0454251	1811	20904
X079	KIAA0947	Viral infection	0.0162575	1.04985	0.0454392	1811	20904
X079	AQP3	Viral infection	0.328935	1.05075	0.0456018	1811	20904
X079	UNC13B	Viral infection	0.033665	0.951663	0.0457017	1811	20904
X079	FOXR1	Viral infection	0.00168157	0.950043	0.0457373	1811	20904
X079	FOXR1	Viral infection	0.00168157	0.950043	0.0457373	1811	20904
X079	GTSF1	Viral infection	0.425365	1.04854	0.0458096	1811	20904
X079	TMEM97	Viral infection	0.0286882	1.0506	0.045826	1811	20904
X079	TMEM97	Viral infection	0.0286882	1.0506	0.045826	1811	20904
X079	ANKRD22	Viral infection	0.0438088	0.952168	0.0458261	1811	20904
X079	SIGLEC9	Viral infection	0.0181132	0.953389	0.0458269	1811	20904
X079	OXLD1	Viral infection	0.0625825	1.05253	0.0458381	1811	20904
X079	SRR	Viral infection	0.577935	0.952358	0.045864	1811	20904
X079	PTPN14	Viral infection	0.0455933	0.952243	0.0460274	1811	20904
X079	TRABD	Viral infection	0.087378	0.952436	0.046087	1811	20904
X079	ZNF732	Viral infection	0.10723	0.951267	0.046164	1811	20904
X079	ZNF732	Viral infection	0.10723	0.951267	0.046164	1811	20904
X079	HIF1AN	Viral infection	0.0140319	0.951088	0.0461732	1811	20904
X079	CCDC155	Viral infection	0.232382	1.05098	0.0461935	1811	20904
X079	XRCC6BP1	Viral infection	0.777591	0.952425	0.0463521	1811	20904
X079	XRCC6BP1	Viral infection	0.777591	0.952425	0.0463521	1811	20904
X079	SPCS3	Viral infection	0.0436549	0.952042	0.0463996	1811	20904
X079	NHP2	Viral infection	0.00688638	1.05093	0.0464636	1811	20904
X079	CLEC7A	Viral infection	0.0562261	0.953198	0.0464833	1811	20904
X079	CABS1	Viral infection	0.00629638	0.950933	0.0465642	1811	20904
X079	ZNF343	Viral infection	0.0867265	1.05056	0.0466668	1811	20904
X079	NIPAL2	Viral infection	0.100119	1.05158	0.0467234	1811	20904
X079	UQCRFS1	Viral infection	0.00141351	1.05033	0.0467556	1811	20904
X079	RSPO4	Viral infection	0.470313	1.04941	0.0468511	1811	20904
X079	SIGLEC7	Viral infection	0.0777834	1.04973	0.0469236	1811	20904
X079	KIAA0825	Viral infection	0.0739326	1.04869	0.0470764	1811	20904
X079	TUBB4A	Viral infection	0.00775833	0.952224	0.0471053	1811	20904
X079	SPATA25	Viral infection	0.0817473	1.05028	0.0471229	1811	20904
X079	PLOD2	Viral infection	0.0999097	1.04989	0.0471275	1811	20904
X079	CSTF2T	Viral infection	0.0212478	1.05202	0.0471888	1811	20904
X079	RHD	Viral infection	0.742428	0.952663	0.0472265	1811	20904
X079	UBE2E2	Viral infection	0.019525	1.05044	0.0473796	1811	20904
X079	BBOX1	Viral infection	0.017934	0.951892	0.0474145	1811	20904
X079	PANX2	Viral infection	0.0169236	1.0501	0.0474723	1811	20904
X079	FOXK1	Viral infection	0.127147	0.950576	0.0475368	1811	20904
X079	DIABLO	Viral infection	0.00805142	0.951904	0.0475375	1811	20904
X079	ZNF211	Viral infection	0.266858	0.950575	0.0475619	1811	20904
X079	GUCA1A	Viral infection	0.00560122	0.95292	0.047724	1811	20904
X079	CNGA3	Viral infection	0.14607	1.04867	0.0477792	1811	20904
X079	AP5M1	Viral infection	0.146928	1.05302	0.047855	1811	20904
X079	FXYD2	Viral infection	0.355817	0.952576	0.0478996	1811	20904
X079	SCUBE2	Viral infection	0.171163	1.04963	0.0479353	1811	20904
X079	FRMPD2	Viral infection	0.0390734	1.0487	0.0479576	1811	20904
X079	CASD1	Viral infection	0.158745	1.05119	0.0479692	1811	20904
X079	PNPLA8	Viral infection	0.0102416	1.0522	0.0479996	1811	20904
X079	DFNB59	Viral infection	0.0055673	1.05066	0.0480822	1811	20904
X079	ARF3	Viral infection	0.0252019	1.05077	0.0481321	1811	20904
X079	ASPA	Viral infection	0.0165034	1.04989	0.0481337	1811	20904
X079	ACTL6A	Viral infection	0.00343716	1.05018	0.0481348	1811	20904
X079	GPR84	Viral infection	0.00555054	1.0483	0.0482135	1811	20904
X079	IL1F10	Viral infection	0.00631712	1.0484	0.0482773	1811	20904
X079	KLHL10	Viral infection	0.144915	1.0494	0.0482864	1811	20904
X079	KLHL10	Viral infection	0.144915	1.0494	0.0482864	1811	20904
X079	MFAP4	Viral infection	0.0176153	1.04283	0.0483921	1811	20904
X079	FEZF2	Viral infection	0.00712063	1.05092	0.0485157	1811	20904
X079	FCN1	Viral infection	0.034425	1.04955	0.0485189	1811	20904
X079	CKS1B	Viral infection	0.0106443	1.04831	0.0485241	1811	20904
X079	CKS1B	Viral infection	0.0106443	1.04831	0.0485241	1811	20904
X079	CDC25A	Viral infection	0.406063	1.04948	0.0485314	1811	20904
X079	FAM91A1	Viral infection	0.011645	0.952021	0.0486444	1811	20904
X079	LIPT1	Viral infection	0.0911121	0.95322	0.0486979	1811	20904
X079	SLC47A2	Viral infection	0.0313844	0.953406	0.0488261	1811	20904
X079	SPATA31E1	Viral infection	0.0264186	0.951324	0.048851	1811	20904
X079	FSIP1	Viral infection	0.0080558	0.952906	0.0488935	1811	20904
X079	TXNDC16	Viral infection	0.199156	0.954303	0.0489776	1811	20904
X079	SLC12A1	Viral infection	0.222905	0.951204	0.0489835	1811	20904
X079	PANX1	Viral infection	0.147298	0.953692	0.0489865	1811	20904
X079	SLC9A3R1	Viral infection	0.00232436	0.952703	0.04899	1811	20904
X079	PHF20	Viral infection	0.00764915	1.05083	0.0490499	1811	20904
X079	DEFA6	Viral infection	0.0121842	1.04887	0.0490614	1811	20904
X079	MCFD2	Viral infection	0.408634	1.05102	0.0490637	1811	20904
X079	OPA3	Viral infection	0.0736675	1.04954	0.0491041	1811	20904
X079	DUS3L	Viral infection	0.456454	0.95389	0.0491524	1811	20904
X079	VWC2L	Viral infection	0.00391099	1.05048	0.0492553	1811	20904
X079	NIF3L1	Viral infection	0.0715834	0.953364	0.0492592	1811	20904
X079	U2AF1	Viral infection	0.0560254	0.952862	0.0493557	1811	20904
X079	CCDC154	Viral infection	0.417859	1.04861	0.0493972	1811	20904
X079	AUNIP	Viral infection	0.018768	0.952579	0.0495296	1811	20904
X079	LATS1	Viral infection	0.059279	1.0492	0.0495792	1811	20904
X079	CSNK1A1	Viral infection	0.00776291	0.95891	0.0497722	1811	20904
X079	CD200R1	Viral infection	0.0344592	0.952187	0.0497864	1811	20904
X079	S1PR2	Viral infection	0.0227626	1.05057	0.0498106	1811	20904
X079	TAS2R14	Viral infection	0.42815	0.952458	0.0498234	1811	20904
X079	TAS2R14	Viral infection	0.42815	0.952458	0.0498234	1811	20904
X079	TAS2R14	Viral infection	0.42815	0.952458	0.0498234	1811	20904
X079	SLC39A2	Viral infection	0.0217518	1.04949	0.0498246	1811	20904
X079	TMEM150C	Viral infection	0.147729	0.952945	0.0498707	1811	20904
X079	RNF208	Viral infection	0.00214387	0.95312	0.0498955	1811	20904
Note: Gene start and stop positions based on Ensembl build 37 release 75

### Sheet: PheCode_079_African
phecode	gene	trait	OR.per.1sd(AFR)	p-val(AFR)	no. cases(AFR)	no. controls(AFR)
X079	GPR137C	Viral infection	1.19473	9.17428e-05	736	3241
X079	PKD1L2	Viral infection	1.17312	0.000116534	736	3241
X079	SNRNP200	Viral infection	0.861129	0.000154187	736	3241
X079	IMPDH1	Viral infection	0.850014	0.000192326	736	3241
X079	C15orf38	Viral infection	1.16976	0.000195204	736	3241
X079	CDC25B	Viral infection	0.858419	0.000205694	736	3241
X079	PRKAG3	Viral infection	1.16972	0.000206748	736	3241
X079	ZYX	Viral infection	0.859616	0.000269178	736	3241
X079	ASAP2	Viral infection	1.16184	0.000401906	736	3241
X079	BST2	Viral infection	0.861297	0.000421049	736	3241
X079	G6PC3	Viral infection	1.15836	0.000443174	736	3241
X079	MIS18A	Viral infection	1.15877	0.000459926	736	3241
X079	RALB	Viral infection	0.863005	0.000605941	736	3241
X079	TOMM70A	Viral infection	0.857335	0.000631083	736	3241
X079	PARP6	Viral infection	0.876361	0.000650438	736	3241
X079	ENOSF1	Viral infection	0.867438	0.00070459	736	3241
X079	F5	Viral infection	1.15699	0.000750653	736	3241
X079	CHPF	Viral infection	0.86636	0.000789013	736	3241
X079	FAHD2A	Viral infection	0.873788	0.000789348	736	3241
X079	CD55	Viral infection	1.15146	0.000805267	736	3241
X079	LCK	Viral infection	1.14733	0.000850226	736	3241
X079	TRMT61A	Viral infection	1.14988	0.000880596	736	3241
X079	KRBA1	Viral infection	1.14473	0.000896221	736	3241
X079	TBC1D13	Viral infection	1.14575	0.000925117	736	3241
X079	TMEM87A	Viral infection	1.15161	0.00104405	736	3241
X079	GMPPA	Viral infection	1.14096	0.00115123	736	3241
X079	NDUFAF3	Viral infection	0.882246	0.00115391	736	3241
X079	RNF186	Viral infection	1.14197	0.00118792	736	3241
X079	TRAF2	Viral infection	0.8678	0.00129131	736	3241
X079	RSPH6A	Viral infection	1.14154	0.00135337	736	3241
X079	PAMR1	Viral infection	0.873696	0.00136931	736	3241
X079	CCDC23	Viral infection	0.865556	0.00139825	736	3241
X079	TSPAN4	Viral infection	1.14283	0.00147593	736	3241
X079	ANKRD30BL	Viral infection	0.876534	0.00148834	736	3241
X079	MRPL37	Viral infection	1.1404	0.00192735	736	3241
X079	GABRB1	Viral infection	0.876684	0.00195294	736	3241
X079	ZNF284	Viral infection	1.14074	0.00205367	736	3241
X079	RNF126	Viral infection	1.13892	0.002054	736	3241
X079	RPS2	Viral infection	0.876148	0.00208342	736	3241
X079	ARHGAP33	Viral infection	0.876443	0.00213637	736	3241
X079	SYT7	Viral infection	1.13693	0.00216645	736	3241
X079	OGFOD2	Viral infection	0.88049	0.00220614	736	3241
X079	CISD2	Viral infection	0.872775	0.00241713	736	3241
X079	UBE2D3	Viral infection	0.875002	0.00249602	736	3241
X079	LILRA2	Viral infection	0.881654	0.00263186	736	3241
X079	LILRA2	Viral infection	0.881654	0.00263186	736	3241
X079	LILRA2	Viral infection	0.881654	0.00263186	736	3241
X079	LILRA2	Viral infection	0.881654	0.00263186	736	3241
X079	PPAP2C	Viral infection	1.13583	0.00264183	736	3241
X079	VWA3A	Viral infection	0.889012	0.00264817	736	3241
X079	TOM1L2	Viral infection	0.882773	0.00266105	736	3241
X079	UVRAG	Viral infection	1.14227	0.00287741	736	3241
X079	UTRN	Viral infection	1.13009	0.00287967	736	3241
X079	LDLRAD2	Viral infection	1.15781	0.00289374	736	3241
X079	ANXA5	Viral infection	1.13649	0.00294832	736	3241
X079	SAMM50	Viral infection	1.13727	0.00299286	736	3241
X079	PCDHB8	Viral infection	1.12929	0.00301463	736	3241
X079	PCDHB8	Viral infection	1.12929	0.00301463	736	3241
X079	PREX1	Viral infection	0.885701	0.00306895	736	3241
X079	SLC12A7	Viral infection	0.882725	0.00307223	736	3241
X079	PDE10A	Viral infection	0.881647	0.00308552	736	3241
X079	LAMP3	Viral infection	0.883123	0.00313352	736	3241
X079	MYNN	Viral infection	0.878483	0.00317758	736	3241
X079	PRCD	Viral infection	1.12822	0.00326402	736	3241
X079	LIMS3	Viral infection	0.883738	0.00328589	736	3241
X079	LIMS3	Viral infection	0.883738	0.00328589	736	3241
X079	FBF1	Viral infection	0.879541	0.00329243	736	3241
X079	ENTPD4	Viral infection	0.88466	0.00334094	736	3241
X079	SDF4	Viral infection	1.14032	0.00338521	736	3241
X079	MEGF11	Viral infection	0.880632	0.00338546	736	3241
X079	MEGF11	Viral infection	0.880632	0.00338546	736	3241
X079	CHRFAM7A	Viral infection	0.883172	0.00354101	736	3241
X079	ADAM28	Viral infection	0.878749	0.00354979	736	3241
X079	PCDHB6	Viral infection	1.12912	0.00355574	736	3241
X079	PCDHB6	Viral infection	1.12912	0.00355574	736	3241
X079	RAB35	Viral infection	0.877904	0.00366535	736	3241
X079	CST5	Viral infection	1.13046	0.00366895	736	3241
X079	NUP210	Viral infection	1.12836	0.00386197	736	3241
X079	C1orf95	Viral infection	1.13347	0.00391857	736	3241
X079	IGFL3	Viral infection	1.13449	0.00401044	736	3241
X079	NT5C3A	Viral infection	0.88242	0.00411565	736	3241
X079	GPRC5C	Viral infection	1.11562	0.00424216	736	3241
X079	SMR3A	Viral infection	1.12931	0.00425823	736	3241
X079	NDUFA3	Viral infection	1.12219	0.00428734	736	3241
X079	NDUFA3	Viral infection	1.12219	0.00428734	736	3241
X079	NDUFA3	Viral infection	1.12219	0.00428734	736	3241
X079	NDUFA3	Viral infection	1.12219	0.00428734	736	3241
X079	NDUFA3	Viral infection	1.12219	0.00428734	736	3241
X079	NDUFA3	Viral infection	1.12219	0.00428734	736	3241
X079	NDUFA3	Viral infection	1.12219	0.00428734	736	3241
X079	NDUFA3	Viral infection	1.12219	0.00428734	736	3241
X079	NDUFA3	Viral infection	1.12219	0.00428734	736	3241
X079	NDUFA3	Viral infection	1.12219	0.00428734	736	3241
X079	ARHGEF40	Viral infection	1.12885	0.00438855	736	3241
X079	GNRH1	Viral infection	1.1307	0.00452681	736	3241
X079	OR51E2	Viral infection	1.12415	0.00457829	736	3241
X079	PITX2	Viral infection	0.887162	0.00470409	736	3241
X079	DDX52	Viral infection	1.1273	0.00478776	736	3241
X079	RAP1A	Viral infection	0.892359	0.00478998	736	3241
X079	DNAJC25	Viral infection	1.12461	0.00489476	736	3241
X079	CXXC4	Viral infection	1.12304	0.00489632	736	3241
X079	FAM182B	Viral infection	1.12662	0.00491475	736	3241
X079	NTF3	Viral infection	1.13122	0.00499973	736	3241
X079	PSMC1	Viral infection	1.11953	0.00503077	736	3241
X079	OAF	Viral infection	1.12677	0.00504206	736	3241
X079	FAM178B	Viral infection	0.88944	0.00513958	736	3241
X079	SGSM1	Viral infection	1.12245	0.00515777	736	3241
X079	ZNF76	Viral infection	0.891279	0.00525742	736	3241
X079	DNAJC17	Viral infection	0.888832	0.00525868	736	3241
X079	FBXW8	Viral infection	0.887282	0.00530351	736	3241
X079	TMEM19	Viral infection	0.893273	0.00534554	736	3241
X079	ZFHX3	Viral infection	1.11983	0.00547494	736	3241
X079	MYO18A	Viral infection	0.884206	0.00553062	736	3241
X079	OR2L13	Viral infection	1.12646	0.00556953	736	3241
X079	SLC25A41	Viral infection	1.1209	0.0055937	736	3241
X079	IGFBPL1	Viral infection	1.12639	0.00561222	736	3241
X079	EFEMP2	Viral infection	1.12546	0.00562304	736	3241
X079	COQ6	Viral infection	1.12734	0.00566992	736	3241
X079	NAIF1	Viral infection	1.12273	0.0057324	736	3241
X079	NFU1	Viral infection	1.11981	0.00575584	736	3241
X079	NPRL3	Viral infection	0.890571	0.00575838	736	3241
X079	ACPT	Viral infection	1.11246	0.0058173	736	3241
X079	PEX5L	Viral infection	0.893156	0.00583685	736	3241
X079	ZFYVE21	Viral infection	0.893072	0.00597389	736	3241
X079	GEMIN6	Viral infection	1.12513	0.0059831	736	3241
X079	TSPAN16	Viral infection	0.889473	0.00605823	736	3241
X079	PPIE	Viral infection	0.888136	0.00614238	736	3241
X079	ATP5J	Viral infection	1.11531	0.00615004	736	3241
X079	PRRC2C	Viral infection	1.12088	0.00621917	736	3241
X079	RFK	Viral infection	1.12051	0.00623005	736	3241
X079	KIFC2	Viral infection	0.892398	0.00623501	736	3241
X079	GALNT9	Viral infection	1.11952	0.00627352	736	3241
X079	GALNT9	Viral infection	1.11952	0.00627352	736	3241
X079	YIPF5	Viral infection	0.891893	0.00630216	736	3241
X079	CEACAM19	Viral infection	0.886702	0.00638059	736	3241
X079	RAC3	Viral infection	0.893274	0.00638295	736	3241
X079	MSH6	Viral infection	1.11732	0.00639869	736	3241
X079	TTLL5	Viral infection	1.12374	0.00640808	736	3241
X079	AC062017.1	Viral infection	1.12468	0.00642728	736	3241
X079	POU5F1B	Viral infection	1.11797	0.00644909	736	3241
X079	CEACAM4	Viral infection	0.893259	0.00645726	736	3241
X079	CEACAM4	Viral infection	0.893259	0.00645726	736	3241
X079	CADPS	Viral infection	1.1176	0.00645909	736	3241
X079	GJC1	Viral infection	0.892728	0.00646705	736	3241
X079	CORO7	Viral infection	0.893543	0.00654059	736	3241
X079	B9D2	Viral infection	0.892543	0.00666196	736	3241
X079	LILRB4	Viral infection	0.890825	0.00668502	736	3241
X079	LILRB4	Viral infection	0.890825	0.00668502	736	3241
X079	LILRB4	Viral infection	0.890825	0.00668502	736	3241
X079	LILRB4	Viral infection	0.890825	0.00668502	736	3241
X079	LILRB4	Viral infection	0.890825	0.00668502	736	3241
X079	FKBP15	Viral infection	1.11843	0.0068064	736	3241
X079	FAM83E	Viral infection	0.888227	0.00682465	736	3241
X079	MIS12	Viral infection	1.12021	0.0068505	736	3241
X079	UPK3A	Viral infection	1.12713	0.00686974	736	3241
X079	PPP1R32	Viral infection	0.893581	0.00705175	736	3241
X079	PRSS36	Viral infection	1.1184	0.00705621	736	3241
X079	SHISA7	Viral infection	1.12252	0.00706644	736	3241
X079	ATRN	Viral infection	0.893746	0.00717866	736	3241
X079	EPHA2	Viral infection	1.12294	0.00717931	736	3241
X079	NAMPT	Viral infection	1.11607	0.00721486	736	3241
X079	ACYP2	Viral infection	0.894437	0.00721593	736	3241
X079	CDO1	Viral infection	1.11982	0.00722622	736	3241
X079	DNAJC18	Viral infection	0.892127	0.00726112	736	3241
X079	C19orf48	Viral infection	1.11449	0.00739036	736	3241
X079	QSOX2	Viral infection	0.8939	0.00739194	736	3241
X079	QSOX2	Viral infection	0.8939	0.00739194	736	3241
X079	ASGR2	Viral infection	0.890659	0.00741727	736	3241
X079	PQLC1	Viral infection	0.895582	0.00745887	736	3241
X079	PRPSAP2	Viral infection	0.893576	0.00750583	736	3241
X079	ZNF254	Viral infection	1.12302	0.00756618	736	3241
X079	MEGF10	Viral infection	0.892233	0.00757756	736	3241
X079	KIAA0907	Viral infection	0.895399	0.00763641	736	3241
X079	HOXB5	Viral infection	1.11932	0.0076952	736	3241
X079	HSD17B7	Viral infection	1.11638	0.0077283	736	3241
X079	CCDC151	Viral infection	0.892993	0.00781093	736	3241
X079	PIWIL2	Viral infection	0.891355	0.00785121	736	3241
X079	CLCNKA	Viral infection	0.892663	0.00790152	736	3241
X079	COMMD7	Viral infection	1.12279	0.00795098	736	3241
X079	POLR3G	Viral infection	0.894587	0.00795291	736	3241
X079	FAM20A	Viral infection	0.895727	0.00804622	736	3241
X079	SWAP70	Viral infection	1.11696	0.00813851	736	3241
X079	HMGCL	Viral infection	1.11628	0.00815551	736	3241
X079	CSMD1	Viral infection	1.11514	0.00821781	736	3241
X079	ARHGEF10	Viral infection	0.8955	0.0083849	736	3241
X079	PTPLB	Viral infection	0.895903	0.00839811	736	3241
X079	REEP1	Viral infection	1.11803	0.00840011	736	3241
X079	DOCK4	Viral infection	0.894848	0.00842969	736	3241
X079	RHOT1	Viral infection	1.11759	0.00845743	736	3241
X079	NSF	Viral infection	0.894897	0.00849483	736	3241
X079	WDFY4	Viral infection	1.10672	0.0084981	736	3241
X079	C4orf33	Viral infection	1.11601	0.00852161	736	3241
X079	TMEM204	Viral infection	1.11508	0.00858707	736	3241
X079	C8orf37	Viral infection	0.891904	0.00862329	736	3241
X079	RPIA	Viral infection	0.89698	0.00874377	736	3241
X079	ALDH3B1	Viral infection	0.896288	0.00875013	736	3241
X079	RNF222	Viral infection	0.895539	0.00875559	736	3241
X079	MRPL39	Viral infection	1.11674	0.00878843	736	3241
X079	SUPT3H	Viral infection	1.11616	0.0088041	736	3241
X079	EIF3D	Viral infection	0.892695	0.00884291	736	3241
X079	GSDMD	Viral infection	0.899276	0.00896904	736	3241
X079	ZNF24	Viral infection	0.890067	0.00901171	736	3241
X079	NPM2	Viral infection	1.12284	0.0090856	736	3241
X079	RFNG	Viral infection	1.11564	0.00921927	736	3241
X079	FILIP1L	Viral infection	1.11885	0.00933237	736	3241
X079	CCR7	Viral infection	1.11431	0.00948511	736	3241
X079	ANO7	Viral infection	1.11482	0.00950944	736	3241
X079	EPS8L2	Viral infection	0.894511	0.00961539	736	3241
X079	CCL19	Viral infection	0.891552	0.00967238	736	3241
X079	PJA2	Viral infection	0.89689	0.00978644	736	3241
X079	KLHL20	Viral infection	0.896462	0.00991287	736	3241
X079	BAZ1B	Viral infection	0.900115	0.00994222	736	3241
X079	BAZ1B	Viral infection	0.900115	0.00994222	736	3241
X079	PDHX	Viral infection	1.11531	0.00998942	736	3241
X079	TTC21A	Viral infection	1.11064	0.0100141	736	3241
X079	PLA2G3	Viral infection	0.896668	0.0101645	736	3241
X079	SLFN12	Viral infection	1.11265	0.0102297	736	3241
X079	SPATA7	Viral infection	1.11366	0.0102948	736	3241
X079	RASSF8	Viral infection	1.11243	0.010338	736	3241
X079	C1orf186	Viral infection	1.11832	0.0103876	736	3241
X079	C1orf186	Viral infection	1.11832	0.0103876	736	3241
X079	PRELID2	Viral infection	1.11417	0.0103934	736	3241
X079	PCDHGB4	Viral infection	1.11717	0.0104139	736	3241
X079	NDC1	Viral infection	0.899676	0.0104263	736	3241
X079	CASP3	Viral infection	1.11499	0.0104495	736	3241
X079	ARHGEF1	Viral infection	1.11575	0.01047	736	3241
X079	ARHGEF1	Viral infection	1.11575	0.01047	736	3241
X079	ST3GAL6	Viral infection	1.1152	0.0104714	736	3241
X079	RBMXL1	Viral infection	1.11276	0.0105671	736	3241
X079	DIMT1	Viral infection	1.11692	0.0105808	736	3241
X079	RIT1	Viral infection	0.899211	0.0106486	736	3241
X079	PRKD3	Viral infection	1.11425	0.0107771	736	3241
X079	CRP	Viral infection	0.900251	0.0107973	736	3241
X079	SYNJ2BP	Viral infection	1.10384	0.0108086	736	3241
X079	PLGRKT	Viral infection	0.890794	0.0108413	736	3241
X079	C1orf127	Viral infection	1.11275	0.0108649	736	3241
X079	ZNF410	Viral infection	0.895896	0.0108705	736	3241
X079	ICAM5	Viral infection	0.893858	0.0108858	736	3241
X079	MYEOV	Viral infection	0.898769	0.0108889	736	3241
X079	AGTR1	Viral infection	0.888075	0.0109176	736	3241
X079	ZBED6CL	Viral infection	1.11556	0.0110318	736	3241
X079	CERS5	Viral infection	0.899173	0.0110426	736	3241
X079	SLC9B1	Viral infection	1.1098	0.011056	736	3241
X079	C22orf43	Viral infection	1.1135	0.0111018	736	3241
X079	AC090616.2	Viral infection	1.11462	0.0111318	736	3241
X079	BCCIP	Viral infection	1.12422	0.0113818	736	3241
X079	CHRD	Viral infection	1.11169	0.0114269	736	3241
X079	RFX7	Viral infection	0.902953	0.0114454	736	3241
X079	CAPN9	Viral infection	1.11068	0.0114507	736	3241
X079	KLRC2	Viral infection	0.900468	0.0114794	736	3241
X079	FBXO43	Viral infection	0.897856	0.011495	736	3241
X079	ADAP1	Viral infection	0.900831	0.0116905	736	3241
X079	THBD	Viral infection	0.901007	0.0117099	736	3241
X079	ME3	Viral infection	0.897299	0.011855	736	3241
X079	ZPBP2	Viral infection	0.897472	0.0119349	736	3241
X079	PRMT3	Viral infection	0.888683	0.0119957	736	3241
X079	OPRL1	Viral infection	0.898269	0.0120064	736	3241
X079	GFRA1	Viral infection	1.11425	0.0121169	736	3241
X079	MBIP	Viral infection	0.899259	0.0122328	736	3241
X079	TMEM218	Viral infection	0.89789	0.0122792	736	3241
X079	SCN8A	Viral infection	0.8987	0.0123834	736	3241
X079	OR1L8	Viral infection	0.900101	0.0124129	736	3241
X079	TMEM234	Viral infection	1.11132	0.0124695	736	3241
X079	GBP3	Viral infection	1.11797	0.0126162	736	3241
X079	CPT1B	Viral infection	0.902996	0.0126854	736	3241
X079	SDCCAG3	Viral infection	0.902073	0.0127534	736	3241
X079	TCTN3	Viral infection	0.898011	0.012782	736	3241
X079	OXLD1	Viral infection	1.11394	0.0128015	736	3241
X079	MAP3K2	Viral infection	1.11151	0.0129783	736	3241
X079	ABHD10	Viral infection	1.11056	0.0129828	736	3241
X079	RPUSD3	Viral infection	0.906121	0.0130296	736	3241
X079	EXOSC9	Viral infection	0.899231	0.0130739	736	3241
X079	MS4A4A	Viral infection	0.903156	0.0131312	736	3241
X079	TMC2	Viral infection	1.11184	0.013136	736	3241
X079	PRUNE	Viral infection	1.10673	0.0131559	736	3241
X079	VAV1	Viral infection	1.10948	0.0131822	736	3241
X079	THOC5	Viral infection	1.11388	0.0132001	736	3241
X079	HK1	Viral infection	0.89879	0.0133337	736	3241
X079	NUTM2B	Viral infection	1.10825	0.0133731	736	3241
X079	PIGM	Viral infection	1.10937	0.0133866	736	3241
X079	EIF3B	Viral infection	0.903054	0.0134288	736	3241
X079	KIAA1324L	Viral infection	1.11028	0.0136635	736	3241
X079	FST	Viral infection	0.901607	0.0136759	736	3241
X079	PCDHB13	Viral infection	1.10877	0.0137015	736	3241
X079	PCDHB13	Viral infection	1.10877	0.0137015	736	3241
X079	SETX	Viral infection	1.1077	0.0137325	736	3241
X079	PKP3	Viral infection	0.895525	0.0138408	736	3241
X079	PAPSS1	Viral infection	1.10888	0.0139815	736	3241
X079	EME2	Viral infection	1.10878	0.0140648	736	3241
X079	NGFR	Viral infection	1.11099	0.0141355	736	3241
X079	CCSAP	Viral infection	1.10818	0.0142374	736	3241
X079	C17orf49	Viral infection	0.901947	0.0142436	736	3241
X079	IGF2	Viral infection	1.10742	0.0142491	736	3241
X079	EEA1	Viral infection	0.903846	0.0143701	736	3241
X079	TACSTD2	Viral infection	0.903193	0.0143799	736	3241
X079	LSM14A	Viral infection	1.10513	0.014438	736	3241
X079	LSM14A	Viral infection	1.10513	0.014438	736	3241
X079	ACP1	Viral infection	0.903904	0.0144814	736	3241
X079	AGO2	Viral infection	1.10811	0.0145714	736	3241
X079	ACVR2B	Viral infection	1.10669	0.0145819	736	3241
X079	SLC25A26	Viral infection	1.10977	0.0145878	736	3241
X079	SLC25A26	Viral infection	1.10977	0.0145878	736	3241
X079	ECHDC3	Viral infection	1.10839	0.0145999	736	3241
X079	SYCP2L	Viral infection	1.10263	0.0146901	736	3241
X079	MASP2	Viral infection	0.900935	0.0148198	736	3241
X079	HEATR5A	Viral infection	1.1068	0.014883	736	3241
X079	EML2	Viral infection	1.10988	0.0149087	736	3241
X079	ARHGDIG	Viral infection	0.904364	0.0149764	736	3241
X079	AIG1	Viral infection	0.901809	0.0149794	736	3241
X079	EAF2	Viral infection	1.10799	0.0150112	736	3241
X079	DPEP1	Viral infection	1.10733	0.0150139	736	3241
X079	NSUN5	Viral infection	0.904729	0.0150687	736	3241
X079	NSUN5	Viral infection	0.904729	0.0150687	736	3241
X079	BBS5	Viral infection	0.901704	0.0152451	736	3241
X079	TCF7L2	Viral infection	0.898163	0.0152539	736	3241
X079	AAED1	Viral infection	1.11183	0.0153064	736	3241
X079	SCN1B	Viral infection	0.903257	0.0153628	736	3241
X079	CEP19	Viral infection	0.904679	0.0154223	736	3241
X079	GYPE	Viral infection	1.10433	0.0154306	736	3241
X079	C16orf80	Viral infection	0.905919	0.0154762	736	3241
X079	TRAP1	Viral infection	1.10866	0.0154849	736	3241
X079	PNKD	Viral infection	1.10799	0.015505	736	3241
X079	C9orf84	Viral infection	1.10678	0.0155086	736	3241
X079	CELF1	Viral infection	0.902775	0.0157488	736	3241
X079	MSRB1	Viral infection	0.90341	0.0158413	736	3241
X079	LCMT1	Viral infection	1.10865	0.0160115	736	3241
X079	NTSR1	Viral infection	1.10419	0.0160506	736	3241
X079	UCK2	Viral infection	1.10557	0.0162293	736	3241
X079	SYT9	Viral infection	0.904479	0.0162461	736	3241
X079	RARRES2	Viral infection	0.902474	0.0163047	736	3241
X079	WDR88	Viral infection	1.10781	0.0163514	736	3241
X079	SYCE3	Viral infection	1.10408	0.0164696	736	3241
X079	GCA	Viral infection	1.10453	0.0165027	736	3241
X079	ARSA	Viral infection	0.911633	0.0168272	736	3241
X079	SHCBP1	Viral infection	0.905317	0.016868	736	3241
X079	PPP1R7	Viral infection	0.89641	0.0169806	736	3241
X079	INPP4A	Viral infection	1.10066	0.0172676	736	3241
X079	GLYATL2	Viral infection	1.10656	0.0173602	736	3241
X079	SPOP	Viral infection	0.907752	0.0174883	736	3241
X079	IGFL4	Viral infection	1.10756	0.0176046	736	3241
X079	MAP3K12	Viral infection	0.905371	0.0176424	736	3241
X079	THRSP	Viral infection	1.1061	0.0176439	736	3241
X079	ETV2	Viral infection	1.10745	0.0176765	736	3241
X079	C8orf44	Viral infection	0.906062	0.0180901	736	3241
X079	CDHR1	Viral infection	1.1053	0.0180941	736	3241
X079	PPAPDC1A	Viral infection	1.10386	0.0181641	736	3241
X079	ZNF846	Viral infection	1.10073	0.0184938	736	3241
X079	APOPT1	Viral infection	0.898891	0.0185191	736	3241
X079	PFKL	Viral infection	0.906746	0.0187358	736	3241
X079	PRR11	Viral infection	1.104	0.0187913	736	3241
X079	PRDM6	Viral infection	1.10612	0.0189389	736	3241
X079	SCN11A	Viral infection	0.903847	0.0189586	736	3241
X079	PBX3	Viral infection	1.09987	0.0190438	736	3241
X079	ERLEC1	Viral infection	1.1035	0.0190871	736	3241
X079	LARP7	Viral infection	1.10331	0.0190906	736	3241
X079	RSBN1	Viral infection	1.10538	0.0191117	736	3241
X079	FAM219B	Viral infection	0.90663	0.0191233	736	3241
X079	CTSD	Viral infection	0.891129	0.019132	736	3241
X079	METAP2	Viral infection	1.1039	0.0191554	736	3241
X079	CASC1	Viral infection	0.900115	0.0191855	736	3241
X079	GLTSCR1	Viral infection	0.904021	0.019267	736	3241
X079	PGAM1	Viral infection	0.910299	0.0192704	736	3241
X079	ING3	Viral infection	1.10327	0.0192809	736	3241
X079	SREK1IP1	Viral infection	1.10583	0.0193871	736	3241
X079	DDIT4L	Viral infection	1.10135	0.019403	736	3241
X079	MAP4K3	Viral infection	1.10331	0.019442	736	3241
X079	TNNI3K	Viral infection	1.10406	0.0195043	736	3241
X079	FAM3D	Viral infection	1.10461	0.0195253	736	3241
X079	ZNF491	Viral infection	0.906881	0.0195267	736	3241
X079	CHD1	Viral infection	0.908314	0.0195445	736	3241
X079	SLC25A29	Viral infection	1.09952	0.0198415	736	3241
X079	AC005841.1	Viral infection	1.10182	0.0198884	736	3241
X079	WAC	Viral infection	1.1022	0.0199478	736	3241
X079	HECTD3	Viral infection	0.903906	0.0199601	736	3241
X079	FKBP11	Viral infection	0.908601	0.0200181	736	3241
X079	ZNF726	Viral infection	1.10358	0.0201851	736	3241
X079	CLCC1	Viral infection	1.10152	0.0202583	736	3241
X079	UBASH3B	Viral infection	1.09856	0.0203117	736	3241
X079	CAMSAP3	Viral infection	0.908757	0.0204371	736	3241
X079	DEDD	Viral infection	0.905923	0.0205832	736	3241
X079	LURAP1L	Viral infection	1.1016	0.0207576	736	3241
X079	NUDCD1	Viral infection	1.10383	0.0208284	736	3241
X079	CYP1A1	Viral infection	1.10168	0.0209021	736	3241
X079	NAGK	Viral infection	0.909478	0.0211439	736	3241
X079	USP37	Viral infection	0.907413	0.0211896	736	3241
X079	TNFSF4	Viral infection	0.908862	0.0213659	736	3241
X079	RNF180	Viral infection	1.1011	0.0214553	736	3241
X079	C4orf19	Viral infection	0.87292	0.0214726	736	3241
X079	ABCB9	Viral infection	0.908654	0.0214982	736	3241
X079	2019-09-03	Viral infection	1.10029	0.021525	736	3241
X079	F2	Viral infection	0.905892	0.0215436	736	3241
X079	TYMS	Viral infection	0.906804	0.0216499	736	3241
X079	ZNF330	Viral infection	0.90665	0.0221244	736	3241
X079	TRIM29	Viral infection	0.905826	0.0223176	736	3241
X079	ACSL1	Viral infection	0.911524	0.0223843	736	3241
X079	CILP2	Viral infection	1.09895	0.0224288	736	3241
X079	LYG2	Viral infection	0.911434	0.0224404	736	3241
X079	LRIG1	Viral infection	0.908319	0.0224482	736	3241
X079	TIMELESS	Viral infection	1.1027	0.0224825	736	3241
X079	HPS4	Viral infection	0.909549	0.0224996	736	3241
X079	GAL3ST3	Viral infection	0.909049	0.0226153	736	3241
X079	HOXB7	Viral infection	1.10185	0.0226629	736	3241
X079	CBFB	Viral infection	1.10293	0.0226882	736	3241
X079	PGM2L1	Viral infection	1.09719	0.022704	736	3241
X079	FAM174A	Viral infection	1.10508	0.0227266	736	3241
X079	PDRG1	Viral infection	1.10177	0.022749	736	3241
X079	MFSD4	Viral infection	1.09999	0.0227716	736	3241
X079	FGF14	Viral infection	1.09939	0.0227797	736	3241
X079	PANX2	Viral infection	1.09991	0.0228119	736	3241
X079	CCNL2	Viral infection	1.1076	0.0229156	736	3241
X079	CPNE4	Viral infection	1.09766	0.0229662	736	3241
X079	RGL3	Viral infection	0.908678	0.0230164	736	3241
X079	SPG21	Viral infection	1.10091	0.023026	736	3241
X079	P4HTM	Viral infection	0.908614	0.0235232	736	3241
X079	SESTD1	Viral infection	0.912115	0.0236807	736	3241
X079	FOLR1	Viral infection	0.902859	0.0237399	736	3241
X079	TMEM51	Viral infection	0.910222	0.0237404	736	3241
X079	IFT140	Viral infection	0.90967	0.023899	736	3241
X079	CDK7	Viral infection	0.910648	0.0240289	736	3241
X079	CDK7	Viral infection	0.910648	0.0240289	736	3241
X079	STEAP3	Viral infection	1.10034	0.0242182	736	3241
X079	FRS2	Viral infection	0.910988	0.0244159	736	3241
X079	CNTN3	Viral infection	0.907966	0.0244955	736	3241
X079	FGF11	Viral infection	1.09944	0.0245207	736	3241
X079	THOP1	Viral infection	0.907468	0.0245779	736	3241
X079	ZNF669	Viral infection	1.09798	0.0246036	736	3241
X079	PLA2G1B	Viral infection	0.908619	0.0247051	736	3241
X079	GPR3	Viral infection	0.911313	0.0247217	736	3241
X079	PSRC1	Viral infection	1.09971	0.0247234	736	3241
X079	CMIP	Viral infection	0.91483	0.0249429	736	3241
X079	DCAKD	Viral infection	1.09874	0.0249856	736	3241
X079	VIT	Viral infection	1.10056	0.025068	736	3241
X079	ANKRD55	Viral infection	0.909555	0.0251575	736	3241
X079	CRYBB3	Viral infection	1.0972	0.0252629	736	3241
X079	UBE2E3	Viral infection	0.907433	0.0255647	736	3241
X079	RBL2	Viral infection	1.09564	0.0257532	736	3241
X079	APBB2	Viral infection	0.910953	0.0257542	736	3241
X079	DMRT1	Viral infection	0.918673	0.0258428	736	3241
X079	SPP1	Viral infection	0.909638	0.0259463	736	3241
X079	NFASC	Viral infection	1.09784	0.0259501	736	3241
X079	LDB2	Viral infection	0.908356	0.0260033	736	3241
X079	LRRC61	Viral infection	0.907792	0.0260071	736	3241
X079	UBE3B	Viral infection	1.09531	0.0261252	736	3241
X079	AQP12B	Viral infection	1.09228	0.0261653	736	3241
X079	FOXH1	Viral infection	1.09558	0.0261845	736	3241
X079	ELP5	Viral infection	0.908562	0.0263666	736	3241
X079	KIF1B	Viral infection	0.910078	0.0263754	736	3241
X079	LRRC7	Viral infection	1.09317	0.0264093	736	3241
X079	CDK3	Viral infection	1.09433	0.0265592	736	3241
X079	METAP1D	Viral infection	1.09501	0.0266571	736	3241
X079	ZFPM2	Viral infection	0.911888	0.0266622	736	3241
X079	MBD2	Viral infection	1.09549	0.0266789	736	3241
X079	ABCG5	Viral infection	1.09595	0.0267077	736	3241
X079	LRFN2	Viral infection	1.09477	0.0268173	736	3241
X079	DCLK3	Viral infection	1.0958	0.026839	736	3241
X079	MN1	Viral infection	0.911424	0.0268552	736	3241
X079	COPE	Viral infection	0.915462	0.0268588	736	3241
X079	RPAP3	Viral infection	1.0998	0.0268735	736	3241
X079	PPM1N	Viral infection	1.09596	0.0270463	736	3241
X079	CXCL1	Viral infection	0.90391	0.0271585	736	3241
X079	ZNF675	Viral infection	1.09781	0.0273546	736	3241
X079	SLC35F6	Viral infection	0.911831	0.0273618	736	3241
X079	DSP	Viral infection	0.912449	0.0273991	736	3241
X079	HIF1A	Viral infection	1.09884	0.0274549	736	3241
X079	EXOSC10	Viral infection	0.910359	0.027455	736	3241
X079	ELP3	Viral infection	1.09563	0.0274906	736	3241
X079	PRRC2A	Viral infection	0.912592	0.0276081	736	3241
X079	PRRC2A	Viral infection	0.912592	0.0276081	736	3241
X079	PRRC2A	Viral infection	0.912592	0.0276081	736	3241
X079	PRRC2A	Viral infection	0.912592	0.0276081	736	3241
X079	PRRC2A	Viral infection	0.912592	0.0276081	736	3241
X079	PRRC2A	Viral infection	0.912592	0.0276081	736	3241
X079	PRRC2A	Viral infection	0.912592	0.0276081	736	3241
X079	LRRC45	Viral infection	0.914823	0.0276637	736	3241
X079	PAPOLB	Viral infection	0.913499	0.0276858	736	3241
X079	RNF19A	Viral infection	0.909545	0.0279166	736	3241
X079	HOXB6	Viral infection	1.09573	0.0280112	736	3241
X079	LRRC16B	Viral infection	0.912178	0.0281203	736	3241
X079	CELF6	Viral infection	1.09497	0.0282166	736	3241
X079	CELF6	Viral infection	1.09497	0.0282166	736	3241
X079	TBC1D30	Viral infection	0.910421	0.0282844	736	3241
X079	CD84	Viral infection	0.910269	0.0282974	736	3241
X079	TIGD7	Viral infection	1.09611	0.0283104	736	3241
X079	NUTM1	Viral infection	1.09674	0.0283984	736	3241
X079	MAP4K1	Viral infection	1.09385	0.0285051	736	3241
X079	MCEE	Viral infection	0.909765	0.0286842	736	3241
X079	C11orf35	Viral infection	1.095	0.0286993	736	3241
X079	CRYL1	Viral infection	1.09534	0.0288391	736	3241
X079	PCDHGB2	Viral infection	0.91152	0.0290066	736	3241
X079	SLC9A9	Viral infection	1.10195	0.0290835	736	3241
X079	ARPC5	Viral infection	0.911974	0.029252	736	3241
X079	CLASP1	Viral infection	0.912959	0.0293096	736	3241
X079	UBE2N	Viral infection	0.917067	0.0294229	736	3241
X079	ZNF433	Viral infection	0.912178	0.0294586	736	3241
X079	ZFP64	Viral infection	1.09694	0.0294851	736	3241
X079	C11orf89	Viral infection	1.09392	0.029547	736	3241
X079	ECM1	Viral infection	1.09416	0.0295819	736	3241
X079	DUSP15	Viral infection	1.10008	0.0297403	736	3241
X079	RRBP1	Viral infection	1.09764	0.0297722	736	3241
X079	HAPLN4	Viral infection	1.09534	0.0298313	736	3241
X079	LTBR	Viral infection	0.906899	0.0300201	736	3241
X079	ANKFN1	Viral infection	1.09461	0.030059	736	3241
X079	PPP1R3G	Viral infection	0.914278	0.0300976	736	3241
X079	C2CD2	Viral infection	0.913424	0.0301721	736	3241
X079	LPAR3	Viral infection	1.09388	0.0302203	736	3241
X079	PTDSS2	Viral infection	1.09802	0.0303707	736	3241
X079	PPP1R16B	Viral infection	1.09394	0.0305719	736	3241
X079	RUFY4	Viral infection	1.09158	0.0305841	736	3241
X079	GOLGA8K	Viral infection	0.912682	0.0306522	736	3241
X079	ISX	Viral infection	0.911851	0.0306535	736	3241
X079	TMEM39A	Viral infection	0.910083	0.0307974	736	3241
X079	FAM72A	Viral infection	1.0935	0.0309504	736	3241
X079	FAM72A	Viral infection	1.0935	0.0309504	736	3241
X079	FAM86A	Viral infection	1.09353	0.0316609	736	3241
X079	BCAT1	Viral infection	0.915824	0.0317159	736	3241
X079	SLC35A5	Viral infection	0.912093	0.0317914	736	3241
X079	FAM211B	Viral infection	1.09602	0.0318242	736	3241
X079	ZNF98	Viral infection	1.09405	0.0318771	736	3241
X079	TNFRSF18	Viral infection	1.09593	0.0319004	736	3241
X079	HHATL	Viral infection	1.09341	0.0319706	736	3241
X079	ZNF285	Viral infection	1.0958	0.0320465	736	3241
X079	SEMA3A	Viral infection	0.909528	0.0320744	736	3241
X079	CAPN7	Viral infection	1.09621	0.0323102	736	3241
X079	CPE	Viral infection	0.912591	0.0323181	736	3241
X079	PLGLB1	Viral infection	0.913061	0.0324167	736	3241
X079	MILR1	Viral infection	0.910414	0.0324496	736	3241
X079	MILR1	Viral infection	0.910414	0.0324496	736	3241
X079	ZNF606	Viral infection	0.915008	0.0325222	736	3241
X079	FLOT2	Viral infection	1.09406	0.0325443	736	3241
X079	AC010536.1	Viral infection	1.09263	0.0327311	736	3241
X079	C1orf222	Viral infection	0.914463	0.0327558	736	3241
X079	SHISA6	Viral infection	0.912056	0.0328068	736	3241
X079	CATSPER1	Viral infection	0.911712	0.0328484	736	3241
X079	PIGX	Viral infection	0.914648	0.0330376	736	3241
X079	RPS26	Viral infection	1.09535	0.0330384	736	3241
X079	TJAP1	Viral infection	0.904862	0.0330684	736	3241
X079	MAP2K6	Viral infection	1.09575	0.0330754	736	3241
X079	FAM109A	Viral infection	1.0942	0.0332128	736	3241
X079	ZNF852	Viral infection	1.09264	0.0333878	736	3241
X079	OSMR	Viral infection	1.09578	0.033418	736	3241
X079	CSN3	Viral infection	1.09319	0.033552	736	3241
X079	HEATR6	Viral infection	1.09117	0.0337313	736	3241
X079	FBRS	Viral infection	0.911079	0.033834	736	3241
X079	FMO1	Viral infection	0.9141	0.0338837	736	3241
X079	RTBDN	Viral infection	0.915379	0.0339767	736	3241
X079	TRIQK	Viral infection	1.09469	0.0340702	736	3241
X079	EPB41L3	Viral infection	0.912461	0.0345684	736	3241
X079	GEMIN4	Viral infection	1.09251	0.0346068	736	3241
X079	NKAIN4	Viral infection	1.0903	0.0347822	736	3241
X079	DOCK6	Viral infection	1.09317	0.0348525	736	3241
X079	RPSAP58	Viral infection	1.09642	0.0349158	736	3241
X079	ZNF547	Viral infection	0.915464	0.0349272	736	3241
X079	ZNF7	Viral infection	1.09308	0.0349753	736	3241
X079	PPP1R21	Viral infection	0.915528	0.0349854	736	3241
X079	GMEB2	Viral infection	1.0893	0.0353702	736	3241
X079	KXD1	Viral infection	1.09294	0.0354441	736	3241
X079	SPHK2	Viral infection	1.09426	0.0354726	736	3241
X079	SCAF8	Viral infection	0.911825	0.0354738	736	3241
X079	CSTF1	Viral infection	0.911516	0.0355394	736	3241
X079	LRPAP1	Viral infection	0.916746	0.0356708	736	3241
X079	CLLU1OS	Viral infection	1.08957	0.0357002	736	3241
X079	PLCE1	Viral infection	0.916546	0.0357242	736	3241
X079	FIBIN	Viral infection	0.909671	0.0358157	736	3241
X079	ZC3H14	Viral infection	0.915074	0.0358556	736	3241
X079	C5orf24	Viral infection	1.09271	0.0359744	736	3241
X079	OPN3	Viral infection	1.09354	0.0359942	736	3241
X079	C2orf27A	Viral infection	1.0918	0.0360715	736	3241
X079	MVB12B	Viral infection	1.09205	0.0361281	736	3241
X079	MSRB2	Viral infection	0.915029	0.0361795	736	3241
X079	AL133318.1	Viral infection	0.918112	0.0362373	736	3241
X079	USB1	Viral infection	1.09049	0.0363397	736	3241
X079	VENTX	Viral infection	0.917107	0.036537	736	3241
X079	EMX1	Viral infection	1.0922	0.0365751	736	3241
X079	ZNF239	Viral infection	1.09048	0.0366293	736	3241
X079	ZSCAN30	Viral infection	0.914338	0.0367017	736	3241
X079	MDK	Viral infection	0.916345	0.0368391	736	3241
X079	ZNF107	Viral infection	0.915051	0.0368585	736	3241
X079	ZNF441	Viral infection	1.09082	0.0368889	736	3241
X079	ACP6	Viral infection	1.09259	0.0369288	736	3241
X079	ACP6	Viral infection	1.09259	0.0369288	736	3241
X079	AP3S2	Viral infection	0.916302	0.0370145	736	3241
X079	NOP56	Viral infection	1.0916	0.0370596	736	3241
X079	AGFG1	Viral infection	1.09248	0.0371236	736	3241
X079	RAP2A	Viral infection	1.09186	0.0371707	736	3241
X079	FABP3	Viral infection	0.916128	0.0372215	736	3241
X079	LZTS3	Viral infection	1.09033	0.0375738	736	3241
X079	FAM98B	Viral infection	1.092	0.037699	736	3241
X079	B4GALT6	Viral infection	1.09349	0.0377521	736	3241
X079	TMEM136	Viral infection	1.0896	0.0377691	736	3241
X079	DIRAS3	Viral infection	1.09256	0.0378895	736	3241
X079	ADAM29	Viral infection	1.08988	0.037945	736	3241
X079	RPP38	Viral infection	1.09156	0.0379578	736	3241
X079	ZNF488	Viral infection	0.915521	0.038138	736	3241
X079	ZNF488	Viral infection	0.915521	0.038138	736	3241
X079	CAPN10	Viral infection	0.918251	0.0381922	736	3241
X079	ST8SIA4	Viral infection	0.914949	0.0382478	736	3241
X079	TVP23B	Viral infection	1.09059	0.038284	736	3241
X079	IFIT5	Viral infection	0.916645	0.0385184	736	3241
X079	COX6A1	Viral infection	1.09022	0.0385422	736	3241
X079	TRPM6	Viral infection	1.08911	0.0386013	736	3241
X079	HHIPL1	Viral infection	0.91693	0.038705	736	3241
X079	BMP8B	Viral infection	0.917545	0.0387226	736	3241
X079	CYP7B1	Viral infection	1.09194	0.0387572	736	3241
X079	PLEKHG7	Viral infection	0.91756	0.0387962	736	3241
X079	ZNF555	Viral infection	1.09009	0.038797	736	3241
X079	GOLGA8H	Viral infection	0.914693	0.0388032	736	3241
X079	FAM25C	Viral infection	0.919309	0.0389335	736	3241
X079	FAM25C	Viral infection	0.919309	0.0389335	736	3241
X079	MTRF1	Viral infection	0.915926	0.0389337	736	3241
X079	MIA	Viral infection	0.918785	0.0389733	736	3241
X079	SLC36A3	Viral infection	1.09035	0.0389743	736	3241
X079	DHDH	Viral infection	0.916023	0.0389967	736	3241
X079	WBP1L	Viral infection	1.09077	0.039051	736	3241
X079	ISPD	Viral infection	1.09161	0.0391972	736	3241
X079	CUTA	Viral infection	1.09187	0.0391977	736	3241
X079	CUTA	Viral infection	1.09187	0.0391977	736	3241
X079	NUDT16	Viral infection	1.08097	0.0392958	736	3241
X079	SPATS2L	Viral infection	1.09125	0.0393008	736	3241
X079	NHSL1	Viral infection	1.08932	0.0393322	736	3241
X079	TMCO3	Viral infection	0.914938	0.0393593	736	3241
X079	PROB1	Viral infection	1.09213	0.0393857	736	3241
X079	DDX56	Viral infection	0.917595	0.0393981	736	3241
X079	KCNH4	Viral infection	0.917355	0.0395043	736	3241
X079	PLEKHA6	Viral infection	1.08831	0.0396329	736	3241
X079	SYCE1L	Viral infection	1.09018	0.0396339	736	3241
X079	KCNJ12	Viral infection	0.917069	0.0397031	736	3241
X079	KCNJ12	Viral infection	0.917069	0.0397031	736	3241
X079	KCNJ12	Viral infection	0.917069	0.0397031	736	3241
X079	KCNK17	Viral infection	0.917311	0.0397962	736	3241
X079	SIGMAR1	Viral infection	1.09327	0.0399668	736	3241
X079	CTSW	Viral infection	0.917991	0.0400199	736	3241
X079	MNS1	Viral infection	1.08639	0.040068	736	3241
X079	C1orf100	Viral infection	1.08935	0.0401044	736	3241
X079	ARHGAP23	Viral infection	1.08869	0.0402014	736	3241
X079	ARHGAP23	Viral infection	1.08869	0.0402014	736	3241
X079	ZNF560	Viral infection	0.917687	0.0403742	736	3241
X079	TRPV6	Viral infection	1.08033	0.0403787	736	3241
X079	TRPV6	Viral infection	1.08033	0.0403787	736	3241
X079	TNPO2	Viral infection	0.917151	0.0404062	736	3241
X079	PARVA	Viral infection	1.09342	0.0404654	736	3241
X079	RGS11	Viral infection	0.917719	0.0406037	736	3241
X079	GGT5	Viral infection	1.09077	0.0406428	736	3241
X079	SNRPF	Viral infection	1.08235	0.0406967	736	3241
X079	CACNG3	Viral infection	0.91701	0.0408293	736	3241
X079	KDM3A	Viral infection	1.08873	0.0408394	736	3241
X079	LTA	Viral infection	0.920006	0.0409451	736	3241
X079	LTA	Viral infection	0.920006	0.0409451	736	3241
X079	LTA	Viral infection	0.920006	0.0409451	736	3241
X079	LTA	Viral infection	0.920006	0.0409451	736	3241
X079	LTA	Viral infection	0.920006	0.0409451	736	3241
X079	LTA	Viral infection	0.920006	0.0409451	736	3241
X079	LTA	Viral infection	0.920006	0.0409451	736	3241
X079	MEGF8	Viral infection	0.917201	0.0410437	736	3241
X079	EIF3G	Viral infection	1.08922	0.041086	736	3241
X079	ADRA1A	Viral infection	1.08776	0.0412132	736	3241
X079	SGOL2	Viral infection	1.08877	0.0412648	736	3241
X079	SCGB3A1	Viral infection	1.08819	0.0413072	736	3241
X079	ACAA2	Viral infection	1.08793	0.0413076	736	3241
X079	LYPD2	Viral infection	1.08679	0.0413667	736	3241
X079	DEXI	Viral infection	0.918043	0.0414472	736	3241
X079	CPSF3	Viral infection	1.09132	0.041686	736	3241
X079	CISD1	Viral infection	1.089	0.0417133	736	3241
X079	PALLD	Viral infection	0.918798	0.0417612	736	3241
X079	SEPHS1	Viral infection	1.08817	0.0418513	736	3241
X079	EFHC1	Viral infection	1.08927	0.041871	736	3241
X079	NFATC1	Viral infection	1.09014	0.0418783	736	3241
X079	ZFAND2B	Viral infection	0.915618	0.0422858	736	3241
X079	CCDC59	Viral infection	0.917898	0.0423336	736	3241
X079	SUN1	Viral infection	0.916387	0.0423475	736	3241
X079	HPDL	Viral infection	0.917096	0.0423549	736	3241
X079	TRIM5	Viral infection	1.08976	0.0425058	736	3241
X079	ZNF506	Viral infection	1.08658	0.0426086	736	3241
X079	CDRT4	Viral infection	1.08862	0.0427289	736	3241
X079	GIMAP5	Viral infection	0.919263	0.0427526	736	3241
X079	CD226	Viral infection	1.08801	0.0428142	736	3241
X079	TRIM65	Viral infection	0.919591	0.0428155	736	3241
X079	IDNK	Viral infection	1.08684	0.0429477	736	3241
X079	CTDNEP1	Viral infection	1.08841	0.0430176	736	3241
X079	DGKA	Viral infection	1.0887	0.0430624	736	3241
X079	GSAP	Viral infection	0.91951	0.0430749	736	3241
X079	IFIH1	Viral infection	0.918945	0.0431555	736	3241
X079	MIF4GD	Viral infection	0.919037	0.0434239	736	3241
X079	TMEM147	Viral infection	0.919634	0.0435128	736	3241
X079	KCNJ3	Viral infection	0.920139	0.0436027	736	3241
X079	LRCH3	Viral infection	1.08857	0.0436593	736	3241
X079	EFNB3	Viral infection	0.918512	0.0437249	736	3241
X079	BBX	Viral infection	0.919609	0.0438582	736	3241
X079	MPP2	Viral infection	0.918921	0.0438934	736	3241
X079	SPRYD4	Viral infection	0.916422	0.043996	736	3241
X079	KCNQ5	Viral infection	1.08827	0.0440332	736	3241
X079	HTR7	Viral infection	0.918683	0.0440363	736	3241
X079	NARG2	Viral infection	1.08808	0.0440545	736	3241
X079	PROX2	Viral infection	1.08842	0.0443003	736	3241
X079	MDM1	Viral infection	1.08243	0.0443297	736	3241
X079	PFKM	Viral infection	0.918309	0.0443654	736	3241
X079	SLC7A7	Viral infection	0.917729	0.0443931	736	3241
X079	GATA3	Viral infection	0.919702	0.0445212	736	3241
X079	OLFM2	Viral infection	0.916711	0.0445578	736	3241
X079	COL3A1	Viral infection	1.08904	0.0446636	736	3241
X079	TCF7	Viral infection	0.917332	0.044731	736	3241
X079	WNT11	Viral infection	0.919113	0.0447824	736	3241
X079	PCDHB3	Viral infection	1.08683	0.0448079	736	3241
X079	PCDHB3	Viral infection	1.08683	0.0448079	736	3241
X079	FAM110A	Viral infection	0.917736	0.0448705	736	3241
X079	ZCWPW2	Viral infection	1.09167	0.0449238	736	3241
X079	GUF1	Viral infection	0.920048	0.0449391	736	3241
X079	PLEKHA1	Viral infection	1.08757	0.0451176	736	3241
X079	SIX5	Viral infection	1.09122	0.0453026	736	3241
X079	SELT	Viral infection	0.919987	0.0453213	736	3241
X079	VMP1	Viral infection	0.920739	0.0455548	736	3241
X079	CATSPERB	Viral infection	0.918292	0.0456996	736	3241
X079	GNPNAT1	Viral infection	0.918811	0.0457227	736	3241
X079	TMEM25	Viral infection	1.08924	0.0457291	736	3241
X079	TMEM25	Viral infection	1.08924	0.0457291	736	3241
X079	C9orf141	Viral infection	1.08929	0.0457406	736	3241
X079	TPST2	Viral infection	1.08869	0.0458344	736	3241
X079	MVK	Viral infection	1.09043	0.0458922	736	3241
X079	TMX3	Viral infection	1.08651	0.0460095	736	3241
X079	EPRS	Viral infection	0.921323	0.0460795	736	3241
X079	EMILIN2	Viral infection	1.08685	0.0460856	736	3241
X079	MOGAT2	Viral infection	1.08892	0.0461464	736	3241
X079	AKR1C4	Viral infection	0.917952	0.0462048	736	3241
X079	AKR1C4	Viral infection	0.917952	0.0462048	736	3241
X079	DGKD	Viral infection	1.08806	0.0464026	736	3241
X079	RNASEL	Viral infection	1.08576	0.0464093	736	3241
X079	TMEM179	Viral infection	0.920301	0.0464179	736	3241
X079	SFSWAP	Viral infection	1.08423	0.0465493	736	3241
X079	DUS3L	Viral infection	1.08698	0.0466209	736	3241
X079	CACNA1D	Viral infection	1.08648	0.0466729	736	3241
X079	RRN3	Viral infection	0.915046	0.0468888	736	3241
X079	SERPINA11	Viral infection	0.918554	0.0469271	736	3241
X079	WDR60	Viral infection	0.921755	0.0470107	736	3241
X079	ZG16B	Viral infection	0.921166	0.0470708	736	3241
X079	INTS4	Viral infection	1.08551	0.0470826	736	3241
X079	TYSND1	Viral infection	0.922838	0.0471084	736	3241
X079	RNF112	Viral infection	0.920132	0.0472236	736	3241
X079	IRGQ	Viral infection	1.0875	0.0472379	736	3241
X079	PMM2	Viral infection	1.08507	0.0477191	736	3241
X079	GPR26	Viral infection	0.921139	0.0477448	736	3241
X079	VPS26B	Viral infection	0.91989	0.0478218	736	3241
X079	PAN3	Viral infection	0.921012	0.0481413	736	3241
X079	PCSK1	Viral infection	1.08709	0.0481653	736	3241
X079	CENPE	Viral infection	0.917109	0.0481799	736	3241
X079	SLC6A12	Viral infection	1.08671	0.0482131	736	3241
X079	FAM186A	Viral infection	0.920495	0.0482351	736	3241
X079	FIBP	Viral infection	1.08633	0.04826	736	3241
X079	MYO1D	Viral infection	1.08653	0.0482768	736	3241
X079	ATG12	Viral infection	1.08703	0.0482821	736	3241
X079	RABGAP1	Viral infection	1.08476	0.0482995	736	3241
X079	BID	Viral infection	0.921799	0.0483689	736	3241
X079	KLHDC8B	Viral infection	1.08654	0.0485329	736	3241
X079	QRICH1	Viral infection	1.08539	0.0486474	736	3241
X079	SERBP1	Viral infection	0.920952	0.0486926	736	3241
X079	C18orf8	Viral infection	0.922089	0.0487067	736	3241
X079	RNMT	Viral infection	1.08259	0.0487216	736	3241
X079	C3orf83	Viral infection	1.08663	0.0487714	736	3241
X079	CAV2	Viral infection	0.918682	0.0487933	736	3241
X079	RASL10B	Viral infection	1.08635	0.0488171	736	3241
X079	RASL10B	Viral infection	1.08635	0.0488171	736	3241
X079	HMHA1	Viral infection	0.920414	0.0489329	736	3241
X079	ANXA8L2	Viral infection	1.08579	0.0489609	736	3241
X079	CEP70	Viral infection	1.08329	0.0489703	736	3241
X079	SIDT1	Viral infection	1.0871	0.0490762	736	3241
X079	HOMER1	Viral infection	1.08374	0.049137	736	3241
X079	AC079602.1	Viral infection	1.08431	0.0491907	736	3241
X079	AC069547.1	Viral infection	0.920931	0.0492226	736	3241
X079	L3MBTL1	Viral infection	0.920809	0.0492295	736	3241
X079	LYRM9	Viral infection	0.921516	0.0492309	736	3241
X079	CLCA4	Viral infection	0.920847	0.0492811	736	3241
X079	TROVE2	Viral infection	0.919789	0.0493126	736	3241
X079	GPR155	Viral infection	0.920648	0.0493573	736	3241
X079	SNRNP27	Viral infection	0.921694	0.0493907	736	3241
X079	RNF216	Viral infection	0.922112	0.049463	736	3241
X079	C12orf60	Viral infection	1.08463	0.0496178	736	3241
X079	GULP1	Viral infection	1.08588	0.0496728	736	3241
X079	PMPCA	Viral infection	1.08782	0.0496892	736	3241
X079	FCGR2B	Viral infection	0.921513	0.0496913	736	3241
X079	PDPK1	Viral infection	1.0858	0.0496977	736	3241
X079	ASB16	Viral infection	1.08815	0.0499946	736	3241
Note: Gene start and stop positions based on Ensembl build 37 release 75

### Sheet: PheCode_090_European
phecode	gene	trait	OR.per.1sd (EUR)	p-val(EUR)	no. cases(EUR)	no controls(EUR)
X090	TXNL1	Sexually transmitted infections (not HIV or hepatitis)	0.641416	3.91541e-07	152	25643
X090	LTBP4	Sexually transmitted infections (not HIV or hepatitis)	0.700598	2.12899e-06	152	25643
X090	CRYL1	Sexually transmitted infections (not HIV or hepatitis)	0.703803	2.22815e-06	152	25643
X090	B3GALT1	Sexually transmitted infections (not HIV or hepatitis)	0.726257	1.55776e-05	152	25643
X090	ALDH5A1	Sexually transmitted infections (not HIV or hepatitis)	1.45851	3.16856e-05	152	25643
X090	DUOX2	Sexually transmitted infections (not HIV or hepatitis)	0.809744	3.47769e-05	152	25643
X090	DUOXA1	Sexually transmitted infections (not HIV or hepatitis)	0.791406	3.53661e-05	152	25643
X090	CHRNA3	Sexually transmitted infections (not HIV or hepatitis)	1.38851	5.43156e-05	152	25643
X090	C16orf59	Sexually transmitted infections (not HIV or hepatitis)	1.50655	5.75979e-05	152	25643
X090	ISOC1	Sexually transmitted infections (not HIV or hepatitis)	0.742714	7.20404e-05	152	25643
X090	FAM186A	Sexually transmitted infections (not HIV or hepatitis)	1.38215	8.83418e-05	152	25643
X090	YIPF1	Sexually transmitted infections (not HIV or hepatitis)	0.789388	9.81714e-05	152	25643
X090	HELLS	Sexually transmitted infections (not HIV or hepatitis)	0.716038	9.90767e-05	152	25643
X090	ZBTB9	Sexually transmitted infections (not HIV or hepatitis)	1.34725	0.000101058	152	25643
X090	ZBTB9	Sexually transmitted infections (not HIV or hepatitis)	1.34725	0.000101058	152	25643
X090	GEMIN4	Sexually transmitted infections (not HIV or hepatitis)	1.39201	0.000109521	152	25643
X090	NDNF	Sexually transmitted infections (not HIV or hepatitis)	0.759651	0.0001098	152	25643
X090	CERS5	Sexually transmitted infections (not HIV or hepatitis)	1.40398	0.000111977	152	25643
X090	AGBL4	Sexually transmitted infections (not HIV or hepatitis)	0.709836	0.000131707	152	25643
X090	LMF1	Sexually transmitted infections (not HIV or hepatitis)	1.33861	0.000156073	152	25643
X090	ATP6V1G1	Sexually transmitted infections (not HIV or hepatitis)	1.26587	0.000164523	152	25643
X090	C12orf79	Sexually transmitted infections (not HIV or hepatitis)	1.38263	0.000204614	152	25643
X090	CCBE1	Sexually transmitted infections (not HIV or hepatitis)	1.33337	0.00022892	152	25643
X090	DUOXA2	Sexually transmitted infections (not HIV or hepatitis)	0.746668	0.000235271	152	25643
X090	AC027228.1	Sexually transmitted infections (not HIV or hepatitis)	1.3566	0.0002488	152	25643
X090	NUAK2	Sexually transmitted infections (not HIV or hepatitis)	0.748286	0.000258197	152	25643
X090	SMTN	Sexually transmitted infections (not HIV or hepatitis)	0.760459	0.00026615	152	25643
X090	HSF2	Sexually transmitted infections (not HIV or hepatitis)	0.74556	0.000266871	152	25643
X090	TMPRSS13	Sexually transmitted infections (not HIV or hepatitis)	1.35885	0.000312871	152	25643
X090	MAGEL2	Sexually transmitted infections (not HIV or hepatitis)	1.35485	0.000320144	152	25643
X090	COX14	Sexually transmitted infections (not HIV or hepatitis)	0.728766	0.000348245	152	25643
X090	RNF121	Sexually transmitted infections (not HIV or hepatitis)	1.31109	0.000349721	152	25643
X090	TXNDC2	Sexually transmitted infections (not HIV or hepatitis)	0.792425	0.000354433	152	25643
X090	CKMT1B	Sexually transmitted infections (not HIV or hepatitis)	0.81082	0.000400587	152	25643
X090	PTPRZ1	Sexually transmitted infections (not HIV or hepatitis)	1.31612	0.000461752	152	25643
X090	MIA	Sexually transmitted infections (not HIV or hepatitis)	1.24342	0.000469128	152	25643
X090	ARAP1	Sexually transmitted infections (not HIV or hepatitis)	1.2003	0.000476772	152	25643
X090	ZNF337	Sexually transmitted infections (not HIV or hepatitis)	0.804954	0.000490008	152	25643
X090	PDE6C	Sexually transmitted infections (not HIV or hepatitis)	1.2808	0.000549316	152	25643
X090	FBXO25	Sexually transmitted infections (not HIV or hepatitis)	0.770708	0.000552796	152	25643
X090	CHRNA5	Sexually transmitted infections (not HIV or hepatitis)	1.32267	0.000591642	152	25643
X090	OSBPL2	Sexually transmitted infections (not HIV or hepatitis)	1.31717	0.000622057	152	25643
X090	KLK14	Sexually transmitted infections (not HIV or hepatitis)	1.32387	0.000630354	152	25643
X090	ODF3	Sexually transmitted infections (not HIV or hepatitis)	0.753763	0.000640285	152	25643
X090	BCCIP	Sexually transmitted infections (not HIV or hepatitis)	0.810889	0.000649058	152	25643
X090	ADCY4	Sexually transmitted infections (not HIV or hepatitis)	0.739886	0.000691454	152	25643
X090	NUTM2A	Sexually transmitted infections (not HIV or hepatitis)	1.31481	0.000699379	152	25643
X090	ANKRD34A	Sexually transmitted infections (not HIV or hepatitis)	0.798286	0.000727923	152	25643
X090	ANKRD34A	Sexually transmitted infections (not HIV or hepatitis)	0.798286	0.000727923	152	25643
X090	LBH	Sexually transmitted infections (not HIV or hepatitis)	0.779428	0.000737113	152	25643
X090	SCO2	Sexually transmitted infections (not HIV or hepatitis)	1.28782	0.000768618	152	25643
X090	GLP2R	Sexually transmitted infections (not HIV or hepatitis)	1.31502	0.000856605	152	25643
X090	DUSP16	Sexually transmitted infections (not HIV or hepatitis)	0.782329	0.000888021	152	25643
X090	WNT2B	Sexually transmitted infections (not HIV or hepatitis)	0.725237	0.000904196	152	25643
X090	PLD3	Sexually transmitted infections (not HIV or hepatitis)	0.768282	0.00090542	152	25643
X090	MGLL	Sexually transmitted infections (not HIV or hepatitis)	1.31008	0.000933563	152	25643
X090	RHBDD1	Sexually transmitted infections (not HIV or hepatitis)	0.773795	0.000938811	152	25643
X090	SMCP	Sexually transmitted infections (not HIV or hepatitis)	1.28923	0.000978875	152	25643
X090	DDX58	Sexually transmitted infections (not HIV or hepatitis)	1.3255	0.000986423	152	25643
X090	CLDN9	Sexually transmitted infections (not HIV or hepatitis)	0.770237	0.00100951	152	25643
X090	P2RY11	Sexually transmitted infections (not HIV or hepatitis)	0.745113	0.00102002	152	25643
X090	SPG21	Sexually transmitted infections (not HIV or hepatitis)	0.764407	0.00103677	152	25643
X090	NBPF15	Sexually transmitted infections (not HIV or hepatitis)	0.905167	0.00110708	152	25643
X090	NBPF15	Sexually transmitted infections (not HIV or hepatitis)	0.905167	0.00110708	152	25643
X090	FAM134B	Sexually transmitted infections (not HIV or hepatitis)	1.29617	0.00111959	152	25643
X090	IMPACT	Sexually transmitted infections (not HIV or hepatitis)	1.30554	0.00116374	152	25643
X090	GNAQ	Sexually transmitted infections (not HIV or hepatitis)	0.809415	0.00116461	152	25643
X090	NBPF1	Sexually transmitted infections (not HIV or hepatitis)	0.767851	0.0011655	152	25643
X090	FAM43B	Sexually transmitted infections (not HIV or hepatitis)	0.790961	0.00117447	152	25643
X090	PGRMC2	Sexually transmitted infections (not HIV or hepatitis)	0.785907	0.00118818	152	25643
X090	RTKN2	Sexually transmitted infections (not HIV or hepatitis)	0.781398	0.00119637	152	25643
X090	PSMA4	Sexually transmitted infections (not HIV or hepatitis)	0.766957	0.00121985	152	25643
X090	FANCM	Sexually transmitted infections (not HIV or hepatitis)	0.699999	0.00125362	152	25643
X090	TMEM246	Sexually transmitted infections (not HIV or hepatitis)	0.784537	0.00125939	152	25643
X090	VWC2	Sexually transmitted infections (not HIV or hepatitis)	0.765038	0.00129405	152	25643
X090	TNFRSF10D	Sexually transmitted infections (not HIV or hepatitis)	1.28932	0.00130019	152	25643
X090	POGLUT1	Sexually transmitted infections (not HIV or hepatitis)	1.23861	0.00142321	152	25643
X090	NHP2L1	Sexually transmitted infections (not HIV or hepatitis)	0.782094	0.00143316	152	25643
X090	AGPAT2	Sexually transmitted infections (not HIV or hepatitis)	0.796783	0.00144435	152	25643
X090	USH1G	Sexually transmitted infections (not HIV or hepatitis)	0.749785	0.00146572	152	25643
X090	CRYBB2	Sexually transmitted infections (not HIV or hepatitis)	0.774142	0.00146866	152	25643
X090	GCK	Sexually transmitted infections (not HIV or hepatitis)	0.7773	0.00148793	152	25643
X090	MAPKAP1	Sexually transmitted infections (not HIV or hepatitis)	1.25861	0.00151757	152	25643
X090	C9orf142	Sexually transmitted infections (not HIV or hepatitis)	1.26673	0.00158848	152	25643
X090	FUCA2	Sexually transmitted infections (not HIV or hepatitis)	1.2944	0.00161781	152	25643
X090	C5orf63	Sexually transmitted infections (not HIV or hepatitis)	0.772091	0.00165729	152	25643
X090	GTSF1	Sexually transmitted infections (not HIV or hepatitis)	1.23351	0.0017473	152	25643
X090	D2HGDH	Sexually transmitted infections (not HIV or hepatitis)	1.2921	0.00181851	152	25643
X090	RGS16	Sexually transmitted infections (not HIV or hepatitis)	1.24114	0.00183727	152	25643
X090	TYMP	Sexually transmitted infections (not HIV or hepatitis)	0.790222	0.00184953	152	25643
X090	DIRAS3	Sexually transmitted infections (not HIV or hepatitis)	1.2896	0.00186676	152	25643
X090	RAP1B	Sexually transmitted infections (not HIV or hepatitis)	1.39988	0.00186767	152	25643
X090	DCLRE1C	Sexually transmitted infections (not HIV or hepatitis)	1.27433	0.00189744	152	25643
X090	NBPF10	Sexually transmitted infections (not HIV or hepatitis)	0.79609	0.00190051	152	25643
X090	NBPF10	Sexually transmitted infections (not HIV or hepatitis)	0.79609	0.00190051	152	25643
X090	NBPF10	Sexually transmitted infections (not HIV or hepatitis)	0.79609	0.00190051	152	25643
X090	NBPF10	Sexually transmitted infections (not HIV or hepatitis)	0.79609	0.00190051	152	25643
X090	SALL2	Sexually transmitted infections (not HIV or hepatitis)	0.761803	0.00190345	152	25643
X090	ZNF594	Sexually transmitted infections (not HIV or hepatitis)	0.793514	0.00191935	152	25643
X090	ZNF846	Sexually transmitted infections (not HIV or hepatitis)	1.24556	0.00194211	152	25643
X090	NHP2	Sexually transmitted infections (not HIV or hepatitis)	1.28469	0.00199737	152	25643
X090	ZSCAN2	Sexually transmitted infections (not HIV or hepatitis)	0.793741	0.00202927	152	25643
X090	SREK1IP1	Sexually transmitted infections (not HIV or hepatitis)	0.792106	0.00203321	152	25643
X090	PCDH17	Sexually transmitted infections (not HIV or hepatitis)	0.756286	0.00212113	152	25643
X090	IREB2	Sexually transmitted infections (not HIV or hepatitis)	0.779663	0.00213671	152	25643
X090	OVGP1	Sexually transmitted infections (not HIV or hepatitis)	0.782107	0.00217084	152	25643
X090	ATP8B1	Sexually transmitted infections (not HIV or hepatitis)	1.25379	0.00218847	152	25643
X090	SLC24A3	Sexually transmitted infections (not HIV or hepatitis)	1.28063	0.00219417	152	25643
X090	ADCK1	Sexually transmitted infections (not HIV or hepatitis)	0.790399	0.00220391	152	25643
X090	CYP4F2	Sexually transmitted infections (not HIV or hepatitis)	1.27892	0.00224306	152	25643
X090	FBXL18	Sexually transmitted infections (not HIV or hepatitis)	1.25451	0.00225575	152	25643
X090	HOXB4	Sexually transmitted infections (not HIV or hepatitis)	1.38563	0.00230419	152	25643
X090	FECH	Sexually transmitted infections (not HIV or hepatitis)	0.82925	0.00232585	152	25643
X090	SUSD2	Sexually transmitted infections (not HIV or hepatitis)	1.21801	0.0023377	152	25643
X090	TMA16	Sexually transmitted infections (not HIV or hepatitis)	0.781812	0.00240127	152	25643
X090	INCA1	Sexually transmitted infections (not HIV or hepatitis)	1.25566	0.00242351	152	25643
X090	GAL3ST2	Sexually transmitted infections (not HIV or hepatitis)	0.778814	0.00243446	152	25643
X090	CPLX1	Sexually transmitted infections (not HIV or hepatitis)	1.31968	0.00246463	152	25643
X090	LRTM2	Sexually transmitted infections (not HIV or hepatitis)	0.728439	0.00254491	152	25643
X090	SCIMP	Sexually transmitted infections (not HIV or hepatitis)	0.774961	0.00256009	152	25643
X090	PIF1	Sexually transmitted infections (not HIV or hepatitis)	1.28427	0.0025974	152	25643
X090	ZKSCAN2	Sexually transmitted infections (not HIV or hepatitis)	1.25689	0.00264256	152	25643
X090	HIST1H4D	Sexually transmitted infections (not HIV or hepatitis)	0.777253	0.00264264	152	25643
X090	ZNF431	Sexually transmitted infections (not HIV or hepatitis)	0.789652	0.00265569	152	25643
X090	PPM1A	Sexually transmitted infections (not HIV or hepatitis)	0.738145	0.00265999	152	25643
X090	TPD52	Sexually transmitted infections (not HIV or hepatitis)	0.789387	0.00271111	152	25643
X090	LY75	Sexually transmitted infections (not HIV or hepatitis)	0.783292	0.0027395	152	25643
X090	ORC1	Sexually transmitted infections (not HIV or hepatitis)	1.20679	0.00282641	152	25643
X090	CNTD2	Sexually transmitted infections (not HIV or hepatitis)	1.19638	0.00283873	152	25643
X090	RBPJ	Sexually transmitted infections (not HIV or hepatitis)	0.787899	0.00287877	152	25643
X090	BMP7	Sexually transmitted infections (not HIV or hepatitis)	1.19604	0.00289253	152	25643
X090	AURKAIP1	Sexually transmitted infections (not HIV or hepatitis)	0.904253	0.00294281	152	25643
X090	FXR2	Sexually transmitted infections (not HIV or hepatitis)	0.788869	0.00295553	152	25643
X090	UCK2	Sexually transmitted infections (not HIV or hepatitis)	0.781628	0.0029617	152	25643
X090	FAM210A	Sexually transmitted infections (not HIV or hepatitis)	0.765018	0.00296765	152	25643
X090	GPC2	Sexually transmitted infections (not HIV or hepatitis)	1.31649	0.00297641	152	25643
X090	SHQ1	Sexually transmitted infections (not HIV or hepatitis)	1.26059	0.00297924	152	25643
X090	UBE2N	Sexually transmitted infections (not HIV or hepatitis)	1.33127	0.00300064	152	25643
X090	FBRSL1	Sexually transmitted infections (not HIV or hepatitis)	0.801606	0.00301078	152	25643
X090	CCL4	Sexually transmitted infections (not HIV or hepatitis)	1.25058	0.00314256	152	25643
X090	TOX2	Sexually transmitted infections (not HIV or hepatitis)	0.780301	0.00314317	152	25643
X090	MESP2	Sexually transmitted infections (not HIV or hepatitis)	1.27337	0.00316038	152	25643
X090	ZCCHC11	Sexually transmitted infections (not HIV or hepatitis)	1.20803	0.0031995	152	25643
X090	ZNF561	Sexually transmitted infections (not HIV or hepatitis)	0.808062	0.00323569	152	25643
X090	COL19A1	Sexually transmitted infections (not HIV or hepatitis)	0.790701	0.0032398	152	25643
X090	FAM227A	Sexually transmitted infections (not HIV or hepatitis)	1.25293	0.00326286	152	25643
X090	ZNF208	Sexually transmitted infections (not HIV or hepatitis)	0.796564	0.00329801	152	25643
X090	IAPP	Sexually transmitted infections (not HIV or hepatitis)	0.754288	0.00331253	152	25643
X090	PRPF38A	Sexually transmitted infections (not HIV or hepatitis)	1.20333	0.0033436	152	25643
X090	VPS51	Sexually transmitted infections (not HIV or hepatitis)	1.27928	0.0033466	152	25643
X090	CHRM1	Sexually transmitted infections (not HIV or hepatitis)	1.37801	0.00334885	152	25643
X090	CTDP1	Sexually transmitted infections (not HIV or hepatitis)	0.794946	0.00336995	152	25643
X090	METTL10	Sexually transmitted infections (not HIV or hepatitis)	1.26313	0.0033813	152	25643
X090	ALG6	Sexually transmitted infections (not HIV or hepatitis)	0.81708	0.00338327	152	25643
X090	C16orf54	Sexually transmitted infections (not HIV or hepatitis)	0.76999	0.00346977	152	25643
X090	RAB3IP	Sexually transmitted infections (not HIV or hepatitis)	0.797406	0.00347366	152	25643
X090	LYSMD3	Sexually transmitted infections (not HIV or hepatitis)	0.788504	0.00350241	152	25643
X090	HLCS	Sexually transmitted infections (not HIV or hepatitis)	0.784391	0.00352751	152	25643
X090	PELO	Sexually transmitted infections (not HIV or hepatitis)	1.29009	0.00358771	152	25643
X090	FASTKD3	Sexually transmitted infections (not HIV or hepatitis)	0.804161	0.0036539	152	25643
X090	SUOX	Sexually transmitted infections (not HIV or hepatitis)	0.796591	0.00365658	152	25643
X090	MSLN	Sexually transmitted infections (not HIV or hepatitis)	1.24818	0.00367368	152	25643
X090	SYNE3	Sexually transmitted infections (not HIV or hepatitis)	0.792393	0.00374896	152	25643
X090	PTGER2	Sexually transmitted infections (not HIV or hepatitis)	0.811894	0.00378986	152	25643
X090	BBC3	Sexually transmitted infections (not HIV or hepatitis)	0.770185	0.00379251	152	25643
X090	APTX	Sexually transmitted infections (not HIV or hepatitis)	0.783874	0.00382974	152	25643
X090	STAC	Sexually transmitted infections (not HIV or hepatitis)	1.25127	0.00383319	152	25643
X090	C16orf46	Sexually transmitted infections (not HIV or hepatitis)	1.25554	0.00387473	152	25643
X090	KAT2A	Sexually transmitted infections (not HIV or hepatitis)	1.21103	0.00388151	152	25643
X090	KAT2A	Sexually transmitted infections (not HIV or hepatitis)	1.21103	0.00388151	152	25643
X090	PRDM10	Sexually transmitted infections (not HIV or hepatitis)	1.24257	0.00391815	152	25643
X090	PARS2	Sexually transmitted infections (not HIV or hepatitis)	1.26139	0.00398686	152	25643
X090	CHST4	Sexually transmitted infections (not HIV or hepatitis)	0.804971	0.00400124	152	25643
X090	KIAA1217	Sexually transmitted infections (not HIV or hepatitis)	0.736078	0.00400203	152	25643
X090	SNX19	Sexually transmitted infections (not HIV or hepatitis)	1.24956	0.00406619	152	25643
X090	TM2D1	Sexually transmitted infections (not HIV or hepatitis)	0.773297	0.00408778	152	25643
X090	PDSS1	Sexually transmitted infections (not HIV or hepatitis)	0.785974	0.00412943	152	25643
X090	DNAJB9	Sexually transmitted infections (not HIV or hepatitis)	0.801979	0.0042721	152	25643
X090	SUMO2	Sexually transmitted infections (not HIV or hepatitis)	1.28587	0.00428907	152	25643
X090	TIGD3	Sexually transmitted infections (not HIV or hepatitis)	0.773381	0.00439006	152	25643
X090	DEPDC1B	Sexually transmitted infections (not HIV or hepatitis)	0.831024	0.00445237	152	25643
X090	ARID3A	Sexually transmitted infections (not HIV or hepatitis)	0.784834	0.00445627	152	25643
X090	ACBD5	Sexually transmitted infections (not HIV or hepatitis)	0.787966	0.00445956	152	25643
X090	SERINC2	Sexually transmitted infections (not HIV or hepatitis)	1.27908	0.00448881	152	25643
X090	SERINC2	Sexually transmitted infections (not HIV or hepatitis)	1.27908	0.00448881	152	25643
X090	ZNF728	Sexually transmitted infections (not HIV or hepatitis)	0.80377	0.00451927	152	25643
X090	FOXN4	Sexually transmitted infections (not HIV or hepatitis)	0.791635	0.00452236	152	25643
X090	PDGFRL	Sexually transmitted infections (not HIV or hepatitis)	1.25094	0.00452644	152	25643
X090	HACE1	Sexually transmitted infections (not HIV or hepatitis)	1.26839	0.00460162	152	25643
X090	NUDT18	Sexually transmitted infections (not HIV or hepatitis)	1.2447	0.00464991	152	25643
X090	ZNF837	Sexually transmitted infections (not HIV or hepatitis)	0.768492	0.0046768	152	25643
X090	HPCAL4	Sexually transmitted infections (not HIV or hepatitis)	0.790561	0.00470093	152	25643
X090	FAM57B	Sexually transmitted infections (not HIV or hepatitis)	1.26936	0.0047435	152	25643
X090	CARM1	Sexually transmitted infections (not HIV or hepatitis)	0.802285	0.00477985	152	25643
X090	SERPIND1	Sexually transmitted infections (not HIV or hepatitis)	1.25202	0.00478053	152	25643
X090	MB21D1	Sexually transmitted infections (not HIV or hepatitis)	1.25465	0.00480495	152	25643
X090	SHMT2	Sexually transmitted infections (not HIV or hepatitis)	1.23465	0.00501813	152	25643
X090	MTMR11	Sexually transmitted infections (not HIV or hepatitis)	0.774675	0.00502338	152	25643
X090	MTMR11	Sexually transmitted infections (not HIV or hepatitis)	0.774675	0.00502338	152	25643
X090	INF2	Sexually transmitted infections (not HIV or hepatitis)	0.793758	0.00503315	152	25643
X090	KLHL3	Sexually transmitted infections (not HIV or hepatitis)	1.27392	0.00507394	152	25643
X090	TCAIM	Sexually transmitted infections (not HIV or hepatitis)	0.796748	0.00522637	152	25643
X090	SEMA6A	Sexually transmitted infections (not HIV or hepatitis)	0.798608	0.00523403	152	25643
X090	PARPBP	Sexually transmitted infections (not HIV or hepatitis)	1.25412	0.00523885	152	25643
X090	UPP2	Sexually transmitted infections (not HIV or hepatitis)	0.844914	0.0054102	152	25643
X090	MLLT4	Sexually transmitted infections (not HIV or hepatitis)	1.24501	0.00544349	152	25643
X090	DARS2	Sexually transmitted infections (not HIV or hepatitis)	1.27594	0.00545446	152	25643
X090	RIC8A	Sexually transmitted infections (not HIV or hepatitis)	1.26962	0.00550371	152	25643
X090	C2CD4B	Sexually transmitted infections (not HIV or hepatitis)	1.25766	0.0055401	152	25643
X090	NLRP6	Sexually transmitted infections (not HIV or hepatitis)	1.26334	0.00557633	152	25643
X090	SPATA7	Sexually transmitted infections (not HIV or hepatitis)	1.26777	0.00561304	152	25643
X090	RPS26	Sexually transmitted infections (not HIV or hepatitis)	1.2487	0.00564291	152	25643
X090	MORN1	Sexually transmitted infections (not HIV or hepatitis)	1.2691	0.00567652	152	25643
X090	IFT27	Sexually transmitted infections (not HIV or hepatitis)	0.782321	0.00571957	152	25643
X090	FBP2	Sexually transmitted infections (not HIV or hepatitis)	1.27877	0.00573725	152	25643
X090	ZNF430	Sexually transmitted infections (not HIV or hepatitis)	0.799149	0.00583023	152	25643
X090	ZNF430	Sexually transmitted infections (not HIV or hepatitis)	0.799149	0.00583023	152	25643
X090	PAK4	Sexually transmitted infections (not HIV or hepatitis)	1.26437	0.0058352	152	25643
X090	CYP1B1	Sexually transmitted infections (not HIV or hepatitis)	1.24728	0.00586111	152	25643
X090	LCE3D	Sexually transmitted infections (not HIV or hepatitis)	0.787973	0.00591207	152	25643
X090	ACVR1C	Sexually transmitted infections (not HIV or hepatitis)	0.833939	0.00591831	152	25643
X090	CNEP1R1	Sexually transmitted infections (not HIV or hepatitis)	1.24077	0.00593344	152	25643
X090	NRP2	Sexually transmitted infections (not HIV or hepatitis)	0.799576	0.00601077	152	25643
X090	PLEKHG5	Sexually transmitted infections (not HIV or hepatitis)	1.30917	0.00607064	152	25643
X090	MGAT5B	Sexually transmitted infections (not HIV or hepatitis)	0.80712	0.00608754	152	25643
X090	CCDC14	Sexually transmitted infections (not HIV or hepatitis)	1.2001	0.00613726	152	25643
X090	DIDO1	Sexually transmitted infections (not HIV or hepatitis)	0.812167	0.00618454	152	25643
X090	DKFZP667F0711	Sexually transmitted infections (not HIV or hepatitis)	0.79584	0.00623646	152	25643
X090	MYL2	Sexually transmitted infections (not HIV or hepatitis)	0.809101	0.00626495	152	25643
X090	MSRB1	Sexually transmitted infections (not HIV or hepatitis)	0.809562	0.00627299	152	25643
X090	ANKRD54	Sexually transmitted infections (not HIV or hepatitis)	0.790967	0.00634414	152	25643
X090	BCAR3	Sexually transmitted infections (not HIV or hepatitis)	0.810544	0.00637643	152	25643
X090	WDR70	Sexually transmitted infections (not HIV or hepatitis)	1.26663	0.00645574	152	25643
X090	AGPAT4	Sexually transmitted infections (not HIV or hepatitis)	1.2245	0.00654437	152	25643
X090	NRCAM	Sexually transmitted infections (not HIV or hepatitis)	0.812654	0.00654768	152	25643
X090	DEF6	Sexually transmitted infections (not HIV or hepatitis)	1.31395	0.00657969	152	25643
X090	SOX11	Sexually transmitted infections (not HIV or hepatitis)	0.777693	0.00658168	152	25643
X090	SH2B2	Sexually transmitted infections (not HIV or hepatitis)	1.23795	0.00660986	152	25643
X090	SH2B2	Sexually transmitted infections (not HIV or hepatitis)	1.23795	0.00660986	152	25643
X090	C12orf23	Sexually transmitted infections (not HIV or hepatitis)	0.806156	0.00664426	152	25643
X090	FSD1L	Sexually transmitted infections (not HIV or hepatitis)	1.24642	0.00664869	152	25643
X090	SLC35E2	Sexually transmitted infections (not HIV or hepatitis)	0.810255	0.0066813	152	25643
X090	GMDS	Sexually transmitted infections (not HIV or hepatitis)	1.23712	0.00669781	152	25643
X090	HOXA7	Sexually transmitted infections (not HIV or hepatitis)	0.8095	0.00669947	152	25643
X090	ADAT2	Sexually transmitted infections (not HIV or hepatitis)	1.24421	0.00674854	152	25643
X090	S100P	Sexually transmitted infections (not HIV or hepatitis)	0.805896	0.00675273	152	25643
X090	COA4	Sexually transmitted infections (not HIV or hepatitis)	1.2723	0.00682382	152	25643
X090	HMMR	Sexually transmitted infections (not HIV or hepatitis)	0.825947	0.00683411	152	25643
X090	ZNF507	Sexually transmitted infections (not HIV or hepatitis)	0.786447	0.00696692	152	25643
X090	ZFYVE16	Sexually transmitted infections (not HIV or hepatitis)	0.796158	0.00701462	152	25643
X090	SLC2A12	Sexually transmitted infections (not HIV or hepatitis)	0.799841	0.00708169	152	25643
X090	GOLGA8M	Sexually transmitted infections (not HIV or hepatitis)	0.795421	0.00708725	152	25643
X090	EVI5L	Sexually transmitted infections (not HIV or hepatitis)	1.23766	0.00708789	152	25643
X090	FGG	Sexually transmitted infections (not HIV or hepatitis)	1.24128	0.00714322	152	25643
X090	INSRR	Sexually transmitted infections (not HIV or hepatitis)	1.22972	0.00715132	152	25643
X090	LGALS2	Sexually transmitted infections (not HIV or hepatitis)	1.241	0.00717089	152	25643
X090	GPHA2	Sexually transmitted infections (not HIV or hepatitis)	0.770723	0.00717596	152	25643
X090	ANO10	Sexually transmitted infections (not HIV or hepatitis)	0.80546	0.00717679	152	25643
X090	PHKG1	Sexually transmitted infections (not HIV or hepatitis)	1.28844	0.00722134	152	25643
X090	SLC37A2	Sexually transmitted infections (not HIV or hepatitis)	0.783776	0.00722147	152	25643
X090	CEND1	Sexually transmitted infections (not HIV or hepatitis)	0.802747	0.0072866	152	25643
X090	YTHDC2	Sexually transmitted infections (not HIV or hepatitis)	1.23799	0.00735326	152	25643
X090	TGFB1	Sexually transmitted infections (not HIV or hepatitis)	0.776612	0.00735637	152	25643
X090	PRR15	Sexually transmitted infections (not HIV or hepatitis)	1.24923	0.0073863	152	25643
X090	MFSD11	Sexually transmitted infections (not HIV or hepatitis)	0.822844	0.00739265	152	25643
X090	ZNF583	Sexually transmitted infections (not HIV or hepatitis)	1.22613	0.00739799	152	25643
X090	TBCE	Sexually transmitted infections (not HIV or hepatitis)	0.802462	0.00757554	152	25643
X090	IGSF9	Sexually transmitted infections (not HIV or hepatitis)	0.794479	0.0076998	152	25643
X090	IRF3	Sexually transmitted infections (not HIV or hepatitis)	1.23292	0.00771238	152	25643
X090	CRISP2	Sexually transmitted infections (not HIV or hepatitis)	1.22207	0.00771698	152	25643
X090	FXYD5	Sexually transmitted infections (not HIV or hepatitis)	0.806594	0.00773149	152	25643
X090	IL21R	Sexually transmitted infections (not HIV or hepatitis)	0.825662	0.00774292	152	25643
X090	MAPK11	Sexually transmitted infections (not HIV or hepatitis)	0.803296	0.0077706	152	25643
X090	RAD9B	Sexually transmitted infections (not HIV or hepatitis)	1.22071	0.00778936	152	25643
X090	FAM205A	Sexually transmitted infections (not HIV or hepatitis)	0.81229	0.00787712	152	25643
X090	KCNQ1	Sexually transmitted infections (not HIV or hepatitis)	0.802401	0.00789435	152	25643
X090	RSAD1	Sexually transmitted infections (not HIV or hepatitis)	1.23848	0.00789461	152	25643
X090	NSMAF	Sexually transmitted infections (not HIV or hepatitis)	0.837363	0.00801354	152	25643
X090	C1QTNF7	Sexually transmitted infections (not HIV or hepatitis)	0.800613	0.00802858	152	25643
X090	CPA6	Sexually transmitted infections (not HIV or hepatitis)	1.27335	0.00809746	152	25643
X090	C12orf45	Sexually transmitted infections (not HIV or hepatitis)	0.829275	0.00809825	152	25643
X090	FBXO18	Sexually transmitted infections (not HIV or hepatitis)	1.24049	0.00812546	152	25643
X090	UBE3B	Sexually transmitted infections (not HIV or hepatitis)	0.793996	0.00816899	152	25643
X090	SMARCA4	Sexually transmitted infections (not HIV or hepatitis)	0.813784	0.008186	152	25643
X090	NAIP	Sexually transmitted infections (not HIV or hepatitis)	1.25195	0.00820749	152	25643
X090	NAIP	Sexually transmitted infections (not HIV or hepatitis)	1.25195	0.00820749	152	25643
X090	ZNF12	Sexually transmitted infections (not HIV or hepatitis)	0.821504	0.00824952	152	25643
X090	RMDN2	Sexually transmitted infections (not HIV or hepatitis)	1.22438	0.00825483	152	25643
X090	LRP3	Sexually transmitted infections (not HIV or hepatitis)	1.23221	0.0082788	152	25643
X090	RGR	Sexually transmitted infections (not HIV or hepatitis)	1.23602	0.00830969	152	25643
X090	SMIM19	Sexually transmitted infections (not HIV or hepatitis)	0.799748	0.00831454	152	25643
X090	HNRNPL	Sexually transmitted infections (not HIV or hepatitis)	0.854032	0.00831646	152	25643
X090	RAB22A	Sexually transmitted infections (not HIV or hepatitis)	0.810509	0.00835727	152	25643
X090	LTB4R	Sexually transmitted infections (not HIV or hepatitis)	1.27204	0.00843113	152	25643
X090	FOPNL	Sexually transmitted infections (not HIV or hepatitis)	0.80236	0.00845403	152	25643
X090	SERTM1	Sexually transmitted infections (not HIV or hepatitis)	0.799341	0.00848319	152	25643
X090	CDRT15	Sexually transmitted infections (not HIV or hepatitis)	0.806448	0.00852272	152	25643
X090	ZBTB4	Sexually transmitted infections (not HIV or hepatitis)	0.783676	0.00855365	152	25643
X090	APIP	Sexually transmitted infections (not HIV or hepatitis)	0.807541	0.00859962	152	25643
X090	VAT1L	Sexually transmitted infections (not HIV or hepatitis)	1.24971	0.00863162	152	25643
X090	GDF5	Sexually transmitted infections (not HIV or hepatitis)	1.22	0.00865203	152	25643
X090	N4BP1	Sexually transmitted infections (not HIV or hepatitis)	0.79754	0.00865405	152	25643
X090	PLA2G2D	Sexually transmitted infections (not HIV or hepatitis)	1.23792	0.00872658	152	25643
X090	ALDH3B1	Sexually transmitted infections (not HIV or hepatitis)	0.815282	0.00874496	152	25643
X090	CDH17	Sexually transmitted infections (not HIV or hepatitis)	0.773601	0.00879333	152	25643
X090	BRPF1	Sexually transmitted infections (not HIV or hepatitis)	0.807008	0.00886065	152	25643
X090	COL13A1	Sexually transmitted infections (not HIV or hepatitis)	0.814932	0.00887697	152	25643
X090	ZNF76	Sexually transmitted infections (not HIV or hepatitis)	1.25734	0.0089487	152	25643
X090	AIFM3	Sexually transmitted infections (not HIV or hepatitis)	1.23163	0.00895396	152	25643
X090	NCCRP1	Sexually transmitted infections (not HIV or hepatitis)	0.796517	0.00899082	152	25643
X090	CCDC23	Sexually transmitted infections (not HIV or hepatitis)	0.792807	0.00900142	152	25643
X090	KLK8	Sexually transmitted infections (not HIV or hepatitis)	0.818469	0.00901803	152	25643
X090	CHRNE	Sexually transmitted infections (not HIV or hepatitis)	1.19792	0.00902726	152	25643
X090	CCDC65	Sexually transmitted infections (not HIV or hepatitis)	0.812105	0.00903704	152	25643
X090	CRKL	Sexually transmitted infections (not HIV or hepatitis)	1.21709	0.00905253	152	25643
X090	BAZ1A	Sexually transmitted infections (not HIV or hepatitis)	0.809041	0.00909592	152	25643
X090	RNF17	Sexually transmitted infections (not HIV or hepatitis)	1.23414	0.00912711	152	25643
X090	C14orf182	Sexually transmitted infections (not HIV or hepatitis)	0.811907	0.00918323	152	25643
X090	IDUA	Sexually transmitted infections (not HIV or hepatitis)	0.815758	0.00922941	152	25643
X090	YPEL3	Sexually transmitted infections (not HIV or hepatitis)	0.806223	0.00923323	152	25643
X090	ACSM3	Sexually transmitted infections (not HIV or hepatitis)	0.814835	0.00927612	152	25643
X090	GRIN3B	Sexually transmitted infections (not HIV or hepatitis)	1.22986	0.00933117	152	25643
X090	UBE2G2	Sexually transmitted infections (not HIV or hepatitis)	1.24915	0.00933751	152	25643
X090	UBE2G2	Sexually transmitted infections (not HIV or hepatitis)	1.24915	0.00933751	152	25643
X090	ATAD1	Sexually transmitted infections (not HIV or hepatitis)	1.25105	0.00934496	152	25643
X090	RSPH10B2	Sexually transmitted infections (not HIV or hepatitis)	1.235	0.0094631	152	25643
X090	ELP2	Sexually transmitted infections (not HIV or hepatitis)	0.80962	0.00949172	152	25643
X090	UQCRH	Sexually transmitted infections (not HIV or hepatitis)	0.819907	0.00952407	152	25643
X090	VTA1	Sexually transmitted infections (not HIV or hepatitis)	1.23864	0.00955885	152	25643
X090	ZNF791	Sexually transmitted infections (not HIV or hepatitis)	0.702948	0.00958024	152	25643
X090	C9orf116	Sexually transmitted infections (not HIV or hepatitis)	0.80607	0.00961911	152	25643
X090	HK2	Sexually transmitted infections (not HIV or hepatitis)	0.809361	0.00961996	152	25643
X090	BDP1	Sexually transmitted infections (not HIV or hepatitis)	0.809005	0.00969368	152	25643
X090	BDP1	Sexually transmitted infections (not HIV or hepatitis)	0.809005	0.00969368	152	25643
X090	SRP68	Sexually transmitted infections (not HIV or hepatitis)	0.814181	0.0097018	152	25643
X090	FAM221B	Sexually transmitted infections (not HIV or hepatitis)	0.824885	0.00970989	152	25643
X090	DNAH12	Sexually transmitted infections (not HIV or hepatitis)	1.23393	0.00971294	152	25643
X090	DNAH12	Sexually transmitted infections (not HIV or hepatitis)	1.23393	0.00971294	152	25643
X090	C4BPB	Sexually transmitted infections (not HIV or hepatitis)	0.80884	0.00977105	152	25643
X090	NEK10	Sexually transmitted infections (not HIV or hepatitis)	1.25561	0.00978084	152	25643
X090	SRRM2	Sexually transmitted infections (not HIV or hepatitis)	0.828329	0.00983418	152	25643
X090	FAM83C	Sexually transmitted infections (not HIV or hepatitis)	0.824877	0.00984203	152	25643
X090	GNA11	Sexually transmitted infections (not HIV or hepatitis)	0.802902	0.00994033	152	25643
X090	JRKL	Sexually transmitted infections (not HIV or hepatitis)	1.22918	0.00995121	152	25643
X090	ZNF555	Sexually transmitted infections (not HIV or hepatitis)	1.22314	0.0100311	152	25643
X090	CCL3	Sexually transmitted infections (not HIV or hepatitis)	1.21636	0.0100347	152	25643
X090	CCDC91	Sexually transmitted infections (not HIV or hepatitis)	0.803052	0.0100491	152	25643
X090	GGH	Sexually transmitted infections (not HIV or hepatitis)	1.20648	0.0101048	152	25643
X090	DGKD	Sexually transmitted infections (not HIV or hepatitis)	0.828866	0.0101084	152	25643
X090	CNP	Sexually transmitted infections (not HIV or hepatitis)	1.31813	0.0101292	152	25643
X090	CNP	Sexually transmitted infections (not HIV or hepatitis)	1.31813	0.0101292	152	25643
X090	GLIS1	Sexually transmitted infections (not HIV or hepatitis)	0.777601	0.0101616	152	25643
X090	AC027763.2	Sexually transmitted infections (not HIV or hepatitis)	1.25819	0.0101964	152	25643
X090	ZNF300	Sexually transmitted infections (not HIV or hepatitis)	0.783719	0.0102076	152	25643
X090	ZNF112	Sexually transmitted infections (not HIV or hepatitis)	1.21682	0.010229	152	25643
X090	LEF1	Sexually transmitted infections (not HIV or hepatitis)	0.816938	0.0102833	152	25643
X090	SPAG8	Sexually transmitted infections (not HIV or hepatitis)	0.808887	0.0103081	152	25643
X090	ELP4	Sexually transmitted infections (not HIV or hepatitis)	0.819083	0.0104611	152	25643
X090	TRMT5	Sexually transmitted infections (not HIV or hepatitis)	0.794574	0.0104701	152	25643
X090	KIF24	Sexually transmitted infections (not HIV or hepatitis)	1.29891	0.0105121	152	25643
X090	YDJC	Sexually transmitted infections (not HIV or hepatitis)	0.825999	0.0105829	152	25643
X090	DEFA1	Sexually transmitted infections (not HIV or hepatitis)	1.23757	0.0105854	152	25643
X090	PSPN	Sexually transmitted infections (not HIV or hepatitis)	0.814157	0.010591	152	25643
X090	GPN3	Sexually transmitted infections (not HIV or hepatitis)	0.808394	0.0106004	152	25643
X090	SERTAD2	Sexually transmitted infections (not HIV or hepatitis)	0.812701	0.0107462	152	25643
X090	ARPC3	Sexually transmitted infections (not HIV or hepatitis)	0.822661	0.0107468	152	25643
X090	DUSP19	Sexually transmitted infections (not HIV or hepatitis)	1.18319	0.0107941	152	25643
X090	MZT1	Sexually transmitted infections (not HIV or hepatitis)	1.23464	0.0108105	152	25643
X090	C3orf14	Sexually transmitted infections (not HIV or hepatitis)	0.8293	0.0108581	152	25643
X090	GABRG1	Sexually transmitted infections (not HIV or hepatitis)	0.781469	0.0108707	152	25643
X090	LTBP3	Sexually transmitted infections (not HIV or hepatitis)	1.22046	0.010919	152	25643
X090	ABI3	Sexually transmitted infections (not HIV or hepatitis)	0.802096	0.0110286	152	25643
X090	BPI	Sexually transmitted infections (not HIV or hepatitis)	1.23699	0.0112137	152	25643
X090	SGTB	Sexually transmitted infections (not HIV or hepatitis)	0.815296	0.0112841	152	25643
X090	DNAJC19	Sexually transmitted infections (not HIV or hepatitis)	1.2366	0.0113272	152	25643
X090	KDM6B	Sexually transmitted infections (not HIV or hepatitis)	0.826456	0.0113904	152	25643
X090	TIMM50	Sexually transmitted infections (not HIV or hepatitis)	0.813653	0.0114671	152	25643
X090	RUFY3	Sexually transmitted infections (not HIV or hepatitis)	0.798292	0.0115232	152	25643
X090	IRF9	Sexually transmitted infections (not HIV or hepatitis)	1.24596	0.0116117	152	25643
X090	PCSK7	Sexually transmitted infections (not HIV or hepatitis)	0.809966	0.0116268	152	25643
X090	KLK12	Sexually transmitted infections (not HIV or hepatitis)	0.816851	0.0116739	152	25643
X090	TMEM150C	Sexually transmitted infections (not HIV or hepatitis)	0.817704	0.0117212	152	25643
X090	CPT1A	Sexually transmitted infections (not HIV or hepatitis)	0.811504	0.0117464	152	25643
X090	C19orf82	Sexually transmitted infections (not HIV or hepatitis)	1.19937	0.0118041	152	25643
X090	ASIC1	Sexually transmitted infections (not HIV or hepatitis)	1.23831	0.0118463	152	25643
X090	ANKS1B	Sexually transmitted infections (not HIV or hepatitis)	0.808153	0.0118541	152	25643
X090	SPTSSB	Sexually transmitted infections (not HIV or hepatitis)	1.2161	0.011924	152	25643
X090	SNRNP27	Sexually transmitted infections (not HIV or hepatitis)	1.22489	0.0119326	152	25643
X090	KRTDAP	Sexually transmitted infections (not HIV or hepatitis)	1.24824	0.0122128	152	25643
X090	KCNIP1	Sexually transmitted infections (not HIV or hepatitis)	1.21829	0.0122253	152	25643
X090	SPATA6L	Sexually transmitted infections (not HIV or hepatitis)	1.21609	0.0122749	152	25643
X090	ARHGAP24	Sexually transmitted infections (not HIV or hepatitis)	0.798587	0.0123493	152	25643
X090	NCF1	Sexually transmitted infections (not HIV or hepatitis)	1.21146	0.0123532	152	25643
X090	NCF1	Sexually transmitted infections (not HIV or hepatitis)	1.21146	0.0123532	152	25643
X090	PTGR1	Sexually transmitted infections (not HIV or hepatitis)	0.824359	0.0123885	152	25643
X090	SERPINB7	Sexually transmitted infections (not HIV or hepatitis)	1.20392	0.0123983	152	25643
X090	CPSF3	Sexually transmitted infections (not HIV or hepatitis)	1.2252	0.0124747	152	25643
X090	DRD5	Sexually transmitted infections (not HIV or hepatitis)	1.25391	0.0124907	152	25643
X090	AC005082.1	Sexually transmitted infections (not HIV or hepatitis)	1.235	0.0125002	152	25643
X090	SETD9	Sexually transmitted infections (not HIV or hepatitis)	0.83223	0.0125256	152	25643
X090	RNH1	Sexually transmitted infections (not HIV or hepatitis)	0.831645	0.0125446	152	25643
X090	RPS10	Sexually transmitted infections (not HIV or hepatitis)	0.795528	0.0125488	152	25643
X090	PHYHIPL	Sexually transmitted infections (not HIV or hepatitis)	0.808631	0.0126411	152	25643
X090	ZBTB49	Sexually transmitted infections (not HIV or hepatitis)	0.78838	0.0127009	152	25643
X090	ARHGAP11A	Sexually transmitted infections (not HIV or hepatitis)	0.810102	0.012732	152	25643
X090	LHB	Sexually transmitted infections (not HIV or hepatitis)	0.814947	0.0127586	152	25643
X090	C1orf50	Sexually transmitted infections (not HIV or hepatitis)	1.2477	0.0128397	152	25643
X090	LURAP1	Sexually transmitted infections (not HIV or hepatitis)	0.805049	0.0129042	152	25643
X090	RPUSD1	Sexually transmitted infections (not HIV or hepatitis)	0.824464	0.0129245	152	25643
X090	ILVBL	Sexually transmitted infections (not HIV or hepatitis)	1.22669	0.0131128	152	25643
X090	UNG	Sexually transmitted infections (not HIV or hepatitis)	0.818102	0.0132097	152	25643
X090	CHMP2B	Sexually transmitted infections (not HIV or hepatitis)	1.22139	0.0132764	152	25643
X090	CCDC74A	Sexually transmitted infections (not HIV or hepatitis)	0.833322	0.0133096	152	25643
X090	BOLA3	Sexually transmitted infections (not HIV or hepatitis)	1.22226	0.0133232	152	25643
X090	HYAL1	Sexually transmitted infections (not HIV or hepatitis)	1.22258	0.0133362	152	25643
X090	HYAL1	Sexually transmitted infections (not HIV or hepatitis)	1.22258	0.0133362	152	25643
X090	NDUFAF5	Sexually transmitted infections (not HIV or hepatitis)	1.20109	0.0133448	152	25643
X090	SCN8A	Sexually transmitted infections (not HIV or hepatitis)	1.2543	0.0133592	152	25643
X090	FAM149B1	Sexually transmitted infections (not HIV or hepatitis)	1.18561	0.0133622	152	25643
X090	ACP6	Sexually transmitted infections (not HIV or hepatitis)	0.821146	0.01339	152	25643
X090	ACP6	Sexually transmitted infections (not HIV or hepatitis)	0.821146	0.01339	152	25643
X090	UCHL3	Sexually transmitted infections (not HIV or hepatitis)	0.8059	0.0134736	152	25643
X090	GLCCI1	Sexually transmitted infections (not HIV or hepatitis)	0.813855	0.0134947	152	25643
X090	ADAM28	Sexually transmitted infections (not HIV or hepatitis)	0.805063	0.0135211	152	25643
X090	MIER1	Sexually transmitted infections (not HIV or hepatitis)	1.21022	0.0135328	152	25643
X090	ZNF627	Sexually transmitted infections (not HIV or hepatitis)	0.824219	0.0135516	152	25643
X090	NCAPD2	Sexually transmitted infections (not HIV or hepatitis)	0.825318	0.0135573	152	25643
X090	SLC16A9	Sexually transmitted infections (not HIV or hepatitis)	0.81969	0.0136457	152	25643
X090	AP2S1	Sexually transmitted infections (not HIV or hepatitis)	1.25702	0.0136623	152	25643
X090	NAV1	Sexually transmitted infections (not HIV or hepatitis)	1.18333	0.0136721	152	25643
X090	AP006621.5	Sexually transmitted infections (not HIV or hepatitis)	0.814663	0.0138003	152	25643
X090	SLC28A1	Sexually transmitted infections (not HIV or hepatitis)	0.807764	0.0138221	152	25643
X090	PHLDB3	Sexually transmitted infections (not HIV or hepatitis)	0.811714	0.0138265	152	25643
X090	LPIN2	Sexually transmitted infections (not HIV or hepatitis)	1.20974	0.0138509	152	25643
X090	OVCH1	Sexually transmitted infections (not HIV or hepatitis)	0.816332	0.0138572	152	25643
X090	PSMD7	Sexually transmitted infections (not HIV or hepatitis)	0.827435	0.0138951	152	25643
X090	ZCWPW1	Sexually transmitted infections (not HIV or hepatitis)	0.823911	0.0139077	152	25643
X090	PSMC3IP	Sexually transmitted infections (not HIV or hepatitis)	1.21876	0.0140804	152	25643
X090	LCK	Sexually transmitted infections (not HIV or hepatitis)	0.766173	0.0140907	152	25643
X090	UNC93B1	Sexually transmitted infections (not HIV or hepatitis)	0.820022	0.0140914	152	25643
X090	DMXL1	Sexually transmitted infections (not HIV or hepatitis)	0.813694	0.0141109	152	25643
X090	NABP2	Sexually transmitted infections (not HIV or hepatitis)	0.800021	0.0141788	152	25643
X090	PLA1A	Sexually transmitted infections (not HIV or hepatitis)	0.803274	0.0141836	152	25643
X090	AIF1L	Sexually transmitted infections (not HIV or hepatitis)	1.21485	0.0142573	152	25643
X090	GPR135	Sexually transmitted infections (not HIV or hepatitis)	1.23398	0.014291	152	25643
X090	CASKIN1	Sexually transmitted infections (not HIV or hepatitis)	1.19938	0.0143033	152	25643
X090	PMFBP1	Sexually transmitted infections (not HIV or hepatitis)	1.23842	0.0143333	152	25643
X090	ANKRD9	Sexually transmitted infections (not HIV or hepatitis)	1.21865	0.014338	152	25643
X090	PSMD8	Sexually transmitted infections (not HIV or hepatitis)	1.21013	0.0143594	152	25643
X090	TMEM175	Sexually transmitted infections (not HIV or hepatitis)	0.833345	0.0144722	152	25643
X090	EML1	Sexually transmitted infections (not HIV or hepatitis)	1.23869	0.0144773	152	25643
X090	DPF2	Sexually transmitted infections (not HIV or hepatitis)	1.24089	0.014574	152	25643
X090	SASH1	Sexually transmitted infections (not HIV or hepatitis)	0.769452	0.0145822	152	25643
X090	ARNT2	Sexually transmitted infections (not HIV or hepatitis)	0.803739	0.0146387	152	25643
X090	FKBP7	Sexually transmitted infections (not HIV or hepatitis)	0.799935	0.0147048	152	25643
X090	MMP11	Sexually transmitted infections (not HIV or hepatitis)	0.816674	0.0147188	152	25643
X090	DCDC2	Sexually transmitted infections (not HIV or hepatitis)	0.82363	0.014728	152	25643
X090	KANK2	Sexually transmitted infections (not HIV or hepatitis)	1.21292	0.0147324	152	25643
X090	MGAT3	Sexually transmitted infections (not HIV or hepatitis)	0.826144	0.0147533	152	25643
X090	CMTM3	Sexually transmitted infections (not HIV or hepatitis)	0.82325	0.0147585	152	25643
X090	PCNX	Sexually transmitted infections (not HIV or hepatitis)	1.22612	0.0147611	152	25643
X090	ROR1	Sexually transmitted infections (not HIV or hepatitis)	1.20576	0.0149245	152	25643
X090	VPS36	Sexually transmitted infections (not HIV or hepatitis)	1.25917	0.014961	152	25643
X090	PCBD1	Sexually transmitted infections (not HIV or hepatitis)	1.21147	0.0150488	152	25643
X090	PHYKPL	Sexually transmitted infections (not HIV or hepatitis)	1.15077	0.0150814	152	25643
X090	DDIT4L	Sexually transmitted infections (not HIV or hepatitis)	0.822223	0.0151306	152	25643
X090	RAB20	Sexually transmitted infections (not HIV or hepatitis)	1.21797	0.0152026	152	25643
X090	GCH1	Sexually transmitted infections (not HIV or hepatitis)	0.833081	0.0152273	152	25643
X090	C2orf54	Sexually transmitted infections (not HIV or hepatitis)	1.1977	0.0152653	152	25643
X090	SQRDL	Sexually transmitted infections (not HIV or hepatitis)	0.7997	0.0152685	152	25643
X090	MDGA1	Sexually transmitted infections (not HIV or hepatitis)	1.2209	0.0152898	152	25643
X090	ATP2A3	Sexually transmitted infections (not HIV or hepatitis)	1.20344	0.0153869	152	25643
X090	GTF2F1	Sexually transmitted infections (not HIV or hepatitis)	1.26176	0.015388	152	25643
X090	CD4	Sexually transmitted infections (not HIV or hepatitis)	1.22532	0.0154197	152	25643
X090	CD4	Sexually transmitted infections (not HIV or hepatitis)	1.22532	0.0154197	152	25643
X090	GARNL3	Sexually transmitted infections (not HIV or hepatitis)	1.2147	0.0154201	152	25643
X090	CYBRD1	Sexually transmitted infections (not HIV or hepatitis)	1.23594	0.0155138	152	25643
X090	SNRPF	Sexually transmitted infections (not HIV or hepatitis)	1.18862	0.0155268	152	25643
X090	VWA8	Sexually transmitted infections (not HIV or hepatitis)	0.828272	0.0155284	152	25643
X090	STRN4	Sexually transmitted infections (not HIV or hepatitis)	0.827071	0.0156174	152	25643
X090	FAM211A	Sexually transmitted infections (not HIV or hepatitis)	1.22364	0.0156336	152	25643
X090	UQCRFS1	Sexually transmitted infections (not HIV or hepatitis)	0.81958	0.0156482	152	25643
X090	TTLL11	Sexually transmitted infections (not HIV or hepatitis)	0.805042	0.0156886	152	25643
X090	ARHGEF10	Sexually transmitted infections (not HIV or hepatitis)	0.8196	0.0157123	152	25643
X090	ALAD	Sexually transmitted infections (not HIV or hepatitis)	1.2253	0.0158356	152	25643
X090	FAM168A	Sexually transmitted infections (not HIV or hepatitis)	0.857192	0.0158968	152	25643
X090	OTUD4	Sexually transmitted infections (not HIV or hepatitis)	0.816199	0.0159149	152	25643
X090	FLT4	Sexually transmitted infections (not HIV or hepatitis)	0.835361	0.0159342	152	25643
X090	SAC3D1	Sexually transmitted infections (not HIV or hepatitis)	1.22178	0.0160538	152	25643
X090	WISP2	Sexually transmitted infections (not HIV or hepatitis)	0.821892	0.0161509	152	25643
X090	NOP10	Sexually transmitted infections (not HIV or hepatitis)	0.839573	0.0161794	152	25643
X090	NOP9	Sexually transmitted infections (not HIV or hepatitis)	1.2457	0.0162386	152	25643
X090	UBE2E3	Sexually transmitted infections (not HIV or hepatitis)	1.18896	0.0162603	152	25643
X090	ADAM21	Sexually transmitted infections (not HIV or hepatitis)	0.837533	0.0163275	152	25643
X090	ZNF548	Sexually transmitted infections (not HIV or hepatitis)	0.819104	0.0163555	152	25643
X090	OAS3	Sexually transmitted infections (not HIV or hepatitis)	1.19226	0.0163612	152	25643
X090	ALDH16A1	Sexually transmitted infections (not HIV or hepatitis)	0.806561	0.0163649	152	25643
X090	DENND4C	Sexually transmitted infections (not HIV or hepatitis)	1.2149	0.0163796	152	25643
X090	SLC35A3	Sexually transmitted infections (not HIV or hepatitis)	0.841345	0.0164222	152	25643
X090	RAB3D	Sexually transmitted infections (not HIV or hepatitis)	1.18986	0.0164283	152	25643
X090	ANKRD28	Sexually transmitted infections (not HIV or hepatitis)	1.20363	0.0165227	152	25643
X090	SLC25A15	Sexually transmitted infections (not HIV or hepatitis)	0.821149	0.016543	152	25643
X090	PDZD3	Sexually transmitted infections (not HIV or hepatitis)	1.21284	0.0168104	152	25643
X090	NUDT13	Sexually transmitted infections (not HIV or hepatitis)	0.851385	0.0168723	152	25643
X090	USP30	Sexually transmitted infections (not HIV or hepatitis)	1.21783	0.0169703	152	25643
X090	PGPEP1L	Sexually transmitted infections (not HIV or hepatitis)	1.22005	0.016982	152	25643
X090	PGPEP1L	Sexually transmitted infections (not HIV or hepatitis)	1.22005	0.016982	152	25643
X090	GLTPD1	Sexually transmitted infections (not HIV or hepatitis)	1.18639	0.0170114	152	25643
X090	POC5	Sexually transmitted infections (not HIV or hepatitis)	1.19893	0.0170547	152	25643
X090	SH3RF1	Sexually transmitted infections (not HIV or hepatitis)	0.813588	0.0170869	152	25643
X090	ZNF773	Sexually transmitted infections (not HIV or hepatitis)	1.21944	0.017092	152	25643
X090	ZNF573	Sexually transmitted infections (not HIV or hepatitis)	1.19815	0.0173443	152	25643
X090	CACNG8	Sexually transmitted infections (not HIV or hepatitis)	0.825518	0.0174863	152	25643
X090	NUDT9	Sexually transmitted infections (not HIV or hepatitis)	0.822388	0.01749	152	25643
X090	ZNF786	Sexually transmitted infections (not HIV or hepatitis)	0.828252	0.0175549	152	25643
X090	YRDC	Sexually transmitted infections (not HIV or hepatitis)	1.21206	0.0175574	152	25643
X090	MED16	Sexually transmitted infections (not HIV or hepatitis)	1.20822	0.0176154	152	25643
X090	GNPNAT1	Sexually transmitted infections (not HIV or hepatitis)	1.19304	0.0176173	152	25643
X090	RAD9A	Sexually transmitted infections (not HIV or hepatitis)	0.789772	0.0176632	152	25643
X090	RAB11B	Sexually transmitted infections (not HIV or hepatitis)	0.799845	0.0176797	152	25643
X090	SH3BP5L	Sexually transmitted infections (not HIV or hepatitis)	1.25973	0.0177176	152	25643
X090	PSAPL1	Sexually transmitted infections (not HIV or hepatitis)	0.800329	0.0177639	152	25643
X090	PADI4	Sexually transmitted infections (not HIV or hepatitis)	0.823435	0.0177777	152	25643
X090	ZNF707	Sexually transmitted infections (not HIV or hepatitis)	1.20426	0.0178115	152	25643
X090	ZNF707	Sexually transmitted infections (not HIV or hepatitis)	1.20426	0.0178115	152	25643
X090	PAFAH2	Sexually transmitted infections (not HIV or hepatitis)	0.819646	0.0178482	152	25643
X090	PPCS	Sexually transmitted infections (not HIV or hepatitis)	1.20627	0.0178583	152	25643
X090	SLC36A4	Sexually transmitted infections (not HIV or hepatitis)	1.26177	0.017887	152	25643
X090	MBLAC2	Sexually transmitted infections (not HIV or hepatitis)	1.20349	0.0178939	152	25643
X090	2019-03-08	Sexually transmitted infections (not HIV or hepatitis)	1.19641	0.0179384	152	25643
X090	2019-03-08	Sexually transmitted infections (not HIV or hepatitis)	1.19641	0.0179384	152	25643
X090	SCN4A	Sexually transmitted infections (not HIV or hepatitis)	0.822962	0.0179385	152	25643
X090	RASSF1	Sexually transmitted infections (not HIV or hepatitis)	1.18677	0.0179804	152	25643
X090	RASSF1	Sexually transmitted infections (not HIV or hepatitis)	1.18677	0.0179804	152	25643
X090	ATP6V1E1	Sexually transmitted infections (not HIV or hepatitis)	0.837058	0.0179869	152	25643
X090	EFCAB4B	Sexually transmitted infections (not HIV or hepatitis)	0.833116	0.018021	152	25643
X090	FAM210B	Sexually transmitted infections (not HIV or hepatitis)	1.27959	0.0180299	152	25643
X090	SLC1A1	Sexually transmitted infections (not HIV or hepatitis)	0.833555	0.0181134	152	25643
X090	KLHL20	Sexually transmitted infections (not HIV or hepatitis)	0.809777	0.0181321	152	25643
X090	GALNT15	Sexually transmitted infections (not HIV or hepatitis)	1.20236	0.0181434	152	25643
X090	RGPD3	Sexually transmitted infections (not HIV or hepatitis)	0.813308	0.018218	152	25643
X090	PARP16	Sexually transmitted infections (not HIV or hepatitis)	0.81597	0.0182193	152	25643
X090	HSPB11	Sexually transmitted infections (not HIV or hepatitis)	1.21237	0.018232	152	25643
X090	HIRIP3	Sexually transmitted infections (not HIV or hepatitis)	1.23891	0.0182345	152	25643
X090	TECRL	Sexually transmitted infections (not HIV or hepatitis)	1.08693	0.018273	152	25643
X090	XCL2	Sexually transmitted infections (not HIV or hepatitis)	0.836036	0.0184321	152	25643
X090	PPFIA1	Sexually transmitted infections (not HIV or hepatitis)	1.22396	0.0185174	152	25643
X090	CEP164	Sexually transmitted infections (not HIV or hepatitis)	0.819198	0.0185761	152	25643
X090	HAUS8	Sexually transmitted infections (not HIV or hepatitis)	0.827373	0.0185892	152	25643
X090	PTPN13	Sexually transmitted infections (not HIV or hepatitis)	0.830417	0.0186087	152	25643
X090	DDX17	Sexually transmitted infections (not HIV or hepatitis)	1.20478	0.0186385	152	25643
