## Supplementary Data File 1 for "The genetic architecture of human infectious diseases and pathogen-induced cellular phenotypes" (part 3 of 3)

### Sheet: PheCode_090_European (continued)
phecode	gene	trait	OR.per.1sd (EUR)	p-val(EUR)	no. cases(EUR)	no controls(EUR)
X090	C1orf105	Sexually transmitted infections (not HIV or hepatitis)	1.20737	0.0187038	152	25643
X090	GTF2H2C	Sexually transmitted infections (not HIV or hepatitis)	1.20568	0.0187122	152	25643
X090	KIAA0556	Sexually transmitted infections (not HIV or hepatitis)	0.836452	0.0188065	152	25643
X090	FILIP1	Sexually transmitted infections (not HIV or hepatitis)	1.20255	0.0189104	152	25643
X090	RASAL3	Sexually transmitted infections (not HIV or hepatitis)	0.837313	0.0189651	152	25643
X090	DIP2B	Sexually transmitted infections (not HIV or hepatitis)	0.817577	0.0189785	152	25643
X090	YY1	Sexually transmitted infections (not HIV or hepatitis)	0.827374	0.0190248	152	25643
X090	POU6F1	Sexually transmitted infections (not HIV or hepatitis)	0.611908	0.0191234	152	25643
X090	CSNK2A2	Sexually transmitted infections (not HIV or hepatitis)	0.800329	0.019136	152	25643
X090	FAM209A	Sexually transmitted infections (not HIV or hepatitis)	1.2143	0.0193235	152	25643
X090	CEP85	Sexually transmitted infections (not HIV or hepatitis)	1.19702	0.0194368	152	25643
X090	ANKFN1	Sexually transmitted infections (not HIV or hepatitis)	0.821634	0.019487	152	25643
X090	TALDO1	Sexually transmitted infections (not HIV or hepatitis)	0.833864	0.019693	152	25643
X090	TDRD3	Sexually transmitted infections (not HIV or hepatitis)	0.82584	0.0197146	152	25643
X090	IL23A	Sexually transmitted infections (not HIV or hepatitis)	0.776018	0.0197466	152	25643
X090	KRT82	Sexually transmitted infections (not HIV or hepatitis)	0.824777	0.0197651	152	25643
X090	DPYS	Sexually transmitted infections (not HIV or hepatitis)	1.20447	0.0198078	152	25643
X090	AC022431.2	Sexually transmitted infections (not HIV or hepatitis)	1.18733	0.0198139	152	25643
X090	TP63	Sexually transmitted infections (not HIV or hepatitis)	0.830166	0.0198392	152	25643
X090	PINK1	Sexually transmitted infections (not HIV or hepatitis)	0.824721	0.0198515	152	25643
X090	TMEM115	Sexually transmitted infections (not HIV or hepatitis)	1.18135	0.0198533	152	25643
X090	ERN2	Sexually transmitted infections (not HIV or hepatitis)	1.1826	0.0198844	152	25643
X090	DKKL1	Sexually transmitted infections (not HIV or hepatitis)	0.831525	0.0199482	152	25643
X090	NOLC1	Sexually transmitted infections (not HIV or hepatitis)	0.83935	0.0199504	152	25643
X090	EYA1	Sexually transmitted infections (not HIV or hepatitis)	0.805966	0.0200515	152	25643
X090	FDCSP	Sexually transmitted infections (not HIV or hepatitis)	1.21738	0.0200555	152	25643
X090	ARRDC4	Sexually transmitted infections (not HIV or hepatitis)	0.812639	0.0202188	152	25643
X090	CAPN3	Sexually transmitted infections (not HIV or hepatitis)	1.21612	0.0202248	152	25643
X090	DNAJB14	Sexually transmitted infections (not HIV or hepatitis)	1.19415	0.0202316	152	25643
X090	ZNF443	Sexually transmitted infections (not HIV or hepatitis)	0.819902	0.0202644	152	25643
X090	ENKUR	Sexually transmitted infections (not HIV or hepatitis)	1.19016	0.0203593	152	25643
X090	PRADC1	Sexually transmitted infections (not HIV or hepatitis)	1.21259	0.0203681	152	25643
X090	HID1	Sexually transmitted infections (not HIV or hepatitis)	1.2031	0.0203684	152	25643
X090	KIAA1467	Sexually transmitted infections (not HIV or hepatitis)	1.19047	0.0204068	152	25643
X090	HEATR4	Sexually transmitted infections (not HIV or hepatitis)	0.825628	0.0204126	152	25643
X090	INTS2	Sexually transmitted infections (not HIV or hepatitis)	1.21177	0.0204509	152	25643
X090	CLIP3	Sexually transmitted infections (not HIV or hepatitis)	1.179	0.0204561	152	25643
X090	MAK16	Sexually transmitted infections (not HIV or hepatitis)	0.821344	0.0204948	152	25643
X090	HELZ2	Sexually transmitted infections (not HIV or hepatitis)	1.20884	0.020523	152	25643
X090	ITPKC	Sexually transmitted infections (not HIV or hepatitis)	1.209	0.0205777	152	25643
X090	MAPKAPK5	Sexually transmitted infections (not HIV or hepatitis)	0.833439	0.0206458	152	25643
X090	HEXA	Sexually transmitted infections (not HIV or hepatitis)	1.27648	0.0206861	152	25643
X090	TCTE1	Sexually transmitted infections (not HIV or hepatitis)	0.815475	0.0207101	152	25643
X090	TOMM22	Sexually transmitted infections (not HIV or hepatitis)	0.835902	0.0207185	152	25643
X090	CATSPER4	Sexually transmitted infections (not HIV or hepatitis)	0.830127	0.0207288	152	25643
X090	SC5D	Sexually transmitted infections (not HIV or hepatitis)	0.82139	0.0207555	152	25643
X090	AP000769.1	Sexually transmitted infections (not HIV or hepatitis)	1.19915	0.020761	152	25643
X090	MIER3	Sexually transmitted infections (not HIV or hepatitis)	0.84561	0.0207657	152	25643
X090	FOCAD	Sexually transmitted infections (not HIV or hepatitis)	1.21513	0.0207794	152	25643
X090	SFSWAP	Sexually transmitted infections (not HIV or hepatitis)	1.20492	0.0208372	152	25643
X090	MNAT1	Sexually transmitted infections (not HIV or hepatitis)	1.17453	0.0208531	152	25643
X090	MRPL19	Sexually transmitted infections (not HIV or hepatitis)	1.22991	0.0208879	152	25643
X090	SLC39A4	Sexually transmitted infections (not HIV or hepatitis)	0.872574	0.0209318	152	25643
X090	SLC39A4	Sexually transmitted infections (not HIV or hepatitis)	0.872574	0.0209318	152	25643
X090	CHI3L1	Sexually transmitted infections (not HIV or hepatitis)	0.839218	0.020965	152	25643
X090	AL359195.1	Sexually transmitted infections (not HIV or hepatitis)	1.16693	0.0209825	152	25643
X090	VPS53	Sexually transmitted infections (not HIV or hepatitis)	1.21557	0.0210119	152	25643
X090	ANXA11	Sexually transmitted infections (not HIV or hepatitis)	0.837651	0.0211645	152	25643
X090	SLC27A3	Sexually transmitted infections (not HIV or hepatitis)	0.831143	0.0214165	152	25643
X090	SLC27A3	Sexually transmitted infections (not HIV or hepatitis)	0.831143	0.0214165	152	25643
X090	C1orf87	Sexually transmitted infections (not HIV or hepatitis)	1.20053	0.021465	152	25643
X090	SIGLEC12	Sexually transmitted infections (not HIV or hepatitis)	0.817327	0.0214934	152	25643
X090	SMYD1	Sexually transmitted infections (not HIV or hepatitis)	0.818948	0.0215636	152	25643
X090	P2RX1	Sexually transmitted infections (not HIV or hepatitis)	1.20921	0.0216012	152	25643
X090	ACOX1	Sexually transmitted infections (not HIV or hepatitis)	1.18195	0.0216689	152	25643
X090	BCL2L10	Sexually transmitted infections (not HIV or hepatitis)	1.19083	0.021705	152	25643
X090	ME3	Sexually transmitted infections (not HIV or hepatitis)	1.21098	0.021709	152	25643
X090	LARP4	Sexually transmitted infections (not HIV or hepatitis)	0.807826	0.02174	152	25643
X090	ERAP1	Sexually transmitted infections (not HIV or hepatitis)	0.813696	0.0218535	152	25643
X090	PXK	Sexually transmitted infections (not HIV or hepatitis)	1.19904	0.0218627	152	25643
X090	TXNDC5	Sexually transmitted infections (not HIV or hepatitis)	0.832937	0.0219544	152	25643
X090	TSPO	Sexually transmitted infections (not HIV or hepatitis)	1.19673	0.0220046	152	25643
X090	C1orf21	Sexually transmitted infections (not HIV or hepatitis)	1.20269	0.0220567	152	25643
X090	LRRC15	Sexually transmitted infections (not HIV or hepatitis)	0.802167	0.0221873	152	25643
X090	TRPV6	Sexually transmitted infections (not HIV or hepatitis)	1.1313	0.0222417	152	25643
X090	TRPV6	Sexually transmitted infections (not HIV or hepatitis)	1.1313	0.0222417	152	25643
X090	TTI2	Sexually transmitted infections (not HIV or hepatitis)	1.27473	0.0223213	152	25643
X090	AMY1A	Sexually transmitted infections (not HIV or hepatitis)	1.10423	0.022342	152	25643
X090	HRAS	Sexually transmitted infections (not HIV or hepatitis)	0.843144	0.0223657	152	25643
X090	CCDC127	Sexually transmitted infections (not HIV or hepatitis)	1.17971	0.0223684	152	25643
X090	ATR	Sexually transmitted infections (not HIV or hepatitis)	1.20206	0.0223907	152	25643
X090	HS6ST1	Sexually transmitted infections (not HIV or hepatitis)	0.830021	0.022401	152	25643
X090	PEX5	Sexually transmitted infections (not HIV or hepatitis)	0.831899	0.0224126	152	25643
X090	OSGEP	Sexually transmitted infections (not HIV or hepatitis)	1.21081	0.0224296	152	25643
X090	GSK3A	Sexually transmitted infections (not HIV or hepatitis)	1.18938	0.022461	152	25643
X090	KCNC4	Sexually transmitted infections (not HIV or hepatitis)	1.20959	0.0224752	152	25643
X090	CIB4	Sexually transmitted infections (not HIV or hepatitis)	0.821458	0.0225	152	25643
X090	FAM160B2	Sexually transmitted infections (not HIV or hepatitis)	0.844219	0.0225667	152	25643
X090	DCTN6	Sexually transmitted infections (not HIV or hepatitis)	0.830448	0.0225766	152	25643
X090	ZNF514	Sexually transmitted infections (not HIV or hepatitis)	1.22123	0.0225973	152	25643
X090	TDRD5	Sexually transmitted infections (not HIV or hepatitis)	0.818717	0.0226542	152	25643
X090	LOXHD1	Sexually transmitted infections (not HIV or hepatitis)	1.19821	0.0226645	152	25643
X090	TYSND1	Sexually transmitted infections (not HIV or hepatitis)	0.850372	0.0227242	152	25643
X090	RMND1	Sexually transmitted infections (not HIV or hepatitis)	0.837039	0.0227779	152	25643
X090	C2orf49	Sexually transmitted infections (not HIV or hepatitis)	1.19262	0.0228309	152	25643
X090	NFKBIB	Sexually transmitted infections (not HIV or hepatitis)	1.19186	0.0229377	152	25643
X090	PNPLA2	Sexually transmitted infections (not HIV or hepatitis)	1.19364	0.0229812	152	25643
X090	LAT2	Sexually transmitted infections (not HIV or hepatitis)	1.21083	0.0230678	152	25643
X090	LAT2	Sexually transmitted infections (not HIV or hepatitis)	1.21083	0.0230678	152	25643
X090	IGFALS	Sexually transmitted infections (not HIV or hepatitis)	1.17576	0.0233032	152	25643
X090	ETHE1	Sexually transmitted infections (not HIV or hepatitis)	0.840894	0.0233922	152	25643
X090	SMARCD2	Sexually transmitted infections (not HIV or hepatitis)	0.821614	0.0234703	152	25643
X090	BRD1	Sexually transmitted infections (not HIV or hepatitis)	0.829032	0.0236705	152	25643
X090	PIDD	Sexually transmitted infections (not HIV or hepatitis)	0.830925	0.0236798	152	25643
X090	POLB	Sexually transmitted infections (not HIV or hepatitis)	0.821508	0.0237065	152	25643
X090	ABAT	Sexually transmitted infections (not HIV or hepatitis)	1.21892	0.0237346	152	25643
X090	KIAA1147	Sexually transmitted infections (not HIV or hepatitis)	1.20785	0.0237448	152	25643
X090	KIAA1147	Sexually transmitted infections (not HIV or hepatitis)	1.20785	0.0237448	152	25643
X090	PLAC8L1	Sexually transmitted infections (not HIV or hepatitis)	1.16399	0.0237921	152	25643
X090	CBR4	Sexually transmitted infections (not HIV or hepatitis)	1.19103	0.0239861	152	25643
X090	DAND5	Sexually transmitted infections (not HIV or hepatitis)	0.837402	0.024024	152	25643
X090	ZNF578	Sexually transmitted infections (not HIV or hepatitis)	1.16558	0.0241125	152	25643
X090	MRC1L1	Sexually transmitted infections (not HIV or hepatitis)	0.837788	0.0244306	152	25643
X090	SHROOM3	Sexually transmitted infections (not HIV or hepatitis)	0.82956	0.0244989	152	25643
X090	NAT6	Sexually transmitted infections (not HIV or hepatitis)	0.826145	0.0245248	152	25643
X090	NAT6	Sexually transmitted infections (not HIV or hepatitis)	0.826145	0.0245248	152	25643
X090	KLHL35	Sexually transmitted infections (not HIV or hepatitis)	1.21264	0.0245441	152	25643
X090	ELOVL2	Sexually transmitted infections (not HIV or hepatitis)	1.19525	0.0246185	152	25643
X090	TKTL2	Sexually transmitted infections (not HIV or hepatitis)	1.19984	0.0246382	152	25643
X090	ZC2HC1B	Sexually transmitted infections (not HIV or hepatitis)	1.19307	0.0246772	152	25643
X090	FAM101B	Sexually transmitted infections (not HIV or hepatitis)	0.834732	0.0247425	152	25643
X090	FAM101B	Sexually transmitted infections (not HIV or hepatitis)	0.834732	0.0247425	152	25643
X090	WDR81	Sexually transmitted infections (not HIV or hepatitis)	1.20435	0.0247623	152	25643
X090	TSPAN9	Sexually transmitted infections (not HIV or hepatitis)	1.19141	0.0248395	152	25643
X090	GPR84	Sexually transmitted infections (not HIV or hepatitis)	1.17269	0.0248675	152	25643
X090	MAP1LC3B	Sexually transmitted infections (not HIV or hepatitis)	0.834644	0.0248819	152	25643
X090	AP3S2	Sexually transmitted infections (not HIV or hepatitis)	0.820347	0.0248875	152	25643
X090	ZAP70	Sexually transmitted infections (not HIV or hepatitis)	0.821638	0.0248919	152	25643
X090	RTN4RL1	Sexually transmitted infections (not HIV or hepatitis)	1.19073	0.0249375	152	25643
X090	BCHE	Sexually transmitted infections (not HIV or hepatitis)	1.18409	0.0251679	152	25643
X090	CAPN13	Sexually transmitted infections (not HIV or hepatitis)	1.1957	0.0253116	152	25643
X090	ADCYAP1R1	Sexually transmitted infections (not HIV or hepatitis)	1.1766	0.025333	152	25643
X090	SLC12A7	Sexually transmitted infections (not HIV or hepatitis)	1.1947	0.0254665	152	25643
X090	MKL1	Sexually transmitted infections (not HIV or hepatitis)	0.808665	0.0254886	152	25643
X090	BAG4	Sexually transmitted infections (not HIV or hepatitis)	0.843721	0.0255484	152	25643
X090	C14orf2	Sexually transmitted infections (not HIV or hepatitis)	0.864259	0.0256908	152	25643
X090	DNAAF1	Sexually transmitted infections (not HIV or hepatitis)	1.19892	0.0256936	152	25643
X090	GPR37	Sexually transmitted infections (not HIV or hepatitis)	1.20409	0.0257322	152	25643
X090	CILP	Sexually transmitted infections (not HIV or hepatitis)	1.19919	0.0257563	152	25643
X090	DOC2A	Sexually transmitted infections (not HIV or hepatitis)	1.205	0.0257904	152	25643
X090	DHRS2	Sexually transmitted infections (not HIV or hepatitis)	0.804692	0.0260764	152	25643
X090	GIMAP1	Sexually transmitted infections (not HIV or hepatitis)	0.838129	0.026277	152	25643
X090	DAZAP2	Sexually transmitted infections (not HIV or hepatitis)	0.8261	0.0263173	152	25643
X090	DAD1	Sexually transmitted infections (not HIV or hepatitis)	1.22434	0.0263492	152	25643
X090	PPP1R21	Sexually transmitted infections (not HIV or hepatitis)	1.19651	0.0263533	152	25643
X090	PGBD4	Sexually transmitted infections (not HIV or hepatitis)	0.822748	0.0263737	152	25643
X090	CNOT7	Sexually transmitted infections (not HIV or hepatitis)	1.21045	0.026401	152	25643
X090	CUL5	Sexually transmitted infections (not HIV or hepatitis)	0.827317	0.0264682	152	25643
X090	LUC7L3	Sexually transmitted infections (not HIV or hepatitis)	1.19143	0.0265379	152	25643
X090	PLEKHD1	Sexually transmitted infections (not HIV or hepatitis)	0.846231	0.0265628	152	25643
X090	GCC2	Sexually transmitted infections (not HIV or hepatitis)	1.20543	0.026575	152	25643
X090	GPR123	Sexually transmitted infections (not HIV or hepatitis)	1.18611	0.0265851	152	25643
X090	HSD17B6	Sexually transmitted infections (not HIV or hepatitis)	0.818203	0.0265954	152	25643
X090	OTOA	Sexually transmitted infections (not HIV or hepatitis)	1.18757	0.0265961	152	25643
X090	ENTPD1	Sexually transmitted infections (not HIV or hepatitis)	1.21385	0.0266301	152	25643
X090	RNF216	Sexually transmitted infections (not HIV or hepatitis)	1.20896	0.026778	152	25643
X090	FBXO40	Sexually transmitted infections (not HIV or hepatitis)	1.20228	0.0268302	152	25643
X090	HOXB7	Sexually transmitted infections (not HIV or hepatitis)	1.20482	0.0268735	152	25643
X090	CLPX	Sexually transmitted infections (not HIV or hepatitis)	1.18287	0.0268891	152	25643
X090	MRPS25	Sexually transmitted infections (not HIV or hepatitis)	1.19277	0.0269735	152	25643
X090	DLGAP1	Sexually transmitted infections (not HIV or hepatitis)	1.19399	0.0269993	152	25643
X090	ZNF250	Sexually transmitted infections (not HIV or hepatitis)	1.19985	0.0271187	152	25643
X090	HNRNPLL	Sexually transmitted infections (not HIV or hepatitis)	0.835007	0.0271301	152	25643
X090	EPT1	Sexually transmitted infections (not HIV or hepatitis)	0.80812	0.0271322	152	25643
X090	KPNA1	Sexually transmitted infections (not HIV or hepatitis)	0.836762	0.0271518	152	25643
X090	EEFSEC	Sexually transmitted infections (not HIV or hepatitis)	0.844711	0.0271823	152	25643
X090	PIGV	Sexually transmitted infections (not HIV or hepatitis)	0.856241	0.0271943	152	25643
X090	SCEL	Sexually transmitted infections (not HIV or hepatitis)	1.20199	0.0272072	152	25643
X090	SEMA6C	Sexually transmitted infections (not HIV or hepatitis)	0.815722	0.027335	152	25643
X090	ZBTB44	Sexually transmitted infections (not HIV or hepatitis)	1.18897	0.0273941	152	25643
X090	MEGF6	Sexually transmitted infections (not HIV or hepatitis)	1.21072	0.0274044	152	25643
X090	LMF2	Sexually transmitted infections (not HIV or hepatitis)	0.845159	0.0274207	152	25643
X090	CDS2	Sexually transmitted infections (not HIV or hepatitis)	1.19673	0.0274839	152	25643
X090	P2RY13	Sexually transmitted infections (not HIV or hepatitis)	1.24517	0.0275041	152	25643
X090	ZNRF2	Sexually transmitted infections (not HIV or hepatitis)	0.846565	0.0275278	152	25643
X090	ARF3	Sexually transmitted infections (not HIV or hepatitis)	1.20555	0.02753	152	25643
X090	AXDND1	Sexually transmitted infections (not HIV or hepatitis)	1.18835	0.0275489	152	25643
X090	ATP1B2	Sexually transmitted infections (not HIV or hepatitis)	0.81527	0.0275804	152	25643
X090	TRAPPC13	Sexually transmitted infections (not HIV or hepatitis)	0.819318	0.027647	152	25643
X090	CENPK	Sexually transmitted infections (not HIV or hepatitis)	1.19175	0.0276898	152	25643
X090	TMEM259	Sexually transmitted infections (not HIV or hepatitis)	0.837476	0.0278771	152	25643
X090	SIRT3	Sexually transmitted infections (not HIV or hepatitis)	0.837304	0.0279583	152	25643
X090	TERF2IP	Sexually transmitted infections (not HIV or hepatitis)	1.19438	0.0279612	152	25643
X090	MXI1	Sexually transmitted infections (not HIV or hepatitis)	1.19362	0.0279836	152	25643
X090	HBCBP	Sexually transmitted infections (not HIV or hepatitis)	1.17895	0.0280639	152	25643
X090	GLDC	Sexually transmitted infections (not HIV or hepatitis)	0.826037	0.0281195	152	25643
X090	MFSD1	Sexually transmitted infections (not HIV or hepatitis)	1.20093	0.0281363	152	25643
X090	GLYATL1	Sexually transmitted infections (not HIV or hepatitis)	1.17252	0.0281446	152	25643
X090	TMEM260	Sexually transmitted infections (not HIV or hepatitis)	1.18089	0.0281639	152	25643
X090	ZNF79	Sexually transmitted infections (not HIV or hepatitis)	1.19448	0.028181	152	25643
X090	TMEM71	Sexually transmitted infections (not HIV or hepatitis)	1.19436	0.0281933	152	25643
X090	CSTL1	Sexually transmitted infections (not HIV or hepatitis)	1.15421	0.0284069	152	25643
X090	CLN3	Sexually transmitted infections (not HIV or hepatitis)	0.832425	0.0284474	152	25643
X090	CLN3	Sexually transmitted infections (not HIV or hepatitis)	0.832425	0.0284474	152	25643
X090	ZMYM1	Sexually transmitted infections (not HIV or hepatitis)	1.16863	0.0285492	152	25643
X090	RPL28	Sexually transmitted infections (not HIV or hepatitis)	1.20435	0.0285799	152	25643
X090	POLH	Sexually transmitted infections (not HIV or hepatitis)	0.837266	0.0286055	152	25643
X090	ZSCAN25	Sexually transmitted infections (not HIV or hepatitis)	0.832729	0.0286774	152	25643
X090	KIR2DL4	Sexually transmitted infections (not HIV or hepatitis)	1.20817	0.0287258	152	25643
X090	KIR2DL4	Sexually transmitted infections (not HIV or hepatitis)	1.20817	0.0287258	152	25643
X090	KIR2DL4	Sexually transmitted infections (not HIV or hepatitis)	1.20817	0.0287258	152	25643
X090	KIR2DL4	Sexually transmitted infections (not HIV or hepatitis)	1.20817	0.0287258	152	25643
X090	RPS3A	Sexually transmitted infections (not HIV or hepatitis)	1.24935	0.028734	152	25643
X090	RBAK	Sexually transmitted infections (not HIV or hepatitis)	1.18548	0.0287714	152	25643
X090	PTDSS2	Sexually transmitted infections (not HIV or hepatitis)	0.848211	0.0288532	152	25643
X090	KCNK1	Sexually transmitted infections (not HIV or hepatitis)	0.828939	0.0289307	152	25643
X090	CHAF1A	Sexually transmitted infections (not HIV or hepatitis)	0.844659	0.0289424	152	25643
X090	DNAH10	Sexually transmitted infections (not HIV or hepatitis)	0.804966	0.0289451	152	25643
X090	CASD1	Sexually transmitted infections (not HIV or hepatitis)	0.851102	0.0290394	152	25643
X090	IGSF5	Sexually transmitted infections (not HIV or hepatitis)	0.838465	0.0290408	152	25643
X090	MIPEP	Sexually transmitted infections (not HIV or hepatitis)	0.819329	0.0290725	152	25643
X090	CA7	Sexually transmitted infections (not HIV or hepatitis)	0.839688	0.0291368	152	25643
X090	MTTP	Sexually transmitted infections (not HIV or hepatitis)	0.832812	0.0292796	152	25643
X090	SPAG6	Sexually transmitted infections (not HIV or hepatitis)	1.16956	0.0293117	152	25643
X090	ANKRD45	Sexually transmitted infections (not HIV or hepatitis)	0.828436	0.0293431	152	25643
X090	PITPNM2	Sexually transmitted infections (not HIV or hepatitis)	0.861301	0.0294387	152	25643
X090	COX11	Sexually transmitted infections (not HIV or hepatitis)	0.832509	0.0294771	152	25643
X090	HYAL3	Sexually transmitted infections (not HIV or hepatitis)	1.19605	0.0295383	152	25643
X090	HYAL3	Sexually transmitted infections (not HIV or hepatitis)	1.19605	0.0295383	152	25643
X090	OSBP2	Sexually transmitted infections (not HIV or hepatitis)	1.18937	0.0296099	152	25643
X090	SORL1	Sexually transmitted infections (not HIV or hepatitis)	0.829523	0.0296259	152	25643
X090	NR2F2	Sexually transmitted infections (not HIV or hepatitis)	0.834568	0.0296537	152	25643
X090	EPHA4	Sexually transmitted infections (not HIV or hepatitis)	0.841163	0.0297202	152	25643
X090	ACSM5	Sexually transmitted infections (not HIV or hepatitis)	0.842563	0.0297838	152	25643
X090	FGF7	Sexually transmitted infections (not HIV or hepatitis)	0.826786	0.0297843	152	25643
X090	TMEM8B	Sexually transmitted infections (not HIV or hepatitis)	0.832333	0.0297911	152	25643
X090	PPP1R14B	Sexually transmitted infections (not HIV or hepatitis)	0.840909	0.0298325	152	25643
X090	ZNF84	Sexually transmitted infections (not HIV or hepatitis)	1.1998	0.0298404	152	25643
X090	ZNF84	Sexually transmitted infections (not HIV or hepatitis)	1.1998	0.0298404	152	25643
X090	GGACT	Sexually transmitted infections (not HIV or hepatitis)	0.831641	0.0298828	152	25643
X090	PTRF	Sexually transmitted infections (not HIV or hepatitis)	0.855981	0.0298949	152	25643
X090	TRIM7	Sexually transmitted infections (not HIV or hepatitis)	1.17804	0.0299012	152	25643
X090	GALNT13	Sexually transmitted infections (not HIV or hepatitis)	1.18326	0.0299687	152	25643
X090	LRR1	Sexually transmitted infections (not HIV or hepatitis)	1.19704	0.0301264	152	25643
X090	MATN1	Sexually transmitted infections (not HIV or hepatitis)	1.20614	0.0301481	152	25643
X090	HDGFL1	Sexually transmitted infections (not HIV or hepatitis)	0.826245	0.0301559	152	25643
X090	CBY1	Sexually transmitted infections (not HIV or hepatitis)	0.844523	0.0302286	152	25643
X090	ZNF766	Sexually transmitted infections (not HIV or hepatitis)	0.832928	0.0303129	152	25643
X090	PHF20	Sexually transmitted infections (not HIV or hepatitis)	0.847744	0.030336	152	25643
X090	HEPHL1	Sexually transmitted infections (not HIV or hepatitis)	1.19825	0.0305121	152	25643
X090	TRIM27	Sexually transmitted infections (not HIV or hepatitis)	1.19152	0.0305434	152	25643
X090	TRIM27	Sexually transmitted infections (not HIV or hepatitis)	1.19152	0.0305434	152	25643
X090	TRIM27	Sexually transmitted infections (not HIV or hepatitis)	1.19152	0.0305434	152	25643
X090	TRIM27	Sexually transmitted infections (not HIV or hepatitis)	1.19152	0.0305434	152	25643
X090	TRIM27	Sexually transmitted infections (not HIV or hepatitis)	1.19152	0.0305434	152	25643
X090	TRIM27	Sexually transmitted infections (not HIV or hepatitis)	1.19152	0.0305434	152	25643
X090	TRIM27	Sexually transmitted infections (not HIV or hepatitis)	1.19152	0.0305434	152	25643
X090	C5orf49	Sexually transmitted infections (not HIV or hepatitis)	1.19077	0.0305453	152	25643
X090	MAN2B2	Sexually transmitted infections (not HIV or hepatitis)	0.850929	0.0305467	152	25643
X090	CDR2L	Sexually transmitted infections (not HIV or hepatitis)	1.18392	0.0305601	152	25643
X090	INSIG1	Sexually transmitted infections (not HIV or hepatitis)	0.852342	0.0305989	152	25643
X090	ZNF23	Sexually transmitted infections (not HIV or hepatitis)	0.834375	0.0306152	152	25643
X090	CRHBP	Sexually transmitted infections (not HIV or hepatitis)	0.831995	0.0306181	152	25643
X090	PCBP4	Sexually transmitted infections (not HIV or hepatitis)	1.22388	0.0306306	152	25643
X090	NOTCH3	Sexually transmitted infections (not HIV or hepatitis)	0.847162	0.0307071	152	25643
X090	SPAG7	Sexually transmitted infections (not HIV or hepatitis)	0.810756	0.0307305	152	25643
X090	GZMM	Sexually transmitted infections (not HIV or hepatitis)	1.14691	0.0307936	152	25643
X090	CCDC138	Sexually transmitted infections (not HIV or hepatitis)	1.23775	0.0308034	152	25643
X090	LYAR	Sexually transmitted infections (not HIV or hepatitis)	0.844528	0.0308266	152	25643
X090	MAP4	Sexually transmitted infections (not HIV or hepatitis)	0.83972	0.0308699	152	25643
X090	MNDA	Sexually transmitted infections (not HIV or hepatitis)	0.841857	0.0309376	152	25643
X090	ZNF10	Sexually transmitted infections (not HIV or hepatitis)	0.839554	0.031045	152	25643
X090	USP35	Sexually transmitted infections (not HIV or hepatitis)	0.836287	0.0312108	152	25643
X090	TOX3	Sexually transmitted infections (not HIV or hepatitis)	1.17287	0.0312578	152	25643
X090	CLDN23	Sexually transmitted infections (not HIV or hepatitis)	0.838736	0.0312595	152	25643
X090	UBE2G1	Sexually transmitted infections (not HIV or hepatitis)	1.17684	0.0312596	152	25643
X090	SND1	Sexually transmitted infections (not HIV or hepatitis)	1.20432	0.031303	152	25643
X090	STOM	Sexually transmitted infections (not HIV or hepatitis)	1.2001	0.0313768	152	25643
X090	TMEM243	Sexually transmitted infections (not HIV or hepatitis)	0.844362	0.0315041	152	25643
X090	SAA4	Sexually transmitted infections (not HIV or hepatitis)	1.19385	0.0315451	152	25643
X090	CDC27	Sexually transmitted infections (not HIV or hepatitis)	1.14122	0.0316431	152	25643
X090	C2orf43	Sexually transmitted infections (not HIV or hepatitis)	0.846889	0.0316535	152	25643
X090	BIRC7	Sexually transmitted infections (not HIV or hepatitis)	0.832657	0.0316666	152	25643
X090	TCEB1	Sexually transmitted infections (not HIV or hepatitis)	1.20231	0.0316726	152	25643
X090	PAN3	Sexually transmitted infections (not HIV or hepatitis)	0.838902	0.0316845	152	25643
X090	VPS28	Sexually transmitted infections (not HIV or hepatitis)	1.16198	0.0317403	152	25643
X090	VPS28	Sexually transmitted infections (not HIV or hepatitis)	1.16198	0.0317403	152	25643
X090	C1orf27	Sexually transmitted infections (not HIV or hepatitis)	0.841019	0.0317454	152	25643
X090	CCDC171	Sexually transmitted infections (not HIV or hepatitis)	0.837277	0.0317495	152	25643
X090	NIPAL4	Sexually transmitted infections (not HIV or hepatitis)	0.841649	0.0317562	152	25643
X090	STMND1	Sexually transmitted infections (not HIV or hepatitis)	0.833396	0.0318099	152	25643
X090	RPS5	Sexually transmitted infections (not HIV or hepatitis)	0.842683	0.0319023	152	25643
X090	POLR1A	Sexually transmitted infections (not HIV or hepatitis)	0.852124	0.0319255	152	25643
X090	NWD1	Sexually transmitted infections (not HIV or hepatitis)	0.842888	0.0319623	152	25643
X090	TSC1	Sexually transmitted infections (not HIV or hepatitis)	1.22444	0.0319697	152	25643
X090	ZNF66	Sexually transmitted infections (not HIV or hepatitis)	0.841174	0.0319769	152	25643
X090	SYT3	Sexually transmitted infections (not HIV or hepatitis)	0.825496	0.0319889	152	25643
X090	ISG20L2	Sexually transmitted infections (not HIV or hepatitis)	0.843773	0.032171	152	25643
X090	TCFL5	Sexually transmitted infections (not HIV or hepatitis)	0.847263	0.0322429	152	25643
X090	MXD1	Sexually transmitted infections (not HIV or hepatitis)	0.850594	0.032286	152	25643
X090	ABCG4	Sexually transmitted infections (not HIV or hepatitis)	0.838804	0.032293	152	25643
X090	FAM160A1	Sexually transmitted infections (not HIV or hepatitis)	1.1902	0.0322951	152	25643
X090	PTPN4	Sexually transmitted infections (not HIV or hepatitis)	0.829071	0.0323106	152	25643
X090	BMP8B	Sexually transmitted infections (not HIV or hepatitis)	1.18718	0.0323584	152	25643
X090	MDFIC	Sexually transmitted infections (not HIV or hepatitis)	0.848642	0.0323672	152	25643
X090	CNDP2	Sexually transmitted infections (not HIV or hepatitis)	1.20492	0.0323955	152	25643
X090	MEIOB	Sexually transmitted infections (not HIV or hepatitis)	1.18796	0.0324545	152	25643
X090	RLN1	Sexually transmitted infections (not HIV or hepatitis)	0.802715	0.0324639	152	25643
X090	DLX1	Sexually transmitted infections (not HIV or hepatitis)	1.20183	0.0324856	152	25643
X090	TMEM192	Sexually transmitted infections (not HIV or hepatitis)	0.853048	0.0325122	152	25643
X090	C7orf73	Sexually transmitted infections (not HIV or hepatitis)	1.21213	0.0325749	152	25643
X090	PRKCA	Sexually transmitted infections (not HIV or hepatitis)	1.18944	0.0325814	152	25643
X090	POFUT1	Sexually transmitted infections (not HIV or hepatitis)	1.19999	0.0326105	152	25643
X090	CEP290	Sexually transmitted infections (not HIV or hepatitis)	0.75694	0.0327458	152	25643
X090	MMP8	Sexually transmitted infections (not HIV or hepatitis)	0.842245	0.0328358	152	25643
X090	CDC42EP1	Sexually transmitted infections (not HIV or hepatitis)	1.18488	0.0328464	152	25643
X090	LRFN2	Sexually transmitted infections (not HIV or hepatitis)	0.828413	0.0328643	152	25643
X090	MRGBP	Sexually transmitted infections (not HIV or hepatitis)	0.851078	0.0329138	152	25643
X090	UHRF1BP1L	Sexually transmitted infections (not HIV or hepatitis)	0.839219	0.0330457	152	25643
X090	REG1B	Sexually transmitted infections (not HIV or hepatitis)	1.07826	0.033103	152	25643
X090	C1orf35	Sexually transmitted infections (not HIV or hepatitis)	0.86028	0.033126	152	25643
X090	SHH	Sexually transmitted infections (not HIV or hepatitis)	0.832418	0.0331719	152	25643
X090	PDS5B	Sexually transmitted infections (not HIV or hepatitis)	1.19567	0.0332306	152	25643
X090	RRNAD1	Sexually transmitted infections (not HIV or hepatitis)	1.18309	0.0332664	152	25643
X090	MAPRE1	Sexually transmitted infections (not HIV or hepatitis)	0.827965	0.0333861	152	25643
X090	CD79B	Sexually transmitted infections (not HIV or hepatitis)	0.836048	0.033501	152	25643
X090	KRBA1	Sexually transmitted infections (not HIV or hepatitis)	1.17809	0.0335534	152	25643
X090	C14orf39	Sexually transmitted infections (not HIV or hepatitis)	1.22225	0.0336265	152	25643
X090	TLR3	Sexually transmitted infections (not HIV or hepatitis)	1.18572	0.0336376	152	25643
X090	CD52	Sexually transmitted infections (not HIV or hepatitis)	0.852545	0.0337028	152	25643
X090	VPS16	Sexually transmitted infections (not HIV or hepatitis)	1.20621	0.0337183	152	25643
X090	KIAA1191	Sexually transmitted infections (not HIV or hepatitis)	1.1922	0.0337995	152	25643
X090	RAB33B	Sexually transmitted infections (not HIV or hepatitis)	1.19105	0.0338538	152	25643
X090	SLC39A3	Sexually transmitted infections (not HIV or hepatitis)	0.831775	0.0338733	152	25643
X090	TNN	Sexually transmitted infections (not HIV or hepatitis)	1.19566	0.0338886	152	25643
X090	UBR7	Sexually transmitted infections (not HIV or hepatitis)	0.844532	0.0338972	152	25643
X090	RAB30	Sexually transmitted infections (not HIV or hepatitis)	1.19344	0.0339532	152	25643
X090	ELAVL2	Sexually transmitted infections (not HIV or hepatitis)	0.835753	0.0339934	152	25643
X090	ANKK1	Sexually transmitted infections (not HIV or hepatitis)	0.832064	0.0340713	152	25643
X090	SNTG1	Sexually transmitted infections (not HIV or hepatitis)	1.21992	0.0340975	152	25643
X090	SLCO1B3	Sexually transmitted infections (not HIV or hepatitis)	1.19224	0.034099	152	25643
X090	TRIM41	Sexually transmitted infections (not HIV or hepatitis)	0.855793	0.0342945	152	25643
X090	PSG4	Sexually transmitted infections (not HIV or hepatitis)	1.1823	0.0343002	152	25643
X090	FGF10	Sexually transmitted infections (not HIV or hepatitis)	0.860413	0.0343168	152	25643
X090	ANO9	Sexually transmitted infections (not HIV or hepatitis)	1.18323	0.0343673	152	25643
X090	SLC2A9	Sexually transmitted infections (not HIV or hepatitis)	0.841055	0.0344318	152	25643
X090	UBXN6	Sexually transmitted infections (not HIV or hepatitis)	0.850106	0.0345712	152	25643
X090	DMKN	Sexually transmitted infections (not HIV or hepatitis)	1.19707	0.0345932	152	25643
X090	SEPP1	Sexually transmitted infections (not HIV or hepatitis)	0.842658	0.0346973	152	25643
X090	MOCS2	Sexually transmitted infections (not HIV or hepatitis)	0.839426	0.0347046	152	25643
X090	MAGI1	Sexually transmitted infections (not HIV or hepatitis)	0.844496	0.0347429	152	25643
X090	ROBO4	Sexually transmitted infections (not HIV or hepatitis)	1.17382	0.034769	152	25643
X090	IL20	Sexually transmitted infections (not HIV or hepatitis)	1.17134	0.0348921	152	25643
X090	PIBF1	Sexually transmitted infections (not HIV or hepatitis)	0.847358	0.0349096	152	25643
X090	RELL2	Sexually transmitted infections (not HIV or hepatitis)	0.856144	0.0349686	152	25643
X090	ARHGEF25	Sexually transmitted infections (not HIV or hepatitis)	0.839159	0.03511	152	25643
X090	EIF2AK1	Sexually transmitted infections (not HIV or hepatitis)	1.19569	0.0352198	152	25643
X090	HOXC5	Sexually transmitted infections (not HIV or hepatitis)	0.841197	0.0352681	152	25643
X090	REEP2	Sexually transmitted infections (not HIV or hepatitis)	0.838469	0.0353156	152	25643
X090	PGP	Sexually transmitted infections (not HIV or hepatitis)	0.84775	0.0353479	152	25643
X090	2019-03-01	Sexually transmitted infections (not HIV or hepatitis)	0.845127	0.0353851	152	25643
X090	MKL2	Sexually transmitted infections (not HIV or hepatitis)	0.839379	0.0355545	152	25643
X090	MIIP	Sexually transmitted infections (not HIV or hepatitis)	1.2014	0.0356273	152	25643
X090	GM2A	Sexually transmitted infections (not HIV or hepatitis)	0.832153	0.0356363	152	25643
X090	JMJD6	Sexually transmitted infections (not HIV or hepatitis)	1.18073	0.0356707	152	25643
X090	FHOD1	Sexually transmitted infections (not HIV or hepatitis)	0.838423	0.0356903	152	25643
X090	FREM2	Sexually transmitted infections (not HIV or hepatitis)	1.19027	0.0357757	152	25643
X090	EIF4A3	Sexually transmitted infections (not HIV or hepatitis)	1.17485	0.035799	152	25643
X090	TEX29	Sexually transmitted infections (not HIV or hepatitis)	1.17567	0.035809	152	25643
X090	FASTKD1	Sexually transmitted infections (not HIV or hepatitis)	0.83031	0.0358105	152	25643
X090	PC	Sexually transmitted infections (not HIV or hepatitis)	0.861505	0.0358447	152	25643
X090	BATF3	Sexually transmitted infections (not HIV or hepatitis)	1.18001	0.0358473	152	25643
X090	CROT	Sexually transmitted infections (not HIV or hepatitis)	0.844067	0.0358809	152	25643
X090	NUPL2	Sexually transmitted infections (not HIV or hepatitis)	1.19459	0.0358917	152	25643
X090	LRP4	Sexually transmitted infections (not HIV or hepatitis)	0.841001	0.0358957	152	25643
X090	TLL2	Sexually transmitted infections (not HIV or hepatitis)	1.16997	0.0359228	152	25643
X090	PGM5	Sexually transmitted infections (not HIV or hepatitis)	1.18453	0.0359674	152	25643
X090	PGM5	Sexually transmitted infections (not HIV or hepatitis)	1.18453	0.0359674	152	25643
X090	TMEM87A	Sexually transmitted infections (not HIV or hepatitis)	1.18866	0.0361261	152	25643
X090	CASP7	Sexually transmitted infections (not HIV or hepatitis)	0.842329	0.0361794	152	25643
X090	C2orf76	Sexually transmitted infections (not HIV or hepatitis)	1.1827	0.0362021	152	25643
X090	ATP13A3	Sexually transmitted infections (not HIV or hepatitis)	1.20605	0.0362111	152	25643
X090	PTRH1	Sexually transmitted infections (not HIV or hepatitis)	1.18962	0.03627	152	25643
X090	MAN2A2	Sexually transmitted infections (not HIV or hepatitis)	1.19305	0.0362837	152	25643
X090	ZCCHC6	Sexually transmitted infections (not HIV or hepatitis)	1.18484	0.0362919	152	25643
X090	APOM	Sexually transmitted infections (not HIV or hepatitis)	0.845797	0.0363128	152	25643
X090	APOM	Sexually transmitted infections (not HIV or hepatitis)	0.845797	0.0363128	152	25643
X090	APOM	Sexually transmitted infections (not HIV or hepatitis)	0.845797	0.0363128	152	25643
X090	APOM	Sexually transmitted infections (not HIV or hepatitis)	0.845797	0.0363128	152	25643
X090	APOM	Sexually transmitted infections (not HIV or hepatitis)	0.845797	0.0363128	152	25643
X090	APOM	Sexually transmitted infections (not HIV or hepatitis)	0.845797	0.0363128	152	25643
X090	APOM	Sexually transmitted infections (not HIV or hepatitis)	0.845797	0.0363128	152	25643
X090	POLK	Sexually transmitted infections (not HIV or hepatitis)	1.17783	0.0364068	152	25643
X090	FGF22	Sexually transmitted infections (not HIV or hepatitis)	0.847438	0.0364318	152	25643
X090	RWDD2B	Sexually transmitted infections (not HIV or hepatitis)	0.831225	0.0364497	152	25643
X090	ZGPAT	Sexually transmitted infections (not HIV or hepatitis)	1.18403	0.036452	152	25643
X090	FAM65C	Sexually transmitted infections (not HIV or hepatitis)	1.18781	0.0365308	152	25643
X090	KIF21B	Sexually transmitted infections (not HIV or hepatitis)	1.09749	0.0365686	152	25643
X090	NUP205	Sexually transmitted infections (not HIV or hepatitis)	0.848835	0.0367483	152	25643
X090	MRPS5	Sexually transmitted infections (not HIV or hepatitis)	0.838718	0.0368156	152	25643
X090	RPUSD3	Sexually transmitted infections (not HIV or hepatitis)	1.23946	0.0368334	152	25643
X090	DCAF8	Sexually transmitted infections (not HIV or hepatitis)	0.854702	0.0368904	152	25643
X090	DCAF8	Sexually transmitted infections (not HIV or hepatitis)	0.854702	0.0368904	152	25643
X090	HYKK	Sexually transmitted infections (not HIV or hepatitis)	1.1867	0.0370083	152	25643
X090	OPN3	Sexually transmitted infections (not HIV or hepatitis)	1.19625	0.0370417	152	25643
X090	SLC28A3	Sexually transmitted infections (not HIV or hepatitis)	0.854276	0.0370418	152	25643
X090	RIN2	Sexually transmitted infections (not HIV or hepatitis)	0.832909	0.0371326	152	25643
X090	MISP	Sexually transmitted infections (not HIV or hepatitis)	1.19086	0.0372183	152	25643
X090	TMEM234	Sexually transmitted infections (not HIV or hepatitis)	0.845824	0.0372896	152	25643
X090	ANKRD23	Sexually transmitted infections (not HIV or hepatitis)	1.23833	0.0372935	152	25643
X090	ADAM17	Sexually transmitted infections (not HIV or hepatitis)	0.839012	0.0373543	152	25643
X090	TESPA1	Sexually transmitted infections (not HIV or hepatitis)	0.842555	0.0373629	152	25643
X090	UTS2R	Sexually transmitted infections (not HIV or hepatitis)	0.842629	0.0373675	152	25643
X090	PLEKHH2	Sexually transmitted infections (not HIV or hepatitis)	1.1978	0.0373685	152	25643
X090	NIPAL2	Sexually transmitted infections (not HIV or hepatitis)	0.855375	0.0373885	152	25643
X090	SUSD3	Sexually transmitted infections (not HIV or hepatitis)	1.19482	0.0374025	152	25643
X090	SLC22A25	Sexually transmitted infections (not HIV or hepatitis)	1.19929	0.0374335	152	25643
X090	C12orf10	Sexually transmitted infections (not HIV or hepatitis)	0.841903	0.0374814	152	25643
X090	HSPG2	Sexually transmitted infections (not HIV or hepatitis)	0.793138	0.03755	152	25643
X090	NUDCD3	Sexually transmitted infections (not HIV or hepatitis)	0.828438	0.0375609	152	25643
X090	RPLP2	Sexually transmitted infections (not HIV or hepatitis)	0.85094	0.0376253	152	25643
X090	EVA1B	Sexually transmitted infections (not HIV or hepatitis)	0.846076	0.0376413	152	25643
X090	MAT1A	Sexually transmitted infections (not HIV or hepatitis)	1.2016	0.0376713	152	25643
X090	ZNF425	Sexually transmitted infections (not HIV or hepatitis)	0.856827	0.0377074	152	25643
X090	RNF25	Sexually transmitted infections (not HIV or hepatitis)	0.841954	0.0378138	152	25643
X090	SLC31A2	Sexually transmitted infections (not HIV or hepatitis)	1.1863	0.0380149	152	25643
X090	ACOT8	Sexually transmitted infections (not HIV or hepatitis)	1.18571	0.0380304	152	25643
X090	CSNK2A3	Sexually transmitted infections (not HIV or hepatitis)	0.839348	0.0380573	152	25643
X090	MKRN2	Sexually transmitted infections (not HIV or hepatitis)	0.819631	0.0381072	152	25643
X090	EXOC4	Sexually transmitted infections (not HIV or hepatitis)	1.21757	0.0381101	152	25643
X090	ZDHHC19	Sexually transmitted infections (not HIV or hepatitis)	0.840486	0.0381203	152	25643
X090	SYNC	Sexually transmitted infections (not HIV or hepatitis)	0.874981	0.0381253	152	25643
X090	NUP35	Sexually transmitted infections (not HIV or hepatitis)	0.853725	0.0382224	152	25643
X090	SLAMF9	Sexually transmitted infections (not HIV or hepatitis)	1.20585	0.0382327	152	25643
X090	NINJ1	Sexually transmitted infections (not HIV or hepatitis)	0.849498	0.0382931	152	25643
X090	PLEK	Sexually transmitted infections (not HIV or hepatitis)	1.17555	0.0383012	152	25643
X090	ANXA10	Sexually transmitted infections (not HIV or hepatitis)	1.18304	0.0387141	152	25643
X090	TCF21	Sexually transmitted infections (not HIV or hepatitis)	0.847165	0.0387276	152	25643
X090	DDX5	Sexually transmitted infections (not HIV or hepatitis)	0.852078	0.0387318	152	25643
X090	DDX5	Sexually transmitted infections (not HIV or hepatitis)	0.852078	0.0387318	152	25643
X090	DDX18	Sexually transmitted infections (not HIV or hepatitis)	0.825556	0.0388056	152	25643
X090	ST3GAL3	Sexually transmitted infections (not HIV or hepatitis)	0.861541	0.0388099	152	25643
X090	DBNDD2	Sexually transmitted infections (not HIV or hepatitis)	0.820678	0.0388502	152	25643
X090	GPR75	Sexually transmitted infections (not HIV or hepatitis)	1.19266	0.038877	152	25643
X090	C18orf8	Sexually transmitted infections (not HIV or hepatitis)	0.847123	0.0389633	152	25643
X090	MAN1A2	Sexually transmitted infections (not HIV or hepatitis)	1.18695	0.038965	152	25643
X090	ZNF322	Sexually transmitted infections (not HIV or hepatitis)	1.18057	0.0389729	152	25643
X090	ZNF322	Sexually transmitted infections (not HIV or hepatitis)	1.18057	0.0389729	152	25643
X090	GLO1	Sexually transmitted infections (not HIV or hepatitis)	1.19781	0.0389749	152	25643
X090	ANGPTL6	Sexually transmitted infections (not HIV or hepatitis)	0.832053	0.0389861	152	25643
X090	SPATC1L	Sexually transmitted infections (not HIV or hepatitis)	1.19717	0.0389906	152	25643
X090	RANBP3L	Sexually transmitted infections (not HIV or hepatitis)	0.847158	0.0390017	152	25643
X090	HARBI1	Sexually transmitted infections (not HIV or hepatitis)	1.16651	0.039048	152	25643
X090	DROSHA	Sexually transmitted infections (not HIV or hepatitis)	1.17675	0.0390943	152	25643
X090	GAS1	Sexually transmitted infections (not HIV or hepatitis)	1.18325	0.0391654	152	25643
X090	CCDC62	Sexually transmitted infections (not HIV or hepatitis)	1.22451	0.0392073	152	25643
X090	2019-03-01	Sexually transmitted infections (not HIV or hepatitis)	1.18018	0.0392788	152	25643
X090	DNPH1	Sexually transmitted infections (not HIV or hepatitis)	0.861795	0.0393126	152	25643
X090	HEATR3	Sexually transmitted infections (not HIV or hepatitis)	0.851558	0.0393931	152	25643
X090	PPP6R1	Sexually transmitted infections (not HIV or hepatitis)	1.20834	0.0394568	152	25643
X090	NCOR1	Sexually transmitted infections (not HIV or hepatitis)	0.841454	0.0396596	152	25643
X090	FAM57A	Sexually transmitted infections (not HIV or hepatitis)	1.1778	0.0396689	152	25643
X090	MRFAP1L1	Sexually transmitted infections (not HIV or hepatitis)	1.17509	0.0396808	152	25643
X090	VWC2L	Sexually transmitted infections (not HIV or hepatitis)	1.19338	0.0396818	152	25643
X090	TMEM210	Sexually transmitted infections (not HIV or hepatitis)	1.16665	0.0397881	152	25643
X090	ACSF2	Sexually transmitted infections (not HIV or hepatitis)	1.17077	0.0398203	152	25643
X090	WDR52	Sexually transmitted infections (not HIV or hepatitis)	1.19691	0.0400003	152	25643
X090	PGBD5	Sexually transmitted infections (not HIV or hepatitis)	0.86074	0.040009	152	25643
X090	INPP5D	Sexually transmitted infections (not HIV or hepatitis)	0.845068	0.0400735	152	25643
X090	BCAS2	Sexually transmitted infections (not HIV or hepatitis)	0.846661	0.0400931	152	25643
X090	PET100	Sexually transmitted infections (not HIV or hepatitis)	0.848405	0.0402613	152	25643
X090	PCMTD1	Sexually transmitted infections (not HIV or hepatitis)	1.2021	0.0403019	152	25643
X090	ZNF736	Sexually transmitted infections (not HIV or hepatitis)	1.18588	0.0403307	152	25643
X090	SYDE1	Sexually transmitted infections (not HIV or hepatitis)	0.836576	0.0404156	152	25643
X090	HRCT1	Sexually transmitted infections (not HIV or hepatitis)	0.849351	0.0404191	152	25643
X090	ZNF487	Sexually transmitted infections (not HIV or hepatitis)	1.18134	0.0404756	152	25643
X090	RPL13A	Sexually transmitted infections (not HIV or hepatitis)	0.841749	0.0405229	152	25643
X090	SGPP1	Sexually transmitted infections (not HIV or hepatitis)	1.19082	0.0405652	152	25643
X090	CTSK	Sexually transmitted infections (not HIV or hepatitis)	0.846749	0.0407081	152	25643
X090	ACAA2	Sexually transmitted infections (not HIV or hepatitis)	1.16882	0.0407477	152	25643
X090	FAT4	Sexually transmitted infections (not HIV or hepatitis)	0.836312	0.04075	152	25643
X090	TMEM215	Sexually transmitted infections (not HIV or hepatitis)	1.17995	0.0408645	152	25643
X090	CCDC155	Sexually transmitted infections (not HIV or hepatitis)	0.84946	0.0409061	152	25643
X090	SLC9C2	Sexually transmitted infections (not HIV or hepatitis)	0.824751	0.0410183	152	25643
X090	LTA4H	Sexually transmitted infections (not HIV or hepatitis)	1.1704	0.0410461	152	25643
X090	MGAT2	Sexually transmitted infections (not HIV or hepatitis)	1.18365	0.0411348	152	25643
X090	ERLIN1	Sexually transmitted infections (not HIV or hepatitis)	0.851696	0.0411618	152	25643
X090	PPM1H	Sexually transmitted infections (not HIV or hepatitis)	0.847992	0.041162	152	25643
X090	LAMTOR3	Sexually transmitted infections (not HIV or hepatitis)	0.855759	0.0411876	152	25643
X090	WFS1	Sexually transmitted infections (not HIV or hepatitis)	0.848226	0.041203	152	25643
X090	NACC2	Sexually transmitted infections (not HIV or hepatitis)	0.833521	0.0413069	152	25643
X090	TOLLIP	Sexually transmitted infections (not HIV or hepatitis)	1.1709	0.0413961	152	25643
X090	CASC4	Sexually transmitted infections (not HIV or hepatitis)	0.879584	0.0415605	152	25643
X090	ZNF155	Sexually transmitted infections (not HIV or hepatitis)	0.857804	0.04158	152	25643
X090	TM4SF19	Sexually transmitted infections (not HIV or hepatitis)	1.17361	0.0416445	152	25643
X090	TM4SF19	Sexually transmitted infections (not HIV or hepatitis)	1.17361	0.0416445	152	25643
X090	CLN8	Sexually transmitted infections (not HIV or hepatitis)	0.853296	0.0417038	152	25643
X090	ACVR2B	Sexually transmitted infections (not HIV or hepatitis)	0.848096	0.0417242	152	25643
X090	PANX2	Sexually transmitted infections (not HIV or hepatitis)	1.18065	0.0417298	152	25643
X090	FAM131C	Sexually transmitted infections (not HIV or hepatitis)	1.17554	0.0417759	152	25643
X090	C1GALT1	Sexually transmitted infections (not HIV or hepatitis)	0.836864	0.041831	152	25643
X090	INSL3	Sexually transmitted infections (not HIV or hepatitis)	0.848794	0.0418418	152	25643
X090	PEG10	Sexually transmitted infections (not HIV or hepatitis)	0.852876	0.041865	152	25643
X090	FAM32A	Sexually transmitted infections (not HIV or hepatitis)	0.866031	0.0419784	152	25643
X090	BUD31	Sexually transmitted infections (not HIV or hepatitis)	0.815224	0.0420129	152	25643
X090	ELMOD1	Sexually transmitted infections (not HIV or hepatitis)	0.847197	0.0420768	152	25643
X090	SPIN1	Sexually transmitted infections (not HIV or hepatitis)	1.23319	0.0421	152	25643
X090	TTC4	Sexually transmitted infections (not HIV or hepatitis)	1.18243	0.0422574	152	25643
X090	PPT2	Sexually transmitted infections (not HIV or hepatitis)	0.85756	0.0422725	152	25643
X090	PPT2	Sexually transmitted infections (not HIV or hepatitis)	0.85756	0.0422725	152	25643
X090	PPT2	Sexually transmitted infections (not HIV or hepatitis)	0.85756	0.0422725	152	25643
X090	PPT2	Sexually transmitted infections (not HIV or hepatitis)	0.85756	0.0422725	152	25643
X090	PPT2	Sexually transmitted infections (not HIV or hepatitis)	0.85756	0.0422725	152	25643
X090	PPT2	Sexually transmitted infections (not HIV or hepatitis)	0.85756	0.0422725	152	25643
X090	PPT2	Sexually transmitted infections (not HIV or hepatitis)	0.85756	0.0422725	152	25643
X090	PPT2	Sexually transmitted infections (not HIV or hepatitis)	0.85756	0.0422725	152	25643
X090	GEMIN5	Sexually transmitted infections (not HIV or hepatitis)	0.849475	0.042295	152	25643
X090	BST2	Sexually transmitted infections (not HIV or hepatitis)	1.20104	0.0423522	152	25643
X090	RAET1G	Sexually transmitted infections (not HIV or hepatitis)	0.84238	0.0423758	152	25643
X090	SLC25A2	Sexually transmitted infections (not HIV or hepatitis)	0.853061	0.0424055	152	25643
X090	SLC25A2	Sexually transmitted infections (not HIV or hepatitis)	0.853061	0.0424055	152	25643
X090	RQCD1	Sexually transmitted infections (not HIV or hepatitis)	0.827158	0.0424074	152	25643
X090	COL6A2	Sexually transmitted infections (not HIV or hepatitis)	1.16534	0.0425082	152	25643
X090	EXOSC6	Sexually transmitted infections (not HIV or hepatitis)	0.846766	0.042523	152	25643
X090	CD96	Sexually transmitted infections (not HIV or hepatitis)	1.15574	0.0425761	152	25643
X090	AP1M1	Sexually transmitted infections (not HIV or hepatitis)	0.854273	0.0425798	152	25643
X090	FKBP11	Sexually transmitted infections (not HIV or hepatitis)	0.851781	0.0427136	152	25643
X090	HOXD3	Sexually transmitted infections (not HIV or hepatitis)	0.852774	0.0427623	152	25643
X090	PAPSS2	Sexually transmitted infections (not HIV or hepatitis)	0.847841	0.0427685	152	25643
X090	AC005003.1	Sexually transmitted infections (not HIV or hepatitis)	0.855888	0.0428808	152	25643
X090	KPNA3	Sexually transmitted infections (not HIV or hepatitis)	0.847047	0.042934	152	25643
X090	TNFSF14	Sexually transmitted infections (not HIV or hepatitis)	0.852604	0.0429463	152	25643
X090	ZSCAN20	Sexually transmitted infections (not HIV or hepatitis)	1.17799	0.0430435	152	25643
X090	ARFGEF2	Sexually transmitted infections (not HIV or hepatitis)	1.18733	0.0431372	152	25643
X090	RPL12	Sexually transmitted infections (not HIV or hepatitis)	0.849281	0.0433242	152	25643
X090	RHOB	Sexually transmitted infections (not HIV or hepatitis)	0.849222	0.04336	152	25643
X090	SLC5A11	Sexually transmitted infections (not HIV or hepatitis)	1.16564	0.0434957	152	25643
X090	LURAP1L	Sexually transmitted infections (not HIV or hepatitis)	0.852614	0.0435309	152	25643
X090	ADAMTS14	Sexually transmitted infections (not HIV or hepatitis)	0.849033	0.043592	152	25643
X090	PLIN4	Sexually transmitted infections (not HIV or hepatitis)	0.87439	0.0437942	152	25643
X090	GPR158	Sexually transmitted infections (not HIV or hepatitis)	0.844771	0.0438248	152	25643
X090	LFNG	Sexually transmitted infections (not HIV or hepatitis)	0.85144	0.043844	152	25643
X090	ABHD6	Sexually transmitted infections (not HIV or hepatitis)	0.846277	0.0439774	152	25643
X090	NUGGC	Sexually transmitted infections (not HIV or hepatitis)	1.18153	0.0440036	152	25643
X090	WDPCP	Sexually transmitted infections (not HIV or hepatitis)	0.842806	0.0440051	152	25643
X090	ASAH2B	Sexually transmitted infections (not HIV or hepatitis)	0.835233	0.0441222	152	25643
X090	SLC22A14	Sexually transmitted infections (not HIV or hepatitis)	1.17206	0.0441661	152	25643
X090	RCSD1	Sexually transmitted infections (not HIV or hepatitis)	0.84987	0.0444699	152	25643
X090	FABP3	Sexually transmitted infections (not HIV or hepatitis)	1.18242	0.0445073	152	25643
X090	QSOX2	Sexually transmitted infections (not HIV or hepatitis)	1.1739	0.0445163	152	25643
X090	QSOX2	Sexually transmitted infections (not HIV or hepatitis)	1.1739	0.0445163	152	25643
X090	SERPINE2	Sexually transmitted infections (not HIV or hepatitis)	1.18078	0.0445246	152	25643
X090	SLC26A11	Sexually transmitted infections (not HIV or hepatitis)	0.852094	0.0445418	152	25643
X090	ECHS1	Sexually transmitted infections (not HIV or hepatitis)	1.1601	0.0445584	152	25643
X090	XRRA1	Sexually transmitted infections (not HIV or hepatitis)	0.839654	0.044695	152	25643
X090	CREB3L2	Sexually transmitted infections (not HIV or hepatitis)	1.179	0.0447226	152	25643
X090	MRC1	Sexually transmitted infections (not HIV or hepatitis)	1.17086	0.0448135	152	25643
X090	MRC1	Sexually transmitted infections (not HIV or hepatitis)	1.17086	0.0448135	152	25643
X090	BCAN	Sexually transmitted infections (not HIV or hepatitis)	0.853942	0.0448643	152	25643
X090	RASGRP3	Sexually transmitted infections (not HIV or hepatitis)	1.15675	0.0449152	152	25643
X090	RPH3AL	Sexually transmitted infections (not HIV or hepatitis)	1.17091	0.0451059	152	25643
X090	RPH3AL	Sexually transmitted infections (not HIV or hepatitis)	1.17091	0.0451059	152	25643
X090	RPH3AL	Sexually transmitted infections (not HIV or hepatitis)	1.17091	0.0451059	152	25643
X090	ERI3	Sexually transmitted infections (not HIV or hepatitis)	0.832548	0.0451291	152	25643
X090	SLC22A17	Sexually transmitted infections (not HIV or hepatitis)	1.16612	0.0451865	152	25643
X090	SNAPC1	Sexually transmitted infections (not HIV or hepatitis)	0.86302	0.0451909	152	25643
X090	ARL4A	Sexually transmitted infections (not HIV or hepatitis)	0.850203	0.0452663	152	25643
X090	CNNM1	Sexually transmitted infections (not HIV or hepatitis)	1.16087	0.0452905	152	25643
X090	SCAI	Sexually transmitted infections (not HIV or hepatitis)	0.849435	0.0452941	152	25643
X090	PLD5	Sexually transmitted infections (not HIV or hepatitis)	0.860327	0.0453299	152	25643
X090	EN2	Sexually transmitted infections (not HIV or hepatitis)	1.19869	0.0453565	152	25643
X090	AC116407.2	Sexually transmitted infections (not HIV or hepatitis)	0.859779	0.0453635	152	25643
X090	CAPN10	Sexually transmitted infections (not HIV or hepatitis)	1.18474	0.0453641	152	25643
X090	TIMD4	Sexually transmitted infections (not HIV or hepatitis)	1.16557	0.0454486	152	25643
X090	GSDMD	Sexually transmitted infections (not HIV or hepatitis)	0.858848	0.0454901	152	25643
X090	BEST4	Sexually transmitted infections (not HIV or hepatitis)	0.864928	0.0455275	152	25643
X090	PSMD5	Sexually transmitted infections (not HIV or hepatitis)	1.1738	0.0455554	152	25643
X090	SPNS3	Sexually transmitted infections (not HIV or hepatitis)	1.17351	0.0455567	152	25643
X090	USP14	Sexually transmitted infections (not HIV or hepatitis)	1.16953	0.0455667	152	25643
X090	ABCB8	Sexually transmitted infections (not HIV or hepatitis)	1.18678	0.0455744	152	25643
X090	EIF3D	Sexually transmitted infections (not HIV or hepatitis)	0.832893	0.0455968	152	25643
X090	ZNF596	Sexually transmitted infections (not HIV or hepatitis)	0.852331	0.0457987	152	25643
X090	HESX1	Sexually transmitted infections (not HIV or hepatitis)	1.19201	0.0458043	152	25643
X090	SLC25A35	Sexually transmitted infections (not HIV or hepatitis)	0.851089	0.0458593	152	25643
X090	ANPEP	Sexually transmitted infections (not HIV or hepatitis)	0.850762	0.045888	152	25643
X090	RET	Sexually transmitted infections (not HIV or hepatitis)	0.855106	0.0458887	152	25643
X090	NKAIN4	Sexually transmitted infections (not HIV or hepatitis)	0.844055	0.0459514	152	25643
X090	CDCA8	Sexually transmitted infections (not HIV or hepatitis)	1.16948	0.0459757	152	25643
X090	PI4KA	Sexually transmitted infections (not HIV or hepatitis)	0.848486	0.0460099	152	25643
X090	NLRC5	Sexually transmitted infections (not HIV or hepatitis)	0.849832	0.0460101	152	25643
X090	UBE2E2	Sexually transmitted infections (not HIV or hepatitis)	0.851538	0.046064	152	25643
X090	GSKIP	Sexually transmitted infections (not HIV or hepatitis)	1.17522	0.0462228	152	25643
X090	TSNARE1	Sexually transmitted infections (not HIV or hepatitis)	1.16751	0.0463686	152	25643
X090	HSPB9	Sexually transmitted infections (not HIV or hepatitis)	1.16998	0.0464052	152	25643
X090	HSPB9	Sexually transmitted infections (not HIV or hepatitis)	1.16998	0.0464052	152	25643
X090	VEGFC	Sexually transmitted infections (not HIV or hepatitis)	0.848335	0.0464549	152	25643
X090	CCL2	Sexually transmitted infections (not HIV or hepatitis)	0.840252	0.0464839	152	25643
X090	BTN3A3	Sexually transmitted infections (not HIV or hepatitis)	0.859467	0.0465942	152	25643
X090	CPA2	Sexually transmitted infections (not HIV or hepatitis)	1.16817	0.0467299	152	25643
X090	DIAPH1	Sexually transmitted infections (not HIV or hepatitis)	0.840546	0.0467607	152	25643
X090	BSG	Sexually transmitted infections (not HIV or hepatitis)	1.17443	0.0468091	152	25643
X090	VSIG8	Sexually transmitted infections (not HIV or hepatitis)	0.846698	0.0469661	152	25643
X090	GTF2F2	Sexually transmitted infections (not HIV or hepatitis)	1.15676	0.0470234	152	25643
X090	SMUG1	Sexually transmitted infections (not HIV or hepatitis)	1.17519	0.0470931	152	25643
X090	NUTM2G	Sexually transmitted infections (not HIV or hepatitis)	0.824148	0.0471032	152	25643
X090	UNK	Sexually transmitted infections (not HIV or hepatitis)	0.857569	0.0471486	152	25643
X090	AJAP1	Sexually transmitted infections (not HIV or hepatitis)	1.17388	0.0471519	152	25643
X090	WNT16	Sexually transmitted infections (not HIV or hepatitis)	1.19783	0.0471807	152	25643
X090	SYPL1	Sexually transmitted infections (not HIV or hepatitis)	1.2005	0.0472089	152	25643
X090	THSD4	Sexually transmitted infections (not HIV or hepatitis)	0.846061	0.0472205	152	25643
X090	ST6GALNAC4	Sexually transmitted infections (not HIV or hepatitis)	1.19027	0.047247	152	25643
X090	VSNL1	Sexually transmitted infections (not HIV or hepatitis)	1.17493	0.0473576	152	25643
X090	SRGAP3	Sexually transmitted infections (not HIV or hepatitis)	0.843747	0.0473657	152	25643
X090	KCNA7	Sexually transmitted infections (not HIV or hepatitis)	1.16843	0.0473903	152	25643
X090	SERPINA4	Sexually transmitted infections (not HIV or hepatitis)	1.1742	0.0474001	152	25643
X090	FAM111A	Sexually transmitted infections (not HIV or hepatitis)	1.1604	0.0476145	152	25643
X090	CA6	Sexually transmitted infections (not HIV or hepatitis)	0.86452	0.0476348	152	25643
X090	BRAT1	Sexually transmitted infections (not HIV or hepatitis)	0.855565	0.0477915	152	25643
X090	PRKCDBP	Sexually transmitted infections (not HIV or hepatitis)	1.15287	0.0478271	152	25643
X090	ABLIM3	Sexually transmitted infections (not HIV or hepatitis)	0.85541	0.0478282	152	25643
X090	LRRIQ3	Sexually transmitted infections (not HIV or hepatitis)	1.17652	0.0479234	152	25643
X090	CASP5	Sexually transmitted infections (not HIV or hepatitis)	0.853222	0.0480183	152	25643
X090	FBN3	Sexually transmitted infections (not HIV or hepatitis)	0.846282	0.0480413	152	25643
X090	HSD17B13	Sexually transmitted infections (not HIV or hepatitis)	0.833959	0.0480528	152	25643
X090	HERPUD1	Sexually transmitted infections (not HIV or hepatitis)	0.853879	0.0480611	152	25643
X090	GDF6	Sexually transmitted infections (not HIV or hepatitis)	1.18075	0.0481438	152	25643
X090	ALDH2	Sexually transmitted infections (not HIV or hepatitis)	0.863402	0.0481475	152	25643
X090	EIF2B3	Sexually transmitted infections (not HIV or hepatitis)	1.16881	0.0481598	152	25643
X090	CSNK1G1	Sexually transmitted infections (not HIV or hepatitis)	1.16457	0.0481789	152	25643
X090	CHRND	Sexually transmitted infections (not HIV or hepatitis)	1.19142	0.0481994	152	25643
X090	DNAJC28	Sexually transmitted infections (not HIV or hepatitis)	0.867374	0.0482186	152	25643
X090	DNAJC28	Sexually transmitted infections (not HIV or hepatitis)	0.867374	0.0482186	152	25643
X090	NCF4	Sexually transmitted infections (not HIV or hepatitis)	1.18571	0.0482682	152	25643
X090	PTH2R	Sexually transmitted infections (not HIV or hepatitis)	1.18261	0.0482797	152	25643
X090	NUDCD1	Sexually transmitted infections (not HIV or hepatitis)	1.16229	0.0483225	152	25643
X090	LCE5A	Sexually transmitted infections (not HIV or hepatitis)	0.848608	0.0483394	152	25643
X090	BRK1	Sexually transmitted infections (not HIV or hepatitis)	0.866133	0.0485081	152	25643
X090	ALG12	Sexually transmitted infections (not HIV or hepatitis)	0.836529	0.0485257	152	25643
X090	FAM208A	Sexually transmitted infections (not HIV or hepatitis)	1.18673	0.0485598	152	25643
X090	CDH4	Sexually transmitted infections (not HIV or hepatitis)	1.17371	0.0487274	152	25643
X090	ATP8A1	Sexually transmitted infections (not HIV or hepatitis)	1.16456	0.0487728	152	25643
X090	PTPN18	Sexually transmitted infections (not HIV or hepatitis)	1.18976	0.0488048	152	25643
X090	C17orf103	Sexually transmitted infections (not HIV or hepatitis)	0.856392	0.0488088	152	25643
X090	C1QTNF3	Sexually transmitted infections (not HIV or hepatitis)	0.854487	0.0489018	152	25643
X090	PLCB2	Sexually transmitted infections (not HIV or hepatitis)	0.850015	0.0489021	152	25643
X090	CCDC90B	Sexually transmitted infections (not HIV or hepatitis)	1.17756	0.0489081	152	25643
X090	KCTD16	Sexually transmitted infections (not HIV or hepatitis)	1.16287	0.0490659	152	25643
X090	PACSIN2	Sexually transmitted infections (not HIV or hepatitis)	1.17235	0.0491487	152	25643
X090	STK39	Sexually transmitted infections (not HIV or hepatitis)	1.19972	0.0492469	152	25643
X090	ZNF324	Sexually transmitted infections (not HIV or hepatitis)	0.842571	0.0493019	152	25643
X090	POLR3H	Sexually transmitted infections (not HIV or hepatitis)	0.849108	0.0493131	152	25643
X090	TREML4	Sexually transmitted infections (not HIV or hepatitis)	0.839564	0.0493329	152	25643
X090	GJC3	Sexually transmitted infections (not HIV or hepatitis)	1.17875	0.0493679	152	25643
X090	HS3ST3B1	Sexually transmitted infections (not HIV or hepatitis)	0.853211	0.0493819	152	25643
X090	KIF7	Sexually transmitted infections (not HIV or hepatitis)	1.1714	0.0493948	152	25643
X090	POPDC2	Sexually transmitted infections (not HIV or hepatitis)	0.85069	0.0494166	152	25643
X090	ZNF396	Sexually transmitted infections (not HIV or hepatitis)	0.857037	0.0494548	152	25643
X090	RBL1	Sexually transmitted infections (not HIV or hepatitis)	1.15685	0.0494621	152	25643
X090	RBL1	Sexually transmitted infections (not HIV or hepatitis)	1.15685	0.0494621	152	25643
X090	FHL3	Sexually transmitted infections (not HIV or hepatitis)	1.17276	0.0495757	152	25643
X090	TEN1	Sexually transmitted infections (not HIV or hepatitis)	0.859505	0.0497011	152	25643
X090	GPR85	Sexually transmitted infections (not HIV or hepatitis)	1.15646	0.0497394	152	25643
X090	AASDH	Sexually transmitted infections (not HIV or hepatitis)	1.17391	0.0498257	152	25643
X090	KDM5A	Sexually transmitted infections (not HIV or hepatitis)	1.17996	0.0498451	152	25643
X090	S100A7A	Sexually transmitted infections (not HIV or hepatitis)	0.864803	0.049854	152	25643
X090	ZNF587	Sexually transmitted infections (not HIV or hepatitis)	0.843076	0.0499404	152	25643
X090	IL15	Sexually transmitted infections (not HIV or hepatitis)	1.17651	0.0499813	152	25643

### Sheet: PheCode_090_African
phecode	gene	trait	OR.per.1sd(AFR)	p-val(AFR)	no. cases(AFR)	no. controls(AFR)
X090	CCDC146	Sexually transmitted infections (not HIV or hepatitis)	1.51304	2.10803e-05	112	4316
X090	LRRC20	Sexually transmitted infections (not HIV or hepatitis)	1.45821	0.000145342	112	4316
X090	RNF214	Sexually transmitted infections (not HIV or hepatitis)	0.716936	0.00017565	112	4316
X090	ZNF329	Sexually transmitted infections (not HIV or hepatitis)	1.42996	0.000228584	112	4316
X090	ZNF891	Sexually transmitted infections (not HIV or hepatitis)	0.742498	0.000286288	112	4316
X090	BBS7	Sexually transmitted infections (not HIV or hepatitis)	1.38767	0.000478818	112	4316
X090	EPB41L3	Sexually transmitted infections (not HIV or hepatitis)	0.695143	0.000508631	112	4316
X090	C2CD4C	Sexually transmitted infections (not HIV or hepatitis)	1.4265	0.000599801	112	4316
X090	SLC31A1	Sexually transmitted infections (not HIV or hepatitis)	0.762	0.000641088	112	4316
X090	BBOX1	Sexually transmitted infections (not HIV or hepatitis)	1.37452	0.000783414	112	4316
X090	POLR2E	Sexually transmitted infections (not HIV or hepatitis)	0.699278	0.000799029	112	4316
X090	C11orf89	Sexually transmitted infections (not HIV or hepatitis)	1.34953	0.000821344	112	4316
X090	MRPS35	Sexually transmitted infections (not HIV or hepatitis)	0.734747	0.000838953	112	4316
X090	AMN1	Sexually transmitted infections (not HIV or hepatitis)	0.70712	0.000896766	112	4316
X090	MYO15A	Sexually transmitted infections (not HIV or hepatitis)	0.681352	0.000942076	112	4316
X090	UBXN2A	Sexually transmitted infections (not HIV or hepatitis)	1.37495	0.000958705	112	4316
X090	EPN2	Sexually transmitted infections (not HIV or hepatitis)	1.45346	0.000962781	112	4316
X090	NUDT18	Sexually transmitted infections (not HIV or hepatitis)	1.37933	0.00102111	112	4316
X090	PALLD	Sexually transmitted infections (not HIV or hepatitis)	1.38831	0.0010658	112	4316
X090	SMPD3	Sexually transmitted infections (not HIV or hepatitis)	1.37016	0.00110488	112	4316
X090	FAM83F	Sexually transmitted infections (not HIV or hepatitis)	0.744551	0.00111213	112	4316
X090	C7orf73	Sexually transmitted infections (not HIV or hepatitis)	0.749586	0.00124395	112	4316
X090	RAB17	Sexually transmitted infections (not HIV or hepatitis)	1.34642	0.00128064	112	4316
X090	RAD51	Sexually transmitted infections (not HIV or hepatitis)	0.74396	0.00129136	112	4316
X090	GAPDHS	Sexually transmitted infections (not HIV or hepatitis)	1.3398	0.00133045	112	4316
X090	EBNA1BP2	Sexually transmitted infections (not HIV or hepatitis)	0.733528	0.00133225	112	4316
X090	C11orf35	Sexually transmitted infections (not HIV or hepatitis)	1.34219	0.00156767	112	4316
X090	MUC22	Sexually transmitted infections (not HIV or hepatitis)	1.42718	0.00156769	112	4316
X090	PITRM1	Sexually transmitted infections (not HIV or hepatitis)	1.35626	0.00160135	112	4316
X090	FADS1	Sexually transmitted infections (not HIV or hepatitis)	0.762368	0.00161574	112	4316
X090	PRLR	Sexually transmitted infections (not HIV or hepatitis)	1.34841	0.00161879	112	4316
X090	MTX1	Sexually transmitted infections (not HIV or hepatitis)	1.34845	0.00169517	112	4316
X090	RNF111	Sexually transmitted infections (not HIV or hepatitis)	0.770735	0.00170607	112	4316
X090	PCNXL2	Sexually transmitted infections (not HIV or hepatitis)	1.43669	0.00180607	112	4316
X090	MPV17L	Sexually transmitted infections (not HIV or hepatitis)	1.31964	0.00184933	112	4316
X090	FAM206A	Sexually transmitted infections (not HIV or hepatitis)	0.754443	0.00190205	112	4316
X090	ZNF414	Sexually transmitted infections (not HIV or hepatitis)	1.35044	0.00194841	112	4316
X090	SPTSSB	Sexually transmitted infections (not HIV or hepatitis)	0.708391	0.00199433	112	4316
X090	DCSTAMP	Sexually transmitted infections (not HIV or hepatitis)	0.748691	0.00216823	112	4316
X090	SDC3	Sexually transmitted infections (not HIV or hepatitis)	1.26914	0.00227385	112	4316
X090	TBCB	Sexually transmitted infections (not HIV or hepatitis)	1.35161	0.00227719	112	4316
X090	SETX	Sexually transmitted infections (not HIV or hepatitis)	0.744742	0.00229247	112	4316
X090	CWC15	Sexually transmitted infections (not HIV or hepatitis)	1.34265	0.0022988	112	4316
X090	CWC15	Sexually transmitted infections (not HIV or hepatitis)	1.34265	0.0022988	112	4316
X090	CYP21A2	Sexually transmitted infections (not HIV or hepatitis)	1.35675	0.00230117	112	4316
X090	CYP21A2	Sexually transmitted infections (not HIV or hepatitis)	1.35675	0.00230117	112	4316
X090	CYP21A2	Sexually transmitted infections (not HIV or hepatitis)	1.35675	0.00230117	112	4316
X090	CYP21A2	Sexually transmitted infections (not HIV or hepatitis)	1.35675	0.00230117	112	4316
X090	CYP21A2	Sexually transmitted infections (not HIV or hepatitis)	1.35675	0.00230117	112	4316
X090	CYP21A2	Sexually transmitted infections (not HIV or hepatitis)	1.35675	0.00230117	112	4316
X090	ENDOV	Sexually transmitted infections (not HIV or hepatitis)	1.32329	0.00255584	112	4316
X090	TOB2	Sexually transmitted infections (not HIV or hepatitis)	1.3043	0.00259895	112	4316
X090	TOM1	Sexually transmitted infections (not HIV or hepatitis)	0.758898	0.00269664	112	4316
X090	STRIP1	Sexually transmitted infections (not HIV or hepatitis)	0.740254	0.00272039	112	4316
X090	DPF3	Sexually transmitted infections (not HIV or hepatitis)	0.754985	0.00274204	112	4316
X090	TM4SF4	Sexually transmitted infections (not HIV or hepatitis)	1.35373	0.00284266	112	4316
X090	NIPAL1	Sexually transmitted infections (not HIV or hepatitis)	1.31368	0.00299289	112	4316
X090	SLC17A3	Sexually transmitted infections (not HIV or hepatitis)	1.40675	0.00300781	112	4316
X090	TBCK	Sexually transmitted infections (not HIV or hepatitis)	0.744186	0.00303147	112	4316
X090	ARHGAP22	Sexually transmitted infections (not HIV or hepatitis)	0.753032	0.00308425	112	4316
X090	AHNAK2	Sexually transmitted infections (not HIV or hepatitis)	0.754429	0.00317434	112	4316
X090	CBFA2T2	Sexually transmitted infections (not HIV or hepatitis)	0.755607	0.00318136	112	4316
X090	POSTN	Sexually transmitted infections (not HIV or hepatitis)	0.765172	0.00334611	112	4316
X090	ZFAND4	Sexually transmitted infections (not HIV or hepatitis)	0.747112	0.00344066	112	4316
X090	PREX1	Sexually transmitted infections (not HIV or hepatitis)	0.768717	0.00346625	112	4316
X090	BMPER	Sexually transmitted infections (not HIV or hepatitis)	1.34714	0.00348549	112	4316
X090	SCUBE3	Sexually transmitted infections (not HIV or hepatitis)	1.31729	0.00356109	112	4316
X090	SLC5A12	Sexually transmitted infections (not HIV or hepatitis)	1.32074	0.00356268	112	4316
X090	N4BP2L1	Sexually transmitted infections (not HIV or hepatitis)	0.793618	0.0036991	112	4316
X090	ALOX5	Sexually transmitted infections (not HIV or hepatitis)	0.752595	0.00372017	112	4316
X090	ALOX5	Sexually transmitted infections (not HIV or hepatitis)	0.752595	0.00372017	112	4316
X090	C1orf100	Sexually transmitted infections (not HIV or hepatitis)	1.32554	0.00375417	112	4316
X090	VPS41	Sexually transmitted infections (not HIV or hepatitis)	0.765731	0.00380582	112	4316
X090	DNA2	Sexually transmitted infections (not HIV or hepatitis)	0.771468	0.00409615	112	4316
X090	RASAL3	Sexually transmitted infections (not HIV or hepatitis)	1.34998	0.00414891	112	4316
X090	METTL2A	Sexually transmitted infections (not HIV or hepatitis)	0.725027	0.00426912	112	4316
X090	CCHCR1	Sexually transmitted infections (not HIV or hepatitis)	1.30172	0.00431966	112	4316
X090	CCHCR1	Sexually transmitted infections (not HIV or hepatitis)	1.30172	0.00431966	112	4316
X090	CCHCR1	Sexually transmitted infections (not HIV or hepatitis)	1.30172	0.00431966	112	4316
X090	CCHCR1	Sexually transmitted infections (not HIV or hepatitis)	1.30172	0.00431966	112	4316
X090	CCHCR1	Sexually transmitted infections (not HIV or hepatitis)	1.30172	0.00431966	112	4316
X090	CCHCR1	Sexually transmitted infections (not HIV or hepatitis)	1.30172	0.00431966	112	4316
X090	HOXB4	Sexually transmitted infections (not HIV or hepatitis)	1.39266	0.00434968	112	4316
X090	C11orf21	Sexually transmitted infections (not HIV or hepatitis)	1.30498	0.00438939	112	4316
X090	APOL6	Sexually transmitted infections (not HIV or hepatitis)	0.744707	0.0043991	112	4316
X090	TSSK4	Sexually transmitted infections (not HIV or hepatitis)	0.745096	0.00447342	112	4316
X090	MBNL2	Sexually transmitted infections (not HIV or hepatitis)	1.29135	0.00448239	112	4316
X090	SETD1A	Sexually transmitted infections (not HIV or hepatitis)	1.30275	0.00453683	112	4316
X090	SLC13A4	Sexually transmitted infections (not HIV or hepatitis)	1.29046	0.00454764	112	4316
X090	IRAK2	Sexually transmitted infections (not HIV or hepatitis)	0.756445	0.00462767	112	4316
X090	MCPH1	Sexually transmitted infections (not HIV or hepatitis)	0.691051	0.00472421	112	4316
X090	CCDC23	Sexually transmitted infections (not HIV or hepatitis)	1.26234	0.00472911	112	4316
X090	SFRP1	Sexually transmitted infections (not HIV or hepatitis)	1.3068	0.00488328	112	4316
X090	RPRML	Sexually transmitted infections (not HIV or hepatitis)	1.27289	0.00490095	112	4316
X090	C5orf45	Sexually transmitted infections (not HIV or hepatitis)	0.774818	0.00505482	112	4316
X090	AP000769.1	Sexually transmitted infections (not HIV or hepatitis)	0.76346	0.00506948	112	4316
X090	CDK5RAP1	Sexually transmitted infections (not HIV or hepatitis)	0.809355	0.00512081	112	4316
X090	MBIP	Sexually transmitted infections (not HIV or hepatitis)	0.756483	0.00513	112	4316
X090	GPN1	Sexually transmitted infections (not HIV or hepatitis)	1.30292	0.00529089	112	4316
X090	STOML3	Sexually transmitted infections (not HIV or hepatitis)	0.757533	0.00540833	112	4316
X090	GP6	Sexually transmitted infections (not HIV or hepatitis)	0.75797	0.00541785	112	4316
X090	GP6	Sexually transmitted infections (not HIV or hepatitis)	0.75797	0.00541785	112	4316
X090	GP6	Sexually transmitted infections (not HIV or hepatitis)	0.75797	0.00541785	112	4316
X090	GP6	Sexually transmitted infections (not HIV or hepatitis)	0.75797	0.00541785	112	4316
X090	GP6	Sexually transmitted infections (not HIV or hepatitis)	0.75797	0.00541785	112	4316
X090	GP6	Sexually transmitted infections (not HIV or hepatitis)	0.75797	0.00541785	112	4316
X090	GP6	Sexually transmitted infections (not HIV or hepatitis)	0.75797	0.00541785	112	4316
X090	GP6	Sexually transmitted infections (not HIV or hepatitis)	0.75797	0.00541785	112	4316
X090	GP6	Sexually transmitted infections (not HIV or hepatitis)	0.75797	0.00541785	112	4316
X090	GP6	Sexually transmitted infections (not HIV or hepatitis)	0.75797	0.00541785	112	4316
X090	FAM60A	Sexually transmitted infections (not HIV or hepatitis)	0.767072	0.00544893	112	4316
X090	BBIP1	Sexually transmitted infections (not HIV or hepatitis)	0.763025	0.00552619	112	4316
X090	ENDOU	Sexually transmitted infections (not HIV or hepatitis)	0.76786	0.00590482	112	4316
X090	GINS1	Sexually transmitted infections (not HIV or hepatitis)	1.3398	0.00592808	112	4316
X090	ITGA11	Sexually transmitted infections (not HIV or hepatitis)	0.774954	0.00612273	112	4316
X090	PDK4	Sexually transmitted infections (not HIV or hepatitis)	1.28973	0.00618816	112	4316
X090	NAGA	Sexually transmitted infections (not HIV or hepatitis)	1.26033	0.00619548	112	4316
X090	PDCD1	Sexually transmitted infections (not HIV or hepatitis)	1.30964	0.00621148	112	4316
X090	CLK2	Sexually transmitted infections (not HIV or hepatitis)	1.13175	0.00630984	112	4316
X090	CLK2	Sexually transmitted infections (not HIV or hepatitis)	1.13175	0.00630984	112	4316
X090	MAP3K13	Sexually transmitted infections (not HIV or hepatitis)	1.31283	0.00632538	112	4316
X090	NPL	Sexually transmitted infections (not HIV or hepatitis)	1.32068	0.00632985	112	4316
X090	C12orf65	Sexually transmitted infections (not HIV or hepatitis)	0.767702	0.00638963	112	4316
X090	FAM207A	Sexually transmitted infections (not HIV or hepatitis)	1.32455	0.00639225	112	4316
X090	ARNTL2	Sexually transmitted infections (not HIV or hepatitis)	1.26258	0.00642337	112	4316
X090	C15orf57	Sexually transmitted infections (not HIV or hepatitis)	0.766594	0.00643979	112	4316
X090	ALX3	Sexually transmitted infections (not HIV or hepatitis)	1.28402	0.0064892	112	4316
X090	INPP4A	Sexually transmitted infections (not HIV or hepatitis)	0.724035	0.00651717	112	4316
X090	METRNL	Sexually transmitted infections (not HIV or hepatitis)	0.763306	0.00678102	112	4316
X090	KCNIP4	Sexually transmitted infections (not HIV or hepatitis)	0.737574	0.00681887	112	4316
X090	C12orf50	Sexually transmitted infections (not HIV or hepatitis)	1.34218	0.0068216	112	4316
X090	BICD1	Sexually transmitted infections (not HIV or hepatitis)	1.32944	0.00687253	112	4316
X090	NPIPA1	Sexually transmitted infections (not HIV or hepatitis)	0.772057	0.00691099	112	4316
X090	TBCD	Sexually transmitted infections (not HIV or hepatitis)	1.25184	0.00695293	112	4316
X090	ENTPD3	Sexually transmitted infections (not HIV or hepatitis)	0.776857	0.00708051	112	4316
X090	MT4	Sexually transmitted infections (not HIV or hepatitis)	1.30272	0.00715775	112	4316
X090	MB	Sexually transmitted infections (not HIV or hepatitis)	0.76087	0.00722182	112	4316
X090	CELF6	Sexually transmitted infections (not HIV or hepatitis)	0.761324	0.00731208	112	4316
X090	CELF6	Sexually transmitted infections (not HIV or hepatitis)	0.761324	0.00731208	112	4316
X090	SPATA20	Sexually transmitted infections (not HIV or hepatitis)	0.755541	0.0073622	112	4316
X090	CPNE1	Sexually transmitted infections (not HIV or hepatitis)	0.804168	0.00737646	112	4316
X090	TRMT1	Sexually transmitted infections (not HIV or hepatitis)	0.801255	0.00738064	112	4316
X090	ALDH5A1	Sexually transmitted infections (not HIV or hepatitis)	0.776389	0.00749526	112	4316
X090	HNF1B	Sexually transmitted infections (not HIV or hepatitis)	0.787397	0.00749829	112	4316
X090	ARSA	Sexually transmitted infections (not HIV or hepatitis)	0.827742	0.00751917	112	4316
X090	FAM213A	Sexually transmitted infections (not HIV or hepatitis)	0.742962	0.00760668	112	4316
X090	MIER2	Sexually transmitted infections (not HIV or hepatitis)	1.32023	0.007649	112	4316
X090	CRHR2	Sexually transmitted infections (not HIV or hepatitis)	0.769823	0.00766747	112	4316
X090	BLZF1	Sexually transmitted infections (not HIV or hepatitis)	1.2958	0.00784829	112	4316
X090	KLHL42	Sexually transmitted infections (not HIV or hepatitis)	0.766749	0.00807729	112	4316
X090	DDX52	Sexually transmitted infections (not HIV or hepatitis)	0.785026	0.0082707	112	4316
X090	RGPD8	Sexually transmitted infections (not HIV or hepatitis)	0.799074	0.0083101	112	4316
X090	RNASE3	Sexually transmitted infections (not HIV or hepatitis)	1.29709	0.00838671	112	4316
X090	HEY2	Sexually transmitted infections (not HIV or hepatitis)	1.30561	0.00840185	112	4316
X090	SETD3	Sexually transmitted infections (not HIV or hepatitis)	0.785545	0.00841378	112	4316
X090	CPVL	Sexually transmitted infections (not HIV or hepatitis)	1.30574	0.00852191	112	4316
X090	FIBIN	Sexually transmitted infections (not HIV or hepatitis)	0.733628	0.00858857	112	4316
X090	DISC1	Sexually transmitted infections (not HIV or hepatitis)	1.28974	0.00868765	112	4316
X090	GLYR1	Sexually transmitted infections (not HIV or hepatitis)	1.31731	0.0087058	112	4316
X090	PARS2	Sexually transmitted infections (not HIV or hepatitis)	0.765813	0.00872067	112	4316
X090	PSMC1	Sexually transmitted infections (not HIV or hepatitis)	1.2384	0.00879217	112	4316
X090	BEST1	Sexually transmitted infections (not HIV or hepatitis)	1.26985	0.0088507	112	4316
X090	NOM1	Sexually transmitted infections (not HIV or hepatitis)	1.2923	0.00893188	112	4316
X090	DLC1	Sexually transmitted infections (not HIV or hepatitis)	0.757568	0.00894022	112	4316
X090	RFX7	Sexually transmitted infections (not HIV or hepatitis)	0.798938	0.00898545	112	4316
X090	KRT6A	Sexually transmitted infections (not HIV or hepatitis)	0.811928	0.0090324	112	4316
X090	PRSS36	Sexually transmitted infections (not HIV or hepatitis)	1.28069	0.00904098	112	4316
X090	PRR13	Sexually transmitted infections (not HIV or hepatitis)	0.771729	0.00911401	112	4316
X090	AL118506.1	Sexually transmitted infections (not HIV or hepatitis)	0.836857	0.00932695	112	4316
X090	C19orf33	Sexually transmitted infections (not HIV or hepatitis)	1.37336	0.00934102	112	4316
X090	INHBC	Sexually transmitted infections (not HIV or hepatitis)	1.23197	0.00939759	112	4316
X090	LRAT	Sexually transmitted infections (not HIV or hepatitis)	0.778027	0.00945546	112	4316
X090	KAT2A	Sexually transmitted infections (not HIV or hepatitis)	1.26876	0.00952301	112	4316
X090	KAT2A	Sexually transmitted infections (not HIV or hepatitis)	1.26876	0.00952301	112	4316
X090	CCSER2	Sexually transmitted infections (not HIV or hepatitis)	0.809178	0.00956205	112	4316
X090	POU2AF1	Sexually transmitted infections (not HIV or hepatitis)	1.28577	0.00981171	112	4316
X090	IFITM1	Sexually transmitted infections (not HIV or hepatitis)	1.27116	0.00983023	112	4316
X090	AC110619.2	Sexually transmitted infections (not HIV or hepatitis)	1.31134	0.00995283	112	4316
X090	IGLL5	Sexually transmitted infections (not HIV or hepatitis)	0.769215	0.0100304	112	4316
X090	IMPAD1	Sexually transmitted infections (not HIV or hepatitis)	0.806545	0.0100458	112	4316
X090	TRIB2	Sexually transmitted infections (not HIV or hepatitis)	1.28315	0.0102346	112	4316
X090	LGALS2	Sexually transmitted infections (not HIV or hepatitis)	0.785985	0.0102403	112	4316
X090	ZCCHC4	Sexually transmitted infections (not HIV or hepatitis)	1.32562	0.0102568	112	4316
X090	VEGFB	Sexually transmitted infections (not HIV or hepatitis)	0.796813	0.0104786	112	4316
X090	HSBP1L1	Sexually transmitted infections (not HIV or hepatitis)	0.77672	0.0105908	112	4316
X090	NARS2	Sexually transmitted infections (not HIV or hepatitis)	0.778219	0.0107283	112	4316
X090	SLC6A11	Sexually transmitted infections (not HIV or hepatitis)	0.766365	0.0108172	112	4316
X090	ACSF3	Sexually transmitted infections (not HIV or hepatitis)	0.771051	0.0108585	112	4316
X090	SCARF1	Sexually transmitted infections (not HIV or hepatitis)	1.28272	0.0108627	112	4316
X090	LIFR	Sexually transmitted infections (not HIV or hepatitis)	1.27007	0.0108699	112	4316
X090	CCDC152	Sexually transmitted infections (not HIV or hepatitis)	0.752037	0.0109569	112	4316
X090	CHUK	Sexually transmitted infections (not HIV or hepatitis)	0.801895	0.0109743	112	4316
X090	DCAF16	Sexually transmitted infections (not HIV or hepatitis)	0.770579	0.0109808	112	4316
X090	CLEC5A	Sexually transmitted infections (not HIV or hepatitis)	0.798559	0.0110295	112	4316
X090	CLEC5A	Sexually transmitted infections (not HIV or hepatitis)	0.798559	0.0110295	112	4316
X090	SEC31B	Sexually transmitted infections (not HIV or hepatitis)	1.31961	0.0112002	112	4316
X090	PAPSS2	Sexually transmitted infections (not HIV or hepatitis)	0.781346	0.0112284	112	4316
X090	RAD1	Sexually transmitted infections (not HIV or hepatitis)	1.24881	0.0113207	112	4316
X090	ZNF441	Sexually transmitted infections (not HIV or hepatitis)	1.27047	0.0113549	112	4316
X090	BGLAP	Sexually transmitted infections (not HIV or hepatitis)	1.25213	0.0114373	112	4316
X090	USH1G	Sexually transmitted infections (not HIV or hepatitis)	1.2764	0.0115644	112	4316
X090	WDFY2	Sexually transmitted infections (not HIV or hepatitis)	1.26397	0.0116269	112	4316
X090	BHLHA15	Sexually transmitted infections (not HIV or hepatitis)	0.773097	0.0117888	112	4316
X090	RTCB	Sexually transmitted infections (not HIV or hepatitis)	0.795906	0.0120084	112	4316
X090	OAZ2	Sexually transmitted infections (not HIV or hepatitis)	1.26639	0.0121723	112	4316
X090	SULT1C4	Sexually transmitted infections (not HIV or hepatitis)	0.816639	0.0122178	112	4316
X090	MTR	Sexually transmitted infections (not HIV or hepatitis)	1.29103	0.0122326	112	4316
X090	C17orf103	Sexually transmitted infections (not HIV or hepatitis)	1.28589	0.0122671	112	4316
X090	ZNF330	Sexually transmitted infections (not HIV or hepatitis)	1.26372	0.0122729	112	4316
X090	MRPL50	Sexually transmitted infections (not HIV or hepatitis)	0.785436	0.0123136	112	4316
X090	VAPB	Sexually transmitted infections (not HIV or hepatitis)	1.27398	0.0123197	112	4316
X090	FSTL4	Sexually transmitted infections (not HIV or hepatitis)	1.28492	0.0125367	112	4316
X090	NR2C2AP	Sexually transmitted infections (not HIV or hepatitis)	0.768182	0.0127032	112	4316
X090	DLL1	Sexually transmitted infections (not HIV or hepatitis)	1.26955	0.0127683	112	4316
X090	TBRG4	Sexually transmitted infections (not HIV or hepatitis)	1.28634	0.0128362	112	4316
X090	LRRC6	Sexually transmitted infections (not HIV or hepatitis)	1.28463	0.0129006	112	4316
X090	IGSF5	Sexually transmitted infections (not HIV or hepatitis)	0.788269	0.0129838	112	4316
X090	GSTZ1	Sexually transmitted infections (not HIV or hepatitis)	0.780998	0.0130336	112	4316
X090	NPY4R	Sexually transmitted infections (not HIV or hepatitis)	0.776643	0.0132412	112	4316
X090	NPY4R	Sexually transmitted infections (not HIV or hepatitis)	0.776643	0.0132412	112	4316
X090	IGFBPL1	Sexually transmitted infections (not HIV or hepatitis)	1.29258	0.0135586	112	4316
X090	DUOX1	Sexually transmitted infections (not HIV or hepatitis)	0.805929	0.0135645	112	4316
X090	IMPA2	Sexually transmitted infections (not HIV or hepatitis)	1.28628	0.0136244	112	4316
X090	SESTD1	Sexually transmitted infections (not HIV or hepatitis)	0.81266	0.0138627	112	4316
X090	BRD9	Sexually transmitted infections (not HIV or hepatitis)	0.754269	0.0138706	112	4316
X090	PLD4	Sexually transmitted infections (not HIV or hepatitis)	1.24647	0.0141085	112	4316
X090	ERICH2	Sexually transmitted infections (not HIV or hepatitis)	1.2582	0.0142981	112	4316
X090	CPN1	Sexually transmitted infections (not HIV or hepatitis)	1.22728	0.0144023	112	4316
X090	PDHX	Sexually transmitted infections (not HIV or hepatitis)	0.796281	0.0144594	112	4316
X090	RGS22	Sexually transmitted infections (not HIV or hepatitis)	0.762747	0.0146224	112	4316
X090	NAPB	Sexually transmitted infections (not HIV or hepatitis)	0.789081	0.0146656	112	4316
X090	TCTE3	Sexually transmitted infections (not HIV or hepatitis)	0.790417	0.0147032	112	4316
X090	TMPRSS11B	Sexually transmitted infections (not HIV or hepatitis)	1.23468	0.0151732	112	4316
X090	RASSF4	Sexually transmitted infections (not HIV or hepatitis)	1.23735	0.0151773	112	4316
X090	CEP70	Sexually transmitted infections (not HIV or hepatitis)	1.22828	0.0153173	112	4316
X090	SPTLC3	Sexually transmitted infections (not HIV or hepatitis)	0.79467	0.015411	112	4316
X090	SLC25A17	Sexually transmitted infections (not HIV or hepatitis)	0.794989	0.0155201	112	4316
X090	LILRA6	Sexually transmitted infections (not HIV or hepatitis)	1.26997	0.0155984	112	4316
X090	LILRA6	Sexually transmitted infections (not HIV or hepatitis)	1.26997	0.0155984	112	4316
X090	LILRA6	Sexually transmitted infections (not HIV or hepatitis)	1.26997	0.0155984	112	4316
X090	SHISA4	Sexually transmitted infections (not HIV or hepatitis)	1.29487	0.0156159	112	4316
X090	PYCR2	Sexually transmitted infections (not HIV or hepatitis)	0.804514	0.015665	112	4316
X090	SBK2	Sexually transmitted infections (not HIV or hepatitis)	1.258	0.0156896	112	4316
X090	VRK3	Sexually transmitted infections (not HIV or hepatitis)	0.807541	0.0157611	112	4316
X090	CCL3L3	Sexually transmitted infections (not HIV or hepatitis)	0.785119	0.0157627	112	4316
X090	CCL3L3	Sexually transmitted infections (not HIV or hepatitis)	0.785119	0.0157627	112	4316
X090	MESP2	Sexually transmitted infections (not HIV or hepatitis)	0.782432	0.0157701	112	4316
X090	S100A8	Sexually transmitted infections (not HIV or hepatitis)	0.801135	0.0159529	112	4316
X090	ALDOA	Sexually transmitted infections (not HIV or hepatitis)	0.815519	0.0159958	112	4316
X090	CBWD1	Sexually transmitted infections (not HIV or hepatitis)	1.26852	0.0160764	112	4316
X090	FCF1	Sexually transmitted infections (not HIV or hepatitis)	0.794642	0.0162449	112	4316
X090	ZC2HC1B	Sexually transmitted infections (not HIV or hepatitis)	1.25201	0.0162617	112	4316
X090	CNGA1	Sexually transmitted infections (not HIV or hepatitis)	1.25714	0.0163408	112	4316
X090	KCNH2	Sexually transmitted infections (not HIV or hepatitis)	1.26825	0.0165055	112	4316
X090	PLEKHG3	Sexually transmitted infections (not HIV or hepatitis)	1.25499	0.0165933	112	4316
X090	CALML4	Sexually transmitted infections (not HIV or hepatitis)	1.25732	0.0166507	112	4316
X090	RNF44	Sexually transmitted infections (not HIV or hepatitis)	1.24537	0.0166868	112	4316
X090	GSK3B	Sexually transmitted infections (not HIV or hepatitis)	1.31016	0.0167285	112	4316
X090	SLMO1	Sexually transmitted infections (not HIV or hepatitis)	1.19854	0.0167407	112	4316
X090	MTERF	Sexually transmitted infections (not HIV or hepatitis)	1.24192	0.0171321	112	4316
X090	ZNF736	Sexually transmitted infections (not HIV or hepatitis)	1.28054	0.0171482	112	4316
X090	ZNF473	Sexually transmitted infections (not HIV or hepatitis)	0.81327	0.0171712	112	4316
X090	PDHA2	Sexually transmitted infections (not HIV or hepatitis)	1.26187	0.0172171	112	4316
X090	C21orf91	Sexually transmitted infections (not HIV or hepatitis)	0.77318	0.017279	112	4316
X090	CEP97	Sexually transmitted infections (not HIV or hepatitis)	1.24655	0.0173407	112	4316
X090	PMPCA	Sexually transmitted infections (not HIV or hepatitis)	1.28012	0.0173927	112	4316
X090	DEPDC4	Sexually transmitted infections (not HIV or hepatitis)	1.26536	0.0174585	112	4316
X090	SLC14A1	Sexually transmitted infections (not HIV or hepatitis)	0.779838	0.017508	112	4316
X090	SLC41A3	Sexually transmitted infections (not HIV or hepatitis)	1.25818	0.0176122	112	4316
X090	ZNF775	Sexually transmitted infections (not HIV or hepatitis)	1.28253	0.0176863	112	4316
X090	SLC22A31	Sexually transmitted infections (not HIV or hepatitis)	0.772787	0.017734	112	4316
X090	PRRC2C	Sexually transmitted infections (not HIV or hepatitis)	1.25851	0.017815	112	4316
X090	SOCS6	Sexually transmitted infections (not HIV or hepatitis)	1.27561	0.0178463	112	4316
X090	S100A12	Sexually transmitted infections (not HIV or hepatitis)	0.795846	0.0179117	112	4316
X090	KDM4B	Sexually transmitted infections (not HIV or hepatitis)	0.802733	0.0179181	112	4316
X090	CPE	Sexually transmitted infections (not HIV or hepatitis)	1.23475	0.0180888	112	4316
X090	DIRC1	Sexually transmitted infections (not HIV or hepatitis)	1.23731	0.0180917	112	4316
X090	PCDHGA8	Sexually transmitted infections (not HIV or hepatitis)	1.29779	0.0181746	112	4316
X090	HIST1H4D	Sexually transmitted infections (not HIV or hepatitis)	1.24623	0.0181884	112	4316
X090	VSTM5	Sexually transmitted infections (not HIV or hepatitis)	0.799564	0.0181916	112	4316
X090	ATP6V1G1	Sexually transmitted infections (not HIV or hepatitis)	1.21745	0.0182804	112	4316
X090	DDHD1	Sexually transmitted infections (not HIV or hepatitis)	0.761572	0.0183058	112	4316
X090	EN1	Sexually transmitted infections (not HIV or hepatitis)	0.792463	0.0183787	112	4316
X090	CD3G	Sexually transmitted infections (not HIV or hepatitis)	1.25681	0.0183982	112	4316
X090	ZNF496	Sexually transmitted infections (not HIV or hepatitis)	1.25972	0.0184296	112	4316
X090	KIAA1324	Sexually transmitted infections (not HIV or hepatitis)	0.781575	0.0185371	112	4316
X090	MAP3K9	Sexually transmitted infections (not HIV or hepatitis)	0.799922	0.0186369	112	4316
X090	PKM	Sexually transmitted infections (not HIV or hepatitis)	1.26775	0.018666	112	4316
X090	P4HA2	Sexually transmitted infections (not HIV or hepatitis)	1.26484	0.0187458	112	4316
X090	CDC42EP1	Sexually transmitted infections (not HIV or hepatitis)	0.800311	0.0189051	112	4316
X090	TGS1	Sexually transmitted infections (not HIV or hepatitis)	0.803346	0.0189906	112	4316
X090	RDH13	Sexually transmitted infections (not HIV or hepatitis)	1.30982	0.0191047	112	4316
X090	RDH13	Sexually transmitted infections (not HIV or hepatitis)	1.30982	0.0191047	112	4316
X090	RDH13	Sexually transmitted infections (not HIV or hepatitis)	1.30982	0.0191047	112	4316
X090	RDH13	Sexually transmitted infections (not HIV or hepatitis)	1.30982	0.0191047	112	4316
X090	RDH13	Sexually transmitted infections (not HIV or hepatitis)	1.30982	0.0191047	112	4316
X090	RDH13	Sexually transmitted infections (not HIV or hepatitis)	1.30982	0.0191047	112	4316
X090	RDH13	Sexually transmitted infections (not HIV or hepatitis)	1.30982	0.0191047	112	4316
X090	RDH13	Sexually transmitted infections (not HIV or hepatitis)	1.30982	0.0191047	112	4316
X090	RDH13	Sexually transmitted infections (not HIV or hepatitis)	1.30982	0.0191047	112	4316
X090	RDH13	Sexually transmitted infections (not HIV or hepatitis)	1.30982	0.0191047	112	4316
X090	KRIT1	Sexually transmitted infections (not HIV or hepatitis)	1.25112	0.0191614	112	4316
X090	PDGFRL	Sexually transmitted infections (not HIV or hepatitis)	0.78447	0.0191657	112	4316
X090	EVA1B	Sexually transmitted infections (not HIV or hepatitis)	1.31845	0.0191903	112	4316
X090	ZNF571	Sexually transmitted infections (not HIV or hepatitis)	0.755483	0.0192469	112	4316
X090	CST3	Sexually transmitted infections (not HIV or hepatitis)	1.23002	0.0194345	112	4316
X090	RNF185	Sexually transmitted infections (not HIV or hepatitis)	1.20524	0.0194859	112	4316
X090	TRIP12	Sexually transmitted infections (not HIV or hepatitis)	0.780742	0.0196638	112	4316
X090	TUFM	Sexually transmitted infections (not HIV or hepatitis)	1.24507	0.0197748	112	4316
X090	PPIL3	Sexually transmitted infections (not HIV or hepatitis)	1.25223	0.0198446	112	4316
X090	GRM7	Sexually transmitted infections (not HIV or hepatitis)	0.795714	0.0199332	112	4316
X090	RNF215	Sexually transmitted infections (not HIV or hepatitis)	1.25173	0.020191	112	4316
X090	NFAM1	Sexually transmitted infections (not HIV or hepatitis)	1.25138	0.0203004	112	4316
X090	STX4	Sexually transmitted infections (not HIV or hepatitis)	1.27428	0.0203212	112	4316
X090	EIF4G3	Sexually transmitted infections (not HIV or hepatitis)	0.799688	0.0203992	112	4316
X090	TEKT5	Sexually transmitted infections (not HIV or hepatitis)	0.803525	0.020552	112	4316
X090	CPA3	Sexually transmitted infections (not HIV or hepatitis)	1.2598	0.0206405	112	4316
X090	RPIA	Sexually transmitted infections (not HIV or hepatitis)	0.803568	0.020772	112	4316
X090	ADAMTS16	Sexually transmitted infections (not HIV or hepatitis)	0.8018	0.0207754	112	4316
X090	PDIA2	Sexually transmitted infections (not HIV or hepatitis)	0.837962	0.0209032	112	4316
X090	AHSP	Sexually transmitted infections (not HIV or hepatitis)	0.789342	0.0210245	112	4316
X090	FAM109B	Sexually transmitted infections (not HIV or hepatitis)	1.28679	0.0210593	112	4316
X090	FAM109B	Sexually transmitted infections (not HIV or hepatitis)	1.28679	0.0210593	112	4316
X090	FAM109B	Sexually transmitted infections (not HIV or hepatitis)	1.28679	0.0210593	112	4316
X090	NFKBIZ	Sexually transmitted infections (not HIV or hepatitis)	0.782585	0.0210867	112	4316
X090	GVQW1	Sexually transmitted infections (not HIV or hepatitis)	0.806059	0.0211511	112	4316
X090	NUDT16	Sexually transmitted infections (not HIV or hepatitis)	1.17347	0.0212023	112	4316
X090	SOX11	Sexually transmitted infections (not HIV or hepatitis)	0.778537	0.0212726	112	4316
X090	CA7	Sexually transmitted infections (not HIV or hepatitis)	1.25789	0.0212846	112	4316
X090	FAM126B	Sexually transmitted infections (not HIV or hepatitis)	1.25942	0.0213097	112	4316
X090	ZNF778	Sexually transmitted infections (not HIV or hepatitis)	0.77808	0.0213207	112	4316
X090	ELL	Sexually transmitted infections (not HIV or hepatitis)	0.800977	0.0213413	112	4316
X090	CD81	Sexually transmitted infections (not HIV or hepatitis)	0.809143	0.0215487	112	4316
X090	TPTE2	Sexually transmitted infections (not HIV or hepatitis)	1.23446	0.0216055	112	4316
X090	SLC28A2	Sexually transmitted infections (not HIV or hepatitis)	0.802777	0.0217219	112	4316
X090	MORC1	Sexually transmitted infections (not HIV or hepatitis)	0.794714	0.0217717	112	4316
X090	YBX3	Sexually transmitted infections (not HIV or hepatitis)	1.25849	0.0218223	112	4316
X090	AQR	Sexually transmitted infections (not HIV or hepatitis)	0.787632	0.0218344	112	4316
X090	NPY	Sexually transmitted infections (not HIV or hepatitis)	0.771854	0.0218473	112	4316
X090	HSF2BP	Sexually transmitted infections (not HIV or hepatitis)	0.797202	0.0220951	112	4316
X090	WIBG	Sexually transmitted infections (not HIV or hepatitis)	1.24227	0.0222413	112	4316
X090	FOXM1	Sexually transmitted infections (not HIV or hepatitis)	0.800104	0.0223336	112	4316
X090	DCP1A	Sexually transmitted infections (not HIV or hepatitis)	0.805426	0.0223468	112	4316
X090	PAMR1	Sexually transmitted infections (not HIV or hepatitis)	0.801535	0.0224085	112	4316
X090	STPG1	Sexually transmitted infections (not HIV or hepatitis)	0.80594	0.022667	112	4316
X090	PLA2G5	Sexually transmitted infections (not HIV or hepatitis)	1.24214	0.0227705	112	4316
X090	ARID1A	Sexually transmitted infections (not HIV or hepatitis)	1.25878	0.0227877	112	4316
X090	FAM69A	Sexually transmitted infections (not HIV or hepatitis)	0.796493	0.0228737	112	4316
X090	NBPF16	Sexually transmitted infections (not HIV or hepatitis)	1.21647	0.0229407	112	4316
X090	UFL1	Sexually transmitted infections (not HIV or hepatitis)	1.26518	0.0229678	112	4316
X090	TMBIM4	Sexually transmitted infections (not HIV or hepatitis)	1.24844	0.0231823	112	4316
X090	TMBIM4	Sexually transmitted infections (not HIV or hepatitis)	1.24844	0.0231823	112	4316
X090	MATR3	Sexually transmitted infections (not HIV or hepatitis)	1.23093	0.023351	112	4316
X090	SDF4	Sexually transmitted infections (not HIV or hepatitis)	0.820513	0.0233987	112	4316
X090	TMEM55A	Sexually transmitted infections (not HIV or hepatitis)	1.22258	0.0234466	112	4316
X090	SNTA1	Sexually transmitted infections (not HIV or hepatitis)	1.29265	0.0235796	112	4316
X090	SLFN12L	Sexually transmitted infections (not HIV or hepatitis)	1.21675	0.0236479	112	4316
X090	STOML1	Sexually transmitted infections (not HIV or hepatitis)	0.803225	0.0237152	112	4316
X090	AC020907.1	Sexually transmitted infections (not HIV or hepatitis)	0.804066	0.02387	112	4316
X090	ABRACL	Sexually transmitted infections (not HIV or hepatitis)	1.2302	0.0239512	112	4316
X090	C15orf27	Sexually transmitted infections (not HIV or hepatitis)	0.81149	0.0241505	112	4316
X090	SLCO3A1	Sexually transmitted infections (not HIV or hepatitis)	0.805125	0.0241939	112	4316
X090	FKBP8	Sexually transmitted infections (not HIV or hepatitis)	0.80668	0.024288	112	4316
X090	MMP9	Sexually transmitted infections (not HIV or hepatitis)	0.815078	0.0243436	112	4316
X090	MBLAC1	Sexually transmitted infections (not HIV or hepatitis)	1.20726	0.0244487	112	4316
X090	CDC27	Sexually transmitted infections (not HIV or hepatitis)	1.14919	0.0245105	112	4316
X090	NADK	Sexually transmitted infections (not HIV or hepatitis)	1.25363	0.0245825	112	4316
X090	P2RX6	Sexually transmitted infections (not HIV or hepatitis)	1.25206	0.0246718	112	4316
X090	RAC2	Sexually transmitted infections (not HIV or hepatitis)	0.801945	0.0248858	112	4316
X090	SLC26A6	Sexually transmitted infections (not HIV or hepatitis)	0.796562	0.0249891	112	4316
X090	CRYGN	Sexually transmitted infections (not HIV or hepatitis)	1.22974	0.0253211	112	4316
X090	ALOX12B	Sexually transmitted infections (not HIV or hepatitis)	0.80382	0.0254457	112	4316
X090	MYO1D	Sexually transmitted infections (not HIV or hepatitis)	0.816048	0.0254469	112	4316
X090	ZNF717	Sexually transmitted infections (not HIV or hepatitis)	1.24661	0.0255016	112	4316
X090	CNPPD1	Sexually transmitted infections (not HIV or hepatitis)	1.2457	0.0255089	112	4316
X090	DNAJC21	Sexually transmitted infections (not HIV or hepatitis)	1.2342	0.0256052	112	4316
X090	HEYL	Sexually transmitted infections (not HIV or hepatitis)	0.741463	0.025617	112	4316
X090	PPP1R3G	Sexually transmitted infections (not HIV or hepatitis)	0.811018	0.0257296	112	4316
X090	THNSL1	Sexually transmitted infections (not HIV or hepatitis)	0.786425	0.0257534	112	4316
X090	PEX13	Sexually transmitted infections (not HIV or hepatitis)	0.810909	0.0260975	112	4316
X090	UBOX5	Sexually transmitted infections (not HIV or hepatitis)	0.777453	0.0261209	112	4316
X090	PEMT	Sexually transmitted infections (not HIV or hepatitis)	1.24896	0.026158	112	4316
X090	WDR31	Sexually transmitted infections (not HIV or hepatitis)	0.775759	0.0261893	112	4316
X090	OMG	Sexually transmitted infections (not HIV or hepatitis)	1.23387	0.0261975	112	4316
X090	SV2C	Sexually transmitted infections (not HIV or hepatitis)	0.811163	0.0262176	112	4316
X090	ST3GAL5	Sexually transmitted infections (not HIV or hepatitis)	0.806029	0.0263843	112	4316
X090	DTNBP1	Sexually transmitted infections (not HIV or hepatitis)	0.805024	0.0263891	112	4316
X090	F2RL3	Sexually transmitted infections (not HIV or hepatitis)	0.811811	0.0265698	112	4316
X090	PCDH18	Sexually transmitted infections (not HIV or hepatitis)	1.21858	0.0265748	112	4316
X090	ANKRD16	Sexually transmitted infections (not HIV or hepatitis)	1.24235	0.0265812	112	4316
X090	PNLIPRP3	Sexually transmitted infections (not HIV or hepatitis)	1.22277	0.0265857	112	4316
X090	ATP5B	Sexually transmitted infections (not HIV or hepatitis)	0.816114	0.0265902	112	4316
X090	TRAF3IP1	Sexually transmitted infections (not HIV or hepatitis)	1.22569	0.0266526	112	4316
X090	HOXA2	Sexually transmitted infections (not HIV or hepatitis)	0.810345	0.026711	112	4316
X090	SH3RF1	Sexually transmitted infections (not HIV or hepatitis)	0.811824	0.0268277	112	4316
X090	MLX	Sexually transmitted infections (not HIV or hepatitis)	0.783639	0.0268622	112	4316
X090	CCDC3	Sexually transmitted infections (not HIV or hepatitis)	1.22813	0.0268993	112	4316
X090	FGR	Sexually transmitted infections (not HIV or hepatitis)	1.18913	0.0269389	112	4316
X090	LY6H	Sexually transmitted infections (not HIV or hepatitis)	1.24655	0.027203	112	4316
X090	FBXO36	Sexually transmitted infections (not HIV or hepatitis)	0.810606	0.0272353	112	4316
X090	TUBG2	Sexually transmitted infections (not HIV or hepatitis)	1.23406	0.0273027	112	4316
X090	NIPAL4	Sexually transmitted infections (not HIV or hepatitis)	0.813984	0.0273119	112	4316
X090	ADRA1D	Sexually transmitted infections (not HIV or hepatitis)	0.801236	0.027322	112	4316
X090	CAND2	Sexually transmitted infections (not HIV or hepatitis)	0.79588	0.0273807	112	4316
X090	DEF6	Sexually transmitted infections (not HIV or hepatitis)	0.806238	0.0276104	112	4316
X090	CDC73	Sexually transmitted infections (not HIV or hepatitis)	1.24865	0.0277472	112	4316
X090	IZUMO4	Sexually transmitted infections (not HIV or hepatitis)	0.814693	0.0278156	112	4316
X090	LEPR	Sexually transmitted infections (not HIV or hepatitis)	1.249	0.0278967	112	4316
X090	ATP5G1	Sexually transmitted infections (not HIV or hepatitis)	1.23852	0.0280508	112	4316
X090	RASIP1	Sexually transmitted infections (not HIV or hepatitis)	1.2418	0.0280513	112	4316
X090	PRR15	Sexually transmitted infections (not HIV or hepatitis)	1.26772	0.0281737	112	4316
X090	PCDHB13	Sexually transmitted infections (not HIV or hepatitis)	1.2259	0.0281936	112	4316
X090	PCDHB13	Sexually transmitted infections (not HIV or hepatitis)	1.2259	0.0281936	112	4316
X090	KLRG1	Sexually transmitted infections (not HIV or hepatitis)	0.796576	0.0282365	112	4316
X090	ALPL	Sexually transmitted infections (not HIV or hepatitis)	1.238	0.0286314	112	4316
X090	CCDC134	Sexually transmitted infections (not HIV or hepatitis)	1.23839	0.0287876	112	4316
X090	PAF1	Sexually transmitted infections (not HIV or hepatitis)	0.80369	0.028865	112	4316
X090	NXPE3	Sexually transmitted infections (not HIV or hepatitis)	1.30305	0.0288653	112	4316
X090	NAIF1	Sexually transmitted infections (not HIV or hepatitis)	0.806656	0.0288874	112	4316
X090	AHCY	Sexually transmitted infections (not HIV or hepatitis)	1.24656	0.0289167	112	4316
X090	CBR4	Sexually transmitted infections (not HIV or hepatitis)	0.811927	0.0290586	112	4316
X090	ANXA1	Sexually transmitted infections (not HIV or hepatitis)	1.21803	0.0290808	112	4316
X090	GJA1	Sexually transmitted infections (not HIV or hepatitis)	1.22749	0.0291591	112	4316
X090	MAK	Sexually transmitted infections (not HIV or hepatitis)	0.817314	0.029209	112	4316
X090	TMEM232	Sexually transmitted infections (not HIV or hepatitis)	0.810101	0.0292431	112	4316
X090	BTBD6	Sexually transmitted infections (not HIV or hepatitis)	0.825125	0.0292459	112	4316
X090	MDGA1	Sexually transmitted infections (not HIV or hepatitis)	0.795437	0.029304	112	4316
X090	RPL31	Sexually transmitted infections (not HIV or hepatitis)	1.29606	0.0293737	112	4316
X090	KIF21B	Sexually transmitted infections (not HIV or hepatitis)	0.796037	0.0293755	112	4316
X090	PPFIA4	Sexually transmitted infections (not HIV or hepatitis)	0.809238	0.029577	112	4316
X090	PAPSS1	Sexually transmitted infections (not HIV or hepatitis)	0.814472	0.0296825	112	4316
X090	ANXA6	Sexually transmitted infections (not HIV or hepatitis)	0.812087	0.0297393	112	4316
X090	PDLIM5	Sexually transmitted infections (not HIV or hepatitis)	0.810444	0.0297918	112	4316
X090	CD22	Sexually transmitted infections (not HIV or hepatitis)	1.18996	0.0299128	112	4316
X090	HMHA1	Sexually transmitted infections (not HIV or hepatitis)	0.810269	0.029984	112	4316
X090	TUBB4B	Sexually transmitted infections (not HIV or hepatitis)	0.85035	0.0302065	112	4316
X090	AC007401.2	Sexually transmitted infections (not HIV or hepatitis)	1.24514	0.0303413	112	4316
X090	S100A9	Sexually transmitted infections (not HIV or hepatitis)	0.81034	0.0303968	112	4316
X090	PTRH2	Sexually transmitted infections (not HIV or hepatitis)	1.21573	0.030429	112	4316
X090	METTL17	Sexually transmitted infections (not HIV or hepatitis)	0.82143	0.030662	112	4316
X090	GFPT1	Sexually transmitted infections (not HIV or hepatitis)	1.2504	0.0306783	112	4316
X090	FUCA2	Sexually transmitted infections (not HIV or hepatitis)	1.2159	0.030742	112	4316
X090	C6orf141	Sexually transmitted infections (not HIV or hepatitis)	0.815431	0.0308571	112	4316
X090	TOMM20L	Sexually transmitted infections (not HIV or hepatitis)	0.803221	0.0309857	112	4316
X090	SPRR2G	Sexually transmitted infections (not HIV or hepatitis)	1.18989	0.0311493	112	4316
X090	ABHD16A	Sexually transmitted infections (not HIV or hepatitis)	0.830494	0.0312644	112	4316
X090	ABHD16A	Sexually transmitted infections (not HIV or hepatitis)	0.830494	0.0312644	112	4316
X090	ABHD16A	Sexually transmitted infections (not HIV or hepatitis)	0.830494	0.0312644	112	4316
X090	ABHD16A	Sexually transmitted infections (not HIV or hepatitis)	0.830494	0.0312644	112	4316
X090	ABHD16A	Sexually transmitted infections (not HIV or hepatitis)	0.830494	0.0312644	112	4316
X090	ABHD16A	Sexually transmitted infections (not HIV or hepatitis)	0.830494	0.0312644	112	4316
X090	ABHD16A	Sexually transmitted infections (not HIV or hepatitis)	0.830494	0.0312644	112	4316
X090	RNF40	Sexually transmitted infections (not HIV or hepatitis)	1.26068	0.0312864	112	4316
X090	CCDC88B	Sexually transmitted infections (not HIV or hepatitis)	1.30898	0.0313876	112	4316
X090	SLC17A1	Sexually transmitted infections (not HIV or hepatitis)	1.22191	0.0314574	112	4316
X090	MPPE1	Sexually transmitted infections (not HIV or hepatitis)	0.816485	0.0315463	112	4316
X090	TMEM132B	Sexually transmitted infections (not HIV or hepatitis)	1.25226	0.0315475	112	4316
X090	AC009403.2	Sexually transmitted infections (not HIV or hepatitis)	1.23969	0.031571	112	4316
X090	ACOT13	Sexually transmitted infections (not HIV or hepatitis)	0.810209	0.0315944	112	4316
X090	CHCHD10	Sexually transmitted infections (not HIV or hepatitis)	0.791839	0.0316131	112	4316
X090	TTC30B	Sexually transmitted infections (not HIV or hepatitis)	1.23081	0.0318404	112	4316
X090	TM2D2	Sexually transmitted infections (not HIV or hepatitis)	1.24088	0.031856	112	4316
X090	TSPYL4	Sexually transmitted infections (not HIV or hepatitis)	0.826817	0.0320019	112	4316
X090	TUBB1	Sexually transmitted infections (not HIV or hepatitis)	0.804398	0.0320772	112	4316
X090	KARS	Sexually transmitted infections (not HIV or hepatitis)	0.803298	0.0321652	112	4316
X090	TOPORS	Sexually transmitted infections (not HIV or hepatitis)	0.812126	0.0322699	112	4316
X090	ANKRD6	Sexually transmitted infections (not HIV or hepatitis)	1.23792	0.0322938	112	4316
X090	GSDMA	Sexually transmitted infections (not HIV or hepatitis)	1.23923	0.0323529	112	4316
X090	ECHS1	Sexually transmitted infections (not HIV or hepatitis)	0.81169	0.0324887	112	4316
X090	CD38	Sexually transmitted infections (not HIV or hepatitis)	1.23118	0.032654	112	4316
X090	SETDB1	Sexually transmitted infections (not HIV or hepatitis)	0.823907	0.0327268	112	4316
X090	LPGAT1	Sexually transmitted infections (not HIV or hepatitis)	1.22508	0.032814	112	4316
X090	UQCRH	Sexually transmitted infections (not HIV or hepatitis)	0.819234	0.0329509	112	4316
X090	MUL1	Sexually transmitted infections (not HIV or hepatitis)	1.21236	0.0329704	112	4316
X090	TREML4	Sexually transmitted infections (not HIV or hepatitis)	1.22796	0.0329999	112	4316
X090	VPS25	Sexually transmitted infections (not HIV or hepatitis)	1.20139	0.0330223	112	4316
X090	ABCA7	Sexually transmitted infections (not HIV or hepatitis)	0.806041	0.0331158	112	4316
X090	JAZF1	Sexually transmitted infections (not HIV or hepatitis)	1.22756	0.0333545	112	4316
X090	THOC1	Sexually transmitted infections (not HIV or hepatitis)	1.26093	0.033541	112	4316
X090	HRSP12	Sexually transmitted infections (not HIV or hepatitis)	1.23095	0.0336493	112	4316
X090	UBN1	Sexually transmitted infections (not HIV or hepatitis)	0.821494	0.0336857	112	4316
X090	IGF2	Sexually transmitted infections (not HIV or hepatitis)	1.22732	0.0337101	112	4316
X090	SERP1	Sexually transmitted infections (not HIV or hepatitis)	0.8151	0.0337148	112	4316
X090	FAM26D	Sexually transmitted infections (not HIV or hepatitis)	0.798945	0.0337291	112	4316
X090	SACM1L	Sexually transmitted infections (not HIV or hepatitis)	1.23421	0.03383	112	4316
X090	CDYL2	Sexually transmitted infections (not HIV or hepatitis)	0.828552	0.0338923	112	4316
X090	DIABLO	Sexually transmitted infections (not HIV or hepatitis)	1.24047	0.0339464	112	4316
X090	EME2	Sexually transmitted infections (not HIV or hepatitis)	1.2356	0.0339937	112	4316
X090	RASA3	Sexually transmitted infections (not HIV or hepatitis)	1.20744	0.0340525	112	4316
X090	AQP11	Sexually transmitted infections (not HIV or hepatitis)	0.822823	0.0340785	112	4316
X090	ENTHD2	Sexually transmitted infections (not HIV or hepatitis)	0.814449	0.0342307	112	4316
X090	SOWAHB	Sexually transmitted infections (not HIV or hepatitis)	1.23566	0.0342387	112	4316
X090	EAF1	Sexually transmitted infections (not HIV or hepatitis)	0.81271	0.0343595	112	4316
X090	TAS2R10	Sexually transmitted infections (not HIV or hepatitis)	0.811928	0.0343846	112	4316
X090	TAS2R10	Sexually transmitted infections (not HIV or hepatitis)	0.811928	0.0343846	112	4316
X090	TAS2R10	Sexually transmitted infections (not HIV or hepatitis)	0.811928	0.0343846	112	4316
X090	TAF2	Sexually transmitted infections (not HIV or hepatitis)	0.817794	0.034441	112	4316
X090	PHF20	Sexually transmitted infections (not HIV or hepatitis)	0.81214	0.0350553	112	4316
X090	CHCHD6	Sexually transmitted infections (not HIV or hepatitis)	0.821765	0.0351926	112	4316
X090	ANKRD61	Sexually transmitted infections (not HIV or hepatitis)	1.23392	0.0353127	112	4316
X090	FAM154B	Sexually transmitted infections (not HIV or hepatitis)	1.19569	0.0354606	112	4316
X090	IZUMO1	Sexually transmitted infections (not HIV or hepatitis)	1.23141	0.0354693	112	4316
X090	ATP8B2	Sexually transmitted infections (not HIV or hepatitis)	0.803381	0.0354846	112	4316
X090	MSI2	Sexually transmitted infections (not HIV or hepatitis)	0.818392	0.0355747	112	4316
X090	FAM153B	Sexually transmitted infections (not HIV or hepatitis)	1.22471	0.0356368	112	4316
X090	ACADVL	Sexually transmitted infections (not HIV or hepatitis)	1.23567	0.0356551	112	4316
X090	LFNG	Sexually transmitted infections (not HIV or hepatitis)	0.810353	0.0357198	112	4316
X090	ZFPM2	Sexually transmitted infections (not HIV or hepatitis)	0.81622	0.0358345	112	4316
X090	CCT5	Sexually transmitted infections (not HIV or hepatitis)	0.814865	0.0359436	112	4316
X090	DARC	Sexually transmitted infections (not HIV or hepatitis)	1.22882	0.0359908	112	4316
X090	GPLD1	Sexually transmitted infections (not HIV or hepatitis)	0.809496	0.0360344	112	4316
X090	SLC35D1	Sexually transmitted infections (not HIV or hepatitis)	1.21847	0.0360457	112	4316
X090	AC006547.14	Sexually transmitted infections (not HIV or hepatitis)	1.21913	0.0362689	112	4316
X090	MAG	Sexually transmitted infections (not HIV or hepatitis)	1.19099	0.0362957	112	4316
X090	EREG	Sexually transmitted infections (not HIV or hepatitis)	1.22395	0.0364876	112	4316
X090	POLR3H	Sexually transmitted infections (not HIV or hepatitis)	1.22737	0.0366129	112	4316
X090	FAM171B	Sexually transmitted infections (not HIV or hepatitis)	0.828557	0.0366796	112	4316
X090	TSHB	Sexually transmitted infections (not HIV or hepatitis)	1.22324	0.0367491	112	4316
X090	HIGD1C	Sexually transmitted infections (not HIV or hepatitis)	0.815954	0.0367596	112	4316
X090	ZNF366	Sexually transmitted infections (not HIV or hepatitis)	1.23145	0.0370067	112	4316
X090	CSNK2B	Sexually transmitted infections (not HIV or hepatitis)	1.24386	0.0370554	112	4316
X090	CSNK2B	Sexually transmitted infections (not HIV or hepatitis)	1.24386	0.0370554	112	4316
X090	CSNK2B	Sexually transmitted infections (not HIV or hepatitis)	1.24386	0.0370554	112	4316
X090	CSNK2B	Sexually transmitted infections (not HIV or hepatitis)	1.24386	0.0370554	112	4316
X090	CSNK2B	Sexually transmitted infections (not HIV or hepatitis)	1.24386	0.0370554	112	4316
X090	CSNK2B	Sexually transmitted infections (not HIV or hepatitis)	1.24386	0.0370554	112	4316
X090	CSNK2B	Sexually transmitted infections (not HIV or hepatitis)	1.24386	0.0370554	112	4316
X090	SLC24A3	Sexually transmitted infections (not HIV or hepatitis)	0.836265	0.0370581	112	4316
X090	MIDN	Sexually transmitted infections (not HIV or hepatitis)	0.800178	0.0373101	112	4316
X090	VSTM2L	Sexually transmitted infections (not HIV or hepatitis)	1.21603	0.0374964	112	4316
X090	NOMO2	Sexually transmitted infections (not HIV or hepatitis)	0.815426	0.0375156	112	4316
X090	EIF4EBP3	Sexually transmitted infections (not HIV or hepatitis)	0.814763	0.0376202	112	4316
X090	ISYNA1	Sexually transmitted infections (not HIV or hepatitis)	1.23212	0.0380208	112	4316
X090	CHMP7	Sexually transmitted infections (not HIV or hepatitis)	1.21467	0.0380951	112	4316
X090	LTBR	Sexually transmitted infections (not HIV or hepatitis)	0.752744	0.0382189	112	4316
X090	RNF182	Sexually transmitted infections (not HIV or hepatitis)	0.816583	0.0383707	112	4316
X090	HECTD3	Sexually transmitted infections (not HIV or hepatitis)	0.797639	0.038404	112	4316
X090	PSMF1	Sexually transmitted infections (not HIV or hepatitis)	0.833344	0.0384662	112	4316
X090	ZSCAN22	Sexually transmitted infections (not HIV or hepatitis)	1.22113	0.0385654	112	4316
X090	ADRBK2	Sexually transmitted infections (not HIV or hepatitis)	1.22266	0.0386837	112	4316
X090	ZNF502	Sexually transmitted infections (not HIV or hepatitis)	1.18663	0.0386992	112	4316
X090	ZNF518B	Sexually transmitted infections (not HIV or hepatitis)	0.80767	0.038729	112	4316
X090	RHBDD1	Sexually transmitted infections (not HIV or hepatitis)	1.23179	0.0387609	112	4316
X090	TNFRSF8	Sexually transmitted infections (not HIV or hepatitis)	0.821613	0.038841	112	4316
X090	PCM1	Sexually transmitted infections (not HIV or hepatitis)	1.22388	0.0388446	112	4316
X090	SPRED3	Sexually transmitted infections (not HIV or hepatitis)	0.790544	0.0388858	112	4316
X090	LIG4	Sexually transmitted infections (not HIV or hepatitis)	1.25598	0.0391071	112	4316
X090	SH3D21	Sexually transmitted infections (not HIV or hepatitis)	1.26166	0.0391478	112	4316
X090	DNLZ	Sexually transmitted infections (not HIV or hepatitis)	0.756895	0.0391501	112	4316
X090	MYL2	Sexually transmitted infections (not HIV or hepatitis)	0.80359	0.0393231	112	4316
X090	CREB3L3	Sexually transmitted infections (not HIV or hepatitis)	0.826248	0.0393673	112	4316
X090	LLGL1	Sexually transmitted infections (not HIV or hepatitis)	1.22687	0.0394222	112	4316
X090	C1orf127	Sexually transmitted infections (not HIV or hepatitis)	1.211	0.0394261	112	4316
X090	RPS16	Sexually transmitted infections (not HIV or hepatitis)	1.23017	0.03965	112	4316
X090	CKAP5	Sexually transmitted infections (not HIV or hepatitis)	1.201	0.0397391	112	4316
X090	ALDH1B1	Sexually transmitted infections (not HIV or hepatitis)	1.23604	0.0398924	112	4316
X090	ANXA8L2	Sexually transmitted infections (not HIV or hepatitis)	1.22497	0.0399267	112	4316
X090	CCDC155	Sexually transmitted infections (not HIV or hepatitis)	1.2195	0.0399477	112	4316
X090	KIAA1147	Sexually transmitted infections (not HIV or hepatitis)	0.834928	0.0399622	112	4316
X090	KIAA1147	Sexually transmitted infections (not HIV or hepatitis)	0.834928	0.0399622	112	4316
X090	RSRC1	Sexually transmitted infections (not HIV or hepatitis)	1.22842	0.0400286	112	4316
X090	HPD	Sexually transmitted infections (not HIV or hepatitis)	1.22977	0.0400699	112	4316
X090	CERS1	Sexually transmitted infections (not HIV or hepatitis)	1.20652	0.0400877	112	4316
X090	TNFRSF18	Sexually transmitted infections (not HIV or hepatitis)	0.827634	0.040111	112	4316
X090	GPR37	Sexually transmitted infections (not HIV or hepatitis)	0.822372	0.0402862	112	4316
X090	HPS5	Sexually transmitted infections (not HIV or hepatitis)	1.24884	0.0404266	112	4316
X090	KLHL33	Sexually transmitted infections (not HIV or hepatitis)	1.21282	0.0404293	112	4316
X090	KCNK5	Sexually transmitted infections (not HIV or hepatitis)	0.795966	0.0404456	112	4316
X090	POLR1E	Sexually transmitted infections (not HIV or hepatitis)	0.831566	0.040489	112	4316
X090	TMEM150A	Sexually transmitted infections (not HIV or hepatitis)	1.21939	0.0405066	112	4316
X090	SERTAD2	Sexually transmitted infections (not HIV or hepatitis)	1.23638	0.0405066	112	4316
X090	FGA	Sexually transmitted infections (not HIV or hepatitis)	0.816329	0.0406287	112	4316
X090	IL7R	Sexually transmitted infections (not HIV or hepatitis)	1.21124	0.0406696	112	4316
X090	TMEM86A	Sexually transmitted infections (not HIV or hepatitis)	1.20042	0.0407182	112	4316
X090	RPL36	Sexually transmitted infections (not HIV or hepatitis)	0.810484	0.040935	112	4316
X090	NIPSNAP3A	Sexually transmitted infections (not HIV or hepatitis)	1.24256	0.0409505	112	4316
X090	OVCH1	Sexually transmitted infections (not HIV or hepatitis)	1.21434	0.0409775	112	4316
X090	KANK2	Sexually transmitted infections (not HIV or hepatitis)	0.817209	0.0409808	112	4316
X090	PGRMC2	Sexually transmitted infections (not HIV or hepatitis)	0.835876	0.0410189	112	4316
X090	SCAF1	Sexually transmitted infections (not HIV or hepatitis)	1.22746	0.0410757	112	4316
X090	CORO1C	Sexually transmitted infections (not HIV or hepatitis)	0.831274	0.0411517	112	4316
X090	IAPP	Sexually transmitted infections (not HIV or hepatitis)	1.20072	0.0412861	112	4316
X090	JAM3	Sexually transmitted infections (not HIV or hepatitis)	0.819935	0.0412945	112	4316
X090	STARD3NL	Sexually transmitted infections (not HIV or hepatitis)	0.814557	0.0413628	112	4316
X090	EDNRA	Sexually transmitted infections (not HIV or hepatitis)	0.81003	0.0414479	112	4316
X090	SPTLC1	Sexually transmitted infections (not HIV or hepatitis)	1.21386	0.0414925	112	4316
X090	CACNA1I	Sexually transmitted infections (not HIV or hepatitis)	0.820266	0.041512	112	4316
X090	CCDC39	Sexually transmitted infections (not HIV or hepatitis)	0.82288	0.0416151	112	4316
X090	NTF3	Sexually transmitted infections (not HIV or hepatitis)	1.25127	0.0418743	112	4316
X090	XRCC1	Sexually transmitted infections (not HIV or hepatitis)	1.21495	0.0421502	112	4316
X090	LRCH1	Sexually transmitted infections (not HIV or hepatitis)	1.20012	0.0421667	112	4316
X090	GLIPR1	Sexually transmitted infections (not HIV or hepatitis)	0.826706	0.0422632	112	4316
X090	CSGALNACT2	Sexually transmitted infections (not HIV or hepatitis)	0.77328	0.0423537	112	4316
X090	DDX43	Sexually transmitted infections (not HIV or hepatitis)	0.837763	0.0424201	112	4316
X090	THAP3	Sexually transmitted infections (not HIV or hepatitis)	1.20714	0.0425094	112	4316
X090	PUS7	Sexually transmitted infections (not HIV or hepatitis)	1.24158	0.0425434	112	4316
X090	POLE4	Sexually transmitted infections (not HIV or hepatitis)	1.21336	0.0426748	112	4316
X090	KCNH4	Sexually transmitted infections (not HIV or hepatitis)	0.827141	0.0428491	112	4316
X090	SLC25A51	Sexually transmitted infections (not HIV or hepatitis)	0.807758	0.0428582	112	4316
X090	CYB5R3	Sexually transmitted infections (not HIV or hepatitis)	1.21395	0.0430408	112	4316
X090	KRT72	Sexually transmitted infections (not HIV or hepatitis)	1.22459	0.0431714	112	4316
X090	RPS6KA1	Sexually transmitted infections (not HIV or hepatitis)	0.820076	0.0431935	112	4316
X090	CCL27	Sexually transmitted infections (not HIV or hepatitis)	1.23359	0.0432528	112	4316
X090	ZNF507	Sexually transmitted infections (not HIV or hepatitis)	0.822293	0.0435118	112	4316
X090	PRR11	Sexually transmitted infections (not HIV or hepatitis)	1.21252	0.0435177	112	4316
X090	ZNF280B	Sexually transmitted infections (not HIV or hepatitis)	0.813391	0.043537	112	4316
X090	C19orf82	Sexually transmitted infections (not HIV or hepatitis)	1.21738	0.0435919	112	4316
X090	DHODH	Sexually transmitted infections (not HIV or hepatitis)	0.821555	0.0436321	112	4316
X090	IDNK	Sexually transmitted infections (not HIV or hepatitis)	1.21229	0.0437458	112	4316
X090	FAM105B	Sexually transmitted infections (not HIV or hepatitis)	1.15996	0.0438036	112	4316
X090	GTF2E2	Sexually transmitted infections (not HIV or hepatitis)	0.829401	0.0438916	112	4316
X090	CXCR1	Sexually transmitted infections (not HIV or hepatitis)	0.847892	0.0440916	112	4316
X090	CNN3	Sexually transmitted infections (not HIV or hepatitis)	0.823833	0.0441645	112	4316
X090	IL27	Sexually transmitted infections (not HIV or hepatitis)	0.805197	0.0443404	112	4316
X090	CTIF	Sexually transmitted infections (not HIV or hepatitis)	0.823606	0.0443811	112	4316
X090	SLC26A10	Sexually transmitted infections (not HIV or hepatitis)	0.817671	0.0444328	112	4316
X090	TOP3B	Sexually transmitted infections (not HIV or hepatitis)	1.22942	0.0445178	112	4316
X090	C12orf75	Sexually transmitted infections (not HIV or hepatitis)	0.853099	0.0446192	112	4316
X090	SLC25A2	Sexually transmitted infections (not HIV or hepatitis)	1.22371	0.0446406	112	4316
X090	SLC25A2	Sexually transmitted infections (not HIV or hepatitis)	1.22371	0.0446406	112	4316
X090	CINP	Sexually transmitted infections (not HIV or hepatitis)	0.812792	0.0448481	112	4316
X090	RPRD2	Sexually transmitted infections (not HIV or hepatitis)	1.23335	0.0448579	112	4316
X090	RPRD2	Sexually transmitted infections (not HIV or hepatitis)	1.23335	0.0448579	112	4316
X090	MRC2	Sexually transmitted infections (not HIV or hepatitis)	0.822601	0.0449028	112	4316
X090	ZNF214	Sexually transmitted infections (not HIV or hepatitis)	1.21767	0.0450629	112	4316
X090	PATL1	Sexually transmitted infections (not HIV or hepatitis)	1.22032	0.0451784	112	4316
X090	FRMPD2	Sexually transmitted infections (not HIV or hepatitis)	0.815071	0.0452039	112	4316
X090	COPE	Sexually transmitted infections (not HIV or hepatitis)	1.26321	0.045316	112	4316
X090	BBS12	Sexually transmitted infections (not HIV or hepatitis)	1.22367	0.0455437	112	4316
X090	UACA	Sexually transmitted infections (not HIV or hepatitis)	0.820672	0.0456968	112	4316
X090	FAM177B	Sexually transmitted infections (not HIV or hepatitis)	0.810163	0.0457654	112	4316
X090	STX2	Sexually transmitted infections (not HIV or hepatitis)	1.20119	0.0457926	112	4316
X090	BMP7	Sexually transmitted infections (not HIV or hepatitis)	1.12964	0.0458678	112	4316
X090	ADH5	Sexually transmitted infections (not HIV or hepatitis)	0.813273	0.0458989	112	4316
X090	TEX14	Sexually transmitted infections (not HIV or hepatitis)	0.815493	0.0459011	112	4316
X090	ZNF276	Sexually transmitted infections (not HIV or hepatitis)	1.24285	0.0459014	112	4316
X090	KIF11	Sexually transmitted infections (not HIV or hepatitis)	1.22162	0.0462198	112	4316
X090	LHX4	Sexually transmitted infections (not HIV or hepatitis)	0.833356	0.0463014	112	4316
X090	FUOM	Sexually transmitted infections (not HIV or hepatitis)	0.834848	0.0463885	112	4316
X090	METTL25	Sexually transmitted infections (not HIV or hepatitis)	1.20948	0.0465821	112	4316
X090	TSPYL5	Sexually transmitted infections (not HIV or hepatitis)	0.820479	0.0465953	112	4316
X090	C1orf35	Sexually transmitted infections (not HIV or hepatitis)	1.24854	0.046606	112	4316
X090	TBC1D32	Sexually transmitted infections (not HIV or hepatitis)	0.834891	0.0466328	112	4316
X090	ZDBF2	Sexually transmitted infections (not HIV or hepatitis)	1.21417	0.0466748	112	4316
X090	HSD17B14	Sexually transmitted infections (not HIV or hepatitis)	1.2335	0.046706	112	4316
X090	GPA33	Sexually transmitted infections (not HIV or hepatitis)	1.21386	0.0467316	112	4316
X090	KCNC3	Sexually transmitted infections (not HIV or hepatitis)	1.22872	0.0467997	112	4316
X090	CADPS	Sexually transmitted infections (not HIV or hepatitis)	1.19966	0.0468302	112	4316
X090	RUNX3	Sexually transmitted infections (not HIV or hepatitis)	1.17731	0.0469339	112	4316
X090	CALHM2	Sexually transmitted infections (not HIV or hepatitis)	0.823241	0.0469581	112	4316
X090	DIP2C	Sexually transmitted infections (not HIV or hepatitis)	1.2184	0.0469681	112	4316
X090	DBF4B	Sexually transmitted infections (not HIV or hepatitis)	1.23799	0.0470209	112	4316
X090	RNF186	Sexually transmitted infections (not HIV or hepatitis)	1.19834	0.0471371	112	4316
X090	SRP14	Sexually transmitted infections (not HIV or hepatitis)	1.18622	0.0471834	112	4316
X090	FBXO6	Sexually transmitted infections (not HIV or hepatitis)	1.21341	0.0472482	112	4316
X090	RBMXL2	Sexually transmitted infections (not HIV or hepatitis)	1.2054	0.0473751	112	4316
X090	NOLC1	Sexually transmitted infections (not HIV or hepatitis)	1.27811	0.0473757	112	4316
X090	RPTOR	Sexually transmitted infections (not HIV or hepatitis)	0.817878	0.0473871	112	4316
X090	DCT	Sexually transmitted infections (not HIV or hepatitis)	0.817858	0.0475997	112	4316
X090	WDR96	Sexually transmitted infections (not HIV or hepatitis)	1.20493	0.0477648	112	4316
X090	DNAJC17	Sexually transmitted infections (not HIV or hepatitis)	0.826691	0.0477739	112	4316
X090	C6orf164	Sexually transmitted infections (not HIV or hepatitis)	0.826843	0.0479154	112	4316
X090	CAPN3	Sexually transmitted infections (not HIV or hepatitis)	1.23978	0.0482002	112	4316
X090	YY1	Sexually transmitted infections (not HIV or hepatitis)	0.826467	0.0482109	112	4316
X090	AGTR1	Sexually transmitted infections (not HIV or hepatitis)	0.765139	0.0482195	112	4316
X090	JAKMIP3	Sexually transmitted infections (not HIV or hepatitis)	0.828364	0.0483159	112	4316
X090	MST1	Sexually transmitted infections (not HIV or hepatitis)	0.829611	0.0483475	112	4316
X090	PHF1	Sexually transmitted infections (not HIV or hepatitis)	1.21972	0.0483658	112	4316
X090	PHF1	Sexually transmitted infections (not HIV or hepatitis)	1.21972	0.0483658	112	4316
X090	PHF1	Sexually transmitted infections (not HIV or hepatitis)	1.21972	0.0483658	112	4316
X090	ZNF76	Sexually transmitted infections (not HIV or hepatitis)	0.828662	0.048367	112	4316
X090	UNC5B	Sexually transmitted infections (not HIV or hepatitis)	0.816175	0.0486127	112	4316
X090	ADRM1	Sexually transmitted infections (not HIV or hepatitis)	1.20097	0.0486937	112	4316
X090	PLEKHB1	Sexually transmitted infections (not HIV or hepatitis)	0.824969	0.0487619	112	4316
X090	DERL1	Sexually transmitted infections (not HIV or hepatitis)	1.20336	0.0488639	112	4316
X090	VKORC1	Sexually transmitted infections (not HIV or hepatitis)	0.836022	0.0489904	112	4316
X090	SETD4	Sexually transmitted infections (not HIV or hepatitis)	0.826652	0.0489985	112	4316
X090	VSTM4	Sexually transmitted infections (not HIV or hepatitis)	0.80979	0.0490303	112	4316
X090	B3GNT2	Sexually transmitted infections (not HIV or hepatitis)	0.806015	0.0496346	112	4316
X090	SCUBE1	Sexually transmitted infections (not HIV or hepatitis)	0.826703	0.04975	112	4316
X090	TPMT	Sexually transmitted infections (not HIV or hepatitis)	0.832351	0.0498109	112	4316
X090	LRRC46	Sexually transmitted infections (not HIV or hepatitis)	0.843501	0.0498595	112	4316
X090	BRF1	Sexually transmitted infections (not HIV or hepatitis)	1.1974	0.0499433	112	4316

### Sheet: PheCode_110_European
phecode	gene	trait	OR.per.1sd (EUR)	p-val(EUR)	no. cases(EUR)	no controls(EUR)
X110	C22orf26	Dermatophytosis / Dermatomycosis	1.10585	9.54105e-06	2192	21426
X110	SPAG5	Dermatophytosis / Dermatomycosis	0.907923	1.76991e-05	2192	21426
X110	ACTA1	Dermatophytosis / Dermatomycosis	0.907857	2.00742e-05	2192	21426
X110	KCTD9	Dermatophytosis / Dermatomycosis	1.10176	2.38651e-05	2192	21426
X110	C11orf58	Dermatophytosis / Dermatomycosis	1.1004	4.17185e-05	2192	21426
X110	BTNL3	Dermatophytosis / Dermatomycosis	1.09412	4.45056e-05	2192	21426
X110	SIAH1	Dermatophytosis / Dermatomycosis	1.09753	5.12549e-05	2192	21426
X110	PTOV1	Dermatophytosis / Dermatomycosis	1.0985	5.32438e-05	2192	21426
X110	ZNF114	Dermatophytosis / Dermatomycosis	1.09504	8.29228e-05	2192	21426
X110	WDR65	Dermatophytosis / Dermatomycosis	0.913777	8.75008e-05	2192	21426
X110	TCEB3	Dermatophytosis / Dermatomycosis	0.916016	9.16504e-05	2192	21426
X110	BTNL8	Dermatophytosis / Dermatomycosis	0.917264	9.52774e-05	2192	21426
X110	LTB	Dermatophytosis / Dermatomycosis	1.07667	0.000140135	2192	21426
X110	LTB	Dermatophytosis / Dermatomycosis	1.07667	0.000140135	2192	21426
X110	LTB	Dermatophytosis / Dermatomycosis	1.07667	0.000140135	2192	21426
X110	LTB	Dermatophytosis / Dermatomycosis	1.07667	0.000140135	2192	21426
X110	LTB	Dermatophytosis / Dermatomycosis	1.07667	0.000140135	2192	21426
X110	LTB	Dermatophytosis / Dermatomycosis	1.07667	0.000140135	2192	21426
X110	LTB	Dermatophytosis / Dermatomycosis	1.07667	0.000140135	2192	21426
X110	LTB	Dermatophytosis / Dermatomycosis	1.07667	0.000140135	2192	21426
X110	PTPRB	Dermatophytosis / Dermatomycosis	1.08708	0.00019397	2192	21426
X110	MRP63	Dermatophytosis / Dermatomycosis	0.918147	0.000241237	2192	21426
X110	CCNB2	Dermatophytosis / Dermatomycosis	0.918271	0.000257669	2192	21426
X110	JAK2	Dermatophytosis / Dermatomycosis	0.91906	0.000265555	2192	21426
X110	MYOF	Dermatophytosis / Dermatomycosis	1.0863	0.000280897	2192	21426
X110	TMEM260	Dermatophytosis / Dermatomycosis	1.08251	0.000292586	2192	21426
X110	HGD	Dermatophytosis / Dermatomycosis	1.08552	0.000298009	2192	21426
X110	UBAP1L	Dermatophytosis / Dermatomycosis	1.08169	0.000326301	2192	21426
X110	UBE2N	Dermatophytosis / Dermatomycosis	1.08767	0.000330279	2192	21426
X110	PPP6R1	Dermatophytosis / Dermatomycosis	1.08782	0.000331695	2192	21426
X110	LRRC34	Dermatophytosis / Dermatomycosis	0.923396	0.000335415	2192	21426
X110	PHKG1	Dermatophytosis / Dermatomycosis	1.08715	0.0003487	2192	21426
X110	LRRTM1	Dermatophytosis / Dermatomycosis	0.921945	0.000385211	2192	21426
X110	LILRA1	Dermatophytosis / Dermatomycosis	0.926441	0.000438774	2192	21426
X110	LILRA1	Dermatophytosis / Dermatomycosis	0.926441	0.000438774	2192	21426
X110	LILRA1	Dermatophytosis / Dermatomycosis	0.926441	0.000438774	2192	21426
X110	LILRA1	Dermatophytosis / Dermatomycosis	0.926441	0.000438774	2192	21426
X110	SEMA6C	Dermatophytosis / Dermatomycosis	1.07866	0.000487963	2192	21426
X110	AMY1C	Dermatophytosis / Dermatomycosis	0.923966	0.000488507	2192	21426
X110	ADC	Dermatophytosis / Dermatomycosis	1.08216	0.000497272	2192	21426
X110	MRPL36	Dermatophytosis / Dermatomycosis	0.923236	0.000502476	2192	21426
X110	TNFRSF13C	Dermatophytosis / Dermatomycosis	1.08052	0.000584509	2192	21426
X110	KIAA0825	Dermatophytosis / Dermatomycosis	1.07574	0.00069058	2192	21426
X110	KIF13A	Dermatophytosis / Dermatomycosis	0.925214	0.000739102	2192	21426
X110	RHOU	Dermatophytosis / Dermatomycosis	0.92728	0.000776111	2192	21426
X110	VIT	Dermatophytosis / Dermatomycosis	1.07689	0.00082503	2192	21426
X110	CDK11A	Dermatophytosis / Dermatomycosis	0.928151	0.00083266	2192	21426
X110	DPP3	Dermatophytosis / Dermatomycosis	0.92904	0.000840592	2192	21426
X110	VWDE	Dermatophytosis / Dermatomycosis	1.07854	0.00088599	2192	21426
X110	CLEC7A	Dermatophytosis / Dermatomycosis	0.930686	0.000915732	2192	21426
X110	LMAN1	Dermatophytosis / Dermatomycosis	0.928083	0.000993552	2192	21426
X110	ADAP1	Dermatophytosis / Dermatomycosis	0.928265	0.0010101	2192	21426
X110	NDUFA9	Dermatophytosis / Dermatomycosis	1.07527	0.00106924	2192	21426
X110	OLFM1	Dermatophytosis / Dermatomycosis	1.07592	0.00107707	2192	21426
X110	TOMM7	Dermatophytosis / Dermatomycosis	1.07773	0.00109323	2192	21426
X110	ABCA8	Dermatophytosis / Dermatomycosis	1.07454	0.00111868	2192	21426
X110	GPC6	Dermatophytosis / Dermatomycosis	1.07648	0.00113698	2192	21426
X110	GRTP1	Dermatophytosis / Dermatomycosis	1.07681	0.00114407	2192	21426
X110	CHRNA10	Dermatophytosis / Dermatomycosis	1.0761	0.00116086	2192	21426
X110	NLRP1	Dermatophytosis / Dermatomycosis	0.930437	0.00120125	2192	21426
X110	FGF22	Dermatophytosis / Dermatomycosis	1.07658	0.00120712	2192	21426
X110	GLB1L	Dermatophytosis / Dermatomycosis	1.07815	0.00124586	2192	21426
X110	C5orf51	Dermatophytosis / Dermatomycosis	0.929957	0.00126505	2192	21426
X110	LRRIQ4	Dermatophytosis / Dermatomycosis	1.07456	0.00132915	2192	21426
X110	GBAS	Dermatophytosis / Dermatomycosis	1.07532	0.00134696	2192	21426
X110	SNTG2	Dermatophytosis / Dermatomycosis	0.930176	0.00134906	2192	21426
X110	BNIP2	Dermatophytosis / Dermatomycosis	1.07809	0.00134948	2192	21426
X110	CDKN2AIP	Dermatophytosis / Dermatomycosis	1.07291	0.00135103	2192	21426
X110	NAIP	Dermatophytosis / Dermatomycosis	1.07561	0.00140171	2192	21426
X110	NAIP	Dermatophytosis / Dermatomycosis	1.07561	0.00140171	2192	21426
X110	C18orf21	Dermatophytosis / Dermatomycosis	1.07562	0.00145804	2192	21426
X110	RETN	Dermatophytosis / Dermatomycosis	1.06439	0.00146283	2192	21426
X110	WNT5B	Dermatophytosis / Dermatomycosis	0.930478	0.00149775	2192	21426
X110	ANO7	Dermatophytosis / Dermatomycosis	0.930208	0.00151045	2192	21426
X110	HIATL1	Dermatophytosis / Dermatomycosis	0.933246	0.00152062	2192	21426
X110	MERTK	Dermatophytosis / Dermatomycosis	1.06721	0.00155872	2192	21426
X110	SLC51A	Dermatophytosis / Dermatomycosis	1.07536	0.00157475	2192	21426
X110	CD2	Dermatophytosis / Dermatomycosis	0.928699	0.00160236	2192	21426
X110	PIAS2	Dermatophytosis / Dermatomycosis	1.07363	0.00162817	2192	21426
X110	SF3B3	Dermatophytosis / Dermatomycosis	0.93154	0.00166345	2192	21426
X110	PITPNB	Dermatophytosis / Dermatomycosis	1.07777	0.00169696	2192	21426
X110	IRF5	Dermatophytosis / Dermatomycosis	0.931578	0.00170582	2192	21426
X110	AQP3	Dermatophytosis / Dermatomycosis	0.931736	0.00171254	2192	21426
X110	URGCP	Dermatophytosis / Dermatomycosis	0.930992	0.00172418	2192	21426
X110	GLIPR1	Dermatophytosis / Dermatomycosis	1.07327	0.00175521	2192	21426
X110	LRP1B	Dermatophytosis / Dermatomycosis	1.07964	0.00176933	2192	21426
X110	NADK	Dermatophytosis / Dermatomycosis	0.93163	0.00178638	2192	21426
X110	LRRK1	Dermatophytosis / Dermatomycosis	1.07364	0.00186595	2192	21426
X110	PAQR8	Dermatophytosis / Dermatomycosis	0.930866	0.00187653	2192	21426
X110	MUC6	Dermatophytosis / Dermatomycosis	1.0703	0.00190791	2192	21426
X110	ZNF195	Dermatophytosis / Dermatomycosis	1.07442	0.00193374	2192	21426
X110	DCAF4L1	Dermatophytosis / Dermatomycosis	1.0693	0.00199078	2192	21426
X110	YDJC	Dermatophytosis / Dermatomycosis	0.934644	0.00203117	2192	21426
X110	RICTOR	Dermatophytosis / Dermatomycosis	1.07101	0.00207038	2192	21426
X110	APOBEC3F	Dermatophytosis / Dermatomycosis	0.932666	0.00207476	2192	21426
X110	NDUFA4	Dermatophytosis / Dermatomycosis	1.06948	0.00208707	2192	21426
X110	FAM98B	Dermatophytosis / Dermatomycosis	1.07082	0.00211507	2192	21426
X110	DYNLRB2	Dermatophytosis / Dermatomycosis	0.922295	0.00214241	2192	21426
X110	POLG2	Dermatophytosis / Dermatomycosis	1.08096	0.00215866	2192	21426
X110	POLG2	Dermatophytosis / Dermatomycosis	1.08096	0.00215866	2192	21426
X110	GPR156	Dermatophytosis / Dermatomycosis	1.06958	0.00218781	2192	21426
X110	ASNS	Dermatophytosis / Dermatomycosis	0.933287	0.00221637	2192	21426
X110	HSPA14	Dermatophytosis / Dermatomycosis	1.07321	0.0022204	2192	21426
X110	CENPM	Dermatophytosis / Dermatomycosis	1.06837	0.00222768	2192	21426
X110	DDX39A	Dermatophytosis / Dermatomycosis	0.933603	0.0022303	2192	21426
X110	SLC12A2	Dermatophytosis / Dermatomycosis	0.932772	0.00224267	2192	21426
X110	ZNF414	Dermatophytosis / Dermatomycosis	0.93179	0.00227856	2192	21426
X110	SAA1	Dermatophytosis / Dermatomycosis	1.07126	0.0023192	2192	21426
X110	PLBD1	Dermatophytosis / Dermatomycosis	0.924392	0.00235163	2192	21426
X110	TPO	Dermatophytosis / Dermatomycosis	0.933111	0.00238881	2192	21426
X110	EFTUD1	Dermatophytosis / Dermatomycosis	1.06954	0.00239318	2192	21426
X110	CHMP1B	Dermatophytosis / Dermatomycosis	0.935259	0.00241813	2192	21426
X110	RBM15	Dermatophytosis / Dermatomycosis	0.935984	0.00242595	2192	21426
X110	AJAP1	Dermatophytosis / Dermatomycosis	0.933948	0.00250671	2192	21426
X110	BAG2	Dermatophytosis / Dermatomycosis	0.933682	0.0025124	2192	21426
X110	E2F8	Dermatophytosis / Dermatomycosis	1.06948	0.0025267	2192	21426
X110	NPC1	Dermatophytosis / Dermatomycosis	0.933957	0.00253733	2192	21426
X110	BOLA3	Dermatophytosis / Dermatomycosis	1.07027	0.00256813	2192	21426
X110	SLC35G2	Dermatophytosis / Dermatomycosis	1.07038	0.00261213	2192	21426
X110	IL20RB	Dermatophytosis / Dermatomycosis	0.936877	0.00263535	2192	21426
X110	TTC19	Dermatophytosis / Dermatomycosis	0.934518	0.00266546	2192	21426
X110	TESPA1	Dermatophytosis / Dermatomycosis	0.934071	0.00270461	2192	21426
X110	TTC22	Dermatophytosis / Dermatomycosis	1.06962	0.00271785	2192	21426
X110	DNAH11	Dermatophytosis / Dermatomycosis	0.935034	0.00273332	2192	21426
X110	SYT1	Dermatophytosis / Dermatomycosis	1.07052	0.00275438	2192	21426
X110	RPRD2	Dermatophytosis / Dermatomycosis	1.06975	0.00284924	2192	21426
X110	RPRD2	Dermatophytosis / Dermatomycosis	1.06975	0.00284924	2192	21426
X110	CLEC2A	Dermatophytosis / Dermatomycosis	1.06584	0.00288744	2192	21426
X110	C14orf64	Dermatophytosis / Dermatomycosis	0.931535	0.00289588	2192	21426
X110	DEGS2	Dermatophytosis / Dermatomycosis	0.935593	0.00290482	2192	21426
X110	ANKRD18A	Dermatophytosis / Dermatomycosis	0.934931	0.00290976	2192	21426
X110	ANKRD18A	Dermatophytosis / Dermatomycosis	0.934931	0.00290976	2192	21426
X110	RHOT2	Dermatophytosis / Dermatomycosis	1.06875	0.00292843	2192	21426
X110	MTSS1	Dermatophytosis / Dermatomycosis	0.934594	0.00296813	2192	21426
X110	NDUFS6	Dermatophytosis / Dermatomycosis	1.06949	0.00302997	2192	21426
X110	LONP1	Dermatophytosis / Dermatomycosis	1.06999	0.00304864	2192	21426
X110	CCT6A	Dermatophytosis / Dermatomycosis	1.06793	0.00307464	2192	21426
X110	RBCK1	Dermatophytosis / Dermatomycosis	0.932399	0.00309389	2192	21426
X110	AGAP8	Dermatophytosis / Dermatomycosis	0.934537	0.00312268	2192	21426
X110	HLCS	Dermatophytosis / Dermatomycosis	1.06867	0.00312699	2192	21426
X110	BOD1	Dermatophytosis / Dermatomycosis	0.933933	0.00312914	2192	21426
X110	PTPRN2	Dermatophytosis / Dermatomycosis	1.06881	0.00316316	2192	21426
X110	DEFB1	Dermatophytosis / Dermatomycosis	1.06689	0.00327927	2192	21426
X110	GPI	Dermatophytosis / Dermatomycosis	1.07754	0.00329146	2192	21426
X110	CYP27C1	Dermatophytosis / Dermatomycosis	1.0678	0.00338953	2192	21426
X110	SGCG	Dermatophytosis / Dermatomycosis	1.06885	0.00339274	2192	21426
X110	SLC22A5	Dermatophytosis / Dermatomycosis	1.06772	0.00340725	2192	21426
X110	SLC31A1	Dermatophytosis / Dermatomycosis	0.937452	0.00341303	2192	21426
X110	ZC3H18	Dermatophytosis / Dermatomycosis	0.936998	0.00344541	2192	21426
X110	METTL21A	Dermatophytosis / Dermatomycosis	1.0702	0.00349793	2192	21426
X110	DBNDD1	Dermatophytosis / Dermatomycosis	1.06548	0.00350337	2192	21426
X110	MED29	Dermatophytosis / Dermatomycosis	1.0672	0.003513	2192	21426
X110	CRTAM	Dermatophytosis / Dermatomycosis	1.06305	0.00352607	2192	21426
X110	KPNA3	Dermatophytosis / Dermatomycosis	1.06803	0.00352642	2192	21426
X110	ACAD10	Dermatophytosis / Dermatomycosis	0.935931	0.00354284	2192	21426
X110	CELSR2	Dermatophytosis / Dermatomycosis	1.06797	0.00354391	2192	21426
X110	MILR1	Dermatophytosis / Dermatomycosis	1.06458	0.00354502	2192	21426
X110	MILR1	Dermatophytosis / Dermatomycosis	1.06458	0.00354502	2192	21426
X110	HABP4	Dermatophytosis / Dermatomycosis	0.936309	0.00361752	2192	21426
X110	MAPK8	Dermatophytosis / Dermatomycosis	1.06794	0.00362219	2192	21426
X110	CES2	Dermatophytosis / Dermatomycosis	0.938058	0.00363295	2192	21426
X110	IFT20	Dermatophytosis / Dermatomycosis	0.939491	0.00363355	2192	21426
X110	IFT20	Dermatophytosis / Dermatomycosis	0.939491	0.00363355	2192	21426
X110	COL22A1	Dermatophytosis / Dermatomycosis	1.07136	0.00366662	2192	21426
X110	SLC23A3	Dermatophytosis / Dermatomycosis	0.934941	0.00367279	2192	21426
X110	GEN1	Dermatophytosis / Dermatomycosis	1.06678	0.00369811	2192	21426
X110	C19orf45	Dermatophytosis / Dermatomycosis	1.06739	0.00370412	2192	21426
X110	PARVG	Dermatophytosis / Dermatomycosis	0.935408	0.00370966	2192	21426
X110	SCUBE2	Dermatophytosis / Dermatomycosis	0.935706	0.00376775	2192	21426
X110	SOX11	Dermatophytosis / Dermatomycosis	1.06593	0.0037948	2192	21426
X110	TRAPPC6A	Dermatophytosis / Dermatomycosis	1.06886	0.00388594	2192	21426
X110	ACTR2	Dermatophytosis / Dermatomycosis	1.06692	0.00390875	2192	21426
X110	KCNK5	Dermatophytosis / Dermatomycosis	1.06671	0.00392885	2192	21426
X110	RIMS3	Dermatophytosis / Dermatomycosis	1.06788	0.00393798	2192	21426
X110	IL20	Dermatophytosis / Dermatomycosis	0.935602	0.00397365	2192	21426
X110	SDK1	Dermatophytosis / Dermatomycosis	1.06647	0.00397502	2192	21426
X110	BIRC6	Dermatophytosis / Dermatomycosis	0.937344	0.00402804	2192	21426
X110	CHCHD4	Dermatophytosis / Dermatomycosis	0.937135	0.00404847	2192	21426
X110	DRD1	Dermatophytosis / Dermatomycosis	0.935692	0.00407353	2192	21426
X110	RAB3IP	Dermatophytosis / Dermatomycosis	1.06756	0.00413641	2192	21426
X110	SYVN1	Dermatophytosis / Dermatomycosis	0.936555	0.00421536	2192	21426
X110	NAMPT	Dermatophytosis / Dermatomycosis	0.937107	0.00424309	2192	21426
X110	COL4A3BP	Dermatophytosis / Dermatomycosis	1.06552	0.00425261	2192	21426
X110	SLC15A4	Dermatophytosis / Dermatomycosis	0.936384	0.00431608	2192	21426
X110	CDHR3	Dermatophytosis / Dermatomycosis	0.938758	0.00439087	2192	21426
X110	TMEM128	Dermatophytosis / Dermatomycosis	0.939116	0.00439767	2192	21426
X110	FAM65B	Dermatophytosis / Dermatomycosis	1.06395	0.00442194	2192	21426
X110	LYZ	Dermatophytosis / Dermatomycosis	1.06615	0.00443258	2192	21426
X110	C12orf61	Dermatophytosis / Dermatomycosis	1.0669	0.00443863	2192	21426
X110	PAK1	Dermatophytosis / Dermatomycosis	0.939273	0.00450278	2192	21426
X110	PPM1J	Dermatophytosis / Dermatomycosis	1.06541	0.00451638	2192	21426
X110	PMM1	Dermatophytosis / Dermatomycosis	0.939432	0.00453836	2192	21426
X110	ABCC11	Dermatophytosis / Dermatomycosis	1.06832	0.00455484	2192	21426
X110	DGKZ	Dermatophytosis / Dermatomycosis	1.04576	0.00456589	2192	21426
X110	C9orf156	Dermatophytosis / Dermatomycosis	0.937747	0.00457718	2192	21426
X110	NDNF	Dermatophytosis / Dermatomycosis	1.06759	0.00462652	2192	21426
X110	NUP37	Dermatophytosis / Dermatomycosis	0.935846	0.00463133	2192	21426
X110	RRP1	Dermatophytosis / Dermatomycosis	1.06666	0.00472911	2192	21426
X110	RBM46	Dermatophytosis / Dermatomycosis	1.06634	0.00479457	2192	21426
X110	VWA5B1	Dermatophytosis / Dermatomycosis	1.06522	0.00480391	2192	21426
X110	PSMC4	Dermatophytosis / Dermatomycosis	0.938625	0.00480696	2192	21426
X110	PRDX2	Dermatophytosis / Dermatomycosis	1.06558	0.00482332	2192	21426
X110	BAMBI	Dermatophytosis / Dermatomycosis	0.937898	0.00485974	2192	21426
X110	SYNGR4	Dermatophytosis / Dermatomycosis	0.940686	0.00487398	2192	21426
X110	HTR6	Dermatophytosis / Dermatomycosis	0.939504	0.00488698	2192	21426
X110	NRIP3	Dermatophytosis / Dermatomycosis	0.938684	0.00491805	2192	21426
X110	NFKBIB	Dermatophytosis / Dermatomycosis	1.06416	0.00495361	2192	21426
X110	AGAP4	Dermatophytosis / Dermatomycosis	1.06561	0.00497566	2192	21426
X110	AGAP4	Dermatophytosis / Dermatomycosis	1.06561	0.00497566	2192	21426
X110	SPATA5L1	Dermatophytosis / Dermatomycosis	1.06416	0.00499587	2192	21426
X110	GINS3	Dermatophytosis / Dermatomycosis	0.940859	0.00499871	2192	21426
X110	ERCC5	Dermatophytosis / Dermatomycosis	1.06626	0.00510133	2192	21426
X110	ARID1A	Dermatophytosis / Dermatomycosis	1.06606	0.00510291	2192	21426
X110	C7	Dermatophytosis / Dermatomycosis	0.939098	0.00513218	2192	21426
X110	MON2	Dermatophytosis / Dermatomycosis	0.938905	0.00513944	2192	21426
X110	TPRG1	Dermatophytosis / Dermatomycosis	1.06478	0.00519144	2192	21426
X110	SMIM19	Dermatophytosis / Dermatomycosis	0.938588	0.00527752	2192	21426
X110	FBXO9	Dermatophytosis / Dermatomycosis	1.06528	0.0052938	2192	21426
X110	TARS2	Dermatophytosis / Dermatomycosis	1.06382	0.00531458	2192	21426
X110	ALX4	Dermatophytosis / Dermatomycosis	1.06439	0.00532749	2192	21426
X110	SND1	Dermatophytosis / Dermatomycosis	0.939928	0.00534126	2192	21426
X110	PLRG1	Dermatophytosis / Dermatomycosis	1.06357	0.005392	2192	21426
X110	TSPAN15	Dermatophytosis / Dermatomycosis	0.939095	0.00543654	2192	21426
X110	FBXO43	Dermatophytosis / Dermatomycosis	0.938745	0.00550167	2192	21426
X110	PIGQ	Dermatophytosis / Dermatomycosis	0.939646	0.00550591	2192	21426
X110	C16orf46	Dermatophytosis / Dermatomycosis	1.064	0.00552147	2192	21426
X110	ATP9A	Dermatophytosis / Dermatomycosis	0.939595	0.00556941	2192	21426
X110	MAN1C1	Dermatophytosis / Dermatomycosis	1.0643	0.00562515	2192	21426
X110	PCSK9	Dermatophytosis / Dermatomycosis	0.939952	0.0056391	2192	21426
X110	LSMD1	Dermatophytosis / Dermatomycosis	0.937104	0.00566179	2192	21426
X110	ING3	Dermatophytosis / Dermatomycosis	0.94066	0.00567149	2192	21426
X110	ELOVL2	Dermatophytosis / Dermatomycosis	0.938788	0.00576835	2192	21426
X110	AC024580.1	Dermatophytosis / Dermatomycosis	1.06839	0.00578284	2192	21426
X110	IGFL3	Dermatophytosis / Dermatomycosis	1.06588	0.00587167	2192	21426
X110	ABCB4	Dermatophytosis / Dermatomycosis	0.940069	0.00596761	2192	21426
X110	SHFM1	Dermatophytosis / Dermatomycosis	1.065	0.00597085	2192	21426
X110	CLGN	Dermatophytosis / Dermatomycosis	0.940836	0.00597803	2192	21426
X110	LIG1	Dermatophytosis / Dermatomycosis	0.94253	0.0060228	2192	21426
X110	DMXL1	Dermatophytosis / Dermatomycosis	0.939297	0.00607778	2192	21426
X110	NBPF10	Dermatophytosis / Dermatomycosis	0.941076	0.00608083	2192	21426
X110	NBPF10	Dermatophytosis / Dermatomycosis	0.941076	0.00608083	2192	21426
X110	NBPF10	Dermatophytosis / Dermatomycosis	0.941076	0.00608083	2192	21426
X110	NBPF10	Dermatophytosis / Dermatomycosis	0.941076	0.00608083	2192	21426
X110	ST6GALNAC4	Dermatophytosis / Dermatomycosis	1.06554	0.0062524	2192	21426
X110	AMER2	Dermatophytosis / Dermatomycosis	1.06322	0.00627041	2192	21426
X110	NAP1L5	Dermatophytosis / Dermatomycosis	1.06148	0.00630488	2192	21426
X110	C18orf8	Dermatophytosis / Dermatomycosis	0.940682	0.00634696	2192	21426
X110	HEBP2	Dermatophytosis / Dermatomycosis	1.06687	0.00642108	2192	21426
X110	E2F5	Dermatophytosis / Dermatomycosis	0.938843	0.00657733	2192	21426
X110	ZNF488	Dermatophytosis / Dermatomycosis	1.06337	0.00659809	2192	21426
X110	ZNF488	Dermatophytosis / Dermatomycosis	1.06337	0.00659809	2192	21426
X110	FAM183A	Dermatophytosis / Dermatomycosis	0.937736	0.00663018	2192	21426
X110	C11orf16	Dermatophytosis / Dermatomycosis	0.940261	0.00663594	2192	21426
X110	LARP4B	Dermatophytosis / Dermatomycosis	0.941045	0.00667801	2192	21426
X110	POLR3C	Dermatophytosis / Dermatomycosis	1.04241	0.00667875	2192	21426
X110	POLR3C	Dermatophytosis / Dermatomycosis	1.04241	0.00667875	2192	21426
X110	LINGO4	Dermatophytosis / Dermatomycosis	1.06171	0.00668419	2192	21426
X110	ATXN3	Dermatophytosis / Dermatomycosis	0.940063	0.00668423	2192	21426
X110	NEK2	Dermatophytosis / Dermatomycosis	0.938991	0.00668901	2192	21426
X110	SNRNP40	Dermatophytosis / Dermatomycosis	0.943556	0.00671697	2192	21426
X110	CD69	Dermatophytosis / Dermatomycosis	0.940427	0.00674963	2192	21426
X110	LLGL2	Dermatophytosis / Dermatomycosis	0.940806	0.00675198	2192	21426
X110	GCC2	Dermatophytosis / Dermatomycosis	1.06349	0.00676783	2192	21426
X110	2019-09-02	Dermatophytosis / Dermatomycosis	1.06	0.00692658	2192	21426
X110	SPG11	Dermatophytosis / Dermatomycosis	0.941877	0.0069328	2192	21426
X110	PMP22	Dermatophytosis / Dermatomycosis	1.06384	0.00695179	2192	21426
X110	ACOT7	Dermatophytosis / Dermatomycosis	0.938239	0.00700307	2192	21426
X110	MTX3	Dermatophytosis / Dermatomycosis	1.06374	0.00703477	2192	21426
X110	PGM5	Dermatophytosis / Dermatomycosis	0.941237	0.00704392	2192	21426
X110	PGM5	Dermatophytosis / Dermatomycosis	0.941237	0.00704392	2192	21426
X110	HOOK3	Dermatophytosis / Dermatomycosis	0.942776	0.0070754	2192	21426
X110	CBWD5	Dermatophytosis / Dermatomycosis	1.06098	0.00708804	2192	21426
X110	MT1E	Dermatophytosis / Dermatomycosis	1.06281	0.00712021	2192	21426
X110	RPS6KA4	Dermatophytosis / Dermatomycosis	1.06273	0.00712912	2192	21426
X110	TRPC4	Dermatophytosis / Dermatomycosis	1.0619	0.00715814	2192	21426
X110	TYROBP	Dermatophytosis / Dermatomycosis	0.942271	0.00717301	2192	21426
X110	ACO2	Dermatophytosis / Dermatomycosis	1.06057	0.00719718	2192	21426
X110	AKAP3	Dermatophytosis / Dermatomycosis	0.941336	0.00721675	2192	21426
X110	UBR2	Dermatophytosis / Dermatomycosis	0.940865	0.00725242	2192	21426
X110	HSPB6	Dermatophytosis / Dermatomycosis	1.06705	0.00726002	2192	21426
X110	NMB	Dermatophytosis / Dermatomycosis	0.942226	0.0072755	2192	21426
X110	CUL2	Dermatophytosis / Dermatomycosis	1.06302	0.00733643	2192	21426
X110	NDUFV1	Dermatophytosis / Dermatomycosis	1.06193	0.00737513	2192	21426
X110	STARD9	Dermatophytosis / Dermatomycosis	0.943015	0.00740434	2192	21426
X110	IRF1	Dermatophytosis / Dermatomycosis	0.940056	0.00748741	2192	21426
X110	CELF2	Dermatophytosis / Dermatomycosis	1.06201	0.0075312	2192	21426
X110	TMEM179	Dermatophytosis / Dermatomycosis	0.940255	0.0075441	2192	21426
X110	IFT43	Dermatophytosis / Dermatomycosis	1.06205	0.00755146	2192	21426
X110	DNAJC28	Dermatophytosis / Dermatomycosis	1.06522	0.00755834	2192	21426
X110	DNAJC28	Dermatophytosis / Dermatomycosis	1.06522	0.00755834	2192	21426
X110	ADAT1	Dermatophytosis / Dermatomycosis	1.06099	0.00757809	2192	21426
X110	CLPP	Dermatophytosis / Dermatomycosis	0.935414	0.00758151	2192	21426
X110	TRAF1	Dermatophytosis / Dermatomycosis	1.059	0.00761017	2192	21426
X110	VPS51	Dermatophytosis / Dermatomycosis	1.06236	0.0076162	2192	21426
X110	SMN1	Dermatophytosis / Dermatomycosis	1.06202	0.00767546	2192	21426
X110	COL27A1	Dermatophytosis / Dermatomycosis	0.940744	0.0076977	2192	21426
X110	TYRP1	Dermatophytosis / Dermatomycosis	0.938052	0.00776445	2192	21426
X110	C1orf105	Dermatophytosis / Dermatomycosis	1.06163	0.00776988	2192	21426
X110	SLC38A10	Dermatophytosis / Dermatomycosis	1.05911	0.00802849	2192	21426
X110	KMT2A	Dermatophytosis / Dermatomycosis	0.942656	0.00806726	2192	21426
X110	KMT2A	Dermatophytosis / Dermatomycosis	0.942656	0.00806726	2192	21426
X110	HSD17B6	Dermatophytosis / Dermatomycosis	0.940194	0.00810171	2192	21426
X110	AMY2B	Dermatophytosis / Dermatomycosis	0.942382	0.00810542	2192	21426
X110	TMEM87B	Dermatophytosis / Dermatomycosis	0.943968	0.00815602	2192	21426
X110	CNKSR1	Dermatophytosis / Dermatomycosis	0.943335	0.00819119	2192	21426
X110	ZNF782	Dermatophytosis / Dermatomycosis	1.06215	0.00820132	2192	21426
X110	ZYG11B	Dermatophytosis / Dermatomycosis	0.941871	0.00825317	2192	21426
X110	OBP2A	Dermatophytosis / Dermatomycosis	1.06033	0.00827076	2192	21426
X110	MEAF6	Dermatophytosis / Dermatomycosis	0.943059	0.00832675	2192	21426
X110	PPM1F	Dermatophytosis / Dermatomycosis	0.942389	0.00832854	2192	21426
X110	ATCAY	Dermatophytosis / Dermatomycosis	1.06244	0.00834196	2192	21426
X110	LIFR	Dermatophytosis / Dermatomycosis	1.06059	0.00837185	2192	21426
X110	CD180	Dermatophytosis / Dermatomycosis	1.06026	0.00842601	2192	21426
X110	TBC1D3C	Dermatophytosis / Dermatomycosis	0.941186	0.00843452	2192	21426
X110	JMJD8	Dermatophytosis / Dermatomycosis	1.05967	0.00846398	2192	21426
X110	SPIRE2	Dermatophytosis / Dermatomycosis	0.941659	0.00850023	2192	21426
X110	NXPH1	Dermatophytosis / Dermatomycosis	1.06147	0.00854055	2192	21426
X110	CAPN11	Dermatophytosis / Dermatomycosis	0.942977	0.00858778	2192	21426
X110	TOP3B	Dermatophytosis / Dermatomycosis	0.943721	0.00862755	2192	21426
X110	PIGC	Dermatophytosis / Dermatomycosis	1.06017	0.00883891	2192	21426
X110	CSNK2B	Dermatophytosis / Dermatomycosis	1.06157	0.00884342	2192	21426
X110	CSNK2B	Dermatophytosis / Dermatomycosis	1.06157	0.00884342	2192	21426
X110	CSNK2B	Dermatophytosis / Dermatomycosis	1.06157	0.00884342	2192	21426
X110	CSNK2B	Dermatophytosis / Dermatomycosis	1.06157	0.00884342	2192	21426
X110	CSNK2B	Dermatophytosis / Dermatomycosis	1.06157	0.00884342	2192	21426
X110	CSNK2B	Dermatophytosis / Dermatomycosis	1.06157	0.00884342	2192	21426
X110	CSNK2B	Dermatophytosis / Dermatomycosis	1.06157	0.00884342	2192	21426
X110	AGFG1	Dermatophytosis / Dermatomycosis	1.06121	0.00894285	2192	21426
X110	GLIPR1L2	Dermatophytosis / Dermatomycosis	1.06111	0.00894405	2192	21426
X110	SS18L2	Dermatophytosis / Dermatomycosis	0.942996	0.00896687	2192	21426
X110	NUP50	Dermatophytosis / Dermatomycosis	0.943633	0.00903108	2192	21426
X110	CTSB	Dermatophytosis / Dermatomycosis	0.941943	0.00910518	2192	21426
X110	ARNT	Dermatophytosis / Dermatomycosis	0.942461	0.00910697	2192	21426
X110	SCG3	Dermatophytosis / Dermatomycosis	0.94368	0.00921285	2192	21426
X110	ST14	Dermatophytosis / Dermatomycosis	0.945284	0.00921415	2192	21426
X110	APOC1	Dermatophytosis / Dermatomycosis	1.06038	0.00928531	2192	21426
X110	MTF1	Dermatophytosis / Dermatomycosis	0.94282	0.00932421	2192	21426
X110	DHFR	Dermatophytosis / Dermatomycosis	1.06058	0.00932795	2192	21426
X110	TMEM233	Dermatophytosis / Dermatomycosis	1.06025	0.00940008	2192	21426
X110	SLFN5	Dermatophytosis / Dermatomycosis	1.06041	0.00942924	2192	21426
X110	SLC17A9	Dermatophytosis / Dermatomycosis	1.05778	0.00945616	2192	21426
X110	RNF220	Dermatophytosis / Dermatomycosis	0.943792	0.00949401	2192	21426
X110	ZNF507	Dermatophytosis / Dermatomycosis	1.05961	0.00951232	2192	21426
X110	TAF10	Dermatophytosis / Dermatomycosis	0.944837	0.00957652	2192	21426
X110	KLHL11	Dermatophytosis / Dermatomycosis	0.941603	0.00958128	2192	21426
X110	KLHL11	Dermatophytosis / Dermatomycosis	0.941603	0.00958128	2192	21426
X110	NUTM2A	Dermatophytosis / Dermatomycosis	1.05999	0.00962583	2192	21426
X110	ATN1	Dermatophytosis / Dermatomycosis	0.944138	0.00966302	2192	21426
X110	ATN1	Dermatophytosis / Dermatomycosis	0.944138	0.00966302	2192	21426
X110	CTSS	Dermatophytosis / Dermatomycosis	0.943832	0.00975449	2192	21426
X110	C12orf75	Dermatophytosis / Dermatomycosis	1.06159	0.00975786	2192	21426
X110	FAM120B	Dermatophytosis / Dermatomycosis	0.944962	0.00989744	2192	21426
X110	PTPRQ	Dermatophytosis / Dermatomycosis	1.0618	0.00990096	2192	21426
X110	MMADHC	Dermatophytosis / Dermatomycosis	1.05958	0.00996351	2192	21426
X110	SPNS3	Dermatophytosis / Dermatomycosis	1.05952	0.010051	2192	21426
X110	C4BPA	Dermatophytosis / Dermatomycosis	1.0579	0.0100665	2192	21426
X110	PRNT	Dermatophytosis / Dermatomycosis	0.943483	0.010115	2192	21426
X110	CSTB	Dermatophytosis / Dermatomycosis	1.06032	0.0101844	2192	21426
X110	GNPAT	Dermatophytosis / Dermatomycosis	1.05966	0.0102075	2192	21426
X110	CIR1	Dermatophytosis / Dermatomycosis	1.0587	0.010306	2192	21426
X110	CLTA	Dermatophytosis / Dermatomycosis	1.06279	0.0103403	2192	21426
X110	HAPLN2	Dermatophytosis / Dermatomycosis	1.0598	0.0103654	2192	21426
X110	MCM3AP	Dermatophytosis / Dermatomycosis	0.94372	0.0104317	2192	21426
X110	B3GALT1	Dermatophytosis / Dermatomycosis	0.944718	0.0104371	2192	21426
X110	ALB	Dermatophytosis / Dermatomycosis	1.05938	0.0104455	2192	21426
X110	FLRT3	Dermatophytosis / Dermatomycosis	1.05846	0.0104617	2192	21426
X110	DAZAP2	Dermatophytosis / Dermatomycosis	0.943211	0.0104826	2192	21426
X110	C11orf24	Dermatophytosis / Dermatomycosis	1.05966	0.0105231	2192	21426
X110	BTNL9	Dermatophytosis / Dermatomycosis	1.05927	0.0105248	2192	21426
X110	TAS1R1	Dermatophytosis / Dermatomycosis	0.943038	0.0105612	2192	21426
X110	KRT2	Dermatophytosis / Dermatomycosis	1.05876	0.0106181	2192	21426
X110	PPM1H	Dermatophytosis / Dermatomycosis	1.05934	0.0106217	2192	21426
X110	SUMO2	Dermatophytosis / Dermatomycosis	0.944573	0.0106317	2192	21426
X110	ALCAM	Dermatophytosis / Dermatomycosis	0.943604	0.0108112	2192	21426
X110	FKBP1A	Dermatophytosis / Dermatomycosis	1.05908	0.0108221	2192	21426
X110	MS4A4E	Dermatophytosis / Dermatomycosis	0.943323	0.0108449	2192	21426
X110	OR10AB1P	Dermatophytosis / Dermatomycosis	1.05886	0.0108524	2192	21426
X110	TTLL6	Dermatophytosis / Dermatomycosis	1.05927	0.0108807	2192	21426
X110	IP6K1	Dermatophytosis / Dermatomycosis	0.944859	0.0109856	2192	21426
X110	MMP23B	Dermatophytosis / Dermatomycosis	0.944413	0.0110118	2192	21426
X110	DCAF15	Dermatophytosis / Dermatomycosis	1.05887	0.0111733	2192	21426
X110	PRG2	Dermatophytosis / Dermatomycosis	1.06002	0.0111826	2192	21426
X110	DIRC2	Dermatophytosis / Dermatomycosis	1.05899	0.0111998	2192	21426
X110	MAP4K1	Dermatophytosis / Dermatomycosis	1.05884	0.0113009	2192	21426
X110	L3MBTL3	Dermatophytosis / Dermatomycosis	1.05781	0.0113544	2192	21426
X110	TRMT112	Dermatophytosis / Dermatomycosis	1.061	0.0113867	2192	21426
X110	TAL2	Dermatophytosis / Dermatomycosis	1.06013	0.0114029	2192	21426
X110	FUT8	Dermatophytosis / Dermatomycosis	1.0583	0.011441	2192	21426
X110	ACSL3	Dermatophytosis / Dermatomycosis	0.944023	0.0114555	2192	21426
X110	LRRC6	Dermatophytosis / Dermatomycosis	0.944867	0.0114556	2192	21426
X110	VAC14	Dermatophytosis / Dermatomycosis	0.945215	0.0114577	2192	21426
X110	TPSG1	Dermatophytosis / Dermatomycosis	0.944942	0.0114792	2192	21426
X110	RNPC3	Dermatophytosis / Dermatomycosis	0.94492	0.0115299	2192	21426
X110	GPR155	Dermatophytosis / Dermatomycosis	0.944701	0.0115869	2192	21426
X110	CSNK2A2	Dermatophytosis / Dermatomycosis	1.05707	0.0116768	2192	21426
X110	CUL9	Dermatophytosis / Dermatomycosis	1.05437	0.0117006	2192	21426
X110	MEX3C	Dermatophytosis / Dermatomycosis	1.05832	0.0117011	2192	21426
X110	SGIP1	Dermatophytosis / Dermatomycosis	1.05811	0.011771	2192	21426
X110	HNRNPA1L2	Dermatophytosis / Dermatomycosis	0.945385	0.0117879	2192	21426
X110	KLK3	Dermatophytosis / Dermatomycosis	1.0577	0.0118486	2192	21426
X110	SMPD2	Dermatophytosis / Dermatomycosis	1.05774	0.0119157	2192	21426
X110	PLCB2	Dermatophytosis / Dermatomycosis	0.944743	0.0119444	2192	21426
X110	POM121	Dermatophytosis / Dermatomycosis	0.946001	0.0119539	2192	21426
X110	POM121	Dermatophytosis / Dermatomycosis	0.946001	0.0119539	2192	21426
X110	MTSS1L	Dermatophytosis / Dermatomycosis	0.945134	0.0119727	2192	21426
X110	RBM4	Dermatophytosis / Dermatomycosis	1.0583	0.0119841	2192	21426
X110	FOXE1	Dermatophytosis / Dermatomycosis	1.05657	0.0120041	2192	21426
X110	IGF2	Dermatophytosis / Dermatomycosis	1.05798	0.0120733	2192	21426
X110	B4GALT2	Dermatophytosis / Dermatomycosis	1.05845	0.0120841	2192	21426
X110	LYSMD1	Dermatophytosis / Dermatomycosis	1.05701	0.0121202	2192	21426
X110	ELMOD1	Dermatophytosis / Dermatomycosis	1.05815	0.0121719	2192	21426
X110	ING2	Dermatophytosis / Dermatomycosis	0.944952	0.01221	2192	21426
X110	ZNF785	Dermatophytosis / Dermatomycosis	0.949801	0.0122103	2192	21426
X110	SDSL	Dermatophytosis / Dermatomycosis	1.05473	0.0122239	2192	21426
X110	NRTN	Dermatophytosis / Dermatomycosis	1.05798	0.0122309	2192	21426
X110	CHADL	Dermatophytosis / Dermatomycosis	1.05773	0.012255	2192	21426
X110	C16orf13	Dermatophytosis / Dermatomycosis	1.05681	0.012285	2192	21426
X110	CDC26	Dermatophytosis / Dermatomycosis	1.05866	0.0123382	2192	21426
X110	MYL9	Dermatophytosis / Dermatomycosis	0.946538	0.0124205	2192	21426
X110	C4orf17	Dermatophytosis / Dermatomycosis	0.946219	0.0124729	2192	21426
X110	ZNF500	Dermatophytosis / Dermatomycosis	1.05745	0.0125831	2192	21426
X110	UIMC1	Dermatophytosis / Dermatomycosis	0.945573	0.0126283	2192	21426
X110	MAP3K12	Dermatophytosis / Dermatomycosis	0.945319	0.012635	2192	21426
X110	CREBRF	Dermatophytosis / Dermatomycosis	0.945397	0.0126532	2192	21426
X110	C1orf200	Dermatophytosis / Dermatomycosis	0.944785	0.0126552	2192	21426
X110	OTOGL	Dermatophytosis / Dermatomycosis	1.05717	0.0126881	2192	21426
X110	PRPF6	Dermatophytosis / Dermatomycosis	1.058	0.0127145	2192	21426
X110	SEMA4D	Dermatophytosis / Dermatomycosis	0.946073	0.0127177	2192	21426
X110	SETX	Dermatophytosis / Dermatomycosis	0.944882	0.0128098	2192	21426
X110	CST5	Dermatophytosis / Dermatomycosis	1.05737	0.0129357	2192	21426
X110	ZMAT3	Dermatophytosis / Dermatomycosis	1.05776	0.0129577	2192	21426
X110	RNF19A	Dermatophytosis / Dermatomycosis	1.05641	0.0129945	2192	21426
X110	PFKL	Dermatophytosis / Dermatomycosis	1.05932	0.0130187	2192	21426
X110	ABCC12	Dermatophytosis / Dermatomycosis	1.057	0.0130813	2192	21426
X110	UBAC1	Dermatophytosis / Dermatomycosis	1.0574	0.0132224	2192	21426
X110	CLSPN	Dermatophytosis / Dermatomycosis	0.948082	0.0132342	2192	21426
X110	CAPS2	Dermatophytosis / Dermatomycosis	0.945867	0.0132649	2192	21426
X110	NSFL1C	Dermatophytosis / Dermatomycosis	0.945728	0.013293	2192	21426
X110	MAATS1	Dermatophytosis / Dermatomycosis	1.05543	0.0133076	2192	21426
X110	MLC1	Dermatophytosis / Dermatomycosis	1.05894	0.0133174	2192	21426
X110	PLOD2	Dermatophytosis / Dermatomycosis	1.05648	0.0134737	2192	21426
X110	PLSCR1	Dermatophytosis / Dermatomycosis	0.946941	0.0136609	2192	21426
X110	CTNNA1	Dermatophytosis / Dermatomycosis	1.058	0.0136945	2192	21426
X110	DDX25	Dermatophytosis / Dermatomycosis	1.05618	0.0136974	2192	21426
X110	TSEN34	Dermatophytosis / Dermatomycosis	0.945781	0.0138606	2192	21426
X110	TSEN34	Dermatophytosis / Dermatomycosis	0.945781	0.0138606	2192	21426
X110	TSEN34	Dermatophytosis / Dermatomycosis	0.945781	0.0138606	2192	21426
X110	TSEN34	Dermatophytosis / Dermatomycosis	0.945781	0.0138606	2192	21426
X110	TSEN34	Dermatophytosis / Dermatomycosis	0.945781	0.0138606	2192	21426
X110	TSEN34	Dermatophytosis / Dermatomycosis	0.945781	0.0138606	2192	21426
X110	TSEN34	Dermatophytosis / Dermatomycosis	0.945781	0.0138606	2192	21426
X110	TSEN34	Dermatophytosis / Dermatomycosis	0.945781	0.0138606	2192	21426
X110	TSEN34	Dermatophytosis / Dermatomycosis	0.945781	0.0138606	2192	21426
X110	TSEN34	Dermatophytosis / Dermatomycosis	0.945781	0.0138606	2192	21426
X110	AC005003.1	Dermatophytosis / Dermatomycosis	0.946757	0.0139141	2192	21426
X110	FADS2	Dermatophytosis / Dermatomycosis	0.944907	0.0139762	2192	21426
X110	RECQL	Dermatophytosis / Dermatomycosis	0.947129	0.0139822	2192	21426
X110	CCDC110	Dermatophytosis / Dermatomycosis	0.945332	0.0140006	2192	21426
X110	PCDHA11	Dermatophytosis / Dermatomycosis	0.944977	0.0140433	2192	21426
X110	PCDHA11	Dermatophytosis / Dermatomycosis	0.944977	0.0140433	2192	21426
X110	CCDC152	Dermatophytosis / Dermatomycosis	0.945463	0.0140951	2192	21426
X110	A4GALT	Dermatophytosis / Dermatomycosis	0.946245	0.0141139	2192	21426
X110	CDK5RAP1	Dermatophytosis / Dermatomycosis	0.946588	0.0141176	2192	21426
X110	CCDC78	Dermatophytosis / Dermatomycosis	0.946606	0.0141795	2192	21426
X110	ZSCAN23	Dermatophytosis / Dermatomycosis	0.945823	0.0141862	2192	21426
X110	RCE1	Dermatophytosis / Dermatomycosis	0.946707	0.0143527	2192	21426
X110	GOLGA6L2	Dermatophytosis / Dermatomycosis	1.05664	0.0144302	2192	21426
X110	POLR3A	Dermatophytosis / Dermatomycosis	0.941364	0.0145141	2192	21426
X110	MUC7	Dermatophytosis / Dermatomycosis	0.946982	0.0145965	2192	21426
X110	ARID3A	Dermatophytosis / Dermatomycosis	1.05601	0.0146623	2192	21426
X110	MEI1	Dermatophytosis / Dermatomycosis	1.0555	0.0146629	2192	21426
X110	HAUS4	Dermatophytosis / Dermatomycosis	0.946444	0.0146654	2192	21426
X110	VPS36	Dermatophytosis / Dermatomycosis	1.05826	0.0147149	2192	21426
X110	SYT5	Dermatophytosis / Dermatomycosis	1.05548	0.0147166	2192	21426
X110	PCGF3	Dermatophytosis / Dermatomycosis	0.946709	0.0147537	2192	21426
X110	STYX	Dermatophytosis / Dermatomycosis	0.945482	0.0147611	2192	21426
X110	SEPHS2	Dermatophytosis / Dermatomycosis	1.05708	0.0148091	2192	21426
X110	ATL3	Dermatophytosis / Dermatomycosis	0.946068	0.0149522	2192	21426
X110	GOLT1B	Dermatophytosis / Dermatomycosis	1.05501	0.0150262	2192	21426
X110	VAPA	Dermatophytosis / Dermatomycosis	1.05817	0.0150989	2192	21426
X110	SLC24A3	Dermatophytosis / Dermatomycosis	1.05609	0.0152055	2192	21426
X110	MED19	Dermatophytosis / Dermatomycosis	0.946586	0.0152555	2192	21426
X110	PTCD2	Dermatophytosis / Dermatomycosis	0.947615	0.0152646	2192	21426
X110	PSPH	Dermatophytosis / Dermatomycosis	1.05713	0.0152981	2192	21426
X110	PPP5C	Dermatophytosis / Dermatomycosis	1.0554	0.0153525	2192	21426
X110	BAIAP3	Dermatophytosis / Dermatomycosis	0.945854	0.015408	2192	21426
X110	RASA4	Dermatophytosis / Dermatomycosis	0.94722	0.0154694	2192	21426
X110	ALG1L	Dermatophytosis / Dermatomycosis	1.05676	0.0155212	2192	21426
X110	NBPF9	Dermatophytosis / Dermatomycosis	0.946193	0.0155313	2192	21426
X110	ZSCAN20	Dermatophytosis / Dermatomycosis	0.946714	0.015625	2192	21426
X110	ADH1A	Dermatophytosis / Dermatomycosis	0.948475	0.015713	2192	21426
X110	COL25A1	Dermatophytosis / Dermatomycosis	1.0553	0.0159176	2192	21426
X110	ARHGEF35	Dermatophytosis / Dermatomycosis	0.948163	0.016015	2192	21426
X110	TRMT10A	Dermatophytosis / Dermatomycosis	0.945281	0.016088	2192	21426
X110	HPSE	Dermatophytosis / Dermatomycosis	1.05591	0.0161864	2192	21426
X110	CPT1B	Dermatophytosis / Dermatomycosis	0.948539	0.0162011	2192	21426
X110	DPYSL4	Dermatophytosis / Dermatomycosis	0.946471	0.0162254	2192	21426
X110	NCF1	Dermatophytosis / Dermatomycosis	1.05485	0.0162256	2192	21426
X110	NCF1	Dermatophytosis / Dermatomycosis	1.05485	0.0162256	2192	21426
X110	UTS2B	Dermatophytosis / Dermatomycosis	1.05577	0.0162272	2192	21426
X110	PLA2G4D	Dermatophytosis / Dermatomycosis	1.05829	0.0162374	2192	21426
X110	PSPC1	Dermatophytosis / Dermatomycosis	0.947853	0.0163148	2192	21426
X110	ZSWIM7	Dermatophytosis / Dermatomycosis	1.05632	0.0163471	2192	21426
X110	FAM171A1	Dermatophytosis / Dermatomycosis	0.947213	0.016475	2192	21426
X110	ST6GALNAC2	Dermatophytosis / Dermatomycosis	1.05678	0.0165008	2192	21426
X110	LARP1B	Dermatophytosis / Dermatomycosis	0.948323	0.0165081	2192	21426
X110	CRB2	Dermatophytosis / Dermatomycosis	1.0555	0.0165356	2192	21426
X110	TMTC3	Dermatophytosis / Dermatomycosis	0.941812	0.0165393	2192	21426
X110	LSS	Dermatophytosis / Dermatomycosis	1.05568	0.0165626	2192	21426
X110	AREGB	Dermatophytosis / Dermatomycosis	0.943953	0.0166087	2192	21426
X110	ABLIM2	Dermatophytosis / Dermatomycosis	0.951273	0.0166192	2192	21426
X110	RNFT1	Dermatophytosis / Dermatomycosis	0.948573	0.016678	2192	21426
X110	PCDHA6	Dermatophytosis / Dermatomycosis	0.946718	0.0167376	2192	21426
X110	PCDHA6	Dermatophytosis / Dermatomycosis	0.946718	0.0167376	2192	21426
X110	CD28	Dermatophytosis / Dermatomycosis	0.947512	0.0168507	2192	21426
X110	CHAC1	Dermatophytosis / Dermatomycosis	1.0545	0.0168535	2192	21426
X110	ZNF440	Dermatophytosis / Dermatomycosis	0.949536	0.0169576	2192	21426
X110	MYO7A	Dermatophytosis / Dermatomycosis	1.05453	0.0169818	2192	21426
X110	MYO7A	Dermatophytosis / Dermatomycosis	1.05453	0.0169818	2192	21426
X110	RERE	Dermatophytosis / Dermatomycosis	0.947717	0.0169932	2192	21426
X110	RELL2	Dermatophytosis / Dermatomycosis	0.949301	0.0170229	2192	21426
X110	ZKSCAN2	Dermatophytosis / Dermatomycosis	0.946865	0.0170283	2192	21426
X110	PREPL	Dermatophytosis / Dermatomycosis	1.05589	0.0170994	2192	21426
X110	ANKRD6	Dermatophytosis / Dermatomycosis	0.947477	0.0171237	2192	21426
X110	DMRT2	Dermatophytosis / Dermatomycosis	0.947983	0.0171762	2192	21426
X110	RARRES3	Dermatophytosis / Dermatomycosis	0.937982	0.0172833	2192	21426
X110	CLEC9A	Dermatophytosis / Dermatomycosis	0.94756	0.0172882	2192	21426
X110	ZFAND4	Dermatophytosis / Dermatomycosis	1.05522	0.0173028	2192	21426
X110	MMRN2	Dermatophytosis / Dermatomycosis	0.948037	0.0173215	2192	21426
X110	ADORA2B	Dermatophytosis / Dermatomycosis	1.055	0.0173231	2192	21426
X110	TTF1	Dermatophytosis / Dermatomycosis	1.05647	0.0173531	2192	21426
X110	TRAPPC9	Dermatophytosis / Dermatomycosis	0.948033	0.0173643	2192	21426
X110	PARVB	Dermatophytosis / Dermatomycosis	0.948314	0.0173939	2192	21426
X110	SPINT1	Dermatophytosis / Dermatomycosis	1.05579	0.0174183	2192	21426
X110	SLC4A8	Dermatophytosis / Dermatomycosis	0.947675	0.0174342	2192	21426
X110	PIGZ	Dermatophytosis / Dermatomycosis	1.05439	0.0174368	2192	21426
X110	C21orf67	Dermatophytosis / Dermatomycosis	1.05541	0.0174733	2192	21426
X110	ART1	Dermatophytosis / Dermatomycosis	1.05476	0.0175539	2192	21426
X110	KLHL41	Dermatophytosis / Dermatomycosis	0.945944	0.0176334	2192	21426
X110	BEAN1	Dermatophytosis / Dermatomycosis	1.05389	0.0176508	2192	21426
X110	TIMM50	Dermatophytosis / Dermatomycosis	0.947771	0.0176714	2192	21426
X110	SOX8	Dermatophytosis / Dermatomycosis	0.94611	0.0176919	2192	21426
X110	COMP	Dermatophytosis / Dermatomycosis	1.05556	0.0177545	2192	21426
X110	METTL5	Dermatophytosis / Dermatomycosis	0.946817	0.017823	2192	21426
X110	MYL12B	Dermatophytosis / Dermatomycosis	0.94818	0.0178487	2192	21426
X110	SCRT2	Dermatophytosis / Dermatomycosis	0.947711	0.0178801	2192	21426
X110	PLA2G5	Dermatophytosis / Dermatomycosis	1.05626	0.0178904	2192	21426
X110	DBNDD2	Dermatophytosis / Dermatomycosis	0.946377	0.0179037	2192	21426
X110	SSR2	Dermatophytosis / Dermatomycosis	0.944918	0.0179695	2192	21426
X110	DTX4	Dermatophytosis / Dermatomycosis	0.94742	0.0180279	2192	21426
X110	NKTR	Dermatophytosis / Dermatomycosis	0.948497	0.018028	2192	21426
X110	TNFSF13	Dermatophytosis / Dermatomycosis	0.947828	0.0180745	2192	21426
X110	CCDC88C	Dermatophytosis / Dermatomycosis	1.05439	0.0180941	2192	21426
X110	BRD7	Dermatophytosis / Dermatomycosis	1.05348	0.018167	2192	21426
X110	AP3B2	Dermatophytosis / Dermatomycosis	1.0535	0.0182187	2192	21426
X110	ZNF823	Dermatophytosis / Dermatomycosis	0.946818	0.01832	2192	21426
X110	USP44	Dermatophytosis / Dermatomycosis	1.05442	0.0184122	2192	21426
X110	CSDC2	Dermatophytosis / Dermatomycosis	1.05518	0.018414	2192	21426
X110	STUB1	Dermatophytosis / Dermatomycosis	1.05411	0.0184228	2192	21426
X110	AC005609.1	Dermatophytosis / Dermatomycosis	1.05569	0.0184529	2192	21426
X110	RSAD1	Dermatophytosis / Dermatomycosis	1.05412	0.0185163	2192	21426
X110	MAST4	Dermatophytosis / Dermatomycosis	0.948639	0.0186465	2192	21426
X110	NAIF1	Dermatophytosis / Dermatomycosis	0.946994	0.0186653	2192	21426
X110	CKS2	Dermatophytosis / Dermatomycosis	1.05718	0.0186856	2192	21426
X110	LY6G5C	Dermatophytosis / Dermatomycosis	0.949189	0.0186917	2192	21426
X110	LY6G5C	Dermatophytosis / Dermatomycosis	0.949189	0.0186917	2192	21426
X110	LY6G5C	Dermatophytosis / Dermatomycosis	0.949189	0.0186917	2192	21426
X110	LY6G5C	Dermatophytosis / Dermatomycosis	0.949189	0.0186917	2192	21426
X110	LY6G5C	Dermatophytosis / Dermatomycosis	0.949189	0.0186917	2192	21426
X110	LY6G5C	Dermatophytosis / Dermatomycosis	0.949189	0.0186917	2192	21426
X110	LY6G5C	Dermatophytosis / Dermatomycosis	0.949189	0.0186917	2192	21426
X110	RARB	Dermatophytosis / Dermatomycosis	1.05234	0.0187371	2192	21426
X110	FEM1B	Dermatophytosis / Dermatomycosis	0.9487	0.0187504	2192	21426
X110	PER2	Dermatophytosis / Dermatomycosis	0.947194	0.0188933	2192	21426
X110	XRCC1	Dermatophytosis / Dermatomycosis	1.05388	0.0189987	2192	21426
X110	NR1I2	Dermatophytosis / Dermatomycosis	0.948952	0.0190558	2192	21426
X110	ITPK1	Dermatophytosis / Dermatomycosis	1.05489	0.0190773	2192	21426
X110	AGTR1	Dermatophytosis / Dermatomycosis	1.05276	0.0190969	2192	21426
X110	TRAF2	Dermatophytosis / Dermatomycosis	1.05379	0.0191219	2192	21426
X110	COG8	Dermatophytosis / Dermatomycosis	1.05364	0.0191473	2192	21426
X110	ANKRD2	Dermatophytosis / Dermatomycosis	0.949353	0.0191827	2192	21426
X110	AIF1	Dermatophytosis / Dermatomycosis	0.948022	0.0193658	2192	21426
X110	AIF1	Dermatophytosis / Dermatomycosis	0.948022	0.0193658	2192	21426
X110	AIF1	Dermatophytosis / Dermatomycosis	0.948022	0.0193658	2192	21426
X110	AIF1	Dermatophytosis / Dermatomycosis	0.948022	0.0193658	2192	21426
X110	AIF1	Dermatophytosis / Dermatomycosis	0.948022	0.0193658	2192	21426
X110	AIF1	Dermatophytosis / Dermatomycosis	0.948022	0.0193658	2192	21426
X110	NDUFS4	Dermatophytosis / Dermatomycosis	1.05293	0.0193967	2192	21426
X110	ENDOU	Dermatophytosis / Dermatomycosis	0.948674	0.019453	2192	21426
X110	PLEKHF2	Dermatophytosis / Dermatomycosis	1.0541	0.0194695	2192	21426
X110	JAM3	Dermatophytosis / Dermatomycosis	1.0537	0.0194852	2192	21426
X110	DIDO1	Dermatophytosis / Dermatomycosis	0.949455	0.0195164	2192	21426
X110	ATXN7L2	Dermatophytosis / Dermatomycosis	1.05468	0.0195451	2192	21426
X110	GABRB2	Dermatophytosis / Dermatomycosis	1.0549	0.0195469	2192	21426
X110	TMEM97	Dermatophytosis / Dermatomycosis	0.949077	0.0195707	2192	21426
X110	TMEM97	Dermatophytosis / Dermatomycosis	0.949077	0.0195707	2192	21426
X110	NEK10	Dermatophytosis / Dermatomycosis	0.949824	0.0195966	2192	21426
X110	HTATIP2	Dermatophytosis / Dermatomycosis	0.948875	0.0195999	2192	21426
X110	ZNF626	Dermatophytosis / Dermatomycosis	1.05359	0.0196069	2192	21426
X110	ZNF626	Dermatophytosis / Dermatomycosis	1.05359	0.0196069	2192	21426
X110	PTH2R	Dermatophytosis / Dermatomycosis	1.05439	0.0196085	2192	21426
X110	KCNJ9	Dermatophytosis / Dermatomycosis	0.948778	0.0196864	2192	21426
X110	ATP6V1B1	Dermatophytosis / Dermatomycosis	0.948708	0.0197172	2192	21426
X110	ATP6V1B1	Dermatophytosis / Dermatomycosis	0.948708	0.0197172	2192	21426
X110	RAB11FIP4	Dermatophytosis / Dermatomycosis	0.948559	0.0197373	2192	21426
X110	OSCAR	Dermatophytosis / Dermatomycosis	0.949176	0.0198467	2192	21426
X110	OSCAR	Dermatophytosis / Dermatomycosis	0.949176	0.0198467	2192	21426
X110	OSCAR	Dermatophytosis / Dermatomycosis	0.949176	0.0198467	2192	21426
X110	OSCAR	Dermatophytosis / Dermatomycosis	0.949176	0.0198467	2192	21426
X110	OSCAR	Dermatophytosis / Dermatomycosis	0.949176	0.0198467	2192	21426
X110	OSCAR	Dermatophytosis / Dermatomycosis	0.949176	0.0198467	2192	21426
X110	OSCAR	Dermatophytosis / Dermatomycosis	0.949176	0.0198467	2192	21426
X110	OSCAR	Dermatophytosis / Dermatomycosis	0.949176	0.0198467	2192	21426
X110	OSCAR	Dermatophytosis / Dermatomycosis	0.949176	0.0198467	2192	21426
X110	OSCAR	Dermatophytosis / Dermatomycosis	0.949176	0.0198467	2192	21426
X110	MED12L	Dermatophytosis / Dermatomycosis	0.948593	0.019869	2192	21426
X110	GATM	Dermatophytosis / Dermatomycosis	0.949444	0.0198925	2192	21426
X110	C5orf47	Dermatophytosis / Dermatomycosis	1.05442	0.0198948	2192	21426
X110	TCF3	Dermatophytosis / Dermatomycosis	0.949431	0.0199319	2192	21426
X110	CKAP2	Dermatophytosis / Dermatomycosis	0.948764	0.019934	2192	21426
X110	PCCB	Dermatophytosis / Dermatomycosis	0.948606	0.0199897	2192	21426
X110	ABRACL	Dermatophytosis / Dermatomycosis	1.05246	0.0200466	2192	21426
X110	NPHP1	Dermatophytosis / Dermatomycosis	0.948626	0.0201413	2192	21426
X110	PRRC2A	Dermatophytosis / Dermatomycosis	0.948703	0.0201805	2192	21426
X110	PRRC2A	Dermatophytosis / Dermatomycosis	0.948703	0.0201805	2192	21426
X110	PRRC2A	Dermatophytosis / Dermatomycosis	0.948703	0.0201805	2192	21426
X110	PRRC2A	Dermatophytosis / Dermatomycosis	0.948703	0.0201805	2192	21426
X110	PRRC2A	Dermatophytosis / Dermatomycosis	0.948703	0.0201805	2192	21426
X110	PRRC2A	Dermatophytosis / Dermatomycosis	0.948703	0.0201805	2192	21426
X110	PRRC2A	Dermatophytosis / Dermatomycosis	0.948703	0.0201805	2192	21426
X110	METTL21B	Dermatophytosis / Dermatomycosis	0.948466	0.0202195	2192	21426
X110	MGAT2	Dermatophytosis / Dermatomycosis	1.05382	0.0203473	2192	21426
X110	MBNL2	Dermatophytosis / Dermatomycosis	0.947554	0.0204881	2192	21426
X110	AK2	Dermatophytosis / Dermatomycosis	0.949043	0.0206074	2192	21426
X110	ACAP2	Dermatophytosis / Dermatomycosis	1.05263	0.0207004	2192	21426
X110	TMTC4	Dermatophytosis / Dermatomycosis	0.948929	0.0207297	2192	21426
X110	GLP1R	Dermatophytosis / Dermatomycosis	0.949215	0.0207797	2192	21426
X110	GGH	Dermatophytosis / Dermatomycosis	1.05196	0.0207941	2192	21426
X110	CCDC127	Dermatophytosis / Dermatomycosis	1.05203	0.0208097	2192	21426
X110	METRN	Dermatophytosis / Dermatomycosis	1.05302	0.0208737	2192	21426
X110	TMEM208	Dermatophytosis / Dermatomycosis	0.94968	0.020913	2192	21426
X110	ZNF607	Dermatophytosis / Dermatomycosis	0.950285	0.0209965	2192	21426
X110	GGT1	Dermatophytosis / Dermatomycosis	0.948889	0.021016	2192	21426
X110	NUP88	Dermatophytosis / Dermatomycosis	0.950524	0.0211007	2192	21426
X110	AC107021.1	Dermatophytosis / Dermatomycosis	0.949385	0.0211857	2192	21426
X110	SEC24D	Dermatophytosis / Dermatomycosis	0.949905	0.021279	2192	21426
X110	RRP36	Dermatophytosis / Dermatomycosis	1.05243	0.0213033	2192	21426
X110	ATAD3A	Dermatophytosis / Dermatomycosis	0.950248	0.0213481	2192	21426
X110	NEK8	Dermatophytosis / Dermatomycosis	1.05412	0.0213684	2192	21426
X110	RSRC1	Dermatophytosis / Dermatomycosis	0.950001	0.0213777	2192	21426
X110	FOXA3	Dermatophytosis / Dermatomycosis	0.948965	0.0214271	2192	21426
X110	FBXL5	Dermatophytosis / Dermatomycosis	0.949862	0.0214323	2192	21426
X110	ARL4A	Dermatophytosis / Dermatomycosis	0.949635	0.0214352	2192	21426
X110	MEN1	Dermatophytosis / Dermatomycosis	1.05152	0.0215694	2192	21426
X110	RPRD1B	Dermatophytosis / Dermatomycosis	0.948401	0.021622	2192	21426
X110	GPR160	Dermatophytosis / Dermatomycosis	0.94925	0.0216429	2192	21426
X110	CACHD1	Dermatophytosis / Dermatomycosis	1.05299	0.021771	2192	21426
X110	LPPR4	Dermatophytosis / Dermatomycosis	0.949735	0.0218415	2192	21426
X110	CLCN6	Dermatophytosis / Dermatomycosis	1.05068	0.0220446	2192	21426
X110	EIF3J	Dermatophytosis / Dermatomycosis	0.950104	0.0220974	2192	21426
X110	SRP72	Dermatophytosis / Dermatomycosis	1.05424	0.0221802	2192	21426
X110	EIF2AK1	Dermatophytosis / Dermatomycosis	1.05342	0.0222719	2192	21426
X110	EXOC4	Dermatophytosis / Dermatomycosis	1.05453	0.0223018	2192	21426
X110	SGSM3	Dermatophytosis / Dermatomycosis	1.0419	0.0223047	2192	21426
X110	MRPS14	Dermatophytosis / Dermatomycosis	0.950709	0.0223504	2192	21426
X110	JSRP1	Dermatophytosis / Dermatomycosis	0.94934	0.0223533	2192	21426
X110	ETV2	Dermatophytosis / Dermatomycosis	0.949576	0.0224213	2192	21426
X110	BAG6	Dermatophytosis / Dermatomycosis	0.948869	0.0224355	2192	21426
X110	BAG6	Dermatophytosis / Dermatomycosis	0.948869	0.0224355	2192	21426
X110	BAG6	Dermatophytosis / Dermatomycosis	0.948869	0.0224355	2192	21426
X110	BAG6	Dermatophytosis / Dermatomycosis	0.948869	0.0224355	2192	21426
X110	BAG6	Dermatophytosis / Dermatomycosis	0.948869	0.0224355	2192	21426
X110	BAG6	Dermatophytosis / Dermatomycosis	0.948869	0.0224355	2192	21426
X110	BAG6	Dermatophytosis / Dermatomycosis	0.948869	0.0224355	2192	21426
X110	DFFA	Dermatophytosis / Dermatomycosis	0.949961	0.0224379	2192	21426
X110	AC127496.1	Dermatophytosis / Dermatomycosis	1.05304	0.0224385	2192	21426
X110	ZNF701	Dermatophytosis / Dermatomycosis	0.949594	0.0224469	2192	21426
X110	ATP6V1B2	Dermatophytosis / Dermatomycosis	0.945891	0.0224484	2192	21426
X110	ARHGAP24	Dermatophytosis / Dermatomycosis	0.948904	0.0224537	2192	21426
X110	CLCN2	Dermatophytosis / Dermatomycosis	0.949883	0.0224835	2192	21426
X110	TRIM65	Dermatophytosis / Dermatomycosis	1.05223	0.0224838	2192	21426
X110	TRIP11	Dermatophytosis / Dermatomycosis	0.949124	0.022492	2192	21426
X110	CLDN4	Dermatophytosis / Dermatomycosis	1.05201	0.0225029	2192	21426

### Sheet: PheCode_110_African
phecode	gene	trait	OR.per.1sd(AFR)	p-val(AFR)	no. cases(AFR)	no. controls(AFR)
X110	MAATS1	Dermatophytosis / Dermatomycosis	0.804258	4.81757e-06	654	3330
X110	SUPV3L1	Dermatophytosis / Dermatomycosis	1.19829	2.60356e-05	654	3330
X110	EP400NL	Dermatophytosis / Dermatomycosis	0.835629	5.54953e-05	654	3330
X110	CD55	Dermatophytosis / Dermatomycosis	1.19046	6.68167e-05	654	3330
X110	THBD	Dermatophytosis / Dermatomycosis	0.845721	8.71186e-05	654	3330
X110	ELOVL7	Dermatophytosis / Dermatomycosis	0.849458	9.16943e-05	654	3330
X110	PARD6A	Dermatophytosis / Dermatomycosis	0.856608	0.000165747	654	3330
X110	C11orf53	Dermatophytosis / Dermatomycosis	0.856917	0.00019495	654	3330
X110	DDX51	Dermatophytosis / Dermatomycosis	1.17933	0.000211949	654	3330
X110	SLC47A1	Dermatophytosis / Dermatomycosis	1.17118	0.000292588	654	3330
X110	TEP1	Dermatophytosis / Dermatomycosis	1.16698	0.000319327	654	3330
X110	TALDO1	Dermatophytosis / Dermatomycosis	1.17672	0.00036775	654	3330
X110	PDDC1	Dermatophytosis / Dermatomycosis	0.846235	0.00039745	654	3330
X110	ALDOB	Dermatophytosis / Dermatomycosis	1.1659	0.00042452	654	3330
X110	RAB3GAP1	Dermatophytosis / Dermatomycosis	1.1789	0.000456025	654	3330
X110	WDR48	Dermatophytosis / Dermatomycosis	0.857636	0.00045641	654	3330
X110	PXT1	Dermatophytosis / Dermatomycosis	1.15828	0.000632832	654	3330
X110	TAS1R3	Dermatophytosis / Dermatomycosis	1.16238	0.00063397	654	3330
X110	AKIP1	Dermatophytosis / Dermatomycosis	0.858087	0.000672597	654	3330
X110	TMEM41B	Dermatophytosis / Dermatomycosis	1.17407	0.000679172	654	3330
X110	ZFP62	Dermatophytosis / Dermatomycosis	1.15035	0.000748374	654	3330
X110	ADAM11	Dermatophytosis / Dermatomycosis	0.871139	0.00083811	654	3330
X110	SEMA4D	Dermatophytosis / Dermatomycosis	1.16076	0.000838558	654	3330
X110	CCDC174	Dermatophytosis / Dermatomycosis	0.866301	0.000859258	654	3330
X110	RWDD2B	Dermatophytosis / Dermatomycosis	1.15513	0.000898748	654	3330
X110	LTN1	Dermatophytosis / Dermatomycosis	0.85918	0.000914361	654	3330
X110	SMPD1	Dermatophytosis / Dermatomycosis	1.14865	0.000923478	654	3330
X110	SLC12A4	Dermatophytosis / Dermatomycosis	1.14195	0.0011187	654	3330
X110	CEP95	Dermatophytosis / Dermatomycosis	1.14713	0.00123958	654	3330
X110	CEP95	Dermatophytosis / Dermatomycosis	1.14713	0.00123958	654	3330
X110	XPO7	Dermatophytosis / Dermatomycosis	0.866975	0.00126208	654	3330
X110	IDNK	Dermatophytosis / Dermatomycosis	1.14881	0.00127533	654	3330
X110	CHRNA10	Dermatophytosis / Dermatomycosis	1.15029	0.00128921	654	3330
X110	C11orf65	Dermatophytosis / Dermatomycosis	1.14159	0.00131024	654	3330
X110	ENTPD3	Dermatophytosis / Dermatomycosis	0.871352	0.00141179	654	3330
X110	MYO7B	Dermatophytosis / Dermatomycosis	1.152	0.00142859	654	3330
X110	PNP	Dermatophytosis / Dermatomycosis	0.875353	0.00154854	654	3330
X110	ELMO3	Dermatophytosis / Dermatomycosis	0.866929	0.00155315	654	3330
X110	TBRG1	Dermatophytosis / Dermatomycosis	0.876941	0.00170019	654	3330
X110	KCNAB3	Dermatophytosis / Dermatomycosis	0.873874	0.00174809	654	3330
X110	HMGN1	Dermatophytosis / Dermatomycosis	0.874451	0.00175286	654	3330
X110	COPE	Dermatophytosis / Dermatomycosis	0.881223	0.00185224	654	3330
X110	MBIP	Dermatophytosis / Dermatomycosis	0.871263	0.00187056	654	3330
X110	YIPF5	Dermatophytosis / Dermatomycosis	0.87379	0.00188901	654	3330
X110	AMN	Dermatophytosis / Dermatomycosis	1.14717	0.00192865	654	3330
X110	BAIAP2L1	Dermatophytosis / Dermatomycosis	1.1369	0.00195924	654	3330
X110	GALR2	Dermatophytosis / Dermatomycosis	0.860184	0.00200334	654	3330
X110	TRIM66	Dermatophytosis / Dermatomycosis	0.866881	0.00204397	654	3330
X110	MAFK	Dermatophytosis / Dermatomycosis	1.14769	0.00208484	654	3330
X110	LLGL2	Dermatophytosis / Dermatomycosis	1.14608	0.00210037	654	3330
X110	AHCY	Dermatophytosis / Dermatomycosis	0.87627	0.00213704	654	3330
X110	ANKRD39	Dermatophytosis / Dermatomycosis	0.873831	0.00213736	654	3330
X110	LOH12CR2	Dermatophytosis / Dermatomycosis	1.14448	0.00217128	654	3330
X110	TTC9	Dermatophytosis / Dermatomycosis	1.1455	0.00219652	654	3330
X110	LRSAM1	Dermatophytosis / Dermatomycosis	1.13068	0.00219687	654	3330
X110	DCAF13	Dermatophytosis / Dermatomycosis	0.879887	0.00219875	654	3330
X110	SMG1	Dermatophytosis / Dermatomycosis	1.13429	0.00239867	654	3330
X110	COX6A1	Dermatophytosis / Dermatomycosis	1.13974	0.00242192	654	3330
X110	ZSCAN4	Dermatophytosis / Dermatomycosis	0.876586	0.00247296	654	3330
X110	RPL37A	Dermatophytosis / Dermatomycosis	0.884793	0.0025592	654	3330
X110	ZNF726	Dermatophytosis / Dermatomycosis	1.14266	0.00258646	654	3330
X110	RCL1	Dermatophytosis / Dermatomycosis	0.881825	0.00273289	654	3330
X110	ELMOD1	Dermatophytosis / Dermatomycosis	1.14309	0.00275158	654	3330
X110	CCNB2	Dermatophytosis / Dermatomycosis	0.872632	0.00277066	654	3330
X110	NUP210L	Dermatophytosis / Dermatomycosis	0.875821	0.00277498	654	3330
X110	STX6	Dermatophytosis / Dermatomycosis	1.1401	0.00278776	654	3330
X110	GBP7	Dermatophytosis / Dermatomycosis	0.873424	0.00280567	654	3330
X110	FAM174A	Dermatophytosis / Dermatomycosis	1.14735	0.00282721	654	3330
X110	FAM213A	Dermatophytosis / Dermatomycosis	0.873513	0.00288469	654	3330
X110	ZKSCAN4	Dermatophytosis / Dermatomycosis	1.13449	0.00296298	654	3330
X110	PSMG1	Dermatophytosis / Dermatomycosis	0.881393	0.00306708	654	3330
X110	ZNF205	Dermatophytosis / Dermatomycosis	1.13529	0.00315616	654	3330
X110	CDHR1	Dermatophytosis / Dermatomycosis	1.13756	0.00319706	654	3330
X110	ARHGEF33	Dermatophytosis / Dermatomycosis	0.886206	0.00329876	654	3330
X110	CCNG1	Dermatophytosis / Dermatomycosis	1.13645	0.00334373	654	3330
X110	FLT3	Dermatophytosis / Dermatomycosis	1.13232	0.00360213	654	3330
X110	SNRNP25	Dermatophytosis / Dermatomycosis	0.881713	0.00360927	654	3330
X110	KCTD20	Dermatophytosis / Dermatomycosis	0.881979	0.00373385	654	3330
X110	CALM3	Dermatophytosis / Dermatomycosis	0.880833	0.00374867	654	3330
X110	MTMR3	Dermatophytosis / Dermatomycosis	1.1272	0.00375816	654	3330
X110	PAPOLB	Dermatophytosis / Dermatomycosis	0.886078	0.00379512	654	3330
X110	LYSMD2	Dermatophytosis / Dermatomycosis	1.13801	0.00382073	654	3330
X110	AFTPH	Dermatophytosis / Dermatomycosis	1.13328	0.00385713	654	3330
X110	TNNI1	Dermatophytosis / Dermatomycosis	1.13249	0.00385758	654	3330
X110	GNL2	Dermatophytosis / Dermatomycosis	0.88077	0.00391465	654	3330
X110	PAX9	Dermatophytosis / Dermatomycosis	1.13396	0.00410156	654	3330
X110	DFNA5	Dermatophytosis / Dermatomycosis	1.12879	0.00417023	654	3330
X110	MED8	Dermatophytosis / Dermatomycosis	1.13403	0.0042084	654	3330
X110	RIC3	Dermatophytosis / Dermatomycosis	0.88535	0.00424312	654	3330
X110	PSRC1	Dermatophytosis / Dermatomycosis	1.13349	0.00425071	654	3330
X110	C1orf123	Dermatophytosis / Dermatomycosis	0.88316	0.00426771	654	3330
X110	HDGFRP2	Dermatophytosis / Dermatomycosis	0.880307	0.00429454	654	3330
X110	MYOT	Dermatophytosis / Dermatomycosis	0.885138	0.00431307	654	3330
X110	MEX3B	Dermatophytosis / Dermatomycosis	1.13215	0.00431405	654	3330
X110	FBXO43	Dermatophytosis / Dermatomycosis	0.881731	0.00432254	654	3330
X110	YY1	Dermatophytosis / Dermatomycosis	1.13227	0.00433142	654	3330
X110	METTL14	Dermatophytosis / Dermatomycosis	0.884257	0.00436289	654	3330
X110	C3orf20	Dermatophytosis / Dermatomycosis	1.13208	0.00436348	654	3330
X110	TSPAN4	Dermatophytosis / Dermatomycosis	1.13082	0.00451684	654	3330
X110	CST2	Dermatophytosis / Dermatomycosis	0.882568	0.00460533	654	3330
X110	C11orf57	Dermatophytosis / Dermatomycosis	0.886357	0.00467688	654	3330
X110	C11orf57	Dermatophytosis / Dermatomycosis	0.886357	0.00467688	654	3330
X110	KIAA1147	Dermatophytosis / Dermatomycosis	0.889346	0.00470784	654	3330
X110	KIAA1147	Dermatophytosis / Dermatomycosis	0.889346	0.00470784	654	3330
X110	ZBTB7C	Dermatophytosis / Dermatomycosis	0.880051	0.00477575	654	3330
X110	KCNMB4	Dermatophytosis / Dermatomycosis	1.11906	0.00483207	654	3330
X110	CASQ2	Dermatophytosis / Dermatomycosis	0.884172	0.00490847	654	3330
X110	USP28	Dermatophytosis / Dermatomycosis	1.1438	0.00499698	654	3330
X110	SPTLC1	Dermatophytosis / Dermatomycosis	1.12789	0.00503078	654	3330
X110	PRELID2	Dermatophytosis / Dermatomycosis	1.12946	0.00503888	654	3330
X110	SLC35F4	Dermatophytosis / Dermatomycosis	1.13196	0.00513132	654	3330
X110	PSPN	Dermatophytosis / Dermatomycosis	0.886664	0.00516584	654	3330
X110	C22orf34	Dermatophytosis / Dermatomycosis	0.880947	0.0051886	654	3330
X110	LRMP	Dermatophytosis / Dermatomycosis	1.1304	0.0052131	654	3330
X110	NQO1	Dermatophytosis / Dermatomycosis	0.888682	0.00527402	654	3330
X110	AKAP7	Dermatophytosis / Dermatomycosis	0.887886	0.0054677	654	3330
X110	FHOD1	Dermatophytosis / Dermatomycosis	1.12835	0.00567971	654	3330
X110	CAV3	Dermatophytosis / Dermatomycosis	1.12023	0.00578273	654	3330
X110	CREG1	Dermatophytosis / Dermatomycosis	1.13294	0.00580125	654	3330
X110	NAGS	Dermatophytosis / Dermatomycosis	0.890566	0.0058164	654	3330
X110	ASTE1	Dermatophytosis / Dermatomycosis	1.12605	0.00582477	654	3330
X110	H1FOO	Dermatophytosis / Dermatomycosis	0.888494	0.00596239	654	3330
X110	PRELID1	Dermatophytosis / Dermatomycosis	0.891032	0.00596884	654	3330
X110	CHKB	Dermatophytosis / Dermatomycosis	1.1218	0.00604592	654	3330
X110	CA6	Dermatophytosis / Dermatomycosis	0.88836	0.0060538	654	3330
X110	PCGF2	Dermatophytosis / Dermatomycosis	1.11449	0.00605419	654	3330
X110	ZNF555	Dermatophytosis / Dermatomycosis	1.12757	0.00605705	654	3330
X110	NEDD4	Dermatophytosis / Dermatomycosis	0.886988	0.00614273	654	3330
X110	CWF19L2	Dermatophytosis / Dermatomycosis	1.13006	0.00616862	654	3330
X110	TRPC6	Dermatophytosis / Dermatomycosis	0.887302	0.00617313	654	3330
X110	CCL27	Dermatophytosis / Dermatomycosis	0.89153	0.00630575	654	3330
X110	CLIC3	Dermatophytosis / Dermatomycosis	1.12221	0.00646341	654	3330
X110	WDR20	Dermatophytosis / Dermatomycosis	0.897558	0.00650072	654	3330
X110	CDRT15	Dermatophytosis / Dermatomycosis	0.888767	0.00650766	654	3330
X110	SDCCAG8	Dermatophytosis / Dermatomycosis	0.889681	0.00663321	654	3330
X110	CCDC176	Dermatophytosis / Dermatomycosis	0.888894	0.00672988	654	3330
X110	ADSS	Dermatophytosis / Dermatomycosis	0.889558	0.00674438	654	3330
X110	ZNF98	Dermatophytosis / Dermatomycosis	1.12575	0.00677501	654	3330
X110	ADAM29	Dermatophytosis / Dermatomycosis	1.12141	0.0068137	654	3330
X110	ARL3	Dermatophytosis / Dermatomycosis	1.12575	0.00683272	654	3330
X110	SKIDA1	Dermatophytosis / Dermatomycosis	1.12442	0.00689415	654	3330
X110	HELB	Dermatophytosis / Dermatomycosis	1.12652	0.00690991	654	3330
X110	CDH10	Dermatophytosis / Dermatomycosis	1.11902	0.00698297	654	3330
X110	LPAR3	Dermatophytosis / Dermatomycosis	1.12207	0.00699915	654	3330
X110	PSPC1	Dermatophytosis / Dermatomycosis	0.891188	0.00727043	654	3330
X110	ZDHHC1	Dermatophytosis / Dermatomycosis	1.12169	0.00730033	654	3330
X110	FAM126B	Dermatophytosis / Dermatomycosis	0.890024	0.00734329	654	3330
X110	REEP3	Dermatophytosis / Dermatomycosis	1.1336	0.0073543	654	3330
X110	AP000350.4	Dermatophytosis / Dermatomycosis	1.12369	0.00746176	654	3330
X110	TIMM9	Dermatophytosis / Dermatomycosis	0.888823	0.00747242	654	3330
X110	YTHDF1	Dermatophytosis / Dermatomycosis	1.11947	0.00747276	654	3330
X110	MTIF3	Dermatophytosis / Dermatomycosis	0.895979	0.00748318	654	3330
X110	FOXK2	Dermatophytosis / Dermatomycosis	0.891937	0.00773623	654	3330
X110	DIS3	Dermatophytosis / Dermatomycosis	0.888525	0.00777236	654	3330
X110	DHRS7C	Dermatophytosis / Dermatomycosis	1.12039	0.00783036	654	3330
X110	BCO2	Dermatophytosis / Dermatomycosis	1.12614	0.00802761	654	3330
X110	SH2D3C	Dermatophytosis / Dermatomycosis	1.11999	0.00802828	654	3330
X110	ACOT4	Dermatophytosis / Dermatomycosis	0.887771	0.00803093	654	3330
X110	WDR90	Dermatophytosis / Dermatomycosis	1.12047	0.00804948	654	3330
X110	LCA5L	Dermatophytosis / Dermatomycosis	1.12155	0.00806849	654	3330
X110	GALK1	Dermatophytosis / Dermatomycosis	0.890379	0.00809521	654	3330
X110	RGS1	Dermatophytosis / Dermatomycosis	0.893691	0.00815532	654	3330
X110	HDHD2	Dermatophytosis / Dermatomycosis	1.12056	0.00816673	654	3330
X110	ATAD3B	Dermatophytosis / Dermatomycosis	0.89875	0.00823852	654	3330
X110	C1QTNF6	Dermatophytosis / Dermatomycosis	1.12542	0.00832413	654	3330
X110	IQCK	Dermatophytosis / Dermatomycosis	1.12617	0.00841609	654	3330
X110	PDZK1IP1	Dermatophytosis / Dermatomycosis	0.901002	0.00851397	654	3330
X110	CRADD	Dermatophytosis / Dermatomycosis	0.899893	0.00863835	654	3330
X110	SLC35F2	Dermatophytosis / Dermatomycosis	1.12086	0.00863937	654	3330
X110	MRFAP1L1	Dermatophytosis / Dermatomycosis	0.893415	0.0086446	654	3330
X110	HPSE2	Dermatophytosis / Dermatomycosis	1.11806	0.00870027	654	3330
X110	SRD5A1	Dermatophytosis / Dermatomycosis	0.888584	0.0087832	654	3330
X110	MRPL33	Dermatophytosis / Dermatomycosis	1.12128	0.00892808	654	3330
X110	TSTA3	Dermatophytosis / Dermatomycosis	1.11808	0.00894182	654	3330
X110	CAND2	Dermatophytosis / Dermatomycosis	0.89008	0.00897158	654	3330
X110	HS3ST3A1	Dermatophytosis / Dermatomycosis	0.892472	0.00909919	654	3330
X110	HS3ST1	Dermatophytosis / Dermatomycosis	1.11986	0.00916029	654	3330
X110	PCBP3	Dermatophytosis / Dermatomycosis	0.889399	0.00931541	654	3330
X110	RPTOR	Dermatophytosis / Dermatomycosis	0.892108	0.00935747	654	3330
X110	DNAJC6	Dermatophytosis / Dermatomycosis	1.11849	0.00961739	654	3330
X110	DLD	Dermatophytosis / Dermatomycosis	1.11881	0.00970116	654	3330
X110	HSF2	Dermatophytosis / Dermatomycosis	1.1201	0.00973603	654	3330
X110	GLTPD1	Dermatophytosis / Dermatomycosis	1.12105	0.00978198	654	3330
X110	ADAMTS12	Dermatophytosis / Dermatomycosis	1.11674	0.00980223	654	3330
X110	HACL1	Dermatophytosis / Dermatomycosis	0.89318	0.0098741	654	3330
X110	MIS12	Dermatophytosis / Dermatomycosis	0.893855	0.00990684	654	3330
X110	PPP2R3C	Dermatophytosis / Dermatomycosis	0.892646	0.00996068	654	3330
X110	AGTR1	Dermatophytosis / Dermatomycosis	1.10977	0.00999997	654	3330
X110	C18orf42	Dermatophytosis / Dermatomycosis	0.892512	0.0100105	654	3330
X110	ZNHIT2	Dermatophytosis / Dermatomycosis	1.12035	0.0100303	654	3330
X110	EXOC7	Dermatophytosis / Dermatomycosis	0.89627	0.0100705	654	3330
X110	MPP5	Dermatophytosis / Dermatomycosis	1.11929	0.0102263	654	3330
X110	ABCC2	Dermatophytosis / Dermatomycosis	0.895613	0.010234	654	3330
X110	CPSF3L	Dermatophytosis / Dermatomycosis	1.12052	0.010254	654	3330
X110	ALKBH2	Dermatophytosis / Dermatomycosis	1.14309	0.0104634	654	3330
X110	GUCA2B	Dermatophytosis / Dermatomycosis	0.893316	0.0104693	654	3330
X110	FRAS1	Dermatophytosis / Dermatomycosis	0.891999	0.0104729	654	3330
X110	PROX2	Dermatophytosis / Dermatomycosis	1.11708	0.0104953	654	3330
X110	CFH	Dermatophytosis / Dermatomycosis	0.896519	0.0107742	654	3330
X110	RRBP1	Dermatophytosis / Dermatomycosis	1.12115	0.0107947	654	3330
X110	CES2	Dermatophytosis / Dermatomycosis	1.123	0.0110629	654	3330
X110	NPIPB15	Dermatophytosis / Dermatomycosis	1.12547	0.0110764	654	3330
X110	ZSCAN1	Dermatophytosis / Dermatomycosis	0.896931	0.0112117	654	3330
X110	AC006116.20	Dermatophytosis / Dermatomycosis	1.12101	0.0112243	654	3330
X110	AC021860.1	Dermatophytosis / Dermatomycosis	1.11597	0.0113617	654	3330
X110	MKRN2	Dermatophytosis / Dermatomycosis	0.885818	0.011408	654	3330
X110	C1orf27	Dermatophytosis / Dermatomycosis	1.11612	0.0114122	654	3330
X110	CDR2L	Dermatophytosis / Dermatomycosis	1.11272	0.0114471	654	3330
X110	TM4SF4	Dermatophytosis / Dermatomycosis	1.11815	0.0115775	654	3330
X110	AGAP5	Dermatophytosis / Dermatomycosis	1.11966	0.0116668	654	3330
X110	HIF1A	Dermatophytosis / Dermatomycosis	1.11922	0.0117235	654	3330
X110	ZNF592	Dermatophytosis / Dermatomycosis	0.886025	0.0117714	654	3330
X110	RPGRIP1	Dermatophytosis / Dermatomycosis	0.896803	0.0118553	654	3330
X110	PCDHB3	Dermatophytosis / Dermatomycosis	1.11571	0.0119901	654	3330
X110	PCDHB3	Dermatophytosis / Dermatomycosis	1.11571	0.0119901	654	3330
X110	PTRH2	Dermatophytosis / Dermatomycosis	0.892932	0.012048	654	3330
X110	HYLS1	Dermatophytosis / Dermatomycosis	0.900908	0.0121538	654	3330
X110	MFSD9	Dermatophytosis / Dermatomycosis	0.894284	0.0122018	654	3330
X110	TSTD2	Dermatophytosis / Dermatomycosis	1.11719	0.0123498	654	3330
X110	MAP2K4	Dermatophytosis / Dermatomycosis	0.898156	0.0123618	654	3330
X110	CEP290	Dermatophytosis / Dermatomycosis	1.11269	0.0125572	654	3330
X110	SUN2	Dermatophytosis / Dermatomycosis	0.900858	0.0126954	654	3330
X110	DTX4	Dermatophytosis / Dermatomycosis	1.11227	0.012765	654	3330
X110	DEGS2	Dermatophytosis / Dermatomycosis	0.898027	0.0128095	654	3330
X110	RFK	Dermatophytosis / Dermatomycosis	1.11388	0.0128682	654	3330
X110	GIMAP4	Dermatophytosis / Dermatomycosis	1.11825	0.0128995	654	3330
X110	SPAG1	Dermatophytosis / Dermatomycosis	1.11768	0.0130364	654	3330
X110	C1QTNF7	Dermatophytosis / Dermatomycosis	0.897254	0.0130461	654	3330
X110	FAM71D	Dermatophytosis / Dermatomycosis	1.11414	0.013141	654	3330
X110	LRRC56	Dermatophytosis / Dermatomycosis	0.899394	0.01318	654	3330
X110	SMPD3	Dermatophytosis / Dermatomycosis	1.11324	0.0131897	654	3330
X110	WRB	Dermatophytosis / Dermatomycosis	1.11173	0.013194	654	3330
X110	SNAPC5	Dermatophytosis / Dermatomycosis	0.901831	0.0134449	654	3330
X110	ZNF254	Dermatophytosis / Dermatomycosis	1.11701	0.0135524	654	3330
X110	TRAPPC2L	Dermatophytosis / Dermatomycosis	1.11247	0.0136311	654	3330
X110	MRM1	Dermatophytosis / Dermatomycosis	1.11647	0.0137865	654	3330
X110	MRM1	Dermatophytosis / Dermatomycosis	1.11647	0.0137865	654	3330
X110	CHMP4C	Dermatophytosis / Dermatomycosis	1.12434	0.0138019	654	3330
X110	SPATA12	Dermatophytosis / Dermatomycosis	1.12695	0.0138316	654	3330
X110	IKZF3	Dermatophytosis / Dermatomycosis	0.895425	0.0139148	654	3330
X110	MRPL24	Dermatophytosis / Dermatomycosis	0.898078	0.0140931	654	3330
X110	PRKACG	Dermatophytosis / Dermatomycosis	1.11102	0.0142702	654	3330
X110	SPEF2	Dermatophytosis / Dermatomycosis	1.1138	0.014357	654	3330
X110	NDUFB8	Dermatophytosis / Dermatomycosis	0.899513	0.0145177	654	3330
X110	NDUFB8	Dermatophytosis / Dermatomycosis	0.899513	0.0145177	654	3330
X110	NISCH	Dermatophytosis / Dermatomycosis	1.10806	0.0145307	654	3330
X110	PGLYRP3	Dermatophytosis / Dermatomycosis	1.11419	0.0145976	654	3330
X110	SLC23A3	Dermatophytosis / Dermatomycosis	0.899847	0.0147852	654	3330
X110	ANKAR	Dermatophytosis / Dermatomycosis	0.896961	0.0148407	654	3330
X110	DISC1	Dermatophytosis / Dermatomycosis	1.1102	0.0149078	654	3330
X110	ZNF45	Dermatophytosis / Dermatomycosis	1.11126	0.0149137	654	3330
X110	DNAJC8	Dermatophytosis / Dermatomycosis	1.11134	0.0149983	654	3330
X110	TDRP	Dermatophytosis / Dermatomycosis	0.899136	0.0153573	654	3330
X110	CHRM1	Dermatophytosis / Dermatomycosis	1.12532	0.0154747	654	3330
X110	PLEC	Dermatophytosis / Dermatomycosis	0.903527	0.0157038	654	3330
X110	PLEC	Dermatophytosis / Dermatomycosis	0.903527	0.0157038	654	3330
X110	CASP3	Dermatophytosis / Dermatomycosis	1.11293	0.0158091	654	3330
X110	SFRP2	Dermatophytosis / Dermatomycosis	0.899106	0.0158291	654	3330
X110	NUDT14	Dermatophytosis / Dermatomycosis	1.11397	0.0158506	654	3330
X110	IL36G	Dermatophytosis / Dermatomycosis	0.898662	0.015948	654	3330
X110	ACVR1C	Dermatophytosis / Dermatomycosis	1.1186	0.0160494	654	3330
X110	SLC25A40	Dermatophytosis / Dermatomycosis	0.901755	0.0160584	654	3330
X110	ANKRD65	Dermatophytosis / Dermatomycosis	0.899661	0.0161726	654	3330
X110	PIGC	Dermatophytosis / Dermatomycosis	1.10702	0.0162261	654	3330
X110	FLVCR2	Dermatophytosis / Dermatomycosis	0.896955	0.0164071	654	3330
X110	POTEC	Dermatophytosis / Dermatomycosis	0.898601	0.0164184	654	3330
X110	NBEAL2	Dermatophytosis / Dermatomycosis	0.9	0.0164303	654	3330
X110	AGPS	Dermatophytosis / Dermatomycosis	0.900052	0.0164945	654	3330
X110	HNRNPL	Dermatophytosis / Dermatomycosis	0.920449	0.0166544	654	3330
X110	FAM25C	Dermatophytosis / Dermatomycosis	0.903948	0.0166715	654	3330
X110	FAM25C	Dermatophytosis / Dermatomycosis	0.903948	0.0166715	654	3330
X110	PLA2G12A	Dermatophytosis / Dermatomycosis	1.11269	0.0168214	654	3330
X110	PIP4K2A	Dermatophytosis / Dermatomycosis	1.10746	0.0168513	654	3330
X110	KRT18	Dermatophytosis / Dermatomycosis	0.900568	0.0169666	654	3330
X110	AC079602.1	Dermatophytosis / Dermatomycosis	1.10771	0.0170705	654	3330
X110	DECR2	Dermatophytosis / Dermatomycosis	1.10882	0.0171527	654	3330
X110	CCR9	Dermatophytosis / Dermatomycosis	0.901463	0.017269	654	3330
X110	SSUH2	Dermatophytosis / Dermatomycosis	1.10969	0.0173319	654	3330
X110	SIDT1	Dermatophytosis / Dermatomycosis	1.10984	0.0174699	654	3330
X110	VPS9D1	Dermatophytosis / Dermatomycosis	1.10192	0.0175996	654	3330
X110	DNAJC25	Dermatophytosis / Dermatomycosis	1.10905	0.0176078	654	3330
X110	KCNU1	Dermatophytosis / Dermatomycosis	0.908872	0.0176135	654	3330
X110	TP53RK	Dermatophytosis / Dermatomycosis	1.10828	0.0176201	654	3330
X110	L3HYPDH	Dermatophytosis / Dermatomycosis	1.10827	0.0176384	654	3330
X110	NAPEPLD	Dermatophytosis / Dermatomycosis	0.903137	0.0177609	654	3330
X110	AGPAT3	Dermatophytosis / Dermatomycosis	1.10976	0.0179523	654	3330
X110	PRR14	Dermatophytosis / Dermatomycosis	1.11288	0.0179652	654	3330
X110	RAD17	Dermatophytosis / Dermatomycosis	1.10388	0.0180048	654	3330
X110	RAD17	Dermatophytosis / Dermatomycosis	1.10388	0.0180048	654	3330
X110	C14orf119	Dermatophytosis / Dermatomycosis	0.905789	0.0180119	654	3330
X110	CTTNBP2	Dermatophytosis / Dermatomycosis	0.898751	0.0181194	654	3330
X110	HTR1F	Dermatophytosis / Dermatomycosis	0.900893	0.0181699	654	3330
X110	PTMA	Dermatophytosis / Dermatomycosis	0.901088	0.0181878	654	3330
X110	CYP8B1	Dermatophytosis / Dermatomycosis	1.11021	0.0185364	654	3330
X110	TMEM181	Dermatophytosis / Dermatomycosis	1.10972	0.0185983	654	3330
X110	ANKRD34B	Dermatophytosis / Dermatomycosis	1.10717	0.0186785	654	3330
X110	IREB2	Dermatophytosis / Dermatomycosis	0.904166	0.0188491	654	3330
X110	HSPB11	Dermatophytosis / Dermatomycosis	1.11246	0.0188662	654	3330
X110	QSOX1	Dermatophytosis / Dermatomycosis	1.10995	0.018879	654	3330
X110	MROH6	Dermatophytosis / Dermatomycosis	0.903033	0.0189411	654	3330
X110	PDCD1	Dermatophytosis / Dermatomycosis	1.10781	0.0192165	654	3330
X110	ZNF451	Dermatophytosis / Dermatomycosis	1.10862	0.0192403	654	3330
X110	ZNF33A	Dermatophytosis / Dermatomycosis	1.10566	0.0192506	654	3330
X110	MAMDC2	Dermatophytosis / Dermatomycosis	1.1076	0.0193638	654	3330
X110	MAMDC2	Dermatophytosis / Dermatomycosis	1.1076	0.0193638	654	3330
X110	POLB	Dermatophytosis / Dermatomycosis	0.903137	0.0193927	654	3330
X110	IFITM3	Dermatophytosis / Dermatomycosis	1.10938	0.0194885	654	3330
X110	NUDT8	Dermatophytosis / Dermatomycosis	1.10662	0.0194933	654	3330
X110	ARMC12	Dermatophytosis / Dermatomycosis	0.910048	0.0195154	654	3330
X110	PSMF1	Dermatophytosis / Dermatomycosis	1.11127	0.019517	654	3330
X110	AC132872.2	Dermatophytosis / Dermatomycosis	0.898506	0.0195296	654	3330
X110	OGG1	Dermatophytosis / Dermatomycosis	0.903943	0.0195342	654	3330
X110	ACVR2B	Dermatophytosis / Dermatomycosis	1.10498	0.0195555	654	3330
X110	ZNF709	Dermatophytosis / Dermatomycosis	1.10737	0.0197066	654	3330
X110	ZNF709	Dermatophytosis / Dermatomycosis	1.10737	0.0197066	654	3330
X110	TM9SF4	Dermatophytosis / Dermatomycosis	0.909872	0.0197238	654	3330
X110	SORBS3	Dermatophytosis / Dermatomycosis	1.10679	0.0199625	654	3330
X110	ACTN4	Dermatophytosis / Dermatomycosis	1.1084	0.0199801	654	3330
X110	CYP2A7	Dermatophytosis / Dermatomycosis	1.10103	0.0201072	654	3330
X110	DDHD1	Dermatophytosis / Dermatomycosis	0.900202	0.0201212	654	3330
X110	PHRF1	Dermatophytosis / Dermatomycosis	1.11068	0.020225	654	3330
X110	C2orf82	Dermatophytosis / Dermatomycosis	0.903917	0.0202268	654	3330
X110	PBXIP1	Dermatophytosis / Dermatomycosis	1.10945	0.0202396	654	3330
X110	CNPY3	Dermatophytosis / Dermatomycosis	0.90488	0.020426	654	3330
X110	ANKRD42	Dermatophytosis / Dermatomycosis	1.10462	0.0204513	654	3330
X110	FBF1	Dermatophytosis / Dermatomycosis	0.90123	0.020607	654	3330
X110	FAXC	Dermatophytosis / Dermatomycosis	1.10999	0.020657	654	3330
X110	CDC25B	Dermatophytosis / Dermatomycosis	0.904423	0.0207124	654	3330
X110	SNAPC3	Dermatophytosis / Dermatomycosis	1.11001	0.0208498	654	3330
X110	TBK1	Dermatophytosis / Dermatomycosis	1.10666	0.0209503	654	3330
X110	TRIAP1	Dermatophytosis / Dermatomycosis	1.11051	0.0210492	654	3330
X110	ZNF783	Dermatophytosis / Dermatomycosis	1.10888	0.0210509	654	3330
X110	PRKAR1B	Dermatophytosis / Dermatomycosis	0.905332	0.0211095	654	3330
X110	C1orf189	Dermatophytosis / Dermatomycosis	1.10617	0.0211487	654	3330
X110	DDX31	Dermatophytosis / Dermatomycosis	0.896418	0.0211533	654	3330
X110	SLC1A7	Dermatophytosis / Dermatomycosis	0.903015	0.0211698	654	3330
X110	MIA	Dermatophytosis / Dermatomycosis	1.10542	0.0213185	654	3330
X110	RFFL	Dermatophytosis / Dermatomycosis	1.10334	0.0215718	654	3330
X110	LIG3	Dermatophytosis / Dermatomycosis	1.10843	0.0215968	654	3330
X110	MALT1	Dermatophytosis / Dermatomycosis	1.10365	0.0217674	654	3330
X110	TSEN54	Dermatophytosis / Dermatomycosis	1.1046	0.0219517	654	3330
X110	MCM2	Dermatophytosis / Dermatomycosis	0.908508	0.0221427	654	3330
X110	CISD3	Dermatophytosis / Dermatomycosis	0.903219	0.022144	654	3330
X110	COX6C	Dermatophytosis / Dermatomycosis	0.893224	0.0222151	654	3330
X110	APOL3	Dermatophytosis / Dermatomycosis	0.90368	0.0222243	654	3330
X110	BTBD9	Dermatophytosis / Dermatomycosis	1.10557	0.0222591	654	3330
X110	HIPK3	Dermatophytosis / Dermatomycosis	0.90519	0.0223895	654	3330
X110	RAD21L1	Dermatophytosis / Dermatomycosis	0.907001	0.0224725	654	3330
X110	NBL1	Dermatophytosis / Dermatomycosis	1.10277	0.0225209	654	3330
X110	JMJD8	Dermatophytosis / Dermatomycosis	1.10203	0.0226839	654	3330
X110	ALG11	Dermatophytosis / Dermatomycosis	1.10713	0.0228438	654	3330
X110	PCSK2	Dermatophytosis / Dermatomycosis	1.10533	0.0229084	654	3330
X110	PTPN7	Dermatophytosis / Dermatomycosis	0.904097	0.0229099	654	3330
X110	UAP1L1	Dermatophytosis / Dermatomycosis	0.908075	0.0229193	654	3330
X110	PNPLA1	Dermatophytosis / Dermatomycosis	0.907035	0.0229343	654	3330
X110	USP48	Dermatophytosis / Dermatomycosis	1.10859	0.0229424	654	3330
X110	FAM161B	Dermatophytosis / Dermatomycosis	0.907158	0.022985	654	3330
X110	UFM1	Dermatophytosis / Dermatomycosis	0.910688	0.0231494	654	3330
X110	THOP1	Dermatophytosis / Dermatomycosis	0.902425	0.023168	654	3330
X110	ST3GAL5	Dermatophytosis / Dermatomycosis	0.906388	0.0231913	654	3330
X110	ZNF418	Dermatophytosis / Dermatomycosis	0.905939	0.0232074	654	3330
X110	CKB	Dermatophytosis / Dermatomycosis	1.10195	0.0232452	654	3330
X110	EXOG	Dermatophytosis / Dermatomycosis	0.907393	0.0234239	654	3330
X110	KRCC1	Dermatophytosis / Dermatomycosis	0.904894	0.0235487	654	3330
X110	SLC34A3	Dermatophytosis / Dermatomycosis	1.10155	0.0236076	654	3330
X110	SLC16A1	Dermatophytosis / Dermatomycosis	0.906259	0.0237172	654	3330
X110	TIPIN	Dermatophytosis / Dermatomycosis	1.09425	0.0237383	654	3330
X110	HOXB2	Dermatophytosis / Dermatomycosis	1.10904	0.0237526	654	3330
X110	NPNT	Dermatophytosis / Dermatomycosis	1.10288	0.0238595	654	3330
X110	2019-03-01	Dermatophytosis / Dermatomycosis	0.90632	0.0239246	654	3330
X110	ATP1B2	Dermatophytosis / Dermatomycosis	0.904888	0.0242665	654	3330
X110	CLIC6	Dermatophytosis / Dermatomycosis	0.908015	0.0243978	654	3330
X110	PRPF6	Dermatophytosis / Dermatomycosis	1.10564	0.0245398	654	3330
X110	MARK4	Dermatophytosis / Dermatomycosis	0.906932	0.0245813	654	3330
X110	ASXL2	Dermatophytosis / Dermatomycosis	1.10089	0.0246269	654	3330
X110	CNGA4	Dermatophytosis / Dermatomycosis	1.10135	0.0247191	654	3330
X110	DDX56	Dermatophytosis / Dermatomycosis	0.907763	0.0247372	654	3330
X110	ARF4	Dermatophytosis / Dermatomycosis	0.907124	0.0247652	654	3330
X110	GPR55	Dermatophytosis / Dermatomycosis	1.10127	0.0247844	654	3330
X110	HIF3A	Dermatophytosis / Dermatomycosis	0.908212	0.0249206	654	3330
X110	CFHR3	Dermatophytosis / Dermatomycosis	0.906088	0.024972	654	3330
X110	NLRP1	Dermatophytosis / Dermatomycosis	0.909263	0.0252618	654	3330
X110	DDT	Dermatophytosis / Dermatomycosis	1.10256	0.0253496	654	3330
X110	C2orf72	Dermatophytosis / Dermatomycosis	1.10098	0.0254507	654	3330
X110	AC139100.2	Dermatophytosis / Dermatomycosis	1.10471	0.0255174	654	3330
X110	PLEKHA6	Dermatophytosis / Dermatomycosis	0.90659	0.0255529	654	3330
X110	CSRNP1	Dermatophytosis / Dermatomycosis	1.09888	0.0255692	654	3330
X110	BSCL2	Dermatophytosis / Dermatomycosis	0.904435	0.0255947	654	3330
X110	TTC28	Dermatophytosis / Dermatomycosis	1.0987	0.0256181	654	3330
X110	C10orf2	Dermatophytosis / Dermatomycosis	0.907346	0.0256415	654	3330
X110	SFT2D1	Dermatophytosis / Dermatomycosis	0.908659	0.0257141	654	3330
X110	SLAMF7	Dermatophytosis / Dermatomycosis	0.905317	0.0257652	654	3330
X110	LRRC1	Dermatophytosis / Dermatomycosis	1.10256	0.025827	654	3330
X110	DUSP15	Dermatophytosis / Dermatomycosis	1.10758	0.0258761	654	3330
X110	EMP3	Dermatophytosis / Dermatomycosis	1.10197	0.0258769	654	3330
X110	ABRACL	Dermatophytosis / Dermatomycosis	1.10069	0.0260422	654	3330
X110	SERPINI1	Dermatophytosis / Dermatomycosis	1.10147	0.0260628	654	3330
X110	TSEN2	Dermatophytosis / Dermatomycosis	1.10196	0.0262115	654	3330
X110	TRAPPC6A	Dermatophytosis / Dermatomycosis	0.908339	0.0263541	654	3330
X110	ENGASE	Dermatophytosis / Dermatomycosis	1.10374	0.0264065	654	3330
X110	ZNF76	Dermatophytosis / Dermatomycosis	0.909034	0.0264387	654	3330
X110	DDX10	Dermatophytosis / Dermatomycosis	0.904723	0.0264729	654	3330
X110	RAB35	Dermatophytosis / Dermatomycosis	0.903455	0.0264977	654	3330
X110	ZNF239	Dermatophytosis / Dermatomycosis	1.10067	0.0265719	654	3330
X110	2019-09-11	Dermatophytosis / Dermatomycosis	1.10126	0.026627	654	3330
X110	TBC1D9B	Dermatophytosis / Dermatomycosis	0.90357	0.0266401	654	3330
X110	CECR2	Dermatophytosis / Dermatomycosis	0.906702	0.0266691	654	3330
X110	PARD6B	Dermatophytosis / Dermatomycosis	1.10229	0.0268218	654	3330
X110	NUP35	Dermatophytosis / Dermatomycosis	1.10293	0.0269174	654	3330
X110	DEFA3	Dermatophytosis / Dermatomycosis	0.909637	0.0270086	654	3330
X110	MAPRE2	Dermatophytosis / Dermatomycosis	0.91101	0.027231	654	3330
X110	SYCE3	Dermatophytosis / Dermatomycosis	1.0987	0.027394	654	3330
X110	CCDC57	Dermatophytosis / Dermatomycosis	0.905201	0.0273948	654	3330
X110	ARL4A	Dermatophytosis / Dermatomycosis	0.90915	0.0274153	654	3330
X110	SDR16C5	Dermatophytosis / Dermatomycosis	1.1022	0.027462	654	3330
X110	SMIM19	Dermatophytosis / Dermatomycosis	1.0988	0.0275575	654	3330
X110	GOLGA8B	Dermatophytosis / Dermatomycosis	1.10161	0.0276674	654	3330
X110	NDUFAF1	Dermatophytosis / Dermatomycosis	0.910594	0.027713	654	3330
X110	SRRD	Dermatophytosis / Dermatomycosis	0.905482	0.027881	654	3330
X110	KCNIP1	Dermatophytosis / Dermatomycosis	1.10187	0.0278826	654	3330
X110	GIMAP5	Dermatophytosis / Dermatomycosis	0.910198	0.0278876	654	3330
X110	ZNF474	Dermatophytosis / Dermatomycosis	0.908823	0.0279621	654	3330
X110	CMPK2	Dermatophytosis / Dermatomycosis	0.907194	0.02815	654	3330
X110	SLC25A34	Dermatophytosis / Dermatomycosis	1.10093	0.0281733	654	3330
X110	CPSF2	Dermatophytosis / Dermatomycosis	1.10043	0.0282076	654	3330
X110	CNTN1	Dermatophytosis / Dermatomycosis	1.10154	0.0282644	654	3330
X110	CD70	Dermatophytosis / Dermatomycosis	1.09888	0.0285446	654	3330
X110	FAM71F2	Dermatophytosis / Dermatomycosis	1.09831	0.0285767	654	3330
X110	RNF19A	Dermatophytosis / Dermatomycosis	1.0983	0.0286114	654	3330
X110	LUZP2	Dermatophytosis / Dermatomycosis	1.09866	0.0286244	654	3330
X110	MARS	Dermatophytosis / Dermatomycosis	1.09756	0.028645	654	3330
X110	COX17	Dermatophytosis / Dermatomycosis	1.10191	0.0286941	654	3330
X110	CCDC42B	Dermatophytosis / Dermatomycosis	1.10189	0.0287412	654	3330
X110	RPS9	Dermatophytosis / Dermatomycosis	1.10589	0.0288352	654	3330
X110	RPS9	Dermatophytosis / Dermatomycosis	1.10589	0.0288352	654	3330
X110	RPS9	Dermatophytosis / Dermatomycosis	1.10589	0.0288352	654	3330
X110	RPS9	Dermatophytosis / Dermatomycosis	1.10589	0.0288352	654	3330
X110	RPS9	Dermatophytosis / Dermatomycosis	1.10589	0.0288352	654	3330
X110	RPS9	Dermatophytosis / Dermatomycosis	1.10589	0.0288352	654	3330
X110	RPS9	Dermatophytosis / Dermatomycosis	1.10589	0.0288352	654	3330
X110	RPS9	Dermatophytosis / Dermatomycosis	1.10589	0.0288352	654	3330
X110	RPS9	Dermatophytosis / Dermatomycosis	1.10589	0.0288352	654	3330
X110	RPS9	Dermatophytosis / Dermatomycosis	1.10589	0.0288352	654	3330
X110	FAM153B	Dermatophytosis / Dermatomycosis	1.09958	0.0290748	654	3330
X110	POLR3H	Dermatophytosis / Dermatomycosis	0.909398	0.0290777	654	3330
X110	ZNF284	Dermatophytosis / Dermatomycosis	1.10151	0.0291932	654	3330
X110	FAM96A	Dermatophytosis / Dermatomycosis	0.914444	0.0292673	654	3330
X110	KIFC3	Dermatophytosis / Dermatomycosis	0.910795	0.0295852	654	3330
X110	KIFC3	Dermatophytosis / Dermatomycosis	0.910795	0.0295852	654	3330
X110	ABCG4	Dermatophytosis / Dermatomycosis	1.09975	0.029608	654	3330
X110	TTC23	Dermatophytosis / Dermatomycosis	0.912858	0.0296879	654	3330
X110	TTC23	Dermatophytosis / Dermatomycosis	0.912858	0.0296879	654	3330
X110	CCDC88C	Dermatophytosis / Dermatomycosis	1.10058	0.0296967	654	3330
X110	FRAT2	Dermatophytosis / Dermatomycosis	1.09523	0.029855	654	3330
X110	INTS3	Dermatophytosis / Dermatomycosis	1.10179	0.0298939	654	3330
X110	INTS3	Dermatophytosis / Dermatomycosis	1.10179	0.0298939	654	3330
X110	SLC22A16	Dermatophytosis / Dermatomycosis	1.10043	0.029997	654	3330
X110	DCTN2	Dermatophytosis / Dermatomycosis	0.909223	0.0300208	654	3330
X110	DFNB31	Dermatophytosis / Dermatomycosis	0.908857	0.0300506	654	3330
X110	NMD3	Dermatophytosis / Dermatomycosis	1.1195	0.0300855	654	3330
X110	CCDC14	Dermatophytosis / Dermatomycosis	1.09433	0.0301141	654	3330
X110	CCDC85C	Dermatophytosis / Dermatomycosis	1.0968	0.0303328	654	3330
X110	WDR66	Dermatophytosis / Dermatomycosis	0.907869	0.0303572	654	3330
X110	MEIOB	Dermatophytosis / Dermatomycosis	0.910776	0.030537	654	3330
X110	BFSP1	Dermatophytosis / Dermatomycosis	1.09932	0.0305876	654	3330
X110	NPAP1	Dermatophytosis / Dermatomycosis	1.09971	0.0306483	654	3330
X110	IFI44	Dermatophytosis / Dermatomycosis	0.9108	0.0307739	654	3330
X110	SORCS2	Dermatophytosis / Dermatomycosis	1.09968	0.0308307	654	3330
X110	AXIN2	Dermatophytosis / Dermatomycosis	0.911644	0.0308333	654	3330
X110	SPARCL1	Dermatophytosis / Dermatomycosis	0.911886	0.030834	654	3330
X110	MATR3	Dermatophytosis / Dermatomycosis	1.09748	0.0308916	654	3330
X110	TCTE1	Dermatophytosis / Dermatomycosis	1.09856	0.0309034	654	3330
X110	TAP1	Dermatophytosis / Dermatomycosis	0.910564	0.030905	654	3330
X110	TAP1	Dermatophytosis / Dermatomycosis	0.910564	0.030905	654	3330
X110	TAP1	Dermatophytosis / Dermatomycosis	0.910564	0.030905	654	3330
X110	TAP1	Dermatophytosis / Dermatomycosis	0.910564	0.030905	654	3330
X110	TAP1	Dermatophytosis / Dermatomycosis	0.910564	0.030905	654	3330
X110	TAP1	Dermatophytosis / Dermatomycosis	0.910564	0.030905	654	3330
X110	TAP1	Dermatophytosis / Dermatomycosis	0.910564	0.030905	654	3330
X110	TAP1	Dermatophytosis / Dermatomycosis	0.910564	0.030905	654	3330
X110	RHBDL1	Dermatophytosis / Dermatomycosis	0.910338	0.0311349	654	3330
X110	TSNAXIP1	Dermatophytosis / Dermatomycosis	0.909033	0.0312569	654	3330
X110	PRED62	Dermatophytosis / Dermatomycosis	0.906787	0.0312612	654	3330
X110	NCKAP5L	Dermatophytosis / Dermatomycosis	0.912701	0.031328	654	3330
X110	DAD1	Dermatophytosis / Dermatomycosis	0.911366	0.0313435	654	3330
X110	VPS53	Dermatophytosis / Dermatomycosis	1.09963	0.0314199	654	3330
X110	IQSEC1	Dermatophytosis / Dermatomycosis	0.916076	0.0314526	654	3330
X110	NPC1	Dermatophytosis / Dermatomycosis	1.09596	0.0314683	654	3330
X110	MEGF8	Dermatophytosis / Dermatomycosis	0.909509	0.0315271	654	3330
X110	RBM20	Dermatophytosis / Dermatomycosis	1.10591	0.031551	654	3330
X110	ARHGAP1	Dermatophytosis / Dermatomycosis	1.09887	0.0315632	654	3330
X110	RRP8	Dermatophytosis / Dermatomycosis	1.0994	0.0315979	654	3330
X110	DBNDD2	Dermatophytosis / Dermatomycosis	1.09378	0.0316277	654	3330
X110	KIAA1045	Dermatophytosis / Dermatomycosis	0.909099	0.0316715	654	3330
X110	POFUT1	Dermatophytosis / Dermatomycosis	1.09649	0.0319321	654	3330
X110	GTPBP10	Dermatophytosis / Dermatomycosis	0.91275	0.0319996	654	3330
X110	ZNF124	Dermatophytosis / Dermatomycosis	0.911854	0.0320121	654	3330
X110	EXPH5	Dermatophytosis / Dermatomycosis	1.099	0.0320257	654	3330
X110	ZNF619	Dermatophytosis / Dermatomycosis	1.09723	0.0320481	654	3330
X110	LARS2	Dermatophytosis / Dermatomycosis	1.10055	0.032082	654	3330
X110	SIPA1L2	Dermatophytosis / Dermatomycosis	1.09174	0.0321573	654	3330
X110	PDLIM2	Dermatophytosis / Dermatomycosis	1.09573	0.0322406	654	3330
X110	DRAP1	Dermatophytosis / Dermatomycosis	0.90867	0.0324118	654	3330
X110	CST3	Dermatophytosis / Dermatomycosis	1.0943	0.0324819	654	3330
X110	AC006946.15	Dermatophytosis / Dermatomycosis	1.09784	0.0324843	654	3330
X110	CSNK1D	Dermatophytosis / Dermatomycosis	1.09861	0.0325284	654	3330
X110	BCAS2	Dermatophytosis / Dermatomycosis	1.10152	0.0326763	654	3330
X110	UROC1	Dermatophytosis / Dermatomycosis	0.910913	0.0328051	654	3330
X110	FUT6	Dermatophytosis / Dermatomycosis	0.913881	0.0328719	654	3330
X110	CYP4A11	Dermatophytosis / Dermatomycosis	0.910797	0.032971	654	3330
X110	STX18	Dermatophytosis / Dermatomycosis	0.909514	0.0330391	654	3330
X110	KDM2B	Dermatophytosis / Dermatomycosis	0.91199	0.0331562	654	3330
X110	KDM2B	Dermatophytosis / Dermatomycosis	0.91199	0.0331562	654	3330
X110	TTLL8	Dermatophytosis / Dermatomycosis	1.09665	0.0332531	654	3330
X110	INMT	Dermatophytosis / Dermatomycosis	0.910581	0.0333061	654	3330
X110	ZNF33B	Dermatophytosis / Dermatomycosis	1.0964	0.0334017	654	3330
X110	ZNF33B	Dermatophytosis / Dermatomycosis	1.0964	0.0334017	654	3330
X110	DNAI1	Dermatophytosis / Dermatomycosis	0.911913	0.0334338	654	3330
X110	GATAD2B	Dermatophytosis / Dermatomycosis	0.911636	0.0335216	654	3330
X110	GATAD2B	Dermatophytosis / Dermatomycosis	0.911636	0.0335216	654	3330
X110	ZFHX4	Dermatophytosis / Dermatomycosis	1.09409	0.033537	654	3330
X110	GLIPR1L1	Dermatophytosis / Dermatomycosis	1.0986	0.0335941	654	3330
X110	CEP19	Dermatophytosis / Dermatomycosis	0.913134	0.0336385	654	3330
X110	AP5Z1	Dermatophytosis / Dermatomycosis	1.10227	0.033865	654	3330
X110	PPARG	Dermatophytosis / Dermatomycosis	0.910844	0.0338863	654	3330
X110	TMEM9B	Dermatophytosis / Dermatomycosis	0.910886	0.0338936	654	3330
X110	DLX4	Dermatophytosis / Dermatomycosis	0.913905	0.0341434	654	3330
X110	MTMR7	Dermatophytosis / Dermatomycosis	0.911678	0.0341886	654	3330
X110	ATOH7	Dermatophytosis / Dermatomycosis	1.09816	0.0344207	654	3330
X110	MYOZ1	Dermatophytosis / Dermatomycosis	1.09366	0.0344408	654	3330
X110	TMX4	Dermatophytosis / Dermatomycosis	1.09937	0.0345077	654	3330
X110	TMEM200C	Dermatophytosis / Dermatomycosis	0.911407	0.0345421	654	3330
X110	CINP	Dermatophytosis / Dermatomycosis	1.0938	0.0345738	654	3330
X110	LRRC29	Dermatophytosis / Dermatomycosis	1.10008	0.034578	654	3330
X110	AK8	Dermatophytosis / Dermatomycosis	0.912417	0.034649	654	3330
X110	ZNF496	Dermatophytosis / Dermatomycosis	1.097	0.0347556	654	3330
X110	XKR9	Dermatophytosis / Dermatomycosis	0.909976	0.0349078	654	3330
X110	OBSL1	Dermatophytosis / Dermatomycosis	0.911241	0.0350026	654	3330
X110	ARHGDIG	Dermatophytosis / Dermatomycosis	0.913659	0.0350241	654	3330
X110	UBXN2A	Dermatophytosis / Dermatomycosis	1.09495	0.0350427	654	3330
X110	FBXL6	Dermatophytosis / Dermatomycosis	0.914084	0.0350915	654	3330
X110	FBXL6	Dermatophytosis / Dermatomycosis	0.914084	0.0350915	654	3330
X110	ZFAND2A	Dermatophytosis / Dermatomycosis	0.911001	0.0351027	654	3330
X110	SEC24A	Dermatophytosis / Dermatomycosis	1.09528	0.0351485	654	3330
X110	SPATA2L	Dermatophytosis / Dermatomycosis	1.09953	0.0355468	654	3330
X110	TPTE2	Dermatophytosis / Dermatomycosis	1.09492	0.0355489	654	3330
X110	TACR2	Dermatophytosis / Dermatomycosis	1.09613	0.0355536	654	3330
X110	ZNF639	Dermatophytosis / Dermatomycosis	1.09701	0.0355859	654	3330
X110	ZNF236	Dermatophytosis / Dermatomycosis	1.09602	0.0356183	654	3330
X110	SMG8	Dermatophytosis / Dermatomycosis	0.914498	0.035677	654	3330
X110	ALDH18A1	Dermatophytosis / Dermatomycosis	0.911742	0.0358396	654	3330
X110	ARHGEF40	Dermatophytosis / Dermatomycosis	1.09694	0.0359686	654	3330
X110	UNC5B	Dermatophytosis / Dermatomycosis	1.09405	0.0359869	654	3330
X110	DENND4C	Dermatophytosis / Dermatomycosis	0.908332	0.0360078	654	3330
X110	CDK5RAP3	Dermatophytosis / Dermatomycosis	1.09483	0.036063	654	3330
X110	PTBP2	Dermatophytosis / Dermatomycosis	1.09166	0.0360968	654	3330
X110	FAT4	Dermatophytosis / Dermatomycosis	0.910996	0.0361867	654	3330
X110	P4HB	Dermatophytosis / Dermatomycosis	0.914253	0.0363022	654	3330
X110	MED11	Dermatophytosis / Dermatomycosis	0.915113	0.0363128	654	3330
X110	ZYG11A	Dermatophytosis / Dermatomycosis	0.911229	0.036316	654	3330
X110	SIDT2	Dermatophytosis / Dermatomycosis	0.915126	0.0363242	654	3330
X110	SH3BGRL2	Dermatophytosis / Dermatomycosis	1.0956	0.0363525	654	3330
X110	TRPM1	Dermatophytosis / Dermatomycosis	0.913804	0.0364218	654	3330
X110	PSMD8	Dermatophytosis / Dermatomycosis	1.09954	0.0364653	654	3330
X110	LRRC45	Dermatophytosis / Dermatomycosis	0.916078	0.0365052	654	3330
X110	KCNQ4	Dermatophytosis / Dermatomycosis	0.911547	0.0365535	654	3330
X110	TCHH	Dermatophytosis / Dermatomycosis	1.09364	0.036663	654	3330
X110	B3GALT6	Dermatophytosis / Dermatomycosis	1.09897	0.0367548	654	3330
X110	RNASE3	Dermatophytosis / Dermatomycosis	1.09653	0.0368271	654	3330
X110	KCNN4	Dermatophytosis / Dermatomycosis	0.91477	0.0368409	654	3330
X110	NELFA	Dermatophytosis / Dermatomycosis	0.913425	0.0369618	654	3330
X110	CLMN	Dermatophytosis / Dermatomycosis	0.91548	0.0369642	654	3330
X110	POPDC2	Dermatophytosis / Dermatomycosis	1.09535	0.0372195	654	3330
X110	AGAP8	Dermatophytosis / Dermatomycosis	0.912621	0.0374597	654	3330
X110	WDFY2	Dermatophytosis / Dermatomycosis	0.911698	0.0374602	654	3330
X110	CXCR6	Dermatophytosis / Dermatomycosis	1.0952	0.0375697	654	3330
X110	ALKBH1	Dermatophytosis / Dermatomycosis	1.09067	0.0376053	654	3330
X110	AL158147.2	Dermatophytosis / Dermatomycosis	1.09389	0.0377586	654	3330
X110	PAMR1	Dermatophytosis / Dermatomycosis	0.913488	0.0377852	654	3330
X110	SERPINC1	Dermatophytosis / Dermatomycosis	1.09773	0.0379588	654	3330
X110	NXPE4	Dermatophytosis / Dermatomycosis	1.09432	0.0379645	654	3330
X110	DCLRE1C	Dermatophytosis / Dermatomycosis	0.913475	0.0380468	654	3330
X110	THBS2	Dermatophytosis / Dermatomycosis	1.09559	0.038103	654	3330
X110	OPN3	Dermatophytosis / Dermatomycosis	1.09699	0.0381343	654	3330
X110	LENG8	Dermatophytosis / Dermatomycosis	0.913233	0.0381409	654	3330
X110	LENG8	Dermatophytosis / Dermatomycosis	0.913233	0.0381409	654	3330
X110	C2orf54	Dermatophytosis / Dermatomycosis	0.912619	0.038179	654	3330
X110	CASKIN2	Dermatophytosis / Dermatomycosis	1.09693	0.0382854	654	3330
X110	C11orf58	Dermatophytosis / Dermatomycosis	1.09652	0.0382919	654	3330
X110	DBNDD1	Dermatophytosis / Dermatomycosis	0.912897	0.0383096	654	3330
X110	FAM19A2	Dermatophytosis / Dermatomycosis	0.913049	0.0383772	654	3330
X110	HNRNPA1L2	Dermatophytosis / Dermatomycosis	1.10089	0.0385276	654	3330
X110	KCNJ3	Dermatophytosis / Dermatomycosis	0.91632	0.0385884	654	3330
X110	EIF4E	Dermatophytosis / Dermatomycosis	0.916938	0.0386258	654	3330
X110	BMP3	Dermatophytosis / Dermatomycosis	0.914249	0.0387612	654	3330
X110	FCRLB	Dermatophytosis / Dermatomycosis	0.913174	0.0387729	654	3330
X110	LRRC52	Dermatophytosis / Dermatomycosis	1.08737	0.0388359	654	3330
X110	PQLC3	Dermatophytosis / Dermatomycosis	1.09649	0.0388599	654	3330
X110	AC009403.2	Dermatophytosis / Dermatomycosis	1.0949	0.0389199	654	3330
X110	C9orf3	Dermatophytosis / Dermatomycosis	0.913247	0.0389662	654	3330
X110	HMGCL	Dermatophytosis / Dermatomycosis	1.09393	0.0389713	654	3330
X110	PRKAG3	Dermatophytosis / Dermatomycosis	1.09377	0.03903	654	3330
X110	POLK	Dermatophytosis / Dermatomycosis	0.913879	0.0390311	654	3330
X110	HJURP	Dermatophytosis / Dermatomycosis	0.914761	0.0390423	654	3330
X110	GPR155	Dermatophytosis / Dermatomycosis	1.09454	0.0390847	654	3330
X110	GPR3	Dermatophytosis / Dermatomycosis	1.09484	0.0390994	654	3330
X110	URB1	Dermatophytosis / Dermatomycosis	1.09319	0.0391138	654	3330
X110	ITFG3	Dermatophytosis / Dermatomycosis	1.09488	0.0393016	654	3330
X110	ITFG3	Dermatophytosis / Dermatomycosis	1.09488	0.0393016	654	3330
X110	SEC63	Dermatophytosis / Dermatomycosis	0.908836	0.0393567	654	3330
X110	KIAA1586	Dermatophytosis / Dermatomycosis	1.09481	0.0399363	654	3330
X110	ZUFSP	Dermatophytosis / Dermatomycosis	0.912002	0.0399532	654	3330
X110	EIF3M	Dermatophytosis / Dermatomycosis	1.09254	0.0401145	654	3330
X110	MAN1A2	Dermatophytosis / Dermatomycosis	0.914678	0.0401672	654	3330
X110	SLC6A13	Dermatophytosis / Dermatomycosis	0.914147	0.0402514	654	3330
X110	DHX16	Dermatophytosis / Dermatomycosis	0.917536	0.0403593	654	3330
X110	DHX16	Dermatophytosis / Dermatomycosis	0.917536	0.0403593	654	3330
X110	DHX16	Dermatophytosis / Dermatomycosis	0.917536	0.0403593	654	3330
X110	DHX16	Dermatophytosis / Dermatomycosis	0.917536	0.0403593	654	3330
X110	DHX16	Dermatophytosis / Dermatomycosis	0.917536	0.0403593	654	3330
X110	DHX16	Dermatophytosis / Dermatomycosis	0.917536	0.0403593	654	3330
X110	DHX16	Dermatophytosis / Dermatomycosis	0.917536	0.0403593	654	3330
X110	DHX16	Dermatophytosis / Dermatomycosis	0.917536	0.0403593	654	3330
X110	ZNF570	Dermatophytosis / Dermatomycosis	0.929737	0.0403813	654	3330
X110	CCDC146	Dermatophytosis / Dermatomycosis	1.09413	0.040405	654	3330
X110	CCK	Dermatophytosis / Dermatomycosis	1.09205	0.0405601	654	3330
X110	TAP2	Dermatophytosis / Dermatomycosis	1.09405	0.0407464	654	3330
X110	TAP2	Dermatophytosis / Dermatomycosis	1.09405	0.0407464	654	3330
X110	TAP2	Dermatophytosis / Dermatomycosis	1.09405	0.0407464	654	3330
X110	TAP2	Dermatophytosis / Dermatomycosis	1.09405	0.0407464	654	3330
X110	TAP2	Dermatophytosis / Dermatomycosis	1.09405	0.0407464	654	3330
X110	TAP2	Dermatophytosis / Dermatomycosis	1.09405	0.0407464	654	3330
X110	TAP2	Dermatophytosis / Dermatomycosis	1.09405	0.0407464	654	3330
X110	TAP2	Dermatophytosis / Dermatomycosis	1.09405	0.0407464	654	3330
X110	TAP2	Dermatophytosis / Dermatomycosis	1.09405	0.0407464	654	3330
X110	PSMB9	Dermatophytosis / Dermatomycosis	0.914754	0.0407784	654	3330
X110	PSMB9	Dermatophytosis / Dermatomycosis	0.914754	0.0407784	654	3330
X110	PSMB9	Dermatophytosis / Dermatomycosis	0.914754	0.0407784	654	3330
X110	PSMB9	Dermatophytosis / Dermatomycosis	0.914754	0.0407784	654	3330
X110	PSMB9	Dermatophytosis / Dermatomycosis	0.914754	0.0407784	654	3330
X110	PSMB9	Dermatophytosis / Dermatomycosis	0.914754	0.0407784	654	3330
X110	PSMB9	Dermatophytosis / Dermatomycosis	0.914754	0.0407784	654	3330
X110	PSMB9	Dermatophytosis / Dermatomycosis	0.914754	0.0407784	654	3330
X110	TMEM243	Dermatophytosis / Dermatomycosis	1.09382	0.0408442	654	3330
X110	SIGLEC11	Dermatophytosis / Dermatomycosis	1.09093	0.040932	654	3330
X110	PJA2	Dermatophytosis / Dermatomycosis	0.913089	0.0411628	654	3330
X110	SULT1C3	Dermatophytosis / Dermatomycosis	1.09531	0.0413262	654	3330
X110	USP15	Dermatophytosis / Dermatomycosis	1.09423	0.0413339	654	3330
X110	ZNF426	Dermatophytosis / Dermatomycosis	1.0916	0.0413687	654	3330
X110	CCM2L	Dermatophytosis / Dermatomycosis	0.914385	0.0415124	654	3330
X110	ST3GAL2	Dermatophytosis / Dermatomycosis	0.916374	0.041602	654	3330
X110	FCN2	Dermatophytosis / Dermatomycosis	0.912421	0.041699	654	3330
X110	CEACAM21	Dermatophytosis / Dermatomycosis	1.09104	0.0418363	654	3330
X110	AGTRAP	Dermatophytosis / Dermatomycosis	0.911401	0.0418858	654	3330
X110	PRR7	Dermatophytosis / Dermatomycosis	0.916152	0.0418864	654	3330
X110	KIF7	Dermatophytosis / Dermatomycosis	0.913755	0.0418878	654	3330
X110	RIMS2	Dermatophytosis / Dermatomycosis	1.09239	0.0422191	654	3330
X110	PHF20	Dermatophytosis / Dermatomycosis	0.914531	0.042228	654	3330
X110	EML1	Dermatophytosis / Dermatomycosis	1.09252	0.0422359	654	3330
X110	HMSD	Dermatophytosis / Dermatomycosis	0.917988	0.0422393	654	3330
X110	C9orf156	Dermatophytosis / Dermatomycosis	1.09416	0.0422996	654	3330
X110	TCTN3	Dermatophytosis / Dermatomycosis	0.913692	0.0423437	654	3330
X110	ISCA1	Dermatophytosis / Dermatomycosis	1.09485	0.0423866	654	3330
X110	LGALS2	Dermatophytosis / Dermatomycosis	0.915765	0.0424227	654	3330
X110	ACAD10	Dermatophytosis / Dermatomycosis	0.920926	0.042434	654	3330
X110	RALB	Dermatophytosis / Dermatomycosis	1.09061	0.0424441	654	3330
X110	CYP11A1	Dermatophytosis / Dermatomycosis	0.917077	0.0424835	654	3330
X110	TM6SF2	Dermatophytosis / Dermatomycosis	0.916483	0.042507	654	3330
X110	ETV3	Dermatophytosis / Dermatomycosis	1.09042	0.0425182	654	3330
X110	GNAL	Dermatophytosis / Dermatomycosis	0.915489	0.0428582	654	3330
X110	VSTM2L	Dermatophytosis / Dermatomycosis	1.0905	0.0429512	654	3330
X110	GNG8	Dermatophytosis / Dermatomycosis	1.09229	0.0429719	654	3330
X110	F2RL1	Dermatophytosis / Dermatomycosis	0.913949	0.0431308	654	3330
X110	HDDC2	Dermatophytosis / Dermatomycosis	1.09353	0.0435201	654	3330
X110	CNKSR3	Dermatophytosis / Dermatomycosis	0.917051	0.0435725	654	3330
X110	WNT2B	Dermatophytosis / Dermatomycosis	1.08893	0.0436046	654	3330
X110	EBLN2	Dermatophytosis / Dermatomycosis	1.09156	0.043662	654	3330
X110	THSD7B	Dermatophytosis / Dermatomycosis	0.915279	0.0436633	654	3330
X110	SLC2A5	Dermatophytosis / Dermatomycosis	0.916247	0.0438399	654	3330
X110	SDK2	Dermatophytosis / Dermatomycosis	1.09094	0.0439805	654	3330
X110	SGK223	Dermatophytosis / Dermatomycosis	1.08955	0.0442655	654	3330
X110	BRI3	Dermatophytosis / Dermatomycosis	0.918365	0.0443241	654	3330
X110	CRTAM	Dermatophytosis / Dermatomycosis	1.08961	0.0444135	654	3330
X110	KIAA1211L	Dermatophytosis / Dermatomycosis	0.918521	0.0444257	654	3330
X110	LDB3	Dermatophytosis / Dermatomycosis	0.917731	0.0444349	654	3330
X110	MAMSTR	Dermatophytosis / Dermatomycosis	1.08931	0.0444607	654	3330
X110	ZNF256	Dermatophytosis / Dermatomycosis	0.914905	0.044465	654	3330
X110	ATP8B1	Dermatophytosis / Dermatomycosis	0.915616	0.0444675	654	3330
X110	TMEM210	Dermatophytosis / Dermatomycosis	1.08723	0.0447205	654	3330
X110	C1orf35	Dermatophytosis / Dermatomycosis	1.09485	0.0449841	654	3330
X110	ASIC4	Dermatophytosis / Dermatomycosis	1.08826	0.0451078	654	3330
X110	IAPP	Dermatophytosis / Dermatomycosis	0.915255	0.0451465	654	3330
X110	MAP3K12	Dermatophytosis / Dermatomycosis	0.916451	0.0452101	654	3330
X110	C9orf96	Dermatophytosis / Dermatomycosis	1.09182	0.0453426	654	3330
X110	C9orf96	Dermatophytosis / Dermatomycosis	1.09182	0.0453426	654	3330
X110	KIAA1191	Dermatophytosis / Dermatomycosis	0.916335	0.0454391	654	3330
X110	CARTPT	Dermatophytosis / Dermatomycosis	0.918864	0.0454478	654	3330
X110	C9orf43	Dermatophytosis / Dermatomycosis	1.09591	0.0455493	654	3330
X110	FAM182B	Dermatophytosis / Dermatomycosis	1.09148	0.0455534	654	3330
X110	SP4	Dermatophytosis / Dermatomycosis	1.0863	0.0455555	654	3330
X110	HN1	Dermatophytosis / Dermatomycosis	1.09026	0.0456013	654	3330
X110	TBC1D19	Dermatophytosis / Dermatomycosis	0.916752	0.04562	654	3330
X110	CYBRD1	Dermatophytosis / Dermatomycosis	0.917997	0.0458463	654	3330
X110	ANKRD6	Dermatophytosis / Dermatomycosis	1.09221	0.0458545	654	3330
X110	ZBTB41	Dermatophytosis / Dermatomycosis	0.916895	0.0458654	654	3330
X110	QPCTL	Dermatophytosis / Dermatomycosis	0.918132	0.045885	654	3330
X110	CYP1B1	Dermatophytosis / Dermatomycosis	0.914666	0.0458871	654	3330
X110	VAT1	Dermatophytosis / Dermatomycosis	0.917292	0.0458923	654	3330
X110	ITSN2	Dermatophytosis / Dermatomycosis	0.922666	0.0459741	654	3330
X110	ISY1	Dermatophytosis / Dermatomycosis	1.08933	0.046038	654	3330
X110	TEX12	Dermatophytosis / Dermatomycosis	0.917129	0.0462533	654	3330
X110	F5	Dermatophytosis / Dermatomycosis	1.09226	0.0462831	654	3330
X110	ICT1	Dermatophytosis / Dermatomycosis	0.91918	0.0463446	654	3330
X110	P2RY14	Dermatophytosis / Dermatomycosis	1.09158	0.0464737	654	3330
X110	GZMK	Dermatophytosis / Dermatomycosis	0.913512	0.0465275	654	3330
X110	LCMT1	Dermatophytosis / Dermatomycosis	1.09159	0.0466522	654	3330
X110	RAC3	Dermatophytosis / Dermatomycosis	0.918023	0.0468887	654	3330
X110	PSMA4	Dermatophytosis / Dermatomycosis	0.917881	0.0469176	654	3330
X110	VAMP3	Dermatophytosis / Dermatomycosis	1.0871	0.0469825	654	3330
X110	SERINC5	Dermatophytosis / Dermatomycosis	1.09075	0.0470059	654	3330
X110	PCDHGA10	Dermatophytosis / Dermatomycosis	1.08927	0.0470477	654	3330
X110	RNF14	Dermatophytosis / Dermatomycosis	0.913984	0.0471064	654	3330
X110	IMPDH1	Dermatophytosis / Dermatomycosis	0.915957	0.0472188	654	3330
X110	CCNA2	Dermatophytosis / Dermatomycosis	0.916323	0.0473403	654	3330
X110	TIMM22	Dermatophytosis / Dermatomycosis	0.916238	0.047389	654	3330
X110	CSRP2	Dermatophytosis / Dermatomycosis	1.07891	0.0474877	654	3330
X110	C19orf48	Dermatophytosis / Dermatomycosis	1.08751	0.0475027	654	3330
X110	TMEM82	Dermatophytosis / Dermatomycosis	0.918071	0.047511	654	3330
X110	CRYGN	Dermatophytosis / Dermatomycosis	0.916028	0.0475516	654	3330
X110	SOWAHC	Dermatophytosis / Dermatomycosis	0.919456	0.0476875	654	3330
X110	NUP210	Dermatophytosis / Dermatomycosis	1.08867	0.0482056	654	3330
X110	ASCC3	Dermatophytosis / Dermatomycosis	0.919367	0.0482766	654	3330
X110	KCNA2	Dermatophytosis / Dermatomycosis	1.08846	0.0482991	654	3330
X110	TP53I3	Dermatophytosis / Dermatomycosis	0.918988	0.0484143	654	3330
X110	ADRA1A	Dermatophytosis / Dermatomycosis	1.08872	0.0485511	654	3330
X110	NUP54	Dermatophytosis / Dermatomycosis	1.08487	0.0486503	654	3330
X110	PRMT10	Dermatophytosis / Dermatomycosis	0.91761	0.0488559	654	3330
X110	MAP3K7CL	Dermatophytosis / Dermatomycosis	1.0903	0.0492705	654	3330
X110	SYT11	Dermatophytosis / Dermatomycosis	1.08783	0.049505	654	3330
X110	LMAN1L	Dermatophytosis / Dermatomycosis	0.916386	0.0495209	654	3330
X110	KCNC3	Dermatophytosis / Dermatomycosis	0.919903	0.0497055	654	3330
X110	RWDD4	Dermatophytosis / Dermatomycosis	1.09131	0.04988	654	3330
X110	ABI3BP	Dermatophytosis / Dermatomycosis	0.916608	0.0498884	654	3330
X110	CDK11B	Dermatophytosis / Dermatomycosis	1.09016	0.0499442	654	3330

### Sheet: PheCode_112_European
phecode	gene	trait	OR.per.1sd (EUR)	p-val(EUR)	no. cases(EUR)	no controls(EUR)
X112	AKIRIN2	Candidiasis	0.905285	2.82687e-06	2284	21426
X112	ENPP3	Candidiasis	0.902322	7.40406e-06	2284	21426
X112	SLC47A2	Candidiasis	0.917277	6.16525e-05	2284	21426
X112	DGAT2	Candidiasis	1.09189	6.95298e-05	2284	21426
X112	CWF19L1	Candidiasis	0.917369	0.00011296	2284	21426
X112	KBTBD12	Candidiasis	0.926265	0.000164845	2284	21426
X112	DSCAML1	Candidiasis	0.919164	0.000170018	2284	21426
X112	MTL5	Candidiasis	1.08754	0.000187553	2284	21426
X112	C19orf80	Candidiasis	1.08545	0.000211961	2284	21426
X112	MAP1LC3B	Candidiasis	0.921834	0.000226645	2284	21426
X112	S100B	Candidiasis	1.08514	0.000230007	2284	21426
X112	KALRN	Candidiasis	1.08043	0.000260034	2284	21426
X112	LRIG2	Candidiasis	1.0884	0.000291181	2284	21426
X112	DCUN1D3	Candidiasis	1.08274	0.000316824	2284	21426
X112	PRG2	Candidiasis	1.08458	0.00040087	2284	21426
X112	SHISA6	Candidiasis	0.926159	0.0004127	2284	21426
X112	ZNF576	Candidiasis	0.924661	0.000479291	2284	21426
X112	ECHDC3	Candidiasis	1.08024	0.000514979	2284	21426
X112	TOR4A	Candidiasis	0.927929	0.000520543	2284	21426
X112	BANF1	Candidiasis	1.07926	0.000557648	2284	21426
X112	RBM4	Candidiasis	1.07987	0.000562445	2284	21426
X112	OIP5	Candidiasis	1.07793	0.000606498	2284	21426
X112	C9orf156	Candidiasis	0.926066	0.000632015	2284	21426
X112	METTL25	Candidiasis	1.07843	0.000652039	2284	21426
X112	FOSL1	Candidiasis	1.07492	0.000655683	2284	21426
X112	OXGR1	Candidiasis	0.928088	0.000767476	2284	21426
X112	EFHD1	Candidiasis	0.928168	0.000769227	2284	21426
X112	RPS3A	Candidiasis	0.932361	0.00076958	2284	21426
X112	KIF21B	Candidiasis	1.05829	0.000792533	2284	21426
X112	RGS14	Candidiasis	1.07875	0.000798928	2284	21426
X112	TRPC3	Candidiasis	1.07635	0.000815989	2284	21426
X112	FAM166A	Candidiasis	1.07406	0.000828535	2284	21426
X112	NUGGC	Candidiasis	1.07731	0.00084277	2284	21426
X112	ACOT13	Candidiasis	0.929385	0.000857504	2284	21426
X112	CCDC85A	Candidiasis	1.07887	0.000861925	2284	21426
X112	MAD2L1	Candidiasis	0.924302	0.000870159	2284	21426
X112	ARHGEF26	Candidiasis	1.07811	0.000939562	2284	21426
X112	ZNF397	Candidiasis	1.07676	0.000972532	2284	21426
X112	DLST	Candidiasis	1.07685	0.000994223	2284	21426
X112	IGSF8	Candidiasis	1.077	0.00103774	2284	21426
X112	SLC27A5	Candidiasis	1.07542	0.00107669	2284	21426
X112	ACTA1	Candidiasis	0.930615	0.00114905	2284	21426
X112	RPS6KA4	Candidiasis	1.07516	0.00116231	2284	21426
X112	NCOA6	Candidiasis	1.07467	0.00117724	2284	21426
X112	DPP3	Candidiasis	0.9319	0.00118294	2284	21426
X112	PRKAR1B	Candidiasis	0.930998	0.00118495	2284	21426
X112	CSGALNACT1	Candidiasis	0.930354	0.00120611	2284	21426
X112	THBS2	Candidiasis	1.07516	0.00123333	2284	21426
X112	VAPA	Candidiasis	1.07803	0.00126718	2284	21426
X112	ARHGAP40	Candidiasis	1.07383	0.00130283	2284	21426
X112	ORMDL2	Candidiasis	1.06715	0.00130803	2284	21426
X112	NELL1	Candidiasis	0.929594	0.00132249	2284	21426
X112	SPATC1	Candidiasis	0.931418	0.00134206	2284	21426
X112	SPATC1	Candidiasis	0.931418	0.00134206	2284	21426
X112	TPD52	Candidiasis	0.931868	0.00137795	2284	21426
X112	CEP63	Candidiasis	0.931955	0.00139578	2284	21426
X112	FSIP1	Candidiasis	1.07402	0.00146402	2284	21426
X112	CD69	Candidiasis	0.931175	0.00149112	2284	21426
X112	FCF1	Candidiasis	1.07449	0.00152773	2284	21426
X112	CCDC124	Candidiasis	1.07278	0.00158077	2284	21426
X112	CMBL	Candidiasis	0.927628	0.00158143	2284	21426
X112	ZSCAN18	Candidiasis	1.07534	0.00158719	2284	21426
X112	GPBAR1	Candidiasis	1.07526	0.00160867	2284	21426
X112	TMEM165	Candidiasis	0.933204	0.00161325	2284	21426
X112	GNA11	Candidiasis	0.931768	0.00164315	2284	21426
X112	TACO1	Candidiasis	0.932902	0.00164337	2284	21426
X112	ANG	Candidiasis	1.07109	0.00167119	2284	21426
X112	SNAP25	Candidiasis	1.07138	0.00167313	2284	21426
X112	SNAPC4	Candidiasis	0.933989	0.00167967	2284	21426
X112	SOWAHC	Candidiasis	0.934332	0.00169702	2284	21426
X112	ZNF418	Candidiasis	1.07349	0.00171649	2284	21426
X112	RASA4	Candidiasis	0.933091	0.00171703	2284	21426
X112	MAD2L1BP	Candidiasis	1.0718	0.00175746	2284	21426
X112	MAL2	Candidiasis	1.07195	0.00176569	2284	21426
X112	MRPS25	Candidiasis	0.93243	0.00177117	2284	21426
X112	SHH	Candidiasis	1.07042	0.00177958	2284	21426
X112	EIF2A	Candidiasis	0.935038	0.00178129	2284	21426
X112	FAM65C	Candidiasis	1.07203	0.00178631	2284	21426
X112	ZNF121	Candidiasis	1.07219	0.00179023	2284	21426
X112	RARS2	Candidiasis	0.933703	0.00180474	2284	21426
X112	TRPT1	Candidiasis	0.934389	0.0018097	2284	21426
X112	HDDC2	Candidiasis	1.07343	0.00182047	2284	21426
X112	ACSM5	Candidiasis	0.933998	0.00182666	2284	21426
X112	ZDHHC11	Candidiasis	1.07145	0.00192519	2284	21426
X112	PCDH18	Candidiasis	1.07007	0.00197207	2284	21426
X112	MLKL	Candidiasis	0.933899	0.00197742	2284	21426
X112	PHF11	Candidiasis	0.934728	0.00199014	2284	21426
X112	UFSP2	Candidiasis	1.07257	0.00199556	2284	21426
X112	SUMO4	Candidiasis	1.07074	0.00203387	2284	21426
X112	GNPTAB	Candidiasis	0.934369	0.00206645	2284	21426
X112	CDH11	Candidiasis	0.93412	0.0020682	2284	21426
X112	SLC31A1	Candidiasis	0.935157	0.00208984	2284	21426
X112	C12orf42	Candidiasis	0.93485	0.00209417	2284	21426
X112	C9orf173	Candidiasis	1.06823	0.0020977	2284	21426
X112	NUSAP1	Candidiasis	1.06916	0.0021617	2284	21426
X112	CPT1A	Candidiasis	1.07004	0.00216821	2284	21426
X112	RUFY4	Candidiasis	1.06953	0.00217005	2284	21426
X112	TTC39A	Candidiasis	0.935403	0.00220149	2284	21426
X112	GATSL2	Candidiasis	0.935379	0.00221689	2284	21426
X112	DUPD1	Candidiasis	1.07156	0.00222201	2284	21426
X112	C15orf43	Candidiasis	1.05599	0.00223329	2284	21426
X112	C19orf45	Candidiasis	1.07031	0.00224043	2284	21426
X112	PPP1R14B	Candidiasis	1.07084	0.00224585	2284	21426
X112	ZSCAN2	Candidiasis	0.935516	0.00229024	2284	21426
X112	KDR	Candidiasis	0.933117	0.00230224	2284	21426
X112	CA13	Candidiasis	1.06824	0.00231169	2284	21426
X112	2019-09-10	Candidiasis	0.934861	0.00236663	2284	21426
X112	NRG1	Candidiasis	1.07058	0.00236963	2284	21426
X112	ENGASE	Candidiasis	1.07261	0.00242799	2284	21426
X112	ZSCAN23	Candidiasis	0.9343	0.00243717	2284	21426
X112	SFXN3	Candidiasis	0.934485	0.0024825	2284	21426
X112	CDC14A	Candidiasis	1.07042	0.00249118	2284	21426
X112	DIMT1	Candidiasis	1.0704	0.00250487	2284	21426
X112	DCXR	Candidiasis	1.06731	0.0025363	2284	21426
X112	YEATS2	Candidiasis	0.934936	0.00257042	2284	21426
X112	DIAPH1	Candidiasis	0.933217	0.00257558	2284	21426
X112	IFRD1	Candidiasis	0.935708	0.0025906	2284	21426
X112	SHPRH	Candidiasis	0.93452	0.00260882	2284	21426
X112	POFUT1	Candidiasis	0.936246	0.00266979	2284	21426
X112	FBXW5	Candidiasis	0.936174	0.00269409	2284	21426
X112	SAPCD2	Candidiasis	0.936147	0.00269768	2284	21426
X112	NDUFB8	Candidiasis	0.935618	0.00271708	2284	21426
X112	NDUFB8	Candidiasis	0.935618	0.00271708	2284	21426
X112	CAPN11	Candidiasis	0.936141	0.00276275	2284	21426
X112	PSMB7	Candidiasis	0.935509	0.00280808	2284	21426
X112	C18orf8	Candidiasis	0.936149	0.00286997	2284	21426
X112	CARS2	Candidiasis	1.07129	0.0028706	2284	21426
X112	NUAK2	Candidiasis	0.936372	0.00288386	2284	21426
X112	GOLGA6L2	Candidiasis	1.06827	0.00291584	2284	21426
X112	EPCAM	Candidiasis	1.06501	0.00292001	2284	21426
X112	CYP2W1	Candidiasis	1.0696	0.00293272	2284	21426
X112	SKP2	Candidiasis	0.935085	0.00295703	2284	21426
X112	GTDC1	Candidiasis	0.93631	0.00295931	2284	21426
X112	C11orf94	Candidiasis	0.934526	0.00299695	2284	21426
X112	C14orf28	Candidiasis	1.06747	0.00300407	2284	21426
X112	SIRT5	Candidiasis	1.06811	0.00301106	2284	21426
X112	NIN	Candidiasis	1.06674	0.00301358	2284	21426
X112	NCAPG	Candidiasis	1.06878	0.00301536	2284	21426
X112	CARD10	Candidiasis	1.06832	0.00302206	2284	21426
X112	ABCA3	Candidiasis	0.937378	0.00307769	2284	21426
X112	ELFN1	Candidiasis	1.06728	0.00309196	2284	21426
X112	WDR27	Candidiasis	0.937494	0.00315895	2284	21426
X112	ANKLE2	Candidiasis	1.06641	0.00317484	2284	21426
X112	NBEAL1	Candidiasis	1.06866	0.00320393	2284	21426
X112	HESX1	Candidiasis	1.06996	0.00321746	2284	21426
X112	NIPA2	Candidiasis	1.0708	0.00329218	2284	21426
X112	DIP2A	Candidiasis	1.06712	0.00333008	2284	21426
X112	ZNF14	Candidiasis	0.936928	0.00333936	2284	21426
X112	ATG14	Candidiasis	1.06851	0.00336468	2284	21426
X112	ZNF483	Candidiasis	0.934413	0.00338893	2284	21426
X112	F11	Candidiasis	1.06711	0.00342363	2284	21426
X112	ARPC2	Candidiasis	1.06729	0.00344233	2284	21426
X112	UBA52	Candidiasis	1.06641	0.00353078	2284	21426
X112	ATP6V0A2	Candidiasis	0.936883	0.00357318	2284	21426
X112	MOGAT1	Candidiasis	1.06761	0.00361686	2284	21426
X112	CAMLG	Candidiasis	1.06382	0.00362165	2284	21426
X112	DHX36	Candidiasis	0.935977	0.0036561	2284	21426
X112	HEXB	Candidiasis	0.937534	0.00370965	2284	21426
X112	TMBIM1	Candidiasis	1.06713	0.00374673	2284	21426
X112	COX14	Candidiasis	0.936916	0.00377479	2284	21426
X112	ISG20L2	Candidiasis	1.06728	0.00379221	2284	21426
X112	CCDC88B	Candidiasis	1.06707	0.00380958	2284	21426
X112	MKL2	Candidiasis	0.937138	0.00382887	2284	21426
X112	NFKBIZ	Candidiasis	1.06475	0.00387004	2284	21426
X112	CNTN6	Candidiasis	0.934059	0.00390683	2284	21426
X112	METTL8	Candidiasis	1.06727	0.00391771	2284	21426
X112	TAL1	Candidiasis	1.06613	0.00393601	2284	21426
X112	CACNA2D1	Candidiasis	0.938588	0.00395836	2284	21426
X112	CD101	Candidiasis	1.06949	0.00400572	2284	21426
X112	AXIN2	Candidiasis	1.06732	0.00406247	2284	21426
X112	PTPLB	Candidiasis	0.93899	0.00407897	2284	21426
X112	SLC1A5	Candidiasis	0.938332	0.00407912	2284	21426
X112	AL353791.1	Candidiasis	1.06485	0.0040842	2284	21426
X112	TMX3	Candidiasis	0.936521	0.0040924	2284	21426
X112	CXCL1	Candidiasis	1.05932	0.00410791	2284	21426
X112	PDGFRL	Candidiasis	1.06494	0.00423021	2284	21426
X112	FBXO9	Candidiasis	0.939111	0.00423204	2284	21426
X112	NELFB	Candidiasis	0.940438	0.00423903	2284	21426
X112	CPN1	Candidiasis	0.937794	0.0042659	2284	21426
X112	RYR3	Candidiasis	1.06754	0.00434575	2284	21426
X112	ABI3	Candidiasis	1.06472	0.00441467	2284	21426
X112	RMDN1	Candidiasis	1.06478	0.0044378	2284	21426
X112	AMZ2	Candidiasis	0.939097	0.00444327	2284	21426
X112	AMZ2	Candidiasis	0.939097	0.00444327	2284	21426
X112	P2RY11	Candidiasis	1.06387	0.0044877	2284	21426
X112	CRIP3	Candidiasis	1.06587	0.00451197	2284	21426
X112	PALM	Candidiasis	0.939338	0.00451375	2284	21426
X112	GPR157	Candidiasis	1.06496	0.00453751	2284	21426
X112	LRP4	Candidiasis	0.938448	0.00455226	2284	21426
X112	JAG2	Candidiasis	1.06526	0.00456435	2284	21426
X112	PTGFR	Candidiasis	1.06593	0.00463455	2284	21426
X112	TM6SF1	Candidiasis	1.06486	0.00465117	2284	21426
X112	NPIPB3	Candidiasis	0.940678	0.00471689	2284	21426
X112	CSTF1	Candidiasis	0.940177	0.00473635	2284	21426
X112	GPR113	Candidiasis	1.06295	0.00475006	2284	21426
X112	ICMT	Candidiasis	1.06788	0.00475707	2284	21426
X112	MRM1	Candidiasis	1.06767	0.0048055	2284	21426
X112	MRM1	Candidiasis	1.06767	0.0048055	2284	21426
X112	TSR1	Candidiasis	1.06267	0.00482916	2284	21426
X112	FMN2	Candidiasis	0.939157	0.00485771	2284	21426
X112	MTMR10	Candidiasis	0.94089	0.0048783	2284	21426
X112	DAXX	Candidiasis	0.939427	0.00495192	2284	21426
X112	DAXX	Candidiasis	0.939427	0.00495192	2284	21426
X112	DAXX	Candidiasis	0.939427	0.00495192	2284	21426
X112	DAXX	Candidiasis	0.939427	0.00495192	2284	21426
X112	DAXX	Candidiasis	0.939427	0.00495192	2284	21426
X112	DAXX	Candidiasis	0.939427	0.00495192	2284	21426
X112	ANAPC13	Candidiasis	0.940095	0.0049817	2284	21426
X112	ZNF445	Candidiasis	1.06133	0.00502013	2284	21426
X112	GCSAM	Candidiasis	1.0647	0.00504564	2284	21426
X112	UBAC2	Candidiasis	1.06548	0.00509549	2284	21426
X112	ORC4	Candidiasis	1.06365	0.00510526	2284	21426
X112	PTGER3	Candidiasis	0.939735	0.005121	2284	21426
X112	LRP1B	Candidiasis	1.06885	0.00514955	2284	21426
X112	HNRNPA1L2	Candidiasis	0.940153	0.00515293	2284	21426
X112	LY6E	Candidiasis	1.06323	0.00517826	2284	21426
X112	ZMYM2	Candidiasis	0.940001	0.00531716	2284	21426
X112	KLRF1	Candidiasis	0.940524	0.0053246	2284	21426
X112	SQSTM1	Candidiasis	0.940018	0.00543837	2284	21426
X112	ELP2	Candidiasis	1.06364	0.00547217	2284	21426
X112	NPC1	Candidiasis	0.939744	0.00548652	2284	21426
X112	ING2	Candidiasis	0.939914	0.00549336	2284	21426
X112	NUDT21	Candidiasis	0.938376	0.00550182	2284	21426
X112	ITGA6	Candidiasis	1.06243	0.00553796	2284	21426
X112	FBXO10	Candidiasis	0.938774	0.00558967	2284	21426
X112	CEP68	Candidiasis	1.06418	0.00559526	2284	21426
X112	UBE2I	Candidiasis	1.06629	0.00562744	2284	21426
X112	PTCD1	Candidiasis	0.943863	0.00564665	2284	21426
X112	PAPSS1	Candidiasis	0.940989	0.00568393	2284	21426
X112	SLC7A4	Candidiasis	0.940763	0.00571739	2284	21426
X112	AADAT	Candidiasis	0.942216	0.00577802	2284	21426
X112	TMEM151A	Candidiasis	1.06412	0.00582937	2284	21426
X112	PTPN4	Candidiasis	0.939299	0.00591089	2284	21426
X112	PCK1	Candidiasis	0.940356	0.00593013	2284	21426
X112	TMEM128	Candidiasis	0.941971	0.00593359	2284	21426
X112	MPPED2	Candidiasis	0.940018	0.00593822	2284	21426
X112	ADAT1	Candidiasis	1.06215	0.00594552	2284	21426
X112	MESP2	Candidiasis	1.06283	0.00598053	2284	21426
X112	PELP1	Candidiasis	1.06426	0.00603735	2284	21426
X112	BOD1L1	Candidiasis	1.06073	0.00605319	2284	21426
X112	LCAT	Candidiasis	0.939163	0.00606686	2284	21426
X112	DFNB31	Candidiasis	1.06229	0.00611256	2284	21426
X112	DDO	Candidiasis	1.06233	0.00618461	2284	21426
X112	SERPINA11	Candidiasis	0.940644	0.00626337	2284	21426
X112	GDPD5	Candidiasis	1.06108	0.00634405	2284	21426
X112	NFATC3	Candidiasis	1.06392	0.00634631	2284	21426
X112	CNOT1	Candidiasis	0.941361	0.00636523	2284	21426
X112	FUBP1	Candidiasis	1.06396	0.00639036	2284	21426
X112	NAT8L	Candidiasis	1.0571	0.00639788	2284	21426
X112	PIGQ	Candidiasis	0.941534	0.00646672	2284	21426
X112	ZNF569	Candidiasis	0.941933	0.00648172	2284	21426
X112	GLB1L	Candidiasis	1.06386	0.00649821	2284	21426
X112	C2orf16	Candidiasis	1.06179	0.00650116	2284	21426
X112	POLH	Candidiasis	1.06208	0.00654159	2284	21426
X112	HEATR2	Candidiasis	0.942301	0.00656738	2284	21426
X112	KY	Candidiasis	1.06197	0.00660489	2284	21426
X112	VGLL2	Candidiasis	1.06101	0.00664521	2284	21426
X112	ORC5	Candidiasis	1.06426	0.00669056	2284	21426
X112	GPR146	Candidiasis	1.06356	0.00669407	2284	21426
X112	CDK7	Candidiasis	1.06307	0.00673002	2284	21426
X112	CDK7	Candidiasis	1.06307	0.00673002	2284	21426
X112	LARP4B	Candidiasis	0.941995	0.00689897	2284	21426
X112	NFAM1	Candidiasis	0.941248	0.00690624	2284	21426
X112	FAM124A	Candidiasis	0.941766	0.00692508	2284	21426
X112	ATP8B1	Candidiasis	0.940582	0.00701114	2284	21426
X112	SLC22A12	Candidiasis	1.05852	0.00702288	2284	21426
X112	LRRC45	Candidiasis	1.06242	0.00703808	2284	21426
X112	TMEM145	Candidiasis	1.05039	0.00706332	2284	21426
X112	LRRC49	Candidiasis	0.942344	0.00714124	2284	21426
X112	ZFAND1	Candidiasis	1.06285	0.00714169	2284	21426
X112	P2RY13	Candidiasis	0.943883	0.0071776	2284	21426
X112	TANC2	Candidiasis	1.06286	0.007191	2284	21426
X112	TACR2	Candidiasis	0.942487	0.00730491	2284	21426
X112	CHMP3	Candidiasis	1.06112	0.00742402	2284	21426
X112	CYP3A7	Candidiasis	1.05828	0.0074314	2284	21426
X112	2019-09-03	Candidiasis	0.941351	0.00746616	2284	21426
X112	NOS2	Candidiasis	0.94139	0.00747719	2284	21426
X112	C1orf229	Candidiasis	0.942916	0.00749253	2284	21426
X112	ACAP2	Candidiasis	1.06005	0.00751321	2284	21426
X112	ACCS	Candidiasis	1.06035	0.00751592	2284	21426
X112	DAB1	Candidiasis	0.942909	0.0075349	2284	21426
X112	MIOS	Candidiasis	1.06222	0.00758304	2284	21426
X112	TP53BP2	Candidiasis	1.06004	0.00759081	2284	21426
X112	FAM222B	Candidiasis	0.943639	0.00765929	2284	21426
X112	PLCB4	Candidiasis	0.94169	0.00767333	2284	21426
X112	AVEN	Candidiasis	0.943351	0.007675	2284	21426
X112	THAP7	Candidiasis	1.0616	0.00773725	2284	21426
X112	EFR3A	Candidiasis	0.944241	0.00775214	2284	21426
X112	SGSH	Candidiasis	1.05981	0.00782905	2284	21426
X112	P2RX3	Candidiasis	0.940651	0.00785554	2284	21426
X112	DLK1	Candidiasis	0.94304	0.00789258	2284	21426
X112	TJAP1	Candidiasis	1.05569	0.00798131	2284	21426
X112	PLCXD3	Candidiasis	0.941737	0.00798806	2284	21426
X112	PIANP	Candidiasis	1.06052	0.00799364	2284	21426
X112	PPAPDC3	Candidiasis	1.06091	0.00814188	2284	21426
X112	VAMP5	Candidiasis	0.943901	0.00817833	2284	21426
X112	C5AR1	Candidiasis	0.943316	0.00818032	2284	21426
X112	OPN1SW	Candidiasis	1.06	0.00821863	2284	21426
X112	TMEM179	Candidiasis	0.941752	0.00822242	2284	21426
X112	PARP2	Candidiasis	1.0594	0.00830204	2284	21426
X112	ZMAT3	Candidiasis	1.06066	0.0083615	2284	21426
X112	RUFY1	Candidiasis	0.943147	0.00840087	2284	21426
X112	DUOX1	Candidiasis	0.945999	0.00840868	2284	21426
X112	YWHAZ	Candidiasis	1.05969	0.0084762	2284	21426
X112	CLUL1	Candidiasis	0.942703	0.00856727	2284	21426
X112	LZTS3	Candidiasis	1.06014	0.00864079	2284	21426
X112	GNA15	Candidiasis	1.05961	0.00866274	2284	21426
X112	SLC35F4	Candidiasis	1.06093	0.00868637	2284	21426
X112	FAM21B	Candidiasis	0.943563	0.00869694	2284	21426
X112	TRAPPC5	Candidiasis	0.943505	0.00872696	2284	21426
X112	MRPL20	Candidiasis	1.05707	0.00879987	2284	21426
X112	OXR1	Candidiasis	1.06039	0.00881766	2284	21426
X112	TBC1D3H	Candidiasis	1.06409	0.00884836	2284	21426
X112	GPATCH4	Candidiasis	0.944455	0.0088864	2284	21426
X112	CNGA1	Candidiasis	0.942875	0.00899515	2284	21426
X112	TMEM216	Candidiasis	1.05798	0.00904574	2284	21426
X112	ANK1	Candidiasis	1.06064	0.00904595	2284	21426
X112	SEMA3A	Candidiasis	0.942829	0.00911057	2284	21426
X112	PRCD	Candidiasis	1.0582	0.00918563	2284	21426
X112	TMPRSS5	Candidiasis	0.942799	0.00933709	2284	21426
X112	FAM178A	Candidiasis	1.06272	0.00934774	2284	21426
X112	WIPF2	Candidiasis	1.06152	0.00939951	2284	21426
X112	SEMA3G	Candidiasis	0.943289	0.00940926	2284	21426
X112	MED19	Candidiasis	0.943715	0.00948659	2284	21426
X112	SERBP1	Candidiasis	0.944049	0.00953685	2284	21426
X112	CEP72	Candidiasis	1.0596	0.00956967	2284	21426
X112	ZNF592	Candidiasis	1.05577	0.00958978	2284	21426
X112	PARVG	Candidiasis	0.942975	0.00959308	2284	21426
X112	TGFA	Candidiasis	0.942965	0.00961742	2284	21426
X112	TGFA	Candidiasis	0.942965	0.00961742	2284	21426
X112	DMTN	Candidiasis	1.05946	0.00963366	2284	21426
X112	LSMEM1	Candidiasis	1.05829	0.00967473	2284	21426
X112	OR7D2	Candidiasis	1.05685	0.00977213	2284	21426
X112	CTRL	Candidiasis	0.942611	0.00977458	2284	21426
X112	AC117395.1	Candidiasis	0.949194	0.00995293	2284	21426
X112	ZSCAN31	Candidiasis	0.943339	0.0099697	2284	21426
X112	SPG7	Candidiasis	1.05955	0.00999778	2284	21426
X112	CHST1	Candidiasis	1.05925	0.0100074	2284	21426
X112	PLTP	Candidiasis	1.05927	0.0100219	2284	21426
X112	ATP6V1B2	Candidiasis	0.939503	0.0101265	2284	21426
X112	WBP11	Candidiasis	0.945151	0.0102786	2284	21426
X112	CTNNA3	Candidiasis	1.05861	0.0103417	2284	21426
X112	NHSL1	Candidiasis	0.94391	0.0103811	2284	21426
X112	QDPR	Candidiasis	0.945523	0.0105073	2284	21426
X112	MTHFS	Candidiasis	1.05908	0.0105265	2284	21426
X112	ZNF10	Candidiasis	0.944861	0.01067	2284	21426
X112	MAPKAP1	Candidiasis	0.943998	0.0107171	2284	21426
X112	TMEM204	Candidiasis	1.05715	0.0107644	2284	21426
X112	IFI44	Candidiasis	0.944954	0.0108626	2284	21426
X112	NIPAL1	Candidiasis	0.944424	0.0109228	2284	21426
X112	TMEM229B	Candidiasis	0.944927	0.0109751	2284	21426
X112	ACSM3	Candidiasis	0.945538	0.0109797	2284	21426
X112	SNUPN	Candidiasis	1.05912	0.010999	2284	21426
X112	ESPL1	Candidiasis	0.945321	0.0110962	2284	21426
X112	TRIM14	Candidiasis	1.05827	0.0112099	2284	21426
X112	ABT1	Candidiasis	1.06024	0.0112462	2284	21426
X112	ABT1	Candidiasis	1.06024	0.0112462	2284	21426
X112	FASLG	Candidiasis	1.05792	0.0112665	2284	21426
X112	ATP13A4	Candidiasis	0.944999	0.0112808	2284	21426
X112	ZNF354A	Candidiasis	0.946162	0.0112851	2284	21426
X112	CHD5	Candidiasis	1.05792	0.0113038	2284	21426
X112	CARF	Candidiasis	1.05851	0.0113073	2284	21426
X112	PDGFB	Candidiasis	1.05834	0.0113106	2284	21426
X112	KCNK5	Candidiasis	1.05754	0.0113881	2284	21426
X112	SPARCL1	Candidiasis	1.05833	0.0114021	2284	21426
X112	SMPD4	Candidiasis	0.945446	0.0115249	2284	21426
X112	C9orf50	Candidiasis	1.06026	0.0115843	2284	21426
X112	STAT1	Candidiasis	1.06137	0.0116122	2284	21426
X112	CCDC110	Candidiasis	0.944806	0.0116201	2284	21426
X112	GMPR	Candidiasis	0.946233	0.0116567	2284	21426
X112	LIG1	Candidiasis	0.947591	0.011661	2284	21426
X112	WAC	Candidiasis	0.945315	0.0117407	2284	21426
X112	SPATA33	Candidiasis	1.05793	0.0117644	2284	21426
X112	GUK1	Candidiasis	0.945566	0.0118461	2284	21426
X112	KRT32	Candidiasis	0.945129	0.011862	2284	21426
X112	CHN1	Candidiasis	0.946166	0.0118859	2284	21426
X112	PDSS1	Candidiasis	1.05737	0.0118896	2284	21426
X112	KARS	Candidiasis	0.945244	0.0120161	2284	21426
X112	NIPA1	Candidiasis	1.05806	0.0120961	2284	21426
X112	MCUR1	Candidiasis	0.946581	0.0121371	2284	21426
X112	LSM14B	Candidiasis	1.05654	0.0122174	2284	21426
X112	BARHL1	Candidiasis	0.94545	0.0122344	2284	21426
X112	COL28A1	Candidiasis	1.05814	0.0122347	2284	21426
X112	SLC25A15	Candidiasis	0.945927	0.0123179	2284	21426
X112	PPM1K	Candidiasis	1.05665	0.0123347	2284	21426
X112	MFN1	Candidiasis	0.945435	0.0124417	2284	21426
X112	ACY1	Candidiasis	0.946168	0.0125099	2284	21426
X112	WNT3	Candidiasis	0.944974	0.0125441	2284	21426
X112	CNTN4	Candidiasis	1.05712	0.0125686	2284	21426
X112	STAT6	Candidiasis	1.05674	0.0126065	2284	21426
X112	NRF1	Candidiasis	0.946207	0.01261	2284	21426
X112	TNXB	Candidiasis	1.05738	0.012624	2284	21426
X112	TNXB	Candidiasis	1.05738	0.012624	2284	21426
X112	TNXB	Candidiasis	1.05738	0.012624	2284	21426
X112	TNXB	Candidiasis	1.05738	0.012624	2284	21426
X112	TNXB	Candidiasis	1.05738	0.012624	2284	21426
X112	TNXB	Candidiasis	1.05738	0.012624	2284	21426
X112	TNXB	Candidiasis	1.05738	0.012624	2284	21426
X112	TNXB	Candidiasis	1.05738	0.012624	2284	21426
X112	AGAP10	Candidiasis	1.05258	0.0127095	2284	21426
X112	NDUFS3	Candidiasis	1.05786	0.0127321	2284	21426
X112	GPR155	Candidiasis	0.946112	0.0127994	2284	21426
X112	LLGL1	Candidiasis	0.9474	0.0128226	2284	21426
X112	CCDC78	Candidiasis	0.94652	0.0128232	2284	21426
X112	TBCD	Candidiasis	0.946174	0.0128559	2284	21426
X112	RAD51D	Candidiasis	0.947076	0.0128681	2284	21426
X112	SEMA7A	Candidiasis	0.947701	0.0129222	2284	21426
X112	CLOCK	Candidiasis	1.05615	0.0129612	2284	21426
X112	EFCAB11	Candidiasis	1.05897	0.013027	2284	21426
X112	ZBTB5	Candidiasis	0.945216	0.013053	2284	21426
X112	ZDHHC8	Candidiasis	1.05648	0.0130965	2284	21426
X112	MEX3B	Candidiasis	0.946544	0.013129	2284	21426
X112	C8orf58	Candidiasis	1.05614	0.0131323	2284	21426
X112	SLC26A5	Candidiasis	0.947192	0.0131442	2284	21426
X112	MLF1	Candidiasis	1.05764	0.0131943	2284	21426
X112	HGD	Candidiasis	1.05692	0.0132121	2284	21426
X112	MAPRE2	Candidiasis	0.947573	0.0132219	2284	21426
X112	ALCAM	Candidiasis	0.946034	0.0132286	2284	21426
X112	CAPN1	Candidiasis	0.946575	0.0133218	2284	21426
X112	GTSF1	Candidiasis	0.943908	0.0133998	2284	21426
X112	KLHL36	Candidiasis	0.946897	0.0134706	2284	21426
X112	EPG5	Candidiasis	1.05591	0.0134948	2284	21426
X112	PPFIA4	Candidiasis	0.946132	0.0135503	2284	21426
X112	TPI1	Candidiasis	0.946431	0.0135646	2284	21426
X112	TPI1	Candidiasis	0.946431	0.0135646	2284	21426
X112	HOXB9	Candidiasis	0.946187	0.0135776	2284	21426
X112	TICAM2	Candidiasis	1.05617	0.013629	2284	21426
X112	FAM134B	Candidiasis	1.05648	0.013649	2284	21426
X112	LSM2	Candidiasis	1.06212	0.0136715	2284	21426
X112	LSM2	Candidiasis	1.06212	0.0136715	2284	21426
X112	LSM2	Candidiasis	1.06212	0.0136715	2284	21426
X112	LSM2	Candidiasis	1.06212	0.0136715	2284	21426
X112	LSM2	Candidiasis	1.06212	0.0136715	2284	21426
X112	LSM2	Candidiasis	1.06212	0.0136715	2284	21426
X112	ZNF740	Candidiasis	1.05448	0.0136831	2284	21426
X112	TRIM27	Candidiasis	1.05663	0.0137056	2284	21426
X112	TRIM27	Candidiasis	1.05663	0.0137056	2284	21426
X112	TRIM27	Candidiasis	1.05663	0.0137056	2284	21426
X112	TRIM27	Candidiasis	1.05663	0.0137056	2284	21426
X112	TRIM27	Candidiasis	1.05663	0.0137056	2284	21426
X112	TRIM27	Candidiasis	1.05663	0.0137056	2284	21426
X112	TRIM27	Candidiasis	1.05663	0.0137056	2284	21426
X112	GCNT4	Candidiasis	1.05581	0.013723	2284	21426
X112	PTPRCAP	Candidiasis	0.946714	0.0137429	2284	21426
X112	HK2	Candidiasis	1.05607	0.0137466	2284	21426
X112	PDGFRB	Candidiasis	0.946761	0.0137573	2284	21426
X112	MYH15	Candidiasis	0.946379	0.0137816	2284	21426
X112	DCLK2	Candidiasis	0.946484	0.0137938	2284	21426
X112	PRG3	Candidiasis	1.05292	0.0138226	2284	21426
X112	MYEOV2	Candidiasis	0.946723	0.0139227	2284	21426
X112	KCNQ4	Candidiasis	1.05668	0.0139743	2284	21426
X112	C11orf87	Candidiasis	0.945668	0.0139921	2284	21426
X112	HK1	Candidiasis	1.05625	0.01401	2284	21426
X112	TGFB1I1	Candidiasis	0.94729	0.0140226	2284	21426
X112	DSP	Candidiasis	1.0569	0.0140463	2284	21426
X112	CAPZA2	Candidiasis	1.0572	0.0140923	2284	21426
X112	NFU1	Candidiasis	1.05591	0.0140941	2284	21426
X112	WDR59	Candidiasis	1.05318	0.0141725	2284	21426
X112	ZC3HAV1	Candidiasis	1.05452	0.014174	2284	21426
X112	NEK6	Candidiasis	0.947868	0.0142422	2284	21426
X112	MRPL35	Candidiasis	1.05484	0.0142494	2284	21426
X112	PDSS2	Candidiasis	1.05557	0.0142656	2284	21426
X112	PDSS2	Candidiasis	1.05557	0.0142656	2284	21426
X112	PSMA7	Candidiasis	0.946438	0.014269	2284	21426
X112	DDX17	Candidiasis	1.05544	0.0142909	2284	21426
X112	TMEM68	Candidiasis	0.948049	0.0143092	2284	21426
X112	PASK	Candidiasis	1.05675	0.0143288	2284	21426
X112	RPTN	Candidiasis	0.947242	0.0143344	2284	21426
X112	BRWD1	Candidiasis	0.947083	0.0143835	2284	21426
X112	PUSL1	Candidiasis	0.949576	0.0143861	2284	21426
X112	WDR46	Candidiasis	1.0557	0.0143879	2284	21426
X112	WDR46	Candidiasis	1.0557	0.0143879	2284	21426
X112	WDR46	Candidiasis	1.0557	0.0143879	2284	21426
X112	WDR46	Candidiasis	1.0557	0.0143879	2284	21426
X112	WDR46	Candidiasis	1.0557	0.0143879	2284	21426
X112	AHRR	Candidiasis	1.05599	0.0144016	2284	21426
X112	SDR9C7	Candidiasis	0.945767	0.0144094	2284	21426
X112	SPO11	Candidiasis	1.05596	0.0144785	2284	21426
X112	WIPI1	Candidiasis	1.05742	0.0145898	2284	21426
X112	SGK2	Candidiasis	0.945895	0.0146068	2284	21426
X112	LIPK	Candidiasis	0.947738	0.0146216	2284	21426
X112	HACE1	Candidiasis	0.947512	0.0146647	2284	21426
X112	PTGR1	Candidiasis	1.0564	0.0147318	2284	21426
X112	SAT2	Candidiasis	0.946864	0.0148073	2284	21426
X112	ZBTB48	Candidiasis	1.05404	0.0148788	2284	21426
X112	MMAA	Candidiasis	1.05589	0.0148918	2284	21426
X112	ALDH3A2	Candidiasis	1.0565	0.014911	2284	21426
X112	RNF10	Candidiasis	1.05671	0.014968	2284	21426
X112	VPS33A	Candidiasis	0.94816	0.0150827	2284	21426
X112	SHB	Candidiasis	0.947089	0.015089	2284	21426
X112	C11orf73	Candidiasis	0.947648	0.0151007	2284	21426
X112	LILRB2	Candidiasis	1.05425	0.0151058	2284	21426
X112	LILRB2	Candidiasis	1.05425	0.0151058	2284	21426
X112	SLC7A1	Candidiasis	1.05267	0.015128	2284	21426
X112	POLE	Candidiasis	1.05529	0.0151814	2284	21426
X112	PNKD	Candidiasis	1.05566	0.0152589	2284	21426
X112	ANGPT4	Candidiasis	1.05581	0.015263	2284	21426
X112	OAZ3	Candidiasis	0.947621	0.0153428	2284	21426
X112	UGT2B15	Candidiasis	0.946524	0.0153935	2284	21426
X112	UGT2B15	Candidiasis	0.946524	0.0153935	2284	21426
X112	C20orf194	Candidiasis	0.947129	0.0154437	2284	21426
X112	SZT2	Candidiasis	1.05563	0.0155952	2284	21426
X112	TBX10	Candidiasis	1.05479	0.0156309	2284	21426
X112	NADK	Candidiasis	0.947517	0.0156652	2284	21426
X112	NUDCD2	Candidiasis	1.05583	0.0156701	2284	21426
X112	PRR7	Candidiasis	0.948232	0.0157485	2284	21426
X112	LRRC20	Candidiasis	1.056	0.01583	2284	21426
X112	MMD2	Candidiasis	1.05466	0.0158414	2284	21426
X112	SDHAF2	Candidiasis	1.05375	0.0158469	2284	21426
X112	ROMO1	Candidiasis	1.05727	0.0159065	2284	21426
X112	AOC2	Candidiasis	0.946928	0.0159711	2284	21426
X112	EDNRA	Candidiasis	1.05178	0.0160701	2284	21426
X112	SAR1A	Candidiasis	0.94753	0.0160988	2284	21426
X112	MYD88	Candidiasis	1.05412	0.0161952	2284	21426
X112	ZNF577	Candidiasis	1.05589	0.0162166	2284	21426
X112	RNF220	Candidiasis	0.948648	0.0163437	2284	21426
X112	GSE1	Candidiasis	0.948157	0.016424	2284	21426
X112	STK39	Candidiasis	0.94958	0.0164325	2284	21426
X112	KIF7	Candidiasis	1.05456	0.0164343	2284	21426
X112	HIST1H2AC	Candidiasis	1.05447	0.0167515	2284	21426
X112	RHBDL2	Candidiasis	1.05387	0.0168281	2284	21426
X112	FBLN7	Candidiasis	0.949223	0.0168326	2284	21426
X112	AP3M2	Candidiasis	1.05478	0.0169589	2284	21426
X112	DCUN1D5	Candidiasis	0.948105	0.0169962	2284	21426
X112	SEC22A	Candidiasis	0.94948	0.0170055	2284	21426
X112	RABEP1	Candidiasis	0.948603	0.0170062	2284	21426
X112	TMEM52B	Candidiasis	1.05461	0.0170202	2284	21426
X112	TNNT3	Candidiasis	0.948633	0.0170278	2284	21426
X112	ATP13A3	Candidiasis	0.948831	0.0170397	2284	21426
X112	SHANK2	Candidiasis	0.948093	0.0170836	2284	21426
X112	SHANK2	Candidiasis	0.948093	0.0170836	2284	21426
X112	NDUFB10	Candidiasis	1.05564	0.017093	2284	21426
X112	FXYD5	Candidiasis	0.948471	0.0171452	2284	21426
X112	SLC45A3	Candidiasis	0.948256	0.0171881	2284	21426
X112	TRAPPC6A	Candidiasis	1.05524	0.0173111	2284	21426
X112	GOLGA5	Candidiasis	0.948874	0.0174086	2284	21426
X112	ZNF354B	Candidiasis	1.05368	0.017435	2284	21426
X112	B3GALT4	Candidiasis	0.946253	0.0175279	2284	21426
X112	B3GALT4	Candidiasis	0.946253	0.0175279	2284	21426
X112	B3GALT4	Candidiasis	0.946253	0.0175279	2284	21426
X112	B3GALT4	Candidiasis	0.946253	0.0175279	2284	21426
X112	B3GALT4	Candidiasis	0.946253	0.0175279	2284	21426
X112	DNM3	Candidiasis	0.948531	0.0175449	2284	21426
X112	CDKN3	Candidiasis	0.948626	0.0175536	2284	21426
X112	FAM149A	Candidiasis	1.0546	0.0175761	2284	21426
X112	GPR158	Candidiasis	1.05401	0.017621	2284	21426
X112	CSRNP1	Candidiasis	1.05391	0.0176413	2284	21426
X112	DIP2C	Candidiasis	1.05511	0.0176476	2284	21426
X112	RNF4	Candidiasis	1.05333	0.017688	2284	21426
X112	CLDN4	Candidiasis	1.05359	0.0177062	2284	21426
X112	CLDN4	Candidiasis	1.05359	0.0177062	2284	21426
X112	ALLC	Candidiasis	0.947135	0.017708	2284	21426
X112	EI24	Candidiasis	1.05453	0.0177216	2284	21426
X112	SPATA2L	Candidiasis	0.948779	0.0177843	2284	21426
X112	RPS18	Candidiasis	1.05593	0.0178264	2284	21426
X112	RPS18	Candidiasis	1.05593	0.0178264	2284	21426
X112	RPS18	Candidiasis	1.05593	0.0178264	2284	21426
X112	RPS18	Candidiasis	1.05593	0.0178264	2284	21426
X112	RPS18	Candidiasis	1.05593	0.0178264	2284	21426
X112	RPS18	Candidiasis	1.05593	0.0178264	2284	21426
X112	PCDHGB6	Candidiasis	0.949568	0.0178294	2284	21426
X112	BPHL	Candidiasis	0.948965	0.017876	2284	21426
X112	TOPORS	Candidiasis	1.05437	0.0178848	2284	21426
X112	MS4A6E	Candidiasis	0.949575	0.0178873	2284	21426
X112	FOXF2	Candidiasis	1.05373	0.0178972	2284	21426
X112	PFAS	Candidiasis	0.947231	0.0179184	2284	21426
X112	ZNF181	Candidiasis	0.949155	0.0179713	2284	21426
X112	CST8	Candidiasis	1.05374	0.0179727	2284	21426
X112	MRPS35	Candidiasis	1.05374	0.0180259	2284	21426
X112	IP6K2	Candidiasis	0.949219	0.0180721	2284	21426
X112	FAM219B	Candidiasis	0.948257	0.0180781	2284	21426
X112	SREK1IP1	Candidiasis	1.05457	0.0180898	2284	21426
X112	GNB1L	Candidiasis	1.05319	0.0181554	2284	21426
X112	TRIM61	Candidiasis	1.05325	0.0182629	2284	21426
X112	FAM98B	Candidiasis	1.05344	0.0183314	2284	21426
X112	NR5A1	Candidiasis	0.948079	0.0183945	2284	21426
X112	SPIRE2	Candidiasis	0.94838	0.0184308	2284	21426
X112	UBR7	Candidiasis	1.05429	0.0184404	2284	21426
X112	LPL	Candidiasis	1.05321	0.018443	2284	21426
X112	HGFAC	Candidiasis	1.0539	0.0184434	2284	21426
X112	RIPK3	Candidiasis	1.05721	0.0184445	2284	21426
X112	CDKL1	Candidiasis	0.948955	0.0184791	2284	21426
X112	MYBPHL	Candidiasis	0.948178	0.0184819	2284	21426
X112	ARHGEF35	Candidiasis	0.949871	0.0185377	2284	21426
X112	RNF187	Candidiasis	1.05334	0.0185907	2284	21426
X112	RWDD1	Candidiasis	0.949899	0.0186221	2284	21426
X112	CACNA2D4	Candidiasis	0.948713	0.0186271	2284	21426
X112	FBXL4	Candidiasis	1.05197	0.0186311	2284	21426
X112	POP5	Candidiasis	0.948372	0.0186314	2284	21426
X112	COQ5	Candidiasis	1.05318	0.0186751	2284	21426
X112	IQCK	Candidiasis	0.950161	0.0187154	2284	21426
X112	RASGRF2	Candidiasis	1.05398	0.0187325	2284	21426
X112	CRAT	Candidiasis	1.05434	0.0187457	2284	21426
X112	RDH10	Candidiasis	1.05397	0.0187487	2284	21426
X112	MX2	Candidiasis	0.948883	0.0187798	2284	21426
X112	CCNH	Candidiasis	0.950818	0.0188134	2284	21426
X112	TMEM217	Candidiasis	0.950148	0.0188147	2284	21426
X112	ACTL6A	Candidiasis	1.05369	0.0189082	2284	21426
X112	ZNF396	Candidiasis	1.05427	0.018945	2284	21426
X112	NDUFA4	Candidiasis	1.05213	0.0189958	2284	21426
X112	SPAG4	Candidiasis	1.05589	0.0189985	2284	21426
X112	ZNF80	Candidiasis	1.05339	0.0190005	2284	21426
X112	STARD10	Candidiasis	1.05311	0.0190015	2284	21426
X112	IFT74	Candidiasis	1.05019	0.0190079	2284	21426
X112	C1orf200	Candidiasis	0.948684	0.0191489	2284	21426
X112	DZIP3	Candidiasis	0.949002	0.0191516	2284	21426
X112	ITGA7	Candidiasis	0.949273	0.0192844	2284	21426
X112	TTLL6	Candidiasis	0.949453	0.0193212	2284	21426
X112	TFAM	Candidiasis	0.949777	0.0194073	2284	21426
X112	NSUN5	Candidiasis	0.951694	0.0194203	2284	21426
X112	NSUN5	Candidiasis	0.951694	0.0194203	2284	21426
X112	HCRT	Candidiasis	0.949715	0.0194912	2284	21426
X112	NEURL1B	Candidiasis	1.05291	0.0196121	2284	21426
X112	MADD	Candidiasis	0.949992	0.0196962	2284	21426
X112	LRP11	Candidiasis	0.950801	0.0197899	2284	21426
X112	SLFNL1	Candidiasis	1.05625	0.0198432	2284	21426
X112	JRKL	Candidiasis	1.05301	0.0198439	2284	21426
X112	LRRC25	Candidiasis	1.05336	0.0198699	2284	21426
X112	CASP3	Candidiasis	1.05232	0.0198817	2284	21426
X112	S100A16	Candidiasis	1.05336	0.0199298	2284	21426
X112	FIGNL1	Candidiasis	1.05339	0.0201299	2284	21426
X112	LTBP1	Candidiasis	1.05279	0.0201575	2284	21426
X112	ZMYND19	Candidiasis	0.950306	0.02016	2284	21426
X112	CERS5	Candidiasis	1.05345	0.0201756	2284	21426
X112	C1orf27	Candidiasis	1.05257	0.0201854	2284	21426
X112	LRRFIP2	Candidiasis	1.05312	0.0201986	2284	21426
X112	EHD1	Candidiasis	1.05358	0.0202627	2284	21426
X112	LY75	Candidiasis	0.949677	0.020271	2284	21426
X112	MYPN	Candidiasis	1.04955	0.0202766	2284	21426
X112	ANKRD13D	Candidiasis	1.05171	0.0203527	2284	21426
X112	ABTB1	Candidiasis	0.94876	0.0203774	2284	21426
X112	COX6B2	Candidiasis	0.951257	0.0204311	2284	21426
X112	NTRK1	Candidiasis	0.949136	0.0204506	2284	21426
X112	RPAP3	Candidiasis	0.951271	0.0205484	2284	21426
X112	BHLHE41	Candidiasis	1.05313	0.0205665	2284	21426
X112	RAD17	Candidiasis	0.94758	0.0207029	2284	21426
X112	RAD17	Candidiasis	0.94758	0.0207029	2284	21426
X112	MICU2	Candidiasis	1.05342	0.0209108	2284	21426
X112	CDC16	Candidiasis	1.05179	0.0209272	2284	21426
X112	SMIM7	Candidiasis	0.947911	0.0209455	2284	21426
X112	CACNA1S	Candidiasis	1.03581	0.0209879	2284	21426
X112	RAPGEFL1	Candidiasis	1.04838	0.0210204	2284	21426
X112	PTPN7	Candidiasis	1.05202	0.0210207	2284	21426
X112	ZNF165	Candidiasis	1.05337	0.0210518	2284	21426
X112	PPP1R3A	Candidiasis	1.0494	0.0210872	2284	21426
X112	GGCX	Candidiasis	1.05222	0.0210909	2284	21426
X112	TNFRSF11B	Candidiasis	0.950247	0.0211115	2284	21426
X112	ADAMDEC1	Candidiasis	0.950151	0.0212754	2284	21426
X112	ENPP5	Candidiasis	1.05336	0.021356	2284	21426
X112	POMT2	Candidiasis	1.05285	0.0213756	2284	21426
X112	ENSA	Candidiasis	1.05442	0.0213933	2284	21426
X112	RPS2	Candidiasis	0.949152	0.0214186	2284	21426
X112	VAT1L	Candidiasis	1.0528	0.0214368	2284	21426
X112	CUX2	Candidiasis	0.95017	0.021629	2284	21426
X112	GPR75	Candidiasis	1.05312	0.0216573	2284	21426
X112	TSPAN13	Candidiasis	0.949998	0.0217217	2284	21426
X112	BRD2	Candidiasis	1.05233	0.0217776	2284	21426
X112	BRD2	Candidiasis	1.05233	0.0217776	2284	21426
X112	BRD2	Candidiasis	1.05233	0.0217776	2284	21426
X112	BRD2	Candidiasis	1.05233	0.0217776	2284	21426
X112	BRD2	Candidiasis	1.05233	0.0217776	2284	21426
X112	BRD2	Candidiasis	1.05233	0.0217776	2284	21426
X112	BRD2	Candidiasis	1.05233	0.0217776	2284	21426
X112	C2orf82	Candidiasis	0.950521	0.0217838	2284	21426
X112	GPR161	Candidiasis	1.0531	0.0219294	2284	21426
X112	KNDC1	Candidiasis	1.05215	0.022076	2284	21426
X112	PEPD	Candidiasis	1.0528	0.0221075	2284	21426
X112	MBD6	Candidiasis	0.949959	0.0221211	2284	21426
X112	ATP6V1B1	Candidiasis	0.950486	0.0221916	2284	21426
X112	ATP6V1B1	Candidiasis	0.950486	0.0221916	2284	21426
X112	NRCAM	Candidiasis	0.950852	0.0221971	2284	21426
X112	UCP3	Candidiasis	1.05126	0.0222258	2284	21426
X112	CIRBP	Candidiasis	0.950652	0.0222343	2284	21426
X112	SEC24D	Candidiasis	0.951117	0.022259	2284	21426
X112	SNX25	Candidiasis	1.05243	0.0223532	2284	21426
X112	ANKEF1	Candidiasis	0.951367	0.0224439	2284	21426
X112	TRAF2	Candidiasis	1.05167	0.0225241	2284	21426
X112	EFCAB6	Candidiasis	1.05349	0.0225318	2284	21426
X112	FBXL18	Candidiasis	1.05103	0.0225353	2284	21426
X112	OTUD3	Candidiasis	1.04915	0.0225844	2284	21426
X112	WDR55	Candidiasis	0.950609	0.0227297	2284	21426
X112	TIPRL	Candidiasis	1.0525	0.0227485	2284	21426
X112	BCL10	Candidiasis	1.05224	0.0227687	2284	21426
X112	NACAD	Candidiasis	0.951055	0.0228084	2284	21426
X112	LSS	Candidiasis	1.05228	0.022815	2284	21426
X112	ZNF24	Candidiasis	0.950175	0.0228259	2284	21426
X112	TSTA3	Candidiasis	1.05194	0.0229867	2284	21426
X112	DYRK3	Candidiasis	1.05148	0.0230171	2284	21426
X112	DYRK3	Candidiasis	1.05148	0.0230171	2284	21426
X112	LYZL6	Candidiasis	1.03595	0.0230423	2284	21426
X112	EXOC3L1	Candidiasis	1.05092	0.0232191	2284	21426
X112	ZNF354C	Candidiasis	0.950764	0.0233816	2284	21426
X112	AMY1A	Candidiasis	1.042	0.0233912	2284	21426
X112	MSL2	Candidiasis	1.05171	0.0234191	2284	21426
X112	RPL34	Candidiasis	1.05458	0.0234199	2284	21426
X112	ARHGAP12	Candidiasis	1.05687	0.023457	2284	21426
X112	PSD	Candidiasis	1.05103	0.0235113	2284	21426
X112	UBE3C	Candidiasis	1.05019	0.0235773	2284	21426
X112	SMPD3	Candidiasis	1.05184	0.0236261	2284	21426
X112	SERTM1	Candidiasis	1.05116	0.0236744	2284	21426
X112	OGDHL	Candidiasis	0.949884	0.0237202	2284	21426
X112	IQCF5	Candidiasis	0.952017	0.0237275	2284	21426
X112	PRSS54	Candidiasis	1.05101	0.0237335	2284	21426
X112	ARNTL2	Candidiasis	0.940819	0.0237443	2284	21426
X112	PNPLA1	Candidiasis	1.05213	0.0238489	2284	21426
X112	CRYL1	Candidiasis	1.05216	0.0238987	2284	21426
X112	AGAP8	Candidiasis	0.950499	0.0239177	2284	21426
X112	C9orf135	Candidiasis	1.04974	0.0239735	2284	21426
X112	CIR1	Candidiasis	1.05071	0.0240264	2284	21426
X112	LYRM9	Candidiasis	1.05173	0.0241024	2284	21426
X112	SERF1B	Candidiasis	1.05182	0.0241224	2284	21426
X112	SERF1B	Candidiasis	1.05182	0.0241224	2284	21426
X112	HHIPL1	Candidiasis	1.05143	0.0241383	2284	21426
X112	NUTM2D	Candidiasis	1.05073	0.0241785	2284	21426
X112	DPYSL2	Candidiasis	0.949515	0.0241903	2284	21426
X112	PAPD7	Candidiasis	0.950273	0.0243631	2284	21426
X112	AIP	Candidiasis	0.950927	0.0243958	2284	21426
X112	DNAJC5G	Candidiasis	1.03434	0.0244468	2284	21426
X112	TPM3	Candidiasis	1.05146	0.0244483	2284	21426
X112	URM1	Candidiasis	0.953381	0.0244866	2284	21426
X112	CRTAM	Candidiasis	1.04841	0.0244895	2284	21426
X112	C7	Candidiasis	0.951319	0.0244928	2284	21426
X112	CMPK2	Candidiasis	0.950621	0.0245037	2284	21426
X112	CCDC112	Candidiasis	1.0512	0.0245432	2284	21426
X112	GRWD1	Candidiasis	1.05371	0.0245579	2284	21426
X112	CDKN1C	Candidiasis	0.955142	0.0245747	2284	21426
X112	CCDC127	Candidiasis	1.04962	0.0246587	2284	21426
X112	KIAA1045	Candidiasis	0.951259	0.024735	2284	21426
X112	OR10AB1P	Candidiasis	1.05096	0.0248246	2284	21426
X112	SLC25A25	Candidiasis	1.04959	0.024894	2284	21426
X112	PPM1D	Candidiasis	0.947671	0.0249203	2284	21426
X112	OR2H2	Candidiasis	0.951598	0.0249305	2284	21426
X112	OR2H2	Candidiasis	0.951598	0.0249305	2284	21426
X112	OR2H2	Candidiasis	0.951598	0.0249305	2284	21426
X112	OR2H2	Candidiasis	0.951598	0.0249305	2284	21426
X112	OR2H2	Candidiasis	0.951598	0.0249305	2284	21426
X112	OR2H2	Candidiasis	0.951598	0.0249305	2284	21426
X112	OR2H2	Candidiasis	0.951598	0.0249305	2284	21426
X112	ZNF497	Candidiasis	0.952671	0.0249382	2284	21426
X112	TSPAN1	Candidiasis	1.05075	0.0250143	2284	21426
X112	ZNF579	Candidiasis	0.950552	0.0252604	2284	21426
X112	MUC20	Candidiasis	1.05043	0.0253182	2284	21426
X112	DCK	Candidiasis	1.05416	0.0253206	2284	21426
X112	NBPF9	Candidiasis	0.951643	0.0253599	2284	21426
X112	TCTEX1D4	Candidiasis	1.05173	0.0254016	2284	21426
X112	MS4A4A	Candidiasis	0.952465	0.0255275	2284	21426
X112	SYT13	Candidiasis	1.05014	0.0255539	2284	21426
X112	TOP3B	Candidiasis	0.952338	0.0256652	2284	21426
X112	ME2	Candidiasis	0.949894	0.0257991	2284	21426
X112	MRFAP1	Candidiasis	0.952877	0.0258211	2284	21426
X112	E2F8	Candidiasis	1.05005	0.0258911	2284	21426
X112	NR2C1	Candidiasis	0.952013	0.0258915	2284	21426
X112	LNPEP	Candidiasis	1.0527	0.0259088	2284	21426
X112	BLMH	Candidiasis	1.05124	0.0259201	2284	21426
X112	CHFR	Candidiasis	0.95151	0.0259816	2284	21426
X112	SMAD1	Candidiasis	0.951877	0.0260253	2284	21426
X112	A4GNT	Candidiasis	0.952067	0.026189	2284	21426
X112	ANO8	Candidiasis	1.05052	0.0262147	2284	21426
X112	SLAMF8	Candidiasis	0.951054	0.0262221	2284	21426
X112	TYMS	Candidiasis	0.951626	0.026341	2284	21426
X112	C1orf105	Candidiasis	1.05038	0.0263552	2284	21426
X112	RPL3L	Candidiasis	0.952139	0.0264232	2284	21426
X112	SOX9	Candidiasis	0.952059	0.026458	2284	21426
X112	FAIM3	Candidiasis	1.05058	0.0264581	2284	21426
X112	FRG1B	Candidiasis	0.951883	0.0265961	2284	21426
X112	EXTL2	Candidiasis	1.05128	0.0266392	2284	21426
X112	UNC13D	Candidiasis	1.05129	0.0267721	2284	21426
X112	KAT6B	Candidiasis	1.05092	0.0268579	2284	21426
X112	PSMD8	Candidiasis	1.04984	0.0269044	2284	21426
X112	PPM1F	Candidiasis	0.952112	0.0269198	2284	21426
X112	NSMAF	Candidiasis	1.05378	0.0269468	2284	21426
X112	CRB2	Candidiasis	1.05032	0.0269979	2284	21426
X112	CHMP4C	Candidiasis	0.954059	0.0269988	2284	21426
X112	MMAB	Candidiasis	0.952091	0.0270404	2284	21426
X112	CCNO	Candidiasis	0.950602	0.0270764	2284	21426
X112	MACROD2	Candidiasis	1.05065	0.0270843	2284	21426
X112	SCARF1	Candidiasis	0.951708	0.0271528	2284	21426
X112	MXD1	Candidiasis	1.05149	0.0272242	2284	21426
X112	RASEF	Candidiasis	0.952052	0.0272493	2284	21426
X112	KRT222	Candidiasis	1.05099	0.0273468	2284	21426
X112	KRT222	Candidiasis	1.05099	0.0273468	2284	21426
X112	CXCL3	Candidiasis	1.04895	0.0275299	2284	21426
X112	CCDC7	Candidiasis	1.04971	0.0276349	2284	21426
X112	CCDC9	Candidiasis	0.952455	0.0276407	2284	21426
X112	DNASE2B	Candidiasis	0.951847	0.0276956	2284	21426
X112	KRT24	Candidiasis	1.05056	0.0277389	2284	21426
X112	CCIN	Candidiasis	0.952169	0.0277453	2284	21426
X112	RNF208	Candidiasis	0.952674	0.0277497	2284	21426
X112	BPIFB4	Candidiasis	1.04966	0.02779	2284	21426
X112	ERCC6	Candidiasis	1.04881	0.0277926	2284	21426
X112	PADI3	Candidiasis	1.04905	0.0278744	2284	21426
X112	MRGPRF	Candidiasis	1.05036	0.0280085	2284	21426
X112	EIF3E	Candidiasis	0.952315	0.0280248	2284	21426
X112	SPINK4	Candidiasis	1.04929	0.0280363	2284	21426
X112	SOX15	Candidiasis	0.951986	0.0281098	2284	21426
X112	PKMYT1	Candidiasis	1.0504	0.0281404	2284	21426
X112	C11orf21	Candidiasis	1.04872	0.0281502	2284	21426
X112	GLO1	Candidiasis	1.0506	0.0282152	2284	21426
X112	CENPM	Candidiasis	1.04856	0.0282472	2284	21426
X112	SLC37A4	Candidiasis	0.951356	0.0283611	2284	21426
X112	SLC37A4	Candidiasis	0.951356	0.0283611	2284	21426
X112	MRPL27	Candidiasis	1.0505	0.0283666	2284	21426
X112	ABHD14A	Candidiasis	1.05235	0.028424	2284	21426
X112	CYP4V2	Candidiasis	1.04969	0.0284497	2284	21426
X112	C10orf11	Candidiasis	0.952646	0.0285103	2284	21426
X112	BTBD16	Candidiasis	0.952577	0.0285221	2284	21426
X112	VRK1	Candidiasis	0.952357	0.0285586	2284	21426
X112	PRLR	Candidiasis	1.05014	0.0285962	2284	21426
X112	TANC1	Candidiasis	1.05027	0.0286306	2284	21426
X112	ATP2B1	Candidiasis	1.05034	0.028631	2284	21426
X112	BEST3	Candidiasis	1.04916	0.0287355	2284	21426
X112	CDYL2	Candidiasis	1.05174	0.0288495	2284	21426
X112	CLCN3	Candidiasis	1.0498	0.0288717	2284	21426
X112	GANAB	Candidiasis	1.05094	0.0288857	2284	21426
X112	PEAK1	Candidiasis	1.05002	0.0289175	2284	21426
X112	VWDE	Candidiasis	1.05009	0.0289319	2284	21426
X112	RPS10	Candidiasis	0.951538	0.0289386	2284	21426
X112	GAA	Candidiasis	1.04995	0.0289404	2284	21426
X112	KCNJ2	Candidiasis	0.950047	0.0289414	2284	21426
X112	C14orf93	Candidiasis	0.969842	0.029009	2284	21426
X112	DRD2	Candidiasis	0.952289	0.0290222	2284	21426
X112	SIAH1	Candidiasis	1.0509	0.0290705	2284	21426
X112	LDLR	Candidiasis	0.950463	0.0290991	2284	21426
X112	ACSM1	Candidiasis	1.04868	0.0291074	2284	21426
X112	PLEC	Candidiasis	0.952813	0.0291267	2284	21426
X112	PLEC	Candidiasis	0.952813	0.0291267	2284	21426
X112	CASP14	Candidiasis	1.05035	0.0292019	2284	21426
X112	ABCF2	Candidiasis	1.04926	0.0292946	2284	21426
X112	AP1G1	Candidiasis	1.04949	0.0293126	2284	21426
X112	HHAT	Candidiasis	1.04907	0.0294751	2284	21426
X112	ETAA1	Candidiasis	0.953179	0.0295632	2284	21426
X112	ABHD17C	Candidiasis	0.953062	0.0296859	2284	21426
X112	B4GALNT4	Candidiasis	0.95331	0.0297742	2284	21426
X112	NTSR1	Candidiasis	1.04945	0.0298848	2284	21426
X112	KCNN3	Candidiasis	0.953052	0.0299528	2284	21426
X112	MOSPD3	Candidiasis	1.04969	0.0299538	2284	21426
X112	NFIC	Candidiasis	0.9534	0.0299541	2284	21426
X112	RNF7	Candidiasis	0.953833	0.0299588	2284	21426
X112	SMG6	Candidiasis	1.04696	0.0299818	2284	21426
X112	SLC39A3	Candidiasis	0.952403	0.0299972	2284	21426
X112	PCDHA6	Candidiasis	0.952349	0.0300021	2284	21426
X112	PCDHA6	Candidiasis	0.952349	0.0300021	2284	21426
X112	DDX56	Candidiasis	1.04943	0.0302042	2284	21426
X112	CSNK2A3	Candidiasis	1.04889	0.030212	2284	21426
X112	SMOC2	Candidiasis	0.953724	0.0302708	2284	21426
X112	THNSL2	Candidiasis	1.04971	0.0302861	2284	21426
X112	SLC28A1	Candidiasis	0.952471	0.0303999	2284	21426
X112	TXNDC2	Candidiasis	1.05185	0.0304193	2284	21426
X112	EIF1AD	Candidiasis	0.95304	0.0304194	2284	21426
X112	ADH1A	Candidiasis	1.05102	0.0304522	2284	21426
X112	FBLL1	Candidiasis	0.952607	0.0304537	2284	21426
X112	OMA1	Candidiasis	1.04912	0.0304736	2284	21426
X112	ING5	Candidiasis	1.04906	0.0304871	2284	21426
X112	MAP6D1	Candidiasis	1.04951	0.0305924	2284	21426
X112	RPAIN	Candidiasis	0.953509	0.0307839	2284	21426
X112	SYPL2	Candidiasis	0.953383	0.0308895	2284	21426
X112	RPS8	Candidiasis	0.954452	0.0309007	2284	21426
X112	ARHGAP28	Candidiasis	0.953152	0.0309014	2284	21426
X112	CCBL2	Candidiasis	1.04931	0.0309365	2284	21426
X112	F5	Candidiasis	1.04967	0.031059	2284	21426
X112	VNN1	Candidiasis	0.952753	0.0310678	2284	21426
X112	CDC7	Candidiasis	0.95313	0.0312064	2284	21426
X112	PARD6A	Candidiasis	1.05079	0.0312428	2284	21426
X112	CCNI	Candidiasis	1.04862	0.0312586	2284	21426
X112	HSPA1B	Candidiasis	1.04909	0.0313065	2284	21426
X112	HSPA1B	Candidiasis	1.04909	0.0313065	2284	21426
X112	HSPA1B	Candidiasis	1.04909	0.0313065	2284	21426
X112	HSPA1B	Candidiasis	1.04909	0.0313065	2284	21426
X112	HSPA1B	Candidiasis	1.04909	0.0313065	2284	21426
X112	CNDP1	Candidiasis	0.953041	0.0313111	2284	21426
X112	TXK	Candidiasis	0.952632	0.031341	2284	21426
X112	TBK1	Candidiasis	0.953755	0.0313937	2284	21426
X112	CELF4	Candidiasis	0.954342	0.0314217	2284	21426
X112	INTS9	Candidiasis	0.953365	0.0314432	2284	21426
X112	DESI1	Candidiasis	1.04917	0.031475	2284	21426
X112	APCS	Candidiasis	1.04863	0.0315355	2284	21426
X112	SURF1	Candidiasis	1.04888	0.0315452	2284	21426
X112	SURF1	Candidiasis	1.04888	0.0315452	2284	21426
X112	GRIK1	Candidiasis	0.953504	0.0315499	2284	21426
X112	NUDT16	Candidiasis	0.950781	0.0315991	2284	21426
X112	EPHB1	Candidiasis	1.04743	0.031703	2284	21426
X112	IKZF5	Candidiasis	0.953118	0.0317268	2284	21426
X112	FRMPD2	Candidiasis	0.952742	0.0319431	2284	21426
X112	CLEC16A	Candidiasis	1.04941	0.0319549	2284	21426
X112	LRRN1	Candidiasis	1.04859	0.0319946	2284	21426
X112	PRDM11	Candidiasis	0.952697	0.0320122	2284	21426
X112	ARF4	Candidiasis	0.954265	0.0320144	2284	21426
X112	FASTKD5	Candidiasis	1.04892	0.0320469	2284	21426
X112	BNIP2	Candidiasis	1.04988	0.0320823	2284	21426
X112	SLC38A9	Candidiasis	1.05035	0.0321979	2284	21426
X112	SMARCD1	Candidiasis	0.953867	0.0322248	2284	21426
X112	CASKIN1	Candidiasis	1.04781	0.0322319	2284	21426
X112	GRHL3	Candidiasis	0.956641	0.0322815	2284	21426
X112	KIAA0556	Candidiasis	1.04935	0.032348	2284	21426
X112	RPL36AL	Candidiasis	0.954234	0.0324792	2284	21426
X112	ZNF335	Candidiasis	0.954203	0.0325205	2284	21426
X112	NUP88	Candidiasis	0.954402	0.0325927	2284	21426
X112	ESYT2	Candidiasis	0.953449	0.0327386	2284	21426
X112	ARFIP1	Candidiasis	1.04883	0.0328217	2284	21426
X112	TRPC4	Candidiasis	1.04819	0.0329731	2284	21426
X112	ERP27	Candidiasis	0.953872	0.032988	2284	21426
X112	ANKIB1	Candidiasis	1.04894	0.0330255	2284	21426
X112	CMKLR1	Candidiasis	0.954066	0.0330509	2284	21426
X112	TBC1D5	Candidiasis	1.04936	0.0330788	2284	21426
X112	MAN1A1	Candidiasis	0.954129	0.0331158	2284	21426
X112	TMPRSS2	Candidiasis	0.955694	0.0331244	2284	21426
X112	MANSC4	Candidiasis	0.954016	0.0331714	2284	21426
X112	SLC52A3	Candidiasis	1.04691	0.0331928	2284	21426
X112	TRH	Candidiasis	0.954359	0.0332364	2284	21426
X112	TPST1	Candidiasis	0.952109	0.0333381	2284	21426
X112	ZNF334	Candidiasis	0.95301	0.0333479	2284	21426
X112	MAN1B1	Candidiasis	0.953572	0.0333925	2284	21426
X112	FN3K	Candidiasis	0.953951	0.033395	2284	21426
X112	BAIAP2L1	Candidiasis	0.953043	0.0335279	2284	21426
X112	PRIMA1	Candidiasis	0.954661	0.0335463	2284	21426
X112	STEAP2	Candidiasis	0.954034	0.0335567	2284	21426
X112	GJA3	Candidiasis	1.04814	0.0335921	2284	21426
X112	GVQW1	Candidiasis	1.04822	0.0335955	2284	21426
X112	MEGF6	Candidiasis	1.0488	0.0336453	2284	21426
X112	ZKSCAN3	Candidiasis	1.04939	0.0336869	2284	21426
X112	LENG8	Candidiasis	1.04803	0.033723	2284	21426
X112	LENG8	Candidiasis	1.04803	0.033723	2284	21426
X112	DHX33	Candidiasis	0.954396	0.0339502	2284	21426
X112	REEP2	Candidiasis	0.953745	0.0339716	2284	21426
X112	CEPT1	Candidiasis	0.952597	0.0340799	2284	21426
X112	DOPEY2	Candidiasis	1.04726	0.0341967	2284	21426
X112	CPSF7	Candidiasis	0.954779	0.034201	2284	21426
X112	CYP4Z1	Candidiasis	0.954916	0.0342473	2284	21426
X112	MAP3K8	Candidiasis	1.04819	0.0342695	2284	21426
X112	GNB4	Candidiasis	1.04808	0.0342854	2284	21426
X112	CRHR1	Candidiasis	0.953321	0.0343228	2284	21426
X112	CRHR1	Candidiasis	0.953321	0.0343228	2284	21426
X112	SART1	Candidiasis	1.04822	0.0343256	2284	21426
X112	HOMEZ	Candidiasis	1.04772	0.034327	2284	21426
X112	QRFPR	Candidiasis	0.952874	0.0343365	2284	21426
X112	STX10	Candidiasis	1.04849	0.0343519	2284	21426
X112	EMC2	Candidiasis	1.04918	0.0344521	2284	21426
X112	KIAA1239	Candidiasis	0.954709	0.0344522	2284	21426
X112	HSF4	Candidiasis	0.950919	0.0344654	2284	21426
X112	ST18	Candidiasis	1.04814	0.0345479	2284	21426
X112	DLGAP1	Candidiasis	1.04798	0.0345538	2284	21426
X112	ANXA8L1	Candidiasis	1.0473	0.0345876	2284	21426
X112	TCTN2	Candidiasis	0.954258	0.0345956	2284	21426
X112	FCER2	Candidiasis	0.953938	0.0346943	2284	21426
X112	TSNAXIP1	Candidiasis	0.952756	0.0347343	2284	21426
X112	PARP10	Candidiasis	0.954375	0.0348721	2284	21426
X112	PARP10	Candidiasis	0.954375	0.0348721	2284	21426
X112	TF	Candidiasis	1.04798	0.0348963	2284	21426
X112	SNX13	Candidiasis	0.953924	0.034985	2284	21426
X112	ZNF256	Candidiasis	1.04806	0.0350182	2284	21426
X112	POLE3	Candidiasis	1.05078	0.0350661	2284	21426
X112	PELI3	Candidiasis	0.954153	0.0351982	2284	21426
X112	CYP21A2	Candidiasis	0.954542	0.0352019	2284	21426
X112	CYP21A2	Candidiasis	0.954542	0.0352019	2284	21426
X112	CYP21A2	Candidiasis	0.954542	0.0352019	2284	21426
X112	CYP21A2	Candidiasis	0.954542	0.0352019	2284	21426
X112	CYP21A2	Candidiasis	0.954542	0.0352019	2284	21426
X112	CYP21A2	Candidiasis	0.954542	0.0352019	2284	21426
X112	ADCYAP1R1	Candidiasis	0.95315	0.0352625	2284	21426
X112	ISX	Candidiasis	0.953659	0.0353472	2284	21426
X112	MANBA	Candidiasis	0.968453	0.0353685	2284	21426
X112	EPB41L4A	Candidiasis	1.04691	0.0353958	2284	21426
X112	SERPINB1	Candidiasis	0.953566	0.0356993	2284	21426
X112	MAP3K13	Candidiasis	1.04807	0.0359096	2284	21426
X112	KCTD5	Candidiasis	0.953822	0.0359873	2284	21426
X112	B4GALT1	Candidiasis	1.04992	0.0359904	2284	21426
X112	THAP5	Candidiasis	0.954218	0.0362343	2284	21426
X112	CLCN7	Candidiasis	1.04909	0.0362348	2284	21426
X112	ZNF597	Candidiasis	0.953995	0.0362487	2284	21426
X112	NAA25	Candidiasis	0.953331	0.0362831	2284	21426
X112	HEY2	Candidiasis	0.954298	0.0363193	2284	21426
X112	ASPG	Candidiasis	1.04771	0.0363359	2284	21426
X112	DDX1	Candidiasis	0.954571	0.0363381	2284	21426
X112	DCAF13	Candidiasis	1.04865	0.0363891	2284	21426
X112	CRABP1	Candidiasis	0.954496	0.0364655	2284	21426
X112	PLK1	Candidiasis	1.05029	0.0364736	2284	21426
X112	C16orf13	Candidiasis	1.04673	0.036495	2284	21426
X112	LRRC26	Candidiasis	1.04613	0.0366474	2284	21426
X112	B4GALNT2	Candidiasis	1.04805	0.0367588	2284	21426
X112	CASKIN2	Candidiasis	0.954866	0.0367783	2284	21426
X112	DHX40	Candidiasis	0.953867	0.0367871	2284	21426
X112	PIP4K2B	Candidiasis	1.0477	0.0368946	2284	21426
X112	STMN4	Candidiasis	1.0472	0.0369154	2284	21426
X112	SDSL	Candidiasis	1.04517	0.0369715	2284	21426
X112	CELF2	Candidiasis	1.04737	0.0369985	2284	21426
X112	FAM182B	Candidiasis	1.04658	0.0371631	2284	21426
X112	LINC00528	Candidiasis	0.955168	0.0372278	2284	21426
X112	NCS1	Candidiasis	0.953522	0.0373883	2284	21426
X112	NCS1	Candidiasis	0.953522	0.0373883	2284	21426
X112	SAE1	Candidiasis	1.04636	0.0374112	2284	21426
X112	SCAP	Candidiasis	1.04366	0.0374329	2284	21426
X112	C18orf32	Candidiasis	0.950603	0.0376273	2284	21426
X112	MLXIP	Candidiasis	1.0472	0.0377798	2284	21426
X112	LAMP5	Candidiasis	0.95423	0.0378265	2284	21426
X112	TMED2	Candidiasis	0.954607	0.0378605	2284	21426
X112	HOXD13	Candidiasis	0.954146	0.0378788	2284	21426
X112	TEX12	Candidiasis	1.04715	0.0381905	2284	21426
X112	IRF4	Candidiasis	1.04765	0.0382408	2284	21426
X112	ABCC11	Candidiasis	1.04797	0.0384065	2284	21426
X112	UTP18	Candidiasis	1.04724	0.0384535	2284	21426
X112	KCNC1	Candidiasis	1.0487	0.0385028	2284	21426
X112	OCEL1	Candidiasis	0.955297	0.0385416	2284	21426
X112	GUCY1A3	Candidiasis	1.04669	0.038577	2284	21426
X112	DAZAP2	Candidiasis	0.954524	0.0386085	2284	21426
X112	GAS2L1	Candidiasis	0.954549	0.0387141	2284	21426
X112	KCTD10	Candidiasis	0.955407	0.0387224	2284	21426
X112	ANK2	Candidiasis	1.04901	0.0387255	2284	21426
X112	ARNT	Candidiasis	0.953976	0.0387335	2284	21426
X112	CSF1	Candidiasis	1.04585	0.0387737	2284	21426
X112	ATP2A2	Candidiasis	1.04809	0.038958	2284	21426
X112	POLR2C	Candidiasis	0.954986	0.0389918	2284	21426
X112	NPM2	Candidiasis	1.04806	0.0390397	2284	21426
X112	ECH1	Candidiasis	0.9551	0.0392313	2284	21426
X112	TCF3	Candidiasis	0.955771	0.0392383	2284	21426
X112	NDUFV1	Candidiasis	1.04667	0.0392475	2284	21426
X112	HPCA	Candidiasis	0.954995	0.0393348	2284	21426
X112	FGF17	Candidiasis	1.04796	0.0393372	2284	21426
X112	DCP1B	Candidiasis	0.956052	0.0393782	2284	21426
X112	PDE4A	Candidiasis	1.04726	0.0393955	2284	21426
X112	MAPK9	Candidiasis	1.04659	0.0394016	2284	21426
X112	SF3B3	Candidiasis	0.955217	0.03943	2284	21426
X112	POLRMT	Candidiasis	0.955392	0.0394718	2284	21426
X112	LMAN2	Candidiasis	0.955145	0.039787	2284	21426
X112	SLC17A1	Candidiasis	0.954173	0.0398485	2284	21426
X112	OLFM2	Candidiasis	1.04661	0.0398779	2284	21426
X112	HMGN4	Candidiasis	1.04695	0.0399095	2284	21426
X112	FAM20B	Candidiasis	0.955527	0.0399337	2284	21426
X112	AMY1C	Candidiasis	0.955269	0.0402572	2284	21426
X112	NOS1AP	Candidiasis	1.04655	0.0404213	2284	21426
X112	LINGO1	Candidiasis	0.955924	0.0405423	2284	21426
X112	OSBPL3	Candidiasis	0.95575	0.0405954	2284	21426
X112	PMM1	Candidiasis	0.956203	0.0406422	2284	21426
X112	NUP160	Candidiasis	0.955487	0.0406495	2284	21426
X112	SLC36A3	Candidiasis	0.95536	0.0408005	2284	21426
X112	CARHSP1	Candidiasis	1.04643	0.0408449	2284	21426
X112	ARID2	Candidiasis	0.956351	0.0409378	2284	21426
X112	HLCS	Candidiasis	1.04639	0.0409565	2284	21426
X112	SPATA6	Candidiasis	1.04636	0.0409726	2284	21426
X112	ZNF678	Candidiasis	1.0467	0.0410467	2284	21426
X112	TXLNB	Candidiasis	1.04547	0.0410494	2284	21426
X112	GDPD4	Candidiasis	1.0467	0.041077	2284	21426
X112	RAP2A	Candidiasis	0.955676	0.0411526	2284	21426
X112	FGF22	Candidiasis	1.0469	0.0411622	2284	21426
X112	TRAPPC4	Candidiasis	0.954661	0.0411912	2284	21426
X112	TRAPPC4	Candidiasis	0.954661	0.0411912	2284	21426
X112	OTX2	Candidiasis	0.952035	0.0412088	2284	21426
X112	CYP2C8	Candidiasis	1.04731	0.04125	2284	21426
X112	PLD6	Candidiasis	1.0481	0.0412687	2284	21426
X112	HBCBP	Candidiasis	0.954658	0.0413033	2284	21426
X112	TSLP	Candidiasis	1.04674	0.0414026	2284	21426
X112	C16orf58	Candidiasis	0.955456	0.0414714	2284	21426
X112	ZNF652	Candidiasis	1.04673	0.0415486	2284	21426
X112	NDUFAF1	Candidiasis	0.955515	0.0415872	2284	21426
X112	MRPL32	Candidiasis	0.955875	0.0418025	2284	21426
X112	MRPS5	Candidiasis	1.04555	0.0418372	2284	21426
X112	WDR17	Candidiasis	1.0458	0.0419075	2284	21426
X112	WDYHV1	Candidiasis	0.956028	0.0420013	2284	21426
X112	CAMK4	Candidiasis	1.04584	0.0420988	2284	21426
X112	PSTPIP1	Candidiasis	0.9554	0.0421089	2284	21426
X112	TNFSF9	Candidiasis	0.956033	0.0423382	2284	21426
X112	KLHL26	Candidiasis	1.0458	0.0423661	2284	21426
X112	TUBB4B	Candidiasis	0.957246	0.0423857	2284	21426
X112	CLSTN2	Candidiasis	0.956245	0.0424071	2284	21426
X112	CD83	Candidiasis	0.956305	0.0424957	2284	21426
X112	PRL	Candidiasis	0.955881	0.0424967	2284	21426
X112	CIB2	Candidiasis	1.04544	0.0425456	2284	21426
X112	STUB1	Candidiasis	1.04577	0.0425638	2284	21426
X112	WDR61	Candidiasis	1.04574	0.0425868	2284	21426
X112	NDUFC1	Candidiasis	0.955164	0.0426494	2284	21426
X112	ALOX5AP	Candidiasis	0.955363	0.0426785	2284	21426
X112	RAB3IP	Candidiasis	1.04639	0.0426798	2284	21426
X112	AES	Candidiasis	0.955882	0.042861	2284	21426
X112	CATSPER4	Candidiasis	0.95601	0.0429257	2284	21426
X112	LRRC37A2	Candidiasis	0.955388	0.0430254	2284	21426
X112	MFSD10	Candidiasis	1.04605	0.0432232	2284	21426
X112	ELP3	Candidiasis	0.955736	0.0433085	2284	21426
X112	CARNS1	Candidiasis	1.03492	0.0433733	2284	21426
X112	MYO15A	Candidiasis	1.04531	0.0434188	2284	21426
X112	CDH17	Candidiasis	1.04474	0.0434287	2284	21426
X112	JOSD1	Candidiasis	0.95696	0.0434477	2284	21426
X112	TRIAP1	Candidiasis	0.956561	0.0434707	2284	21426
X112	SPEN	Candidiasis	0.956076	0.0436552	2284	21426
X112	ACOX1	Candidiasis	0.955003	0.0437176	2284	21426
X112	KLF17	Candidiasis	0.955991	0.0437427	2284	21426
X112	ARHGAP1	Candidiasis	1.0464	0.0437681	2284	21426
X112	SGIP1	Candidiasis	1.04561	0.0438154	2284	21426
X112	GMDS	Candidiasis	1.04552	0.0438819	2284	21426
X112	TOMM70A	Candidiasis	0.955799	0.0440229	2284	21426
X112	SAV1	Candidiasis	1.04507	0.0440831	2284	21426
X112	TCTE3	Candidiasis	1.04533	0.0441208	2284	21426
X112	RTN4RL2	Candidiasis	0.955506	0.0441622	2284	21426
X112	FHL5	Candidiasis	1.04566	0.0441849	2284	21426
X112	SCAI	Candidiasis	1.04576	0.0442802	2284	21426
X112	RAB5A	Candidiasis	0.956018	0.0443961	2284	21426
X112	TXNDC16	Candidiasis	0.957948	0.0444758	2284	21426
X112	METTL15	Candidiasis	0.955378	0.0444817	2284	21426
X112	DCPS	Candidiasis	1.04662	0.0445356	2284	21426
X112	ANGPTL7	Candidiasis	1.04645	0.0445543	2284	21426
X112	ZNF606	Candidiasis	1.0453	0.0447623	2284	21426
X112	PRTN3	Candidiasis	1.04589	0.0449099	2284	21426
X112	IGFL3	Candidiasis	1.04627	0.0449113	2284	21426
X112	MMP24	Candidiasis	1.04687	0.0449294	2284	21426
X112	HAPLN3	Candidiasis	1.0466	0.0449298	2284	21426
X112	AL118506.1	Candidiasis	0.960506	0.0449529	2284	21426
X112	SNX18	Candidiasis	0.956644	0.0449688	2284	21426
X112	SF3B1	Candidiasis	1.04515	0.0449872	2284	21426
X112	CPLX3	Candidiasis	1.0439	0.0450164	2284	21426
X112	FZR1	Candidiasis	0.956765	0.0451184	2284	21426
X112	ACAP3	Candidiasis	0.957961	0.0451791	2284	21426
X112	DCBLD1	Candidiasis	0.955521	0.0452097	2284	21426
X112	CPNE3	Candidiasis	0.957039	0.0452227	2284	21426
X112	SLC25A40	Candidiasis	0.957575	0.0452524	2284	21426
X112	RNF103	Candidiasis	0.957533	0.0452878	2284	21426
X112	YTHDF2	Candidiasis	1.04581	0.0453312	2284	21426
X112	CPXM1	Candidiasis	1.04701	0.0454086	2284	21426
X112	ZNF583	Candidiasis	1.04492	0.0454933	2284	21426
X112	SMAD9	Candidiasis	1.04515	0.0455438	2284	21426
X112	CTNND2	Candidiasis	0.956688	0.0455459	2284	21426
X112	SLC7A6	Candidiasis	1.04563	0.0455511	2284	21426
X112	C12orf60	Candidiasis	0.956311	0.0455634	2284	21426
X112	ZNF90	Candidiasis	1.04458	0.045622	2284	21426
X112	ZNF90	Candidiasis	1.04458	0.045622	2284	21426
X112	COPG2	Candidiasis	0.957791	0.0456526	2284	21426
X112	COPG2	Candidiasis	0.957791	0.0456526	2284	21426
X112	ATP13A1	Candidiasis	1.0444	0.0456541	2284	21426
X112	C10orf107	Candidiasis	0.954824	0.0456718	2284	21426
X112	LONP2	Candidiasis	1.04569	0.0457015	2284	21426
X112	TRIM22	Candidiasis	1.04704	0.0457477	2284	21426
X112	STON1	Candidiasis	0.956638	0.0457563	2284	21426
X112	LIMK2	Candidiasis	0.957041	0.0457624	2284	21426
X112	SPHK2	Candidiasis	0.956212	0.0457744	2284	21426
X112	ARHGEF25	Candidiasis	0.95626	0.0457807	2284	21426
X112	RPL15	Candidiasis	1.04283	0.0457922	2284	21426
X112	BMP8B	Candidiasis	1.04516	0.0458323	2284	21426
X112	ZNF84	Candidiasis	1.0456	0.0458385	2284	21426
X112	ZNF84	Candidiasis	1.0456	0.0458385	2284	21426
X112	NISCH	Candidiasis	0.955842	0.0458841	2284	21426
X112	SEC61G	Candidiasis	1.04708	0.0459785	2284	21426
X112	KMT2A	Candidiasis	0.956958	0.0460138	2284	21426
X112	KMT2A	Candidiasis	0.956958	0.0460138	2284	21426
X112	MCM7	Candidiasis	1.04565	0.0460198	2284	21426
X112	ANKRD50	Candidiasis	1.04595	0.0460243	2284	21426
X112	SPG20OS	Candidiasis	1.04533	0.0460362	2284	21426
X112	LGALS9C	Candidiasis	0.956744	0.0460364	2284	21426
X112	SNRNP200	Candidiasis	0.961323	0.0460752	2284	21426
X112	TMEM116	Candidiasis	0.955401	0.0461207	2284	21426
X112	TSPAN12	Candidiasis	1.04464	0.0462297	2284	21426
X112	SND1	Candidiasis	0.956889	0.0463226	2284	21426
X112	PRRC2C	Candidiasis	0.956514	0.0463937	2284	21426
X112	ATXN7L2	Candidiasis	1.04558	0.0464284	2284	21426
X112	DPH6	Candidiasis	1.04585	0.0465689	2284	21426
X112	FBXO44	Candidiasis	1.045	0.0465782	2284	21426
X112	OSBP	Candidiasis	1.04327	0.0466012	2284	21426
X112	FRA10AC1	Candidiasis	0.956298	0.0466863	2284	21426
X112	TIAM1	Candidiasis	0.957039	0.0467209	2284	21426
X112	ERBB3	Candidiasis	1.04532	0.0468705	2284	21426
X112	ANKRD45	Candidiasis	0.956264	0.0469098	2284	21426
X112	CAMK1D	Candidiasis	1.04436	0.0471108	2284	21426
X112	PPP1R7	Candidiasis	0.955419	0.0471608	2284	21426
X112	DENND5A	Candidiasis	0.95692	0.0471843	2284	21426
X112	RBFADN	Candidiasis	0.957019	0.0472097	2284	21426
X112	COG4	Candidiasis	0.956866	0.0472464	2284	21426
X112	EXOC7	Candidiasis	0.957675	0.0472651	2284	21426
X112	GLUD1	Candidiasis	1.04538	0.0472688	2284	21426
X112	LAMC3	Candidiasis	0.956982	0.0472838	2284	21426
X112	HMX3	Candidiasis	1.04226	0.0474865	2284	21426
X112	MASP2	Candidiasis	1.04419	0.0476012	2284	21426
X112	SLC44A2	Candidiasis	0.957368	0.047627	2284	21426
X112	SMCO3	Candidiasis	0.956843	0.0476986	2284	21426
X112	ZNF514	Candidiasis	0.957554	0.0477322	2284	21426
X112	SYNPO	Candidiasis	1.04438	0.0477378	2284	21426
X112	DMWD	Candidiasis	1.04515	0.0477913	2284	21426
X112	ILF2	Candidiasis	1.04485	0.0478996	2284	21426
X112	PSMD5	Candidiasis	0.956881	0.0480054	2284	21426
X112	IER5L	Candidiasis	1.04554	0.0480882	2284	21426
X112	ZNF93	Candidiasis	1.04462	0.0481073	2284	21426
X112	LDHA	Candidiasis	0.956161	0.0481128	2284	21426
X112	PTRHD1	Candidiasis	0.95713	0.0481229	2284	21426
X112	MYLK2	Candidiasis	1.04352	0.0482128	2284	21426
X112	CCNA2	Candidiasis	1.04454	0.0484172	2284	21426
X112	TMTC3	Candidiasis	1.04195	0.0484548	2284	21426
X112	CRTC2	Candidiasis	0.956795	0.0485053	2284	21426
X112	LINC00346	Candidiasis	1.04602	0.0485392	2284	21426
X112	GSTP1	Candidiasis	0.957081	0.0485582	2284	21426
X112	ZBTB9	Candidiasis	1.0443	0.0485926	2284	21426
X112	ZBTB9	Candidiasis	1.0443	0.0485926	2284	21426
X112	YES1	Candidiasis	1.04525	0.048649	2284	21426
X112	PDE11A	Candidiasis	1.04491	0.0486559	2284	21426
X112	KIAA0319L	Candidiasis	0.95977	0.0487603	2284	21426
X112	TRIM7	Candidiasis	0.956316	0.0488023	2284	21426
X112	FAM111A	Candidiasis	0.956731	0.0488618	2284	21426
X112	ATP9B	Candidiasis	1.04608	0.0488856	2284	21426
X112	ATP9B	Candidiasis	1.04608	0.0488856	2284	21426
X112	ALG10B	Candidiasis	0.959382	0.0489239	2284	21426
X112	RXRA	Candidiasis	1.04384	0.0489642	2284	21426
X112	RXRA	Candidiasis	1.04384	0.0489642	2284	21426
X112	KATNAL2	Candidiasis	0.958701	0.0490687	2284	21426
X112	ATP1A3	Candidiasis	0.957607	0.0490889	2284	21426
X112	ATP1A3	Candidiasis	0.957607	0.0490889	2284	21426
X112	LRRTM1	Candidiasis	0.957097	0.0491422	2284	21426
X112	TRMT1	Candidiasis	0.956218	0.0491565	2284	21426
X112	NDUFA9	Candidiasis	1.04424	0.0491584	2284	21426
X112	RHOT2	Candidiasis	1.04446	0.0492175	2284	21426
X112	CXADR	Candidiasis	0.957425	0.0493187	2284	21426
X112	SLC43A3	Candidiasis	0.955396	0.0493971	2284	21426
X112	CYP2A7	Candidiasis	1.0441	0.0494424	2284	21426
X112	CTAGE5	Candidiasis	1.04499	0.0494581	2284	21426
X112	NAGS	Candidiasis	0.957891	0.0494628	2284	21426
X112	GRIP1	Candidiasis	1.04519	0.049463	2284	21426
X112	RAB11B	Candidiasis	0.956538	0.0495607	2284	21426
X112	HIP1R	Candidiasis	0.955093	0.049588	2284	21426
X112	IDH1	Candidiasis	0.957697	0.0496496	2284	21426
X112	PROX2	Candidiasis	0.956565	0.049713	2284	21426
X112	PGAM1	Candidiasis	0.958437	0.0497395	2284	21426
X112	GTF2H3	Candidiasis	1.04492	0.0497866	2284	21426
X112	ADAM28	Candidiasis	1.04377	0.0498211	2284	21426
X112	PHACTR2	Candidiasis	0.95741	0.0499212	2284	21426
LIMS1	Dermatophytosis / Dermatomycosis;	view all
LIN28B	Dermatophytosis / Dermatomycosis;	view all
LIN7A	Dermatophytosis / Dermatomycosis;	view all
LINC00696	Dermatophytosis / Dermatomycosis;	view all
LINC00908	Dermatophytosis / Dermatomycosis;	view all
LINC00999	Dermatophytosis / Dermatomycosis;	view all
LLPH	Dermatophytosis / Dermatomycosis;	view all
LMO3	Dermatophytosis / Dermatomycosis;	view all
LONRF1	Dermatophytosis / Dermatomycosis;	view all
LOX	Dermatophytosis / Dermatomycosis;	view all
LRG1	Dermatophytosis / Dermatomycosis;	view all
LRP1	Dermatophytosis / Dermatomycosis;	view all
LRRC42	Dermatophytosis / Dermatomycosis;	view all
LRRC73	Dermatophytosis / Dermatomycosis;	view all
LRRC8D	Dermatophytosis / Dermatomycosis;	view all
LRRN4CL	Dermatophytosis / Dermatomycosis;	view all
LSM12	Dermatophytosis / Dermatomycosis;	view all
LSM3	Dermatophytosis / Dermatomycosis;	view all
LSM6	Dermatophytosis / Dermatomycosis;	view all
LY96	Dermatophytosis / Dermatomycosis;	view all
LZIC	Dermatophytosis / Dermatomycosis;	view all
MAD2L2	Dermatophytosis / Dermatomycosis;	view all
MAML2	Dermatophytosis / Dermatomycosis;	view all
MAN2A1	Dermatophytosis / Dermatomycosis;	view all
MAP1LC3C	Dermatophytosis / Dermatomycosis;	view all
2019-03-07	Dermatophytosis / Dermatomycosis;	view all
2019-03-09	Dermatophytosis / Dermatomycosis;	view all
MAS1	Dermatophytosis / Dermatomycosis;	view all
MAST1	Dermatophytosis / Dermatomycosis;	view all
MAZ	Dermatophytosis / Dermatomycosis;	view all
MCIDAS	Dermatophytosis / Dermatomycosis;	view all
MDS2	Dermatophytosis / Dermatomycosis;	view all
MED13L	Dermatophytosis / Dermatomycosis;	view all
MEIS1	Dermatophytosis / Dermatomycosis;	view all
MEOX2	Dermatophytosis / Dermatomycosis;	view all
MEP1B	Dermatophytosis / Dermatomycosis;	view all
METTL22	Dermatophytosis / Dermatomycosis;	view all
METTL7A	Dermatophytosis / Dermatomycosis;	view all
MICAL2	Dermatophytosis / Dermatomycosis;	view all
MICALL1	Dermatophytosis / Dermatomycosis;	view all
MIEF1	Dermatophytosis / Dermatomycosis;	view all
MIEF2	Dermatophytosis / Dermatomycosis;	view all
MOB3C	Dermatophytosis / Dermatomycosis;	view all
MORC2	Dermatophytosis / Dermatomycosis;	view all
MORC3	Dermatophytosis / Dermatomycosis;	view all
MRGPRX3	Dermatophytosis / Dermatomycosis;	view all
MRPL16	Dermatophytosis / Dermatomycosis;	view all
MRPL28	Dermatophytosis / Dermatomycosis;	view all
MRPS11	Dermatophytosis / Dermatomycosis;	view all
MRPS18B	Dermatophytosis / Dermatomycosis;	view all
MRPS2	Dermatophytosis / Dermatomycosis;	view all
MRPS22	Dermatophytosis / Dermatomycosis;	view all
MSRB3	Dermatophytosis / Dermatomycosis;	view all
MSTO1	Dermatophytosis / Dermatomycosis;	view all
MTDH	Dermatophytosis / Dermatomycosis;	view all
MTFR2	Dermatophytosis / Dermatomycosis;	view all
MTHFD2L	Dermatophytosis / Dermatomycosis;	view all
MTNR1B	Dermatophytosis / Dermatomycosis;	view all
MTPN	Dermatophytosis / Dermatomycosis;	view all
MXD4	Dermatophytosis / Dermatomycosis;	view all
MYCBP2	Dermatophytosis / Dermatomycosis;	view all
MYH6	Dermatophytosis / Dermatomycosis;	view all
MYH7	Dermatophytosis / Dermatomycosis;	view all
MYLK	Dermatophytosis / Dermatomycosis;	view all
MYO10	Dermatophytosis / Dermatomycosis;	view all
MYO1A	Dermatophytosis / Dermatomycosis;	view all
MYO1B	Dermatophytosis / Dermatomycosis;	view all
N4BP3	Dermatophytosis / Dermatomycosis;	view all
NASP	Dermatophytosis / Dermatomycosis;	view all
NCAN	Dermatophytosis / Dermatomycosis;	view all
NCK1	Dermatophytosis / Dermatomycosis;	view all
NCOR2	Dermatophytosis / Dermatomycosis;	view all
NDUFAB1	Dermatophytosis / Dermatomycosis;	view all
NDUFB7	Dermatophytosis / Dermatomycosis;	view all
NECAB1	Dermatophytosis / Dermatomycosis;	view all
NEFM	Dermatophytosis / Dermatomycosis;	view all
NEK9	Dermatophytosis / Dermatomycosis;	view all
NEO1	Dermatophytosis / Dermatomycosis;	view all
NEU3	Dermatophytosis / Dermatomycosis;	view all
NEURL	Dermatophytosis / Dermatomycosis;	view all
NFIA	Dermatophytosis / Dermatomycosis;	view all
NFKBID	Dermatophytosis / Dermatomycosis;	view all
NFKBIE	Dermatophytosis / Dermatomycosis;	view all
NFKBIL1	Dermatophytosis / Dermatomycosis;	view all
NGDN	Dermatophytosis / Dermatomycosis;	view all
NLRP12	Dermatophytosis / Dermatomycosis;	view all
NMBR	Dermatophytosis / Dermatomycosis;	view all
NME1	Dermatophytosis / Dermatomycosis;	view all
NME3	Dermatophytosis / Dermatomycosis;	view all
NMUR2	Dermatophytosis / Dermatomycosis;	view all
NOL3	Dermatophytosis / Dermatomycosis;	view all
NOP58	Dermatophytosis / Dermatomycosis;	view all
NOS3	Dermatophytosis / Dermatomycosis;	view all
NOTUM	Dermatophytosis / Dermatomycosis;	view all
NPM1	Dermatophytosis / Dermatomycosis;	view all
NPSR1	Dermatophytosis / Dermatomycosis;	view all
NR2E1	Dermatophytosis / Dermatomycosis;	view all
NR3C1	Dermatophytosis / Dermatomycosis;	view all
NRARP	Dermatophytosis / Dermatomycosis;	view all
NREP	Dermatophytosis / Dermatomycosis;	view all
NRP1	Dermatophytosis / Dermatomycosis;	view all
NRXN1	Dermatophytosis / Dermatomycosis;	view all
NRXN3	Dermatophytosis / Dermatomycosis;	view all
NT5C2	Dermatophytosis / Dermatomycosis;	view all
NTN1	Dermatophytosis / Dermatomycosis;	view all
NUAK1	Dermatophytosis / Dermatomycosis;	view all
NUP155	Dermatophytosis / Dermatomycosis;	view all
NUP188	Dermatophytosis / Dermatomycosis;	view all
NUP214	Dermatophytosis / Dermatomycosis;	view all
NXF1	Dermatophytosis / Dermatomycosis;	view all
OAT	Dermatophytosis / Dermatomycosis;	view all
OBP2B	Dermatophytosis / Dermatomycosis;	view all
OLFML2A	Dermatophytosis / Dermatomycosis;	view all
OR13G1	Dermatophytosis / Dermatomycosis;	view all
OR1E1	Dermatophytosis / Dermatomycosis;	view all
OR2A14	Dermatophytosis / Dermatomycosis;	view all
OR2A42	Dermatophytosis / Dermatomycosis;	view all
OR2AG2	Dermatophytosis / Dermatomycosis;	view all
OR2F1	Dermatophytosis / Dermatomycosis;	view all
OR2L3	Dermatophytosis / Dermatomycosis;	view all
OR2T8	Dermatophytosis / Dermatomycosis;	view all
OR4D5	Dermatophytosis / Dermatomycosis;	view all
ORC2	Dermatophytosis / Dermatomycosis;	view all
OSGIN2	Dermatophytosis / Dermatomycosis;	view all
OSTC	Dermatophytosis / Dermatomycosis;	view all
OTUD7B	Dermatophytosis / Dermatomycosis;	view all
OVOL1	Dermatophytosis / Dermatomycosis;	view all
PAEP	Dermatophytosis / Dermatomycosis;	view all
PAG1	Dermatophytosis / Dermatomycosis;	view all
PAH	Dermatophytosis / Dermatomycosis;	view all
PAK6	Dermatophytosis / Dermatomycosis;	view all
PALM2	Dermatophytosis / Dermatomycosis;	view all
PAPL	Dermatophytosis / Dermatomycosis;	view all
PATE2	Dermatophytosis / Dermatomycosis;	view all
PBK	Dermatophytosis / Dermatomycosis;	view all
PBX2	Dermatophytosis / Dermatomycosis;	view all
PCDHA3	Dermatophytosis / Dermatomycosis;	view all
PCED1A	Dermatophytosis / Dermatomycosis;	view all
PDCL	Dermatophytosis / Dermatomycosis;	view all
PDE1B	Dermatophytosis / Dermatomycosis;	view all
PDE4B	Dermatophytosis / Dermatomycosis;	view all
PDE6A	Dermatophytosis / Dermatomycosis;	view all
PDE6B	Dermatophytosis / Dermatomycosis;	view all
PDIA5	Dermatophytosis / Dermatomycosis;	view all
PDIA6	Dermatophytosis / Dermatomycosis;	view all
PDXP	Dermatophytosis / Dermatomycosis;	view all
PER1	Dermatophytosis / Dermatomycosis;	view all
PER3	Dermatophytosis / Dermatomycosis;	view all
PET117	Dermatophytosis / Dermatomycosis;	view all
PFDN6	Dermatophytosis / Dermatomycosis;	view all
PFKFB2	Dermatophytosis / Dermatomycosis;	view all
PFKFB3	Dermatophytosis / Dermatomycosis;	view all
PHF21A	Dermatophytosis / Dermatomycosis;	view all
PHKB	Dermatophytosis / Dermatomycosis;	view all
PHLDB1	Dermatophytosis / Dermatomycosis;	view all
PI16	Dermatophytosis / Dermatomycosis;	view all
PI3	Dermatophytosis / Dermatomycosis;	view all
PITX1	Dermatophytosis / Dermatomycosis;	view all
PKLR	Dermatophytosis / Dermatomycosis;	view all
PLCG1	Dermatophytosis / Dermatomycosis;	view all
PLEKHA3	Dermatophytosis / Dermatomycosis;	view all
PLEKHA5	Dermatophytosis / Dermatomycosis;	view all
PLEKHG4B	Dermatophytosis / Dermatomycosis;	view all
PLEKHO1	Dermatophytosis / Dermatomycosis;	view all
PLXDC2	Dermatophytosis / Dermatomycosis;	view all
PLXNA2	Dermatophytosis / Dermatomycosis;	view all
PLXND1	Dermatophytosis / Dermatomycosis;	view all
PNRC1	Dermatophytosis / Dermatomycosis;	view all
POLQ	Dermatophytosis / Dermatomycosis;	view all
PP13004	Dermatophytosis / Dermatomycosis;	view all
PPAPDC1B	Dermatophytosis / Dermatomycosis;	view all
PPBP	Dermatophytosis / Dermatomycosis;	view all
PPFIBP1	Dermatophytosis / Dermatomycosis;	view all
PPP1R10	Dermatophytosis / Dermatomycosis;	view all
PPP1R1B	Dermatophytosis / Dermatomycosis;	view all
PRCC	Dermatophytosis / Dermatomycosis;	view all
PRICKLE1	Dermatophytosis / Dermatomycosis;	view all
PRIM2	Dermatophytosis / Dermatomycosis;	view all
PRKCG	Dermatophytosis / Dermatomycosis;	view all
PRKG1	Dermatophytosis / Dermatomycosis;	view all
PROX1	Dermatophytosis / Dermatomycosis;	view all
PRPF39	Dermatophytosis / Dermatomycosis;	view all
PRR19	Dermatophytosis / Dermatomycosis;	view all
PRR26	Dermatophytosis / Dermatomycosis;	view all
PRRC2B	Dermatophytosis / Dermatomycosis;	view all
PRSS3	Dermatophytosis / Dermatomycosis;	view all
PSKH1	Dermatophytosis / Dermatomycosis;	view all
PSMB10	Dermatophytosis / Dermatomycosis;	view all
PSMB2	Dermatophytosis / Dermatomycosis;	view all
PSMB8	Dermatophytosis / Dermatomycosis;	view all
PTK2	Dermatophytosis / Dermatomycosis;	view all
PTPN20A	Dermatophytosis / Dermatomycosis;	view all
PTPN9	Dermatophytosis / Dermatomycosis;	view all
PTPRH	Dermatophytosis / Dermatomycosis;	view all
PTPRN	Dermatophytosis / Dermatomycosis;	view all
PTPRS	Dermatophytosis / Dermatomycosis;	view all
PURA	Dermatophytosis / Dermatomycosis;	view all
PURB	Dermatophytosis / Dermatomycosis;	view all
RAB11FIP2	Dermatophytosis / Dermatomycosis;	view all
RAB25	Dermatophytosis / Dermatomycosis;	view all
RAB26	Dermatophytosis / Dermatomycosis;	view all
RAB3B	Dermatophytosis / Dermatomycosis;	view all
RABEP2	Dermatophytosis / Dermatomycosis;	view all
RAD23B	Dermatophytosis / Dermatomycosis;	view all
RAF1	Dermatophytosis / Dermatomycosis;	view all
RANBP3	Dermatophytosis / Dermatomycosis;	view all
RANGAP1	Dermatophytosis / Dermatomycosis;	view all
RAP1GDS1	Dermatophytosis / Dermatomycosis;	view all
RAP2B	Dermatophytosis / Dermatomycosis;	view all
RAPGEF6	Dermatophytosis / Dermatomycosis;	view all
RAPH1	Dermatophytosis / Dermatomycosis;	view all
RASSF7	Dermatophytosis / Dermatomycosis;	view all
RBFOX2	Dermatophytosis / Dermatomycosis;	view all
RBKS	Dermatophytosis / Dermatomycosis;	view all
RBM5	Dermatophytosis / Dermatomycosis;	view all
RBMS3	Dermatophytosis / Dermatomycosis;	view all
RBPJL	Dermatophytosis / Dermatomycosis;	view all
RCBTB2	Dermatophytosis / Dermatomycosis;	view all
RELB	Dermatophytosis / Dermatomycosis;	view all
REPS1	Dermatophytosis / Dermatomycosis;	view all
RESP18	Dermatophytosis / Dermatomycosis;	view all
RFPL3	Dermatophytosis / Dermatomycosis;	view all
RFX1	Dermatophytosis / Dermatomycosis;	view all
RGMB	Dermatophytosis / Dermatomycosis;	view all
RHBDF1	Dermatophytosis / Dermatomycosis;	view all
RHBG	Dermatophytosis / Dermatomycosis;	view all
RHOH	Dermatophytosis / Dermatomycosis;	view all
RIMS4	Dermatophytosis / Dermatomycosis;	view all
RLF	Dermatophytosis / Dermatomycosis;	view all
RNASEH1	Dermatophytosis / Dermatomycosis;	view all
RNF43	Dermatophytosis / Dermatomycosis;	view all
RPAP2	Dermatophytosis / Dermatomycosis;	view all
RPL27A	Dermatophytosis / Dermatomycosis;	view all
RPL35A	Dermatophytosis / Dermatomycosis;	view all
RPL37	Dermatophytosis / Dermatomycosis;	view all
RPS21	Dermatophytosis / Dermatomycosis;	view all
RRAGD	Dermatophytosis / Dermatomycosis;	view all
RREB1	Dermatophytosis / Dermatomycosis;	view all
RSPO1	Dermatophytosis / Dermatomycosis;	view all
RTFDC1	Dermatophytosis / Dermatomycosis;	view all
RUSC1	Dermatophytosis / Dermatomycosis;	view all
RXRB	Dermatophytosis / Dermatomycosis;	view all
RYK	Dermatophytosis / Dermatomycosis;	view all
S100A2	Dermatophytosis / Dermatomycosis;	view all
S100A6	Dermatophytosis / Dermatomycosis;	view all
S100Z	Dermatophytosis / Dermatomycosis;	view all
S1PR1	Dermatophytosis / Dermatomycosis;	view all
SAA2	Dermatophytosis / Dermatomycosis;	view all
SALL1	Dermatophytosis / Dermatomycosis;	view all
SARNP	Dermatophytosis / Dermatomycosis;	view all
SCN2B	Dermatophytosis / Dermatomycosis;	view all
SCN3B	Dermatophytosis / Dermatomycosis;	view all
SCRT1	Dermatophytosis / Dermatomycosis;	view all
SDC2	Dermatophytosis / Dermatomycosis;	view all
SDCBP	Dermatophytosis / Dermatomycosis;	view all
SDHAF1	Dermatophytosis / Dermatomycosis;	view all
SEC11A	Dermatophytosis / Dermatomycosis;	view all
SEC31A	Dermatophytosis / Dermatomycosis;	view all
SELO	Dermatophytosis / Dermatomycosis;	view all
SEMA4F	Dermatophytosis / Dermatomycosis;	view all
SENP3	Dermatophytosis / Dermatomycosis;	view all
2019-09-01	Dermatophytosis / Dermatomycosis;	view all
SERPINB3	Dermatophytosis / Dermatomycosis;	view all
SERPINH1	Dermatophytosis / Dermatomycosis;	view all
SESN2	Dermatophytosis / Dermatomycosis;	view all
SEZ6L2	Dermatophytosis / Dermatomycosis;	view all
SFTPA2	Dermatophytosis / Dermatomycosis;	view all
SH3GLB1	Dermatophytosis / Dermatomycosis;	view all
SHC1	Dermatophytosis / Dermatomycosis;	view all
SIGLEC15	Dermatophytosis / Dermatomycosis;	view all
SIGLEC5	Dermatophytosis / Dermatomycosis;	view all
SIPA1L1	Dermatophytosis / Dermatomycosis;	view all
SKIL	Dermatophytosis / Dermatomycosis;	view all
SLA	Dermatophytosis / Dermatomycosis;	view all
SLAIN2	Dermatophytosis / Dermatomycosis;	view all
SLBP	Dermatophytosis / Dermatomycosis;	view all
SLC16A13	Dermatophytosis / Dermatomycosis;	view all
SLC22A4	Dermatophytosis / Dermatomycosis;	view all
SLC23A1	Dermatophytosis / Dermatomycosis;	view all
SLC25A18	Dermatophytosis / Dermatomycosis;	view all
SLC25A42	Dermatophytosis / Dermatomycosis;	view all
SLC29A2	Dermatophytosis / Dermatomycosis;	view all
SLC2A4	Dermatophytosis / Dermatomycosis;	view all
SLC34A2	Dermatophytosis / Dermatomycosis;	view all
SLC35E1	Dermatophytosis / Dermatomycosis;	view all
SLC38A1	Dermatophytosis / Dermatomycosis;	view all
SLC38A2	Dermatophytosis / Dermatomycosis;	view all
SLC38A4	Dermatophytosis / Dermatomycosis;	view all
SLC39A6	Dermatophytosis / Dermatomycosis;	view all
SLC41A2	Dermatophytosis / Dermatomycosis;	view all
SLC44A4	Dermatophytosis / Dermatomycosis;	view all
SLC45A2	Dermatophytosis / Dermatomycosis;	view all
SLC4A3	Dermatophytosis / Dermatomycosis;	view all
SLC5A1	Dermatophytosis / Dermatomycosis;	view all
SLC6A17	Dermatophytosis / Dermatomycosis;	view all
SLC8A3	Dermatophytosis / Dermatomycosis;	view all
SLC9A8	Dermatophytosis / Dermatomycosis;	view all
SLCO2B1	Dermatophytosis / Dermatomycosis;	view all
SLITRK5	Dermatophytosis / Dermatomycosis;	view all
SLK	Dermatophytosis / Dermatomycosis;	view all
SLPI	Dermatophytosis / Dermatomycosis;	view all
SLURP1	Dermatophytosis / Dermatomycosis;	view all
SLX1B	Dermatophytosis / Dermatomycosis;	view all
SMAP1	Dermatophytosis / Dermatomycosis;	view all
SMARCC2	Dermatophytosis / Dermatomycosis;	view all
SMEK1	Dermatophytosis / Dermatomycosis;	view all
SMO	Dermatophytosis / Dermatomycosis;	view all
SMURF2	Dermatophytosis / Dermatomycosis;	view all
SNCAIP	Dermatophytosis / Dermatomycosis;	view all
SNCB	Dermatophytosis / Dermatomycosis;	view all
SNW1	Dermatophytosis / Dermatomycosis;	view all
SOCS2	Dermatophytosis / Dermatomycosis;	view all
SOD1	Dermatophytosis / Dermatomycosis;	view all
SON	Dermatophytosis / Dermatomycosis;	view all
SORT1	Dermatophytosis / Dermatomycosis;	view all
SP100	Dermatophytosis / Dermatomycosis;	view all
SP2	Dermatophytosis / Dermatomycosis;	view all
SPATA16	Dermatophytosis / Dermatomycosis;	view all
SPATA3	Dermatophytosis / Dermatomycosis;	view all
SPDYE3	Dermatophytosis / Dermatomycosis;	view all
SPECC1	Dermatophytosis / Dermatomycosis;	view all
SPHKAP	Dermatophytosis / Dermatomycosis;	view all
SPINK1	Dermatophytosis / Dermatomycosis;	view all
SPINK9	Dermatophytosis / Dermatomycosis;	view all
SPNS2	Dermatophytosis / Dermatomycosis;	view all
SPRR1B	Dermatophytosis / Dermatomycosis;	view all
SPRY4	Dermatophytosis / Dermatomycosis;	view all
SRC	Dermatophytosis / Dermatomycosis;	view all
SRF	Dermatophytosis / Dermatomycosis;	view all
SRGAP2	Dermatophytosis / Dermatomycosis;	view all
SRMS	Dermatophytosis / Dermatomycosis;	view all
SRPR	Dermatophytosis / Dermatomycosis;	view all
SRSF11	Dermatophytosis / Dermatomycosis;	view all
SSTR1	Dermatophytosis / Dermatomycosis;	view all
SSX2IP	Dermatophytosis / Dermatomycosis;	view all
ST5	Dermatophytosis / Dermatomycosis;	view all
ST8SIA1	Dermatophytosis / Dermatomycosis;	view all
STAC2	Dermatophytosis / Dermatomycosis;	view all
STAT5B	Dermatophytosis / Dermatomycosis;	view all
STAU2	Dermatophytosis / Dermatomycosis;	view all
STEAP4	Dermatophytosis / Dermatomycosis;	view all
STK11IP	Dermatophytosis / Dermatomycosis;	view all
STK24	Dermatophytosis / Dermatomycosis;	view all
STMN1	Dermatophytosis / Dermatomycosis;	view all
STRBP	Dermatophytosis / Dermatomycosis;	view all
STX11	Dermatophytosis / Dermatomycosis;	view all
SUCNR1	Dermatophytosis / Dermatomycosis;	view all
SUN3	Dermatophytosis / Dermatomycosis;	view all
SUPT16H	Dermatophytosis / Dermatomycosis;	view all
SUV39H2	Dermatophytosis / Dermatomycosis;	view all
SWI5	Dermatophytosis / Dermatomycosis;	view all
SWSAP1	Dermatophytosis / Dermatomycosis;	view all
SYN3	Dermatophytosis / Dermatomycosis;	view all
SYNGAP1	Dermatophytosis / Dermatomycosis;	view all
SYNGR1	Dermatophytosis / Dermatomycosis;	view all
SYT16	Dermatophytosis / Dermatomycosis;	view all
SYT2	Dermatophytosis / Dermatomycosis;	view all
TAB2	Dermatophytosis / Dermatomycosis;	view all
TACR3	Dermatophytosis / Dermatomycosis;	view all
TAF5	Dermatophytosis / Dermatomycosis;	view all
TAF6L	Dermatophytosis / Dermatomycosis;	view all
TAS2R13	Dermatophytosis / Dermatomycosis;	view all
TAS2R43	Dermatophytosis / Dermatomycosis;	view all
TASP1	Dermatophytosis / Dermatomycosis;	view all
TBC1D14	Dermatophytosis / Dermatomycosis;	view all
TBC1D2B	Dermatophytosis / Dermatomycosis;	view all
TBC1D3B	Dermatophytosis / Dermatomycosis;	view all
TBX21	Dermatophytosis / Dermatomycosis;	view all
TCN1	Dermatophytosis / Dermatomycosis;	view all
TCOF1	Dermatophytosis / Dermatomycosis;	view all
TCTA	Dermatophytosis / Dermatomycosis;	view all
TDRD7	Dermatophytosis / Dermatomycosis;	view all
TECTA	Dermatophytosis / Dermatomycosis;	view all
TENM2	Dermatophytosis / Dermatomycosis;	view all
TET1	Dermatophytosis / Dermatomycosis;	view all
TET2	Dermatophytosis / Dermatomycosis;	view all
TEX10	Dermatophytosis / Dermatomycosis;	view all
TFAP4	Dermatophytosis / Dermatomycosis;	view all
TFCP2L1	Dermatophytosis / Dermatomycosis;	view all
TFF2	Dermatophytosis / Dermatomycosis;	view all
THAP10	Dermatophytosis / Dermatomycosis;	view all
TINF2	Dermatophytosis / Dermatomycosis;	view all
TJP3	Dermatophytosis / Dermatomycosis;	view all
TLCD1	Dermatophytosis / Dermatomycosis;	view all
TLN1	Dermatophytosis / Dermatomycosis;	view all
TM4SF1	Dermatophytosis / Dermatomycosis;	view all
TM4SF18	Dermatophytosis / Dermatomycosis;	view all
TMA7	Dermatophytosis / Dermatomycosis;	view all
TMC1	Dermatophytosis / Dermatomycosis;	view all
TMC3	Dermatophytosis / Dermatomycosis;	view all
TMED7	Dermatophytosis / Dermatomycosis;	view all
TMEM11	Dermatophytosis / Dermatomycosis;	view all
TMEM125	Dermatophytosis / Dermatomycosis;	view all
TMEM170A	Dermatophytosis / Dermatomycosis;	view all
TMEM184C	Dermatophytosis / Dermatomycosis;	view all
TMEM189	Dermatophytosis / Dermatomycosis;	view all
TMEM213	Dermatophytosis / Dermatomycosis;	view all
TMEM219	Dermatophytosis / Dermatomycosis;	view all
TMEM220	Dermatophytosis / Dermatomycosis;	view all
TMEM237	Dermatophytosis / Dermatomycosis;	view all
TMEM64	Dermatophytosis / Dermatomycosis;	view all
TNFRSF1A	Dermatophytosis / Dermatomycosis;	view all
TNFRSF1B	Dermatophytosis / Dermatomycosis;	view all
TNFRSF4	Dermatophytosis / Dermatomycosis;	view all
TNFSF8	Dermatophytosis / Dermatomycosis;	view all
TNK1	Dermatophytosis / Dermatomycosis;	view all
TNNC1	Dermatophytosis / Dermatomycosis;	view all
TNNI2	Dermatophytosis / Dermatomycosis;	view all
TNRC18	Dermatophytosis / Dermatomycosis;	view all
TNRC6A	Dermatophytosis / Dermatomycosis;	view all
TOMM5	Dermatophytosis / Dermatomycosis;	view all
TOP2A	Dermatophytosis / Dermatomycosis;	view all
TOPBP1	Dermatophytosis / Dermatomycosis;	view all
TP53AIP1	Dermatophytosis / Dermatomycosis;	view all
TRAFD1	Dermatophytosis / Dermatomycosis;	view all
TRAIP	Dermatophytosis / Dermatomycosis;	view all
TRAM1L1	Dermatophytosis / Dermatomycosis;	view all
TRIM10	Dermatophytosis / Dermatomycosis;	view all
TRIM11	Dermatophytosis / Dermatomycosis;	view all
TRIM17	Dermatophytosis / Dermatomycosis;	view all
TRIM32	Dermatophytosis / Dermatomycosis;	view all
TRIM56	Dermatophytosis / Dermatomycosis;	view all
TRIM62	Dermatophytosis / Dermatomycosis;	view all
TRIML2	Dermatophytosis / Dermatomycosis;	view all
TRIO	Dermatophytosis / Dermatomycosis;	view all
TRMT11	Dermatophytosis / Dermatomycosis;	view all
TRMT1L	Dermatophytosis / Dermatomycosis;	view all
TSACC	Dermatophytosis / Dermatomycosis;	view all
TSPEAR	Dermatophytosis / Dermatomycosis;	view all
TTC17	Dermatophytosis / Dermatomycosis;	view all
TTC29	Dermatophytosis / Dermatomycosis;	view all
TTLL3	Dermatophytosis / Dermatomycosis;	view all
TTPA	Dermatophytosis / Dermatomycosis;	view all
TUBA8	Dermatophytosis / Dermatomycosis;	view all
TUBB6	Dermatophytosis / Dermatomycosis;	view all
TUBE1	Dermatophytosis / Dermatomycosis;	view all
TUSC3	Dermatophytosis / Dermatomycosis;	view all
TWF2	Dermatophytosis / Dermatomycosis;	view all
U2SURP	Dermatophytosis / Dermatomycosis;	view all
UBALD1	Dermatophytosis / Dermatomycosis;	view all
UBE2J1	Dermatophytosis / Dermatomycosis;	view all
UBL3	Dermatophytosis / Dermatomycosis;	view all
UBXN10	Dermatophytosis / Dermatomycosis;	view all
UCMA	Dermatophytosis / Dermatomycosis;	view all
UCN	Dermatophytosis / Dermatomycosis;	view all
UGCG	Dermatophytosis / Dermatomycosis;	view all
UGT1A1	Dermatophytosis / Dermatomycosis;	view all
UGT2A3	Dermatophytosis / Dermatomycosis;	view all
UMODL1	Dermatophytosis / Dermatomycosis;	view all
UNC93A	Dermatophytosis / Dermatomycosis;	view all
UQCC1	Dermatophytosis / Dermatomycosis;	view all
UQCRC1	Dermatophytosis / Dermatomycosis;	view all
UQCRQ	Dermatophytosis / Dermatomycosis;	view all
USE1	Dermatophytosis / Dermatomycosis;	view all
USP19	Dermatophytosis / Dermatomycosis;	view all
USP33	Dermatophytosis / Dermatomycosis;	view all
USP41	Dermatophytosis / Dermatomycosis;	view all
USP49	Dermatophytosis / Dermatomycosis;	view all
VARS	Dermatophytosis / Dermatomycosis;	view all
VGF	Dermatophytosis / Dermatomycosis;	view all
VPS39	Dermatophytosis / Dermatomycosis;	view all
WDR47	Dermatophytosis / Dermatomycosis;	view all
WDR49	Dermatophytosis / Dermatomycosis;	view all
WDR82	Dermatophytosis / Dermatomycosis;	view all
WDTC1	Dermatophytosis / Dermatomycosis;	view all
WFIKKN2	Dermatophytosis / Dermatomycosis;	view all
WIF1	Dermatophytosis / Dermatomycosis;	view all
WIPI2	Dermatophytosis / Dermatomycosis;	view all
WLS	Dermatophytosis / Dermatomycosis;	view all
WWP2	Dermatophytosis / Dermatomycosis;	view all
XPA	Dermatophytosis / Dermatomycosis;	view all
XPR1	Dermatophytosis / Dermatomycosis;	view all
XYLT1	Dermatophytosis / Dermatomycosis;	view all
YLPM1	Dermatophytosis / Dermatomycosis;	view all
YPEL2	Dermatophytosis / Dermatomycosis;	view all
ZBED2	Dermatophytosis / Dermatomycosis;	view all
ZBED5	Dermatophytosis / Dermatomycosis;	view all
ZBTB11	Dermatophytosis / Dermatomycosis;	view all
ZBTB34	Dermatophytosis / Dermatomycosis;	view all
ZC3H12A	Dermatophytosis / Dermatomycosis;	view all
ZDHHC13	Dermatophytosis / Dermatomycosis;	view all
ZDHHC22	Dermatophytosis / Dermatomycosis;	view all
ZDHHC23	Dermatophytosis / Dermatomycosis;	view all
ZFAND3	Dermatophytosis / Dermatomycosis;	view all
ZFYVE1	Dermatophytosis / Dermatomycosis;	view all
ZIM2	Dermatophytosis / Dermatomycosis;	view all
ZMYM6NB	Dermatophytosis / Dermatomycosis;	view all
ZNF106	Dermatophytosis / Dermatomycosis;	view all
ZNF20	Dermatophytosis / Dermatomycosis;	view all
ZNF225	Dermatophytosis / Dermatomycosis;	view all
ZNF259	Dermatophytosis / Dermatomycosis;	view all
ZNF319	Dermatophytosis / Dermatomycosis;	view all
ZNF32	Dermatophytosis / Dermatomycosis;	view all
ZNF324B	Dermatophytosis / Dermatomycosis;	view all
ZNF326	Dermatophytosis / Dermatomycosis;	view all
ZNF394	Dermatophytosis / Dermatomycosis;	view all
ZNF460	Dermatophytosis / Dermatomycosis;	view all
ZNF503	Dermatophytosis / Dermatomycosis;	view all
ZNF512B	Dermatophytosis / Dermatomycosis;	view all
ZNF540	Dermatophytosis / Dermatomycosis;	view all
ZNF57	Dermatophytosis / Dermatomycosis;	view all
ZNF644	Dermatophytosis / Dermatomycosis;	view all
ZNF688	Dermatophytosis / Dermatomycosis;	view all
ZNF689	Dermatophytosis / Dermatomycosis;	view all
ZNF692	Dermatophytosis / Dermatomycosis;	view all
ZNF703	Dermatophytosis / Dermatomycosis;	view all
ZNF799	Dermatophytosis / Dermatomycosis;	view all
ZNF804A	Dermatophytosis / Dermatomycosis;	view all
ZNF853	Dermatophytosis / Dermatomycosis;	view all
ZNF878	Dermatophytosis / Dermatomycosis;	view all
ZSCAN5A	Dermatophytosis / Dermatomycosis;	view all
Note: Gene start and stop positions based on Ensembl build 37 release 75

### Sheet: PheCode_112_African
phecode	gene	trait	OR.per.1sd(AFR)	p-val(AFR)	no. cases(AFR)	no. controls(AFR)
X112	USP39	Candidiasis	1.22469	3.17986e-05	563	3330
X112	PARP9	Candidiasis	0.845065	6.86831e-05	563	3330
X112	FAM159A	Candidiasis	1.20565	0.000103506	563	3330
X112	ARL3	Candidiasis	1.19406	0.000152289	563	3330
X112	YEATS2	Candidiasis	1.19431	0.000156788	563	3330
X112	WBP1L	Candidiasis	1.18668	0.000324654	563	3330
X112	UBL4B	Candidiasis	0.844267	0.000324932	563	3330
X112	EXPH5	Candidiasis	1.18588	0.000336398	563	3330
X112	SYNJ2	Candidiasis	0.842585	0.000339349	563	3330
X112	MESP2	Candidiasis	0.843633	0.00038384	563	3330
X112	GPX7	Candidiasis	1.18402	0.000396061	563	3330
X112	NCR3	Candidiasis	0.850162	0.000408229	563	3330
X112	NCR3	Candidiasis	0.850162	0.000408229	563	3330
X112	NCR3	Candidiasis	0.850162	0.000408229	563	3330
X112	NCR3	Candidiasis	0.850162	0.000408229	563	3330
X112	NCR3	Candidiasis	0.850162	0.000408229	563	3330
X112	NCR3	Candidiasis	0.850162	0.000408229	563	3330
X112	NCR3	Candidiasis	0.850162	0.000408229	563	3330
X112	NCR3	Candidiasis	0.850162	0.000408229	563	3330
X112	SULT1A1	Candidiasis	1.18997	0.0004544	563	3330
X112	KDM3A	Candidiasis	1.17065	0.000456669	563	3330
X112	SPAG1	Candidiasis	1.18919	0.000491716	563	3330
X112	AXDND1	Candidiasis	1.17685	0.00057622	563	3330
X112	NUPR1L	Candidiasis	1.1733	0.00060568	563	3330
X112	YTHDF1	Candidiasis	1.16454	0.00065064	563	3330
X112	ASTE1	Candidiasis	1.17024	0.000658897	563	3330
X112	CCSAP	Candidiasis	1.17165	0.000689569	563	3330
X112	TRIM58	Candidiasis	0.855022	0.000717871	563	3330
X112	FH	Candidiasis	0.849486	0.000720836	563	3330
X112	EAPP	Candidiasis	0.848819	0.000771093	563	3330
X112	TUBB1	Candidiasis	0.848414	0.000787092	563	3330
X112	BMP7	Candidiasis	1.13205	0.000802159	563	3330
X112	SMAD2	Candidiasis	1.16053	0.000809403	563	3330
X112	NAALADL1	Candidiasis	0.86566	0.000888683	563	3330
X112	DKFZP667F0711	Candidiasis	1.16787	0.000938604	563	3330
X112	NCS1	Candidiasis	1.15181	0.000989195	563	3330
X112	NCS1	Candidiasis	1.15181	0.000989195	563	3330
X112	FBF1	Candidiasis	0.850964	0.00120362	563	3330
X112	LRRC18	Candidiasis	0.855024	0.00125417	563	3330
X112	UBE2Z	Candidiasis	0.87136	0.00130242	563	3330
X112	AC007401.2	Candidiasis	1.16562	0.00130659	563	3330
X112	CRISP2	Candidiasis	0.861179	0.00133537	563	3330
X112	NOLC1	Candidiasis	0.870221	0.00135918	563	3330
X112	NAT14	Candidiasis	1.16639	0.00136507	563	3330
X112	ANKDD1A	Candidiasis	1.15837	0.0014745	563	3330
X112	JAG1	Candidiasis	1.15821	0.00162293	563	3330
X112	JAG1	Candidiasis	1.15821	0.00162293	563	3330
X112	ARHGEF33	Candidiasis	0.869901	0.00163701	563	3330
X112	FGFR3	Candidiasis	1.1601	0.00165023	563	3330
X112	HSD3B7	Candidiasis	1.16521	0.00166322	563	3330
X112	PHTF1	Candidiasis	0.855007	0.0016741	563	3330
X112	PPARG	Candidiasis	0.859432	0.00172003	563	3330
X112	NEURL1B	Candidiasis	1.15814	0.00172325	563	3330
X112	APMAP	Candidiasis	0.866074	0.00173594	563	3330
X112	MRPL45	Candidiasis	0.860848	0.00175877	563	3330
X112	MRPL45	Candidiasis	0.860848	0.00175877	563	3330
X112	ANKRD42	Candidiasis	1.15625	0.00180908	563	3330
X112	CFHR5	Candidiasis	1.15691	0.00181592	563	3330
X112	FABP4	Candidiasis	1.15723	0.00186238	563	3330
X112	CDHR1	Candidiasis	1.15717	0.00186478	563	3330
X112	EMP1	Candidiasis	0.862843	0.00188369	563	3330
X112	ACTR10	Candidiasis	0.890865	0.00188926	563	3330
X112	KCNAB3	Candidiasis	0.865152	0.00198417	563	3330
X112	CCDC38	Candidiasis	1.16195	0.00199577	563	3330
X112	B4GALT4	Candidiasis	0.854499	0.00204503	563	3330
X112	CRYGN	Candidiasis	0.862678	0.00206286	563	3330
X112	MAPK10	Candidiasis	0.870912	0.00208518	563	3330
X112	CLSTN3	Candidiasis	0.868719	0.00213891	563	3330
X112	COX17	Candidiasis	1.1601	0.0021615	563	3330
X112	PAPD4	Candidiasis	0.866054	0.00217198	563	3330
X112	NXPH1	Candidiasis	1.15689	0.00225657	563	3330
X112	EIF3G	Candidiasis	1.15297	0.00230975	563	3330
X112	CCNG1	Candidiasis	1.15384	0.00233532	563	3330
X112	SERPINE1	Candidiasis	1.16044	0.00238328	563	3330
X112	MRPL40	Candidiasis	0.868682	0.00252045	563	3330
X112	KIFC3	Candidiasis	0.872458	0.00254093	563	3330
X112	KIFC3	Candidiasis	0.872458	0.00254093	563	3330
X112	GAS1	Candidiasis	1.14758	0.00258698	563	3330
X112	MRPL37	Candidiasis	1.15384	0.0026159	563	3330
X112	FKBP11	Candidiasis	0.873261	0.00263789	563	3330
X112	TEKT4	Candidiasis	1.15784	0.0026908	563	3330
X112	TEKT4	Candidiasis	1.15784	0.0026908	563	3330
X112	ZNF517	Candidiasis	0.868532	0.00277117	563	3330
X112	PRSS57	Candidiasis	1.14538	0.00281107	563	3330
X112	C2orf72	Candidiasis	1.14901	0.00283687	563	3330
X112	RCVRN	Candidiasis	0.866163	0.00285868	563	3330
X112	PROX2	Candidiasis	1.1499	0.00286432	563	3330
X112	HCFC1R1	Candidiasis	0.873175	0.00294115	563	3330
X112	PLA2G1B	Candidiasis	0.868521	0.00295842	563	3330
X112	CYB5A	Candidiasis	1.15461	0.0029612	563	3330
X112	AFTPH	Candidiasis	1.14917	0.00306392	563	3330
X112	SORL1	Candidiasis	0.870879	0.00310386	563	3330
X112	HSF2BP	Candidiasis	0.869625	0.0031332	563	3330
X112	SOWAHC	Candidiasis	0.876594	0.00315157	563	3330
X112	NEK2	Candidiasis	0.868481	0.00338815	563	3330
X112	CYB5R3	Candidiasis	1.14815	0.00342589	563	3330
X112	HPCAL1	Candidiasis	0.871714	0.00353791	563	3330
X112	LIG4	Candidiasis	0.877719	0.00354914	563	3330
X112	KCNJ12	Candidiasis	0.868766	0.00359816	563	3330
X112	KCNJ12	Candidiasis	0.868766	0.00359816	563	3330
X112	KCNJ12	Candidiasis	0.868766	0.00359816	563	3330
X112	PTCHD4	Candidiasis	0.868587	0.00368987	563	3330
X112	NHLH1	Candidiasis	1.14433	0.00369028	563	3330
X112	ANO5	Candidiasis	1.13137	0.00383396	563	3330
X112	CERS4	Candidiasis	0.869874	0.00386295	563	3330
X112	ST18	Candidiasis	1.1457	0.0039019	563	3330
X112	OXER1	Candidiasis	0.872232	0.00396575	563	3330
X112	AKAP7	Candidiasis	0.873372	0.00396884	563	3330
X112	C5orf45	Candidiasis	0.875929	0.00397526	563	3330
X112	TMED2	Candidiasis	1.14348	0.00409213	563	3330
X112	SDHAF2	Candidiasis	0.871827	0.00410715	563	3330
X112	SLITRK6	Candidiasis	0.871479	0.00415138	563	3330
X112	SFSWAP	Candidiasis	1.13446	0.00439541	563	3330
X112	BRF1	Candidiasis	1.13801	0.00442346	563	3330
X112	GIMAP5	Candidiasis	0.877175	0.00455104	563	3330
X112	INO80D	Candidiasis	0.875078	0.00459717	563	3330
X112	MDH1B	Candidiasis	0.872326	0.00459795	563	3330
X112	PLCH2	Candidiasis	1.13549	0.00464525	563	3330
X112	UNC5A	Candidiasis	1.13696	0.0046698	563	3330
X112	SEPHS1	Candidiasis	1.13946	0.00471429	563	3330
X112	C11orf53	Candidiasis	0.880493	0.00473716	563	3330
X112	DFNA5	Candidiasis	1.13761	0.0047718	563	3330
X112	FTO	Candidiasis	1.1531	0.00482574	563	3330
X112	GEMIN6	Candidiasis	1.14417	0.00484643	563	3330
X112	DDX52	Candidiasis	1.14578	0.00486806	563	3330
X112	ZNF7	Candidiasis	1.14282	0.00496887	563	3330
X112	TNNI3K	Candidiasis	1.14268	0.00499618	563	3330
X112	MBD2	Candidiasis	1.13662	0.00507893	563	3330
X112	USP35	Candidiasis	1.1402	0.00509843	563	3330
X112	NAA38	Candidiasis	1.15825	0.00514117	563	3330
X112	LENG8	Candidiasis	0.875977	0.00518881	563	3330
X112	LENG8	Candidiasis	0.875977	0.00518881	563	3330
X112	ZWINT	Candidiasis	1.15145	0.00520907	563	3330
X112	WBP2	Candidiasis	1.1463	0.00524076	563	3330
X112	RPL13	Candidiasis	1.14796	0.00526323	563	3330
X112	TMOD2	Candidiasis	1.13893	0.00528288	563	3330
X112	ANAPC5	Candidiasis	1.13602	0.00535786	563	3330
X112	ANAPC5	Candidiasis	1.13602	0.00535786	563	3330
X112	UBE2I	Candidiasis	0.890836	0.00542211	563	3330
X112	C10orf115	Candidiasis	1.14076	0.00546513	563	3330
X112	CHCHD10	Candidiasis	0.87298	0.00550053	563	3330
X112	BAG4	Candidiasis	0.876437	0.00554139	563	3330
X112	OSBPL2	Candidiasis	1.13936	0.00554308	563	3330
X112	SLC22A6	Candidiasis	0.875343	0.00559205	563	3330
X112	ZG16B	Candidiasis	0.881685	0.00560073	563	3330
X112	MRC2	Candidiasis	0.87741	0.00564185	563	3330
X112	TP53I11	Candidiasis	1.14585	0.00567971	563	3330
X112	ACIN1	Candidiasis	0.879334	0.0057306	563	3330
X112	KLK3	Candidiasis	1.13154	0.0058195	563	3330
X112	HSD17B14	Candidiasis	0.88189	0.005836	563	3330
X112	EFCAB8	Candidiasis	1.13983	0.00584624	563	3330
X112	YIPF1	Candidiasis	1.14121	0.00592106	563	3330
X112	CLUAP1	Candidiasis	0.873848	0.00596099	563	3330
X112	ATP1B2	Candidiasis	0.875137	0.0059731	563	3330
X112	VSIG10	Candidiasis	1.13672	0.00604725	563	3330
X112	HOXA7	Candidiasis	1.14312	0.00608878	563	3330
X112	RHOBTB3	Candidiasis	0.877399	0.0061271	563	3330
X112	MYNN	Candidiasis	0.870892	0.00616769	563	3330
X112	STOML3	Candidiasis	0.878699	0.00623283	563	3330
X112	TBL1XR1	Candidiasis	1.13769	0.00627894	563	3330
X112	KCNE1	Candidiasis	0.882176	0.00628919	563	3330
X112	SAG	Candidiasis	0.879448	0.00629189	563	3330
X112	CISD1	Candidiasis	1.13801	0.00629868	563	3330
X112	GAS2	Candidiasis	0.880198	0.0063611	563	3330
X112	ZNF282	Candidiasis	1.14704	0.00651723	563	3330
X112	SERBP1	Candidiasis	0.880251	0.00663416	563	3330
X112	DDX51	Candidiasis	1.13911	0.00665206	563	3330
X112	MIER1	Candidiasis	1.13161	0.00669314	563	3330
X112	SLC25A34	Candidiasis	1.13936	0.00674724	563	3330
X112	RFX3	Candidiasis	0.877234	0.00677369	563	3330
X112	SPARCL1	Candidiasis	0.884198	0.00678502	563	3330
X112	ADRA1A	Candidiasis	1.13256	0.00692293	563	3330
X112	GSC	Candidiasis	0.875624	0.00692795	563	3330
X112	CNPPD1	Candidiasis	1.13835	0.00694646	563	3330
X112	TMEM201	Candidiasis	1.14158	0.00695605	563	3330
X112	SUCLA2	Candidiasis	1.13414	0.00702925	563	3330
X112	CLIC6	Candidiasis	0.883076	0.00708254	563	3330
X112	TMEM74B	Candidiasis	0.881193	0.00714914	563	3330
X112	CPVL	Candidiasis	0.881707	0.00720485	563	3330
X112	DDX31	Candidiasis	0.865661	0.00730665	563	3330
X112	LRFN2	Candidiasis	1.12989	0.00735741	563	3330
X112	RALGPS1	Candidiasis	0.883007	0.00740506	563	3330
X112	GEMIN5	Candidiasis	0.880709	0.00744792	563	3330
X112	FAM83F	Candidiasis	0.883666	0.00746984	563	3330
X112	GEN1	Candidiasis	0.882146	0.00748297	563	3330
X112	EFNB3	Candidiasis	0.8821	0.00748609	563	3330
X112	BOK	Candidiasis	0.88461	0.00755365	563	3330
X112	CDH16	Candidiasis	0.882644	0.00767714	563	3330
X112	HKR1	Candidiasis	0.882665	0.00769007	563	3330
X112	EFEMP2	Candidiasis	1.13725	0.00780093	563	3330
X112	VPS8	Candidiasis	1.1329	0.00787961	563	3330
X112	GUCA2B	Candidiasis	0.882792	0.00806964	563	3330
X112	ISL2	Candidiasis	1.12737	0.00812067	563	3330
X112	HS6ST3	Candidiasis	1.12747	0.00816484	563	3330
X112	NOC2L	Candidiasis	1.1238	0.00824063	563	3330
X112	SART3	Candidiasis	1.13148	0.00826062	563	3330
X112	KCTD5	Candidiasis	0.880038	0.0082614	563	3330
X112	CCNB2	Candidiasis	0.8801	0.00829042	563	3330
X112	ESF1	Candidiasis	0.897778	0.00851547	563	3330
X112	SLU7	Candidiasis	1.134	0.00853214	563	3330
X112	PLEKHN1	Candidiasis	0.892432	0.00859035	563	3330
X112	PRDM10	Candidiasis	0.880696	0.00870364	563	3330
X112	RPL37A	Candidiasis	0.889863	0.00873936	563	3330
X112	GIPC3	Candidiasis	0.886438	0.0087793	563	3330
X112	GMPPA	Candidiasis	1.12605	0.00883649	563	3330
X112	CCDC65	Candidiasis	0.888744	0.00899393	563	3330
X112	NMRK1	Candidiasis	1.13241	0.00907	563	3330
X112	ACVR2B	Candidiasis	1.12741	0.00908238	563	3330
X112	GABRD	Candidiasis	1.12808	0.00910866	563	3330
X112	CHST13	Candidiasis	0.88292	0.00920076	563	3330
X112	XYLB	Candidiasis	1.13189	0.00940117	563	3330
X112	NCAPG	Candidiasis	0.886326	0.0094555	563	3330
X112	SEC14L4	Candidiasis	1.12989	0.00966296	563	3330
X112	KBTBD3	Candidiasis	1.1389	0.00969275	563	3330
X112	IFI35	Candidiasis	0.886181	0.00971661	563	3330
X112	ADRM1	Candidiasis	1.12514	0.00987151	563	3330
X112	GABPB2	Candidiasis	1.14193	0.00999718	563	3330
X112	C8orf12	Candidiasis	0.880991	0.0100019	563	3330
X112	GALNT10	Candidiasis	0.886863	0.0100341	563	3330
X112	AUTS2	Candidiasis	1.12702	0.0100639	563	3330
X112	RIMS2	Candidiasis	1.12846	0.01007	563	3330
X112	CMYA5	Candidiasis	0.887449	0.010088	563	3330
X112	ZNF98	Candidiasis	1.12865	0.0100961	563	3330
X112	ZNF284	Candidiasis	1.13119	0.0101385	563	3330
X112	LHB	Candidiasis	1.12794	0.0101398	563	3330
X112	HMGN1	Candidiasis	0.886878	0.0101795	563	3330
X112	HOOK2	Candidiasis	0.88297	0.0103622	563	3330
X112	VASP	Candidiasis	0.887405	0.0103922	563	3330
X112	C10orf131	Candidiasis	1.1304	0.0104039	563	3330
X112	PRX	Candidiasis	0.891813	0.0104229	563	3330
X112	BOC	Candidiasis	1.13385	0.0105152	563	3330
X112	ZFP28	Candidiasis	0.885133	0.0106637	563	3330
X112	MOB1A	Candidiasis	0.887666	0.0109767	563	3330
X112	DNAH6	Candidiasis	0.889522	0.011085	563	3330
X112	CPNE9	Candidiasis	0.890641	0.011092	563	3330
X112	TXNDC2	Candidiasis	0.898851	0.0111409	563	3330
X112	SLC2A5	Candidiasis	0.886611	0.0112799	563	3330
X112	NAALADL2	Candidiasis	1.12667	0.0113176	563	3330
X112	SLC16A9	Candidiasis	0.888987	0.0113567	563	3330
X112	TBRG1	Candidiasis	0.890291	0.0113776	563	3330
X112	JAZF1	Candidiasis	1.12797	0.0116246	563	3330
X112	PTOV1	Candidiasis	0.891285	0.011671	563	3330
X112	TEAD2	Candidiasis	0.888318	0.0117369	563	3330
X112	C1orf27	Candidiasis	1.12762	0.0117758	563	3330
X112	PRPF6	Candidiasis	1.13005	0.0118571	563	3330
X112	B4GALNT2	Candidiasis	0.889645	0.0119579	563	3330
X112	CNGA4	Candidiasis	1.12271	0.0119784	563	3330
X112	FAM53A	Candidiasis	1.1265	0.0120605	563	3330
X112	CDCA5	Candidiasis	0.894027	0.012086	563	3330
X112	TSR1	Candidiasis	0.887829	0.0121519	563	3330
X112	GPBP1L1	Candidiasis	0.887657	0.0121538	563	3330
X112	PLK5	Candidiasis	0.885855	0.0121749	563	3330
X112	NIP7	Candidiasis	0.888867	0.0124482	563	3330
X112	ETV2	Candidiasis	1.13012	0.0125164	563	3330
X112	ST6GAL1	Candidiasis	1.13299	0.0125336	563	3330
X112	ALKBH3	Candidiasis	0.887428	0.0125674	563	3330
X112	IQGAP3	Candidiasis	0.889201	0.0126396	563	3330
X112	KDELR3	Candidiasis	1.12342	0.0127091	563	3330
X112	TMEM216	Candidiasis	0.887679	0.0128154	563	3330
X112	CTSS	Candidiasis	0.889619	0.0128262	563	3330
X112	DCAF17	Candidiasis	0.889846	0.0129377	563	3330
X112	C15orf41	Candidiasis	1.12334	0.0129438	563	3330
X112	BTBD6	Candidiasis	0.893447	0.013152	563	3330
X112	HMG20A	Candidiasis	1.11467	0.013159	563	3330
X112	DMAP1	Candidiasis	0.891175	0.0132057	563	3330
X112	ATP13A3	Candidiasis	0.884464	0.0132824	563	3330
X112	PPM1J	Candidiasis	1.12224	0.0133153	563	3330
X112	PDHA2	Candidiasis	1.12278	0.0133339	563	3330
X112	SFXN2	Candidiasis	1.12657	0.0133414	563	3330
X112	PPP6R1	Candidiasis	0.895642	0.013403	563	3330
X112	NICN1	Candidiasis	1.12548	0.0134531	563	3330
X112	AADAT	Candidiasis	1.13573	0.0135211	563	3330
X112	TMEM150A	Candidiasis	1.12415	0.0135838	563	3330
X112	ZNF397	Candidiasis	0.891512	0.0136061	563	3330
X112	DISP2	Candidiasis	1.11851	0.0136684	563	3330
X112	TMEM62	Candidiasis	1.13131	0.0136979	563	3330
X112	TBCB	Candidiasis	1.12322	0.0138407	563	3330
X112	SYCE1L	Candidiasis	0.88938	0.013892	563	3330
X112	RNF111	Candidiasis	0.894385	0.0139054	563	3330
X112	LHPP	Candidiasis	1.1213	0.0139132	563	3330
X112	FBXO24	Candidiasis	1.11915	0.0139469	563	3330
X112	MAP4K1	Candidiasis	1.11646	0.0139589	563	3330
X112	PLEKHB2	Candidiasis	0.888988	0.0140493	563	3330
X112	USP37	Candidiasis	0.890543	0.0141562	563	3330
X112	STX4	Candidiasis	1.1266	0.0141729	563	3330
X112	C2orf50	Candidiasis	1.12526	0.0142396	563	3330
X112	ACSS3	Candidiasis	1.12509	0.014446	563	3330
X112	NCOA4	Candidiasis	1.11909	0.014448	563	3330
X112	NCOA4	Candidiasis	1.11909	0.014448	563	3330
X112	RPS11	Candidiasis	0.892912	0.014452	563	3330
X112	CLDN9	Candidiasis	1.12355	0.0144677	563	3330
X112	2019-03-08	Candidiasis	0.890144	0.0145631	563	3330
X112	2019-03-08	Candidiasis	0.890144	0.0145631	563	3330
X112	SAMM50	Candidiasis	1.12616	0.0146074	563	3330
X112	FAM174A	Candidiasis	1.12515	0.0146376	563	3330
X112	SLC39A3	Candidiasis	0.892808	0.014817	563	3330
X112	SGSM3	Candidiasis	1.1092	0.014932	563	3330
X112	GMPR	Candidiasis	0.893053	0.0149823	563	3330
X112	SPG20OS	Candidiasis	0.890548	0.0150889	563	3330
X112	BHLHE41	Candidiasis	1.1175	0.0151182	563	3330
X112	KRAS	Candidiasis	0.891339	0.0151562	563	3330
X112	GPR176	Candidiasis	0.891788	0.0152738	563	3330
X112	HIST1H2BG	Candidiasis	0.895458	0.0153052	563	3330
X112	COX6A2	Candidiasis	1.12146	0.0153375	563	3330
X112	TMEM223	Candidiasis	1.127	0.0153482	563	3330
X112	CHRM5	Candidiasis	1.1215	0.0153563	563	3330
X112	NUDT9	Candidiasis	0.893653	0.0154157	563	3330
X112	HADH	Candidiasis	0.896358	0.0154786	563	3330
X112	C1orf52	Candidiasis	1.12089	0.0156217	563	3330
X112	B4GALT6	Candidiasis	1.12418	0.015703	563	3330
X112	RHEB	Candidiasis	0.892805	0.0157136	563	3330
X112	IGFL4	Candidiasis	1.12406	0.0158327	563	3330
X112	C15orf52	Candidiasis	0.894634	0.0158649	563	3330
X112	CCDC11	Candidiasis	0.891301	0.0158731	563	3330
X112	COL27A1	Candidiasis	0.88986	0.0159318	563	3330
X112	DUOX2	Candidiasis	1.11575	0.0160459	563	3330
X112	TTLL5	Candidiasis	1.12273	0.0160484	563	3330
X112	F5	Candidiasis	1.12402	0.0160689	563	3330
X112	CIB1	Candidiasis	1.12015	0.0161359	563	3330
X112	MS4A4E	Candidiasis	0.885959	0.0163913	563	3330
X112	C1QTNF7	Candidiasis	0.89403	0.0164574	563	3330
X112	ATG12	Candidiasis	1.11877	0.0166172	563	3330
X112	IAPP	Candidiasis	0.890057	0.0166914	563	3330
X112	ZBTB7A	Candidiasis	0.893662	0.0168004	563	3330
X112	PGM5	Candidiasis	1.1153	0.0168216	563	3330
X112	PGM5	Candidiasis	1.1153	0.0168216	563	3330
X112	CPQ	Candidiasis	1.11865	0.0168343	563	3330
X112	SH2D7	Candidiasis	1.11592	0.0169958	563	3330
X112	SMIM2	Candidiasis	0.89335	0.0170115	563	3330
X112	LCA5L	Candidiasis	1.1188	0.0170385	563	3330
X112	FAM149B1	Candidiasis	0.892107	0.0171117	563	3330
X112	C9orf50	Candidiasis	1.12682	0.0171492	563	3330
X112	SLC2A12	Candidiasis	1.11777	0.0173071	563	3330
X112	ACY3	Candidiasis	1.12285	0.0173772	563	3330
X112	PTPRR	Candidiasis	1.11616	0.0174474	563	3330
X112	C9orf78	Candidiasis	1.12907	0.0174851	563	3330
X112	FAM46C	Candidiasis	0.893611	0.0175401	563	3330
X112	UBE2E1	Candidiasis	0.893693	0.0175636	563	3330
X112	AARS2	Candidiasis	1.11318	0.0177762	563	3330
X112	FAM71F1	Candidiasis	1.11892	0.0178773	563	3330
X112	AC024580.1	Candidiasis	1.12547	0.0179205	563	3330
X112	IMPG1	Candidiasis	1.11804	0.0179322	563	3330
X112	CD2AP	Candidiasis	0.887931	0.018008	563	3330
X112	TMCO3	Candidiasis	0.889956	0.0180095	563	3330
X112	UTP18	Candidiasis	0.899518	0.0180204	563	3330
X112	RPH3AL	Candidiasis	1.11608	0.0180485	563	3330
X112	RPH3AL	Candidiasis	1.11608	0.0180485	563	3330
X112	RPH3AL	Candidiasis	1.11608	0.0180485	563	3330
X112	ZNF579	Candidiasis	1.11437	0.0181221	563	3330
X112	C11orf1	Candidiasis	0.893887	0.018158	563	3330
X112	C11orf1	Candidiasis	0.893887	0.018158	563	3330
X112	FAM160A2	Candidiasis	1.10467	0.0183696	563	3330
X112	DNAJC25	Candidiasis	1.11654	0.0183905	563	3330
X112	ST6GALNAC3	Candidiasis	0.901076	0.0184415	563	3330
X112	GBE1	Candidiasis	0.879821	0.0184792	563	3330
X112	ADAMTS19	Candidiasis	0.894874	0.0184799	563	3330
X112	TANGO6	Candidiasis	1.11622	0.018518	563	3330
X112	MYH14	Candidiasis	0.894923	0.0185281	563	3330
X112	INHBA	Candidiasis	1.11585	0.0187053	563	3330
X112	PSG4	Candidiasis	0.890978	0.0187363	563	3330
X112	ANGPTL7	Candidiasis	1.12638	0.0187383	563	3330
X112	CCDC3	Candidiasis	0.893289	0.0187896	563	3330
X112	LANCL2	Candidiasis	0.893239	0.0189493	563	3330
X112	MKNK2	Candidiasis	1.11361	0.018963	563	3330
X112	MRPL32	Candidiasis	1.11582	0.0189904	563	3330
X112	PDE8A	Candidiasis	1.12261	0.0190721	563	3330
X112	ADSS	Candidiasis	0.896683	0.0190784	563	3330
X112	ANTXR1	Candidiasis	0.888235	0.0190867	563	3330
X112	CEP135	Candidiasis	0.893619	0.0191346	563	3330
X112	STX5	Candidiasis	1.12287	0.0192823	563	3330
X112	ZNF45	Candidiasis	1.11646	0.0193317	563	3330
X112	NAGS	Candidiasis	0.899958	0.0193877	563	3330
X112	RAET1E	Candidiasis	1.12265	0.0193979	563	3330
X112	COL4A1	Candidiasis	0.89509	0.0194628	563	3330
X112	ZNF250	Candidiasis	0.897047	0.0195262	563	3330
X112	CDK5	Candidiasis	0.897212	0.0195574	563	3330
X112	BAZ1B	Candidiasis	0.898811	0.0196422	563	3330
X112	BAZ1B	Candidiasis	0.898811	0.0196422	563	3330
X112	KLHL25	Candidiasis	1.11728	0.0196575	563	3330
X112	FBXO48	Candidiasis	0.898783	0.0198945	563	3330
X112	CIB2	Candidiasis	1.11422	0.0199463	563	3330
X112	COX6A1	Candidiasis	1.11503	0.0200354	563	3330
X112	COL18A1	Candidiasis	0.89558	0.0200405	563	3330
X112	DTWD2	Candidiasis	1.11491	0.0202658	563	3330
X112	DUOXA2	Candidiasis	1.11104	0.0202729	563	3330
X112	MAATS1	Candidiasis	0.892956	0.0203171	563	3330
X112	ZNF831	Candidiasis	0.896519	0.0203659	563	3330
X112	HMGN2	Candidiasis	0.898215	0.020478	563	3330
X112	EXOG	Candidiasis	0.897838	0.0204926	563	3330
X112	TLDC1	Candidiasis	0.896547	0.0205	563	3330
X112	FAM160A1	Candidiasis	0.897694	0.0205075	563	3330
X112	C9orf3	Candidiasis	0.896351	0.0205084	563	3330
X112	ALDH7A1	Candidiasis	0.894687	0.0205336	563	3330
X112	ZNF700	Candidiasis	1.11733	0.0208178	563	3330
X112	FADD	Candidiasis	0.893056	0.020858	563	3330
X112	CCL25	Candidiasis	1.11854	0.0209837	563	3330
X112	PSMC2	Candidiasis	0.897285	0.0210627	563	3330
X112	PRKAR1B	Candidiasis	0.897729	0.0211344	563	3330
X112	PEBP1	Candidiasis	0.895759	0.0211758	563	3330
X112	CPT1C	Candidiasis	1.11395	0.0211892	563	3330
X112	ABRACL	Candidiasis	1.11264	0.0212289	563	3330
X112	ST8SIA6	Candidiasis	1.11106	0.0213266	563	3330
X112	TSNARE1	Candidiasis	0.897354	0.0214311	563	3330
X112	CRTC3	Candidiasis	0.896203	0.0215636	563	3330
X112	ACRV1	Candidiasis	1.11426	0.0217473	563	3330
X112	LGR5	Candidiasis	0.899776	0.0217775	563	3330
X112	CRELD1	Candidiasis	0.896528	0.0217911	563	3330
X112	RNF13	Candidiasis	0.894195	0.0220195	563	3330
X112	KLHL14	Candidiasis	0.899486	0.0221518	563	3330
X112	ADD3	Candidiasis	1.11839	0.0222383	563	3330
X112	SLC38A9	Candidiasis	0.901468	0.0222521	563	3330
X112	GPR83	Candidiasis	1.11118	0.0223813	563	3330
X112	DGKG	Candidiasis	0.899684	0.0223917	563	3330
X112	CANX	Candidiasis	0.900603	0.0223958	563	3330
X112	ACO1	Candidiasis	0.901028	0.022423	563	3330
X112	ATXN1	Candidiasis	0.89714	0.0224512	563	3330
X112	CAPRIN2	Candidiasis	0.899454	0.0226483	563	3330
X112	SLC50A1	Candidiasis	1.11316	0.0227109	563	3330
X112	METTL14	Candidiasis	0.89916	0.0227229	563	3330
X112	SPEF2	Candidiasis	1.11538	0.0227331	563	3330
X112	BBX	Candidiasis	0.899229	0.0228451	563	3330
X112	EEF2K	Candidiasis	0.899562	0.0228865	563	3330
X112	TRUB1	Candidiasis	0.895145	0.023131	563	3330
X112	SCUBE3	Candidiasis	0.897353	0.023186	563	3330
X112	DDIT4	Candidiasis	0.90023	0.0232651	563	3330
X112	MMP3	Candidiasis	1.10414	0.0232849	563	3330
X112	MMP3	Candidiasis	1.10414	0.0232849	563	3330
X112	CHI3L2	Candidiasis	0.897435	0.023444	563	3330
X112	RAD51AP2	Candidiasis	1.11327	0.023551	563	3330
X112	PEPD	Candidiasis	1.10982	0.0236755	563	3330
X112	DDX41	Candidiasis	0.905893	0.0238849	563	3330
X112	TRAPPC6A	Candidiasis	0.901336	0.0238956	563	3330
X112	BRWD1	Candidiasis	0.898442	0.0239249	563	3330
X112	PCDHGB6	Candidiasis	1.11637	0.023938	563	3330
X112	BBS5	Candidiasis	0.897636	0.02396	563	3330
X112	GGT5	Candidiasis	1.11326	0.0240616	563	3330
X112	EMILIN2	Candidiasis	1.1116	0.0240897	563	3330
X112	KCNA7	Candidiasis	0.896675	0.0241786	563	3330
X112	APOL3	Candidiasis	0.899005	0.024408	563	3330
X112	UBA5	Candidiasis	1.11589	0.0244498	563	3330
X112	PLAG1	Candidiasis	0.899708	0.0244871	563	3330
X112	FLT4	Candidiasis	1.11343	0.0245719	563	3330
X112	KIAA1211L	Candidiasis	0.904409	0.0245775	563	3330
X112	SLC38A11	Candidiasis	1.10863	0.0246321	563	3330
X112	GPD2	Candidiasis	0.90159	0.0247024	563	3330
X112	AGAP9	Candidiasis	0.902372	0.024828	563	3330
X112	AGAP9	Candidiasis	0.902372	0.024828	563	3330
X112	CDC25B	Candidiasis	0.900246	0.0249276	563	3330
X112	CCDC155	Candidiasis	1.11055	0.025063	563	3330
X112	ZNF443	Candidiasis	0.8989	0.0251961	563	3330
X112	TXNDC15	Candidiasis	1.11092	0.0251969	563	3330
X112	AC018816.3	Candidiasis	1.10958	0.0252545	563	3330
X112	BAG5	Candidiasis	0.899877	0.0253019	563	3330
X112	ZNF236	Candidiasis	1.11247	0.0253675	563	3330
X112	CAPN2	Candidiasis	0.902271	0.0254094	563	3330
X112	ZNF148	Candidiasis	1.11584	0.0255526	563	3330
X112	HNRNPL	Candidiasis	0.919408	0.0256548	563	3330
X112	HECA	Candidiasis	1.10355	0.025675	563	3330
X112	REM2	Candidiasis	0.909612	0.0257222	563	3330
X112	PSMD8	Candidiasis	1.11595	0.0257697	563	3330
X112	TNFRSF12A	Candidiasis	0.894481	0.0258253	563	3330
X112	GSK3A	Candidiasis	1.11661	0.0259636	563	3330
X112	CRIPAK	Candidiasis	0.897598	0.0259939	563	3330
X112	ITGA9	Candidiasis	1.11161	0.0261099	563	3330
X112	CCDC124	Candidiasis	1.10843	0.0261771	563	3330
X112	GLB1L2	Candidiasis	0.90053	0.0262525	563	3330
X112	ATAD2B	Candidiasis	0.901793	0.0264573	563	3330
X112	SNRNP27	Candidiasis	0.901742	0.0265103	563	3330
X112	ANKRD36C	Candidiasis	1.10622	0.0265397	563	3330
X112	COMMD7	Candidiasis	1.11593	0.0266097	563	3330
X112	TAF11	Candidiasis	0.899833	0.0267729	563	3330
X112	NOSTRIN	Candidiasis	1.11168	0.0269103	563	3330
X112	NOSTRIN	Candidiasis	1.11168	0.0269103	563	3330
X112	MED8	Candidiasis	1.11009	0.026962	563	3330
X112	LEPREL4	Candidiasis	1.1098	0.0270036	563	3330
X112	LEPREL4	Candidiasis	1.1098	0.0270036	563	3330
X112	OSMR	Candidiasis	1.11301	0.0271206	563	3330
X112	CARS2	Candidiasis	0.902801	0.0272149	563	3330
X112	BTG1	Candidiasis	1.10997	0.0272727	563	3330
X112	SHISA4	Candidiasis	0.903939	0.0273545	563	3330
X112	AHNAK2	Candidiasis	0.902345	0.027359	563	3330
X112	NAIF1	Candidiasis	1.10838	0.0273939	563	3330
X112	TBC1D10A	Candidiasis	0.900716	0.0273994	563	3330
X112	GPR98	Candidiasis	1.11218	0.0274929	563	3330
X112	PTGER3	Candidiasis	1.10953	0.0275168	563	3330
X112	ZNF548	Candidiasis	0.903872	0.0275687	563	3330
X112	BBS12	Candidiasis	1.11352	0.0276132	563	3330
X112	FBXO43	Candidiasis	0.900178	0.0277953	563	3330
X112	C10orf35	Candidiasis	0.902023	0.0278537	563	3330
X112	HIST1H4D	Candidiasis	0.899476	0.0278945	563	3330
X112	MPP3	Candidiasis	0.902644	0.0279691	563	3330
X112	GANC	Candidiasis	1.1123	0.0279703	563	3330
X112	FAM27E3	Candidiasis	1.11661	0.0280588	563	3330
X112	IGFBP3	Candidiasis	0.901735	0.0280796	563	3330
X112	NEK1	Candidiasis	0.899127	0.0281486	563	3330
X112	CCDC152	Candidiasis	0.899074	0.0284628	563	3330
X112	LIG3	Candidiasis	1.11278	0.028476	563	3330
X112	CNTN6	Candidiasis	0.894894	0.0287238	563	3330
X112	TRPC6	Candidiasis	0.90201	0.0287658	563	3330
X112	NGEF	Candidiasis	0.901332	0.0288174	563	3330
X112	ASCC1	Candidiasis	0.901408	0.0288341	563	3330
X112	MGAT5B	Candidiasis	1.10729	0.0288364	563	3330
X112	IFITM1	Candidiasis	0.899882	0.0289997	563	3330
X112	HOXB2	Candidiasis	1.11442	0.0290355	563	3330
X112	FRS2	Candidiasis	0.903333	0.0293751	563	3330
X112	GPR111	Candidiasis	0.901263	0.0294261	563	3330
X112	ZNF837	Candidiasis	0.900293	0.0295498	563	3330
X112	PARS2	Candidiasis	0.902535	0.0295873	563	3330
X112	C17orf78	Candidiasis	0.900245	0.0296208	563	3330
X112	CDK3	Candidiasis	1.10519	0.0296233	563	3330
X112	TPTE2	Candidiasis	1.10518	0.0297958	563	3330
X112	ZSCAN32	Candidiasis	0.90318	0.0298656	563	3330
X112	CEP192	Candidiasis	0.900464	0.0299156	563	3330
X112	IDNK	Candidiasis	1.10686	0.0300532	563	3330
X112	GLP2R	Candidiasis	0.902043	0.0303849	563	3330
X112	PAPOLB	Candidiasis	0.906233	0.0304605	563	3330
X112	KREMEN2	Candidiasis	0.903422	0.0304848	563	3330
X112	PTGR1	Candidiasis	1.10574	0.0306325	563	3330
X112	GUK1	Candidiasis	1.10853	0.0306515	563	3330
X112	BRPF1	Candidiasis	0.901674	0.0308602	563	3330
X112	ABHD15	Candidiasis	0.902163	0.0309112	563	3330
X112	MDM2	Candidiasis	0.905634	0.0309233	563	3330
X112	WDR41	Candidiasis	1.10704	0.0309964	563	3330
X112	DHX36	Candidiasis	0.89852	0.0310354	563	3330
X112	FAM151A	Candidiasis	0.904957	0.0311731	563	3330
X112	WDR59	Candidiasis	1.10375	0.0313708	563	3330
X112	NUDCD1	Candidiasis	1.10993	0.0315081	563	3330
X112	LPPR1	Candidiasis	0.903252	0.0315678	563	3330
X112	C15orf57	Candidiasis	1.10642	0.0315856	563	3330
X112	NTF3	Candidiasis	1.10886	0.0317554	563	3330
X112	RAB6C	Candidiasis	0.903651	0.031865	563	3330
X112	APPBP2	Candidiasis	1.10699	0.0320048	563	3330
X112	PPP2R3A	Candidiasis	1.11801	0.0321081	563	3330
X112	CYP26B1	Candidiasis	1.08855	0.0321994	563	3330
X112	UBQLNL	Candidiasis	0.90155	0.0323306	563	3330
X112	FAM173B	Candidiasis	0.903704	0.0323685	563	3330
X112	ZNF248	Candidiasis	1.11468	0.0324406	563	3330
X112	HECW1	Candidiasis	0.902663	0.0324721	563	3330
X112	SULT1A2	Candidiasis	0.90277	0.0325045	563	3330
X112	SIGLEC14	Candidiasis	0.906384	0.0325567	563	3330
X112	CYP2U1	Candidiasis	1.11226	0.0326343	563	3330
X112	DPH7	Candidiasis	1.10678	0.0326725	563	3330
X112	SPATA6L	Candidiasis	1.1091	0.0327173	563	3330
X112	DCTN2	Candidiasis	0.902648	0.0327247	563	3330
X112	EFCAB6	Candidiasis	0.908108	0.032807	563	3330
X112	EBF3	Candidiasis	1.10577	0.0329166	563	3330
X112	DENND6B	Candidiasis	0.906367	0.0329309	563	3330
X112	DNAJC18	Candidiasis	0.904402	0.0329598	563	3330
X112	ZNF74	Candidiasis	1.10252	0.0329702	563	3330
X112	OTUD6B	Candidiasis	1.10413	0.032977	563	3330
X112	ZNF454	Candidiasis	0.905522	0.0330223	563	3330
X112	DCAF4L2	Candidiasis	1.10387	0.0330717	563	3330
X112	AL133318.1	Candidiasis	0.908855	0.0330734	563	3330
X112	MSANTD2	Candidiasis	0.902948	0.0333037	563	3330
X112	SERGEF	Candidiasis	0.907358	0.0333897	563	3330
X112	USP20	Candidiasis	0.900267	0.0334571	563	3330
X112	RDH13	Candidiasis	1.11174	0.0335102	563	3330
X112	RDH13	Candidiasis	1.11174	0.0335102	563	3330
X112	RDH13	Candidiasis	1.11174	0.0335102	563	3330
X112	RDH13	Candidiasis	1.11174	0.0335102	563	3330
X112	RDH13	Candidiasis	1.11174	0.0335102	563	3330
X112	RDH13	Candidiasis	1.11174	0.0335102	563	3330
X112	RDH13	Candidiasis	1.11174	0.0335102	563	3330
X112	RDH13	Candidiasis	1.11174	0.0335102	563	3330
X112	RDH13	Candidiasis	1.11174	0.0335102	563	3330
X112	RDH13	Candidiasis	1.11174	0.0335102	563	3330
X112	PHC1	Candidiasis	0.905282	0.0335311	563	3330
X112	FGFBP1	Candidiasis	0.903028	0.033537	563	3330
X112	AC062017.1	Candidiasis	1.10802	0.0335482	563	3330
X112	DDX4	Candidiasis	0.906343	0.0335752	563	3330
X112	C5orf54	Candidiasis	1.10457	0.0336217	563	3330
X112	CDC14B	Candidiasis	1.10638	0.0336267	563	3330
X112	VWC2L	Candidiasis	0.906287	0.0336445	563	3330
X112	SUV420H1	Candidiasis	1.10523	0.0337082	563	3330
X112	ACPL2	Candidiasis	1.10748	0.0337123	563	3330
X112	CAB39	Candidiasis	0.905048	0.033931	563	3330
X112	HOXC4	Candidiasis	0.907815	0.034167	563	3330
X112	HOXC4	Candidiasis	0.907815	0.034167	563	3330
X112	POM121L7	Candidiasis	1.10508	0.0342406	563	3330
X112	CCDC64	Candidiasis	0.90636	0.0342693	563	3330
X112	FAM110D	Candidiasis	0.89917	0.0344819	563	3330
X112	ZSCAN1	Candidiasis	0.906298	0.0347235	563	3330
X112	GABRG1	Candidiasis	0.903256	0.0347264	563	3330
X112	SPATA9	Candidiasis	0.907627	0.034807	563	3330
X112	PMFBP1	Candidiasis	0.905153	0.0351581	563	3330
X112	RTN4RL2	Candidiasis	0.905014	0.0352088	563	3330
X112	LIX1L	Candidiasis	0.904994	0.0352512	563	3330
X112	REEP3	Candidiasis	1.11182	0.0353592	563	3330
X112	XKR6	Candidiasis	1.10467	0.0353755	563	3330
X112	CISD2	Candidiasis	0.900365	0.0353877	563	3330
X112	USP22	Candidiasis	1.10258	0.0354536	563	3330
X112	SLC4A9	Candidiasis	0.905635	0.0357413	563	3330
X112	KCNK5	Candidiasis	0.90096	0.0359575	563	3330
X112	CACNA1S	Candidiasis	1.10012	0.0360403	563	3330
X112	SMIM20	Candidiasis	1.10949	0.0361243	563	3330
X112	TMEM246	Candidiasis	0.906733	0.0361865	563	3330
X112	SYT9	Candidiasis	0.9056	0.0362138	563	3330
X112	ATP8B2	Candidiasis	1.10045	0.0363023	563	3330
X112	HOMER1	Candidiasis	0.90386	0.0363418	563	3330
X112	IQSEC1	Candidiasis	0.910538	0.0364193	563	3330
X112	PTPRJ	Candidiasis	1.11082	0.0364208	563	3330
X112	TSPO	Candidiasis	0.906239	0.0366403	563	3330
X112	JAKMIP3	Candidiasis	1.10487	0.0367439	563	3330
X112	APOBEC3B	Candidiasis	0.907514	0.0367915	563	3330
X112	USP48	Candidiasis	1.10674	0.0368199	563	3330
X112	RPGRIP1	Candidiasis	0.906342	0.03693	563	3330
X112	PSAP	Candidiasis	1.09981	0.0370036	563	3330
X112	EDEM2	Candidiasis	0.909402	0.0370433	563	3330
X112	ACTR3B	Candidiasis	1.1034	0.0370488	563	3330
X112	SFRP2	Candidiasis	0.906375	0.0370598	563	3330
X112	DEFA1	Candidiasis	1.10429	0.0371636	563	3330
X112	FKBP10	Candidiasis	1.10083	0.0373282	563	3330
X112	FKBP10	Candidiasis	1.10083	0.0373282	563	3330
X112	NAA30	Candidiasis	1.10082	0.0373489	563	3330
X112	ZDHHC11	Candidiasis	0.906892	0.0373762	563	3330
X112	PRSS23	Candidiasis	0.908947	0.0374089	563	3330
X112	ANXA9	Candidiasis	1.1019	0.0378691	563	3330
X112	HUNK	Candidiasis	1.10091	0.0378691	563	3330
X112	MT1E	Candidiasis	0.908676	0.0379485	563	3330
X112	CCDC151	Candidiasis	0.906501	0.0380841	563	3330
X112	LARP4	Candidiasis	0.892682	0.0380952	563	3330
X112	TIMM9	Candidiasis	0.905577	0.0381543	563	3330
X112	HACL1	Candidiasis	0.907365	0.0382501	563	3330
X112	PCMTD1	Candidiasis	0.902709	0.0382544	563	3330
X112	EPB41L3	Candidiasis	0.903882	0.0383013	563	3330
X112	SLC2A4RG	Candidiasis	0.904741	0.0383083	563	3330
X112	CHRM1	Candidiasis	1.11204	0.038378	563	3330
X112	CHUK	Candidiasis	1.10226	0.0384628	563	3330
X112	WNT9B	Candidiasis	0.905831	0.0385379	563	3330
X112	DEGS2	Candidiasis	0.908476	0.0386566	563	3330
X112	MPPE1	Candidiasis	0.907054	0.038682	563	3330
X112	PLEKHG6	Candidiasis	0.912253	0.0387615	563	3330
X112	MUC4	Candidiasis	0.907734	0.0388545	563	3330
X112	LYRM7	Candidiasis	1.10328	0.0388676	563	3330
X112	PCDHGB2	Candidiasis	0.906439	0.0390741	563	3330
X112	BCO2	Candidiasis	1.10386	0.0392945	563	3330
X112	ZNHIT2	Candidiasis	1.10374	0.0393196	563	3330
X112	AFAP1	Candidiasis	1.10003	0.0395586	563	3330
X112	SAV1	Candidiasis	1.0972	0.0397304	563	3330
X112	UCHL3	Candidiasis	1.10439	0.0397416	563	3330
X112	ATP2A3	Candidiasis	0.906391	0.0397594	563	3330
X112	SFR1	Candidiasis	1.09926	0.0398445	563	3330
X112	MROH8	Candidiasis	1.10245	0.0398774	563	3330
X112	BRICD5	Candidiasis	0.908192	0.0398903	563	3330
X112	KIAA0907	Candidiasis	0.909952	0.0399709	563	3330
X112	ANXA4	Candidiasis	0.904808	0.0399723	563	3330
X112	DSC1	Candidiasis	1.09816	0.0401155	563	3330
X112	GLRA3	Candidiasis	0.906295	0.0401319	563	3330
X112	ATP6V1C2	Candidiasis	1.10271	0.0401812	563	3330
X112	TOR1B	Candidiasis	1.09936	0.0402557	563	3330
X112	ELF1	Candidiasis	0.909737	0.0404982	563	3330
X112	EIF4A1	Candidiasis	1.09957	0.0405604	563	3330
X112	CCL19	Candidiasis	0.905498	0.0405733	563	3330
X112	ENGASE	Candidiasis	1.10353	0.040594	563	3330
X112	ANKRD44	Candidiasis	0.908214	0.0407687	563	3330
X112	LRRC2	Candidiasis	1.10195	0.0408526	563	3330
X112	CNTN3	Candidiasis	0.906153	0.0409548	563	3330
X112	STAG3	Candidiasis	0.912765	0.0410574	563	3330
X112	TMC8	Candidiasis	0.910366	0.0410645	563	3330
X112	ZNF251	Candidiasis	1.10223	0.0411216	563	3330
X112	HCN2	Candidiasis	1.10051	0.0412855	563	3330
X112	ATRN	Candidiasis	0.908082	0.0413536	563	3330
X112	EMC3	Candidiasis	0.905347	0.0414169	563	3330
X112	OBSL1	Candidiasis	0.905876	0.0415389	563	3330
X112	COX6C	Candidiasis	0.896451	0.0417987	563	3330
X112	ST6GALNAC4	Candidiasis	0.91009	0.0418282	563	3330
X112	ZFYVE21	Candidiasis	0.910506	0.0418619	563	3330
X112	TIPIN	Candidiasis	1.09444	0.0420226	563	3330
X112	SLAMF6	Candidiasis	1.09976	0.0421169	563	3330
X112	MYO18A	Candidiasis	1.09659	0.0422935	563	3330
X112	C6orf57	Candidiasis	0.908374	0.0423131	563	3330
X112	C7	Candidiasis	0.908453	0.042354	563	3330
X112	NUP54	Candidiasis	1.09597	0.0423628	563	3330
X112	KIF2C	Candidiasis	0.908808	0.0423892	563	3330
X112	TMPRSS11F	Candidiasis	1.09524	0.0425013	563	3330
X112	TAP1	Candidiasis	0.909389	0.0426345	563	3330
X112	TAP1	Candidiasis	0.909389	0.0426345	563	3330
X112	TAP1	Candidiasis	0.909389	0.0426345	563	3330
X112	TAP1	Candidiasis	0.909389	0.0426345	563	3330
X112	TAP1	Candidiasis	0.909389	0.0426345	563	3330
X112	TAP1	Candidiasis	0.909389	0.0426345	563	3330
X112	TAP1	Candidiasis	0.909389	0.0426345	563	3330
X112	TAP1	Candidiasis	0.909389	0.0426345	563	3330
X112	ARHGAP11B	Candidiasis	0.907113	0.0426618	563	3330
X112	FRMPD1	Candidiasis	1.10436	0.0426952	563	3330
X112	ADAMTS17	Candidiasis	1.09948	0.0427279	563	3330
X112	FOXI2	Candidiasis	0.90767	0.0427587	563	3330
X112	PDLIM2	Candidiasis	1.09846	0.0427915	563	3330
X112	XKR9	Candidiasis	0.906599	0.0428865	563	3330
X112	TTC21B	Candidiasis	0.91073	0.0430398	563	3330
X112	TEP1	Candidiasis	1.09844	0.0432215	563	3330
X112	C22orf43	Candidiasis	1.10041	0.0432233	563	3330
X112	SPICE1	Candidiasis	1.09585	0.0433272	563	3330
X112	PHRF1	Candidiasis	1.10256	0.0433605	563	3330
X112	PRSS54	Candidiasis	0.905545	0.043416	563	3330
X112	EFCAB11	Candidiasis	0.910937	0.0434311	563	3330
X112	MDGA1	Candidiasis	0.906984	0.0434928	563	3330
X112	THSD7B	Candidiasis	0.908371	0.0435125	563	3330
X112	SERPINI1	Candidiasis	1.09791	0.0435586	563	3330
X112	RPS9	Candidiasis	1.10497	0.0435958	563	3330
X112	RPS9	Candidiasis	1.10497	0.0435958	563	3330
X112	RPS9	Candidiasis	1.10497	0.0435958	563	3330
X112	RPS9	Candidiasis	1.10497	0.0435958	563	3330
X112	RPS9	Candidiasis	1.10497	0.0435958	563	3330
X112	RPS9	Candidiasis	1.10497	0.0435958	563	3330
X112	RPS9	Candidiasis	1.10497	0.0435958	563	3330
X112	RPS9	Candidiasis	1.10497	0.0435958	563	3330
X112	RPS9	Candidiasis	1.10497	0.0435958	563	3330
X112	RPS9	Candidiasis	1.10497	0.0435958	563	3330
X112	TTC7B	Candidiasis	0.91093	0.0436115	563	3330
X112	NQO1	Candidiasis	0.911345	0.0436199	563	3330
X112	ELMOD3	Candidiasis	1.10325	0.0436263	563	3330
X112	XRCC2	Candidiasis	1.09066	0.043651	563	3330
X112	ME3	Candidiasis	0.909438	0.0436536	563	3330
X112	ENTPD5	Candidiasis	1.09782	0.0436578	563	3330
X112	CASC1	Candidiasis	0.903664	0.0437915	563	3330
X112	LMTK3	Candidiasis	1.10131	0.0438937	563	3330
X112	LEKR1	Candidiasis	0.908833	0.0441988	563	3330
X112	JSRP1	Candidiasis	0.907283	0.0443383	563	3330
X112	SMYD3	Candidiasis	0.908285	0.0443513	563	3330
X112	ELP4	Candidiasis	0.910826	0.0443658	563	3330
X112	LGALS9C	Candidiasis	0.911526	0.0444025	563	3330
X112	SMARCB1	Candidiasis	1.10114	0.0444295	563	3330
X112	HOPX	Candidiasis	1.09963	0.0445087	563	3330
X112	FN3K	Candidiasis	1.0972	0.0445518	563	3330
X112	C14orf182	Candidiasis	0.910871	0.0446233	563	3330
X112	CHST4	Candidiasis	1.10303	0.0446815	563	3330
X112	CYP4F3	Candidiasis	1.1003	0.0447084	563	3330
X112	MYLK2	Candidiasis	0.90355	0.0447179	563	3330
X112	HTR7	Candidiasis	1.10116	0.0447334	563	3330
X112	UPP1	Candidiasis	0.910301	0.0447707	563	3330
X112	JOSD1	Candidiasis	1.10021	0.044813	563	3330
X112	TP53I13	Candidiasis	1.1001	0.0449124	563	3330
X112	INO80C	Candidiasis	1.10061	0.0449765	563	3330
X112	TBCD	Candidiasis	1.09395	0.0449946	563	3330
X112	ITGAV	Candidiasis	0.909134	0.0450262	563	3330
X112	ARL6IP5	Candidiasis	0.909765	0.0450916	563	3330
X112	FAHD2B	Candidiasis	1.09934	0.0452007	563	3330
X112	ZNF442	Candidiasis	0.906414	0.0452386	563	3330
X112	SLC28A1	Candidiasis	1.09709	0.0452516	563	3330
X112	TULP4	Candidiasis	0.909898	0.0452855	563	3330
X112	TMEM55A	Candidiasis	1.09528	0.0452952	563	3330
X112	SUPV3L1	Candidiasis	1.0983	0.0454431	563	3330
X112	SCAND3	Candidiasis	1.09448	0.0454623	563	3330
X112	SCAND3	Candidiasis	1.09448	0.0454623	563	3330
X112	PIGX	Candidiasis	0.911307	0.0454736	563	3330
X112	PGP	Candidiasis	0.909854	0.0454946	563	3330
X112	MFN2	Candidiasis	1.09763	0.0455169	563	3330
X112	CAMK1G	Candidiasis	1.09862	0.0455321	563	3330
X112	DSC2	Candidiasis	0.911859	0.0455368	563	3330
X112	USP16	Candidiasis	0.90589	0.045548	563	3330
X112	APOBEC3G	Candidiasis	0.908966	0.0456821	563	3330
X112	FIG4	Candidiasis	1.09858	0.0456943	563	3330
X112	C19orf60	Candidiasis	1.09852	0.045798	563	3330
X112	C1orf95	Candidiasis	1.1015	0.04591	563	3330
X112	ZNF726	Candidiasis	1.09914	0.0460242	563	3330
X112	SIDT1	Candidiasis	1.09982	0.046075	563	3330
X112	ACOT1	Candidiasis	1.09864	0.0461581	563	3330
X112	ST3GAL5	Candidiasis	0.911262	0.04639	563	3330
X112	RPTOR	Candidiasis	0.910135	0.0465359	563	3330
X112	F11	Candidiasis	0.911428	0.0465568	563	3330
X112	VWCE	Candidiasis	1.09299	0.0466489	563	3330
X112	FCGBP	Candidiasis	1.09684	0.0467746	563	3330
X112	HRK	Candidiasis	0.905841	0.0469322	563	3330
X112	FAM126B	Candidiasis	0.910429	0.0470551	563	3330
X112	ACTC1	Candidiasis	1.09809	0.0471788	563	3330
X112	FBXL5	Candidiasis	1.09717	0.0472371	563	3330
X112	EIF4EBP3	Candidiasis	0.910615	0.0472604	563	3330
X112	ABHD16A	Candidiasis	1.10315	0.0473959	563	3330
X112	ABHD16A	Candidiasis	1.10315	0.0473959	563	3330
X112	ABHD16A	Candidiasis	1.10315	0.0473959	563	3330
X112	ABHD16A	Candidiasis	1.10315	0.0473959	563	3330
X112	ABHD16A	Candidiasis	1.10315	0.0473959	563	3330
X112	ABHD16A	Candidiasis	1.10315	0.0473959	563	3330
X112	ABHD16A	Candidiasis	1.10315	0.0473959	563	3330
X112	SCIN	Candidiasis	1.0951	0.0473994	563	3330
X112	ARL14	Candidiasis	0.910983	0.047432	563	3330
X112	AC016757.3	Candidiasis	1.09728	0.0475118	563	3330
X112	SEC14L6	Candidiasis	1.09941	0.0476378	563	3330
X112	MAP4K5	Candidiasis	0.909586	0.0477298	563	3330
X112	RARRES1	Candidiasis	1.09388	0.0478437	563	3330
X112	ZNF346	Candidiasis	1.0971	0.0478854	563	3330
X112	BIRC5	Candidiasis	1.0975	0.047955	563	3330
X112	LDLRAP1	Candidiasis	0.912846	0.0480764	563	3330
X112	C15orf26	Candidiasis	0.909397	0.0482272	563	3330
X112	BIRC7	Candidiasis	0.905223	0.0482809	563	3330
X112	ZGPAT	Candidiasis	1.09644	0.0483443	563	3330
X112	EXOC4	Candidiasis	1.10275	0.0483898	563	3330
X112	GNL3	Candidiasis	0.912653	0.0483935	563	3330
X112	C10orf120	Candidiasis	1.09109	0.0485692	563	3330
X112	VSIG10L	Candidiasis	0.911674	0.0487052	563	3330
X112	ANO4	Candidiasis	1.0981	0.0487702	563	3330
X112	ANO4	Candidiasis	1.0981	0.0487702	563	3330
X112	SCAMP1	Candidiasis	0.908964	0.0488567	563	3330
X112	FNDC8	Candidiasis	1.10053	0.0488584	563	3330
X112	GATAD2B	Candidiasis	0.911394	0.0490867	563	3330
X112	GATAD2B	Candidiasis	0.911394	0.0490867	563	3330
X112	NDE1	Candidiasis	1.09787	0.049118	563	3330
X112	SEC22C	Candidiasis	0.913171	0.0491527	563	3330
X112	SLC39A10	Candidiasis	0.913177	0.0492161	563	3330
X112	KRBA1	Candidiasis	1.09448	0.0493577	563	3330
X112	DHX37	Candidiasis	1.09822	0.0494255	563	3330
X112	HDHD2	Candidiasis	1.0962	0.0494902	563	3330
X112	SPAG5	Candidiasis	0.912536	0.0495526	563	3330
X112	CYP4Z1	Candidiasis	1.09913	0.0495577	563	3330
X112	C11orf65	Candidiasis	1.09455	0.0496192	563	3330
X112	COPE	Candidiasis	0.915083	0.0497224	563	3330
X112	DPYD	Candidiasis	1.10102	0.0497819	563	3330
X112	SETDB1	Candidiasis	1.09811	0.0498279	563	3330
X112	TALDO1	Candidiasis	1.0987	0.0498575	563	3330
X112	ENO4	Candidiasis	1.09655	0.049917	563	3330
X112	ISPD	Candidiasis	1.09891	0.0499598	563	3330

### Sheet: PheCode_117_European
phecode	gene	trait	OR.per.1sd (EUR)	p-val(EUR)	no. cases(EUR)	no controls(EUR)
X117	PTPN4	Mycoses	0.792235	1.55758e-07	627	21426
X117	WIPF1	Mycoses	1.20006	2.71813e-06	627	21426
X117	ALLC	Mycoses	0.809602	8.4365e-06	627	21426
X117	CIR1	Mycoses	1.18105	1.43921e-05	627	21426
X117	MSRB1	Mycoses	0.845214	1.73792e-05	627	21426
X117	EPB42	Mycoses	0.856489	2.00092e-05	627	21426
X117	NARF	Mycoses	1.19681	2.35174e-05	627	21426
X117	RNF13	Mycoses	1.17113	2.74189e-05	627	21426
X117	GTF2H2	Mycoses	1.18246	2.87839e-05	627	21426
X117	GTF2H2	Mycoses	1.18246	2.87839e-05	627	21426
X117	C15orf43	Mycoses	1.10591	3.11713e-05	627	21426
X117	CIB2	Mycoses	1.17388	3.21728e-05	627	21426
X117	ADAL	Mycoses	0.859543	3.32175e-05	627	21426
X117	SLC31A1	Mycoses	0.853895	3.78725e-05	627	21426
X117	HIST1H2AC	Mycoses	1.17489	6.69121e-05	627	21426
X117	KALRN	Mycoses	1.15377	9.82162e-05	627	21426
X117	SDC3	Mycoses	1.17382	9.98857e-05	627	21426
X117	MED30	Mycoses	1.161	0.000108881	627	21426
X117	ESR2	Mycoses	0.866511	0.000120164	627	21426
X117	VPS26A	Mycoses	1.1552	0.000122096	627	21426
X117	C10orf120	Mycoses	1.14242	0.000149187	627	21426
X117	ACCS	Mycoses	1.15779	0.000166218	627	21426
X117	ARNTL2	Mycoses	0.798631	0.000202884	627	21426
X117	LCMT2	Mycoses	0.875572	0.000206982	627	21426
X117	NTRK1	Mycoses	0.853832	0.00022266	627	21426
X117	TMEM18	Mycoses	1.14412	0.000278862	627	21426
X117	MAST4	Mycoses	0.864557	0.000281263	627	21426
X117	CUZD1	Mycoses	1.15815	0.000281754	627	21426
X117	OR2A7	Mycoses	0.861595	0.00031025	627	21426
X117	CHPF	Mycoses	1.154	0.000324163	627	21426
X117	C1orf54	Mycoses	0.877186	0.00033397	627	21426
X117	C1orf54	Mycoses	0.877186	0.00033397	627	21426
X117	MBD3L1	Mycoses	1.15645	0.000343829	627	21426
X117	CANT1	Mycoses	0.878831	0.000425958	627	21426
X117	MED19	Mycoses	0.865376	0.000428029	627	21426
X117	FNTB	Mycoses	0.882099	0.000458428	627	21426
X117	TUBGCP4	Mycoses	1.15389	0.000458839	627	21426
X117	MYCN	Mycoses	1.15056	0.000459787	627	21426
X117	HEXDC	Mycoses	0.861068	0.000459975	627	21426
X117	ILF2	Mycoses	1.15399	0.00049144	627	21426
X117	EIF2B3	Mycoses	1.14827	0.00050504	627	21426
X117	MCCC1	Mycoses	0.872779	0.000515512	627	21426
X117	HIC2	Mycoses	0.864382	0.000558332	627	21426
X117	ZNF165	Mycoses	1.15663	0.00056293	627	21426
X117	CATSPER2	Mycoses	0.883046	0.000584592	627	21426
X117	ALKBH3	Mycoses	1.14096	0.000642149	627	21426
X117	BNIP1	Mycoses	1.16339	0.000673812	627	21426
X117	PAPOLG	Mycoses	0.871273	0.000678684	627	21426
X117	GALC	Mycoses	0.879659	0.000694852	627	21426
X117	GLIPR1L1	Mycoses	0.87947	0.000701461	627	21426
X117	PEBP1	Mycoses	0.86809	0.000708412	627	21426
X117	EMC2	Mycoses	0.880329	0.000714929	627	21426
X117	MYOM2	Mycoses	1.14892	0.000744703	627	21426
X117	MYOM2	Mycoses	1.14892	0.000744703	627	21426
X117	FRS2	Mycoses	0.873641	0.000746281	627	21426
X117	TBCE	Mycoses	1.1466	0.000750611	627	21426
X117	ZYX	Mycoses	1.14573	0.000784869	627	21426
X117	EPB41L4A	Mycoses	1.13817	0.000786352	627	21426
X117	PRNP	Mycoses	0.868326	0.000800062	627	21426
X117	ZNF121	Mycoses	1.14862	0.000819289	627	21426
X117	GMFG	Mycoses	1.16854	0.000819488	627	21426
X117	UBE2G2	Mycoses	1.15027	0.000828894	627	21426
X117	UBE2G2	Mycoses	1.15027	0.000828894	627	21426
X117	C18orf21	Mycoses	0.876974	0.000842754	627	21426
X117	CLASP1	Mycoses	0.889545	0.000846282	627	21426
X117	GPR155	Mycoses	0.874347	0.000882473	627	21426
X117	SNX30	Mycoses	1.14336	0.000889612	627	21426
X117	FAM208A	Mycoses	0.878149	0.000919561	627	21426
X117	KLHDC8B	Mycoses	1.13952	0.000936306	627	21426
X117	TNNT1	Mycoses	0.87381	0.000953852	627	21426
X117	CENPK	Mycoses	0.870511	0.000962701	627	21426
X117	GCSH	Mycoses	1.172	0.00100414	627	21426
X117	CCDC153	Mycoses	0.873266	0.00100939	627	21426
X117	CDC26	Mycoses	1.14777	0.00105309	627	21426
X117	EFCAB6	Mycoses	1.1584	0.00110049	627	21426
X117	SETD6	Mycoses	0.875722	0.00112815	627	21426
X117	SGTB	Mycoses	1.14274	0.00117342	627	21426
X117	NUTM2A	Mycoses	1.13957	0.00119504	627	21426
X117	NCKAP5L	Mycoses	1.14454	0.00123072	627	21426
X117	PRKAR2A	Mycoses	1.13399	0.00124775	627	21426
X117	DUSP11	Mycoses	1.1309	0.00125698	627	21426
X117	ZGPAT	Mycoses	1.13914	0.00126223	627	21426
X117	FKBP11	Mycoses	0.879627	0.0012722	627	21426
X117	CNTN4	Mycoses	1.13951	0.0013001	627	21426
X117	TMEM108	Mycoses	0.874811	0.00131277	627	21426
X117	ZNF667	Mycoses	0.875068	0.0013291	627	21426
X117	P4HTM	Mycoses	0.879701	0.0013301	627	21426
X117	DNAJB9	Mycoses	0.881011	0.00134846	627	21426
X117	BAG3	Mycoses	0.8775	0.00144337	627	21426
X117	SRD5A1	Mycoses	0.869227	0.00144516	627	21426
X117	RNF10	Mycoses	1.14743	0.00145858	627	21426
X117	BBS4	Mycoses	1.142	0.00148996	627	21426
X117	ADORA1	Mycoses	1.1264	0.00152346	627	21426
X117	WDR3	Mycoses	0.898075	0.00157083	627	21426
X117	CCDC71	Mycoses	1.13253	0.00159528	627	21426
X117	CADPS2	Mycoses	0.879198	0.0015997	627	21426
X117	SPATA20	Mycoses	1.14217	0.00163034	627	21426
X117	MTIF2	Mycoses	0.884191	0.00164962	627	21426
X117	PRSS22	Mycoses	1.13665	0.00166246	627	21426
X117	DUOXA2	Mycoses	1.09445	0.00166996	627	21426
X117	FRAS1	Mycoses	0.880823	0.0016993	627	21426
X117	SH2D7	Mycoses	1.12808	0.00171554	627	21426
X117	RPUSD1	Mycoses	0.883253	0.00171611	627	21426
X117	TRAF4	Mycoses	1.11967	0.0017489	627	21426
X117	IQUB	Mycoses	0.889099	0.00177406	627	21426
X117	SERF1A	Mycoses	1.13197	0.00177568	627	21426
X117	QRICH1	Mycoses	1.13076	0.00179924	627	21426
X117	TMC8	Mycoses	0.887354	0.00180305	627	21426
X117	ANG	Mycoses	1.13139	0.00182153	627	21426
X117	CNNM4	Mycoses	1.13602	0.00182478	627	21426
X117	DALRD3	Mycoses	0.883177	0.00185147	627	21426
X117	TP73	Mycoses	1.14821	0.00188551	627	21426
X117	FAM110A	Mycoses	1.13396	0.00192944	627	21426
X117	SHE	Mycoses	1.12621	0.00194793	627	21426
X117	VPS33B	Mycoses	0.888445	0.00198302	627	21426
X117	VASP	Mycoses	0.884555	0.00203469	627	21426
X117	TCEB3	Mycoses	0.88309	0.00205326	627	21426
X117	UBR2	Mycoses	0.879833	0.00205489	627	21426
X117	C15orf38	Mycoses	1.13358	0.00206187	627	21426
X117	MED28	Mycoses	0.882745	0.00206412	627	21426
X117	QRICH2	Mycoses	1.13412	0.00207401	627	21426
X117	RHOA	Mycoses	1.12653	0.00208671	627	21426
X117	MSL2	Mycoses	0.883298	0.00209684	627	21426
X117	ZMYND19	Mycoses	0.884781	0.002141	627	21426
X117	WDR55	Mycoses	0.881928	0.00214107	627	21426
X117	ARHGAP5	Mycoses	0.880545	0.0021415	627	21426
X117	ALMS1	Mycoses	1.12759	0.00218826	627	21426
X117	SMN1	Mycoses	1.13097	0.00219316	627	21426
X117	LPIN3	Mycoses	0.876299	0.00219958	627	21426
X117	P2RY13	Mycoses	0.891373	0.00220405	627	21426
X117	MAP4	Mycoses	0.883693	0.00222082	627	21426
X117	SMN2	Mycoses	1.13478	0.00223798	627	21426
X117	SMN2	Mycoses	1.13478	0.00223798	627	21426
X117	NDUFAF3	Mycoses	0.887708	0.00224375	627	21426
X117	RPF1	Mycoses	0.900248	0.00227236	627	21426
X117	IMPAD1	Mycoses	1.14372	0.00230644	627	21426
X117	POLR3C	Mycoses	1.06938	0.00238719	627	21426
X117	POLR3C	Mycoses	1.06938	0.00238719	627	21426
X117	PSMD11	Mycoses	0.882993	0.00239401	627	21426
X117	NPIPB3	Mycoses	0.889899	0.00246705	627	21426
X117	AMT	Mycoses	0.887916	0.00248093	627	21426
X117	ZNF665	Mycoses	0.88095	0.00256586	627	21426
X117	C6orf136	Mycoses	0.892755	0.00260142	627	21426
X117	C6orf136	Mycoses	0.892755	0.00260142	627	21426
X117	C6orf136	Mycoses	0.892755	0.00260142	627	21426
X117	C6orf136	Mycoses	0.892755	0.00260142	627	21426
X117	C6orf136	Mycoses	0.892755	0.00260142	627	21426
X117	C6orf136	Mycoses	0.892755	0.00260142	627	21426
X117	C6orf136	Mycoses	0.892755	0.00260142	627	21426
X117	PML	Mycoses	1.13029	0.00261268	627	21426
X117	SLC22A25	Mycoses	1.13648	0.0026151	627	21426
X117	RBP7	Mycoses	1.16013	0.00263771	627	21426
X117	LACC1	Mycoses	1.12976	0.00264602	627	21426
X117	SPATA6	Mycoses	1.12927	0.0026549	627	21426
X117	DCDC2C	Mycoses	1.18417	0.00269581	627	21426
X117	USH1G	Mycoses	1.12579	0.00269999	627	21426
X117	PURG	Mycoses	0.875957	0.00273332	627	21426
X117	DIAPH1	Mycoses	0.879108	0.00275466	627	21426
X117	OCLN	Mycoses	1.12747	0.00276101	627	21426
X117	OCLN	Mycoses	1.12747	0.00276101	627	21426
X117	PSMD5	Mycoses	0.884187	0.00276101	627	21426
X117	MRPL24	Mycoses	0.886388	0.00284782	627	21426
X117	SEC63	Mycoses	0.873226	0.00294647	627	21426
X117	ILVBL	Mycoses	1.12926	0.00304434	627	21426
X117	ZFAND6	Mycoses	1.12642	0.00306694	627	21426
X117	NDFIP2	Mycoses	0.880592	0.00311801	627	21426
X117	MED24	Mycoses	1.12465	0.0031199	627	21426
X117	FAM184B	Mycoses	0.887885	0.00313213	627	21426
X117	EBAG9	Mycoses	0.887547	0.0031405	627	21426
X117	C11orf80	Mycoses	1.12919	0.00314572	627	21426
X117	MED23	Mycoses	1.13758	0.00314758	627	21426
X117	ARHGEF11	Mycoses	1.12767	0.00314984	627	21426
X117	IAH1	Mycoses	1.13341	0.00315713	627	21426
X117	ARHGAP9	Mycoses	1.1709	0.00316756	627	21426
X117	COL4A3BP	Mycoses	1.12301	0.00318522	627	21426
X117	WDR25	Mycoses	0.887597	0.00320386	627	21426
X117	ADRA2B	Mycoses	1.12899	0.00325	627	21426
X117	KIAA1143	Mycoses	0.886728	0.00326314	627	21426
X117	PSPN	Mycoses	1.12835	0.00337033	627	21426
X117	MCAT	Mycoses	1.12391	0.00340999	627	21426
X117	CYBA	Mycoses	0.889176	0.00344014	627	21426
X117	UBALD2	Mycoses	1.13082	0.00351148	627	21426
X117	PRR14	Mycoses	1.12849	0.00352691	627	21426
X117	GPAT2	Mycoses	1.12537	0.00355138	627	21426
X117	INHBB	Mycoses	0.887328	0.00359373	627	21426
X117	F11R	Mycoses	1.12508	0.00359653	627	21426
X117	ERN2	Mycoses	1.11527	0.00360553	627	21426
X117	CNOT7	Mycoses	1.13057	0.00363072	627	21426
X117	STK35	Mycoses	1.13216	0.00364603	627	21426
X117	RMI1	Mycoses	0.88908	0.00366736	627	21426
X117	ZWINT	Mycoses	0.899296	0.00371125	627	21426
X117	ZNF311	Mycoses	0.883671	0.00373662	627	21426
X117	ZNF311	Mycoses	0.883671	0.00373662	627	21426
X117	ZNF311	Mycoses	0.883671	0.00373662	627	21426
X117	ZNF311	Mycoses	0.883671	0.00373662	627	21426
X117	ZNF311	Mycoses	0.883671	0.00373662	627	21426
X117	ZNF311	Mycoses	0.883671	0.00373662	627	21426
X117	ZNF311	Mycoses	0.883671	0.00373662	627	21426
X117	GAREM	Mycoses	1.07275	0.00378447	627	21426
X117	NAT8	Mycoses	1.11881	0.00395664	627	21426
X117	RRP8	Mycoses	0.890738	0.00397229	627	21426
X117	CHRNA2	Mycoses	0.886059	0.00400117	627	21426
X117	TMEM181	Mycoses	0.896396	0.00401223	627	21426
X117	TCF7	Mycoses	0.888333	0.00405007	627	21426
X117	CITED4	Mycoses	0.891498	0.00405241	627	21426
X117	CCDC66	Mycoses	0.890514	0.00411798	627	21426
X117	CRLS1	Mycoses	0.896742	0.00415697	627	21426
X117	PKMYT1	Mycoses	1.12662	0.00415816	627	21426
X117	RRP36	Mycoses	1.11842	0.00419912	627	21426
X117	MAX	Mycoses	1.15617	0.00420151	627	21426
X117	DLK1	Mycoses	0.89205	0.00421967	627	21426
X117	FAM20A	Mycoses	0.894667	0.00422179	627	21426
X117	PCDHA5	Mycoses	0.890617	0.00427353	627	21426
X117	PCDHA5	Mycoses	0.890617	0.00427353	627	21426
X117	GSDMA	Mycoses	1.12324	0.00428639	627	21426
X117	SFXN3	Mycoses	0.888595	0.00428829	627	21426
X117	FAT4	Mycoses	1.11684	0.00430126	627	21426
X117	RQCD1	Mycoses	1.11006	0.00436824	627	21426
X117	CDCP1	Mycoses	0.890396	0.00437037	627	21426
X117	VSX1	Mycoses	1.12666	0.00441039	627	21426
X117	CELF4	Mycoses	0.89711	0.00444686	627	21426
X117	ESF1	Mycoses	1.14573	0.00457315	627	21426
X117	C21orf67	Mycoses	1.12425	0.00461765	627	21426
X117	OXR1	Mycoses	1.12457	0.00462283	627	21426
X117	DIO3	Mycoses	1.12434	0.00463967	627	21426
X117	CSNK1G3	Mycoses	1.12258	0.0046411	627	21426
X117	ORC5	Mycoses	1.13275	0.00464734	627	21426
X117	CDK8	Mycoses	0.89056	0.0046621	627	21426
X117	WDFY1	Mycoses	0.891035	0.00467103	627	21426
X117	FERMT1	Mycoses	1.12084	0.00472349	627	21426
X117	ZNF16	Mycoses	0.864443	0.00477598	627	21426
X117	SCRN1	Mycoses	0.89618	0.00483164	627	21426
X117	LRRC3	Mycoses	1.11814	0.00484908	627	21426
X117	AKT1	Mycoses	1.12058	0.00485412	627	21426
X117	C2orf43	Mycoses	1.12673	0.00485577	627	21426
X117	FOXH1	Mycoses	1.09758	0.0049317	627	21426
X117	GTF2H2C	Mycoses	1.11957	0.00495576	627	21426
X117	TMX3	Mycoses	0.885733	0.00502391	627	21426
X117	AP000769.1	Mycoses	1.11798	0.00505029	627	21426
X117	WRB	Mycoses	0.889099	0.00509654	627	21426
X117	AL592284.1	Mycoses	0.902379	0.00509901	627	21426
X117	NTNG2	Mycoses	0.892372	0.00511334	627	21426
X117	DNAL1	Mycoses	0.894018	0.00517606	627	21426
X117	SAMM50	Mycoses	0.900198	0.00518245	627	21426
X117	CCDC65	Mycoses	0.89395	0.00524645	627	21426
X117	PI15	Mycoses	0.876995	0.00525302	627	21426
X117	NANP	Mycoses	0.886858	0.00527418	627	21426
X117	ARL1	Mycoses	0.8916	0.00533011	627	21426
X117	VEZT	Mycoses	0.872665	0.00533678	627	21426
X117	NPLOC4	Mycoses	0.896112	0.00536853	627	21426
X117	TPI1	Mycoses	0.892554	0.0053841	627	21426
X117	TPI1	Mycoses	0.892554	0.0053841	627	21426
X117	PIGO	Mycoses	1.12174	0.00540214	627	21426
X117	ZC3HAV1	Mycoses	1.11193	0.00540851	627	21426
X117	SLC39A5	Mycoses	0.89109	0.00541484	627	21426
X117	ZDHHC8	Mycoses	1.11918	0.00548756	627	21426
X117	DSCR3	Mycoses	1.12532	0.00552873	627	21426
X117	EFHD1	Mycoses	0.893783	0.00554192	627	21426
X117	MMP15	Mycoses	0.892249	0.0055623	627	21426
X117	C12orf42	Mycoses	0.89627	0.00563925	627	21426
X117	KLHL30	Mycoses	1.12136	0.00564184	627	21426
X117	CHI3L2	Mycoses	0.891378	0.00566364	627	21426
X117	MLC1	Mycoses	0.89866	0.00568988	627	21426
X117	MED16	Mycoses	1.11725	0.00571769	627	21426
X117	FAM207A	Mycoses	1.12403	0.00573277	627	21426
X117	ATL2	Mycoses	0.894435	0.00578177	627	21426
X117	RABAC1	Mycoses	0.892591	0.00584381	627	21426
X117	RABAC1	Mycoses	0.892591	0.00584381	627	21426
X117	AOX1	Mycoses	0.892076	0.00585453	627	21426
X117	TMPO	Mycoses	1.12581	0.00591853	627	21426
X117	PCDHA4	Mycoses	0.893165	0.00593865	627	21426
X117	PCDHA4	Mycoses	0.893165	0.00593865	627	21426
X117	KLHDC10	Mycoses	0.889097	0.00596229	627	21426
X117	KIAA1551	Mycoses	1.10936	0.00601997	627	21426
X117	ADH4	Mycoses	0.89	0.00605242	627	21426
X117	GPR1	Mycoses	0.892892	0.00605958	627	21426
X117	COLEC10	Mycoses	1.10899	0.00607167	627	21426
X117	TMPRSS2	Mycoses	0.90471	0.00612059	627	21426
X117	SRCIN1	Mycoses	0.891465	0.00612906	627	21426
X117	SRCIN1	Mycoses	0.891465	0.00612906	627	21426
X117	PCDHA7	Mycoses	0.894961	0.00614733	627	21426
X117	PCDHA7	Mycoses	0.894961	0.00614733	627	21426
X117	KCNE1	Mycoses	0.89811	0.0062586	627	21426
X117	GPR85	Mycoses	1.11026	0.00626088	627	21426
X117	PPP1CB	Mycoses	1.11823	0.00629407	627	21426
X117	GNG5	Mycoses	1.10086	0.00633274	627	21426
X117	ZSCAN31	Mycoses	0.890811	0.006341	627	21426
X117	SRRM3	Mycoses	0.896163	0.00636315	627	21426
X117	SRRM3	Mycoses	0.896163	0.00636315	627	21426
X117	ZNF534	Mycoses	1.10678	0.00639572	627	21426
X117	FKBP15	Mycoses	1.11731	0.00641279	627	21426
X117	PMS1	Mycoses	1.10977	0.00642851	627	21426
X117	PIGP	Mycoses	1.11492	0.0064743	627	21426
X117	ITFG2	Mycoses	0.893378	0.0064754	627	21426
X117	HLCS	Mycoses	1.1167	0.00648081	627	21426
X117	AC005841.1	Mycoses	1.11452	0.00649192	627	21426
X117	EHD3	Mycoses	0.893761	0.00652102	627	21426
X117	MB21D1	Mycoses	0.894993	0.00657677	627	21426
X117	TPP2	Mycoses	0.893004	0.00659729	627	21426
X117	LATS1	Mycoses	0.893687	0.00664101	627	21426
X117	ZNF516	Mycoses	0.897375	0.00666408	627	21426
X117	STAT1	Mycoses	1.13385	0.00666432	627	21426
X117	SEMA4B	Mycoses	0.896863	0.00666578	627	21426
X117	C1orf216	Mycoses	1.1316	0.00671975	627	21426
X117	MT1E	Mycoses	1.11795	0.00674804	627	21426
X117	TMEM186	Mycoses	1.11936	0.00678538	627	21426
X117	ORMDL1	Mycoses	1.11187	0.00680069	627	21426
X117	CSF3	Mycoses	1.11787	0.00687324	627	21426
X117	RAET1G	Mycoses	0.89376	0.00688522	627	21426
X117	HEATR2	Mycoses	0.898816	0.00694483	627	21426
X117	ZNF541	Mycoses	1.11861	0.00697511	627	21426
X117	B3GALNT2	Mycoses	1.11545	0.00699932	627	21426
X117	KBTBD4	Mycoses	0.907675	0.00701842	627	21426
X117	KBTBD4	Mycoses	0.907675	0.00701842	627	21426
X117	TICAM1	Mycoses	0.898642	0.00701972	627	21426
X117	METTL12	Mycoses	1.17771	0.00702782	627	21426
X117	UBE2L3	Mycoses	0.89565	0.00703148	627	21426
X117	B4GALNT3	Mycoses	0.894027	0.00703806	627	21426
X117	STMN3	Mycoses	0.895728	0.00704107	627	21426
X117	KRR1	Mycoses	1.11043	0.00705444	627	21426
X117	PRDM11	Mycoses	0.891407	0.00708201	627	21426
X117	SPATA8	Mycoses	0.895324	0.00709029	627	21426
X117	PRSS1	Mycoses	0.895186	0.00711219	627	21426
X117	PRSS1	Mycoses	0.895186	0.00711219	627	21426
X117	SPICE1	Mycoses	1.09871	0.00713792	627	21426
X117	SMG7	Mycoses	0.895911	0.00722183	627	21426
X117	MYH3	Mycoses	1.11494	0.00722423	627	21426
X117	PSRC1	Mycoses	0.896839	0.00729824	627	21426
X117	BTBD3	Mycoses	1.11834	0.00733115	627	21426
X117	MEX3D	Mycoses	0.89542	0.00734632	627	21426
X117	SMOC2	Mycoses	0.90022	0.00741249	627	21426
X117	STX2	Mycoses	1.11761	0.00741645	627	21426
X117	VSIG8	Mycoses	0.895226	0.00744606	627	21426
X117	CCDC61	Mycoses	0.896144	0.00746747	627	21426
X117	CCDC168	Mycoses	1.11443	0.00750478	627	21426
X117	DGAT2	Mycoses	1.11361	0.00752041	627	21426
X117	IL15RA	Mycoses	0.896971	0.00759779	627	21426
X117	DBNL	Mycoses	1.13131	0.00761254	627	21426
X117	WFDC6	Mycoses	1.12023	0.00768108	627	21426
X117	CMIP	Mycoses	1.12211	0.00770427	627	21426
X117	ABCB4	Mycoses	0.897597	0.00772768	627	21426
X117	DAAM2	Mycoses	0.904782	0.0077451	627	21426
X117	EGF	Mycoses	1.11251	0.0078305	627	21426
X117	ALDH3A2	Mycoses	1.11865	0.00790835	627	21426
X117	AMY2A	Mycoses	1.10748	0.00792889	627	21426
X117	PDZD3	Mycoses	1.11312	0.00793475	627	21426
X117	ZNF852	Mycoses	0.898792	0.00798643	627	21426
X117	COLEC11	Mycoses	0.894956	0.00806179	627	21426
X117	LITAF	Mycoses	1.11582	0.00806817	627	21426
X117	ARIH2	Mycoses	0.89958	0.00811489	627	21426
X117	RAB6B	Mycoses	1.11359	0.00819414	627	21426
X117	PPID	Mycoses	1.11645	0.00826937	627	21426
X117	MOGAT2	Mycoses	0.897614	0.00831785	627	21426
X117	CIAO1	Mycoses	1.11643	0.00837265	627	21426
X117	QPCTL	Mycoses	1.1163	0.00837686	627	21426
X117	MRPL47	Mycoses	0.885719	0.00839241	627	21426
X117	MPPED2	Mycoses	0.895682	0.00841639	627	21426
X117	TRANK1	Mycoses	0.892674	0.0085208	627	21426
X117	KIAA1033	Mycoses	0.906668	0.00862895	627	21426
X117	GPR75	Mycoses	1.11573	0.0086478	627	21426
X117	ANKRD36C	Mycoses	1.11085	0.00871829	627	21426
X117	ZG16B	Mycoses	0.900724	0.00877901	627	21426
X117	ABHD12B	Mycoses	1.11641	0.00883669	627	21426
X117	CREB3L3	Mycoses	0.901879	0.00887683	627	21426
X117	TMED2	Mycoses	0.896553	0.00889752	627	21426
X117	ENY2	Mycoses	1.11221	0.00890012	627	21426
X117	NPIPA7	Mycoses	0.897945	0.00892517	627	21426
X117	NPIPA7	Mycoses	0.897945	0.00892517	627	21426
X117	NPIPA7	Mycoses	0.897945	0.00892517	627	21426
X117	TMEM104	Mycoses	1.10842	0.0089281	627	21426
X117	DTX2	Mycoses	0.898342	0.00893077	627	21426
X117	LPL	Mycoses	1.1101	0.00895603	627	21426
X117	SRP68	Mycoses	0.900528	0.00902239	627	21426
X117	PENK	Mycoses	0.899666	0.00903832	627	21426
X117	PTPMT1	Mycoses	1.09797	0.00916978	627	21426
X117	NBEAL1	Mycoses	1.11404	0.00926727	627	21426
X117	RAB33B	Mycoses	0.899895	0.00929845	627	21426
X117	SCO1	Mycoses	0.899935	0.00934588	627	21426
X117	RTN4RL2	Mycoses	0.895241	0.00938362	627	21426
X117	SPAG8	Mycoses	1.11073	0.00961951	627	21426
X117	ACER2	Mycoses	0.899189	0.00963964	627	21426
X117	EXOC4	Mycoses	1.11972	0.00964274	627	21426
X117	CDH6	Mycoses	0.888534	0.00971799	627	21426
X117	INSRR	Mycoses	1.10791	0.00982669	627	21426
X117	FBXO48	Mycoses	0.91944	0.00985531	627	21426
X117	NLN	Mycoses	1.1068	0.00986221	627	21426
X117	ADAR	Mycoses	1.11145	0.00988265	627	21426
X117	LIPM	Mycoses	1.11322	0.00997801	627	21426
X117	GPHA2	Mycoses	0.892968	0.00999218	627	21426
X117	SEC14L2	Mycoses	0.90007	0.0100481	627	21426
X117	ZNF114	Mycoses	1.11413	0.0100953	627	21426
X117	CXCL3	Mycoses	1.10409	0.0101059	627	21426
X117	PRPF4	Mycoses	0.89614	0.0101466	627	21426
X117	KIAA1644	Mycoses	0.89458	0.0102154	627	21426
X117	SPOPL	Mycoses	0.903295	0.0103338	627	21426
X117	EPHA3	Mycoses	1.11149	0.0104615	627	21426
X117	SLC2A11	Mycoses	0.908817	0.010508	627	21426
X117	CACNA1G	Mycoses	1.11038	0.0105953	627	21426
X117	FAM71C	Mycoses	1.10449	0.0106011	627	21426
X117	NUGGC	Mycoses	0.902569	0.0106453	627	21426
X117	CDKN2A	Mycoses	1.10405	0.0106488	627	21426
X117	PEX5L	Mycoses	1.11272	0.0106572	627	21426
X117	APOPT1	Mycoses	1.10595	0.0106726	627	21426
X117	SLC6A11	Mycoses	0.899022	0.0106905	627	21426
X117	ZNF550	Mycoses	1.10427	0.0107027	627	21426
X117	SPATA2L	Mycoses	0.901783	0.010802	627	21426
X117	WNT7B	Mycoses	1.11214	0.0108167	627	21426
X117	PAQR3	Mycoses	1.1002	0.0108391	627	21426
X117	C12orf66	Mycoses	1.11207	0.0108405	627	21426
X117	CCT3	Mycoses	0.90094	0.0108698	627	21426
X117	BTBD16	Mycoses	0.901957	0.0108958	627	21426
X117	ABCC6	Mycoses	1.1063	0.0109012	627	21426
X117	CYBRD1	Mycoses	1.11303	0.0109013	627	21426
X117	PMM1	Mycoses	0.905399	0.0109558	627	21426
X117	LYZL6	Mycoses	1.05435	0.0110199	627	21426
X117	MT1X	Mycoses	1.10815	0.0110275	627	21426
X117	DSCC1	Mycoses	0.907513	0.0110382	627	21426
X117	CELF6	Mycoses	0.903623	0.0110416	627	21426
X117	CELF6	Mycoses	0.903623	0.0110416	627	21426
X117	TMEM38A	Mycoses	1.1026	0.0110424	627	21426
X117	SERPINA11	Mycoses	0.900642	0.0110776	627	21426
X117	ZNF562	Mycoses	1.11886	0.0111105	627	21426
X117	TCTE3	Mycoses	1.10636	0.0111964	627	21426
X117	LY6E	Mycoses	1.1055	0.0112495	627	21426
X117	SDSL	Mycoses	1.09481	0.01133	627	21426
X117	PPP1R14C	Mycoses	1.10734	0.0114683	627	21426
X117	HMX3	Mycoses	1.09178	0.0115089	627	21426
X117	TMPRSS3	Mycoses	0.90262	0.011577	627	21426
X117	NSF	Mycoses	1.10425	0.0116037	627	21426
X117	MUM1	Mycoses	0.901565	0.0116561	627	21426
X117	KHDRBS3	Mycoses	0.903469	0.0117924	627	21426
X117	NARG2	Mycoses	1.10919	0.0117947	627	21426
X117	AC187652.1	Mycoses	1.10139	0.0117994	627	21426
X117	LRRC3DN	Mycoses	1.1032	0.011809	627	21426
X117	DNAI1	Mycoses	1.10635	0.0118551	627	21426
X117	KIAA1239	Mycoses	0.905419	0.0118973	627	21426
X117	CLDN1	Mycoses	1.10796	0.0119296	627	21426
X117	SALL4	Mycoses	0.905239	0.011945	627	21426
X117	SLC10A4	Mycoses	0.903453	0.0119485	627	21426
X117	SLC39A8	Mycoses	1.10588	0.0119594	627	21426
X117	NOC4L	Mycoses	0.901442	0.0119804	627	21426
X117	UBASH3A	Mycoses	1.1052	0.0119921	627	21426
X117	CORO7	Mycoses	0.909867	0.0120268	627	21426
X117	HIST1H2BD	Mycoses	1.10528	0.0120285	627	21426
X117	AC007461.1	Mycoses	1.1064	0.0120416	627	21426
X117	ZNF577	Mycoses	1.11204	0.0121279	627	21426
X117	ZNF71	Mycoses	0.904669	0.0121349	627	21426
X117	ANKRD55	Mycoses	1.1084	0.012222	627	21426
X117	TRIM72	Mycoses	1.10097	0.0122484	627	21426
X117	AGAP3	Mycoses	1.10816	0.0122756	627	21426
X117	ZNF594	Mycoses	1.11174	0.0123353	627	21426
X117	SLC37A2	Mycoses	1.10319	0.0123489	627	21426
X117	TESK1	Mycoses	0.906973	0.0123504	627	21426
X117	XRN1	Mycoses	1.10849	0.012364	627	21426
X117	YY1	Mycoses	0.903753	0.0124241	627	21426
X117	NOS1AP	Mycoses	1.10624	0.0124331	627	21426
X117	EFCAB4A	Mycoses	0.899395	0.0124606	627	21426
X117	EMP1	Mycoses	0.902339	0.0124794	627	21426
X117	RALY	Mycoses	1.1095	0.0124873	627	21426
X117	KDM8	Mycoses	0.902405	0.0125476	627	21426
X117	RAB11FIP3	Mycoses	0.902637	0.0125477	627	21426
X117	VWA3B	Mycoses	1.1031	0.0125632	627	21426
X117	FMO5	Mycoses	0.901069	0.0126091	627	21426
X117	FMO5	Mycoses	0.901069	0.0126091	627	21426
X117	CLVS2	Mycoses	0.899181	0.0126152	627	21426
X117	ETFDH	Mycoses	0.906876	0.0126512	627	21426
X117	SPTSSB	Mycoses	1.10393	0.0127278	627	21426
X117	C14orf28	Mycoses	1.1037	0.0128283	627	21426
X117	GLIPR1	Mycoses	1.10775	0.012853	627	21426
X117	CTC1	Mycoses	0.904173	0.0128649	627	21426
X117	JMJD1C	Mycoses	0.90712	0.012932	627	21426
X117	GLUD1	Mycoses	1.10776	0.0129573	627	21426
X117	F2R	Mycoses	0.904754	0.013046	627	21426
X117	MSH2	Mycoses	0.896361	0.0131111	627	21426
X117	ANXA6	Mycoses	0.903349	0.0131354	627	21426
X117	WDR89	Mycoses	0.904872	0.0132201	627	21426
X117	SAA1	Mycoses	1.107	0.0132383	627	21426
X117	ADPRM	Mycoses	1.10412	0.0133148	627	21426
X117	MRPS33	Mycoses	0.910134	0.0134116	627	21426
X117	TPGS1	Mycoses	0.905522	0.0134169	627	21426
X117	CENPM	Mycoses	1.09876	0.0134407	627	21426
X117	NXN	Mycoses	1.10272	0.0134956	627	21426
X117	DUSP10	Mycoses	1.10518	0.0134989	627	21426
X117	POT1	Mycoses	1.10828	0.0135443	627	21426
X117	LOXL2	Mycoses	1.11124	0.0135917	627	21426
X117	RCN2	Mycoses	0.906256	0.0135994	627	21426
X117	2019-03-08	Mycoses	1.102	0.0136641	627	21426
X117	2019-03-08	Mycoses	1.102	0.0136641	627	21426
X117	HES4	Mycoses	1.10347	0.0136713	627	21426
X117	ZNF579	Mycoses	0.900545	0.013721	627	21426
X117	MFSD2A	Mycoses	0.89396	0.0137808	627	21426
X117	OIP5	Mycoses	1.10337	0.0138559	627	21426
X117	TRIM69	Mycoses	0.911388	0.0138967	627	21426
X117	CPLX3	Mycoses	1.09879	0.0139172	627	21426
X117	ACACB	Mycoses	1.10948	0.0140104	627	21426
X117	TRPM6	Mycoses	0.906672	0.0140109	627	21426
X117	TMEM132E	Mycoses	0.904765	0.0140681	627	21426
X117	GRK4	Mycoses	1.10747	0.0140958	627	21426
X117	TBC1D29	Mycoses	1.11852	0.0141001	627	21426
X117	LRRK1	Mycoses	1.10705	0.0142451	627	21426
X117	CCDC13	Mycoses	0.902878	0.0142481	627	21426
X117	M6PR	Mycoses	0.910843	0.0142496	627	21426
X117	ITGA5	Mycoses	1.10736	0.0142721	627	21426
X117	SPRR2G	Mycoses	1.0997	0.0142916	627	21426
X117	LYPLA2	Mycoses	0.923261	0.0142921	627	21426
X117	FDXR	Mycoses	0.908289	0.0143355	627	21426
X117	RAB11B	Mycoses	0.899974	0.0144727	627	21426
X117	PEX5	Mycoses	1.10561	0.0144895	627	21426
X117	SRP72	Mycoses	0.909127	0.0145596	627	21426
X117	NHLRC1	Mycoses	0.907796	0.0145676	627	21426
X117	HIP1	Mycoses	1.10178	0.014575	627	21426
X117	HIP1	Mycoses	1.10178	0.014575	627	21426
X117	C2orf82	Mycoses	0.906172	0.0146189	627	21426
X117	DAPK3	Mycoses	0.902073	0.014656	627	21426
X117	GPR19	Mycoses	0.897004	0.0146581	627	21426
X117	ANXA5	Mycoses	1.10731	0.0147203	627	21426
X117	UBE2J2	Mycoses	0.899603	0.0147311	627	21426
X117	ROPN1	Mycoses	1.08491	0.0147376	627	21426
X117	TRIM61	Mycoses	1.10241	0.0147465	627	21426
X117	PITPNM1	Mycoses	0.89814	0.0147992	627	21426
X117	RUFY4	Mycoses	1.10121	0.0148361	627	21426
X117	PKD2	Mycoses	1.10393	0.0148514	627	21426
X117	IQCF2	Mycoses	1.09813	0.0149492	627	21426
X117	ZKSCAN2	Mycoses	0.902648	0.01496	627	21426
X117	GPR22	Mycoses	1.09281	0.015002	627	21426
X117	ADAMTS6	Mycoses	0.906844	0.0150761	627	21426
X117	SPATA33	Mycoses	1.10548	0.0150962	627	21426
X117	ARID4A	Mycoses	1.10429	0.0151006	627	21426
X117	IKBKAP	Mycoses	1.09846	0.0151533	627	21426
X117	USP28	Mycoses	1.11269	0.0151911	627	21426
X117	MIIP	Mycoses	1.10831	0.0151919	627	21426
X117	C8orf4	Mycoses	0.903054	0.015273	627	21426
X117	SAMD12	Mycoses	1.09583	0.0153119	627	21426
X117	ZNF284	Mycoses	0.908887	0.0154116	627	21426
X117	ATG10	Mycoses	0.906587	0.0154156	627	21426
X117	FAM78B	Mycoses	0.905504	0.0154547	627	21426
X117	NUDT2	Mycoses	1.10249	0.0154811	627	21426
X117	TEX14	Mycoses	0.904225	0.0154956	627	21426
X117	DPP3	Mycoses	0.90895	0.0155343	627	21426
X117	SCFD2	Mycoses	0.914051	0.0155699	627	21426
X117	CENPN	Mycoses	0.899438	0.0155764	627	21426
X117	FOXD4	Mycoses	0.902513	0.0155866	627	21426
X117	DYNLRB2	Mycoses	0.879475	0.015589	627	21426
X117	IDH3A	Mycoses	1.09975	0.0156691	627	21426
X117	ASAH1	Mycoses	1.12526	0.0156753	627	21426
X117	ACTG2	Mycoses	0.905803	0.0157103	627	21426
X117	REST	Mycoses	1.10294	0.0157226	627	21426
X117	MYOM3	Mycoses	0.908404	0.0157372	627	21426
X117	PCDHA2	Mycoses	0.911692	0.0157405	627	21426
X117	PCDHA2	Mycoses	0.911692	0.0157405	627	21426
X117	RDH10	Mycoses	1.10392	0.0157647	627	21426
X117	RPH3AL	Mycoses	1.10082	0.0157862	627	21426
X117	RPH3AL	Mycoses	1.10082	0.0157862	627	21426
X117	RPH3AL	Mycoses	1.10082	0.0157862	627	21426
X117	C3orf52	Mycoses	1.10293	0.0158297	627	21426
X117	ARL16	Mycoses	0.911325	0.0158534	627	21426
X117	RIMKLB	Mycoses	1.10071	0.0158964	627	21426
X117	NSL1	Mycoses	1.10095	0.0159028	627	21426
X117	GINM1	Mycoses	1.10555	0.0159229	627	21426
X117	SIRT5	Mycoses	1.10307	0.015976	627	21426
X117	NAA11	Mycoses	1.10456	0.0160244	627	21426
X117	WNT2B	Mycoses	1.09909	0.0160818	627	21426
X117	XRCC6	Mycoses	0.908506	0.0161384	627	21426
X117	MED17	Mycoses	0.903477	0.0162247	627	21426
X117	IL7	Mycoses	1.10729	0.0162254	627	21426
X117	CSN3	Mycoses	0.903416	0.0163406	627	21426
X117	SLC26A6	Mycoses	0.904515	0.0163841	627	21426
X117	SART3	Mycoses	0.907295	0.0164109	627	21426
X117	POLR1C	Mycoses	0.903055	0.0164126	627	21426
X117	FLT3	Mycoses	0.902286	0.0164303	627	21426
X117	MPV17L	Mycoses	1.10171	0.0164476	627	21426
X117	MOCS2	Mycoses	0.906022	0.0166453	627	21426
X117	LYG1	Mycoses	0.908387	0.0166502	627	21426
X117	FBXW10	Mycoses	1.10193	0.0166862	627	21426
X117	SLC35F6	Mycoses	0.903546	0.0166932	627	21426
X117	OAZ2	Mycoses	1.10115	0.0167658	627	21426
X117	CLPB	Mycoses	0.913059	0.0167768	627	21426
X117	NOMO3	Mycoses	1.10466	0.0167983	627	21426
X117	LSR	Mycoses	0.907129	0.0168429	627	21426
X117	CXCL1	Mycoses	1.08643	0.0169322	627	21426
X117	RAB31	Mycoses	1.10026	0.0169481	627	21426
X117	ANGPT4	Mycoses	1.10399	0.0169977	627	21426
X117	ATP8B3	Mycoses	0.908101	0.0170153	627	21426
X117	PARP8	Mycoses	1.09829	0.0171071	627	21426
X117	UBL7	Mycoses	0.900601	0.017147	627	21426
X117	TADA3	Mycoses	0.901319	0.017156	627	21426
X117	OXCT2	Mycoses	1.10504	0.0171715	627	21426
X117	PELI3	Mycoses	0.906648	0.0172057	627	21426
X117	VRK2	Mycoses	0.910574	0.0172655	627	21426
X117	NFYB	Mycoses	0.901826	0.0172878	627	21426
X117	SPTY2D1	Mycoses	0.904012	0.0173126	627	21426
X117	ASB18	Mycoses	0.911581	0.017317	627	21426
X117	AP003733.1	Mycoses	1.09508	0.0173235	627	21426
X117	DHRS4	Mycoses	0.913701	0.0173261	627	21426
X117	ACPP	Mycoses	1.10428	0.0174884	627	21426
X117	CASP7	Mycoses	1.10107	0.0175373	627	21426
X117	SMCO2	Mycoses	0.90932	0.017567	627	21426
X117	DDX24	Mycoses	1.10279	0.0176566	627	21426
X117	GOLIM4	Mycoses	0.906816	0.0176995	627	21426
X117	OSCAR	Mycoses	0.908821	0.0177037	627	21426
X117	OSCAR	Mycoses	0.908821	0.0177037	627	21426
X117	OSCAR	Mycoses	0.908821	0.0177037	627	21426
X117	OSCAR	Mycoses	0.908821	0.0177037	627	21426
X117	OSCAR	Mycoses	0.908821	0.0177037	627	21426
X117	OSCAR	Mycoses	0.908821	0.0177037	627	21426
X117	OSCAR	Mycoses	0.908821	0.0177037	627	21426
X117	OSCAR	Mycoses	0.908821	0.0177037	627	21426
X117	OSCAR	Mycoses	0.908821	0.0177037	627	21426
X117	OSCAR	Mycoses	0.908821	0.0177037	627	21426
X117	MEI1	Mycoses	1.09782	0.0177286	627	21426
X117	C6orf141	Mycoses	0.909421	0.0178217	627	21426
X117	SEPSECS	Mycoses	1.09863	0.017836	627	21426
X117	FAM84B	Mycoses	0.912155	0.0178759	627	21426
X117	ZNF37A	Mycoses	1.13247	0.0178903	627	21426
X117	CARHSP1	Mycoses	1.10052	0.0180499	627	21426
X117	XRRA1	Mycoses	0.904913	0.0180728	627	21426
X117	C1orf204	Mycoses	0.904952	0.0180758	627	21426
X117	MYLK2	Mycoses	0.902292	0.0181246	627	21426
X117	C2orf57	Mycoses	1.09769	0.0181287	627	21426
X117	PPP1R18	Mycoses	1.10189	0.0181635	627	21426
X117	PPP1R18	Mycoses	1.10189	0.0181635	627	21426
X117	PPP1R18	Mycoses	1.10189	0.0181635	627	21426
X117	PPP1R18	Mycoses	1.10189	0.0181635	627	21426
X117	PPP1R18	Mycoses	1.10189	0.0181635	627	21426
X117	PPP1R18	Mycoses	1.10189	0.0181635	627	21426
X117	PPP1R18	Mycoses	1.10189	0.0181635	627	21426
X117	PPP1R18	Mycoses	1.10189	0.0181635	627	21426
X117	GPX1	Mycoses	1.10013	0.0182353	627	21426
X117	BARHL1	Mycoses	0.90707	0.0182693	627	21426
X117	RSPRY1	Mycoses	0.899994	0.0182846	627	21426
X117	ZMAT2	Mycoses	0.904793	0.0183286	627	21426
X117	GPR108	Mycoses	1.10232	0.0183668	627	21426
X117	CPA1	Mycoses	0.906866	0.0183728	627	21426
X117	CPA1	Mycoses	0.906866	0.0183728	627	21426
X117	NHP2	Mycoses	0.909674	0.0184423	627	21426
X117	RSPH1	Mycoses	0.909015	0.0185015	627	21426
X117	PPM1N	Mycoses	0.907689	0.0185229	627	21426
X117	POC5	Mycoses	0.905135	0.0185763	627	21426
X117	NADK	Mycoses	1.09953	0.0186097	627	21426
X117	KARS	Mycoses	0.90753	0.0186231	627	21426
X117	CBX4	Mycoses	0.91237	0.0186245	627	21426
X117	ERGIC2	Mycoses	0.91121	0.0186495	627	21426
X117	DCAF6	Mycoses	0.907173	0.0186784	627	21426
X117	TYK2	Mycoses	0.907934	0.0186883	627	21426
X117	TTC3	Mycoses	0.909007	0.0186979	627	21426
X117	CXCL13	Mycoses	1.1042	0.0187528	627	21426
X117	GALNT9	Mycoses	0.901865	0.0187571	627	21426
X117	GALNT9	Mycoses	0.901865	0.0187571	627	21426
X117	PLRG1	Mycoses	1.09697	0.0188212	627	21426
X117	LILRB1	Mycoses	0.911035	0.0188271	627	21426
X117	LILRB1	Mycoses	0.911035	0.0188271	627	21426
X117	LILRB1	Mycoses	0.911035	0.0188271	627	21426
X117	LILRB1	Mycoses	0.911035	0.0188271	627	21426
X117	PLS1	Mycoses	0.913036	0.0189108	627	21426
X117	CD4	Mycoses	1.10115	0.0189518	627	21426
X117	CD4	Mycoses	1.10115	0.0189518	627	21426
X117	SERBP1	Mycoses	0.909177	0.0189557	627	21426
X117	RPP14	Mycoses	1.11301	0.0190456	627	21426
X117	RPP14	Mycoses	1.11301	0.0190456	627	21426
X117	ADSSL1	Mycoses	0.909516	0.019194	627	21426
X117	SPARCL1	Mycoses	1.10134	0.019199	627	21426
X117	RSPO4	Mycoses	0.906996	0.0191992	627	21426
X117	SH3GL3	Mycoses	0.910479	0.0192005	627	21426
X117	PRG2	Mycoses	1.10426	0.0192883	627	21426
X117	MFF	Mycoses	1.10396	0.0193578	627	21426
X117	FAM35A	Mycoses	1.09564	0.0193817	627	21426
X117	GPIHBP1	Mycoses	1.09987	0.0193835	627	21426
X117	C10orf88	Mycoses	0.908362	0.0194129	627	21426
X117	PLGRKT	Mycoses	0.907429	0.0194214	627	21426
X117	NCKIPSD	Mycoses	0.910387	0.019452	627	21426
X117	HSD17B12	Mycoses	0.9114	0.0194628	627	21426
X117	LGALS9B	Mycoses	1.099	0.0194651	627	21426
X117	PLK4	Mycoses	1.1334	0.0195056	627	21426
X117	CSGALNACT1	Mycoses	0.908814	0.0197049	627	21426
X117	2019-09-04	Mycoses	0.834962	0.0197257	627	21426
X117	RNF207	Mycoses	1.10179	0.0197258	627	21426
X117	MED15	Mycoses	1.1047	0.0198154	627	21426
X117	CAPN10	Mycoses	1.10153	0.0198665	627	21426
X117	AC079354.1	Mycoses	1.1186	0.0198748	627	21426
X117	MYO1E	Mycoses	1.09812	0.0199027	627	21426
X117	CGGBP1	Mycoses	1.09241	0.019967	627	21426
X117	FRRS1L	Mycoses	0.90682	0.0200127	627	21426
X117	EIF2AK3	Mycoses	0.910109	0.0200642	627	21426
X117	PUSL1	Mycoses	0.916715	0.0201865	627	21426
X117	G2E3	Mycoses	0.911891	0.0202016	627	21426
X117	SAE1	Mycoses	1.09467	0.0203647	627	21426
X117	AP006621.5	Mycoses	0.909075	0.0203752	627	21426
X117	CDH12	Mycoses	1.10021	0.0205133	627	21426
X117	FAM81A	Mycoses	1.06534	0.0205504	627	21426
X117	TMEM43	Mycoses	1.11638	0.0205522	627	21426
X117	ACTA1	Mycoses	0.909575	0.0205772	627	21426
X117	SF3B2	Mycoses	1.1028	0.0206243	627	21426
X117	FRAT1	Mycoses	0.910478	0.0207124	627	21426
X117	UBL4B	Mycoses	1.09845	0.0208525	627	21426
X117	DMTF1	Mycoses	0.918487	0.0209014	627	21426
X117	AC005003.1	Mycoses	0.912708	0.0209185	627	21426
X117	C14orf39	Mycoses	0.914893	0.0210224	627	21426
X117	ALPL	Mycoses	0.909866	0.0210337	627	21426
X117	PCDHGA2	Mycoses	1.09986	0.0210943	627	21426
X117	BLOC1S2	Mycoses	0.919493	0.02112	627	21426
X117	ARHGEF40	Mycoses	0.909957	0.0212076	627	21426
X117	ALKBH5	Mycoses	0.909373	0.0212334	627	21426
X117	USP7	Mycoses	1.09371	0.021257	627	21426
X117	KATNAL2	Mycoses	1.10923	0.0213086	627	21426
X117	C11orf88	Mycoses	1.08903	0.021334	627	21426
X117	FAM151A	Mycoses	1.09953	0.0214156	627	21426
X117	LRGUK	Mycoses	0.911862	0.0214924	627	21426
X117	HOMEZ	Mycoses	1.09608	0.0215191	627	21426
X117	SFRP2	Mycoses	0.911062	0.0217333	627	21426
X117	ZC3H7B	Mycoses	1.09581	0.0217504	627	21426
X117	TRMT61B	Mycoses	0.909649	0.021755	627	21426
X117	DYDC1	Mycoses	1.09956	0.0218595	627	21426
X117	SDK2	Mycoses	1.09568	0.0219526	627	21426
X117	DLL1	Mycoses	0.910328	0.0220278	627	21426
X117	C20orf141	Mycoses	1.09533	0.0220279	627	21426
X117	OTUB1	Mycoses	0.917033	0.0220685	627	21426
X117	ERBB3	Mycoses	0.912409	0.0221411	627	21426
X117	THEM6	Mycoses	1.09676	0.0222186	627	21426
X117	THEM6	Mycoses	1.09676	0.0222186	627	21426
X117	GLRA3	Mycoses	0.90471	0.0222619	627	21426
X117	MAN2B2	Mycoses	0.915308	0.0223359	627	21426
X117	GALNT10	Mycoses	1.09823	0.0223802	627	21426
X117	SPTLC3	Mycoses	1.09931	0.0223921	627	21426
X117	SCYL3	Mycoses	1.09231	0.0223947	627	21426
X117	GPR12	Mycoses	0.910499	0.0224018	627	21426
X117	HJURP	Mycoses	0.912846	0.0224579	627	21426
X117	MROH8	Mycoses	0.913304	0.022499	627	21426
X117	SLC1A3	Mycoses	1.09822	0.0225523	627	21426
X117	TECPR1	Mycoses	1.0949	0.0225711	627	21426
X117	NUSAP1	Mycoses	1.09462	0.0225956	627	21426
X117	RDM1	Mycoses	1.1013	0.0226523	627	21426
X117	RDM1	Mycoses	1.1013	0.0226523	627	21426
X117	LDHAL6B	Mycoses	1.09345	0.0227073	627	21426
X117	HSPA4	Mycoses	0.911815	0.0228961	627	21426
X117	LYAR	Mycoses	0.913432	0.0229395	627	21426
X117	LILRA1	Mycoses	0.915118	0.0229565	627	21426
X117	LILRA1	Mycoses	0.915118	0.0229565	627	21426
X117	LILRA1	Mycoses	0.915118	0.0229565	627	21426
X117	LILRA1	Mycoses	0.915118	0.0229565	627	21426
X117	PLEKHA8	Mycoses	1.09223	0.0230886	627	21426
X117	EIF3E	Mycoses	1.09815	0.0231413	627	21426
X117	HTATIP2	Mycoses	0.912232	0.0231834	627	21426
X117	ZNF287	Mycoses	1.09273	0.0231881	627	21426
X117	TRIAP1	Mycoses	0.913474	0.0232174	627	21426
X117	OGFOD3	Mycoses	1.1002	0.0232563	627	21426
X117	CBWD6	Mycoses	1.10955	0.0232614	627	21426
X117	NUDT5	Mycoses	0.911266	0.0233492	627	21426
X117	CHADL	Mycoses	1.09577	0.0233809	627	21426
X117	FAM63A	Mycoses	0.910748	0.0233947	627	21426
X117	CDYL	Mycoses	0.913034	0.0234326	627	21426
X117	C2CD5	Mycoses	0.900107	0.0234663	627	21426
X117	CYYR1	Mycoses	1.09829	0.0235172	627	21426
X117	ABHD11	Mycoses	1.09849	0.0235354	627	21426
X117	ABHD11	Mycoses	1.09849	0.0235354	627	21426
X117	PUS7	Mycoses	1.10311	0.0236099	627	21426
X117	USP1	Mycoses	1.09463	0.0236258	627	21426
X117	NRCAM	Mycoses	0.914107	0.0236406	627	21426
X117	ACTR3C	Mycoses	1.09666	0.0237378	627	21426
X117	INF2	Mycoses	1.09637	0.0237689	627	21426
X117	ZNF528	Mycoses	0.915684	0.0238464	627	21426
X117	CNOT2	Mycoses	0.90793	0.0238777	627	21426
X117	ATCAY	Mycoses	1.10037	0.0239304	627	21426
X117	SDR39U1	Mycoses	1.11128	0.0239974	627	21426
X117	ADAMTS12	Mycoses	1.09036	0.0240351	627	21426
X117	MIS12	Mycoses	1.09718	0.0240814	627	21426
X117	CYP4F3	Mycoses	0.91398	0.0241123	627	21426
X117	ALKBH2	Mycoses	1.11363	0.0241797	627	21426
X117	MARCKS	Mycoses	1.09629	0.0242172	627	21426
X117	RALGAPA1	Mycoses	1.09019	0.0242615	627	21426
X117	KIAA1875	Mycoses	0.91774	0.024292	627	21426
X117	MICU1	Mycoses	1.09429	0.0243358	627	21426
X117	PABPC4	Mycoses	0.91493	0.0243774	627	21426
X117	AGPAT2	Mycoses	1.10271	0.0243856	627	21426
X117	KIAA1211	Mycoses	0.913704	0.0244856	627	21426
X117	MBP	Mycoses	0.91208	0.0247206	627	21426
X117	POLR1A	Mycoses	0.916306	0.0247438	627	21426
X117	JOSD1	Mycoses	0.916055	0.0247508	627	21426
X117	WDR61	Mycoses	1.09338	0.0247696	627	21426
X117	RABL2B	Mycoses	1.08848	0.0249077	627	21426
X117	RABL2B	Mycoses	1.08848	0.0249077	627	21426
X117	NDUFAF2	Mycoses	0.947759	0.0249138	627	21426
X117	AGBL4	Mycoses	1.0929	0.0249283	627	21426
X117	ZNF425	Mycoses	0.916998	0.0249464	627	21426
X117	THNSL1	Mycoses	1.09283	0.0250086	627	21426
X117	SLC52A1	Mycoses	1.1049	0.0250351	627	21426
X117	HIST1H4E	Mycoses	1.09441	0.0251544	627	21426
X117	AASDH	Mycoses	1.09562	0.0251645	627	21426
X117	MGC10955	Mycoses	0.907932	0.0251697	627	21426
X117	MEF2A	Mycoses	0.912756	0.0251814	627	21426
X117	CPD	Mycoses	0.912315	0.0252217	627	21426
X117	GAREML	Mycoses	1.10224	0.0253686	627	21426
X117	HEATR4	Mycoses	0.912605	0.0254245	627	21426
X117	CHEK1	Mycoses	1.09569	0.0254344	627	21426
X117	CYB561A3	Mycoses	1.09934	0.0254932	627	21426
X117	NPIPB11	Mycoses	1.09585	0.0256213	627	21426
X117	ZNF721	Mycoses	1.10186	0.0257702	627	21426
X117	ZNF721	Mycoses	1.10186	0.0257702	627	21426
X117	PDZD7	Mycoses	0.911672	0.0259263	627	21426
X117	PDE4D	Mycoses	0.917347	0.0259838	627	21426
X117	CNIH4	Mycoses	1.09888	0.0259858	627	21426
X117	TCF7L2	Mycoses	0.912694	0.0260482	627	21426
X117	FLG	Mycoses	0.91315	0.0260498	627	21426
X117	EHD1	Mycoses	1.09666	0.0260816	627	21426
X117	MDN1	Mycoses	0.912573	0.0261298	627	21426
X117	PGLS	Mycoses	0.913808	0.0261353	627	21426
X117	ARHGAP25	Mycoses	1.09585	0.0261479	627	21426
X117	BGLAP	Mycoses	0.909788	0.0262056	627	21426
X117	ZNF318	Mycoses	1.0876	0.0263219	627	21426
X117	KDELR2	Mycoses	0.914266	0.0263272	627	21426
X117	BEND7	Mycoses	0.912446	0.026355	627	21426
X117	ATG12	Mycoses	1.09273	0.0263804	627	21426
X117	SMPDL3A	Mycoses	1.09491	0.0263973	627	21426
X117	PDE4A	Mycoses	1.09587	0.0263995	627	21426
X117	ZNF836	Mycoses	1.08869	0.0265334	627	21426
X117	DAP	Mycoses	0.912515	0.0266123	627	21426
X117	RPS19	Mycoses	0.912499	0.0266393	627	21426
X117	RPS19	Mycoses	0.912499	0.0266393	627	21426
X117	YEATS2	Mycoses	0.913449	0.0266477	627	21426
X117	SAC3D1	Mycoses	1.09512	0.0266986	627	21426
X117	GRIN2A	Mycoses	0.90999	0.0267264	627	21426
X117	ERCC6	Mycoses	1.08971	0.0267657	627	21426
X117	CRISP2	Mycoses	1.0905	0.026823	627	21426
X117	C17orf50	Mycoses	0.909139	0.0268415	627	21426
X117	C17orf50	Mycoses	0.909139	0.0268415	627	21426
X117	FAM71A	Mycoses	1.0908	0.0268533	627	21426
X117	ALG12	Mycoses	1.08978	0.0268558	627	21426
X117	TAS2R14	Mycoses	0.91272	0.0268722	627	21426
X117	TAS2R14	Mycoses	0.91272	0.0268722	627	21426
X117	TAS2R14	Mycoses	0.91272	0.0268722	627	21426
X117	SLC22A5	Mycoses	1.0939	0.0268793	627	21426
X117	KCNK7	Mycoses	0.915586	0.0268987	627	21426
X117	C11orf70	Mycoses	0.913979	0.0269349	627	21426
X117	NES	Mycoses	0.913112	0.0270496	627	21426
X117	TMEM215	Mycoses	0.913595	0.0270991	627	21426
X117	ENTPD7	Mycoses	1.09379	0.0272148	627	21426
X117	PPP1R2	Mycoses	1.09211	0.027397	627	21426
X117	RBM7	Mycoses	1.09488	0.0274385	627	21426
X117	OTOP3	Mycoses	1.09889	0.0274387	627	21426
X117	MT1B	Mycoses	1.08809	0.0275417	627	21426
X117	ASNSD1	Mycoses	0.9165	0.0275656	627	21426
X117	ANKRD30B	Mycoses	0.908926	0.0275681	627	21426
X117	PPCDC	Mycoses	1.0853	0.0276489	627	21426
X117	GPD2	Mycoses	1.09312	0.0276712	627	21426
X117	C19orf55	Mycoses	1.09526	0.0277431	627	21426
X117	SYT13	Mycoses	1.0917	0.0277744	627	21426
X117	HDAC9	Mycoses	1.09478	0.0278255	627	21426
X117	SGOL2	Mycoses	1.09324	0.0278454	627	21426
X117	NAALADL1	Mycoses	1.10744	0.0278994	627	21426
X117	NCAPD2	Mycoses	1.09707	0.0278997	627	21426
X117	BCL7A	Mycoses	0.916875	0.0279367	627	21426
X117	PRCD	Mycoses	0.910636	0.0279457	627	21426
X117	MAPKAPK5	Mycoses	0.915605	0.0280063	627	21426
X117	EIF5	Mycoses	1.09794	0.0280271	627	21426
X117	SMG1	Mycoses	1.08867	0.0280447	627	21426
X117	STARD9	Mycoses	0.917811	0.0280736	627	21426
X117	PPM1L	Mycoses	1.0914	0.0280864	627	21426
X117	MFN1	Mycoses	0.912849	0.0281548	627	21426
X117	TMEM8B	Mycoses	1.09212	0.0281652	627	21426
X117	TMEM33	Mycoses	0.917144	0.0282428	627	21426
X117	C9orf37	Mycoses	0.91971	0.0283858	627	21426
X117	N4BP2L1	Mycoses	0.920144	0.0283945	627	21426
X117	COMMD8	Mycoses	1.09145	0.028399	627	21426
X117	ZNF112	Mycoses	0.911875	0.0284068	627	21426
X117	CLEC4M	Mycoses	1.0909	0.0285401	627	21426
X117	BANK1	Mycoses	0.914302	0.0286479	627	21426
X117	ACP6	Mycoses	0.915706	0.0287166	627	21426
X117	ACP6	Mycoses	0.915706	0.0287166	627	21426
X117	KLHDC1	Mycoses	1.09146	0.0287405	627	21426
X117	KRT73	Mycoses	1.09405	0.0287629	627	21426
X117	SHANK3	Mycoses	1.08994	0.0288559	627	21426
X117	GLB1L3	Mycoses	0.914319	0.0288924	627	21426
X117	BAZ1A	Mycoses	0.915299	0.0289222	627	21426
X117	RNPC3	Mycoses	0.915769	0.0290645	627	21426
X117	VPS8	Mycoses	0.909821	0.0290934	627	21426
X117	MAPRE3	Mycoses	0.914037	0.0291233	627	21426
X117	MIB2	Mycoses	0.914411	0.0291795	627	21426
X117	ACBD7	Mycoses	1.0881	0.0292566	627	21426
X117	ABCC11	Mycoses	1.09815	0.029308	627	21426
X117	HIST1H2BF	Mycoses	1.09469	0.0293329	627	21426
X117	USP30	Mycoses	1.09329	0.029356	627	21426
X117	SLAMF8	Mycoses	0.912148	0.0294516	627	21426
X117	AMPH	Mycoses	1.08683	0.0294819	627	21426
X117	HN1L	Mycoses	0.914983	0.0295028	627	21426
X117	FANCE	Mycoses	0.922205	0.0295344	627	21426
X117	MRPL20	Mycoses	1.08609	0.0295478	627	21426
X117	TEX30	Mycoses	1.08914	0.0296167	627	21426
X117	MAVS	Mycoses	0.91659	0.0296232	627	21426
X117	ATE1	Mycoses	0.913588	0.0296475	627	21426
X117	KDELC2	Mycoses	1.09833	0.0297272	627	21426
X117	HIST1H3A	Mycoses	0.914063	0.029828	627	21426
X117	TMEM182	Mycoses	0.913693	0.0298764	627	21426
X117	NCCRP1	Mycoses	1.09101	0.0298765	627	21426
X117	IZUMO2	Mycoses	0.916279	0.0298897	627	21426
X117	GRM3	Mycoses	0.91743	0.0298958	627	21426
X117	EPS8L1	Mycoses	1.08748	0.0299073	627	21426
X117	EPS8L1	Mycoses	1.08748	0.0299073	627	21426
X117	EPS8L1	Mycoses	1.08748	0.0299073	627	21426
X117	EPS8L1	Mycoses	1.08748	0.0299073	627	21426
X117	EPS8L1	Mycoses	1.08748	0.0299073	627	21426
X117	EPS8L1	Mycoses	1.08748	0.0299073	627	21426
X117	EPS8L1	Mycoses	1.08748	0.0299073	627	21426
X117	EPS8L1	Mycoses	1.08748	0.0299073	627	21426
X117	EPS8L1	Mycoses	1.08748	0.0299073	627	21426
X117	EPS8L1	Mycoses	1.08748	0.0299073	627	21426
X117	PPP2CB	Mycoses	1.10012	0.0299936	627	21426
X117	ITGAL	Mycoses	0.919361	0.0300335	627	21426
X117	PIWIL2	Mycoses	0.91586	0.0301771	627	21426
X117	TBX4	Mycoses	1.08686	0.0302051	627	21426
X117	AKAP11	Mycoses	0.91593	0.0303067	627	21426
X117	CCT6B	Mycoses	0.915631	0.0303279	627	21426
X117	ZSWIM1	Mycoses	0.914761	0.0303673	627	21426
X117	SMUG1	Mycoses	1.0919	0.0303717	627	21426
X117	SPATA5	Mycoses	0.916356	0.0305296	627	21426
X117	LEFTY1	Mycoses	0.916513	0.0306909	627	21426
X117	P2RX3	Mycoses	0.911291	0.0307288	627	21426
X117	TRAK2	Mycoses	1.09514	0.0308046	627	21426
X117	KLRG1	Mycoses	0.91531	0.0308183	627	21426
X117	TOB2	Mycoses	0.917422	0.0308321	627	21426
X117	DHRS4L2	Mycoses	0.92023	0.030855	627	21426
X117	GATA5	Mycoses	0.915864	0.0308582	627	21426
X117	GATA5	Mycoses	0.915864	0.0308582	627	21426
X117	KISS1R	Mycoses	0.914926	0.0308742	627	21426
X117	TEC	Mycoses	0.914949	0.0309134	627	21426
X117	ZNF101	Mycoses	1.08882	0.0309822	627	21426
X117	2019-09-10	Mycoses	0.916765	0.031088	627	21426
X117	NOLC1	Mycoses	0.91914	0.0311265	627	21426
X117	SLC2A8	Mycoses	0.918054	0.0311963	627	21426
X117	SURF4	Mycoses	1.09968	0.0312474	627	21426
X117	SURF4	Mycoses	1.09968	0.0312474	627	21426
X117	HINFP	Mycoses	0.91731	0.0312906	627	21426
X117	FKBP8	Mycoses	1.09558	0.0314123	627	21426
X117	SUMF1	Mycoses	0.916039	0.0315391	627	21426
X117	MICU2	Mycoses	0.918192	0.0315465	627	21426
X117	RNF216	Mycoses	0.918549	0.0315757	627	21426
X117	SERHL2	Mycoses	0.918074	0.0316885	627	21426
X117	ALPK3	Mycoses	0.915222	0.0316936	627	21426
X117	LONP1	Mycoses	0.917944	0.0318294	627	21426
X117	GATSL2	Mycoses	0.917818	0.0318596	627	21426
X117	UBE2V2	Mycoses	1.09679	0.0318749	627	21426
X117	MMP8	Mycoses	0.916459	0.0318884	627	21426
X117	HUS1B	Mycoses	1.10434	0.0318927	627	21426
X117	FOXE1	Mycoses	1.0869	0.0319506	627	21426
X117	ATP8A1	Mycoses	0.913827	0.0319572	627	21426
X117	FCGBP	Mycoses	0.906489	0.0319584	627	21426
X117	GYLTL1B	Mycoses	1.09684	0.0319588	627	21426
X117	AGPAT6	Mycoses	0.918878	0.0320931	627	21426
X117	CXXC1	Mycoses	1.09278	0.0321049	627	21426
X117	MCPH1	Mycoses	0.91233	0.032248	627	21426
X117	KIAA0141	Mycoses	1.08966	0.0323549	627	21426
X117	NDUFAF5	Mycoses	1.08723	0.0323745	627	21426
X117	ENPP1	Mycoses	1.09075	0.0324276	627	21426
X117	KBTBD12	Mycoses	0.923991	0.0325061	627	21426
X117	FER	Mycoses	0.913101	0.0325087	627	21426
X117	LMX1A	Mycoses	0.914117	0.03252	627	21426
X117	DCT	Mycoses	0.914867	0.0325204	627	21426
X117	ADAMTS14	Mycoses	0.917085	0.0325315	627	21426
X117	ECM1	Mycoses	1.08775	0.0326441	627	21426
X117	MLANA	Mycoses	0.920319	0.0326694	627	21426
X117	RAPGEF1	Mycoses	0.917287	0.0328029	627	21426
X117	C10orf11	Mycoses	0.917177	0.0328733	627	21426
X117	AP1M1	Mycoses	0.918818	0.0328736	627	21426
X117	SIVA1	Mycoses	0.917218	0.0329032	627	21426
X117	WDR63	Mycoses	1.09371	0.0329853	627	21426
X117	FGFR1	Mycoses	0.915972	0.0330384	627	21426
X117	FGF17	Mycoses	1.0952	0.0330482	627	21426
X117	TMEM151A	Mycoses	1.09285	0.0330608	627	21426
X117	TRIM68	Mycoses	1.09648	0.0331008	627	21426
X117	TMEM150B	Mycoses	1.097	0.0331414	627	21426
X117	ERO1LB	Mycoses	0.914712	0.0331437	627	21426
X117	AGPS	Mycoses	1.08798	0.0334017	627	21426
X117	TAS2R20	Mycoses	0.916479	0.0334927	627	21426
X117	TAS2R20	Mycoses	0.916479	0.0334927	627	21426
X117	TAS2R20	Mycoses	0.916479	0.0334927	627	21426
X117	SRSF4	Mycoses	0.919308	0.0335645	627	21426
X117	FNDC8	Mycoses	1.09367	0.0335907	627	21426
X117	LARP4B	Mycoses	0.918012	0.0335938	627	21426
X117	B4GALT1	Mycoses	1.10014	0.0336765	627	21426
X117	FAM21A	Mycoses	0.917984	0.0337432	627	21426
X117	FAM21A	Mycoses	0.917984	0.0337432	627	21426
X117	UBR4	Mycoses	1.08673	0.0337854	627	21426
X117	ZNF772	Mycoses	1.08881	0.0338071	627	21426
X117	MTHFSD	Mycoses	0.924452	0.0339389	627	21426
X117	UGT2B4	Mycoses	0.91832	0.0339402	627	21426
X117	KREMEN1	Mycoses	0.916127	0.0340093	627	21426
X117	DUSP6	Mycoses	0.916805	0.034218	627	21426
X117	TAF9	Mycoses	1.09004	0.0342475	627	21426
X117	TAF9	Mycoses	1.09004	0.0342475	627	21426
X117	CDC14A	Mycoses	1.09159	0.034349	627	21426
X117	NT5M	Mycoses	0.908494	0.0343688	627	21426
X117	CUX2	Mycoses	1.08844	0.0344926	627	21426
X117	CAMK2N1	Mycoses	1.08873	0.0346046	627	21426
X117	BLOC1S6	Mycoses	1.0908	0.0346366	627	21426
X117	PXN	Mycoses	0.926484	0.0346452	627	21426
X117	SLC9C1	Mycoses	1.08794	0.0346499	627	21426
X117	MMRN2	Mycoses	1.08948	0.0347177	627	21426
X117	RGPD5	Mycoses	0.913926	0.0348369	627	21426
X117	TCF3	Mycoses	0.919438	0.0348927	627	21426
X117	ENPP6	Mycoses	1.08426	0.0349353	627	21426
X117	KBTBD3	Mycoses	1.09385	0.0349739	627	21426
X117	FNDC3A	Mycoses	1.08986	0.0349975	627	21426
X117	SEMA4D	Mycoses	0.919614	0.0350034	627	21426
X117	PLEKHS1	Mycoses	0.915651	0.0350474	627	21426
X117	PIGG	Mycoses	1.08547	0.0350706	627	21426
X117	PIGG	Mycoses	1.08547	0.0350706	627	21426
X117	FOSL1	Mycoses	1.08395	0.0350885	627	21426
X117	COG5	Mycoses	0.916033	0.0351925	627	21426
X117	NUAK2	Mycoses	0.918939	0.0352236	627	21426
X117	GDPD5	Mycoses	1.08609	0.0352493	627	21426
X117	C8orf82	Mycoses	0.925537	0.0352648	627	21426
X117	CCHCR1	Mycoses	0.918461	0.0352848	627	21426
X117	CCHCR1	Mycoses	0.918461	0.0352848	627	21426
X117	CCHCR1	Mycoses	0.918461	0.0352848	627	21426
X117	CCHCR1	Mycoses	0.918461	0.0352848	627	21426
X117	CCHCR1	Mycoses	0.918461	0.0352848	627	21426
X117	CCHCR1	Mycoses	0.918461	0.0352848	627	21426
X117	RFPL1	Mycoses	1.08708	0.035295	627	21426
X117	TM4SF5	Mycoses	0.915612	0.0355401	627	21426
X117	ZBTB38	Mycoses	0.916503	0.0356061	627	21426
X117	ZNF547	Mycoses	1.09031	0.0356585	627	21426
X117	DYDC2	Mycoses	1.09429	0.0356849	627	21426
X117	SYT1	Mycoses	1.09008	0.0357345	627	21426
X117	ZNF749	Mycoses	1.08752	0.0357347	627	21426
X117	WISP1	Mycoses	0.918452	0.0359931	627	21426
X117	C8orf33	Mycoses	0.914505	0.0360138	627	21426
X117	ATP6V1G1	Mycoses	1.08174	0.0360627	627	21426
X117	IGFL2	Mycoses	0.915149	0.0360843	627	21426
X117	MRM1	Mycoses	1.09523	0.0363581	627	21426
X117	MRM1	Mycoses	1.09523	0.0363581	627	21426
X117	PITPNB	Mycoses	1.09692	0.0363812	627	21426
X117	ABHD3	Mycoses	1.08547	0.0364057	627	21426
X117	MSH5	Mycoses	0.918411	0.0364072	627	21426
X117	MSH5	Mycoses	0.918411	0.0364072	627	21426
X117	MSH5	Mycoses	0.918411	0.0364072	627	21426
X117	MSH5	Mycoses	0.918411	0.0364072	627	21426
X117	MSH5	Mycoses	0.918411	0.0364072	627	21426
X117	MSH5	Mycoses	0.918411	0.0364072	627	21426
X117	MSH5	Mycoses	0.918411	0.0364072	627	21426
X117	MSH5	Mycoses	0.918411	0.0364072	627	21426
X117	ACTL7B	Mycoses	1.08679	0.0364875	627	21426
X117	DSCAML1	Mycoses	0.917719	0.0365062	627	21426
X117	CACNG6	Mycoses	1.08585	0.0365265	627	21426
X117	NUP50	Mycoses	0.920108	0.0365317	627	21426
X117	GNB5	Mycoses	1.08701	0.0365449	627	21426
X117	BRI3BP	Mycoses	0.922505	0.0366263	627	21426
X117	TCL1B	Mycoses	1.08342	0.0367204	627	21426
X117	DEDD	Mycoses	0.916156	0.0367235	627	21426
X117	DLX2	Mycoses	1.08637	0.0367367	627	21426
X117	FSD1L	Mycoses	1.08831	0.0367604	627	21426
X117	CST9L	Mycoses	0.918759	0.0367856	627	21426
X117	ZNF335	Mycoses	1.08896	0.0368086	627	21426
X117	PPP3CB	Mycoses	1.08795	0.0368485	627	21426
X117	OPN4	Mycoses	0.922013	0.0369818	627	21426
X117	LGALS7	Mycoses	1.08787	0.0370475	627	21426
X117	UROD	Mycoses	0.920647	0.0370569	627	21426
X117	ZNF530	Mycoses	0.919468	0.0370632	627	21426
X117	DUSP22	Mycoses	0.908266	0.0370765	627	21426
X117	SPATA4	Mycoses	1.08621	0.0371168	627	21426
X117	CCDC152	Mycoses	1.08676	0.0371479	627	21426
X117	ZSCAN12	Mycoses	0.914232	0.0371517	627	21426
X117	SLC22A31	Mycoses	0.914321	0.0371758	627	21426
X117	STX8	Mycoses	1.08547	0.0371907	627	21426
X117	S100B	Mycoses	1.08851	0.0372175	627	21426
X117	SH2D4A	Mycoses	0.918595	0.0372397	627	21426
X117	POP5	Mycoses	0.916797	0.0372725	627	21426
X117	RRAS2	Mycoses	1.08793	0.0372861	627	21426
X117	RRAS2	Mycoses	1.08793	0.0372861	627	21426
X117	ASCC1	Mycoses	1.08267	0.0372948	627	21426
X117	ZNF267	Mycoses	1.07865	0.0375575	627	21426
X117	KDM1A	Mycoses	1.08909	0.0376904	627	21426
X117	SNTG2	Mycoses	0.918556	0.0377093	627	21426
X117	TRIM21	Mycoses	0.916763	0.0377627	627	21426
X117	BHLHE40	Mycoses	1.08163	0.0378089	627	21426
X117	NPIPA1	Mycoses	0.91842	0.0378178	627	21426
X117	CHUK	Mycoses	0.919803	0.0378711	627	21426
X117	LINGO1	Mycoses	0.920288	0.0378812	627	21426
X117	MS4A6E	Mycoses	0.921571	0.0379214	627	21426
X117	NAA60	Mycoses	0.921637	0.0379356	627	21426
X117	NAA60	Mycoses	0.921637	0.0379356	627	21426
X117	NBPF3	Mycoses	0.917606	0.037957	627	21426
X117	FAM217B	Mycoses	1.08928	0.03805	627	21426
X117	PARD3B	Mycoses	0.91905	0.0381472	627	21426
X117	SPOCD1	Mycoses	1.08617	0.0381521	627	21426
X117	OLIG2	Mycoses	0.917037	0.0381623	627	21426
X117	NDUFAF1	Mycoses	1.08936	0.0381953	627	21426
X117	ANAPC13	Mycoses	0.920335	0.0383139	627	21426
X117	RAB28	Mycoses	1.09091	0.0383197	627	21426
X117	MPPE1	Mycoses	0.92022	0.0384039	627	21426
X117	SLC39A7	Mycoses	1.08841	0.0384368	627	21426
X117	SLC39A7	Mycoses	1.08841	0.0384368	627	21426
X117	SLC39A7	Mycoses	1.08841	0.0384368	627	21426
X117	SLC39A7	Mycoses	1.08841	0.0384368	627	21426
X117	SLC39A7	Mycoses	1.08841	0.0384368	627	21426
X117	SLC39A7	Mycoses	1.08841	0.0384368	627	21426
X117	CCDC85C	Mycoses	1.08656	0.0384584	627	21426
X117	FBLL1	Mycoses	0.917215	0.0384893	627	21426
X117	RETSAT	Mycoses	0.920356	0.0385262	627	21426
X117	RUFY1	Mycoses	0.919369	0.0385981	627	21426
X117	PAFAH1B2	Mycoses	1.08776	0.0387319	627	21426
X117	STRAP	Mycoses	0.918999	0.038744	627	21426
X117	LILRA2	Mycoses	0.92434	0.0387441	627	21426
X117	LILRA2	Mycoses	0.92434	0.0387441	627	21426
X117	LILRA2	Mycoses	0.92434	0.0387441	627	21426
X117	LILRA2	Mycoses	0.92434	0.0387441	627	21426
X117	B4GALNT4	Mycoses	1.08883	0.038811	627	21426
X117	WFDC10B	Mycoses	0.917334	0.038894	627	21426
X117	B3GALT6	Mycoses	0.924511	0.0389186	627	21426
X117	APPBP2	Mycoses	0.92108	0.0390155	627	21426
X117	NBPF20	Mycoses	1.0537	0.0391113	627	21426
X117	ZNF19	Mycoses	1.08884	0.0391228	627	21426
X117	STX5	Mycoses	1.09511	0.0391646	627	21426
X117	RAB10	Mycoses	0.909982	0.0391766	627	21426
X117	DZIP1L	Mycoses	0.922992	0.0391842	627	21426
X117	CCDC25	Mycoses	0.92364	0.0391961	627	21426
X117	GDF5	Mycoses	0.916853	0.0393241	627	21426
X117	MPZL2	Mycoses	1.09191	0.039355	627	21426
X117	FOXA2	Mycoses	1.08479	0.0394547	627	21426
X117	ITGA11	Mycoses	0.920768	0.0395005	627	21426
X117	NPAS3	Mycoses	1.08039	0.0395021	627	21426
X117	DISP1	Mycoses	0.920395	0.0395479	627	21426
X117	CHMP1A	Mycoses	1.08747	0.0396014	627	21426
X117	GEMIN4	Mycoses	0.920676	0.0396299	627	21426
X117	RPL4	Mycoses	1.08708	0.0396391	627	21426
X117	CADM2	Mycoses	1.08558	0.0396422	627	21426
X117	CHGB	Mycoses	0.919276	0.0397072	627	21426
X117	THEMIS2	Mycoses	0.918616	0.0397073	627	21426
X117	NUP43	Mycoses	1.08844	0.0397845	627	21426
X117	CCL3L3	Mycoses	1.08391	0.0399494	627	21426
X117	CCL3L3	Mycoses	1.08391	0.0399494	627	21426
X117	TRIM33	Mycoses	0.923529	0.0400093	627	21426
X117	RPL3L	Mycoses	0.920608	0.0400204	627	21426
X117	SAMD9L	Mycoses	1.09743	0.0400812	627	21426
X117	TOM1L1	Mycoses	1.0902	0.0400982	627	21426
X117	TMEM176B	Mycoses	1.08707	0.0401461	627	21426
X117	C5orf24	Mycoses	0.920316	0.0401711	627	21426
X117	FGFBP3	Mycoses	0.917055	0.0403058	627	21426
X117	TBC1D10A	Mycoses	0.920613	0.0403439	627	21426
X117	PALLD	Mycoses	1.08678	0.0403531	627	21426
X117	ZPBP	Mycoses	1.08339	0.0404754	627	21426
X117	FGL2	Mycoses	1.08292	0.0405297	627	21426
X117	TBX10	Mycoses	1.08585	0.0405679	627	21426
X117	MAP2K7	Mycoses	1.09062	0.0405915	627	21426
X117	FITM2	Mycoses	0.920391	0.0406552	627	21426
X117	PRSS23	Mycoses	0.920822	0.0407143	627	21426
X117	FAM92B	Mycoses	0.920132	0.0407282	627	21426
X117	LRIT3	Mycoses	1.0932	0.0407734	627	21426
X117	TAS2R19	Mycoses	0.92171	0.0408091	627	21426
X117	TAS2R19	Mycoses	0.92171	0.0408091	627	21426
X117	TAS2R19	Mycoses	0.92171	0.0408091	627	21426
X117	AADAT	Mycoses	0.923872	0.0408656	627	21426
X117	DPY19L2	Mycoses	0.921139	0.0409207	627	21426
X117	CCL4L1	Mycoses	1.085	0.0409406	627	21426
X117	CCL4L1	Mycoses	1.085	0.0409406	627	21426
X117	MUC20	Mycoses	1.08547	0.0409589	627	21426
X117	ANKK1	Mycoses	0.91786	0.0409634	627	21426
X117	PARN	Mycoses	1.08753	0.0409951	627	21426
X117	KHK	Mycoses	0.919231	0.0411365	627	21426
X117	ARL4A	Mycoses	0.920689	0.0412241	627	21426
X117	SCAMP5	Mycoses	1.07984	0.0412931	627	21426
X117	SGK223	Mycoses	0.917654	0.0414217	627	21426
X117	SERINC3	Mycoses	1.09646	0.0414367	627	21426
X117	NF2	Mycoses	0.921442	0.0414958	627	21426
X117	DCAF8	Mycoses	0.923443	0.0415629	627	21426
X117	DCAF8	Mycoses	0.923443	0.0415629	627	21426
X117	DDX58	Mycoses	0.920521	0.0415856	627	21426
X117	GPN3	Mycoses	0.919979	0.0416986	627	21426
X117	ATXN7L3B	Mycoses	0.921897	0.0417319	627	21426
X117	LCE3D	Mycoses	0.918716	0.0417323	627	21426
X117	PIGV	Mycoses	1.09328	0.0417396	627	21426
X117	FBXO39	Mycoses	1.08732	0.0418489	627	21426
X117	SEMA4G	Mycoses	0.92003	0.0418915	627	21426
X117	CNN3	Mycoses	1.08869	0.0418942	627	21426
X117	NCR3	Mycoses	1.08776	0.0419094	627	21426
X117	NCR3	Mycoses	1.08776	0.0419094	627	21426
X117	NCR3	Mycoses	1.08776	0.0419094	627	21426
X117	NCR3	Mycoses	1.08776	0.0419094	627	21426
X117	NCR3	Mycoses	1.08776	0.0419094	627	21426
X117	NCR3	Mycoses	1.08776	0.0419094	627	21426
X117	NCR3	Mycoses	1.08776	0.0419094	627	21426
X117	NCR3	Mycoses	1.08776	0.0419094	627	21426
X117	CCDC78	Mycoses	0.921412	0.0419672	627	21426
X117	GPR88	Mycoses	1.08655	0.0420323	627	21426
X117	TTLL13	Mycoses	1.0877	0.0420757	627	21426
X117	MMP21	Mycoses	0.919984	0.0421521	627	21426
X117	SLC38A10	Mycoses	1.08138	0.0421841	627	21426
X117	TCEA3	Mycoses	1.09145	0.0422021	627	21426
X117	RNF183	Mycoses	1.08812	0.0422766	627	21426
X117	PPP1R12A	Mycoses	0.930449	0.0423317	627	21426
X117	KLHDC7B	Mycoses	0.925265	0.0423503	627	21426
X117	PSMD7	Mycoses	0.922629	0.0423667	627	21426
X117	TMC6	Mycoses	1.08631	0.0423782	627	21426
X117	CISD2	Mycoses	1.08837	0.0424109	627	21426
X117	ARL17A	Mycoses	1.0832	0.0424398	627	21426
X117	ARL17A	Mycoses	1.0832	0.0424398	627	21426
X117	GP6	Mycoses	0.92165	0.0424677	627	21426
X117	GP6	Mycoses	0.92165	0.0424677	627	21426
X117	GP6	Mycoses	0.92165	0.0424677	627	21426
X117	GP6	Mycoses	0.92165	0.0424677	627	21426
X117	GP6	Mycoses	0.92165	0.0424677	627	21426
X117	GP6	Mycoses	0.92165	0.0424677	627	21426
X117	GP6	Mycoses	0.92165	0.0424677	627	21426
X117	GP6	Mycoses	0.92165	0.0424677	627	21426
X117	GP6	Mycoses	0.92165	0.0424677	627	21426
X117	GP6	Mycoses	0.92165	0.0424677	627	21426
X117	POU1F1	Mycoses	1.08532	0.0424874	627	21426
X117	ATP5J	Mycoses	1.08981	0.0425281	627	21426
X117	PLXDC1	Mycoses	0.921528	0.0425606	627	21426
X117	ART5	Mycoses	1.08589	0.042656	627	21426
X117	KIAA0319	Mycoses	1.08565	0.042801	627	21426
X117	NR2C2AP	Mycoses	1.08497	0.0428754	627	21426
X117	TRMT6	Mycoses	0.922619	0.0428867	627	21426
X117	MED29	Mycoses	0.919329	0.0429144	627	21426
X117	ZFP62	Mycoses	0.915813	0.0430328	627	21426
X117	HYAL4	Mycoses	1.08633	0.0430391	627	21426
X117	PDP1	Mycoses	1.08476	0.0430632	627	21426
X117	WRN	Mycoses	1.08333	0.0430876	627	21426
X117	OBP2A	Mycoses	0.918652	0.0431049	627	21426
X117	C17orf80	Mycoses	1.08615	0.0431103	627	21426
X117	TMEM253	Mycoses	0.923262	0.0432122	627	21426
X117	PPIL3	Mycoses	1.09032	0.0432128	627	21426
X117	ZNF254	Mycoses	1.08734	0.0432263	627	21426
X117	SIRT1	Mycoses	1.08401	0.0432537	627	21426
X117	SCAND3	Mycoses	1.08039	0.0434427	627	21426
X117	SCAND3	Mycoses	1.08039	0.0434427	627	21426
X117	SHISA9	Mycoses	0.919374	0.043572	627	21426
X117	RASA1	Mycoses	0.924056	0.0435928	627	21426
X117	HOXA13	Mycoses	0.921835	0.0436859	627	21426
X117	RIMS1	Mycoses	1.08578	0.0437365	627	21426
X117	PRR4	Mycoses	0.920425	0.0437884	627	21426
X117	PRR4	Mycoses	0.920425	0.0437884	627	21426
X117	PRR4	Mycoses	0.920425	0.0437884	627	21426
X117	PGRMC2	Mycoses	1.08926	0.0437943	627	21426
X117	TRIT1	Mycoses	1.0907	0.0438353	627	21426
X117	C1orf35	Mycoses	0.926327	0.0438427	627	21426
X117	C9orf142	Mycoses	0.919302	0.0439258	627	21426
X117	TSPAN17	Mycoses	1.0837	0.043976	627	21426
X117	C1orf198	Mycoses	1.08949	0.0439788	627	21426
X117	MFSD10	Mycoses	1.08565	0.0441569	627	21426
X117	TBX20	Mycoses	1.0796	0.0441573	627	21426
X117	ARPC4	Mycoses	1.08871	0.044179	627	21426
X117	CCNB2	Mycoses	0.918936	0.0443648	627	21426
X117	CEP63	Mycoses	0.922166	0.0444401	627	21426
X117	TMA16	Mycoses	0.921832	0.044472	627	21426
X117	CLDN16	Mycoses	1.08573	0.0445389	627	21426
X117	COLGALT1	Mycoses	0.919377	0.0446143	627	21426
X117	SNAI3	Mycoses	1.08668	0.0446756	627	21426
X117	KIFC3	Mycoses	1.09271	0.0446884	627	21426
X117	KIFC3	Mycoses	1.09271	0.0446884	627	21426
X117	ZBED6CL	Mycoses	0.923601	0.0447226	627	21426
X117	DDX11	Mycoses	1.08598	0.0447404	627	21426
X117	ZNF446	Mycoses	0.920238	0.0447848	627	21426
X117	C22orf26	Mycoses	1.08535	0.0449304	627	21426
X117	PALMD	Mycoses	1.08661	0.0449621	627	21426
X117	KIAA0430	Mycoses	0.922776	0.0449919	627	21426
X117	PTPLB	Mycoses	0.923178	0.0450074	627	21426
X117	TRAPPC9	Mycoses	0.922671	0.0450561	627	21426
X117	ZNF160	Mycoses	1.08797	0.0450821	627	21426
X117	MMP24	Mycoses	1.08903	0.0451135	627	21426
X117	IDNK	Mycoses	0.921307	0.0453494	627	21426
X117	MYL5	Mycoses	0.920669	0.045359	627	21426
X117	FAR2	Mycoses	1.0821	0.0454178	627	21426
X117	HIST1H2BJ	Mycoses	1.08339	0.0454547	627	21426
X117	ERN1	Mycoses	0.923739	0.045497	627	21426
X117	SHARPIN	Mycoses	1.08906	0.0456579	627	21426
X117	IK	Mycoses	0.921354	0.0457706	627	21426
X117	C14orf2	Mycoses	1.09692	0.045948	627	21426
X117	PLXNB1	Mycoses	1.09066	0.046099	627	21426
X117	CDRT4	Mycoses	0.923606	0.0461003	627	21426
X117	C11orf73	Mycoses	1.08594	0.0461014	627	21426
X117	MECR	Mycoses	1.0864	0.0461037	627	21426
X117	FAM135B	Mycoses	0.921753	0.0461482	627	21426
X117	UTP18	Mycoses	1.08522	0.0461849	627	21426
X117	VENTX	Mycoses	1.08593	0.0462229	627	21426
X117	PHACTR1	Mycoses	1.08061	0.0462962	627	21426
X117	PTPN7	Mycoses	1.08195	0.0465424	627	21426
X117	LAMC2	Mycoses	0.920677	0.0465809	627	21426
X117	GRM1	Mycoses	1.08424	0.04661	627	21426
X117	PYY	Mycoses	0.92399	0.0467762	627	21426
X117	PRKAR1A	Mycoses	1.08285	0.0467794	627	21426
X117	RAB2A	Mycoses	0.921091	0.0468164	627	21426
X117	SERPINB6	Mycoses	1.08595	0.046868	627	21426
X117	ANGPTL6	Mycoses	1.0809	0.0468706	627	21426
X117	SEMA6C	Mycoses	0.917797	0.0468888	627	21426
X117	C11orf16	Mycoses	0.921342	0.0469198	627	21426
X117	APBB2	Mycoses	0.922114	0.0470037	627	21426
X117	AGO1	Mycoses	0.917579	0.0470582	627	21426
X117	ZNF90	Mycoses	1.08099	0.0471636	627	21426
X117	ZNF90	Mycoses	1.08099	0.0471636	627	21426
X117	TSSK6	Mycoses	1.08206	0.0472201	627	21426
X117	GFM2	Mycoses	1.08606	0.047307	627	21426
X117	SLC11A1	Mycoses	0.925195	0.0473168	627	21426
X117	FBXO7	Mycoses	1.08181	0.047464	627	21426
X117	OTX2	Mycoses	0.91018	0.0474817	627	21426
X117	RLN2	Mycoses	1.08644	0.0475918	627	21426
X117	PFKFB4	Mycoses	0.922247	0.0476555	627	21426
X117	LMF1	Mycoses	1.08276	0.0476765	627	21426
X117	C9orf50	Mycoses	1.09075	0.0477659	627	21426
X117	PPM1D	Mycoses	0.910904	0.0477738	627	21426
X117	SNPH	Mycoses	1.08516	0.0477794	627	21426
X117	ANKRD13D	Mycoses	1.08087	0.0478383	627	21426
X117	OSCP1	Mycoses	1.0819	0.0480128	627	21426
X117	RAB8B	Mycoses	0.924295	0.0480302	627	21426
X117	RNF151	Mycoses	1.08046	0.0480419	627	21426
X117	FAM102B	Mycoses	0.921314	0.048107	627	21426
X117	USP10	Mycoses	1.08645	0.0481456	627	21426
X117	RPS16	Mycoses	1.08515	0.0481484	627	21426
X117	SPATA18	Mycoses	1.0865	0.0481757	627	21426
X117	LAMTOR5	Mycoses	0.923523	0.0481784	627	21426
X117	ARFGEF1	Mycoses	1.08221	0.048208	627	21426
X117	NIT1	Mycoses	0.925524	0.0482693	627	21426
X117	EID2	Mycoses	0.921016	0.0482964	627	21426
X117	ZNF395	Mycoses	1.08916	0.0483316	627	21426
X117	FAM196A	Mycoses	1.08424	0.048362	627	21426
X117	NPY5R	Mycoses	0.920802	0.0485098	627	21426
X117	NAT6	Mycoses	1.08232	0.0485307	627	21426
X117	NAT6	Mycoses	1.08232	0.0485307	627	21426
X117	SF3B14	Mycoses	1.08854	0.0485435	627	21426
X117	CRTC2	Mycoses	0.921601	0.0485694	627	21426
X117	CGREF1	Mycoses	0.921909	0.0485967	627	21426
X117	FGD4	Mycoses	1.08462	0.0486149	627	21426
X117	FBP2	Mycoses	0.924959	0.0486298	627	21426
X117	NIPA2	Mycoses	1.08922	0.0487808	627	21426
X117	AKR1B1	Mycoses	0.921841	0.0488017	627	21426
X117	FAM19A2	Mycoses	0.923255	0.0488044	627	21426
X117	SYCE3	Mycoses	0.92004	0.0488127	627	21426
X117	IMMP2L	Mycoses	0.922193	0.048895	627	21426
X117	POM121L7	Mycoses	1.08311	0.0489499	627	21426
X117	GRB2	Mycoses	0.92538	0.0490597	627	21426
X117	COQ10A	Mycoses	1.08589	0.0492188	627	21426
X117	RAPGEF5	Mycoses	1.0826	0.0492626	627	21426
X117	FRA10AC1	Mycoses	1.08141	0.049267	627	21426
X117	RAB3IP	Mycoses	1.08476	0.049294	627	21426
X117	CCSER2	Mycoses	0.925805	0.0492983	627	21426
X117	ZNF765	Mycoses	1.08311	0.0493465	627	21426
X117	UBE2N	Mycoses	1.08687	0.0493629	627	21426
X117	MBIP	Mycoses	1.07616	0.0493933	627	21426
X117	RAB38	Mycoses	1.08135	0.0494278	627	21426
X117	APCS	Mycoses	1.08221	0.049449	627	21426
X117	TM9SF3	Mycoses	1.08561	0.0495405	627	21426
X117	RNF152	Mycoses	1.08442	0.0496415	627	21426
X117	GPR114	Mycoses	1.07734	0.0496583	627	21426
X117	TIAL1	Mycoses	0.921967	0.0497013	627	21426
X117	COX7A2L	Mycoses	1.08252	0.049704	627	21426
X117	FMO3	Mycoses	1.08205	0.0497552	627	21426
X117	KLHDC9	Mycoses	1.07593	0.0497626	627	21426
X117	BLOC1S5	Mycoses	1.08131	0.0498042	627	21426
X117	WDR36	Mycoses	0.921158	0.04982	627	21426
X117	RPF2	Mycoses	0.925722	0.0498654	627	21426
X117	CSF1	Mycoses	1.07844	0.0499098	627	21426
X117	AKR1C4	Mycoses	0.921285	0.0499954	627	21426
X117	AKR1C4	Mycoses	0.921285	0.0499954	627	21426

### Sheet: PheCode_131_African
phecode	gene	trait	OR.per.1sd(AFR)	p-val(AFR)	no. cases(AFR)	no. controls(AFR)
X131	SASS6	Protozoan infection	1.32078	1.19141e-05	158	4054
X131	AK4	Protozoan infection	0.671576	2.1374e-05	158	4054
X131	VNN3	Protozoan infection	0.726087	3.61707e-05	158	4054
X131	CROCC	Protozoan infection	1.36517	8.79664e-05	158	4054
X131	DHRS7C	Protozoan infection	0.721289	0.000102702	158	4054
X131	AGAP2	Protozoan infection	0.692722	0.000198758	158	4054
X131	SCARB2	Protozoan infection	0.77784	0.000229876	158	4054
X131	IFT122	Protozoan infection	0.722167	0.000234878	158	4054
X131	NR4A1	Protozoan infection	0.746306	0.00024535	158	4054
X131	RASSF4	Protozoan infection	1.31035	0.000271362	158	4054
X131	TMEM150B	Protozoan infection	0.751128	0.000303621	158	4054
X131	FOXR1	Protozoan infection	1.27484	0.000315835	158	4054
X131	FOXR1	Protozoan infection	1.27484	0.000315835	158	4054
X131	NSFL1C	Protozoan infection	1.35062	0.000334891	158	4054
X131	FAM153C	Protozoan infection	0.733186	0.000335992	158	4054
X131	ATF5	Protozoan infection	0.78156	0.000357416	158	4054
X131	UACA	Protozoan infection	0.731317	0.000364478	158	4054
X131	MT1A	Protozoan infection	0.751685	0.000370988	158	4054
X131	TONSL	Protozoan infection	0.740323	0.000380052	158	4054
X131	TONSL	Protozoan infection	0.740323	0.000380052	158	4054
X131	CD80	Protozoan infection	1.31932	0.000424691	158	4054
X131	SMUG1	Protozoan infection	0.755613	0.000468693	158	4054
X131	URB1	Protozoan infection	0.725693	0.000480627	158	4054
X131	TRAPPC13	Protozoan infection	1.28989	0.000504537	158	4054
X131	NKAPL	Protozoan infection	0.68287	0.0005101	158	4054
X131	POGLUT1	Protozoan infection	0.658967	0.000530828	158	4054
X131	BMP8A	Protozoan infection	0.763124	0.000591507	158	4054
X131	PNOC	Protozoan infection	1.33773	0.000593266	158	4054
X131	FAM170A	Protozoan infection	1.2734	0.000605423	158	4054
X131	SPOCK2	Protozoan infection	1.34936	0.000634434	158	4054
X131	TAC3	Protozoan infection	0.700818	0.000641391	158	4054
X131	LSG1	Protozoan infection	1.24244	0.000683814	158	4054
X131	HEXIM1	Protozoan infection	1.48259	0.000694869	158	4054
X131	AGAP8	Protozoan infection	1.29867	0.000856712	158	4054
X131	ATP6V1A	Protozoan infection	1.28123	0.000882414	158	4054
X131	FAM173B	Protozoan infection	0.767737	0.000909132	158	4054
X131	TMED9	Protozoan infection	1.33534	0.000919399	158	4054
X131	NARS2	Protozoan infection	0.7536	0.000941565	158	4054
X131	KLHDC9	Protozoan infection	1.19933	0.000990807	158	4054
X131	NPHP3	Protozoan infection	1.34323	0.00106366	158	4054
X131	INADL	Protozoan infection	1.29121	0.00110698	158	4054
X131	RGS2	Protozoan infection	1.28903	0.0012176	158	4054
X131	ABCC11	Protozoan infection	0.779957	0.00125785	158	4054
X131	ACTR3	Protozoan infection	1.28786	0.00128447	158	4054
X131	APRT	Protozoan infection	0.779015	0.00135428	158	4054
X131	FCF1	Protozoan infection	0.768984	0.0013967	158	4054
X131	LILRA2	Protozoan infection	0.77141	0.00148226	158	4054
X131	LILRA2	Protozoan infection	0.77141	0.00148226	158	4054
X131	LILRA2	Protozoan infection	0.77141	0.00148226	158	4054
X131	LILRA2	Protozoan infection	0.77141	0.00148226	158	4054
X131	CCDC59	Protozoan infection	0.757972	0.00155705	158	4054
X131	ZCCHC8	Protozoan infection	0.801255	0.00158398	158	4054
X131	ELAVL2	Protozoan infection	1.27647	0.00163627	158	4054
X131	FBXW12	Protozoan infection	1.25005	0.0016693	158	4054
X131	CENPN	Protozoan infection	0.715798	0.00169806	158	4054
X131	CASP2	Protozoan infection	1.22856	0.00170855	158	4054
X131	BBX	Protozoan infection	0.774637	0.00174104	158	4054
X131	AAK1	Protozoan infection	0.765632	0.00175632	158	4054
X131	RTCA	Protozoan infection	1.28841	0.00178537	158	4054
X131	PACS1	Protozoan infection	0.781207	0.00181656	158	4054
X131	HOXC5	Protozoan infection	0.767917	0.00182243	158	4054
X131	TULP2	Protozoan infection	0.643145	0.00185033	158	4054
X131	HSDL2	Protozoan infection	0.774709	0.00193431	158	4054
X131	ACKR3	Protozoan infection	0.778045	0.00197218	158	4054
X131	PGLYRP3	Protozoan infection	0.778402	0.0020313	158	4054
X131	KRT2	Protozoan infection	0.784946	0.002129	158	4054
X131	FAM65B	Protozoan infection	1.28405	0.00218467	158	4054
X131	STAP2	Protozoan infection	1.28438	0.00219417	158	4054
X131	GABRR2	Protozoan infection	1.3142	0.00222431	158	4054
X131	STAT6	Protozoan infection	1.27294	0.00228364	158	4054
X131	MRPL23	Protozoan infection	1.29596	0.00229681	158	4054
X131	RIPK3	Protozoan infection	0.794414	0.00240457	158	4054
X131	FILIP1L	Protozoan infection	1.2908	0.00240737	158	4054
X131	GAB1	Protozoan infection	0.795593	0.00244652	158	4054
X131	DGKZ	Protozoan infection	1.223	0.00247077	158	4054
X131	SSH2	Protozoan infection	1.29656	0.00247502	158	4054
X131	PTCH2	Protozoan infection	1.25352	0.00252701	158	4054
X131	CCNB1	Protozoan infection	0.770197	0.00263073	158	4054
X131	MBD4	Protozoan infection	0.81216	0.0027909	158	4054
X131	TICRR	Protozoan infection	1.28927	0.00284491	158	4054
X131	MBD6	Protozoan infection	1.29784	0.00286156	158	4054
X131	QRSL1	Protozoan infection	0.794872	0.00304774	158	4054
X131	ASCL5	Protozoan infection	1.26538	0.00305557	158	4054
X131	KLRG1	Protozoan infection	1.26125	0.00308408	158	4054
X131	PCDHGB4	Protozoan infection	0.803715	0.00311907	158	4054
X131	MRPS36	Protozoan infection	0.772945	0.0031285	158	4054
X131	MRPS36	Protozoan infection	0.772945	0.0031285	158	4054
X131	PAPPA2	Protozoan infection	0.802157	0.00318549	158	4054
X131	NPNT	Protozoan infection	1.2795	0.00319904	158	4054
X131	RFC2	Protozoan infection	0.820344	0.00322508	158	4054
X131	RFC2	Protozoan infection	0.820344	0.00322508	158	4054
X131	PCSK9	Protozoan infection	0.781844	0.00323356	158	4054
X131	TP63	Protozoan infection	1.2744	0.00326002	158	4054
X131	ABHD15	Protozoan infection	0.774236	0.00330216	158	4054
X131	STX4	Protozoan infection	1.30123	0.00332688	158	4054
X131	FES	Protozoan infection	0.78895	0.00336878	158	4054
X131	DBNDD1	Protozoan infection	0.77936	0.00339287	158	4054
X131	PNLIPRP3	Protozoan infection	1.25717	0.00354355	158	4054
X131	ANK2	Protozoan infection	0.784145	0.00356169	158	4054
X131	XIRP1	Protozoan infection	0.782177	0.00356684	158	4054
X131	TRPA1	Protozoan infection	1.26851	0.00366496	158	4054
X131	ABHD16A	Protozoan infection	0.810361	0.00367745	158	4054
X131	ABHD16A	Protozoan infection	0.810361	0.00367745	158	4054
X131	ABHD16A	Protozoan infection	0.810361	0.00367745	158	4054
X131	ABHD16A	Protozoan infection	0.810361	0.00367745	158	4054
X131	ABHD16A	Protozoan infection	0.810361	0.00367745	158	4054
X131	ABHD16A	Protozoan infection	0.810361	0.00367745	158	4054
X131	ABHD16A	Protozoan infection	0.810361	0.00367745	158	4054
X131	TMEM184B	Protozoan infection	0.785652	0.00369769	158	4054
X131	CLP1	Protozoan infection	1.25454	0.0037278	158	4054
X131	PEX12	Protozoan infection	1.2761	0.00375309	158	4054
X131	BAZ1B	Protozoan infection	0.801593	0.00375935	158	4054
X131	BAZ1B	Protozoan infection	0.801593	0.00375935	158	4054
X131	MEIOB	Protozoan infection	1.26984	0.00382898	158	4054
X131	ARL14	Protozoan infection	0.784337	0.00385374	158	4054
X131	IL2RA	Protozoan infection	1.27299	0.00388858	158	4054
X131	HSPA8	Protozoan infection	0.790814	0.00391804	158	4054
X131	HOXB2	Protozoan infection	1.33647	0.00394993	158	4054
X131	MMACHC	Protozoan infection	0.798603	0.00415327	158	4054
X131	BTN2A2	Protozoan infection	1.25305	0.0043379	158	4054
X131	PRCD	Protozoan infection	1.24967	0.00433813	158	4054
X131	SPTA1	Protozoan infection	1.20556	0.00438443	158	4054
X131	RNF168	Protozoan infection	0.779893	0.00446678	158	4054
X131	CHRNA10	Protozoan infection	1.26502	0.00451967	158	4054
X131	KLHL8	Protozoan infection	1.28454	0.00456157	158	4054
X131	RPS11	Protozoan infection	0.793361	0.00458409	158	4054
X131	CATSPER1	Protozoan infection	0.765104	0.00466593	158	4054
X131	CABLES2	Protozoan infection	1.30847	0.00475852	158	4054
X131	RPUSD3	Protozoan infection	0.816839	0.00486093	158	4054
X131	GALNT13	Protozoan infection	0.791851	0.0049687	158	4054
X131	PGM2L1	Protozoan infection	1.23523	0.00504563	158	4054
X131	TM4SF4	Protozoan infection	1.27043	0.00506568	158	4054
X131	C1QL1	Protozoan infection	0.797859	0.0050829	158	4054
X131	SLC39A11	Protozoan infection	0.798896	0.0051067	158	4054
X131	UNC50	Protozoan infection	1.24956	0.00512054	158	4054
X131	FBXW9	Protozoan infection	1.24775	0.00519432	158	4054
X131	TMEM50A	Protozoan infection	0.782964	0.00521168	158	4054
X131	TP53I13	Protozoan infection	1.27037	0.00521473	158	4054
X131	PSG4	Protozoan infection	0.765971	0.00521658	158	4054
X131	CYP3A7	Protozoan infection	0.723493	0.00551157	158	4054
X131	RCE1	Protozoan infection	0.794266	0.00551999	158	4054
X131	PRDM5	Protozoan infection	0.75364	0.00552878	158	4054
X131	SDR16C5	Protozoan infection	1.28108	0.00554899	158	4054
X131	RAB17	Protozoan infection	1.25215	0.00557162	158	4054
X131	PIGF	Protozoan infection	1.28187	0.00558218	158	4054
X131	TTLL9	Protozoan infection	1.24759	0.00564128	158	4054
X131	NELFCD	Protozoan infection	0.811622	0.00572787	158	4054
X131	ODF2L	Protozoan infection	0.805699	0.00572834	158	4054
X131	CARD9	Protozoan infection	0.794409	0.00583507	158	4054
X131	PLXNA1	Protozoan infection	0.792717	0.00592721	158	4054
X131	MAN1B1	Protozoan infection	0.786731	0.00596724	158	4054
X131	RRM1	Protozoan infection	0.793192	0.00608225	158	4054
X131	SIRT4	Protozoan infection	0.723311	0.00622035	158	4054
X131	AHNAK2	Protozoan infection	0.802168	0.00627822	158	4054
X131	SMARCD1	Protozoan infection	1.24896	0.00636402	158	4054
X131	MRPL40	Protozoan infection	0.79965	0.00640299	158	4054
X131	FIBP	Protozoan infection	1.25318	0.00650094	158	4054
X131	TRMT10B	Protozoan infection	1.25386	0.00653005	158	4054
X131	RNF114	Protozoan infection	1.21979	0.00666876	158	4054
X131	FKBP15	Protozoan infection	1.24817	0.00667587	158	4054
X131	SLC25A17	Protozoan infection	1.25609	0.0067039	158	4054
X131	STUB1	Protozoan infection	0.796198	0.00670621	158	4054
X131	TRAPPC9	Protozoan infection	1.26896	0.00677435	158	4054
X131	ACVR2B	Protozoan infection	1.23769	0.00691464	158	4054
X131	TRPV6	Protozoan infection	1.19563	0.00694283	158	4054
X131	TRPV6	Protozoan infection	1.19563	0.00694283	158	4054
X131	TCF7	Protozoan infection	1.24827	0.00694577	158	4054
X131	SLC25A45	Protozoan infection	1.25821	0.00695055	158	4054
X131	EPHB6	Protozoan infection	1.23793	0.00707916	158	4054
X131	EPHB6	Protozoan infection	1.23793	0.00707916	158	4054
X131	HES4	Protozoan infection	0.790593	0.00711818	158	4054
X131	FDXR	Protozoan infection	0.814019	0.00718095	158	4054
X131	SLC35B3	Protozoan infection	0.826252	0.00722135	158	4054
X131	GPR26	Protozoan infection	0.801065	0.00723305	158	4054
X131	RUVBL2	Protozoan infection	0.819531	0.0072758	158	4054
X131	C2CD2	Protozoan infection	1.26196	0.00732376	158	4054
X131	CCDC58	Protozoan infection	0.811971	0.00735874	158	4054
X131	SH3TC1	Protozoan infection	1.25641	0.00739001	158	4054
X131	GYG1	Protozoan infection	0.806777	0.00739767	158	4054
X131	FMO2	Protozoan infection	1.25891	0.00749282	158	4054
X131	LMAN2	Protozoan infection	0.79989	0.00754794	158	4054
X131	CTSW	Protozoan infection	0.801914	0.00765458	158	4054
X131	KIAA1715	Protozoan infection	1.24119	0.00780538	158	4054
X131	GMPPA	Protozoan infection	1.21795	0.00781471	158	4054
X131	GULP1	Protozoan infection	0.803164	0.00784278	158	4054
X131	ANKK1	Protozoan infection	0.798529	0.00796574	158	4054
X131	NUDT8	Protozoan infection	1.23831	0.00808862	158	4054
X131	HHLA2	Protozoan infection	1.23073	0.00815704	158	4054
X131	SLC2A5	Protozoan infection	0.798715	0.00817942	158	4054
X131	CHCHD10	Protozoan infection	0.78196	0.00819564	158	4054
X131	TMPO	Protozoan infection	1.26759	0.00830297	158	4054
X131	TSNARE1	Protozoan infection	1.23543	0.00837962	158	4054
X131	SLC37A4	Protozoan infection	1.23382	0.00839097	158	4054
X131	SLC37A4	Protozoan infection	1.23382	0.00839097	158	4054
X131	MMP24	Protozoan infection	0.825247	0.00842855	158	4054
X131	PDCD6IP	Protozoan infection	0.809266	0.0086768	158	4054
X131	PTK6	Protozoan infection	0.786593	0.00873225	158	4054
X131	PACRGL	Protozoan infection	0.809692	0.00888037	158	4054
X131	MFN2	Protozoan infection	1.24115	0.00890264	158	4054
X131	MTIF2	Protozoan infection	0.809525	0.00914705	158	4054
X131	TTC23L	Protozoan infection	1.23264	0.00924432	158	4054
X131	TICAM1	Protozoan infection	1.24681	0.0092835	158	4054
X131	DDX20	Protozoan infection	1.23593	0.00945211	158	4054
X131	CD28	Protozoan infection	1.24529	0.00950198	158	4054
X131	HFM1	Protozoan infection	0.775392	0.00950698	158	4054
X131	SFXN2	Protozoan infection	1.26015	0.00951362	158	4054
X131	CPOX	Protozoan infection	0.801131	0.00956556	158	4054
X131	KCNQ4	Protozoan infection	0.801574	0.00967396	158	4054
X131	RAB27B	Protozoan infection	1.24452	0.0097162	158	4054
X131	SNUPN	Protozoan infection	0.823403	0.00971748	158	4054
X131	PALB2	Protozoan infection	0.826364	0.00973556	158	4054
X131	REG1B	Protozoan infection	1.21699	0.00978708	158	4054
X131	SYNGR3	Protozoan infection	1.23385	0.00988781	158	4054
X131	LILRB4	Protozoan infection	0.795355	0.00990951	158	4054
X131	LILRB4	Protozoan infection	0.795355	0.00990951	158	4054
X131	LILRB4	Protozoan infection	0.795355	0.00990951	158	4054
X131	LILRB4	Protozoan infection	0.795355	0.00990951	158	4054
X131	LILRB4	Protozoan infection	0.795355	0.00990951	158	4054
X131	SLC16A9	Protozoan infection	0.811433	0.00993849	158	4054
X131	SEC14L2	Protozoan infection	0.819429	0.0100034	158	4054
X131	PRKD2	Protozoan infection	1.23576	0.0100408	158	4054
X131	SMIM4	Protozoan infection	1.26255	0.0100442	158	4054
X131	C1orf131	Protozoan infection	1.24348	0.0101154	158	4054
X131	ANKDD1B	Protozoan infection	1.24446	0.0102455	158	4054
X131	CPLX1	Protozoan infection	0.807555	0.0103373	158	4054
X131	CAMK2N1	Protozoan infection	0.802115	0.0103861	158	4054
X131	TM2D3	Protozoan infection	0.811011	0.010506	158	4054
X131	FOSL1	Protozoan infection	1.22151	0.0105087	158	4054
X131	KIF6	Protozoan infection	1.20273	0.0105419	158	4054
X131	HADH	Protozoan infection	0.824716	0.0105984	158	4054
X131	SPATA8	Protozoan infection	1.25408	0.0106073	158	4054
X131	RAP2A	Protozoan infection	0.811929	0.010815	158	4054
X131	CKAP5	Protozoan infection	1.21825	0.0108165	158	4054
X131	CRLF1	Protozoan infection	1.21055	0.0108234	158	4054
X131	CHAC2	Protozoan infection	0.71363	0.01085	158	4054
X131	DLGAP2	Protozoan infection	0.811281	0.0109114	158	4054
X131	TSPAN2	Protozoan infection	0.810739	0.0110373	158	4054
X131	RRN3	Protozoan infection	0.770587	0.0111709	158	4054
X131	YIPF5	Protozoan infection	1.23986	0.0112388	158	4054
X131	ZNF322	Protozoan infection	1.22903	0.0113597	158	4054
X131	ZNF322	Protozoan infection	1.22903	0.0113597	158	4054
X131	NOTCH1	Protozoan infection	1.22473	0.0113915	158	4054
X131	DALRD3	Protozoan infection	1.23955	0.0114571	158	4054
X131	GGT6	Protozoan infection	1.35579	0.0114908	158	4054
X131	DKK1	Protozoan infection	0.798975	0.0115062	158	4054
X131	XPOT	Protozoan infection	0.799236	0.0115218	158	4054
X131	CCL4L1	Protozoan infection	0.804484	0.0115577	158	4054
X131	CCL4L1	Protozoan infection	0.804484	0.0115577	158	4054
X131	ABHD13	Protozoan infection	0.814444	0.0115647	158	4054
X131	PRDM8	Protozoan infection	0.808039	0.0116303	158	4054
X131	CBX6	Protozoan infection	0.829794	0.0118013	158	4054
X131	C1GALT1	Protozoan infection	1.22341	0.0118745	158	4054
X131	MSH5	Protozoan infection	1.21274	0.0119123	158	4054
X131	MSH5	Protozoan infection	1.21274	0.0119123	158	4054
X131	MSH5	Protozoan infection	1.21274	0.0119123	158	4054
X131	MSH5	Protozoan infection	1.21274	0.0119123	158	4054
X131	MSH5	Protozoan infection	1.21274	0.0119123	158	4054
X131	MSH5	Protozoan infection	1.21274	0.0119123	158	4054
X131	MSH5	Protozoan infection	1.21274	0.0119123	158	4054
X131	MSH5	Protozoan infection	1.21274	0.0119123	158	4054
X131	COQ9	Protozoan infection	0.80255	0.0121404	158	4054
X131	LENG8	Protozoan infection	0.809924	0.0121739	158	4054
X131	LENG8	Protozoan infection	0.809924	0.0121739	158	4054
X131	HEATR1	Protozoan infection	1.25604	0.0122187	158	4054
X131	ZC2HC1B	Protozoan infection	1.22246	0.0122698	158	4054
X131	RAB6A	Protozoan infection	0.801623	0.0123564	158	4054
X131	GYPE	Protozoan infection	1.20725	0.0123803	158	4054
X131	HMSD	Protozoan infection	0.832193	0.0124604	158	4054
X131	SPATA2	Protozoan infection	0.812464	0.0127226	158	4054
X131	JUP	Protozoan infection	1.2228	0.0128736	158	4054
X131	JUP	Protozoan infection	1.2228	0.0128736	158	4054
X131	TREM2	Protozoan infection	0.815232	0.0128736	158	4054
X131	BTG1	Protozoan infection	1.22939	0.0129028	158	4054
X131	LHFPL2	Protozoan infection	0.812526	0.0129822	158	4054
X131	AHCYL2	Protozoan infection	1.21758	0.0130209	158	4054
X131	TOR1B	Protozoan infection	1.21628	0.01313	158	4054
X131	FAM131C	Protozoan infection	0.811131	0.0131445	158	4054
X131	ARID4A	Protozoan infection	0.811092	0.0131552	158	4054
X131	KLHL25	Protozoan infection	1.23563	0.0131626	158	4054
X131	FABP2	Protozoan infection	1.21349	0.0133568	158	4054
X131	PNPT1	Protozoan infection	1.21146	0.0134447	158	4054
X131	PADI4	Protozoan infection	0.814938	0.0134475	158	4054
X131	RNF41	Protozoan infection	1.24625	0.0135369	158	4054
X131	KCNIP1	Protozoan infection	1.23048	0.0136065	158	4054
X131	ZNF496	Protozoan infection	1.23112	0.0136838	158	4054
X131	ARAP3	Protozoan infection	0.821497	0.0137217	158	4054
X131	FGA	Protozoan infection	0.812174	0.0137322	158	4054
X131	SMIM20	Protozoan infection	1.26093	0.0138575	158	4054
X131	GFPT1	Protozoan infection	1.23906	0.0139148	158	4054
X131	LAT2	Protozoan infection	1.23878	0.0139202	158	4054
X131	LAT2	Protozoan infection	1.23878	0.0139202	158	4054
X131	NEURL2	Protozoan infection	1.22291	0.0139276	158	4054
X131	TRAPPC6B	Protozoan infection	0.815271	0.0139609	158	4054
X131	CCDC39	Protozoan infection	1.23119	0.0140321	158	4054
X131	ANGPTL3	Protozoan infection	0.829235	0.0140933	158	4054
X131	HSD3B7	Protozoan infection	1.23686	0.0142038	158	4054
X131	RGS17	Protozoan infection	0.813637	0.014233	158	4054
X131	SPN	Protozoan infection	1.22438	0.0143349	158	4054
X131	NODAL	Protozoan infection	1.25075	0.0143491	158	4054
X131	WDFY2	Protozoan infection	1.2174	0.0143492	158	4054
X131	AC016885.1	Protozoan infection	1.23076	0.0143718	158	4054
X131	RFFL	Protozoan infection	1.20899	0.0143798	158	4054
X131	POLDIP3	Protozoan infection	1.2334	0.0143912	158	4054
X131	DECR2	Protozoan infection	0.810669	0.0144662	158	4054
X131	SFR1	Protozoan infection	0.805021	0.0144892	158	4054
X131	RWDD1	Protozoan infection	0.828898	0.014494	158	4054
X131	PDGFD	Protozoan infection	0.808787	0.0146163	158	4054
X131	IMP3	Protozoan infection	1.20151	0.014745	158	4054
X131	PTTG1	Protozoan infection	1.25467	0.0147615	158	4054
X131	SMIM7	Protozoan infection	1.20772	0.0147822	158	4054
X131	PFDN5	Protozoan infection	1.22802	0.0148377	158	4054
X131	STOX1	Protozoan infection	1.16839	0.0148745	158	4054
X131	KCTD7	Protozoan infection	1.20582	0.014947	158	4054
X131	RTN4RL1	Protozoan infection	1.21336	0.0150496	158	4054
X131	ZCWPW2	Protozoan infection	1.26345	0.015089	158	4054
X131	RNPEP	Protozoan infection	1.22374	0.0151477	158	4054
X131	UNC119B	Protozoan infection	0.808888	0.0152514	158	4054
X131	INO80D	Protozoan infection	0.812788	0.0152717	158	4054
X131	S100A10	Protozoan infection	0.797228	0.0154038	158	4054
X131	ZDHHC17	Protozoan infection	1.21962	0.0155468	158	4054
X131	C6orf48	Protozoan infection	1.20697	0.0156422	158	4054
X131	C6orf48	Protozoan infection	1.20697	0.0156422	158	4054
X131	C6orf48	Protozoan infection	1.20697	0.0156422	158	4054
X131	C6orf48	Protozoan infection	1.20697	0.0156422	158	4054
X131	C6orf48	Protozoan infection	1.20697	0.0156422	158	4054
X131	PHF20L1	Protozoan infection	0.812797	0.0156857	158	4054
X131	CTTNBP2	Protozoan infection	0.807484	0.0157525	158	4054
X131	ZNF766	Protozoan infection	0.820587	0.0157591	158	4054
X131	TUBB4B	Protozoan infection	0.851607	0.015911	158	4054
X131	NMNAT3	Protozoan infection	1.22267	0.0159343	158	4054
X131	NID2	Protozoan infection	1.21494	0.0162038	158	4054
X131	VPS36	Protozoan infection	0.847615	0.0163531	158	4054
X131	GPR55	Protozoan infection	1.20989	0.0163721	158	4054
X131	RIMKLA	Protozoan infection	1.21389	0.0163797	158	4054
X131	AMHR2	Protozoan infection	1.18055	0.0163831	158	4054
X131	FAM92B	Protozoan infection	0.817378	0.0164754	158	4054
X131	CCDC117	Protozoan infection	0.844705	0.0165736	158	4054
X131	FGD5	Protozoan infection	0.835727	0.0171498	158	4054
X131	EPHA1	Protozoan infection	0.86776	0.0172853	158	4054
X131	LCN8	Protozoan infection	1.20391	0.0173143	158	4054
X131	SCARA5	Protozoan infection	1.22945	0.017552	158	4054
X131	ZNF45	Protozoan infection	1.21723	0.0176901	158	4054
X131	SAP18	Protozoan infection	1.22529	0.0180411	158	4054
X131	UBXN11	Protozoan infection	1.22718	0.0184036	158	4054
X131	OCLN	Protozoan infection	1.2177	0.0185789	158	4054
X131	OCLN	Protozoan infection	1.2177	0.0185789	158	4054
X131	CKAP2	Protozoan infection	1.23784	0.0186844	158	4054
X131	PRPF4	Protozoan infection	0.780279	0.0187009	158	4054
X131	MED9	Protozoan infection	0.827249	0.0187093	158	4054
X131	DCP2	Protozoan infection	0.819535	0.0187122	158	4054
X131	ZPBP2	Protozoan infection	0.810065	0.0187752	158	4054
X131	CCDC37	Protozoan infection	0.810034	0.0187965	158	4054
X131	FAM86A	Protozoan infection	1.20767	0.0188828	158	4054
X131	TADA2A	Protozoan infection	1.1965	0.0189105	158	4054
X131	IRX6	Protozoan infection	1.22831	0.0189268	158	4054
X131	TNXB	Protozoan infection	0.825635	0.0190076	158	4054
X131	TNXB	Protozoan infection	0.825635	0.0190076	158	4054
X131	TNXB	Protozoan infection	0.825635	0.0190076	158	4054
X131	TNXB	Protozoan infection	0.825635	0.0190076	158	4054
X131	TNXB	Protozoan infection	0.825635	0.0190076	158	4054
X131	TNXB	Protozoan infection	0.825635	0.0190076	158	4054
X131	TNXB	Protozoan infection	0.825635	0.0190076	158	4054
X131	TNXB	Protozoan infection	0.825635	0.0190076	158	4054
X131	C20orf197	Protozoan infection	0.836613	0.0190179	158	4054
X131	PNKD	Protozoan infection	1.20558	0.0190574	158	4054
X131	CCDC158	Protozoan infection	1.21563	0.0191138	158	4054
X131	SLC17A4	Protozoan infection	1.21086	0.0192299	158	4054
X131	RCVRN	Protozoan infection	1.20164	0.0193346	158	4054
X131	BAHD1	Protozoan infection	0.822578	0.0193349	158	4054
X131	NT5C3A	Protozoan infection	0.807992	0.0193858	158	4054
X131	ENTPD3	Protozoan infection	0.828787	0.0194048	158	4054
X131	HTR3C	Protozoan infection	0.796426	0.0194181	158	4054
X131	GDPD3	Protozoan infection	1.22398	0.019434	158	4054
X131	AKR1E2	Protozoan infection	1.21294	0.0194529	158	4054
X131	TMEM39A	Protozoan infection	1.1947	0.0194664	158	4054
X131	CD6	Protozoan infection	1.21628	0.0195068	158	4054
X131	SMARCB1	Protozoan infection	1.22802	0.0195911	158	4054
X131	ATAD3A	Protozoan infection	0.819885	0.0196493	158	4054
X131	LYRM7	Protozoan infection	0.820165	0.0197072	158	4054
X131	SELENBP1	Protozoan infection	0.818835	0.0197141	158	4054
X131	MAP9	Protozoan infection	0.820459	0.0197199	158	4054
X131	CCNI	Protozoan infection	1.21108	0.0197897	158	4054
X131	GSDMD	Protozoan infection	0.83679	0.0197932	158	4054
X131	C10orf10	Protozoan infection	1.28739	0.0199801	158	4054
X131	IL32	Protozoan infection	1.22065	0.0201105	158	4054
X131	ABHD5	Protozoan infection	1.21568	0.0201229	158	4054
X131	RABGGTB	Protozoan infection	1.23078	0.0201907	158	4054
X131	SLC5A12	Protozoan infection	0.816256	0.0202241	158	4054
X131	PRDM10	Protozoan infection	1.19691	0.0203316	158	4054
X131	HOXB3	Protozoan infection	1.24029	0.0206543	158	4054
X131	THOC3	Protozoan infection	0.810914	0.0207593	158	4054
X131	SLC27A3	Protozoan infection	0.823487	0.0207697	158	4054
X131	SLC27A3	Protozoan infection	0.823487	0.0207697	158	4054
X131	MRPL38	Protozoan infection	1.212	0.0207982	158	4054
X131	HOPX	Protozoan infection	1.21725	0.0208033	158	4054
X131	PTGER3	Protozoan infection	1.21539	0.0209773	158	4054
X131	PRKAR1A	Protozoan infection	0.81696	0.02108	158	4054
X131	SACM1L	Protozoan infection	1.21806	0.0211414	158	4054
X131	CROT	Protozoan infection	0.831041	0.0213109	158	4054
X131	SLC22A16	Protozoan infection	1.21352	0.0213342	158	4054
X131	C16orf95	Protozoan infection	1.21918	0.0213472	158	4054
X131	RNLS	Protozoan infection	0.821061	0.0213573	158	4054
X131	LIN9	Protozoan infection	1.19178	0.0213836	158	4054
X131	HS3ST3B1	Protozoan infection	0.824898	0.0214212	158	4054
X131	TRIM24	Protozoan infection	1.20131	0.0215811	158	4054
X131	DRG2	Protozoan infection	1.24851	0.0216075	158	4054
X131	LILRA1	Protozoan infection	0.835791	0.0216908	158	4054
X131	LILRA1	Protozoan infection	0.835791	0.0216908	158	4054
X131	LILRA1	Protozoan infection	0.835791	0.0216908	158	4054
X131	LILRA1	Protozoan infection	0.835791	0.0216908	158	4054
X131	SCTR	Protozoan infection	1.25413	0.0219373	158	4054
X131	ATCAY	Protozoan infection	1.26537	0.0219638	158	4054
X131	KCNMB2	Protozoan infection	0.820963	0.0220632	158	4054
X131	ANKRD16	Protozoan infection	1.20676	0.0221788	158	4054
X131	HBM	Protozoan infection	0.825557	0.0222237	158	4054
X131	ATP5S	Protozoan infection	0.827356	0.0223578	158	4054
X131	SYCE3	Protozoan infection	1.19511	0.0224253	158	4054
X131	IGFBPL1	Protozoan infection	1.22146	0.0224711	158	4054
X131	FUT10	Protozoan infection	0.827556	0.0225828	158	4054
X131	ZNF461	Protozoan infection	0.840933	0.022801	158	4054
X131	C10orf25	Protozoan infection	0.791035	0.0228515	158	4054
X131	HIGD1A	Protozoan infection	0.836816	0.022863	158	4054
X131	EPHB3	Protozoan infection	0.806546	0.0228857	158	4054
X131	CLN3	Protozoan infection	1.20991	0.02297	158	4054
X131	CLN3	Protozoan infection	1.20991	0.02297	158	4054
X131	OGFOD3	Protozoan infection	0.830089	0.023191	158	4054
X131	C8orf44	Protozoan infection	0.830319	0.0231999	158	4054
X131	SLC7A1	Protozoan infection	0.80197	0.0232886	158	4054
X131	TACR2	Protozoan infection	0.827434	0.023302	158	4054
X131	KLK4	Protozoan infection	0.822237	0.0235744	158	4054
X131	IGFL4	Protozoan infection	1.21858	0.0237913	158	4054
X131	C11orf49	Protozoan infection	0.829559	0.0238205	158	4054
X131	KLHL32	Protozoan infection	0.832662	0.0238442	158	4054
X131	CDK2	Protozoan infection	1.17849	0.0238482	158	4054
X131	MAX	Protozoan infection	0.823901	0.0239032	158	4054
X131	SMAD2	Protozoan infection	1.18569	0.0240338	158	4054
X131	USH1G	Protozoan infection	1.20066	0.0243199	158	4054
X131	CAMSAP3	Protozoan infection	0.839981	0.0243296	158	4054
X131	SLC25A23	Protozoan infection	1.18377	0.0243706	158	4054
X131	MTF1	Protozoan infection	0.831529	0.024438	158	4054
X131	KDELC2	Protozoan infection	0.843412	0.0245414	158	4054
X131	SART1	Protozoan infection	1.25017	0.0248418	158	4054
X131	RFX8	Protozoan infection	1.21515	0.0249047	158	4054
X131	RRBP1	Protozoan infection	1.21448	0.0249646	158	4054
X131	AQP2	Protozoan infection	0.833942	0.0250618	158	4054
X131	MAL2	Protozoan infection	0.836254	0.0251109	158	4054
X131	UQCRH	Protozoan infection	0.836202	0.0251394	158	4054
X131	SEMA4B	Protozoan infection	0.827689	0.0252009	158	4054
X131	GRK1	Protozoan infection	0.826474	0.025204	158	4054
X131	JMJD8	Protozoan infection	0.825074	0.0252675	158	4054
X131	ZMYND12	Protozoan infection	1.22388	0.0253036	158	4054
X131	PROX2	Protozoan infection	1.20128	0.025356	158	4054
X131	TIMELESS	Protozoan infection	1.21224	0.0254136	158	4054
X131	GEM	Protozoan infection	1.19217	0.0254742	158	4054
X131	CCL15	Protozoan infection	1.18885	0.0255079	158	4054
X131	LYPD3	Protozoan infection	1.18838	0.0255081	158	4054
X131	SLC35F2	Protozoan infection	0.830905	0.0255445	158	4054
X131	KIAA0930	Protozoan infection	0.827566	0.0257447	158	4054
X131	SLC25A51	Protozoan infection	0.819699	0.025866	158	4054
X131	C16orf45	Protozoan infection	1.21014	0.025929	158	4054
X131	ZNF174	Protozoan infection	0.836455	0.0260797	158	4054
X131	MTMR6	Protozoan infection	0.824805	0.0262723	158	4054
X131	PLA2G16	Protozoan infection	0.830282	0.026364	158	4054
X131	PLCD3	Protozoan infection	1.19488	0.0263771	158	4054
X131	ATP6AP1L	Protozoan infection	0.822978	0.0263982	158	4054
X131	PCIF1	Protozoan infection	1.20299	0.0264325	158	4054
X131	MON2	Protozoan infection	0.822077	0.0265461	158	4054
X131	ERGIC2	Protozoan infection	1.21126	0.0265607	158	4054
X131	C3orf14	Protozoan infection	1.2713	0.0266393	158	4054
X131	PKM	Protozoan infection	1.20989	0.0266658	158	4054
X131	AK5	Protozoan infection	0.846689	0.0269387	158	4054
X131	CTRB2	Protozoan infection	1.20702	0.0269602	158	4054
X131	NOLC1	Protozoan infection	0.851748	0.0270026	158	4054
X131	NFKBIB	Protozoan infection	0.830785	0.0270058	158	4054
X131	ADRM1	Protozoan infection	1.19219	0.0271227	158	4054
X131	IL6R	Protozoan infection	0.825853	0.027176	158	4054
X131	ZNF474	Protozoan infection	0.83097	0.0272988	158	4054
X131	MOAP1	Protozoan infection	0.827763	0.0273766	158	4054
X131	SMCHD1	Protozoan infection	0.824624	0.0273918	158	4054
X131	POP4	Protozoan infection	1.22388	0.0274028	158	4054
X131	P2RX4	Protozoan infection	1.20782	0.0276589	158	4054
X131	UBAC1	Protozoan infection	0.83395	0.0277377	158	4054
X131	GPR135	Protozoan infection	1.20155	0.027747	158	4054
X131	TXNDC12	Protozoan infection	1.23244	0.0277801	158	4054
X131	PLA2G15	Protozoan infection	1.19876	0.0279191	158	4054
X131	FBXO9	Protozoan infection	1.20377	0.0279222	158	4054
X131	TMEM81	Protozoan infection	1.20907	0.0279258	158	4054
X131	HOXC9	Protozoan infection	0.829495	0.028185	158	4054
X131	IMP4	Protozoan infection	0.841435	0.0282413	158	4054
X131	C1orf87	Protozoan infection	0.843042	0.0283016	158	4054
X131	LXN	Protozoan infection	1.20219	0.02832	158	4054
X131	VWDE	Protozoan infection	0.832234	0.0284976	158	4054
X131	MRPL20	Protozoan infection	0.819939	0.0285643	158	4054
X131	HAX1	Protozoan infection	1.18949	0.0286063	158	4054
X131	RB1	Protozoan infection	1.20973	0.0286203	158	4054
X131	CPSF3L	Protozoan infection	1.20624	0.0286811	158	4054
X131	TCAIM	Protozoan infection	0.834082	0.0287169	158	4054
X131	TERF2IP	Protozoan infection	1.20772	0.0287313	158	4054
X131	CEP192	Protozoan infection	0.824541	0.0287689	158	4054
X131	XRCC4	Protozoan infection	0.833042	0.0288499	158	4054
X131	TEKT5	Protozoan infection	0.837223	0.0289541	158	4054
X131	RGL4	Protozoan infection	1.20207	0.0289865	158	4054
X131	2019-09-04	Protozoan infection	1.17961	0.0290204	158	4054
X131	PILRA	Protozoan infection	0.8045	0.0290321	158	4054
X131	CFHR3	Protozoan infection	1.2004	0.0291268	158	4054
X131	KLHL11	Protozoan infection	1.20843	0.029134	158	4054
X131	KLHL11	Protozoan infection	1.20843	0.029134	158	4054
X131	YEATS2	Protozoan infection	1.19654	0.0291758	158	4054
X131	SAT2	Protozoan infection	0.831466	0.0293026	158	4054
X131	ARPC5	Protozoan infection	0.828626	0.0293063	158	4054
X131	JAM3	Protozoan infection	0.835152	0.0293841	158	4054
X131	TNFAIP8	Protozoan infection	0.84163	0.0293882	158	4054
X131	SEPN1	Protozoan infection	1.22056	0.0295165	158	4054
X131	CLK1	Protozoan infection	1.24513	0.0295854	158	4054
X131	DICER1	Protozoan infection	1.17964	0.0296441	158	4054
X131	FGFBP2	Protozoan infection	0.829334	0.0296458	158	4054
X131	LIFR	Protozoan infection	0.83049	0.0296497	158	4054
X131	SIRPD	Protozoan infection	0.830624	0.0298031	158	4054
X131	C9orf114	Protozoan infection	0.841956	0.0299345	158	4054
X131	SMIM11	Protozoan infection	0.863591	0.0301775	158	4054
X131	MAGEL2	Protozoan infection	1.20579	0.030333	158	4054
X131	C5orf51	Protozoan infection	0.834758	0.0306228	158	4054
X131	DCTN5	Protozoan infection	1.17572	0.0306685	158	4054
X131	PCDHA7	Protozoan infection	0.835849	0.030901	158	4054
X131	PCDHA7	Protozoan infection	0.835849	0.030901	158	4054
X131	AC007401.2	Protozoan infection	1.19951	0.0309085	158	4054
X131	SGSM2	Protozoan infection	1.19872	0.0310247	158	4054
X131	LIMK1	Protozoan infection	1.20744	0.0312095	158	4054
X131	LIMK1	Protozoan infection	1.20744	0.0312095	158	4054
X131	CRTAC1	Protozoan infection	0.835189	0.0312455	158	4054
X131	RALGDS	Protozoan infection	1.19852	0.0314678	158	4054
X131	PHF11	Protozoan infection	0.843237	0.0314743	158	4054
X131	KIF21B	Protozoan infection	0.828377	0.0316274	158	4054
X131	HS3ST1	Protozoan infection	1.18919	0.0316684	158	4054
X131	ST6GALNAC4	Protozoan infection	0.841307	0.0316823	158	4054
X131	GOLT1A	Protozoan infection	0.833151	0.0317176	158	4054
X131	ZNF181	Protozoan infection	1.1961	0.0317608	158	4054
X131	BCL6	Protozoan infection	1.21008	0.0317664	158	4054
X131	METTL5	Protozoan infection	0.826612	0.0319084	158	4054
X131	RASL10B	Protozoan infection	1.21639	0.0319571	158	4054
X131	RASL10B	Protozoan infection	1.21639	0.0319571	158	4054
X131	TMEM37	Protozoan infection	0.826977	0.031972	158	4054
X131	VCP	Protozoan infection	1.19024	0.0320432	158	4054
X131	LINC00528	Protozoan infection	1.18982	0.0321843	158	4054
X131	RAB11FIP4	Protozoan infection	0.837296	0.0324073	158	4054
X131	BANF1	Protozoan infection	1.18983	0.0324438	158	4054
X131	CD81	Protozoan infection	0.843832	0.0324649	158	4054
X131	CCDC14	Protozoan infection	1.17884	0.0325494	158	4054
X131	DGKQ	Protozoan infection	0.83481	0.0326179	158	4054
X131	CNTNAP2	Protozoan infection	1.18541	0.0326246	158	4054
X131	THOC6	Protozoan infection	1.19484	0.0328732	158	4054
X131	MOSPD3	Protozoan infection	0.8394	0.0329009	158	4054
X131	PROSC	Protozoan infection	1.20458	0.0330174	158	4054
X131	EBNA1BP2	Protozoan infection	0.839152	0.0330234	158	4054
X131	MAATS1	Protozoan infection	0.824077	0.0331523	158	4054
X131	SLC6A13	Protozoan infection	1.18986	0.0332148	158	4054
X131	GOLGA8H	Protozoan infection	0.828558	0.0332617	158	4054
X131	EIF2AK4	Protozoan infection	1.19078	0.0335196	158	4054
X131	SPG20OS	Protozoan infection	1.19212	0.0335382	158	4054
X131	C1orf95	Protozoan infection	1.20974	0.0335799	158	4054
X131	ZC3H14	Protozoan infection	0.83731	0.0335834	158	4054
X131	G3BP2	Protozoan infection	0.836246	0.0336338	158	4054
X131	RNF123	Protozoan infection	0.835953	0.0336976	158	4054
X131	TBC1D32	Protozoan infection	0.845019	0.0337096	158	4054
X131	MYOM3	Protozoan infection	1.19637	0.033719	158	4054
X131	RIT2	Protozoan infection	1.19658	0.0337332	158	4054
X131	HECTD3	Protozoan infection	0.823163	0.0337902	158	4054
X131	ICMT	Protozoan infection	0.849895	0.0338492	158	4054
X131	GPR98	Protozoan infection	1.20325	0.033954	158	4054
X131	INHBC	Protozoan infection	0.809481	0.0342811	158	4054
X131	OXGR1	Protozoan infection	0.834235	0.0343755	158	4054
X131	TYSND1	Protozoan infection	0.848898	0.0343824	158	4054
X131	CPNE7	Protozoan infection	0.854737	0.0344145	158	4054
X131	TENM4	Protozoan infection	1.18553	0.0344356	158	4054
X131	RPL29	Protozoan infection	0.842175	0.0344581	158	4054
X131	SLC14A1	Protozoan infection	1.17941	0.0345433	158	4054
X131	PDGFRL	Protozoan infection	0.830507	0.0345748	158	4054
X131	IKZF5	Protozoan infection	0.835625	0.0345881	158	4054
X131	CCDC65	Protozoan infection	0.851269	0.0347762	158	4054
X131	CAD	Protozoan infection	0.831937	0.0350002	158	4054
X131	ASIC3	Protozoan infection	0.836661	0.0350846	158	4054
X131	LARP7	Protozoan infection	0.844434	0.035132	158	4054
X131	B4GALT3	Protozoan infection	0.857394	0.0351324	158	4054
X131	KNDC1	Protozoan infection	0.841123	0.035178	158	4054
X131	SHISA4	Protozoan infection	0.847669	0.0353695	158	4054
X131	GPR176	Protozoan infection	1.19034	0.0354195	158	4054
X131	DENND5B	Protozoan infection	1.19925	0.0355096	158	4054
X131	TEAD2	Protozoan infection	0.841551	0.0356392	158	4054
X131	PARP4	Protozoan infection	1.21994	0.035684	158	4054
X131	PHF1	Protozoan infection	0.843348	0.03569	158	4054
X131	PHF1	Protozoan infection	0.843348	0.03569	158	4054
X131	PHF1	Protozoan infection	0.843348	0.03569	158	4054
X131	CEP135	Protozoan infection	1.18102	0.0357019	158	4054
X131	NISCH	Protozoan infection	0.829016	0.0357022	158	4054
X131	WDSUB1	Protozoan infection	0.85252	0.0357635	158	4054
X131	LBR	Protozoan infection	1.16172	0.0357642	158	4054
X131	ST6GALNAC5	Protozoan infection	0.829214	0.0358162	158	4054
X131	DMRT3	Protozoan infection	0.839857	0.0358522	158	4054
X131	SLC26A7	Protozoan infection	0.838822	0.0358796	158	4054
X131	CNTNAP4	Protozoan infection	1.19787	0.0360295	158	4054
X131	RAB1B	Protozoan infection	0.849495	0.0360651	158	4054
X131	TENC1	Protozoan infection	1.1924	0.0362042	158	4054
X131	EIF4G3	Protozoan infection	0.84309	0.0362502	158	4054
X131	ANXA8L2	Protozoan infection	1.19281	0.0363485	158	4054
X131	TOLLIP	Protozoan infection	0.832628	0.0364524	158	4054
X131	C12orf60	Protozoan infection	0.835886	0.036483	158	4054
X131	AC004076.9	Protozoan infection	0.837628	0.0366289	158	4054
X131	KIF17	Protozoan infection	1.1818	0.0366668	158	4054
X131	IL17B	Protozoan infection	1.18724	0.0366982	158	4054
X131	FKBP11	Protozoan infection	0.851685	0.0367311	158	4054
X131	MC1R	Protozoan infection	0.843099	0.037126	158	4054
X131	SHOX2	Protozoan infection	0.828947	0.0372733	158	4054
X131	MYCL	Protozoan infection	0.839687	0.0374097	158	4054
X131	INPP5D	Protozoan infection	0.837953	0.0374544	158	4054
X131	TBC1D13	Protozoan infection	1.1779	0.0375017	158	4054
X131	CLOCK	Protozoan infection	1.17139	0.0375784	158	4054
X131	KIAA1109	Protozoan infection	0.854237	0.0375976	158	4054
X131	AC004017.1	Protozoan infection	1.19061	0.0376501	158	4054
X131	SLC44A2	Protozoan infection	0.825945	0.0377603	158	4054
X131	ARIH2	Protozoan infection	1.19318	0.0378897	158	4054
X131	FXYD2	Protozoan infection	1.18984	0.0379618	158	4054
X131	F11R	Protozoan infection	1.17836	0.0380912	158	4054
X131	LTN1	Protozoan infection	1.17471	0.0381413	158	4054
X131	ABCA10	Protozoan infection	0.839624	0.0381518	158	4054
X131	UPK3B	Protozoan infection	1.19641	0.0382654	158	4054
X131	SYPL1	Protozoan infection	1.20027	0.0383127	158	4054
X131	FLI1	Protozoan infection	0.837372	0.0385309	158	4054
X131	LAIR2	Protozoan infection	1.19146	0.0386283	158	4054
X131	LAIR2	Protozoan infection	1.19146	0.0386283	158	4054
X131	LAIR2	Protozoan infection	1.19146	0.0386283	158	4054
X131	LAIR2	Protozoan infection	1.19146	0.0386283	158	4054
X131	CHAC1	Protozoan infection	0.823218	0.0387003	158	4054
X131	MIS18BP1	Protozoan infection	1.22985	0.0389462	158	4054
X131	CDCP1	Protozoan infection	0.844727	0.0389779	158	4054
X131	ZNF749	Protozoan infection	0.834459	0.0389875	158	4054
X131	DPEP1	Protozoan infection	0.841717	0.0391941	158	4054
X131	ATAD3B	Protozoan infection	1.22024	0.0393057	158	4054
X131	RABGAP1L	Protozoan infection	0.850323	0.0393646	158	4054
X131	HSD17B7	Protozoan infection	1.17993	0.0393849	158	4054
X131	LYRM5	Protozoan infection	1.17969	0.0394045	158	4054
X131	TDGF1	Protozoan infection	1.1593	0.0395034	158	4054
X131	PDE10A	Protozoan infection	0.841489	0.0397059	158	4054
X131	MRC1L1	Protozoan infection	1.20029	0.0400644	158	4054
X131	TAGLN	Protozoan infection	0.840674	0.0401692	158	4054
X131	SHISA6	Protozoan infection	0.834598	0.0402212	158	4054
X131	TDRD3	Protozoan infection	1.19094	0.0402343	158	4054
X131	PCDHGA5	Protozoan infection	0.78306	0.040341	158	4054
X131	PHF2	Protozoan infection	1.19245	0.0404813	158	4054
X131	AIF1L	Protozoan infection	0.843191	0.0404952	158	4054
X131	PAX8	Protozoan infection	1.19173	0.040593	158	4054
X131	IPPK	Protozoan infection	1.21934	0.0406071	158	4054
X131	FGG	Protozoan infection	0.830064	0.0406244	158	4054
X131	PHF5A	Protozoan infection	0.843204	0.0406604	158	4054
X131	ALDH1B1	Protozoan infection	1.19303	0.0407058	158	4054
X131	MAPK10	Protozoan infection	1.20121	0.0407978	158	4054
X131	TSEN54	Protozoan infection	0.843744	0.0408091	158	4054
X131	CHML	Protozoan infection	1.18434	0.04098	158	4054
X131	ZNF138	Protozoan infection	1.20564	0.0410528	158	4054
X131	PTPLB	Protozoan infection	0.847703	0.0411839	158	4054
X131	TMEM14B	Protozoan infection	0.846989	0.0412909	158	4054
X131	WAPAL	Protozoan infection	0.847899	0.0413972	158	4054
X131	TMEM231	Protozoan infection	1.19443	0.0414193	158	4054
X131	FAM160B2	Protozoan infection	0.855056	0.0416057	158	4054
X131	PGPEP1L	Protozoan infection	1.18076	0.0416739	158	4054
X131	PGPEP1L	Protozoan infection	1.18076	0.0416739	158	4054
X131	MAPT	Protozoan infection	1.16458	0.0417017	158	4054
X131	CLASP1	Protozoan infection	1.18934	0.0417439	158	4054
X131	GNG8	Protozoan infection	1.18813	0.0417773	158	4054
X131	BEST3	Protozoan infection	1.20372	0.0418285	158	4054
X131	KIAA1211	Protozoan infection	0.84978	0.0419418	158	4054
X131	DARS2	Protozoan infection	1.18029	0.0420101	158	4054
X131	MYNN	Protozoan infection	0.822655	0.0420398	158	4054
X131	PPAPDC1A	Protozoan infection	1.18186	0.0421949	158	4054
X131	SNAPC1	Protozoan infection	1.19906	0.0423681	158	4054
X131	AQP11	Protozoan infection	0.850839	0.0424903	158	4054
X131	FUT8	Protozoan infection	0.842279	0.0425388	158	4054
X131	C1QTNF7	Protozoan infection	0.848878	0.0427207	158	4054
X131	PCDHA4	Protozoan infection	0.8412	0.0427832	158	4054
X131	PCDHA4	Protozoan infection	0.8412	0.0427832	158	4054
X131	CENPH	Protozoan infection	0.838891	0.0428002	158	4054
X131	AGFG2	Protozoan infection	0.847991	0.0428147	158	4054
X131	EXOG	Protozoan infection	0.849328	0.0428358	158	4054
X131	MRFAP1	Protozoan infection	1.18311	0.042844	158	4054
X131	ZNF677	Protozoan infection	0.852211	0.0429079	158	4054
X131	C5orf34	Protozoan infection	1.1805	0.0429469	158	4054
X131	BMP3	Protozoan infection	1.18781	0.0430814	158	4054
X131	FAM193B	Protozoan infection	0.848874	0.0432224	158	4054
X131	AL357673.1	Protozoan infection	1.17942	0.0432281	158	4054
X131	CCDC92	Protozoan infection	1.17993	0.0433578	158	4054
X131	EFCAB5	Protozoan infection	1.17796	0.0433637	158	4054
X131	GRIP1	Protozoan infection	1.19369	0.0434337	158	4054
X131	AZIN1	Protozoan infection	1.1711	0.0434658	158	4054
X131	SERPINC1	Protozoan infection	0.847417	0.0434671	158	4054
X131	PPP2R5A	Protozoan infection	0.837152	0.0434817	158	4054
X131	ANKRA2	Protozoan infection	0.856489	0.0436185	158	4054
X131	SEC14L1	Protozoan infection	1.17484	0.0436293	158	4054
X131	DEFB1	Protozoan infection	0.826494	0.0436468	158	4054
X131	CAMK2D	Protozoan infection	0.793327	0.0437157	158	4054
X131	SND1	Protozoan infection	0.853371	0.0437939	158	4054
X131	GALNT10	Protozoan infection	0.850113	0.0439691	158	4054
X131	HMGN4	Protozoan infection	0.851744	0.044284	158	4054
X131	TMEM56	Protozoan infection	0.842099	0.044308	158	4054
X131	C15orf38	Protozoan infection	1.17994	0.0445214	158	4054
X131	SSBP3	Protozoan infection	0.843601	0.0445273	158	4054
X131	MCRS1	Protozoan infection	1.18079	0.0445325	158	4054
X131	COX6C	Protozoan infection	0.78447	0.0445505	158	4054
X131	PAX2	Protozoan infection	0.852904	0.0446004	158	4054
X131	C11orf53	Protozoan infection	0.856031	0.0446016	158	4054
X131	RNF17	Protozoan infection	0.842676	0.0447075	158	4054
X131	UBQLN1	Protozoan infection	1.18864	0.0448551	158	4054
X131	CYP4B1	Protozoan infection	0.854101	0.0449064	158	4054
X131	PLCB1	Protozoan infection	0.8474	0.0449666	158	4054
X131	TMEM63B	Protozoan infection	0.841707	0.0450288	158	4054
X131	HIST4H4	Protozoan infection	1.15155	0.0451509	158	4054
X131	CIB1	Protozoan infection	1.18435	0.0452394	158	4054
X131	ZNF214	Protozoan infection	1.18639	0.0452538	158	4054
X131	YTHDF3	Protozoan infection	1.22402	0.0454926	158	4054
X131	KCNAB3	Protozoan infection	1.18627	0.0455115	158	4054
X131	GEMIN4	Protozoan infection	1.17363	0.0456036	158	4054
X131	YIF1A	Protozoan infection	0.855693	0.0456192	158	4054
X131	FAM189A1	Protozoan infection	1.18867	0.0456356	158	4054
X131	ADRBK2	Protozoan infection	1.18529	0.045823	158	4054
X131	NSL1	Protozoan infection	1.18183	0.0458724	158	4054
X131	TRPM5	Protozoan infection	0.845568	0.0458731	158	4054
X131	RDH11	Protozoan infection	0.850215	0.0458779	158	4054
X131	ATP8A2	Protozoan infection	0.85085	0.0461421	158	4054
X131	PTPRF	Protozoan infection	0.865145	0.046247	158	4054
X131	MAST2	Protozoan infection	0.852226	0.0462751	158	4054
X131	RANBP9	Protozoan infection	0.893637	0.0463545	158	4054
X131	CEP97	Protozoan infection	1.17621	0.0464328	158	4054
X131	IFT20	Protozoan infection	1.20386	0.0464916	158	4054
X131	IFT20	Protozoan infection	1.20386	0.0464916	158	4054
X131	IGDCC4	Protozoan infection	1.17662	0.0465805	158	4054
X131	STK17B	Protozoan infection	1.17528	0.046619	158	4054
X131	MS4A5	Protozoan infection	1.16216	0.0466705	158	4054
X131	CHCHD6	Protozoan infection	1.18586	0.0467576	158	4054
X131	SYK	Protozoan infection	0.850214	0.0468115	158	4054
X131	KRT6A	Protozoan infection	1.21717	0.0469435	158	4054
X131	RIMS2	Protozoan infection	1.1782	0.0470556	158	4054
X131	ZNF502	Protozoan infection	1.15795	0.0472224	158	4054
X131	ADAP1	Protozoan infection	1.17142	0.0472793	158	4054
X131	GLTPD1	Protozoan infection	1.18003	0.047348	158	4054
X131	LMO2	Protozoan infection	1.17923	0.0473769	158	4054
X131	TAPBP	Protozoan infection	0.85144	0.0475809	158	4054
X131	TAPBP	Protozoan infection	0.85144	0.0475809	158	4054
X131	TAPBP	Protozoan infection	0.85144	0.0475809	158	4054
X131	TAPBP	Protozoan infection	0.85144	0.0475809	158	4054
X131	TAPBP	Protozoan infection	0.85144	0.0475809	158	4054
X131	FASTKD3	Protozoan infection	0.848269	0.0475942	158	4054
X131	KLHL14	Protozoan infection	0.854419	0.0476365	158	4054
X131	XKR9	Protozoan infection	1.17013	0.0477819	158	4054
X131	NPC1	Protozoan infection	0.843296	0.0478103	158	4054
X131	SECTM1	Protozoan infection	1.20935	0.0478561	158	4054
X131	RBM26	Protozoan infection	1.17802	0.0480571	158	4054
X131	REEP1	Protozoan infection	0.852196	0.0481317	158	4054
X131	RBPJ	Protozoan infection	0.845281	0.0482349	158	4054
X131	ATF6B	Protozoan infection	0.842807	0.0485164	158	4054
X131	ATF6B	Protozoan infection	0.842807	0.0485164	158	4054
X131	ATF6B	Protozoan infection	0.842807	0.0485164	158	4054
X131	ATF6B	Protozoan infection	0.842807	0.0485164	158	4054
X131	NEUROD4	Protozoan infection	0.866791	0.0486142	158	4054
X131	STOML3	Protozoan infection	0.847741	0.0486276	158	4054
X131	PCDHA5	Protozoan infection	0.844458	0.0486406	158	4054
X131	PCDHA5	Protozoan infection	0.844458	0.0486406	158	4054
X131	SPRED3	Protozoan infection	1.15489	0.0487915	158	4054
X131	ZFP37	Protozoan infection	0.851933	0.0488563	158	4054
X131	MRPS7	Protozoan infection	1.17806	0.0490517	158	4054
X131	BTBD2	Protozoan infection	0.84727	0.0491324	158	4054
X131	MLC1	Protozoan infection	1.18997	0.0492629	158	4054
X131	FEZF2	Protozoan infection	0.861365	0.0492882	158	4054
X131	GCA	Protozoan infection	1.17102	0.0493195	158	4054
X131	TRIM2	Protozoan infection	0.854355	0.0493757	158	4054
X131	REP15	Protozoan infection	0.834234	0.0495347	158	4054
X131	TRIM54	Protozoan infection	0.914001	0.0495919	158	4054
X131	CSPP1	Protozoan infection	0.856505	0.0496125	158	4054
X131	CENPC	Protozoan infection	0.848598	0.0496751	158	4054
X131	DIRC2	Protozoan infection	0.853271	0.0497889	158	4054
X131	TMEM65	Protozoan infection	1.17292	0.0498612	158	4054
X131	RICTOR	Protozoan infection	1.16345	0.0498777	158	4054
X131	BAP1	Protozoan infection	0.850001	0.0499019	158	4054
Note: Gene start and stop positions based on Ensembl build 37 release 75

### Sheet: PheCode_136_European
phecode	gene	trait	OR.per.1sd (EUR)	p-val(EUR)	no. cases(EUR)	no controls(EUR)
X136	SETD9	Other infectious and parasitic diseases	0.829079	3.04141e-08	746	24770
X136	AC022431.2	Other infectious and parasitic diseases	1.19904	7.9194e-08	746	24770
X136	MYO1C	Other infectious and parasitic diseases	1.09957	2.9692e-06	746	24770
X136	NUDT5	Other infectious and parasitic diseases	0.839386	3.52476e-06	746	24770
X136	ZFHX4	Other infectious and parasitic diseases	1.14927	1.22121e-05	746	24770
X136	MIER3	Other infectious and parasitic diseases	0.862698	1.29765e-05	746	24770
X136	GAS7	Other infectious and parasitic diseases	0.85343	1.66031e-05	746	24770
X136	GPAT2	Other infectious and parasitic diseases	1.17353	1.71068e-05	746	24770
X136	GUCA1B	Other infectious and parasitic diseases	0.862385	2.685e-05	746	24770
X136	DNAJC5G	Other infectious and parasitic diseases	1.06229	2.83096e-05	746	24770
X136	PCDHB5	Other infectious and parasitic diseases	1.162	3.71462e-05	746	24770
X136	PCDHB5	Other infectious and parasitic diseases	1.162	3.71462e-05	746	24770
X136	IP6K1	Other infectious and parasitic diseases	1.17135	4.0719e-05	746	24770
X136	SNX29	Other infectious and parasitic diseases	0.849481	4.14818e-05	746	24770
X136	NFKB2	Other infectious and parasitic diseases	1.16551	5.42577e-05	746	24770
X136	RSL1D1	Other infectious and parasitic diseases	1.16525	5.50484e-05	746	24770
X136	VPRBP	Other infectious and parasitic diseases	0.868874	5.53994e-05	746	24770
X136	VPRBP	Other infectious and parasitic diseases	0.868874	5.53994e-05	746	24770
X136	GUCA1A	Other infectious and parasitic diseases	0.867457	6.26639e-05	746	24770
X136	RPL4	Other infectious and parasitic diseases	1.15796	7.01387e-05	746	24770
X136	AKNAD1	Other infectious and parasitic diseases	0.88572	8.40799e-05	746	24770
X136	CCNH	Other infectious and parasitic diseases	0.877437	9.69102e-05	746	24770
X136	BTBD3	Other infectious and parasitic diseases	1.16128	0.000103384	746	24770
X136	LPL	Other infectious and parasitic diseases	1.15048	0.000104721	746	24770
X136	PIP5KL1	Other infectious and parasitic diseases	0.847998	0.000105984	746	24770
X136	GPR63	Other infectious and parasitic diseases	0.869463	0.000109369	746	24770
X136	CA13	Other infectious and parasitic diseases	1.14542	0.000118538	746	24770
X136	SGOL2	Other infectious and parasitic diseases	0.867705	0.000152118	746	24770
X136	FAM102A	Other infectious and parasitic diseases	0.852344	0.000160334	746	24770
X136	COL5A1	Other infectious and parasitic diseases	1.15101	0.000166855	746	24770
X136	TMEM38B	Other infectious and parasitic diseases	0.882746	0.000195317	746	24770
X136	BCR	Other infectious and parasitic diseases	1.15022	0.000197629	746	24770
X136	ADRA2B	Other infectious and parasitic diseases	1.15001	0.000218833	746	24770
X136	CYB561D1	Other infectious and parasitic diseases	1.14684	0.000227644	746	24770
X136	CXXC4	Other infectious and parasitic diseases	1.13661	0.000233541	746	24770
X136	MRPS10	Other infectious and parasitic diseases	0.874681	0.000243798	746	24770
X136	FAM168A	Other infectious and parasitic diseases	1.16087	0.000253316	746	24770
X136	SHC2	Other infectious and parasitic diseases	1.14915	0.00025446	746	24770
X136	CASP3	Other infectious and parasitic diseases	1.13908	0.000275418	746	24770
X136	MAPK7	Other infectious and parasitic diseases	1.14978	0.000277267	746	24770
X136	DEPDC4	Other infectious and parasitic diseases	0.887589	0.000282221	746	24770
X136	F2R	Other infectious and parasitic diseases	0.875426	0.000297198	746	24770
X136	GDF6	Other infectious and parasitic diseases	1.14705	0.000323476	746	24770
X136	DPM2	Other infectious and parasitic diseases	0.861931	0.000340729	746	24770
X136	TP53I11	Other infectious and parasitic diseases	1.13018	0.000348412	746	24770
X136	SDHC	Other infectious and parasitic diseases	1.15458	0.000384016	746	24770
X136	THRSP	Other infectious and parasitic diseases	0.878593	0.000481993	746	24770
X136	SLIRP	Other infectious and parasitic diseases	0.877984	0.000508999	746	24770
X136	RNF111	Other infectious and parasitic diseases	1.14414	0.000523201	746	24770
X136	GBA2	Other infectious and parasitic diseases	0.877521	0.000534796	746	24770
X136	SRD5A3	Other infectious and parasitic diseases	1.12509	0.00057402	746	24770
X136	TMEM127	Other infectious and parasitic diseases	1.13463	0.00058836	746	24770
X136	FAM221B	Other infectious and parasitic diseases	0.886161	0.000615386	746	24770
X136	ANKRD39	Other infectious and parasitic diseases	1.13602	0.000616344	746	24770
X136	SLC4A1AP	Other infectious and parasitic diseases	1.1408	0.000655072	746	24770
X136	CNKSR3	Other infectious and parasitic diseases	1.13952	0.000665286	746	24770
X136	LRPAP1	Other infectious and parasitic diseases	0.883501	0.000673347	746	24770
X136	ZNF732	Other infectious and parasitic diseases	1.12822	0.000707421	746	24770
X136	ZNF732	Other infectious and parasitic diseases	1.12822	0.000707421	746	24770
X136	CACNA2D2	Other infectious and parasitic diseases	0.88951	0.000749403	746	24770
X136	C18orf42	Other infectious and parasitic diseases	0.877675	0.000785902	746	24770
X136	HSF2	Other infectious and parasitic diseases	0.8834	0.000808035	746	24770
X136	FAM169A	Other infectious and parasitic diseases	1.12273	0.000817434	746	24770
X136	AP1S1	Other infectious and parasitic diseases	1.1293	0.000843184	746	24770
X136	PCDHB7	Other infectious and parasitic diseases	0.883446	0.000847344	746	24770
X136	PCDHB7	Other infectious and parasitic diseases	0.883446	0.000847344	746	24770
X136	TMA16	Other infectious and parasitic diseases	0.883932	0.000871732	746	24770
X136	HLX	Other infectious and parasitic diseases	0.880558	0.00088466	746	24770
X136	ALDH3A1	Other infectious and parasitic diseases	1.12989	0.000935607	746	24770
X136	POLR2D	Other infectious and parasitic diseases	1.13405	0.000947641	746	24770
X136	LIN37	Other infectious and parasitic diseases	1.12453	0.000951487	746	24770
X136	PDE8A	Other infectious and parasitic diseases	0.885005	0.000973855	746	24770
X136	KLK8	Other infectious and parasitic diseases	1.13462	0.000985574	746	24770
X136	ZNF518B	Other infectious and parasitic diseases	1.13512	0.00101331	746	24770
X136	DDRGK1	Other infectious and parasitic diseases	0.880272	0.00102524	746	24770
X136	ZNF507	Other infectious and parasitic diseases	1.12661	0.00102808	746	24770
X136	NUP35	Other infectious and parasitic diseases	0.889649	0.00103011	746	24770
X136	IQGAP2	Other infectious and parasitic diseases	0.882361	0.00103659	746	24770
X136	IGFLR1	Other infectious and parasitic diseases	1.12131	0.00105758	746	24770
X136	LRP6	Other infectious and parasitic diseases	0.883307	0.00109839	746	24770
X136	BPNT1	Other infectious and parasitic diseases	0.884035	0.00114555	746	24770
X136	GBP7	Other infectious and parasitic diseases	1.12919	0.00116786	746	24770
X136	FCGRT	Other infectious and parasitic diseases	0.896135	0.00121005	746	24770
X136	BHLHE41	Other infectious and parasitic diseases	1.12963	0.00121541	746	24770
X136	SPTA1	Other infectious and parasitic diseases	1.1147	0.0012187	746	24770
X136	ATXN7L2	Other infectious and parasitic diseases	1.13256	0.00124273	746	24770
X136	CD80	Other infectious and parasitic diseases	1.11739	0.00126465	746	24770
X136	ABHD10	Other infectious and parasitic diseases	1.12988	0.00130551	746	24770
X136	BARD1	Other infectious and parasitic diseases	1.13697	0.00135006	746	24770
X136	INPP5E	Other infectious and parasitic diseases	1.12789	0.00136742	746	24770
X136	NBPF20	Other infectious and parasitic diseases	1.0694	0.00140839	746	24770
X136	VASH2	Other infectious and parasitic diseases	1.12554	0.00146612	746	24770
X136	LRRC1	Other infectious and parasitic diseases	1.12881	0.00147286	746	24770
X136	C3orf70	Other infectious and parasitic diseases	0.890086	0.00149066	746	24770
X136	GNG8	Other infectious and parasitic diseases	1.13388	0.00149691	746	24770
X136	TRAF6	Other infectious and parasitic diseases	1.13906	0.00150489	746	24770
X136	ZNF830	Other infectious and parasitic diseases	0.891775	0.00150931	746	24770
X136	OXCT2	Other infectious and parasitic diseases	1.1301	0.00151725	746	24770
X136	TSSK6	Other infectious and parasitic diseases	0.8838	0.00151948	746	24770
X136	NSMAF	Other infectious and parasitic diseases	1.15106	0.00154156	746	24770
X136	ANKRD36C	Other infectious and parasitic diseases	1.1234	0.00155169	746	24770
X136	AKNA	Other infectious and parasitic diseases	0.886339	0.001571	746	24770
X136	SEC61A2	Other infectious and parasitic diseases	1.12678	0.00157994	746	24770
X136	IGFBPL1	Other infectious and parasitic diseases	0.895272	0.00158498	746	24770
X136	FAM21D	Other infectious and parasitic diseases	1.13336	0.00159155	746	24770
X136	TANC2	Other infectious and parasitic diseases	1.13266	0.00159321	746	24770
X136	LY6D	Other infectious and parasitic diseases	0.887411	0.00163196	746	24770
X136	TTC23	Other infectious and parasitic diseases	1.13647	0.00163382	746	24770
X136	TTC23	Other infectious and parasitic diseases	1.13647	0.00163382	746	24770
X136	GSR	Other infectious and parasitic diseases	1.12297	0.00171051	746	24770
X136	MUC22	Other infectious and parasitic diseases	0.893345	0.00178303	746	24770
X136	LIPE	Other infectious and parasitic diseases	0.882938	0.00178513	746	24770
X136	STON2	Other infectious and parasitic diseases	1.12195	0.00179905	746	24770
X136	SIGLEC7	Other infectious and parasitic diseases	0.888355	0.00182261	746	24770
X136	SPATA31E1	Other infectious and parasitic diseases	0.88317	0.00184296	746	24770
X136	ITPRIPL1	Other infectious and parasitic diseases	1.12578	0.00197248	746	24770
X136	MEGF8	Other infectious and parasitic diseases	1.12295	0.00198296	746	24770
X136	MAPK13	Other infectious and parasitic diseases	0.887216	0.00198502	746	24770
X136	ITGA11	Other infectious and parasitic diseases	1.12401	0.00200492	746	24770
X136	TCF19	Other infectious and parasitic diseases	0.88119	0.00202905	746	24770
X136	TCF19	Other infectious and parasitic diseases	0.88119	0.00202905	746	24770
X136	TCF19	Other infectious and parasitic diseases	0.88119	0.00202905	746	24770
X136	TCF19	Other infectious and parasitic diseases	0.88119	0.00202905	746	24770
X136	TCF19	Other infectious and parasitic diseases	0.88119	0.00202905	746	24770
X136	TCF19	Other infectious and parasitic diseases	0.88119	0.00202905	746	24770
X136	TCF19	Other infectious and parasitic diseases	0.88119	0.00202905	746	24770
X136	MTR	Other infectious and parasitic diseases	1.12152	0.00207024	746	24770
X136	TNFRSF18	Other infectious and parasitic diseases	1.12192	0.00208235	746	24770
X136	FJX1	Other infectious and parasitic diseases	0.888492	0.00211311	746	24770
X136	AUNIP	Other infectious and parasitic diseases	1.12123	0.00211381	746	24770
X136	STARD7	Other infectious and parasitic diseases	0.890143	0.00215102	746	24770
X136	C21orf49	Other infectious and parasitic diseases	0.897705	0.00221088	746	24770
X136	C21orf49	Other infectious and parasitic diseases	0.897705	0.00221088	746	24770
X136	ZMYND19	Other infectious and parasitic diseases	0.894235	0.00221482	746	24770
X136	KREMEN1	Other infectious and parasitic diseases	0.890273	0.00223408	746	24770
X136	PRNT	Other infectious and parasitic diseases	0.890858	0.00224066	746	24770
X136	PMP22	Other infectious and parasitic diseases	1.12412	0.00227463	746	24770
X136	ISOC1	Other infectious and parasitic diseases	1.12357	0.00229762	746	24770
X136	GOLT1A	Other infectious and parasitic diseases	1.11985	0.00235393	746	24770
X136	RORA	Other infectious and parasitic diseases	1.10618	0.00239111	746	24770
X136	SEMA3F	Other infectious and parasitic diseases	0.893081	0.00241617	746	24770
X136	TAGLN	Other infectious and parasitic diseases	1.12008	0.00243271	746	24770
X136	GPX1	Other infectious and parasitic diseases	1.11887	0.0024702	746	24770
X136	TULP2	Other infectious and parasitic diseases	0.885963	0.00247911	746	24770
X136	ZNF775	Other infectious and parasitic diseases	1.12347	0.00269778	746	24770
X136	CDK11A	Other infectious and parasitic diseases	1.12071	0.00269991	746	24770
X136	CCDC27	Other infectious and parasitic diseases	1.11014	0.00271522	746	24770
X136	ARSB	Other infectious and parasitic diseases	1.11725	0.00273401	746	24770
X136	TMCO3	Other infectious and parasitic diseases	1.11314	0.00274519	746	24770
X136	NUTM2A	Other infectious and parasitic diseases	1.11727	0.00277208	746	24770
X136	SLC22A16	Other infectious and parasitic diseases	1.11132	0.00279485	746	24770
X136	BANK1	Other infectious and parasitic diseases	0.893817	0.00280717	746	24770
X136	CAMK4	Other infectious and parasitic diseases	1.1147	0.00285788	746	24770
X136	SYT14	Other infectious and parasitic diseases	0.893295	0.00290614	746	24770
X136	DERA	Other infectious and parasitic diseases	0.903939	0.00291021	746	24770
X136	RABL2B	Other infectious and parasitic diseases	0.8842	0.00297759	746	24770
X136	RABL2B	Other infectious and parasitic diseases	0.8842	0.00297759	746	24770
X136	CACUL1	Other infectious and parasitic diseases	1.11462	0.00301589	746	24770
X136	MARS2	Other infectious and parasitic diseases	1.11732	0.0030193	746	24770
X136	HRK	Other infectious and parasitic diseases	1.10693	0.00307775	746	24770
X136	SMIM21	Other infectious and parasitic diseases	0.89617	0.00313979	746	24770
X136	FAM194A	Other infectious and parasitic diseases	1.11672	0.00314436	746	24770
X136	NR4A3	Other infectious and parasitic diseases	0.892338	0.00314592	746	24770
X136	SLC25A40	Other infectious and parasitic diseases	1.12739	0.00317458	746	24770
X136	ACBD5	Other infectious and parasitic diseases	1.11516	0.00318178	746	24770
X136	LRP10	Other infectious and parasitic diseases	0.893756	0.00318203	746	24770
X136	PHLDA1	Other infectious and parasitic diseases	0.897973	0.00327007	746	24770
X136	PTDSS2	Other infectious and parasitic diseases	1.1226	0.00328742	746	24770
X136	NSA2	Other infectious and parasitic diseases	1.1071	0.00329113	746	24770
X136	CELF5	Other infectious and parasitic diseases	0.897652	0.00330264	746	24770
X136	U2AF1L4	Other infectious and parasitic diseases	1.10962	0.00336706	746	24770
X136	FAM89A	Other infectious and parasitic diseases	1.11275	0.00340136	746	24770
X136	ITGAD	Other infectious and parasitic diseases	1.11224	0.00343145	746	24770
X136	NCS1	Other infectious and parasitic diseases	0.886664	0.00344789	746	24770
X136	NCS1	Other infectious and parasitic diseases	0.886664	0.00344789	746	24770
X136	RNH1	Other infectious and parasitic diseases	1.12245	0.00349889	746	24770
X136	NPL	Other infectious and parasitic diseases	0.904066	0.00353125	746	24770
X136	EDF1	Other infectious and parasitic diseases	0.895528	0.00353405	746	24770
X136	YTHDF2	Other infectious and parasitic diseases	0.898763	0.00361106	746	24770
X136	CHMP4A	Other infectious and parasitic diseases	0.899461	0.00362992	746	24770
X136	CST2	Other infectious and parasitic diseases	0.897559	0.00363242	746	24770
X136	SF3B1	Other infectious and parasitic diseases	0.89418	0.0036326	746	24770
X136	FAM129B	Other infectious and parasitic diseases	0.90044	0.00366322	746	24770
X136	ARC	Other infectious and parasitic diseases	0.896072	0.00371692	746	24770
X136	ADPRH	Other infectious and parasitic diseases	0.902412	0.00372552	746	24770
X136	RMDN1	Other infectious and parasitic diseases	0.896598	0.00373319	746	24770
X136	SRBD1	Other infectious and parasitic diseases	0.89941	0.00377193	746	24770
X136	MRPS21	Other infectious and parasitic diseases	1.11509	0.00381217	746	24770
X136	PCDHB11	Other infectious and parasitic diseases	1.11157	0.00383409	746	24770
X136	PCDHB11	Other infectious and parasitic diseases	1.11157	0.00383409	746	24770
X136	XRCC6	Other infectious and parasitic diseases	0.899604	0.00388667	746	24770
X136	LRRC17	Other infectious and parasitic diseases	1.10794	0.00389751	746	24770
X136	CHRNG	Other infectious and parasitic diseases	0.8855	0.00390259	746	24770
X136	SLC8A1	Other infectious and parasitic diseases	1.11394	0.00391586	746	24770
X136	TAF2	Other infectious and parasitic diseases	1.11991	0.00392182	746	24770
X136	NOM1	Other infectious and parasitic diseases	0.897473	0.00397121	746	24770
X136	FAM160B1	Other infectious and parasitic diseases	1.11433	0.00401367	746	24770
X136	GRTP1	Other infectious and parasitic diseases	0.898759	0.00401371	746	24770
X136	ADPGK	Other infectious and parasitic diseases	0.892336	0.00412713	746	24770
X136	CNNM4	Other infectious and parasitic diseases	1.11269	0.00416985	746	24770
X136	HINT1	Other infectious and parasitic diseases	1.11223	0.00423072	746	24770
X136	ZNF341	Other infectious and parasitic diseases	1.11236	0.00423763	746	24770
X136	IL20RB	Other infectious and parasitic diseases	1.12061	0.00427328	746	24770
X136	UTP15	Other infectious and parasitic diseases	1.11591	0.00436975	746	24770
X136	PLEKHG6	Other infectious and parasitic diseases	1.12295	0.00437339	746	24770
X136	TMEM74	Other infectious and parasitic diseases	0.904974	0.0043917	746	24770
X136	TMEM120B	Other infectious and parasitic diseases	0.906809	0.00440856	746	24770
X136	CYTH2	Other infectious and parasitic diseases	0.902663	0.00442464	746	24770
X136	TEX261	Other infectious and parasitic diseases	1.10743	0.00443899	746	24770
X136	TEX261	Other infectious and parasitic diseases	1.10743	0.00443899	746	24770
X136	LXN	Other infectious and parasitic diseases	1.10991	0.00451191	746	24770
X136	YRDC	Other infectious and parasitic diseases	1.11153	0.00453114	746	24770
X136	PKD2	Other infectious and parasitic diseases	1.11132	0.00454257	746	24770
X136	PTPN21	Other infectious and parasitic diseases	1.12506	0.0045554	746	24770
X136	STMND1	Other infectious and parasitic diseases	1.10921	0.00456403	746	24770
X136	PPP1R9A	Other infectious and parasitic diseases	0.899639	0.00458272	746	24770
X136	CACNG8	Other infectious and parasitic diseases	0.900394	0.00458687	746	24770
X136	C2orf73	Other infectious and parasitic diseases	1.11399	0.00459466	746	24770
X136	EXOC3	Other infectious and parasitic diseases	1.11169	0.00461617	746	24770
X136	GALC	Other infectious and parasitic diseases	0.905484	0.00464373	746	24770
X136	SH3BP2	Other infectious and parasitic diseases	0.898773	0.00464916	746	24770
X136	TEKT4	Other infectious and parasitic diseases	1.10999	0.00465611	746	24770
X136	TEKT4	Other infectious and parasitic diseases	1.10999	0.00465611	746	24770
X136	GUCY2C	Other infectious and parasitic diseases	0.9004	0.00468261	746	24770
X136	SULT1A1	Other infectious and parasitic diseases	0.901212	0.00471824	746	24770
X136	EI24	Other infectious and parasitic diseases	0.901115	0.00476785	746	24770
X136	GALNT15	Other infectious and parasitic diseases	1.10836	0.00477562	746	24770
X136	SLC4A8	Other infectious and parasitic diseases	1.10924	0.00478073	746	24770
X136	SNX11	Other infectious and parasitic diseases	0.904329	0.00478537	746	24770
X136	MESP2	Other infectious and parasitic diseases	1.11038	0.00485918	746	24770
X136	IFNG	Other infectious and parasitic diseases	1.1111	0.00486915	746	24770
X136	PRDM10	Other infectious and parasitic diseases	1.10604	0.00488632	746	24770
X136	USP45	Other infectious and parasitic diseases	1.1127	0.00491078	746	24770
X136	ANKRD24	Other infectious and parasitic diseases	0.89409	0.00503584	746	24770
X136	C1orf74	Other infectious and parasitic diseases	0.901173	0.00505045	746	24770
X136	TMEM176B	Other infectious and parasitic diseases	1.10997	0.0050607	746	24770
X136	SSBP4	Other infectious and parasitic diseases	0.901564	0.00507247	746	24770
X136	SCYL3	Other infectious and parasitic diseases	1.10314	0.00507677	746	24770
X136	ACER2	Other infectious and parasitic diseases	0.899894	0.0050948	746	24770
X136	SYS1	Other infectious and parasitic diseases	1.111	0.00513691	746	24770
X136	CRYBB2	Other infectious and parasitic diseases	0.9015	0.00514476	746	24770
X136	FMN2	Other infectious and parasitic diseases	0.900284	0.00516781	746	24770
X136	RAD54B	Other infectious and parasitic diseases	0.905577	0.0051734	746	24770
X136	INSIG2	Other infectious and parasitic diseases	0.906433	0.0052131	746	24770
X136	FAM57A	Other infectious and parasitic diseases	1.10792	0.00522276	746	24770
X136	LEFTY1	Other infectious and parasitic diseases	0.901651	0.00530253	746	24770
X136	HIST1H4K	Other infectious and parasitic diseases	1.1007	0.00532537	746	24770
X136	CC2D2A	Other infectious and parasitic diseases	0.901268	0.00532974	746	24770
X136	ZNF626	Other infectious and parasitic diseases	1.10699	0.00534353	746	24770
X136	ZNF626	Other infectious and parasitic diseases	1.10699	0.00534353	746	24770
X136	SERPINB7	Other infectious and parasitic diseases	1.10397	0.00543825	746	24770
X136	MTBP	Other infectious and parasitic diseases	1.10685	0.005463	746	24770
X136	POLR3C	Other infectious and parasitic diseases	1.05453	0.00551006	746	24770
X136	POLR3C	Other infectious and parasitic diseases	1.05453	0.00551006	746	24770
X136	TAF1D	Other infectious and parasitic diseases	1.11568	0.00551381	746	24770
X136	RBM46	Other infectious and parasitic diseases	0.90419	0.00552406	746	24770
X136	ANXA8L2	Other infectious and parasitic diseases	0.901314	0.00553602	746	24770
X136	AP000974.1	Other infectious and parasitic diseases	0.905962	0.0055483	746	24770
X136	C4orf36	Other infectious and parasitic diseases	1.10539	0.00556056	746	24770
X136	ADCYAP1R1	Other infectious and parasitic diseases	1.10198	0.00558124	746	24770
X136	HGSNAT	Other infectious and parasitic diseases	1.06471	0.00559034	746	24770
X136	MATR3	Other infectious and parasitic diseases	0.904215	0.00559385	746	24770
X136	GPR160	Other infectious and parasitic diseases	0.900453	0.00560384	746	24770
X136	SSBP3	Other infectious and parasitic diseases	0.902022	0.00563311	746	24770
X136	EIF4A3	Other infectious and parasitic diseases	1.10541	0.00565823	746	24770
X136	IFT20	Other infectious and parasitic diseases	0.909644	0.00566994	746	24770
X136	IFT20	Other infectious and parasitic diseases	0.909644	0.00566994	746	24770
X136	ZBTB32	Other infectious and parasitic diseases	1.10828	0.00567167	746	24770
X136	VWA5A	Other infectious and parasitic diseases	0.909471	0.00567665	746	24770
X136	MTFR1L	Other infectious and parasitic diseases	1.11179	0.00579006	746	24770
X136	EYA2	Other infectious and parasitic diseases	0.902054	0.00579917	746	24770
X136	TEAD1	Other infectious and parasitic diseases	1.06803	0.00580984	746	24770
X136	WARS	Other infectious and parasitic diseases	1.11119	0.00584728	746	24770
X136	CBR4	Other infectious and parasitic diseases	1.10494	0.00590451	746	24770
X136	PPL	Other infectious and parasitic diseases	0.905201	0.00594479	746	24770
X136	NAPEPLD	Other infectious and parasitic diseases	0.915328	0.0060774	746	24770
X136	ZNF530	Other infectious and parasitic diseases	0.903708	0.00612559	746	24770
X136	C22orf31	Other infectious and parasitic diseases	0.900413	0.00613245	746	24770
X136	FCN3	Other infectious and parasitic diseases	0.912432	0.00630003	746	24770
X136	ANKRA2	Other infectious and parasitic diseases	1.11082	0.00638844	746	24770
X136	CCNJ	Other infectious and parasitic diseases	1.10655	0.00642669	746	24770
X136	LLGL1	Other infectious and parasitic diseases	0.907878	0.0064952	746	24770
X136	SLC27A2	Other infectious and parasitic diseases	0.901781	0.00651212	746	24770
X136	TRNT1	Other infectious and parasitic diseases	1.10125	0.00652654	746	24770
X136	GK5	Other infectious and parasitic diseases	0.904696	0.00663311	746	24770
X136	KLHL5	Other infectious and parasitic diseases	1.1051	0.00670785	746	24770
X136	RCN1	Other infectious and parasitic diseases	0.906095	0.00671356	746	24770
X136	C19orf77	Other infectious and parasitic diseases	0.903368	0.0067165	746	24770
X136	MRFAP1L1	Other infectious and parasitic diseases	1.10486	0.00671783	746	24770
X136	DENND2C	Other infectious and parasitic diseases	1.10084	0.00685349	746	24770
X136	EPHA3	Other infectious and parasitic diseases	1.10741	0.00689584	746	24770
X136	AIP	Other infectious and parasitic diseases	0.90316	0.00690323	746	24770
X136	CISD2	Other infectious and parasitic diseases	1.10836	0.00695517	746	24770
X136	CISD3	Other infectious and parasitic diseases	1.10455	0.00698177	746	24770
X136	SDCCAG3	Other infectious and parasitic diseases	1.10768	0.00699617	746	24770
X136	RECK	Other infectious and parasitic diseases	1.10649	0.00702342	746	24770
X136	N4BP2	Other infectious and parasitic diseases	1.10513	0.00711413	746	24770
X136	NCMAP	Other infectious and parasitic diseases	1.1052	0.00712005	746	24770
X136	NUDT6	Other infectious and parasitic diseases	0.897867	0.0071929	746	24770
X136	PREPL	Other infectious and parasitic diseases	1.10851	0.00719647	746	24770
X136	RERE	Other infectious and parasitic diseases	0.904867	0.00723534	746	24770
X136	API5	Other infectious and parasitic diseases	1.10589	0.00726443	746	24770
X136	UTP18	Other infectious and parasitic diseases	0.90629	0.00727184	746	24770
X136	RCN2	Other infectious and parasitic diseases	1.10771	0.00728837	746	24770
X136	VNN3	Other infectious and parasitic diseases	1.10707	0.00733878	746	24770
X136	PLCB4	Other infectious and parasitic diseases	0.902069	0.00735639	746	24770
X136	TPM2	Other infectious and parasitic diseases	0.907427	0.00739244	746	24770
X136	PAF1	Other infectious and parasitic diseases	0.905238	0.00739338	746	24770
X136	NAALAD2	Other infectious and parasitic diseases	1.10101	0.00745239	746	24770
X136	ZFR2	Other infectious and parasitic diseases	1.10212	0.0074719	746	24770
X136	CAPN12	Other infectious and parasitic diseases	0.905674	0.0075009	746	24770
X136	DSCR8	Other infectious and parasitic diseases	1.09884	0.00751286	746	24770
X136	MMP21	Other infectious and parasitic diseases	1.10457	0.0075227	746	24770
X136	KLHL36	Other infectious and parasitic diseases	0.906641	0.00752571	746	24770
X136	AP2M1	Other infectious and parasitic diseases	0.907538	0.00762112	746	24770
X136	HPS6	Other infectious and parasitic diseases	0.89425	0.00784663	746	24770
X136	SNAP29	Other infectious and parasitic diseases	1.11043	0.0079147	746	24770
X136	ZNF80	Other infectious and parasitic diseases	0.905012	0.0079155	746	24770
X136	ZNF714	Other infectious and parasitic diseases	1.09807	0.00792022	746	24770
X136	CDC42SE2	Other infectious and parasitic diseases	0.909752	0.00794174	746	24770
X136	ESF1	Other infectious and parasitic diseases	1.12025	0.00796513	746	24770
X136	GFM1	Other infectious and parasitic diseases	0.90747	0.00802975	746	24770
X136	CAPN14	Other infectious and parasitic diseases	0.903755	0.00809389	746	24770
X136	LRIT1	Other infectious and parasitic diseases	0.907172	0.00816915	746	24770
X136	BCL9	Other infectious and parasitic diseases	0.906608	0.00818268	746	24770
X136	BCL9	Other infectious and parasitic diseases	0.906608	0.00818268	746	24770
X136	ATP1A3	Other infectious and parasitic diseases	1.10604	0.00820774	746	24770
X136	ATP1A3	Other infectious and parasitic diseases	1.10604	0.00820774	746	24770
X136	FOXR1	Other infectious and parasitic diseases	0.896879	0.00825127	746	24770
X136	FOXR1	Other infectious and parasitic diseases	0.896879	0.00825127	746	24770
X136	CTSS	Other infectious and parasitic diseases	0.906848	0.00829737	746	24770
X136	FRS2	Other infectious and parasitic diseases	0.907616	0.0083373	746	24770
X136	GTF2H2	Other infectious and parasitic diseases	1.10238	0.00835951	746	24770
X136	GTF2H2	Other infectious and parasitic diseases	1.10238	0.00835951	746	24770
X136	SLC25A15	Other infectious and parasitic diseases	0.906195	0.0083629	746	24770
X136	GOLGA6L2	Other infectious and parasitic diseases	1.10292	0.00841961	746	24770
X136	MTG2	Other infectious and parasitic diseases	1.09849	0.00843094	746	24770
X136	CLIC5	Other infectious and parasitic diseases	1.1036	0.00845394	746	24770
X136	ATP2B1	Other infectious and parasitic diseases	1.10577	0.0084698	746	24770
X136	PTCD3	Other infectious and parasitic diseases	0.946914	0.00851722	746	24770
X136	BRI3	Other infectious and parasitic diseases	1.10803	0.00857144	746	24770
X136	TTC9	Other infectious and parasitic diseases	1.10375	0.0086299	746	24770
X136	ENGASE	Other infectious and parasitic diseases	0.911219	0.00863269	746	24770
X136	NTSR1	Other infectious and parasitic diseases	1.10267	0.00865506	746	24770
X136	METTL25	Other infectious and parasitic diseases	1.10253	0.00866663	746	24770
X136	C1orf145	Other infectious and parasitic diseases	1.10418	0.00867162	746	24770
X136	TP53I3	Other infectious and parasitic diseases	0.909972	0.00869624	746	24770
X136	CNOT1	Other infectious and parasitic diseases	0.907363	0.00870723	746	24770
X136	SUMF1	Other infectious and parasitic diseases	0.906691	0.0087749	746	24770
X136	MYL9	Other infectious and parasitic diseases	1.10628	0.00878007	746	24770
X136	UBALD2	Other infectious and parasitic diseases	1.10539	0.0087836	746	24770
X136	NDUFA4	Other infectious and parasitic diseases	1.09624	0.00884182	746	24770
X136	PMS2	Other infectious and parasitic diseases	1.1036	0.00885294	746	24770
X136	CCDC24	Other infectious and parasitic diseases	1.09531	0.0088641	746	24770
X136	FSIP2	Other infectious and parasitic diseases	1.10048	0.00887132	746	24770
X136	LGALS2	Other infectious and parasitic diseases	0.90604	0.008873	746	24770
X136	ZNF541	Other infectious and parasitic diseases	1.10432	0.00889895	746	24770
X136	UNC5B	Other infectious and parasitic diseases	0.904401	0.00890454	746	24770
X136	ANXA8L1	Other infectious and parasitic diseases	0.900864	0.00907649	746	24770
X136	MTMR7	Other infectious and parasitic diseases	0.905877	0.00910895	746	24770
X136	PCDHB12	Other infectious and parasitic diseases	1.10337	0.00918534	746	24770
X136	PCDHB12	Other infectious and parasitic diseases	1.10337	0.00918534	746	24770
X136	DCHS1	Other infectious and parasitic diseases	0.902098	0.00920136	746	24770
X136	PMEPA1	Other infectious and parasitic diseases	1.10179	0.00926384	746	24770
X136	MSC	Other infectious and parasitic diseases	1.09912	0.00930543	746	24770
X136	DUS4L	Other infectious and parasitic diseases	1.10146	0.00932358	746	24770
X136	ATP6V1G1	Other infectious and parasitic diseases	1.09195	0.00937033	746	24770
X136	LRFN2	Other infectious and parasitic diseases	0.903732	0.00937527	746	24770
X136	ZNF699	Other infectious and parasitic diseases	1.0922	0.00937805	746	24770
X136	TSPYL4	Other infectious and parasitic diseases	1.10012	0.00938795	746	24770
X136	EHHADH	Other infectious and parasitic diseases	1.1074	0.00939342	746	24770
X136	FGF7	Other infectious and parasitic diseases	0.904923	0.00945143	746	24770
X136	MRPL11	Other infectious and parasitic diseases	1.11327	0.00961401	746	24770
X136	TRPM6	Other infectious and parasitic diseases	0.910129	0.00964954	746	24770
X136	LRRN1	Other infectious and parasitic diseases	1.10086	0.00970925	746	24770
X136	ANKRD34C	Other infectious and parasitic diseases	1.09826	0.00972168	746	24770
X136	ASNS	Other infectious and parasitic diseases	0.908013	0.00980954	746	24770
X136	PCP4L1	Other infectious and parasitic diseases	1.09852	0.0098143	746	24770
X136	NUDT9	Other infectious and parasitic diseases	1.10042	0.00984925	746	24770
X136	AMT	Other infectious and parasitic diseases	0.910447	0.0098536	746	24770
X136	FFAR1	Other infectious and parasitic diseases	0.907937	0.00986992	746	24770
X136	CNTN4	Other infectious and parasitic diseases	1.10044	0.00987009	746	24770
X136	G3BP2	Other infectious and parasitic diseases	0.908053	0.00987391	746	24770
X136	VSIG10	Other infectious and parasitic diseases	0.90814	0.00993972	746	24770
X136	ZFYVE19	Other infectious and parasitic diseases	1.10228	0.00996465	746	24770
X136	CENPL	Other infectious and parasitic diseases	0.91667	0.0100571	746	24770
X136	ICMT	Other infectious and parasitic diseases	0.916694	0.0100909	746	24770
X136	CAP2	Other infectious and parasitic diseases	0.901793	0.0101518	746	24770
X136	TRAF3IP3	Other infectious and parasitic diseases	0.905753	0.010227	746	24770
X136	MICU2	Other infectious and parasitic diseases	1.10338	0.0102395	746	24770
X136	CYP7A1	Other infectious and parasitic diseases	1.09906	0.0103022	746	24770
X136	PPP1R14D	Other infectious and parasitic diseases	1.10334	0.0103481	746	24770
X136	CTSF	Other infectious and parasitic diseases	0.906116	0.0103525	746	24770
X136	DMXL2	Other infectious and parasitic diseases	1.09981	0.0104772	746	24770
X136	CNOT3	Other infectious and parasitic diseases	1.10212	0.010479	746	24770
X136	CNOT3	Other infectious and parasitic diseases	1.10212	0.010479	746	24770
X136	CNOT3	Other infectious and parasitic diseases	1.10212	0.010479	746	24770
X136	CNOT3	Other infectious and parasitic diseases	1.10212	0.010479	746	24770
X136	CNOT3	Other infectious and parasitic diseases	1.10212	0.010479	746	24770
X136	CNOT3	Other infectious and parasitic diseases	1.10212	0.010479	746	24770
X136	CNOT3	Other infectious and parasitic diseases	1.10212	0.010479	746	24770
X136	CNOT3	Other infectious and parasitic diseases	1.10212	0.010479	746	24770
X136	CNOT3	Other infectious and parasitic diseases	1.10212	0.010479	746	24770
X136	TTC5	Other infectious and parasitic diseases	0.910449	0.0105066	746	24770
X136	DDX4	Other infectious and parasitic diseases	1.10589	0.0106392	746	24770
X136	ENAH	Other infectious and parasitic diseases	0.913167	0.0106869	746	24770
X136	CENPB	Other infectious and parasitic diseases	1.09671	0.0106978	746	24770
X136	SPESP1	Other infectious and parasitic diseases	1.08524	0.0106981	746	24770
X136	CLCN6	Other infectious and parasitic diseases	1.0909	0.0107358	746	24770
X136	GPR19	Other infectious and parasitic diseases	1.09333	0.0107457	746	24770
X136	MB21D1	Other infectious and parasitic diseases	0.909257	0.0107496	746	24770
X136	ABHD14B	Other infectious and parasitic diseases	0.913547	0.0107681	746	24770
X136	ECHS1	Other infectious and parasitic diseases	0.906414	0.0107871	746	24770
X136	NIPSNAP1	Other infectious and parasitic diseases	0.909008	0.0107881	746	24770
X136	LMO2	Other infectious and parasitic diseases	0.910613	0.0108321	746	24770
X136	LRRC28	Other infectious and parasitic diseases	0.906317	0.0108693	746	24770
X136	SYTL1	Other infectious and parasitic diseases	0.915346	0.0109845	746	24770
X136	ZC3H3	Other infectious and parasitic diseases	1.0997	0.011028	746	24770
X136	MOV10L1	Other infectious and parasitic diseases	0.904391	0.0111106	746	24770
X136	C2orf76	Other infectious and parasitic diseases	1.09847	0.0111112	746	24770
X136	ADAMTSL4	Other infectious and parasitic diseases	1.10032	0.0111606	746	24770
X136	DARS	Other infectious and parasitic diseases	0.903178	0.0111621	746	24770
X136	HIP1	Other infectious and parasitic diseases	0.906898	0.0111713	746	24770
X136	HIP1	Other infectious and parasitic diseases	0.906898	0.0111713	746	24770
X136	CAMP	Other infectious and parasitic diseases	1.09743	0.0112648	746	24770
X136	PGLS	Other infectious and parasitic diseases	1.09902	0.011269	746	24770
X136	DNAI1	Other infectious and parasitic diseases	1.09792	0.0112707	746	24770
X136	DLGAP4	Other infectious and parasitic diseases	0.899812	0.0113235	746	24770
X136	DLGAP4	Other infectious and parasitic diseases	0.899812	0.0113235	746	24770
X136	IFNAR1	Other infectious and parasitic diseases	1.09873	0.0113331	746	24770
X136	AKAP9	Other infectious and parasitic diseases	0.908035	0.0113333	746	24770
X136	PES1	Other infectious and parasitic diseases	1.09918	0.0113626	746	24770
X136	ADCY6	Other infectious and parasitic diseases	0.910011	0.0114802	746	24770
X136	ABHD16A	Other infectious and parasitic diseases	1.09867	0.0114905	746	24770
X136	ABHD16A	Other infectious and parasitic diseases	1.09867	0.0114905	746	24770
X136	ABHD16A	Other infectious and parasitic diseases	1.09867	0.0114905	746	24770
X136	ABHD16A	Other infectious and parasitic diseases	1.09867	0.0114905	746	24770
X136	ABHD16A	Other infectious and parasitic diseases	1.09867	0.0114905	746	24770
X136	ABHD16A	Other infectious and parasitic diseases	1.09867	0.0114905	746	24770
X136	ABHD16A	Other infectious and parasitic diseases	1.09867	0.0114905	746	24770
X136	GABRD	Other infectious and parasitic diseases	1.0956	0.0115011	746	24770
X136	BAD	Other infectious and parasitic diseases	1.09945	0.0116058	746	24770
X136	GLI2	Other infectious and parasitic diseases	1.11219	0.0116224	746	24770
X136	NDUFB8	Other infectious and parasitic diseases	0.910498	0.0117284	746	24770
X136	NDUFB8	Other infectious and parasitic diseases	0.910498	0.0117284	746	24770
X136	LRRC31	Other infectious and parasitic diseases	1.08433	0.0118979	746	24770
X136	E2F3	Other infectious and parasitic diseases	1.11233	0.0119063	746	24770
X136	NDRG4	Other infectious and parasitic diseases	0.908899	0.0119238	746	24770
X136	L3MBTL4	Other infectious and parasitic diseases	1.09953	0.0119369	746	24770
X136	LMNA	Other infectious and parasitic diseases	0.908569	0.0119404	746	24770
X136	CFLAR	Other infectious and parasitic diseases	1.09955	0.011964	746	24770
X136	ZNF382	Other infectious and parasitic diseases	1.09863	0.0119993	746	24770
X136	CD109	Other infectious and parasitic diseases	0.910693	0.0120471	746	24770
X136	CDHR4	Other infectious and parasitic diseases	1.09781	0.0120951	746	24770
X136	DIRC2	Other infectious and parasitic diseases	0.91176	0.0120981	746	24770
X136	ALB	Other infectious and parasitic diseases	0.910416	0.0121222	746	24770
X136	TACR1	Other infectious and parasitic diseases	0.910732	0.012133	746	24770
X136	TRIM16L	Other infectious and parasitic diseases	1.09821	0.0121358	746	24770
X136	SEL1L2	Other infectious and parasitic diseases	1.10006	0.0122502	746	24770
X136	C1orf167	Other infectious and parasitic diseases	1.09556	0.0122584	746	24770
X136	SSPN	Other infectious and parasitic diseases	1.10406	0.0122693	746	24770
X136	TNXB	Other infectious and parasitic diseases	0.912288	0.0122704	746	24770
X136	TNXB	Other infectious and parasitic diseases	0.912288	0.0122704	746	24770
X136	TNXB	Other infectious and parasitic diseases	0.912288	0.0122704	746	24770
X136	TNXB	Other infectious and parasitic diseases	0.912288	0.0122704	746	24770
X136	TNXB	Other infectious and parasitic diseases	0.912288	0.0122704	746	24770
X136	TNXB	Other infectious and parasitic diseases	0.912288	0.0122704	746	24770
X136	TNXB	Other infectious and parasitic diseases	0.912288	0.0122704	746	24770
X136	TNXB	Other infectious and parasitic diseases	0.912288	0.0122704	746	24770
X136	CYB561	Other infectious and parasitic diseases	0.911596	0.0122882	746	24770
X136	GRAMD1C	Other infectious and parasitic diseases	0.91323	0.0122905	746	24770
X136	HPGDS	Other infectious and parasitic diseases	0.910462	0.0123065	746	24770
X136	OSGEP	Other infectious and parasitic diseases	1.0988	0.0123087	746	24770
X136	RASGRP1	Other infectious and parasitic diseases	1.09811	0.0124134	746	24770
X136	MT1E	Other infectious and parasitic diseases	1.09866	0.0124747	746	24770
X136	TAS2R19	Other infectious and parasitic diseases	0.913065	0.0124806	746	24770
X136	TAS2R19	Other infectious and parasitic diseases	0.913065	0.0124806	746	24770
X136	TAS2R19	Other infectious and parasitic diseases	0.913065	0.0124806	746	24770
X136	AP000322.53	Other infectious and parasitic diseases	1.09545	0.0125931	746	24770
X136	SH3RF1	Other infectious and parasitic diseases	1.09536	0.0126059	746	24770
X136	PDCD4	Other infectious and parasitic diseases	1.08146	0.0126634	746	24770
X136	TGM1	Other infectious and parasitic diseases	0.914657	0.0126836	746	24770
X136	PDGFB	Other infectious and parasitic diseases	0.911947	0.0127569	746	24770
X136	DBNL	Other infectious and parasitic diseases	0.918546	0.0127658	746	24770
X136	IBTK	Other infectious and parasitic diseases	0.914433	0.0128041	746	24770
X136	IRAK3	Other infectious and parasitic diseases	0.914241	0.0128299	746	24770
X136	SH3BP1	Other infectious and parasitic diseases	0.907322	0.0128337	746	24770
X136	PICK1	Other infectious and parasitic diseases	0.912338	0.0128461	746	24770
X136	RGS2	Other infectious and parasitic diseases	1.09628	0.0128634	746	24770
X136	FMO5	Other infectious and parasitic diseases	0.909623	0.0129128	746	24770
X136	FMO5	Other infectious and parasitic diseases	0.909623	0.0129128	746	24770
X136	SAP30L	Other infectious and parasitic diseases	0.914621	0.0129581	746	24770
X136	WNT10B	Other infectious and parasitic diseases	1.0966	0.0130195	746	24770
X136	COL13A1	Other infectious and parasitic diseases	0.912937	0.0130259	746	24770
X136	C14orf180	Other infectious and parasitic diseases	0.909187	0.0130468	746	24770
X136	TXNRD2	Other infectious and parasitic diseases	1.10275	0.0130489	746	24770
X136	ZNF587B	Other infectious and parasitic diseases	0.910632	0.0130863	746	24770
X136	UIMC1	Other infectious and parasitic diseases	1.09697	0.013104	746	24770
X136	GTSF1	Other infectious and parasitic diseases	1.08938	0.0131247	746	24770
X136	EIF2A	Other infectious and parasitic diseases	0.916239	0.0132037	746	24770
X136	IGFL1	Other infectious and parasitic diseases	1.04625	0.0132382	746	24770
X136	NEDD4	Other infectious and parasitic diseases	0.912338	0.013251	746	24770
X136	GUCY1A3	Other infectious and parasitic diseases	0.91088	0.0132719	746	24770
X136	ECH1	Other infectious and parasitic diseases	0.911617	0.0133354	746	24770
X136	NPW	Other infectious and parasitic diseases	1.08933	0.0133432	746	24770
X136	PSORS1C2	Other infectious and parasitic diseases	1.09549	0.0134143	746	24770
X136	PSORS1C2	Other infectious and parasitic diseases	1.09549	0.0134143	746	24770
X136	PSORS1C2	Other infectious and parasitic diseases	1.09549	0.0134143	746	24770
X136	PSORS1C2	Other infectious and parasitic diseases	1.09549	0.0134143	746	24770
X136	PSORS1C2	Other infectious and parasitic diseases	1.09549	0.0134143	746	24770
X136	PSORS1C2	Other infectious and parasitic diseases	1.09549	0.0134143	746	24770
X136	SPARCL1	Other infectious and parasitic diseases	1.09772	0.0134327	746	24770
X136	MEPCE	Other infectious and parasitic diseases	0.915448	0.0134494	746	24770
X136	ZNF429	Other infectious and parasitic diseases	1.09741	0.0135049	746	24770
X136	TICRR	Other infectious and parasitic diseases	1.09396	0.0135408	746	24770
X136	TNFSF13	Other infectious and parasitic diseases	1.09365	0.0135438	746	24770
X136	TAF1A	Other infectious and parasitic diseases	1.09705	0.0135493	746	24770
X136	LYG2	Other infectious and parasitic diseases	0.919728	0.0135927	746	24770
X136	ATP5E	Other infectious and parasitic diseases	1.10113	0.0136041	746	24770
X136	NAA35	Other infectious and parasitic diseases	1.09415	0.0137232	746	24770
X136	TPX2	Other infectious and parasitic diseases	0.911998	0.0137434	746	24770
X136	FAM69A	Other infectious and parasitic diseases	1.09024	0.0138171	746	24770
X136	RIMS1	Other infectious and parasitic diseases	1.09616	0.0139574	746	24770
X136	PGBD4	Other infectious and parasitic diseases	0.90939	0.014039	746	24770
X136	SMN1	Other infectious and parasitic diseases	1.09471	0.0141449	746	24770
X136	SLMO2	Other infectious and parasitic diseases	0.9136	0.0142014	746	24770
X136	NET1	Other infectious and parasitic diseases	1.10123	0.0142048	746	24770
X136	TBX19	Other infectious and parasitic diseases	0.90804	0.0142177	746	24770
X136	AHNAK2	Other infectious and parasitic diseases	1.09614	0.0143112	746	24770
X136	GIMAP6	Other infectious and parasitic diseases	1.09394	0.0143287	746	24770
X136	UROS	Other infectious and parasitic diseases	0.912918	0.0143376	746	24770
X136	NDUFAF6	Other infectious and parasitic diseases	0.913685	0.0145377	746	24770
X136	UBE2D3	Other infectious and parasitic diseases	1.09772	0.0145536	746	24770
X136	FRG1B	Other infectious and parasitic diseases	0.912339	0.0145878	746	24770
X136	EPB41L4A	Other infectious and parasitic diseases	1.09123	0.0147125	746	24770
X136	FKTN	Other infectious and parasitic diseases	0.919963	0.0147363	746	24770
X136	FGF17	Other infectious and parasitic diseases	1.10003	0.0147716	746	24770
X136	HAS2	Other infectious and parasitic diseases	0.914793	0.0147759	746	24770
X136	TMPPE	Other infectious and parasitic diseases	1.09332	0.0148041	746	24770
X136	NDUFA9	Other infectious and parasitic diseases	0.910931	0.0149955	746	24770
X136	STIL	Other infectious and parasitic diseases	1.09319	0.0151064	746	24770
X136	PRELID2	Other infectious and parasitic diseases	0.91159	0.0151539	746	24770
X136	PIK3CB	Other infectious and parasitic diseases	1.09888	0.0151798	746	24770
X136	DDIT4	Other infectious and parasitic diseases	0.913829	0.0151889	746	24770
X136	RPS25	Other infectious and parasitic diseases	1.09888	0.0151893	746	24770
X136	RPS25	Other infectious and parasitic diseases	1.09888	0.0151893	746	24770
X136	NSMF	Other infectious and parasitic diseases	1.09596	0.015197	746	24770
X136	XDH	Other infectious and parasitic diseases	0.911489	0.015247	746	24770
X136	POMP	Other infectious and parasitic diseases	0.913818	0.0152859	746	24770
X136	SCN11A	Other infectious and parasitic diseases	0.909914	0.0153003	746	24770
X136	HOXD3	Other infectious and parasitic diseases	1.09744	0.0153752	746	24770
X136	HOXC5	Other infectious and parasitic diseases	1.09431	0.0154016	746	24770
X136	TAS2R20	Other infectious and parasitic diseases	0.91318	0.0154679	746	24770
X136	TAS2R20	Other infectious and parasitic diseases	0.91318	0.0154679	746	24770
X136	TAS2R20	Other infectious and parasitic diseases	0.91318	0.0154679	746	24770
X136	WBSCR17	Other infectious and parasitic diseases	1.09479	0.0156182	746	24770
X136	ARMC12	Other infectious and parasitic diseases	0.919424	0.0156475	746	24770
X136	RPS3	Other infectious and parasitic diseases	0.919014	0.0156477	746	24770
X136	MRAP2	Other infectious and parasitic diseases	1.09587	0.0156827	746	24770
X136	PRSS22	Other infectious and parasitic diseases	1.09449	0.0157168	746	24770
X136	LRRFIP1	Other infectious and parasitic diseases	1.09463	0.0157707	746	24770
X136	E2F5	Other infectious and parasitic diseases	0.909768	0.0158839	746	24770
X136	UPB1	Other infectious and parasitic diseases	0.913181	0.0159371	746	24770
X136	FAHD2A	Other infectious and parasitic diseases	0.92181	0.0159473	746	24770
X136	SLC25A11	Other infectious and parasitic diseases	1.09671	0.015993	746	24770
X136	STK32A	Other infectious and parasitic diseases	0.913303	0.0161875	746	24770
X136	MAD2L1	Other infectious and parasitic diseases	0.906479	0.0162583	746	24770
X136	ZDHHC20	Other infectious and parasitic diseases	0.914249	0.0162814	746	24770
X136	NFATC2IP	Other infectious and parasitic diseases	1.092	0.0162903	746	24770
X136	ABHD15	Other infectious and parasitic diseases	1.09101	0.0163186	746	24770
X136	TRAPPC4	Other infectious and parasitic diseases	0.910945	0.0163311	746	24770
X136	TRAPPC4	Other infectious and parasitic diseases	0.910945	0.0163311	746	24770
X136	GOLGA8I	Other infectious and parasitic diseases	1.0925	0.0163311	746	24770
X136	GFM2	Other infectious and parasitic diseases	0.915977	0.0163689	746	24770
X136	HSD17B6	Other infectious and parasitic diseases	0.910151	0.0163795	746	24770
X136	PLA2G6	Other infectious and parasitic diseases	0.914922	0.0163857	746	24770
X136	NBPF14	Other infectious and parasitic diseases	1.09814	0.0164552	746	24770
X136	HOXB4	Other infectious and parasitic diseases	1.10199	0.0164877	746	24770
X136	OGFR	Other infectious and parasitic diseases	1.09672	0.0165067	746	24770
X136	C22orf15	Other infectious and parasitic diseases	1.0932	0.0166171	746	24770
X136	CD300E	Other infectious and parasitic diseases	1.09348	0.0166459	746	24770
X136	CCL23	Other infectious and parasitic diseases	1.08654	0.0166566	746	24770
X136	SACS	Other infectious and parasitic diseases	1.09357	0.0166615	746	24770
X136	HORMAD1	Other infectious and parasitic diseases	0.913286	0.0166759	746	24770
X136	FCN2	Other infectious and parasitic diseases	1.09293	0.0167558	746	24770
X136	COL14A1	Other infectious and parasitic diseases	0.913281	0.0167597	746	24770
X136	SNPH	Other infectious and parasitic diseases	1.09475	0.0167997	746	24770
X136	COL15A1	Other infectious and parasitic diseases	0.915049	0.0169437	746	24770
X136	NR2C2AP	Other infectious and parasitic diseases	0.914105	0.0169964	746	24770
X136	PTRH1	Other infectious and parasitic diseases	0.915564	0.0170155	746	24770
X136	YBX3	Other infectious and parasitic diseases	0.917276	0.0170606	746	24770
X136	SCG3	Other infectious and parasitic diseases	1.0955	0.0171384	746	24770
X136	NEFH	Other infectious and parasitic diseases	1.0986	0.0171589	746	24770
X136	TP53BP2	Other infectious and parasitic diseases	0.912851	0.0172718	746	24770
X136	AGO3	Other infectious and parasitic diseases	0.919859	0.0174123	746	24770
X136	FKBP1B	Other infectious and parasitic diseases	0.918158	0.017415	746	24770
X136	HRAS	Other infectious and parasitic diseases	1.09738	0.0174631	746	24770
X136	LAIR2	Other infectious and parasitic diseases	1.09388	0.0175317	746	24770
X136	LAIR2	Other infectious and parasitic diseases	1.09388	0.0175317	746	24770
X136	LAIR2	Other infectious and parasitic diseases	1.09388	0.0175317	746	24770
X136	LAIR2	Other infectious and parasitic diseases	1.09388	0.0175317	746	24770
X136	SPIN1	Other infectious and parasitic diseases	0.923408	0.0175882	746	24770
X136	AMZ2	Other infectious and parasitic diseases	0.916456	0.0175904	746	24770
X136	AMZ2	Other infectious and parasitic diseases	0.916456	0.0175904	746	24770
X136	GABRA5	Other infectious and parasitic diseases	0.914008	0.0176009	746	24770
X136	CEP85	Other infectious and parasitic diseases	1.08986	0.0176467	746	24770
X136	ZIC4	Other infectious and parasitic diseases	0.920507	0.0177749	746	24770
X136	GANAB	Other infectious and parasitic diseases	1.09706	0.0178327	746	24770
X136	HORMAD2	Other infectious and parasitic diseases	1.09749	0.0178799	746	24770
X136	MANSC4	Other infectious and parasitic diseases	0.916518	0.0180383	746	24770
X136	MED6	Other infectious and parasitic diseases	1.09381	0.0181203	746	24770
X136	MIOS	Other infectious and parasitic diseases	1.09537	0.0181653	746	24770
X136	OGG1	Other infectious and parasitic diseases	0.915098	0.0181734	746	24770
X136	ANKRD22	Other infectious and parasitic diseases	0.916451	0.0181876	746	24770
X136	HNF1B	Other infectious and parasitic diseases	1.09455	0.0181883	746	24770
X136	HSPB11	Other infectious and parasitic diseases	0.916466	0.0182138	746	24770
X136	PDHA2	Other infectious and parasitic diseases	1.09339	0.0183338	746	24770
X136	CHAC2	Other infectious and parasitic diseases	1.079	0.0183565	746	24770
X136	AGPAT4	Other infectious and parasitic diseases	0.912624	0.0183704	746	24770
X136	SYNDIG1	Other infectious and parasitic diseases	0.915362	0.0184134	746	24770
X136	FAM132A	Other infectious and parasitic diseases	1.08222	0.0184296	746	24770
X136	SERPINA6	Other infectious and parasitic diseases	1.08976	0.0184666	746	24770
X136	PLCL2	Other infectious and parasitic diseases	1.08963	0.0186308	746	24770
X136	NDUFAF1	Other infectious and parasitic diseases	0.916058	0.018724	746	24770
X136	NRM	Other infectious and parasitic diseases	0.912119	0.0187625	746	24770
X136	NRM	Other infectious and parasitic diseases	0.912119	0.0187625	746	24770
X136	NRM	Other infectious and parasitic diseases	0.912119	0.0187625	746	24770
X136	NRM	Other infectious and parasitic diseases	0.912119	0.0187625	746	24770
X136	NRM	Other infectious and parasitic diseases	0.912119	0.0187625	746	24770
X136	NRM	Other infectious and parasitic diseases	0.912119	0.0187625	746	24770
X136	NRM	Other infectious and parasitic diseases	0.912119	0.0187625	746	24770
X136	VWC2L	Other infectious and parasitic diseases	1.09396	0.0188027	746	24770
X136	RUFY2	Other infectious and parasitic diseases	1.08727	0.0188088	746	24770
X136	PDS5A	Other infectious and parasitic diseases	0.916516	0.0188587	746	24770
X136	EGR3	Other infectious and parasitic diseases	0.915371	0.0188603	746	24770
X136	TMEM200B	Other infectious and parasitic diseases	0.918621	0.0188808	746	24770
X136	GLT8D2	Other infectious and parasitic diseases	1.09189	0.0188912	746	24770
X136	TRMT10B	Other infectious and parasitic diseases	0.916176	0.0189546	746	24770
X136	RNF123	Other infectious and parasitic diseases	1.09105	0.0189798	746	24770
X136	UBE2QL1	Other infectious and parasitic diseases	1.09842	0.0190678	746	24770
X136	NCKAP5L	Other infectious and parasitic diseases	1.09314	0.0191187	746	24770
X136	HMGCS1	Other infectious and parasitic diseases	1.09177	0.0191261	746	24770
X136	ANXA11	Other infectious and parasitic diseases	1.0943	0.0192596	746	24770
X136	PCSK1	Other infectious and parasitic diseases	1.09437	0.0192711	746	24770
X136	TESK2	Other infectious and parasitic diseases	1.08905	0.019273	746	24770
X136	RPUSD3	Other infectious and parasitic diseases	1.10093	0.0192765	746	24770
X136	ZNF557	Other infectious and parasitic diseases	1.08937	0.0192884	746	24770
X136	KBTBD11	Other infectious and parasitic diseases	0.916509	0.0192925	746	24770
X136	SERPING1	Other infectious and parasitic diseases	0.916819	0.0193778	746	24770
X136	LYRM4	Other infectious and parasitic diseases	1.09049	0.019428	746	24770
X136	POLR2J3	Other infectious and parasitic diseases	0.91607	0.0194447	746	24770
X136	SLC47A1	Other infectious and parasitic diseases	0.917614	0.0194642	746	24770
X136	TMEM130	Other infectious and parasitic diseases	1.08548	0.0195182	746	24770
X136	TMEM130	Other infectious and parasitic diseases	1.08548	0.0195182	746	24770
X136	LRIT2	Other infectious and parasitic diseases	0.916976	0.0195648	746	24770
X136	AHI1	Other infectious and parasitic diseases	0.919126	0.0195755	746	24770
X136	PCDHB10	Other infectious and parasitic diseases	0.917718	0.0195819	746	24770
X136	PCDHB10	Other infectious and parasitic diseases	0.917718	0.0195819	746	24770
X136	CDX1	Other infectious and parasitic diseases	1.08779	0.0195905	746	24770
X136	GNAQ	Other infectious and parasitic diseases	0.921575	0.0196035	746	24770
X136	KRR1	Other infectious and parasitic diseases	0.913946	0.019683	746	24770
X136	MFSD10	Other infectious and parasitic diseases	1.09114	0.0197672	746	24770
X136	PSPN	Other infectious and parasitic diseases	0.917281	0.0197761	746	24770
X136	VWA3A	Other infectious and parasitic diseases	0.92116	0.0198502	746	24770
X136	DCN	Other infectious and parasitic diseases	1.0895	0.0198799	746	24770
X136	AS3MT	Other infectious and parasitic diseases	1.09287	0.0198872	746	24770
X136	GUK1	Other infectious and parasitic diseases	1.09092	0.019938	746	24770
X136	ANKRD28	Other infectious and parasitic diseases	1.08854	0.0199452	746	24770
X136	LRRC56	Other infectious and parasitic diseases	0.918665	0.0199887	746	24770
X136	TOMM7	Other infectious and parasitic diseases	1.09275	0.0200904	746	24770
X136	PDZK1IP1	Other infectious and parasitic diseases	0.920292	0.0200949	746	24770
X136	TTC12	Other infectious and parasitic diseases	1.09047	0.0201116	746	24770
X136	TTC12	Other infectious and parasitic diseases	1.09047	0.0201116	746	24770
X136	TLR5	Other infectious and parasitic diseases	1.08837	0.0201161	746	24770
X136	INSL3	Other infectious and parasitic diseases	0.917636	0.0201464	746	24770
X136	C9orf152	Other infectious and parasitic diseases	0.917056	0.0201613	746	24770
X136	PPM1B	Other infectious and parasitic diseases	1.09035	0.0201744	746	24770
X136	PIP5K1B	Other infectious and parasitic diseases	1.09215	0.0203317	746	24770
X136	NADK	Other infectious and parasitic diseases	1.08977	0.0203344	746	24770
X136	C18orf32	Other infectious and parasitic diseases	0.899073	0.020346	746	24770
X136	RPL31	Other infectious and parasitic diseases	1.09439	0.0203637	746	24770
X136	TNS4	Other infectious and parasitic diseases	0.919988	0.0203772	746	24770
X136	SSC5D	Other infectious and parasitic diseases	0.915399	0.0203913	746	24770
X136	RRAGC	Other infectious and parasitic diseases	0.916749	0.0204375	746	24770
X136	HOXD1	Other infectious and parasitic diseases	1.09289	0.0204558	746	24770
X136	TRIM2	Other infectious and parasitic diseases	1.09114	0.0204644	746	24770
X136	SNX22	Other infectious and parasitic diseases	1.07508	0.0205075	746	24770
X136	CCDC85B	Other infectious and parasitic diseases	0.905491	0.0205337	746	24770
X136	TTC16	Other infectious and parasitic diseases	1.09046	0.020537	746	24770
X136	CCHCR1	Other infectious and parasitic diseases	0.917642	0.0206342	746	24770
X136	CCHCR1	Other infectious and parasitic diseases	0.917642	0.0206342	746	24770
X136	CCHCR1	Other infectious and parasitic diseases	0.917642	0.0206342	746	24770
X136	CCHCR1	Other infectious and parasitic diseases	0.917642	0.0206342	746	24770
X136	CCHCR1	Other infectious and parasitic diseases	0.917642	0.0206342	746	24770
X136	CCHCR1	Other infectious and parasitic diseases	0.917642	0.0206342	746	24770
X136	PPP2R2D	Other infectious and parasitic diseases	0.917187	0.0206347	746	24770
X136	PPP2R2D	Other infectious and parasitic diseases	0.917187	0.0206347	746	24770
X136	FAM71D	Other infectious and parasitic diseases	0.92016	0.0206553	746	24770
X136	SNX30	Other infectious and parasitic diseases	1.08964	0.0207292	746	24770
X136	COL4A3	Other infectious and parasitic diseases	0.918874	0.020773	746	24770
X136	TPRXL	Other infectious and parasitic diseases	0.91996	0.0208061	746	24770
X136	PQLC3	Other infectious and parasitic diseases	0.917363	0.0210963	746	24770
X136	ZNF623	Other infectious and parasitic diseases	0.915877	0.0211787	746	24770
X136	FOXD4L1	Other infectious and parasitic diseases	1.09105	0.0213054	746	24770
X136	POTEC	Other infectious and parasitic diseases	1.08985	0.0213338	746	24770
X136	DIO1	Other infectious and parasitic diseases	1.07392	0.0214083	746	24770
X136	PLAA	Other infectious and parasitic diseases	0.918526	0.0214311	746	24770
X136	FAM126B	Other infectious and parasitic diseases	1.09468	0.0214474	746	24770
X136	CELA3A	Other infectious and parasitic diseases	1.08844	0.021532	746	24770
X136	PITPNM2	Other infectious and parasitic diseases	0.924636	0.0215444	746	24770
X136	C12orf76	Other infectious and parasitic diseases	1.09883	0.0215505	746	24770
X136	TRIM38	Other infectious and parasitic diseases	0.915795	0.0215777	746	24770
X136	ADAM19	Other infectious and parasitic diseases	0.916176	0.0216243	746	24770
X136	DHX32	Other infectious and parasitic diseases	0.918119	0.0216732	746	24770
X136	CLASP1	Other infectious and parasitic diseases	0.925259	0.0216832	746	24770
X136	COL19A1	Other infectious and parasitic diseases	0.918912	0.0217861	746	24770
X136	PDCD1LG2	Other infectious and parasitic diseases	0.915493	0.0218033	746	24770
X136	ZNF283	Other infectious and parasitic diseases	0.919828	0.0218844	746	24770
X136	DIO2	Other infectious and parasitic diseases	1.0876	0.0218981	746	24770
X136	KRT32	Other infectious and parasitic diseases	0.9168	0.0219574	746	24770
X136	CAV2	Other infectious and parasitic diseases	0.912988	0.0219598	746	24770
X136	BCAR3	Other infectious and parasitic diseases	0.919562	0.0220511	746	24770
X136	ABCF3	Other infectious and parasitic diseases	1.08463	0.0220911	746	24770
X136	SFT2D1	Other infectious and parasitic diseases	0.919679	0.0221089	746	24770
X136	NXPH1	Other infectious and parasitic diseases	1.09029	0.022162	746	24770
X136	CD244	Other infectious and parasitic diseases	1.08699	0.0221909	746	24770
X136	ARFGEF2	Other infectious and parasitic diseases	1.09078	0.0221967	746	24770
X136	TSPAN3	Other infectious and parasitic diseases	1.09093	0.0222009	746	24770
X136	HSDL1	Other infectious and parasitic diseases	1.08891	0.0223137	746	24770
X136	TMEM165	Other infectious and parasitic diseases	0.920042	0.0223194	746	24770
X136	SLC3A1	Other infectious and parasitic diseases	1.09115	0.0224064	746	24770
X136	CADM2	Other infectious and parasitic diseases	1.08726	0.0225084	746	24770
X136	ERI1	Other infectious and parasitic diseases	0.916923	0.0226076	746	24770
X136	MYO5B	Other infectious and parasitic diseases	0.918186	0.022613	746	24770
X136	ASCC2	Other infectious and parasitic diseases	1.08341	0.022642	746	24770
X136	OPA3	Other infectious and parasitic diseases	1.0873	0.0227641	746	24770
X136	CCNT1	Other infectious and parasitic diseases	1.08896	0.0227797	746	24770
X136	NCAPG	Other infectious and parasitic diseases	0.91898	0.0228088	746	24770
X136	ZNF727	Other infectious and parasitic diseases	0.919605	0.0228178	746	24770
X136	ATAD3C	Other infectious and parasitic diseases	1.09478	0.0228187	746	24770
X136	FAM228B	Other infectious and parasitic diseases	0.92255	0.0228706	746	24770
X136	ADAM12	Other infectious and parasitic diseases	0.919752	0.0229121	746	24770
X136	FAM110B	Other infectious and parasitic diseases	1.08765	0.0229636	746	24770
X136	TADA2A	Other infectious and parasitic diseases	1.08725	0.0230281	746	24770
X136	LSM7	Other infectious and parasitic diseases	1.08983	0.0230654	746	24770
X136	PPP6R1	Other infectious and parasitic diseases	0.921957	0.0231318	746	24770
X136	GTF2F2	Other infectious and parasitic diseases	1.08354	0.0231515	746	24770
X136	EPPK1	Other infectious and parasitic diseases	0.920209	0.0231591	746	24770
X136	EPPK1	Other infectious and parasitic diseases	0.920209	0.0231591	746	24770
X136	PPP1R21	Other infectious and parasitic diseases	1.08763	0.0231595	746	24770
X136	CRKL	Other infectious and parasitic diseases	1.08516	0.0232564	746	24770
X136	CREB3L4	Other infectious and parasitic diseases	0.918745	0.0232602	746	24770
X136	OSCAR	Other infectious and parasitic diseases	1.08922	0.0232698	746	24770
X136	OSCAR	Other infectious and parasitic diseases	1.08922	0.0232698	746	24770
X136	OSCAR	Other infectious and parasitic diseases	1.08922	0.0232698	746	24770
X136	OSCAR	Other infectious and parasitic diseases	1.08922	0.0232698	746	24770
X136	OSCAR	Other infectious and parasitic diseases	1.08922	0.0232698	746	24770
X136	OSCAR	Other infectious and parasitic diseases	1.08922	0.0232698	746	24770
X136	OSCAR	Other infectious and parasitic diseases	1.08922	0.0232698	746	24770
X136	OSCAR	Other infectious and parasitic diseases	1.08922	0.0232698	746	24770
X136	OSCAR	Other infectious and parasitic diseases	1.08922	0.0232698	746	24770
X136	OSCAR	Other infectious and parasitic diseases	1.08922	0.0232698	746	24770
X136	TMCO4	Other infectious and parasitic diseases	1.13486	0.0233357	746	24770
X136	DDO	Other infectious and parasitic diseases	1.08706	0.0233692	746	24770
X136	RPLP0	Other infectious and parasitic diseases	1.08752	0.0234	746	24770
X136	PPP1R3A	Other infectious and parasitic diseases	0.907682	0.0234455	746	24770
X136	PIGM	Other infectious and parasitic diseases	1.08343	0.0234505	746	24770
X136	ABRACL	Other infectious and parasitic diseases	1.08409	0.0234766	746	24770
X136	C16orf62	Other infectious and parasitic diseases	1.08854	0.0235233	746	24770
X136	TBC1D2	Other infectious and parasitic diseases	0.917353	0.0236325	746	24770
X136	NPM2	Other infectious and parasitic diseases	1.09275	0.0236528	746	24770
X136	SLC9C1	Other infectious and parasitic diseases	1.08585	0.0239031	746	24770
X136	SULT2A1	Other infectious and parasitic diseases	0.921316	0.023922	746	24770
X136	TRABD	Other infectious and parasitic diseases	1.09032	0.0240353	746	24770
X136	KIAA0040	Other infectious and parasitic diseases	0.918859	0.0240483	746	24770
X136	ACR	Other infectious and parasitic diseases	1.08863	0.0240619	746	24770
X136	B3GALT6	Other infectious and parasitic diseases	1.09486	0.0241227	746	24770
X136	CLOCK	Other infectious and parasitic diseases	1.08585	0.0242006	746	24770
X136	SYNPO	Other infectious and parasitic diseases	0.917677	0.024201	746	24770
X136	NRXN2	Other infectious and parasitic diseases	1.08535	0.0242377	746	24770
X136	RAPGEF2	Other infectious and parasitic diseases	0.901676	0.024264	746	24770
X136	DUSP14	Other infectious and parasitic diseases	1.08688	0.0242953	746	24770
X136	SUMF2	Other infectious and parasitic diseases	0.917219	0.0244024	746	24770
X136	MAB21L1	Other infectious and parasitic diseases	1.08562	0.0244348	746	24770
X136	PDXDC1	Other infectious and parasitic diseases	0.920034	0.0244479	746	24770
X136	TMEM18	Other infectious and parasitic diseases	1.08265	0.0245649	746	24770
X136	CIRH1A	Other infectious and parasitic diseases	0.925538	0.0245671	746	24770
X136	CIRH1A	Other infectious and parasitic diseases	0.925538	0.0245671	746	24770
X136	KHDRBS1	Other infectious and parasitic diseases	0.93058	0.0247258	746	24770
X136	IL15	Other infectious and parasitic diseases	1.08823	0.0247556	746	24770
X136	KIF27	Other infectious and parasitic diseases	1.08404	0.0247622	746	24770
X136	FDX1	Other infectious and parasitic diseases	1.08613	0.0247918	746	24770
X136	PAWR	Other infectious and parasitic diseases	0.931687	0.0248511	746	24770
X136	WNT16	Other infectious and parasitic diseases	1.09167	0.0248587	746	24770
X136	MCM8	Other infectious and parasitic diseases	0.923363	0.0248596	746	24770
X136	ZNF446	Other infectious and parasitic diseases	0.917947	0.0248897	746	24770
X136	KIF12	Other infectious and parasitic diseases	0.920858	0.024894	746	24770
X136	ZNF408	Other infectious and parasitic diseases	1.09328	0.0249947	746	24770
X136	NPLOC4	Other infectious and parasitic diseases	1.08958	0.025058	746	24770
X136	SYT1	Other infectious and parasitic diseases	1.08857	0.0250891	746	24770
X136	CHGA	Other infectious and parasitic diseases	0.919521	0.0251215	746	24770
X136	DZIP1L	Other infectious and parasitic diseases	0.923423	0.0251753	746	24770
X136	PPP4R4	Other infectious and parasitic diseases	0.919023	0.0252559	746	24770
X136	BRD1	Other infectious and parasitic diseases	1.08672	0.0253248	746	24770
X136	F2RL2	Other infectious and parasitic diseases	0.918698	0.025368	746	24770
X136	SAR1B	Other infectious and parasitic diseases	0.923587	0.0254665	746	24770
X136	FPR1	Other infectious and parasitic diseases	1.0877	0.0254912	746	24770
X136	HAT1	Other infectious and parasitic diseases	1.08747	0.0255376	746	24770
X136	MCAT	Other infectious and parasitic diseases	1.08545	0.0255465	746	24770
X136	GATSL2	Other infectious and parasitic diseases	0.921581	0.0257992	746	24770
X136	SCIN	Other infectious and parasitic diseases	0.919292	0.0258128	746	24770
X136	ACAP2	Other infectious and parasitic diseases	1.08365	0.0258468	746	24770
X136	SNX6	Other infectious and parasitic diseases	1.08554	0.0259197	746	24770
X136	COX6B1	Other infectious and parasitic diseases	0.920449	0.0260375	746	24770
X136	TUFM	Other infectious and parasitic diseases	1.08579	0.0260483	746	24770
X136	OSBPL6	Other infectious and parasitic diseases	1.08477	0.0260494	746	24770
X136	ZBTB40	Other infectious and parasitic diseases	1.08666	0.0261397	746	24770
X136	CHST14	Other infectious and parasitic diseases	0.915143	0.0261526	746	24770
X136	MFSD2B	Other infectious and parasitic diseases	1.08462	0.026194	746	24770
X136	SGPL1	Other infectious and parasitic diseases	0.91868	0.0262978	746	24770
X136	STK32C	Other infectious and parasitic diseases	1.08828	0.026309	746	24770
X136	BNIP1	Other infectious and parasitic diseases	0.92426	0.0263407	746	24770
X136	NPAS3	Other infectious and parasitic diseases	1.07998	0.0263487	746	24770
X136	DEFB1	Other infectious and parasitic diseases	1.08363	0.0264179	746	24770
X136	TSPYL5	Other infectious and parasitic diseases	0.917958	0.0264265	746	24770
X136	AGAP9	Other infectious and parasitic diseases	0.923921	0.0264524	746	24770
X136	AGAP9	Other infectious and parasitic diseases	0.923921	0.0264524	746	24770
X136	PIGV	Other infectious and parasitic diseases	0.926304	0.0265674	746	24770
X136	CPD	Other infectious and parasitic diseases	1.08532	0.0266507	746	24770
X136	GPLD1	Other infectious and parasitic diseases	1.08281	0.0268286	746	24770
X136	UQCRB	Other infectious and parasitic diseases	1.09112	0.0270719	746	24770
X136	CAPRIN2	Other infectious and parasitic diseases	1.08769	0.0271334	746	24770
X136	IQCA1	Other infectious and parasitic diseases	0.927495	0.0272317	746	24770
X136	SLC34A3	Other infectious and parasitic diseases	1.08178	0.0273609	746	24770
X136	PTTG1	Other infectious and parasitic diseases	0.92285	0.0273776	746	24770
X136	ACTR3B	Other infectious and parasitic diseases	1.08711	0.0274425	746	24770
X136	MEGF6	Other infectious and parasitic diseases	1.08811	0.0274438	746	24770
X136	PIANP	Other infectious and parasitic diseases	1.08481	0.02746	746	24770
X136	NSL1	Other infectious and parasitic diseases	0.919784	0.027468	746	24770
X136	PPM1H	Other infectious and parasitic diseases	1.08597	0.0274949	746	24770
X136	TP53I13	Other infectious and parasitic diseases	0.92264	0.0275738	746	24770
X136	TRIM42	Other infectious and parasitic diseases	0.921228	0.0276166	746	24770
X136	EIF3CL	Other infectious and parasitic diseases	1.08509	0.0277407	746	24770
X136	ATP6V0B	Other infectious and parasitic diseases	0.924941	0.0277453	746	24770
X136	QRICH1	Other infectious and parasitic diseases	1.08379	0.0278208	746	24770
X136	BAIAP2L2	Other infectious and parasitic diseases	1.08826	0.0279483	746	24770
X136	GUSB	Other infectious and parasitic diseases	0.922571	0.0279605	746	24770
X136	VNN2	Other infectious and parasitic diseases	1.0853	0.0279946	746	24770
X136	AP3B1	Other infectious and parasitic diseases	1.08731	0.0280183	746	24770
X136	ICOSLG	Other infectious and parasitic diseases	1.08689	0.0280504	746	24770
X136	SIRT6	Other infectious and parasitic diseases	0.91658	0.0281393	746	24770
X136	SLC25A16	Other infectious and parasitic diseases	1.07966	0.0281396	746	24770
X136	CEP170B	Other infectious and parasitic diseases	0.919905	0.0282071	746	24770
X136	2019-09-12	Other infectious and parasitic diseases	0.921116	0.0282084	746	24770
X136	DPYD	Other infectious and parasitic diseases	0.92857	0.028284	746	24770
X136	CDKL2	Other infectious and parasitic diseases	1.08562	0.0283122	746	24770
X136	HSPA9	Other infectious and parasitic diseases	1.08571	0.0283195	746	24770
X136	IGFL2	Other infectious and parasitic diseases	0.918988	0.028429	746	24770
X136	AC004381.6	Other infectious and parasitic diseases	0.929098	0.0285252	746	24770
X136	SLC46A2	Other infectious and parasitic diseases	1.08245	0.0286017	746	24770
X136	ZNF426	Other infectious and parasitic diseases	1.08025	0.0286431	746	24770
X136	FAM203A	Other infectious and parasitic diseases	1.08588	0.0287038	746	24770
X136	C2orf43	Other infectious and parasitic diseases	0.923707	0.028709	746	24770
X136	MYD88	Other infectious and parasitic diseases	0.919225	0.0287264	746	24770
X136	C1orf105	Other infectious and parasitic diseases	1.08426	0.0287993	746	24770
X136	ACOT4	Other infectious and parasitic diseases	1.084	0.0288928	746	24770
X136	ALKBH3	Other infectious and parasitic diseases	1.08255	0.0290701	746	24770
X136	LAMA4	Other infectious and parasitic diseases	0.922027	0.0290829	746	24770
X136	LAMA4	Other infectious and parasitic diseases	0.922027	0.0290829	746	24770
X136	BTNL9	Other infectious and parasitic diseases	1.0847	0.0290908	746	24770
X136	HAGH	Other infectious and parasitic diseases	1.08286	0.0292752	746	24770
X136	SMIM17	Other infectious and parasitic diseases	0.921396	0.029309	746	24770
X136	KSR2	Other infectious and parasitic diseases	0.933293	0.0293711	746	24770
X136	SLC16A7	Other infectious and parasitic diseases	0.921806	0.0294315	746	24770
X136	HCK	Other infectious and parasitic diseases	0.923062	0.0294743	746	24770
X136	BTBD11	Other infectious and parasitic diseases	1.08314	0.029523	746	24770
X136	SYNM	Other infectious and parasitic diseases	1.08594	0.0295417	746	24770
X136	RNF224	Other infectious and parasitic diseases	1.08207	0.029547	746	24770
X136	GABARAPL1	Other infectious and parasitic diseases	0.923733	0.0296587	746	24770
X136	BNIP2	Other infectious and parasitic diseases	0.926053	0.0297656	746	24770
X136	DYNC1I2	Other infectious and parasitic diseases	0.92389	0.0297846	746	24770
X136	POLR1E	Other infectious and parasitic diseases	0.924931	0.029787	746	24770
X136	SIPA1L3	Other infectious and parasitic diseases	0.9233	0.0299053	746	24770
X136	DZIP3	Other infectious and parasitic diseases	1.08323	0.0299163	746	24770
X136	TMEM101	Other infectious and parasitic diseases	0.924381	0.029967	746	24770
X136	TMEM259	Other infectious and parasitic diseases	1.08445	0.029984	746	24770
X136	CD53	Other infectious and parasitic diseases	1.08487	0.0299841	746	24770
X136	CRAT	Other infectious and parasitic diseases	1.08644	0.0299928	746	24770
X136	CDYL2	Other infectious and parasitic diseases	1.09232	0.0299997	746	24770
X136	FUT3	Other infectious and parasitic diseases	1.08698	0.0300059	746	24770
X136	RPS6KA4	Other infectious and parasitic diseases	0.922758	0.0300244	746	24770
X136	PHYHIPL	Other infectious and parasitic diseases	1.08297	0.0300675	746	24770
X136	INVS	Other infectious and parasitic diseases	1.08099	0.0301968	746	24770
X136	CDC42EP4	Other infectious and parasitic diseases	0.922104	0.0301987	746	24770
X136	PRKRIR	Other infectious and parasitic diseases	1.08405	0.030233	746	24770
X136	CEBPZ	Other infectious and parasitic diseases	0.923267	0.0302347	746	24770
X136	ABCB9	Other infectious and parasitic diseases	1.08233	0.0302472	746	24770
X136	TXNDC11	Other infectious and parasitic diseases	1.08414	0.030281	746	24770
X136	DCSTAMP	Other infectious and parasitic diseases	0.923421	0.0305433	746	24770
X136	SURF1	Other infectious and parasitic diseases	1.08404	0.030664	746	24770
X136	SURF1	Other infectious and parasitic diseases	1.08404	0.030664	746	24770
X136	SLC37A4	Other infectious and parasitic diseases	0.91976	0.0306711	746	24770
X136	SLC37A4	Other infectious and parasitic diseases	0.91976	0.0306711	746	24770
X136	ARMC4	Other infectious and parasitic diseases	1.08046	0.0307288	746	24770
X136	COPZ2	Other infectious and parasitic diseases	0.921391	0.0307291	746	24770
X136	FAM178A	Other infectious and parasitic diseases	1.09236	0.0307564	746	24770
X136	FPGS	Other infectious and parasitic diseases	1.08497	0.0308316	746	24770
X136	CCDC174	Other infectious and parasitic diseases	1.08332	0.0308559	746	24770
X136	DDX10	Other infectious and parasitic diseases	0.923847	0.0309233	746	24770
X136	TMEM194B	Other infectious and parasitic diseases	0.922883	0.0309854	746	24770
X136	DNA2	Other infectious and parasitic diseases	0.927112	0.0311051	746	24770
X136	CLN3	Other infectious and parasitic diseases	1.0822	0.0311126	746	24770
X136	CLN3	Other infectious and parasitic diseases	1.0822	0.0311126	746	24770
X136	CLNK	Other infectious and parasitic diseases	1.08348	0.031131	746	24770
X136	SETD4	Other infectious and parasitic diseases	1.0842	0.0311535	746	24770
X136	ABHD14A	Other infectious and parasitic diseases	0.928287	0.0311708	746	24770
X136	PCSK7	Other infectious and parasitic diseases	0.922154	0.0312458	746	24770
X136	SPTLC3	Other infectious and parasitic diseases	1.08509	0.0312541	746	24770
X136	PTPRZ1	Other infectious and parasitic diseases	1.08254	0.0314531	746	24770
X136	STK17B	Other infectious and parasitic diseases	0.921642	0.0314726	746	24770
X136	PXT1	Other infectious and parasitic diseases	0.920304	0.0315484	746	24770
X136	MTSS1	Other infectious and parasitic diseases	1.08229	0.0315628	746	24770
X136	FAM209B	Other infectious and parasitic diseases	1.08428	0.0316871	746	24770
X136	ZNF431	Other infectious and parasitic diseases	0.924011	0.0317024	746	24770
X136	TMCO1	Other infectious and parasitic diseases	1.08586	0.0317415	746	24770
X136	CIAO1	Other infectious and parasitic diseases	1.08491	0.0317756	746	24770
X136	ANTXR2	Other infectious and parasitic diseases	1.08086	0.0318106	746	24770
X136	MESP1	Other infectious and parasitic diseases	1.08464	0.0318244	746	24770
X136	ADRA1A	Other infectious and parasitic diseases	0.922072	0.031872	746	24770
X136	MYRFL	Other infectious and parasitic diseases	0.915512	0.0319183	746	24770
X136	PLEKHA2	Other infectious and parasitic diseases	0.922755	0.0319406	746	24770
X136	CSGALNACT1	Other infectious and parasitic diseases	0.922824	0.0319599	746	24770
X136	SPATS2	Other infectious and parasitic diseases	1.08554	0.0320634	746	24770
X136	AATK	Other infectious and parasitic diseases	1.08723	0.032074	746	24770
X136	SUGP1	Other infectious and parasitic diseases	1.08722	0.0321362	746	24770
X136	PSORS1C1	Other infectious and parasitic diseases	1.08257	0.0321764	746	24770
X136	PSORS1C1	Other infectious and parasitic diseases	1.08257	0.0321764	746	24770
X136	PSORS1C1	Other infectious and parasitic diseases	1.08257	0.0321764	746	24770
X136	PSORS1C1	Other infectious and parasitic diseases	1.08257	0.0321764	746	24770
X136	PSORS1C1	Other infectious and parasitic diseases	1.08257	0.0321764	746	24770
X136	PSORS1C1	Other infectious and parasitic diseases	1.08257	0.0321764	746	24770
X136	MCM2	Other infectious and parasitic diseases	1.0855	0.0322008	746	24770
X136	ZNF12	Other infectious and parasitic diseases	0.925826	0.0323397	746	24770
X136	PITX2	Other infectious and parasitic diseases	1.08269	0.0323813	746	24770
X136	F2RL1	Other infectious and parasitic diseases	1.08207	0.0326905	746	24770
X136	TMEM102	Other infectious and parasitic diseases	0.91632	0.0327824	746	24770
X136	NAA60	Other infectious and parasitic diseases	0.925926	0.0327837	746	24770
X136	NAA60	Other infectious and parasitic diseases	0.925926	0.0327837	746	24770
X136	CLUAP1	Other infectious and parasitic diseases	1.07909	0.0328711	746	24770
X136	SLC35D1	Other infectious and parasitic diseases	1.08311	0.0328814	746	24770
X136	CYP4F3	Other infectious and parasitic diseases	1.08466	0.0329813	746	24770
X136	COA1	Other infectious and parasitic diseases	0.923254	0.0329824	746	24770
X136	RANBP9	Other infectious and parasitic diseases	1.09391	0.033006	746	24770
X136	KIAA1614	Other infectious and parasitic diseases	1.08381	0.0330115	746	24770
X136	CTNNA1	Other infectious and parasitic diseases	1.0849	0.0331012	746	24770
X136	MED19	Other infectious and parasitic diseases	1.08273	0.0331403	746	24770
X136	BCL3	Other infectious and parasitic diseases	1.07376	0.0331871	746	24770
X136	ALDH4A1	Other infectious and parasitic diseases	1.07975	0.0333292	746	24770
X136	C12orf4	Other infectious and parasitic diseases	0.929559	0.0333673	746	24770
X136	TJAP1	Other infectious and parasitic diseases	1.07245	0.0333812	746	24770
X136	CILP2	Other infectious and parasitic diseases	0.921174	0.0333855	746	24770
X136	ZNF667	Other infectious and parasitic diseases	0.922903	0.0336018	746	24770
X136	CCDC71	Other infectious and parasitic diseases	1.08088	0.0336362	746	24770
X136	KLHL7	Other infectious and parasitic diseases	1.0788	0.0337029	746	24770
X136	HIST1H4C	Other infectious and parasitic diseases	0.922863	0.0337157	746	24770
X136	SPTSSB	Other infectious and parasitic diseases	0.922124	0.0337606	746	24770
X136	RASAL3	Other infectious and parasitic diseases	1.08526	0.0338913	746	24770
X136	LPIN3	Other infectious and parasitic diseases	0.921656	0.0339904	746	24770
X136	TUBGCP2	Other infectious and parasitic diseases	0.920797	0.0340706	746	24770
X136	PCDHB16	Other infectious and parasitic diseases	0.925822	0.0341972	746	24770
X136	TTBK1	Other infectious and parasitic diseases	0.925628	0.0342501	746	24770
X136	RP9	Other infectious and parasitic diseases	1.07863	0.0342885	746	24770
X136	STX10	Other infectious and parasitic diseases	1.08324	0.0343617	746	24770
X136	BMPR1A	Other infectious and parasitic diseases	0.924844	0.0343651	746	24770
X136	RNF103	Other infectious and parasitic diseases	0.927061	0.0343961	746	24770
X136	HOXD13	Other infectious and parasitic diseases	0.921401	0.0344078	746	24770
X136	SLC29A3	Other infectious and parasitic diseases	0.924993	0.0344753	746	24770
X136	PXMP4	Other infectious and parasitic diseases	1.08414	0.0344821	746	24770
X136	HCN2	Other infectious and parasitic diseases	1.083	0.0345112	746	24770
X136	PYCR2	Other infectious and parasitic diseases	1.07708	0.0346995	746	24770
X136	PARP3	Other infectious and parasitic diseases	1.09485	0.0347073	746	24770
X136	C16orf80	Other infectious and parasitic diseases	1.08971	0.0347097	746	24770
X136	PLA2G2A	Other infectious and parasitic diseases	1.08368	0.0347537	746	24770
X136	PLD4	Other infectious and parasitic diseases	0.921545	0.0348142	746	24770
X136	GLIS1	Other infectious and parasitic diseases	1.07759	0.0348248	746	24770
X136	CCNE1	Other infectious and parasitic diseases	0.923091	0.0349228	746	24770
X136	NOL10	Other infectious and parasitic diseases	1.08576	0.034953	746	24770
X136	COLGALT1	Other infectious and parasitic diseases	0.922354	0.0349574	746	24770
X136	ATP10D	Other infectious and parasitic diseases	1.08081	0.0349635	746	24770
X136	HEYL	Other infectious and parasitic diseases	0.922074	0.0350589	746	24770
X136	ZNF793	Other infectious and parasitic diseases	0.920951	0.0351042	746	24770
X136	SKA2	Other infectious and parasitic diseases	0.924796	0.03514	746	24770
X136	GEMIN6	Other infectious and parasitic diseases	0.923944	0.0351576	746	24770
X136	ASRGL1	Other infectious and parasitic diseases	0.922534	0.0352073	746	24770
X136	NEK1	Other infectious and parasitic diseases	1.07749	0.0352362	746	24770
X136	POLR3F	Other infectious and parasitic diseases	0.918309	0.0352474	746	24770
X136	NCOA3	Other infectious and parasitic diseases	1.07603	0.0353294	746	24770
X136	FGFR1	Other infectious and parasitic diseases	0.92388	0.0354826	746	24770
X136	PHLDB2	Other infectious and parasitic diseases	1.08283	0.0355151	746	24770
X136	URB1	Other infectious and parasitic diseases	0.921816	0.0356917	746	24770
X136	FFAR3	Other infectious and parasitic diseases	0.924761	0.0357168	746	24770
X136	ACOT2	Other infectious and parasitic diseases	0.924363	0.0357659	746	24770
X136	TAS2R14	Other infectious and parasitic diseases	0.92402	0.0357972	746	24770
X136	TAS2R14	Other infectious and parasitic diseases	0.92402	0.0357972	746	24770
X136	TAS2R14	Other infectious and parasitic diseases	0.92402	0.0357972	746	24770
X136	KCNJ9	Other infectious and parasitic diseases	0.924582	0.0358001	746	24770
X136	ZNF670	Other infectious and parasitic diseases	0.924428	0.0358296	746	24770
X136	SRSF4	Other infectious and parasitic diseases	0.926343	0.0358371	746	24770
X136	LYAR	Other infectious and parasitic diseases	1.08335	0.0358813	746	24770
X136	SYPL2	Other infectious and parasitic diseases	0.925597	0.0359487	746	24770
X136	VSTM1	Other infectious and parasitic diseases	1.08136	0.0360121	746	24770
X136	VSTM1	Other infectious and parasitic diseases	1.08136	0.0360121	746	24770
X136	VSTM1	Other infectious and parasitic diseases	1.08136	0.0360121	746	24770
X136	VSTM1	Other infectious and parasitic diseases	1.08136	0.0360121	746	24770
X136	VSTM1	Other infectious and parasitic diseases	1.08136	0.0360121	746	24770
X136	VSTM1	Other infectious and parasitic diseases	1.08136	0.0360121	746	24770
X136	VSTM1	Other infectious and parasitic diseases	1.08136	0.0360121	746	24770
X136	VSTM1	Other infectious and parasitic diseases	1.08136	0.0360121	746	24770
X136	VSTM1	Other infectious and parasitic diseases	1.08136	0.0360121	746	24770
X136	VSTM1	Other infectious and parasitic diseases	1.08136	0.0360121	746	24770
X136	STAMBPL1	Other infectious and parasitic diseases	0.925463	0.036052	746	24770
X136	CHMP2B	Other infectious and parasitic diseases	1.08099	0.036054	746	24770
X136	WNT1	Other infectious and parasitic diseases	1.08274	0.0360754	746	24770
X136	TMOD3	Other infectious and parasitic diseases	0.927206	0.036129	746	24770
X136	CLEC1A	Other infectious and parasitic diseases	0.92608	0.0361325	746	24770
X136	C15orf43	Other infectious and parasitic diseases	1.05804	0.0362191	746	24770
X136	ZNF43	Other infectious and parasitic diseases	1.08247	0.0362479	746	24770
X136	ZNF43	Other infectious and parasitic diseases	1.08247	0.0362479	746	24770
X136	2019-09-05	Other infectious and parasitic diseases	1.07679	0.0362824	746	24770
X136	TSPO	Other infectious and parasitic diseases	1.07973	0.0362834	746	24770
X136	METRNL	Other infectious and parasitic diseases	1.0816	0.0363243	746	24770
X136	LIPI	Other infectious and parasitic diseases	0.925948	0.036446	746	24770
X136	BEST1	Other infectious and parasitic diseases	1.0789	0.036453	746	24770
X136	SCN2A	Other infectious and parasitic diseases	1.08167	0.0364959	746	24770
X136	POLR2C	Other infectious and parasitic diseases	0.924519	0.0365047	746	24770
X136	KLHL8	Other infectious and parasitic diseases	1.08127	0.0365579	746	24770
X136	ATRNL1	Other infectious and parasitic diseases	1.08211	0.0365799	746	24770
X136	ATRNL1	Other infectious and parasitic diseases	1.08211	0.0365799	746	24770
X136	FAM196B	Other infectious and parasitic diseases	1.08225	0.0368263	746	24770
X136	GOLM1	Other infectious and parasitic diseases	0.918641	0.0368726	746	24770
X136	FAM154A	Other infectious and parasitic diseases	0.925867	0.0369794	746	24770
X136	UHMK1	Other infectious and parasitic diseases	0.927939	0.0370766	746	24770
X136	LUM	Other infectious and parasitic diseases	1.06965	0.0371661	746	24770
X136	ITFG3	Other infectious and parasitic diseases	0.927754	0.0371886	746	24770
X136	ITFG3	Other infectious and parasitic diseases	0.927754	0.0371886	746	24770
X136	C14orf39	Other infectious and parasitic diseases	1.08553	0.0372234	746	24770
X136	TCTN3	Other infectious and parasitic diseases	1.07906	0.0372936	746	24770
X136	RHOT2	Other infectious and parasitic diseases	1.07984	0.0372966	746	24770
X136	BAP1	Other infectious and parasitic diseases	1.0794	0.0373303	746	24770
X136	RNF138	Other infectious and parasitic diseases	0.92537	0.0374595	746	24770
X136	C22orf46	Other infectious and parasitic diseases	1.08364	0.0375642	746	24770
X136	R3HCC1	Other infectious and parasitic diseases	1.08161	0.037573	746	24770
X136	TBC1D31	Other infectious and parasitic diseases	0.922543	0.0376331	746	24770
X136	MAP3K19	Other infectious and parasitic diseases	0.923559	0.0376772	746	24770
X136	N4BP2L1	Other infectious and parasitic diseases	0.929403	0.0377234	746	24770
X136	COL16A1	Other infectious and parasitic diseases	0.927702	0.037736	746	24770
X136	SULT1B1	Other infectious and parasitic diseases	0.923262	0.0377585	746	24770
X136	KIFAP3	Other infectious and parasitic diseases	1.08149	0.0377933	746	24770
X136	DCK	Other infectious and parasitic diseases	0.932015	0.0378028	746	24770
X136	ATF4	Other infectious and parasitic diseases	1.07872	0.0378185	746	24770
X136	PROSER2	Other infectious and parasitic diseases	0.929204	0.037823	746	24770
X136	GMDS	Other infectious and parasitic diseases	1.07936	0.0378236	746	24770
X136	C1QBP	Other infectious and parasitic diseases	0.924192	0.0379171	746	24770
X136	AC132872.2	Other infectious and parasitic diseases	0.923904	0.0379455	746	24770
X136	EEF2	Other infectious and parasitic diseases	1.08064	0.0380505	746	24770
X136	GNB3	Other infectious and parasitic diseases	0.926149	0.0382235	746	24770
X136	GNB3	Other infectious and parasitic diseases	0.926149	0.0382235	746	24770
X136	NMRK2	Other infectious and parasitic diseases	0.925649	0.0382413	746	24770
X136	RSAD2	Other infectious and parasitic diseases	0.924369	0.0382807	746	24770
X136	TTL	Other infectious and parasitic diseases	0.926569	0.0383173	746	24770
X136	OTOP3	Other infectious and parasitic diseases	1.08404	0.0383422	746	24770
X136	CDKN3	Other infectious and parasitic diseases	0.925271	0.0383775	746	24770
X136	EPO	Other infectious and parasitic diseases	1.08177	0.038379	746	24770
X136	HSD17B14	Other infectious and parasitic diseases	1.08439	0.0383941	746	24770
X136	TRMT6	Other infectious and parasitic diseases	0.926981	0.038426	746	24770
X136	TUBAL3	Other infectious and parasitic diseases	1.0781	0.0385713	746	24770
X136	TUBAL3	Other infectious and parasitic diseases	1.0781	0.0385713	746	24770
X136	C4orf21	Other infectious and parasitic diseases	0.923746	0.0386528	746	24770
X136	PTCH1	Other infectious and parasitic diseases	1.07937	0.0386819	746	24770
X136	SNRPD1	Other infectious and parasitic diseases	0.924614	0.0388536	746	24770
X136	B3GNT3	Other infectious and parasitic diseases	0.92591	0.038868	746	24770
X136	SEMA5B	Other infectious and parasitic diseases	0.922136	0.0390105	746	24770
X136	CFDP1	Other infectious and parasitic diseases	0.923114	0.0390282	746	24770
X136	SLC15A2	Other infectious and parasitic diseases	1.07994	0.0390471	746	24770
X136	FABP1	Other infectious and parasitic diseases	0.925524	0.0390643	746	24770
X136	IL1RAP	Other infectious and parasitic diseases	1.08204	0.0390734	746	24770
X136	XIRP2	Other infectious and parasitic diseases	0.919834	0.0391834	746	24770
X136	NHP2	Other infectious and parasitic diseases	1.0803	0.0393398	746	24770
X136	PRDM4	Other infectious and parasitic diseases	1.0854	0.0394299	746	24770
X136	DCAF6	Other infectious and parasitic diseases	1.07873	0.0394514	746	24770
X136	TRPT1	Other infectious and parasitic diseases	1.08114	0.0394631	746	24770
X136	ELAC2	Other infectious and parasitic diseases	0.92729	0.0396183	746	24770
X136	SUN2	Other infectious and parasitic diseases	0.92775	0.0396199	746	24770
X136	FAM19A1	Other infectious and parasitic diseases	1.07941	0.0396737	746	24770
X136	RBM18	Other infectious and parasitic diseases	0.930683	0.0396793	746	24770
X136	CA7	Other infectious and parasitic diseases	0.926592	0.0397083	746	24770
X136	NOL12	Other infectious and parasitic diseases	1.08063	0.0398281	746	24770
X136	LDOC1L	Other infectious and parasitic diseases	1.07963	0.0398493	746	24770
X136	ETV2	Other infectious and parasitic diseases	1.07875	0.0398974	746	24770
X136	VKORC1L1	Other infectious and parasitic diseases	1.08003	0.0399054	746	24770
X136	IL2RB	Other infectious and parasitic diseases	1.07147	0.0399861	746	24770
X136	GPR161	Other infectious and parasitic diseases	0.928003	0.040126	746	24770
X136	FBXW7	Other infectious and parasitic diseases	0.92403	0.0402139	746	24770
X136	CDKL3	Other infectious and parasitic diseases	1.08264	0.0402869	746	24770
X136	KIAA0430	Other infectious and parasitic diseases	0.927752	0.0402915	746	24770
X136	PROL1	Other infectious and parasitic diseases	1.07874	0.0403254	746	24770
X136	ACYP1	Other infectious and parasitic diseases	0.925169	0.0404011	746	24770
X136	TRDN	Other infectious and parasitic diseases	1.07911	0.0404496	746	24770
X136	MASTL	Other infectious and parasitic diseases	0.92751	0.040504	746	24770
X136	CDC42EP1	Other infectious and parasitic diseases	0.925892	0.0405135	746	24770
X136	FAM228A	Other infectious and parasitic diseases	1.07839	0.0405749	746	24770
X136	C15orf57	Other infectious and parasitic diseases	0.926169	0.0405961	746	24770
X136	LRRC3B	Other infectious and parasitic diseases	0.916232	0.0405966	746	24770
X136	CHST15	Other infectious and parasitic diseases	0.926958	0.0407132	746	24770
X136	ZNF681	Other infectious and parasitic diseases	0.927301	0.0407156	746	24770
X136	MEF2B	Other infectious and parasitic diseases	0.929439	0.0408007	746	24770
X136	IQCK	Other infectious and parasitic diseases	0.929462	0.0408062	746	24770
X136	NOP16	Other infectious and parasitic diseases	1.07621	0.0408103	746	24770
X136	ANKRD42	Other infectious and parasitic diseases	0.926467	0.0408251	746	24770
X136	PELI2	Other infectious and parasitic diseases	1.07955	0.0408773	746	24770
X136	SERHL2	Other infectious and parasitic diseases	0.927916	0.0408976	746	24770
X136	LRRFIP2	Other infectious and parasitic diseases	1.07972	0.0409137	746	24770
X136	FUT1	Other infectious and parasitic diseases	1.07781	0.0409351	746	24770
X136	EIF2AK4	Other infectious and parasitic diseases	1.07895	0.041022	746	24770
X136	CTIF	Other infectious and parasitic diseases	0.927184	0.0410507	746	24770
X136	BBC3	Other infectious and parasitic diseases	1.0778	0.0411023	746	24770
X136	ATP13A3	Other infectious and parasitic diseases	0.928417	0.0411117	746	24770
X136	PSD4	Other infectious and parasitic diseases	0.926295	0.0411478	746	24770
X136	ZFP1	Other infectious and parasitic diseases	0.927865	0.0411837	746	24770
X136	NCEH1	Other infectious and parasitic diseases	0.928282	0.0411928	746	24770
X136	BZRAP1	Other infectious and parasitic diseases	1.0789	0.0412051	746	24770
X136	C9orf142	Other infectious and parasitic diseases	0.925039	0.0412186	746	24770
X136	ADRA1D	Other infectious and parasitic diseases	1.07782	0.0413076	746	24770
X136	PLA2G15	Other infectious and parasitic diseases	0.926723	0.0413846	746	24770
X136	MAP2K4	Other infectious and parasitic diseases	0.926724	0.0413868	746	24770
X136	2019-03-06	Other infectious and parasitic diseases	1.08505	0.0414647	746	24770
X136	GOSR1	Other infectious and parasitic diseases	0.926852	0.0415288	746	24770
X136	FBXL13	Other infectious and parasitic diseases	1.0771	0.0416001	746	24770
X136	RNF214	Other infectious and parasitic diseases	1.08184	0.0416311	746	24770
X136	SCARA3	Other infectious and parasitic diseases	1.07565	0.0416944	746	24770
X136	NDNF	Other infectious and parasitic diseases	1.0818	0.0416991	746	24770
X136	ATRN	Other infectious and parasitic diseases	1.08108	0.041719	746	24770
X136	ASIP	Other infectious and parasitic diseases	0.925559	0.0417616	746	24770
X136	TECPR1	Other infectious and parasitic diseases	1.07769	0.0417827	746	24770
X136	FNDC3A	Other infectious and parasitic diseases	0.927683	0.0418751	746	24770
X136	NDUFS5	Other infectious and parasitic diseases	1.08058	0.0419488	746	24770
X136	BASP1	Other infectious and parasitic diseases	1.07914	0.0421648	746	24770
X136	STXBP5L	Other infectious and parasitic diseases	0.915473	0.0421674	746	24770
X136	ACLY	Other infectious and parasitic diseases	0.929302	0.0421754	746	24770
X136	ACLY	Other infectious and parasitic diseases	0.929302	0.0421754	746	24770
X136	FAM83H	Other infectious and parasitic diseases	0.926328	0.0422408	746	24770
X136	FAM83H	Other infectious and parasitic diseases	0.926328	0.0422408	746	24770
X136	THOC5	Other infectious and parasitic diseases	0.928823	0.0422496	746	24770
X136	GKN1	Other infectious and parasitic diseases	1.05347	0.0423533	746	24770
X136	PNLIP	Other infectious and parasitic diseases	0.929851	0.0424244	746	24770
X136	STX8	Other infectious and parasitic diseases	1.07614	0.0424599	746	24770
X136	SLC25A23	Other infectious and parasitic diseases	1.07352	0.0424643	746	24770
X136	EPCAM	Other infectious and parasitic diseases	1.07313	0.0425516	746	24770
X136	NAPRT1	Other infectious and parasitic diseases	1.08178	0.0427309	746	24770
X136	PRR4	Other infectious and parasitic diseases	0.926663	0.0428189	746	24770
X136	PRR4	Other infectious and parasitic diseases	0.926663	0.0428189	746	24770
X136	PRR4	Other infectious and parasitic diseases	0.926663	0.0428189	746	24770
X136	MKKS	Other infectious and parasitic diseases	1.08401	0.0428546	746	24770
X136	SORD	Other infectious and parasitic diseases	1.08078	0.042979	746	24770
X136	NFIC	Other infectious and parasitic diseases	0.928734	0.0431286	746	24770
X136	WASF1	Other infectious and parasitic diseases	0.930058	0.0431306	746	24770
X136	AC110771.1	Other infectious and parasitic diseases	1.07853	0.0431711	746	24770
X136	NDEL1	Other infectious and parasitic diseases	1.07777	0.0432123	746	24770
X136	LPGAT1	Other infectious and parasitic diseases	0.928061	0.0432212	746	24770
X136	CDCA5	Other infectious and parasitic diseases	1.07823	0.0432356	746	24770
X136	CLYBL	Other infectious and parasitic diseases	0.928793	0.0432565	746	24770
X136	PARL	Other infectious and parasitic diseases	0.92679	0.0432691	746	24770
X136	FEM1A	Other infectious and parasitic diseases	0.926201	0.0432699	746	24770
X136	SULT2B1	Other infectious and parasitic diseases	0.928068	0.0433091	746	24770
X136	FOXN2	Other infectious and parasitic diseases	0.923257	0.0433311	746	24770
X136	EDC4	Other infectious and parasitic diseases	0.936013	0.0433463	746	24770
X136	C1orf189	Other infectious and parasitic diseases	1.07928	0.0433571	746	24770
X136	CEP290	Other infectious and parasitic diseases	0.916375	0.0434029	746	24770
X136	NT5DC4	Other infectious and parasitic diseases	1.07815	0.0434928	746	24770
X136	TIMM17A	Other infectious and parasitic diseases	1.07784	0.0435053	746	24770
X136	EIF3C	Other infectious and parasitic diseases	1.07809	0.0435504	746	24770
X136	NTF4	Other infectious and parasitic diseases	1.0785	0.0435961	746	24770
X136	PLSCR1	Other infectious and parasitic diseases	1.08141	0.0436747	746	24770
X136	TTLL2	Other infectious and parasitic diseases	1.07542	0.0437268	746	24770
X136	DSCAML1	Other infectious and parasitic diseases	0.926983	0.0437289	746	24770
X136	DNASE2	Other infectious and parasitic diseases	1.07909	0.0441581	746	24770
X136	CHAC1	Other infectious and parasitic diseases	1.07345	0.0442391	746	24770
X136	SNAI3	Other infectious and parasitic diseases	1.07867	0.0443313	746	24770
X136	GSK3B	Other infectious and parasitic diseases	1.07681	0.0443394	746	24770
X136	SMIM22	Other infectious and parasitic diseases	0.927111	0.0443952	746	24770
X136	CELSR1	Other infectious and parasitic diseases	0.925352	0.0444258	746	24770
X136	DTNB	Other infectious and parasitic diseases	1.07949	0.0445939	746	24770
X136	RHBDF2	Other infectious and parasitic diseases	1.07687	0.0447257	746	24770
X136	PSAP	Other infectious and parasitic diseases	0.922268	0.0449201	746	24770
X136	GSTA4	Other infectious and parasitic diseases	1.07995	0.04505	746	24770
X136	SAR1A	Other infectious and parasitic diseases	0.927348	0.0451498	746	24770
X136	GFRA2	Other infectious and parasitic diseases	0.928705	0.0452116	746	24770
X136	ADAMTSL2	Other infectious and parasitic diseases	0.927802	0.0452558	746	24770
X136	GLYCTK	Other infectious and parasitic diseases	0.928032	0.0453217	746	24770
X136	CHSY3	Other infectious and parasitic diseases	0.926703	0.0453504	746	24770
X136	C9orf91	Other infectious and parasitic diseases	0.929912	0.0454615	746	24770
X136	TYMS	Other infectious and parasitic diseases	0.927219	0.0455229	746	24770
X136	PPP1R8	Other infectious and parasitic diseases	0.933631	0.0456214	746	24770
X136	PDPN	Other infectious and parasitic diseases	0.929007	0.0456443	746	24770
X136	RGP1	Other infectious and parasitic diseases	1.07792	0.0456476	746	24770
X136	RPL8	Other infectious and parasitic diseases	0.928097	0.045668	746	24770
X136	HOMER1	Other infectious and parasitic diseases	1.07641	0.0457448	746	24770
X136	BAHD1	Other infectious and parasitic diseases	1.07726	0.0458723	746	24770
X136	DCAF17	Other infectious and parasitic diseases	0.927657	0.0460604	746	24770
X136	TM4SF4	Other infectious and parasitic diseases	0.927979	0.0460903	746	24770
X136	FOLH1	Other infectious and parasitic diseases	1.07571	0.0461289	746	24770
X136	CCL28	Other infectious and parasitic diseases	1.08777	0.0462047	746	24770
X136	EN2	Other infectious and parasitic diseases	1.08068	0.0464319	746	24770
X136	IREB2	Other infectious and parasitic diseases	1.07775	0.0465738	746	24770
X136	MSH2	Other infectious and parasitic diseases	0.924447	0.046768	746	24770
X136	BLM	Other infectious and parasitic diseases	1.07628	0.0467937	746	24770
X136	PDP1	Other infectious and parasitic diseases	1.0763	0.0468313	746	24770
X136	NOXRED1	Other infectious and parasitic diseases	0.925854	0.0468606	746	24770
X136	KLHL25	Other infectious and parasitic diseases	0.928544	0.0468638	746	24770
X136	CRK	Other infectious and parasitic diseases	0.927623	0.0468715	746	24770
X136	SEC11C	Other infectious and parasitic diseases	1.07801	0.0469394	746	24770
X136	TBC1D5	Other infectious and parasitic diseases	1.07887	0.0469839	746	24770
X136	USP10	Other infectious and parasitic diseases	0.93111	0.0469968	746	24770
X136	ENTPD1	Other infectious and parasitic diseases	1.07916	0.0470177	746	24770
X136	ZBTB48	Other infectious and parasitic diseases	1.07362	0.0470625	746	24770
X136	EPHA10	Other infectious and parasitic diseases	1.0719	0.0471005	746	24770
X136	PROS1	Other infectious and parasitic diseases	0.929585	0.0471511	746	24770
X136	C5orf24	Other infectious and parasitic diseases	1.07725	0.0471836	746	24770
X136	CPXM2	Other infectious and parasitic diseases	1.07607	0.0472928	746	24770
X136	SCFD2	Other infectious and parasitic diseases	0.933404	0.0473253	746	24770
X136	HIGD2A	Other infectious and parasitic diseases	0.928938	0.0474747	746	24770
X136	AIM2	Other infectious and parasitic diseases	1.07565	0.0474798	746	24770
X136	SEPN1	Other infectious and parasitic diseases	0.927867	0.0474928	746	24770
X136	AC027763.2	Other infectious and parasitic diseases	0.930521	0.0475221	746	24770
X136	PSMG1	Other infectious and parasitic diseases	0.929239	0.0475267	746	24770
X136	GPATCH4	Other infectious and parasitic diseases	0.931303	0.0475289	746	24770
X136	DOCK7	Other infectious and parasitic diseases	0.929829	0.0476327	746	24770
X136	VRK2	Other infectious and parasitic diseases	0.930543	0.0476392	746	24770
X136	NDUFS4	Other infectious and parasitic diseases	0.926901	0.0477137	746	24770
X136	TACC1	Other infectious and parasitic diseases	0.929083	0.047774	746	24770
X136	ESD	Other infectious and parasitic diseases	0.94304	0.0477849	746	24770
X136	AC010536.1	Other infectious and parasitic diseases	0.92718	0.0480305	746	24770
X136	MTMR3	Other infectious and parasitic diseases	0.92527	0.0480768	746	24770
X136	SIGLEC11	Other infectious and parasitic diseases	0.926237	0.0481498	746	24770
X136	ADPRHL1	Other infectious and parasitic diseases	1.07848	0.0482041	746	24770
X136	NR4A2	Other infectious and parasitic diseases	0.928877	0.048223	746	24770
X136	PATZ1	Other infectious and parasitic diseases	0.929213	0.0482283	746	24770
X136	HOXA2	Other infectious and parasitic diseases	1.07635	0.0483152	746	24770
X136	POLE2	Other infectious and parasitic diseases	1.0761	0.048339	746	24770
X136	SNTB1	Other infectious and parasitic diseases	0.928877	0.0483751	746	24770
X136	NAALADL2	Other infectious and parasitic diseases	1.07654	0.0484011	746	24770
X136	RPL9	Other infectious and parasitic diseases	0.927333	0.0484096	746	24770
X136	RPL13A	Other infectious and parasitic diseases	1.07477	0.0484698	746	24770
X136	MCUR1	Other infectious and parasitic diseases	1.07891	0.0486345	746	24770
X136	SIDT2	Other infectious and parasitic diseases	1.07995	0.0486807	746	24770
X136	EIF2S1	Other infectious and parasitic diseases	0.932351	0.0488933	746	24770
X136	PTPRR	Other infectious and parasitic diseases	0.924236	0.0488984	746	24770
X136	CLDN10	Other infectious and parasitic diseases	1.07562	0.0489079	746	24770
X136	CDH5	Other infectious and parasitic diseases	0.927951	0.0489481	746	24770
X136	HECTD3	Other infectious and parasitic diseases	0.928517	0.0489545	746	24770
X136	PKIB	Other infectious and parasitic diseases	1.07758	0.0489864	746	24770
X136	CDC14B	Other infectious and parasitic diseases	0.929683	0.0489937	746	24770
X136	MUC4	Other infectious and parasitic diseases	1.07434	0.0490207	746	24770
X136	FUT2	Other infectious and parasitic diseases	1.07592	0.0491506	746	24770
X136	QKI	Other infectious and parasitic diseases	0.93087	0.0491711	746	24770
X136	TMEM145	Other infectious and parasitic diseases	0.906047	0.0491857	746	24770
X136	KCTD9	Other infectious and parasitic diseases	0.929885	0.049236	746	24770
X136	ZBTB7B	Other infectious and parasitic diseases	0.930183	0.0492518	746	24770
X136	RABGAP1	Other infectious and parasitic diseases	0.928223	0.0492943	746	24770
X136	INO80C	Other infectious and parasitic diseases	0.929869	0.0493146	746	24770
X136	CACNA1G	Other infectious and parasitic diseases	1.07657	0.0493161	746	24770
X136	ZNF414	Other infectious and parasitic diseases	1.07349	0.0493344	746	24770
X136	FMN1	Other infectious and parasitic diseases	1.0754	0.0493819	746	24770
X136	PRMT2	Other infectious and parasitic diseases	0.932124	0.0494413	746	24770
X136	LIPG	Other infectious and parasitic diseases	0.930019	0.0494747	746	24770
X136	CDH4	Other infectious and parasitic diseases	0.928252	0.0494762	746	24770
X136	CMTM5	Other infectious and parasitic diseases	1.07503	0.0498512	746	24770
X136	RDH10	Other infectious and parasitic diseases	1.07634	0.049906	746	24770
X136	PTOV1	Other infectious and parasitic diseases	1.07791	0.0499093	746	24770
X136	TSPAN8	Other infectious and parasitic diseases	1.07488	0.0499125	746	24770

### Sheet: PheCode_136_African
phecode	gene	trait	OR.per.1sd(AFR)	p-val(AFR)	no. cases(AFR)	no. controls(AFR)
X136	AP3S2	Other infectious and parasitic diseases	0.676972	2.01562e-05	173	4054
X136	GDPD3	Other infectious and parasitic diseases	0.727032	3.18413e-05	173	4054
X136	SNAPIN	Other infectious and parasitic diseases	1.29028	7.3949e-05	173	4054
X136	MSANTD2	Other infectious and parasitic diseases	0.723519	8.25972e-05	173	4054
X136	CCNH	Other infectious and parasitic diseases	0.771925	8.81197e-05	173	4054
X136	PNPLA8	Other infectious and parasitic diseases	0.764964	0.000111604	173	4054
X136	CFHR5	Other infectious and parasitic diseases	1.34666	0.000138634	173	4054
X136	CELF3	Other infectious and parasitic diseases	1.42916	0.000149913	173	4054
X136	EFCAB6	Other infectious and parasitic diseases	0.781156	0.000159312	173	4054
X136	ZNF382	Other infectious and parasitic diseases	1.40328	0.000175684	173	4054
X136	RB1	Other infectious and parasitic diseases	1.36324	0.000237939	173	4054
X136	ZNF107	Other infectious and parasitic diseases	0.7428	0.00026413	173	4054
X136	PCDHGA10	Other infectious and parasitic diseases	0.742107	0.000281014	173	4054
X136	ACP6	Other infectious and parasitic diseases	0.761292	0.00033043	173	4054
X136	ACP6	Other infectious and parasitic diseases	0.761292	0.00033043	173	4054
X136	C19orf45	Other infectious and parasitic diseases	0.752522	0.000352055	173	4054
X136	YY1	Other infectious and parasitic diseases	1.32681	0.000370373	173	4054
X136	SAMD5	Other infectious and parasitic diseases	1.30703	0.000376539	173	4054
X136	EXOC1	Other infectious and parasitic diseases	1.27926	0.000390141	173	4054
X136	ENTPD6	Other infectious and parasitic diseases	1.33296	0.000405225	173	4054
X136	TMEM200B	Other infectious and parasitic diseases	1.4216	0.000431951	173	4054
X136	PARS2	Other infectious and parasitic diseases	0.746599	0.000433995	173	4054
X136	TMEM159	Other infectious and parasitic diseases	1.3412	0.000444887	173	4054
X136	PSMA3	Other infectious and parasitic diseases	1.14202	0.000450526	173	4054
X136	MRPS9	Other infectious and parasitic diseases	0.777535	0.000479607	173	4054
X136	SEPW1	Other infectious and parasitic diseases	1.29442	0.000485683	173	4054
X136	LGALS9	Other infectious and parasitic diseases	0.777555	0.000493157	173	4054
X136	ABHD15	Other infectious and parasitic diseases	0.747515	0.000493577	173	4054
X136	UQCRFS1	Other infectious and parasitic diseases	1.30774	0.000497054	173	4054
X136	C15orf38	Other infectious and parasitic diseases	1.32043	0.000504066	173	4054
X136	TMEM79	Other infectious and parasitic diseases	1.32577	0.000521147	173	4054
X136	KIAA1456	Other infectious and parasitic diseases	0.784394	0.000536796	173	4054
X136	CLPP	Other infectious and parasitic diseases	1.30938	0.000537656	173	4054
X136	SH3D21	Other infectious and parasitic diseases	0.778007	0.000540682	173	4054
X136	MAPK10	Other infectious and parasitic diseases	0.78361	0.000553002	173	4054
X136	NUGGC	Other infectious and parasitic diseases	0.746339	0.000585557	173	4054
X136	ZNF461	Other infectious and parasitic diseases	1.3698	0.000637873	173	4054
X136	AC018816.3	Other infectious and parasitic diseases	1.31464	0.000650523	173	4054
X136	UIMC1	Other infectious and parasitic diseases	0.762722	0.000658909	173	4054
X136	TMTC2	Other infectious and parasitic diseases	1.33636	0.000659571	173	4054
X136	CEP135	Other infectious and parasitic diseases	0.746933	0.000687117	173	4054
X136	ZBTB6	Other infectious and parasitic diseases	1.27857	0.000699242	173	4054
X136	GTF2F1	Other infectious and parasitic diseases	0.74045	0.000788528	173	4054
X136	FGFR4	Other infectious and parasitic diseases	0.761922	0.000788572	173	4054
X136	TSEN34	Other infectious and parasitic diseases	0.764357	0.000840451	173	4054
X136	TSEN34	Other infectious and parasitic diseases	0.764357	0.000840451	173	4054
X136	TSEN34	Other infectious and parasitic diseases	0.764357	0.000840451	173	4054
X136	TSEN34	Other infectious and parasitic diseases	0.764357	0.000840451	173	4054
X136	TSEN34	Other infectious and parasitic diseases	0.764357	0.000840451	173	4054
X136	TSEN34	Other infectious and parasitic diseases	0.764357	0.000840451	173	4054
X136	TSEN34	Other infectious and parasitic diseases	0.764357	0.000840451	173	4054
X136	TSEN34	Other infectious and parasitic diseases	0.764357	0.000840451	173	4054
X136	TSEN34	Other infectious and parasitic diseases	0.764357	0.000840451	173	4054
X136	TSEN34	Other infectious and parasitic diseases	0.764357	0.000840451	173	4054
X136	MBOAT7	Other infectious and parasitic diseases	0.771937	0.000873002	173	4054
X136	MBOAT7	Other infectious and parasitic diseases	0.771937	0.000873002	173	4054
X136	MBOAT7	Other infectious and parasitic diseases	0.771937	0.000873002	173	4054
X136	MBOAT7	Other infectious and parasitic diseases	0.771937	0.000873002	173	4054
X136	MBOAT7	Other infectious and parasitic diseases	0.771937	0.000873002	173	4054
X136	MBOAT7	Other infectious and parasitic diseases	0.771937	0.000873002	173	4054
X136	MBOAT7	Other infectious and parasitic diseases	0.771937	0.000873002	173	4054
X136	MBOAT7	Other infectious and parasitic diseases	0.771937	0.000873002	173	4054
X136	MBOAT7	Other infectious and parasitic diseases	0.771937	0.000873002	173	4054
X136	MBOAT7	Other infectious and parasitic diseases	0.771937	0.000873002	173	4054
X136	ADAMTS3	Other infectious and parasitic diseases	0.784393	0.000879126	173	4054
X136	TMEM234	Other infectious and parasitic diseases	1.30361	0.000892483	173	4054
X136	ENPEP	Other infectious and parasitic diseases	0.769922	0.000965305	173	4054
X136	GSK3A	Other infectious and parasitic diseases	1.36665	0.000966613	173	4054
X136	TUBG1	Other infectious and parasitic diseases	1.31097	0.000985455	173	4054
X136	DOCK4	Other infectious and parasitic diseases	0.772866	0.00102567	173	4054
X136	ATP6V1A	Other infectious and parasitic diseases	0.736149	0.00102861	173	4054
X136	TP53I13	Other infectious and parasitic diseases	1.30968	0.00106004	173	4054
X136	KIF3A	Other infectious and parasitic diseases	0.772911	0.00109974	173	4054
X136	ZNF345	Other infectious and parasitic diseases	0.754726	0.00111684	173	4054
X136	SCAMP1	Other infectious and parasitic diseases	1.2657	0.00115114	173	4054
X136	TAC4	Other infectious and parasitic diseases	1.25554	0.00116068	173	4054
X136	ZNF496	Other infectious and parasitic diseases	1.29507	0.00117241	173	4054
X136	C1orf27	Other infectious and parasitic diseases	1.28435	0.00123139	173	4054
X136	DGCR6L	Other infectious and parasitic diseases	0.783495	0.00124048	173	4054
X136	RRP7A	Other infectious and parasitic diseases	0.77827	0.00124477	173	4054
X136	PCDH18	Other infectious and parasitic diseases	0.756002	0.00131989	173	4054
X136	C1orf64	Other infectious and parasitic diseases	1.28737	0.00132165	173	4054
X136	COL9A1	Other infectious and parasitic diseases	0.797132	0.00132369	173	4054
X136	NUP210L	Other infectious and parasitic diseases	1.27013	0.00135019	173	4054
X136	ZNF829	Other infectious and parasitic diseases	1.29918	0.00139238	173	4054
X136	SHFM1	Other infectious and parasitic diseases	1.2877	0.00139456	173	4054
X136	CD320	Other infectious and parasitic diseases	0.783887	0.00140254	173	4054
X136	GPR83	Other infectious and parasitic diseases	1.27527	0.00142693	173	4054
X136	MESDC2	Other infectious and parasitic diseases	1.32054	0.00144666	173	4054
X136	GKN1	Other infectious and parasitic diseases	1.28178	0.00145803	173	4054
X136	HIP1	Other infectious and parasitic diseases	1.26272	0.00148996	173	4054
X136	HIP1	Other infectious and parasitic diseases	1.26272	0.00148996	173	4054
X136	ADAM15	Other infectious and parasitic diseases	0.794696	0.00151159	173	4054
X136	WDR89	Other infectious and parasitic diseases	0.782607	0.00157892	173	4054
X136	HPD	Other infectious and parasitic diseases	1.2965	0.00158037	173	4054
X136	PRSS56	Other infectious and parasitic diseases	0.781486	0.00163122	173	4054
X136	MB21D1	Other infectious and parasitic diseases	0.776797	0.00166829	173	4054
X136	GNGT2	Other infectious and parasitic diseases	0.786518	0.00168324	173	4054
X136	ANKFN1	Other infectious and parasitic diseases	0.779783	0.00175345	173	4054
X136	TRIM16	Other infectious and parasitic diseases	1.28722	0.00179437	173	4054
X136	SEC24D	Other infectious and parasitic diseases	0.794224	0.00180587	173	4054
X136	AREGB	Other infectious and parasitic diseases	1.22876	0.00185466	173	4054
X136	C2orf73	Other infectious and parasitic diseases	0.786384	0.00187203	173	4054
X136	NOMO1	Other infectious and parasitic diseases	1.27661	0.00188979	173	4054
X136	JSRP1	Other infectious and parasitic diseases	1.28847	0.00190951	173	4054
X136	SEC61A2	Other infectious and parasitic diseases	1.28175	0.00191222	173	4054
X136	TEX14	Other infectious and parasitic diseases	1.26487	0.00194967	173	4054
X136	SUV420H1	Other infectious and parasitic diseases	0.781576	0.00197065	173	4054
X136	TBK1	Other infectious and parasitic diseases	1.29267	0.00199255	173	4054
X136	IL23A	Other infectious and parasitic diseases	1.28555	0.00203129	173	4054
X136	SURF4	Other infectious and parasitic diseases	0.838685	0.00207436	173	4054
X136	SURF4	Other infectious and parasitic diseases	0.838685	0.00207436	173	4054
X136	C3orf58	Other infectious and parasitic diseases	1.28557	0.00211656	173	4054
X136	PRR12	Other infectious and parasitic diseases	1.25309	0.00217111	173	4054
X136	ACR	Other infectious and parasitic diseases	0.786279	0.00218069	173	4054
X136	FCHO2	Other infectious and parasitic diseases	1.3013	0.00220443	173	4054
X136	GPR132	Other infectious and parasitic diseases	1.28147	0.00228375	173	4054
X136	CALR3	Other infectious and parasitic diseases	1.24403	0.00242535	173	4054
X136	ZSWIM4	Other infectious and parasitic diseases	0.791621	0.0024719	173	4054
X136	YTHDF1	Other infectious and parasitic diseases	1.24147	0.00248301	173	4054
X136	RAD1	Other infectious and parasitic diseases	1.24235	0.00258888	173	4054
X136	NIPAL4	Other infectious and parasitic diseases	1.27697	0.00258945	173	4054
X136	SCARF1	Other infectious and parasitic diseases	1.27038	0.00259612	173	4054
X136	DSTN	Other infectious and parasitic diseases	0.783592	0.0026096	173	4054
X136	LTBP1	Other infectious and parasitic diseases	0.788384	0.00264581	173	4054
X136	ZNF566	Other infectious and parasitic diseases	0.807114	0.00270114	173	4054
X136	ALKBH3	Other infectious and parasitic diseases	0.781736	0.00270425	173	4054
X136	PTPRG	Other infectious and parasitic diseases	0.775522	0.00271915	173	4054
X136	LRRC27	Other infectious and parasitic diseases	1.23959	0.00274608	173	4054
X136	ACO1	Other infectious and parasitic diseases	0.802905	0.00276219	173	4054
X136	PACRG	Other infectious and parasitic diseases	0.714065	0.00281183	173	4054
X136	ASB10	Other infectious and parasitic diseases	0.77703	0.00281578	173	4054
X136	METTL12	Other infectious and parasitic diseases	1.37357	0.00284794	173	4054
X136	GSC	Other infectious and parasitic diseases	0.770517	0.00284812	173	4054
X136	NAIF1	Other infectious and parasitic diseases	1.26403	0.0028629	173	4054
X136	CGREF1	Other infectious and parasitic diseases	1.25788	0.00287259	173	4054
X136	CLIC3	Other infectious and parasitic diseases	1.25152	0.00287987	173	4054
X136	XPO7	Other infectious and parasitic diseases	1.25865	0.00290677	173	4054
X136	RAB3C	Other infectious and parasitic diseases	0.764771	0.00294435	173	4054
X136	KCNU1	Other infectious and parasitic diseases	1.33461	0.00297781	173	4054
X136	GNLY	Other infectious and parasitic diseases	1.27247	0.00301335	173	4054
X136	AC187652.1	Other infectious and parasitic diseases	0.786708	0.00303812	173	4054
X136	ADSS	Other infectious and parasitic diseases	0.795909	0.00304429	173	4054
X136	GPBP1L1	Other infectious and parasitic diseases	0.790913	0.00305787	173	4054
X136	DGKA	Other infectious and parasitic diseases	1.24938	0.00314739	173	4054
X136	FAM111A	Other infectious and parasitic diseases	1.34035	0.0031844	173	4054
X136	DBNDD2	Other infectious and parasitic diseases	1.2345	0.00319766	173	4054
X136	EPS8L3	Other infectious and parasitic diseases	0.768661	0.00327754	173	4054
X136	FBXO34	Other infectious and parasitic diseases	0.78871	0.00330289	173	4054
X136	MAP2K5	Other infectious and parasitic diseases	1.33874	0.00332241	173	4054
X136	C1QTNF4	Other infectious and parasitic diseases	1.30259	0.00334981	173	4054
X136	THAP5	Other infectious and parasitic diseases	1.24575	0.00343871	173	4054
X136	C14orf79	Other infectious and parasitic diseases	1.26494	0.00346627	173	4054
X136	HRSP12	Other infectious and parasitic diseases	1.2575	0.00347596	173	4054
X136	ZNF607	Other infectious and parasitic diseases	1.2753	0.00358754	173	4054
X136	TPSD1	Other infectious and parasitic diseases	0.790231	0.00360701	173	4054
X136	PHF20L1	Other infectious and parasitic diseases	0.782991	0.003658	173	4054
X136	CTSS	Other infectious and parasitic diseases	0.795433	0.00365824	173	4054
X136	SMIM7	Other infectious and parasitic diseases	1.24006	0.00370763	173	4054
X136	ZNF181	Other infectious and parasitic diseases	0.799281	0.00373468	173	4054
X136	CCDC36	Other infectious and parasitic diseases	0.796218	0.00375606	173	4054
X136	EVA1B	Other infectious and parasitic diseases	0.80926	0.00376004	173	4054
X136	DCAF10	Other infectious and parasitic diseases	0.780632	0.00376829	173	4054
X136	FAM81A	Other infectious and parasitic diseases	1.20589	0.00378055	173	4054
X136	TNNI3	Other infectious and parasitic diseases	0.797923	0.00378327	173	4054
X136	GEMIN6	Other infectious and parasitic diseases	1.26475	0.00381141	173	4054
X136	NEDD1	Other infectious and parasitic diseases	1.26021	0.00388607	173	4054
X136	CUL5	Other infectious and parasitic diseases	0.839838	0.00400887	173	4054
X136	ITIH3	Other infectious and parasitic diseases	1.27706	0.00407759	173	4054
X136	ATXN7L3B	Other infectious and parasitic diseases	0.794744	0.00408481	173	4054
X136	NDE1	Other infectious and parasitic diseases	1.26253	0.00409526	173	4054
X136	ZNF383	Other infectious and parasitic diseases	1.27262	0.00429209	173	4054
X136	PAX8	Other infectious and parasitic diseases	1.26473	0.00429962	173	4054
X136	HIST1H4D	Other infectious and parasitic diseases	0.789911	0.00431812	173	4054
X136	MSRB1	Other infectious and parasitic diseases	0.797806	0.0043599	173	4054
X136	RNF222	Other infectious and parasitic diseases	0.795221	0.00437849	173	4054
X136	EFCAB5	Other infectious and parasitic diseases	1.23819	0.00458135	173	4054
X136	TSPYL5	Other infectious and parasitic diseases	0.795999	0.00460541	173	4054
X136	TNXB	Other infectious and parasitic diseases	0.802531	0.00463223	173	4054
X136	TNXB	Other infectious and parasitic diseases	0.802531	0.00463223	173	4054
X136	TNXB	Other infectious and parasitic diseases	0.802531	0.00463223	173	4054
X136	TNXB	Other infectious and parasitic diseases	0.802531	0.00463223	173	4054
X136	TNXB	Other infectious and parasitic diseases	0.802531	0.00463223	173	4054
X136	TNXB	Other infectious and parasitic diseases	0.802531	0.00463223	173	4054
X136	TNXB	Other infectious and parasitic diseases	0.802531	0.00463223	173	4054
X136	TNXB	Other infectious and parasitic diseases	0.802531	0.00463223	173	4054
X136	PLEC	Other infectious and parasitic diseases	0.814023	0.00463786	173	4054
X136	PLEC	Other infectious and parasitic diseases	0.814023	0.00463786	173	4054
X136	PRR16	Other infectious and parasitic diseases	0.805165	0.00463818	173	4054
X136	ANO5	Other infectious and parasitic diseases	1.20432	0.00464527	173	4054
X136	DOCK2	Other infectious and parasitic diseases	0.702215	0.00465984	173	4054
X136	NBL1	Other infectious and parasitic diseases	1.23304	0.00468021	173	4054
X136	MYH3	Other infectious and parasitic diseases	0.814019	0.00469318	173	4054
X136	SEC22C	Other infectious and parasitic diseases	0.808828	0.00469436	173	4054
X136	PIFO	Other infectious and parasitic diseases	0.80835	0.00474582	173	4054
X136	ROBO1	Other infectious and parasitic diseases	1.26096	0.00475453	173	4054
X136	ITGAX	Other infectious and parasitic diseases	1.27496	0.00476822	173	4054
X136	ARL1	Other infectious and parasitic diseases	1.25445	0.00482525	173	4054
X136	ATOH7	Other infectious and parasitic diseases	1.26923	0.00484308	173	4054
X136	SRP72	Other infectious and parasitic diseases	0.818934	0.00485762	173	4054
X136	TNFSF11	Other infectious and parasitic diseases	0.784567	0.00497684	173	4054
X136	ZMYND10	Other infectious and parasitic diseases	0.781928	0.0050691	173	4054
X136	DCST2	Other infectious and parasitic diseases	1.25249	0.00511093	173	4054
X136	AK8	Other infectious and parasitic diseases	0.802963	0.00512538	173	4054
X136	TRIM33	Other infectious and parasitic diseases	0.784116	0.00516996	173	4054
X136	RMI2	Other infectious and parasitic diseases	1.25384	0.00521923	173	4054
X136	ORAI3	Other infectious and parasitic diseases	1.25835	0.00528048	173	4054
X136	SEMA3E	Other infectious and parasitic diseases	1.23643	0.00531231	173	4054
X136	IMPDH1	Other infectious and parasitic diseases	1.22662	0.00533136	173	4054
X136	CSN3	Other infectious and parasitic diseases	1.24118	0.00551334	173	4054
X136	SH2D3C	Other infectious and parasitic diseases	1.23768	0.0055143	173	4054
X136	BPNT1	Other infectious and parasitic diseases	1.24361	0.00553204	173	4054
X136	NUDT15	Other infectious and parasitic diseases	1.22192	0.00553219	173	4054
X136	TMEM60	Other infectious and parasitic diseases	0.780261	0.0055406	173	4054
X136	PMM2	Other infectious and parasitic diseases	0.791564	0.00555703	173	4054
X136	ZNF84	Other infectious and parasitic diseases	0.805092	0.0056474	173	4054
X136	ZNF84	Other infectious and parasitic diseases	0.805092	0.0056474	173	4054
X136	CNPY2	Other infectious and parasitic diseases	1.24584	0.0056502	173	4054
X136	INTS8	Other infectious and parasitic diseases	0.764654	0.00565767	173	4054
X136	TMEM91	Other infectious and parasitic diseases	0.808965	0.00572044	173	4054
X136	PROK1	Other infectious and parasitic diseases	0.799492	0.00574302	173	4054
X136	SNX18	Other infectious and parasitic diseases	0.797405	0.00575019	173	4054
X136	AC132872.2	Other infectious and parasitic diseases	1.21465	0.00576685	173	4054
X136	EIF2B3	Other infectious and parasitic diseases	1.24211	0.00577324	173	4054
X136	CDK5	Other infectious and parasitic diseases	0.808385	0.00579568	173	4054
X136	SLC26A7	Other infectious and parasitic diseases	0.79931	0.00602571	173	4054
X136	SLC39A2	Other infectious and parasitic diseases	1.22931	0.00603591	173	4054
X136	ZNF264	Other infectious and parasitic diseases	1.24988	0.00604721	173	4054
X136	AQP6	Other infectious and parasitic diseases	0.784552	0.00605415	173	4054
X136	PTHLH	Other infectious and parasitic diseases	1.24015	0.00606935	173	4054
X136	PBLD	Other infectious and parasitic diseases	0.798517	0.00630042	173	4054
X136	KATNB1	Other infectious and parasitic diseases	0.80616	0.00630112	173	4054
X136	KATNB1	Other infectious and parasitic diseases	0.80616	0.00630112	173	4054
X136	TDRP	Other infectious and parasitic diseases	0.805048	0.00630973	173	4054
X136	GRAMD4	Other infectious and parasitic diseases	1.19719	0.00631937	173	4054
X136	ARHGEF10	Other infectious and parasitic diseases	0.802978	0.00632585	173	4054
X136	KCNA3	Other infectious and parasitic diseases	0.802735	0.0063278	173	4054
X136	AC092964.2	Other infectious and parasitic diseases	0.792176	0.00634129	173	4054
X136	FNDC9	Other infectious and parasitic diseases	1.21498	0.00641296	173	4054
X136	OLFM2	Other infectious and parasitic diseases	0.795541	0.00642945	173	4054
X136	PGAP2	Other infectious and parasitic diseases	1.23516	0.00643693	173	4054
X136	SLC28A2	Other infectious and parasitic diseases	1.24425	0.00657457	173	4054
X136	CD19	Other infectious and parasitic diseases	1.2358	0.00675941	173	4054
X136	RAD21L1	Other infectious and parasitic diseases	1.25908	0.00692811	173	4054
X136	SLC22A15	Other infectious and parasitic diseases	1.23659	0.00694521	173	4054
X136	BRCA2	Other infectious and parasitic diseases	0.822488	0.00695965	173	4054
X136	C19orf47	Other infectious and parasitic diseases	0.822042	0.0069717	173	4054
X136	LIPM	Other infectious and parasitic diseases	0.806282	0.00701582	173	4054
X136	GPRIN3	Other infectious and parasitic diseases	0.795962	0.00706642	173	4054
X136	RCN2	Other infectious and parasitic diseases	0.810292	0.00719185	173	4054
X136	CIB1	Other infectious and parasitic diseases	1.24299	0.00721944	173	4054
X136	SNAPC3	Other infectious and parasitic diseases	1.28722	0.00745673	173	4054
X136	NDUFA10	Other infectious and parasitic diseases	1.25316	0.00746885	173	4054
X136	QRFPR	Other infectious and parasitic diseases	1.21493	0.00750964	173	4054
X136	CCDC14	Other infectious and parasitic diseases	1.21293	0.00754344	173	4054
X136	MED11	Other infectious and parasitic diseases	0.820272	0.00759864	173	4054
X136	DOPEY1	Other infectious and parasitic diseases	0.848794	0.00764357	173	4054
X136	MBIP	Other infectious and parasitic diseases	0.807775	0.00764508	173	4054
X136	ZNF302	Other infectious and parasitic diseases	1.31588	0.00772124	173	4054
X136	AC116407.2	Other infectious and parasitic diseases	0.789635	0.00783274	173	4054
X136	LARP1	Other infectious and parasitic diseases	0.80754	0.00783427	173	4054
X136	EIF4G2	Other infectious and parasitic diseases	0.808305	0.00827484	173	4054
X136	KCNC4	Other infectious and parasitic diseases	0.818502	0.008275	173	4054
X136	PRH2	Other infectious and parasitic diseases	1.23087	0.00830499	173	4054
X136	PRH2	Other infectious and parasitic diseases	1.23087	0.00830499	173	4054
X136	PRH2	Other infectious and parasitic diseases	1.23087	0.00830499	173	4054
X136	NTSR1	Other infectious and parasitic diseases	1.22554	0.00831658	173	4054
X136	WDR3	Other infectious and parasitic diseases	1.25815	0.00838712	173	4054
X136	HTR2A	Other infectious and parasitic diseases	0.796069	0.00839777	173	4054
X136	POLR1A	Other infectious and parasitic diseases	0.81597	0.00845416	173	4054
X136	NOTCH3	Other infectious and parasitic diseases	0.817358	0.00849296	173	4054
X136	LAMC3	Other infectious and parasitic diseases	0.814662	0.00857965	173	4054
X136	SPATA6	Other infectious and parasitic diseases	0.827409	0.00862803	173	4054
X136	SNRNP25	Other infectious and parasitic diseases	0.815685	0.0086589	173	4054
X136	SSPN	Other infectious and parasitic diseases	1.27914	0.00867944	173	4054
X136	DEFB119	Other infectious and parasitic diseases	1.23775	0.00873354	173	4054
X136	ADAT2	Other infectious and parasitic diseases	0.808813	0.0087516	173	4054
X136	IMPA1	Other infectious and parasitic diseases	0.818176	0.00877514	173	4054
X136	C9orf9	Other infectious and parasitic diseases	1.22877	0.00882782	173	4054
X136	ZNF226	Other infectious and parasitic diseases	1.23645	0.00894639	173	4054
X136	SOST	Other infectious and parasitic diseases	1.21818	0.0089957	173	4054
X136	BRIP1	Other infectious and parasitic diseases	1.24592	0.00901572	173	4054
X136	FBXO43	Other infectious and parasitic diseases	1.22183	0.0090378	173	4054
X136	LINGO4	Other infectious and parasitic diseases	1.21256	0.00908287	173	4054
X136	INHBA	Other infectious and parasitic diseases	1.22146	0.00914254	173	4054
X136	TLDC1	Other infectious and parasitic diseases	1.21961	0.0092684	173	4054
X136	NAGLU	Other infectious and parasitic diseases	1.24282	0.0093044	173	4054
X136	NEK2	Other infectious and parasitic diseases	0.800823	0.0093319	173	4054
X136	C9orf85	Other infectious and parasitic diseases	0.818487	0.00939518	173	4054
X136	DNAJC3	Other infectious and parasitic diseases	1.25246	0.00940051	173	4054
X136	APBA2	Other infectious and parasitic diseases	1.2132	0.00943606	173	4054
X136	ZNF224	Other infectious and parasitic diseases	1.22271	0.00944548	173	4054
X136	PDE10A	Other infectious and parasitic diseases	0.81013	0.00953449	173	4054
X136	SLC39A5	Other infectious and parasitic diseases	1.23042	0.00964856	173	4054
X136	CDC42BPA	Other infectious and parasitic diseases	1.23645	0.00965831	173	4054
X136	SLC28A3	Other infectious and parasitic diseases	0.814265	0.00967262	173	4054
X136	PITRM1	Other infectious and parasitic diseases	1.22254	0.00967334	173	4054
X136	TUFM	Other infectious and parasitic diseases	1.22002	0.00967569	173	4054
X136	CDC42EP1	Other infectious and parasitic diseases	0.817907	0.00967643	173	4054
X136	ZZZ3	Other infectious and parasitic diseases	1.18974	0.0097255	173	4054
X136	OSBPL8	Other infectious and parasitic diseases	0.8166	0.00978522	173	4054
X136	LRR1	Other infectious and parasitic diseases	1.22176	0.00980692	173	4054
X136	EFNA4	Other infectious and parasitic diseases	0.780261	0.00980853	173	4054
X136	NDUFB3	Other infectious and parasitic diseases	0.815075	0.00984004	173	4054
X136	RIC3	Other infectious and parasitic diseases	1.23627	0.00989905	173	4054
X136	MPP6	Other infectious and parasitic diseases	0.815173	0.00990658	173	4054
X136	AC006547.14	Other infectious and parasitic diseases	0.809724	0.00993973	173	4054
X136	PTGES3L	Other infectious and parasitic diseases	1.26032	0.0099821	173	4054
X136	SLC43A3	Other infectious and parasitic diseases	0.828634	0.0100206	173	4054
X136	PLIN3	Other infectious and parasitic diseases	0.811589	0.0101098	173	4054
X136	MASTL	Other infectious and parasitic diseases	0.814714	0.0101116	173	4054
X136	ASXL2	Other infectious and parasitic diseases	1.21524	0.0101659	173	4054
X136	KLHL25	Other infectious and parasitic diseases	1.23354	0.0101832	173	4054
X136	SLC5A9	Other infectious and parasitic diseases	0.802177	0.0101911	173	4054
X136	SLC39A8	Other infectious and parasitic diseases	0.804894	0.0102644	173	4054
X136	MYBPH	Other infectious and parasitic diseases	1.22718	0.0102997	173	4054
X136	KLHL30	Other infectious and parasitic diseases	0.823157	0.0103176	173	4054
X136	CD163	Other infectious and parasitic diseases	1.23935	0.0103447	173	4054
X136	CELF6	Other infectious and parasitic diseases	1.21723	0.01041	173	4054
X136	CELF6	Other infectious and parasitic diseases	1.21723	0.01041	173	4054
X136	BAHD1	Other infectious and parasitic diseases	1.22286	0.0105056	173	4054
X136	SAMD4B	Other infectious and parasitic diseases	0.82452	0.0107125	173	4054
X136	LIN37	Other infectious and parasitic diseases	0.801437	0.0107739	173	4054
X136	DMC1	Other infectious and parasitic diseases	0.864244	0.0108607	173	4054
X136	TCEB3B	Other infectious and parasitic diseases	0.827807	0.0109499	173	4054
X136	SAP18	Other infectious and parasitic diseases	1.22853	0.0109509	173	4054
X136	ICMT	Other infectious and parasitic diseases	0.828906	0.010961	173	4054
X136	ATXN7L2	Other infectious and parasitic diseases	1.22771	0.0111053	173	4054
X136	ELOVL4	Other infectious and parasitic diseases	1.21751	0.0111545	173	4054
X136	SCXA	Other infectious and parasitic diseases	1.22265	0.0112114	173	4054
X136	SCXA	Other infectious and parasitic diseases	1.22265	0.0112114	173	4054
X136	CASQ1	Other infectious and parasitic diseases	1.22201	0.0112257	173	4054
X136	TEKT4	Other infectious and parasitic diseases	1.23548	0.0112518	173	4054
X136	TEKT4	Other infectious and parasitic diseases	1.23548	0.0112518	173	4054
X136	EID2B	Other infectious and parasitic diseases	0.798535	0.0112921	173	4054
X136	LZTS1	Other infectious and parasitic diseases	1.21638	0.0112984	173	4054
X136	PCGF2	Other infectious and parasitic diseases	0.76357	0.0113035	173	4054
X136	SPINK5	Other infectious and parasitic diseases	0.820312	0.0113676	173	4054
X136	EXPH5	Other infectious and parasitic diseases	1.21966	0.0113898	173	4054
X136	MFSD4	Other infectious and parasitic diseases	1.21914	0.0114306	173	4054
X136	PRUNE	Other infectious and parasitic diseases	0.804057	0.01147	173	4054
X136	ECE2	Other infectious and parasitic diseases	1.24689	0.0115381	173	4054
X136	GVQW1	Other infectious and parasitic diseases	1.22811	0.0115616	173	4054
X136	BNIP2	Other infectious and parasitic diseases	1.23972	0.0115806	173	4054
X136	EPHA7	Other infectious and parasitic diseases	0.825809	0.011631	173	4054
X136	HOXC9	Other infectious and parasitic diseases	0.815503	0.0116379	173	4054
X136	SLC9B1	Other infectious and parasitic diseases	1.20949	0.011653	173	4054
X136	FAM221B	Other infectious and parasitic diseases	1.24339	0.0117089	173	4054
X136	RAB11FIP1	Other infectious and parasitic diseases	0.825745	0.0117202	173	4054
X136	ISL1	Other infectious and parasitic diseases	0.819924	0.0118145	173	4054
X136	RNF2	Other infectious and parasitic diseases	0.824189	0.0118357	173	4054
X136	GSTM1	Other infectious and parasitic diseases	0.818729	0.0118755	173	4054
X136	IMPAD1	Other infectious and parasitic diseases	1.25469	0.0118801	173	4054
X136	CAPN10	Other infectious and parasitic diseases	0.831349	0.01191	173	4054
X136	EGR3	Other infectious and parasitic diseases	0.814452	0.0119217	173	4054
X136	IL24	Other infectious and parasitic diseases	0.784644	0.0119324	173	4054
X136	SNX22	Other infectious and parasitic diseases	1.19356	0.0119802	173	4054
X136	CNNM4	Other infectious and parasitic diseases	0.825475	0.0120013	173	4054
X136	ENTPD3	Other infectious and parasitic diseases	0.822894	0.012034	173	4054
X136	CTLA4	Other infectious and parasitic diseases	1.21794	0.0120623	173	4054
X136	ATP6V0A2	Other infectious and parasitic diseases	1.22075	0.0120694	173	4054
X136	WRB	Other infectious and parasitic diseases	1.21488	0.0121903	173	4054
X136	ADPRM	Other infectious and parasitic diseases	0.826169	0.0122288	173	4054
X136	POPDC3	Other infectious and parasitic diseases	1.20057	0.0122512	173	4054
X136	UBE2L6	Other infectious and parasitic diseases	0.823753	0.0123254	173	4054
X136	LYRM4	Other infectious and parasitic diseases	0.812947	0.0123998	173	4054
X136	UBE2E1	Other infectious and parasitic diseases	0.816192	0.0124457	173	4054
X136	TMEM177	Other infectious and parasitic diseases	0.8216	0.0124825	173	4054
X136	RIPK3	Other infectious and parasitic diseases	0.831955	0.0124861	173	4054
X136	USP48	Other infectious and parasitic diseases	1.2392	0.0125232	173	4054
X136	CYP7A1	Other infectious and parasitic diseases	1.21856	0.0125729	173	4054
X136	CPA6	Other infectious and parasitic diseases	0.807592	0.0126201	173	4054
X136	PCTP	Other infectious and parasitic diseases	1.22154	0.0126901	173	4054
X136	MAPK3	Other infectious and parasitic diseases	1.2276	0.0128596	173	4054
X136	NAIP	Other infectious and parasitic diseases	0.823623	0.0129872	173	4054
X136	NAIP	Other infectious and parasitic diseases	0.823623	0.0129872	173	4054
X136	CLUL1	Other infectious and parasitic diseases	0.816165	0.0129906	173	4054
X136	GTF2E2	Other infectious and parasitic diseases	1.22619	0.0129961	173	4054
X136	MTRF1	Other infectious and parasitic diseases	0.819876	0.0130389	173	4054
X136	CD300LF	Other infectious and parasitic diseases	1.23064	0.0130669	173	4054
X136	SLC6A3	Other infectious and parasitic diseases	1.21334	0.0130981	173	4054
X136	AQP3	Other infectious and parasitic diseases	1.20965	0.013106	173	4054
X136	B4GALNT3	Other infectious and parasitic diseases	0.815902	0.0131734	173	4054
X136	LRRIQ3	Other infectious and parasitic diseases	1.22139	0.013193	173	4054
X136	PHYH	Other infectious and parasitic diseases	1.21612	0.0132395	173	4054
X136	PARK2	Other infectious and parasitic diseases	1.21097	0.0134657	173	4054
X136	RHEB	Other infectious and parasitic diseases	0.822262	0.0134755	173	4054
X136	CCDC88B	Other infectious and parasitic diseases	1.26385	0.0135571	173	4054
X136	CYLD	Other infectious and parasitic diseases	0.816533	0.013586	173	4054
X136	FAHD2B	Other infectious and parasitic diseases	1.21329	0.0135993	173	4054
X136	HBM	Other infectious and parasitic diseases	0.823218	0.0136841	173	4054
X136	LRRC37B	Other infectious and parasitic diseases	0.821186	0.0137137	173	4054
X136	GZMK	Other infectious and parasitic diseases	1.19166	0.0137467	173	4054
X136	TBCB	Other infectious and parasitic diseases	1.21632	0.0138013	173	4054
X136	IRAK1BP1	Other infectious and parasitic diseases	1.20873	0.0139191	173	4054
X136	MYO7A	Other infectious and parasitic diseases	0.818981	0.0140177	173	4054
X136	MYO7A	Other infectious and parasitic diseases	0.818981	0.0140177	173	4054
X136	MRC1L1	Other infectious and parasitic diseases	1.22971	0.014134	173	4054
X136	TMEM208	Other infectious and parasitic diseases	1.2047	0.0142396	173	4054
X136	ZNF148	Other infectious and parasitic diseases	1.24476	0.014246	173	4054
X136	CST7	Other infectious and parasitic diseases	0.820643	0.0142628	173	4054
X136	ST8SIA6	Other infectious and parasitic diseases	1.19957	0.0144334	173	4054
X136	HPSE2	Other infectious and parasitic diseases	1.2037	0.0144462	173	4054
X136	C20orf141	Other infectious and parasitic diseases	1.23717	0.0144525	173	4054
X136	GXYLT1	Other infectious and parasitic diseases	1.24225	0.0144738	173	4054
X136	SUCO	Other infectious and parasitic diseases	0.827975	0.014588	173	4054
X136	SALL2	Other infectious and parasitic diseases	0.81835	0.0146494	173	4054
X136	PTPN18	Other infectious and parasitic diseases	1.23032	0.0148	173	4054
X136	ZSCAN1	Other infectious and parasitic diseases	0.827941	0.0148693	173	4054
X136	SLC25A51	Other infectious and parasitic diseases	1.1973	0.0148789	173	4054
X136	SSTR2	Other infectious and parasitic diseases	1.20882	0.0148992	173	4054
X136	SLC25A47	Other infectious and parasitic diseases	1.19818	0.0149092	173	4054
X136	NEURL2	Other infectious and parasitic diseases	1.20278	0.0149457	173	4054
X136	TCF3	Other infectious and parasitic diseases	1.21558	0.0149712	173	4054
X136	QTRTD1	Other infectious and parasitic diseases	1.23228	0.0149941	173	4054
X136	PTGIR	Other infectious and parasitic diseases	1.22547	0.0152093	173	4054
X136	KHK	Other infectious and parasitic diseases	1.22028	0.0152749	173	4054
X136	SETDB1	Other infectious and parasitic diseases	1.2233	0.0153458	173	4054
X136	AQP5	Other infectious and parasitic diseases	0.832772	0.0154803	173	4054
X136	TIMD4	Other infectious and parasitic diseases	0.826911	0.0155118	173	4054
X136	CD93	Other infectious and parasitic diseases	1.19842	0.0155194	173	4054
X136	C1orf105	Other infectious and parasitic diseases	0.829264	0.0156335	173	4054
X136	RASEF	Other infectious and parasitic diseases	1.21559	0.0156396	173	4054
X136	CEP57L1	Other infectious and parasitic diseases	1.22313	0.0156624	173	4054
X136	MMRN2	Other infectious and parasitic diseases	1.19193	0.0157057	173	4054
X136	ZNF155	Other infectious and parasitic diseases	0.833045	0.01571	173	4054
X136	NOTCH2	Other infectious and parasitic diseases	0.826218	0.0158741	173	4054
X136	POLB	Other infectious and parasitic diseases	0.827619	0.0159877	173	4054
X136	ACAP2	Other infectious and parasitic diseases	0.81295	0.0161547	173	4054
X136	SMG1	Other infectious and parasitic diseases	0.81193	0.0163903	173	4054
X136	ZNF33B	Other infectious and parasitic diseases	1.20611	0.0164113	173	4054
X136	ZNF33B	Other infectious and parasitic diseases	1.20611	0.0164113	173	4054
X136	GPR146	Other infectious and parasitic diseases	1.22438	0.0164292	173	4054
X136	PHIP	Other infectious and parasitic diseases	1.20172	0.0164433	173	4054
X136	STXBP4	Other infectious and parasitic diseases	1.21591	0.0165194	173	4054
X136	SEMA4B	Other infectious and parasitic diseases	0.827828	0.0167369	173	4054
X136	ARIH2	Other infectious and parasitic diseases	0.830445	0.0167579	173	4054
X136	DEFB4B	Other infectious and parasitic diseases	1.21048	0.0168827	173	4054
X136	ZNF346	Other infectious and parasitic diseases	1.20384	0.0169539	173	4054
X136	SLC22A10	Other infectious and parasitic diseases	1.20534	0.0169552	173	4054
X136	FAM43A	Other infectious and parasitic diseases	1.19857	0.016992	173	4054
X136	PHRF1	Other infectious and parasitic diseases	1.2272	0.0170222	173	4054
X136	POLDIP2	Other infectious and parasitic diseases	1.20769	0.0170852	173	4054
X136	POLDIP2	Other infectious and parasitic diseases	1.20769	0.0170852	173	4054
X136	SUN2	Other infectious and parasitic diseases	0.839974	0.0171343	173	4054
X136	SDR9C7	Other infectious and parasitic diseases	0.827759	0.0172867	173	4054
X136	TEKT5	Other infectious and parasitic diseases	1.20944	0.0173122	173	4054
X136	GPR158	Other infectious and parasitic diseases	0.828794	0.0174293	173	4054
X136	CELF1	Other infectious and parasitic diseases	0.822975	0.0174825	173	4054
X136	CCDC57	Other infectious and parasitic diseases	1.18895	0.017635	173	4054
X136	CHML	Other infectious and parasitic diseases	0.824201	0.017674	173	4054
X136	APOL6	Other infectious and parasitic diseases	0.820341	0.0177517	173	4054
X136	C12orf75	Other infectious and parasitic diseases	0.857338	0.0177701	173	4054
X136	SYT9	Other infectious and parasitic diseases	0.827519	0.0179221	173	4054
X136	LPL	Other infectious and parasitic diseases	0.822932	0.0179223	173	4054
X136	CDA	Other infectious and parasitic diseases	1.20841	0.018068	173	4054
X136	TP63	Other infectious and parasitic diseases	1.20067	0.0182871	173	4054
X136	INHBC	Other infectious and parasitic diseases	0.796633	0.0183156	173	4054
X136	PIGN	Other infectious and parasitic diseases	0.840042	0.0183793	173	4054
X136	RGS7BP	Other infectious and parasitic diseases	1.20571	0.0184195	173	4054
X136	GRHPR	Other infectious and parasitic diseases	0.812079	0.018458	173	4054
X136	CNNM1	Other infectious and parasitic diseases	0.825666	0.0186036	173	4054
X136	CPO	Other infectious and parasitic diseases	1.24109	0.018621	173	4054
X136	UHRF1BP1L	Other infectious and parasitic diseases	0.824561	0.0186299	173	4054
X136	FREM2	Other infectious and parasitic diseases	1.19894	0.0186619	173	4054
X136	PARVA	Other infectious and parasitic diseases	1.23849	0.0186773	173	4054
X136	PTPRR	Other infectious and parasitic diseases	1.19493	0.0187791	173	4054
X136	DIO3	Other infectious and parasitic diseases	0.838596	0.0188102	173	4054
X136	AP5S1	Other infectious and parasitic diseases	1.19893	0.0188511	173	4054
X136	EIF3J	Other infectious and parasitic diseases	1.22227	0.0189383	173	4054
X136	TLR3	Other infectious and parasitic diseases	1.20118	0.0190266	173	4054
X136	C2orf49	Other infectious and parasitic diseases	0.817242	0.0190889	173	4054
X136	G6PC2	Other infectious and parasitic diseases	0.805004	0.0191626	173	4054
X136	G6PC2	Other infectious and parasitic diseases	0.805004	0.0191626	173	4054
X136	ERLEC1	Other infectious and parasitic diseases	1.20315	0.019359	173	4054
X136	MAP3K8	Other infectious and parasitic diseases	0.833379	0.0194269	173	4054
X136	CD164L2	Other infectious and parasitic diseases	0.796571	0.0194736	173	4054
X136	SCO1	Other infectious and parasitic diseases	1.20403	0.0196052	173	4054
X136	IGDCC4	Other infectious and parasitic diseases	1.20115	0.0196175	173	4054
X136	FAM170B	Other infectious and parasitic diseases	1.18284	0.0196263	173	4054
X136	CLK4	Other infectious and parasitic diseases	1.19092	0.0196875	173	4054
X136	TP53INP1	Other infectious and parasitic diseases	1.21186	0.0197267	173	4054
X136	RPS14	Other infectious and parasitic diseases	1.2026	0.0199239	173	4054
X136	SPAG5	Other infectious and parasitic diseases	0.838856	0.0199624	173	4054
X136	TRIP12	Other infectious and parasitic diseases	0.823036	0.0199854	173	4054
X136	ZC3HAV1	Other infectious and parasitic diseases	0.820712	0.0200654	173	4054
X136	C15orf27	Other infectious and parasitic diseases	1.2153	0.0201152	173	4054
X136	CPNE9	Other infectious and parasitic diseases	0.837475	0.020125	173	4054
X136	SH3BP1	Other infectious and parasitic diseases	0.831085	0.020138	173	4054
X136	P2RX2	Other infectious and parasitic diseases	1.19893	0.0201509	173	4054
X136	LPPR1	Other infectious and parasitic diseases	0.827804	0.020153	173	4054
X136	KRIT1	Other infectious and parasitic diseases	1.1989	0.0201958	173	4054
X136	ARCN1	Other infectious and parasitic diseases	0.848244	0.0202425	173	4054
X136	ARCN1	Other infectious and parasitic diseases	0.848244	0.0202425	173	4054
X136	MYO16	Other infectious and parasitic diseases	0.82225	0.0203841	173	4054
X136	MEN1	Other infectious and parasitic diseases	0.818841	0.0204147	173	4054
X136	MMP10	Other infectious and parasitic diseases	0.831675	0.0204887	173	4054
X136	ANPEP	Other infectious and parasitic diseases	0.836351	0.0204897	173	4054
X136	MEGF11	Other infectious and parasitic diseases	0.822409	0.020526	173	4054
X136	MEGF11	Other infectious and parasitic diseases	0.822409	0.020526	173	4054
X136	MMP8	Other infectious and parasitic diseases	1.20026	0.020539	173	4054
X136	GALNT3	Other infectious and parasitic diseases	1.19386	0.0205432	173	4054
X136	SLC16A1	Other infectious and parasitic diseases	1.19557	0.0206541	173	4054
X136	GNA11	Other infectious and parasitic diseases	1.19852	0.020698	173	4054
X136	SPATA13	Other infectious and parasitic diseases	1.20104	0.0207528	173	4054
X136	PCDHB13	Other infectious and parasitic diseases	0.829487	0.0208019	173	4054
X136	PCDHB13	Other infectious and parasitic diseases	0.829487	0.0208019	173	4054
X136	ANXA5	Other infectious and parasitic diseases	1.21313	0.0209207	173	4054
X136	WDR27	Other infectious and parasitic diseases	1.19635	0.0209738	173	4054
X136	LGALS2	Other infectious and parasitic diseases	0.836966	0.0209779	173	4054
X136	GPR180	Other infectious and parasitic diseases	0.846046	0.0210243	173	4054
X136	NUP35	Other infectious and parasitic diseases	0.838081	0.0211169	173	4054
X136	HOXA5	Other infectious and parasitic diseases	1.20363	0.0211678	173	4054
X136	FBXW12	Other infectious and parasitic diseases	1.17622	0.0212388	173	4054
X136	ARVCF	Other infectious and parasitic diseases	0.831513	0.0212391	173	4054
X136	TRAT1	Other infectious and parasitic diseases	1.19411	0.021303	173	4054
X136	ACSL6	Other infectious and parasitic diseases	1.19895	0.0214171	173	4054
X136	SH3BGR	Other infectious and parasitic diseases	1.18976	0.0215016	173	4054
X136	CRTAP	Other infectious and parasitic diseases	1.19819	0.0216489	173	4054
X136	CPSF2	Other infectious and parasitic diseases	0.836919	0.0216689	173	4054
X136	NCAPG2	Other infectious and parasitic diseases	0.811054	0.0216691	173	4054
X136	RAVER1	Other infectious and parasitic diseases	1.19598	0.0217078	173	4054
X136	STK39	Other infectious and parasitic diseases	0.845933	0.0217359	173	4054
X136	P2RX3	Other infectious and parasitic diseases	1.17907	0.0218202	173	4054
X136	ZSCAN25	Other infectious and parasitic diseases	0.798534	0.0218379	173	4054
X136	CDC7	Other infectious and parasitic diseases	1.21527	0.0219488	173	4054
X136	MUC4	Other infectious and parasitic diseases	0.833501	0.0219822	173	4054
X136	ATP6V0E2	Other infectious and parasitic diseases	1.19743	0.0219827	173	4054
X136	MAPRE3	Other infectious and parasitic diseases	1.19064	0.0220749	173	4054
X136	SEMA4G	Other infectious and parasitic diseases	1.19211	0.022112	173	4054
X136	ISG20	Other infectious and parasitic diseases	0.830465	0.0222876	173	4054
X136	P4HTM	Other infectious and parasitic diseases	0.836078	0.0223329	173	4054
X136	FITM2	Other infectious and parasitic diseases	1.19675	0.0223404	173	4054
X136	CDR2L	Other infectious and parasitic diseases	1.18482	0.0223965	173	4054
X136	RPGRIP1	Other infectious and parasitic diseases	1.1993	0.0224182	173	4054
X136	TMEM106B	Other infectious and parasitic diseases	0.837525	0.0225692	173	4054
X136	SLC38A7	Other infectious and parasitic diseases	0.849152	0.0225833	173	4054
X136	CENPBD1	Other infectious and parasitic diseases	1.23052	0.0226142	173	4054
X136	LIG3	Other infectious and parasitic diseases	1.2151	0.022831	173	4054
X136	FABP4	Other infectious and parasitic diseases	0.839476	0.0228526	173	4054
X136	AEBP1	Other infectious and parasitic diseases	0.841869	0.022873	173	4054
X136	MMP24	Other infectious and parasitic diseases	0.84959	0.0229469	173	4054
X136	CECR5	Other infectious and parasitic diseases	1.19032	0.0229848	173	4054
X136	CPB2	Other infectious and parasitic diseases	1.19855	0.023047	173	4054
X136	MTX3	Other infectious and parasitic diseases	1.20852	0.0230803	173	4054
X136	TNNI1	Other infectious and parasitic diseases	1.18692	0.0231306	173	4054
X136	MIF4GD	Other infectious and parasitic diseases	0.835839	0.0232198	173	4054
X136	PEA15	Other infectious and parasitic diseases	1.19507	0.0232645	173	4054
X136	NINL	Other infectious and parasitic diseases	1.18914	0.0232878	173	4054
X136	SDR42E1	Other infectious and parasitic diseases	0.838069	0.0232885	173	4054
X136	HECTD3	Other infectious and parasitic diseases	0.818818	0.0233106	173	4054
X136	PURG	Other infectious and parasitic diseases	1.19796	0.0233681	173	4054
X136	HCK	Other infectious and parasitic diseases	1.2001	0.0234021	173	4054
X136	MTRF1L	Other infectious and parasitic diseases	1.17251	0.0235377	173	4054
X136	LYPLA2	Other infectious and parasitic diseases	1.21103	0.0236588	173	4054
X136	RPS11	Other infectious and parasitic diseases	0.839817	0.0237219	173	4054
X136	TRIM14	Other infectious and parasitic diseases	1.19809	0.023748	173	4054
X136	RPE	Other infectious and parasitic diseases	1.19629	0.0238756	173	4054
X136	NPRL3	Other infectious and parasitic diseases	0.836034	0.0239798	173	4054
X136	LGR5	Other infectious and parasitic diseases	0.844391	0.0239942	173	4054
X136	GOLGA8O	Other infectious and parasitic diseases	0.83179	0.0241431	173	4054
X136	NR1H3	Other infectious and parasitic diseases	0.832324	0.0242183	173	4054
X136	CHAC2	Other infectious and parasitic diseases	0.777843	0.0242427	173	4054
X136	HYKK	Other infectious and parasitic diseases	0.83356	0.0243101	173	4054
X136	FAM115C	Other infectious and parasitic diseases	1.18587	0.0245251	173	4054
X136	TANK	Other infectious and parasitic diseases	1.17145	0.024567	173	4054
X136	EPT1	Other infectious and parasitic diseases	1.17588	0.024724	173	4054
X136	CLDN16	Other infectious and parasitic diseases	1.19414	0.0247467	173	4054
X136	UPK3B	Other infectious and parasitic diseases	1.20546	0.0247505	173	4054
X136	RBM20	Other infectious and parasitic diseases	1.24221	0.0247591	173	4054
X136	BTBD11	Other infectious and parasitic diseases	0.83109	0.0250059	173	4054
X136	ERCC1	Other infectious and parasitic diseases	1.22395	0.0250306	173	4054
X136	A1BG	Other infectious and parasitic diseases	0.847381	0.0250542	173	4054
X136	ZC3H13	Other infectious and parasitic diseases	1.20981	0.025074	173	4054
X136	TEX15	Other infectious and parasitic diseases	1.18719	0.0250773	173	4054
X136	RIPK4	Other infectious and parasitic diseases	0.836664	0.0252038	173	4054
X136	GPR55	Other infectious and parasitic diseases	1.18913	0.0252494	173	4054
X136	PHACTR4	Other infectious and parasitic diseases	1.19443	0.0252682	173	4054
X136	VPS33A	Other infectious and parasitic diseases	1.20824	0.0253026	173	4054
X136	AC090616.2	Other infectious and parasitic diseases	1.19343	0.0254144	173	4054
X136	RILPL2	Other infectious and parasitic diseases	0.843006	0.0254337	173	4054
X136	PRKAR1B	Other infectious and parasitic diseases	0.84382	0.0254759	173	4054
X136	LYPD6	Other infectious and parasitic diseases	1.20608	0.0254917	173	4054
X136	FAM78B	Other infectious and parasitic diseases	1.19121	0.0255092	173	4054
X136	RNF111	Other infectious and parasitic diseases	1.23461	0.0255629	173	4054
X136	WDR63	Other infectious and parasitic diseases	1.19643	0.0255846	173	4054
X136	KIF25	Other infectious and parasitic diseases	1.16852	0.0255906	173	4054
X136	AC009403.2	Other infectious and parasitic diseases	1.19656	0.0257073	173	4054
X136	CYB5RL	Other infectious and parasitic diseases	1.16935	0.0257588	173	4054
X136	BRD1	Other infectious and parasitic diseases	1.17477	0.0257825	173	4054
X136	PRKCA	Other infectious and parasitic diseases	0.83676	0.0258754	173	4054
X136	PCDH12	Other infectious and parasitic diseases	1.18322	0.0258778	173	4054
X136	TMEM128	Other infectious and parasitic diseases	0.839109	0.0259456	173	4054
X136	MYH11	Other infectious and parasitic diseases	1.16933	0.0259712	173	4054
X136	KCNK2	Other infectious and parasitic diseases	0.841737	0.025986	173	4054
X136	CORO1C	Other infectious and parasitic diseases	0.846818	0.0260291	173	4054
X136	ZNF395	Other infectious and parasitic diseases	1.20675	0.0260959	173	4054
X136	FER	Other infectious and parasitic diseases	1.18197	0.0261073	173	4054
X136	LCMT1	Other infectious and parasitic diseases	1.20064	0.0261886	173	4054
X136	EXTL1	Other infectious and parasitic diseases	1.18677	0.0262579	173	4054
X136	DHX15	Other infectious and parasitic diseases	1.17879	0.0262788	173	4054
X136	XRN1	Other infectious and parasitic diseases	1.19692	0.0263133	173	4054
X136	VPS25	Other infectious and parasitic diseases	1.17497	0.0263579	173	4054
X136	ANKRD36	Other infectious and parasitic diseases	1.18458	0.0265188	173	4054
X136	GJC1	Other infectious and parasitic diseases	1.1969	0.0266257	173	4054
X136	NBAS	Other infectious and parasitic diseases	0.836266	0.0267007	173	4054
X136	ZNF816	Other infectious and parasitic diseases	1.18991	0.0267705	173	4054
X136	LAMTOR5	Other infectious and parasitic diseases	1.20203	0.0268416	173	4054
X136	MFSD9	Other infectious and parasitic diseases	0.83279	0.026878	173	4054
X136	MUSTN1	Other infectious and parasitic diseases	1.17794	0.0269029	173	4054
X136	PRMT10	Other infectious and parasitic diseases	0.840472	0.0269667	173	4054
X136	RNF150	Other infectious and parasitic diseases	1.20035	0.027082	173	4054
X136	TECPR1	Other infectious and parasitic diseases	1.18369	0.0274146	173	4054
X136	DYM	Other infectious and parasitic diseases	1.24126	0.0274277	173	4054
X136	KHDC1	Other infectious and parasitic diseases	0.830843	0.0277143	173	4054
X136	DONSON	Other infectious and parasitic diseases	0.850403	0.0277947	173	4054
X136	RBM48	Other infectious and parasitic diseases	1.46247	0.0278992	173	4054
X136	STARD10	Other infectious and parasitic diseases	1.18139	0.0279559	173	4054
X136	PRR9	Other infectious and parasitic diseases	0.841623	0.028059	173	4054
X136	DHX36	Other infectious and parasitic diseases	0.822678	0.0281045	173	4054
X136	ZNF785	Other infectious and parasitic diseases	1.20666	0.0281526	173	4054
X136	PPP4R1L	Other infectious and parasitic diseases	1.19121	0.028171	173	4054
X136	NDUFAF1	Other infectious and parasitic diseases	1.19656	0.0281762	173	4054
X136	MILR1	Other infectious and parasitic diseases	0.828132	0.0282395	173	4054
X136	MILR1	Other infectious and parasitic diseases	0.828132	0.0282395	173	4054
X136	ACYP2	Other infectious and parasitic diseases	1.19398	0.0283278	173	4054
X136	TESC	Other infectious and parasitic diseases	0.846227	0.0284571	173	4054
X136	NELFCD	Other infectious and parasitic diseases	0.853095	0.0284662	173	4054
X136	AUTS2	Other infectious and parasitic diseases	1.18507	0.0285648	173	4054
X136	SLC1A4	Other infectious and parasitic diseases	0.840594	0.0286303	173	4054
X136	MDM1	Other infectious and parasitic diseases	1.15694	0.0286715	173	4054
X136	SHMT1	Other infectious and parasitic diseases	1.18456	0.0287133	173	4054
X136	DUSP19	Other infectious and parasitic diseases	1.16594	0.0287275	173	4054
X136	PTK6	Other infectious and parasitic diseases	0.833409	0.0287882	173	4054
X136	MTMR3	Other infectious and parasitic diseases	1.17315	0.0288069	173	4054
X136	MTMR11	Other infectious and parasitic diseases	0.844491	0.0288387	173	4054
X136	MTMR11	Other infectious and parasitic diseases	0.844491	0.0288387	173	4054
X136	RPL31	Other infectious and parasitic diseases	0.852432	0.0289341	173	4054
X136	HAT1	Other infectious and parasitic diseases	0.84312	0.0289675	173	4054
X136	2019-09-11	Other infectious and parasitic diseases	1.18784	0.028991	173	4054
X136	FGF12	Other infectious and parasitic diseases	0.847174	0.0289921	173	4054
X136	RCE1	Other infectious and parasitic diseases	1.18831	0.0291701	173	4054
X136	FAM102A	Other infectious and parasitic diseases	1.18813	0.0292355	173	4054
X136	IL2RA	Other infectious and parasitic diseases	1.1852	0.0292488	173	4054
X136	NPEPL1	Other infectious and parasitic diseases	1.18742	0.0292651	173	4054
X136	SLC12A9	Other infectious and parasitic diseases	1.18155	0.0292987	173	4054
X136	MITF	Other infectious and parasitic diseases	1.19097	0.029325	173	4054
X136	ISY1	Other infectious and parasitic diseases	1.18145	0.0293901	173	4054
X136	KIAA1598	Other infectious and parasitic diseases	1.18528	0.0294334	173	4054
X136	ATP13A4	Other infectious and parasitic diseases	0.837054	0.0294986	173	4054
X136	TFAP2A	Other infectious and parasitic diseases	1.17615	0.0295063	173	4054
X136	HPSE	Other infectious and parasitic diseases	0.84336	0.0295315	173	4054
X136	SLC25A25	Other infectious and parasitic diseases	1.18564	0.0295317	173	4054
X136	PPM1L	Other infectious and parasitic diseases	1.20773	0.0296107	173	4054
X136	BPIFB1	Other infectious and parasitic diseases	1.18022	0.0296669	173	4054
X136	SDC3	Other infectious and parasitic diseases	1.16647	0.0297261	173	4054
X136	FIBIN	Other infectious and parasitic diseases	1.1649	0.0297728	173	4054
X136	TMEM126A	Other infectious and parasitic diseases	0.845354	0.0298115	173	4054
X136	GSTM3	Other infectious and parasitic diseases	0.849994	0.0298708	173	4054
X136	CDKL3	Other infectious and parasitic diseases	0.846748	0.029895	173	4054
X136	GOLGA8S	Other infectious and parasitic diseases	1.19024	0.0299841	173	4054
X136	PLBD1	Other infectious and parasitic diseases	0.828233	0.0300758	173	4054
X136	BATF3	Other infectious and parasitic diseases	0.840857	0.0300817	173	4054
X136	GINS1	Other infectious and parasitic diseases	1.20126	0.0301076	173	4054
X136	TOP3B	Other infectious and parasitic diseases	1.19805	0.0301199	173	4054
X136	DALRD3	Other infectious and parasitic diseases	0.845427	0.0301471	173	4054
X136	FAM166A	Other infectious and parasitic diseases	0.838859	0.0302064	173	4054
X136	SHKBP1	Other infectious and parasitic diseases	1.18397	0.0302637	173	4054
X136	LOH12CR1	Other infectious and parasitic diseases	1.22086	0.0305012	173	4054
X136	GAL3ST3	Other infectious and parasitic diseases	0.843526	0.0305125	173	4054
X136	SUSD4	Other infectious and parasitic diseases	1.17762	0.0307485	173	4054
X136	SMOC2	Other infectious and parasitic diseases	0.848644	0.0307727	173	4054
X136	MRPL33	Other infectious and parasitic diseases	0.845287	0.0308465	173	4054
X136	DNAH17	Other infectious and parasitic diseases	1.19782	0.0308523	173	4054
X136	RNF44	Other infectious and parasitic diseases	0.839694	0.0309083	173	4054
X136	AMZ2	Other infectious and parasitic diseases	1.19217	0.0309827	173	4054
X136	AMZ2	Other infectious and parasitic diseases	1.19217	0.0309827	173	4054
X136	HACL1	Other infectious and parasitic diseases	0.842427	0.0309882	173	4054
X136	FGFBP3	Other infectious and parasitic diseases	1.17587	0.031029	173	4054
X136	LARS2	Other infectious and parasitic diseases	1.20292	0.0311171	173	4054
X136	NCAM1	Other infectious and parasitic diseases	1.17588	0.0311465	173	4054
X136	NCAM1	Other infectious and parasitic diseases	1.17588	0.0311465	173	4054
X136	GGT7	Other infectious and parasitic diseases	0.863877	0.0311604	173	4054
X136	GALNT2	Other infectious and parasitic diseases	0.836683	0.0312226	173	4054
X136	RAPSN	Other infectious and parasitic diseases	1.18441	0.0312265	173	4054
X136	SPATA12	Other infectious and parasitic diseases	1.26443	0.0312429	173	4054
X136	ZNF146	Other infectious and parasitic diseases	1.19349	0.0313204	173	4054
X136	CDHR5	Other infectious and parasitic diseases	0.852059	0.0313514	173	4054
X136	SLC27A3	Other infectious and parasitic diseases	0.843353	0.0315373	173	4054
X136	SLC27A3	Other infectious and parasitic diseases	0.843353	0.0315373	173	4054
X136	ETV4	Other infectious and parasitic diseases	1.17691	0.0315889	173	4054
X136	CPXM1	Other infectious and parasitic diseases	1.22357	0.0316064	173	4054
X136	THNSL2	Other infectious and parasitic diseases	1.19012	0.0316296	173	4054
X136	C1orf95	Other infectious and parasitic diseases	0.850731	0.0317573	173	4054
X136	MTRR	Other infectious and parasitic diseases	0.839614	0.0317892	173	4054
X136	TMEM86A	Other infectious and parasitic diseases	1.17122	0.0319433	173	4054
X136	ADO	Other infectious and parasitic diseases	0.84445	0.0319962	173	4054
X136	PTGR1	Other infectious and parasitic diseases	1.17734	0.0320112	173	4054
X136	ACTL6A	Other infectious and parasitic diseases	1.19138	0.0320132	173	4054
X136	RNLS	Other infectious and parasitic diseases	0.842706	0.0320955	173	4054
X136	LCA5L	Other infectious and parasitic diseases	1.18635	0.0321087	173	4054
X136	DOT1L	Other infectious and parasitic diseases	1.1827	0.0321397	173	4054
X136	COX6A1	Other infectious and parasitic diseases	1.18498	0.0321905	173	4054
X136	PEX13	Other infectious and parasitic diseases	1.18746	0.0322799	173	4054
X136	HSD17B14	Other infectious and parasitic diseases	0.853154	0.0322896	173	4054
X136	SS18L1	Other infectious and parasitic diseases	0.849113	0.0323381	173	4054
X136	USP6	Other infectious and parasitic diseases	0.830325	0.0324395	173	4054
X136	MCRS1	Other infectious and parasitic diseases	0.847666	0.0325947	173	4054
X136	ZFHX3	Other infectious and parasitic diseases	0.833629	0.0326458	173	4054
X136	FAM155A	Other infectious and parasitic diseases	0.845389	0.0326472	173	4054
X136	DLK1	Other infectious and parasitic diseases	0.840789	0.0326813	173	4054
X136	BAG2	Other infectious and parasitic diseases	0.842	0.0328806	173	4054
X136	ZNF683	Other infectious and parasitic diseases	1.17183	0.0330195	173	4054
X136	VPS9D1	Other infectious and parasitic diseases	0.826156	0.0333083	173	4054
X136	HBA2	Other infectious and parasitic diseases	1.22115	0.0333083	173	4054
X136	C22orf46	Other infectious and parasitic diseases	0.844147	0.0333554	173	4054
X136	PLBD2	Other infectious and parasitic diseases	1.1763	0.0333587	173	4054
X136	POM121L12	Other infectious and parasitic diseases	1.18967	0.0334799	173	4054
X136	ZDHHC21	Other infectious and parasitic diseases	1.18377	0.0336446	173	4054
X136	SULF2	Other infectious and parasitic diseases	1.18537	0.0337309	173	4054
X136	CHRM5	Other infectious and parasitic diseases	1.17573	0.0337548	173	4054
X136	SLC35D1	Other infectious and parasitic diseases	0.846041	0.0337718	173	4054
X136	KCNG2	Other infectious and parasitic diseases	0.844197	0.0338067	173	4054
X136	NCKIPSD	Other infectious and parasitic diseases	0.846568	0.0338235	173	4054
X136	AC139100.2	Other infectious and parasitic diseases	1.19836	0.0340206	173	4054
X136	P2RX4	Other infectious and parasitic diseases	1.19071	0.0341734	173	4054
X136	C20orf27	Other infectious and parasitic diseases	1.18303	0.0341942	173	4054
X136	SLC2A10	Other infectious and parasitic diseases	1.18386	0.0342473	173	4054
X136	NCOA4	Other infectious and parasitic diseases	1.16948	0.034303	173	4054
X136	NCOA4	Other infectious and parasitic diseases	1.16948	0.034303	173	4054
X136	CCDC90B	Other infectious and parasitic diseases	0.842711	0.0344531	173	4054
X136	CYP4A22	Other infectious and parasitic diseases	0.847947	0.0345237	173	4054
X136	CDO1	Other infectious and parasitic diseases	1.18157	0.0345498	173	4054
X136	OPN1SW	Other infectious and parasitic diseases	1.16942	0.0347037	173	4054
X136	DMRTA1	Other infectious and parasitic diseases	0.84021	0.0347207	173	4054
X136	PPIE	Other infectious and parasitic diseases	0.836357	0.0347733	173	4054
X136	PTBP2	Other infectious and parasitic diseases	1.16038	0.0348254	173	4054
X136	MADD	Other infectious and parasitic diseases	0.845583	0.0348458	173	4054
X136	DDX17	Other infectious and parasitic diseases	1.18073	0.0349729	173	4054
X136	CCDC50	Other infectious and parasitic diseases	0.846708	0.0349767	173	4054
X136	PTCD1	Other infectious and parasitic diseases	0.848605	0.0349971	173	4054
X136	SLC30A8	Other infectious and parasitic diseases	0.847636	0.0349981	173	4054
X136	ZNF365	Other infectious and parasitic diseases	0.843361	0.0350054	173	4054
X136	FAIM3	Other infectious and parasitic diseases	0.83724	0.0350063	173	4054
X136	LRCH1	Other infectious and parasitic diseases	0.82961	0.0350316	173	4054
X136	CADPS	Other infectious and parasitic diseases	1.16976	0.0350365	173	4054
X136	AC104809.3	Other infectious and parasitic diseases	1.18481	0.0352035	173	4054
X136	SRRT	Other infectious and parasitic diseases	1.17821	0.0352309	173	4054
X136	C4orf50	Other infectious and parasitic diseases	1.18127	0.0352413	173	4054
X136	PSD4	Other infectious and parasitic diseases	0.847247	0.0354184	173	4054
X136	MRPL50	Other infectious and parasitic diseases	0.847012	0.0354882	173	4054
X136	SGPP2	Other infectious and parasitic diseases	0.85255	0.0354954	173	4054
X136	GTF2A1L	Other infectious and parasitic diseases	0.844911	0.0355752	173	4054
X136	CHRNA7	Other infectious and parasitic diseases	0.864371	0.0356117	173	4054
X136	ZNF740	Other infectious and parasitic diseases	0.794958	0.0356259	173	4054
X136	CYP8B1	Other infectious and parasitic diseases	1.18916	0.0356353	173	4054
X136	AHCTF1	Other infectious and parasitic diseases	0.851925	0.0357522	173	4054
X136	FGD3	Other infectious and parasitic diseases	1.1495	0.0359931	173	4054
X136	EXOC3L4	Other infectious and parasitic diseases	1.17689	0.0361147	173	4054
X136	SLC8A1	Other infectious and parasitic diseases	0.845618	0.0361191	173	4054
X136	FXYD3	Other infectious and parasitic diseases	1.18688	0.0362542	173	4054
X136	LGALS7	Other infectious and parasitic diseases	1.18123	0.0363261	173	4054
X136	SLC35A4	Other infectious and parasitic diseases	1.17875	0.0363548	173	4054
X136	SLC25A12	Other infectious and parasitic diseases	0.851349	0.0363817	173	4054
X136	TMEM253	Other infectious and parasitic diseases	1.18704	0.036506	173	4054
X136	CLEC4G	Other infectious and parasitic diseases	0.835344	0.0365137	173	4054
X136	HES6	Other infectious and parasitic diseases	0.856671	0.0365705	173	4054
X136	TBC1D3	Other infectious and parasitic diseases	1.18373	0.0366764	173	4054
X136	TBC1D3	Other infectious and parasitic diseases	1.18373	0.0366764	173	4054
X136	VPS26B	Other infectious and parasitic diseases	1.17605	0.0367328	173	4054
X136	NUTM2A	Other infectious and parasitic diseases	1.17811	0.0367687	173	4054
X136	DIP2B	Other infectious and parasitic diseases	0.832717	0.0367965	173	4054
X136	RHBDD3	Other infectious and parasitic diseases	0.845633	0.0368311	173	4054
X136	TMEM194B	Other infectious and parasitic diseases	0.854597	0.0369147	173	4054
X136	SLC38A10	Other infectious and parasitic diseases	0.825625	0.0369646	173	4054
X136	KIAA1841	Other infectious and parasitic diseases	0.846333	0.0369808	173	4054
X136	CLNK	Other infectious and parasitic diseases	1.17261	0.0369851	173	4054
X136	MS4A14	Other infectious and parasitic diseases	0.851364	0.0369876	173	4054
X136	PUS7L	Other infectious and parasitic diseases	0.826662	0.0370211	173	4054
X136	KRT16	Other infectious and parasitic diseases	0.849486	0.0371303	173	4054
X136	KIAA1586	Other infectious and parasitic diseases	1.18679	0.0371326	173	4054
X136	TMEM171	Other infectious and parasitic diseases	0.856708	0.0373099	173	4054
X136	FAM177B	Other infectious and parasitic diseases	0.84046	0.0373638	173	4054
X136	SLC17A9	Other infectious and parasitic diseases	0.842957	0.0374974	173	4054
X136	CCDC170	Other infectious and parasitic diseases	0.85345	0.0375882	173	4054
X136	CHRNA3	Other infectious and parasitic diseases	1.16811	0.0377811	173	4054
X136	ZC3H8	Other infectious and parasitic diseases	1.16439	0.0378397	173	4054
X136	IAH1	Other infectious and parasitic diseases	0.849981	0.0380339	173	4054
X136	IMPA2	Other infectious and parasitic diseases	0.851531	0.0380521	173	4054
X136	CCNB1IP1	Other infectious and parasitic diseases	0.841509	0.0381904	173	4054
X136	AC010536.1	Other infectious and parasitic diseases	0.847185	0.0382336	173	4054
X136	SLC12A6	Other infectious and parasitic diseases	0.845343	0.0382617	173	4054
X136	CEP192	Other infectious and parasitic diseases	0.838497	0.0383812	173	4054
X136	TMX3	Other infectious and parasitic diseases	1.17288	0.0384033	173	4054
X136	CCNA1	Other infectious and parasitic diseases	1.17085	0.0385489	173	4054
X136	TTPAL	Other infectious and parasitic diseases	1.18717	0.0385657	173	4054
X136	C1orf112	Other infectious and parasitic diseases	1.19203	0.0388671	173	4054
X136	POLR2D	Other infectious and parasitic diseases	1.17721	0.0389905	173	4054
X136	SMAD2	Other infectious and parasitic diseases	1.16573	0.0389971	173	4054
X136	ENDOV	Other infectious and parasitic diseases	0.84832	0.0390044	173	4054
X136	CYP1B1	Other infectious and parasitic diseases	0.844553	0.0390146	173	4054
X136	CCL2	Other infectious and parasitic diseases	1.17211	0.0390185	173	4054
X136	GTF2IRD2B	Other infectious and parasitic diseases	0.845244	0.0390757	173	4054
X136	RNASE2	Other infectious and parasitic diseases	0.848658	0.0391131	173	4054
X136	PPM1F	Other infectious and parasitic diseases	1.1805	0.0391135	173	4054
X136	PLSCR4	Other infectious and parasitic diseases	0.833681	0.0392764	173	4054
X136	C19orf12	Other infectious and parasitic diseases	0.854765	0.0393703	173	4054
X136	DCAF7	Other infectious and parasitic diseases	1.16571	0.0394942	173	4054
X136	BMP8B	Other infectious and parasitic diseases	0.852235	0.0395535	173	4054
X136	RBPJ	Other infectious and parasitic diseases	1.1697	0.0395657	173	4054
X136	RGPD8	Other infectious and parasitic diseases	0.861718	0.0395803	173	4054
X136	NDUFC1	Other infectious and parasitic diseases	1.16725	0.0396338	173	4054
X136	IQCF5	Other infectious and parasitic diseases	1.19665	0.0397461	173	4054
X136	RELL2	Other infectious and parasitic diseases	0.861855	0.0397513	173	4054
X136	VAMP3	Other infectious and parasitic diseases	1.16057	0.0397643	173	4054
X136	FAM159A	Other infectious and parasitic diseases	1.18179	0.0398289	173	4054
X136	C11orf57	Other infectious and parasitic diseases	0.855511	0.0398652	173	4054
X136	C11orf57	Other infectious and parasitic diseases	0.855511	0.0398652	173	4054
X136	DCUN1D2	Other infectious and parasitic diseases	1.18306	0.039895	173	4054
X136	P2RY11	Other infectious and parasitic diseases	0.84559	0.0399277	173	4054
X136	FCER1G	Other infectious and parasitic diseases	0.851174	0.0399769	173	4054
X136	PHB2	Other infectious and parasitic diseases	1.1978	0.0400962	173	4054
X136	PHB2	Other infectious and parasitic diseases	1.1978	0.0400962	173	4054
X136	SLC35F6	Other infectious and parasitic diseases	0.850802	0.0402106	173	4054
X136	NEK5	Other infectious and parasitic diseases	0.875336	0.0402197	173	4054
X136	NDUFA7	Other infectious and parasitic diseases	1.17008	0.0402555	173	4054
X136	NDUFA7	Other infectious and parasitic diseases	1.17008	0.0402555	173	4054
X136	ZNF652	Other infectious and parasitic diseases	1.16879	0.0403255	173	4054
X136	AP4M1	Other infectious and parasitic diseases	1.17395	0.0403522	173	4054
X136	APRT	Other infectious and parasitic diseases	0.856208	0.0403743	173	4054
X136	ZNF844	Other infectious and parasitic diseases	0.847612	0.0404119	173	4054
X136	RAB10	Other infectious and parasitic diseases	1.18345	0.0404268	173	4054
X136	PRR5	Other infectious and parasitic diseases	0.859391	0.0404795	173	4054
X136	CLCC1	Other infectious and parasitic diseases	0.849629	0.0404894	173	4054
X136	FAM72A	Other infectious and parasitic diseases	1.168	0.0405058	173	4054
X136	FAM72A	Other infectious and parasitic diseases	1.168	0.0405058	173	4054
X136	THAP9	Other infectious and parasitic diseases	0.832828	0.0405528	173	4054
X136	MS4A4E	Other infectious and parasitic diseases	0.822374	0.0406294	173	4054
X136	TBC1D13	Other infectious and parasitic diseases	1.16778	0.0407511	173	4054
X136	RBM11	Other infectious and parasitic diseases	1.17473	0.0407551	173	4054
X136	PPID	Other infectious and parasitic diseases	0.847276	0.0408781	173	4054
X136	SORCS1	Other infectious and parasitic diseases	0.856307	0.0409405	173	4054
X136	MAST2	Other infectious and parasitic diseases	0.853088	0.040958	173	4054
X136	CFHR2	Other infectious and parasitic diseases	1.17759	0.0409598	173	4054
X136	RAB11FIP4	Other infectious and parasitic diseases	0.852265	0.0410889	173	4054
X136	STX2	Other infectious and parasitic diseases	0.843992	0.041133	173	4054
X136	EYA4	Other infectious and parasitic diseases	0.849555	0.0413454	173	4054
X136	WRAP53	Other infectious and parasitic diseases	0.858472	0.0413914	173	4054
X136	SPATA25	Other infectious and parasitic diseases	1.17371	0.0414129	173	4054
X136	RFT1	Other infectious and parasitic diseases	1.19009	0.0414456	173	4054
X136	ACTN4	Other infectious and parasitic diseases	0.85274	0.0415104	173	4054
X136	TRPV4	Other infectious and parasitic diseases	0.854161	0.0415767	173	4054
X136	HSPB11	Other infectious and parasitic diseases	0.857282	0.0417118	173	4054
X136	NPNT	Other infectious and parasitic diseases	1.17619	0.0418113	173	4054
X136	PRPF38A	Other infectious and parasitic diseases	1.1724	0.042014	173	4054
X136	LSM14A	Other infectious and parasitic diseases	1.16677	0.042077	173	4054
X136	LSM14A	Other infectious and parasitic diseases	1.16677	0.042077	173	4054
X136	RPS20	Other infectious and parasitic diseases	1.1806	0.0422122	173	4054
X136	C6orf62	Other infectious and parasitic diseases	0.811127	0.0422533	173	4054
X136	UBL7	Other infectious and parasitic diseases	1.15515	0.0424491	173	4054
X136	ZNF573	Other infectious and parasitic diseases	1.1605	0.0425106	173	4054
X136	LRRC19	Other infectious and parasitic diseases	1.17257	0.0425453	173	4054
X136	YIPF1	Other infectious and parasitic diseases	0.861193	0.0427198	173	4054
X136	RSF1	Other infectious and parasitic diseases	1.18118	0.0427339	173	4054
X136	SMYD4	Other infectious and parasitic diseases	1.18177	0.0427661	173	4054
X136	AC016757.3	Other infectious and parasitic diseases	0.845313	0.0428245	173	4054
X136	ZNF565	Other infectious and parasitic diseases	0.855938	0.0428683	173	4054
X136	NDUFAF5	Other infectious and parasitic diseases	0.830784	0.042897	173	4054
X136	TP53INP2	Other infectious and parasitic diseases	0.851655	0.0429666	173	4054
X136	TMPRSS11F	Other infectious and parasitic diseases	1.16169	0.0430176	173	4054
X136	NABP2	Other infectious and parasitic diseases	1.17258	0.0431294	173	4054
X136	TRIM6	Other infectious and parasitic diseases	1.18043	0.0431384	173	4054
X136	CLDN10	Other infectious and parasitic diseases	1.16166	0.0431998	173	4054
X136	FOXF2	Other infectious and parasitic diseases	1.17199	0.0432696	173	4054
X136	SOX11	Other infectious and parasitic diseases	0.843529	0.0433156	173	4054
X136	FAM20A	Other infectious and parasitic diseases	1.18539	0.0434457	173	4054
X136	USP54	Other infectious and parasitic diseases	0.906909	0.0435697	173	4054
X136	AAGAB	Other infectious and parasitic diseases	0.851844	0.0435808	173	4054
X136	CPEB2	Other infectious and parasitic diseases	0.849966	0.0436573	173	4054
X136	SERPINA12	Other infectious and parasitic diseases	1.17469	0.043659	173	4054
X136	C1orf174	Other infectious and parasitic diseases	1.18525	0.0437517	173	4054
X136	ATG9A	Other infectious and parasitic diseases	0.84863	0.0438274	173	4054
X136	DEGS2	Other infectious and parasitic diseases	1.17385	0.0438426	173	4054
X136	C9orf173	Other infectious and parasitic diseases	0.850645	0.0438934	173	4054
X136	POU6F1	Other infectious and parasitic diseases	0.833405	0.0439707	173	4054
X136	TNFSF9	Other infectious and parasitic diseases	1.17814	0.0441122	173	4054
X136	PERP	Other infectious and parasitic diseases	1.1642	0.0441153	173	4054
X136	GPA33	Other infectious and parasitic diseases	0.847568	0.0442702	173	4054
X136	INADL	Other infectious and parasitic diseases	1.16599	0.0444289	173	4054
X136	ABCB9	Other infectious and parasitic diseases	0.85727	0.0445362	173	4054
X136	RDH16	Other infectious and parasitic diseases	1.16625	0.0445793	173	4054
X136	EEFSEC	Other infectious and parasitic diseases	1.17888	0.0446027	173	4054
X136	DUS3L	Other infectious and parasitic diseases	0.848811	0.0446554	173	4054
X136	ATP8A1	Other infectious and parasitic diseases	0.853008	0.0447157	173	4054
X136	ZP2	Other infectious and parasitic diseases	0.855871	0.0447978	173	4054
X136	ATP6V1G1	Other infectious and parasitic diseases	0.840116	0.0449413	173	4054
X136	MORN1	Other infectious and parasitic diseases	0.856274	0.045162	173	4054
X136	NCKAP5	Other infectious and parasitic diseases	0.84898	0.0452667	173	4054
X136	TCTN2	Other infectious and parasitic diseases	1.1825	0.0453912	173	4054
X136	SLC7A14	Other infectious and parasitic diseases	1.18747	0.0454498	173	4054
X136	POP5	Other infectious and parasitic diseases	1.17898	0.0455366	173	4054
X136	COLEC10	Other infectious and parasitic diseases	0.841997	0.045556	173	4054
X136	RNF145	Other infectious and parasitic diseases	1.15841	0.0455978	173	4054
X136	GFRA1	Other infectious and parasitic diseases	0.859879	0.0456817	173	4054
X136	B4GALT4	Other infectious and parasitic diseases	0.843151	0.0457338	173	4054
X136	ARHGAP22	Other infectious and parasitic diseases	1.17379	0.0458301	173	4054
X136	PPP2R5C	Other infectious and parasitic diseases	1.16606	0.0458363	173	4054
X136	MED4	Other infectious and parasitic diseases	0.879877	0.0458474	173	4054
X136	TNFSF4	Other infectious and parasitic diseases	0.855951	0.0460165	173	4054
X136	USH1G	Other infectious and parasitic diseases	0.851437	0.0460638	173	4054
X136	TUBA3C	Other infectious and parasitic diseases	0.849276	0.0461686	173	4054
X136	UNK	Other infectious and parasitic diseases	1.17011	0.0461778	173	4054
X136	FANCD2	Other infectious and parasitic diseases	1.20084	0.0462119	173	4054
X136	ZNF793	Other infectious and parasitic diseases	0.848326	0.0462182	173	4054
X136	VMP1	Other infectious and parasitic diseases	1.18216	0.0463538	173	4054
X136	PDHX	Other infectious and parasitic diseases	1.17403	0.0463549	173	4054
X136	GCNT1	Other infectious and parasitic diseases	0.860613	0.0465481	173	4054
X136	GYPE	Other infectious and parasitic diseases	1.15858	0.0465625	173	4054
X136	AC007401.2	Other infectious and parasitic diseases	1.17711	0.0466359	173	4054
X136	SLC39A3	Other infectious and parasitic diseases	1.18152	0.0467665	173	4054
X136	SLC1A7	Other infectious and parasitic diseases	0.850674	0.0468354	173	4054
X136	CASC1	Other infectious and parasitic diseases	0.836533	0.0469502	173	4054
X136	SIX3	Other infectious and parasitic diseases	1.19825	0.0469821	173	4054
X136	IGFL4	Other infectious and parasitic diseases	1.17282	0.0471885	173	4054
X136	WBSCR22	Other infectious and parasitic diseases	1.16023	0.047408	173	4054
X136	WBSCR22	Other infectious and parasitic diseases	1.16023	0.047408	173	4054
X136	ARHGAP12	Other infectious and parasitic diseases	0.876217	0.0475	173	4054
X136	NNMT	Other infectious and parasitic diseases	0.862593	0.0475724	173	4054
X136	HSPB6	Other infectious and parasitic diseases	1.24291	0.047603	173	4054
X136	CDC20	Other infectious and parasitic diseases	1.17469	0.0476709	173	4054
X136	EBLN2	Other infectious and parasitic diseases	0.855611	0.0476944	173	4054
X136	TOM1L1	Other infectious and parasitic diseases	1.1755	0.0477376	173	4054
X136	PPARG	Other infectious and parasitic diseases	1.16312	0.0478662	173	4054
X136	ARMS2	Other infectious and parasitic diseases	1.15546	0.0478712	173	4054
X136	ZFP30	Other infectious and parasitic diseases	1.16803	0.0479867	173	4054
X136	FRRS1	Other infectious and parasitic diseases	1.18883	0.0480268	173	4054
X136	PRELID1	Other infectious and parasitic diseases	1.18597	0.0480298	173	4054
X136	EIF2S1	Other infectious and parasitic diseases	1.16402	0.0481051	173	4054
X136	UBE2V1	Other infectious and parasitic diseases	1.16246	0.0481207	173	4054
X136	LRP10	Other infectious and parasitic diseases	0.857744	0.0482606	173	4054
X136	SERBP1	Other infectious and parasitic diseases	0.855558	0.0482741	173	4054
X136	PRAP1	Other infectious and parasitic diseases	1.16859	0.048433	173	4054
X136	CHTF18	Other infectious and parasitic diseases	0.863527	0.0485425	173	4054
X136	PHPT1	Other infectious and parasitic diseases	0.861719	0.0486448	173	4054
X136	UNC45B	Other infectious and parasitic diseases	0.842788	0.0486813	173	4054
X136	SOX8	Other infectious and parasitic diseases	0.844925	0.0487192	173	4054
X136	SMR3A	Other infectious and parasitic diseases	1.17036	0.0487726	173	4054
X136	RER1	Other infectious and parasitic diseases	0.858305	0.0487937	173	4054
X136	LAMA1	Other infectious and parasitic diseases	0.853269	0.0488244	173	4054
X136	SLC41A3	Other infectious and parasitic diseases	0.858251	0.0489197	173	4054
X136	MFAP3L	Other infectious and parasitic diseases	1.15938	0.0491114	173	4054
X136	DGUOK	Other infectious and parasitic diseases	1.17639	0.0491854	173	4054
X136	DUOX1	Other infectious and parasitic diseases	1.17636	0.0493075	173	4054
X136	RNF216	Other infectious and parasitic diseases	1.17827	0.0493316	173	4054
X136	SKAP1	Other infectious and parasitic diseases	1.15357	0.0495025	173	4054
X136	KIF21B	Other infectious and parasitic diseases	0.848314	0.0495237	173	4054
X136	ZNF880	Other infectious and parasitic diseases	1.16357	0.0495293	173	4054
X136	C16orf54	Other infectious and parasitic diseases	1.16275	0.0495371	173	4054
X136	ERICH2	Other infectious and parasitic diseases	1.16343	0.0496318	173	4054
X136	TSEN54	Other infectious and parasitic diseases	0.853659	0.0496986	173	4054
X136	WDYHV1	Other infectious and parasitic diseases	0.856384	0.0497093	173	4054
X136	ANKRD42	Other infectious and parasitic diseases	1.1628	0.0499728	173	4054
There are tissue-specific results available for the following genes that do not have cross-tissue results available.
gene	tissue-specific phenotype results available	view all phenotype results
A2ML1	Other infectious and parasitic diseases;	view all
AAMP	Other infectious and parasitic diseases;	view all
ABCA9	Other infectious and parasitic diseases;	view all
ABCD4	Other infectious and parasitic diseases;	view all
ABCE1	Other infectious and parasitic diseases;	view all
ABR	Other infectious and parasitic diseases;	view all
AC007382.1	Other infectious and parasitic diseases;	view all
AC007952.5	Other infectious and parasitic diseases;	view all
AC018755.1	Other infectious and parasitic diseases;	view all
AC021218.2	Other infectious and parasitic diseases;	view all
AC027307.3	Other infectious and parasitic diseases;	view all
ACCSL	Other infectious and parasitic diseases;	view all
ACE	Other infectious and parasitic diseases;	view all
ACN9	Other infectious and parasitic diseases;	view all
ACSS1	Other infectious and parasitic diseases;	view all
ACTR1A	Other infectious and parasitic diseases;	view all
ADAMTS1	Other infectious and parasitic diseases;	view all
ADAMTS18	Other infectious and parasitic diseases;	view all
ADAP2	Other infectious and parasitic diseases;	view all
ADPRHL2	Other infectious and parasitic diseases;	view all
ADRB1	Other infectious and parasitic diseases;	view all
AKR1B10	Other infectious and parasitic diseases;	view all
AKT1S1	Other infectious and parasitic diseases;	view all
AL590452.1	Other infectious and parasitic diseases;	view all
ALDH1A1	Other infectious and parasitic diseases;	view all
ALG14	Other infectious and parasitic diseases;	view all
ALG8	Other infectious and parasitic diseases;	view all
ALPP	Other infectious and parasitic diseases;	view all
ALX1	Other infectious and parasitic diseases;	view all
AMBRA1	Other infectious and parasitic diseases;	view all
AMOTL1	Other infectious and parasitic diseases;	view all
ANGPT1	Other infectious and parasitic diseases;	view all
ANKHD1	Other infectious and parasitic diseases;	view all
ANKRD11	Other infectious and parasitic diseases;	view all
ANKRD13A	Other infectious and parasitic diseases;	view all
ANKRD29	Other infectious and parasitic diseases;	view all
ANKRD33B	Other infectious and parasitic diseases;	view all
ANLN	Other infectious and parasitic diseases;	view all
APLP2	Other infectious and parasitic diseases;	view all
APOA4	Other infectious and parasitic diseases;	view all
APOL2	Other infectious and parasitic diseases;	view all
AREG	Other infectious and parasitic diseases;	view all
ARFGAP2	Other infectious and parasitic diseases;	view all
ARHGAP15	Other infectious and parasitic diseases;	view all
ARHGAP31	Other infectious and parasitic diseases;	view all
ARHGAP8	Other infectious and parasitic diseases;	view all
ARID4B	Other infectious and parasitic diseases;	view all
ARID5A	Other infectious and parasitic diseases;	view all
ARL11	Other infectious and parasitic diseases;	view all
ARL5A	Other infectious and parasitic diseases;	view all
ARNTL	Other infectious and parasitic diseases;	view all
ASB1	Other infectious and parasitic diseases;	view all
ASF1A	Other infectious and parasitic diseases;	view all
ASGR1	Other infectious and parasitic diseases;	view all
ASTL	Other infectious and parasitic diseases;	view all
ATAD2	Other infectious and parasitic diseases;	view all
ATF3	Other infectious and parasitic diseases;	view all
ATF7IP	Other infectious and parasitic diseases;	view all
ATG2A	Other infectious and parasitic diseases;	view all
ATG9B	Other infectious and parasitic diseases;	view all
ATP13A2	Other infectious and parasitic diseases;	view all
ATP1A1	Other infectious and parasitic diseases;	view all
ATXN7L3	Other infectious and parasitic diseases;	view all
AURKB	Other infectious and parasitic diseases;	view all
BAI3	Other infectious and parasitic diseases;	view all
BATF2	Other infectious and parasitic diseases;	view all
BCKDHA	Other infectious and parasitic diseases;	view all
BCL2L11	Other infectious and parasitic diseases;	view all
BCL2L14	Other infectious and parasitic diseases;	view all
BET1	Other infectious and parasitic diseases;	view all
BIN2	Other infectious and parasitic diseases;	view all
BIRC2	Other infectious and parasitic diseases;	view all
BRINP3	Other infectious and parasitic diseases;	view all
BRIX1	Other infectious and parasitic diseases;	view all
BTN1A1	Other infectious and parasitic diseases;	view all
C10orf12	Other infectious and parasitic diseases;	view all
C10orf91	Other infectious and parasitic diseases;	view all
C11orf68	Other infectious and parasitic diseases;	view all
C12orf68	Other infectious and parasitic diseases;	view all
C12orf74	Other infectious and parasitic diseases;	view all
C14orf144	Other infectious and parasitic diseases;	view all
C16orf47	Other infectious and parasitic diseases;	view all
C16orf72	Other infectious and parasitic diseases;	view all
C16orf87	Other infectious and parasitic diseases;	view all
C16orf91	Other infectious and parasitic diseases;	view all
C17orf59	Other infectious and parasitic diseases;	view all
C17orf82	Other infectious and parasitic diseases;	view all
C19orf26	Other infectious and parasitic diseases;	view all
C1orf116	Other infectious and parasitic diseases;	view all
C1orf172	Other infectious and parasitic diseases;	view all
C1orf210	Other infectious and parasitic diseases;	view all
C1orf226	Other infectious and parasitic diseases;	view all
C1R	Other infectious and parasitic diseases;	view all
C7orf41	Other infectious and parasitic diseases;	view all
C8orf76	Other infectious and parasitic diseases;	view all
CA5A	Other infectious and parasitic diseases;	view all
CACFD1	Other infectious and parasitic diseases;	view all
CALCB	Other infectious and parasitic diseases;	view all
CALD1	Other infectious and parasitic diseases;	view all
CALN1	Other infectious and parasitic diseases;	view all
CAMK2A	Other infectious and parasitic diseases;	view all
CAMKV	Other infectious and parasitic diseases;	view all
CAMTA1	Other infectious and parasitic diseases;	view all
CARD18	Other infectious and parasitic diseases;	view all
CARS	Other infectious and parasitic diseases;	view all
CCAR2	Other infectious and parasitic diseases;	view all
CCBL1	Other infectious and parasitic diseases;	view all
CCDC144A	Other infectious and parasitic diseases;	view all
CCDC159	Other infectious and parasitic diseases;	view all
CCDC178	Other infectious and parasitic diseases;	view all
CCDC80	Other infectious and parasitic diseases;	view all
CCL11	Other infectious and parasitic diseases;	view all
CCND2	Other infectious and parasitic diseases;	view all
CCND3	Other infectious and parasitic diseases;	view all
CCNJL	Other infectious and parasitic diseases;	view all
CCR10	Other infectious and parasitic diseases;	view all
CD7	Other infectious and parasitic diseases;	view all
CD82	Other infectious and parasitic diseases;	view all
CDC23	Other infectious and parasitic diseases;	view all
CDC42BPB	Other infectious and parasitic diseases;	view all
CDIPT	Other infectious and parasitic diseases;	view all
CDK13	Other infectious and parasitic diseases;	view all
CDK4	Other infectious and parasitic diseases;	view all
CDK9	Other infectious and parasitic diseases;	view all
CDKL4	Other infectious and parasitic diseases;	view all
CDPF1	Other infectious and parasitic diseases;	view all
CDR2	Other infectious and parasitic diseases;	view all
CEACAM3	Other infectious and parasitic diseases;	view all
CFB	Other infectious and parasitic diseases;	view all
CGB8	Other infectious and parasitic diseases;	view all
CGN	Other infectious and parasitic diseases;	view all
CHD3	Other infectious and parasitic diseases;	view all
CHRDL2	Other infectious and parasitic diseases;	view all
CHRNA9	Other infectious and parasitic diseases;	view all
CHTOP	Other infectious and parasitic diseases;	view all
CIDEC	Other infectious and parasitic diseases;	view all
CKAP2L	Other infectious and parasitic diseases;	view all
CKLF	Other infectious and parasitic diseases;	view all
CLDN5	Other infectious and parasitic diseases;	view all
CLIP1	Other infectious and parasitic diseases;	view all
CLIP4	Other infectious and parasitic diseases;	view all
CLSTN1	Other infectious and parasitic diseases;	view all
CMPK1	Other infectious and parasitic diseases;	view all
CMTR1	Other infectious and parasitic diseases;	view all
CNTNAP5	Other infectious and parasitic diseases;	view all
CNTRL	Other infectious and parasitic diseases;	view all
COL11A1	Other infectious and parasitic diseases;	view all
COL17A1	Other infectious and parasitic diseases;	view all
COL8A2	Other infectious and parasitic diseases;	view all
COLCA1	Other infectious and parasitic diseases;	view all
COPS2	Other infectious and parasitic diseases;	view all
CORIN	Other infectious and parasitic diseases;	view all
CORO1B	Other infectious and parasitic diseases;	view all
CORO6	Other infectious and parasitic diseases;	view all
COX4I1	Other infectious and parasitic diseases;	view all
COX5B	Other infectious and parasitic diseases;	view all
CP	Other infectious and parasitic diseases;	view all
CPNE2	Other infectious and parasitic diseases;	view all
CPSF4L	Other infectious and parasitic diseases;	view all
CPSF6	Other infectious and parasitic diseases;	view all
CREB3	Other infectious and parasitic diseases;	view all
CRNKL1	Other infectious and parasitic diseases;	view all
CRNN	Other infectious and parasitic diseases;	view all
CSNK1G2	Other infectious and parasitic diseases;	view all
CSRP1	Other infectious and parasitic diseases;	view all
CSRP3	Other infectious and parasitic diseases;	view all
CTAGE8	Other infectious and parasitic diseases;	view all
CUL1	Other infectious and parasitic diseases;	view all
CUL4A	Other infectious and parasitic diseases;	view all
CX3CR1	Other infectious and parasitic diseases;	view all
CXCL17	Other infectious and parasitic diseases;	view all
CXCR2	Other infectious and parasitic diseases;	view all
CYP2J2	Other infectious and parasitic diseases;	view all
CYP2R1	Other infectious and parasitic diseases;	view all
CYS1	Other infectious and parasitic diseases;	view all
DACH1	Other infectious and parasitic diseases;	view all
DACT2	Other infectious and parasitic diseases;	view all
DBI	Other infectious and parasitic diseases;	view all
DCAF11	Other infectious and parasitic diseases;	view all
DDN	Other infectious and parasitic diseases;	view all
DDTL	Other infectious and parasitic diseases;	view all
2019-12-01	Other infectious and parasitic diseases;	view all
DEFB134	Other infectious and parasitic diseases;	view all
DENND1C	Other infectious and parasitic diseases;	view all
DGKI	Other infectious and parasitic diseases;	view all
DHRS3	Other infectious and parasitic diseases;	view all
DIRAS2	Other infectious and parasitic diseases;	view all
DIS3L2	Other infectious and parasitic diseases;	view all
DLG4	Other infectious and parasitic diseases;	view all
DLGAP3	Other infectious and parasitic diseases;	view all
DMRTB1	Other infectious and parasitic diseases;	view all
DNAJC11	Other infectious and parasitic diseases;	view all
DNAJC14	Other infectious and parasitic diseases;	view all
DNAJC5B	Other infectious and parasitic diseases;	view all
DPRX	Other infectious and parasitic diseases;	view all
DTX1	Other infectious and parasitic diseases;	view all
DTX3L	Other infectious and parasitic diseases;	view all
DUS1L	Other infectious and parasitic diseases;	view all
DVL2	Other infectious and parasitic diseases;	view all
DVL3	Other infectious and parasitic diseases;	view all
DYNC1H1	Other infectious and parasitic diseases;	view all
DYNC1LI2	Other infectious and parasitic diseases;	view all
DYNLT1	Other infectious and parasitic diseases;	view all
E2F1	Other infectious and parasitic diseases;	view all
EBI3	Other infectious and parasitic diseases;	view all
EEF1D	Other infectious and parasitic diseases;	view all
EFCAB10	Other infectious and parasitic diseases;	view all
EGFL7	Other infectious and parasitic diseases;	view all
EGR2	Other infectious and parasitic diseases;	view all
EHMT1	Other infectious and parasitic diseases;	view all
EIF1B	Other infectious and parasitic diseases;	view all
EIF2S2	Other infectious and parasitic diseases;	view all
EIF4E2	Other infectious and parasitic diseases;	view all
EIF4EBP1	Other infectious and parasitic diseases;	view all
EIF4ENIF1	Other infectious and parasitic diseases;	view all
EIF4H	Other infectious and parasitic diseases;	view all
EIF5AL1	Other infectious and parasitic diseases;	view all
EIF5B	Other infectious and parasitic diseases;	view all
ELK3	Other infectious and parasitic diseases;	view all
ELMO1	Other infectious and parasitic diseases;	view all
ELOVL5	Other infectious and parasitic diseases;	view all
EME1	Other infectious and parasitic diseases;	view all
ENOX1	Other infectious and parasitic diseases;	view all
ENTPD2	Other infectious and parasitic diseases;	view all
EPN1	Other infectious and parasitic diseases;	view all
EPPIN	Other infectious and parasitic diseases;	view all
ERBB2IP	Other infectious and parasitic diseases;	view all
ERG	Other infectious and parasitic diseases;	view all
ERGIC1	Other infectious and parasitic diseases;	view all
ESR1	Other infectious and parasitic diseases;	view all
ESRP1	Other infectious and parasitic diseases;	view all
EVA1C	Other infectious and parasitic diseases;	view all
EXD2	Other infectious and parasitic diseases;	view all
EXOC3L2	Other infectious and parasitic diseases;	view all
EXOSC4	Other infectious and parasitic diseases;	view all
FABP5	Other infectious and parasitic diseases;	view all
FABP7	Other infectious and parasitic diseases;	view all
FADS3	Other infectious and parasitic diseases;	view all
FAM120A	Other infectious and parasitic diseases;	view all
FAM129C	Other infectious and parasitic diseases;	view all
FAM135A	Other infectious and parasitic diseases;	view all
FAM180A	Other infectious and parasitic diseases;	view all
FAM198B	Other infectious and parasitic diseases;	view all
FAM200A	Other infectious and parasitic diseases;	view all
FAM203B	Other infectious and parasitic diseases;	view all
FAM208B	Other infectious and parasitic diseases;	view all
FAM212A	Other infectious and parasitic diseases;	view all
FAM215A	Other infectious and parasitic diseases;	view all
FAM49B	Other infectious and parasitic diseases;	view all
FAM69B	Other infectious and parasitic diseases;	view all
FANCI	Other infectious and parasitic diseases;	view all
FBLN5	Other infectious and parasitic diseases;	view all
FBXO32	Other infectious and parasitic diseases;	view all
FBXO33	Other infectious and parasitic diseases;	view all
FBXO46	Other infectious and parasitic diseases;	view all
FFAR2	Other infectious and parasitic diseases;	view all
FFAR4	Other infectious and parasitic diseases;	view all
FGFR1OP2	Other infectious and parasitic diseases;	view all
FGFR2	Other infectious and parasitic diseases;	view all
FOS	Other infectious and parasitic diseases;	view all
FOXD4L6	Other infectious and parasitic diseases;	view all
FOXL1	Other infectious and parasitic diseases;	view all
FOXP2	Other infectious and parasitic diseases;	view all
FOXQ1	Other infectious and parasitic diseases;	view all
FREM3	Other infectious and parasitic diseases;	view all
FRG2	Other infectious and parasitic diseases;	view all
FRMD4B	Other infectious and parasitic diseases;	view all
FSTL1	Other infectious and parasitic diseases;	view all
FTL	Other infectious and parasitic diseases;	view all
FUT9	Other infectious and parasitic diseases;	view all
FZD5	Other infectious and parasitic diseases;	view all
FZD7	Other infectious and parasitic diseases;	view all
G3BP1	Other infectious and parasitic diseases;	view all
GAD2	Other infectious and parasitic diseases;	view all
GAL3ST1	Other infectious and parasitic diseases;	view all
GAL3ST4	Other infectious and parasitic diseases;	view all
GALR1	Other infectious and parasitic diseases;	view all
GAST	Other infectious and parasitic diseases;	view all
GATSL1	Other infectious and parasitic diseases;	view all
GCC1	Other infectious and parasitic diseases;	view all
GCNT6	Other infectious and parasitic diseases;	view all
GJA5	Other infectious and parasitic diseases;	view all
GJC2	Other infectious and parasitic diseases;	view all
GLB1	Other infectious and parasitic diseases;	view all
GLE1	Other infectious and parasitic diseases;	view all
GLI3	Other infectious and parasitic diseases;	view all
GLT8D1	Other infectious and parasitic diseases;	view all
GNAS	Other infectious and parasitic diseases;	view all
GNAT1	Other infectious and parasitic diseases;	view all
GNS	Other infectious and parasitic diseases;	view all
GOLGA6A	Other infectious and parasitic diseases;	view all
GOLPH3L	Other infectious and parasitic diseases;	view all
GPC1	Other infectious and parasitic diseases;	view all
GPM6A	Other infectious and parasitic diseases;	view all
GPR107	Other infectious and parasitic diseases;	view all
GPR125	Other infectious and parasitic diseases;	view all
GPR126	Other infectious and parasitic diseases;	view all
GPR133	Other infectious and parasitic diseases;	view all
GPR42	Other infectious and parasitic diseases;	view all
GPR56	Other infectious and parasitic diseases;	view all
GPR78	Other infectious and parasitic diseases;	view all
GPR87	Other infectious and parasitic diseases;	view all
GPX8	Other infectious and parasitic diseases;	view all
GREB1	Other infectious and parasitic diseases;	view all
GRIA1	Other infectious and parasitic diseases;	view all
GSS	Other infectious and parasitic diseases;	view all
GTF2A2	Other infectious and parasitic diseases;	view all
GTF2E1	Other infectious and parasitic diseases;	view all
GTF2IRD1	Other infectious and parasitic diseases;	view all
GTF3C3	Other infectious and parasitic diseases;	view all
GTF3C4	Other infectious and parasitic diseases;	view all
GTF3C5	Other infectious and parasitic diseases;	view all
GUCY1A2	Other infectious and parasitic diseases;	view all
GZF1	Other infectious and parasitic diseases;	view all
HAMP	Other infectious and parasitic diseases;	view all
HARS2	Other infectious and parasitic diseases;	view all
HBP1	Other infectious and parasitic diseases;	view all
HCRTR1	Other infectious and parasitic diseases;	view all
HDAC11	Other infectious and parasitic diseases;	view all
HGS	Other infectious and parasitic diseases;	view all
HHIP	Other infectious and parasitic diseases;	view all
HIPK2	Other infectious and parasitic diseases;	view all
HIST1H1C	Other infectious and parasitic diseases;	view all
HIST2H2BE	Other infectious and parasitic diseases;	view all
HIVEP2	Other infectious and parasitic diseases;	view all
HM13	Other infectious and parasitic diseases;	view all
HMCES	Other infectious and parasitic diseases;	view all
HMG20B	Other infectious and parasitic diseases;	view all
HMGXB4	Other infectious and parasitic diseases;	view all
HNRNPAB	Other infectious and parasitic diseases;	view all
HR	Other infectious and parasitic diseases;	view all
HS3ST5	Other infectious and parasitic diseases;	view all
HSD3B2	Other infectious and parasitic diseases;	view all
HSPA6	Other infectious and parasitic diseases;	view all
HSPB8	Other infectious and parasitic diseases;	view all
HTR1E	Other infectious and parasitic diseases;	view all
HTR2B	Other infectious and parasitic diseases;	view all
HTT	Other infectious and parasitic diseases;	view all
HUS1	Other infectious and parasitic diseases;	view all
IARS2	Other infectious and parasitic diseases;	view all
ICK	Other infectious and parasitic diseases;	view all
IFNA2	Other infectious and parasitic diseases;	view all
IFRD2	Other infectious and parasitic diseases;	view all
IGFBP2	Other infectious and parasitic diseases;	view all
IKZF2	Other infectious and parasitic diseases;	view all
IL17RD	Other infectious and parasitic diseases;	view all
IL17RE	Other infectious and parasitic diseases;	view all
IL18BP	Other infectious and parasitic diseases;	view all
IL1RN	Other infectious and parasitic diseases;	view all
IL4I1	Other infectious and parasitic diseases;	view all
IL4R	Other infectious and parasitic diseases;	view all
IL5	Other infectious and parasitic diseases;	view all
IL9	Other infectious and parasitic diseases;	view all
INPP4B	Other infectious and parasitic diseases;	view all
INTS7	Other infectious and parasitic diseases;	view all
IPMK	Other infectious and parasitic diseases;	view all
IRX2	Other infectious and parasitic diseases;	view all
IRX5	Other infectious and parasitic diseases;	view all
ISG15	Other infectious and parasitic diseases;	view all
ISLR	Other infectious and parasitic diseases;	view all
ITGB4	Other infectious and parasitic diseases;	view all
ITIH4	Other infectious and parasitic diseases;	view all
ITPRIP	Other infectious and parasitic diseases;	view all
ITSN1	Other infectious and parasitic diseases;	view all
JDP2	Other infectious and parasitic diseases;	view all
JUN	Other infectious and parasitic diseases;	view all
KATNBL1	Other infectious and parasitic diseases;	view all
KAZALD1	Other infectious and parasitic diseases;	view all
KBTBD6	Other infectious and parasitic diseases;	view all
KCNB1	Other infectious and parasitic diseases;	view all
KCNJ5	Other infectious and parasitic diseases;	view all
KCNK9	Other infectious and parasitic diseases;	view all
KCTD12	Other infectious and parasitic diseases;	view all
KCTD3	Other infectious and parasitic diseases;	view all
KDM3B	Other infectious and parasitic diseases;	view all
KHDC3L	Other infectious and parasitic diseases;	view all
KHSRP	Other infectious and parasitic diseases;	view all
KIAA0100	Other infectious and parasitic diseases;	view all
KIAA0247	Other infectious and parasitic diseases;	view all
KIAA0391	Other infectious and parasitic diseases;	view all
KIAA1257	Other infectious and parasitic diseases;	view all
KIAA1407	Other infectious and parasitic diseases;	view all
KIAA1524	Other infectious and parasitic diseases;	view all
KIAA1958	Other infectious and parasitic diseases;	view all
KIAA2018	Other infectious and parasitic diseases;	view all
KIF18A	Other infectious and parasitic diseases;	view all
KIF1C	Other infectious and parasitic diseases;	view all
KIF23	Other infectious and parasitic diseases;	view all
KIF2B	Other infectious and parasitic diseases;	view all
KIF3B	Other infectious and parasitic diseases;	view all
KIRREL3	Other infectious and parasitic diseases;	view all
KL	Other infectious and parasitic diseases;	view all
KLF11	Other infectious and parasitic diseases;	view all
KLHDC2	Other infectious and parasitic diseases;	view all
KLK2	Other infectious and parasitic diseases;	view all
KLK7	Other infectious and parasitic diseases;	view all
KMT2C	Other infectious and parasitic diseases;	view all
KNTC1	Other infectious and parasitic diseases;	view all
KRT33B	Other infectious and parasitic diseases;	view all
LAMB2	Other infectious and parasitic diseases;	view all
LAMB3	Other infectious and parasitic diseases;	view all
LAX1	Other infectious and parasitic diseases;	view all
LDLRAD4	Other infectious and parasitic diseases;	view all
LEP	Other infectious and parasitic diseases;	view all
LGALS3	Other infectious and parasitic diseases;	view all
LHFPL4	Other infectious and parasitic diseases;	view all
LIM2	Other infectious and parasitic diseases;	view all
LIMS1	Other infectious and parasitic diseases;	view all
LINC00908	Other infectious and parasitic diseases;	view all
LIPH	Other infectious and parasitic diseases;	view all
LLPH	Other infectious and parasitic diseases;	view all
LMO3	Other infectious and parasitic diseases;	view all
LMX1B	Other infectious and parasitic diseases;	view all
LONRF1	Other infectious and parasitic diseases;	view all
LPPR3	Other infectious and parasitic diseases;	view all
LRFN4	Other infectious and parasitic diseases;	view all
LRG1	Other infectious and parasitic diseases;	view all
LRP1	Other infectious and parasitic diseases;	view all
LRRC42	Other infectious and parasitic diseases;	view all
LRRC59	Other infectious and parasitic diseases;	view all
LRTOMT	Other infectious and parasitic diseases;	view all
LSM12	Other infectious and parasitic diseases;	view all
MAML3	Other infectious and parasitic diseases;	view all
MANEAL	Other infectious and parasitic diseases;	view all
MAP2K3	Other infectious and parasitic diseases;	view all
MAP3K4	Other infectious and parasitic diseases;	view all
MAP7D1	Other infectious and parasitic diseases;	view all
2019-03-11	Other infectious and parasitic diseases;	view all
MED26	Other infectious and parasitic diseases;	view all
MED27	Other infectious and parasitic diseases;	view all
MEI4	Other infectious and parasitic diseases;	view all
MFSD3	Other infectious and parasitic diseases;	view all
MICAL2	Other infectious and parasitic diseases;	view all
MLEC	Other infectious and parasitic diseases;	view all
MME	Other infectious and parasitic diseases;	view all
MOB2	Other infectious and parasitic diseases;	view all
MON1A	Other infectious and parasitic diseases;	view all
MPST	Other infectious and parasitic diseases;	view all
MPV17	Other infectious and parasitic diseases;	view all
MRGPRE	Other infectious and parasitic diseases;	view all
MRPL30	Other infectious and parasitic diseases;	view all
MRPS11	Other infectious and parasitic diseases;	view all
MRPS15	Other infectious and parasitic diseases;	view all
MSI1	Other infectious and parasitic diseases;	view all
MSRB3	Other infectious and parasitic diseases;	view all
MTHFD2	Other infectious and parasitic diseases;	view all
MTNR1A	Other infectious and parasitic diseases;	view all
MUC21	Other infectious and parasitic diseases;	view all
MUC3A	Other infectious and parasitic diseases;	view all
MUCL1	Other infectious and parasitic diseases;	view all
MYBL2	Other infectious and parasitic diseases;	view all
MYBPC1	Other infectious and parasitic diseases;	view all
MYCBP	Other infectious and parasitic diseases;	view all
MYH7	Other infectious and parasitic diseases;	view all
MYH9	Other infectious and parasitic diseases;	view all
MYO10	Other infectious and parasitic diseases;	view all
MYPOP	Other infectious and parasitic diseases;	view all
N4BP3	Other infectious and parasitic diseases;	view all
NAA16	Other infectious and parasitic diseases;	view all
NBPF11	Other infectious and parasitic diseases;	view all
NBPF8	Other infectious and parasitic diseases;	view all
NCAPH2	Other infectious and parasitic diseases;	view all
NCKAP1	Other infectious and parasitic diseases;	view all
NCOA7	Other infectious and parasitic diseases;	view all
NDUFA2	Other infectious and parasitic diseases;	view all
NEK9	Other infectious and parasitic diseases;	view all
NEURL4	Other infectious and parasitic diseases;	view all
NFKBID	Other infectious and parasitic diseases;	view all
NHLRC3	Other infectious and parasitic diseases;	view all
NIPBL	Other infectious and parasitic diseases;	view all
NKAIN3	Other infectious and parasitic diseases;	view all
NLGN2	Other infectious and parasitic diseases;	view all
NME1	Other infectious and parasitic diseases;	view all
NMU	Other infectious and parasitic diseases;	view all
NPAS4	Other infectious and parasitic diseases;	view all
NPPB	Other infectious and parasitic diseases;	view all
NR1D2	Other infectious and parasitic diseases;	view all
NR1I3	Other infectious and parasitic diseases;	view all
NR2E1	Other infectious and parasitic diseases;	view all
NR3C2	Other infectious and parasitic diseases;	view all
NR6A1	Other infectious and parasitic diseases;	view all
NRARP	Other infectious and parasitic diseases;	view all
NRXN1	Other infectious and parasitic diseases;	view all
NRXN3	Other infectious and parasitic diseases;	view all
NSMCE4A	Other infectious and parasitic diseases;	view all
NT5E	Other infectious and parasitic diseases;	view all
NTRK3	Other infectious and parasitic diseases;	view all
NUTM2E	Other infectious and parasitic diseases;	view all
ONECUT3	Other infectious and parasitic diseases;	view all
OPA1	Other infectious and parasitic diseases;	view all
OR2A14	Other infectious and parasitic diseases;	view all
OR2A42	Other infectious and parasitic diseases;	view all
OR2A5	Other infectious and parasitic diseases;	view all
OR2F1	Other infectious and parasitic diseases;	view all
OR2L2	Other infectious and parasitic diseases;	view all
OR2T10	Other infectious and parasitic diseases;	view all
OR51H1P	Other infectious and parasitic diseases;	view all
OR8D4	Other infectious and parasitic diseases;	view all
OR8S1	Other infectious and parasitic diseases;	view all
OSBPL7	Other infectious and parasitic diseases;	view all
OSM	Other infectious and parasitic diseases;	view all
OSR2	Other infectious and parasitic diseases;	view all
OTOG	Other infectious and parasitic diseases;	view all
OTOS	Other infectious and parasitic diseases;	view all
OVOL1	Other infectious and parasitic diseases;	view all
PAEP	Other infectious and parasitic diseases;	view all
PAG1	Other infectious and parasitic diseases;	view all
PAH	Other infectious and parasitic diseases;	view all
PAX5	Other infectious and parasitic diseases;	view all
PAX6	Other infectious and parasitic diseases;	view all
PBX4	Other infectious and parasitic diseases;	view all
PCDH15	Other infectious and parasitic diseases;	view all
PCDHA13	Other infectious and parasitic diseases;	view all
PCDHA3	Other infectious and parasitic diseases;	view all
PCDHA8	Other infectious and parasitic diseases;	view all
PCDHA9	Other infectious and parasitic diseases;	view all
PCDHAC1	Other infectious and parasitic diseases;	view all
PCDHAC2	Other infectious and parasitic diseases;	view all
PCDHB14	Other infectious and parasitic diseases;	view all
PCGF6	Other infectious and parasitic diseases;	view all
PDCL3	Other infectious and parasitic diseases;	view all
PDE1B	Other infectious and parasitic diseases;	view all
PDE6A	Other infectious and parasitic diseases;	view all
PDE6H	Other infectious and parasitic diseases;	view all
PDIA5	Other infectious and parasitic diseases;	view all
PDXP	Other infectious and parasitic diseases;	view all
PDZRN4	Other infectious and parasitic diseases;	view all
PET117	Other infectious and parasitic diseases;	view all
PFDN6	Other infectious and parasitic diseases;	view all
PGF	Other infectious and parasitic diseases;	view all
PGM1	Other infectious and parasitic diseases;	view all
PHC3	Other infectious and parasitic diseases;	view all
PHLDB1	Other infectious and parasitic diseases;	view all
PHYHIP	Other infectious and parasitic diseases;	view all
PI16	Other infectious and parasitic diseases;	view all
PIK3AP1	Other infectious and parasitic diseases;	view all
PIK3C2A	Other infectious and parasitic diseases;	view all
PIK3R3	Other infectious and parasitic diseases;	view all
PISD	Other infectious and parasitic diseases;	view all
PITX1	Other infectious and parasitic diseases;	view all
PKDCC	Other infectious and parasitic diseases;	view all
PKLR	Other infectious and parasitic diseases;	view all
PKN2	Other infectious and parasitic diseases;	view all
PKNOX2	Other infectious and parasitic diseases;	view all
PLA2G4E	Other infectious and parasitic diseases;	view all
PLEKHA5	Other infectious and parasitic diseases;	view all
PLEKHA7	Other infectious and parasitic diseases;	view all
PLIN1	Other infectious and parasitic diseases;	view all
PLIN2	Other infectious and parasitic diseases;	view all
PLXND1	Other infectious and parasitic diseases;	view all
PMPCB	Other infectious and parasitic diseases;	view all
PNISR	Other infectious and parasitic diseases;	view all
POLD2	Other infectious and parasitic diseases;	view all
POLR2A	Other infectious and parasitic diseases;	view all
POLR2H	Other infectious and parasitic diseases;	view all
POP7	Other infectious and parasitic diseases;	view all
POU3F1	Other infectious and parasitic diseases;	view all
POU6F2	Other infectious and parasitic diseases;	view all
PPEF2	Other infectious and parasitic diseases;	view all
PPFIBP1	Other infectious and parasitic diseases;	view all
PPIAL4B	Other infectious and parasitic diseases;	view all
PPP1CA	Other infectious and parasitic diseases;	view all
PPP1R10	Other infectious and parasitic diseases;	view all
PPP1R11	Other infectious and parasitic diseases;	view all
PPP1R12B	Other infectious and parasitic diseases;	view all
PPP1R15A	Other infectious and parasitic diseases;	view all
PPP1R27	Other infectious and parasitic diseases;	view all
PPP2R1A	Other infectious and parasitic diseases;	view all
PPP6R3	Other infectious and parasitic diseases;	view all
PRAME	Other infectious and parasitic diseases;	view all
PRB4	Other infectious and parasitic diseases;	view all
PRCC	Other infectious and parasitic diseases;	view all
PRDM12	Other infectious and parasitic diseases;	view all
PRICKLE1	Other infectious and parasitic diseases;	view all
PRIM2	Other infectious and parasitic diseases;	view all
PRKAG1	Other infectious and parasitic diseases;	view all
PRKAG2	Other infectious and parasitic diseases;	view all
PRKAR2B	Other infectious and parasitic diseases;	view all
PRKG1	Other infectious and parasitic diseases;	view all
PRM2	Other infectious and parasitic diseases;	view all
PROKR1	Other infectious and parasitic diseases;	view all
PROSER1	Other infectious and parasitic diseases;	view all
PRPF4B	Other infectious and parasitic diseases;	view all
PRSS3	Other infectious and parasitic diseases;	view all
PSD3	Other infectious and parasitic diseases;	view all
PSMB8	Other infectious and parasitic diseases;	view all
PSMD3	Other infectious and parasitic diseases;	view all
PSME4	Other infectious and parasitic diseases;	view all
PTEN	Other infectious and parasitic diseases;	view all
PTK7	Other infectious and parasitic diseases;	view all
PTN	Other infectious and parasitic diseases;	view all
PTP4A1	Other infectious and parasitic diseases;	view all
PTPN20A	Other infectious and parasitic diseases;	view all
PTPRK	Other infectious and parasitic diseases;	view all
PTPRS	Other infectious and parasitic diseases;	view all
PUS1	Other infectious and parasitic diseases;	view all
PYGL	Other infectious and parasitic diseases;	view all
RAB11A	Other infectious and parasitic diseases;	view all
RAB23	Other infectious and parasitic diseases;	view all
RAB39A	Other infectious and parasitic diseases;	view all
RAB43	Other infectious and parasitic diseases;	view all
RAF1	Other infectious and parasitic diseases;	view all
RALA	Other infectious and parasitic diseases;	view all
RALBP1	Other infectious and parasitic diseases;	view all
RAMP2	Other infectious and parasitic diseases;	view all
RAPGEF6	Other infectious and parasitic diseases;	view all
RAPH1	Other infectious and parasitic diseases;	view all
RASA2	Other infectious and parasitic diseases;	view all
RBM33	Other infectious and parasitic diseases;	view all
RBM34	Other infectious and parasitic diseases;	view all
RBM5	Other infectious and parasitic diseases;	view all
RBMS3	Other infectious and parasitic diseases;	view all
RBP4	Other infectious and parasitic diseases;	view all
RCBTB2	Other infectious and parasitic diseases;	view all
RCOR2	Other infectious and parasitic diseases;	view all
REEP6	Other infectious and parasitic diseases;	view all
REG1A	Other infectious and parasitic diseases;	view all
REG3G	Other infectious and parasitic diseases;	view all
RELB	Other infectious and parasitic diseases;	view all
REM1	Other infectious and parasitic diseases;	view all
REV1	Other infectious and parasitic diseases;	view all
REXO4	Other infectious and parasitic diseases;	view all
RFTN1	Other infectious and parasitic diseases;	view all
RFXANK	Other infectious and parasitic diseases;	view all
RGL2	Other infectious and parasitic diseases;	view all
RGMB	Other infectious and parasitic diseases;	view all
RGS5	Other infectious and parasitic diseases;	view all
RHBDF1	Other infectious and parasitic diseases;	view all
RHCG	Other infectious and parasitic diseases;	view all
RHO	Other infectious and parasitic diseases;	view all
RHOH	Other infectious and parasitic diseases;	view all
RIOK3	Other infectious and parasitic diseases;	view all
RNASEH1	Other infectious and parasitic diseases;	view all
RNF43	Other infectious and parasitic diseases;	view all
RP1L1	Other infectious and parasitic diseases;	view all
RPL17	Other infectious and parasitic diseases;	view all
RPL19	Other infectious and parasitic diseases;	view all
RPL22L1	Other infectious and parasitic diseases;	view all
RPL27A	Other infectious and parasitic diseases;	view all
RPL37	Other infectious and parasitic diseases;	view all
RPS6KA5	Other infectious and parasitic diseases;	view all
RRAGD	Other infectious and parasitic diseases;	view all
RSPO1	Other infectious and parasitic diseases;	view all
RTN3	Other infectious and parasitic diseases;	view all
RUSC1	Other infectious and parasitic diseases;	view all
RXFP4	Other infectious and parasitic diseases;	view all
RYK	Other infectious and parasitic diseases;	view all
S100Z	Other infectious and parasitic diseases;	view all
S1PR1	Other infectious and parasitic diseases;	view all
SAA2	Other infectious and parasitic diseases;	view all
SAMD4A	Other infectious and parasitic diseases;	view all
SARS2	Other infectious and parasitic diseases;	view all
SBF1	Other infectious and parasitic diseases;	view all
SBNO2	Other infectious and parasitic diseases;	view all
SCGB2A1	Other infectious and parasitic diseases;	view all
SCN4B	Other infectious and parasitic diseases;	view all
SDE2	Other infectious and parasitic diseases;	view all
SDHD	Other infectious and parasitic diseases;	view all
SDIM1	Other infectious and parasitic diseases;	view all
SEC16B	Other infectious and parasitic diseases;	view all
SEMA4F	Other infectious and parasitic diseases;	view all
SEMA6B	Other infectious and parasitic diseases;	view all
2019-09-15	Other infectious and parasitic diseases;	view all
SERPINB2	Other infectious and parasitic diseases;	view all
SERPINB3	Other infectious and parasitic diseases;	view all
SERPINB4	Other infectious and parasitic diseases;	view all
SERPINE3	Other infectious and parasitic diseases;	view all
SERPINH1	Other infectious and parasitic diseases;	view all
SESN2	Other infectious and parasitic diseases;	view all
SF3A2	Other infectious and parasitic diseases;	view all
SFTA3	Other infectious and parasitic diseases;	view all
SGMS1	Other infectious and parasitic diseases;	view all
SH2B3	Other infectious and parasitic diseases;	view all
SH2D5	Other infectious and parasitic diseases;	view all
SH3GLB1	Other infectious and parasitic diseases;	view all
SIGLEC5	Other infectious and parasitic diseases;	view all
SIPA1L1	Other infectious and parasitic diseases;	view all
SIT1	Other infectious and parasitic diseases;	view all
SIX4	Other infectious and parasitic diseases;	view all
SLBP	Other infectious and parasitic diseases;	view all
SLC15A5	Other infectious and parasitic diseases;	view all
SLC24A5	Other infectious and parasitic diseases;	view all
SLC25A33	Other infectious and parasitic diseases;	view all
SLC29A2	Other infectious and parasitic diseases;	view all
SLC2A4	Other infectious and parasitic diseases;	view all
SLC30A1	Other infectious and parasitic diseases;	view all
SLC34A2	Other infectious and parasitic diseases;	view all
SLC35A1	Other infectious and parasitic diseases;	view all
SLC35B2	Other infectious and parasitic diseases;	view all
SLC43A2	Other infectious and parasitic diseases;	view all
SLC45A2	Other infectious and parasitic diseases;	view all
SLC4A1	Other infectious and parasitic diseases;	view all
SLC4A2	Other infectious and parasitic diseases;	view all
SLC51B	Other infectious and parasitic diseases;	view all
SLC9A1	Other infectious and parasitic diseases;	view all
SLC9A8	Other infectious and parasitic diseases;	view all
SLITRK5	Other infectious and parasitic diseases;	view all
SLK	Other infectious and parasitic diseases;	view all
SLURP1	Other infectious and parasitic diseases;	view all
SMAD6	Other infectious and parasitic diseases;	view all
SMC5	Other infectious and parasitic diseases;	view all
SMCR8	Other infectious and parasitic diseases;	view all
SMURF1	Other infectious and parasitic diseases;	view all
SNAP23	Other infectious and parasitic diseases;	view all
SNCB	Other infectious and parasitic diseases;	view all
SNN	Other infectious and parasitic diseases;	view all
SNRPN	Other infectious and parasitic diseases;	view all
SNW1	Other infectious and parasitic diseases;	view all
SOX5	Other infectious and parasitic diseases;	view all
SP5	Other infectious and parasitic diseases;	view all
SPATA3	Other infectious and parasitic diseases;	view all
SPDYC	Other infectious and parasitic diseases;	view all
SPDYE2B	Other infectious and parasitic diseases;	view all
SPECC1	Other infectious and parasitic diseases;	view all
SPIB	Other infectious and parasitic diseases;	view all
SPRED2	Other infectious and parasitic diseases;	view all
SPRY1	Other infectious and parasitic diseases;	view all
SPTB	Other infectious and parasitic diseases;	view all
SSSCA1	Other infectious and parasitic diseases;	view all
ST6GALNAC6	Other infectious and parasitic diseases;	view all
STAT5A	Other infectious and parasitic diseases;	view all
STAT5B	Other infectious and parasitic diseases;	view all
STAU1	Other infectious and parasitic diseases;	view all
STIM1	Other infectious and parasitic diseases;	view all
STK38L	Other infectious and parasitic diseases;	view all
STRBP	Other infectious and parasitic diseases;	view all
STXBP5	Other infectious and parasitic diseases;	view all
SUB1	Other infectious and parasitic diseases;	view all
SUGP2	Other infectious and parasitic diseases;	view all
SULT1A3	Other infectious and parasitic diseases;	view all
SUPT16H	Other infectious and parasitic diseases;	view all
SUV39H2	Other infectious and parasitic diseases;	view all
SYN3	Other infectious and parasitic diseases;	view all
SYNCRIP	Other infectious and parasitic diseases;	view all
SYNE1	Other infectious and parasitic diseases;	view all
SYNE4	Other infectious and parasitic diseases;	view all
SYNGAP1	Other infectious and parasitic diseases;	view all
TAB1	Other infectious and parasitic diseases;	view all
TAB2	Other infectious and parasitic diseases;	view all
TAF5L	Other infectious and parasitic diseases;	view all
TARM1	Other infectious and parasitic diseases;	view all
TAS2R43	Other infectious and parasitic diseases;	view all
TAS2R46	Other infectious and parasitic diseases;	view all
TAX1BP1	Other infectious and parasitic diseases;	view all
TBC1D17	Other infectious and parasitic diseases;	view all
TBC1D22B	Other infectious and parasitic diseases;	view all
TBC1D23	Other infectious and parasitic diseases;	view all
TBC1D3B	Other infectious and parasitic diseases;	view all
TCN1	Other infectious and parasitic diseases;	view all
TCOF1	Other infectious and parasitic diseases;	view all
TCTA	Other infectious and parasitic diseases;	view all
TEK	Other infectious and parasitic diseases;	view all
TEX101	Other infectious and parasitic diseases;	view all
TFAP2E	Other infectious and parasitic diseases;	view all
TFCP2L1	Other infectious and parasitic diseases;	view all
TFEC	Other infectious and parasitic diseases;	view all
TFRC	Other infectious and parasitic diseases;	view all
TGFBR2	Other infectious and parasitic diseases;	view all
THAP10	Other infectious and parasitic diseases;	view all
THSD1	Other infectious and parasitic diseases;	view all
TIFAB	Other infectious and parasitic diseases;	view all
TIMP3	Other infectious and parasitic diseases;	view all
TIMP4	Other infectious and parasitic diseases;	view all
TINF2	Other infectious and parasitic diseases;	view all
TLCD1	Other infectious and parasitic diseases;	view all
TLX2	Other infectious and parasitic diseases;	view all
TM4SF1	Other infectious and parasitic diseases;	view all
TM4SF18	Other infectious and parasitic diseases;	view all
TMC1	Other infectious and parasitic diseases;	view all
TMC3	Other infectious and parasitic diseases;	view all
TMEM11	Other infectious and parasitic diseases;	view all
TMEM114	Other infectious and parasitic diseases;	view all
TMEM125	Other infectious and parasitic diseases;	view all
TMEM126B	Other infectious and parasitic diseases;	view all
TMEM189	Other infectious and parasitic diseases;	view all
TMEM2	Other infectious and parasitic diseases;	view all
TMEM212	Other infectious and parasitic diseases;	view all
TMEM248	Other infectious and parasitic diseases;	view all
TMEM88	Other infectious and parasitic diseases;	view all
TMOD4	Other infectious and parasitic diseases;	view all
TMUB1	Other infectious and parasitic diseases;	view all
TNC	Other infectious and parasitic diseases;	view all
TNFRSF1A	Other infectious and parasitic diseases;	view all
TNNI2	Other infectious and parasitic diseases;	view all
TNP1	Other infectious and parasitic diseases;	view all
TNRC18	Other infectious and parasitic diseases;	view all
TNS3	Other infectious and parasitic diseases;	view all
TOMM40L	Other infectious and parasitic diseases;	view all
TOR1AIP1	Other infectious and parasitic diseases;	view all
TPM4	Other infectious and parasitic diseases;	view all
TPPP3	Other infectious and parasitic diseases;	view all
TRABD2B	Other infectious and parasitic diseases;	view all
TRADD	Other infectious and parasitic diseases;	view all
TRAM1L1	Other infectious and parasitic diseases;	view all
TRIB1	Other infectious and parasitic diseases;	view all
TRIM17	Other infectious and parasitic diseases;	view all
TRIM40	Other infectious and parasitic diseases;	view all
TRIM44	Other infectious and parasitic diseases;	view all
TRIM49C	Other infectious and parasitic diseases;	view all
TRIM59	Other infectious and parasitic diseases;	view all
TRIM8	Other infectious and parasitic diseases;	view all
TRIML2	Other infectious and parasitic diseases;	view all
TRIO	Other infectious and parasitic diseases;	view all
TSNAX	Other infectious and parasitic diseases;	view all
TSSK3	Other infectious and parasitic diseases;	view all
TTC17	Other infectious and parasitic diseases;	view all
TTC29	Other infectious and parasitic diseases;	view all
TTPA	Other infectious and parasitic diseases;	view all
TUBA8	Other infectious and parasitic diseases;	view all
TUBB	Other infectious and parasitic diseases;	view all
TWF2	Other infectious and parasitic diseases;	view all
TXLNA	Other infectious and parasitic diseases;	view all
U2SURP	Other infectious and parasitic diseases;	view all
UBBP4	Other infectious and parasitic diseases;	view all
UBQLN4	Other infectious and parasitic diseases;	view all
UBXN7	Other infectious and parasitic diseases;	view all
UCHL5	Other infectious and parasitic diseases;	view all
UCN2	Other infectious and parasitic diseases;	view all
UMODL1	Other infectious and parasitic diseases;	view all
UPF2	Other infectious and parasitic diseases;	view all
UQCC2	Other infectious and parasitic diseases;	view all
USHBP1	Other infectious and parasitic diseases;	view all
USMG5	Other infectious and parasitic diseases;	view all
USP17L2	Other infectious and parasitic diseases;	view all
USP19	Other infectious and parasitic diseases;	view all
USP25	Other infectious and parasitic diseases;	view all
USP33	Other infectious and parasitic diseases;	view all
USP49	Other infectious and parasitic diseases;	view all
UXS1	Other infectious and parasitic diseases;	view all
VCPKMT	Other infectious and parasitic diseases;	view all
VGLL3	Other infectious and parasitic diseases;	view all
VPS13D	Other infectious and parasitic diseases;	view all
VPS18	Other infectious and parasitic diseases;	view all
VPS52	Other infectious and parasitic diseases;	view all
VTN	Other infectious and parasitic diseases;	view all
WBP1	Other infectious and parasitic diseases;	view all
WDFY3	Other infectious and parasitic diseases;	view all
WDR33	Other infectious and parasitic diseases;	view all
WFDC2	Other infectious and parasitic diseases;	view all
WNK1	Other infectious and parasitic diseases;	view all
WTIP	Other infectious and parasitic diseases;	view all
YAE1D1	Other infectious and parasitic diseases;	view all
YAF2	Other infectious and parasitic diseases;	view all
YAP1	Other infectious and parasitic diseases;	view all
YPEL5	Other infectious and parasitic diseases;	view all
ZBBX	Other infectious and parasitic diseases;	view all
ZBTB20	Other infectious and parasitic diseases;	view all
ZC3H12A	Other infectious and parasitic diseases;	view all
ZC3H15	Other infectious and parasitic diseases;	view all
ZDHHC12	Other infectious and parasitic diseases;	view all
ZDHHC22	Other infectious and parasitic diseases;	view all
ZFAND5	Other infectious and parasitic diseases;	view all
ZFPL1	Other infectious and parasitic diseases;	view all
ZFPM1	Other infectious and parasitic diseases;	view all
ZFYVE1	Other infectious and parasitic diseases;	view all
ZIM2	Other infectious and parasitic diseases;	view all
ZNF177	Other infectious and parasitic diseases;	view all
ZNF20	Other infectious and parasitic diseases;	view all
ZNF207	Other infectious and parasitic diseases;	view all
ZNF213	Other infectious and parasitic diseases;	view all
ZNF274	Other infectious and parasitic diseases;	view all
ZNF358	Other infectious and parasitic diseases;	view all
ZNF367	Other infectious and parasitic diseases;	view all
ZNF48	Other infectious and parasitic diseases;	view all
ZNF511	Other infectious and parasitic diseases;	view all
ZNF526	Other infectious and parasitic diseases;	view all
ZNF532	Other infectious and parasitic diseases;	view all
ZNF582	Other infectious and parasitic diseases;	view all
ZNF608	Other infectious and parasitic diseases;	view all
ZNF622	Other infectious and parasitic diseases;	view all
ZNF746	Other infectious and parasitic diseases;	view all
ZNF764	Other infectious and parasitic diseases;	view all
ZNF804A	Other infectious and parasitic diseases;	view all
ZNFX1	Other infectious and parasitic diseases;	view all
Note: Gene start and stop positions based on Ensembl build 37 release 75

### Sheet: PheCode_320_European
phecode	gene	trait	OR.per.1sd (EUR)	p-val(EUR)	no. cases(EUR)	no controls(EUR)
X320	WFDC12	Meningitis	1.16398	4.22734e-06	144	25170
X320	RSPH9	Meningitis	1.24006	1.69952e-05	144	25170
X320	TLDC1	Meningitis	1.35709	5.60968e-05	144	25170
X320	C9orf116	Meningitis	1.37268	7.4604e-05	144	25170
X320	MBLAC1	Meningitis	1.26856	0.000119823	144	25170
X320	PCIF1	Meningitis	0.724294	0.000123655	144	25170
X320	RHBDL3	Meningitis	1.30391	0.000131131	144	25170
X320	MCM7	Meningitis	1.38347	0.000138238	144	25170
X320	GIMAP2	Meningitis	0.747309	0.000169552	144	25170
X320	RNF135	Meningitis	0.843746	0.000179541	144	25170
X320	CASP10	Meningitis	1.25647	0.000179724	144	25170
X320	UPB1	Meningitis	1.36374	0.00018136	144	25170
X320	POLR3C	Meningitis	1.09611	0.000197536	144	25170
X320	POLR3C	Meningitis	1.09611	0.000197536	144	25170
X320	DBNDD2	Meningitis	1.28919	0.000230922	144	25170
X320	CEP152	Meningitis	0.76442	0.000289968	144	25170
X320	HNRNPH1	Meningitis	0.750857	0.000336245	144	25170
X320	IPO7	Meningitis	0.743863	0.000363059	144	25170
X320	ANXA4	Meningitis	1.23687	0.000455486	144	25170
X320	SLC6A6	Meningitis	1.32976	0.000479676	144	25170
X320	RALGDS	Meningitis	0.747454	0.00049288	144	25170
X320	DIP2A	Meningitis	1.33397	0.000494376	144	25170
X320	CYP3A4	Meningitis	1.23311	0.000510715	144	25170
X320	FBXO18	Meningitis	0.742275	0.000588617	144	25170
X320	FKBP8	Meningitis	0.778656	0.000602713	144	25170
X320	MAST2	Meningitis	1.31959	0.0006904	144	25170
X320	TRMT6	Meningitis	1.35185	0.000695173	144	25170
X320	P2RX1	Meningitis	0.757736	0.000744287	144	25170
X320	GTSF1	Meningitis	1.25437	0.000771961	144	25170
X320	TRPV3	Meningitis	0.757142	0.000804888	144	25170
X320	ABLIM2	Meningitis	0.819375	0.00080656	144	25170
X320	UBXN2B	Meningitis	0.760488	0.000850618	144	25170
X320	ZFAND2A	Meningitis	1.31196	0.000851541	144	25170
X320	CYP2W1	Meningitis	1.35745	0.000875504	144	25170
X320	USP31	Meningitis	0.763068	0.000953609	144	25170
X320	GFOD1	Meningitis	1.33407	0.000966766	144	25170
X320	SEMA4G	Meningitis	0.747695	0.000979259	144	25170
X320	KLHL8	Meningitis	0.762385	0.00106139	144	25170
X320	RPF1	Meningitis	0.819787	0.00106742	144	25170
X320	NOTCH3	Meningitis	1.33803	0.00115445	144	25170
X320	ZNF775	Meningitis	0.777446	0.0011717	144	25170
X320	LUC7L3	Meningitis	1.29459	0.0011764	144	25170
X320	SFSWAP	Meningitis	0.764778	0.00122559	144	25170
X320	C5orf52	Meningitis	1.28747	0.00123136	144	25170
X320	RDH16	Meningitis	1.28531	0.00125888	144	25170
X320	VWA5A	Meningitis	0.799905	0.0012653	144	25170
X320	MIPOL1	Meningitis	0.759461	0.00126824	144	25170
X320	ACER2	Meningitis	1.3044	0.00127049	144	25170
X320	USP54	Meningitis	0.925011	0.00131968	144	25170
X320	COX19	Meningitis	1.33811	0.00132902	144	25170
X320	LRRC55	Meningitis	1.30312	0.00139944	144	25170
X320	SLC2A9	Meningitis	0.763452	0.00148013	144	25170
X320	GNG5	Meningitis	1.21663	0.00152087	144	25170
X320	PM20D1	Meningitis	0.769223	0.00155377	144	25170
X320	CTNND2	Meningitis	0.768741	0.0015768	144	25170
X320	POMT2	Meningitis	1.31365	0.00160605	144	25170
X320	CCDC85C	Meningitis	1.28672	0.00162703	144	25170
X320	SIGLEC14	Meningitis	0.790587	0.00164539	144	25170
X320	PLCH2	Meningitis	1.26971	0.00171358	144	25170
X320	EFEMP1	Meningitis	1.29191	0.00175791	144	25170
X320	SNRNP200	Meningitis	0.886023	0.0017822	144	25170
X320	ZNF649	Meningitis	1.33084	0.00186739	144	25170
X320	SH3TC1	Meningitis	0.783411	0.00186871	144	25170
X320	ARHGEF11	Meningitis	1.29437	0.00187022	144	25170
X320	RAB40B	Meningitis	1.27942	0.00191375	144	25170
X320	TFAP2C	Meningitis	0.779418	0.00194004	144	25170
X320	C6orf226	Meningitis	0.803866	0.00200558	144	25170
X320	TIAL1	Meningitis	0.756766	0.00200686	144	25170
X320	VSTM2B	Meningitis	1.25831	0.00213084	144	25170
X320	CNNM1	Meningitis	1.25437	0.00216882	144	25170
X320	UBE2W	Meningitis	0.883924	0.00219109	144	25170
X320	KIR2DL1	Meningitis	0.779422	0.00227842	144	25170
X320	KIR2DL1	Meningitis	0.779422	0.00227842	144	25170
X320	KIR2DL1	Meningitis	0.779422	0.00227842	144	25170
X320	KIR2DL1	Meningitis	0.779422	0.00227842	144	25170
X320	TBCD	Meningitis	0.772635	0.00231337	144	25170
X320	NF1	Meningitis	1.28119	0.00235456	144	25170
X320	SGK494	Meningitis	0.934128	0.00236821	144	25170
X320	NSUN5	Meningitis	0.812147	0.00237446	144	25170
X320	NSUN5	Meningitis	0.812147	0.00237446	144	25170
X320	RNF170	Meningitis	1.24278	0.00246922	144	25170
X320	CA13	Meningitis	1.2578	0.00247257	144	25170
X320	CDK5	Meningitis	0.793221	0.00250014	144	25170
X320	PSMD11	Meningitis	0.773176	0.00255216	144	25170
X320	RPS8	Meningitis	1.36133	0.00259086	144	25170
X320	PRB2	Meningitis	1.27969	0.00260137	144	25170
X320	MRPL47	Meningitis	0.693431	0.002628	144	25170
X320	LAT2	Meningitis	0.791176	0.00273895	144	25170
X320	LAT2	Meningitis	0.791176	0.00273895	144	25170
X320	FOXR1	Meningitis	1.22872	0.00278495	144	25170
X320	FOXR1	Meningitis	1.22872	0.00278495	144	25170
X320	FICD	Meningitis	1.31653	0.00284901	144	25170
X320	MSL1	Meningitis	0.804774	0.00286307	144	25170
X320	WNT4	Meningitis	1.27229	0.00287218	144	25170
X320	GSG1L	Meningitis	0.782314	0.00288835	144	25170
X320	ZNF786	Meningitis	0.786464	0.00300017	144	25170
X320	TMEM221	Meningitis	1.2871	0.00304071	144	25170
X320	PRICKLE2	Meningitis	0.784075	0.00318085	144	25170
X320	PRSS21	Meningitis	1.30408	0.00319852	144	25170
X320	SSU72	Meningitis	1.26573	0.00325468	144	25170
X320	GIMAP4	Meningitis	1.30563	0.00343465	144	25170
X320	NXN	Meningitis	0.768512	0.00345074	144	25170
X320	EVI2A	Meningitis	0.787656	0.00351218	144	25170
X320	PSAP	Meningitis	0.698633	0.00353257	144	25170
X320	C7orf25	Meningitis	1.22744	0.00356172	144	25170
X320	NPIPB5	Meningitis	1.28657	0.00363684	144	25170
X320	TRAK2	Meningitis	0.805109	0.00371644	144	25170
X320	OXNAD1	Meningitis	0.792153	0.00372754	144	25170
X320	CRISPLD1	Meningitis	0.801154	0.00378454	144	25170
X320	EPS8L3	Meningitis	1.27634	0.00379514	144	25170
X320	ATP6V1E2	Meningitis	1.28639	0.00383548	144	25170
X320	CORO2B	Meningitis	0.78874	0.0038432	144	25170
X320	DAB1	Meningitis	1.29772	0.00386986	144	25170
X320	SLAMF1	Meningitis	0.768347	0.00388248	144	25170
X320	MSANTD4	Meningitis	0.742857	0.00395296	144	25170
X320	DIEXF	Meningitis	1.27747	0.0039542	144	25170
X320	TMEM69	Meningitis	1.34389	0.00396077	144	25170
X320	IP6K3	Meningitis	0.78806	0.00400446	144	25170
X320	TAS2R10	Meningitis	1.27576	0.00417352	144	25170
X320	TAS2R10	Meningitis	1.27576	0.00417352	144	25170
X320	TAS2R10	Meningitis	1.27576	0.00417352	144	25170
X320	COLGALT1	Meningitis	0.769211	0.00417837	144	25170
X320	SRPK2	Meningitis	0.761579	0.00418605	144	25170
X320	NAPSA	Meningitis	0.780309	0.0042051	144	25170
X320	YWHAQ	Meningitis	0.784303	0.00422714	144	25170
X320	BPHL	Meningitis	0.792106	0.00430587	144	25170
X320	GPR88	Meningitis	0.787109	0.00448803	144	25170
X320	NDNL2	Meningitis	1.23242	0.00448874	144	25170
X320	CCNDBP1	Meningitis	1.31632	0.00452151	144	25170
X320	ASPA	Meningitis	0.785584	0.00455466	144	25170
X320	MAP1S	Meningitis	0.786579	0.00464528	144	25170
X320	ZNF543	Meningitis	0.793451	0.00467376	144	25170
X320	ZNF28	Meningitis	1.21865	0.00467887	144	25170
X320	HEATR5B	Meningitis	0.792293	0.00468188	144	25170
X320	DLG5	Meningitis	1.25614	0.00479336	144	25170
X320	RIC8B	Meningitis	0.794192	0.00479947	144	25170
X320	SERTAD2	Meningitis	0.790553	0.00487216	144	25170
X320	DKFZP667F0711	Meningitis	0.785278	0.00490471	144	25170
X320	ADAMTS13	Meningitis	0.812858	0.00494168	144	25170
X320	ADAMTS13	Meningitis	0.812858	0.00494168	144	25170
X320	MCCC2	Meningitis	1.32211	0.00505354	144	25170
X320	MCCC2	Meningitis	1.32211	0.00505354	144	25170
X320	AGPAT2	Meningitis	0.813265	0.00514283	144	25170
X320	INTS6	Meningitis	0.765847	0.00524081	144	25170
X320	PAQR9	Meningitis	1.25624	0.00525457	144	25170
X320	RUFY4	Meningitis	0.770778	0.00534405	144	25170
X320	C12orf65	Meningitis	1.25323	0.00537132	144	25170
X320	GPBP1L1	Meningitis	1.27495	0.00542314	144	25170
X320	GALNT14	Meningitis	0.786571	0.00544347	144	25170
X320	ILF2	Meningitis	1.26592	0.00548458	144	25170
X320	HRH2	Meningitis	1.26413	0.00550612	144	25170
X320	TMEM258	Meningitis	1.24782	0.00558797	144	25170
X320	ADAM17	Meningitis	0.784319	0.00562425	144	25170
X320	DOK7	Meningitis	1.2526	0.0056471	144	25170
X320	SEC23IP	Meningitis	1.28781	0.00566262	144	25170
X320	C12orf23	Meningitis	0.798333	0.00569856	144	25170
X320	PRR4	Meningitis	1.25748	0.00574631	144	25170
X320	PRR4	Meningitis	1.25748	0.00574631	144	25170
X320	PRR4	Meningitis	1.25748	0.00574631	144	25170
X320	HSDL2	Meningitis	1.28225	0.00579037	144	25170
X320	SPN	Meningitis	0.79108	0.0059199	144	25170
X320	RNF222	Meningitis	0.791125	0.00594343	144	25170
X320	PROCA1	Meningitis	0.817555	0.00601018	144	25170
X320	AAK1	Meningitis	1.26463	0.00601648	144	25170
X320	SYNPO2	Meningitis	1.23687	0.00610751	144	25170
X320	CDADC1	Meningitis	0.807721	0.00611708	144	25170
X320	EIF2AK2	Meningitis	1.24158	0.00611858	144	25170
X320	UBA2	Meningitis	0.749869	0.00612014	144	25170
X320	KPNA6	Meningitis	1.20057	0.0061327	144	25170
X320	KIAA1614	Meningitis	1.26988	0.00617384	144	25170
X320	C9orf69	Meningitis	0.787034	0.00629693	144	25170
X320	C9orf172	Meningitis	1.25996	0.0063024	144	25170
X320	MRPL20	Meningitis	1.21484	0.00631929	144	25170
X320	RAB34	Meningitis	0.824843	0.00641933	144	25170
X320	TMEM240	Meningitis	0.801936	0.00650173	144	25170
X320	RING1	Meningitis	1.17577	0.00653819	144	25170
X320	RING1	Meningitis	1.17577	0.00653819	144	25170
X320	RING1	Meningitis	1.17577	0.00653819	144	25170
X320	RING1	Meningitis	1.17577	0.00653819	144	25170
X320	RING1	Meningitis	1.17577	0.00653819	144	25170
X320	RING1	Meningitis	1.17577	0.00653819	144	25170
X320	MTA1	Meningitis	0.796096	0.00672192	144	25170
X320	MTA1	Meningitis	0.796096	0.00672192	144	25170
X320	POGLUT1	Meningitis	1.21041	0.00674831	144	25170
X320	ORM1	Meningitis	0.819684	0.00675509	144	25170
X320	SLC41A3	Meningitis	0.79485	0.00676094	144	25170
X320	ZFAND6	Meningitis	0.792503	0.006763	144	25170
X320	NARG2	Meningitis	1.26209	0.00682098	144	25170
X320	RNF7	Meningitis	0.815753	0.00685556	144	25170
X320	CACNG6	Meningitis	0.786644	0.00690472	144	25170
X320	S100B	Meningitis	1.25086	0.00691876	144	25170
X320	DDC8	Meningitis	1.26105	0.00697372	144	25170
X320	EIF2S3L	Meningitis	1.26591	0.00702617	144	25170
X320	ASH2L	Meningitis	0.798176	0.007091	144	25170
X320	CPA6	Meningitis	1.29081	0.0071007	144	25170
X320	ZC3H12D	Meningitis	0.795363	0.00712126	144	25170
X320	SAA1	Meningitis	1.25639	0.0071244	144	25170
X320	DCTD	Meningitis	1.23746	0.00720863	144	25170
X320	C6orf141	Meningitis	0.802431	0.00724476	144	25170
X320	C9orf57	Meningitis	1.27986	0.00725356	144	25170
X320	THY1	Meningitis	0.793361	0.00728604	144	25170
X320	DLG2	Meningitis	1.26387	0.00729841	144	25170
X320	TAF10	Meningitis	0.81867	0.00739979	144	25170
X320	PLCL2	Meningitis	1.24017	0.00740029	144	25170
X320	SMAD1	Meningitis	0.801359	0.00745988	144	25170
X320	NUGGC	Meningitis	1.25896	0.00747701	144	25170
X320	CD1C	Meningitis	0.812721	0.00748878	144	25170
X320	MIIP	Meningitis	1.27877	0.00752512	144	25170
X320	TACR2	Meningitis	1.25451	0.00753095	144	25170
X320	SERINC3	Meningitis	0.840857	0.00754351	144	25170
X320	TMEM39B	Meningitis	0.834924	0.00756922	144	25170
X320	C7orf31	Meningitis	1.23067	0.00758898	144	25170
X320	MYEOV	Meningitis	0.812687	0.00770094	144	25170
X320	PTGDR2	Meningitis	1.2175	0.0078026	144	25170
X320	SNX11	Meningitis	0.815771	0.00781781	144	25170
X320	MOB1A	Meningitis	1.26569	0.00785515	144	25170
X320	POM121C	Meningitis	1.24552	0.00785851	144	25170
X320	NES	Meningitis	0.795346	0.00786833	144	25170
X320	GCLC	Meningitis	0.799349	0.00788445	144	25170
X320	THOC5	Meningitis	0.811585	0.0079298	144	25170
X320	NXT1	Meningitis	0.834149	0.00793153	144	25170
X320	PTPRJ	Meningitis	1.23861	0.00805732	144	25170
X320	PLCD1	Meningitis	0.822053	0.0080936	144	25170
X320	ZNF100	Meningitis	1.24441	0.00811215	144	25170
X320	ZNF100	Meningitis	1.24441	0.00811215	144	25170
X320	ZNF496	Meningitis	0.793714	0.00811844	144	25170
X320	CUL7	Meningitis	1.31901	0.00818965	144	25170
X320	BAIAP2	Meningitis	1.27457	0.00824124	144	25170
X320	VENTX	Meningitis	0.812348	0.00829612	144	25170
X320	IL12RB2	Meningitis	1.25688	0.00839938	144	25170
X320	CATSPER2	Meningitis	1.35318	0.00842448	144	25170
X320	DYNLRB2	Meningitis	0.595565	0.00847016	144	25170
X320	SSTR2	Meningitis	1.24757	0.00848154	144	25170
X320	DPF3	Meningitis	1.25608	0.00851499	144	25170
X320	ADAM8	Meningitis	1.24114	0.00857181	144	25170
X320	TERF2	Meningitis	0.834898	0.00868178	144	25170
X320	CTLA4	Meningitis	0.796489	0.00869505	144	25170
X320	ARL17A	Meningitis	1.22298	0.00874099	144	25170
X320	ARL17A	Meningitis	1.22298	0.00874099	144	25170
X320	SGK2	Meningitis	1.22529	0.0088132	144	25170
X320	HSPB11	Meningitis	0.806106	0.00887026	144	25170
X320	SFXN4	Meningitis	1.24771	0.00893597	144	25170
X320	LETM1	Meningitis	1.22755	0.00895755	144	25170
X320	TNFRSF11B	Meningitis	1.24862	0.00900504	144	25170
X320	XIRP2	Meningitis	1.18632	0.00903171	144	25170
X320	TRUB2	Meningitis	1.25698	0.00909075	144	25170
X320	INSC	Meningitis	0.808231	0.00930093	144	25170
X320	WISP1	Meningitis	1.24596	0.00930537	144	25170
X320	IRF6	Meningitis	0.80638	0.00935013	144	25170
X320	PHF11	Meningitis	1.26812	0.00936597	144	25170
X320	HIGD2A	Meningitis	0.806086	0.00938995	144	25170
X320	C16orf58	Meningitis	1.22618	0.00941793	144	25170
X320	RIOK2	Meningitis	1.23382	0.00945295	144	25170
X320	SGSM3	Meningitis	0.762118	0.00946309	144	25170
X320	RASGRP3	Meningitis	0.764381	0.00949098	144	25170
X320	TBC1D12	Meningitis	1.25252	0.00950201	144	25170
X320	PRIM1	Meningitis	0.827467	0.00953543	144	25170
X320	AQP12A	Meningitis	1.21667	0.00971666	144	25170
X320	KIR3DL2	Meningitis	0.782864	0.00973892	144	25170
X320	KIR3DL2	Meningitis	0.782864	0.00973892	144	25170
X320	KIR3DL2	Meningitis	0.782864	0.00973892	144	25170
X320	KIR3DL2	Meningitis	0.782864	0.00973892	144	25170
X320	KIR3DL2	Meningitis	0.782864	0.00973892	144	25170
X320	KIR3DL2	Meningitis	0.782864	0.00973892	144	25170
X320	KIR3DL2	Meningitis	0.782864	0.00973892	144	25170
X320	CHPT1	Meningitis	0.808222	0.00976087	144	25170
X320	RADIL	Meningitis	1.18749	0.00979711	144	25170
X320	SIKE1	Meningitis	1.25739	0.00981905	144	25170
X320	ZCCHC2	Meningitis	0.79403	0.00984263	144	25170
X320	ZNF639	Meningitis	1.24776	0.00986717	144	25170
X320	TIPRL	Meningitis	0.813428	0.00991019	144	25170
X320	DDX39B	Meningitis	1.24741	0.00996017	144	25170
X320	DDX39B	Meningitis	1.24741	0.00996017	144	25170
X320	DDX39B	Meningitis	1.24741	0.00996017	144	25170
X320	DDX39B	Meningitis	1.24741	0.00996017	144	25170
X320	DDX39B	Meningitis	1.24741	0.00996017	144	25170
X320	DDX39B	Meningitis	1.24741	0.00996017	144	25170
X320	DDX39B	Meningitis	1.24741	0.00996017	144	25170
X320	DDX39B	Meningitis	1.24741	0.00996017	144	25170
X320	ADAMTS19	Meningitis	0.785343	0.0100506	144	25170
X320	POLR2J3	Meningitis	0.805112	0.0100762	144	25170
X320	MEF2B	Meningitis	0.826185	0.0102146	144	25170
X320	CKS2	Meningitis	0.833864	0.0102365	144	25170
X320	ARAP2	Meningitis	1.23752	0.0102632	144	25170
X320	MRPS5	Meningitis	1.22317	0.0102636	144	25170
X320	COL3A1	Meningitis	1.26222	0.0103296	144	25170
X320	AC005609.1	Meningitis	1.28964	0.0103448	144	25170
X320	AP4E1	Meningitis	0.800649	0.0104	144	25170
X320	CNGA4	Meningitis	1.21526	0.0104571	144	25170
X320	WNT2B	Meningitis	1.21717	0.010494	144	25170
X320	WDR17	Meningitis	0.796409	0.0106429	144	25170
X320	SH2D3C	Meningitis	0.79147	0.0107341	144	25170
X320	TYW1	Meningitis	1.22002	0.0107624	144	25170
X320	CISD3	Meningitis	0.804132	0.0107965	144	25170
X320	ENDOG	Meningitis	1.26052	0.0108441	144	25170
X320	RPUSD3	Meningitis	1.33883	0.0109268	144	25170
X320	LRRC28	Meningitis	0.790999	0.0110011	144	25170
X320	PXK	Meningitis	1.22944	0.0110039	144	25170
X320	KMT2A	Meningitis	0.815563	0.0111529	144	25170
X320	KMT2A	Meningitis	0.815563	0.0111529	144	25170
X320	GTPBP8	Meningitis	1.26586	0.0111986	144	25170
X320	PXMP2	Meningitis	1.19356	0.0112199	144	25170
X320	N6AMT1	Meningitis	0.826213	0.011321	144	25170
X320	FTSJ2	Meningitis	1.22861	0.0114054	144	25170
X320	MYPN	Meningitis	1.17865	0.0114575	144	25170
X320	ST3GAL1	Meningitis	0.816442	0.0114644	144	25170
X320	SPOP	Meningitis	0.815891	0.0114899	144	25170
X320	RALGPS1	Meningitis	1.22569	0.0114956	144	25170
X320	EP400NL	Meningitis	0.827187	0.0115245	144	25170
X320	RASL10A	Meningitis	1.22384	0.0116994	144	25170
X320	CASC3	Meningitis	1.24531	0.0117218	144	25170
X320	ATP5C1	Meningitis	0.810137	0.0118029	144	25170
X320	ALOX12B	Meningitis	0.809226	0.0118398	144	25170
X320	CYB5A	Meningitis	1.25842	0.0118576	144	25170
X320	CD63	Meningitis	0.809738	0.0118722	144	25170
X320	LFNG	Meningitis	1.23868	0.0119289	144	25170
X320	SNAPC2	Meningitis	0.812405	0.0120174	144	25170
X320	IMPG1	Meningitis	0.80495	0.0122317	144	25170
X320	PTPRR	Meningitis	1.19652	0.0122472	144	25170
X320	LSR	Meningitis	1.23457	0.0123183	144	25170
X320	AC068620.1	Meningitis	1.25091	0.0123407	144	25170
X320	TLR5	Meningitis	0.803505	0.0123877	144	25170
X320	AC127496.1	Meningitis	0.812465	0.012439	144	25170
X320	OOEP	Meningitis	1.23983	0.0125627	144	25170
X320	RAB7L1	Meningitis	1.24725	0.012659	144	25170
X320	CPE	Meningitis	0.802038	0.0126846	144	25170
X320	KANSL1	Meningitis	0.807981	0.0127075	144	25170
X320	FADS1	Meningitis	0.826441	0.0127162	144	25170
X320	ERMAP	Meningitis	0.822473	0.0128968	144	25170
X320	SORBS3	Meningitis	0.813875	0.0129159	144	25170
X320	NT5DC1	Meningitis	0.809942	0.0130047	144	25170
X320	CHRAC1	Meningitis	0.833361	0.0131598	144	25170
X320	ADAM9	Meningitis	1.21393	0.0132186	144	25170
X320	GRM7	Meningitis	0.815468	0.0134068	144	25170
X320	SLC41A1	Meningitis	1.21639	0.0134369	144	25170
X320	DIRC3	Meningitis	1.23462	0.0134553	144	25170
X320	DYDC1	Meningitis	0.81762	0.013502	144	25170
X320	SUSD4	Meningitis	0.812405	0.0136449	144	25170
X320	ITPKB	Meningitis	0.817795	0.0136582	144	25170
X320	ACKR2	Meningitis	1.22227	0.0136639	144	25170
X320	SCGN	Meningitis	0.814842	0.0136763	144	25170
X320	ALDH5A1	Meningitis	1.24348	0.013677	144	25170
X320	NSF	Meningitis	1.21073	0.0138012	144	25170
X320	PHF21B	Meningitis	1.23406	0.0139157	144	25170
X320	RALGPS2	Meningitis	1.22638	0.013975	144	25170
X320	DDX56	Meningitis	1.23087	0.0140072	144	25170
X320	CWF19L1	Meningitis	1.22502	0.0140114	144	25170
X320	SNX4	Meningitis	0.809598	0.0140247	144	25170
X320	BACH2	Meningitis	1.21843	0.0140618	144	25170
X320	KIAA1432	Meningitis	0.818151	0.0141062	144	25170
X320	C1orf227	Meningitis	1.24422	0.0141197	144	25170
X320	WFS1	Meningitis	0.815716	0.014156	144	25170
X320	PCDHA10	Meningitis	1.28226	0.0141744	144	25170
X320	PCDHA10	Meningitis	1.28226	0.0141744	144	25170
X320	ATP6V1D	Meningitis	1.17975	0.0141746	144	25170
X320	TSPYL4	Meningitis	1.22003	0.014186	144	25170
X320	KIAA1683	Meningitis	0.817958	0.0143686	144	25170
X320	ACYP2	Meningitis	1.24396	0.014416	144	25170
X320	SMG6	Meningitis	1.18114	0.0146039	144	25170
X320	FJX1	Meningitis	0.804664	0.0146228	144	25170
X320	ASB18	Meningitis	0.830954	0.0146694	144	25170
X320	BBS7	Meningitis	1.22181	0.0147814	144	25170
X320	COMMD10	Meningitis	0.776973	0.0147968	144	25170
X320	AK3	Meningitis	1.2344	0.0148613	144	25170
X320	SV2B	Meningitis	1.21202	0.0148788	144	25170
X320	CRB2	Meningitis	1.2267	0.0149249	144	25170
X320	KCNAB1	Meningitis	1.22773	0.0149648	144	25170
X320	TMEM194A	Meningitis	0.788609	0.0150932	144	25170
X320	SLC6A1	Meningitis	0.819958	0.0151923	144	25170
X320	SRRM2	Meningitis	1.26968	0.015203	144	25170
X320	CIR1	Meningitis	1.20677	0.0153708	144	25170
X320	SHOX2	Meningitis	1.20139	0.0154203	144	25170
X320	AP1AR	Meningitis	1.22714	0.0154361	144	25170
X320	PGAP2	Meningitis	0.822505	0.015597	144	25170
X320	LIMK2	Meningitis	0.825081	0.0156147	144	25170
X320	BHLHE22	Meningitis	0.797936	0.0157308	144	25170
X320	FSIP2	Meningitis	1.21506	0.0159162	144	25170
X320	PNKP	Meningitis	0.853605	0.0160178	144	25170
X320	C6orf223	Meningitis	0.795233	0.0160313	144	25170
X320	RAB2B	Meningitis	0.823184	0.0161269	144	25170
X320	ALOX15	Meningitis	1.2026	0.0161729	144	25170
X320	TMEM132A	Meningitis	1.22113	0.0161799	144	25170
X320	ATP5J	Meningitis	0.832359	0.0162199	144	25170
X320	CBFB	Meningitis	0.857271	0.0162388	144	25170
X320	LCMT2	Meningitis	1.2879	0.0162555	144	25170
X320	AEN	Meningitis	0.814836	0.0163026	144	25170
X320	RGS13	Meningitis	0.823828	0.0163641	144	25170
X320	PAQR8	Meningitis	1.20923	0.0164568	144	25170
X320	ENDOV	Meningitis	1.21811	0.016743	144	25170
X320	TCAIM	Meningitis	0.819425	0.016797	144	25170
X320	CCDC13	Meningitis	1.21222	0.016837	144	25170
X320	LBR	Meningitis	0.78128	0.0168432	144	25170
X320	RAD52	Meningitis	0.816769	0.0169373	144	25170
X320	STXBP1	Meningitis	0.825423	0.0169439	144	25170
X320	VTA1	Meningitis	1.22371	0.017035	144	25170
X320	PKD1L2	Meningitis	1.2093	0.0170716	144	25170
X320	MACROD2	Meningitis	0.821942	0.0170986	144	25170
X320	TMEM26	Meningitis	1.21599	0.0171171	144	25170
X320	NAT9	Meningitis	1.30929	0.0171365	144	25170
X320	AS3MT	Meningitis	1.23688	0.0171457	144	25170
X320	GSTM2	Meningitis	1.2328	0.0172542	144	25170
X320	TMEM201	Meningitis	1.22009	0.0173582	144	25170
X320	ZNF425	Meningitis	0.836419	0.0174871	144	25170
X320	ADAM19	Meningitis	1.21107	0.0175001	144	25170
X320	KCTD18	Meningitis	1.24297	0.0175368	144	25170
X320	TMPRSS6	Meningitis	0.816696	0.0175816	144	25170
X320	C10orf2	Meningitis	1.23883	0.0176071	144	25170
X320	SLC22A1	Meningitis	1.25489	0.0176079	144	25170
X320	LNPEP	Meningitis	1.29026	0.0176133	144	25170
X320	STAR	Meningitis	1.2298	0.017646	144	25170
X320	NAV2	Meningitis	1.21444	0.0176721	144	25170
X320	HMBOX1	Meningitis	1.22833	0.0176959	144	25170
X320	RASSF9	Meningitis	1.24269	0.0177382	144	25170
X320	C17orf96	Meningitis	1.21341	0.0178086	144	25170
X320	PRKAB2	Meningitis	0.820358	0.017833	144	25170
X320	PRKAB2	Meningitis	0.820358	0.017833	144	25170
X320	ALDH3A1	Meningitis	0.814775	0.0178675	144	25170
X320	WDR36	Meningitis	0.806423	0.0179699	144	25170
X320	CLDN16	Meningitis	0.821043	0.0180165	144	25170
X320	CRHR2	Meningitis	1.22287	0.0181314	144	25170
X320	TMEM104	Meningitis	1.20392	0.0182213	144	25170
X320	DHX37	Meningitis	1.23199	0.0182249	144	25170
X320	ARTN	Meningitis	1.19946	0.018309	144	25170
X320	MEX3B	Meningitis	1.22131	0.0183173	144	25170
X320	ENPP6	Meningitis	0.798564	0.0183684	144	25170
X320	AP003733.1	Meningitis	1.18814	0.0183707	144	25170
X320	TTC33	Meningitis	1.20779	0.0183852	144	25170
X320	PLG	Meningitis	0.817147	0.0184358	144	25170
X320	CD300A	Meningitis	1.2371	0.0185454	144	25170
X320	C5AR1	Meningitis	1.22652	0.0185456	144	25170
X320	ARHGAP24	Meningitis	0.80607	0.0187159	144	25170
X320	LTBR	Meningitis	0.805552	0.0188204	144	25170
X320	PRSS53	Meningitis	0.861151	0.0189417	144	25170
X320	KTI12	Meningitis	1.15882	0.0190021	144	25170
X320	VDAC3	Meningitis	1.19821	0.0190754	144	25170
X320	GPATCH2L	Meningitis	1.19558	0.0191671	144	25170
X320	NPW	Meningitis	0.780247	0.0192762	144	25170
X320	ENO3	Meningitis	0.812169	0.0194933	144	25170
X320	FGD5	Meningitis	1.24167	0.0195062	144	25170
X320	MYCBPAP	Meningitis	0.828474	0.0195186	144	25170
X320	SPATA21	Meningitis	1.22174	0.0196873	144	25170
X320	UBQLN3	Meningitis	0.815086	0.0196964	144	25170
X320	PCDHA11	Meningitis	0.799932	0.019791	144	25170
X320	PCDHA11	Meningitis	0.799932	0.019791	144	25170
X320	MED11	Meningitis	1.23695	0.0197981	144	25170
X320	SLC25A19	Meningitis	1.19962	0.0198765	144	25170
X320	CBFA2T2	Meningitis	0.834301	0.0198888	144	25170
X320	TLR4	Meningitis	1.21834	0.0199091	144	25170
X320	SLC12A2	Meningitis	0.817509	0.0200563	144	25170
X320	UBAC1	Meningitis	1.21359	0.020093	144	25170
X320	ZNF311	Meningitis	0.809743	0.0201006	144	25170
X320	ZNF311	Meningitis	0.809743	0.0201006	144	25170
X320	ZNF311	Meningitis	0.809743	0.0201006	144	25170
X320	ZNF311	Meningitis	0.809743	0.0201006	144	25170
X320	ZNF311	Meningitis	0.809743	0.0201006	144	25170
X320	ZNF311	Meningitis	0.809743	0.0201006	144	25170
X320	ZNF311	Meningitis	0.809743	0.0201006	144	25170
X320	RGS11	Meningitis	1.21229	0.0201107	144	25170
X320	MAP1A	Meningitis	0.80607	0.0201932	144	25170
X320	B3GALNT2	Meningitis	0.82172	0.0203126	144	25170
X320	PDCD11	Meningitis	0.822092	0.0203807	144	25170
X320	PCDHA4	Meningitis	1.21389	0.0204511	144	25170
X320	PCDHA4	Meningitis	1.21389	0.0204511	144	25170
X320	TYK2	Meningitis	0.819837	0.0204539	144	25170
X320	NUBP1	Meningitis	1.21113	0.0205131	144	25170
X320	NCAPG2	Meningitis	0.821227	0.0205889	144	25170
X320	HPS1	Meningitis	0.823307	0.0206342	144	25170
X320	UNG	Meningitis	0.825471	0.020681	144	25170
X320	TIPIN	Meningitis	1.18158	0.0207179	144	25170
X320	DEPDC7	Meningitis	1.20605	0.0207662	144	25170
X320	PYY	Meningitis	1.22878	0.0207974	144	25170
X320	CANT1	Meningitis	1.27135	0.0210202	144	25170
X320	EXOSC10	Meningitis	0.800294	0.0211476	144	25170
X320	C16orf13	Meningitis	0.803914	0.0211624	144	25170
X320	SRRD	Meningitis	1.17841	0.0211672	144	25170
X320	GPR84	Meningitis	1.18204	0.0211725	144	25170
X320	FBXL16	Meningitis	1.22066	0.0212476	144	25170
X320	RPE	Meningitis	0.827488	0.0212907	144	25170
X320	CORO2A	Meningitis	0.780133	0.0214423	144	25170
X320	QPRT	Meningitis	0.825733	0.0214909	144	25170
X320	LRRC9	Meningitis	0.84816	0.0215388	144	25170
X320	FAM98A	Meningitis	1.21594	0.0215689	144	25170
X320	TPK1	Meningitis	0.829945	0.0215745	144	25170
X320	C1orf167	Meningitis	1.2009	0.0215911	144	25170
X320	OIP5	Meningitis	1.20289	0.0215971	144	25170
X320	C17orf49	Meningitis	0.826184	0.0216285	144	25170
X320	SLC12A3	Meningitis	1.20629	0.0217571	144	25170
X320	DCAF8	Meningitis	1.24095	0.0218774	144	25170
X320	DCAF8	Meningitis	1.24095	0.0218774	144	25170
X320	ZNF577	Meningitis	1.23297	0.0219551	144	25170
X320	KIAA1467	Meningitis	0.806775	0.0219664	144	25170
X320	NHSL1	Meningitis	0.814457	0.0219975	144	25170
X320	MYT1L	Meningitis	1.19096	0.0220768	144	25170
X320	GOLGA3	Meningitis	0.827358	0.0220942	144	25170
X320	TSSC4	Meningitis	1.16397	0.022138	144	25170
X320	LYSMD2	Meningitis	1.21778	0.0221544	144	25170
X320	DCHS1	Meningitis	1.1904	0.0222444	144	25170
X320	FAM160A1	Meningitis	0.822648	0.0224889	144	25170
X320	ZMAT4	Meningitis	1.20889	0.0225183	144	25170
X320	MLLT3	Meningitis	0.82779	0.0225516	144	25170
X320	CNN2	Meningitis	1.2047	0.0226706	144	25170
X320	UPK3B	Meningitis	0.827138	0.0227038	144	25170
X320	CASQ2	Meningitis	0.813836	0.0227044	144	25170
X320	ANG	Meningitis	0.818923	0.0227301	144	25170
X320	PPP3CC	Meningitis	0.838526	0.0227493	144	25170
X320	NUP93	Meningitis	1.20916	0.0227836	144	25170
X320	PPARA	Meningitis	0.837558	0.0228006	144	25170
X320	BRD2	Meningitis	1.21357	0.022802	144	25170
X320	BRD2	Meningitis	1.21357	0.022802	144	25170
X320	BRD2	Meningitis	1.21357	0.022802	144	25170
X320	BRD2	Meningitis	1.21357	0.022802	144	25170
X320	BRD2	Meningitis	1.21357	0.022802	144	25170
X320	BRD2	Meningitis	1.21357	0.022802	144	25170
X320	BRD2	Meningitis	1.21357	0.022802	144	25170
X320	HPCAL4	Meningitis	0.824508	0.0228708	144	25170
X320	TSKU	Meningitis	1.24212	0.0229026	144	25170
X320	KLHDC10	Meningitis	0.814026	0.0230841	144	25170
X320	CCDC166	Meningitis	0.840467	0.0230925	144	25170
X320	CCDC166	Meningitis	0.840467	0.0230925	144	25170
X320	ABHD16A	Meningitis	1.20674	0.0231393	144	25170
X320	ABHD16A	Meningitis	1.20674	0.0231393	144	25170
X320	ABHD16A	Meningitis	1.20674	0.0231393	144	25170
X320	ABHD16A	Meningitis	1.20674	0.0231393	144	25170
X320	ABHD16A	Meningitis	1.20674	0.0231393	144	25170
X320	ABHD16A	Meningitis	1.20674	0.0231393	144	25170
X320	ABHD16A	Meningitis	1.20674	0.0231393	144	25170
X320	C2orf43	Meningitis	0.835579	0.0231597	144	25170
X320	PRR9	Meningitis	1.25295	0.0231851	144	25170
X320	ATP13A4	Meningitis	1.20759	0.0232012	144	25170
X320	EPO	Meningitis	0.831621	0.0232279	144	25170
X320	SNX25	Meningitis	1.21608	0.0232573	144	25170
X320	CCDC163P	Meningitis	0.817724	0.0233695	144	25170
X320	ELF1	Meningitis	0.819473	0.0233779	144	25170
X320	METRNL	Meningitis	1.2117	0.023439	144	25170
X320	NUDT8	Meningitis	0.819967	0.0235019	144	25170
X320	MARK4	Meningitis	1.20429	0.023527	144	25170
X320	ATP2A2	Meningitis	1.24117	0.0238579	144	25170
X320	AACS	Meningitis	0.824314	0.0238705	144	25170
X320	RAB4B	Meningitis	0.815515	0.0238719	144	25170
X320	COL6A3	Meningitis	1.23719	0.0238725	144	25170
X320	PXMP4	Meningitis	0.836243	0.0239361	144	25170
X320	FILIP1L	Meningitis	0.849173	0.0239812	144	25170
X320	EVA1A	Meningitis	0.829298	0.0240646	144	25170
X320	AGGF1	Meningitis	0.835147	0.0240655	144	25170
X320	FXR2	Meningitis	1.21243	0.0241519	144	25170
X320	PRR7	Meningitis	1.21544	0.0241789	144	25170
X320	WBP1L	Meningitis	0.837016	0.0242154	144	25170
X320	ENTPD7	Meningitis	0.826052	0.0243123	144	25170
X320	YWHAE	Meningitis	0.831418	0.024341	144	25170
X320	FAM26D	Meningitis	0.813114	0.0243946	144	25170
X320	ITGA6	Meningitis	0.812807	0.0244046	144	25170
X320	LSMD1	Meningitis	1.18329	0.0244424	144	25170
X320	PRSS23	Meningitis	0.832879	0.0244862	144	25170
X320	GABRA5	Meningitis	0.822262	0.0245695	144	25170
X320	HEATR6	Meningitis	1.17307	0.0246339	144	25170
X320	HIBADH	Meningitis	1.20909	0.0246915	144	25170
X320	PACSIN1	Meningitis	0.84929	0.0248156	144	25170
X320	TRIM73	Meningitis	1.20543	0.0248418	144	25170
X320	TRIM73	Meningitis	1.20543	0.0248418	144	25170
X320	DSG2	Meningitis	1.21497	0.0248468	144	25170
X320	ATF7	Meningitis	1.18877	0.0248573	144	25170
X320	C2orf69	Meningitis	0.815823	0.0249248	144	25170
X320	RPUSD1	Meningitis	0.83579	0.0249508	144	25170
X320	TAS2R20	Meningitis	1.20562	0.024976	144	25170
X320	TAS2R20	Meningitis	1.20562	0.024976	144	25170
X320	TAS2R20	Meningitis	1.20562	0.024976	144	25170
X320	P2RX6	Meningitis	1.21672	0.0251665	144	25170
X320	WDR24	Meningitis	0.810531	0.0251714	144	25170
X320	SLC6A4	Meningitis	0.821776	0.0252568	144	25170
X320	CSNK2B	Meningitis	0.833011	0.0253293	144	25170
X320	CSNK2B	Meningitis	0.833011	0.0253293	144	25170
X320	CSNK2B	Meningitis	0.833011	0.0253293	144	25170
X320	CSNK2B	Meningitis	0.833011	0.0253293	144	25170
X320	CSNK2B	Meningitis	0.833011	0.0253293	144	25170
X320	CSNK2B	Meningitis	0.833011	0.0253293	144	25170
X320	CSNK2B	Meningitis	0.833011	0.0253293	144	25170
X320	APCDD1L	Meningitis	0.827587	0.0253433	144	25170
X320	STMN3	Meningitis	1.20517	0.0253955	144	25170
X320	LIF	Meningitis	0.833763	0.0254274	144	25170
X320	CLDN1	Meningitis	0.827897	0.0254297	144	25170
X320	NBEA	Meningitis	1.1609	0.0255716	144	25170
X320	ARPC1B	Meningitis	1.17626	0.0255761	144	25170
X320	STAM	Meningitis	1.24419	0.0256158	144	25170
X320	STAM	Meningitis	1.24419	0.0256158	144	25170
X320	C9orf50	Meningitis	0.85821	0.0256684	144	25170
X320	PRTG	Meningitis	0.819089	0.0258165	144	25170
X320	SLC17A8	Meningitis	1.19901	0.0258512	144	25170
X320	RASGEF1C	Meningitis	1.20059	0.0258596	144	25170
X320	BCL2L10	Meningitis	0.819937	0.025865	144	25170
X320	TNNI1	Meningitis	0.830637	0.0259942	144	25170
X320	SERPINE1	Meningitis	1.21643	0.0260185	144	25170
X320	CHAC1	Meningitis	1.15926	0.0260454	144	25170
X320	MTHFSD	Meningitis	0.857854	0.0261228	144	25170
X320	FUCA2	Meningitis	0.831731	0.0261554	144	25170
X320	MPZL1	Meningitis	0.83919	0.0262184	144	25170
X320	AL118506.1	Meningitis	0.882322	0.0262274	144	25170
X320	AUP1	Meningitis	1.20127	0.0263877	144	25170
X320	LRRK1	Meningitis	1.21482	0.0264866	144	25170
X320	ASIP	Meningitis	1.19425	0.0265127	144	25170
X320	ZSCAN16	Meningitis	0.845225	0.0265328	144	25170
X320	C11orf1	Meningitis	1.21878	0.0265413	144	25170
X320	C11orf1	Meningitis	1.21878	0.0265413	144	25170
X320	DNAH5	Meningitis	0.831881	0.0265502	144	25170
X320	LAPTM4B	Meningitis	1.2048	0.0266169	144	25170
X320	CMTM5	Meningitis	1.19907	0.0266593	144	25170
X320	JARID2	Meningitis	1.20238	0.0269031	144	25170
X320	MRPL42	Meningitis	0.831296	0.0269144	144	25170
X320	TARS2	Meningitis	0.824797	0.0269776	144	25170
X320	SPINK2	Meningitis	1.15459	0.0270101	144	25170
X320	SETD4	Meningitis	0.832238	0.0270477	144	25170
X320	PUSL1	Meningitis	0.853784	0.0270567	144	25170
X320	CACNG8	Meningitis	0.83237	0.0270948	144	25170
X320	SMIM1	Meningitis	0.851473	0.0271765	144	25170
X320	PITRM1	Meningitis	1.20445	0.0272623	144	25170
X320	BPIFB1	Meningitis	0.837302	0.0272906	144	25170
X320	FSTL4	Meningitis	1.20854	0.0272969	144	25170
X320	PDE4D	Meningitis	0.845565	0.0274199	144	25170
X320	TRIM47	Meningitis	1.19757	0.0274501	144	25170
X320	MPP5	Meningitis	0.847917	0.0274699	144	25170
X320	TADA1	Meningitis	0.834507	0.0275454	144	25170
X320	NEDD4	Meningitis	0.833574	0.0276075	144	25170
X320	TP63	Meningitis	0.834316	0.0276206	144	25170
X320	FAM228A	Meningitis	1.19689	0.0276528	144	25170
X320	FMOD	Meningitis	0.853613	0.0277	144	25170
X320	RFT1	Meningitis	0.827784	0.0277408	144	25170
X320	RANBP17	Meningitis	0.834693	0.0277606	144	25170
X320	HHEX	Meningitis	1.20155	0.0278094	144	25170
X320	FAM35A	Meningitis	0.813169	0.0278198	144	25170
X320	HSD17B12	Meningitis	1.21659	0.0278531	144	25170
X320	ULK4	Meningitis	1.1821	0.0278627	144	25170
X320	CD3D	Meningitis	1.16003	0.0279404	144	25170
X320	TSPAN8	Meningitis	0.827682	0.0279547	144	25170
X320	USH1G	Meningitis	1.19137	0.0279685	144	25170
X320	NUTM1	Meningitis	1.19198	0.0281627	144	25170
X320	HDDC2	Meningitis	1.22329	0.0281718	144	25170
X320	DNAI2	Meningitis	0.83429	0.0283863	144	25170
X320	KRT81	Meningitis	0.823143	0.0283983	144	25170
X320	AL591479.1	Meningitis	0.838626	0.0284395	144	25170
X320	NOTCH2NL	Meningitis	1.15988	0.0284536	144	25170
X320	NOTCH2NL	Meningitis	1.15988	0.0284536	144	25170
X320	NOTCH2NL	Meningitis	1.15988	0.0284536	144	25170
X320	ZNF613	Meningitis	0.825383	0.0285777	144	25170
X320	SMEK2	Meningitis	0.818333	0.0287142	144	25170
X320	UQCRH	Meningitis	1.20285	0.0287471	144	25170
X320	OSTF1	Meningitis	0.831505	0.028762	144	25170
X320	GAA	Meningitis	1.20891	0.0287655	144	25170
X320	APBB2	Meningitis	0.830722	0.029075	144	25170
X320	CD3G	Meningitis	1.17469	0.0291364	144	25170
X320	DTX4	Meningitis	0.827053	0.0292698	144	25170
X320	GINS3	Meningitis	1.23916	0.0292982	144	25170
X320	SLC26A1	Meningitis	1.194	0.0294132	144	25170
X320	DISC1	Meningitis	0.828118	0.0294318	144	25170
X320	TNFSF15	Meningitis	0.823713	0.0294674	144	25170
X320	CELSR1	Meningitis	0.817302	0.0294686	144	25170
X320	TMEM252	Meningitis	0.860629	0.0294946	144	25170
X320	HOMER2	Meningitis	0.832736	0.0295534	144	25170
X320	GLS	Meningitis	0.829025	0.0295857	144	25170
X320	PPIL2	Meningitis	1.18758	0.0297781	144	25170
X320	EPHB1	Meningitis	0.810582	0.029831	144	25170
X320	ERP29	Meningitis	1.21784	0.0298705	144	25170
X320	G3BP2	Meningitis	0.833129	0.0299247	144	25170
X320	WWTR1	Meningitis	1.1959	0.0300222	144	25170
X320	TRUB1	Meningitis	1.18553	0.0300329	144	25170
X320	MDM4	Meningitis	0.824418	0.0300409	144	25170
X320	MTMR11	Meningitis	0.821327	0.0300915	144	25170
X320	MTMR11	Meningitis	0.821327	0.0300915	144	25170
X320	SGCA	Meningitis	0.826791	0.0301096	144	25170
X320	DGKG	Meningitis	1.19829	0.0301661	144	25170
X320	SULF1	Meningitis	1.19024	0.0302013	144	25170
X320	PCDHA5	Meningitis	1.20222	0.0302382	144	25170
X320	PCDHA5	Meningitis	1.20222	0.0302382	144	25170
X320	THUMPD2	Meningitis	1.19499	0.0303342	144	25170
X320	TRAF2	Meningitis	1.19273	0.03036	144	25170
X320	COMMD2	Meningitis	0.83252	0.0303678	144	25170
X320	SCGB2B2	Meningitis	0.846976	0.0303858	144	25170
X320	MCM8	Meningitis	1.22845	0.0304584	144	25170
X320	IL1RL1	Meningitis	1.20006	0.0304825	144	25170
X320	FAM19A1	Meningitis	0.834151	0.0307033	144	25170
X320	FEN1	Meningitis	0.839275	0.0307149	144	25170
X320	IER5L	Meningitis	0.844641	0.0312724	144	25170
X320	F7	Meningitis	1.23152	0.0313648	144	25170
X320	ACADSB	Meningitis	0.838423	0.0313669	144	25170
X320	TMEM74	Meningitis	0.851139	0.0313773	144	25170
X320	TMPRSS5	Meningitis	1.18131	0.0314584	144	25170
X320	PCDHGC4	Meningitis	1.21228	0.0314799	144	25170
X320	AMER2	Meningitis	1.1944	0.0314882	144	25170
X320	SLIT3	Meningitis	1.18954	0.0315716	144	25170
X320	WNT16	Meningitis	0.850346	0.0315817	144	25170
X320	AMT	Meningitis	1.21471	0.0317349	144	25170
X320	ATP5EP2	Meningitis	0.830043	0.031953	144	25170
X320	THBD	Meningitis	1.20003	0.0319889	144	25170
X320	TSPAN15	Meningitis	0.834295	0.0320662	144	25170
X320	NDUFA6	Meningitis	0.747073	0.0320961	144	25170
X320	NDUFA6	Meningitis	0.747073	0.0320961	144	25170
X320	NDUFA6	Meningitis	0.747073	0.0320961	144	25170
X320	ECI1	Meningitis	1.21822	0.0321152	144	25170
X320	INSM2	Meningitis	0.848963	0.0321368	144	25170
X320	CPNE4	Meningitis	1.18555	0.0322419	144	25170
X320	VWA5B2	Meningitis	1.21469	0.0323048	144	25170
X320	NYNRIN	Meningitis	0.840322	0.032517	144	25170
X320	GSTM5	Meningitis	1.20716	0.0325255	144	25170
X320	CACNG4	Meningitis	1.19771	0.0325319	144	25170
X320	C17orf104	Meningitis	0.833905	0.0325444	144	25170
X320	PDF	Meningitis	0.843104	0.0325985	144	25170
X320	GNAI3	Meningitis	1.2702	0.0326543	144	25170
X320	ABCA7	Meningitis	1.18413	0.0327977	144	25170
X320	CRAT	Meningitis	0.842341	0.0328513	144	25170
X320	ATAD1	Meningitis	1.20627	0.0328653	144	25170
X320	PAQR3	Meningitis	0.802961	0.0328803	144	25170
X320	OSCAR	Meningitis	1.20017	0.0329286	144	25170
X320	OSCAR	Meningitis	1.20017	0.0329286	144	25170
X320	OSCAR	Meningitis	1.20017	0.0329286	144	25170
X320	OSCAR	Meningitis	1.20017	0.0329286	144	25170
X320	OSCAR	Meningitis	1.20017	0.0329286	144	25170
X320	OSCAR	Meningitis	1.20017	0.0329286	144	25170
X320	OSCAR	Meningitis	1.20017	0.0329286	144	25170
X320	OSCAR	Meningitis	1.20017	0.0329286	144	25170
X320	OSCAR	Meningitis	1.20017	0.0329286	144	25170
X320	OSCAR	Meningitis	1.20017	0.0329286	144	25170
X320	FAM25C	Meningitis	1.21128	0.0330005	144	25170
X320	FAM25C	Meningitis	1.21128	0.0330005	144	25170
X320	ATL2	Meningitis	1.2009	0.0330964	144	25170
X320	NUP37	Meningitis	1.17388	0.0331118	144	25170
X320	DNASE2B	Meningitis	0.832676	0.0331724	144	25170
X320	C9orf114	Meningitis	1.20172	0.0332119	144	25170
X320	LSG1	Meningitis	0.813927	0.0334072	144	25170
X320	SLC36A3	Meningitis	0.833106	0.0334919	144	25170
X320	PTCH1	Meningitis	0.8368	0.0335264	144	25170
X320	AHSA1	Meningitis	1.19269	0.0335384	144	25170
X320	ULBP2	Meningitis	1.18867	0.0335549	144	25170
X320	ANKLE2	Meningitis	1.18237	0.0335772	144	25170
X320	PRSS22	Meningitis	1.19584	0.0337135	144	25170
X320	DHODH	Meningitis	1.19891	0.0337761	144	25170
X320	POPDC3	Meningitis	1.15681	0.0337791	144	25170
X320	TAS2R14	Meningitis	1.19056	0.0339291	144	25170
X320	TAS2R14	Meningitis	1.19056	0.0339291	144	25170
X320	TAS2R14	Meningitis	1.19056	0.0339291	144	25170
X320	RBM23	Meningitis	1.19803	0.0339585	144	25170
X320	DDX25	Meningitis	0.825523	0.03424	144	25170
X320	RCSD1	Meningitis	1.19702	0.0342737	144	25170
X320	ING2	Meningitis	0.836488	0.0342914	144	25170
X320	PIGG	Meningitis	0.825864	0.0343278	144	25170
X320	PIGG	Meningitis	0.825864	0.0343278	144	25170
X320	FRAT2	Meningitis	0.843679	0.0343907	144	25170
X320	PMEL	Meningitis	1.16386	0.0344011	144	25170
X320	NNT	Meningitis	1.17609	0.0344863	144	25170
X320	RPP40	Meningitis	0.841141	0.0345243	144	25170
X320	CNTN4	Meningitis	1.19206	0.0345776	144	25170
X320	BIRC6	Meningitis	1.19255	0.0345981	144	25170
X320	ANKS1B	Meningitis	0.833511	0.0346133	144	25170
X320	SCIN	Meningitis	1.19093	0.0346848	144	25170
X320	PTPN13	Meningitis	0.842078	0.0348074	144	25170
X320	KDELR2	Meningitis	1.1951	0.0348263	144	25170
X320	TMEM60	Meningitis	0.83713	0.0348412	144	25170
X320	NCF1	Meningitis	0.830036	0.0349147	144	25170
X320	NCF1	Meningitis	0.830036	0.0349147	144	25170
X320	ZMYM2	Meningitis	1.19301	0.0351368	144	25170
X320	FANCL	Meningitis	0.842298	0.0352151	144	25170
X320	ADAM10	Meningitis	1.17336	0.035224	144	25170
X320	NPEPL1	Meningitis	0.841878	0.0352711	144	25170
X320	KCNE3	Meningitis	0.848166	0.035346	144	25170
X320	SEC14L1	Meningitis	1.17205	0.0353466	144	25170
X320	IDH3A	Meningitis	0.829196	0.0353543	144	25170
X320	FAM218A	Meningitis	1.18684	0.0353781	144	25170
X320	VPS54	Meningitis	1.30863	0.0354022	144	25170
X320	ZNF404	Meningitis	1.19395	0.0354419	144	25170
X320	DCK	Meningitis	0.865456	0.0355093	144	25170
X320	TMEM158	Meningitis	0.839389	0.0355625	144	25170
X320	MBD6	Meningitis	1.18372	0.0356419	144	25170
X320	CLSTN3	Meningitis	0.843156	0.0357352	144	25170
X320	TMEM107	Meningitis	1.21076	0.0357484	144	25170
X320	CAMK4	Meningitis	1.18491	0.0358285	144	25170
X320	C15orf43	Meningitis	1.10663	0.0358553	144	25170
X320	UROD	Meningitis	1.20952	0.0359802	144	25170
X320	AMH	Meningitis	0.853504	0.0360987	144	25170
X320	ALB	Meningitis	0.838105	0.0361249	144	25170
X320	C11orf54	Meningitis	0.832443	0.0362077	144	25170
X320	TMEM243	Meningitis	0.845027	0.0362457	144	25170
X320	SFMBT1	Meningitis	1.1925	0.0362843	144	25170
X320	CC2D2A	Meningitis	1.19003	0.0363724	144	25170
X320	CHID1	Meningitis	1.19191	0.0363926	144	25170
X320	NUSAP1	Meningitis	1.18037	0.0365967	144	25170
X320	TBC1D9B	Meningitis	1.19817	0.0366054	144	25170
X320	ERN2	Meningitis	0.815539	0.036612	144	25170
X320	C1orf174	Meningitis	1.2076	0.0366144	144	25170
X320	PRPSAP2	Meningitis	1.19339	0.0366723	144	25170
X320	KNSTRN	Meningitis	0.813944	0.0367006	144	25170
X320	RBP5	Meningitis	0.839826	0.0367681	144	25170
X320	RNF34	Meningitis	0.84185	0.0367687	144	25170
X320	RNF34	Meningitis	0.84185	0.0367687	144	25170
X320	OR52N4	Meningitis	1.15621	0.0368159	144	25170
X320	B4GALNT2	Meningitis	0.843601	0.0368194	144	25170
X320	STEAP1B	Meningitis	1.18741	0.036886	144	25170
X320	GUCY1A3	Meningitis	1.18544	0.0369183	144	25170
X320	TRPM8	Meningitis	1.19069	0.0370994	144	25170
X320	ITIH2	Meningitis	0.841675	0.0371235	144	25170
X320	LRIF1	Meningitis	0.834684	0.0371701	144	25170
X320	TRIM38	Meningitis	1.18195	0.037175	144	25170
X320	ASPSCR1	Meningitis	0.84891	0.0371974	144	25170
X320	CDKN2B	Meningitis	1.18771	0.0373003	144	25170
X320	VAPB	Meningitis	0.838449	0.0373946	144	25170
X320	GADD45G	Meningitis	1.19184	0.0373967	144	25170
X320	NDUFS2	Meningitis	0.849283	0.0374709	144	25170
X320	SNX3	Meningitis	1.18911	0.037631	144	25170
X320	GOLGA6L9	Meningitis	1.1995	0.0376577	144	25170
X320	NANOS3	Meningitis	0.834753	0.0376846	144	25170
X320	KCNK1	Meningitis	1.18097	0.0377352	144	25170
X320	TIMM44	Meningitis	1.16552	0.0377358	144	25170
X320	GPC6	Meningitis	0.841836	0.0377409	144	25170
X320	PCDHA2	Meningitis	1.19771	0.0377966	144	25170
X320	PCDHA2	Meningitis	1.19771	0.0377966	144	25170
X320	CYP4V2	Meningitis	1.18821	0.0378108	144	25170
X320	NUDCD1	Meningitis	1.17539	0.0378189	144	25170
X320	NUDT19	Meningitis	1.21647	0.0379618	144	25170
X320	ARF6	Meningitis	0.830292	0.0380128	144	25170
X320	ENY2	Meningitis	1.19119	0.0381609	144	25170
X320	HAUS4	Meningitis	0.83789	0.0381962	144	25170
X320	TPCN2	Meningitis	1.19096	0.0382109	144	25170
X320	MPC2	Meningitis	0.858364	0.0382753	144	25170
X320	RABGGTB	Meningitis	0.842475	0.0382759	144	25170
X320	PIGF	Meningitis	1.19829	0.0383425	144	25170
X320	STAP2	Meningitis	0.832213	0.0383493	144	25170
X320	ME3	Meningitis	0.84608	0.0383609	144	25170
X320	PTCHD4	Meningitis	0.835298	0.0384469	144	25170
X320	NRDE2	Meningitis	0.849686	0.0385421	144	25170
X320	DDX43	Meningitis	1.19923	0.0387766	144	25170
X320	HTR1F	Meningitis	1.20411	0.0388691	144	25170
X320	TMEM179B	Meningitis	1.23413	0.0389416	144	25170
X320	DEFA6	Meningitis	0.831765	0.0389528	144	25170
X320	PRMT2	Meningitis	1.21455	0.0389655	144	25170
X320	AC010547.9	Meningitis	1.19011	0.0390131	144	25170
X320	C5orf56	Meningitis	0.838436	0.0391799	144	25170
X320	SLC17A3	Meningitis	0.845734	0.0392056	144	25170
X320	RPRD1A	Meningitis	1.18711	0.0392644	144	25170
X320	SLC25A52	Meningitis	0.836988	0.0393837	144	25170
X320	ZNF69	Meningitis	0.871381	0.039481	144	25170
X320	ARRDC2	Meningitis	0.852816	0.0394947	144	25170
X320	WDR90	Meningitis	0.846034	0.039607	144	25170
X320	LRMP	Meningitis	1.19469	0.0396588	144	25170
X320	UBE2H	Meningitis	1.1912	0.0396703	144	25170
X320	DEFA5	Meningitis	0.833416	0.0397041	144	25170
X320	SYTL2	Meningitis	1.19644	0.0398496	144	25170
X320	ZNF677	Meningitis	1.2089	0.0398948	144	25170
X320	TP53RK	Meningitis	1.18574	0.0401077	144	25170
X320	TRIOBP	Meningitis	1.19577	0.0401188	144	25170
X320	GATS	Meningitis	0.834741	0.0401919	144	25170
X320	GATS	Meningitis	0.834741	0.0401919	144	25170
X320	HIST1H4K	Meningitis	1.16169	0.0402223	144	25170
X320	GPI	Meningitis	0.92141	0.0402514	144	25170
X320	SLC46A1	Meningitis	0.838479	0.0402919	144	25170
X320	SLC46A1	Meningitis	0.838479	0.0402919	144	25170
X320	GKN1	Meningitis	1.09297	0.0403039	144	25170
X320	FAM71F1	Meningitis	0.842982	0.0403485	144	25170
X320	BTBD16	Meningitis	0.84261	0.0403615	144	25170
X320	GTF2I	Meningitis	0.84487	0.0403918	144	25170
X320	GTF2I	Meningitis	0.84487	0.0403918	144	25170
X320	KIR2DL4	Meningitis	0.849147	0.0404118	144	25170
X320	KIR2DL4	Meningitis	0.849147	0.0404118	144	25170
X320	KIR2DL4	Meningitis	0.849147	0.0404118	144	25170
X320	KIR2DL4	Meningitis	0.849147	0.0404118	144	25170
X320	ETV1	Meningitis	0.933477	0.0404222	144	25170
X320	RBMXL1	Meningitis	0.844626	0.0404523	144	25170
X320	KDM6B	Meningitis	0.85174	0.0404632	144	25170
X320	PRKRIP1	Meningitis	1.18803	0.0404717	144	25170
X320	PRKRIP1	Meningitis	1.18803	0.0404717	144	25170
X320	ABCG5	Meningitis	0.847825	0.0405364	144	25170
X320	TVP23B	Meningitis	0.839788	0.0405723	144	25170
X320	CNDP2	Meningitis	1.20033	0.0405866	144	25170
X320	C3orf52	Meningitis	1.18345	0.0405902	144	25170
X320	OTUD4	Meningitis	0.837977	0.0407756	144	25170
X320	ADAM12	Meningitis	0.846098	0.0407815	144	25170
X320	PTP4A3	Meningitis	1.18696	0.0410615	144	25170
X320	C4orf33	Meningitis	1.17226	0.0410873	144	25170
X320	CELSR2	Meningitis	1.18759	0.0411107	144	25170
X320	MFN1	Meningitis	0.836031	0.0411542	144	25170
X320	DDR1	Meningitis	1.17412	0.0412363	144	25170
X320	DDR1	Meningitis	1.17412	0.0412363	144	25170
X320	DDR1	Meningitis	1.17412	0.0412363	144	25170
X320	DDR1	Meningitis	1.17412	0.0412363	144	25170
X320	DDR1	Meningitis	1.17412	0.0412363	144	25170
X320	DDR1	Meningitis	1.17412	0.0412363	144	25170
X320	DDR1	Meningitis	1.17412	0.0412363	144	25170
X320	GRID2IP	Meningitis	1.15842	0.0412767	144	25170
X320	EIF3D	Meningitis	1.16263	0.0413634	144	25170
X320	ENAH	Meningitis	0.854153	0.0414268	144	25170
X320	HORMAD2	Meningitis	1.2107	0.0414839	144	25170
X320	C1QTNF4	Meningitis	1.1927	0.0415552	144	25170
X320	DEXI	Meningitis	1.1821	0.0415649	144	25170
X320	TIFA	Meningitis	0.842317	0.0415736	144	25170
X320	NEK8	Meningitis	0.853194	0.0415994	144	25170
X320	LNP1	Meningitis	0.841322	0.0416499	144	25170
X320	FAM64A	Meningitis	1.1929	0.0416733	144	25170
X320	USP30	Meningitis	0.842474	0.0417226	144	25170
X320	ISG20	Meningitis	0.834013	0.0417991	144	25170
X320	ULBP3	Meningitis	1.1934	0.0418078	144	25170
X320	ST3GAL3	Meningitis	0.859313	0.0418815	144	25170
X320	FGFR1	Meningitis	0.840055	0.0419289	144	25170
X320	MYEOV2	Meningitis	1.18674	0.0419334	144	25170
X320	PRAM1	Meningitis	1.19055	0.042076	144	25170
X320	MALL	Meningitis	0.841899	0.0420906	144	25170
X320	CCDC42B	Meningitis	0.854133	0.0421593	144	25170
X320	AC069547.1	Meningitis	0.843748	0.0422256	144	25170
X320	AL353791.1	Meningitis	0.840561	0.0422375	144	25170
X320	KDM8	Meningitis	0.840973	0.0422994	144	25170
X320	MTRNR2L2	Meningitis	0.834551	0.0423504	144	25170
X320	SUN5	Meningitis	1.41415	0.0423675	144	25170
X320	DPY19L4	Meningitis	0.845524	0.0426014	144	25170
X320	LARP7	Meningitis	0.848825	0.0426589	144	25170
X320	KCNK17	Meningitis	0.851639	0.0426594	144	25170
X320	LITAF	Meningitis	0.847199	0.0427013	144	25170
X320	SIX2	Meningitis	0.829898	0.04283	144	25170
X320	ILK	Meningitis	1.1753	0.0428523	144	25170
X320	ASGR2	Meningitis	1.17861	0.0428909	144	25170
X320	PLEKHB2	Meningitis	1.18216	0.0431282	144	25170
X320	CYSLTR2	Meningitis	0.838094	0.0431464	144	25170
X320	BCKDHB	Meningitis	0.826178	0.0431587	144	25170
X320	CLYBL	Meningitis	1.19453	0.0432248	144	25170
X320	UBE2L3	Meningitis	1.18139	0.0433168	144	25170
X320	CCDC179	Meningitis	0.84317	0.0435006	144	25170
X320	CD163	Meningitis	0.868369	0.0435139	144	25170
X320	TVP23A	Meningitis	1.23704	0.0435897	144	25170
X320	FBXO11	Meningitis	0.847586	0.0438044	144	25170
X320	SORD	Meningitis	0.854209	0.0438407	144	25170
X320	FBXW10	Meningitis	0.842457	0.0438848	144	25170
X320	CDK5RAP3	Meningitis	0.843907	0.0439054	144	25170
X320	PPP2R2D	Meningitis	1.18425	0.0439401	144	25170
X320	PPP2R2D	Meningitis	1.18425	0.0439401	144	25170
X320	IGF2	Meningitis	1.17838	0.0439523	144	25170
X320	PAPOLB	Meningitis	1.22136	0.0439634	144	25170
X320	LTB	Meningitis	0.602726	0.0439736	144	25170
X320	LTB	Meningitis	0.602726	0.0439736	144	25170
X320	LTB	Meningitis	0.602726	0.0439736	144	25170
X320	LTB	Meningitis	0.602726	0.0439736	144	25170
X320	LTB	Meningitis	0.602726	0.0439736	144	25170
X320	LTB	Meningitis	0.602726	0.0439736	144	25170
X320	LTB	Meningitis	0.602726	0.0439736	144	25170
X320	LTB	Meningitis	0.602726	0.0439736	144	25170
X320	LAMC2	Meningitis	1.17653	0.0439982	144	25170
X320	RNMT	Meningitis	0.825088	0.0440143	144	25170
X320	RTN4RL1	Meningitis	0.836022	0.0440481	144	25170
X320	MS4A4A	Meningitis	1.20188	0.0441424	144	25170
X320	LGR5	Meningitis	1.18956	0.0441872	144	25170
X320	REP15	Meningitis	0.826401	0.0442032	144	25170
X320	SERPINB7	Meningitis	1.16937	0.0442947	144	25170
X320	TRPV4	Meningitis	1.18386	0.0444308	144	25170
X320	GSDMC	Meningitis	1.19656	0.0444681	144	25170
X320	FSIP1	Meningitis	0.848767	0.0445783	144	25170
X320	ARFGAP1	Meningitis	1.16388	0.0446636	144	25170
X320	PSMD8	Meningitis	0.8493	0.0447077	144	25170
X320	IMP3	Meningitis	1.19266	0.0447855	144	25170
X320	EMP1	Meningitis	1.18056	0.0448771	144	25170
X320	NOTCH1	Meningitis	0.843073	0.0449102	144	25170
X320	FBLL1	Meningitis	0.836422	0.0450291	144	25170
X320	ZNF287	Meningitis	0.837584	0.0451234	144	25170
X320	RAB11B	Meningitis	0.827787	0.0451253	144	25170
X320	BDH1	Meningitis	0.842294	0.0451345	144	25170
X320	ZBTB42	Meningitis	0.827842	0.0452153	144	25170
X320	EFCAB11	Meningitis	1.21193	0.0452184	144	25170
X320	ELL	Meningitis	0.847097	0.0452429	144	25170
X320	LRRC31	Meningitis	1.13898	0.0452456	144	25170
X320	C4B	Meningitis	0.844436	0.045278	144	25170
X320	C4B	Meningitis	0.844436	0.045278	144	25170
X320	C4B	Meningitis	0.844436	0.045278	144	25170
X320	C4B	Meningitis	0.844436	0.045278	144	25170
X320	C4B	Meningitis	0.844436	0.045278	144	25170
X320	ZNF345	Meningitis	1.18645	0.0452991	144	25170
X320	DHRS7	Meningitis	1.22699	0.0453467	144	25170
X320	PPM1A	Meningitis	0.825206	0.0453533	144	25170
X320	UBP1	Meningitis	0.833374	0.0454218	144	25170
X320	SPHK2	Meningitis	0.837544	0.0454423	144	25170
X320	APBB1	Meningitis	1.1765	0.0455358	144	25170
X320	NTRK1	Meningitis	1.17343	0.0456183	144	25170
X320	NAAA	Meningitis	0.846327	0.045695	144	25170
X320	SPATA20	Meningitis	0.849459	0.0457555	144	25170
X320	TMED4	Meningitis	1.1834	0.045766	144	25170
X320	LYSMD4	Meningitis	0.834971	0.0457762	144	25170
X320	ILKAP	Meningitis	1.18228	0.0458209	144	25170
X320	FAM177A1	Meningitis	1.17458	0.0458692	144	25170
X320	LIN7B	Meningitis	0.819761	0.0460674	144	25170
X320	ARL6IP5	Meningitis	1.1831	0.0460899	144	25170
X320	HPSE2	Meningitis	1.15723	0.0461381	144	25170
X320	ZBTB43	Meningitis	0.84478	0.0461956	144	25170
X320	CPZ	Meningitis	1.18668	0.046199	144	25170
X320	GOLGA8B	Meningitis	0.847582	0.0462258	144	25170
X320	C22orf43	Meningitis	1.18843	0.0463277	144	25170
X320	UBE3D	Meningitis	1.17026	0.0463587	144	25170
X320	MAMDC4	Meningitis	1.21506	0.0465483	144	25170
X320	MTSS1	Meningitis	1.17554	0.0465986	144	25170
X320	SLFN12L	Meningitis	1.16382	0.0466178	144	25170
X320	IPO13	Meningitis	1.19614	0.0466673	144	25170
X320	MYH14	Meningitis	1.18525	0.0469204	144	25170
X320	IFT88	Meningitis	1.17023	0.0469335	144	25170
X320	CPT2	Meningitis	0.841603	0.0470267	144	25170
X320	SFXN1	Meningitis	0.855617	0.0471803	144	25170
X320	FKBP2	Meningitis	0.83068	0.0472028	144	25170
X320	FUT1	Meningitis	0.840862	0.0472675	144	25170
X320	MSI2	Meningitis	1.16947	0.0473726	144	25170
X320	KLHL1	Meningitis	0.846494	0.0474294	144	25170
X320	PELP1	Meningitis	0.856393	0.0474896	144	25170
X320	GMEB1	Meningitis	1.25281	0.0475297	144	25170
X320	HYAL1	Meningitis	0.847663	0.0475679	144	25170
X320	HYAL1	Meningitis	0.847663	0.0475679	144	25170
X320	CNTN1	Meningitis	0.853377	0.0476047	144	25170
X320	ARHGDIG	Meningitis	1.18296	0.0476607	144	25170
X320	DNAJB9	Meningitis	0.852872	0.0476677	144	25170
X320	ADAMTSL1	Meningitis	0.852187	0.0476768	144	25170
X320	C14orf93	Meningitis	0.952488	0.0476775	144	25170
X320	SFTPC	Meningitis	1.17278	0.0477019	144	25170
X320	BOLA3	Meningitis	0.846281	0.0477767	144	25170
X320	GJC3	Meningitis	1.18566	0.0479586	144	25170
X320	RAB3C	Meningitis	0.840321	0.047981	144	25170
X320	EDEM1	Meningitis	0.838096	0.0481553	144	25170
X320	PPP1R16B	Meningitis	0.859092	0.0481756	144	25170
X320	LIPN	Meningitis	1.1722	0.0482229	144	25170
X320	FCHO1	Meningitis	0.847413	0.0482664	144	25170
X320	NANP	Meningitis	0.83673	0.048294	144	25170
X320	GTF2F1	Meningitis	1.20745	0.0483063	144	25170
X320	TRIM6	Meningitis	0.854369	0.0483285	144	25170
X320	LRIG1	Meningitis	0.843491	0.048352	144	25170
X320	CSRNP1	Meningitis	1.17532	0.0483849	144	25170
X320	IL15	Meningitis	1.18357	0.0484127	144	25170
X320	LGI1	Meningitis	0.849122	0.0485238	144	25170
X320	MXRA8	Meningitis	1.2269	0.0485278	144	25170
X320	NIT2	Meningitis	0.84928	0.0486107	144	25170
X320	ZNF302	Meningitis	0.862244	0.048703	144	25170
X320	C15orf38	Meningitis	1.1786	0.0487223	144	25170
X320	ACTR1B	Meningitis	0.817106	0.048725	144	25170
X320	KIF2C	Meningitis	1.19094	0.0487455	144	25170
X320	CD33	Meningitis	1.19431	0.0488004	144	25170
X320	C1orf53	Meningitis	1.18309	0.0489094	144	25170
X320	TNFRSF18	Meningitis	0.850499	0.0489405	144	25170
X320	GNA15	Meningitis	0.849556	0.0489608	144	25170
X320	SMIM5	Meningitis	0.854467	0.0489692	144	25170
X320	SEC14L2	Meningitis	0.847428	0.0491512	144	25170
X320	PNKD	Meningitis	1.18325	0.0492551	144	25170
X320	DLEC1	Meningitis	1.19178	0.0493285	144	25170
X320	SKA1	Meningitis	1.18232	0.0493953	144	25170
X320	SKA1	Meningitis	1.18232	0.0493953	144	25170
X320	KIAA1456	Meningitis	0.85365	0.0494118	144	25170
X320	LONP1	Meningitis	1.18724	0.0494167	144	25170
X320	PRRC2A	Meningitis	1.18019	0.0494227	144	25170
X320	PRRC2A	Meningitis	1.18019	0.0494227	144	25170
X320	PRRC2A	Meningitis	1.18019	0.0494227	144	25170
X320	PRRC2A	Meningitis	1.18019	0.0494227	144	25170
X320	PRRC2A	Meningitis	1.18019	0.0494227	144	25170
X320	PRRC2A	Meningitis	1.18019	0.0494227	144	25170
X320	PRRC2A	Meningitis	1.18019	0.0494227	144	25170
X320	AARSD1	Meningitis	1.17084	0.0495678	144	25170
X320	ENO1	Meningitis	1.19803	0.049778	144	25170
X320	GLIPR1	Meningitis	0.848715	0.0498141	144	25170
X320	NOSTRIN	Meningitis	0.85191	0.0499277	144	25170
X320	NOSTRIN	Meningitis	0.85191	0.0499277	144	25170

### Sheet: PheCode_324_European
phecode	gene	trait	r2	OR.per.1sd (EUR)	p-val(EUR)	no. cases(EUR)	no controls(EUR)
X324	PTCD3	Other CNS infection and poliomyelitis	0.00723075	0.886547	3.74266e-08	136	25170
X324	ATG9A	Other CNS infection and poliomyelitis	0.00160548	0.760769	2.46454e-06	136	25170
X324	S1PR4	Other CNS infection and poliomyelitis	0.0324639	0.688464	1.36877e-05	136	25170
X324	COPZ2	Other CNS infection and poliomyelitis	0.103801	0.675668	1.98382e-05	136	25170
X324	RAD9A	Other CNS infection and poliomyelitis	0.376965	1.33918	2.31231e-05	136	25170
X324	PPM1G	Other CNS infection and poliomyelitis	0.0401204	0.705553	3.25883e-05	136	25170
X324	TTC12	Other CNS infection and poliomyelitis	0.734429	1.43226	3.46964e-05	136	25170
X324	TTC12	Other CNS infection and poliomyelitis	0.734429	1.43226	3.46964e-05	136	25170
X324	AK5	Other CNS infection and poliomyelitis	0.00176156	0.745351	5.05278e-05	136	25170
X324	PSMD11	Other CNS infection and poliomyelitis	0.0113485	0.697367	5.5361e-05	136	25170
X324	CUBN	Other CNS infection and poliomyelitis	0.196365	0.676696	5.64541e-05	136	25170
X324	PHF3	Other CNS infection and poliomyelitis	0.00916684	0.778135	5.7653e-05	136	25170
X324	SDC3	Other CNS infection and poliomyelitis	0.00464258	1.38399	7.1228e-05	136	25170
X324	SDF4	Other CNS infection and poliomyelitis	0.0957161	0.784763	8.19018e-05	136	25170
X324	DNHD1	Other CNS infection and poliomyelitis	0.0171531	0.738372	9.89738e-05	136	25170
X324	NRBP1	Other CNS infection and poliomyelitis	0.126389	0.723034	0.00011104	136	25170
X324	N6AMT1	Other CNS infection and poliomyelitis	0.112419	0.752974	0.000129547	136	25170
X324	ADH4	Other CNS infection and poliomyelitis	0.160707	0.681156	0.000130071	136	25170
X324	ITGB3	Other CNS infection and poliomyelitis	0.0470705	1.42393	0.000130775	136	25170
X324	ITGB3	Other CNS infection and poliomyelitis	0.0470705	1.42393	0.000130775	136	25170
X324	ABI3	Other CNS infection and poliomyelitis	0.0240028	0.69759	0.000139036	136	25170
X324	VAV1	Other CNS infection and poliomyelitis	0.0292317	0.733134	0.000146187	136	25170
X324	GPBAR1	Other CNS infection and poliomyelitis	0.0213355	0.765744	0.000147315	136	25170
X324	TMEM126A	Other CNS infection and poliomyelitis	0.112515	1.44162	0.000155341	136	25170
X324	TUBGCP4	Other CNS infection and poliomyelitis	0.164785	0.726601	0.000156704	136	25170
X324	TRDMT1	Other CNS infection and poliomyelitis	0.209764	1.41572	0.00017053	136	25170
X324	MANSC1	Other CNS infection and poliomyelitis	0.0272924	0.757434	0.000177074	136	25170
X324	FNDC5	Other CNS infection and poliomyelitis	0.0108613	1.35197	0.000178603	136	25170
X324	SLIRP	Other CNS infection and poliomyelitis	0.00770994	0.72366	0.000186884	136	25170
X324	CST3	Other CNS infection and poliomyelitis	0.00955286	1.17197	0.000195485	136	25170
X324	MDM2	Other CNS infection and poliomyelitis	0.01278	0.773498	0.000195535	136	25170
X324	CWH43	Other CNS infection and poliomyelitis	0.0120063	0.730225	0.000212096	136	25170
X324	METAP1	Other CNS infection and poliomyelitis	0.0474004	0.704522	0.00021632	136	25170
X324	C22orf43	Other CNS infection and poliomyelitis	0.718321	1.41849	0.000219645	136	25170
X324	BAALC	Other CNS infection and poliomyelitis	0.0242919	1.38693	0.000225797	136	25170
X324	FAM86C1	Other CNS infection and poliomyelitis	0.395601	1.36297	0.000232677	136	25170
X324	RHPN1	Other CNS infection and poliomyelitis	0.12695	0.737207	0.000242931	136	25170
X324	METTL2B	Other CNS infection and poliomyelitis	0.498935	1.34686	0.000255101	136	25170
X324	TEX14	Other CNS infection and poliomyelitis	0.327546	0.710917	0.000266933	136	25170
X324	C22orf46	Other CNS infection and poliomyelitis	0.00781585	1.42689	0.000312544	136	25170
X324	CHCHD3	Other CNS infection and poliomyelitis	0.00719258	0.736131	0.000349722	136	25170
X324	VMAC	Other CNS infection and poliomyelitis	0.0641079	0.747004	0.000373542	136	25170
X324	GJA4	Other CNS infection and poliomyelitis	0.00585663	1.32476	0.000379683	136	25170
X324	C7orf25	Other CNS infection and poliomyelitis	0.0406294	1.28174	0.000413196	136	25170
X324	CCDC25	Other CNS infection and poliomyelitis	0.0522127	0.785714	0.000447433	136	25170
X324	CAPN3	Other CNS infection and poliomyelitis	0.0136061	0.758492	0.000457345	136	25170
X324	KLHL42	Other CNS infection and poliomyelitis	0.0183902	0.733827	0.000467159	136	25170
X324	HMGCLL1	Other CNS infection and poliomyelitis	0.0492404	1.36065	0.000474301	136	25170
X324	NETO1	Other CNS infection and poliomyelitis	0.113044	0.749851	0.00048151	136	25170
X324	GPR19	Other CNS infection and poliomyelitis	0.128052	0.639224	0.000486516	136	25170
X324	TGM4	Other CNS infection and poliomyelitis	0.00806222	1.36177	0.000494162	136	25170
X324	ERBB3	Other CNS infection and poliomyelitis	0.00286642	0.750496	0.000505222	136	25170
X324	UTF1	Other CNS infection and poliomyelitis	0.00324973	1.36314	0.00053426	136	25170
X324	SKA2	Other CNS infection and poliomyelitis	0.0313509	1.35993	0.000546636	136	25170
X324	C4orf21	Other CNS infection and poliomyelitis	0.216697	1.3076	0.000633129	136	25170
X324	ACBD7	Other CNS infection and poliomyelitis	0.106705	1.29012	0.000638754	136	25170
X324	RPS6	Other CNS infection and poliomyelitis	0.0742676	1.37744	0.000648559	136	25170
X324	TNNI3	Other CNS infection and poliomyelitis	0.0217323	0.693797	0.000694645	136	25170
X324	HSPA9	Other CNS infection and poliomyelitis	0.00966204	1.34607	0.000726494	136	25170
X324	GPR160	Other CNS infection and poliomyelitis	0.0243464	1.32644	0.000732715	136	25170
X324	DRAM2	Other CNS infection and poliomyelitis	0.515763	1.31281	0.000734876	136	25170
X324	ANKRD36	Other CNS infection and poliomyelitis	0.0702782	1.38008	0.000744372	136	25170
X324	MIPOL1	Other CNS infection and poliomyelitis	0.025821	0.742759	0.00076507	136	25170
X324	EIF4A1	Other CNS infection and poliomyelitis	0.00212943	0.704595	0.000769478	136	25170
X324	SLC5A7	Other CNS infection and poliomyelitis	0.0607019	1.34508	0.000771896	136	25170
X324	BRD7	Other CNS infection and poliomyelitis	0.026974	1.29783	0.000800521	136	25170
X324	PRKD3	Other CNS infection and poliomyelitis	0.152629	0.751425	0.000818516	136	25170
X324	PGAP2	Other CNS infection and poliomyelitis	0.0155351	0.763678	0.000955991	136	25170
X324	ITIH2	Other CNS infection and poliomyelitis	0.294212	0.755368	0.000958708	136	25170
X324	RSU1	Other CNS infection and poliomyelitis	0.323415	1.28245	0.000984048	136	25170
X324	DMRT3	Other CNS infection and poliomyelitis	0.0232423	1.32439	0.000996076	136	25170
X324	FAU	Other CNS infection and poliomyelitis	0.048473	1.3306	0.00101991	136	25170
X324	CARD14	Other CNS infection and poliomyelitis	0.303805	1.31097	0.00102684	136	25170
X324	NFE2L1	Other CNS infection and poliomyelitis	0.0025119	1.30006	0.00103709	136	25170
X324	CLPB	Other CNS infection and poliomyelitis	0.0292266	0.791202	0.00105157	136	25170
X324	SLC44A1	Other CNS infection and poliomyelitis	0.00716847	1.32351	0.00108292	136	25170
X324	STXBP1	Other CNS infection and poliomyelitis	0.00497158	0.765823	0.00108861	136	25170
X324	TTC9	Other CNS infection and poliomyelitis	0.132007	0.760699	0.00115084	136	25170
X324	TP53TG3D	Other CNS infection and poliomyelitis	0.0173294	0.744449	0.00120896	136	25170
X324	TXN	Other CNS infection and poliomyelitis	0.0377659	1.35535	0.00120919	136	25170
X324	STRC	Other CNS infection and poliomyelitis	0.266468	1.27662	0.00123348	136	25170
X324	HIVEP3	Other CNS infection and poliomyelitis	0.0215914	0.751213	0.00124439	136	25170
X324	CES2	Other CNS infection and poliomyelitis	0.00380006	0.782562	0.00126081	136	25170
X324	PXDN	Other CNS infection and poliomyelitis	0.0128956	0.723961	0.0012685	136	25170
X324	RNF149	Other CNS infection and poliomyelitis	0.182652	1.3253	0.0012757	136	25170
X324	SIGLEC12	Other CNS infection and poliomyelitis	0.645459	1.29418	0.0012802	136	25170
X324	SLC26A2	Other CNS infection and poliomyelitis	0.00183104	1.3105	0.00133947	136	25170
X324	FOXR1	Other CNS infection and poliomyelitis	0.00168157	1.25112	0.00133988	136	25170
X324	FOXR1	Other CNS infection and poliomyelitis	0.00168157	1.25112	0.00133988	136	25170
X324	PSMD7	Other CNS infection and poliomyelitis	0.00128069	1.34734	0.00134904	136	25170
X324	CEACAM21	Other CNS infection and poliomyelitis	0.39578	0.775521	0.00136263	136	25170
X324	KIAA1211	Other CNS infection and poliomyelitis	0.0711919	1.33968	0.00137698	136	25170
X324	CCM2L	Other CNS infection and poliomyelitis	0.0400184	0.768149	0.00138483	136	25170
X324	BVES	Other CNS infection and poliomyelitis	0.0618632	0.694841	0.00140466	136	25170
X324	TXNL1	Other CNS infection and poliomyelitis	0.0182019	1.30029	0.00145284	136	25170
X324	TTC39B	Other CNS infection and poliomyelitis	0.0658441	1.35122	0.00145483	136	25170
X324	ELMOD3	Other CNS infection and poliomyelitis	0.0211126	0.819197	0.00157327	136	25170
X324	RAP1B	Other CNS infection and poliomyelitis	0.0202334	0.826125	0.0016615	136	25170
X324	MGARP	Other CNS infection and poliomyelitis	0.0264274	1.36525	0.00169499	136	25170
X324	ELAVL3	Other CNS infection and poliomyelitis	0.00147426	0.708245	0.00172404	136	25170
X324	C15orf27	Other CNS infection and poliomyelitis	0.00174679	0.717334	0.00173094	136	25170
X324	MTRF1	Other CNS infection and poliomyelitis	0.0311939	0.779444	0.0017401	136	25170
X324	FAM81B	Other CNS infection and poliomyelitis	0.303242	1.26386	0.00177633	136	25170
X324	NOD2	Other CNS infection and poliomyelitis	0.0195175	1.15275	0.0017939	136	25170
X324	RHBDL2	Other CNS infection and poliomyelitis	0.025978	0.745796	0.0017941	136	25170
X324	FCGR2A	Other CNS infection and poliomyelitis	0.0127716	1.35368	0.00179526	136	25170
X324	SPAG6	Other CNS infection and poliomyelitis	0.0307674	0.718625	0.00181035	136	25170
X324	TRAPPC2L	Other CNS infection and poliomyelitis	0.397613	1.34123	0.00183568	136	25170
X324	PCDH20	Other CNS infection and poliomyelitis	0.0255828	0.764827	0.00183906	136	25170
X324	SMAD9	Other CNS infection and poliomyelitis	0.213425	1.28842	0.00186012	136	25170
X324	GPN1	Other CNS infection and poliomyelitis	0.0013465	0.76073	0.00186601	136	25170
X324	DPCR1	Other CNS infection and poliomyelitis	0.0145007	0.813635	0.00188991	136	25170
X324	DPCR1	Other CNS infection and poliomyelitis	0.0145007	0.813635	0.00188991	136	25170
X324	DPCR1	Other CNS infection and poliomyelitis	0.0145007	0.813635	0.00188991	136	25170
X324	DPCR1	Other CNS infection and poliomyelitis	0.0145007	0.813635	0.00188991	136	25170
X324	DPCR1	Other CNS infection and poliomyelitis	0.0145007	0.813635	0.00188991	136	25170
X324	EQTN	Other CNS infection and poliomyelitis	0.0497233	0.76854	0.00190425	136	25170
X324	INHBC	Other CNS infection and poliomyelitis	0.0133063	1.28039	0.00195442	136	25170
X324	LAT2	Other CNS infection and poliomyelitis	0.00518161	0.782398	0.00197917	136	25170
X324	LAT2	Other CNS infection and poliomyelitis	0.00518161	0.782398	0.00197917	136	25170
X324	C16orf59	Other CNS infection and poliomyelitis	0.0233835	1.37259	0.00202113	136	25170
X324	GOLGA8O	Other CNS infection and poliomyelitis	0.299874	0.760281	0.00203994	136	25170
X324	ALOX15	Other CNS infection and poliomyelitis	0.0166204	1.2687	0.00205236	136	25170
X324	SLC6A1	Other CNS infection and poliomyelitis	0.281355	0.774003	0.00214533	136	25170
X324	CAD	Other CNS infection and poliomyelitis	0.0260154	0.784839	0.00215543	136	25170
X324	FXYD7	Other CNS infection and poliomyelitis	0.00102912	1.29141	0.00217341	136	25170
X324	COL21A1	Other CNS infection and poliomyelitis	0.0420272	1.30098	0.00217509	136	25170
X324	CACNG8	Other CNS infection and poliomyelitis	0.00856642	0.769942	0.00218301	136	25170
X324	SNX6	Other CNS infection and poliomyelitis	0.0576017	0.757629	0.00220196	136	25170
X324	ZSCAN29	Other CNS infection and poliomyelitis	0.136868	0.78303	0.00223066	136	25170
X324	THEG	Other CNS infection and poliomyelitis	0.0258531	1.29328	0.00233032	136	25170
X324	KCTD9	Other CNS infection and poliomyelitis	0.0255065	0.77649	0.00235111	136	25170
X324	SLC6A7	Other CNS infection and poliomyelitis	0.131397	1.26207	0.00235614	136	25170
X324	NUPR1	Other CNS infection and poliomyelitis	0.0372185	1.23763	0.00236527	136	25170
X324	TESPA1	Other CNS infection and poliomyelitis	0.00770223	1.27958	0.0023901	136	25170
X324	ZNF782	Other CNS infection and poliomyelitis	0.0112254	1.31444	0.00239502	136	25170
X324	AP001816.1	Other CNS infection and poliomyelitis	0.44709	0.784426	0.00240381	136	25170
X324	CCDC34	Other CNS infection and poliomyelitis	0.0713637	0.817058	0.00241446	136	25170
X324	LRRC34	Other CNS infection and poliomyelitis	0.205336	1.32118	0.00244301	136	25170
X324	CPNE9	Other CNS infection and poliomyelitis	0.0426788	0.7823	0.00255103	136	25170
X324	ANXA11	Other CNS infection and poliomyelitis	0.00402488	0.787272	0.00255172	136	25170
X324	GUCA1B	Other CNS infection and poliomyelitis	0.297529	0.788845	0.00255445	136	25170
X324	CD53	Other CNS infection and poliomyelitis	0.00566461	0.779189	0.00256144	136	25170
X324	CDH19	Other CNS infection and poliomyelitis	0.0637155	1.34837	0.00257604	136	25170
X324	ADC	Other CNS infection and poliomyelitis	0.0299592	1.30634	0.00265131	136	25170
X324	RRP7A	Other CNS infection and poliomyelitis	0.266619	1.26807	0.00266811	136	25170
X324	C1orf220	Other CNS infection and poliomyelitis	0.0023379	0.719682	0.00268769	136	25170
X324	C1orf220	Other CNS infection and poliomyelitis	0.0023379	0.719682	0.00268769	136	25170
X324	CCR2	Other CNS infection and poliomyelitis	0.0287368	1.26311	0.00273611	136	25170
X324	KRTCAP3	Other CNS infection and poliomyelitis	0.133226	1.35137	0.00278579	136	25170
X324	CBX3	Other CNS infection and poliomyelitis	0.0100251	1.35663	0.00280653	136	25170
X324	MTMR7	Other CNS infection and poliomyelitis	0.0936599	1.28207	0.00282569	136	25170
X324	SYT5	Other CNS infection and poliomyelitis	0.315426	0.750848	0.00282875	136	25170
X324	GIMAP5	Other CNS infection and poliomyelitis	0.0769599	0.774622	0.00284499	136	25170
X324	WBSCR16	Other CNS infection and poliomyelitis	0.0628575	1.2916	0.0028634	136	25170
X324	WBSCR16	Other CNS infection and poliomyelitis	0.0628575	1.2916	0.0028634	136	25170
X324	PRSS23	Other CNS infection and poliomyelitis	0.0974617	0.779823	0.00288716	136	25170
X324	GPA33	Other CNS infection and poliomyelitis	0.00156867	1.30214	0.00305283	136	25170
X324	CCNG1	Other CNS infection and poliomyelitis	0.00332917	0.773895	0.00310793	136	25170
X324	RGS8	Other CNS infection and poliomyelitis	0.0016602	1.30519	0.00318047	136	25170
X324	EMC8	Other CNS infection and poliomyelitis	0.111642	1.24922	0.00318419	136	25170
X324	KDELR2	Other CNS infection and poliomyelitis	0.0141135	1.29096	0.00320514	136	25170
X324	SLC2A6	Other CNS infection and poliomyelitis	0.00573594	0.760319	0.00330317	136	25170
X324	SLC2A6	Other CNS infection and poliomyelitis	0.00573594	0.760319	0.00330317	136	25170
X324	RNF13	Other CNS infection and poliomyelitis	0.00271531	1.25117	0.00332804	136	25170
X324	SEC22C	Other CNS infection and poliomyelitis	0.0736958	1.33178	0.00339588	136	25170
X324	ZNF613	Other CNS infection and poliomyelitis	0.122905	0.764093	0.00340518	136	25170
X324	SSR3	Other CNS infection and poliomyelitis	0.0329196	0.804942	0.0034447	136	25170
X324	NIPA2	Other CNS infection and poliomyelitis	0.00956788	1.35562	0.00346974	136	25170
X324	CHPF2	Other CNS infection and poliomyelitis	0.0191249	0.778948	0.0034785	136	25170
X324	AK4	Other CNS infection and poliomyelitis	0.0648579	1.30861	0.00366128	136	25170
X324	TTC14	Other CNS infection and poliomyelitis	0.0316076	1.23706	0.00367224	136	25170
X324	TNFRSF18	Other CNS infection and poliomyelitis	0.144063	0.786852	0.00368047	136	25170
X324	ACOT11	Other CNS infection and poliomyelitis	0.013487	0.772625	0.00373757	136	25170
X324	ASIP	Other CNS infection and poliomyelitis	0.0165643	1.26616	0.00374054	136	25170
X324	SLC9B1	Other CNS infection and poliomyelitis	0.0195072	0.76879	0.00380763	136	25170
X324	ADAM12	Other CNS infection and poliomyelitis	0.00263197	0.786068	0.003809	136	25170
X324	TRUB2	Other CNS infection and poliomyelitis	0.052735	1.30106	0.0038386	136	25170
X324	C7	Other CNS infection and poliomyelitis	0.00559767	0.781108	0.0038493	136	25170
X324	RAB21	Other CNS infection and poliomyelitis	0.00872767	1.27641	0.00388349	136	25170
X324	GABRA5	Other CNS infection and poliomyelitis	0.0728372	0.769208	0.00391404	136	25170
X324	NADK2	Other CNS infection and poliomyelitis	0.00737256	1.24218	0.00396761	136	25170
X324	TRMT1	Other CNS infection and poliomyelitis	0.00781761	0.759993	0.00397855	136	25170
X324	PAFAH1B2	Other CNS infection and poliomyelitis	0.0118266	1.28072	0.00398835	136	25170
X324	PCP4L1	Other CNS infection and poliomyelitis	0.00329804	0.763239	0.00399523	136	25170
X324	ORM2	Other CNS infection and poliomyelitis	0.00428705	1.35218	0.00401596	136	25170
X324	B4GALT4	Other CNS infection and poliomyelitis	0.0813387	0.749495	0.00402967	136	25170
X324	C1orf186	Other CNS infection and poliomyelitis	0.00162822	1.27439	0.00407478	136	25170
X324	C1orf186	Other CNS infection and poliomyelitis	0.00162822	1.27439	0.00407478	136	25170
X324	CCNT2	Other CNS infection and poliomyelitis	0.118437	1.25469	0.00407561	136	25170
X324	LRRIQ4	Other CNS infection and poliomyelitis	0.0722173	0.769658	0.00413265	136	25170
X324	TBC1D10C	Other CNS infection and poliomyelitis	0.00796585	0.773116	0.00413383	136	25170
X324	HEATR5B	Other CNS infection and poliomyelitis	0.011887	0.784636	0.00417829	136	25170
X324	JAG2	Other CNS infection and poliomyelitis	0.0142828	1.28287	0.00421702	136	25170
X324	ANTXRL	Other CNS infection and poliomyelitis	0.261772	1.25453	0.00421739	136	25170
X324	KCNAB1	Other CNS infection and poliomyelitis	0.0388902	1.28147	0.00421784	136	25170
X324	FHL5	Other CNS infection and poliomyelitis	0.00645021	1.27839	0.00425304	136	25170
X324	STX18	Other CNS infection and poliomyelitis	0.039903	1.26568	0.00425776	136	25170
X324	MCM10	Other CNS infection and poliomyelitis	0.0497026	0.775994	0.00430011	136	25170
X324	LINC00528	Other CNS infection and poliomyelitis	0.00689025	0.783549	0.00430954	136	25170
X324	RABGGTB	Other CNS infection and poliomyelitis	0.0240185	0.785432	0.00431795	136	25170
X324	FBLN7	Other CNS infection and poliomyelitis	0.0977334	0.799982	0.00433343	136	25170
X324	SEMA6D	Other CNS infection and poliomyelitis	0.0598095	1.27497	0.00434878	136	25170
X324	IFT140	Other CNS infection and poliomyelitis	0.133653	1.26858	0.00439037	136	25170
X324	RMND1	Other CNS infection and poliomyelitis	0.160287	0.792778	0.00441513	136	25170
X324	KLK8	Other CNS infection and poliomyelitis	0.00372029	0.795129	0.00443898	136	25170
X324	AKAP3	Other CNS infection and poliomyelitis	0.563156	0.782753	0.00447603	136	25170
X324	PRR15L	Other CNS infection and poliomyelitis	0.0573631	1.26174	0.00452353	136	25170
X324	TTLL1	Other CNS infection and poliomyelitis	0.108377	1.32999	0.00452968	136	25170
X324	GPR89B	Other CNS infection and poliomyelitis	0.0246748	1.22519	0.00454251	136	25170
X324	GPR89B	Other CNS infection and poliomyelitis	0.0246748	1.22519	0.00454251	136	25170
X324	ROBO4	Other CNS infection and poliomyelitis	0.0143795	0.758229	0.0045561	136	25170
X324	ARID3C	Other CNS infection and poliomyelitis	0.0548299	0.778645	0.00458475	136	25170
X324	SNX11	Other CNS infection and poliomyelitis	0.300707	0.802042	0.0046752	136	25170
X324	HCK	Other CNS infection and poliomyelitis	0.00134263	0.790748	0.0047417	136	25170
X324	CDKN2A	Other CNS infection and poliomyelitis	0.00101826	1.24413	0.00474275	136	25170
X324	PIGP	Other CNS infection and poliomyelitis	0.505928	1.26622	0.00475238	136	25170
X324	DMRTA1	Other CNS infection and poliomyelitis	0.284066	1.24391	0.00477563	136	25170
X324	PSMA3	Other CNS infection and poliomyelitis	0.0010219	1.14224	0.00484915	136	25170
X324	NUTM2G	Other CNS infection and poliomyelitis	0.242498	1.2057	0.0048589	136	25170
X324	CLEC2A	Other CNS infection and poliomyelitis	0.136693	0.741347	0.00489778	136	25170
X324	TCTN3	Other CNS infection and poliomyelitis	0.14577	0.770591	0.00490383	136	25170
X324	SERHL2	Other CNS infection and poliomyelitis	0.32909	0.794848	0.00493795	136	25170
X324	SLX4	Other CNS infection and poliomyelitis	0.00114902	1.28615	0.00496888	136	25170
X324	CHMP4C	Other CNS infection and poliomyelitis	0.338266	0.822237	0.00501081	136	25170
X324	ORM1	Other CNS infection and poliomyelitis	0.00364361	1.33492	0.0050232	136	25170
X324	RTEL1	Other CNS infection and poliomyelitis	0.0311621	0.810658	0.00508322	136	25170
X324	SULT1B1	Other CNS infection and poliomyelitis	0.0105557	1.24343	0.00508689	136	25170
X324	MAEL	Other CNS infection and poliomyelitis	0.453601	0.778973	0.00510098	136	25170
X324	GPR1	Other CNS infection and poliomyelitis	0.0436268	0.778572	0.00513521	136	25170
X324	PKNOX1	Other CNS infection and poliomyelitis	0.00644163	1.27277	0.00520494	136	25170
X324	RNF126	Other CNS infection and poliomyelitis	0.00708741	1.29054	0.00529048	136	25170
X324	BCL7B	Other CNS infection and poliomyelitis	0.0405051	1.47112	0.00538773	136	25170
X324	BCL7B	Other CNS infection and poliomyelitis	0.0405051	1.47112	0.00538773	136	25170
X324	BRD2	Other CNS infection and poliomyelitis	0.0397964	1.27643	0.00548899	136	25170
X324	BRD2	Other CNS infection and poliomyelitis	0.0397964	1.27643	0.00548899	136	25170
X324	BRD2	Other CNS infection and poliomyelitis	0.0397964	1.27643	0.00548899	136	25170
X324	BRD2	Other CNS infection and poliomyelitis	0.0397964	1.27643	0.00548899	136	25170
X324	BRD2	Other CNS infection and poliomyelitis	0.0397964	1.27643	0.00548899	136	25170
X324	BRD2	Other CNS infection and poliomyelitis	0.0397964	1.27643	0.00548899	136	25170
X324	BRD2	Other CNS infection and poliomyelitis	0.0397964	1.27643	0.00548899	136	25170
X324	RPL10A	Other CNS infection and poliomyelitis	0.196235	0.782397	0.00550965	136	25170
X324	SPOCK3	Other CNS infection and poliomyelitis	0.0047897	1.26171	0.00551907	136	25170
X324	FASTKD5	Other CNS infection and poliomyelitis	0.0701542	0.786938	0.00553487	136	25170
X324	PPARG	Other CNS infection and poliomyelitis	0.00808743	0.764525	0.0056024	136	25170
X324	TGFB1	Other CNS infection and poliomyelitis	0.0550809	0.754249	0.00560622	136	25170
X324	HOXA5	Other CNS infection and poliomyelitis	0.042725	1.26286	0.00563339	136	25170
X324	TEX38	Other CNS infection and poliomyelitis	0.00506437	0.790657	0.00564408	136	25170
X324	NECAP1	Other CNS infection and poliomyelitis	0.062208	1.25917	0.00569263	136	25170
X324	RRP12	Other CNS infection and poliomyelitis	0.195753	1.25551	0.00570023	136	25170
X324	MYH14	Other CNS infection and poliomyelitis	0.0104197	1.27685	0.00572018	136	25170
X324	POLI	Other CNS infection and poliomyelitis	0.531222	0.786918	0.0057434	136	25170
X324	FGGY	Other CNS infection and poliomyelitis	0.123314	1.24527	0.00575005	136	25170
X324	CACNG6	Other CNS infection and poliomyelitis	0.011381	0.775929	0.00581789	136	25170
X324	PSMD5	Other CNS infection and poliomyelitis	0.160716	0.78141	0.00587372	136	25170
X324	VPS8	Other CNS infection and poliomyelitis	0.221081	0.749489	0.00597769	136	25170
X324	TOMM34	Other CNS infection and poliomyelitis	0.12582	1.28304	0.00604404	136	25170
X324	PCDHGA5	Other CNS infection and poliomyelitis	0.00972372	1.12304	0.00604795	136	25170
X324	YWHAQ	Other CNS infection and poliomyelitis	0.04677	0.787004	0.00617401	136	25170
X324	PPP1CB	Other CNS infection and poliomyelitis	0.0451084	1.26908	0.00621812	136	25170
X324	MRPL39	Other CNS infection and poliomyelitis	0.447966	0.803098	0.00623021	136	25170
X324	PPP3CA	Other CNS infection and poliomyelitis	0.00142358	0.802769	0.00624412	136	25170
X324	NFIX	Other CNS infection and poliomyelitis	0.00358323	1.28683	0.00625685	136	25170
X324	CRTC2	Other CNS infection and poliomyelitis	0.012968	1.24906	0.00627003	136	25170
X324	TMEM99	Other CNS infection and poliomyelitis	0.239803	0.785622	0.00630189	136	25170
X324	ZNF649	Other CNS infection and poliomyelitis	0.116186	1.28886	0.00641313	136	25170
X324	FAM3C	Other CNS infection and poliomyelitis	0.0371939	1.25232	0.00642904	136	25170
X324	PRELID1	Other CNS infection and poliomyelitis	0.132946	1.32252	0.00650307	136	25170
X324	BBS2	Other CNS infection and poliomyelitis	0.443114	1.29768	0.00651361	136	25170
X324	PXMP4	Other CNS infection and poliomyelitis	0.0143382	0.802859	0.00655762	136	25170
X324	PGRMC2	Other CNS infection and poliomyelitis	0.0013022	0.807207	0.00662568	136	25170
X324	PTTG2	Other CNS infection and poliomyelitis	0.0889122	1.25818	0.00664871	136	25170
X324	PIWIL4	Other CNS infection and poliomyelitis	0.0674819	1.26814	0.00669891	136	25170
X324	MUC22	Other CNS infection and poliomyelitis	0.00288821	0.803881	0.00685329	136	25170
X324	VDAC2	Other CNS infection and poliomyelitis	0.0920279	1.26299	0.00686593	136	25170
X324	C18orf42	Other CNS infection and poliomyelitis	0.00390046	1.24058	0.00693067	136	25170
X324	C3orf55	Other CNS infection and poliomyelitis	0.10568	0.795163	0.00694914	136	25170
X324	SMOC1	Other CNS infection and poliomyelitis	0.0285975	1.26866	0.0069842	136	25170
X324	DNAH17	Other CNS infection and poliomyelitis	0.109053	1.31608	0.00699731	136	25170
X324	CDH12	Other CNS infection and poliomyelitis	0.030214	0.799857	0.00701445	136	25170
X324	CHRM1	Other CNS infection and poliomyelitis	0.0183894	0.822977	0.00702849	136	25170
X324	MAP4K5	Other CNS infection and poliomyelitis	0.0965856	1.23096	0.00704156	136	25170
X324	SHISA4	Other CNS infection and poliomyelitis	0.0705402	1.30188	0.00705484	136	25170
X324	RPL7L1	Other CNS infection and poliomyelitis	0.275433	1.29366	0.00712477	136	25170
X324	HEPACAM	Other CNS infection and poliomyelitis	0.0313506	0.82669	0.00718113	136	25170
X324	PIH1D2	Other CNS infection and poliomyelitis	0.0347001	0.796618	0.00719293	136	25170
X324	PIH1D2	Other CNS infection and poliomyelitis	0.0347001	0.796618	0.00719293	136	25170
X324	CACNG3	Other CNS infection and poliomyelitis	0.00328638	0.8017	0.00741292	136	25170
X324	VNN3	Other CNS infection and poliomyelitis	0.147545	0.799158	0.00741347	136	25170
X324	UBE2V1	Other CNS infection and poliomyelitis	0.0504667	1.26637	0.00745256	136	25170
X324	SLC52A3	Other CNS infection and poliomyelitis	0.10471	1.22501	0.00746223	136	25170
X324	GOLGA2	Other CNS infection and poliomyelitis	0.00820073	1.27712	0.00746822	136	25170
X324	CNTN2	Other CNS infection and poliomyelitis	0.148383	1.27385	0.00751982	136	25170
X324	VNN2	Other CNS infection and poliomyelitis	0.205967	0.793285	0.00752398	136	25170
X324	TXNDC12	Other CNS infection and poliomyelitis	0.0264247	1.32635	0.00759481	136	25170
X324	GTF2A1L	Other CNS infection and poliomyelitis	0.561168	1.26594	0.0075988	136	25170
X324	HOXA2	Other CNS infection and poliomyelitis	0.0278283	1.25783	0.00766079	136	25170
X324	ABCB8	Other CNS infection and poliomyelitis	0.0918919	1.28108	0.00766639	136	25170
X324	PRSS27	Other CNS infection and poliomyelitis	0.00574704	1.24889	0.00790568	136	25170
X324	MRPS18A	Other CNS infection and poliomyelitis	0.0146543	0.81103	0.00791793	136	25170
X324	SDR16C5	Other CNS infection and poliomyelitis	0.0155889	1.28685	0.00792614	136	25170
X324	DDIT4L	Other CNS infection and poliomyelitis	0.0674125	0.798732	0.00799578	136	25170
X324	LAMA1	Other CNS infection and poliomyelitis	0.0377824	1.25402	0.00805996	136	25170
X324	TGFBRAP1	Other CNS infection and poliomyelitis	0.00413097	1.3012	0.00806574	136	25170
X324	ATP2A1	Other CNS infection and poliomyelitis	0.0378748	1.25129	0.00811075	136	25170
X324	TUFM	Other CNS infection and poliomyelitis	0.412727	1.25315	0.00812767	136	25170
X324	ZNF699	Other CNS infection and poliomyelitis	0.0771926	0.722575	0.00813607	136	25170
X324	TNNT1	Other CNS infection and poliomyelitis	0.0116221	0.79379	0.00824592	136	25170
X324	SLC22A7	Other CNS infection and poliomyelitis	0.015157	1.25892	0.00826441	136	25170
X324	MICB	Other CNS infection and poliomyelitis	0.565994	0.800135	0.00829976	136	25170
X324	MICB	Other CNS infection and poliomyelitis	0.565994	0.800135	0.00829976	136	25170
X324	MICB	Other CNS infection and poliomyelitis	0.565994	0.800135	0.00829976	136	25170
X324	MICB	Other CNS infection and poliomyelitis	0.565994	0.800135	0.00829976	136	25170
X324	MICB	Other CNS infection and poliomyelitis	0.565994	0.800135	0.00829976	136	25170
X324	MICB	Other CNS infection and poliomyelitis	0.565994	0.800135	0.00829976	136	25170
X324	MICB	Other CNS infection and poliomyelitis	0.565994	0.800135	0.00829976	136	25170
X324	MICB	Other CNS infection and poliomyelitis	0.565994	0.800135	0.00829976	136	25170
X324	CCL15	Other CNS infection and poliomyelitis	0.199828	0.752005	0.00830929	136	25170
X324	GINS1	Other CNS infection and poliomyelitis	0.00904433	0.804868	0.00832444	136	25170
X324	TRAPPC8	Other CNS infection and poliomyelitis	0.143289	1.18273	0.00832786	136	25170
X324	GALNT14	Other CNS infection and poliomyelitis	0.0266005	0.790541	0.00832853	136	25170
X324	C1orf189	Other CNS infection and poliomyelitis	0.0214556	1.26718	0.00833402	136	25170
X324	CNOT10	Other CNS infection and poliomyelitis	0.00509716	1.28004	0.00837054	136	25170
X324	TAF1A	Other CNS infection and poliomyelitis	0.135793	0.804284	0.0083708	136	25170
X324	SEC24B	Other CNS infection and poliomyelitis	0.0133279	1.24228	0.00838889	136	25170
X324	KDM2B	Other CNS infection and poliomyelitis	0.0389514	1.26186	0.00839696	136	25170
X324	KDM2B	Other CNS infection and poliomyelitis	0.0389514	1.26186	0.00839696	136	25170
X324	GNG7	Other CNS infection and poliomyelitis	0.0322276	1.2431	0.00844988	136	25170
X324	CLN3	Other CNS infection and poliomyelitis	0.0394259	1.23836	0.00854644	136	25170
X324	CLN3	Other CNS infection and poliomyelitis	0.0394259	1.23836	0.00854644	136	25170
X324	TNFAIP8	Other CNS infection and poliomyelitis	0.0228297	0.793613	0.00857238	136	25170
X324	C9orf152	Other CNS infection and poliomyelitis	0.159006	0.797421	0.00857898	136	25170
X324	BRI3	Other CNS infection and poliomyelitis	0.0220879	1.28677	0.00879214	136	25170
X324	KCNS3	Other CNS infection and poliomyelitis	0.346171	0.776927	0.00880398	136	25170
X324	MXD3	Other CNS infection and poliomyelitis	0.279491	0.787121	0.00888621	136	25170
X324	CD226	Other CNS infection and poliomyelitis	0.0494567	1.25354	0.00894559	136	25170
X324	ST8SIA5	Other CNS infection and poliomyelitis	0.040908	1.20959	0.00895985	136	25170
X324	USP10	Other CNS infection and poliomyelitis	0.00554604	0.816614	0.00897305	136	25170
X324	KCNJ6	Other CNS infection and poliomyelitis	0.0986546	1.23178	0.00898241	136	25170
X324	IFT46	Other CNS infection and poliomyelitis	0.250861	0.819266	0.00901004	136	25170
X324	IFT46	Other CNS infection and poliomyelitis	0.250861	0.819266	0.00901004	136	25170
X324	WDR59	Other CNS infection and poliomyelitis	0.00783001	1.20403	0.00914729	136	25170
X324	CAMSAP3	Other CNS infection and poliomyelitis	0.00112821	1.28507	0.00917567	136	25170
X324	RRP1	Other CNS infection and poliomyelitis	0.136075	1.26817	0.0093228	136	25170
X324	TULP1	Other CNS infection and poliomyelitis	0.0564661	1.23162	0.00935048	136	25170
X324	ST8SIA4	Other CNS infection and poliomyelitis	0.00281437	1.16991	0.00937704	136	25170
X324	SNF8	Other CNS infection and poliomyelitis	0.103873	1.2691	0.00938649	136	25170
X324	GGNBP2	Other CNS infection and poliomyelitis	0.20309	0.799961	0.00945555	136	25170
X324	GGNBP2	Other CNS infection and poliomyelitis	0.20309	0.799961	0.00945555	136	25170
X324	FGFBP1	Other CNS infection and poliomyelitis	0.00236778	1.22306	0.00971073	136	25170
X324	CCL23	Other CNS infection and poliomyelitis	0.189973	0.751101	0.00974508	136	25170
X324	STX10	Other CNS infection and poliomyelitis	0.00471645	0.81839	0.00976656	136	25170
X324	C16orf74	Other CNS infection and poliomyelitis	0.0224445	1.20981	0.00982178	136	25170
X324	FRMPD2	Other CNS infection and poliomyelitis	0.0390734	0.781205	0.00983406	136	25170
X324	HBCBP	Other CNS infection and poliomyelitis	0.00106869	1.22316	0.00985765	136	25170
X324	SOCS1	Other CNS infection and poliomyelitis	0.0222584	0.802268	0.0098938	136	25170
X324	HRASLS	Other CNS infection and poliomyelitis	0.00155705	1.28643	0.00997782	136	25170
X324	DENND6B	Other CNS infection and poliomyelitis	0.0189314	0.805873	0.0100111	136	25170
X324	ZBTB7A	Other CNS infection and poliomyelitis	0.00402365	0.794835	0.0100606	136	25170
X324	PARPBP	Other CNS infection and poliomyelitis	0.00135427	1.24784	0.0101268	136	25170
X324	FASTK	Other CNS infection and poliomyelitis	0.053121	0.77185	0.0101285	136	25170
X324	LRRC4	Other CNS infection and poliomyelitis	0.0186097	0.812232	0.0101924	136	25170
X324	ATAD2B	Other CNS infection and poliomyelitis	0.0233961	1.25039	0.0102386	136	25170
X324	ENTPD5	Other CNS infection and poliomyelitis	0.0297066	0.803299	0.0102409	136	25170
X324	PCSK2	Other CNS infection and poliomyelitis	0.138486	1.22843	0.0102766	136	25170
X324	AACS	Other CNS infection and poliomyelitis	0.0276939	1.24001	0.0103129	136	25170
X324	NLRC4	Other CNS infection and poliomyelitis	0.064856	0.805478	0.0103931	136	25170
X324	RDH16	Other CNS infection and poliomyelitis	0.0663709	1.23068	0.0104664	136	25170
X324	LIMD2	Other CNS infection and poliomyelitis	0.00532366	1.23274e-05	0.0105629	136	25170
X324	SLC39A3	Other CNS infection and poliomyelitis	0.00592201	0.78734	0.0105653	136	25170
X324	AZI2	Other CNS infection and poliomyelitis	0.00502491	1.24412	0.0105898	136	25170
X324	ZDHHC4	Other CNS infection and poliomyelitis	0.302421	0.807063	0.010654	136	25170
X324	MPHOSPH9	Other CNS infection and poliomyelitis	0.118309	0.775259	0.0107022	136	25170
X324	ALKBH5	Other CNS infection and poliomyelitis	0.109027	0.79743	0.0107091	136	25170
X324	ZNF628	Other CNS infection and poliomyelitis	0.00805562	1.08393	0.0107231	136	25170
X324	SRP19	Other CNS infection and poliomyelitis	0.00118145	0.827696	0.010752	136	25170
X324	ZNF880	Other CNS infection and poliomyelitis	0.508077	0.796118	0.0107675	136	25170
X324	SLC12A3	Other CNS infection and poliomyelitis	0.00349052	0.798302	0.0107761	136	25170
X324	ANKH	Other CNS infection and poliomyelitis	0.0428536	1.24183	0.0107914	136	25170
X324	DPYSL5	Other CNS infection and poliomyelitis	0.00344087	1.24835	0.0107924	136	25170
X324	MAN2B2	Other CNS infection and poliomyelitis	0.288125	0.820852	0.0108266	136	25170
X324	DIP2C	Other CNS infection and poliomyelitis	0.025155	0.817135	0.0108475	136	25170
X324	CCDC74A	Other CNS infection and poliomyelitis	0.0211415	1.2833	0.0108801	136	25170
X324	FOXN2	Other CNS infection and poliomyelitis	0.422232	1.21108	0.010906	136	25170
X324	HS3ST3B1	Other CNS infection and poliomyelitis	0.0670508	1.24497	0.010913	136	25170
X324	C6orf201	Other CNS infection and poliomyelitis	0.157087	0.810498	0.0109875	136	25170
X324	KIAA1109	Other CNS infection and poliomyelitis	0.0403839	0.81275	0.0110236	136	25170
X324	ODF4	Other CNS infection and poliomyelitis	0.0537406	1.23574	0.0110974	136	25170
X324	HSPA12A	Other CNS infection and poliomyelitis	0.146647	0.802982	0.011104	136	25170
X324	HSPA12A	Other CNS infection and poliomyelitis	0.146647	0.802982	0.011104	136	25170
X324	CLCA4	Other CNS infection and poliomyelitis	0.0100876	0.801338	0.011144	136	25170
X324	AC018816.3	Other CNS infection and poliomyelitis	0.206982	1.25012	0.0111652	136	25170
X324	SLC26A10	Other CNS infection and poliomyelitis	0.0203407	1.24395	0.0112045	136	25170
X324	NIPSNAP3B	Other CNS infection and poliomyelitis	0.00213212	0.792865	0.0112388	136	25170
X324	ELF1	Other CNS infection and poliomyelitis	0.0211346	0.793812	0.0112393	136	25170
X324	DHCR24	Other CNS infection and poliomyelitis	0.0253548	1.25068	0.0112499	136	25170
X324	DCT	Other CNS infection and poliomyelitis	0.386113	1.23049	0.0112627	136	25170
X324	MYH10	Other CNS infection and poliomyelitis	0.00228152	1.23502	0.0113189	136	25170
X324	OLFM4	Other CNS infection and poliomyelitis	0.00664217	1.23638	0.0113423	136	25170
X324	DSCC1	Other CNS infection and poliomyelitis	0.704926	1.3049	0.0113486	136	25170
X324	POFUT2	Other CNS infection and poliomyelitis	0.0688469	1.2662	0.0113861	136	25170
X324	RPP38	Other CNS infection and poliomyelitis	0.0329527	1.22925	0.0113952	136	25170
X324	TCEB1	Other CNS infection and poliomyelitis	0.00138195	0.830301	0.0114667	136	25170
X324	PDHB	Other CNS infection and poliomyelitis	0.0839071	0.811964	0.0115332	136	25170
X324	ASPN	Other CNS infection and poliomyelitis	0.00314496	1.26128	0.0115497	136	25170
X324	EPHA1	Other CNS infection and poliomyelitis	0.0906498	0.833038	0.0115503	136	25170
X324	HDHD2	Other CNS infection and poliomyelitis	0.117533	1.21604	0.0115685	136	25170
X324	LTF	Other CNS infection and poliomyelitis	0.106553	0.802556	0.0116062	136	25170
X324	CORT	Other CNS infection and poliomyelitis	0.0360759	1.27583	0.0116709	136	25170
X324	EIF4E3	Other CNS infection and poliomyelitis	0.0294819	1.21612	0.0117405	136	25170
X324	BBS5	Other CNS infection and poliomyelitis	0.0373185	0.805636	0.0117578	136	25170
X324	SPAST	Other CNS infection and poliomyelitis	0.00530445	1.23754	0.0120517	136	25170
X324	RNF214	Other CNS infection and poliomyelitis	0.0348621	1.26866	0.0120937	136	25170
X324	C1orf35	Other CNS infection and poliomyelitis	0.00168732	1.31849	0.0120967	136	25170
X324	PLXNA4	Other CNS infection and poliomyelitis	0.0227101	0.80774	0.0121245	136	25170
X324	FRAT1	Other CNS infection and poliomyelitis	0.00122164	0.80793	0.0121715	136	25170
X324	EHHADH	Other CNS infection and poliomyelitis	0.0537096	1.27817	0.0121905	136	25170
X324	NLRP7	Other CNS infection and poliomyelitis	0.0318643	1.24062	0.0122098	136	25170
X324	NLRP7	Other CNS infection and poliomyelitis	0.0318643	1.24062	0.0122098	136	25170
X324	NLRP7	Other CNS infection and poliomyelitis	0.0318643	1.24062	0.0122098	136	25170
X324	NLRP7	Other CNS infection and poliomyelitis	0.0318643	1.24062	0.0122098	136	25170
X324	NLRP7	Other CNS infection and poliomyelitis	0.0318643	1.24062	0.0122098	136	25170
X324	NLRP7	Other CNS infection and poliomyelitis	0.0318643	1.24062	0.0122098	136	25170
X324	NLRP7	Other CNS infection and poliomyelitis	0.0318643	1.24062	0.0122098	136	25170
X324	NLRP7	Other CNS infection and poliomyelitis	0.0318643	1.24062	0.0122098	136	25170
X324	NLRP7	Other CNS infection and poliomyelitis	0.0318643	1.24062	0.0122098	136	25170
X324	GLRB	Other CNS infection and poliomyelitis	0.0219002	1.18217	0.0122255	136	25170
X324	PRKAB2	Other CNS infection and poliomyelitis	0.0164186	0.806265	0.0122508	136	25170
X324	PRKAB2	Other CNS infection and poliomyelitis	0.0164186	0.806265	0.0122508	136	25170
X324	AP4E1	Other CNS infection and poliomyelitis	0.00846033	0.798432	0.0123139	136	25170
X324	TATDN1	Other CNS infection and poliomyelitis	0.0385784	0.81177	0.0123182	136	25170
X324	ACADSB	Other CNS infection and poliomyelitis	0.0453705	1.24671	0.0123481	136	25170
X324	METTL23	Other CNS infection and poliomyelitis	0.0176617	0.809119	0.0123615	136	25170
X324	MEMO1	Other CNS infection and poliomyelitis	0.0519989	1.22861	0.0123964	136	25170
X324	MPP3	Other CNS infection and poliomyelitis	0.0343077	0.808211	0.0124081	136	25170
X324	OPN1SW	Other CNS infection and poliomyelitis	0.142111	0.79825	0.0124161	136	25170
X324	KLHL18	Other CNS infection and poliomyelitis	0.00131852	1.27512	0.0124652	136	25170
X324	CDC16	Other CNS infection and poliomyelitis	0.459078	0.786837	0.0124804	136	25170
X324	AIF1L	Other CNS infection and poliomyelitis	0.0686708	0.798303	0.0125724	136	25170
X324	C2orf27A	Other CNS infection and poliomyelitis	0.519501	0.808498	0.0126183	136	25170
X324	TACR1	Other CNS infection and poliomyelitis	0.0613241	1.23722	0.0126259	136	25170
X324	PCDHB7	Other CNS infection and poliomyelitis	0.0975119	0.808926	0.0126831	136	25170
X324	PCDHB7	Other CNS infection and poliomyelitis	0.0975119	0.808926	0.0126831	136	25170
X324	KLHL32	Other CNS infection and poliomyelitis	0.0560837	0.811096	0.0127324	136	25170
X324	LOXHD1	Other CNS infection and poliomyelitis	0.0925136	1.23094	0.0127875	136	25170
X324	CCDC53	Other CNS infection and poliomyelitis	0.349682	0.823942	0.0128002	136	25170
X324	CYB5R3	Other CNS infection and poliomyelitis	0.279285	0.810261	0.0128123	136	25170
X324	TLR2	Other CNS infection and poliomyelitis	0.0227968	1.26071	0.0128777	136	25170
X324	PDS5B	Other CNS infection and poliomyelitis	0.00109004	0.813159	0.0129675	136	25170
X324	EPC2	Other CNS infection and poliomyelitis	0.00435761	1.23045	0.0129777	136	25170
X324	PLEKHO2	Other CNS infection and poliomyelitis	0.141699	0.807423	0.0129983	136	25170
X324	C19orf40	Other CNS infection and poliomyelitis	0.389728	1.24265	0.0130532	136	25170
X324	DAAM1	Other CNS infection and poliomyelitis	0.0179235	0.782333	0.013062	136	25170
X324	CNTN3	Other CNS infection and poliomyelitis	0.00591876	0.816032	0.0132849	136	25170
X324	PRNT	Other CNS infection and poliomyelitis	0.0121503	0.802619	0.0132961	136	25170
X324	USP16	Other CNS infection and poliomyelitis	0.00206193	0.751033	0.0133274	136	25170
X324	SLC31A1	Other CNS infection and poliomyelitis	0.0773577	1.26588	0.013353	136	25170
X324	TOP3B	Other CNS infection and poliomyelitis	0.280501	1.26571	0.0135004	136	25170
X324	PLA2G10	Other CNS infection and poliomyelitis	0.0105485	1.23591	0.0135365	136	25170
X324	CKMT1B	Other CNS infection and poliomyelitis	0.042668	1.2781	0.0135454	136	25170
X324	DKK3	Other CNS infection and poliomyelitis	0.104606	0.806712	0.0135807	136	25170
X324	TMEM192	Other CNS infection and poliomyelitis	0.0120071	1.26707	0.0136882	136	25170
X324	RBFADN	Other CNS infection and poliomyelitis	0.200999	1.24043	0.0136945	136	25170
X324	BLMH	Other CNS infection and poliomyelitis	0.0136111	1.25362	0.0137263	136	25170
X324	ADCY7	Other CNS infection and poliomyelitis	0.0290013	1.22144	0.0137751	136	25170
X324	C20orf112	Other CNS infection and poliomyelitis	0.0307733	0.807113	0.0137921	136	25170
X324	ASB6	Other CNS infection and poliomyelitis	0.0384227	1.24428	0.0139329	136	25170
X324	CTXN2	Other CNS infection and poliomyelitis	0.00542577	0.778477	0.0140963	136	25170
X324	DUSP11	Other CNS infection and poliomyelitis	0.00441073	1.20871	0.0141775	136	25170
X324	DMBT1	Other CNS infection and poliomyelitis	0.0236009	1.23433	0.0142708	136	25170
X324	COL4A3BP	Other CNS infection and poliomyelitis	0.00112894	0.796635	0.0143056	136	25170
X324	STK31	Other CNS infection and poliomyelitis	0.274768	1.21784	0.0143848	136	25170
X324	RGS20	Other CNS infection and poliomyelitis	0.00986268	0.831008	0.0144133	136	25170
X324	LIMK2	Other CNS infection and poliomyelitis	0.00137313	0.819806	0.0144139	136	25170
X324	GSTA1	Other CNS infection and poliomyelitis	0.0518474	1.23647	0.0145049	136	25170
X324	TEX35	Other CNS infection and poliomyelitis	0.0702617	1.24922	0.0145407	136	25170
X324	RALGAPA2	Other CNS infection and poliomyelitis	0.0428498	0.845956	0.0145529	136	25170
X324	RFPL1	Other CNS infection and poliomyelitis	0.134376	1.21167	0.0145628	136	25170
X324	SMAP2	Other CNS infection and poliomyelitis	0.0114041	1.25302	0.0146397	136	25170
X324	CASP14	Other CNS infection and poliomyelitis	0.0224665	1.25068	0.0147188	136	25170
X324	ADH6	Other CNS infection and poliomyelitis	0.139333	0.801035	0.0147541	136	25170
X324	NFYB	Other CNS infection and poliomyelitis	0.0020022	0.780836	0.0148642	136	25170
X324	CHEK1	Other CNS infection and poliomyelitis	0.00345324	0.812931	0.0148763	136	25170
X324	KIF1B	Other CNS infection and poliomyelitis	0.0764729	1.22439	0.0149408	136	25170
X324	FAM210A	Other CNS infection and poliomyelitis	0.00103973	0.796494	0.0150316	136	25170
X324	TSPYL5	Other CNS infection and poliomyelitis	0.135444	0.792573	0.0150398	136	25170
X324	SEC61A2	Other CNS infection and poliomyelitis	0.204411	0.811481	0.0150538	136	25170
X324	CA11	Other CNS infection and poliomyelitis	0.00382528	1.23278	0.015131	136	25170
X324	RBPJ	Other CNS infection and poliomyelitis	0.028724	1.24017	0.015198	136	25170
X324	ZNF426	Other CNS infection and poliomyelitis	0.044559	0.790046	0.0152174	136	25170
X324	FEZ2	Other CNS infection and poliomyelitis	0.00610611	1.18313	0.0152705	136	25170
X324	SSPN	Other CNS infection and poliomyelitis	0.0739846	0.830478	0.0153002	136	25170
X324	AASDH	Other CNS infection and poliomyelitis	0.289598	0.809997	0.0154362	136	25170
X324	LMOD3	Other CNS infection and poliomyelitis	0.17208	1.28031	0.0154748	136	25170
X324	NPIPB5	Other CNS infection and poliomyelitis	0.04516	1.23982	0.0155198	136	25170
X324	NFE2L3	Other CNS infection and poliomyelitis	0.0424429	0.826324	0.0155365	136	25170
X324	VPS26B	Other CNS infection and poliomyelitis	0.017438	1.22602	0.0155484	136	25170
X324	GPR63	Other CNS infection and poliomyelitis	0.332454	0.818666	0.0156194	136	25170
X324	CACNA1D	Other CNS infection and poliomyelitis	0.0461474	1.21666	0.0156266	136	25170
X324	ZNF282	Other CNS infection and poliomyelitis	0.00307878	1.2378	0.0156719	136	25170
X324	TRMT6	Other CNS infection and poliomyelitis	0.00175609	1.24197	0.0156842	136	25170
X324	MTAP	Other CNS infection and poliomyelitis	0.191418	1.24157	0.0157177	136	25170
X324	ADCY10	Other CNS infection and poliomyelitis	0.0216661	1.257	0.0159347	136	25170
X324	EIF4A3	Other CNS infection and poliomyelitis	0.0679614	1.21198	0.0159523	136	25170
X324	IGSF9B	Other CNS infection and poliomyelitis	0.109581	0.810775	0.0160051	136	25170
X324	VCP	Other CNS infection and poliomyelitis	0.0515758	0.823958	0.0160199	136	25170
X324	CCDC122	Other CNS infection and poliomyelitis	0.499586	1.24644	0.0160617	136	25170
X324	HPGDS	Other CNS infection and poliomyelitis	0.00932614	0.811407	0.0161029	136	25170
X324	CBFA2T3	Other CNS infection and poliomyelitis	0.0420951	0.82437	0.0162112	136	25170
X324	MAMDC2	Other CNS infection and poliomyelitis	0.0158293	1.24361	0.0162255	136	25170
X324	MAMDC2	Other CNS infection and poliomyelitis	0.0158293	1.24361	0.0162255	136	25170
X324	MYO1F	Other CNS infection and poliomyelitis	0.0519785	1.21265	0.0162262	136	25170
X324	MYO1F	Other CNS infection and poliomyelitis	0.0519785	1.21265	0.0162262	136	25170
X324	SLAMF7	Other CNS infection and poliomyelitis	0.0641441	0.80699	0.0162919	136	25170
X324	TMPPE	Other CNS infection and poliomyelitis	0.0137988	1.2208	0.0162958	136	25170
X324	TRAPPC10	Other CNS infection and poliomyelitis	0.0650478	1.2686	0.0163248	136	25170
X324	UBE2U	Other CNS infection and poliomyelitis	0.29685	1.22192	0.0163522	136	25170
X324	RPA3	Other CNS infection and poliomyelitis	0.258579	0.775375	0.0163549	136	25170
X324	DLK2	Other CNS infection and poliomyelitis	0.039135	1.25401	0.0163693	136	25170
X324	MAP3K10	Other CNS infection and poliomyelitis	0.178464	0.81984	0.0163778	136	25170
X324	LCK	Other CNS infection and poliomyelitis	0.0133815	1.14682	0.0164093	136	25170
X324	XRRA1	Other CNS infection and poliomyelitis	0.889844	1.21855	0.0164538	136	25170
X324	TEKT5	Other CNS infection and poliomyelitis	0.348547	0.819168	0.0164927	136	25170
X324	HOXA6	Other CNS infection and poliomyelitis	0.0414365	1.22527	0.0166585	136	25170
X324	PTPRD	Other CNS infection and poliomyelitis	0.00538508	1.20513	0.0166618	136	25170
X324	DDX43	Other CNS infection and poliomyelitis	0.0651152	1.24474	0.0166754	136	25170
X324	NPEPL1	Other CNS infection and poliomyelitis	0.0316073	0.818743	0.0166858	136	25170
X324	CHI3L2	Other CNS infection and poliomyelitis	0.0172393	1.22459	0.0167521	136	25170
X324	SPATA5	Other CNS infection and poliomyelitis	0.00666053	1.23296	0.0168577	136	25170
X324	DEDD	Other CNS infection and poliomyelitis	0.00817487	1.2096	0.0168649	136	25170
X324	APOBEC3G	Other CNS infection and poliomyelitis	0.403492	0.803809	0.0168856	136	25170
X324	FAM174A	Other CNS infection and poliomyelitis	0.0162017	1.24803	0.0168928	136	25170
X324	VPS13C	Other CNS infection and poliomyelitis	0.134779	0.810703	0.0169011	136	25170
X324	TMEM167A	Other CNS infection and poliomyelitis	0.024735	1.24791	0.0169939	136	25170
X324	SIKE1	Other CNS infection and poliomyelitis	0.0540077	1.24279	0.0170192	136	25170
X324	FAM160B1	Other CNS infection and poliomyelitis	0.105642	1.23385	0.0170315	136	25170
X324	DHCR7	Other CNS infection and poliomyelitis	0.00694614	0.827496	0.0170809	136	25170
X324	SOGA2	Other CNS infection and poliomyelitis	0.0264077	1.2264	0.0171135	136	25170
X324	KIAA1432	Other CNS infection and poliomyelitis	0.0759813	0.817519	0.0171202	136	25170
X324	WNT11	Other CNS infection and poliomyelitis	0.00455758	0.824392	0.017175	136	25170
X324	CCL24	Other CNS infection and poliomyelitis	0.215159	0.803867	0.0172434	136	25170
X324	CCL24	Other CNS infection and poliomyelitis	0.215159	0.803867	0.0172434	136	25170
X324	ZNF514	Other CNS infection and poliomyelitis	0.522971	0.826877	0.0172831	136	25170
X324	SLC12A7	Other CNS infection and poliomyelitis	0.0814355	0.807573	0.0172965	136	25170
X324	ENO4	Other CNS infection and poliomyelitis	0.00836073	0.792978	0.0172967	136	25170
X324	MKKS	Other CNS infection and poliomyelitis	0.210834	1.26538	0.0173479	136	25170
X324	TSPAN1	Other CNS infection and poliomyelitis	0.037974	0.809458	0.0173933	136	25170
X324	FAM43A	Other CNS infection and poliomyelitis	0.00621406	0.813801	0.0174112	136	25170
X324	ZNF660	Other CNS infection and poliomyelitis	0.561403	1.20092	0.0176084	136	25170
X324	GGT7	Other CNS infection and poliomyelitis	0.00401695	0.834972	0.0176147	136	25170
X324	KLF5	Other CNS infection and poliomyelitis	0.0509053	1.22284	0.0176696	136	25170
X324	EIF5A	Other CNS infection and poliomyelitis	0.129578	1.22384	0.0177145	136	25170
X324	TRIP4	Other CNS infection and poliomyelitis	0.345986	0.770147	0.017737	136	25170
X324	TTC9B	Other CNS infection and poliomyelitis	0.0763383	0.809341	0.0177882	136	25170
X324	SACS	Other CNS infection and poliomyelitis	0.0166999	1.22989	0.0178097	136	25170
X324	BPNT1	Other CNS infection and poliomyelitis	0.0295724	0.809402	0.0178406	136	25170
X324	DGKA	Other CNS infection and poliomyelitis	0.0126207	0.826419	0.0179749	136	25170
X324	SYCP2L	Other CNS infection and poliomyelitis	0.12733	0.814281	0.018008	136	25170
X324	ZFHX3	Other CNS infection and poliomyelitis	0.009588	1.21727	0.0180089	136	25170
X324	NDUFB4	Other CNS infection and poliomyelitis	0.00249608	1.22888	0.0180391	136	25170
X324	SMPDL3A	Other CNS infection and poliomyelitis	0.131305	0.815272	0.0180492	136	25170
X324	SLAMF8	Other CNS infection and poliomyelitis	0.0343865	0.799073	0.0180739	136	25170
X324	UNC45A	Other CNS infection and poliomyelitis	0.0604505	0.771443	0.0180793	136	25170
X324	RNF216	Other CNS infection and poliomyelitis	0.00863224	1.23985	0.0180919	136	25170
X324	GUCA1A	Other CNS infection and poliomyelitis	0.00560122	0.827159	0.0181338	136	25170
X324	FAM189B	Other CNS infection and poliomyelitis	0.0309418	1.23942	0.0181473	136	25170
X324	FAM189B	Other CNS infection and poliomyelitis	0.0309418	1.23942	0.0181473	136	25170
X324	TMEM163	Other CNS infection and poliomyelitis	0.162615	0.81877	0.0181613	136	25170
X324	PDLIM5	Other CNS infection and poliomyelitis	0.0727707	1.23056	0.0182034	136	25170
X324	STAMBP	Other CNS infection and poliomyelitis	0.0694087	1.20645	0.0183139	136	25170
X324	IDH2	Other CNS infection and poliomyelitis	0.00622005	1.22652	0.0183211	136	25170
X324	NCR1	Other CNS infection and poliomyelitis	0.00974588	1.22844	0.0183477	136	25170
X324	NCR1	Other CNS infection and poliomyelitis	0.00974588	1.22844	0.0183477	136	25170
X324	NCR1	Other CNS infection and poliomyelitis	0.00974588	1.22844	0.0183477	136	25170
X324	NCR1	Other CNS infection and poliomyelitis	0.00974588	1.22844	0.0183477	136	25170
X324	NCR1	Other CNS infection and poliomyelitis	0.00974588	1.22844	0.0183477	136	25170
X324	NCR1	Other CNS infection and poliomyelitis	0.00974588	1.22844	0.0183477	136	25170
X324	NCR1	Other CNS infection and poliomyelitis	0.00974588	1.22844	0.0183477	136	25170
X324	NCR1	Other CNS infection and poliomyelitis	0.00974588	1.22844	0.0183477	136	25170
X324	NCR1	Other CNS infection and poliomyelitis	0.00974588	1.22844	0.0183477	136	25170
X324	NCR1	Other CNS infection and poliomyelitis	0.00974588	1.22844	0.0183477	136	25170
X324	ZNF707	Other CNS infection and poliomyelitis	0.0457654	1.215	0.0183986	136	25170
X324	ZNF707	Other CNS infection and poliomyelitis	0.0457654	1.215	0.0183986	136	25170
X324	TRIP13	Other CNS infection and poliomyelitis	0.0157586	0.827645	0.0184138	136	25170
X324	STEAP1B	Other CNS infection and poliomyelitis	0.0974031	1.21996	0.0184775	136	25170
X324	POLA2	Other CNS infection and poliomyelitis	0.0813801	1.19563	0.0185028	136	25170
X324	LRIG2	Other CNS infection and poliomyelitis	0.0859084	1.27625	0.0185097	136	25170
X324	XRCC6	Other CNS infection and poliomyelitis	0.00255999	0.821901	0.0185858	136	25170
X324	SLC12A1	Other CNS infection and poliomyelitis	0.222905	0.788057	0.0185958	136	25170
X324	CDK2AP1	Other CNS infection and poliomyelitis	0.0901194	1.26022	0.0187046	136	25170
X324	GJB4	Other CNS infection and poliomyelitis	0.120954	1.23761	0.0188058	136	25170
X324	NUDT19	Other CNS infection and poliomyelitis	0.521562	1.26484	0.0188171	136	25170
X324	POLDIP3	Other CNS infection and poliomyelitis	0.0106206	1.22054	0.0188255	136	25170
X324	NUCB1	Other CNS infection and poliomyelitis	0.0346079	1.25409	0.01883	136	25170
X324	AMHR2	Other CNS infection and poliomyelitis	0.00511639	1.20395	0.0188363	136	25170
X324	PDXK	Other CNS infection and poliomyelitis	0.0190667	1.23115	0.0188626	136	25170
X324	SEMA7A	Other CNS infection and poliomyelitis	0.00521905	0.840115	0.0189312	136	25170
X324	TMTC4	Other CNS infection and poliomyelitis	0.308423	0.80785	0.0190165	136	25170
X324	PCNXL3	Other CNS infection and poliomyelitis	0.0534963	0.819347	0.0190816	136	25170
X324	MAST4	Other CNS infection and poliomyelitis	0.0587748	0.820958	0.0190898	136	25170
X324	RPIA	Other CNS infection and poliomyelitis	0.0900522	1.23334	0.0191382	136	25170
X324	FOXRED1	Other CNS infection and poliomyelitis	0.467155	0.829346	0.0191534	136	25170
X324	FZD4	Other CNS infection and poliomyelitis	0.0227408	1.20053	0.0191871	136	25170
X324	LSG1	Other CNS infection and poliomyelitis	0.606893	0.786952	0.0192353	136	25170
X324	CASP6	Other CNS infection and poliomyelitis	0.00466795	0.817378	0.0192354	136	25170
X324	CSMD1	Other CNS infection and poliomyelitis	0.522048	0.786351	0.0192886	136	25170
X324	SOX15	Other CNS infection and poliomyelitis	0.00493289	0.808805	0.0193276	136	25170
X324	RNF114	Other CNS infection and poliomyelitis	0.0912539	1.19428	0.0193358	136	25170
X324	RPL3L	Other CNS infection and poliomyelitis	0.0280083	0.820437	0.0194121	136	25170
X324	IL20RB	Other CNS infection and poliomyelitis	0.143468	1.26277	0.0194257	136	25170
X324	API5	Other CNS infection and poliomyelitis	0.0178968	1.22446	0.0195667	136	25170
X324	RAPGEF5	Other CNS infection and poliomyelitis	0.00575914	1.21625	0.0195924	136	25170
X324	PINK1	Other CNS infection and poliomyelitis	0.0435896	1.21307	0.0196277	136	25170
X324	PCDHA6	Other CNS infection and poliomyelitis	0.0478805	1.20821	0.0197664	136	25170
X324	PCDHA6	Other CNS infection and poliomyelitis	0.0478805	1.20821	0.0197664	136	25170
X324	ABCB9	Other CNS infection and poliomyelitis	0.170596	0.80661	0.0198192	136	25170
X324	HTRA1	Other CNS infection and poliomyelitis	0.00173311	1.19055	0.0198245	136	25170
X324	HACE1	Other CNS infection and poliomyelitis	0.0997639	0.820902	0.0198254	136	25170
X324	SMG7	Other CNS infection and poliomyelitis	0.136683	1.22543	0.019849	136	25170
X324	C1QL1	Other CNS infection and poliomyelitis	0.00549162	0.835892	0.019874	136	25170
X324	COPG2	Other CNS infection and poliomyelitis	0.318249	1.28691	0.0199293	136	25170
X324	COPG2	Other CNS infection and poliomyelitis	0.318249	1.28691	0.0199293	136	25170
X324	CRYGN	Other CNS infection and poliomyelitis	0.0831612	0.806283	0.0199318	136	25170
X324	TTC3	Other CNS infection and poliomyelitis	0.466099	0.817957	0.0200166	136	25170
X324	GPIHBP1	Other CNS infection and poliomyelitis	0.2065	1.2238	0.0200245	136	25170
X324	MDM4	Other CNS infection and poliomyelitis	0.105263	0.807785	0.0200284	136	25170
X324	ZFAND1	Other CNS infection and poliomyelitis	0.0969149	0.829553	0.0201062	136	25170
X324	RHOT2	Other CNS infection and poliomyelitis	0.00541576	1.21733	0.020133	136	25170
X324	PLK1	Other CNS infection and poliomyelitis	0.034558	0.85538	0.0203258	136	25170
X324	TCEA1	Other CNS infection and poliomyelitis	0.0529035	0.836016	0.0203559	136	25170
X324	MRPS31	Other CNS infection and poliomyelitis	0.00238487	1.2965	0.0204622	136	25170
X324	HSD3B1	Other CNS infection and poliomyelitis	0.0167002	0.814663	0.0204998	136	25170
X324	FANCL	Other CNS infection and poliomyelitis	0.0527977	1.2302	0.0205609	136	25170
X324	SLFNL1	Other CNS infection and poliomyelitis	0.0241355	1.32423	0.0206864	136	25170
X324	SECTM1	Other CNS infection and poliomyelitis	0.0202163	0.851038	0.020691	136	25170
X324	CLCN2	Other CNS infection and poliomyelitis	0.0303443	0.818693	0.0207552	136	25170
X324	SP140L	Other CNS infection and poliomyelitis	0.319993	0.826572	0.0208133	136	25170
X324	GRN	Other CNS infection and poliomyelitis	0.100314	0.825203	0.0208398	136	25170
X324	POLR2E	Other CNS infection and poliomyelitis	0.329554	1.21344	0.02087	136	25170
X324	CHRNB4	Other CNS infection and poliomyelitis	0.00189779	1.21005	0.0209194	136	25170
X324	ANKMY2	Other CNS infection and poliomyelitis	0.0211465	1.2205	0.02093	136	25170
X324	YBX2	Other CNS infection and poliomyelitis	0.0942786	1.19695	0.0209804	136	25170
X324	ACADM	Other CNS infection and poliomyelitis	0.162447	1.2383	0.0211404	136	25170
X324	DNAJB9	Other CNS infection and poliomyelitis	0.0029997	0.827267	0.0212154	136	25170
X324	ARHGEF5	Other CNS infection and poliomyelitis	0.0527979	0.816887	0.0213517	136	25170
X324	HTR1B	Other CNS infection and poliomyelitis	0.0453167	0.819104	0.0214588	136	25170
X324	TBCB	Other CNS infection and poliomyelitis	0.0125121	1.21392	0.0214867	136	25170
X324	TIPIN	Other CNS infection and poliomyelitis	0.714317	1.18568	0.0215295	136	25170
X324	SULT1C3	Other CNS infection and poliomyelitis	0.0506262	0.822793	0.0215696	136	25170
X324	HERPUD2	Other CNS infection and poliomyelitis	0.0344332	0.82239	0.021618	136	25170
X324	EVPLL	Other CNS infection and poliomyelitis	0.10573	0.826291	0.0216472	136	25170
X324	GDF9	Other CNS infection and poliomyelitis	0.254265	1.2255	0.021649	136	25170
X324	BOLA3	Other CNS infection and poliomyelitis	0.00143463	1.21834	0.021667	136	25170
X324	FOXS1	Other CNS infection and poliomyelitis	0.0010948	1.19624	0.0217156	136	25170
X324	RAB44	Other CNS infection and poliomyelitis	0.0132341	1.2128	0.0217458	136	25170
X324	TIRAP	Other CNS infection and poliomyelitis	0.201615	1.22806	0.0217672	136	25170
X324	GRHPR	Other CNS infection and poliomyelitis	0.505961	0.810731	0.0218227	136	25170
X324	ZBTB38	Other CNS infection and poliomyelitis	0.0787259	0.810152	0.0218245	136	25170
X324	CDC25B	Other CNS infection and poliomyelitis	0.290697	1.22428	0.0218427	136	25170
X324	TVP23C	Other CNS infection and poliomyelitis	0.108277	0.82227	0.021864	136	25170
X324	ECHS1	Other CNS infection and poliomyelitis	0.0408253	0.813091	0.0219026	136	25170
X324	CRK	Other CNS infection and poliomyelitis	0.113917	0.816242	0.0219531	136	25170
X324	TMEM194A	Other CNS infection and poliomyelitis	0.115805	0.794427	0.0220061	136	25170
X324	IL15	Other CNS infection and poliomyelitis	0.0113481	0.826167	0.0220794	136	25170
X324	CSTL1	Other CNS infection and poliomyelitis	0.0961037	1.16731	0.0220839	136	25170
X324	MNT	Other CNS infection and poliomyelitis	0.0832878	1.22268	0.0220913	136	25170
X324	THOC1	Other CNS infection and poliomyelitis	0.00168212	0.830528	0.0220981	136	25170
X324	SGPP1	Other CNS infection and poliomyelitis	0.00674148	0.829765	0.0221527	136	25170
X324	ANKK1	Other CNS infection and poliomyelitis	0.391636	0.808544	0.0222854	136	25170
X324	TCP10L	Other CNS infection and poliomyelitis	0.0619117	1.23474	0.0223188	136	25170
X324	TECPR1	Other CNS infection and poliomyelitis	0.0432563	1.2083	0.0223718	136	25170
X324	ANKRD50	Other CNS infection and poliomyelitis	0.0568561	0.831764	0.0224289	136	25170
X324	CBLB	Other CNS infection and poliomyelitis	0.00596756	1.23991	0.0226216	136	25170
X324	CCDC135	Other CNS infection and poliomyelitis	0.0278964	0.816037	0.0226405	136	25170
X324	C7orf71	Other CNS infection and poliomyelitis	0.00393329	1.24478	0.0226438	136	25170
X324	FIGNL1	Other CNS infection and poliomyelitis	0.666967	0.825289	0.02266	136	25170
X324	JMJD8	Other CNS infection and poliomyelitis	0.110832	1.19726	0.0228051	136	25170
X324	CTNNBL1	Other CNS infection and poliomyelitis	0.0387896	1.17797	0.0228609	136	25170
X324	CCDC92	Other CNS infection and poliomyelitis	0.155841	1.20668	0.0228736	136	25170
X324	NOTCH2NL	Other CNS infection and poliomyelitis	0.336058	1.17046	0.0229331	136	25170
X324	NOTCH2NL	Other CNS infection and poliomyelitis	0.336058	1.17046	0.0229331	136	25170
X324	NOTCH2NL	Other CNS infection and poliomyelitis	0.336058	1.17046	0.0229331	136	25170
X324	MARS2	Other CNS infection and poliomyelitis	0.0167954	0.817247	0.0231136	136	25170
X324	NOS1	Other CNS infection and poliomyelitis	0.00376227	0.844384	0.0232597	136	25170
X324	TEKT1	Other CNS infection and poliomyelitis	0.0575255	1.22814	0.0233363	136	25170
X324	ZNF22	Other CNS infection and poliomyelitis	0.0384974	1.21224	0.0233922	136	25170
X324	CFHR5	Other CNS infection and poliomyelitis	0.00202686	0.820101	0.0234317	136	25170
X324	LTK	Other CNS infection and poliomyelitis	0.0677466	0.825779	0.0235021	136	25170
X324	ABHD13	Other CNS infection and poliomyelitis	0.0302875	0.827902	0.0237428	136	25170
X324	MTA1	Other CNS infection and poliomyelitis	0.0213168	1.2164	0.0238145	136	25170
X324	MTA1	Other CNS infection and poliomyelitis	0.0213168	1.2164	0.0238145	136	25170
X324	TAF6	Other CNS infection and poliomyelitis	0.0539739	1.21445	0.0238301	136	25170
X324	ZNF132	Other CNS infection and poliomyelitis	0.413518	0.827819	0.0238726	136	25170
X324	SLC2A10	Other CNS infection and poliomyelitis	0.0534843	1.21129	0.0238807	136	25170
X324	LRP11	Other CNS infection and poliomyelitis	0.00614096	1.25031	0.0240061	136	25170
X324	EID2B	Other CNS infection and poliomyelitis	0.012628	0.826645	0.0240364	136	25170
X324	ARL6IP5	Other CNS infection and poliomyelitis	0.202612	1.21672	0.0240947	136	25170
X324	PPP1R14D	Other CNS infection and poliomyelitis	0.0749789	1.22985	0.0241118	136	25170
X324	DNMT3B	Other CNS infection and poliomyelitis	0.0827637	1.21358	0.0241236	136	25170
X324	CDKN2AIPNL	Other CNS infection and poliomyelitis	0.178692	1.16645	0.0241501	136	25170
X324	PLCH2	Other CNS infection and poliomyelitis	0.0708542	1.19703	0.024197	136	25170
X324	CD5L	Other CNS infection and poliomyelitis	0.00138593	0.836185	0.0241991	136	25170
X324	CCDC88B	Other CNS infection and poliomyelitis	0.14493	0.828016	0.0242383	136	25170
X324	ATF7IP2	Other CNS infection and poliomyelitis	0.145015	1.2463	0.0242492	136	25170
X324	NPHP4	Other CNS infection and poliomyelitis	0.213806	1.22576	0.0243221	136	25170
X324	SLC35F6	Other CNS infection and poliomyelitis	0.0148035	1.19537	0.0243299	136	25170
X324	ZNF578	Other CNS infection and poliomyelitis	0.131428	0.777164	0.0243862	136	25170
X324	L3MBTL3	Other CNS infection and poliomyelitis	0.365301	1.19966	0.0244065	136	25170
X324	NEFH	Other CNS infection and poliomyelitis	0.275767	1.22508	0.0244184	136	25170
X324	HAGH	Other CNS infection and poliomyelitis	0.285124	1.20393	0.0244199	136	25170
X324	EML6	Other CNS infection and poliomyelitis	0.0649035	0.81811	0.024439	136	25170
X324	DNAH7	Other CNS infection and poliomyelitis	0.172298	1.22718	0.0244604	136	25170
X324	ABCB4	Other CNS infection and poliomyelitis	0.0154916	0.824209	0.0245329	136	25170
X324	SLC6A4	Other CNS infection and poliomyelitis	0.053302	0.816023	0.0245404	136	25170
X324	C12orf75	Other CNS infection and poliomyelitis	0.035834	0.836811	0.0246419	136	25170
X324	C21orf90	Other CNS infection and poliomyelitis	0.0127076	1.18828	0.0246568	136	25170
X324	C21orf90	Other CNS infection and poliomyelitis	0.0127076	1.18828	0.0246568	136	25170
X324	AP2S1	Other CNS infection and poliomyelitis	0.0537524	0.836925	0.0246629	136	25170
X324	NMRK1	Other CNS infection and poliomyelitis	0.754837	0.825675	0.0246737	136	25170
X324	C5orf49	Other CNS infection and poliomyelitis	0.0223875	1.21134	0.0247121	136	25170
X324	RGS16	Other CNS infection and poliomyelitis	0.0861238	0.80179	0.0247145	136	25170
X324	GLDN	Other CNS infection and poliomyelitis	0.0712392	1.23525	0.0247184	136	25170
X324	RPS13	Other CNS infection and poliomyelitis	0.26329	0.650006	0.0247408	136	25170
X324	ACP5	Other CNS infection and poliomyelitis	0.165246	1.2048	0.024822	136	25170
X324	MSH2	Other CNS infection and poliomyelitis	0.403939	0.7949	0.0248332	136	25170
X324	PNKD	Other CNS infection and poliomyelitis	0.18626	0.827098	0.0248639	136	25170
X324	CDHR1	Other CNS infection and poliomyelitis	0.0391305	1.20819	0.0249207	136	25170
X324	ZNF709	Other CNS infection and poliomyelitis	0.0245583	0.830559	0.0249686	136	25170
X324	ZNF709	Other CNS infection and poliomyelitis	0.0245583	0.830559	0.0249686	136	25170
X324	ZNF584	Other CNS infection and poliomyelitis	0.614238	0.835677	0.0250155	136	25170
X324	DDX25	Other CNS infection and poliomyelitis	0.365977	0.81035	0.0251943	136	25170
X324	YY1	Other CNS infection and poliomyelitis	0.0203985	1.21195	0.0252549	136	25170
X324	HGD	Other CNS infection and poliomyelitis	0.0784046	1.21745	0.025286	136	25170
X324	KIAA1143	Other CNS infection and poliomyelitis	0.15532	1.21435	0.0253077	136	25170
X324	DNAJC17	Other CNS infection and poliomyelitis	0.0244417	0.816117	0.0253219	136	25170
X324	ANKRD13B	Other CNS infection and poliomyelitis	0.00651968	0.810949	0.0253601	136	25170
X324	SAMD8	Other CNS infection and poliomyelitis	0.0365839	1.21266	0.0254133	136	25170
X324	PPHLN1	Other CNS infection and poliomyelitis	0.0844839	1.21447	0.0256452	136	25170
X324	AL158147.2	Other CNS infection and poliomyelitis	0.158476	1.21099	0.0256732	136	25170
X324	CDH16	Other CNS infection and poliomyelitis	0.016448	1.2366	0.0258182	136	25170
X324	FAM161B	Other CNS infection and poliomyelitis	0.00899747	0.836501	0.025851	136	25170
X324	PRDM5	Other CNS infection and poliomyelitis	0.0190485	0.815821	0.0258579	136	25170
X324	PDIA4	Other CNS infection and poliomyelitis	0.00434493	0.804998	0.0258828	136	25170
X324	PCOLCE2	Other CNS infection and poliomyelitis	0.0457519	1.20585	0.0259036	136	25170
X324	GPR161	Other CNS infection and poliomyelitis	0.0330441	1.23273	0.0259039	136	25170
X324	MSLN	Other CNS infection and poliomyelitis	0.148165	0.812428	0.0259612	136	25170
X324	NEDD1	Other CNS infection and poliomyelitis	0.00589998	1.21484	0.0261731	136	25170
X324	TMEM25	Other CNS infection and poliomyelitis	0.0796827	0.842044	0.0262475	136	25170
X324	TMEM25	Other CNS infection and poliomyelitis	0.0796827	0.842044	0.0262475	136	25170
X324	PAIP1	Other CNS infection and poliomyelitis	0.00136245	1.22172	0.026259	136	25170
X324	ORMDL3	Other CNS infection and poliomyelitis	0.0246581	0.830886	0.0263271	136	25170
X324	C11orf65	Other CNS infection and poliomyelitis	0.0958623	0.824996	0.0263614	136	25170
X324	CACNA2D1	Other CNS infection and poliomyelitis	0.0272043	1.22166	0.0263657	136	25170
X324	FAM149A	Other CNS infection and poliomyelitis	0.354634	0.825643	0.0263735	136	25170
X324	ZNF845	Other CNS infection and poliomyelitis	0.0298457	1.21103	0.0264355	136	25170
X324	ARL1	Other CNS infection and poliomyelitis	0.0385978	0.823602	0.0264583	136	25170
X324	TNFRSF14	Other CNS infection and poliomyelitis	0.0601087	1.21287	0.0264979	136	25170
X324	TMPRSS4	Other CNS infection and poliomyelitis	0.0207292	0.826225	0.0266162	136	25170
X324	MAN1A1	Other CNS infection and poliomyelitis	0.0011437	1.22226	0.02664	136	25170
X324	FKBP1A	Other CNS infection and poliomyelitis	0.0653761	0.82688	0.0266911	136	25170
X324	DPP3	Other CNS infection and poliomyelitis	0.13854	1.23405	0.0267246	136	25170
X324	NRIP2	Other CNS infection and poliomyelitis	0.00334836	1.17238	0.0268177	136	25170
X324	POLR3C	Other CNS infection and poliomyelitis	0.0117943	1.07096	0.026875	136	25170
X324	POLR3C	Other CNS infection and poliomyelitis	0.0117943	1.07096	0.026875	136	25170
X324	MRPS10	Other CNS infection and poliomyelitis	0.579431	0.830952	0.0268972	136	25170
X324	KIAA1919	Other CNS infection and poliomyelitis	0.229172	1.20548	0.0269036	136	25170
X324	C10orf107	Other CNS infection and poliomyelitis	0.561028	0.777748	0.0270659	136	25170
X324	SENP1	Other CNS infection and poliomyelitis	0.00272728	0.824046	0.027127	136	25170
X324	DLK1	Other CNS infection and poliomyelitis	0.0380434	0.832785	0.027206	136	25170
X324	CCS	Other CNS infection and poliomyelitis	0.0013811	1.20493	0.0273147	136	25170
X324	WDR75	Other CNS infection and poliomyelitis	0.102308	1.40473	0.0273241	136	25170
X324	SNAPC4	Other CNS infection and poliomyelitis	0.226646	0.843815	0.0273867	136	25170
X324	CBFA2T2	Other CNS infection and poliomyelitis	0.129474	0.838235	0.027425	136	25170
X324	SCAMP1	Other CNS infection and poliomyelitis	0.0265465	1.19594	0.0274275	136	25170
X324	NCOA3	Other CNS infection and poliomyelitis	0.0041228	1.17568	0.027468	136	25170
X324	ASRGL1	Other CNS infection and poliomyelitis	0.0766781	0.816492	0.0274726	136	25170
X324	SKIV2L	Other CNS infection and poliomyelitis	0.579889	0.796931	0.0275103	136	25170
X324	SKIV2L	Other CNS infection and poliomyelitis	0.579889	0.796931	0.0275103	136	25170
X324	SKIV2L	Other CNS infection and poliomyelitis	0.579889	0.796931	0.0275103	136	25170
X324	SKIV2L	Other CNS infection and poliomyelitis	0.579889	0.796931	0.0275103	136	25170
X324	SKIV2L	Other CNS infection and poliomyelitis	0.579889	0.796931	0.0275103	136	25170
X324	SKIV2L	Other CNS infection and poliomyelitis	0.579889	0.796931	0.0275103	136	25170
X324	RNF2	Other CNS infection and poliomyelitis	0.0223201	1.21831	0.0276365	136	25170
X324	CNIH3	Other CNS infection and poliomyelitis	0.0452506	0.82224	0.0276806	136	25170
X324	TENC1	Other CNS infection and poliomyelitis	0.143284	1.22087	0.027694	136	25170
X324	CHST15	Other CNS infection and poliomyelitis	0.015936	0.829235	0.0277181	136	25170
X324	TMEM145	Other CNS infection and poliomyelitis	0.00586454	0.686814	0.0277823	136	25170
X324	DTD1	Other CNS infection and poliomyelitis	0.00423237	1.20359	0.0277928	136	25170
X324	HOXB2	Other CNS infection and poliomyelitis	0.362824	1.23932	0.0277939	136	25170
X324	EIF3CL	Other CNS infection and poliomyelitis	0.186342	1.20812	0.0278834	136	25170
X324	KLK4	Other CNS infection and poliomyelitis	0.0642931	0.832561	0.0279274	136	25170
X324	SF3B1	Other CNS infection and poliomyelitis	0.0304051	1.19851	0.0279666	136	25170
X324	BZRAP1	Other CNS infection and poliomyelitis	0.148	0.825681	0.0279702	136	25170
X324	HIC1	Other CNS infection and poliomyelitis	0.00568824	0.795182	0.0279736	136	25170
X324	MRAP2	Other CNS infection and poliomyelitis	0.042458	0.834276	0.0280411	136	25170
X324	MIPEP	Other CNS infection and poliomyelitis	0.222	0.807404	0.0281054	136	25170
X324	IGF1R	Other CNS infection and poliomyelitis	0.131163	1.20741	0.0281055	136	25170
X324	KCNQ1	Other CNS infection and poliomyelitis	0.0168764	0.82523	0.0281432	136	25170
X324	C2CD4A	Other CNS infection and poliomyelitis	0.0687397	1.20413	0.0281725	136	25170
X324	STARD10	Other CNS infection and poliomyelitis	0.119815	0.821065	0.0281956	136	25170
X324	FCRLB	Other CNS infection and poliomyelitis	0.16703	1.24525	0.0282033	136	25170
X324	CMIP	Other CNS infection and poliomyelitis	0.0303856	0.839897	0.0283534	136	25170
X324	ACACB	Other CNS infection and poliomyelitis	0.0204144	1.22891	0.028356	136	25170
X324	ISY1	Other CNS infection and poliomyelitis	0.00739707	0.820827	0.0284593	136	25170
X324	KLHDC7B	Other CNS infection and poliomyelitis	0.0217113	0.847821	0.0285558	136	25170
X324	MRPS18C	Other CNS infection and poliomyelitis	0.111673	1.20378	0.0285618	136	25170
X324	EPB41L2	Other CNS infection and poliomyelitis	0.00529471	0.826143	0.0286202	136	25170
X324	ZDHHC1	Other CNS infection and poliomyelitis	0.00456298	0.676541	0.0287246	136	25170
X324	TSGA13	Other CNS infection and poliomyelitis	0.00992282	1.21221	0.0287558	136	25170
X324	TSGA13	Other CNS infection and poliomyelitis	0.00992282	1.21221	0.0287558	136	25170
X324	TROVE2	Other CNS infection and poliomyelitis	0.0142044	1.20312	0.0288699	136	25170
X324	RHOB	Other CNS infection and poliomyelitis	0.00447541	0.830558	0.0289234	136	25170
X324	SPAG4	Other CNS infection and poliomyelitis	0.0206475	0.847052	0.0289432	136	25170
X324	SBSN	Other CNS infection and poliomyelitis	0.0300056	0.832403	0.0289961	136	25170
X324	TNFRSF17	Other CNS infection and poliomyelitis	0.0815727	0.824992	0.0290041	136	25170
X324	NUDCD1	Other CNS infection and poliomyelitis	0.00533829	1.19132	0.029035	136	25170
X324	ZMAT5	Other CNS infection and poliomyelitis	0.0451829	1.20812	0.0290607	136	25170
X324	VPS51	Other CNS infection and poliomyelitis	0.0455266	1.21246	0.0292683	136	25170
X324	SIRT6	Other CNS infection and poliomyelitis	0.226102	0.800804	0.0293084	136	25170
X324	PRUNE	Other CNS infection and poliomyelitis	0.00771942	1.19208	0.0293159	136	25170
X324	LRPAP1	Other CNS infection and poliomyelitis	0.252162	1.21945	0.0293443	136	25170
X324	DPP4	Other CNS infection and poliomyelitis	0.0216956	0.803822	0.0294018	136	25170
X324	OXTR	Other CNS infection and poliomyelitis	0.0149342	1.23979	0.029447	136	25170
X324	C1orf200	Other CNS infection and poliomyelitis	0.00118453	0.821014	0.0294607	136	25170
X324	NOL10	Other CNS infection and poliomyelitis	0.311502	1.23839	0.0294761	136	25170
X324	CD2AP	Other CNS infection and poliomyelitis	0.0373931	0.815012	0.0295174	136	25170
X324	LYPD5	Other CNS infection and poliomyelitis	0.23332	1.2055	0.0295981	136	25170
X324	LMO1	Other CNS infection and poliomyelitis	0.0306034	0.843404	0.0296248	136	25170
X324	AP2B1	Other CNS infection and poliomyelitis	0.0115112	1.22422	0.0296287	136	25170
X324	AP2B1	Other CNS infection and poliomyelitis	0.0115112	1.22422	0.0296287	136	25170
X324	ADAMTS3	Other CNS infection and poliomyelitis	0.00827944	0.830089	0.0296999	136	25170
X324	AGTRAP	Other CNS infection and poliomyelitis	0.00516458	1.18749	0.0297277	136	25170
X324	RDH12	Other CNS infection and poliomyelitis	0.00248723	0.827883	0.0297285	136	25170
X324	GRAMD1C	Other CNS infection and poliomyelitis	0.166251	0.837004	0.0297594	136	25170
X324	CBFB	Other CNS infection and poliomyelitis	0.0330539	1.43004	0.0297751	136	25170
X324	AC187652.1	Other CNS infection and poliomyelitis	0.176654	1.18368	0.029892	136	25170
X324	ARCN1	Other CNS infection and poliomyelitis	0.00722885	0.846273	0.029995	136	25170
X324	ARCN1	Other CNS infection and poliomyelitis	0.00722885	0.846273	0.029995	136	25170
X324	SNRPD2	Other CNS infection and poliomyelitis	0.0977767	0.838202	0.0300703	136	25170
X324	PCDHB5	Other CNS infection and poliomyelitis	0.00507854	1.19777	0.0301784	136	25170
X324	PCDHB5	Other CNS infection and poliomyelitis	0.00507854	1.19777	0.0301784	136	25170
X324	ARPC2	Other CNS infection and poliomyelitis	0.0795924	0.827885	0.0301891	136	25170
X324	L3MBTL4	Other CNS infection and poliomyelitis	0.0445944	1.21192	0.0302052	136	25170
X324	RNF222	Other CNS infection and poliomyelitis	0.0113038	0.826871	0.0302161	136	25170
X324	DDC8	Other CNS infection and poliomyelitis	0.0213043	0.832519	0.0302257	136	25170
X324	FAM21B	Other CNS infection and poliomyelitis	0.0389378	0.83397	0.0302573	136	25170
X324	ESPNL	Other CNS infection and poliomyelitis	0.721633	1.20063	0.0303382	136	25170
X324	FN3K	Other CNS infection and poliomyelitis	0.0535665	1.2063	0.0304219	136	25170
X324	NPL	Other CNS infection and poliomyelitis	0.0402798	0.849091	0.0304541	136	25170
X324	CDCA8	Other CNS infection and poliomyelitis	0.0022519	0.825986	0.0304605	136	25170
X324	RDH10	Other CNS infection and poliomyelitis	0.0322614	1.20836	0.0304865	136	25170
X324	P4HB	Other CNS infection and poliomyelitis	0.00880827	1.20669	0.0305325	136	25170
X324	LGALS7B	Other CNS infection and poliomyelitis	0.0619158	1.21663	0.0305831	136	25170
X324	RGS6	Other CNS infection and poliomyelitis	0.0105917	0.828314	0.0306195	136	25170
X324	CDC42BPA	Other CNS infection and poliomyelitis	0.244548	0.833019	0.0306295	136	25170
X324	PYROXD1	Other CNS infection and poliomyelitis	0.31378	1.20601	0.0306702	136	25170
X324	C11orf89	Other CNS infection and poliomyelitis	0.00404489	1.19137	0.0307018	136	25170
X324	VIPR1	Other CNS infection and poliomyelitis	0.0167478	1.20947	0.0308748	136	25170
X324	TMEM150A	Other CNS infection and poliomyelitis	0.0226263	1.20489	0.030904	136	25170
X324	PPP1R26	Other CNS infection and poliomyelitis	0.0315106	0.829235	0.0309454	136	25170
X324	ACYP1	Other CNS infection and poliomyelitis	0.0451794	1.18623	0.0309769	136	25170
X324	PKP4	Other CNS infection and poliomyelitis	0.0142916	0.847742	0.0309958	136	25170
X324	GALNS	Other CNS infection and poliomyelitis	0.149865	1.20023	0.0311818	136	25170
X324	ZNF446	Other CNS infection and poliomyelitis	0.0486614	0.822037	0.0311826	136	25170
X324	C14orf79	Other CNS infection and poliomyelitis	0.276144	0.813201	0.0311858	136	25170
X324	TSPAN8	Other CNS infection and poliomyelitis	0.00342132	0.826309	0.0312483	136	25170
X324	ARHGAP25	Other CNS infection and poliomyelitis	0.0399409	1.20903	0.0312603	136	25170
X324	FAM207A	Other CNS infection and poliomyelitis	0.118417	1.22145	0.0313333	136	25170
X324	ZNF112	Other CNS infection and poliomyelitis	0.040425	1.19118	0.0313955	136	25170
X324	MAB21L2	Other CNS infection and poliomyelitis	0.0125207	1.21335	0.0314329	136	25170
X324	GPAT2	Other CNS infection and poliomyelitis	0.111509	1.20295	0.0314358	136	25170
X324	FAM229B	Other CNS infection and poliomyelitis	0.251873	0.817362	0.0314948	136	25170
X324	FAM229B	Other CNS infection and poliomyelitis	0.251873	0.817362	0.0314948	136	25170
X324	CYLC2	Other CNS infection and poliomyelitis	0.00454038	1.185	0.0315146	136	25170
X324	SIVA1	Other CNS infection and poliomyelitis	0.075015	0.831997	0.0315405	136	25170
X324	EYA3	Other CNS infection and poliomyelitis	0.0950114	0.819129	0.0316541	136	25170
X324	DHRS7	Other CNS infection and poliomyelitis	0.0699593	1.2605	0.0317375	136	25170
X324	SCUBE3	Other CNS infection and poliomyelitis	0.00354544	0.822016	0.0317498	136	25170
X324	NRAP	Other CNS infection and poliomyelitis	0.00952078	0.849617	0.0318092	136	25170
X324	SMIM12	Other CNS infection and poliomyelitis	0.125529	0.828491	0.0318623	136	25170
X324	ASAP1	Other CNS infection and poliomyelitis	0.209522	0.800697	0.0319179	136	25170
X324	RGS10	Other CNS infection and poliomyelitis	0.0276769	1.21648	0.031981	136	25170
X324	CDR2L	Other CNS infection and poliomyelitis	0.00577132	1.19395	0.0319832	136	25170
X324	EIF3C	Other CNS infection and poliomyelitis	0.162709	1.20453	0.0320932	136	25170
X324	VEGFB	Other CNS infection and poliomyelitis	0.028899	1.23768	0.0321823	136	25170
X324	FAS	Other CNS infection and poliomyelitis	0.1076	1.20375	0.0322055	136	25170
X324	DACT1	Other CNS infection and poliomyelitis	0.00286985	0.84766	0.0322851	136	25170
X324	SHCBP1	Other CNS infection and poliomyelitis	0.00529459	0.847722	0.0323202	136	25170
X324	MFAP3L	Other CNS infection and poliomyelitis	0.0443566	1.19353	0.0323867	136	25170
X324	HECTD3	Other CNS infection and poliomyelitis	0.00506856	1.19757	0.0324647	136	25170
X324	HGSNAT	Other CNS infection and poliomyelitis	0.0051219	1.08971	0.0325056	136	25170
X324	DLAT	Other CNS infection and poliomyelitis	0.0194751	1.2173	0.0325255	136	25170
X324	DLAT	Other CNS infection and poliomyelitis	0.0194751	1.2173	0.0325255	136	25170
X324	SDCBP2	Other CNS infection and poliomyelitis	0.16725	0.821072	0.0325259	136	25170
X324	RAD21L1	Other CNS infection and poliomyelitis	0.444712	0.830081	0.0326073	136	25170
X324	MYH11	Other CNS infection and poliomyelitis	0.0172405	1.18496	0.0326239	136	25170
X324	SIGLEC9	Other CNS infection and poliomyelitis	0.0181132	1.24029	0.0326687	136	25170
X324	GOT2	Other CNS infection and poliomyelitis	0.127718	1.19719	0.0327225	136	25170
X324	XAF1	Other CNS infection and poliomyelitis	0.0105115	1.19339	0.0327379	136	25170
X324	OOEP	Other CNS infection and poliomyelitis	0.140199	1.20684	0.0327465	136	25170
X324	MROH7	Other CNS infection and poliomyelitis	0.0767703	1.20489	0.0327949	136	25170
X324	MROH7	Other CNS infection and poliomyelitis	0.110026	1.20489	0.0327949	136	25170
X324	TEPP	Other CNS infection and poliomyelitis	0.375038	0.847396	0.0328161	136	25170
X324	RPL36AL	Other CNS infection and poliomyelitis	0.566444	0.841514	0.0328596	136	25170
X324	NPIPA2	Other CNS infection and poliomyelitis	0.411971	0.806055	0.0328915	136	25170
X324	SLC29A1	Other CNS infection and poliomyelitis	0.0133103	0.831713	0.0329543	136	25170
X324	NCDN	Other CNS infection and poliomyelitis	0.00126666	1.17911	0.0329578	136	25170
X324	RIMKLB	Other CNS infection and poliomyelitis	0.107397	0.819772	0.032963	136	25170
X324	PPP1R1A	Other CNS infection and poliomyelitis	0.0138741	0.82703	0.0330161	136	25170
X324	E2F3	Other CNS infection and poliomyelitis	0.00593864	0.859776	0.0330785	136	25170
X324	RALY	Other CNS infection and poliomyelitis	0.0172687	1.20884	0.0331281	136	25170
X324	POLR2D	Other CNS infection and poliomyelitis	0.11373	1.20827	0.0331366	136	25170
X324	NDUFS4	Other CNS infection and poliomyelitis	0.0497772	1.18637	0.0331567	136	25170
X324	TIFA	Other CNS infection and poliomyelitis	0.0723216	0.831165	0.0331909	136	25170
X324	KRT72	Other CNS infection and poliomyelitis	0.198134	0.841123	0.0332524	136	25170
X324	ZNF791	Other CNS infection and poliomyelitis	0.00176497	0.754745	0.033399	136	25170
X324	SOS2	Other CNS infection and poliomyelitis	0.0836718	0.801084	0.0334194	136	25170
X324	ZNF397	Other CNS infection and poliomyelitis	0.00255264	1.20527	0.0334529	136	25170
X324	GRIA2	Other CNS infection and poliomyelitis	0.00626615	1.19311	0.0335443	136	25170
X324	FREM2	Other CNS infection and poliomyelitis	0.00345523	1.20582	0.0335444	136	25170
X324	PTPRU	Other CNS infection and poliomyelitis	0.0494064	0.828957	0.0335817	136	25170
X324	EWSR1	Other CNS infection and poliomyelitis	0.0066	0.812664	0.0336254	136	25170
X324	ZNF496	Other CNS infection and poliomyelitis	0.279257	0.82771	0.0336465	136	25170
X324	AHI1	Other CNS infection and poliomyelitis	0.501445	0.841693	0.0336785	136	25170
X324	CHAC2	Other CNS infection and poliomyelitis	0.0100124	0.603322	0.0336921	136	25170
X324	PEX12	Other CNS infection and poliomyelitis	0.00258865	1.20076	0.0337543	136	25170
X324	PGLYRP3	Other CNS infection and poliomyelitis	0.00448551	1.22685	0.0337771	136	25170
X324	GPRC5C	Other CNS infection and poliomyelitis	0.0209972	0.757435	0.0337819	136	25170
X324	BLZF1	Other CNS infection and poliomyelitis	0.0351428	0.828382	0.0338849	136	25170
X324	MADD	Other CNS infection and poliomyelitis	0.163823	1.20973	0.0339253	136	25170
X324	CASP5	Other CNS infection and poliomyelitis	0.0377799	0.83564	0.0339506	136	25170
X324	RFESD	Other CNS infection and poliomyelitis	0.0218931	1.21992	0.0339757	136	25170
X324	RANBP2	Other CNS infection and poliomyelitis	0.00636269	1.18247	0.034056	136	25170
X324	TMUB2	Other CNS infection and poliomyelitis	0.00500766	0.855954	0.0341051	136	25170
X324	MBTPS1	Other CNS infection and poliomyelitis	0.0309694	0.831815	0.0341976	136	25170
X324	PTPRF	Other CNS infection and poliomyelitis	0.00269583	1.20309	0.0342021	136	25170
X324	CYP2F1	Other CNS infection and poliomyelitis	0.038451	1.19775	0.0342557	136	25170
X324	KLHDC9	Other CNS infection and poliomyelitis	0.0224673	0.776196	0.0342947	136	25170
X324	ADO	Other CNS infection and poliomyelitis	0.0371878	0.833236	0.0343005	136	25170
X324	LAYN	Other CNS infection and poliomyelitis	0.0679781	0.833683	0.0343795	136	25170
X324	CTNNAL1	Other CNS infection and poliomyelitis	0.308585	1.20288	0.0344099	136	25170
X324	RNF166	Other CNS infection and poliomyelitis	0.359996	0.835265	0.0344105	136	25170
X324	NR2F2	Other CNS infection and poliomyelitis	0.0135367	0.829773	0.0344294	136	25170
X324	IFI27L2	Other CNS infection and poliomyelitis	0.301266	1.21588	0.0344903	136	25170
X324	PCBD1	Other CNS infection and poliomyelitis	0.00781192	1.19252	0.0345779	136	25170
X324	EME2	Other CNS infection and poliomyelitis	0.064954	1.19511	0.0347731	136	25170
X324	GSKIP	Other CNS infection and poliomyelitis	0.354443	1.19865	0.0348046	136	25170
X324	NPIPA3	Other CNS infection and poliomyelitis	0.114683	0.810186	0.0348184	136	25170
X324	UBE2I	Other CNS infection and poliomyelitis	0.00137567	1.24753	0.0348299	136	25170
X324	PCDH12	Other CNS infection and poliomyelitis	0.0155321	1.15929	0.0349972	136	25170
X324	MZB1	Other CNS infection and poliomyelitis	0.0277156	1.23993	0.035123	136	25170
X324	NEK1	Other CNS infection and poliomyelitis	0.196275	1.17618	0.035217	136	25170
X324	GADD45G	Other CNS infection and poliomyelitis	0.0231959	1.20173	0.0352401	136	25170
X324	PCDHGB4	Other CNS infection and poliomyelitis	0.00555132	0.823939	0.0353701	136	25170
X324	SPATA12	Other CNS infection and poliomyelitis	0.019488	0.84308	0.0354147	136	25170
X324	KATNAL2	Other CNS infection and poliomyelitis	0.117467	0.855378	0.0355081	136	25170
X324	GFOD2	Other CNS infection and poliomyelitis	0.00436396	1.20546	0.0355216	136	25170
X324	SDR42E1	Other CNS infection and poliomyelitis	0.125452	1.18897	0.0355455	136	25170
X324	PTP4A3	Other CNS infection and poliomyelitis	0.00236874	0.834199	0.0355575	136	25170
X324	PRADC1	Other CNS infection and poliomyelitis	0.161294	0.834192	0.0355872	136	25170
X324	NAA25	Other CNS infection and poliomyelitis	0.0636002	0.815438	0.0356045	136	25170
X324	NUDT12	Other CNS infection and poliomyelitis	0.220755	1.20359	0.0356516	136	25170
X324	USP6NL	Other CNS infection and poliomyelitis	0.00431375	0.844862	0.0357072	136	25170
X324	ALPK3	Other CNS infection and poliomyelitis	0.0485901	0.831664	0.0357984	136	25170
X324	GDE1	Other CNS infection and poliomyelitis	0.0365809	1.23129	0.0358167	136	25170
X324	HFM1	Other CNS infection and poliomyelitis	0.359716	1.17402	0.0359185	136	25170
X324	HAO2	Other CNS infection and poliomyelitis	0.130803	0.835031	0.0359189	136	25170
X324	GGT2	Other CNS infection and poliomyelitis	0.0172693	0.832587	0.0360099	136	25170
X324	ZNF286B	Other CNS infection and poliomyelitis	0.0239661	0.855648	0.0360266	136	25170
X324	RAB31	Other CNS infection and poliomyelitis	0.0179318	0.82921	0.0360278	136	25170
X324	USP5	Other CNS infection and poliomyelitis	0.0125048	1.18996	0.0361516	136	25170
X324	USP5	Other CNS infection and poliomyelitis	0.0125048	1.18996	0.0361516	136	25170
X324	FAM107A	Other CNS infection and poliomyelitis	0.0684069	0.845837	0.0363656	136	25170
X324	RPS20	Other CNS infection and poliomyelitis	0.0905923	0.8516	0.0364389	136	25170
X324	NF1	Other CNS infection and poliomyelitis	0.054771	1.19256	0.0364403	136	25170
X324	KYNU	Other CNS infection and poliomyelitis	0.0635217	0.830162	0.0364834	136	25170
X324	IGFBP4	Other CNS infection and poliomyelitis	0.00426851	0.827195	0.0365557	136	25170
X324	C6ORF50	Other CNS infection and poliomyelitis	0.00898575	1.18304	0.0365835	136	25170
X324	CXCL13	Other CNS infection and poliomyelitis	0.00200932	1.21379	0.0366151	136	25170
X324	TUBD1	Other CNS infection and poliomyelitis	0.0288447	1.19697	0.0366557	136	25170
X324	CCP110	Other CNS infection and poliomyelitis	0.0124245	1.208	0.036747	136	25170
X324	PANX1	Other CNS infection and poliomyelitis	0.147298	0.848885	0.0367521	136	25170
X324	GLDC	Other CNS infection and poliomyelitis	0.108632	0.825175	0.0367922	136	25170
X324	C15orf65	Other CNS infection and poliomyelitis	0.142394	1.1687	0.0368673	136	25170
X324	CHST2	Other CNS infection and poliomyelitis	0.100895	1.20451	0.0369029	136	25170
X324	PPP1R9B	Other CNS infection and poliomyelitis	0.00686918	0.842351	0.0369079	136	25170
X324	PDPR	Other CNS infection and poliomyelitis	0.0146338	1.21136	0.0371366	136	25170
X324	PPP4R4	Other CNS infection and poliomyelitis	0.0499334	0.830471	0.0372027	136	25170
X324	TSKS	Other CNS infection and poliomyelitis	0.292735	1.18526	0.0374384	136	25170
X324	SMPDL3B	Other CNS infection and poliomyelitis	0.0519538	0.834973	0.0374509	136	25170
X324	ANXA8L1	Other CNS infection and poliomyelitis	0.170831	1.17997	0.0374536	136	25170
X324	DPP9	Other CNS infection and poliomyelitis	0.0483883	1.18454	0.03747	136	25170
X324	ZNF280D	Other CNS infection and poliomyelitis	0.00203044	0.834246	0.0375109	136	25170
X324	TMEM79	Other CNS infection and poliomyelitis	0.00446932	1.23709	0.0375262	136	25170
X324	CD300E	Other CNS infection and poliomyelitis	0.010828	0.836101	0.0375595	136	25170
X324	OXR1	Other CNS infection and poliomyelitis	0.00180077	0.839751	0.0375661	136	25170
X324	TMEM8A	Other CNS infection and poliomyelitis	0.0271089	1.20028	0.0375902	136	25170
X324	MFAP2	Other CNS infection and poliomyelitis	0.225783	1.2021	0.037618	136	25170
X324	SMCP	Other CNS infection and poliomyelitis	0.00473082	1.18799	0.0376839	136	25170
X324	CCR7	Other CNS infection and poliomyelitis	0.0253207	1.18413	0.0377061	136	25170
X324	ARTN	Other CNS infection and poliomyelitis	0.200493	1.17972	0.0377497	136	25170
X324	ANKRD26	Other CNS infection and poliomyelitis	0.0697259	1.17264	0.0378056	136	25170
X324	2019-03-04	Other CNS infection and poliomyelitis	0.017939	0.846671	0.0378979	136	25170
X324	FAM111A	Other CNS infection and poliomyelitis	0.084098	0.83116	0.0379169	136	25170
X324	C17orf67	Other CNS infection and poliomyelitis	0.0952198	1.22013	0.037932	136	25170
X324	GKAP1	Other CNS infection and poliomyelitis	0.0365127	1.19244	0.0380606	136	25170
X324	HRSP12	Other CNS infection and poliomyelitis	0.115173	0.836576	0.0381039	136	25170
X324	ATRAID	Other CNS infection and poliomyelitis	0.273861	1.18438	0.0381228	136	25170
X324	S1PR5	Other CNS infection and poliomyelitis	0.00702942	0.838904	0.0381398	136	25170
X324	SMIM7	Other CNS infection and poliomyelitis	0.14572	1.16412	0.0381481	136	25170
X324	CBX4	Other CNS infection and poliomyelitis	0.0204054	1.20975	0.0381797	136	25170
X324	VMO1	Other CNS infection and poliomyelitis	0.106321	1.20295	0.038229	136	25170
X324	C19orf53	Other CNS infection and poliomyelitis	0.269742	0.844812	0.0382447	136	25170
X324	ZNF605	Other CNS infection and poliomyelitis	0.27654	1.1879	0.038246	136	25170
X324	GGT5	Other CNS infection and poliomyelitis	0.0484158	1.19037	0.0383137	136	25170
X324	GPR158	Other CNS infection and poliomyelitis	0.0186097	0.83235	0.0383676	136	25170
X324	FAM25C	Other CNS infection and poliomyelitis	0.0212117	1.21079	0.0384091	136	25170
X324	FAM25C	Other CNS infection and poliomyelitis	0.0212117	1.21079	0.0384091	136	25170
X324	C4orf32	Other CNS infection and poliomyelitis	0.241152	0.84258	0.038434	136	25170
X324	ADAMTS14	Other CNS infection and poliomyelitis	0.0248983	1.19827	0.0384367	136	25170
X324	OMA1	Other CNS infection and poliomyelitis	0.0296435	0.837459	0.0384381	136	25170
X324	ACSL5	Other CNS infection and poliomyelitis	0.00305378	0.824083	0.0384657	136	25170
X324	VWCE	Other CNS infection and poliomyelitis	0.00365718	0.817392	0.0385405	136	25170
X324	CCKAR	Other CNS infection and poliomyelitis	0.00195236	0.840728	0.0385621	136	25170
X324	C10orf54	Other CNS infection and poliomyelitis	0.122083	1.18037	0.0385905	136	25170
X324	TPD52L1	Other CNS infection and poliomyelitis	0.0109982	1.21987	0.038595	136	25170
X324	GSR	Other CNS infection and poliomyelitis	0.0088488	1.19186	0.0386049	136	25170
X324	ZNF267	Other CNS infection and poliomyelitis	0.00404949	0.750037	0.0386576	136	25170
X324	CCDC64	Other CNS infection and poliomyelitis	0.00291416	1.20388	0.0387313	136	25170
X324	DNMBP	Other CNS infection and poliomyelitis	0.0746711	0.83361	0.0388494	136	25170
X324	OR10AB1P	Other CNS infection and poliomyelitis	0.10285	1.19355	0.0391574	136	25170
X324	STON1	Other CNS infection and poliomyelitis	0.0554306	0.837672	0.0391763	136	25170
X324	TRIM73	Other CNS infection and poliomyelitis	0.239266	0.833809	0.0392095	136	25170
X324	TRIM73	Other CNS infection and poliomyelitis	0.239266	0.833809	0.0392095	136	25170
X324	ARF6	Other CNS infection and poliomyelitis	0.00407546	1.18078	0.039229	136	25170
X324	SAMD1	Other CNS infection and poliomyelitis	0.00115043	0.843635	0.0392323	136	25170
X324	DQX1	Other CNS infection and poliomyelitis	0.0255241	0.833969	0.0392901	136	25170
X324	FABP3	Other CNS infection and poliomyelitis	0.0231991	0.839956	0.0394428	136	25170
X324	LMAN2L	Other CNS infection and poliomyelitis	0.00400789	0.837308	0.0394623	136	25170
X324	C5orf55	Other CNS infection and poliomyelitis	0.110343	0.846297	0.0395184	136	25170
X324	PGGT1B	Other CNS infection and poliomyelitis	0.0911845	1.20366	0.0395248	136	25170
X324	CTNND2	Other CNS infection and poliomyelitis	0.0452617	0.838695	0.0395651	136	25170
X324	SMLR1	Other CNS infection and poliomyelitis	0.0505994	1.18764	0.0395689	136	25170
X324	CCDC57	Other CNS infection and poliomyelitis	0.129723	0.829679	0.0397923	136	25170
X324	PSMA2	Other CNS infection and poliomyelitis	0.105808	0.830919	0.0397998	136	25170
X324	PSMA2	Other CNS infection and poliomyelitis	0.105808	0.830919	0.0397998	136	25170
X324	CDK2AP2	Other CNS infection and poliomyelitis	0.00314035	1.20591	0.0398177	136	25170
X324	AC092964.2	Other CNS infection and poliomyelitis	0.09827	0.824246	0.0398274	136	25170
X324	NPIPA1	Other CNS infection and poliomyelitis	0.164868	1.18935	0.0398738	136	25170
X324	COX6A2	Other CNS infection and poliomyelitis	0.0382208	1.20564	0.0398774	136	25170
X324	RAC1	Other CNS infection and poliomyelitis	0.0593692	0.825452	0.0399098	136	25170
X324	SEC63	Other CNS infection and poliomyelitis	0.00108905	1.16935	0.0399465	136	25170
X324	EIF2AK3	Other CNS infection and poliomyelitis	0.0308235	1.1943	0.039974	136	25170
X324	FAM184B	Other CNS infection and poliomyelitis	0.110272	1.20136	0.0400114	136	25170
X324	MALT1	Other CNS infection and poliomyelitis	0.0754032	0.837531	0.0400962	136	25170
X324	ZNF205	Other CNS infection and poliomyelitis	0.0876514	0.83682	0.0401555	136	25170
X324	PGP	Other CNS infection and poliomyelitis	0.00946196	1.20297	0.0402055	136	25170
X324	RPS6KL1	Other CNS infection and poliomyelitis	0.167811	0.832428	0.0402444	136	25170
X324	MPP7	Other CNS infection and poliomyelitis	0.103402	1.2024	0.0402659	136	25170
X324	CBL	Other CNS infection and poliomyelitis	0.0866511	0.845654	0.0404777	136	25170
X324	ZC2HC1B	Other CNS infection and poliomyelitis	0.0192345	0.832338	0.0405351	136	25170
X324	EID2	Other CNS infection and poliomyelitis	0.0300957	0.829608	0.0405822	136	25170
X324	HPCA	Other CNS infection and poliomyelitis	0.0186309	1.18971	0.0406954	136	25170
X324	CPEB2	Other CNS infection and poliomyelitis	0.00131838	1.18208	0.04083	136	25170
X324	INPP5E	Other CNS infection and poliomyelitis	0.265958	0.839342	0.0408407	136	25170
X324	MLIP	Other CNS infection and poliomyelitis	0.0620786	1.20035	0.0409054	136	25170
X324	TTC7A	Other CNS infection and poliomyelitis	0.0205301	1.19367	0.0409177	136	25170
X324	NR1H3	Other CNS infection and poliomyelitis	0.00348158	1.19519	0.0409963	136	25170
X324	AP4M1	Other CNS infection and poliomyelitis	0.325122	1.19015	0.0410014	136	25170
X324	TBC1D22A	Other CNS infection and poliomyelitis	0.0595845	1.19567	0.0410102	136	25170
X324	PHRF1	Other CNS infection and poliomyelitis	0.0598045	0.853282	0.0410253	136	25170
X324	C21orf67	Other CNS infection and poliomyelitis	0.0604444	1.1987	0.0410481	136	25170
X324	CLIC5	Other CNS infection and poliomyelitis	0.0155556	0.840586	0.0410983	136	25170
X324	ITPR3	Other CNS infection and poliomyelitis	0.138619	0.837178	0.0411946	136	25170
X324	AC117395.1	Other CNS infection and poliomyelitis	0.00691545	0.87266	0.0412114	136	25170
X324	CYFIP1	Other CNS infection and poliomyelitis	0.0131412	1.20043	0.0412151	136	25170
X324	MAPK4	Other CNS infection and poliomyelitis	0.00153892	0.844415	0.0412462	136	25170
X324	MAPK4	Other CNS infection and poliomyelitis	0.00153892	0.844415	0.0412462	136	25170
X324	LRRC38	Other CNS infection and poliomyelitis	0.0835036	1.18698	0.0412516	136	25170
X324	KLHDC4	Other CNS infection and poliomyelitis	0.332027	1.20805	0.0412537	136	25170
X324	DPH1	Other CNS infection and poliomyelitis	0.221167	0.833803	0.0412734	136	25170
X324	NKTR	Other CNS infection and poliomyelitis	0.208455	1.20481	0.0413364	136	25170
X324	ZWILCH	Other CNS infection and poliomyelitis	0.0122154	1.18317	0.0414037	136	25170
X324	NKAIN1	Other CNS infection and poliomyelitis	0.0143136	0.843454	0.0414437	136	25170
X324	SNRPD1	Other CNS infection and poliomyelitis	0.0108195	1.18483	0.0414617	136	25170
X324	LAMTOR4	Other CNS infection and poliomyelitis	0.0878167	1.26347	0.0414893	136	25170
X324	STK39	Other CNS infection and poliomyelitis	0.0119405	0.854251	0.0415056	136	25170
X324	PCDHB2	Other CNS infection and poliomyelitis	0.208927	1.21934	0.0415683	136	25170
X324	PCDHB2	Other CNS infection and poliomyelitis	0.208927	1.21934	0.0415683	136	25170
X324	MYO19	Other CNS infection and poliomyelitis	0.148744	1.19259	0.0416823	136	25170
X324	MYO19	Other CNS infection and poliomyelitis	0.148744	1.19259	0.0416823	136	25170
X324	FYN	Other CNS infection and poliomyelitis	0.00872499	0.839843	0.0416919	136	25170
X324	RPAIN	Other CNS infection and poliomyelitis	0.0697578	0.842334	0.041729	136	25170
X324	TEN1	Other CNS infection and poliomyelitis	0.498402	0.847572	0.0417889	136	25170
X324	TMEM60	Other CNS infection and poliomyelitis	0.112676	0.838501	0.0417938	136	25170
X324	IQSEC3	Other CNS infection and poliomyelitis	0.232777	1.18763	0.0418023	136	25170
X324	IQSEC3	Other CNS infection and poliomyelitis	0.232777	1.18763	0.0418023	136	25170
X324	IQSEC3	Other CNS infection and poliomyelitis	0.232777	1.18763	0.0418023	136	25170
X324	FKBP11	Other CNS infection and poliomyelitis	0.319017	0.843346	0.0418706	136	25170
X324	ALPK1	Other CNS infection and poliomyelitis	0.0695343	1.20809	0.0419276	136	25170
X324	TNFRSF10A	Other CNS infection and poliomyelitis	0.243228	1.18882	0.0419292	136	25170
X324	RPRD1B	Other CNS infection and poliomyelitis	0.128383	0.821775	0.0419618	136	25170
X324	ALDH18A1	Other CNS infection and poliomyelitis	0.0182018	0.838064	0.0419836	136	25170
X324	DGCR6L	Other CNS infection and poliomyelitis	0.223673	0.840395	0.0419936	136	25170
X324	BPI	Other CNS infection and poliomyelitis	0.243408	0.840431	0.0420986	136	25170
X324	DCAF4L2	Other CNS infection and poliomyelitis	0.0104123	0.82607	0.0421303	136	25170
X324	SLIT3	Other CNS infection and poliomyelitis	0.00355491	1.1847	0.0421429	136	25170
X324	WIPF2	Other CNS infection and poliomyelitis	0.0165869	1.21727	0.0422492	136	25170
X324	THEM5	Other CNS infection and poliomyelitis	0.0828013	1.18281	0.042255	136	25170
X324	COMMD7	Other CNS infection and poliomyelitis	0.119311	1.18988	0.0422554	136	25170
X324	LY6K	Other CNS infection and poliomyelitis	0.327969	0.834923	0.0422845	136	25170
X324	LY6K	Other CNS infection and poliomyelitis	0.327969	0.834923	0.0422845	136	25170
X324	NCR3LG1	Other CNS infection and poliomyelitis	0.0937956	1.19635	0.0422876	136	25170
X324	OSBPL2	Other CNS infection and poliomyelitis	0.00111271	1.18912	0.0423165	136	25170
X324	DNAJC7	Other CNS infection and poliomyelitis	0.00190085	0.848165	0.0423598	136	25170
X324	DNAJC7	Other CNS infection and poliomyelitis	0.00190085	0.848165	0.0423598	136	25170
X324	C2CD2	Other CNS infection and poliomyelitis	0.1111	0.843028	0.0424122	136	25170
X324	ETV1	Other CNS infection and poliomyelitis	0.00392233	0.93421	0.0424715	136	25170
X324	RAET1E	Other CNS infection and poliomyelitis	0.0949146	1.22455	0.042602	136	25170
X324	MTRF1L	Other CNS infection and poliomyelitis	0.4868	1.18388	0.042642	136	25170
X324	GCH1	Other CNS infection and poliomyelitis	0.134242	1.21216	0.0426703	136	25170
X324	ENTPD1	Other CNS infection and poliomyelitis	0.00810666	0.846794	0.0426877	136	25170
X324	MAP1LC3B	Other CNS infection and poliomyelitis	0.089516	1.19395	0.0426967	136	25170
X324	MFSD5	Other CNS infection and poliomyelitis	0.0381387	0.841284	0.0427438	136	25170
X324	TAC3	Other CNS infection and poliomyelitis	0.00181246	1.109	0.0427948	136	25170
X324	SFTA2	Other CNS infection and poliomyelitis	0.00943488	0.828102	0.0428007	136	25170
X324	SFTA2	Other CNS infection and poliomyelitis	0.00943488	0.828102	0.0428007	136	25170
X324	SFTA2	Other CNS infection and poliomyelitis	0.00943488	0.828102	0.0428007	136	25170
X324	SFTA2	Other CNS infection and poliomyelitis	0.00943488	0.828102	0.0428007	136	25170
X324	SFTA2	Other CNS infection and poliomyelitis	0.00943488	0.828102	0.0428007	136	25170
X324	SFTA2	Other CNS infection and poliomyelitis	0.00943488	0.828102	0.0428007	136	25170
X324	NMNAT2	Other CNS infection and poliomyelitis	0.0306079	1.18967	0.0428176	136	25170
X324	METTL24	Other CNS infection and poliomyelitis	0.0896988	1.23404	0.0428656	136	25170
X324	LYN	Other CNS infection and poliomyelitis	0.114708	0.830439	0.0428879	136	25170
X324	ZCRB1	Other CNS infection and poliomyelitis	0.0418355	1.18633	0.0428901	136	25170
X324	SLC26A11	Other CNS infection and poliomyelitis	0.0289763	0.843521	0.042939	136	25170
X324	SLC5A11	Other CNS infection and poliomyelitis	0.79318	0.821125	0.0429415	136	25170
X324	SH2B1	Other CNS infection and poliomyelitis	0.0990376	0.843156	0.0431204	136	25170
X324	ZNF720	Other CNS infection and poliomyelitis	0.0802482	1.23896	0.0431467	136	25170
X324	PPARD	Other CNS infection and poliomyelitis	0.02226	0.836245	0.0432434	136	25170
X324	ZNF577	Other CNS infection and poliomyelitis	0.372755	1.20751	0.0433017	136	25170
X324	CRADD	Other CNS infection and poliomyelitis	0.00217506	0.860895	0.0433101	136	25170
X324	ZNF442	Other CNS infection and poliomyelitis	0.0130226	0.799514	0.0433888	136	25170
X324	CBWD1	Other CNS infection and poliomyelitis	0.485798	0.835526	0.043447	136	25170
X324	MTO1	Other CNS infection and poliomyelitis	0.104964	1.20517	0.0434629	136	25170
X324	PNOC	Other CNS infection and poliomyelitis	0.0123791	1.17686	0.0436059	136	25170
X324	C3AR1	Other CNS infection and poliomyelitis	0.136844	0.846802	0.0436149	136	25170
X324	PPP1R14B	Other CNS infection and poliomyelitis	0.146377	0.843613	0.0437031	136	25170
X324	MAP3K11	Other CNS infection and poliomyelitis	0.23398	0.837007	0.0438547	136	25170
X324	TCTN1	Other CNS infection and poliomyelitis	0.02854	1.18575	0.0438637	136	25170
X324	C20orf96	Other CNS infection and poliomyelitis	0.298706	1.19382	0.0439369	136	25170
X324	BLCAP	Other CNS infection and poliomyelitis	0.00961394	0.84146	0.0439695	136	25170
X324	ATP1B1	Other CNS infection and poliomyelitis	0.131029	0.815889	0.0440009	136	25170
X324	ZNF284	Other CNS infection and poliomyelitis	0.0013723	1.20751	0.044022	136	25170
X324	FCGR1A	Other CNS infection and poliomyelitis	0.00527439	1.18184	0.0440263	136	25170
X324	FCGR1A	Other CNS infection and poliomyelitis	0.00527439	1.18184	0.0440263	136	25170
X324	CYP19A1	Other CNS infection and poliomyelitis	0.00664059	0.833837	0.044031	136	25170
X324	SLFN12L	Other CNS infection and poliomyelitis	0.0527323	1.17011	0.0441221	136	25170
X324	ZNF585B	Other CNS infection and poliomyelitis	0.142661	1.19002	0.0441541	136	25170
X324	CCR1	Other CNS infection and poliomyelitis	0.00998219	1.18351	0.044299	136	25170
X324	ZNF219	Other CNS infection and poliomyelitis	0.0060515	0.839123	0.0443726	136	25170
X324	TMPRSS11D	Other CNS infection and poliomyelitis	0.107821	1.16819	0.0445585	136	25170
X324	RCAN1	Other CNS infection and poliomyelitis	0.028815	0.820001	0.0445614	136	25170
X324	MFGE8	Other CNS infection and poliomyelitis	0.0626888	0.835975	0.0445992	136	25170
X324	FBXO41	Other CNS infection and poliomyelitis	0.0484784	0.852522	0.0446032	136	25170
X324	CPT2	Other CNS infection and poliomyelitis	0.0232594	0.835506	0.0446355	136	25170
X324	TEAD3	Other CNS infection and poliomyelitis	0.0805931	0.846369	0.0446489	136	25170
X324	SRCRB4D	Other CNS infection and poliomyelitis	0.0202236	0.833126	0.0447542	136	25170
X324	C6orf164	Other CNS infection and poliomyelitis	0.49758	0.838969	0.0448545	136	25170
X324	ISG20L2	Other CNS infection and poliomyelitis	0.0212585	0.845562	0.0448965	136	25170
X324	CMPK2	Other CNS infection and poliomyelitis	0.00497134	0.83658	0.0450072	136	25170
X324	QARS	Other CNS infection and poliomyelitis	0.00307263	1.1014	0.045008	136	25170
X324	ACTG1	Other CNS infection and poliomyelitis	0.00491304	1.19925	0.0450172	136	25170
X324	ACTG1	Other CNS infection and poliomyelitis	0.00491304	1.19925	0.0450172	136	25170
X324	NDE1	Other CNS infection and poliomyelitis	0.0784409	1.18635	0.0450513	136	25170
X324	DEFA4	Other CNS infection and poliomyelitis	0.00203738	0.848485	0.0451195	136	25170
X324	TXK	Other CNS infection and poliomyelitis	0.0929819	1.18103	0.0454422	136	25170
X324	LRP2BP	Other CNS infection and poliomyelitis	0.0652853	1.18237	0.0454498	136	25170
X324	MARS	Other CNS infection and poliomyelitis	0.00574978	0.824159	0.0455423	136	25170
X324	PDHX	Other CNS infection and poliomyelitis	0.27992	0.845268	0.0455743	136	25170
X324	CXCL10	Other CNS infection and poliomyelitis	0.00253158	1.17961	0.045647	136	25170
X324	AIM1	Other CNS infection and poliomyelitis	0.0096209	0.840869	0.0457241	136	25170
X324	TMEM44	Other CNS infection and poliomyelitis	0.00680067	0.84295	0.045822	136	25170
X324	ARL6IP1	Other CNS infection and poliomyelitis	0.0396699	0.84303	0.0458984	136	25170
X324	EXOSC9	Other CNS infection and poliomyelitis	0.0253947	0.848227	0.0460712	136	25170
X324	FAM98C	Other CNS infection and poliomyelitis	0.00110258	1.16896	0.0461104	136	25170
X324	RFPL3S	Other CNS infection and poliomyelitis	0.374329	1.21534	0.0461834	136	25170
X324	CPOX	Other CNS infection and poliomyelitis	0.00189651	1.1644	0.0462194	136	25170
X324	IRF3	Other CNS infection and poliomyelitis	0.0363375	1.18144	0.0463983	136	25170
X324	KRT2	Other CNS infection and poliomyelitis	0.00231228	0.832604	0.0464448	136	25170
X324	AP1AR	Other CNS infection and poliomyelitis	0.128675	1.1891	0.0465178	136	25170
X324	NDEL1	Other CNS infection and poliomyelitis	0.00550398	1.18462	0.0466777	136	25170
X324	ALOX12	Other CNS infection and poliomyelitis	0.184562	0.843531	0.0467069	136	25170
X324	SLC41A1	Other CNS infection and poliomyelitis	0.0258844	0.836771	0.0467242	136	25170
X324	ACAA2	Other CNS infection and poliomyelitis	0.00244213	1.17285	0.0467943	136	25170
X324	SCRN2	Other CNS infection and poliomyelitis	0.395246	1.20843	0.0468268	136	25170
X324	ARHGAP23	Other CNS infection and poliomyelitis	0.00993668	0.838883	0.0469126	136	25170
X324	ARHGAP23	Other CNS infection and poliomyelitis	0.00993668	0.838883	0.0469126	136	25170
X324	FOPNL	Other CNS infection and poliomyelitis	0.0634816	1.18529	0.0469813	136	25170
X324	HHLA3	Other CNS infection and poliomyelitis	0.358227	0.848735	0.0471792	136	25170
X324	ADI1	Other CNS infection and poliomyelitis	0.262871	0.830039	0.0472878	136	25170
X324	PTPN5	Other CNS infection and poliomyelitis	0.370704	0.849565	0.047288	136	25170
X324	TIPRL	Other CNS infection and poliomyelitis	0.400045	1.19684	0.0474163	136	25170
X324	ALB	Other CNS infection and poliomyelitis	0.0348627	1.18552	0.0474498	136	25170
X324	TMEM147	Other CNS infection and poliomyelitis	0.00184163	0.845336	0.0475626	136	25170
X324	AHCY	Other CNS infection and poliomyelitis	0.0711194	0.875389	0.0476776	136	25170
X324	MBD4	Other CNS infection and poliomyelitis	0.00181651	0.936833	0.0477015	136	25170
X324	INPP5A	Other CNS infection and poliomyelitis	0.0181424	0.843217	0.0477258	136	25170
X324	GOLGA3	Other CNS infection and poliomyelitis	0.0561198	0.844519	0.0477343	136	25170
X324	C12orf44	Other CNS infection and poliomyelitis	0.0410614	0.853163	0.0478079	136	25170
X324	GLYR1	Other CNS infection and poliomyelitis	0.0737609	1.22529	0.0479059	136	25170
X324	DNAH12	Other CNS infection and poliomyelitis	0.12718	0.841611	0.0480075	136	25170
X324	DNAH12	Other CNS infection and poliomyelitis	0.12718	0.841611	0.0480075	136	25170
X324	NFATC2IP	Other CNS infection and poliomyelitis	0.00970325	1.18019	0.0480086	136	25170
X324	MED10	Other CNS infection and poliomyelitis	0.0777526	1.19311	0.0480293	136	25170
X324	MYO16	Other CNS infection and poliomyelitis	0.0407379	1.17919	0.0481462	136	25170
X324	MTMR12	Other CNS infection and poliomyelitis	0.039807	1.16958	0.0481684	136	25170
X324	FGF14	Other CNS infection and poliomyelitis	0.0305026	0.842127	0.048175	136	25170
X324	ILDR2	Other CNS infection and poliomyelitis	0.0841914	0.841642	0.0481867	136	25170
X324	CA13	Other CNS infection and poliomyelitis	0.0266021	1.17234	0.0481952	136	25170
X324	CCDC62	Other CNS infection and poliomyelitis	0.0213244	1.22839	0.0482021	136	25170
X324	GMIP	Other CNS infection and poliomyelitis	0.00193929	0.841558	0.0482663	136	25170
X324	RFC1	Other CNS infection and poliomyelitis	0.00567197	1.18645	0.048316	136	25170
X324	PSMC4	Other CNS infection and poliomyelitis	0.00619612	0.84479	0.0484173	136	25170
X324	C9orf50	Other CNS infection and poliomyelitis	0.00231867	0.868057	0.0484895	136	25170
X324	C11orf87	Other CNS infection and poliomyelitis	0.152257	1.16925	0.0485833	136	25170
X324	G3BP2	Other CNS infection and poliomyelitis	0.142688	0.843067	0.0486315	136	25170
X324	ARL6IP6	Other CNS infection and poliomyelitis	0.0164068	1.21506	0.048638	136	25170
X324	C4orf36	Other CNS infection and poliomyelitis	0.00476652	1.17468	0.0486397	136	25170
X324	FN3KRP	Other CNS infection and poliomyelitis	0.500411	1.18983	0.0486611	136	25170
X324	TRIM37	Other CNS infection and poliomyelitis	0.263654	0.845652	0.0487848	136	25170
X324	SULT1C4	Other CNS infection and poliomyelitis	0.208707	1.28023	0.0488072	136	25170
X324	ELTD1	Other CNS infection and poliomyelitis	0.0376924	1.19481	0.0489948	136	25170
X324	STAR	Other CNS infection and poliomyelitis	0.00242501	1.19202	0.049047	136	25170
X324	ACIN1	Other CNS infection and poliomyelitis	0.00396036	1.18581	0.0490532	136	25170
X324	GMEB1	Other CNS infection and poliomyelitis	0.00240565	0.870138	0.0490548	136	25170
X324	WDR34	Other CNS infection and poliomyelitis	0.0184036	0.9084	0.0490987	136	25170
X324	ARFGEF1	Other CNS infection and poliomyelitis	0.00855333	0.843071	0.0491019	136	25170
X324	KRCC1	Other CNS infection and poliomyelitis	0.00425504	0.835338	0.0491457	136	25170
X324	EPHX1	Other CNS infection and poliomyelitis	0.022956	1.18107	0.0491867	136	25170
X324	SLC35A4	Other CNS infection and poliomyelitis	0.00333732	1.18766	0.0492341	136	25170
X324	PPP4R1	Other CNS infection and poliomyelitis	0.0192715	1.18339	0.0492849	136	25170
X324	SERGEF	Other CNS infection and poliomyelitis	0.17798	0.841004	0.0493404	136	25170
X324	ARL6IP4	Other CNS infection and poliomyelitis	0.0427803	1.19282	0.0493833	136	25170
X324	MED28	Other CNS infection and poliomyelitis	0.31485	1.18579	0.0493855	136	25170
X324	C1QTNF9B	Other CNS infection and poliomyelitis	0.540615	1.20644	0.0493936	136	25170
X324	RAB33B	Other CNS infection and poliomyelitis	0.0105122	1.18602	0.0493989	136	25170
X324	LURAP1	Other CNS infection and poliomyelitis	0.143024	0.836633	0.0494464	136	25170
X324	LRCH4	Other CNS infection and poliomyelitis	0.0831351	0.811475	0.049496	136	25170
X324	SERPINI1	Other CNS infection and poliomyelitis	0.148368	1.18044	0.049524	136	25170
X324	RFTN2	Other CNS infection and poliomyelitis	0.0101877	1.19166	0.0495556	136	25170
X324	AAED1	Other CNS infection and poliomyelitis	0.00820969	0.849844	0.0495751	136	25170
X324	TLR4	Other CNS infection and poliomyelitis	0.0187997	0.846932	0.0496506	136	25170
X324	AC026740.1	Other CNS infection and poliomyelitis	0.374178	0.849776	0.0497032	136	25170
X324	PRCD	Other CNS infection and poliomyelitis	0.0574541	0.831546	0.0497101	136	25170
X324	LARP4B	Other CNS infection and poliomyelitis	0.0167746	0.846878	0.0497804	136	25170
X324	CECR2	Other CNS infection and poliomyelitis	0.00928581	0.836755	0.0497843	136	25170
X324	ANKRD34A	Other CNS infection and poliomyelitis	0.0365965	0.862346	0.0498061	136	25170
X324	ANKRD34A	Other CNS infection and poliomyelitis	0.0365965	0.862346	0.0498061	136	25170
X324	C19orf71	Other CNS infection and poliomyelitis	0.147104	0.849386	0.0498763	136	25170
X324	VWA2	Other CNS infection and poliomyelitis	0.0190199	0.851324	0.0498797	136	25170
X324	CFHR4	Other CNS infection and poliomyelitis	0.0458471	0.842782	0.0499309	136	25170
X324	DOCK7	Other CNS infection and poliomyelitis	0.00752961	1.19324	0.0499373	136	25170
X324	BCAM	Other CNS infection and poliomyelitis	0.00813106	0.83009	0.0499546	136	25170

### Sheet: PheCode_480.1_European
phecode	gene	trait	r2	OR.per.1sd (EUR)	p-val(EUR)	no. cases(EUR)	no controls(EUR)
X480.1	TOR4A	Bacterial pneumonia	0.0278141	0.835345	5.15226e-08	862	18054
X480.1	FAM166A	Bacterial pneumonia	0.324805	1.18582	1.09841e-07	862	18054
X480.1	C9orf173	Bacterial pneumonia	0.241772	1.17805	4.47828e-07	862	18054
X480.1	PIP5K1A	Bacterial pneumonia	0.0105119	1.15974	7.00136e-07	862	18054
X480.1	NELFB	Bacterial pneumonia	0.17166	0.855831	1.86904e-06	862	18054
X480.1	AVEN	Bacterial pneumonia	0.0788372	0.854274	3.30714e-06	862	18054
X480.1	NUPR1L	Bacterial pneumonia	0.0179352	1.16028	1.91215e-05	862	18054
X480.1	ACTL6A	Bacterial pneumonia	0.00343716	1.16063	3.87154e-05	862	18054
X480.1	DGCR6	Bacterial pneumonia	0.572489	0.876418	5.0422e-05	862	18054
X480.1	NPY4R	Bacterial pneumonia	0.0348262	0.858863	5.53758e-05	862	18054
X480.1	NPY4R	Bacterial pneumonia	0.0348262	0.858863	5.53758e-05	862	18054
X480.1	SNAPC4	Bacterial pneumonia	0.226646	0.875755	5.89504e-05	862	18054
X480.1	PARK2	Bacterial pneumonia	0.0271365	0.867362	6.07313e-05	862	18054
X480.1	MXD3	Bacterial pneumonia	0.279491	1.14576	7.37114e-05	862	18054
X480.1	ADAT2	Bacterial pneumonia	0.123489	0.869398	8.2619e-05	862	18054
X480.1	DZIP1L	Bacterial pneumonia	0.199263	0.877893	8.46917e-05	862	18054
X480.1	PMM1	Bacterial pneumonia	0.123126	0.878699	9.07763e-05	862	18054
X480.1	SRPRB	Bacterial pneumonia	0.0149439	1.15178	9.96573e-05	862	18054
X480.1	MAN2A2	Bacterial pneumonia	0.0499299	0.875736	0.000102805	862	18054
X480.1	TYRP1	Bacterial pneumonia	0.00161564	1.12725	0.000116516	862	18054
X480.1	MTIF3	Bacterial pneumonia	0.272822	0.875683	0.000117806	862	18054
X480.1	C1QBP	Bacterial pneumonia	0.0307857	0.870357	0.000128113	862	18054
X480.1	PDCD11	Bacterial pneumonia	0.0833791	1.14117	0.000149894	862	18054
X480.1	CENPM	Bacterial pneumonia	0.110004	1.12948	0.00015691	862	18054
X480.1	ATP6V1B2	Bacterial pneumonia	0.00132145	0.839547	0.000167412	862	18054
X480.1	MT4	Bacterial pneumonia	0.0107937	1.14139	0.00017201	862	18054
X480.1	ATP5H	Bacterial pneumonia	0.129255	1.12792	0.00017614	862	18054
X480.1	MYCL	Bacterial pneumonia	0.00118486	1.1405	0.000188357	862	18054
X480.1	WNT2	Bacterial pneumonia	0.00177968	1.14441	0.00019004	862	18054
X480.1	ZNF830	Bacterial pneumonia	0.00105871	0.880692	0.000194261	862	18054
X480.1	R3HCC1L	Bacterial pneumonia	0.0173809	1.13685	0.000196744	862	18054
X480.1	SMTNL1	Bacterial pneumonia	0.556365	1.13779	0.000211691	862	18054
X480.1	RBM7	Bacterial pneumonia	0.318003	1.14122	0.000212447	862	18054
X480.1	PHRF1	Bacterial pneumonia	0.0598045	1.15033	0.000221265	862	18054
X480.1	CMBL	Bacterial pneumonia	0.0435163	0.859294	0.000239651	862	18054
X480.1	N4BP2L2	Bacterial pneumonia	0.038349	0.876356	0.000250317	862	18054
X480.1	POU1F1	Bacterial pneumonia	0.23252	1.13337	0.000276911	862	18054
X480.1	OSBP	Bacterial pneumonia	0.00291033	1.11504	0.000317966	862	18054
X480.1	KCNE3	Bacterial pneumonia	0.248133	1.14284	0.000326871	862	18054
X480.1	FKBP10	Bacterial pneumonia	0.154849	1.12954	0.000332057	862	18054
X480.1	FKBP10	Bacterial pneumonia	0.154849	1.12954	0.000332057	862	18054
X480.1	LUZP2	Bacterial pneumonia	0.0133822	1.13489	0.000346281	862	18054
X480.1	TTC7A	Bacterial pneumonia	0.0205301	0.882568	0.000353575	862	18054
X480.1	C1orf100	Bacterial pneumonia	0.039291	0.883914	0.000360874	862	18054
X480.1	CHMP4A	Bacterial pneumonia	0.101616	0.885115	0.000378806	862	18054
X480.1	NT5C3B	Bacterial pneumonia	0.767044	1.12844	0.000379331	862	18054
X480.1	NT5C3B	Bacterial pneumonia	0.767044	1.12844	0.000379331	862	18054
X480.1	GDF10	Bacterial pneumonia	0.0181877	0.821953	0.000383701	862	18054
X480.1	GDF10	Bacterial pneumonia	0.0181877	0.821953	0.000383701	862	18054
X480.1	SHANK3	Bacterial pneumonia	0.0401543	1.12511	0.000447433	862	18054
X480.1	MEI1	Bacterial pneumonia	0.352571	1.1241	0.000452122	862	18054
X480.1	CLDN18	Bacterial pneumonia	0.0246869	0.898817	0.000458443	862	18054
X480.1	TNFRSF13C	Bacterial pneumonia	0.022033	1.12975	0.000471782	862	18054
X480.1	INPP4A	Bacterial pneumonia	0.0156546	0.886869	0.000489032	862	18054
X480.1	EFTUD2	Bacterial pneumonia	0.104398	0.881212	0.000502447	862	18054
X480.1	CIZ1	Bacterial pneumonia	0.0368995	1.1289	0.000507908	862	18054
X480.1	ARID2	Bacterial pneumonia	0.00660934	0.889445	0.000510349	862	18054
X480.1	SCNM1	Bacterial pneumonia	0.002184	1.12197	0.000512732	862	18054
X480.1	ZBED6CL	Bacterial pneumonia	0.212306	1.13575	0.000552548	862	18054
X480.1	HMGB1	Bacterial pneumonia	0.314472	1.13498	0.000572847	862	18054
X480.1	MTERFD2	Bacterial pneumonia	0.0225955	0.891847	0.000585983	862	18054
X480.1	RAD21L1	Bacterial pneumonia	0.444712	1.12782	0.000593488	862	18054
X480.1	GEM	Bacterial pneumonia	0.0138283	0.890583	0.00063068	862	18054
X480.1	LPGAT1	Bacterial pneumonia	0.00812277	0.887834	0.000642526	862	18054
X480.1	RBBP8	Bacterial pneumonia	0.0405379	0.887028	0.000677032	862	18054
X480.1	ZNF169	Bacterial pneumonia	0.207962	0.901438	0.000681745	862	18054
X480.1	ACTR3C	Bacterial pneumonia	0.378588	0.889281	0.000697065	862	18054
X480.1	UBE2E2	Bacterial pneumonia	0.019525	1.12813	0.000709765	862	18054
X480.1	SPTSSB	Bacterial pneumonia	0.30611	0.884396	0.000716624	862	18054
X480.1	AAED1	Bacterial pneumonia	0.00820969	0.889579	0.000753959	862	18054
X480.1	ENOPH1	Bacterial pneumonia	0.0114279	0.883285	0.000798509	862	18054
X480.1	SYT15	Bacterial pneumonia	0.081822	0.87344	0.00080905	862	18054
X480.1	SYT15	Bacterial pneumonia	0.081822	0.87344	0.00080905	862	18054
X480.1	SNTB2	Bacterial pneumonia	0.0445015	1.12794	0.000858922	862	18054
X480.1	SNTB2	Bacterial pneumonia	0.0445015	1.12794	0.000858922	862	18054
X480.1	COX17	Bacterial pneumonia	0.0268059	0.894694	0.000867652	862	18054
X480.1	MKRN3	Bacterial pneumonia	0.00321364	0.896026	0.000911721	862	18054
X480.1	KLHL10	Bacterial pneumonia	0.144915	1.11888	0.000935867	862	18054
X480.1	KLHL10	Bacterial pneumonia	0.144915	1.11888	0.000935867	862	18054
X480.1	ARNT	Bacterial pneumonia	0.0781451	0.886502	0.000984502	862	18054
X480.1	UTP18	Bacterial pneumonia	0.0417321	0.893343	0.0010025	862	18054
X480.1	KIAA1614	Bacterial pneumonia	0.0589271	1.12488	0.00101693	862	18054
X480.1	PHF5A	Bacterial pneumonia	0.00329666	0.89327	0.00101902	862	18054
X480.1	CLIC6	Bacterial pneumonia	0.0594153	1.125	0.00114167	862	18054
X480.1	ADM2	Bacterial pneumonia	0.00237478	0.888168	0.00114896	862	18054
X480.1	ZFAND1	Bacterial pneumonia	0.0969149	1.12712	0.00115061	862	18054
X480.1	AGO3	Bacterial pneumonia	0.023713	0.899358	0.00124408	862	18054
X480.1	SLCO1B3	Bacterial pneumonia	0.131116	0.892751	0.00125886	862	18054
X480.1	GPATCH4	Bacterial pneumonia	0.103267	0.898445	0.00127143	862	18054
X480.1	THAP3	Bacterial pneumonia	0.239788	1.1172	0.00127493	862	18054
X480.1	GPR161	Bacterial pneumonia	0.0330441	1.12458	0.00133232	862	18054
X480.1	TRPC6	Bacterial pneumonia	0.0281599	1.12078	0.00137311	862	18054
X480.1	IRX1	Bacterial pneumonia	0.0716196	0.890491	0.00139012	862	18054
X480.1	CPXM1	Bacterial pneumonia	0.0844255	1.13104	0.00143554	862	18054
X480.1	YWHAZ	Bacterial pneumonia	0.339137	1.11702	0.00145299	862	18054
X480.1	HEXDC	Bacterial pneumonia	0.102525	0.890555	0.00147037	862	18054
X480.1	ARSB	Bacterial pneumonia	0.0976642	1.11645	0.00156016	862	18054
X480.1	TREML4	Bacterial pneumonia	0.457055	1.11141	0.0016008	862	18054
X480.1	HIRIP3	Bacterial pneumonia	0.0342914	0.899673	0.00161424	862	18054
X480.1	ARHGEF26	Bacterial pneumonia	0.0792341	1.12221	0.00161952	862	18054
X480.1	PKNOX1	Bacterial pneumonia	0.00644163	0.894609	0.00165773	862	18054
X480.1	VRK2	Bacterial pneumonia	0.110704	0.89767	0.00167972	862	18054
X480.1	RARRES2	Bacterial pneumonia	0.0704298	0.891331	0.00169861	862	18054
X480.1	LACTB	Bacterial pneumonia	0.194296	1.11745	0.00170565	862	18054
X480.1	DYNLRB2	Bacterial pneumonia	0.0102895	0.862768	0.00173657	862	18054
X480.1	ALDH3A2	Bacterial pneumonia	0.0686133	1.12085	0.00174698	862	18054
X480.1	CXXC4	Bacterial pneumonia	0.0401586	1.10978	0.00176006	862	18054
X480.1	HORMAD1	Bacterial pneumonia	0.637983	0.894411	0.00176768	862	18054
X480.1	CDHR3	Bacterial pneumonia	0.168036	0.898159	0.00177614	862	18054
X480.1	MX1	Bacterial pneumonia	0.145365	0.896574	0.00178748	862	18054
X480.1	MAT2B	Bacterial pneumonia	0.00512823	0.900602	0.00179415	862	18054
X480.1	SYCE3	Bacterial pneumonia	0.301052	0.891261	0.00193318	862	18054
X480.1	RCCD1	Bacterial pneumonia	0.393916	1.10734	0.00195409	862	18054
X480.1	ZP2	Bacterial pneumonia	0.00481165	0.90035	0.00201095	862	18054
X480.1	ARG1	Bacterial pneumonia	0.0414705	1.11487	0.00205402	862	18054
X480.1	FLII	Bacterial pneumonia	0.00747122	0.898927	0.00207842	862	18054
X480.1	DAP3	Bacterial pneumonia	0.0516307	1.06626	0.00208774	862	18054
X480.1	PACSIN1	Bacterial pneumonia	0.00140986	0.903766	0.00209948	862	18054
X480.1	LRRC61	Bacterial pneumonia	0.609649	0.893543	0.00210187	862	18054
X480.1	BOD1	Bacterial pneumonia	0.00732005	1.10988	0.00212237	862	18054
X480.1	CCDC110	Bacterial pneumonia	0.142807	0.894352	0.00214614	862	18054
X480.1	LIG4	Bacterial pneumonia	0.137509	1.12566	0.00215001	862	18054
X480.1	ATP2A2	Bacterial pneumonia	0.030872	1.12096	0.0021863	862	18054
X480.1	ZNF774	Bacterial pneumonia	0.104768	0.89575	0.00222694	862	18054
X480.1	CORO1C	Bacterial pneumonia	0.0384972	1.11768	0.00223234	862	18054
X480.1	HSPB3	Bacterial pneumonia	0.162172	1.11186	0.00223784	862	18054
X480.1	FBXO45	Bacterial pneumonia	0.015148	0.896866	0.00232574	862	18054
X480.1	UMPS	Bacterial pneumonia	0.0510645	0.899209	0.00233517	862	18054
X480.1	HK2	Bacterial pneumonia	0.0169461	1.11292	0.0023629	862	18054
X480.1	RPH3A	Bacterial pneumonia	0.112662	1.11124	0.00237632	862	18054
X480.1	TPM1	Bacterial pneumonia	0.112941	0.895997	0.00244396	862	18054
X480.1	HBCBP	Bacterial pneumonia	0.00106869	0.892354	0.00247443	862	18054
X480.1	C10orf120	Bacterial pneumonia	0.00581405	1.10154	0.00248796	862	18054
X480.1	PELP1	Bacterial pneumonia	0.00455025	0.902954	0.00251914	862	18054
X480.1	DROSHA	Bacterial pneumonia	0.129984	1.10963	0.00256598	862	18054
X480.1	KNDC1	Bacterial pneumonia	0.375981	1.11201	0.00257925	862	18054
X480.1	ZNF181	Bacterial pneumonia	0.311602	0.901552	0.00258857	862	18054
X480.1	C1orf87	Bacterial pneumonia	0.00453188	0.898384	0.00260313	862	18054
X480.1	OGFOD3	Bacterial pneumonia	0.16361	1.11644	0.0026048	862	18054
X480.1	TAF13	Bacterial pneumonia	0.0885808	1.10876	0.00260773	862	18054
X480.1	GOLT1B	Bacterial pneumonia	0.0821059	0.8949	0.00262199	862	18054
X480.1	CIR1	Bacterial pneumonia	0.00470701	0.894073	0.00263882	862	18054
X480.1	TBPL1	Bacterial pneumonia	0.0284027	1.10178	0.00265958	862	18054
X480.1	PCSK1	Bacterial pneumonia	0.0629439	0.904058	0.00267323	862	18054
X480.1	LRRC55	Bacterial pneumonia	0.0112452	1.1104	0.00269049	862	18054
X480.1	RTBDN	Bacterial pneumonia	0.0052575	1.11238	0.00279552	862	18054
X480.1	PDE4C	Bacterial pneumonia	0.10035	0.901052	0.00279899	862	18054
X480.1	HELQ	Bacterial pneumonia	0.0750623	1.11184	0.0028361	862	18054
X480.1	LAMC3	Bacterial pneumonia	0.152506	0.901759	0.00285819	862	18054
X480.1	KLRC2	Bacterial pneumonia	0.436053	0.904495	0.00285909	862	18054
X480.1	SC5D	Bacterial pneumonia	0.112077	1.1082	0.00288721	862	18054
X480.1	DDX31	Bacterial pneumonia	0.448347	1.10692	0.00295997	862	18054
X480.1	L3MBTL2	Bacterial pneumonia	0.0491022	1.11194	0.00297375	862	18054
X480.1	PHGDH	Bacterial pneumonia	0.00474532	0.906072	0.00301286	862	18054
X480.1	VSX1	Bacterial pneumonia	0.0480417	0.903838	0.00309623	862	18054
X480.1	AL355490.1	Bacterial pneumonia	0.0118274	1.11085	0.0031064	862	18054
X480.1	COL9A3	Bacterial pneumonia	0.0721684	0.90284	0.00313346	862	18054
X480.1	CHRNA1	Bacterial pneumonia	0.00623178	0.899873	0.00314533	862	18054
X480.1	MFAP2	Bacterial pneumonia	0.225783	1.11032	0.00324305	862	18054
X480.1	ZNF354A	Bacterial pneumonia	0.11329	0.904598	0.00324994	862	18054
X480.1	IFITM2	Bacterial pneumonia	0.150271	1.11149	0.00328089	862	18054
X480.1	ODF3B	Bacterial pneumonia	0.0345883	0.90373	0.00329371	862	18054
X480.1	PXDN	Bacterial pneumonia	0.0128956	0.897912	0.00329851	862	18054
X480.1	CCDC84	Bacterial pneumonia	0.00205848	1.10966	0.00332609	862	18054
X480.1	CCDC84	Bacterial pneumonia	0.00205848	1.10966	0.00332609	862	18054
X480.1	REEP4	Bacterial pneumonia	0.00801785	0.900774	0.00335927	862	18054
X480.1	ACO2	Bacterial pneumonia	0.047186	1.10101	0.00336178	862	18054
X480.1	WIPF1	Bacterial pneumonia	0.0291575	0.898582	0.00336322	862	18054
X480.1	YDJC	Bacterial pneumonia	0.0328885	0.905239	0.00336622	862	18054
X480.1	CCNL1	Bacterial pneumonia	0.00284314	0.901908	0.00337386	862	18054
X480.1	MRPL55	Bacterial pneumonia	0.039123	1.11173	0.00342522	862	18054
X480.1	MTG1	Bacterial pneumonia	0.15398	1.10462	0.00343928	862	18054
X480.1	BAIAP2	Bacterial pneumonia	0.00993963	1.11226	0.00348211	862	18054
X480.1	CYC1	Bacterial pneumonia	0.00253436	0.908322	0.00348974	862	18054
X480.1	TCTEX1D2	Bacterial pneumonia	0.255204	1.10545	0.00354956	862	18054
X480.1	CBLB	Bacterial pneumonia	0.00596756	0.905515	0.00356047	862	18054
X480.1	FAM50B	Bacterial pneumonia	0.0180768	1.11443	0.00358164	862	18054
X480.1	SGSH	Bacterial pneumonia	0.0240776	1.1046	0.0036207	862	18054
X480.1	KALRN	Bacterial pneumonia	0.0167862	1.09951	0.00363987	862	18054
X480.1	ENSA	Bacterial pneumonia	0.0120944	1.11481	0.00365036	862	18054
X480.1	DAAM1	Bacterial pneumonia	0.0179235	1.10265	0.00367756	862	18054
X480.1	RAI14	Bacterial pneumonia	0.00835869	0.905179	0.00370149	862	18054
X480.1	C1orf112	Bacterial pneumonia	0.0734242	0.905731	0.00371213	862	18054
X480.1	HEATR5A	Bacterial pneumonia	0.0100845	0.900647	0.0037722	862	18054
X480.1	HOXA7	Bacterial pneumonia	0.0177096	0.904973	0.00381194	862	18054
X480.1	DSN1	Bacterial pneumonia	0.00470704	1.11538	0.00381903	862	18054
X480.1	FGFBP3	Bacterial pneumonia	0.00810922	1.10095	0.00387995	862	18054
X480.1	HDDC3	Bacterial pneumonia	0.00380507	0.906196	0.00394178	862	18054
X480.1	ADCY10	Bacterial pneumonia	0.0216661	1.11054	0.00394819	862	18054
X480.1	EIF2AK2	Bacterial pneumonia	0.00295801	0.900405	0.00395263	862	18054
X480.1	AZIN1	Bacterial pneumonia	0.00254664	1.10885	0.00395281	862	18054
X480.1	NFYC	Bacterial pneumonia	0.0248986	1.11138	0.00396128	862	18054
X480.1	ACSS3	Bacterial pneumonia	0.0171476	1.10878	0.00397598	862	18054
X480.1	KCNQ4	Bacterial pneumonia	0.0355591	1.10827	0.00400061	862	18054
X480.1	CHST14	Bacterial pneumonia	0.00359456	1.09939	0.0040813	862	18054
X480.1	CHI3L2	Bacterial pneumonia	0.0172393	0.903021	0.00408415	862	18054
X480.1	HDAC4	Bacterial pneumonia	0.0218109	1.10448	0.00409302	862	18054
X480.1	POLN	Bacterial pneumonia	0.0233414	1.10297	0.00413778	862	18054
X480.1	ELMSAN1	Bacterial pneumonia	0.0605501	1.10743	0.00424395	862	18054
X480.1	ELP6	Bacterial pneumonia	0.0157555	0.905023	0.00434913	862	18054
X480.1	SMPDL3A	Bacterial pneumonia	0.131305	1.10582	0.00439474	862	18054
X480.1	F10	Bacterial pneumonia	0.0332227	1.09917	0.00440157	862	18054
X480.1	SPINT2	Bacterial pneumonia	0.0772544	0.908437	0.00442247	862	18054
X480.1	POLR1C	Bacterial pneumonia	0.00495182	1.10077	0.00442256	862	18054
X480.1	PLA2G16	Bacterial pneumonia	0.268756	0.903939	0.00442785	862	18054
X480.1	GRIK4	Bacterial pneumonia	0.0928466	1.10063	0.00444424	862	18054
X480.1	AKAP10	Bacterial pneumonia	0.0598118	1.10198	0.00448003	862	18054
X480.1	FMN2	Bacterial pneumonia	0.00915518	0.904504	0.00452503	862	18054
X480.1	OLFML3	Bacterial pneumonia	0.0747422	1.10719	0.00467204	862	18054
X480.1	SLC35G5	Bacterial pneumonia	0.190571	1.10529	0.00472939	862	18054
X480.1	DBF4B	Bacterial pneumonia	0.598994	1.11026	0.00478412	862	18054
X480.1	IL2RA	Bacterial pneumonia	0.0811182	1.10014	0.00480883	862	18054
X480.1	SPN	Bacterial pneumonia	0.0353945	0.905665	0.00486749	862	18054
X480.1	C6orf57	Bacterial pneumonia	0.310341	1.10634	0.00488306	862	18054
X480.1	ZNF609	Bacterial pneumonia	0.082772	1.10254	0.00493188	862	18054
X480.1	KLK3	Bacterial pneumonia	0.00471181	1.10064	0.00497143	862	18054
X480.1	PTPN7	Bacterial pneumonia	0.00389092	1.10019	0.00498187	862	18054
X480.1	KANSL1L	Bacterial pneumonia	0.00782861	0.90481	0.00500082	862	18054
X480.1	CNPY3	Bacterial pneumonia	0.0101497	0.908344	0.00510508	862	18054
X480.1	APBB1	Bacterial pneumonia	0.00230209	0.904769	0.00512732	862	18054
X480.1	ATG16L1	Bacterial pneumonia	0.0382777	0.906197	0.00513533	862	18054
X480.1	HOXD13	Bacterial pneumonia	0.00150492	1.09795	0.00519877	862	18054
X480.1	SRSF1	Bacterial pneumonia	0.0183468	1.10295	0.00529296	862	18054
X480.1	HBG2	Bacterial pneumonia	0.0157756	1.10118	0.00532973	862	18054
X480.1	GOLGA6L2	Bacterial pneumonia	0.0295386	1.10283	0.0053494	862	18054
X480.1	CHID1	Bacterial pneumonia	0.0118589	1.10273	0.00535703	862	18054
X480.1	KCNE2	Bacterial pneumonia	0.00547438	0.905542	0.00539529	862	18054
X480.1	EHD3	Bacterial pneumonia	0.0388543	0.906297	0.00553982	862	18054
X480.1	SUCLG1	Bacterial pneumonia	0.0107826	0.902505	0.00554558	862	18054
X480.1	CSNK1E	Bacterial pneumonia	0.0139115	1.09906	0.00556685	862	18054
X480.1	PARS2	Bacterial pneumonia	0.0486697	1.10204	0.00562359	862	18054
X480.1	DHX33	Bacterial pneumonia	0.110926	1.10569	0.00564089	862	18054
X480.1	PPP1R15B	Bacterial pneumonia	0.00665726	0.911545	0.00568739	862	18054
X480.1	AMPD1	Bacterial pneumonia	0.0110559	0.904754	0.00570104	862	18054
X480.1	TIMM17A	Bacterial pneumonia	0.0238957	0.907068	0.0057374	862	18054
X480.1	NEDD8	Bacterial pneumonia	0.26684	0.91645	0.00578858	862	18054
X480.1	C15orf40	Bacterial pneumonia	0.362143	0.905938	0.00586156	862	18054
X480.1	FAM124B	Bacterial pneumonia	0.0885026	0.910839	0.00589183	862	18054
X480.1	GUCA1A	Bacterial pneumonia	0.00560122	1.1051	0.00590513	862	18054
X480.1	FAM71D	Bacterial pneumonia	0.149187	0.911135	0.00599927	862	18054
X480.1	TM9SF4	Bacterial pneumonia	0.0324967	0.962382	0.00600193	862	18054
X480.1	ARAP1	Bacterial pneumonia	0.0113181	0.897533	0.00601943	862	18054
X480.1	SELL	Bacterial pneumonia	0.0170563	0.908328	0.00602573	862	18054
X480.1	DLG1	Bacterial pneumonia	0.126663	1.10305	0.00602719	862	18054
X480.1	RASAL3	Bacterial pneumonia	0.135877	1.10527	0.0060891	862	18054
X480.1	SPATA6	Bacterial pneumonia	0.0446965	1.10045	0.00612531	862	18054
X480.1	CYP2C8	Bacterial pneumonia	0.146624	1.10612	0.00616676	862	18054
X480.1	POU2AF1	Bacterial pneumonia	0.0173393	0.907025	0.00618623	862	18054
X480.1	EAF2	Bacterial pneumonia	0.117829	1.10083	0.00619942	862	18054
X480.1	CASP8	Bacterial pneumonia	0.18884	0.909442	0.00627942	862	18054
X480.1	CFHR5	Bacterial pneumonia	0.00202686	1.09999	0.00631638	862	18054
X480.1	CD93	Bacterial pneumonia	0.00287538	0.902058	0.0063538	862	18054
X480.1	UFSP2	Bacterial pneumonia	0.42981	1.1039	0.00637438	862	18054
X480.1	ALS2CR12	Bacterial pneumonia	0.348785	1.09964	0.00639132	862	18054
X480.1	CYB5R3	Bacterial pneumonia	0.279285	0.909177	0.00639709	862	18054
X480.1	MSMB	Bacterial pneumonia	0.0113613	1.10092	0.00643788	862	18054
X480.1	MSMB	Bacterial pneumonia	0.0113613	1.10092	0.00643788	862	18054
X480.1	MTMR6	Bacterial pneumonia	0.190082	1.09462	0.00644964	862	18054
X480.1	TSPAN13	Bacterial pneumonia	0.0300439	0.907446	0.00645035	862	18054
X480.1	RIMS3	Bacterial pneumonia	0.0107601	0.910363	0.00645699	862	18054
X480.1	IP6K3	Bacterial pneumonia	0.105735	0.909429	0.00648157	862	18054
X480.1	SYT11	Bacterial pneumonia	0.030575	1.08583	0.00665198	862	18054
X480.1	CATSPERG	Bacterial pneumonia	0.322759	1.09277	0.0066606	862	18054
X480.1	WBSCR22	Bacterial pneumonia	0.0452195	1.09214	0.00666133	862	18054
X480.1	WBSCR22	Bacterial pneumonia	0.0452195	1.09214	0.00666133	862	18054
X480.1	LRRC3DN	Bacterial pneumonia	0.0678981	1.09624	0.00671419	862	18054
X480.1	LRRC37A3	Bacterial pneumonia	0.0381034	0.911496	0.00672328	862	18054
X480.1	BRCA2	Bacterial pneumonia	0.0900502	0.910963	0.00677524	862	18054
X480.1	POM121L7	Bacterial pneumonia	0.0195238	0.908363	0.00690415	862	18054
X480.1	ZSWIM7	Bacterial pneumonia	0.160013	0.914654	0.00691089	862	18054
X480.1	TMEM140	Bacterial pneumonia	0.039611	1.10185	0.00697023	862	18054
X480.1	IER5L	Bacterial pneumonia	0.0023356	0.912372	0.00702067	862	18054
X480.1	C7orf57	Bacterial pneumonia	0.00172491	1.09303	0.00706807	862	18054
X480.1	ANGPTL3	Bacterial pneumonia	0.0077686	0.940019	0.00709768	862	18054
X480.1	ZNF317	Bacterial pneumonia	0.00679209	1.10181	0.00709821	862	18054
X480.1	REPIN1	Bacterial pneumonia	0.0471625	0.907571	0.00709979	862	18054
X480.1	C2orf49	Bacterial pneumonia	0.0798387	1.09682	0.00720909	862	18054
X480.1	CXCR6	Bacterial pneumonia	0.0833232	1.10087	0.00727518	862	18054
X480.1	RNF13	Bacterial pneumonia	0.00271531	1.09501	0.00731245	862	18054
X480.1	POU3F3	Bacterial pneumonia	0.00184124	1.08985	0.00731974	862	18054
X480.1	PEPD	Bacterial pneumonia	0.0793776	1.10206	0.00735878	862	18054
X480.1	NDUFB2	Bacterial pneumonia	0.0583599	0.91411	0.00736192	862	18054
X480.1	RUVBL1	Bacterial pneumonia	0.00375166	1.14608	0.00740831	862	18054
X480.1	EEF1A1	Bacterial pneumonia	0.00679903	0.912536	0.00740962	862	18054
X480.1	C14orf132	Bacterial pneumonia	0.00135119	0.910912	0.00743922	862	18054
X480.1	PAK1	Bacterial pneumonia	0.0366287	0.913145	0.00746252	862	18054
X480.1	PASK	Bacterial pneumonia	0.227322	1.10165	0.00753353	862	18054
X480.1	RSBN1	Bacterial pneumonia	0.0371034	0.912318	0.00758775	862	18054
X480.1	MLKL	Bacterial pneumonia	0.0800053	0.91095	0.00764743	862	18054
X480.1	GAS2L2	Bacterial pneumonia	0.20308	0.904673	0.00781837	862	18054
X480.1	GAS2L2	Bacterial pneumonia	0.20308	0.904673	0.00781837	862	18054
X480.1	BOLA3	Bacterial pneumonia	0.00143463	0.910216	0.00802307	862	18054
X480.1	POPDC2	Bacterial pneumonia	0.131662	0.910658	0.00804896	862	18054
X480.1	MMP24	Bacterial pneumonia	0.142395	1.10358	0.0080503	862	18054
X480.1	SBSPON	Bacterial pneumonia	0.1457	0.911118	0.00808811	862	18054
X480.1	ZNF287	Bacterial pneumonia	0.0164106	1.09357	0.00818948	862	18054
X480.1	CCNA1	Bacterial pneumonia	0.0191365	0.911249	0.00820753	862	18054
X480.1	EIF2B3	Bacterial pneumonia	0.0719837	1.09573	0.00821115	862	18054
X480.1	CCR6	Bacterial pneumonia	0.0233445	0.911324	0.00823054	862	18054
X480.1	HIATL2	Bacterial pneumonia	0.166184	0.919405	0.00824525	862	18054
X480.1	ST14	Bacterial pneumonia	0.0588012	0.9166	0.00830377	862	18054
X480.1	ODF4	Bacterial pneumonia	0.0537406	1.09555	0.00838146	862	18054
X480.1	NBEAL1	Bacterial pneumonia	0.0449977	1.09915	0.0083857	862	18054
X480.1	NBN	Bacterial pneumonia	0.0418103	1.09516	0.00839605	862	18054
X480.1	UBE2G1	Bacterial pneumonia	0.00947435	1.09256	0.00843387	862	18054
X480.1	SMIM19	Bacterial pneumonia	0.411362	1.09595	0.00843677	862	18054
X480.1	SNAPIN	Bacterial pneumonia	0.0457372	1.07185	0.00847426	862	18054
X480.1	FGF10	Bacterial pneumonia	0.00619728	0.917479	0.00853406	862	18054
X480.1	CASP10	Bacterial pneumonia	0.0339806	1.08612	0.00853769	862	18054
X480.1	TMA16	Bacterial pneumonia	0.0627277	0.911958	0.008541	862	18054
X480.1	TANC1	Bacterial pneumonia	0.0255827	1.09828	0.00854795	862	18054
X480.1	SLC6A16	Bacterial pneumonia	0.11866	1.09596	0.00859709	862	18054
X480.1	CCDC61	Bacterial pneumonia	0.0919575	0.911233	0.00860875	862	18054
X480.1	PSMD7	Bacterial pneumonia	0.00128069	0.914414	0.0086244	862	18054
X480.1	GALT	Bacterial pneumonia	0.128199	1.10422	0.0086356	862	18054
X480.1	GALT	Bacterial pneumonia	0.128199	1.10422	0.0086356	862	18054
X480.1	CHRNA4	Bacterial pneumonia	0.0093568	0.902619	0.00867851	862	18054
X480.1	CUZD1	Bacterial pneumonia	0.0098974	1.09609	0.00870095	862	18054
X480.1	FBXL18	Bacterial pneumonia	0.0753677	1.09326	0.00873638	862	18054
X480.1	FAR2	Bacterial pneumonia	0.00542061	1.0926	0.00876363	862	18054
X480.1	RAPGEF2	Bacterial pneumonia	0.00166769	0.891138	0.00880368	862	18054
X480.1	TMEM182	Bacterial pneumonia	0.00451774	0.910107	0.00881137	862	18054
X480.1	DTX4	Bacterial pneumonia	0.111767	1.09479	0.00881565	862	18054
X480.1	PPM1L	Bacterial pneumonia	0.0107644	0.910495	0.00884455	862	18054
X480.1	C9orf69	Bacterial pneumonia	0.076305	0.910945	0.00889383	862	18054
X480.1	SS18L2	Bacterial pneumonia	0.0196355	1.09737	0.00898794	862	18054
X480.1	CCNT2	Bacterial pneumonia	0.118437	1.0932	0.00898889	862	18054
X480.1	RGS6	Bacterial pneumonia	0.0105917	1.09554	0.0090489	862	18054
X480.1	CHMP2B	Bacterial pneumonia	0.116568	1.09572	0.00907484	862	18054
X480.1	RAB2B	Bacterial pneumonia	0.0618142	0.91386	0.00915832	862	18054
X480.1	IQCK	Bacterial pneumonia	0.0569145	0.915497	0.0093315	862	18054
X480.1	UTRN	Bacterial pneumonia	0.0319187	1.09161	0.00934073	862	18054
X480.1	RTN4	Bacterial pneumonia	0.438089	1.09614	0.00936811	862	18054
X480.1	TXNL4B	Bacterial pneumonia	0.133812	1.0946	0.00938661	862	18054
X480.1	FAM19A2	Bacterial pneumonia	0.111931	0.912986	0.00939434	862	18054
X480.1	MUC22	Bacterial pneumonia	0.00288821	0.914666	0.00939701	862	18054
X480.1	TCF7	Bacterial pneumonia	0.0112518	1.09612	0.00945471	862	18054
X480.1	INADL	Bacterial pneumonia	0.109842	1.09204	0.00954073	862	18054
X480.1	B3GALT6	Bacterial pneumonia	0.159591	0.918537	0.00954902	862	18054
X480.1	HIGD1C	Bacterial pneumonia	0.00308669	1.09479	0.00957144	862	18054
X480.1	TM6SF1	Bacterial pneumonia	0.0114989	1.09506	0.0096304	862	18054
X480.1	BMI1	Bacterial pneumonia	0.00152252	0.916676	0.00963448	862	18054
X480.1	ZFYVE16	Bacterial pneumonia	0.00299364	1.09414	0.00966821	862	18054
X480.1	VAPA	Bacterial pneumonia	0.00872914	1.10205	0.00972931	862	18054
X480.1	NDUFA7	Bacterial pneumonia	0.143252	0.898964	0.00985712	862	18054
X480.1	NDUFA7	Bacterial pneumonia	0.143252	0.898964	0.00985712	862	18054
X480.1	IGHMBP2	Bacterial pneumonia	0.630363	1.09321	0.00987151	862	18054
X480.1	GOLPH3	Bacterial pneumonia	0.00355602	1.08087	0.00988962	862	18054
X480.1	SLC25A29	Bacterial pneumonia	0.00788722	1.09333	0.00990023	862	18054
X480.1	RYR2	Bacterial pneumonia	0.0241255	1.09515	0.00993862	862	18054
X480.1	PRKRA	Bacterial pneumonia	0.0278095	1.08817	0.00995841	862	18054
X480.1	TRABD2A	Bacterial pneumonia	0.179278	0.908126	0.00998753	862	18054
X480.1	MRPS17	Bacterial pneumonia	0.00622286	1.0962	0.00999946	862	18054
X480.1	MRPS17	Bacterial pneumonia	0.00622286	1.0962	0.00999946	862	18054
X480.1	ST3GAL2	Bacterial pneumonia	0.0155961	0.914076	0.010087	862	18054
X480.1	FKBP8	Bacterial pneumonia	0.0281833	0.916843	0.0100968	862	18054
X480.1	TATDN2	Bacterial pneumonia	0.00207264	1.09585	0.0100993	862	18054
X480.1	COX19	Bacterial pneumonia	0.158754	1.09745	0.0103534	862	18054
X480.1	BIRC5	Bacterial pneumonia	0.0398107	1.09355	0.0103556	862	18054
X480.1	DMRT1	Bacterial pneumonia	0.00261989	0.918851	0.0104022	862	18054
X480.1	MSL1	Bacterial pneumonia	0.169666	1.1006	0.0104871	862	18054
X480.1	CCDC168	Bacterial pneumonia	0.00283795	0.914205	0.0105416	862	18054
X480.1	CERS3	Bacterial pneumonia	0.2646	1.09384	0.0106119	862	18054
X480.1	CLVS2	Bacterial pneumonia	0.010624	0.911793	0.0106516	862	18054
X480.1	GLT8D2	Bacterial pneumonia	0.00201779	0.914412	0.010662	862	18054
X480.1	TONSL	Bacterial pneumonia	0.144212	1.09435	0.0107042	862	18054
X480.1	TONSL	Bacterial pneumonia	0.144212	1.09435	0.0107042	862	18054
X480.1	ANKMY1	Bacterial pneumonia	0.124252	1.09578	0.0109234	862	18054
X480.1	RBP1	Bacterial pneumonia	0.0780898	0.909632	0.0109993	862	18054
X480.1	HOXC6	Bacterial pneumonia	0.00386821	0.914834	0.011009	862	18054
X480.1	NOL4	Bacterial pneumonia	0.0036246	0.916981	0.0110408	862	18054
X480.1	AC025278.1	Bacterial pneumonia	0.00207834	0.915541	0.0111013	862	18054
X480.1	SLC22A6	Bacterial pneumonia	0.00503852	1.0946	0.0111197	862	18054
X480.1	LSM2	Bacterial pneumonia	0.0804793	1.11766	0.0112108	862	18054
X480.1	LSM2	Bacterial pneumonia	0.0804793	1.11766	0.0112108	862	18054
X480.1	LSM2	Bacterial pneumonia	0.0804793	1.11766	0.0112108	862	18054
X480.1	LSM2	Bacterial pneumonia	0.0804793	1.11766	0.0112108	862	18054
X480.1	LSM2	Bacterial pneumonia	0.0804793	1.11766	0.0112108	862	18054
X480.1	LSM2	Bacterial pneumonia	0.0804793	1.11766	0.0112108	862	18054
X480.1	WDR66	Bacterial pneumonia	0.0781303	0.913691	0.0112114	862	18054
X480.1	GM2A	Bacterial pneumonia	0.256967	1.09099	0.0112615	862	18054
X480.1	ROMO1	Bacterial pneumonia	0.0217011	1.10086	0.0113017	862	18054
X480.1	BAK1	Bacterial pneumonia	0.416274	1.0908	0.0113022	862	18054
X480.1	SNX1	Bacterial pneumonia	0.0178826	0.906459	0.0113106	862	18054
X480.1	MED23	Bacterial pneumonia	0.0150267	1.09782	0.0114189	862	18054
X480.1	CROT	Bacterial pneumonia	0.0642114	0.915074	0.0114488	862	18054
X480.1	ERAP1	Bacterial pneumonia	0.22043	1.09028	0.0114771	862	18054
X480.1	GSK3A	Bacterial pneumonia	0.00539764	1.08943	0.0115154	862	18054
X480.1	TRAF6	Bacterial pneumonia	0.00618482	1.09905	0.0115615	862	18054
X480.1	GNA14	Bacterial pneumonia	0.0205183	1.09265	0.011568	862	18054
X480.1	PAWR	Bacterial pneumonia	0.00145391	0.928217	0.0116209	862	18054
X480.1	KHDC1	Bacterial pneumonia	0.011788	0.913345	0.0116993	862	18054
X480.1	DRG2	Bacterial pneumonia	0.193107	1.09953	0.0118596	862	18054
X480.1	FKBPL	Bacterial pneumonia	0.0433826	1.09146	0.0118686	862	18054
X480.1	FKBPL	Bacterial pneumonia	0.0433826	1.09146	0.0118686	862	18054
X480.1	FKBPL	Bacterial pneumonia	0.0433826	1.09146	0.0118686	862	18054
X480.1	FKBPL	Bacterial pneumonia	0.0433826	1.09146	0.0118686	862	18054
X480.1	ITLN2	Bacterial pneumonia	0.00984555	0.919174	0.0118952	862	18054
X480.1	MCUR1	Bacterial pneumonia	0.156611	0.91728	0.0119053	862	18054
X480.1	BVES	Bacterial pneumonia	0.0618632	0.909572	0.0119356	862	18054
X480.1	CWF19L1	Bacterial pneumonia	0.477095	0.914966	0.011965	862	18054
X480.1	ITPKC	Bacterial pneumonia	0.0685338	1.09273	0.011977	862	18054
X480.1	KLHL29	Bacterial pneumonia	0.0277541	1.09262	0.0119843	862	18054
X480.1	GRPEL1	Bacterial pneumonia	0.0860472	0.912765	0.0121605	862	18054
X480.1	PTCD2	Bacterial pneumonia	0.00832837	1.09612	0.0122147	862	18054
X480.1	SCUBE2	Bacterial pneumonia	0.171163	1.08968	0.0123332	862	18054
X480.1	VSTM4	Bacterial pneumonia	0.042146	0.911721	0.0123628	862	18054
X480.1	BLOC1S5	Bacterial pneumonia	0.194267	1.08999	0.0123817	862	18054
X480.1	PLXDC1	Bacterial pneumonia	0.0744756	1.09162	0.0123827	862	18054
X480.1	NAA30	Bacterial pneumonia	0.0100384	1.08551	0.0123928	862	18054
X480.1	CLNK	Bacterial pneumonia	0.0152785	0.915575	0.0123962	862	18054
X480.1	SLC12A9	Bacterial pneumonia	0.0244095	0.917149	0.012404	862	18054
X480.1	MYH10	Bacterial pneumonia	0.00228152	1.09042	0.0124174	862	18054
X480.1	AP4E1	Bacterial pneumonia	0.00846033	1.09056	0.0124333	862	18054
X480.1	NMRK1	Bacterial pneumonia	0.754837	1.09353	0.0125571	862	18054
X480.1	ACADSB	Bacterial pneumonia	0.0453705	0.916918	0.0127215	862	18054
X480.1	DCAF7	Bacterial pneumonia	0.00399711	0.913867	0.0127837	862	18054
X480.1	PPP1R13B	Bacterial pneumonia	0.0178455	1.08999	0.0128545	862	18054
X480.1	GYS2	Bacterial pneumonia	0.0654086	0.914452	0.0128585	862	18054
X480.1	SNX16	Bacterial pneumonia	0.467023	1.09104	0.0128879	862	18054
X480.1	LRRC56	Bacterial pneumonia	0.207871	0.917754	0.0129114	862	18054
X480.1	MED30	Bacterial pneumonia	0.0362337	1.08865	0.0129255	862	18054
X480.1	CCDC114	Bacterial pneumonia	0.560557	1.09309	0.0129701	862	18054
X480.1	GSTZ1	Bacterial pneumonia	0.125698	0.915968	0.0130119	862	18054
X480.1	C12orf36	Bacterial pneumonia	0.00763148	0.916454	0.0130325	862	18054
X480.1	NFYA	Bacterial pneumonia	0.105781	1.08654	0.0130659	862	18054
X480.1	SOWAHC	Bacterial pneumonia	0.0820053	0.919294	0.0131022	862	18054
X480.1	TMUB2	Bacterial pneumonia	0.00500766	1.09708	0.0131254	862	18054
X480.1	ZNF208	Bacterial pneumonia	0.257346	0.918205	0.0131389	862	18054
X480.1	POLR1D	Bacterial pneumonia	0.194857	0.91278	0.0132547	862	18054
X480.1	ECM1	Bacterial pneumonia	0.0790605	1.08857	0.0132551	862	18054
X480.1	MPC1	Bacterial pneumonia	0.00869885	0.917051	0.013296	862	18054
X480.1	PLD2	Bacterial pneumonia	0.184459	0.913946	0.0133202	862	18054
X480.1	HSPA14	Bacterial pneumonia	0.0616289	1.09389	0.0133347	862	18054
X480.1	IRF1	Bacterial pneumonia	0.0436521	0.913789	0.0134151	862	18054
X480.1	AC135178.1	Bacterial pneumonia	0.325847	0.916677	0.0135082	862	18054
X480.1	ALDH16A1	Bacterial pneumonia	0.446023	0.914339	0.0135103	862	18054
X480.1	EID3	Bacterial pneumonia	0.197009	0.91705	0.0136026	862	18054
X480.1	AQP5	Bacterial pneumonia	0.0212051	0.918396	0.0136063	862	18054
X480.1	CELF4	Bacterial pneumonia	0.228167	0.920596	0.0136293	862	18054
X480.1	DLX1	Bacterial pneumonia	0.00661105	0.918759	0.0136803	862	18054
X480.1	PKIB	Bacterial pneumonia	0.190905	0.919002	0.0136965	862	18054
X480.1	NTSR2	Bacterial pneumonia	0.0172107	1.09005	0.0137661	862	18054
X480.1	CST3	Bacterial pneumonia	0.00955286	1.068	0.013779	862	18054
X480.1	POSTN	Bacterial pneumonia	0.0215523	0.919868	0.0137885	862	18054
X480.1	JAGN1	Bacterial pneumonia	0.0611113	0.916144	0.0137972	862	18054
X480.1	CCL7	Bacterial pneumonia	0.00930514	1.08852	0.0138132	862	18054
X480.1	MRPL42	Bacterial pneumonia	0.293122	1.09102	0.013899	862	18054
X480.1	MAB21L2	Bacterial pneumonia	0.0125207	0.917881	0.0139311	862	18054
X480.1	PARVA	Bacterial pneumonia	0.0141403	1.09714	0.0139624	862	18054
X480.1	AP006621.5	Bacterial pneumonia	0.657604	0.916217	0.0140225	862	18054
X480.1	PGAM1	Bacterial pneumonia	0.0136357	1.09807	0.014037	862	18054
X480.1	C17orf89	Bacterial pneumonia	0.199387	0.911142	0.0140832	862	18054
X480.1	GABRB3	Bacterial pneumonia	0.37809	0.918272	0.0141095	862	18054
X480.1	KCNAB2	Bacterial pneumonia	0.00468402	1.08953	0.0141887	862	18054
X480.1	RPL24	Bacterial pneumonia	0.0112991	1.09444	0.0142051	862	18054
X480.1	SPAG16	Bacterial pneumonia	0.10106	1.0982	0.0142137	862	18054
X480.1	TRIP4	Bacterial pneumonia	0.345986	0.910422	0.0142933	862	18054
X480.1	PRDM10	Bacterial pneumonia	0.0085913	0.915239	0.0143077	862	18054
X480.1	CELF1	Bacterial pneumonia	0.00281722	1.08964	0.0143875	862	18054
X480.1	P2RX3	Bacterial pneumonia	0.202825	0.91369	0.0144655	862	18054
X480.1	TTC22	Bacterial pneumonia	0.00974907	0.917493	0.0145146	862	18054
X480.1	DNAH8	Bacterial pneumonia	0.0173621	1.08903	0.0145386	862	18054
X480.1	CYB5R2	Bacterial pneumonia	0.246621	0.91723	0.0145413	862	18054
X480.1	UBE2S	Bacterial pneumonia	0.0245613	1.08764	0.0145475	862	18054
X480.1	TRAPPC5	Bacterial pneumonia	0.0214012	0.917888	0.0146037	862	18054
X480.1	SPOCK2	Bacterial pneumonia	0.0374829	0.917683	0.014607	862	18054
X480.1	TMX3	Bacterial pneumonia	0.0110393	0.914299	0.0146074	862	18054
X480.1	ANGPTL4	Bacterial pneumonia	0.0183873	0.918193	0.0146129	862	18054
X480.1	TIGD2	Bacterial pneumonia	0.0495007	0.921323	0.0146393	862	18054
X480.1	TMEM150A	Bacterial pneumonia	0.0226263	1.0897	0.0146596	862	18054
X480.1	TMEM200A	Bacterial pneumonia	0.00307805	1.09177	0.0147703	862	18054
X480.1	NDRG3	Bacterial pneumonia	0.0154302	1.09378	0.0148177	862	18054
X480.1	FBXL6	Bacterial pneumonia	0.0284771	0.916896	0.0148593	862	18054
X480.1	FBXL6	Bacterial pneumonia	0.0284771	0.916896	0.0148593	862	18054
X480.1	ADAM11	Bacterial pneumonia	0.124962	1.09336	0.0149076	862	18054
X480.1	FAM134B	Bacterial pneumonia	0.0424615	1.08954	0.0149747	862	18054
X480.1	TOMM34	Bacterial pneumonia	0.12582	1.09014	0.0150106	862	18054
X480.1	FAM57B	Bacterial pneumonia	0.0495526	0.91791	0.0150411	862	18054
X480.1	HERC5	Bacterial pneumonia	0.0213069	1.08822	0.0150487	862	18054
X480.1	SLC25A17	Bacterial pneumonia	0.0414546	1.09056	0.0150878	862	18054
X480.1	C1orf52	Bacterial pneumonia	0.00664826	1.08876	0.0151921	862	18054
X480.1	RIOK2	Bacterial pneumonia	0.162465	0.916657	0.0151958	862	18054
X480.1	TOX4	Bacterial pneumonia	0.10718	1.09524	0.0152222	862	18054
X480.1	PURG	Bacterial pneumonia	0.00431568	0.913679	0.0152247	862	18054
X480.1	PELI1	Bacterial pneumonia	0.0235772	1.08962	0.0152776	862	18054
X480.1	C15orf27	Bacterial pneumonia	0.00174679	0.914649	0.015344	862	18054
X480.1	PNMA2	Bacterial pneumonia	0.0277483	1.08972	0.0153524	862	18054
X480.1	CHRAC1	Bacterial pneumonia	0.208966	0.921968	0.0153616	862	18054
X480.1	ZNF391	Bacterial pneumonia	0.6289	0.920302	0.0153655	862	18054
X480.1	ANPEP	Bacterial pneumonia	0.0879456	1.08914	0.0155859	862	18054
X480.1	FBXW5	Bacterial pneumonia	0.020796	0.919533	0.0156198	862	18054
X480.1	PIF1	Bacterial pneumonia	0.0215785	1.08929	0.0156848	862	18054
X480.1	FAHD2A	Bacterial pneumonia	0.0109261	0.925883	0.0157281	862	18054
X480.1	RBL2	Bacterial pneumonia	0.558263	1.08904	0.0157304	862	18054
X480.1	UTP15	Bacterial pneumonia	0.126774	0.920239	0.0157452	862	18054
X480.1	CD207	Bacterial pneumonia	0.139084	0.919632	0.0158529	862	18054
X480.1	CD207	Bacterial pneumonia	0.139084	0.919632	0.0158529	862	18054
X480.1	PRODH	Bacterial pneumonia	0.124606	0.920005	0.015907	862	18054
X480.1	PGBD2	Bacterial pneumonia	0.00127233	1.09544	0.016037	862	18054
X480.1	RGPD3	Bacterial pneumonia	0.001462	1.08528	0.0160433	862	18054
X480.1	SRRT	Bacterial pneumonia	0.00138981	0.917702	0.0160471	862	18054
X480.1	RNF149	Bacterial pneumonia	0.182652	0.918638	0.0161052	862	18054
X480.1	GARNL3	Bacterial pneumonia	0.146748	1.08891	0.0161314	862	18054
X480.1	ZNF25	Bacterial pneumonia	0.0673836	1.08274	0.0162347	862	18054
X480.1	LEFTY1	Bacterial pneumonia	0.105649	0.919137	0.0162454	862	18054
X480.1	PFN3	Bacterial pneumonia	0.0149839	1.08793	0.0162642	862	18054
X480.1	SLC47A2	Bacterial pneumonia	0.0313844	0.921915	0.0163391	862	18054
X480.1	TPD52L1	Bacterial pneumonia	0.0109982	0.922863	0.0163448	862	18054
X480.1	PRICKLE4	Bacterial pneumonia	0.137999	0.917152	0.0163801	862	18054
X480.1	SLC16A11	Bacterial pneumonia	0.0165469	0.915138	0.0163898	862	18054
X480.1	SLC27A1	Bacterial pneumonia	0.00226754	0.920616	0.0164403	862	18054
X480.1	NCEH1	Bacterial pneumonia	0.10716	1.09008	0.0164567	862	18054
X480.1	DDIT4	Bacterial pneumonia	0.0206022	0.919121	0.0165876	862	18054
X480.1	TRNAU1AP	Bacterial pneumonia	0.0129073	0.920548	0.0166797	862	18054
X480.1	SLC52A2	Bacterial pneumonia	0.107817	0.9186	0.0167134	862	18054
X480.1	SLC52A2	Bacterial pneumonia	0.107817	0.9186	0.0167134	862	18054
X480.1	BRK1	Bacterial pneumonia	0.152011	1.09407	0.0167163	862	18054
X480.1	KDELC2	Bacterial pneumonia	0.222822	0.92309	0.0167934	862	18054
X480.1	EVI5	Bacterial pneumonia	0.239434	0.917776	0.0168037	862	18054
X480.1	KHDRBS3	Bacterial pneumonia	0.0149816	0.919846	0.0168309	862	18054
X480.1	FAM109B	Bacterial pneumonia	0.0714765	0.919972	0.0168832	862	18054
X480.1	FAM109B	Bacterial pneumonia	0.0714765	0.919972	0.0168832	862	18054
X480.1	FAM109B	Bacterial pneumonia	0.0714765	0.919972	0.0168832	862	18054
X480.1	C11orf57	Bacterial pneumonia	0.0103413	1.08911	0.0168958	862	18054
X480.1	C11orf57	Bacterial pneumonia	0.0103413	1.08911	0.0168958	862	18054
X480.1	C1orf50	Bacterial pneumonia	0.166174	0.922445	0.0169047	862	18054
X480.1	BBS2	Bacterial pneumonia	0.443114	1.09043	0.0169207	862	18054
X480.1	RSPH9	Bacterial pneumonia	0.253958	1.07591	0.016956	862	18054
X480.1	ZFP90	Bacterial pneumonia	0.0205195	1.08674	0.0170345	862	18054
X480.1	C19orf54	Bacterial pneumonia	0.238233	1.08632	0.0171552	862	18054
X480.1	TRIM36	Bacterial pneumonia	0.0131844	1.09166	0.0171694	862	18054
X480.1	TRMT61A	Bacterial pneumonia	0.0774151	1.08712	0.0172049	862	18054
X480.1	GLRB	Bacterial pneumonia	0.0219002	1.07941	0.0172931	862	18054
X480.1	PEX10	Bacterial pneumonia	0.00221857	0.913334	0.0173322	862	18054
X480.1	STX6	Bacterial pneumonia	0.0177129	1.08618	0.0173555	862	18054
X480.1	ARHGEF25	Bacterial pneumonia	0.0967973	0.919341	0.0174018	862	18054
X480.1	TM4SF5	Bacterial pneumonia	0.0052442	0.917069	0.0174237	862	18054
X480.1	PCDH10	Bacterial pneumonia	0.00292065	0.919691	0.0174307	862	18054
X480.1	DDX4	Bacterial pneumonia	0.0294889	1.09195	0.0174356	862	18054
X480.1	PIK3IP1	Bacterial pneumonia	0.0100891	0.917413	0.0174479	862	18054
X480.1	RABGAP1	Bacterial pneumonia	0.0222559	0.9184	0.0174747	862	18054
X480.1	SLC10A5	Bacterial pneumonia	0.145702	0.918532	0.0175068	862	18054
X480.1	IFT20	Bacterial pneumonia	0.0286853	0.924438	0.0175538	862	18054
X480.1	IFT20	Bacterial pneumonia	0.0286853	0.924438	0.0175538	862	18054
X480.1	GRM8	Bacterial pneumonia	0.00132648	0.921059	0.0175563	862	18054
X480.1	ANKRD28	Bacterial pneumonia	0.0509416	0.918387	0.0175889	862	18054
X480.1	CNPY4	Bacterial pneumonia	0.107615	0.921967	0.0176791	862	18054
X480.1	C12orf4	Bacterial pneumonia	0.0187332	1.09494	0.0176846	862	18054
X480.1	NDST3	Bacterial pneumonia	0.0649709	1.09004	0.0178914	862	18054
X480.1	NBPF1	Bacterial pneumonia	0.210368	0.920069	0.0179566	862	18054
X480.1	MPV17L2	Bacterial pneumonia	0.078626	1.08591	0.0180536	862	18054
X480.1	HAUS4	Bacterial pneumonia	0.562586	1.08648	0.0181243	862	18054
X480.1	KCNK17	Bacterial pneumonia	0.0955932	1.08913	0.0182523	862	18054
X480.1	LRRC46	Bacterial pneumonia	0.264672	0.921692	0.0184102	862	18054
X480.1	MMP17	Bacterial pneumonia	0.134793	0.921172	0.0184181	862	18054
X480.1	TMPRSS9	Bacterial pneumonia	0.142303	0.915722	0.0184237	862	18054
X480.1	SUGP1	Bacterial pneumonia	0.0150674	1.09084	0.0184274	862	18054
X480.1	PPFIA1	Bacterial pneumonia	0.629686	0.921356	0.0184433	862	18054
X480.1	FAM92B	Bacterial pneumonia	0.113691	0.920581	0.0184604	862	18054
X480.1	MMP16	Bacterial pneumonia	0.313786	0.917998	0.0184766	862	18054
X480.1	TNFSF9	Bacterial pneumonia	0.0108045	0.920988	0.0184966	862	18054
X480.1	CKMT1A	Bacterial pneumonia	0.0366694	0.92272	0.0185733	862	18054
X480.1	CST8	Bacterial pneumonia	0.0117283	0.919254	0.0186091	862	18054
X480.1	LPAR2	Bacterial pneumonia	0.139216	1.08886	0.0186387	862	18054
X480.1	ITGB1	Bacterial pneumonia	0.0539355	1.08145	0.0186579	862	18054
X480.1	THOC7	Bacterial pneumonia	0.0283758	0.9218	0.0186618	862	18054
X480.1	CALY	Bacterial pneumonia	0.0145708	1.08597	0.0186796	862	18054
X480.1	2019-03-01	Bacterial pneumonia	0.544442	1.08609	0.0186805	862	18054
X480.1	PER2	Bacterial pneumonia	0.0127349	0.917095	0.0187104	862	18054
X480.1	PIGO	Bacterial pneumonia	0.141801	1.08737	0.0187229	862	18054
X480.1	IRF4	Bacterial pneumonia	0.0212756	1.08754	0.0187504	862	18054
X480.1	SYNJ2	Bacterial pneumonia	0.111934	0.919411	0.0187995	862	18054
X480.1	OSMR	Bacterial pneumonia	0.0121106	1.08754	0.0188002	862	18054
X480.1	KIF12	Bacterial pneumonia	0.0392425	0.921885	0.0189293	862	18054
X480.1	COMT	Bacterial pneumonia	0.0155567	0.920813	0.0189483	862	18054
X480.1	MRPL33	Bacterial pneumonia	0.00134069	0.921984	0.0189512	862	18054
X480.1	PRRC2A	Bacterial pneumonia	0.00665464	1.08594	0.0190686	862	18054
X480.1	PRRC2A	Bacterial pneumonia	0.00665464	1.08594	0.0190686	862	18054
X480.1	PRRC2A	Bacterial pneumonia	0.00665464	1.08594	0.0190686	862	18054
X480.1	PRRC2A	Bacterial pneumonia	0.00665464	1.08594	0.0190686	862	18054
X480.1	PRRC2A	Bacterial pneumonia	0.00665464	1.08594	0.0190686	862	18054
X480.1	PRRC2A	Bacterial pneumonia	0.00665464	1.08594	0.0190686	862	18054
X480.1	PRRC2A	Bacterial pneumonia	0.00665464	1.08594	0.0190686	862	18054
X480.1	CC2D1B	Bacterial pneumonia	0.257931	1.08459	0.0192193	862	18054
X480.1	ZNF44	Bacterial pneumonia	0.0379513	1.08249	0.0192319	862	18054
X480.1	ST8SIA6	Bacterial pneumonia	0.00301008	0.920345	0.0192413	862	18054
X480.1	ZNF461	Bacterial pneumonia	0.0296155	0.923293	0.0193557	862	18054
X480.1	EFNB3	Bacterial pneumonia	0.241436	0.922138	0.0193665	862	18054
X480.1	PYGM	Bacterial pneumonia	0.0380713	1.08645	0.0193697	862	18054
X480.1	NODAL	Bacterial pneumonia	0.173993	1.08716	0.0194349	862	18054
X480.1	ACAP1	Bacterial pneumonia	0.0587921	0.921729	0.019464	862	18054
X480.1	DNAJB5	Bacterial pneumonia	0.00465949	0.921803	0.0194846	862	18054
X480.1	WASL	Bacterial pneumonia	0.00528342	1.07682	0.0194859	862	18054
X480.1	WBSCR17	Bacterial pneumonia	0.105582	1.08627	0.0195005	862	18054
X480.1	TMEM204	Bacterial pneumonia	0.0553171	1.08239	0.0195052	862	18054
X480.1	LRRCC1	Bacterial pneumonia	0.291015	1.08513	0.0195275	862	18054
X480.1	PLAG1	Bacterial pneumonia	0.0119328	0.924536	0.0195628	862	18054
X480.1	PREX1	Bacterial pneumonia	0.0126892	1.08358	0.0195809	862	18054
X480.1	NIPAL2	Bacterial pneumonia	0.100119	1.09061	0.0195886	862	18054
X480.1	TNFRSF10D	Bacterial pneumonia	0.0238102	0.920183	0.0196222	862	18054
X480.1	SMG6	Bacterial pneumonia	0.0013144	1.07841	0.0196328	862	18054
X480.1	STK32C	Bacterial pneumonia	0.285188	1.08762	0.019851	862	18054
X480.1	NUAK2	Bacterial pneumonia	0.0126743	0.922092	0.0199276	862	18054
X480.1	SYCP3	Bacterial pneumonia	0.0251941	1.08355	0.0199429	862	18054
X480.1	DUSP19	Bacterial pneumonia	0.1118	1.07745	0.0201161	862	18054
X480.1	REEP3	Bacterial pneumonia	0.0586834	0.922721	0.0201222	862	18054
X480.1	CPO	Bacterial pneumonia	0.0459466	0.919319	0.0201265	862	18054
X480.1	SLC35F4	Bacterial pneumonia	0.0623401	1.08649	0.0202029	862	18054
X480.1	SLN	Bacterial pneumonia	0.00605172	0.922053	0.0202121	862	18054
X480.1	ASPHD2	Bacterial pneumonia	0.104838	0.921618	0.0202821	862	18054
X480.1	DUSP18	Bacterial pneumonia	0.113402	1.08556	0.0202824	862	18054
X480.1	BRIP1	Bacterial pneumonia	0.0922064	1.08653	0.0203102	862	18054
X480.1	LAPTM4A	Bacterial pneumonia	0.00156632	1.08491	0.0203512	862	18054
X480.1	RGS14	Bacterial pneumonia	0.447121	1.08624	0.0203902	862	18054
X480.1	IMPACT	Bacterial pneumonia	0.00260161	1.08548	0.0203949	862	18054
X480.1	TMEM19	Bacterial pneumonia	0.0033002	0.92581	0.0204099	862	18054
X480.1	CALU	Bacterial pneumonia	0.00253194	0.921018	0.0205123	862	18054
X480.1	ZNF281	Bacterial pneumonia	0.0162108	0.923751	0.0205217	862	18054
X480.1	TMEM163	Bacterial pneumonia	0.162615	0.922618	0.0205284	862	18054
X480.1	NEUROD6	Bacterial pneumonia	0.0108459	0.920874	0.0205543	862	18054
X480.1	TRAM1	Bacterial pneumonia	0.00334204	1.07867	0.0206412	862	18054
X480.1	DCLRE1A	Bacterial pneumonia	0.0138292	1.08391	0.0206856	862	18054
X480.1	ILF2	Bacterial pneumonia	0.0296613	0.921716	0.020717	862	18054
X480.1	LYPD5	Bacterial pneumonia	0.23332	0.922033	0.0207551	862	18054
X480.1	CLEC4F	Bacterial pneumonia	0.225184	0.922027	0.0208214	862	18054
X480.1	CLEC4F	Bacterial pneumonia	0.225184	0.922027	0.0208214	862	18054
X480.1	S1PR2	Bacterial pneumonia	0.0227626	1.08737	0.0208548	862	18054
X480.1	CCDC11	Bacterial pneumonia	0.0017457	0.922452	0.0208688	862	18054
X480.1	DGKZ	Bacterial pneumonia	0.0127204	0.00278696	0.0208863	862	18054
X480.1	PKHD1	Bacterial pneumonia	0.00183487	0.92265	0.0209283	862	18054
X480.1	TRIM65	Bacterial pneumonia	0.142657	1.08273	0.0209388	862	18054
X480.1	FUK	Bacterial pneumonia	0.0601795	1.09104	0.0209594	862	18054
X480.1	ADCK5	Bacterial pneumonia	0.0422309	1.086	0.0210179	862	18054
X480.1	ADCK5	Bacterial pneumonia	0.0422309	1.086	0.0210179	862	18054
X480.1	ZDHHC8	Bacterial pneumonia	0.00122998	1.08416	0.0210227	862	18054
X480.1	STRADB	Bacterial pneumonia	0.00689489	1.08271	0.02106	862	18054
X480.1	CXCR4	Bacterial pneumonia	0.00320286	0.910855	0.0210961	862	18054
X480.1	TNFRSF10C	Bacterial pneumonia	0.13128	1.08518	0.0211104	862	18054
X480.1	ATP10B	Bacterial pneumonia	0.273261	0.918672	0.0211656	862	18054
X480.1	SCARA3	Bacterial pneumonia	0.0756312	1.08105	0.021187	862	18054
X480.1	FAM90A1	Bacterial pneumonia	0.0250165	0.923743	0.0212106	862	18054
X480.1	C1orf56	Bacterial pneumonia	0.0537692	0.923022	0.0212715	862	18054
X480.1	OLA1	Bacterial pneumonia	0.0464403	0.919141	0.0212853	862	18054
X480.1	MS4A4E	Bacterial pneumonia	0.00299201	1.08218	0.0212957	862	18054
X480.1	AGBL4	Bacterial pneumonia	0.0232299	1.08215	0.0212971	862	18054
X480.1	PXK	Bacterial pneumonia	0.119738	0.920688	0.0213071	862	18054
X480.1	CDKN2B	Bacterial pneumonia	0.0312448	0.922138	0.021323	862	18054
X480.1	SLC35D2	Bacterial pneumonia	0.00347125	1.09008	0.0213236	862	18054
X480.1	FKBP7	Bacterial pneumonia	0.229222	1.08142	0.0213834	862	18054
X480.1	GPATCH1	Bacterial pneumonia	0.0890233	1.08436	0.0213989	862	18054
X480.1	U2AF1	Bacterial pneumonia	0.0560254	1.08456	0.0214651	862	18054
X480.1	METTL10	Bacterial pneumonia	0.178282	1.08332	0.0215825	862	18054
X480.1	TMPRSS4	Bacterial pneumonia	0.0207292	0.922965	0.0216029	862	18054
X480.1	SENP8	Bacterial pneumonia	0.0163649	0.915742	0.0216144	862	18054
X480.1	KCTD13	Bacterial pneumonia	0.0380197	1.08452	0.0216461	862	18054
X480.1	ALS2CR11	Bacterial pneumonia	0.043085	0.924907	0.0216692	862	18054
X480.1	LIN28A	Bacterial pneumonia	0.0035923	1.08368	0.0217166	862	18054
X480.1	POR	Bacterial pneumonia	0.0564777	1.0813	0.021837	862	18054
X480.1	POR	Bacterial pneumonia	0.0564777	1.0813	0.021837	862	18054
X480.1	GALNT2	Bacterial pneumonia	0.0227601	0.921733	0.0218374	862	18054
X480.1	TRIM68	Bacterial pneumonia	0.159041	0.926105	0.0219242	862	18054
X480.1	B4GALT7	Bacterial pneumonia	0.0934738	0.923144	0.0219368	862	18054
X480.1	FCRL1	Bacterial pneumonia	0.0180373	0.922964	0.0219748	862	18054
X480.1	GJB2	Bacterial pneumonia	0.289008	1.07561	0.0220381	862	18054
X480.1	AXIN2	Bacterial pneumonia	0.00150701	1.08618	0.022043	862	18054
X480.1	GGCT	Bacterial pneumonia	0.118323	0.921299	0.0220544	862	18054
X480.1	LRCH3	Bacterial pneumonia	0.037615	0.923364	0.022158	862	18054
X480.1	CHUK	Bacterial pneumonia	0.0323664	1.08422	0.0221997	862	18054
X480.1	AKAP7	Bacterial pneumonia	0.138183	0.922654	0.0222514	862	18054
X480.1	TIPRL	Bacterial pneumonia	0.400045	1.08491	0.022294	862	18054
X480.1	IMPA1	Bacterial pneumonia	0.221951	1.08602	0.0223174	862	18054
X480.1	RGS7	Bacterial pneumonia	0.00835263	1.07484	0.0223399	862	18054
X480.1	RGS18	Bacterial pneumonia	0.0935835	1.08407	0.0223781	862	18054
X480.1	HDGF	Bacterial pneumonia	0.0274698	1.07751	0.0224223	862	18054
X480.1	ZNF66	Bacterial pneumonia	0.254101	1.08409	0.022479	862	18054
X480.1	ANGPTL7	Bacterial pneumonia	0.00588515	1.08644	0.0224869	862	18054
X480.1	MUC5B	Bacterial pneumonia	0.00560737	1.08321	0.0224878	862	18054
X480.1	SCIMP	Bacterial pneumonia	0.18985	0.922778	0.0225625	862	18054
X480.1	GUCY2C	Bacterial pneumonia	0.291666	0.923334	0.0226547	862	18054
X480.1	ANKRD26	Bacterial pneumonia	0.0697259	1.07873	0.022673	862	18054
X480.1	TRIM45	Bacterial pneumonia	0.022119	1.08254	0.0227152	862	18054
X480.1	GLP1R	Bacterial pneumonia	0.0100935	1.08246	0.022769	862	18054
X480.1	SLC15A2	Bacterial pneumonia	0.022739	1.08362	0.0228236	862	18054
X480.1	PIKFYVE	Bacterial pneumonia	0.110554	1.07732	0.0228636	862	18054
X480.1	FAM63A	Bacterial pneumonia	0.0627461	0.922691	0.0229494	862	18054
X480.1	ZNF576	Bacterial pneumonia	0.00204975	1.08258	0.0229628	862	18054
X480.1	CST5	Bacterial pneumonia	0.0323567	0.922374	0.0230527	862	18054
X480.1	ZNF451	Bacterial pneumonia	0.0335011	0.92489	0.0230673	862	18054
X480.1	KCTD4	Bacterial pneumonia	0.0370533	1.08157	0.0230938	862	18054
X480.1	MESP2	Bacterial pneumonia	0.0438383	1.08277	0.0231214	862	18054
X480.1	LYPD6B	Bacterial pneumonia	0.101541	0.922369	0.0231264	862	18054
X480.1	EYA2	Bacterial pneumonia	0.0356491	0.923031	0.0231422	862	18054
X480.1	SPRY2	Bacterial pneumonia	0.00632149	0.923833	0.0231645	862	18054
X480.1	CETP	Bacterial pneumonia	0.0612713	0.923686	0.0231799	862	18054
X480.1	IGFALS	Bacterial pneumonia	0.147153	1.07839	0.0231894	862	18054
X480.1	AP3B2	Bacterial pneumonia	0.428284	0.920284	0.0231978	862	18054
X480.1	ACTA1	Bacterial pneumonia	0.00711817	0.923509	0.0232259	862	18054
X480.1	DNPH1	Bacterial pneumonia	0.185613	0.927529	0.0232466	862	18054
X480.1	C1orf54	Bacterial pneumonia	0.0520184	0.926656	0.0233297	862	18054
X480.1	C1orf54	Bacterial pneumonia	0.0520184	0.926656	0.0233297	862	18054
X480.1	HTR1D	Bacterial pneumonia	0.0748737	0.924299	0.023332	862	18054
X480.1	THSD4	Bacterial pneumonia	0.0238628	0.922772	0.0233443	862	18054
X480.1	HFM1	Bacterial pneumonia	0.359716	1.07864	0.0233866	862	18054
X480.1	SMC6	Bacterial pneumonia	0.0124442	1.07647	0.0235012	862	18054
X480.1	PDCD10	Bacterial pneumonia	0.00942542	1.08312	0.0235027	862	18054
X480.1	PLCB4	Bacterial pneumonia	0.0184955	0.921695	0.0235313	862	18054
X480.1	ZNF239	Bacterial pneumonia	0.138015	0.922701	0.0235351	862	18054
X480.1	EPC2	Bacterial pneumonia	0.00435761	1.0817	0.023565	862	18054
X480.1	PCDHGA3	Bacterial pneumonia	0.0270548	0.922716	0.0236256	862	18054
X480.1	CEP63	Bacterial pneumonia	0.329917	0.924378	0.0236323	862	18054
X480.1	NPR1	Bacterial pneumonia	0.00784762	0.923131	0.0237198	862	18054
X480.1	PLXNB1	Bacterial pneumonia	0.00899046	1.08887	0.023741	862	18054
X480.1	S1PR5	Bacterial pneumonia	0.00702942	1.08213	0.0237879	862	18054
X480.1	RAB2A	Bacterial pneumonia	0.140154	0.922514	0.0238135	862	18054
X480.1	ZNF525	Bacterial pneumonia	0.129459	0.923287	0.023934	862	18054
X480.1	BCL7B	Bacterial pneumonia	0.0405051	0.929281	0.0240304	862	18054
X480.1	BCL7B	Bacterial pneumonia	0.0405051	0.929281	0.0240304	862	18054
X480.1	GCLC	Bacterial pneumonia	0.142073	0.923386	0.0240722	862	18054
X480.1	SLC2A12	Bacterial pneumonia	0.12033	1.08291	0.0241951	862	18054
X480.1	COL9A1	Bacterial pneumonia	0.0323539	0.924942	0.0242382	862	18054
X480.1	DERA	Bacterial pneumonia	0.00409958	1.08704	0.0242511	862	18054
X480.1	SAMD14	Bacterial pneumonia	0.170076	0.919688	0.0243233	862	18054
X480.1	ITFG3	Bacterial pneumonia	0.100946	0.926327	0.0244867	862	18054
X480.1	ITFG3	Bacterial pneumonia	0.100946	0.926327	0.0244867	862	18054
X480.1	RPS24	Bacterial pneumonia	0.0213656	0.9252	0.0245719	862	18054
X480.1	PCDHB8	Bacterial pneumonia	0.484056	1.08161	0.0246124	862	18054
X480.1	PCDHB8	Bacterial pneumonia	0.484056	1.08161	0.0246124	862	18054
X480.1	MYSM1	Bacterial pneumonia	0.0168953	0.921772	0.0246255	862	18054
X480.1	SLC2A9	Bacterial pneumonia	0.159523	0.923742	0.0246677	862	18054
X480.1	DNLZ	Bacterial pneumonia	0.639435	1.07428	0.0247187	862	18054
X480.1	C1QTNF6	Bacterial pneumonia	0.340164	0.924571	0.024744	862	18054
X480.1	FAM183B	Bacterial pneumonia	0.129288	1.08259	0.0247702	862	18054
X480.1	ABCC5	Bacterial pneumonia	0.0133005	0.923446	0.0248197	862	18054
X480.1	TMEM98	Bacterial pneumonia	0.257557	0.925056	0.0248792	862	18054
X480.1	PPP1R3C	Bacterial pneumonia	0.0593859	0.924137	0.0249172	862	18054
X480.1	RAB4B	Bacterial pneumonia	0.0186929	0.922218	0.0249702	862	18054
X480.1	MRPL21	Bacterial pneumonia	0.664723	0.925369	0.0249784	862	18054
X480.1	SLC27A3	Bacterial pneumonia	0.0115773	1.08174	0.0249927	862	18054
X480.1	SLC27A3	Bacterial pneumonia	0.0115773	1.08174	0.0249927	862	18054
X480.1	CXCL14	Bacterial pneumonia	0.00353251	0.922991	0.0250206	862	18054
X480.1	SCUBE1	Bacterial pneumonia	0.037967	1.08098	0.025051	862	18054
X480.1	PSRC1	Bacterial pneumonia	0.293677	1.08253	0.025068	862	18054
X480.1	SCAMP5	Bacterial pneumonia	0.33802	1.07566	0.0250721	862	18054
X480.1	YPEL4	Bacterial pneumonia	0.00357865	1.08205	0.0250783	862	18054
X480.1	DCDC2	Bacterial pneumonia	0.0723115	1.08297	0.0251106	862	18054
X480.1	CSDC2	Bacterial pneumonia	0.0880228	1.08264	0.0251732	862	18054
X480.1	SLC25A23	Bacterial pneumonia	0.0821218	1.07671	0.025243	862	18054
X480.1	DTWD1	Bacterial pneumonia	0.0536068	1.10342	0.0252905	862	18054
X480.1	DPP3	Bacterial pneumonia	0.13854	0.926131	0.0253168	862	18054
X480.1	TCTE3	Bacterial pneumonia	0.00386904	1.08013	0.0253328	862	18054
X480.1	ACADL	Bacterial pneumonia	0.013	0.924014	0.0253649	862	18054
X480.1	TOP3A	Bacterial pneumonia	0.120078	0.924432	0.025373	862	18054
X480.1	PAN3	Bacterial pneumonia	0.012274	1.08146	0.0254331	862	18054
X480.1	SERPINI2	Bacterial pneumonia	0.00108109	1.08071	0.0254635	862	18054
X480.1	HMX3	Bacterial pneumonia	0.0106363	1.07207	0.0254665	862	18054
X480.1	NCBP2	Bacterial pneumonia	0.0695848	0.925448	0.0255923	862	18054
X480.1	SLC6A13	Bacterial pneumonia	0.0939159	1.08092	0.0255989	862	18054
X480.1	MMD2	Bacterial pneumonia	0.0121318	1.08053	0.0256448	862	18054
X480.1	CAPN8	Bacterial pneumonia	0.267293	1.07686	0.0256528	862	18054
X480.1	HSP90AB1	Bacterial pneumonia	0.00516291	0.923676	0.0256687	862	18054
X480.1	IL34	Bacterial pneumonia	0.0178947	0.926049	0.0256863	862	18054
X480.1	TDG	Bacterial pneumonia	0.0357418	1.07911	0.0257542	862	18054
X480.1	SLC27A5	Bacterial pneumonia	0.04813	1.0815	0.0258848	862	18054
X480.1	HP	Bacterial pneumonia	0.0406647	1.0822	0.0258911	862	18054
X480.1	SLC4A9	Bacterial pneumonia	0.0355463	0.924543	0.0259079	862	18054
X480.1	RBM4	Bacterial pneumonia	0.0188819	1.08159	0.0259609	862	18054
X480.1	SFT2D1	Bacterial pneumonia	0.13086	1.08235	0.0261461	862	18054
X480.1	C9orf141	Bacterial pneumonia	0.0387496	1.08354	0.0261507	862	18054
X480.1	STK19	Bacterial pneumonia	0.023457	0.934256	0.026187	862	18054
X480.1	STK19	Bacterial pneumonia	0.023457	0.934256	0.026187	862	18054
X480.1	STK19	Bacterial pneumonia	0.023457	0.934256	0.026187	862	18054
X480.1	STK19	Bacterial pneumonia	0.023457	0.934256	0.026187	862	18054
X480.1	STK19	Bacterial pneumonia	0.023457	0.934256	0.026187	862	18054
X480.1	STK19	Bacterial pneumonia	0.023457	0.934256	0.026187	862	18054
X480.1	TSKS	Bacterial pneumonia	0.292735	1.07955	0.0262222	862	18054
X480.1	KCNE1	Bacterial pneumonia	0.00102216	0.926398	0.0262983	862	18054
X480.1	PGM2	Bacterial pneumonia	0.240593	0.923871	0.0263202	862	18054
X480.1	USP53	Bacterial pneumonia	0.0532472	0.924861	0.0264329	862	18054
X480.1	CCR7	Bacterial pneumonia	0.0253207	1.07939	0.0265046	862	18054
X480.1	BTBD2	Bacterial pneumonia	0.180205	0.923536	0.0265423	862	18054
X480.1	IL10RB	Bacterial pneumonia	0.152685	0.922643	0.0265737	862	18054
X480.1	CCDC169	Bacterial pneumonia	0.336288	1.08111	0.0265841	862	18054
X480.1	NBEAL2	Bacterial pneumonia	0.0808871	0.925675	0.0266214	862	18054
X480.1	F2RL1	Bacterial pneumonia	0.377074	1.0804	0.026624	862	18054
X480.1	ZNF792	Bacterial pneumonia	0.14853	1.08061	0.0266825	862	18054
X480.1	RAB6B	Bacterial pneumonia	0.0949209	0.925612	0.0267694	862	18054
X480.1	WAC	Bacterial pneumonia	0.00866279	0.924288	0.0268586	862	18054
X480.1	GAK	Bacterial pneumonia	0.0461043	0.924062	0.026896	862	18054
X480.1	PCTP	Bacterial pneumonia	0.0162796	1.08408	0.0269046	862	18054
X480.1	MANBA	Bacterial pneumonia	0.00416963	0.955662	0.0270424	862	18054
X480.1	NAV2	Bacterial pneumonia	0.0179985	1.08079	0.0271342	862	18054
X480.1	CCNE2	Bacterial pneumonia	0.00571304	1.08077	0.027211	862	18054
X480.1	ANAPC13	Bacterial pneumonia	0.642626	0.926402	0.0272648	862	18054
X480.1	RHPN2	Bacterial pneumonia	0.174175	0.927405	0.027325	862	18054
X480.1	CDC14B	Bacterial pneumonia	0.0239062	1.08073	0.0273572	862	18054
X480.1	HOXD1	Bacterial pneumonia	0.115921	1.08266	0.0274171	862	18054
X480.1	FGFR1OP	Bacterial pneumonia	0.0140208	1.08456	0.0275012	862	18054
X480.1	WBP11	Bacterial pneumonia	0.04859	0.926413	0.027532	862	18054
X480.1	CDRT1	Bacterial pneumonia	0.188579	1.07814	0.0275452	862	18054
X480.1	CDRT1	Bacterial pneumonia	0.188579	1.07814	0.0275452	862	18054
X480.1	CRB2	Bacterial pneumonia	0.1604	1.08028	0.0276418	862	18054
X480.1	PRAP1	Bacterial pneumonia	0.0132884	1.08057	0.0277422	862	18054
X480.1	ABT1	Bacterial pneumonia	0.0541321	1.0853	0.0277451	862	18054
X480.1	ABT1	Bacterial pneumonia	0.0541321	1.0853	0.0277451	862	18054
X480.1	NMT2	Bacterial pneumonia	0.115359	1.08122	0.0277514	862	18054
X480.1	IFNG	Bacterial pneumonia	0.0147016	1.08064	0.0277783	862	18054
X480.1	OSGEP	Bacterial pneumonia	0.371508	1.08124	0.0279171	862	18054
X480.1	MRPL18	Bacterial pneumonia	0.382014	0.923568	0.0279196	862	18054
X480.1	OGFR	Bacterial pneumonia	0.242279	0.927855	0.0279332	862	18054
X480.1	RNF151	Bacterial pneumonia	0.213036	1.0776	0.0279753	862	18054
X480.1	EPB41L4A	Bacterial pneumonia	0.257999	1.07742	0.0279774	862	18054
X480.1	PNMT	Bacterial pneumonia	0.0264605	0.924702	0.028027	862	18054
X480.1	ZNF3	Bacterial pneumonia	0.00814346	0.925359	0.0281133	862	18054
X480.1	GFOD1	Bacterial pneumonia	0.0141451	1.08142	0.0282406	862	18054
X480.1	CLSTN3	Bacterial pneumonia	0.241105	1.0821	0.0282851	862	18054
X480.1	CDKN1C	Bacterial pneumonia	0.013588	0.934362	0.02845	862	18054
X480.1	PDSS2	Bacterial pneumonia	0.172509	1.07876	0.0285569	862	18054
X480.1	PDSS2	Bacterial pneumonia	0.172509	1.07876	0.0285569	862	18054
X480.1	DYDC1	Bacterial pneumonia	0.00532397	1.08145	0.02859	862	18054
X480.1	TMF1	Bacterial pneumonia	0.0539483	1.08158	0.0286193	862	18054
X480.1	ZNF132	Bacterial pneumonia	0.413518	0.926723	0.028672	862	18054
X480.1	IFT27	Bacterial pneumonia	0.205952	1.08185	0.028743	862	18054
X480.1	MAP7	Bacterial pneumonia	0.125002	1.08417	0.0287654	862	18054
X480.1	HOXB6	Bacterial pneumonia	0.0547828	0.925897	0.0287675	862	18054
X480.1	NOP14	Bacterial pneumonia	0.0221068	1.08091	0.0287687	862	18054
X480.1	PI15	Bacterial pneumonia	0.0954541	0.919459	0.0287939	862	18054
X480.1	CHST2	Bacterial pneumonia	0.100895	0.926718	0.0289199	862	18054
X480.1	CHRM3	Bacterial pneumonia	0.0417068	1.08026	0.0290729	862	18054
X480.1	ZNF268	Bacterial pneumonia	0.00451651	1.07823	0.029095	862	18054
X480.1	SHD	Bacterial pneumonia	0.029748	1.07839	0.0291047	862	18054
X480.1	IDNK	Bacterial pneumonia	0.0409863	0.925603	0.0291592	862	18054
X480.1	ZDHHC14	Bacterial pneumonia	0.0197229	1.0794	0.0291899	862	18054
X480.1	COL6A1	Bacterial pneumonia	0.121665	0.924903	0.0292028	862	18054
X480.1	AZU1	Bacterial pneumonia	0.00792637	1.07601	0.029218	862	18054
X480.1	CRTC3	Bacterial pneumonia	0.0385819	1.08021	0.0292303	862	18054
X480.1	C4orf22	Bacterial pneumonia	0.00386148	0.922425	0.029241	862	18054
X480.1	TTBK2	Bacterial pneumonia	0.00484078	0.927408	0.0292563	862	18054
X480.1	MGMT	Bacterial pneumonia	0.472954	0.927209	0.0292967	862	18054
X480.1	PPCDC	Bacterial pneumonia	0.233665	1.07329	0.0293178	862	18054
X480.1	PCNX	Bacterial pneumonia	0.315435	1.08	0.0293365	862	18054
X480.1	CD300E	Bacterial pneumonia	0.010828	1.0799	0.0293633	862	18054
X480.1	NSUN2	Bacterial pneumonia	0.525588	0.925909	0.0293776	862	18054
X480.1	SPESP1	Bacterial pneumonia	0.0201325	1.07046	0.0294252	862	18054
X480.1	PDE6D	Bacterial pneumonia	0.0237486	0.93114	0.0294635	862	18054
X480.1	MPP4	Bacterial pneumonia	0.0338821	1.07888	0.0297372	862	18054
X480.1	FXYD3	Bacterial pneumonia	0.0123787	0.927981	0.0297856	862	18054
X480.1	NARF	Bacterial pneumonia	0.258764	1.08074	0.0298179	862	18054
X480.1	ATL3	Bacterial pneumonia	0.0449881	0.925276	0.0298348	862	18054
X480.1	UBIAD1	Bacterial pneumonia	0.00562799	1.08164	0.0300061	862	18054
X480.1	FAM98B	Bacterial pneumonia	0.00850589	1.07767	0.0300679	862	18054
X480.1	SENP6	Bacterial pneumonia	0.0434227	1.0796	0.0300953	862	18054
X480.1	CTH	Bacterial pneumonia	0.00428406	1.08601	0.030122	862	18054
X480.1	MEGF11	Bacterial pneumonia	0.0114645	1.07872	0.030141	862	18054
X480.1	MEGF11	Bacterial pneumonia	0.0114645	1.07872	0.030141	862	18054
X480.1	PIK3R5	Bacterial pneumonia	0.0132597	0.925773	0.030162	862	18054
X480.1	NUP210	Bacterial pneumonia	0.00584661	1.07916	0.0302376	862	18054
X480.1	DLX6	Bacterial pneumonia	0.0252553	1.07665	0.0303097	862	18054
X480.1	HS3ST1	Bacterial pneumonia	0.0517889	0.926663	0.0303286	862	18054
X480.1	KLHL12	Bacterial pneumonia	0.0681457	1.07804	0.0303989	862	18054
X480.1	DNAH17	Bacterial pneumonia	0.109053	0.929234	0.0304216	862	18054
X480.1	TNNI3K	Bacterial pneumonia	0.196069	0.928885	0.0304378	862	18054
X480.1	GPN3	Bacterial pneumonia	0.0194397	0.926296	0.0304803	862	18054
X480.1	ANKRA2	Bacterial pneumonia	0.0486623	0.927949	0.0305031	862	18054
X480.1	GGT6	Bacterial pneumonia	0.00842352	0.930219	0.0306259	862	18054
X480.1	SPAG5	Bacterial pneumonia	0.00385881	0.927046	0.0306562	862	18054
X480.1	BTBD7	Bacterial pneumonia	0.0132396	1.07913	0.0306732	862	18054
X480.1	MGAT1	Bacterial pneumonia	0.012606	0.927252	0.0307471	862	18054
X480.1	GUCA2A	Bacterial pneumonia	0.00823372	0.926195	0.0307577	862	18054
X480.1	CXCL13	Bacterial pneumonia	0.00200932	0.928666	0.0308533	862	18054
X480.1	KCNK13	Bacterial pneumonia	0.0373416	0.927197	0.0308735	862	18054
X480.1	FFAR1	Bacterial pneumonia	0.325857	0.92672	0.0309778	862	18054
X480.1	ARHGEF2	Bacterial pneumonia	0.011286	1.0525	0.031093	862	18054
X480.1	PPP1R9A	Bacterial pneumonia	0.0204886	0.926902	0.0311391	862	18054
X480.1	IFNAR2	Bacterial pneumonia	0.2168	0.927811	0.031166	862	18054
X480.1	AMN	Bacterial pneumonia	0.0025765	0.92976	0.0311765	862	18054
X480.1	KBTBD7	Bacterial pneumonia	0.00673552	0.926338	0.0312463	862	18054
X480.1	SEC61G	Bacterial pneumonia	0.161671	0.933036	0.0312517	862	18054
X480.1	MCF2L2	Bacterial pneumonia	0.199667	1.07982	0.0312579	862	18054
X480.1	GLYATL1	Bacterial pneumonia	0.0352814	1.07491	0.0312946	862	18054
X480.1	KLHL1	Bacterial pneumonia	0.0190075	1.0783	0.0313281	862	18054
X480.1	AADAC	Bacterial pneumonia	0.0320522	1.07709	0.0314817	862	18054
X480.1	NT5C	Bacterial pneumonia	0.147077	0.925757	0.0315212	862	18054
X480.1	RFFL	Bacterial pneumonia	0.149496	1.07791	0.0315304	862	18054
X480.1	TOX2	Bacterial pneumonia	0.369539	0.926627	0.0315348	862	18054
X480.1	ADO	Bacterial pneumonia	0.0371878	0.927153	0.031552	862	18054
X480.1	DSG1	Bacterial pneumonia	0.00281958	0.924622	0.0316697	862	18054
X480.1	DDX5	Bacterial pneumonia	0.114261	1.07966	0.0317468	862	18054
X480.1	DDX5	Bacterial pneumonia	0.114261	1.07966	0.0317468	862	18054
X480.1	HUS1B	Bacterial pneumonia	0.00132898	0.933263	0.0317926	862	18054
X480.1	FAHD2B	Bacterial pneumonia	0.131666	1.08148	0.0318014	862	18054
X480.1	FBF1	Bacterial pneumonia	0.278419	1.07586	0.0318795	862	18054
X480.1	AEBP1	Bacterial pneumonia	0.0328696	1.07943	0.0319112	862	18054
X480.1	PRMT2	Bacterial pneumonia	0.142081	0.930559	0.031912	862	18054
X480.1	WDR46	Bacterial pneumonia	0.0235584	1.07816	0.0319192	862	18054
X480.1	WDR46	Bacterial pneumonia	0.0235584	1.07816	0.0319192	862	18054
X480.1	WDR46	Bacterial pneumonia	0.0235584	1.07816	0.0319192	862	18054
X480.1	WDR46	Bacterial pneumonia	0.0235584	1.07816	0.0319192	862	18054
X480.1	WDR46	Bacterial pneumonia	0.0235584	1.07816	0.0319192	862	18054
X480.1	SGSM3	Bacterial pneumonia	0.0444645	1.05505	0.0319323	862	18054
X480.1	RDH10	Bacterial pneumonia	0.0322614	1.07892	0.0319404	862	18054
X480.1	MANBAL	Bacterial pneumonia	0.192055	0.928963	0.0320901	862	18054
X480.1	HMG20A	Bacterial pneumonia	0.0803167	1.07596	0.0320982	862	18054
X480.1	TRIM54	Bacterial pneumonia	0.00173068	1.09915	0.0321741	862	18054
X480.1	CROCC	Bacterial pneumonia	0.331434	0.92661	0.0322314	862	18054
X480.1	LILRB2	Bacterial pneumonia	0.059686	0.924635	0.0323679	862	18054
X480.1	LILRB2	Bacterial pneumonia	0.059686	0.924635	0.0323679	862	18054
X480.1	CD79B	Bacterial pneumonia	0.0319501	0.926413	0.0325283	862	18054
X480.1	SEC24C	Bacterial pneumonia	0.00691416	0.926657	0.0325379	862	18054
X480.1	HS3ST4	Bacterial pneumonia	0.00534098	1.07921	0.0326051	862	18054
X480.1	CCDC23	Bacterial pneumonia	0.418073	1.0753	0.0326715	862	18054
X480.1	MSANTD4	Bacterial pneumonia	0.118034	1.07518	0.0326826	862	18054
X480.1	MAPRE3	Bacterial pneumonia	0.0152721	1.07705	0.032688	862	18054
X480.1	AKIRIN2	Bacterial pneumonia	0.0648032	0.929979	0.0327703	862	18054
X480.1	ACOT8	Bacterial pneumonia	0.052076	0.927862	0.0328879	862	18054
X480.1	FMN1	Bacterial pneumonia	0.0358451	1.07704	0.0329669	862	18054
X480.1	GPR155	Bacterial pneumonia	0.015441	1.07845	0.0331269	862	18054
X480.1	ZFYVE21	Bacterial pneumonia	0.0422084	0.928781	0.033221	862	18054
X480.1	IPCEF1	Bacterial pneumonia	0.0438105	0.92759	0.0332565	862	18054
X480.1	HSD17B1	Bacterial pneumonia	0.0311085	1.07579	0.0332821	862	18054
X480.1	CALB1	Bacterial pneumonia	0.0720692	1.07411	0.0332913	862	18054
X480.1	GPSM1	Bacterial pneumonia	0.071568	1.07612	0.0333026	862	18054
X480.1	GPSM1	Bacterial pneumonia	0.071568	1.07612	0.0333026	862	18054
X480.1	TMPRSS11B	Bacterial pneumonia	0.00154216	1.06816	0.0333237	862	18054
X480.1	HELLS	Bacterial pneumonia	0.103375	1.07674	0.0333345	862	18054
X480.1	DDX52	Bacterial pneumonia	0.0799916	0.929448	0.0333841	862	18054
X480.1	WDR27	Bacterial pneumonia	0.226107	0.929827	0.0334265	862	18054
X480.1	PNO1	Bacterial pneumonia	0.00345455	0.927273	0.0334329	862	18054
X480.1	PCOLCE2	Bacterial pneumonia	0.0457519	0.927642	0.0335205	862	18054
X480.1	CPSF1	Bacterial pneumonia	0.855784	1.07848	0.0335445	862	18054
X480.1	CPSF1	Bacterial pneumonia	0.855784	1.07848	0.0335445	862	18054
X480.1	FABP1	Bacterial pneumonia	0.153447	0.927849	0.0335564	862	18054
X480.1	TMEM199	Bacterial pneumonia	0.112254	1.07787	0.0336296	862	18054
X480.1	TMEM199	Bacterial pneumonia	0.112254	1.07787	0.0336296	862	18054
X480.1	SERPINA6	Bacterial pneumonia	0.0445866	0.92659	0.0336941	862	18054
X480.1	HSF2BP	Bacterial pneumonia	0.0588446	0.927294	0.033794	862	18054
X480.1	PIGH	Bacterial pneumonia	0.04662	1.0749	0.0338097	862	18054
X480.1	PSMG4	Bacterial pneumonia	0.200343	0.930644	0.0338753	862	18054
X480.1	TRA2A	Bacterial pneumonia	0.0107165	1.07542	0.0339119	862	18054
X480.1	C17orf98	Bacterial pneumonia	0.00958913	1.07304	0.0340004	862	18054
X480.1	PELI2	Bacterial pneumonia	0.00508747	1.07716	0.0340619	862	18054
X480.1	KPNB1	Bacterial pneumonia	0.00171649	1.07823	0.0340766	862	18054
X480.1	ABL2	Bacterial pneumonia	0.0141936	1.0796	0.0340772	862	18054
X480.1	SHISA7	Bacterial pneumonia	0.0268833	1.07724	0.0340892	862	18054
X480.1	KTN1	Bacterial pneumonia	0.0032913	1.07553	0.0341186	862	18054
X480.1	PRPH	Bacterial pneumonia	0.0788071	1.0846	0.0342201	862	18054
X480.1	C11orf65	Bacterial pneumonia	0.0958623	1.07725	0.0343083	862	18054
X480.1	S100B	Bacterial pneumonia	0.0540265	1.07722	0.0343721	862	18054
X480.1	C4BPA	Bacterial pneumonia	0.295384	1.07432	0.0344156	862	18054
X480.1	C6orf201	Bacterial pneumonia	0.157087	0.92957	0.0344248	862	18054
X480.1	PHF13	Bacterial pneumonia	0.0163378	1.07578	0.0344755	862	18054
X480.1	SOD3	Bacterial pneumonia	0.0413361	0.927229	0.034487	862	18054
X480.1	TIFA	Bacterial pneumonia	0.0723216	1.07711	0.0345217	862	18054
X480.1	TRIM2	Bacterial pneumonia	0.140293	1.07749	0.03458	862	18054
X480.1	JPH4	Bacterial pneumonia	0.0640252	0.928115	0.0345858	862	18054
X480.1	EIF4G2	Bacterial pneumonia	0.0102268	0.928557	0.0346375	862	18054
X480.1	SCMH1	Bacterial pneumonia	0.0131172	1.07667	0.0346435	862	18054
X480.1	RGS10	Bacterial pneumonia	0.0276769	0.929401	0.0348477	862	18054
X480.1	MYL4	Bacterial pneumonia	0.135812	1.0732	0.0348994	862	18054
X480.1	PLVAP	Bacterial pneumonia	0.186256	0.929028	0.0349154	862	18054
X480.1	SPARC	Bacterial pneumonia	0.0917706	0.928371	0.0349254	862	18054
X480.1	PHOSPHO2	Bacterial pneumonia	0.361004	1.07847	0.0349262	862	18054
X480.1	CBX4	Bacterial pneumonia	0.0204054	0.930199	0.0349462	862	18054
X480.1	KDM1A	Bacterial pneumonia	0.023656	1.07778	0.0349953	862	18054
X480.1	GNG7	Bacterial pneumonia	0.0322276	1.0762	0.0350514	862	18054
X480.1	KLHL7	Bacterial pneumonia	0.158724	0.92561	0.0351076	862	18054
X480.1	EZR	Bacterial pneumonia	0.00196429	1.07225	0.0351728	862	18054
X480.1	DBNL	Bacterial pneumonia	0.0194151	0.93239	0.0352016	862	18054
X480.1	RIC8B	Bacterial pneumonia	0.00161621	1.07721	0.0352174	862	18054
X480.1	PSPN	Bacterial pneumonia	0.0319175	1.07715	0.035252	862	18054
X480.1	HIC1	Bacterial pneumonia	0.00568824	1.07129	0.0352831	862	18054
X480.1	UTF1	Bacterial pneumonia	0.00324973	1.07745	0.0352992	862	18054
X480.1	FAT4	Bacterial pneumonia	0.0157352	1.07372	0.0353581	862	18054
X480.1	RLN1	Bacterial pneumonia	0.00121287	1.0722	0.0354044	862	18054
X480.1	C12orf45	Bacterial pneumonia	0.095752	0.931327	0.0354784	862	18054
X480.1	PDCD6IP	Bacterial pneumonia	0.0802238	0.931	0.0355303	862	18054
X480.1	ECM2	Bacterial pneumonia	0.00142454	0.931691	0.0355438	862	18054
X480.1	ZNF786	Bacterial pneumonia	0.468457	1.07785	0.0356297	862	18054
X480.1	DUSP22	Bacterial pneumonia	0.0191872	1.07005	0.0356927	862	18054
X480.1	PHKG2	Bacterial pneumonia	0.0022307	0.930334	0.035695	862	18054
X480.1	TMC4	Bacterial pneumonia	0.575293	0.928836	0.0357748	862	18054
X480.1	TMC4	Bacterial pneumonia	0.575293	0.928836	0.0357748	862	18054
X480.1	TMC4	Bacterial pneumonia	0.575293	0.928836	0.0357748	862	18054
X480.1	TMC4	Bacterial pneumonia	0.575293	0.928836	0.0357748	862	18054
X480.1	TMC4	Bacterial pneumonia	0.575293	0.928836	0.0357748	862	18054
X480.1	TMC4	Bacterial pneumonia	0.575293	0.928836	0.0357748	862	18054
X480.1	TMC4	Bacterial pneumonia	0.575293	0.928836	0.0357748	862	18054
X480.1	ALAS1	Bacterial pneumonia	0.00742182	1.08027	0.035784	862	18054
X480.1	GIMAP8	Bacterial pneumonia	0.213704	0.927892	0.0358076	862	18054
X480.1	YPEL3	Bacterial pneumonia	0.122765	1.07702	0.0358223	862	18054
X480.1	ZNF678	Bacterial pneumonia	0.0122637	1.07735	0.0358356	862	18054
X480.1	CALR3	Bacterial pneumonia	0.0048828	1.0573	0.0358579	862	18054
X480.1	C19orf10	Bacterial pneumonia	0.0171809	0.929241	0.0359007	862	18054
X480.1	CSF3	Bacterial pneumonia	0.00580029	1.0772	0.0359095	862	18054
X480.1	CYB5B	Bacterial pneumonia	0.0555358	1.07942	0.0359293	862	18054
X480.1	GLTSCR1	Bacterial pneumonia	0.0909668	1.07492	0.0360019	862	18054
X480.1	MBD6	Bacterial pneumonia	0.0185212	0.928479	0.0360636	862	18054
X480.1	MPZL3	Bacterial pneumonia	0.128877	1.07693	0.0361516	862	18054
X480.1	CSRNP1	Bacterial pneumonia	0.00777705	0.927264	0.0361803	862	18054
X480.1	TRIM42	Bacterial pneumonia	0.00378175	0.928971	0.0363072	862	18054
X480.1	ZNF677	Bacterial pneumonia	0.19431	0.931333	0.0363197	862	18054
X480.1	NTHL1	Bacterial pneumonia	0.00120529	1.07366	0.0363241	862	18054
X480.1	PCCB	Bacterial pneumonia	0.144386	0.928876	0.0366361	862	18054
X480.1	TMED6	Bacterial pneumonia	0.308744	1.07694	0.0366363	862	18054
X480.1	LONP1	Bacterial pneumonia	0.456586	0.9298	0.036652	862	18054
X480.1	MYO6	Bacterial pneumonia	0.00893866	0.928486	0.0368015	862	18054
X480.1	TOB2	Bacterial pneumonia	0.0133706	0.93035	0.0368248	862	18054
X480.1	INHBE	Bacterial pneumonia	0.035261	0.928727	0.0368645	862	18054
X480.1	C12orf42	Bacterial pneumonia	0.0299137	0.930483	0.036948	862	18054
X480.1	C2orf73	Bacterial pneumonia	0.185179	1.0777	0.0370065	862	18054
X480.1	PPM1E	Bacterial pneumonia	0.0115996	1.07518	0.0371306	862	18054
X480.1	GMIP	Bacterial pneumonia	0.00193929	1.07581	0.0371406	862	18054
X480.1	CCDC66	Bacterial pneumonia	0.436075	0.929736	0.0371612	862	18054
X480.1	GSR	Bacterial pneumonia	0.0088488	1.07553	0.0372163	862	18054
X480.1	CCR9	Bacterial pneumonia	0.0703198	0.929321	0.037237	862	18054
X480.1	EIF4B	Bacterial pneumonia	0.304538	1.07234	0.0372536	862	18054
X480.1	OXA1L	Bacterial pneumonia	0.142951	0.930131	0.0372779	862	18054
X480.1	MTMR2	Bacterial pneumonia	0.0040104	1.07681	0.0373958	862	18054
X480.1	C7orf49	Bacterial pneumonia	0.143672	1.07586	0.037409	862	18054
X480.1	SPAG4	Bacterial pneumonia	0.0206475	1.08104	0.0374505	862	18054
X480.1	GCSH	Bacterial pneumonia	0.149733	1.08256	0.0375564	862	18054
X480.1	ZSCAN21	Bacterial pneumonia	0.32087	0.929559	0.0375602	862	18054
X480.1	C1orf86	Bacterial pneumonia	0.391157	1.07535	0.0376273	862	18054
X480.1	NME8	Bacterial pneumonia	0.1226	0.92976	0.0376613	862	18054
X480.1	C1orf95	Bacterial pneumonia	0.00473868	1.07957	0.037705	862	18054
X480.1	LRRC16B	Bacterial pneumonia	0.0245098	0.934952	0.0377414	862	18054
X480.1	BPI	Bacterial pneumonia	0.243408	0.930018	0.0378375	862	18054
X480.1	MYC	Bacterial pneumonia	0.00109046	1.07584	0.0379235	862	18054
X480.1	MLLT4	Bacterial pneumonia	0.0590956	0.928784	0.0379578	862	18054
X480.1	QDPR	Bacterial pneumonia	0.382046	0.931084	0.03798	862	18054
X480.1	SMARCA2	Bacterial pneumonia	0.013912	0.930528	0.0381214	862	18054
X480.1	CD101	Bacterial pneumonia	0.109931	1.08052	0.0381408	862	18054
X480.1	NUTM2G	Bacterial pneumonia	0.242498	1.07053	0.0381448	862	18054
X480.1	ZNF236	Bacterial pneumonia	0.121712	0.92946	0.0382429	862	18054
X480.1	GCLM	Bacterial pneumonia	0.124634	1.07638	0.0383103	862	18054
X480.1	TRIM66	Bacterial pneumonia	0.518001	0.929616	0.0383517	862	18054
X480.1	RABEP1	Bacterial pneumonia	0.16574	1.0765	0.0383929	862	18054
X480.1	CRISP2	Bacterial pneumonia	0.00127597	0.927656	0.0384645	862	18054
X480.1	KIAA0101	Bacterial pneumonia	0.016125	0.934658	0.0385695	862	18054
X480.1	FKBP1A	Bacterial pneumonia	0.0653761	1.07544	0.0386488	862	18054
X480.1	KIF9	Bacterial pneumonia	0.00838601	0.928455	0.0386982	862	18054
X480.1	PITX2	Bacterial pneumonia	0.00860093	1.07518	0.0387295	862	18054
X480.1	SLC7A4	Bacterial pneumonia	0.0102896	0.930269	0.0387627	862	18054
X480.1	ITPR2	Bacterial pneumonia	0.00884297	1.07368	0.0388145	862	18054
X480.1	FOSL1	Bacterial pneumonia	0.00757554	1.0719	0.0388515	862	18054
X480.1	TXNDC15	Bacterial pneumonia	0.195652	1.07572	0.0388548	862	18054
X480.1	TCTN1	Bacterial pneumonia	0.02854	0.929602	0.0388644	862	18054
X480.1	APCDD1	Bacterial pneumonia	0.0139692	0.92947	0.0388725	862	18054
X480.1	MCM7	Bacterial pneumonia	0.00359622	1.0757	0.0388755	862	18054
X480.1	PLK1	Bacterial pneumonia	0.034558	1.08351	0.0389962	862	18054
X480.1	SCAMP1	Bacterial pneumonia	0.0265465	1.07343	0.0390724	862	18054
X480.1	SDC1	Bacterial pneumonia	0.0606621	0.929855	0.0390764	862	18054
X480.1	SAMD13	Bacterial pneumonia	0.105363	1.09181	0.0391405	862	18054
X480.1	TARBP1	Bacterial pneumonia	0.0160412	1.07555	0.0391556	862	18054
X480.1	PIWIL2	Bacterial pneumonia	0.469066	1.0754	0.0391668	862	18054
X480.1	NSL1	Bacterial pneumonia	0.0822637	0.928836	0.0392357	862	18054
X480.1	OXLD1	Bacterial pneumonia	0.0625825	1.08004	0.0392606	862	18054
X480.1	BACH2	Bacterial pneumonia	0.00115297	0.929493	0.0392628	862	18054
X480.1	WDR63	Bacterial pneumonia	0.107537	1.07696	0.0393772	862	18054
X480.1	ADAR	Bacterial pneumonia	0.00548876	0.930031	0.0393964	862	18054
X480.1	GDI2	Bacterial pneumonia	0.112562	0.931994	0.0395103	862	18054
X480.1	TMEM128	Bacterial pneumonia	0.132244	0.931952	0.0395172	862	18054
X480.1	PCDHB16	Bacterial pneumonia	0.337511	0.93142	0.039745	862	18054
X480.1	RND1	Bacterial pneumonia	0.0115867	1.07607	0.0397863	862	18054
X480.1	IFT140	Bacterial pneumonia	0.133653	0.929923	0.0399327	862	18054
X480.1	NCOA5	Bacterial pneumonia	0.00173583	1.07716	0.0399694	862	18054
X480.1	CLK3	Bacterial pneumonia	0.0226715	0.932373	0.0399758	862	18054
X480.1	HEXA	Bacterial pneumonia	0.107689	1.08068	0.0400605	862	18054
X480.1	TAPT1	Bacterial pneumonia	0.0408818	0.930393	0.0401096	862	18054
X480.1	MUC13	Bacterial pneumonia	0.0308143	1.07266	0.0401909	862	18054
X480.1	GDF6	Bacterial pneumonia	0.0481526	1.07546	0.0402009	862	18054
X480.1	ZNF619	Bacterial pneumonia	0.046392	0.929783	0.0402285	862	18054
X480.1	SLFN12	Bacterial pneumonia	0.280385	1.06987	0.0403105	862	18054
X480.1	SPARCL1	Bacterial pneumonia	0.021989	1.07549	0.0403233	862	18054
X480.1	COPG2	Bacterial pneumonia	0.318249	0.934471	0.0403682	862	18054
X480.1	COPG2	Bacterial pneumonia	0.318249	0.934471	0.0403682	862	18054
X480.1	SCFD2	Bacterial pneumonia	0.0442279	0.934418	0.0405388	862	18054
X480.1	CCNB2	Bacterial pneumonia	0.00130306	0.929024	0.0405686	862	18054
X480.1	FLJ27365	Bacterial pneumonia	0.00387405	1.0739	0.0405828	862	18054
X480.1	FOXK2	Bacterial pneumonia	0.00302842	0.931833	0.0406823	862	18054
X480.1	CCDC74A	Bacterial pneumonia	0.0211415	1.07781	0.0406959	862	18054
X480.1	NOB1	Bacterial pneumonia	0.101508	1.07538	0.040719	862	18054
X480.1	NTF3	Bacterial pneumonia	0.00642668	0.932101	0.0407343	862	18054
X480.1	TULP3	Bacterial pneumonia	0.0871877	1.07548	0.0408155	862	18054
X480.1	ABCA5	Bacterial pneumonia	0.122222	1.07358	0.0408338	862	18054
X480.1	BATF3	Bacterial pneumonia	0.0187812	0.93055	0.040896	862	18054
X480.1	ABRACL	Bacterial pneumonia	0.205104	1.0712	0.0409176	862	18054
X480.1	ZNF446	Bacterial pneumonia	0.0486614	0.929431	0.041012	862	18054
X480.1	SNX4	Bacterial pneumonia	0.00212827	0.930531	0.0411204	862	18054
X480.1	MMAA	Bacterial pneumonia	0.0296614	1.07507	0.0411481	862	18054
X480.1	UBAC2	Bacterial pneumonia	0.00152068	1.07555	0.041193	862	18054
X480.1	E2F2	Bacterial pneumonia	0.00336726	0.934484	0.041201	862	18054
X480.1	CCT7	Bacterial pneumonia	0.027785	0.932722	0.0412057	862	18054
X480.1	MYOM2	Bacterial pneumonia	0.408707	1.07504	0.0413197	862	18054
X480.1	MYOM2	Bacterial pneumonia	0.408707	1.07504	0.0413197	862	18054
X480.1	BICD1	Bacterial pneumonia	0.138339	0.932395	0.0413208	862	18054
X480.1	VDR	Bacterial pneumonia	0.00144641	1.07026	0.0413299	862	18054
X480.1	KIAA1551	Bacterial pneumonia	0.0940854	0.927671	0.0414513	862	18054
X480.1	TOMM70A	Bacterial pneumonia	0.135554	0.929961	0.0414902	862	18054
X480.1	RCBTB1	Bacterial pneumonia	0.250602	1.07553	0.041594	862	18054
X480.1	MROH8	Bacterial pneumonia	0.111078	0.932285	0.0416	862	18054
X480.1	HCRT	Bacterial pneumonia	0.0085006	1.07412	0.0416639	862	18054
X480.1	ATCAY	Bacterial pneumonia	0.0127383	1.0763	0.0416847	862	18054
X480.1	MESDC2	Bacterial pneumonia	0.0642217	1.07715	0.0417464	862	18054
X480.1	LY6G6C	Bacterial pneumonia	0.0120738	0.927974	0.0417684	862	18054
X480.1	LY6G6C	Bacterial pneumonia	0.0120738	0.927974	0.0417684	862	18054
X480.1	LY6G6C	Bacterial pneumonia	0.0120738	0.927974	0.0417684	862	18054
X480.1	LY6G6C	Bacterial pneumonia	0.0120738	0.927974	0.0417684	862	18054
X480.1	LY6G6C	Bacterial pneumonia	0.0120738	0.927974	0.0417684	862	18054
X480.1	LY6G6C	Bacterial pneumonia	0.0120738	0.927974	0.0417684	862	18054
X480.1	LY6G6C	Bacterial pneumonia	0.0120738	0.927974	0.0417684	862	18054
X480.1	NXNL2	Bacterial pneumonia	0.0201396	0.927761	0.0417859	862	18054
X480.1	GOLGA5	Bacterial pneumonia	0.0542477	0.932098	0.0418046	862	18054
X480.1	MFSD6	Bacterial pneumonia	0.0327617	1.07236	0.0418355	862	18054
X480.1	SNRPC	Bacterial pneumonia	0.189974	0.931805	0.0419241	862	18054
X480.1	EBAG9	Bacterial pneumonia	0.0565638	1.07461	0.0421207	862	18054
X480.1	CYP4A11	Bacterial pneumonia	0.061609	0.928705	0.0422275	862	18054
X480.1	HNRNPLL	Bacterial pneumonia	0.0254712	1.07417	0.0423143	862	18054
X480.1	LRRK1	Bacterial pneumonia	0.203061	1.07509	0.0423905	862	18054
X480.1	CYP2E1	Bacterial pneumonia	0.028948	0.933279	0.0424547	862	18054
X480.1	NPAP1	Bacterial pneumonia	0.0376846	1.07437	0.0425412	862	18054
X480.1	MBLAC1	Bacterial pneumonia	0.260402	1.06762	0.0425516	862	18054
X480.1	GRHPR	Bacterial pneumonia	0.505961	0.9304	0.0425691	862	18054
X480.1	PDZD3	Bacterial pneumonia	0.0777874	1.0733	0.0426643	862	18054
X480.1	C12orf66	Bacterial pneumonia	0.00656532	0.931587	0.0426842	862	18054
X480.1	SLC4A11	Bacterial pneumonia	0.0173213	1.07276	0.0427172	862	18054
X480.1	GFM2	Bacterial pneumonia	0.0652201	1.07477	0.0427917	862	18054
X480.1	ST20	Bacterial pneumonia	0.716716	0.93224	0.0428143	862	18054
X480.1	ROPN1B	Bacterial pneumonia	0.332467	1.07495	0.0428814	862	18054
X480.1	PROZ	Bacterial pneumonia	0.41502	1.07679	0.0428829	862	18054
X480.1	SCYL3	Bacterial pneumonia	0.00719324	0.927746	0.0429055	862	18054
X480.1	KIAA1328	Bacterial pneumonia	0.0041909	0.928922	0.0429663	862	18054
X480.1	SDCCAG3	Bacterial pneumonia	0.0401959	0.932223	0.0429809	862	18054
X480.1	RNASE6	Bacterial pneumonia	0.0140713	0.931076	0.0430009	862	18054
X480.1	PSMA7	Bacterial pneumonia	0.00171989	1.07242	0.0430338	862	18054
X480.1	LINGO2	Bacterial pneumonia	0.034879	1.07249	0.0432368	862	18054
X480.1	SLC31A2	Bacterial pneumonia	0.00856949	0.931994	0.0433303	862	18054
X480.1	IL17C	Bacterial pneumonia	0.01323	0.930045	0.0433773	862	18054
X480.1	SHISA4	Bacterial pneumonia	0.0705402	1.07638	0.043426	862	18054
X480.1	TTC1	Bacterial pneumonia	0.0506629	0.931875	0.0435835	862	18054
X480.1	RARS2	Bacterial pneumonia	0.00214124	0.932227	0.0436389	862	18054
X480.1	SRP68	Bacterial pneumonia	0.0728161	0.932246	0.043678	862	18054
X480.1	B3GNTL1	Bacterial pneumonia	0.241878	1.07443	0.0436921	862	18054
X480.1	ACP6	Bacterial pneumonia	0.493705	0.931846	0.0437575	862	18054
X480.1	ACP6	Bacterial pneumonia	0.493705	0.931846	0.0437575	862	18054
X480.1	ETHE1	Bacterial pneumonia	0.121332	0.933031	0.0438044	862	18054
X480.1	PRELID1	Bacterial pneumonia	0.132946	0.934389	0.0438319	862	18054
X480.1	CSNK1G3	Bacterial pneumonia	0.0887299	0.931661	0.0438599	862	18054
X480.1	AP1AR	Bacterial pneumonia	0.128675	0.931386	0.043981	862	18054
X480.1	REG4	Bacterial pneumonia	0.0125015	1.07021	0.044007	862	18054
X480.1	PLAC8	Bacterial pneumonia	0.137861	0.93243	0.0440212	862	18054
X480.1	CTNNA2	Bacterial pneumonia	0.0025733	1.0717	0.0442162	862	18054
X480.1	ZFYVE19	Bacterial pneumonia	0.267614	0.932104	0.0442553	862	18054
X480.1	TP53INP1	Bacterial pneumonia	0.00179719	0.931978	0.0442953	862	18054
X480.1	COLGALT1	Bacterial pneumonia	0.0400426	0.93067	0.0444039	862	18054
X480.1	RPE	Bacterial pneumonia	0.0341932	0.932331	0.0444367	862	18054
X480.1	CHST6	Bacterial pneumonia	0.0113853	1.0695	0.0444824	862	18054
X480.1	ROPN1	Bacterial pneumonia	0.165747	1.06401	0.0444877	862	18054
X480.1	PNMA1	Bacterial pneumonia	0.218283	0.932848	0.0444919	862	18054
X480.1	ELL2	Bacterial pneumonia	0.0127575	0.931284	0.0446575	862	18054
X480.1	KRT86	Bacterial pneumonia	0.153959	0.931338	0.0447462	862	18054
X480.1	OGG1	Bacterial pneumonia	0.0120873	0.931469	0.0447562	862	18054
X480.1	MRPL19	Bacterial pneumonia	0.58851	0.933397	0.0447569	862	18054
X480.1	NOMO1	Bacterial pneumonia	0.0148359	0.932435	0.0449405	862	18054
X480.1	TRH	Bacterial pneumonia	0.00371719	0.932983	0.0450075	862	18054
X480.1	DNAI1	Bacterial pneumonia	0.0314482	1.07218	0.0450341	862	18054
X480.1	PLEKHM3	Bacterial pneumonia	0.00416557	0.934147	0.0450752	862	18054
X480.1	GSDMC	Bacterial pneumonia	0.082891	0.93337	0.0451379	862	18054
X480.1	AC004076.9	Bacterial pneumonia	0.106863	0.931987	0.04515	862	18054
X480.1	GORAB	Bacterial pneumonia	0.130608	0.934478	0.0452453	862	18054
X480.1	HPR	Bacterial pneumonia	0.381663	1.0693	0.04528	862	18054
X480.1	EFCAB1	Bacterial pneumonia	0.577055	0.931475	0.045304	862	18054
X480.1	SNRPF	Bacterial pneumonia	0.140205	1.06934	0.0453783	862	18054
X480.1	HAVCR2	Bacterial pneumonia	0.0232022	1.07396	0.0454006	862	18054
X480.1	STEAP2	Bacterial pneumonia	0.213901	0.932753	0.045534	862	18054
X480.1	GKAP1	Bacterial pneumonia	0.0365127	1.07231	0.0455558	862	18054
X480.1	AGAP10	Bacterial pneumonia	0.0254715	0.91874	0.0455587	862	18054
X480.1	ALG10	Bacterial pneumonia	0.157173	0.932528	0.0455863	862	18054
X480.1	RAP1A	Bacterial pneumonia	0.0442687	1.0756	0.045695	862	18054
X480.1	C5orf54	Bacterial pneumonia	0.0370333	1.07237	0.0457426	862	18054
X480.1	SPHK1	Bacterial pneumonia	0.0058603	0.931008	0.0458194	862	18054
X480.1	TJAP1	Bacterial pneumonia	0.0092219	1.06579	0.0459541	862	18054
X480.1	SLX4	Bacterial pneumonia	0.00114902	1.0733	0.0459703	862	18054
X480.1	SOGA1	Bacterial pneumonia	0.00717899	1.08835	0.0460679	862	18054
X480.1	CTAGE4	Bacterial pneumonia	0.0858708	0.932368	0.0461564	862	18054
X480.1	DDX39A	Bacterial pneumonia	0.0041658	1.07218	0.0461706	862	18054
X480.1	FRAS1	Bacterial pneumonia	0.139093	0.932359	0.0461985	862	18054
X480.1	MCCC2	Bacterial pneumonia	0.0482671	1.0754	0.046289	862	18054
X480.1	MCCC2	Bacterial pneumonia	0.0482671	1.0754	0.046289	862	18054
X480.1	SYPL2	Bacterial pneumonia	0.102602	0.93309	0.0462898	862	18054
X480.1	GRM3	Bacterial pneumonia	0.0221077	0.932954	0.0464517	862	18054
X480.1	PGS1	Bacterial pneumonia	0.00501965	0.932127	0.0464786	862	18054
X480.1	PSCA	Bacterial pneumonia	0.158787	1.07147	0.0464882	862	18054
X480.1	PSCA	Bacterial pneumonia	0.158787	1.07147	0.0464882	862	18054
X480.1	CST7	Bacterial pneumonia	0.0152888	1.07619	0.0465002	862	18054
X480.1	RASA3	Bacterial pneumonia	0.0444122	0.933437	0.0465721	862	18054
X480.1	STYX	Bacterial pneumonia	0.0894479	1.07004	0.0465752	862	18054
X480.1	NDUFV3	Bacterial pneumonia	0.643663	1.07983	0.0466384	862	18054
X480.1	CREB3L1	Bacterial pneumonia	0.00314298	1.07297	0.0466674	862	18054
X480.1	FBXO38	Bacterial pneumonia	0.0420074	0.93291	0.0467156	862	18054
X480.1	PTDSS1	Bacterial pneumonia	0.00468146	0.93418	0.0467749	862	18054
X480.1	ERC2	Bacterial pneumonia	0.0166475	1.07255	0.0468748	862	18054
X480.1	VLDLR	Bacterial pneumonia	0.038647	0.932055	0.047016	862	18054
X480.1	VAV2	Bacterial pneumonia	0.109564	0.932434	0.0470263	862	18054
X480.1	DBH	Bacterial pneumonia	0.124784	0.932284	0.0470302	862	18054
X480.1	GSTM3	Bacterial pneumonia	0.769762	0.932404	0.0470861	862	18054
X480.1	GPLD1	Bacterial pneumonia	0.0884096	1.06973	0.0471866	862	18054
X480.1	G6PC2	Bacterial pneumonia	0.64663	0.931682	0.0472491	862	18054
X480.1	G6PC2	Bacterial pneumonia	0.64663	0.931682	0.0472491	862	18054
X480.1	CAMK2N1	Bacterial pneumonia	0.0561212	1.07135	0.04727	862	18054
X480.1	SLC41A1	Bacterial pneumonia	0.0258844	0.93186	0.0474061	862	18054
X480.1	MOGAT2	Bacterial pneumonia	0.0383617	0.932442	0.0474431	862	18054
X480.1	DLAT	Bacterial pneumonia	0.0194751	1.07369	0.0475077	862	18054
X480.1	DLAT	Bacterial pneumonia	0.0194751	1.07369	0.0475077	862	18054
X480.1	MFSD6L	Bacterial pneumonia	0.0357491	0.933612	0.0475806	862	18054
X480.1	STX7	Bacterial pneumonia	0.113509	0.931036	0.0475875	862	18054
X480.1	SUN5	Bacterial pneumonia	0.00250723	0.938193	0.0476207	862	18054
X480.1	TRMT112	Bacterial pneumonia	0.0670118	0.935316	0.0476551	862	18054
X480.1	SERPINC1	Bacterial pneumonia	0.480732	0.928977	0.0477364	862	18054
X480.1	CDKN2C	Bacterial pneumonia	0.0180732	0.936032	0.0477483	862	18054
X480.1	C1orf222	Bacterial pneumonia	0.0254292	0.932224	0.0477974	862	18054
X480.1	SIAH1	Bacterial pneumonia	0.0933448	1.07504	0.0478201	862	18054
X480.1	PTRF	Bacterial pneumonia	0.00301036	1.07683	0.0478319	862	18054
X480.1	RBM18	Bacterial pneumonia	0.058703	0.936383	0.0480695	862	18054
X480.1	PELI3	Bacterial pneumonia	0.00398271	0.932261	0.0480836	862	18054
X480.1	DCAF6	Bacterial pneumonia	0.00299011	0.932071	0.0481483	862	18054
X480.1	RTKN2	Bacterial pneumonia	0.0134768	1.07252	0.0481543	862	18054
X480.1	GRIN2D	Bacterial pneumonia	0.0738169	1.07194	0.0482689	862	18054
X480.1	RAB7A	Bacterial pneumonia	0.0648026	1.07548	0.0483282	862	18054
X480.1	LRRC19	Bacterial pneumonia	0.600726	1.06947	0.0483484	862	18054
X480.1	MAMSTR	Bacterial pneumonia	0.0108108	1.07235	0.0483834	862	18054
X480.1	SLC25A19	Bacterial pneumonia	0.0176539	0.931013	0.0484696	862	18054
X480.1	SAR1A	Bacterial pneumonia	0.224377	0.932293	0.0485259	862	18054
X480.1	KLHL11	Bacterial pneumonia	0.00241201	0.930562	0.0486132	862	18054
X480.1	KLHL11	Bacterial pneumonia	0.00241201	0.930562	0.0486132	862	18054
X480.1	FCGR2A	Bacterial pneumonia	0.0127716	1.07327	0.0487261	862	18054
X480.1	CORO7	Bacterial pneumonia	0.0401801	1.07542	0.0488882	862	18054
X480.1	TYMS	Bacterial pneumonia	0.00277053	0.932323	0.0489258	862	18054
X480.1	HSD17B12	Bacterial pneumonia	0.812933	0.934444	0.0489568	862	18054
X480.1	FZD1	Bacterial pneumonia	0.0168529	1.06786	0.0489876	862	18054
X480.1	MGME1	Bacterial pneumonia	0.250811	1.0744	0.0489878	862	18054
X480.1	NPHS1	Bacterial pneumonia	0.0115518	0.934634	0.0489882	862	18054
X480.1	DAPK3	Bacterial pneumonia	0.00452912	0.931339	0.0489884	862	18054
X480.1	UQCRH	Bacterial pneumonia	0.00181341	0.934283	0.0492024	862	18054
X480.1	ADCK4	Bacterial pneumonia	0.0879781	1.07228	0.0492065	862	18054
X480.1	PHYH	Bacterial pneumonia	0.168501	1.07071	0.0492987	862	18054
X480.1	SMARCD2	Bacterial pneumonia	0.0028143	0.932323	0.0493028	862	18054
X480.1	TTLL11	Bacterial pneumonia	0.0334588	0.931401	0.049318	862	18054
X480.1	BCL7A	Bacterial pneumonia	0.0104335	0.934523	0.0496995	862	18054
X480.1	AMN1	Bacterial pneumonia	0.00546374	1.07086	0.0497224	862	18054
X480.1	DOCK5	Bacterial pneumonia	0.0188045	1.07147	0.0497316	862	18054
X480.1	C12orf44	Bacterial pneumonia	0.0410614	1.07318	0.0498604	862	18054
X480.1	ZBTB7B	Bacterial pneumonia	0.00507982	0.933861	0.0499327	862	18054

### Sheet: PheCode_480.1_African
phecode	gene	trait	OR.per.1sd(AFR)	p-val(AFR)	no. cases(AFR)	no. controls(AFR)
X480.1	METRNL	Bacterial pneumonia	1.5234	1.54275e-05	112	2991
X480.1	DNMT3B	Bacterial pneumonia	1.55932	8.43507e-05	112	2991
X480.1	RSAD1	Bacterial pneumonia	1.40145	0.000157396	112	2991
X480.1	PIK3CD	Bacterial pneumonia	1.46434	0.000167836	112	2991
X480.1	SSB	Bacterial pneumonia	1.36338	0.000202099	112	2991
X480.1	DUSP11	Bacterial pneumonia	0.662342	0.000238189	112	2991
X480.1	MAX	Bacterial pneumonia	1.43348	0.000242995	112	2991
X480.1	SFT2D1	Bacterial pneumonia	0.712715	0.000270581	112	2991
X480.1	TNFRSF18	Bacterial pneumonia	1.47638	0.000311727	112	2991
X480.1	CYP2U1	Bacterial pneumonia	0.739805	0.000336082	112	2991
X480.1	COL10A1	Bacterial pneumonia	1.39149	0.000339133	112	2991
X480.1	TRIM6	Bacterial pneumonia	1.4763	0.00034449	112	2991
X480.1	PCNX	Bacterial pneumonia	1.42614	0.000374404	112	2991
X480.1	CEP70	Bacterial pneumonia	1.34944	0.000381898	112	2991
X480.1	FAIM3	Bacterial pneumonia	0.672492	0.000384656	112	2991
X480.1	PPP1R16A	Bacterial pneumonia	0.724767	0.000456745	112	2991
X480.1	ABI3BP	Bacterial pneumonia	0.657079	0.00046387	112	2991
X480.1	BPIFB1	Bacterial pneumonia	1.38891	0.000470242	112	2991
X480.1	UBL4B	Bacterial pneumonia	0.706212	0.000521905	112	2991
X480.1	FRMD4A	Bacterial pneumonia	0.693272	0.000545258	112	2991
X480.1	FAM194A	Bacterial pneumonia	1.43512	0.000546403	112	2991
X480.1	PAQR9	Bacterial pneumonia	1.3911	0.000586276	112	2991
X480.1	SFXN2	Bacterial pneumonia	1.48164	0.000593807	112	2991
X480.1	ZNF595	Bacterial pneumonia	0.728026	0.000633418	112	2991
X480.1	ZNF595	Bacterial pneumonia	0.728026	0.000633418	112	2991
X480.1	EBNA1BP2	Bacterial pneumonia	0.71224	0.000662029	112	2991
X480.1	BCAN	Bacterial pneumonia	0.723997	0.000698723	112	2991
X480.1	CSMD1	Bacterial pneumonia	1.37357	0.000701432	112	2991
X480.1	TARS	Bacterial pneumonia	1.33573	0.000819453	112	2991
X480.1	SLC4A7	Bacterial pneumonia	1.37656	0.000869865	112	2991
X480.1	C17orf51	Bacterial pneumonia	1.51696	0.000902001	112	2991
X480.1	C17orf51	Bacterial pneumonia	1.51696	0.000902001	112	2991
X480.1	CHI3L2	Bacterial pneumonia	0.695706	0.000913202	112	2991
X480.1	HID1	Bacterial pneumonia	0.729834	0.000919442	112	2991
X480.1	COMMD7	Bacterial pneumonia	1.48227	0.000975957	112	2991
X480.1	SLC7A1	Bacterial pneumonia	1.29929	0.00098977	112	2991
X480.1	MECR	Bacterial pneumonia	0.738082	0.00102535	112	2991
X480.1	BMP8B	Bacterial pneumonia	0.728569	0.00105293	112	2991
X480.1	DCUN1D3	Bacterial pneumonia	1.46407	0.00118816	112	2991
X480.1	TMEM200B	Bacterial pneumonia	1.55607	0.00120547	112	2991
X480.1	NGF	Bacterial pneumonia	0.712213	0.00121147	112	2991
X480.1	CCNG2	Bacterial pneumonia	1.42021	0.00123248	112	2991
X480.1	NUBP1	Bacterial pneumonia	1.37031	0.00124586	112	2991
X480.1	LGR5	Bacterial pneumonia	1.40174	0.00125287	112	2991
X480.1	RNF13	Bacterial pneumonia	1.31571	0.00127108	112	2991
X480.1	NUDC	Bacterial pneumonia	1.34184	0.00135896	112	2991
X480.1	MAPK4	Bacterial pneumonia	0.766814	0.00143826	112	2991
X480.1	MAPK4	Bacterial pneumonia	0.766814	0.00143826	112	2991
X480.1	LHB	Bacterial pneumonia	1.37017	0.0014439	112	2991
X480.1	DENND6B	Bacterial pneumonia	0.751285	0.00157139	112	2991
X480.1	DMAP1	Bacterial pneumonia	0.751784	0.00158204	112	2991
X480.1	ALDH5A1	Bacterial pneumonia	1.39321	0.00167986	112	2991
X480.1	INHBB	Bacterial pneumonia	1.35958	0.0016878	112	2991
X480.1	FAM209B	Bacterial pneumonia	1.35844	0.00169698	112	2991
X480.1	KCNMB2	Bacterial pneumonia	1.34388	0.00174189	112	2991
X480.1	RPL23A	Bacterial pneumonia	1.25104	0.00177392	112	2991
X480.1	PPIE	Bacterial pneumonia	0.698241	0.00179317	112	2991
X480.1	SLC22A25	Bacterial pneumonia	1.40026	0.00180711	112	2991
X480.1	NELFCD	Bacterial pneumonia	0.767113	0.00180914	112	2991
X480.1	ZNF74	Bacterial pneumonia	0.695723	0.00193995	112	2991
X480.1	TMPO	Bacterial pneumonia	0.757741	0.00204924	112	2991
X480.1	ZBTB46	Bacterial pneumonia	1.34217	0.00209744	112	2991
X480.1	AC025278.1	Bacterial pneumonia	0.754827	0.00211558	112	2991
X480.1	PRKRA	Bacterial pneumonia	1.2978	0.00212342	112	2991
X480.1	PIGX	Bacterial pneumonia	0.744155	0.0021769	112	2991
X480.1	LYPLA1	Bacterial pneumonia	0.747917	0.00220621	112	2991
X480.1	FGL1	Bacterial pneumonia	0.747228	0.00232018	112	2991
X480.1	SYNJ1	Bacterial pneumonia	0.692145	0.00234884	112	2991
X480.1	L3HYPDH	Bacterial pneumonia	1.34307	0.00235174	112	2991
X480.1	JAM3	Bacterial pneumonia	0.747891	0.00241232	112	2991
X480.1	ATCAY	Bacterial pneumonia	0.780632	0.00242525	112	2991
X480.1	TMEM246	Bacterial pneumonia	0.745888	0.00244768	112	2991
X480.1	FGF20	Bacterial pneumonia	0.724689	0.00249151	112	2991
X480.1	BDH1	Bacterial pneumonia	1.35952	0.00249712	112	2991
X480.1	GNG11	Bacterial pneumonia	1.29755	0.00252209	112	2991
X480.1	GIMAP5	Bacterial pneumonia	0.76172	0.00258553	112	2991
X480.1	MLLT3	Bacterial pneumonia	1.34141	0.0028417	112	2991
X480.1	CRIPT	Bacterial pneumonia	0.740481	0.00288316	112	2991
X480.1	KIR3DL1	Bacterial pneumonia	0.752666	0.00294874	112	2991
X480.1	KIR3DL1	Bacterial pneumonia	0.752666	0.00294874	112	2991
X480.1	KIR3DL1	Bacterial pneumonia	0.752666	0.00294874	112	2991
X480.1	FCRL3	Bacterial pneumonia	1.35798	0.00301325	112	2991
X480.1	PAM16	Bacterial pneumonia	0.746154	0.00301793	112	2991
X480.1	ANKRD63	Bacterial pneumonia	0.736364	0.00308552	112	2991
X480.1	MBD4	Bacterial pneumonia	1.55082	0.00309842	112	2991
X480.1	ANKRA2	Bacterial pneumonia	1.42954	0.00310545	112	2991
X480.1	SLC47A2	Bacterial pneumonia	1.35879	0.00312179	112	2991
X480.1	SLC26A2	Bacterial pneumonia	1.34495	0.00319629	112	2991
X480.1	STAT6	Bacterial pneumonia	1.32573	0.00332058	112	2991
X480.1	BCO2	Bacterial pneumonia	1.39341	0.00334431	112	2991
X480.1	MESP2	Bacterial pneumonia	0.738664	0.00341062	112	2991
X480.1	ST3GAL5	Bacterial pneumonia	0.751171	0.0034415	112	2991
X480.1	KRT77	Bacterial pneumonia	1.29073	0.0035433	112	2991
X480.1	SEC14L4	Bacterial pneumonia	0.757176	0.00355624	112	2991
X480.1	EFCAB5	Bacterial pneumonia	1.31604	0.00356123	112	2991
X480.1	HOOK2	Bacterial pneumonia	1.28869	0.00366745	112	2991
X480.1	FBLN7	Bacterial pneumonia	0.737737	0.00368299	112	2991
X480.1	ELOVL4	Bacterial pneumonia	1.32599	0.00380432	112	2991
X480.1	HIP1	Bacterial pneumonia	1.30561	0.00390079	112	2991
X480.1	HIP1	Bacterial pneumonia	1.30561	0.00390079	112	2991
X480.1	CCR6	Bacterial pneumonia	1.32197	0.0039567	112	2991
X480.1	CLK3	Bacterial pneumonia	1.34094	0.00398225	112	2991
X480.1	PFKFB4	Bacterial pneumonia	1.32765	0.00401418	112	2991
X480.1	FAM13B	Bacterial pneumonia	1.32243	0.00403578	112	2991
X480.1	ISLR2	Bacterial pneumonia	1.29763	0.00407659	112	2991
X480.1	ZNF84	Bacterial pneumonia	0.75751	0.00407937	112	2991
X480.1	ZNF84	Bacterial pneumonia	0.75751	0.00407937	112	2991
X480.1	GRID1	Bacterial pneumonia	1.35015	0.00414777	112	2991
X480.1	HAUS8	Bacterial pneumonia	1.33646	0.00421905	112	2991
X480.1	R3HCC1L	Bacterial pneumonia	0.739499	0.00428656	112	2991
X480.1	PDYN	Bacterial pneumonia	1.31144	0.00434459	112	2991
X480.1	RNF126	Bacterial pneumonia	1.3386	0.00434724	112	2991
X480.1	FAM110B	Bacterial pneumonia	0.724301	0.00435651	112	2991
X480.1	ALKBH3	Bacterial pneumonia	0.746045	0.00445016	112	2991
X480.1	SLC22A5	Bacterial pneumonia	0.759403	0.00446884	112	2991
X480.1	SEMA6A	Bacterial pneumonia	1.30908	0.00447936	112	2991
X480.1	RBM26	Bacterial pneumonia	1.32452	0.00449836	112	2991
X480.1	LDB3	Bacterial pneumonia	0.766595	0.00458773	112	2991
X480.1	TBC1D1	Bacterial pneumonia	0.719719	0.00459928	112	2991
X480.1	PITX2	Bacterial pneumonia	0.750211	0.00460497	112	2991
X480.1	SMCO2	Bacterial pneumonia	0.758877	0.00463923	112	2991
X480.1	CPSF1	Bacterial pneumonia	1.31491	0.00464291	112	2991
X480.1	CPSF1	Bacterial pneumonia	1.31491	0.00464291	112	2991
X480.1	C17orf80	Bacterial pneumonia	1.32133	0.00478011	112	2991
X480.1	ZKSCAN1	Bacterial pneumonia	1.32731	0.00479715	112	2991
X480.1	NIPA1	Bacterial pneumonia	1.36569	0.00483029	112	2991
X480.1	SLC47A1	Bacterial pneumonia	1.32549	0.00485187	112	2991
X480.1	GRM3	Bacterial pneumonia	0.772972	0.00498261	112	2991
X480.1	TTLL12	Bacterial pneumonia	0.763335	0.00500485	112	2991
X480.1	AFTPH	Bacterial pneumonia	1.30463	0.00502384	112	2991
X480.1	SLC22A7	Bacterial pneumonia	1.30777	0.00507382	112	2991
X480.1	CIB2	Bacterial pneumonia	1.31186	0.00516183	112	2991
X480.1	AQP6	Bacterial pneumonia	0.725647	0.00518689	112	2991
X480.1	LGALS7B	Bacterial pneumonia	0.7491	0.0053482	112	2991
X480.1	SLC25A19	Bacterial pneumonia	0.75535	0.00536453	112	2991
X480.1	SYNJ2	Bacterial pneumonia	1.32119	0.00538052	112	2991
X480.1	SDF4	Bacterial pneumonia	1.38191	0.00543916	112	2991
X480.1	GNRH1	Bacterial pneumonia	0.767292	0.00547849	112	2991
X480.1	ZNF229	Bacterial pneumonia	0.760685	0.00553088	112	2991
X480.1	UQCRFS1	Bacterial pneumonia	1.30749	0.0055591	112	2991
X480.1	YTHDF3	Bacterial pneumonia	1.50765	0.00558647	112	2991
X480.1	LMO2	Bacterial pneumonia	1.30476	0.00561883	112	2991
X480.1	PRR7	Bacterial pneumonia	0.76815	0.00573522	112	2991
X480.1	ZNF727	Bacterial pneumonia	1.31812	0.00586012	112	2991
X480.1	KCNA3	Bacterial pneumonia	0.754578	0.00594973	112	2991
X480.1	SCARA5	Bacterial pneumonia	1.33458	0.00616101	112	2991
X480.1	FICD	Bacterial pneumonia	0.787338	0.00616934	112	2991
X480.1	ASPA	Bacterial pneumonia	0.76839	0.00618063	112	2991
X480.1	ACAA2	Bacterial pneumonia	1.29158	0.00621654	112	2991
X480.1	TMEM79	Bacterial pneumonia	1.32305	0.00640122	112	2991
X480.1	WSB1	Bacterial pneumonia	0.801359	0.00641715	112	2991
X480.1	TMEM259	Bacterial pneumonia	0.773368	0.00646257	112	2991
X480.1	RAPGEF4	Bacterial pneumonia	1.29189	0.00654289	112	2991
X480.1	UPK3A	Bacterial pneumonia	0.781081	0.00656389	112	2991
X480.1	CYP4A22	Bacterial pneumonia	0.766155	0.00659888	112	2991
X480.1	SMN2	Bacterial pneumonia	1.30541	0.00660585	112	2991
X480.1	SMN2	Bacterial pneumonia	1.30541	0.00660585	112	2991
X480.1	C11orf65	Bacterial pneumonia	1.26662	0.00660753	112	2991
X480.1	MRPL32	Bacterial pneumonia	1.3042	0.0066629	112	2991
X480.1	UBE2QL1	Bacterial pneumonia	0.788179	0.00669235	112	2991
X480.1	AASDH	Bacterial pneumonia	1.31932	0.00680511	112	2991
X480.1	PBLD	Bacterial pneumonia	0.753231	0.00681229	112	2991
X480.1	WDR18	Bacterial pneumonia	0.749535	0.0068277	112	2991
X480.1	DZIP1L	Bacterial pneumonia	0.776394	0.00684783	112	2991
X480.1	SGK223	Bacterial pneumonia	1.2847	0.00685931	112	2991
X480.1	OMG	Bacterial pneumonia	0.760239	0.00692968	112	2991
X480.1	SORCS1	Bacterial pneumonia	0.770695	0.00697632	112	2991
X480.1	YPEL1	Bacterial pneumonia	1.32948	0.00706463	112	2991
X480.1	CATSPERB	Bacterial pneumonia	0.744094	0.00708638	112	2991
X480.1	NBPF14	Bacterial pneumonia	1.31682	0.00709857	112	2991
X480.1	LGALS14	Bacterial pneumonia	1.40896	0.00722327	112	2991
X480.1	AOC1	Bacterial pneumonia	0.755034	0.00724989	112	2991
X480.1	CPA6	Bacterial pneumonia	0.7408	0.00738488	112	2991
X480.1	APOPT1	Bacterial pneumonia	1.24525	0.00748118	112	2991
X480.1	FAM8A1	Bacterial pneumonia	0.723778	0.00750269	112	2991
X480.1	PCYOX1	Bacterial pneumonia	1.27336	0.00752343	112	2991
X480.1	KIAA0040	Bacterial pneumonia	1.31626	0.00753684	112	2991
X480.1	ACSL6	Bacterial pneumonia	0.756482	0.00762162	112	2991
X480.1	HFM1	Bacterial pneumonia	0.71565	0.00762749	112	2991
X480.1	NABP2	Bacterial pneumonia	0.759826	0.00766178	112	2991
X480.1	ACRBP	Bacterial pneumonia	1.3275	0.00767904	112	2991
X480.1	ANAPC7	Bacterial pneumonia	0.755488	0.00808269	112	2991
X480.1	AL133318.1	Bacterial pneumonia	0.789409	0.00816347	112	2991
X480.1	CPAMD8	Bacterial pneumonia	0.778291	0.00826979	112	2991
X480.1	PRRX1	Bacterial pneumonia	1.27791	0.00834116	112	2991
X480.1	TRIOBP	Bacterial pneumonia	1.30316	0.00835351	112	2991
X480.1	LRRC9	Bacterial pneumonia	0.783478	0.00848627	112	2991
X480.1	WNT10B	Bacterial pneumonia	0.773594	0.00850062	112	2991
X480.1	PACRG	Bacterial pneumonia	0.681375	0.00866082	112	2991
X480.1	SERF1B	Bacterial pneumonia	1.29959	0.00878352	112	2991
X480.1	SERF1B	Bacterial pneumonia	1.29959	0.00878352	112	2991
X480.1	HIST1H4H	Bacterial pneumonia	1.26438	0.00883347	112	2991
X480.1	ABCC6	Bacterial pneumonia	1.26263	0.00888892	112	2991
X480.1	AQP5	Bacterial pneumonia	0.777958	0.00903747	112	2991
X480.1	GPR88	Bacterial pneumonia	1.28949	0.00911818	112	2991
X480.1	VWA1	Bacterial pneumonia	0.706278	0.00913308	112	2991
X480.1	LCTL	Bacterial pneumonia	1.27151	0.00914626	112	2991
X480.1	ZNF683	Bacterial pneumonia	1.26391	0.00920094	112	2991
X480.1	SCTR	Bacterial pneumonia	0.804972	0.00938201	112	2991
X480.1	TANC2	Bacterial pneumonia	1.30751	0.00945237	112	2991
X480.1	CTHRC1	Bacterial pneumonia	1.29505	0.0094724	112	2991
X480.1	CLN6	Bacterial pneumonia	0.770789	0.00947442	112	2991
X480.1	TM4SF4	Bacterial pneumonia	1.31377	0.0096611	112	2991
X480.1	MRC1L1	Bacterial pneumonia	1.32461	0.00972068	112	2991
X480.1	AREGB	Bacterial pneumonia	1.22874	0.00978618	112	2991
X480.1	C17orf49	Bacterial pneumonia	1.28533	0.0100208	112	2991
X480.1	C9orf37	Bacterial pneumonia	1.32796	0.0100284	112	2991
X480.1	RXRA	Bacterial pneumonia	0.760893	0.0100562	112	2991
X480.1	RXRA	Bacterial pneumonia	0.760893	0.0100562	112	2991
X480.1	THEM6	Bacterial pneumonia	0.767342	0.0100923	112	2991
X480.1	THEM6	Bacterial pneumonia	0.767342	0.0100923	112	2991
X480.1	PRDM4	Bacterial pneumonia	0.783942	0.0101132	112	2991
X480.1	SEC63	Bacterial pneumonia	1.23936	0.010115	112	2991
X480.1	ZNF397	Bacterial pneumonia	0.7855	0.0102129	112	2991
X480.1	FUT10	Bacterial pneumonia	1.29412	0.0102675	112	2991
X480.1	CHCHD6	Bacterial pneumonia	0.787065	0.0105423	112	2991
X480.1	ZMYND12	Bacterial pneumonia	1.33372	0.0106061	112	2991
X480.1	CYTH2	Bacterial pneumonia	0.785395	0.0107857	112	2991
X480.1	RNF44	Bacterial pneumonia	0.768319	0.0107908	112	2991
X480.1	CTPS1	Bacterial pneumonia	1.30162	0.0107996	112	2991
X480.1	MED10	Bacterial pneumonia	0.771583	0.0108226	112	2991
X480.1	ZNF721	Bacterial pneumonia	1.30355	0.010969	112	2991
X480.1	ZNF721	Bacterial pneumonia	1.30355	0.010969	112	2991
X480.1	XCL2	Bacterial pneumonia	0.787577	0.0109946	112	2991
X480.1	FLNB	Bacterial pneumonia	0.793769	0.0110423	112	2991
X480.1	TUBA1C	Bacterial pneumonia	1.37413	0.0110977	112	2991
X480.1	INMT	Bacterial pneumonia	0.763168	0.011109	112	2991
X480.1	PDE4D	Bacterial pneumonia	0.781965	0.0111261	112	2991
X480.1	CFL2	Bacterial pneumonia	0.790225	0.0111865	112	2991
X480.1	EPHX4	Bacterial pneumonia	0.770426	0.011248	112	2991
X480.1	EIF4A1	Bacterial pneumonia	1.24134	0.0115672	112	2991
X480.1	NGEF	Bacterial pneumonia	0.768193	0.0115683	112	2991
X480.1	DLGAP4	Bacterial pneumonia	1.22157	0.0115987	112	2991
X480.1	DLGAP4	Bacterial pneumonia	1.22157	0.0115987	112	2991
X480.1	ZNF778	Bacterial pneumonia	1.2579	0.0116173	112	2991
X480.1	BIK	Bacterial pneumonia	0.772236	0.0116484	112	2991
X480.1	ELAVL3	Bacterial pneumonia	1.2469	0.0116741	112	2991
X480.1	ATOH7	Bacterial pneumonia	1.30629	0.0117882	112	2991
X480.1	FANCL	Bacterial pneumonia	1.31177	0.0118276	112	2991
X480.1	HIST1H4K	Bacterial pneumonia	1.2165	0.0118464	112	2991
X480.1	MITF	Bacterial pneumonia	1.28934	0.0118874	112	2991
X480.1	CHRM5	Bacterial pneumonia	1.27507	0.0119407	112	2991
X480.1	ZP2	Bacterial pneumonia	0.789388	0.0119574	112	2991
X480.1	CNNM1	Bacterial pneumonia	0.774301	0.0120758	112	2991
X480.1	AC004076.9	Bacterial pneumonia	0.772302	0.0120974	112	2991
X480.1	HARS	Bacterial pneumonia	0.770088	0.0122209	112	2991
X480.1	SPOCD1	Bacterial pneumonia	0.768025	0.0122606	112	2991
X480.1	CHRNA10	Bacterial pneumonia	1.2781	0.0122989	112	2991
X480.1	HEPHL1	Bacterial pneumonia	1.33081	0.012355	112	2991
X480.1	PRKRIP1	Bacterial pneumonia	0.780824	0.012606	112	2991
X480.1	PRKRIP1	Bacterial pneumonia	0.780824	0.012606	112	2991
X480.1	VPS13B	Bacterial pneumonia	0.784149	0.0126482	112	2991
X480.1	PARP9	Bacterial pneumonia	0.811193	0.0126798	112	2991
X480.1	ZNF816	Bacterial pneumonia	0.784221	0.0127065	112	2991
X480.1	SEC14L6	Bacterial pneumonia	0.801285	0.0127336	112	2991
X480.1	ERCC4	Bacterial pneumonia	1.28176	0.0128339	112	2991
X480.1	ARNTL2	Bacterial pneumonia	1.24576	0.012877	112	2991
X480.1	TMTC4	Bacterial pneumonia	0.768841	0.0129651	112	2991
X480.1	GATA3	Bacterial pneumonia	0.781967	0.0129986	112	2991
X480.1	SIPA1L2	Bacterial pneumonia	0.7144	0.0130845	112	2991
X480.1	CLEC4A	Bacterial pneumonia	1.27069	0.0131183	112	2991
X480.1	GPRC5D	Bacterial pneumonia	0.75154	0.0131259	112	2991
X480.1	PHKG1	Bacterial pneumonia	1.3333	0.0132282	112	2991
X480.1	CLEC4F	Bacterial pneumonia	1.28468	0.0132574	112	2991
X480.1	CLEC4F	Bacterial pneumonia	1.28468	0.0132574	112	2991
X480.1	PRNT	Bacterial pneumonia	1.25492	0.0132954	112	2991
X480.1	ZNF586	Bacterial pneumonia	1.28107	0.0133021	112	2991
X480.1	TBKBP1	Bacterial pneumonia	0.756307	0.0133124	112	2991
X480.1	NR4A2	Bacterial pneumonia	0.770506	0.0133956	112	2991
X480.1	CDC42BPA	Bacterial pneumonia	0.784425	0.013427	112	2991
X480.1	WBSCR17	Bacterial pneumonia	0.785338	0.0134453	112	2991
X480.1	DNAJB5	Bacterial pneumonia	0.785846	0.0135943	112	2991
X480.1	RELL1	Bacterial pneumonia	0.789762	0.0136938	112	2991
X480.1	NPM3	Bacterial pneumonia	0.793284	0.0137355	112	2991
X480.1	AMN1	Bacterial pneumonia	1.2596	0.013764	112	2991
X480.1	SH2D7	Bacterial pneumonia	1.26169	0.0139684	112	2991
X480.1	CFH	Bacterial pneumonia	0.795706	0.0141218	112	2991
X480.1	BAZ2B	Bacterial pneumonia	0.783574	0.0141791	112	2991
X480.1	COL25A1	Bacterial pneumonia	1.27517	0.0142285	112	2991
X480.1	RPL36	Bacterial pneumonia	1.24124	0.0144137	112	2991
X480.1	MNS1	Bacterial pneumonia	1.2477	0.0144602	112	2991
X480.1	TNRC6C	Bacterial pneumonia	1.27936	0.0145565	112	2991
X480.1	CRTAC1	Bacterial pneumonia	0.781312	0.014576	112	2991
X480.1	LRP10	Bacterial pneumonia	0.789608	0.0146054	112	2991
X480.1	MMACHC	Bacterial pneumonia	0.791721	0.0146409	112	2991
X480.1	MMP7	Bacterial pneumonia	0.736136	0.0147102	112	2991
X480.1	NDE1	Bacterial pneumonia	1.28319	0.0147191	112	2991
X480.1	ZNF264	Bacterial pneumonia	0.788742	0.0147302	112	2991
X480.1	CCDC163P	Bacterial pneumonia	0.751281	0.0147693	112	2991
X480.1	TMEM171	Bacterial pneumonia	1.30268	0.014826	112	2991
X480.1	KDM4C	Bacterial pneumonia	0.759915	0.0149498	112	2991
X480.1	FKBPL	Bacterial pneumonia	1.24961	0.0149503	112	2991
X480.1	FKBPL	Bacterial pneumonia	1.24961	0.0149503	112	2991
X480.1	FKBPL	Bacterial pneumonia	1.24961	0.0149503	112	2991
X480.1	FKBPL	Bacterial pneumonia	1.24961	0.0149503	112	2991
X480.1	SMIM22	Bacterial pneumonia	0.776727	0.0150674	112	2991
X480.1	FSTL4	Bacterial pneumonia	0.78408	0.0151046	112	2991
X480.1	NDUFA3	Bacterial pneumonia	1.24253	0.0151213	112	2991
X480.1	NDUFA3	Bacterial pneumonia	1.24253	0.0151213	112	2991
X480.1	NDUFA3	Bacterial pneumonia	1.24253	0.0151213	112	2991
X480.1	NDUFA3	Bacterial pneumonia	1.24253	0.0151213	112	2991
X480.1	NDUFA3	Bacterial pneumonia	1.24253	0.0151213	112	2991
X480.1	NDUFA3	Bacterial pneumonia	1.24253	0.0151213	112	2991
X480.1	NDUFA3	Bacterial pneumonia	1.24253	0.0151213	112	2991
X480.1	NDUFA3	Bacterial pneumonia	1.24253	0.0151213	112	2991
X480.1	NDUFA3	Bacterial pneumonia	1.24253	0.0151213	112	2991
X480.1	NDUFA3	Bacterial pneumonia	1.24253	0.0151213	112	2991
X480.1	B4GALT6	Bacterial pneumonia	1.30364	0.0152084	112	2991
X480.1	ACSM1	Bacterial pneumonia	0.793891	0.0153163	112	2991
X480.1	DCTN1	Bacterial pneumonia	0.855241	0.0153737	112	2991
X480.1	ZNF700	Bacterial pneumonia	0.791836	0.0154528	112	2991
X480.1	EYA4	Bacterial pneumonia	0.778846	0.0154539	112	2991
X480.1	STX6	Bacterial pneumonia	1.2729	0.0155526	112	2991
X480.1	HYLS1	Bacterial pneumonia	0.808469	0.0156751	112	2991
X480.1	STXBP6	Bacterial pneumonia	1.271	0.0157075	112	2991
X480.1	SLC12A8	Bacterial pneumonia	1.26602	0.0157831	112	2991
X480.1	EPS8L3	Bacterial pneumonia	0.759785	0.0159124	112	2991
X480.1	UGT8	Bacterial pneumonia	1.25677	0.0160851	112	2991
X480.1	SPINT2	Bacterial pneumonia	0.785112	0.016116	112	2991
X480.1	DPF3	Bacterial pneumonia	0.790927	0.0161845	112	2991
X480.1	SURF6	Bacterial pneumonia	1.2648	0.0163566	112	2991
X480.1	SURF6	Bacterial pneumonia	1.2648	0.0163566	112	2991
X480.1	RPS14	Bacterial pneumonia	0.794361	0.0164124	112	2991
X480.1	SLC6A7	Bacterial pneumonia	1.25669	0.016446	112	2991
X480.1	LSM14B	Bacterial pneumonia	1.25988	0.0164493	112	2991
X480.1	CRYM	Bacterial pneumonia	1.29716	0.0164573	112	2991
X480.1	NARFL	Bacterial pneumonia	1.24355	0.0166549	112	2991
X480.1	ZCCHC11	Bacterial pneumonia	0.785175	0.0166707	112	2991
X480.1	CLDN23	Bacterial pneumonia	1.26175	0.0167829	112	2991
X480.1	ISYNA1	Bacterial pneumonia	1.28408	0.016882	112	2991
X480.1	AHI1	Bacterial pneumonia	0.793092	0.0170364	112	2991
X480.1	ZNF395	Bacterial pneumonia	1.29598	0.0171334	112	2991
X480.1	OSTN	Bacterial pneumonia	0.794321	0.0172884	112	2991
X480.1	STMND1	Bacterial pneumonia	1.24892	0.0173399	112	2991
X480.1	IFI27L1	Bacterial pneumonia	1.28375	0.0175112	112	2991
X480.1	MB	Bacterial pneumonia	1.25128	0.0175933	112	2991
X480.1	KBTBD7	Bacterial pneumonia	0.777901	0.0177942	112	2991
X480.1	A2M	Bacterial pneumonia	0.80304	0.0177943	112	2991
X480.1	ZNF592	Bacterial pneumonia	0.706603	0.0179626	112	2991
X480.1	CYP21A2	Bacterial pneumonia	1.2774	0.0179678	112	2991
X480.1	CYP21A2	Bacterial pneumonia	1.2774	0.0179678	112	2991
X480.1	CYP21A2	Bacterial pneumonia	1.2774	0.0179678	112	2991
X480.1	CYP21A2	Bacterial pneumonia	1.2774	0.0179678	112	2991
X480.1	CYP21A2	Bacterial pneumonia	1.2774	0.0179678	112	2991
X480.1	CYP21A2	Bacterial pneumonia	1.2774	0.0179678	112	2991
X480.1	ZDBF2	Bacterial pneumonia	0.783363	0.0180026	112	2991
X480.1	TAF1A	Bacterial pneumonia	1.26071	0.0180446	112	2991
X480.1	ANXA10	Bacterial pneumonia	0.797114	0.0180482	112	2991
X480.1	RAD54B	Bacterial pneumonia	0.804344	0.0180821	112	2991
X480.1	RPL8	Bacterial pneumonia	1.2743	0.0180975	112	2991
X480.1	TSPYL4	Bacterial pneumonia	0.812871	0.01814	112	2991
X480.1	CD163	Bacterial pneumonia	1.2903	0.0182106	112	2991
X480.1	CHCHD5	Bacterial pneumonia	0.764858	0.0182288	112	2991
X480.1	AL158147.2	Bacterial pneumonia	1.26496	0.0182408	112	2991
X480.1	AP000769.1	Bacterial pneumonia	0.79777	0.018255	112	2991
X480.1	CNP	Bacterial pneumonia	0.800435	0.0183937	112	2991
X480.1	CNP	Bacterial pneumonia	0.800435	0.0183937	112	2991
X480.1	PNMT	Bacterial pneumonia	0.779442	0.0184236	112	2991
X480.1	RND1	Bacterial pneumonia	0.800714	0.0184606	112	2991
X480.1	TMEM56	Bacterial pneumonia	1.25406	0.0185142	112	2991
X480.1	TMEM159	Bacterial pneumonia	1.27516	0.0185743	112	2991
X480.1	FBXL18	Bacterial pneumonia	0.783278	0.0186913	112	2991
X480.1	C6orf195	Bacterial pneumonia	1.26017	0.0187172	112	2991
X480.1	TMEM82	Bacterial pneumonia	0.794131	0.0187184	112	2991
X480.1	CLDN18	Bacterial pneumonia	0.805145	0.0187236	112	2991
X480.1	TEX26	Bacterial pneumonia	1.30857	0.0188348	112	2991
X480.1	TNNI3K	Bacterial pneumonia	1.27006	0.0191364	112	2991
X480.1	DGUOK	Bacterial pneumonia	1.27421	0.0192909	112	2991
X480.1	MYL7	Bacterial pneumonia	0.765028	0.0194174	112	2991
X480.1	LRTM2	Bacterial pneumonia	0.785049	0.0194279	112	2991
X480.1	PGD	Bacterial pneumonia	1.27026	0.019465	112	2991
X480.1	CPNE7	Bacterial pneumonia	1.29853	0.0195656	112	2991
X480.1	RIT2	Bacterial pneumonia	1.25945	0.0195779	112	2991
X480.1	MAATS1	Bacterial pneumonia	0.763434	0.0195889	112	2991
X480.1	KRT16	Bacterial pneumonia	0.799256	0.0196334	112	2991
X480.1	CEP57L1	Bacterial pneumonia	1.28142	0.019788	112	2991
X480.1	IAPP	Bacterial pneumonia	0.775581	0.0198605	112	2991
X480.1	ZNF296	Bacterial pneumonia	1.26375	0.0199405	112	2991
X480.1	ADCK2	Bacterial pneumonia	0.803204	0.0199619	112	2991
X480.1	GOLGA8I	Bacterial pneumonia	1.26269	0.0201146	112	2991
X480.1	FAM184A	Bacterial pneumonia	0.798447	0.0201164	112	2991
X480.1	CIDEA	Bacterial pneumonia	1.27174	0.0201578	112	2991
X480.1	AL590708.2	Bacterial pneumonia	1.22933	0.0202907	112	2991
X480.1	KIF6	Bacterial pneumonia	0.733627	0.0204294	112	2991
X480.1	POLE4	Bacterial pneumonia	0.796002	0.0205528	112	2991
X480.1	STX4	Bacterial pneumonia	1.27378	0.0205932	112	2991
X480.1	SPATA7	Bacterial pneumonia	1.25222	0.0206303	112	2991
X480.1	IGFL4	Bacterial pneumonia	1.25368	0.0207232	112	2991
X480.1	CFHR2	Bacterial pneumonia	1.26091	0.0207998	112	2991
X480.1	KIF13A	Bacterial pneumonia	1.23	0.0209104	112	2991
X480.1	IFT88	Bacterial pneumonia	1.25372	0.0209107	112	2991
X480.1	HVCN1	Bacterial pneumonia	0.860876	0.0209865	112	2991
X480.1	AGO4	Bacterial pneumonia	1.24156	0.0210592	112	2991
X480.1	CACNA1A	Bacterial pneumonia	1.26025	0.021161	112	2991
X480.1	LAMTOR5	Bacterial pneumonia	1.27752	0.0212119	112	2991
X480.1	NEU4	Bacterial pneumonia	0.786201	0.0212119	112	2991
X480.1	NAT6	Bacterial pneumonia	0.793985	0.0212584	112	2991
X480.1	NAT6	Bacterial pneumonia	0.793985	0.0212584	112	2991
X480.1	GYLTL1B	Bacterial pneumonia	0.797527	0.0213136	112	2991
X480.1	PPP1R12C	Bacterial pneumonia	1.2583	0.021445	112	2991
X480.1	GAREM	Bacterial pneumonia	0.763255	0.0214949	112	2991
X480.1	ADCK5	Bacterial pneumonia	1.28278	0.0215449	112	2991
X480.1	ADCK5	Bacterial pneumonia	1.28278	0.0215449	112	2991
X480.1	MARK3	Bacterial pneumonia	1.24736	0.0216197	112	2991
X480.1	TARS2	Bacterial pneumonia	0.773469	0.0218065	112	2991
X480.1	ARHGAP40	Bacterial pneumonia	1.26574	0.0219144	112	2991
X480.1	CEACAM4	Bacterial pneumonia	1.27378	0.0219488	112	2991
X480.1	CEACAM4	Bacterial pneumonia	1.27378	0.0219488	112	2991
X480.1	DENND2A	Bacterial pneumonia	0.794787	0.0220325	112	2991
X480.1	MTHFR	Bacterial pneumonia	0.804674	0.0220903	112	2991
X480.1	GRIN3A	Bacterial pneumonia	0.787893	0.0221526	112	2991
X480.1	PHF11	Bacterial pneumonia	0.809296	0.0222185	112	2991
X480.1	NDUFA9	Bacterial pneumonia	1.23696	0.0222591	112	2991
X480.1	PREP	Bacterial pneumonia	0.807526	0.0222616	112	2991
X480.1	TRIM69	Bacterial pneumonia	1.29814	0.0222723	112	2991
X480.1	KLHL26	Bacterial pneumonia	0.773153	0.0223102	112	2991
X480.1	SLC15A2	Bacterial pneumonia	1.2531	0.0223229	112	2991
X480.1	RGS17	Bacterial pneumonia	1.25717	0.0225236	112	2991
X480.1	MADD	Bacterial pneumonia	0.795239	0.0225362	112	2991
X480.1	ZFP36L2	Bacterial pneumonia	1.29648	0.0226599	112	2991
X480.1	GSK3A	Bacterial pneumonia	1.28799	0.0227626	112	2991
X480.1	TEX264	Bacterial pneumonia	0.768336	0.0227883	112	2991
X480.1	CTDSP2	Bacterial pneumonia	1.23436	0.0228841	112	2991
X480.1	DAD1	Bacterial pneumonia	1.26728	0.022935	112	2991
X480.1	DLD	Bacterial pneumonia	1.25361	0.0229771	112	2991
X480.1	TXNL4A	Bacterial pneumonia	0.791345	0.0230363	112	2991
X480.1	GOSR1	Bacterial pneumonia	0.773078	0.023329	112	2991
X480.1	ANKRD24	Bacterial pneumonia	0.773724	0.0234056	112	2991
X480.1	KCNMB4	Bacterial pneumonia	1.19264	0.0234136	112	2991
X480.1	SORD	Bacterial pneumonia	1.25381	0.0234314	112	2991
X480.1	UBE3B	Bacterial pneumonia	1.23755	0.0234559	112	2991
X480.1	FLRT2	Bacterial pneumonia	0.816726	0.023545	112	2991
X480.1	KCNA7	Bacterial pneumonia	0.788643	0.0235483	112	2991
X480.1	ITPRIPL1	Bacterial pneumonia	0.805829	0.0236104	112	2991
X480.1	DHX57	Bacterial pneumonia	0.813816	0.0236933	112	2991
X480.1	ESR2	Bacterial pneumonia	1.28209	0.0238781	112	2991
X480.1	HBA2	Bacterial pneumonia	1.33974	0.0238898	112	2991
X480.1	CHST2	Bacterial pneumonia	1.26003	0.0239393	112	2991
X480.1	PZP	Bacterial pneumonia	0.809387	0.0239679	112	2991
X480.1	C17orf89	Bacterial pneumonia	0.75823	0.0240446	112	2991
X480.1	NEK7	Bacterial pneumonia	0.803261	0.0241367	112	2991
X480.1	CCP110	Bacterial pneumonia	1.26458	0.0242978	112	2991
X480.1	ZNF585A	Bacterial pneumonia	1.27871	0.0243045	112	2991
X480.1	SLMO2	Bacterial pneumonia	0.803217	0.0244153	112	2991
X480.1	LY6G5C	Bacterial pneumonia	1.25121	0.0244496	112	2991
X480.1	LY6G5C	Bacterial pneumonia	1.25121	0.0244496	112	2991
X480.1	LY6G5C	Bacterial pneumonia	1.25121	0.0244496	112	2991
X480.1	LY6G5C	Bacterial pneumonia	1.25121	0.0244496	112	2991
X480.1	LY6G5C	Bacterial pneumonia	1.25121	0.0244496	112	2991
X480.1	LY6G5C	Bacterial pneumonia	1.25121	0.0244496	112	2991
X480.1	LY6G5C	Bacterial pneumonia	1.25121	0.0244496	112	2991
X480.1	DMPK	Bacterial pneumonia	1.24094	0.0246069	112	2991
X480.1	SSU72	Bacterial pneumonia	0.801788	0.0246621	112	2991
X480.1	TOX2	Bacterial pneumonia	1.24548	0.0246664	112	2991
X480.1	COA1	Bacterial pneumonia	0.77556	0.0247069	112	2991
X480.1	CYFIP1	Bacterial pneumonia	0.815386	0.0248183	112	2991
X480.1	ABAT	Bacterial pneumonia	1.25943	0.0249058	112	2991
X480.1	CEPT1	Bacterial pneumonia	0.788375	0.024995	112	2991
X480.1	NXPH4	Bacterial pneumonia	0.783158	0.0250182	112	2991
X480.1	RBM44	Bacterial pneumonia	0.787508	0.0250285	112	2991
X480.1	GPR176	Bacterial pneumonia	0.800762	0.0251892	112	2991
X480.1	NSUN4	Bacterial pneumonia	1.25679	0.0252439	112	2991
X480.1	HIGD1A	Bacterial pneumonia	0.821506	0.0253319	112	2991
X480.1	NTRK1	Bacterial pneumonia	0.7825	0.0253913	112	2991
X480.1	CYP2W1	Bacterial pneumonia	1.25714	0.0255162	112	2991
X480.1	SNURF	Bacterial pneumonia	1.2264	0.0255614	112	2991
X480.1	SNURF	Bacterial pneumonia	1.2264	0.0255614	112	2991
X480.1	CDKL3	Bacterial pneumonia	0.812185	0.0255772	112	2991
X480.1	ARHGEF5	Bacterial pneumonia	0.800446	0.0256429	112	2991
X480.1	FANCD2	Bacterial pneumonia	1.31868	0.0256575	112	2991
X480.1	DLGAP1	Bacterial pneumonia	0.799923	0.0257652	112	2991
X480.1	CDC20	Bacterial pneumonia	1.2582	0.025767	112	2991
X480.1	SCAF1	Bacterial pneumonia	0.800355	0.025792	112	2991
X480.1	ART3	Bacterial pneumonia	0.81424	0.0260869	112	2991
X480.1	TSPAN8	Bacterial pneumonia	1.27046	0.0261018	112	2991
X480.1	SNAPC3	Bacterial pneumonia	0.821446	0.0261926	112	2991
X480.1	KIAA1432	Bacterial pneumonia	0.795473	0.0261983	112	2991
X480.1	HEPACAM2	Bacterial pneumonia	1.25481	0.0262688	112	2991
X480.1	CACNB2	Bacterial pneumonia	1.252	0.0263826	112	2991
X480.1	ITGAV	Bacterial pneumonia	0.796034	0.026405	112	2991
X480.1	FAM71D	Bacterial pneumonia	1.2445	0.0264317	112	2991
X480.1	ASPG	Bacterial pneumonia	0.805585	0.0264521	112	2991
X480.1	LLGL2	Bacterial pneumonia	0.811783	0.0264688	112	2991
X480.1	GSDMD	Bacterial pneumonia	0.817026	0.0264796	112	2991
X480.1	KIAA1429	Bacterial pneumonia	1.24787	0.0264817	112	2991
X480.1	BAIAP2L2	Bacterial pneumonia	0.813288	0.0264889	112	2991
X480.1	UFM1	Bacterial pneumonia	0.830475	0.0265979	112	2991
X480.1	C1orf132	Bacterial pneumonia	0.781188	0.0265995	112	2991
X480.1	NDUFA12	Bacterial pneumonia	0.801601	0.0266323	112	2991
X480.1	BCL7A	Bacterial pneumonia	1.25145	0.0266414	112	2991
X480.1	C1orf101	Bacterial pneumonia	1.23984	0.026833	112	2991
X480.1	TACR2	Bacterial pneumonia	0.803111	0.0269116	112	2991
X480.1	SGCE	Bacterial pneumonia	1.25426	0.0269876	112	2991
X480.1	FLOT2	Bacterial pneumonia	0.80858	0.0270267	112	2991
X480.1	TBK1	Bacterial pneumonia	1.25888	0.0271243	112	2991
X480.1	NOL10	Bacterial pneumonia	0.803956	0.0271442	112	2991
X480.1	RING1	Bacterial pneumonia	1.20584	0.0271989	112	2991
X480.1	RING1	Bacterial pneumonia	1.20584	0.0271989	112	2991
X480.1	RING1	Bacterial pneumonia	1.20584	0.0271989	112	2991
X480.1	RING1	Bacterial pneumonia	1.20584	0.0271989	112	2991
X480.1	RING1	Bacterial pneumonia	1.20584	0.0271989	112	2991
X480.1	RING1	Bacterial pneumonia	1.20584	0.0271989	112	2991
X480.1	C12orf61	Bacterial pneumonia	0.80808	0.0273954	112	2991
X480.1	SPTLC3	Bacterial pneumonia	1.24954	0.0275089	112	2991
X480.1	COL23A1	Bacterial pneumonia	1.24764	0.0275108	112	2991
X480.1	NDUFS5	Bacterial pneumonia	1.26848	0.0275129	112	2991
X480.1	FAM216A	Bacterial pneumonia	1.26444	0.0276083	112	2991
X480.1	WDR66	Bacterial pneumonia	0.788042	0.0278523	112	2991
X480.1	MRPL39	Bacterial pneumonia	0.806284	0.0279159	112	2991
X480.1	DDX24	Bacterial pneumonia	1.22814	0.0279817	112	2991
X480.1	PI4K2A	Bacterial pneumonia	1.23026	0.0279824	112	2991
X480.1	PI4K2A	Bacterial pneumonia	1.23026	0.0279824	112	2991
X480.1	PHF1	Bacterial pneumonia	1.25045	0.0280162	112	2991
X480.1	PHF1	Bacterial pneumonia	1.25045	0.0280162	112	2991
X480.1	PHF1	Bacterial pneumonia	1.25045	0.0280162	112	2991
X480.1	NCSTN	Bacterial pneumonia	1.26612	0.0281688	112	2991
X480.1	KIAA0195	Bacterial pneumonia	0.803698	0.0282089	112	2991
X480.1	BCL9	Bacterial pneumonia	0.815425	0.0282376	112	2991
X480.1	BCL9	Bacterial pneumonia	0.815425	0.0282376	112	2991
X480.1	DUSP15	Bacterial pneumonia	1.30039	0.0283739	112	2991
X480.1	PITX3	Bacterial pneumonia	0.846421	0.0285399	112	2991
X480.1	AC226150.4	Bacterial pneumonia	1.23637	0.0286181	112	2991
X480.1	TAPBP	Bacterial pneumonia	1.24641	0.0286432	112	2991
X480.1	TAPBP	Bacterial pneumonia	1.24641	0.0286432	112	2991
X480.1	TAPBP	Bacterial pneumonia	1.24641	0.0286432	112	2991
X480.1	TAPBP	Bacterial pneumonia	1.24641	0.0286432	112	2991
X480.1	TAPBP	Bacterial pneumonia	1.24641	0.0286432	112	2991
X480.1	SENP7	Bacterial pneumonia	1.26535	0.028654	112	2991
X480.1	MITD1	Bacterial pneumonia	0.808465	0.0286599	112	2991
X480.1	RTP4	Bacterial pneumonia	1.22511	0.0287366	112	2991
X480.1	ARPC2	Bacterial pneumonia	1.23212	0.0288139	112	2991
X480.1	RAB35	Bacterial pneumonia	0.777232	0.0288542	112	2991
X480.1	RNF114	Bacterial pneumonia	1.20807	0.0288795	112	2991
X480.1	FOXE1	Bacterial pneumonia	1.22874	0.0289769	112	2991
X480.1	MCPH1	Bacterial pneumonia	0.771118	0.0290415	112	2991
X480.1	CXCL10	Bacterial pneumonia	0.794279	0.0290916	112	2991
X480.1	NELL2	Bacterial pneumonia	1.24426	0.0291349	112	2991
X480.1	FYB	Bacterial pneumonia	1.25254	0.0292147	112	2991
X480.1	REG1B	Bacterial pneumonia	0.788161	0.0293463	112	2991
X480.1	CRIP2	Bacterial pneumonia	0.810403	0.0293472	112	2991
X480.1	CRIP2	Bacterial pneumonia	0.810403	0.0293472	112	2991
X480.1	ADAMTS17	Bacterial pneumonia	1.2377	0.0294399	112	2991
X480.1	CNPPD1	Bacterial pneumonia	0.803713	0.029577	112	2991
X480.1	CST7	Bacterial pneumonia	0.801854	0.0296783	112	2991
X480.1	AP5S1	Bacterial pneumonia	1.23423	0.0298552	112	2991
X480.1	USP54	Bacterial pneumonia	0.896165	0.0299547	112	2991
X480.1	ERCC6	Bacterial pneumonia	0.805155	0.0300716	112	2991
X480.1	INO80E	Bacterial pneumonia	1.24419	0.030134	112	2991
X480.1	SLC2A12	Bacterial pneumonia	1.22619	0.0301435	112	2991
X480.1	MBD2	Bacterial pneumonia	1.22756	0.0302221	112	2991
X480.1	OSMR	Bacterial pneumonia	1.25597	0.0302905	112	2991
X480.1	PC	Bacterial pneumonia	1.25864	0.0304214	112	2991
X480.1	RPSAP58	Bacterial pneumonia	0.820606	0.0304255	112	2991
X480.1	CDH10	Bacterial pneumonia	1.21282	0.0306223	112	2991
X480.1	VWCE	Bacterial pneumonia	1.22925	0.0306661	112	2991
X480.1	ADAR	Bacterial pneumonia	0.801918	0.0306908	112	2991
X480.1	KCNMA1	Bacterial pneumonia	1.22286	0.0308317	112	2991
X480.1	ZNF114	Bacterial pneumonia	1.25661	0.0309046	112	2991
X480.1	AGAP8	Bacterial pneumonia	1.22558	0.0310133	112	2991
X480.1	ACIN1	Bacterial pneumonia	0.812627	0.0311037	112	2991
X480.1	PAQR7	Bacterial pneumonia	1.23248	0.0311544	112	2991
X480.1	PARP2	Bacterial pneumonia	0.76333	0.0316291	112	2991
X480.1	MCTP2	Bacterial pneumonia	0.806066	0.0316652	112	2991
X480.1	EXOC2	Bacterial pneumonia	1.23918	0.03184	112	2991
X480.1	EBF3	Bacterial pneumonia	1.24098	0.0320882	112	2991
X480.1	GSTM4	Bacterial pneumonia	0.818012	0.0321136	112	2991
X480.1	SEC31B	Bacterial pneumonia	1.25542	0.032117	112	2991
X480.1	ROPN1	Bacterial pneumonia	0.79322	0.0322326	112	2991
X480.1	SGSM1	Bacterial pneumonia	0.799579	0.0322754	112	2991
X480.1	SACS	Bacterial pneumonia	0.811153	0.0324727	112	2991
X480.1	ABHD17C	Bacterial pneumonia	0.809038	0.0324875	112	2991
X480.1	TMEM50A	Bacterial pneumonia	1.22502	0.0325217	112	2991
X480.1	SERPING1	Bacterial pneumonia	0.809203	0.0325281	112	2991
X480.1	DNASE2	Bacterial pneumonia	1.24366	0.0325709	112	2991
X480.1	CYB5A	Bacterial pneumonia	1.25529	0.0326074	112	2991
X480.1	EPB41L3	Bacterial pneumonia	0.801971	0.032716	112	2991
X480.1	TMEM206	Bacterial pneumonia	1.18703	0.0328326	112	2991
X480.1	RPTN	Bacterial pneumonia	0.800523	0.0328943	112	2991
X480.1	NUPR1L	Bacterial pneumonia	1.23041	0.0329225	112	2991
X480.1	MAST4	Bacterial pneumonia	1.23359	0.033016	112	2991
X480.1	ITFG2	Bacterial pneumonia	1.2107	0.0330506	112	2991
X480.1	RUFY1	Bacterial pneumonia	0.809979	0.0330948	112	2991
X480.1	CAND2	Bacterial pneumonia	0.801487	0.0331364	112	2991
X480.1	HOXA2	Bacterial pneumonia	1.23637	0.0332207	112	2991
X480.1	MCF2L2	Bacterial pneumonia	1.23888	0.0333056	112	2991
X480.1	C5orf54	Bacterial pneumonia	0.802592	0.0333107	112	2991
X480.1	FAM98A	Bacterial pneumonia	1.21824	0.0333222	112	2991
X480.1	ZBTB40	Bacterial pneumonia	0.816915	0.0333385	112	2991
X480.1	LRIG1	Bacterial pneumonia	0.812748	0.0335334	112	2991
X480.1	TUBB4B	Bacterial pneumonia	0.844205	0.033539	112	2991
X480.1	ZNF699	Bacterial pneumonia	0.807221	0.0335605	112	2991
X480.1	EXOC5	Bacterial pneumonia	0.801042	0.0335802	112	2991
X480.1	SLC25A12	Bacterial pneumonia	0.818654	0.0337351	112	2991
X480.1	GOLGA2	Bacterial pneumonia	0.817122	0.0338801	112	2991
X480.1	CCDC152	Bacterial pneumonia	1.21118	0.0339263	112	2991
X480.1	PAMR1	Bacterial pneumonia	0.806512	0.0339729	112	2991
X480.1	HSF1	Bacterial pneumonia	1.23419	0.0339857	112	2991
X480.1	HSF1	Bacterial pneumonia	1.23419	0.0339857	112	2991
X480.1	TTC30B	Bacterial pneumonia	1.23444	0.0339995	112	2991
X480.1	FER	Bacterial pneumonia	1.22302	0.0340294	112	2991
X480.1	GPANK1	Bacterial pneumonia	0.799552	0.0341072	112	2991
X480.1	GPANK1	Bacterial pneumonia	0.799552	0.0341072	112	2991
X480.1	GPANK1	Bacterial pneumonia	0.799552	0.0341072	112	2991
X480.1	GPANK1	Bacterial pneumonia	0.799552	0.0341072	112	2991
X480.1	GPANK1	Bacterial pneumonia	0.799552	0.0341072	112	2991
X480.1	GPANK1	Bacterial pneumonia	0.799552	0.0341072	112	2991
X480.1	GPANK1	Bacterial pneumonia	0.799552	0.0341072	112	2991
X480.1	SNX29	Bacterial pneumonia	1.21294	0.0341713	112	2991
X480.1	STK17A	Bacterial pneumonia	1.29309	0.0342068	112	2991
X480.1	ZNF365	Bacterial pneumonia	0.810081	0.0343269	112	2991
X480.1	DHDDS	Bacterial pneumonia	0.824379	0.0343305	112	2991
X480.1	FAM213B	Bacterial pneumonia	0.823704	0.0343601	112	2991
X480.1	SMR3A	Bacterial pneumonia	1.24185	0.0343858	112	2991
X480.1	DZANK1	Bacterial pneumonia	0.811742	0.0344104	112	2991
X480.1	SRP54	Bacterial pneumonia	1.24914	0.0345393	112	2991
X480.1	SHCBP1	Bacterial pneumonia	1.23639	0.0345982	112	2991
X480.1	EBPL	Bacterial pneumonia	0.827933	0.0346051	112	2991
X480.1	TCTN3	Bacterial pneumonia	0.805376	0.0346811	112	2991
X480.1	ZNF652	Bacterial pneumonia	0.806608	0.0347115	112	2991
X480.1	VWC2	Bacterial pneumonia	0.803545	0.03476	112	2991
X480.1	COCH	Bacterial pneumonia	1.21545	0.0349154	112	2991
X480.1	RPS16	Bacterial pneumonia	0.815081	0.0349271	112	2991
X480.1	LY6D	Bacterial pneumonia	0.824822	0.0350835	112	2991
X480.1	TRAPPC13	Bacterial pneumonia	0.794581	0.0351535	112	2991
X480.1	ANKRD65	Bacterial pneumonia	1.23514	0.0351623	112	2991
X480.1	IL27	Bacterial pneumonia	0.789473	0.0351817	112	2991
X480.1	ZSWIM1	Bacterial pneumonia	1.23074	0.0352112	112	2991
X480.1	C11orf53	Bacterial pneumonia	0.824485	0.0352453	112	2991
X480.1	CDIP1	Bacterial pneumonia	0.805676	0.0354131	112	2991
X480.1	GSTM1	Bacterial pneumonia	0.807264	0.0355182	112	2991
X480.1	ZNF354A	Bacterial pneumonia	0.827539	0.0355317	112	2991
X480.1	SRP9	Bacterial pneumonia	1.24582	0.0355988	112	2991
X480.1	CLUAP1	Bacterial pneumonia	0.792802	0.0356512	112	2991
X480.1	NPRL3	Bacterial pneumonia	0.812683	0.035657	112	2991
X480.1	CDCP1	Bacterial pneumonia	0.815395	0.0356584	112	2991
X480.1	GALNT18	Bacterial pneumonia	0.814201	0.0357034	112	2991
X480.1	SYNDIG1	Bacterial pneumonia	0.811484	0.0357314	112	2991
X480.1	LEPR	Bacterial pneumonia	0.822675	0.0357367	112	2991
X480.1	PCDHA11	Bacterial pneumonia	0.804253	0.0357859	112	2991
X480.1	PCDHA11	Bacterial pneumonia	0.804253	0.0357859	112	2991
X480.1	PRR15	Bacterial pneumonia	1.25837	0.0357997	112	2991
X480.1	ARPC5L	Bacterial pneumonia	0.79495	0.0358116	112	2991
X480.1	ANXA5	Bacterial pneumonia	1.25706	0.0358177	112	2991
X480.1	DOCK10	Bacterial pneumonia	0.804769	0.0358281	112	2991
X480.1	P2RX3	Bacterial pneumonia	1.20775	0.0358603	112	2991
X480.1	RHPN1	Bacterial pneumonia	0.788473	0.0359763	112	2991
X480.1	FUCA1	Bacterial pneumonia	1.2016	0.0360781	112	2991
X480.1	PATL2	Bacterial pneumonia	1.21289	0.0361043	112	2991
X480.1	DHX58	Bacterial pneumonia	1.21918	0.0361327	112	2991
X480.1	DHX58	Bacterial pneumonia	1.21918	0.0361327	112	2991
X480.1	BBIP1	Bacterial pneumonia	1.22499	0.0362097	112	2991
X480.1	NOMO2	Bacterial pneumonia	0.813598	0.0363491	112	2991
X480.1	WDR90	Bacterial pneumonia	0.803554	0.0364135	112	2991
X480.1	RIMS2	Bacterial pneumonia	1.2195	0.036537	112	2991
X480.1	PPP1R1A	Bacterial pneumonia	1.24596	0.036635	112	2991
X480.1	MAP2K4	Bacterial pneumonia	0.818051	0.0368182	112	2991
X480.1	RDH5	Bacterial pneumonia	0.820221	0.0368946	112	2991
X480.1	CIRBP	Bacterial pneumonia	0.820107	0.0369102	112	2991
X480.1	SLC25A44	Bacterial pneumonia	0.824644	0.0369642	112	2991
X480.1	SGCA	Bacterial pneumonia	0.819182	0.0370753	112	2991
X480.1	IL37	Bacterial pneumonia	1.22995	0.0370765	112	2991
X480.1	FMO4	Bacterial pneumonia	1.22707	0.0371744	112	2991
X480.1	KIF2A	Bacterial pneumonia	0.833957	0.0371889	112	2991
X480.1	MMRN2	Bacterial pneumonia	1.20664	0.0373114	112	2991
X480.1	KIAA1147	Bacterial pneumonia	0.826922	0.0374757	112	2991
X480.1	KIAA1147	Bacterial pneumonia	0.826922	0.0374757	112	2991
X480.1	KCTD13	Bacterial pneumonia	1.23884	0.0375286	112	2991
X480.1	SLC39A11	Bacterial pneumonia	0.817997	0.0375476	112	2991
X480.1	IQSEC1	Bacterial pneumonia	0.841142	0.0375948	112	2991
X480.1	P4HA2	Bacterial pneumonia	1.23401	0.037609	112	2991
X480.1	CUL9	Bacterial pneumonia	1.19029	0.0376429	112	2991
X480.1	NEURL1B	Bacterial pneumonia	0.807517	0.0376516	112	2991
X480.1	HSD3B1	Bacterial pneumonia	1.21668	0.0377007	112	2991
X480.1	REEP1	Bacterial pneumonia	0.81718	0.0377872	112	2991
X480.1	TRIM61	Bacterial pneumonia	1.22764	0.0378213	112	2991
X480.1	KXD1	Bacterial pneumonia	0.817254	0.0379248	112	2991
X480.1	MLXIPL	Bacterial pneumonia	0.795947	0.0379327	112	2991
X480.1	MLXIPL	Bacterial pneumonia	0.795947	0.0379327	112	2991
X480.1	MAN2B2	Bacterial pneumonia	1.26057	0.0379373	112	2991
X480.1	ZNF837	Bacterial pneumonia	0.803052	0.0379545	112	2991
X480.1	MSH5	Bacterial pneumonia	0.808449	0.0380057	112	2991
X480.1	MSH5	Bacterial pneumonia	0.808449	0.0380057	112	2991
X480.1	MSH5	Bacterial pneumonia	0.808449	0.0380057	112	2991
[truncated: 277,654 more chars]
