## Supplementary Data File 2 for "The genetic architecture of human infectious diseases and pathogen-induced cellular phenotypes" (part 1 of 2)

### Sheet: BacterialPneumonia_lung
	gene_ukbb	zscore_ukbb	effect_size_ukbb	pvalue_ukbb	var_g_ukbb	pred_perf_r2_ukbb	pred_perf_pval_ukbb	pred_perf_qval_ukbb	n_snps_used_ukbb	n_snps_in_cov_ukbb	n_snps_in_model_ukbb	Tissue_ukbb	tissue	phecode	beta	p-value	trait	r2	OR	no of cases	no of controls	chr	start	stop	Trait	gene_finngen	zscore_finngen	effect_size_finngen	pvalue_finngen	var_g_finngen	pred_perf_r2_finngen	pred_perf_pval_finngen	pred_perf_qval_finngen	n_snps_used_finngen	n_snps_in_cov_finngen	n_snps_in_model_finngen	Tissue_finngen
CHGB	ENSG00000089199.5	11.2073	0.000716753	3.75305e-29	0.0675364	0.0257831	0.00730477	0.00509542	58	62	62	Lung
SNED1	ENSG00000162804.9	10.7089	0.000509613	9.24799e-27	0.0639106	0.0710521	6.60159e-06	8.70756e-06	26	29	29	Lung														ENSG00000162804.9	-2.84922	-0.191654	0.00438267	0.0642222	0.0710521	6.60159e-06	8.70756e-06	27	29	29	Lung
LIM2	ENSG00000105370.3	-10.5921	-0.000608673	3.24399e-26	0.0415776	0.0130245	0.05737	0.0302631	36	37	37	Lung
CLIP3	ENSG00000105270.10	-10.3207	-0.000770762	5.68258e-25	0.0427134	0.0313244	0.00306564	0.00236549	35	35	35	Lung
FGA	ENSG00000171560.10	-9.26512	-0.000580415	1.94855e-20	0.0418685	0.0149131	0.041893	0.0231504	27	27	27	Lung
C10orf128	ENSG00000204161.9	9.24807	0.000712485	2.28575e-20	0.0331182	0.0104066	0.0895723	0.0441264	25	26	26	Lung
DACT3	ENSG00000197380.6	-9.24172	-0.000726096	2.42559e-20	0.0442133	0.0149051	0.0419487	0.0231647	37	37	37	Lung
PAPSS2	ENSG00000198682.8	-9.12614	-0.000565143	7.09824e-20	0.143144	0.0618382	2.74582e-05	3.24934e-05	79	87	87	Lung
PYCRL	ENSG00000104524.9	9.07351	0.000455101	1.15246e-19	0.0530332	0.0476771	0.000243885	0.000242609	19	20	20	Lung
ATXN10	ENSG00000130638.11	-9.05741	-0.000995435	1.3359e-19	0.0322808	0.0322461	0.00265548	0.00207968	21	21	21	Lung
WHSC1	ENSG00000109685.13	9.02483	0.00043154	1.79982e-19	0.120216	0.0402331	0.000769472	0.000687459	73	78	78	Lung
FAM134C	ENSG00000141699.6	8.84035	0.00109451	9.54194e-19	0.0138391	0.0111226	0.0791901	0.0398512	15	15	15	Lung
TUBA1C	ENSG00000167553.10	-8.82897	-0.00102016	1.05649e-18	0.0432994	0.0219143	0.0134834	0.00866172	25	26	26	Lung
SIRT4	ENSG00000089163.4	-8.75793	-0.00049452	1.98866e-18	0.12575	0.0684085	9.94264e-06	1.26978e-05	52	52	52	Lung
PHKB	ENSG00000102893.11	8.74659	0.000480005	2.19897e-18	0.0714124	0.0307559	0.00334995	0.00255883	40	45	45	Lung
TMX4	ENSG00000125827.4	-8.66999	-0.00068311	4.32151e-18	0.0338134	0.0172016	0.028787	0.0168148	28	29	29	Lung
MLTK	ENSG00000091436.12	-8.61729	-0.00026082	6.85595e-18	0.0584344	0.0364325	0.00138577	0.00117208	41	41	41	Lung
GLO1	ENSG00000124767.6	-8.61589	-0.000349381	6.9402e-18	0.158599	0.134507	2.81537e-10	6.6582e-10	51	52	52	Lung
SLPI	ENSG00000124107.5	8.52453	0.000652844	1.53434e-17	0.0983344	0.0377066	0.00113752	0.000982269	67	68	68	Lung
PSMB5	ENSG00000100804.14	-8.42747	-0.000555464	3.53226e-17	0.0621076	0.0942152	1.77655e-07	2.92381e-07	32	35	35	Lung														ENSG00000100804.14	-2.29543	-0.112549	0.0217086	0.0609825	0.0942152	1.77655e-07	2.92381e-07	31	35	35	Lung
ZCCHC9	ENSG00000131732.7	-8.34245	-0.000272932	7.27696e-17	0.104217	0.0368556	0.00129782	0.00110436	56	58	58	Lung
PPCDC	ENSG00000138621.7	8.31019	0.000541456	9.55499e-17	0.0903883	0.0964065	1.25818e-07	2.11683e-07	28	28	28	Lung
IL12B	ENSG00000113302.4	8.30922	0.000677057	9.6334e-17	0.0277546	0.0146548	0.0437212	0.0240363	21	21	21	Lung
LHFPL2	ENSG00000145685.9	-8.2652	-0.000435778	1.39459e-16	0.0304694	0.0446587	0.000388484	0.00036902	16	16	16	Lung
AL354808.2	ENSG00000269591.1	-8.26206	-0.00071371	1.43179e-16	0.0385546	0.00984555	0.0987325	0.0479522	34	35	35	Lung
POLDIP2	ENSG00000004142.7	8.18733	0.0005182	2.67075e-16	0.0487188	0.0524767	0.00011637	0.000122909	24	25	25	Lung
PGAP2	ENSG00000148985.15	-8.13051	-0.000745413	4.27483e-16	0.0498343	0.0244372	0.00903394	0.00613704	34	34	34	Lung
CNEP1R1	ENSG00000205423.7	-8.09436	-0.000703415	5.75642e-16	0.0286628	0.0334827	0.00219065	0.00175553	34	35	35	Lung
NAIP	ENSG00000249437.3	7.99396	0.000798371	1.30672e-15	0.0222081	0.0107684	0.0841536	0.0419037	15	15	15	Lung
NIPAL2	ENSG00000104361.5	7.93509	0.000442607	2.10351e-15	0.0858501	0.0636588	2.07269e-05	2.50172e-05	45	47	47	Lung														ENSG00000104361.5	-2.04969	-0.129058	0.0403947	0.0921041	0.0636588	2.07269e-05	2.50172e-05	47	47	47	Lung
FMN2	ENSG00000155816.15	7.89836	0.000725596	2.82596e-15	0.0260358	0.0161188	0.0343555	0.0194754	21	22	22	Lung
DHRS4L2	ENSG00000187630.10	7.87894	0.000449877	3.3017e-15	0.0736934	0.0535939	9.79578e-05	0.000105112	26	27	27	Lung
CDKN2D	ENSG00000129355.6	7.84805	0.000211539	4.22554e-15	0.0906559	0.0386203	0.000987489	0.00086258	49	49	49	Lung
FAM189A2	ENSG00000135063.13	7.82724	0.000306518	4.98698e-15	0.0171861	0.0349506	0.00174394	0.00143659	17	17	17	Lung
GGT2	ENSG00000133475.12	-7.82495	-0.000544059	5.07839e-15	0.0501093	0.0799037	1.66866e-06	2.40937e-06	15	15	15	Lung
PCCA	ENSG00000175198.10	-7.80649	-0.000556084	5.8804e-15	0.0767733	0.0310962	0.00317669	0.00244023	50	54	54	Lung
MYO5A	ENSG00000197535.10	-7.78627	-0.00079673	6.90179e-15	0.0304183	0.0143694	0.0458392	0.0249657	26	27	27	Lung
ABHD11	ENSG00000106077.14	-7.76381	-0.000255274	8.24182e-15	0.0429808	0.0199842	0.0183603	0.0114087	26	26	26	Lung
SART3	ENSG00000075856.7	-7.7136	-0.000496098	1.22315e-14	0.00746037	0.0127501	0.0600773	0.0314586	12	12	12	Lung
DGCR14	ENSG00000100056.7	-7.63178	-0.00038689	2.31529e-14	0.072054	0.0298267	0.00387317	0.00291308	51	51	51	Lung
CAPRIN2	ENSG00000110888.13	-7.61274	-0.000749621	2.68346e-14	0.0627851	0.0578188	5.10606e-05	5.74378e-05	37	37	37	Lung
C10orf112	ENSG00000204740.5	7.60745	0.000257528	2.79559e-14	0.153057	0.212751	4.73159e-16	2.05725e-15	58	58	58	Lung
RP11-1105G2.3	ENSG00000258365.1	-7.60658	-0.000580638	2.81434e-14	0.0138594	0.0125089	0.0625683	0.0326468	11	11	11	Lung
PHYH	ENSG00000107537.9	7.53499	6.40252e-05	4.88383e-14	0.290492	0.1842	6.92401e-14	2.45811e-13	118	118	118	Lung
RAPGEFL1	ENSG00000108352.7	7.50439	0.000862541	6.17155e-14	0.0139908	0.0171412	0.0290717	0.0169487	18	18	18	Lung
SOX13	ENSG00000143842.10	7.47633	0.00052779	7.64247e-14	0.0706084	0.0401809	0.000775709	0.000692038	43	45	45	Lung
ODF3B	ENSG00000177989.9	-7.46086	-0.000604712	8.59581e-14	0.0200719	0.0352586	0.00166253	0.00137834	12	13	13	Lung
MFAP3L	ENSG00000198948.7	7.45021	0.0010428	9.31952e-14	0.0249666	0.0160345	0.0348336	0.0196958	30	32	32	Lung
SCAP	ENSG00000114650.14	7.44552	0.000462101	9.65643e-14	0.0697394	0.0194335	0.0200602	0.012324	44	47	47	Lung
CLK4	ENSG00000113240.8	-7.38306	-0.000701723	1.54691e-13	0.0390257	0.0418229	0.000601865	0.00055157	19	21	21	Lung
SPTLC2	ENSG00000100596.2	7.34852	0.000617813	2.00409e-13	0.0458555	0.0906208	3.12474e-07	4.99455e-07	14	14	14	Lung
PPP1CC	ENSG00000186298.7	7.34551	0.001007	2.04972e-13	0.0162426	0.0154564	0.0383031	0.0213803	15	25	25	Lung
SURF4	ENSG00000148248.9	-7.31695	-0.000499759	2.53677e-13	0.0612297	0.0630236	2.28642e-05	2.74026e-05	42	42	42	Lung
CIRH1A	ENSG00000141076.13	-7.31613	-0.000556024	2.55232e-13	0.115352	0.0631216	2.25207e-05	2.70328e-05	44	48	48	Lung														ENSG00000141076.13	-2.93376	-0.12509	0.00334887	0.104487	0.0631216	2.25207e-05	2.70328e-05	43	48	48	Lung
TERF2	ENSG00000132604.6	7.30409	0.000769205	2.79154e-13	0.0189707	0.0311055	0.00317209	0.00243763	10	10	10	Lung
PRDM15	ENSG00000141956.9	-7.20414	-0.0004288	5.84101e-13	0.0588287	0.0849035	7.64888e-07	1.15732e-06	31	31	31	Lung
SALL4	ENSG00000101115.8	-7.1952	-0.000663984	6.23678e-13	0.0563259	0.0911513	2.87519e-07	4.61897e-07	24	25	25	Lung
ST8SIA1	ENSG00000111728.6	-7.18679	-0.000653289	6.63328e-13	0.0187743	0.0103388	0.0906278	0.0445401	20	20	20	Lung
DDR1	ENSG00000204580.7	7.17343	0.000765877	7.31397e-13	0.0259195	0.024747	0.00860219	0.00588117	8	8	8	Lung														ENSG00000204580.7	2.64598	0.268283	0.00814544	0.0240951	0.024747	0.00860219	0.00588117	6	8	8	Lung
GALNT11	ENSG00000178234.8	7.13559	0.0011053	9.63719e-13	0.0113386	0.0265163	0.00650836	0.00460087	12	12	12	Lung
TBX2	ENSG00000121068.9	7.10967	0.000213676	1.16323e-12	0.0504557	0.0586988	4.45788e-05	5.05877e-05	19	23	23	Lung
SEC63	ENSG00000025796.9	-7.07334	-0.00106475	1.51244e-12	0.0101349	0.0102014	0.0928116	0.0454186	12	12	12	Lung
IDUA	ENSG00000127415.8	-7.02807	-0.000336259	2.0941e-12	0.137661	0.120933	2.53584e-09	5.38426e-09	41	44	44	Lung
KIF23	ENSG00000137807.9	-7.02673	-0.000445187	2.11426e-12	0.0380874	0.0129904	0.0576987	0.030398	24	24	24	Lung
SH2D3A	ENSG00000125731.8	7.02464	0.000523071	2.14614e-12	0.0385253	0.0510551	0.00014488	0.000150003	14	14	14	Lung
KL	ENSG00000133116.6	7.02188	0.000769305	2.18899e-12	0.0249298	0.0140067	0.0486865	0.026299	20	20	20	Lung
LECT1	ENSG00000136110.8	7.02112	0.000125208	2.20099e-12	0.0228143	0.0121042	0.0669987	0.0345912	16	16	16	Lung														ENSG00000136110.8	2.99577	0.306785	0.0027375	0.0228143	0.0121042	0.0669987	0.0345912	16	16	16	Lung
ESRP2	ENSG00000103067.7	-7.00791	-0.000799444	2.41911e-12	0.0672423	0.0607357	3.25537e-05	3.81153e-05	23	24	24	Lung
AP2S1	ENSG00000042753.7	6.99093	0.000379747	2.73065e-12	0.0523793	0.0962487	1.28987e-07	2.16661e-07	13	13	13	Lung
NAGPA	ENSG00000103174.7	-6.98337	-0.000527555	2.88172e-12	0.0316768	0.0185451	0.0231505	0.0139566	19	20	20	Lung
SIDT2	ENSG00000149577.11	-6.97551	-0.000224666	3.04769e-12	0.184137	0.103801	3.91074e-08	7.09228e-08	68	69	69	Lung
FAM203A	ENSG00000235173.2	-6.97333	-0.000761988	3.09536e-12	0.0212216	0.0184226	0.0236137	0.0141972	15	17	17	Lung														ENSG00000235173.2	2.45051	0.235242	0.0142653	0.0236069	0.0184226	0.0236137	0.0141972	16	17	17	Lung
CD63	ENSG00000135404.7	-6.97153	-0.000462325	3.1351e-12	0.0345174	0.0102113	0.0926519	0.0453691	19	29	29	Lung
SLC5A4	ENSG00000100191.4	6.96801	0.000377285	3.21455e-12	0.16806	0.154042	1.13037e-11	3.16393e-11	72	75	75	Lung
CDK11B	ENSG00000248333.3	-6.96202	-0.000367223	3.3542e-12	0.0483417	0.0674371	1.15558e-05	1.46313e-05	19	20	20	Lung
WDR17	ENSG00000150627.11	6.95559	0.000642299	3.51096e-12	0.0165282	0.044672	0.000387693	0.000368721	11	11	11	Lung
ZNF605	ENSG00000196458.6	6.92938	0.000251117	4.22677e-12	0.161925	0.111233	1.19952e-08	2.35024e-08	39	42	42	Lung
RASSF9	ENSG00000198774.3	6.90907	0.00012472	4.87849e-12	0.0843709	0.0291692	0.00429261	0.00319056	54	65	65	Lung
ERBB2IP	ENSG00000112851.10	6.85215	0.000754874	7.27488e-12	0.0324404	0.0171138	0.0292016	0.0170109	33	33	33	Lung
ZNF562	ENSG00000171466.5	-6.84986	-0.000585895	7.39243e-12	0.0353583	0.0367754	0.00131404	0.00111663	23	23	23	Lung
CANT1	ENSG00000171302.12	-6.84492	-0.00080323	7.6518e-12	0.0329545	0.0552628	7.57333e-05	8.28733e-05	18	19	19	Lung
ABCC6	ENSG00000091262.10	-6.83351	-0.000153157	8.2862e-12	0.049334	0.041381	0.000644387	0.000585512	27	28	28	Lung
DLEU1	ENSG00000176124.7	6.82851	0.00020429	8.58017e-12	0.0650233	0.0655018	1.55887e-05	1.92188e-05	35	35	35	Lung
CDC7	ENSG00000097046.8	-6.82742	-0.000349036	8.64528e-12	0.123049	0.177052	2.35205e-13	7.83774e-13	23	23	23	Lung
AP3M1	ENSG00000185009.8	6.81852	0.000344646	9.19829e-12	0.0773688	0.0417265	0.000610901	0.000559083	47	50	50	Lung
DDX39B	ENSG00000198563.9	-6.80485	-0.000970986	1.01157e-11	0.0273759	0.0177524	0.0263222	0.0155656	12	12	12	Lung
PTPRN2	ENSG00000155093.13	-6.80195	-0.000497459	1.0321e-11	0.0724575	0.0482952	0.000221714	0.000221765	62	62	62	Lung
WRB	ENSG00000182093.10	-6.79674	-0.000141568	1.07011e-11	0.453297	0.351958	8.05765e-28	9.00512e-27	121	122	122	Lung
ZC3HC1	ENSG00000091732.11	6.78975	0.000313417	1.12331e-11	0.020446	0.0163122	0.0332843	0.0189479	19	19	19	Lung
MPP4	ENSG00000082126.13	-6.78286	-0.0003267	1.17817e-11	0.114919	0.0475569	0.000248447	0.000246829	64	64	64	Lung
TMEM181	ENSG00000146433.8	-6.76038	-0.000703639	1.37635e-11	0.0352203	0.106045	2.73923e-08	5.08081e-08	11	11	11	Lung
MCM8	ENSG00000125885.9	-6.74282	-0.000345862	1.55339e-11	0.242939	0.265503	2.96118e-20	1.82974e-19	55	62	62	Lung
PNMA1	ENSG00000176903.3	6.69674	0.000773264	2.13114e-11	0.019888	0.0100415	0.0954223	0.046527	29	29	29	Lung
GPATCH11	ENSG00000152133.10	6.69048	0.000791457	2.22435e-11	0.0179506	0.0298167	0.00387921	0.00291621	9	9	9	Lung	Lung	X480.1	0.779747	0.00439	Bacterial pneumonia	0.0405	1.12	698	16775	2	37311594	37326387	480.1_BacterialPneumo
KRT18	ENSG00000111057.6	-6.68799	-0.000806999	2.2625e-11	0.0108673	0.0102535	0.0919769	0.0451015	13	14	14	Lung
NUP133	ENSG00000069248.9	-6.68769	-0.000724236	2.26715e-11	0.016844	0.0243348	0.00918137	0.00621945	16	16	16	Lung
SGCA	ENSG00000108823.11	-6.68124	-0.000109885	2.36928e-11	0.254606	0.301621	2.64492e-23	2.12122e-22	42	43	43	Lung
SLC22A1	ENSG00000175003.8	-6.6744	-0.000202701	2.48245e-11	0.157297	0.132291	4.03903e-10	9.40833e-10	68	71	71	Lung
PTX4	ENSG00000251692.3	-6.67288	-0.000141876	2.50838e-11	0.0522985	0.0134186	0.0537043	0.0286101	45	48	48	Lung
PITPNA	ENSG00000174238.10	6.67261	0.000428334	2.51297e-11	0.0406286	0.0655651	1.54369e-05	1.90467e-05	11	12	12	Lung
OR6K3	ENSG00000203757.1	6.65929	0.000313506	2.75152e-11	0.0896889	0.131156	4.85686e-10	1.12121e-09	21	24	24	Lung
ALK	ENSG00000171094.11	6.65428	0.000262868	2.84682e-11	0.0232086	0.0302928	0.00360114	0.00272503	20	20	20	Lung
FAM166A	ENSG00000188163.6	6.6542	0.000421012	2.84844e-11	0.0593828	0.0958619	1.37089e-07	2.29151e-07	17	18	18	Lung	Lung	X480.1	0.849273	2.56e-05	Bacterial pneumonia	0.0479	1.17	698	16775	9	140138036	140142222	480.1_BacterialPneumo
DEFA3	ENSG00000239839.1	-6.64927	-0.00119822	2.94544e-11	0.0168157	0.0137608	0.0507219	0.0272747	10	12	12	Lung
ZNF480	ENSG00000198464.9	-6.6353	-0.000457103	3.2385e-11	0.0256198	0.0234729	0.0105242	0.00700956	18	18	18	Lung
PGM1	ENSG00000079739.11	-6.62658	-0.000969601	3.43556e-11	0.013617	0.0128347	0.0592281	0.0311032	33	33	33	Lung
PCDH1	ENSG00000156453.9	6.6142	0.000617247	3.73569e-11	0.0357885	0.0136173	0.0519507	0.0278339	37	37	37	Lung
TLE1	ENSG00000196781.9	6.60873	0.0004194	3.87637e-11	0.0399192	0.0237884	0.0100109	0.00672106	31	31	31	Lung
CRBN	ENSG00000113851.9	-6.60796	-0.000275457	3.89642e-11	0.0383572	0.042678	0.000527408	0.00048942	22	24	24	Lung
GPR4	ENSG00000177464.4	6.5909	0.000240034	4.37174e-11	0.122577	0.0678776	1.07943e-05	1.37176e-05	62	65	65	Lung
GPATCH3	ENSG00000198746.8	-6.58776	-0.00102087	4.46516e-11	0.00938275	0.0128469	0.059107	0.0310449	11	11	11	Lung
BCAS4	ENSG00000124243.13	-6.58324	-0.000586985	4.60301e-11	0.0433293	0.0355249	0.00159522	0.0013293	38	38	38	Lung
COMMD4	ENSG00000140365.11	6.57696	0.00105911	4.80158e-11	0.011466	0.012425	0.0634607	0.0330234	4	4	4	Lung
ATP1B3	ENSG00000069849.6	6.57257	0.000441342	4.94525e-11	0.0302081	0.0182461	0.0242979	0.0145436	24	24	24	Lung
CNKSR1	ENSG00000142675.13	-6.56439	-0.00107464	5.22473e-11	0.0181185	0.0235714	0.0103611	0.00691647	8	8	8	Lung
TRPT1	ENSG00000149743.9	6.55441	0.00101318	5.58616e-11	0.0354677	0.0155426	0.0377637	0.0211135	24	25	25	Lung
USP8	ENSG00000138592.9	-6.55362	-0.000687587	5.61569e-11	0.0114253	0.0280209	0.00513852	0.00373764	5	5	5	Lung
DPP9	ENSG00000142002.12	-6.52904	-0.000113815	6.61946e-11	0.167854	0.11709	4.70165e-09	9.68394e-09	66	70	70	Lung
FA2H	ENSG00000103089.4	6.52203	0.000355811	6.93637e-11	0.021789	0.0171949	0.0288185	0.0168265	22	24	24	Lung
FAM46A	ENSG00000112773.11	6.49965	0.000605023	8.05055e-11	0.0658252	0.0170494	0.0295097	0.0171395	67	85	85	Lung
SEMA6C	ENSG00000143434.11	6.49565	0.000230038	8.26737e-11	0.0552568	0.0771903	2.54552e-06	3.57704e-06	18	18	18	Lung	Lung	X480.1	-0.397064	0.0311	Bacterial pneumonia	0.145	0.918	698	16775	1	151104161	151119104	480.1_BacterialPneumo
LYPD3	ENSG00000124466.8	-6.4899	-0.000657928	8.58962e-11	0.0204351	0.0192832	0.0205516	0.0125884	19	19	19	Lung
TNFRSF18	ENSG00000186891.9	6.4838	0.000491669	8.94418e-11	0.0177693	0.0163139	0.0332755	0.0189464	9	10	10	Lung	Lung	X480.1	-0.602677	0.014	Bacterial pneumonia	0.0362	0.913	698	16775	1	1138888	1142071	480.1_BacterialPneumo
FXYD5	ENSG00000089327.10	6.47523	5.19581e-05	9.46678e-11	0.123968	0.0976148	1.03995e-07	1.78261e-07	62	63	63	Lung
AC116407.2	ENSG00000269402.1	-6.47462	-0.00139285	9.50529e-11	0.00991115	0.0122586	0.0652703	0.0338286	10	10	10	Lung
MED21	ENSG00000152944.4	-6.47207	-0.000430157	9.66699e-11	0.0659165	0.0727455	5.07701e-06	6.82456e-06	31	33	33	Lung
FAM200B	ENSG00000237765.2	-6.46925	-0.000438022	9.84888e-11	0.0574106	0.0601836	3.54496e-05	4.12408e-05	40	40	40	Lung
METTL16	ENSG00000127804.8	6.45321	0.000664988	1.09506e-10	0.0316947	0.0146845	0.0435067	0.0239396	22	22	22	Lung														ENSG00000127804.8	2.4439	0.206577	0.0145295	0.0274398	0.0146845	0.0435067	0.0239396	21	22	22	Lung
LIMD2	ENSG00000136490.4	-6.45141	-0.000300925	1.10817e-10	0.043436	0.0424703	0.000544597	0.000504614	18	18	18	Lung
ZNF596	ENSG00000172748.8	-6.44791	-0.000582914	1.13404e-10	0.0128332	0.0384116	0.0010199	0.000888209	8	8	8	Lung
PPP2R5C	ENSG00000078304.15	6.4476	0.000647758	1.13632e-10	0.0121083	0.0206219	0.0165757	0.0104444	9	9	9	Lung
NBPF9	ENSG00000168614.13	6.44403	0.000611488	1.1634e-10	0.0225972	0.0133039	0.054745	0.0290645	10	16	16	Lung
PXDNL	ENSG00000147485.8	6.43332	0.000633725	1.24846e-10	0.0719321	0.0353108	0.00164912	0.00136869	53	55	55	Lung	Lung	X480.1	-0.923128	0.0103	Bacterial pneumonia	0.0351	0.89	698	16775	8	52232138	52722005	480.1_BacterialPneumo
CRIPAK	ENSG00000179979.7	6.42723	0.00017281	1.29952e-10	0.375611	0.405682	4.89004e-33	8.31767e-32	69	72	72	Lung
NOL10	ENSG00000115761.11	6.4268	0.000420368	1.30316e-10	0.0745645	0.0652685	1.61615e-05	1.98537e-05	42	42	42	Lung
OMP	ENSG00000254550.1	-6.42254	-0.000222286	1.34023e-10	0.178303	0.040984	0.000685156	0.000619283	91	94	94	Lung
EXD3	ENSG00000187609.11	6.4224	0.000680045	1.34143e-10	0.0620892	0.063101	2.25922e-05	2.71081e-05	20	20	20	Lung
TMEM129	ENSG00000168936.6	6.42129	0.000186356	1.35127e-10	0.142895	0.146557	3.90367e-11	1.03199e-10	40	41	41	Lung
BHLHE41	ENSG00000123095.5	6.42066	0.000577281	1.35686e-10	0.0173015	0.0541456	8.99705e-05	9.7114e-05	14	14	14	Lung	Lung	X480.1	0.581773	0.0224	Bacterial pneumonia	0.0293	1.1	698	16775	12	26272959	26278060	480.1_BacterialPneumo
MED28	ENSG00000118579.7	-6.41238	-0.00045367	1.43262e-10	0.0538723	0.0772272	2.53097e-06	3.55982e-06	35	38	38	Lung														ENSG00000118579.7	2.89343	0.351751	0.00381057	0.0534506	0.0772272	2.53097e-06	3.55982e-06	34	38	38	Lung
MAP1A	ENSG00000166963.8	6.41205	0.000943517	1.43577e-10	0.00905484	0.0167624	0.0309237	0.0178132	9	9	9	Lung
MMS22L	ENSG00000146263.7	6.41078	0.000364226	1.4478e-10	0.108159	0.186329	4.80107e-14	1.74241e-13	31	32	32	Lung
PKP4	ENSG00000144283.17	-6.40597	-0.000354119	1.49415e-10	0.0662327	0.0195862	0.0195733	0.0120631	47	50	50	Lung
PIGT	ENSG00000124155.12	-6.40313	-0.00126499	1.52221e-10	0.00955509	0.0113613	0.0760212	0.0384605	10	11	11	Lung
C9orf171	ENSG00000188523.4	6.38985	0.000656905	1.66052e-10	0.02032	0.0321273	0.00270508	0.00211255	11	11	11	Lung
HSPA12A	ENSG00000165868.8	-6.38056	-0.000374131	1.76445e-10	0.0179505	0.0250125	0.0082489	0.00566339	22	22	22	Lung
USP6NL	ENSG00000148429.10	-6.37501	-0.000394158	1.82949e-10	0.0501933	0.0253613	0.00780711	0.00539477	34	34	34	Lung
NUTM2E	ENSG00000228570.3	-6.36487	-0.000161661	1.9545e-10	0.049896	0.0796497	1.73601e-06	2.50078e-06	31	34	34	Lung
SIRPD	ENSG00000125900.8	-6.357	-0.000196249	2.05735e-10	0.021835	0.0254053	0.00775306	0.00536315	23	23	23	Lung
ZNRF3	ENSG00000183579.11	-6.35676	-0.000471598	2.06058e-10	0.0331746	0.0381245	0.00106625	0.000924855	24	24	24	Lung
PUS3	ENSG00000110060.4	6.35508	0.000611303	2.08321e-10	0.0198775	0.0163341	0.0331652	0.0188905	14	14	14	Lung
LRRC29	ENSG00000125122.10	-6.35005	-0.00073951	2.15239e-10	0.0295514	0.0160434	0.0347828	0.0196743	17	19	19	Lung
AP3S1	ENSG00000177879.10	-6.34182	-0.000524584	2.27074e-10	0.0127952	0.0169425	0.0300282	0.017373	11	11	11	Lung
CRYM	ENSG00000103316.6	-6.34107	-0.000282231	2.28176e-10	0.0414437	0.0575591	5.31478e-05	5.9634e-05	20	22	22	Lung
PLCD3	ENSG00000161714.7	-6.3382	-0.000326347	2.32462e-10	0.0228075	0.0249126	0.00838003	0.00574323	10	10	10	Lung														ENSG00000161714.7	-2.04589	-0.233553	0.0407673	0.0228075	0.0249126	0.00838003	0.00574323	10	10	10	Lung
RPL22L1	ENSG00000163584.13	6.33654	0.000868315	2.34985e-10	0.0216281	0.0170923	0.0293041	0.0170489	15	17	17	Lung	Lung	X480.1	0.772342	0.0029	Bacterial pneumonia	0.0112	1.12	698	16775	3	170582664	170588272	480.1_BacterialPneumo
NDUFV2	ENSG00000178127.8	-6.31899	-0.0003705	2.63286e-10	0.120079	0.0650196	1.67955e-05	2.05672e-05	58	59	59	Lung
GRAMD1C	ENSG00000178075.15	-6.31372	-0.000166457	2.72399e-10	0.0587213	0.0697231	8.11123e-06	1.05239e-05	24	28	28	Lung
IL10RB	ENSG00000243646.4	6.30744	0.000809369	2.83696e-10	0.0339684	0.0575382	5.33192e-05	5.97674e-05	19	19	19	Lung														ENSG00000243646.4	2.08975	0.18216	0.0366405	0.0336293	0.0575382	5.33192e-05	5.97674e-05	18	19	19	Lung
TBX21	ENSG00000073861.2	-6.30659	-0.000231804	2.85247e-10	0.039103	0.0502457	0.000164134	0.000168082	15	16	16	Lung
KLK10	ENSG00000129451.7	6.30526	0.000459463	2.87707e-10	0.0145447	0.0224402	0.0124003	0.00807653	8	8	8	Lung
PDE8B	ENSG00000113231.9	-6.30127	-0.000560293	2.95222e-10	0.0344124	0.0295786	0.00402633	0.00301072	27	31	31	Lung
AGPAT4	ENSG00000026652.9	6.30077	0.00062852	2.96177e-10	0.0233712	0.0118626	0.0698013	0.0358528	25	25	25	Lung
PTGDR	ENSG00000168229.3	-6.29783	-0.000612122	3.01851e-10	0.0273585	0.0145454	0.0445209	0.024385	39	39	39	Lung
CD22	ENSG00000012124.10	6.29593	0.000127175	3.05556e-10	0.248499	0.245395	1.27885e-18	6.76746e-18	66	67	67	Lung
RFWD3	ENSG00000168411.9	-6.2939	-0.00022394	3.09594e-10	0.0623194	0.0677407	1.10254e-05	1.39998e-05	17	19	19	Lung
INPP5B	ENSG00000204084.8	6.2937	0.000245622	3.09984e-10	0.250745	0.281296	1.43397e-21	1.00662e-20	58	59	59	Lung
KIAA1958	ENSG00000165185.10	6.29266	0.00278234	3.12071e-10	0.000375371	0.0149185	0.0418559	0.0231341	3	3	3	Lung
USP40	ENSG00000085982.9	-6.28766	-0.000259168	3.22277e-10	0.0375125	0.0670448	1.22791e-05	1.54021e-05	15	15	15	Lung
CLEC4E	ENSG00000166523.3	-6.28729	-0.000716426	3.2305e-10	0.0613705	0.0643107	1.87404e-05	2.28046e-05	23	23	23	Lung	Lung	X480.1	-0.480803	0.0149	Bacterial pneumonia	0.136	0.908	698	16775	12	8685901	8693559	480.1_BacterialPneumo
CFD	ENSG00000197766.3	-6.28554	-0.000458204	3.26711e-10	0.0581911	0.0150986	0.0406292	0.0225325	48	50	50	Lung
DIRAS2	ENSG00000165023.5	6.27995	0.000242871	3.38687e-10	0.0747553	0.0165471	0.0320302	0.0183623	54	54	54	Lung
ALKBH2	ENSG00000189046.6	-6.2738	-0.000497105	3.52336e-10	0.0170653	0.0102067	0.0927258	0.0453981	17	17	17	Lung
MTA1	ENSG00000182979.13	6.27009	0.000505683	3.60843e-10	0.0248539	0.0219396	0.013429	0.00863574	13	13	13	Lung
ASPRV1	ENSG00000244617.1	-6.25521	-0.0006362	3.96975e-10	0.0173558	0.0290143	0.00439796	0.00326103	10	10	10	Lung
KCNE2	ENSG00000159197.3	6.2447	0.000542322	4.24622e-10	0.0186412	0.0212885	0.0148994	0.00948666	18	19	19	Lung
SFXN3	ENSG00000107819.9	-6.24049	-0.000907112	4.36209e-10	0.0406226	0.0504321	0.000159487	0.00016381	14	14	14	Lung
GULP1	ENSG00000144366.11	6.23556	0.000360181	4.50173e-10	0.0487021	0.0421268	0.000574269	0.000529099	23	23	23	Lung
METTL25	ENSG00000127720.3	-6.23215	-0.000738873	4.60069e-10	0.0217433	0.00980487	0.0994351	0.0482183	22	25	25	Lung
CLEC2D	ENSG00000069493.10	-6.22341	-0.000637149	4.86453e-10	0.0295082	0.0271709	0.00587187	0.00420486	18	18	18	Lung
RIMBP2	ENSG00000060709.9	6.21519	0.000409032	5.12627e-10	0.0670644	0.0716334	6.03271e-06	8.01182e-06	31	32	32	Lung
OLA1	ENSG00000138430.11	6.21279	0.000431681	5.20513e-10	0.0262718	0.0123546	0.06422	0.0333401	21	23	23	Lung
ST3GAL1	ENSG00000008513.10	6.20454	0.000518354	5.4856e-10	0.0371558	0.0112974	0.0768568	0.0388388	31	31	31	Lung
SUOX	ENSG00000139531.8	6.19551	0.000165599	5.80966e-10	0.248599	0.274941	4.88588e-21	3.27387e-20	49	56	56	Lung
C9orf43	ENSG00000157653.7	-6.19517	-0.000583345	5.82207e-10	0.0434724	0.0269689	0.00606127	0.00432449	28	29	29	Lung
TYMP	ENSG00000025708.8	-6.19466	-0.000187583	5.84127e-10	0.079289	0.0937469	1.91236e-07	3.13068e-07	28	28	28	Lung
HMGN4	ENSG00000182952.4	6.19126	0.000381775	5.96862e-10	0.0738512	0.0334483	0.00220239	0.00176357	46	46	46	Lung
COX7A1	ENSG00000161281.6	6.18996	0.000408911	6.01797e-10	0.0257934	0.033953	0.00203622	0.00165058	16	16	16	Lung
GSDMD	ENSG00000104518.6	-6.16448	-0.000398216	7.07153e-10	0.0607715	0.0446822	0.00038708	0.000368251	25	29	29	Lung
RPS18	ENSG00000231500.2	6.15888	0.00022232	7.3263e-10	0.114355	0.162186	2.90217e-12	8.74809e-12	33	33	33	Lung
ZDHHC6	ENSG00000023041.7	-6.15262	-0.000905643	7.62148e-10	0.0174211	0.0148292	0.0424779	0.0234166	9	9	9	Lung
AC078925.1	ENSG00000268091.1	6.15203	0.0028926	7.64957e-10	0.00039413	0.0123806	0.0639382	0.0332328	3	3	3	Lung
UROC1	ENSG00000159650.4	6.14578	0.00029361	7.95717e-10	0.038499	0.0227149	0.0118701	0.00777761	30	31	31	Lung
RAB6B	ENSG00000154917.6	-6.13464	-0.000511024	8.53513e-10	0.0178373	0.0236314	0.0102631	0.00686362	7	7	7	Lung														ENSG00000154917.6	-2.45173	-0.314758	0.0142173	0.0178373	0.0236314	0.0102631	0.00686362	7	7	7	Lung
NOC3L	ENSG00000173145.7	-6.13053	-0.000329681	8.75844e-10	0.155078	0.171099	6.46533e-13	2.07193e-12	46	48	48	Lung
BEST1	ENSG00000167995.11	-6.12536	-0.000327578	9.04767e-10	0.0368896	0.038788	0.000962193	0.000841671	29	33	33	Lung	Lung	X480.1	-1.40771	0.0388	Bacterial pneumonia	0.0112	0.926	698	16775	11	61717293	61732987	480.1_BacterialPneumo
TNN	ENSG00000120332.11	6.12382	0.00102134	9.13607e-10	0.0100178	0.00962521	0.102604	0.0494448	10	10	10	Lung														ENSG00000120332.11	-2.23707	-0.332983	0.0252816	0.00927551	0.00962521	0.102604	0.0494448	9	10	10	Lung
CYP21A2	ENSG00000231852.2	6.11585	0.000266039	9.6041e-10	0.0589981	0.0943162	1.74854e-07	2.88231e-07	11	12	12	Lung
BRAT1	ENSG00000106009.11	-6.11172	-0.000234554	9.85634e-10	0.0272415	0.0182734	0.0241906	0.0144905	24	24	24	Lung
ANKZF1	ENSG00000163516.9	6.111	0.00145639	9.90096e-10	0.00692051	0.00962208	0.10266	0.0494486	7	7	7	Lung
BRK1	ENSG00000254999.2	-6.10735	-0.000956982	1.01299e-09	0.0143644	0.0158635	0.0358245	0.0201898	16	16	16	Lung														ENSG00000254999.2	2.20753	0.318156	0.0272773	0.0143644	0.0158635	0.0358245	0.0201898	16	16	16	Lung
ACKR2	ENSG00000144648.10	6.10075	0.000423007	1.05572e-09	0.0373648	0.02692	0.00610804	0.00435084	20	20	20	Lung
ENTPD2	ENSG00000054179.7	-6.09368	-0.00120764	1.10347e-09	0.00616779	0.0224703	0.0123409	0.00804634	7	8	8	Lung
SYNGR2	ENSG00000108639.3	6.08291	0.000512932	1.18024e-09	0.0275743	0.0134148	0.0537383	0.0286134	30	32	32	Lung
PCBP3	ENSG00000183570.12	-6.0796	-0.000215515	1.20483e-09	0.139718	0.16357	2.3007e-12	7.02399e-12	30	30	30	Lung
PSRC1	ENSG00000134222.12	-6.07153	-0.00143381	1.26698e-09	0.023561	0.0272285	0.00581896	0.0041718	15	16	16	Lung	Lung	X480.1	0.519327	0.0233	Bacterial pneumonia	0.0255	1.09	698	16775	1	109822178	109825808	480.1_BacterialPneumo	ENSG00000134222.12	-2.46982	-0.212603	0.0135183	0.0246015	0.0272285	0.00581896	0.0041718	14	16	16	Lung
HMG20A	ENSG00000140382.10	6.071	0.000379705	1.27116e-09	0.0664783	0.0691733	8.83227e-06	1.14021e-05	27	27	27	Lung
PLIN5	ENSG00000214456.4	-6.06169	-0.000310985	1.34702e-09	0.0315536	0.0412544	0.000657122	0.000595684	19	21	21	Lung
MTHFR	ENSG00000177000.6	-6.05047	-0.000617597	1.44427e-09	0.06558	0.115605	5.96407e-09	1.20832e-08	14	16	16	Lung
ITFG3	ENSG00000167930.11	6.04958	0.000600832	1.45226e-09	0.0378939	0.0820636	1.19167e-06	1.76511e-06	12	13	13	Lung	Lung	X480.1	-0.458156	0.0137	Bacterial pneumonia	0.0567	0.911	698	16775	16	284545	319942	480.1_BacterialPneumo
ITFG3	ENSG00000167930.11	6.04958	0.000600832	1.45226e-09	0.0378939	0.0820636	1.19167e-06	1.76511e-06	12	13	13	Lung	Lung	X480.1	-0.458156	0.0137	Bacterial pneumonia	0.0567	0.911	698	16775	16	299546	319942	480.1_BacterialPneumo
PRKAB1	ENSG00000111725.6	-6.0491	-0.000645921	1.45657e-09	0.0264547	0.0204882	0.0169346	0.0106252	17	18	18	Lung
DHFRL1	ENSG00000178700.3	-6.04515	-0.000298339	1.49275e-09	0.0702147	0.0706429	7.03386e-06	9.22661e-06	14	17	17	Lung
VTN	ENSG00000109072.9	6.04342	0.000655435	1.50879e-09	0.0144709	0.0106753	0.0855134	0.0424667	9	9	9	Lung
QPCT	ENSG00000115828.11	-6.0405	-0.000392434	1.53638e-09	0.0198555	0.0172208	0.0286976	0.0167843	15	17	17	Lung
CLNS1A	ENSG00000074201.4	6.03579	0.000428699	1.58185e-09	0.0445335	0.0657098	1.50954e-05	1.86625e-05	35	39	39	Lung
RAD18	ENSG00000070950.5	6.03463	0.000625626	1.5933e-09	0.0171978	0.0203701	0.0172581	0.0107975	15	15	15	Lung														ENSG00000070950.5	-2.0118	-0.221234	0.0442413	0.0171978	0.0203701	0.0172581	0.0107975	15	15	15	Lung
STEAP3	ENSG00000115107.15	6.03214	0.000273876	1.61801e-09	0.0589945	0.0804411	1.53465e-06	2.2273e-06	30	34	34	Lung
TSPYL4	ENSG00000187189.9	-6.03205	-0.000384665	1.61895e-09	0.0741348	0.0248832	0.00841904	0.00576614	40	41	41	Lung
ADAM11	ENSG00000073670.9	6.03026	0.000309152	1.63699e-09	0.0252445	0.0484766	0.0002156	0.000216489	7	7	7	Lung	Lung	X480.1	1.26023	0.00521	Bacterial pneumonia	0.035	1.12	698	16775	17	42836399	42859214	480.1_BacterialPneumo
EVL	ENSG00000196405.8	-6.00777	-0.000125278	1.88094e-09	0.10884	0.175503	3.06201e-13	1.01164e-12	23	26	26	Lung
MGAT5B	ENSG00000167889.8	-6.00357	-0.000214485	1.93026e-09	0.029608	0.0171114	0.0292131	0.0170119	31	31	31	Lung
HTR2A	ENSG00000102468.6	-6.00141	-9.75589e-05	1.95616e-09	0.0897429	0.143503	6.45612e-11	1.65999e-10	25	26	26	Lung
DNALI1	ENSG00000163879.9	-6.00109	-0.000184506	1.95992e-09	0.0502144	0.0868133	5.67416e-07	8.73909e-07	22	22	22	Lung
LYRM5	ENSG00000205707.6	-5.99402	-0.00105211	2.04718e-09	0.00655138	0.0109066	0.0821785	0.0410855	7	7	7	Lung
LRPAP1	ENSG00000163956.6	5.98692	0.000792857	2.13854e-09	0.0144575	0.0217094	0.0139312	0.00891608	8	8	8	Lung
TRAPPC11	ENSG00000168538.11	-5.98214	-0.000162057	2.20219e-09	0.0308378	0.0250364	0.00821782	0.00564331	26	27	27	Lung
GYPC	ENSG00000136732.10	-5.96584	-0.000449206	2.43374e-09	0.0545104	0.0598404	3.73779e-05	4.31758e-05	25	25	25	Lung
HSD17B1	ENSG00000108786.6	5.9656	0.000391534	2.4374e-09	0.0792162	0.122797	1.87839e-09	4.04941e-09	10	10	10	Lung
CLRN3	ENSG00000180745.4	5.96331	0.000647051	2.47173e-09	0.0386185	0.0280986	0.00507633	0.00369674	31	32	32	Lung
SOGA3	ENSG00000214338.6	-5.96248	-0.000525655	2.48442e-09	0.0404558	0.0211981	0.015116	0.00960485	20	21	21	Lung
GATA5	ENSG00000130700.6	-5.96058	-0.000659631	2.5135e-09	0.0201794	0.0349955	0.00173182	0.00142966	10	10	10	Lung
KB-1507C5.2	ENSG00000253320.1	-5.9572	-0.000488751	2.56593e-09	0.0165376	0.026183	0.00685882	0.0048191	14	14	14	Lung
LRRC71	ENSG00000160838.9	-5.95207	-0.00131437	2.64776e-09	0.00953139	0.0199231	0.0185415	0.0115006	5	5	5	Lung
C4orf27	ENSG00000056050.6	5.94901	0.000906627	2.69767e-09	0.0186072	0.0109792	0.0811608	0.0406813	10	10	10	Lung
HMCN2	ENSG00000148357.12	5.9419	0.000439002	2.81731e-09	0.0388664	0.0293275	0.00418757	0.00311748	31	32	32	Lung
LPL	ENSG00000175445.10	-5.93591	-0.000179173	2.92222e-09	0.0201302	0.0251193	0.00811099	0.00557861	12	12	12	Lung
PEX11G	ENSG00000104883.3	5.93458	0.000703189	2.94607e-09	0.0199304	0.0235333	0.010424	0.00695468	10	10	10	Lung
PSMD2	ENSG00000175166.12	-5.93269	-0.000543613	2.98013e-09	0.0612087	0.11596	5.63431e-09	1.146e-08	15	16	16	Lung
FGG	ENSG00000171557.12	-5.93182	-0.000221282	2.99589e-09	0.0573721	0.0981233	9.59801e-08	1.65254e-07	12	12	12	Lung
CSRP2BP	ENSG00000149474.9	5.9311	0.00101838	3.00908e-09	0.0208636	0.0525406	0.000115228	0.000121828	12	12	12	Lung
BAG6	ENSG00000204463.8	-5.92943	-0.000554585	3.0399e-09	0.0535965	0.0282114	0.0049873	0.00364305	27	27	27	Lung
PTK2B	ENSG00000120899.13	-5.91957	-0.000479444	3.22784e-09	0.0230166	0.0299725	0.00378589	0.00285292	15	15	15	Lung
GNPTAB	ENSG00000111670.10	-5.9171	-0.000399937	3.27676e-09	0.0284266	0.0208875	0.0158857	0.0100609	25	25	25	Lung
ACSM1	ENSG00000166743.5	5.91183	0.000482534	3.38337e-09	0.060374	0.100971	6.12089e-08	1.07907e-07	20	20	20	Lung
C3orf14	ENSG00000114405.6	-5.90966	-0.00054771	3.42819e-09	0.0338834	0.0352511	0.00166445	0.00137956	22	22	22	Lung
C9orf152	ENSG00000188959.9	-5.9042	-0.000119258	3.54359e-09	0.0285312	0.0520807	0.000123694	0.000129936	18	18	18	Lung
USE1	ENSG00000053501.8	5.90368	0.000453252	3.55482e-09	0.0381574	0.0585584	4.55544e-05	5.16002e-05	16	16	16	Lung
ULBP1	ENSG00000111981.4	-5.90166	-0.00102271	3.59854e-09	0.0249229	0.03825	0.00104573	0.000908836	20	23	23	Lung
ATP2A3	ENSG00000074370.13	-5.90052	-0.000417851	3.62356e-09	0.0967692	0.128217	7.82447e-10	1.75397e-09	26	27	27	Lung
RMND1	ENSG00000155906.12	5.88961	0.000155944	3.871e-09	0.223759	0.167189	1.25154e-12	3.91355e-12	71	73	73	Lung
SYT5	ENSG00000129990.10	5.88913	0.000985619	3.88245e-09	0.00757845	0.00954292	0.104092	0.0499826	4	4	4	Lung
ZNF814	ENSG00000204514.5	5.88691	0.000375116	3.93491e-09	0.0575076	0.0238084	0.0099793	0.00670422	35	37	37	Lung
FGF17	ENSG00000158815.6	5.88379	0.0012671	4.00974e-09	0.0167975	0.0536046	9.7796e-05	0.000104975	9	9	9	Lung
PPARD	ENSG00000112033.9	5.88031	0.000869258	4.09491e-09	0.028107	0.0336871	0.00212213	0.00170903	22	22	22	Lung
CD1E	ENSG00000158488.11	-5.87992	-0.00029111	4.10454e-09	0.0437335	0.0283	0.00491852	0.00359875	32	35	35	Lung
TOMM22	ENSG00000100216.4	5.87609	0.000610266	4.20073e-09	0.0493359	0.0771652	2.55548e-06	3.5894e-06	22	22	22	Lung
PLD6	ENSG00000179598.5	5.8729	0.000706185	4.28249e-09	0.058889	0.0157602	0.0364368	0.0204826	37	37	37	Lung
C1orf56	ENSG00000143443.9	5.87193	5.24728e-05	4.30739e-09	0.0872217	0.0445119	0.000397387	0.000376897	43	50	50	Lung	Lung	X480.1	-0.479707	0.0371	Bacterial pneumonia	0.0244	0.922	698	16775	1	151020216	151024462	480.1_BacterialPneumo
ZSCAN29	ENSG00000140265.8	-5.87135	-0.00150576	4.3227e-09	0.0587672	0.0643539	1.86159e-05	2.26709e-05	20	28	28	Lung
NPNT	ENSG00000168743.8	5.85941	0.000625172	4.64524e-09	0.0287992	0.0334904	0.00218801	0.00175387	34	34	34	Lung
ZNF566	ENSG00000186017.10	5.85826	0.00065168	4.67742e-09	0.0211985	0.0416252	0.000620534	0.000566331	12	12	12	Lung
CCDC88B	ENSG00000168071.17	5.85134	0.000410313	4.87642e-09	0.0301363	0.0204291	0.0170955	0.0107088	13	19	19	Lung
UBE4B	ENSG00000130939.14	5.84421	0.000487798	5.08968e-09	0.0423482	0.029408	0.00413521	0.00308245	23	23	23	Lung
RDH11	ENSG00000072042.8	-5.8375	-0.000448264	5.29911e-09	0.0551811	0.0252132	0.0079917	0.00550145	49	49	49	Lung
AC009403.2	ENSG00000216895.4	-5.83099	-0.000622328	5.5098e-09	0.014481	0.0176456	0.0267825	0.0158106	12	12	12	Lung
COX4I2	ENSG00000131055.4	5.82584	0.000406809	5.68275e-09	0.0613812	0.0543311	8.74338e-05	9.45406e-05	22	23	23	Lung
C1QTNF3	ENSG00000082196.16	5.82528	0.000443612	5.70178e-09	0.0395441	0.0237326	0.0100998	0.00677431	29	29	29	Lung
TTC32	ENSG00000183891.5	5.82411	0.000204134	5.74171e-09	0.212323	0.266103	2.64233e-20	1.64255e-19	36	36	36	Lung
WISP1	ENSG00000104415.9	5.82407	0.000404543	5.74301e-09	0.0250152	0.0314576	0.00300263	0.00231976	17	17	17	Lung	Lung	X480.1	-0.336261	0.0311	Bacterial pneumonia	0.0705	0.92	698	16775	8	134203282	134242587	480.1_BacterialPneumo
GALNT18	ENSG00000110328.5	5.82091	0.000376289	5.85283e-09	0.00774991	0.0167991	0.0307388	0.0177237	5	5	5	Lung														ENSG00000110328.5	3.82646	0.58259	0.000129999	0.00774991	0.0167991	0.0307388	0.0177237	5	5	5	Lung
TUBA1B	ENSG00000123416.11	-5.82051	-0.000475802	5.86689e-09	0.0125749	0.0193334	0.0203859	0.0125067	10	10	10	Lung
ANGEL1	ENSG00000013523.5	-5.8196	-0.000343594	5.89892e-09	0.0112226	0.0446964	0.000386231	0.000367669	5	5	5	Lung
LMTK3	ENSG00000142235.4	-5.81758	-0.000703664	5.97046e-09	0.014883	0.0263009	0.00673271	0.00473802	12	12	12	Lung
WIZ	ENSG00000011451.13	-5.81528	-0.000600491	6.05321e-09	0.0328763	0.0146496	0.0437592	0.0240487	33	34	34	Lung
TMEM30A	ENSG00000112697.11	-5.81514	-2.1522e-05	6.05838e-09	0.0127182	0.0142776	0.0465424	0.0252776	13	13	13	Lung
ROMO1	ENSG00000125995.11	5.81288	0.000881175	6.14057e-09	0.0157817	0.00962519	0.102604	0.0494448	9	9	9	Lung
ZNF117	ENSG00000152926.10	-5.81259	-9.88866e-05	6.15144e-09	0.163753	0.231819	1.53976e-17	7.59023e-17	48	57	57	Lung
TMEM59	ENSG00000116209.7	5.80736	0.000884484	6.34644e-09	0.0687468	0.0866259	5.84301e-07	8.98573e-07	28	28	28	Lung	Lung	X480.1	-0.647636	0.00232	Bacterial pneumonia	0.0666	0.898	698	16775	1	54497347	54519177	480.1_BacterialPneumo
PDCD1	ENSG00000188389.6	-5.80422	-0.000371906	6.46662e-09	0.0376852	0.0674117	1.16013e-05	1.46744e-05	9	10	10	Lung
SYDE2	ENSG00000097096.8	5.80276	0.000341367	6.52313e-09	0.0354902	0.0575352	5.33439e-05	5.97674e-05	11	11	11	Lung
ZNF507	ENSG00000168813.12	5.79946	0.00068967	6.65276e-09	0.0202264	0.0417258	0.000610966	0.000559083	8	8	8	Lung
USP30	ENSG00000135093.8	-5.79603	-0.00194571	6.79022e-09	0.00560953	0.0169709	0.0298896	0.0173147	10	10	10	Lung
GSTM4	ENSG00000168765.11	5.78826	0.000166822	7.1121e-09	0.24979	0.313083	2.64637e-24	2.28201e-23	47	47	47	Lung
GPR56	ENSG00000205336.7	-5.78406	-0.000183811	7.2918e-09	0.0250517	0.0313505	0.00305319	0.00235706	27	27	27	Lung
GTF3C6	ENSG00000155115.6	-5.78298	-0.000271247	7.33877e-09	0.0548054	0.046003	0.000315727	0.000305915	39	39	39	Lung														ENSG00000155115.6	2.58987	0.161106	0.0096011	0.0524782	0.046003	0.000315727	0.000305915	38	39	39	Lung
INPP5E	ENSG00000148384.11	-5.7803	-0.000303006	7.4567e-09	0.0463828	0.0760865	3.02206e-06	4.21037e-06	17	18	18	Lung
OCLN	ENSG00000197822.6	-5.7799	-0.000363777	7.47453e-09	0.0660789	0.0622906	2.56051e-05	3.0487e-05	27	31	31	Lung
UBE4A	ENSG00000110344.5	-5.77773	-0.00075112	7.57141e-09	0.0211962	0.0269602	0.00606956	0.00432941	17	17	17	Lung
LRP2	ENSG00000081479.8	-5.77704	-0.00140673	7.60267e-09	0.00637027	0.0312068	0.00312237	0.00240267	2	2	2	Lung
LRRC1	ENSG00000137269.10	-5.77676	-0.000646214	7.61513e-09	0.0523731	0.0111669	0.0785907	0.0395987	37	37	37	Lung
LY6D	ENSG00000167656.4	-5.77557	-0.000584716	7.66907e-09	0.000233229	0.0278554	0.00527364	0.00382245	4	4	4	Lung
CNDP1	ENSG00000150656.10	-5.77433	-0.000594422	7.72607e-09	0.00945573	0.0312298	0.00311121	0.00239625	4	4	4	Lung
RGS5	ENSG00000143248.8	5.77337	0.000813743	7.76994e-09	0.0149765	0.0303215	0.00358504	0.00271417	6	6	6	Lung
KAT5	ENSG00000172977.8	5.77287	0.000688651	7.79314e-09	0.030565	0.0319363	0.00278676	0.00216923	14	23	23	Lung
AMY2B	ENSG00000240038.2	-5.76975	-0.000586435	7.93904e-09	0.0288454	0.0458527	0.000323131	0.000312502	9	10	10	Lung
ZNF80	ENSG00000174255.5	-5.75998	-0.000244758	8.41224e-09	0.0122918	0.0109215	0.0819683	0.0410068	10	10	10	Lung
FTSJ3	ENSG00000108592.12	5.75935	9.92834e-05	8.44393e-09	0.424453	0.474963	1.68776e-40	4.70705e-39	64	65	65	Lung
TC2N	ENSG00000165929.8	-5.75358	-0.000166063	8.7372e-09	0.0753305	0.0199875	0.0183507	0.0114051	52	53	53	Lung
DICER1	ENSG00000100697.10	-5.74976	-0.000725937	8.93705e-09	0.0183055	0.0105378	0.0875646	0.0433027	15	15	15	Lung
BHMT2	ENSG00000132840.5	5.74672	0.000328497	9.09886e-09	0.146772	0.161885	3.05228e-12	9.17377e-12	35	35	35	Lung
CYP4F3	ENSG00000186529.10	-5.73864	-0.0006438	9.54393e-09	0.0164757	0.0107919	0.0838147	0.0417753	16	16	16	Lung
XCL1	ENSG00000143184.4	-5.73651	-0.00047858	9.66458e-09	0.0970068	0.110334	1.38437e-08	2.69705e-08	33	35	35	Lung
PSMG4	ENSG00000180822.7	5.72237	0.000908864	1.05046e-08	0.0126237	0.0311944	0.00312844	0.00240675	9	9	9	Lung														ENSG00000180822.7	-2.03486	-0.262698	0.0418649	0.0126237	0.0311944	0.00312844	0.00240675	9	9	9	Lung
MEDAG	ENSG00000102802.5	5.7193	0.000823084	1.06963e-08	0.0139506	0.0153007	0.0392977	0.0218842	15	15	15	Lung
CCDC170	ENSG00000120262.8	-5.71516	-0.000819975	1.09604e-08	0.0213019	0.0184638	0.0234569	0.0141166	15	16	16	Lung
AGR2	ENSG00000106541.7	-5.71301	-0.000507271	1.10995e-08	0.0357107	0.0466976	0.00028365	0.000277967	32	33	33	Lung
CREB3	ENSG00000107175.6	5.70376	0.000346288	1.17196e-08	0.0342941	0.0173978	0.0278829	0.0163759	35	35	35	Lung
TSSK4	ENSG00000139908.10	5.68956	0.000771622	1.27368e-08	0.0118092	0.0236813	0.0101822	0.00681837	8	8	8	Lung
ABHD15	ENSG00000168792.4	5.68465	0.000527277	1.31079e-08	0.0344459	0.0297981	0.00389051	0.00292328	19	19	19	Lung
ARHGAP12	ENSG00000165322.13	-5.68382	-0.000643763	1.31718e-08	0.0345822	0.0411031	0.00067266	0.00060875	21	23	23	Lung
PSEN1	ENSG00000080815.14	5.67537	0.00041777	1.38386e-08	0.0751538	0.0405713	0.000730284	0.000656275	33	33	33	Lung
ZNF418	ENSG00000196724.8	-5.67299	-0.000408521	1.40327e-08	0.0095048	0.0154575	0.0382966	0.0213803	7	7	7	Lung
FMO1	ENSG00000010932.11	-5.67271	-0.000546343	1.40559e-08	0.0167354	0.0106406	0.0860268	0.0426717	11	16	16	Lung
LINGO1	ENSG00000169783.8	5.66886	0.000348843	1.43748e-08	0.0350884	0.0448888	0.000374936	0.000357797	24	24	24	Lung
COX6B2	ENSG00000160471.8	5.66539	0.000338007	1.4669e-08	0.0163989	0.0127058	0.0605266	0.0316669	12	12	12	Lung
MORN4	ENSG00000171160.13	-5.66478	-0.000288263	1.47215e-08	0.153173	0.1964	8.3918e-15	3.22315e-14	49	49	49	Lung
ADCY7	ENSG00000121281.8	-5.65923	-0.000274545	1.52055e-08	0.022281	0.0361931	0.00143817	0.0012095	16	17	17	Lung
PDXK	ENSG00000160209.14	5.65886	0.00044674	1.52378e-08	0.0363603	0.0510422	0.000145171	0.000150253	20	20	20	Lung
GRM5	ENSG00000168959.10	5.65716	0.000235181	1.539e-08	0.0274741	0.0139829	0.0488793	0.0263847	24	25	25	Lung
MYOF	ENSG00000138119.12	-5.65655	-0.000585858	1.54447e-08	0.031165	0.090325	3.27319e-07	5.21774e-07	4	4	4	Lung
E4F1	ENSG00000167967.11	-5.65619	-0.000692485	1.5477e-08	0.0231396	0.0255282	0.00760423	0.00527606	15	15	15	Lung
TK1	ENSG00000167900.7	-5.65555	-0.00074428	1.55351e-08	0.0353755	0.0281644	0.00502422	0.00366829	23	24	24	Lung
SF3B5	ENSG00000169976.5	-5.6554	-0.000274998	1.55487e-08	0.0192961	0.0336315	0.00214055	0.00172073	10	11	11	Lung
PLCL1	ENSG00000115896.11	-5.65101	-0.000234858	1.59504e-08	0.0383378	0.0325545	0.00253098	0.00199318	34	34	34	Lung
NINL	ENSG00000101004.10	5.64935	0.000663179	1.61058e-08	0.0466108	0.0709514	6.70552e-06	8.83335e-06	12	14	14	Lung
PLA2G1B	ENSG00000170890.9	-5.6479	-0.000862506	1.62421e-08	0.0119929	0.0183663	0.0238297	0.0143131	6	6	6	Lung
CD2AP	ENSG00000198087.7	5.64718	0.00145665	1.63103e-08	0.0105612	0.0169753	0.029868	0.0173054	9	9	9	Lung
ZNF14	ENSG00000105708.8	5.6434	0.000866266	1.66723e-08	0.0375483	0.0316461	0.00291566	0.0022633	22	23	23	Lung
LNP1	ENSG00000206535.3	-5.64109	-0.00027916	1.68976e-08	0.173207	0.236223	6.90132e-18	3.49093e-17	29	29	29	Lung
CD300C	ENSG00000167850.3	5.63895	0.000143812	1.71091e-08	0.119681	0.164844	1.85731e-12	5.73249e-12	26	27	27	Lung	Lung	X480.1	0.340736	0.00157	Bacterial pneumonia	0.238	1.13	698	16775	17	72537247	72542282	480.1_BacterialPneumo
MARCKSL1	ENSG00000175130.6	5.63569	0.0033705	1.74359e-08	0.000260462	0.0148065	0.0426377	0.0234948	3	3	3	Lung
PAOX	ENSG00000148832.10	5.63298	0.000239228	1.7712e-08	0.0234265	0.0414689	0.000635698	0.000578465	5	5	5	Lung														ENSG00000148832.10	-2.28263	-0.304851	0.022452	0.0234265	0.0414689	0.000635698	0.000578465	5	5	5	Lung
ETS2	ENSG00000157557.7	-5.62462	-0.000593909	1.85919e-08	0.0309559	0.0642028	1.90556e-05	2.3179e-05	19	19	19	Lung
CPD	ENSG00000108582.7	5.62263	0.000791049	1.88068e-08	0.025431	0.0131965	0.0557383	0.0295209	15	16	16	Lung
CES1	ENSG00000198848.8	-5.62152	-0.000625679	1.8928e-08	0.0300764	0.0507742	0.000151292	0.000155963	19	19	19	Lung
DAPP1	ENSG00000070190.8	-5.61891	-0.00059993	1.92171e-08	0.0314449	0.0286227	0.00467607	0.00343516	20	20	20	Lung
TARBP1	ENSG00000059588.5	5.61505	0.000314606	1.965e-08	0.0251033	0.0312288	0.0031117	0.00239625	20	20	20	Lung
BET1	ENSG00000105829.7	5.6121	0.000589916	1.99883e-08	0.0101344	0.0112528	0.0774446	0.0391231	18	18	18	Lung														ENSG00000105829.7	-2.11843	-0.455415	0.0341384	0.0101344	0.0112528	0.0774446	0.0391231	18	18	18	Lung
WHAMM	ENSG00000156232.6	-5.60679	-0.00035502	2.0611e-08	0.0268645	0.0247969	0.00853464	0.00584272	7	7	7	Lung
OR1J2	ENSG00000197233.7	5.60523	0.000229899	2.07975e-08	0.0327194	0.0362584	0.00142369	0.00119927	8	9	9	Lung	Lung	X480.1	-0.33181	0.0178	Bacterial pneumonia	0.119	0.905	698	16775	9	125273081	125274022	480.1_BacterialPneumo
RP11-796G6.2	ENSG00000258512.1	5.5942	0.000632529	2.21642e-08	0.0172196	0.00954602	0.104035	0.0499727	25	25	25	Lung
TMEM163	ENSG00000152128.13	-5.59226	-0.000705478	2.24138e-08	0.0158584	0.0120622	0.0674773	0.0348093	9	10	10	Lung
USP15	ENSG00000135655.9	-5.58647	-0.000630516	2.31735e-08	0.0380498	0.0327123	0.00246956	0.00195077	46	46	46	Lung	Lung	X480.1	-1.01593	0.0276	Bacterial pneumonia	0.00961	0.914	698	16775	12	62654119	62811211	480.1_BacterialPneumo
GYLTL1B	ENSG00000165905.12	5.58405	0.000682497	2.34976e-08	0.0184098	0.0171579	0.028993	0.0169092	14	14	14	Lung
MEF2D	ENSG00000116604.13	-5.58163	-0.000555805	2.38277e-08	0.00508749	0.0122479	0.065389	0.0338788	4	4	4	Lung
BABAM1	ENSG00000105393.11	-5.58045	-0.000610449	2.39893e-08	0.0194499	0.0260198	0.00703733	0.00493109	9	9	9	Lung
SLC26A6	ENSG00000225697.6	5.5792	0.000354715	2.41627e-08	0.0641657	0.0473624	0.00025601	0.000253902	17	17	17	Lung														ENSG00000225697.6	2.59316	0.142822	0.00950988	0.0641657	0.0473624	0.00025601	0.000253902	17	17	17	Lung
CRIP2	ENSG00000182809.6	-5.57517	-0.000250705	2.47288e-08	0.0806441	0.0547794	8.15949e-05	8.85985e-05	42	48	48	Lung
C20orf196	ENSG00000171984.10	-5.57359	-0.000902097	2.4954e-08	0.0212357	0.0114917	0.0743486	0.0377934	14	14	14	Lung
B3GNT8	ENSG00000177191.2	5.57312	0.000303249	2.50217e-08	0.0632777	0.0988524	8.55465e-08	1.4828e-07	15	15	15	Lung
UBE2B	ENSG00000119048.3	5.57289	0.000280793	2.50545e-08	0.0570601	0.0432127	0.000485621	0.000453771	33	36	36	Lung
RPA2	ENSG00000117748.5	5.57106	4.12157e-05	2.53189e-08	0.17813	0.237688	5.27919e-18	2.71476e-17	17	21	21	Lung
AMY1A	ENSG00000237763.5	-5.56651	-0.000910368	2.59892e-08	0.0188643	0.0257174	0.0073808	0.00514151	11	11	11	Lung
CDK2AP1	ENSG00000111328.2	5.56335	0.00028878	2.64639e-08	0.0492445	0.0969084	1.16249e-07	1.97083e-07	12	13	13	Lung														ENSG00000111328.2	-3.44664	-0.292937	0.000567612	0.0409581	0.0969084	1.16249e-07	1.97083e-07	10	13	13	Lung
MAF	ENSG00000178573.6	5.55602	0.00051236	2.75993e-08	0.0537909	0.0152436	0.0396692	0.0220633	39	41	41	Lung
NMT2	ENSG00000152465.13	-5.55461	-0.000381423	2.78234e-08	0.0412334	0.0768938	2.66565e-06	3.73566e-06	13	13	13	Lung
RNF151	ENSG00000179580.5	5.55372	0.000439126	2.7965e-08	0.0227302	0.0240685	0.00957654	0.0064631	18	18	18	Lung
ZNF680	ENSG00000173041.7	-5.54813	-2.64282e-05	2.88745e-08	0.0501069	0.0581973	4.81645e-05	5.44173e-05	14	14	14	Lung
HHIPL1	ENSG00000182218.5	5.54773	0.000237706	2.89409e-08	0.0846732	0.0393291	0.000884924	0.000779746	53	53	53	Lung
AIM2	ENSG00000163568.9	5.54709	0.000565952	2.90469e-08	0.0103646	0.0143374	0.0460833	0.0250898	8	8	8	Lung														ENSG00000163568.9	2.2085	0.298622	0.0272094	0.0103646	0.0143374	0.0460833	0.0250898	8	8	8	Lung
FHL3	ENSG00000183386.5	5.54377	0.000154873	2.96026e-08	0.190416	0.212134	5.27949e-16	2.29225e-15	40	43	43	Lung
DHX32	ENSG00000089876.7	5.54376	0.00040956	2.96048e-08	0.0539854	0.0665496	1.32567e-05	1.65547e-05	25	27	27	Lung
PCDHA8	ENSG00000204962.4	-5.54283	-0.000146619	2.9762e-08	0.0164931	0.0246369	0.0087532	0.00596991	10	11	11	Lung
GLRX	ENSG00000173221.9	5.53949	0.000664569	3.03362e-08	0.0184967	0.0103886	0.0898507	0.0442283	18	18	18	Lung
C4orf36	ENSG00000163633.6	-5.53588	-0.000250775	3.09673e-08	0.0198085	0.0297833	0.00389953	0.00292935	9	9	9	Lung
MSMB	ENSG00000138294.9	-5.5352	-0.000431639	3.10882e-08	0.042478	0.0492663	0.000190886	0.000193938	20	20	20	Lung
ZNF30	ENSG00000168661.10	5.53386	0.000139745	3.13258e-08	0.0563996	0.101367	5.74886e-08	1.01696e-07	20	20	20	Lung
GTF2A2	ENSG00000140307.6	-5.53368	-0.000279108	3.13577e-08	0.0254208	0.0291177	0.00432733	0.00321405	13	13	13	Lung
POLD2	ENSG00000106628.6	5.53275	0.000251349	3.15244e-08	0.0764627	0.0741919	4.05617e-06	5.54626e-06	42	43	43	Lung
ARHGAP19-SLIT1	ENSG00000269891.1	5.53255	0.000365192	3.15603e-08	0.0491956	0.0458874	0.000321404	0.000311026	36	37	37	Lung
C11orf80	ENSG00000173715.11	-5.53147	-0.00029634	3.17567e-08	0.00759776	0.0148934	0.04203	0.0232054	6	6	6	Lung
PVRL3	ENSG00000177707.6	5.52588	0.00026305	3.27847e-08	0.0730398	0.0219512	0.0134044	0.00862348	75	76	76	Lung
TYSND1	ENSG00000156521.9	-5.51868	-0.000434629	3.41548e-08	0.0229697	0.0402099	0.000772235	0.000689138	10	10	10	Lung
IPO13	ENSG00000117408.6	5.51468	0.000385506	3.49416e-08	0.0408575	0.0257195	0.00737839	0.00514098	22	22	22	Lung
ATP13A4	ENSG00000127249.10	-5.51386	-0.000369694	3.51043e-08	0.0347405	0.0777373	2.3379e-06	3.30931e-06	22	22	22	Lung
TPST1	ENSG00000169902.9	5.5127	0.000432453	3.53361e-08	0.0337263	0.0423832	0.000551979	0.000510385	9	9	9	Lung
SMEK2	ENSG00000138041.11	5.51246	0.000207995	3.53844e-08	0.02214	0.0366037	0.00134948	0.00114486	13	13	13	Lung
GIMAP5	ENSG00000196329.6	5.51107	0.000186421	3.56654e-08	0.0317773	0.0114834	0.074454	0.0378408	28	29	29	Lung	Lung	X480.1	0.455365	0.0409	Bacterial pneumonia	0.0163	1.08	698	16775	7	150419341	150447121	480.1_BacterialPneumo
ORAI2	ENSG00000160991.11	5.49989	0.000318918	3.80018e-08	0.0157154	0.0229335	0.011465	0.00754516	6	6	6	Lung
ARSB	ENSG00000113273.11	5.49926	0.000493377	3.81382e-08	0.0710764	0.0341138	0.00198595	0.00161406	46	46	46	Lung
ARF1	ENSG00000143761.9	5.49858	0.000597667	3.82873e-08	0.0292302	0.0549125	7.99372e-05	8.69816e-05	13	14	14	Lung
P2RX7	ENSG00000089041.12	5.49666	0.000435893	3.87042e-08	0.0334206	0.0273064	0.00574825	0.00412684	40	42	42	Lung
PLCD1	ENSG00000187091.9	5.4964	0.000557995	3.87631e-08	0.0278099	0.032806	0.00243382	0.00192548	16	16	16	Lung
DISP2	ENSG00000140323.4	-5.49611	-0.000115678	3.88263e-08	0.283793	0.347641	2.02688e-27	2.16367e-26	42	44	44	Lung
CNTROB	ENSG00000170037.9	-5.4951	-0.000425275	3.90487e-08	0.0234679	0.0424158	0.000549205	0.000508123	13	13	13	Lung
IER5L	ENSG00000188483.6	-5.48887	-0.000221189	4.04522e-08	0.0380807	0.0177684	0.0262537	0.015537	34	34	34	Lung
PPP1R15A	ENSG00000087074.7	-5.48872	-0.000320793	4.04867e-08	0.0562372	0.0223105	0.0126589	0.00821695	45	50	50	Lung
TFF3	ENSG00000160180.14	5.48847	0.000498975	4.05422e-08	0.0613206	0.0130109	0.0575005	0.0303194	43	45	45	Lung
COMT	ENSG00000093010.7	5.48812	0.000256465	4.06228e-08	0.040477	0.053899	9.34562e-05	0.000100561	19	20	20	Lung
MTX3	ENSG00000177034.10	-5.47431	-0.000866263	4.39221e-08	0.0170985	0.0186151	0.0228901	0.0138277	14	14	14	Lung
VPS8	ENSG00000156931.11	-5.47427	-0.000290184	4.39314e-08	0.109472	0.126269	1.07248e-09	2.3681e-09	25	26	26	Lung
ICMT	ENSG00000116237.11	-5.47003	-0.000399732	4.49952e-08	0.0183759	0.0102626	0.0918323	0.0450423	10	10	10	Lung
EYA2	ENSG00000064655.14	5.46737	0.000382136	4.5677e-08	0.062567	0.0867355	5.74363e-07	8.84169e-07	11	11	11	Lung
ARHGAP15	ENSG00000075884.8	-5.45932	-0.00030234	4.77952e-08	0.0544115	0.0324816	0.00255988	0.00201338	46	47	47	Lung
GRAMD3	ENSG00000155324.5	5.45843	0.000327139	4.80361e-08	0.0405559	0.0278833	0.00525066	0.00380846	33	33	33	Lung
MFSD5	ENSG00000182544.8	-5.45497	-0.000615083	4.89806e-08	0.048043	0.0381617	0.00106013	0.000920058	28	28	28	Lung
TMEM51	ENSG00000171729.9	5.45225	0.000343852	4.97359e-08	0.0440356	0.0133306	0.0545005	0.0289789	39	40	40	Lung
GRTP1	ENSG00000139835.9	-5.4485	-0.000543026	5.07964e-08	0.102188	0.175489	3.06897e-13	1.01286e-12	10	11	11	Lung
SNX11	ENSG00000002919.10	-5.43842	-0.000248012	5.37541e-08	0.255561	0.212093	5.31828e-16	2.30586e-15	77	78	78	Lung
ZNF624	ENSG00000197566.5	5.43446	0.000785373	5.49622e-08	0.0176276	0.0372604	0.00121892	0.00104614	12	12	12	Lung
ALPL	ENSG00000162551.9	-5.43024	-0.0013229	5.62773e-08	0.0151852	0.0113796	0.075784	0.0383593	12	12	12	Lung
TRIM17	ENSG00000162931.7	-5.42773	-0.000135457	5.70751e-08	0.0144066	0.0339036	0.00205189	0.0016611	5	5	5	Lung
THEMIS2	ENSG00000130775.11	-5.42669	-0.000458086	5.74081e-08	0.0746951	0.0594608	3.96333e-05	4.54419e-05	18	23	23	Lung
CAB39	ENSG00000135932.6	-5.4258	-0.000776599	5.76961e-08	0.0164093	0.038993	0.000932156	0.000817012	9	9	9	Lung
PHF11	ENSG00000136147.12	-5.42453	-0.00123125	5.8108e-08	0.0266539	0.0179901	0.0253265	0.0150863	15	16	16	Lung
GPR83	ENSG00000123901.4	5.42318	7.68473e-05	5.85482e-08	0.0150264	0.0280011	0.00515455	0.00374841	11	11	11	Lung
SRP72	ENSG00000174780.11	5.42118	0.000216705	5.92053e-08	0.176967	0.274509	5.30901e-21	3.52686e-20	18	18	18	Lung
MRI1	ENSG00000037757.9	-5.41935	-0.000306	5.98161e-08	0.289896	0.397976	2.92115e-32	4.66137e-31	18	18	18	Lung														ENSG00000037757.9	-2.36372	-0.0670111	0.0180924	0.289896	0.397976	2.92115e-32	4.66137e-31	18	18	18	Lung
EMID1	ENSG00000186998.11	5.41579	0.000254175	6.10202e-08	0.0661116	0.0787932	1.98364e-06	2.8364e-06	21	21	21	Lung
UGGT2	ENSG00000102595.14	5.41556	0.000222285	6.10962e-08	0.163934	0.178314	1.89668e-13	6.42406e-13	36	40	40	Lung
FAM71F2	ENSG00000205085.4	-5.41489	-0.000465644	6.13258e-08	0.0435367	0.0485755	0.000212338	0.000213491	38	38	38	Lung
ANKFY1	ENSG00000185722.12	5.41142	0.000369569	6.25263e-08	0.0253298	0.0304653	0.00350542	0.00266217	20	20	20	Lung
FRS2	ENSG00000166225.4	5.40385	0.000380493	6.52248e-08	0.0254965	0.0170669	0.0294257	0.01711	30	30	30	Lung
IL2RB	ENSG00000100385.9	-5.40035	-0.00240134	6.65123e-08	0.00846694	0.0111504	0.0788142	0.0396854	12	12	12	Lung
IGSF9B	ENSG00000080854.10	-5.39825	-0.000270758	6.7294e-08	0.103734	0.0589479	4.28977e-05	4.88268e-05	56	58	58	Lung
CPNE4	ENSG00000196353.7	-5.39672	-0.000381348	6.787e-08	0.0154323	0.0173546	0.0280792	0.016485	9	9	9	Lung
PAFAH1B2	ENSG00000168092.9	5.3846	0.000739618	7.26042e-08	0.0121711	0.0255298	0.00760229	0.00527606	6	6	6	Lung
SPDL1	ENSG00000040275.12	-5.38358	-0.000244537	7.30188e-08	0.0785101	0.124891	1.33986e-09	2.92307e-09	23	23	23	Lung
LRRC4C	ENSG00000148948.3	5.37978	0.000174282	7.45773e-08	0.070594	0.0614499	2.91548e-05	3.43566e-05	35	35	35	Lung
NCKAP5L	ENSG00000167566.12	-5.36694	-0.000389055	8.00853e-08	0.00781357	0.0114675	0.074656	0.0379248	10	10	10	Lung
TSPAN8	ENSG00000127324.4	5.36383	0.00173488	8.14754e-08	0.0143612	0.0171972	0.028808	0.0168235	7	7	7	Lung
PLA2G10	ENSG00000069764.5	-5.36175	-0.000460771	8.24218e-08	0.0207452	0.0172861	0.0283941	0.0166389	12	12	12	Lung
TDRD6	ENSG00000180113.11	-5.35658	-0.000341704	8.48116e-08	0.146805	0.203625	2.37144e-15	9.72357e-15	30	30	30	Lung
DMPK	ENSG00000104936.13	5.35536	0.000451895	8.53879e-08	0.0353589	0.0771206	2.57328e-06	3.61113e-06	12	12	12	Lung
HSD3B7	ENSG00000099377.9	-5.3543	-0.00135517	8.58888e-08	0.0105784	0.0121322	0.0666814	0.0344618	15	15	15	Lung
ACOT13	ENSG00000112304.6	-5.35041	-0.000402936	8.77566e-08	0.0368782	0.0506732	0.000153667	0.000158306	18	18	18	Lung
FGFBP1	ENSG00000137440.3	-5.3502	-0.00825692	8.78587e-08	0.000407572	0.0195826	0.0195844	0.0120676	3	3	3	Lung	Lung	X480.1	-10.2318	0.00705	Bacterial pneumonia	0.0284	0.911	698	16775	4	15937192	15940363	480.1_BacterialPneumo
CST6	ENSG00000175315.2	5.34985	0.00050787	8.80266e-08	0.0181233	0.0408754	0.000696753	0.000628665	11	11	11	Lung
LPCAT4	ENSG00000176454.9	-5.34493	-0.000854436	9.04512e-08	0.0216923	0.0303522	0.00356789	0.00270383	17	19	19	Lung
LRGUK	ENSG00000155530.2	-5.3423	-0.000217448	9.17748e-08	0.101902	0.125845	1.14855e-09	2.52886e-09	25	25	25	Lung
KDELC2	ENSG00000178202.8	5.34066	0.00030399	9.26071e-08	0.0559575	0.075575	3.27207e-06	4.53419e-06	13	13	13	Lung
CRAMP1L	ENSG00000007545.11	-5.33966	-0.00406114	9.31198e-08	0.000247517	0.0114464	0.0749248	0.0380426	2	2	2	Lung
HLTF	ENSG00000071794.11	-5.3386	-0.000306157	9.36654e-08	0.0530825	0.0460078	0.000315493	0.000305785	23	23	23	Lung
TOP2A	ENSG00000131747.10	-5.33745	0.000204011	9.42633e-08	0.015278	0.0115601	0.0734867	0.0374106	21	28	28	Lung
REEP3	ENSG00000165476.8	-5.33668	-0.000304265	9.46662e-08	0.034176	0.0335971	0.00215204	0.00172862	32	32	32	Lung
HYI	ENSG00000178922.12	5.33529	0.000264724	9.53903e-08	0.131454	0.106521	2.53967e-08	4.7362e-08	43	43	43	Lung
ENTPD4	ENSG00000197217.8	-5.33245	-0.000280423	9.68964e-08	0.115196	0.140823	1.00252e-10	2.51703e-10	25	25	25	Lung
DDX42	ENSG00000198231.8	-5.33181	-0.000316781	9.72374e-08	0.0175228	0.0322815	0.00264089	0.00207042	4	5	5	Lung
WFIKKN1	ENSG00000127578.6	-5.32862	-0.000124351	9.8964e-08	0.277148	0.372652	8.89263e-30	1.16648e-28	24	25	25	Lung
FOXRED2	ENSG00000100350.10	-5.32855	-0.000747595	9.90007e-08	0.0282815	0.0159027	0.0355943	0.0200783	21	22	22	Lung
EPHX2	ENSG00000120915.9	5.3279	0.000265258	9.93549e-08	0.0664517	0.136319	2.09484e-10	5.03105e-10	16	16	16	Lung
BRD1	ENSG00000100425.14	5.32699	0.0024495	9.98539e-08	0.000393162	0.0178387	0.0259561	0.0153785	2	2	2	Lung
WDR24	ENSG00000127580.11	-5.32461	-0.000594742	1.01168e-07	0.0403214	0.0362217	0.0014318	0.0012048	27	27	27	Lung
ACVR2B	ENSG00000114739.9	-5.31771	-0.000836756	1.05079e-07	0.0040692	0.0170529	0.0294928	0.0171329	8	8	8	Lung
CPA6	ENSG00000165078.7	-5.3153	-0.000479475	1.06483e-07	0.0273363	0.0416978	0.000613612	0.000561172	13	13	13	Lung
RABL2B	ENSG00000079974.13	5.31227	0.000315316	1.08268e-07	0.0507069	0.0156883	0.03687	0.0206661	37	39	39	Lung
NPR3	ENSG00000113389.11	5.31127	0.000554582	1.08863e-07	0.0408048	0.045835	0.000324013	0.000313258	18	18	18	Lung
INTS8	ENSG00000164941.9	5.31095	0.000300124	1.09057e-07	0.0878146	0.113861	7.88465e-09	1.57374e-08	34	34	34	Lung
EHF	ENSG00000135373.8	5.31033	9.5856e-05	1.09429e-07	0.0987347	0.0389937	0.000932056	0.000817012	67	71	71	Lung
SLC6A3	ENSG00000142319.14	-5.30941	-8.56432e-05	1.09983e-07	0.115446	0.183372	7.98135e-14	2.81092e-13	20	21	21	Lung
MLH1	ENSG00000076242.10	-5.3059	-0.000371154	1.12118e-07	0.0313214	0.042776	0.000519491	0.000482941	12	12	12	Lung
GM2A	ENSG00000196743.4	-5.30539	-0.000184896	1.12431e-07	0.0497469	0.124753	1.37007e-09	2.98476e-09	7	8	8	Lung
ARHGAP18	ENSG00000146376.6	-5.30516	-0.000383423	1.12576e-07	0.052751	0.0268619	0.00616409	0.00438471	45	48	48	Lung
JKAMP	ENSG00000050130.13	5.30494	0.000691201	1.12708e-07	0.0102787	0.0191388	0.0210352	0.0128465	7	7	7	Lung
C6orf62	ENSG00000112308.8	-5.30184	-0.000263813	1.14644e-07	0.20633	0.228435	2.84453e-17	1.36525e-16	61	61	61	Lung														ENSG00000112308.8	2.4981	0.074197	0.0124861	0.198436	0.228435	2.84453e-17	1.36525e-16	57	61	61	Lung
FAM43B	ENSG00000183114.6	5.30053	0.000219966	1.15466e-07	0.0448634	0.0806959	1.47489e-06	2.14459e-06	19	19	19	Lung														ENSG00000183114.6	2.36083	0.175967	0.018234	0.0448634	0.0806959	1.47489e-06	2.14459e-06	19	19	19	Lung
TRIM14	ENSG00000106785.10	-5.29973	-0.000363674	1.15973e-07	0.0513349	0.0169399	0.0300408	0.017373	41	41	41	Lung
RBPMS2	ENSG00000166831.4	5.29757	0.000184865	1.17356e-07	0.0397375	0.0415125	0.000631428	0.000574918	19	20	20	Lung
ZNF525	ENSG00000203326.5	5.29274	0.000173185	1.20499e-07	0.117338	0.131891	4.3099e-10	1.00092e-09	40	40	40	Lung
GSTM2	ENSG00000213366.8	5.28798	8.01647e-05	1.23675e-07	0.0724295	0.0970771	1.13198e-07	1.92437e-07	30	35	35	Lung
FOLH1	ENSG00000086205.12	-5.28708	-0.000493237	1.24282e-07	0.0589388	0.0673405	1.17299e-05	1.48154e-05	13	18	18	Lung
ATP6V1G1	ENSG00000136888.6	-5.28341	-0.00104339	1.26802e-07	0.0175444	0.0107155	0.084924	0.0422194	19	19	19	Lung
DLGAP3	ENSG00000116544.7	-5.28266	-0.000274194	1.2732e-07	0.0142252	0.0670964	1.21814e-05	1.53106e-05	7	8	8	Lung
MRPS2	ENSG00000122140.6	-5.28076	-0.000297361	1.2865e-07	0.016293	0.0107165	0.0849088	0.0422187	22	22	22	Lung
SRSF10	ENSG00000188529.10	-5.27957	-0.000513993	1.29487e-07	0.00639719	0.0108427	0.0830861	0.0414722	3	3	3	Lung
MANBA	ENSG00000109323.4	5.27794	0.000370585	1.30642e-07	0.0541836	0.0302284	0.00363751	0.00275054	36	40	40	Lung
ATP6V0A2	ENSG00000185344.9	5.27695	0.000246292	1.31351e-07	0.0320764	0.0483596	0.000219523	0.000219929	25	25	25	Lung
FAM120AOS	ENSG00000188938.11	5.27576	0.000751152	1.32206e-07	0.0147306	0.0174458	0.0276662	0.0162703	8	8	8	Lung
CDH23	ENSG00000107736.15	-5.27488	-0.000227075	1.32841e-07	0.0377937	0.0440811	0.000424702	0.000400962	25	25	25	Lung
RPS6KL1	ENSG00000198208.7	5.27408	0.000243338	1.3342e-07	0.111731	0.144537	5.4459e-11	1.41434e-10	29	29	29	Lung
EMG1	ENSG00000126749.10	-5.26743	-0.000503274	1.38347e-07	0.0279391	0.0419234	0.0005926	0.000544281	19	20	20	Lung	Lung	X480.1	0.675747	0.0361	Bacterial pneumonia	0.02	1.08	698	16775	12	7072408	7105520	480.1_BacterialPneumo
WNK2	ENSG00000165238.12	-5.26459	-0.000548063	1.40506e-07	0.0283521	0.0463341	0.000300006	0.000292514	9	9	9	Lung
GSTA2	ENSG00000244067.1	-5.2637	-0.000346755	1.41183e-07	0.0306828	0.0195216	0.0197778	0.0121722	23	24	24	Lung
ENDOV	ENSG00000173818.12	5.26322	0.00201667	1.41552e-07	0.0124572	0.018511	0.0232784	0.0140283	5	5	5	Lung
TEX2	ENSG00000136478.3	5.26309	0.000449004	1.41656e-07	0.0194402	0.0116582	0.072269	0.0369243	16	16	16	Lung
TMED5	ENSG00000117500.8	5.26006	0.000566164	1.44009e-07	0.0138222	0.0130846	0.0567946	0.0299983	15	15	15	Lung
SLC2A3	ENSG00000059804.11	-5.25952	-0.000535646	1.44434e-07	0.025652	0.0121951	0.0659752	0.0341368	22	22	22	Lung
MIER3	ENSG00000155545.15	5.2591	0.00122161	1.44761e-07	0.0129146	0.0186417	0.0227922	0.0137755	12	12	12	Lung
ZFP14	ENSG00000142065.9	-5.25883	-0.0004829	1.44976e-07	0.0263084	0.04023	0.000769843	0.000687459	12	12	12	Lung
NTN5	ENSG00000142233.7	5.25626	0.000124927	1.47013e-07	0.0445101	0.0391591	0.000908509	0.000798774	23	23	23	Lung
PDZRN4	ENSG00000165966.10	-5.254	-0.00069752	1.48832e-07	0.0457128	0.0386256	0.000986675	0.000862112	28	28	28	Lung
ZNF90	ENSG00000213988.5	-5.25368	-0.000213832	1.49088e-07	0.101792	0.181382	1.12263e-13	3.88305e-13	25	26	26	Lung
ITM2C	ENSG00000135916.11	5.25345	0.00110478	1.49276e-07	0.00785116	0.010898	0.0823002	0.041133	9	9	9	Lung
CEP85	ENSG00000130695.9	-5.25125	-0.000316674	1.51071e-07	0.0592303	0.0938541	1.88039e-07	3.0865e-07	17	17	17	Lung
FAM25C	ENSG00000188279.7	-5.2501	-0.000205521	1.52019e-07	0.0393996	0.0311337	0.00315817	0.00242781	23	23	23	Lung
RNF138	ENSG00000134758.9	-5.24924	-0.000358796	1.5273e-07	0.0512115	0.0293265	0.00418825	0.00311748	36	36	36	Lung
TRMT112	ENSG00000173113.2	-5.24357	-0.000699855	1.57503e-07	0.0347009	0.0659642	1.45129e-05	1.79999e-05	11	11	11	Lung
KLK11	ENSG00000167757.9	5.243	7.89479e-05	1.57982e-07	0.0117892	0.0151125	0.0405365	0.0224891	16	16	16	Lung
RSL24D1	ENSG00000137876.5	-5.24262	-0.000609	1.58314e-07	0.0132704	0.0185017	0.0233135	0.0140412	10	10	10	Lung
LENG8	ENSG00000167615.12	-5.24143	-0.000341181	1.59336e-07	0.011666	0.0183587	0.0238591	0.0143273	7	7	7	Lung
PMPCA	ENSG00000165688.7	-5.23512	-0.00028111	1.6488e-07	0.0569983	0.0159736	0.0351831	0.019879	48	48	48	Lung
PINLYP	ENSG00000234465.6	5.23485	0.000258721	1.65122e-07	0.0808796	0.15928	4.72103e-12	1.38418e-11	16	18	18	Lung
RACGAP1	ENSG00000161800.8	-5.23319	-0.000477989	1.66612e-07	0.0194106	0.0104118	0.089492	0.0441008	19	19	19	Lung
ASTN2	ENSG00000148219.12	5.2321	0.00110929	1.67594e-07	0.00863237	0.0145898	0.0441943	0.024249	5	5	5	Lung
SOCS1	ENSG00000185338.4	5.23104	0.00991741	1.68561e-07	7.92076e-05	0.00998552	0.0963559	0.0469157	2	2	2	Lung
PP2D1	ENSG00000183977.9	5.22696	0.000394084	1.72318e-07	0.0455266	0.0645298	1.81163e-05	2.21067e-05	24	26	26	Lung														ENSG00000183977.9	2.72674	0.200704	0.00639629	0.0432213	0.0645298	1.81163e-05	2.21067e-05	23	26	26	Lung
SEC16A	ENSG00000148396.14	-5.22463	-0.000342709	1.74507e-07	0.133497	0.189098	2.9779e-14	1.09878e-13	31	31	31	Lung
ASCL1	ENSG00000139352.3	5.22213	0.000134161	1.76881e-07	0.048681	0.027395	0.00566885	0.00407835	35	35	35	Lung
NDUFV1	ENSG00000167792.7	-5.2181	-0.000384911	1.80765e-07	0.0733326	0.118468	3.7686e-09	7.86154e-09	14	14	14	Lung
ASRGL1	ENSG00000162174.8	5.21548	0.000567189	1.83345e-07	0.0293409	0.0273238	0.00573254	0.00411651	13	20	20	Lung
AC104667.3	ENSG00000234949.2	-5.21447	-0.0003284	1.84348e-07	0.0204511	0.0394685	0.00086605	0.000764265	14	14	14	Lung	Lung	X480.1	-0.562252	0.0143	Bacterial pneumonia	0.03	0.912	698	16775	2	238499663	238504624	480.1_BacterialPneumo
C2CD2	ENSG00000157617.12	-5.21135	-0.000272773	1.87473e-07	0.0694142	0.133044	3.57316e-10	8.36091e-10	14	14	14	Lung
FAM3B	ENSG00000183844.12	-5.21101	-0.000283219	1.87815e-07	0.207881	0.365144	4.6384e-29	5.78999e-28	18	18	18	Lung
ATP6V1E2	ENSG00000250565.2	5.20899	0.000245395	1.89872e-07	0.145459	0.264273	3.73898e-20	2.28975e-19	12	13	13	Lung
SLC25A10	ENSG00000183048.7	5.20452	0.000178262	1.94499e-07	0.0444271	0.0174303	0.027736	0.016302	30	30	30	Lung
GFER	ENSG00000127554.12	5.20379	0.000478008	1.95268e-07	0.0159289	0.037595	0.00115735	0.000997442	9	9	9	Lung
FKBP11	ENSG00000134285.6	5.20338	0.000392816	1.95693e-07	0.0339106	0.0468363	0.000277648	0.000272863	14	14	14	Lung
FN3KRP	ENSG00000141560.10	5.20322	0.000178292	1.95866e-07	0.382924	0.448354	1.59395e-37	3.54993e-36	35	36	36	Lung
NGF	ENSG00000134259.3	-5.20203	-0.000274837	1.97128e-07	0.0591488	0.0640743	1.94378e-05	2.35607e-05	29	31	31	Lung
TMEM39B	ENSG00000121775.13	-5.20175	-0.000267281	1.97421e-07	0.107576	0.0330887	0.00232908	0.00185351	52	55	55	Lung
FUT1	ENSG00000174951.6	5.20134	0.000142571	1.97856e-07	0.13112	0.0539731	9.23947e-05	9.95225e-05	66	68	68	Lung
WDR31	ENSG00000148225.11	-5.19536	-0.000507017	2.0432e-07	0.0130585	0.0263987	0.00662985	0.00467733	10	10	10	Lung
DHFR	ENSG00000228716.2	-5.19326	-0.00034007	2.0664e-07	0.0735692	0.136962	1.88611e-10	4.5545e-10	29	29	29	Lung
SRI	ENSG00000075142.9	-5.18767	-0.000770029	2.12945e-07	0.013777	0.0220523	0.01319	0.00851921	8	8	8	Lung
CCDC41	ENSG00000173588.10	5.18766	0.00045202	2.12952e-07	0.031429	0.0320893	0.00272112	0.00212347	37	37	37	Lung
APOL4	ENSG00000100336.13	-5.18708	-0.000107436	2.13614e-07	0.193737	0.275409	4.46597e-21	3.01206e-20	41	41	41	Lung
GLDC	ENSG00000178445.8	-5.18667	-0.000258149	2.14085e-07	0.153678	0.251953	3.78502e-19	2.12271e-18	22	23	23	Lung
LATS1	ENSG00000131023.8	-5.18133	-0.00155801	2.2031e-07	0.000310304	0.0168156	0.0306561	0.0176826	2	2	2	Lung
PARP9	ENSG00000138496.12	-5.17994	-0.000477221	2.21962e-07	0.00787823	0.0176033	0.026967	0.0159044	6	6	6	Lung
MIS18A	ENSG00000159055.3	5.17359	0.000411757	2.29639e-07	0.0282075	0.0592534	4.09222e-05	4.67811e-05	8	8	8	Lung
ALDH3B1	ENSG00000006534.11	-5.16891	-0.00190573	2.35459e-07	0.00608203	0.012911	0.0584736	0.0307591	3	3	3	Lung
FMO3	ENSG00000007933.8	5.16831	0.000131628	2.36222e-07	0.120553	0.14578	4.43739e-11	1.16612e-10	35	35	35	Lung
GIMAP2	ENSG00000106560.6	5.16548	0.000277526	2.39827e-07	0.0582914	0.0510268	0.000145515	0.000150559	29	30	30	Lung
RP11-826N14.2	ENSG00000248469.1	5.16361	0.000429229	2.42234e-07	0.0660667	0.0597752	3.77561e-05	4.3564e-05	35	37	37	Lung
RAB34	ENSG00000109113.13	-5.16277	-0.000516159	2.43318e-07	0.0352396	0.010687	0.0853415	0.0424065	33	33	33	Lung
IL18RAP	ENSG00000115607.5	-5.16109	-0.000589299	2.4552e-07	0.00781035	0.0104373	0.0890976	0.0439275	17	17	17	Lung
UGT3A2	ENSG00000168671.5	-5.15798	-0.00024506	2.49625e-07	0.0212287	0.0277949	0.00532397	0.00385351	9	9	9	Lung
MFSD4	ENSG00000174514.8	5.15763	0.000476995	2.50098e-07	0.0326807	0.0333461	0.00223767	0.00178997	19	19	19	Lung														ENSG00000174514.8	2.48045	0.205405	0.0131217	0.0313998	0.0333461	0.00223767	0.00178997	18	19	19	Lung
KCNS1	ENSG00000124134.4	5.15736	0.000842293	2.5046e-07	0.000292538	0.0189775	0.0215893	0.0131409	3	3	3	Lung
CD5L	ENSG00000073754.5	-5.15704	-0.00100126	2.5089e-07	0.0107543	0.0182936	0.0241116	0.0144516	6	6	6	Lung
MAPKBP1	ENSG00000137802.9	-5.15684	-0.000474688	2.51149e-07	0.0214116	0.0188986	0.0218659	0.0132831	13	13	13	Lung
GLYR1	ENSG00000140632.12	-5.15588	-0.000889439	2.52448e-07	0.0200358	0.0345546	0.00185454	0.00151641	14	16	16	Lung
RTN4	ENSG00000115310.13	-5.15481	-0.000153858	2.53891e-07	0.112975	0.138214	1.53693e-10	3.74932e-10	27	27	27	Lung	Lung	X480.1	0.323916	0.0307	Bacterial pneumonia	0.15	1.09	698	16775	2	55199325	55339757	480.1_BacterialPneumo
DYDC2	ENSG00000133665.8	-5.15293	-0.000336646	2.56445e-07	0.0245434	0.0273355	0.00572201	0.00411182	16	16	16	Lung
LIPF	ENSG00000182333.10	-5.1522	-0.00330592	2.57443e-07	0.000667657	0.0161876	0.0339703	0.0192817	6	6	6	Lung
ZNF211	ENSG00000121417.9	5.15151	0.000258584	2.58397e-07	0.162905	0.121556	2.294e-09	4.89764e-09	74	75	75	Lung
SLC12A5	ENSG00000124140.8	-5.15104	-9.46518e-05	2.59048e-07	0.11225	0.129462	6.39469e-10	1.45133e-09	38	38	38	Lung
CEACAM19	ENSG00000186567.8	5.14832	5.40495e-05	2.62833e-07	0.0421562	0.125737	1.16866e-09	2.56949e-09	8	8	8	Lung
NDUFS1	ENSG00000023228.9	5.14816	0.000898121	2.63051e-07	0.0165285	0.0136824	0.0513889	0.0275876	13	13	13	Lung
WDR52	ENSG00000206530.4	5.14796	0.000431078	2.63334e-07	0.0503563	0.067138	1.21031e-05	1.5237e-05	37	37	37	Lung
TANGO2	ENSG00000183597.11	5.14744	0.000556142	2.64071e-07	0.0141078	0.0174423	0.0276817	0.0162763	9	9	9	Lung
RP1L1	ENSG00000183638.5	-5.13994	-0.000460112	2.74823e-07	0.0226781	0.0447627	0.000382302	0.000364378	13	13	13	Lung
CFDP1	ENSG00000153774.4	-5.13955	-0.00049564	2.7539e-07	0.0185216	0.0104541	0.0888403	0.0438216	18	18	18	Lung
PCNA	ENSG00000132646.6	5.13876	0.000170967	2.76555e-07	0.0122995	0.016553	0.0319994	0.0183514	12	12	12	Lung
HPR	ENSG00000261701.2	5.1329	0.000552319	2.85306e-07	0.0171202	0.0188381	0.0220807	0.0133952	11	16	16	Lung
C15orf61	ENSG00000189227.4	5.12882	0.00027827	2.91571e-07	0.0564872	0.0128635	0.0589418	0.0309712	44	44	44	Lung
PRIMA1	ENSG00000175785.8	-5.12479	-0.00109813	2.97864e-07	0.010898	0.0106021	0.0865985	0.0429209	7	8	8	Lung														ENSG00000175785.8	2.15379	0.315655	0.0312564	0.010898	0.0106021	0.0865985	0.0429209	7	8	8	Lung
NPIPB6	ENSG00000198156.6	5.12335	-0.000155847	3.00149e-07	0.084214	0.0706755	6.99839e-06	9.19178e-06	33	34	34	Lung
KCTD7	ENSG00000243335.4	-5.11861	-0.00116986	3.07789e-07	0.015373	0.00995465	0.0968747	0.0471461	10	10	10	Lung														ENSG00000243335.4	2.86291	0.364112	0.00419768	0.015373	0.00995465	0.0968747	0.0471461	10	10	10	Lung
PARP4	ENSG00000102699.5	5.11569	0.00028829	3.12589e-07	0.0146415	0.0325317	0.00253997	0.00199975	10	10	10	Lung
TRIM21	ENSG00000132109.8	5.1141	0.000341683	3.15247e-07	0.00839118	0.00971369	0.10103	0.0488686	7	7	7	Lung
CRCP	ENSG00000241258.2	-5.11147	-0.000728461	3.19665e-07	0.0180074	0.0205611	0.0167378	0.0105294	5	5	5	Lung
UBR4	ENSG00000127481.10	5.11022	0.000208687	3.2178e-07	0.0336994	0.0740266	4.16164e-06	5.67544e-06	10	10	10	Lung
TTC39B	ENSG00000155158.16	5.10772	0.000179046	3.26064e-07	0.139536	0.213501	4.14174e-16	1.81097e-15	23	23	23	Lung
B3GNTL1	ENSG00000175711.4	5.10637	0.000814057	3.284e-07	0.0134711	0.00983038	0.0989939	0.0480641	7	7	7	Lung														ENSG00000175711.4	-2.08145	-0.347224	0.0373926	0.0134711	0.00983038	0.0989939	0.0480641	7	7	7	Lung
MPC2	ENSG00000143158.6	5.1042	0.000229307	3.32193e-07	0.0619642	0.0966536	1.21014e-07	2.04377e-07	20	20	20	Lung
UTS2B	ENSG00000188958.5	-5.10123	-0.000254478	3.37447e-07	0.0224245	0.0330224	0.00235323	0.00186649	25	25	25	Lung
SNTB2	ENSG00000168807.12	5.09376	0.000185064	3.51023e-07	0.150117	0.111366	1.17428e-08	2.30515e-08	47	51	51	Lung	Lung	X480.1	0.383634	0.0165	Bacterial pneumonia	0.0758	1.1	698	16775	16	69221032	69342955	480.1_BacterialPneumo	ENSG00000168807.12	2.39063	0.10263	0.0168197	0.15017	0.111366	1.17428e-08	2.30515e-08	48	51	51	Lung
C9orf156	ENSG00000136932.9	5.09125	0.000886442	3.55717e-07	0.0368325	0.0829285	1.04124e-06	1.55194e-06	14	17	17	Lung
CERS3	ENSG00000154227.9	-5.09047	-0.000353283	3.57186e-07	0.014414	0.0384493	0.00101397	0.000883713	11	11	11	Lung
MMADHC	ENSG00000168288.8	5.08915	0.000382832	3.59672e-07	0.0148942	0.0156694	0.036985	0.020725	9	11	11	Lung
MRFAP1	ENSG00000179010.10	5.08608	0.00049131	3.65548e-07	0.00717344	0.0118963	0.0694021	0.0356951	6	6	6	Lung
ERC1	ENSG00000082805.15	-5.08241	-0.000269512	3.7267e-07	0.024415	0.0474815	0.000251354	0.000249638	9	9	9	Lung
LAMTOR3	ENSG00000109270.8	-5.07825	-0.000421786	3.80922e-07	0.0144524	0.0210018	0.015598	0.00989283	20	20	20	Lung
SKIV2L2	ENSG00000039123.11	5.07801	7.36932e-05	3.81406e-07	0.11106	0.0709963	6.65895e-06	8.77947e-06	55	56	56	Lung
ACAT1	ENSG00000075239.9	5.07638	0.000385232	3.84693e-07	0.0164104	0.043372	0.000473823	0.000444491	5	5	5	Lung
NFXL1	ENSG00000170448.7	5.07535	0.000392846	3.86792e-07	0.124551	0.138798	1.39694e-10	3.43216e-10	29	29	29	Lung
SESN1	ENSG00000080546.9	-5.07511	-0.00112445	3.87281e-07	0.0215276	0.0265151	0.00650958	0.00460087	11	12	12	Lung
YTHDF1	ENSG00000149658.13	-5.07101	-0.000191029	3.95714e-07	0.0286434	0.028455	0.0048005	0.00352072	16	16	16	Lung														ENSG00000149658.13	-2.03396	-0.182515	0.0419558	0.0281959	0.028455	0.0048005	0.00352072	15	16	16	Lung
TTI1	ENSG00000101407.8	5.06913	0.000109032	3.99628e-07	0.0582396	0.0652758	1.61431e-05	1.9839e-05	25	26	26	Lung
PRODH	ENSG00000100033.12	5.06718	0.00020329	4.03757e-07	0.0377345	0.097224	1.10607e-07	1.88257e-07	6	6	6	Lung
CTD-3203P2.2	ENSG00000245888.2	-5.06449	-0.000382766	4.09497e-07	0.0137689	0.0185819	0.0230134	0.0138875	11	11	11	Lung
HIATL1	ENSG00000148110.11	5.06366	9.90685e-05	4.11278e-07	0.378546	0.465495	2.00776e-39	5.05322e-38	33	34	34	Lung
TACR3	ENSG00000169836.4	-5.06285	-0.000361333	4.13032e-07	0.0486395	0.0498004	0.000175799	0.000179434	18	20	20	Lung
B4GALT7	ENSG00000027847.9	-5.06146	3.56843e-05	4.16062e-07	0.0435772	0.07192	5.77052e-06	7.6867e-06	14	14	14	Lung
FAM53A	ENSG00000174137.8	5.06053	0.000448578	4.18091e-07	0.0328234	0.0362884	0.00141708	0.00119403	28	28	28	Lung
FAM132B	ENSG00000178752.11	5.05975	0.000447154	4.198e-07	0.0332092	0.011816	0.0703558	0.0361017	33	34	34	Lung
FABP6	ENSG00000170231.11	5.05803	0.000635747	4.23612e-07	0.00856952	0.0149871	0.0413842	0.0229102	7	7	7	Lung
C2CD4C	ENSG00000183186.6	-5.05617	-0.000259075	4.27771e-07	0.159059	0.171285	6.26477e-13	2.01182e-12	39	41	41	Lung
POU2AF1	ENSG00000110777.7	-5.05597	-0.00394777	4.28208e-07	0.000303751	0.0107634	0.0842263	0.0419307	2	2	2	Lung
TMEFF2	ENSG00000144339.7	5.05503	0.000296094	4.30317e-07	0.040478	0.0188563	0.0220157	0.013361	25	27	27	Lung
CD83	ENSG00000112149.5	-5.05302	-6.8989e-05	4.34869e-07	0.069447	0.0520909	0.0001235	0.000129821	42	44	44	Lung
SIRT5	ENSG00000124523.10	5.053	0.000395853	4.34914e-07	0.0215171	0.0314536	0.0030045	0.00232063	8	8	8	Lung
PLEKHD1	ENSG00000175985.8	-5.05293	-0.000390872	4.35082e-07	0.0629511	0.0873566	5.21167e-07	8.08308e-07	24	24	24	Lung														ENSG00000175985.8	2.52407	0.137811	0.0116004	0.0629511	0.0873566	5.21167e-07	8.08308e-07	24	24	24	Lung
RHOBTB3	ENSG00000164292.8	5.05216	0.000565838	4.36831e-07	0.020114	0.0399953	0.000798294	0.000709733	20	20	20	Lung
DOLK	ENSG00000175283.7	5.05212	8.95983e-05	4.36941e-07	0.175567	0.0493632	0.000188057	0.000191377	91	99	99	Lung	Lung	X480.1	-0.632591	0.00424	Bacterial pneumonia	0.0226	0.898	698	16775	9	131707809	131709898	480.1_BacterialPneumo
PRSS23	ENSG00000150687.7	-5.05202	-0.000362351	4.37157e-07	0.0139282	0.0237411	0.0100863	0.00676729	6	6	6	Lung
C21orf67	ENSG00000183250.7	5.04621	0.0007787	4.50656e-07	0.0193535	0.0104803	0.0884382	0.043658	19	20	20	Lung
L3MBTL3	ENSG00000198945.3	-5.0413	-6.90265e-05	4.62379e-07	0.241875	0.3314	6.17706e-26	5.97575e-25	25	26	26	Lung
ZNF195	ENSG00000005801.12	5.04091	0.000231796	4.63313e-07	0.171246	0.248512	7.17933e-19	3.91288e-18	24	24	24	Lung
MFSD7	ENSG00000169026.8	-5.04066	-0.000384815	4.63923e-07	0.0205649	0.0273326	0.00572461	0.00411273	8	8	8	Lung
LSM7	ENSG00000130332.10	-5.04066	-0.000249795	4.63925e-07	0.139733	0.196296	8.54543e-15	3.27403e-14	25	26	26	Lung
ZCRB1	ENSG00000139168.3	-5.03992	-0.000168	4.65738e-07	0.0973161	0.149642	2.34487e-11	6.36759e-11	17	18	18	Lung
LMBR1L	ENSG00000139636.11	-5.03838	-0.0012263	4.69491e-07	0.00883474	0.00976879	0.100063	0.0484977	7	7	7	Lung
OPN1SW	ENSG00000128617.2	-5.03664	-0.000302448	4.73783e-07	0.0498686	0.0893646	3.80515e-07	5.99169e-07	19	19	19	Lung														ENSG00000128617.2	-2.37799	-0.164326	0.0174074	0.0498686	0.0893646	3.80515e-07	5.99169e-07	19	19	19	Lung
B4GALNT4	ENSG00000182272.7	5.03608	0.000614624	4.75161e-07	0.0396025	0.0401577	0.000778495	0.000694082	22	22	22	Lung
ATRIP	ENSG00000164053.13	-5.03579	-0.000836571	4.75889e-07	0.0260232	0.0231561	0.0110668	0.00731574	16	19	19	Lung
FGB	ENSG00000171564.7	-5.03334	-0.0011153	4.82019e-07	0.00884031	0.0185761	0.0230351	0.0138979	6	6	6	Lung
DSCAML1	ENSG00000177103.9	-5.02994	-0.000448304	4.90639e-07	0.0268239	0.0401443	0.000780117	0.00069497	12	12	12	Lung
ERRFI1	ENSG00000116285.8	-5.0298	-0.00144516	4.90986e-07	0.00101356	0.014038	0.0484332	0.0261942	2	2	2	Lung
TEX261	ENSG00000144043.7	5.02925	0.000524632	4.92398e-07	0.0386819	0.0636651	2.07065e-05	2.50103e-05	15	17	17	Lung	Lung	X480.1	-0.358191	0.0105	Bacterial pneumonia	0.0931	0.904	698	16775	2	71213068	71222075	480.1_BacterialPneumo
NDUFS5	ENSG00000168653.6	-5.02703	-6.8471e-05	4.98146e-07	0.558947	0.620861	4.54843e-60	5.21505e-58	67	68	68	Lung
COL11A1	ENSG00000060718.14	-5.02634	-0.000195537	4.99916e-07	0.0418966	0.0103353	0.0906832	0.0445531	33	36	36	Lung
ZSCAN32	ENSG00000140987.15	5.02497	0.000359302	5.03508e-07	0.0291187	0.0164656	0.0324598	0.0185605	26	28	28	Lung
GGPS1	ENSG00000152904.7	-5.0216	-0.000226816	5.1242e-07	0.0505855	0.056473	6.284e-05	6.97257e-05	40	40	40	Lung	Lung	X480.1	0.78513	0.0195	Bacterial pneumonia	0.0588	1.09	698	16775	1	235490665	235507847	480.1_BacterialPneumo
USP10	ENSG00000103194.11	5.01893	0.00150621	5.19595e-07	0.0110878	0.0432483	0.000482959	0.000451965	3	4	4	Lung
HAGHL	ENSG00000103253.13	-5.01869	-0.00045309	5.20243e-07	0.030963	0.0169403	0.0300393	0.017373	20	21	21	Lung
SMCR8	ENSG00000176994.9	-5.01806	-0.000425313	5.21954e-07	0.0384406	0.0307316	0.00336265	0.00256715	24	24	24	Lung
SCFD1	ENSG00000092108.16	-5.01222	-0.000350689	5.38066e-07	0.0551508	0.111309	1.18501e-08	2.32474e-08	10	10	10	Lung
COX10	ENSG00000006695.6	-5.00926	-0.000310822	5.46406e-07	0.0388506	0.00963216	0.102479	0.0494153	39	40	40	Lung
DFNA5	ENSG00000105928.9	5.00676	0.000513334	5.53532e-07	0.0485733	0.0483302	0.000220522	0.000220787	21	21	21	Lung
SP6	ENSG00000189120.3	5.00517	0.00064269	5.58114e-07	0.0119683	0.0206133	0.0165985	0.0104546	6	6	6	Lung														ENSG00000189120.3	-2.47769	-0.533056	0.0132237	0.0071452	0.0206133	0.0165985	0.0104546	5	6	6	Lung
C12orf43	ENSG00000157895.7	5.0025	0.000389932	5.65916e-07	0.157945	0.220015	1.29527e-16	5.89675e-16	22	22	22	Lung
EIF3A	ENSG00000107581.8	-5.00122	-0.000352428	5.69678e-07	0.0459787	0.0520306	0.000124653	0.000130854	24	27	27	Lung
SH2D7	ENSG00000183476.8	5.00081	0.00107599	5.70903e-07	0.00850968	0.018213	0.0244284	0.0146047	2	2	2	Lung
RTEL1	ENSG00000258366.3	4.99719	0.000165635	5.81708e-07	0.0419637	0.0515543	0.000134151	0.000139877	22	22	22	Lung
MAN2A1	ENSG00000112893.5	-4.99644	-0.000632608	5.8399e-07	0.0327975	0.0115736	0.0733178	0.037343	23	23	23	Lung
CYP4X1	ENSG00000186377.6	-4.99525	-0.0011606	5.87587e-07	0.0104996	0.0152462	0.0396527	0.0220581	10	10	10	Lung
ZNF160	ENSG00000170949.13	-4.99173	-9.96034e-05	5.98408e-07	0.160535	0.178184	1.93912e-13	6.55344e-13	49	51	51	Lung
GNAL	ENSG00000141404.11	4.99083	0.00119452	6.01208e-07	0.0225823	0.0565247	6.23415e-05	6.92719e-05	10	10	10	Lung
ANKRD34B	ENSG00000189127.3	-4.99002	-0.00051301	6.03719e-07	0.022439	0.0443523	0.000407293	0.000385585	35	35	35	Lung
CLPB	ENSG00000162129.8	4.98993	0.00316578	6.04027e-07	5.82869e-05	0.0217118	0.0139259	0.0089145	2	2	2	Lung
MLST8	ENSG00000167965.13	4.98947	0.000458143	6.05445e-07	0.0386881	0.0799496	1.65676e-06	2.39443e-06	4	4	4	Lung	Lung	X480.1	-0.38231	0.0216	Bacterial pneumonia	0.0866	0.914	698	16775	16	2254249	2259417	480.1_BacterialPneumo
DCAF10	ENSG00000122741.11	-4.98915	-0.00031792	6.06457e-07	0.0245531	0.0235207	0.0104449	0.00696562	29	29	29	Lung
GOLGA8O	ENSG00000206127.6	4.98616	0.000239475	6.15923e-07	0.0589733	0.134324	2.90087e-10	6.84994e-10	7	7	7	Lung
FKTN	ENSG00000106692.9	4.98443	0.000276913	6.21448e-07	0.0197154	0.0243684	0.00913268	0.00619324	10	10	10	Lung
CELF4	ENSG00000101489.14	4.983	0.000639775	6.26061e-07	0.0220353	0.0324862	0.00255803	0.00201243	21	21	21	Lung
MICAL3	ENSG00000243156.3	-4.98001	-0.000350641	6.35811e-07	0.0490451	0.0148339	0.0424453	0.0234097	53	53	53	Lung														ENSG00000243156.3	2.81217	0.215707	0.00492082	0.0440845	0.0148339	0.0424453	0.0234097	49	53	53	Lung
CRYAB	ENSG00000109846.3	4.97997	0.000370252	6.35938e-07	0.0563629	0.0158516	0.0358941	0.0202253	50	51	51	Lung
DPY19L2	ENSG00000177990.7	-4.9794	-8.17289e-05	6.37813e-07	0.284759	0.300153	3.54248e-23	2.81192e-22	80	82	82	Lung
GPR142	ENSG00000257008.2	4.97842	3.47769e-05	6.41039e-07	0.0096033	0.0178026	0.0261086	0.01546	9	9	9	Lung
SAT2	ENSG00000141504.7	4.97637	0.000203483	6.47865e-07	0.0528781	0.0461365	0.000309293	0.000300675	33	34	34	Lung
H2AFY2	ENSG00000099284.9	-4.9733	-0.000543385	6.58225e-07	0.0148073	0.046624	0.00028689	0.000280787	8	8	8	Lung
RPL29	ENSG00000162244.6	4.9725	0.000140024	6.60954e-07	0.1981	0.289303	3.01372e-22	2.25353e-21	13	16	16	Lung
ASPG	ENSG00000166183.11	4.97245	4.47486e-05	6.61128e-07	0.273967	0.316389	1.35293e-24	1.18313e-23	46	47	47	Lung
PIGN	ENSG00000197563.5	-4.97116	-0.000213875	6.65552e-07	0.092652	0.120425	2.75185e-09	5.81895e-09	42	42	42	Lung
C17orf75	ENSG00000108666.5	-4.96949	-0.000275455	6.713e-07	0.0684231	0.10259	4.73731e-08	8.49673e-08	27	27	27	Lung
PRKCDBP	ENSG00000170955.9	-4.96828	-0.000286643	6.75492e-07	0.0353668	0.0404275	0.0007467	0.000669632	30	31	31	Lung
UBE3B	ENSG00000151148.9	-4.96352	-0.000117533	6.92252e-07	0.0428807	0.0792538	1.8464e-06	2.65118e-06	12	12	12	Lung
CBS	ENSG00000160200.13	-4.96129	-0.000281909	7.00257e-07	0.159291	0.095615	1.42526e-07	2.3747e-07	69	71	71	Lung
DHODH	ENSG00000102967.7	-4.96097	-0.000208369	7.01422e-07	0.0621678	0.104297	3.61447e-08	6.58974e-08	9	10	10	Lung
DPH1	ENSG00000108963.13	-4.9607	-9.76049e-05	7.02405e-07	0.0468478	0.0869238	5.5769e-07	8.61502e-07	9	9	9	Lung
FCRL3	ENSG00000160856.16	-4.9581	-0.000562647	7.1187e-07	0.0335124	0.0908442	3.01712e-07	4.83445e-07	9	9	9	Lung
ATP5F1	ENSG00000116459.6	-4.95634	-0.00201424	7.18333e-07	0.00166039	0.0101041	0.0943911	0.0460968	2	2	2	Lung
C1QTNF9B	ENSG00000205863.5	-4.95602	-0.00100248	7.19534e-07	0.0194074	0.026458	0.00656831	0.00464025	13	15	15	Lung
FAM124B	ENSG00000124019.9	-4.95596	-0.000443209	7.19729e-07	0.0395077	0.0532651	0.000103052	0.000110083	17	17	17	Lung	Lung	X480.1	-0.68239	0.000386	Bacterial pneumonia	0.0651	0.878	698	16775	2	225243415	225266802	480.1_BacterialPneumo
CLEC12A	ENSG00000172322.9	4.95529	7.00432e-05	7.2221e-07	0.412209	0.535615	6.99018e-48	3.66773e-46	18	19	19	Lung
C11orf84	ENSG00000168005.4	4.95363	0.000108544	7.28415e-07	0.0449739	0.0138807	0.0497179	0.026772	33	38	38	Lung
NLRP2	ENSG00000022556.11	4.95141	0.000158606	7.36778e-07	0.166999	0.258293	1.15534e-19	6.77387e-19	28	28	28	Lung
SPNS1	ENSG00000169682.13	4.94938	0.00020861	7.445e-07	0.0528333	0.065336	1.59935e-05	1.96707e-05	13	13	13	Lung														ENSG00000169682.13	-2.0293	-0.129495	0.0424277	0.0528333	0.065336	1.59935e-05	1.96707e-05	13	13	13	Lung
GPR19	ENSG00000183150.3	-4.94821	-0.000493177	7.48975e-07	0.0334005	0.0613227	2.97331e-05	3.49981e-05	10	10	10	Lung
THOC5	ENSG00000100296.9	4.94629	0.000162868	7.56423e-07	0.35543	0.431767	9.68443e-36	1.99868e-34	35	37	37	Lung
GTF2F1	ENSG00000125651.9	4.94497	0.000539745	7.61569e-07	0.0491662	0.0422692	0.000561779	0.000518672	28	28	28	Lung	Lung	X480.1	1.02219	0.00568	Bacterial pneumonia	0.013	1.12	698	16775	19	6379580	6393992	480.1_BacterialPneumo
C19orf40	ENSG00000131944.5	-4.94448	-0.000229951	7.63465e-07	0.0386615	0.0635277	2.1151e-05	2.54776e-05	15	15	15	Lung
GHITM	ENSG00000165678.15	4.94338	0.000412644	7.67786e-07	0.0165607	0.0263351	0.00669659	0.00472011	10	10	10	Lung
PHACTR4	ENSG00000204138.8	-4.94313	-0.00053262	7.68763e-07	0.0518634	0.101395	5.7241e-08	1.01316e-07	20	20	20	Lung
EXOC3L4	ENSG00000205436.3	-4.9413	3.19007e-05	7.76027e-07	0.0163832	0.0226299	0.0120316	0.00786288	9	9	9	Lung
CD40	ENSG00000101017.9	4.94082	0.000207584	7.77944e-07	0.0706426	0.106799	2.42999e-08	4.55359e-08	15	15	15	Lung
GALNT3	ENSG00000115339.9	-4.93925	-0.000675361	7.84225e-07	0.0143939	0.0165159	0.0321937	0.0184397	8	8	8	Lung
CBY1	ENSG00000100211.6	4.93868	0.000826914	7.86524e-07	0.0148232	0.0381487	0.00106226	0.000921654	9	9	9	Lung
ADA	ENSG00000196839.8	-4.93814	-0.000775239	7.88713e-07	0.0173794	0.0467194	0.000282697	0.000277121	5	5	5	Lung
UBA6	ENSG00000033178.8	4.93691	0.000434368	7.93706e-07	0.081672	0.0549372	7.96328e-05	8.67114e-05	54	55	55	Lung
NEK7	ENSG00000151414.10	-4.9337	-0.000553317	8.06874e-07	0.0152974	0.019715	0.0191719	0.0118465	16	16	16	Lung
MANSC1	ENSG00000111261.9	-4.93301	-0.000198787	8.09721e-07	0.0269904	0.0289654	0.00443174	0.00328294	20	21	21	Lung
CDKL1	ENSG00000100490.5	4.93291	0.000691943	8.10132e-07	0.0120861	0.0225992	0.0120905	0.00789968	4	4	4	Lung														ENSG00000100490.5	-2.07552	-0.274668	0.0379387	0.0120861	0.0225992	0.0120905	0.00789968	4	4	4	Lung
UBAP1L	ENSG00000246922.4	4.93259	0.00102019	8.11468e-07	0.00910069	0.0260073	0.00705123	0.00493971	11	12	12	Lung
C8orf46	ENSG00000169085.7	-4.93058	-0.000172607	8.19858e-07	0.189243	0.265234	3.11616e-20	1.92166e-19	26	26	26	Lung
ZBTB22	ENSG00000236104.2	4.92503	0.000544182	8.43472e-07	0.0157538	0.0192169	0.020772	0.0127058	11	11	11	Lung
ACADVL	ENSG00000072778.15	-4.92454	-0.00032676	8.45575e-07	0.00795217	0.0110874	0.0796687	0.0400441	6	6	6	Lung
GCDH	ENSG00000105607.8	-4.9238	-5.62885e-05	8.48793e-07	0.19645	0.22661	3.95586e-17	1.86965e-16	38	40	40	Lung
POLR2I	ENSG00000105258.4	4.92255	0.000198558	8.5423e-07	0.0896275	0.019361	0.0202957	0.0124588	58	58	58	Lung
COLEC11	ENSG00000118004.13	-4.91964	-7.90188e-05	8.67044e-07	0.139129	0.180188	1.37704e-13	4.70523e-13	32	33	33	Lung
CCL17	ENSG00000102970.6	-4.91891	-0.000393648	8.70258e-07	0.0251956	0.0228911	0.0115425	0.00758969	19	20	20	Lung
C5orf22	ENSG00000082213.13	4.91871	0.000480121	8.71167e-07	0.0150058	0.0310289	0.00321026	0.00246235	12	13	13	Lung
KCNA3	ENSG00000177272.7	-4.9175	-0.00010321	8.76585e-07	0.0654167	0.0116167	0.072782	0.0371422	48	51	51	Lung
VPS26A	ENSG00000122958.10	-4.91737	-0.000219562	8.77138e-07	0.0563706	0.00999262	0.0962371	0.0468726	52	53	53	Lung
FUBP1	ENSG00000162613.12	4.91566	0.000546775	8.84851e-07	0.0155944	0.0454406	0.000344338	0.000330945	3	3	3	Lung
RPS9	ENSG00000170889.9	-4.91395	-0.00015372	8.92602e-07	0.222781	0.30089	3.05946e-23	2.43476e-22	49	53	53	Lung
KCNK17	ENSG00000124780.9	-4.91356	-0.000200349	8.94356e-07	0.0724373	0.177991	2.00395e-13	6.75779e-13	15	15	15	Lung
GAK	ENSG00000178950.12	4.91316	0.000713448	8.96185e-07	0.0264061	0.0183163	0.0240231	0.0144042	8	9	9	Lung
CLCA2	ENSG00000137975.7	-4.9116	-0.00294479	9.0336e-07	7.37587e-05	0.0158662	0.0358082	0.0201842	3	3	3	Lung
KCNJ1	ENSG00000151704.11	4.91071	0.000529286	9.0747e-07	0.0520089	0.069574	8.30078e-06	1.07563e-05	34	34	34	Lung
TIMMDC1	ENSG00000113845.5	-4.91065	-0.000814602	9.07738e-07	0.00993261	0.0135949	0.052145	0.0279139	12	12	12	Lung
PSD4	ENSG00000125637.11	4.91015	6.67279e-05	9.10054e-07	0.308771	0.371381	1.17776e-29	1.52552e-28	35	41	41	Lung	Lung	X480.1	0.201885	0.014	Bacterial pneumonia	0.371	1.1	698	16775	2	113914902	113966973	480.1_BacterialPneumo
MED12L	ENSG00000144893.8	-4.90864	-0.00128873	9.17112e-07	0.00777269	0.0234392	0.0105807	0.00703796	4	4	4	Lung
FAM57A	ENSG00000167695.10	-4.90826	-0.00115745	9.18888e-07	0.0295953	0.0646725	1.77213e-05	2.16496e-05	5	5	5	Lung
ARPC5	ENSG00000162704.11	4.90824	0.000220385	9.18981e-07	0.064718	0.0667496	1.28528e-05	1.60827e-05	34	34	34	Lung
AP000322.53	ENSG00000243627.4	-4.90687	-0.000812616	9.25408e-07	0.0192647	0.026547	0.006477	0.00458203	12	12	12	Lung
TMEM50A	ENSG00000183726.6	4.90645	0.00046555	9.27411e-07	0.0138189	0.0107624	0.0842403	0.0419307	12	14	14	Lung
WDR90	ENSG00000161996.13	-4.90298	-0.000313392	9.43941e-07	0.0702113	0.0813477	1.33241e-06	1.95579e-06	26	26	26	Lung
CAPZB	ENSG00000077549.13	-4.90221	-0.00140906	9.47648e-07	0.0110662	0.0244391	0.00903117	0.0061365	14	14	14	Lung
TRIB3	ENSG00000101255.6	-4.90114	-0.0059508	9.52838e-07	0.000289121	0.013093	0.0567144	0.0299702	2	2	2	Lung
PNPO	ENSG00000108439.5	-4.90034	-0.00122564	9.56733e-07	0.0176198	0.0325675	0.00252588	0.00198967	12	12	12	Lung
PXK	ENSG00000168297.11	-4.89845	-0.000318597	9.65979e-07	0.0335218	0.023042	0.0112691	0.00743042	24	25	25	Lung
FAM60A	ENSG00000139146.9	-4.89664	-0.00112406	9.7489e-07	0.00606161	0.0125049	0.062611	0.0326636	4	4	4	Lung
RAC3	ENSG00000169750.4	4.89627	0.000338175	9.76705e-07	0.032663	0.0309371	0.00325655	0.00249353	24	24	24	Lung
LIG3	ENSG00000005156.7	4.89493	0.000118157	9.83418e-07	0.130246	0.228548	2.78676e-17	1.34168e-16	20	20	20	Lung
RPF2	ENSG00000197498.8	-4.89476	-0.000440508	9.8426e-07	0.0799033	0.0532006	0.000104082	0.000110991	42	43	43	Lung	Lung	X480.1	-1.1404	0.0254	Bacterial pneumonia	0.0187	0.919	698	16775	6	111303218	111349466	480.1_BacterialPneumo
EMC9	ENSG00000100908.9	-4.89178	-0.000347814	9.99262e-07	0.0999004	0.138162	1.55012e-10	3.77852e-10	25	27	27	Lung
KIAA0391	ENSG00000100890.11	-4.89163	-0.000163221	1.00003e-06	0.162933	0.226878	3.76914e-17	1.78412e-16	30	30	30	Lung
ADAP1	ENSG00000105963.9	-4.88973	-0.000441557	1.00973e-06	0.0182449	0.0521287	0.000122783	0.00012911	7	7	7	Lung
MANEA	ENSG00000172469.10	4.88938	6.08986e-05	1.01156e-06	0.394354	0.302146	2.38192e-23	1.92025e-22	109	109	109	Lung
DPF1	ENSG00000011332.15	4.88913	-1.53923e-05	1.01284e-06	0.0445341	0.0162925	0.0333917	0.0189986	28	29	29	Lung
CTSK	ENSG00000143387.8	4.88095	0.000365646	1.05574e-06	0.0434872	0.0367067	0.00132811	0.00112797	19	20	20	Lung
KLHDC7A	ENSG00000179023.7	4.88078	0.000369027	1.05668e-06	0.137219	0.206207	1.50567e-15	6.29031e-15	33	36	36	Lung
PITPNM2	ENSG00000090975.8	4.87999	0.000218404	1.06091e-06	0.0200972	0.0187362	0.0224467	0.0135879	11	11	11	Lung
PRMT2	ENSG00000160310.12	-4.87948	-0.000152634	1.06364e-06	0.189961	0.219228	1.49146e-16	6.75019e-16	32	32	32	Lung
SLC35A5	ENSG00000138459.4	4.87733	0.000244519	1.0753e-06	0.0731114	0.102975	4.45703e-08	8.02192e-08	34	34	34	Lung
NRD1	ENSG00000078618.15	4.8741	0.000264082	1.09308e-06	0.0988958	0.146046	4.24716e-11	1.11803e-10	30	31	31	Lung
NUTM2D	ENSG00000214562.9	4.87076	0.000819866	1.11171e-06	0.0138776	0.015792	0.0362474	0.0203984	26	26	26	Lung
PRSS36	ENSG00000178226.6	-4.86998	-0.000229482	1.11607e-06	0.0251468	0.0463193	0.000300691	0.000293089	16	16	16	Lung
TMCO6	ENSG00000113119.8	-4.86659	-0.000473836	1.1354e-06	0.0302157	0.0655079	1.55741e-05	1.92083e-05	9	9	9	Lung
ZNF311	ENSG00000197935.6	-4.86556	-0.000524119	1.14132e-06	0.0290074	0.0253218	0.00785588	0.00542001	13	13	13	Lung
RPL3	ENSG00000100316.11	4.8646	0.000541033	1.14686e-06	0.0202123	0.0245931	0.00881401	0.00600344	11	11	11	Lung
SMAD2	ENSG00000175387.11	-4.86363	-0.000300669	1.1525e-06	0.0585927	0.0275092	0.00556805	0.00401516	43	43	43	Lung
MCFD2	ENSG00000180398.7	-4.86353	-0.000115751	1.15311e-06	0.164717	0.195115	1.04945e-14	3.97649e-14	47	49	49	Lung
ZNF607	ENSG00000198182.8	-4.85827	-0.000394418	1.18414e-06	0.0158247	0.0144402	0.045304	0.0247439	15	15	15	Lung
KCNV2	ENSG00000168263.8	4.85812	0.000597889	1.18503e-06	0.0175107	0.022935	0.0114622	0.00754493	10	11	11	Lung
AP1S1	ENSG00000106367.9	4.85812	0.000218261	1.18503e-06	0.0681942	0.07339	4.59386e-06	6.22921e-06	23	25	25	Lung
ASIC4	ENSG00000072182.8	-4.85782	-0.00226907	1.18684e-06	0.000483996	0.0122046	0.0658696	0.0340935	2	2	2	Lung
ZNF28	ENSG00000198538.6	4.85597	0.000327445	1.19801e-06	0.0892412	0.08172	1.25727e-06	1.8534e-06	44	48	48	Lung
AGAP7	ENSG00000204169.6	-4.85507	-0.000143377	1.20344e-06	0.265855	0.350433	1.11693e-27	1.2305e-26	31	36	36	Lung
AK5	ENSG00000154027.14	-4.85468	-1.89233e-06	1.20582e-06	0.0573441	0.0792116	1.85858e-06	2.66495e-06	16	19	19	Lung
CBX8	ENSG00000141570.6	4.85404	0.000179817	1.20969e-06	0.175229	0.261312	6.54414e-20	3.92612e-19	29	29	29	Lung
KLK5	ENSG00000167754.8	-4.85364	-9.41563e-05	1.21213e-06	0.184173	0.149137	2.54915e-11	6.89724e-11	56	60	60	Lung
ACOX3	ENSG00000087008.11	4.84999	0.000488791	1.23469e-06	0.0369163	0.0679364	1.06964e-05	1.361e-05	14	14	14	Lung
SEC11A	ENSG00000140612.9	4.84479	0.000331902	1.26744e-06	0.0143414	0.0195623	0.0196486	0.0120999	9	9	9	Lung
VTCN1	ENSG00000134258.12	4.84335	0.000400079	1.27665e-06	0.0201507	0.0118408	0.0700595	0.0359735	19	19	19	Lung
CSRP3	ENSG00000129170.4	-4.84251	-0.00699941	1.28209e-06	0.000278087	0.0110976	0.0795299	0.0399874	2	2	2	Lung
SIGLEC15	ENSG00000197046.7	-4.84231	-0.000453017	1.28338e-06	0.00420098	0.00976042	0.100209	0.0485323	7	7	7	Lung
CMTR2	ENSG00000180917.12	4.84173	0.000166273	1.28717e-06	0.172283	0.178691	1.77858e-13	6.03065e-13	41	42	42	Lung
CCT8	ENSG00000156261.8	-4.84149	-0.000380971	1.2887e-06	0.0608316	0.130161	5.70834e-10	1.3032e-09	12	12	12	Lung
SLC26A10	ENSG00000135502.12	-4.84104	-0.000175445	1.29162e-06	0.0968756	0.120933	2.53584e-09	5.38426e-09	35	37	37	Lung
C14orf182	ENSG00000214900.4	-4.84057	-0.000186526	1.29468e-06	0.0408444	0.0632762	2.19891e-05	2.64155e-05	13	14	14	Lung
STARD7	ENSG00000084090.9	4.83567	0.000263434	1.32698e-06	0.0139101	0.0108232	0.0833643	0.0415709	7	7	7	Lung
ATAD3B	ENSG00000160072.15	4.83365	0.000240068	1.34052e-06	0.0418811	0.0604667	3.3934e-05	3.95967e-05	7	7	7	Lung
NME1-NME2	ENSG00000243678.7	-4.83331	-0.000386935	1.3428e-06	0.0521923	0.0570878	5.71555e-05	6.38531e-05	33	33	33	Lung
CEP128	ENSG00000100629.12	4.83319	0.000100599	1.34364e-06	0.0224933	0.0503845	0.000160661	0.000164799	10	10	10	Lung
RASAL3	ENSG00000105122.8	4.82962	0.000403425	1.36791e-06	0.0293126	0.021083	0.0153968	0.00977124	24	26	26	Lung	Lung	X480.1	0.535604	0.0474	Bacterial pneumonia	0.0324	1.08	698	16775	19	15562435	15575382	480.1_BacterialPneumo
UXS1	ENSG00000115652.10	-4.82887	-0.0106655	1.37307e-06	5.51982e-05	0.0135212	0.052791	0.0282012	2	2	2	Lung
EED	ENSG00000074266.13	4.82877	0.000244958	1.37381e-06	0.0374785	0.0152751	0.0394638	0.0219649	33	33	33	Lung
A3GALT2	ENSG00000184389.8	4.82856	0.000176179	1.37525e-06	0.109666	0.161039	3.51722e-12	1.04796e-11	19	19	19	Lung
LY6K	ENSG00000160886.9	-4.82795	-0.000443858	1.37947e-06	0.0504655	0.0832236	9.94366e-07	1.48452e-06	10	10	10	Lung
TTC27	ENSG00000018699.7	4.82644	0.000511197	1.38993e-06	0.063035	0.0917669	2.61029e-07	4.2109e-07	25	25	25	Lung
IQCA1	ENSG00000132321.12	-4.82604	-0.000291564	1.39277e-06	0.112386	0.118341	3.84667e-09	8.00819e-09	40	43	43	Lung
USP44	ENSG00000136014.7	-4.82598	-0.000334945	1.39319e-06	0.0131622	0.0268495	0.00617612	0.00439226	17	17	17	Lung
PFDN1	ENSG00000113068.5	4.82503	7.87735e-05	1.39983e-06	0.0395143	0.0290417	0.0043791	0.00324783	38	39	39	Lung
FCER1G	ENSG00000158869.6	-4.82321	-0.000168015	1.41265e-06	0.0613076	0.0628334	2.35459e-05	2.81542e-05	24	25	25	Lung
OR52E8	ENSG00000183269.5	4.8193	0.000446557	1.44064e-06	0.0140288	0.0366053	0.00134916	0.00114486	7	7	7	Lung
SMIM1	ENSG00000235169.3	4.81824	0.000313178	1.44827e-06	0.0259095	0.010691	0.085282	0.0423838	18	18	18	Lung
C1QTNF9	ENSG00000240654.2	4.81795	0.000139167	1.45037e-06	0.0184865	0.0151743	0.0401251	0.0222889	20	21	21	Lung	Lung	X480.1	-0.399951	0.0394	Bacterial pneumonia	0.0289	0.924	698	16775	13	24881304	24896673	480.1_BacterialPneumo
IQCD	ENSG00000166578.5	-4.81618	-0.000908971	1.46329e-06	0.00390789	0.0137509	0.0508059	0.0273104	2	2	2	Lung
ZNF439	ENSG00000171291.4	-4.81302	-0.00032299	1.48665e-06	0.0456255	0.0265505	0.00647337	0.0045805	28	29	29	Lung
OBP2A	ENSG00000122136.9	4.80939	0.000482097	1.5139e-06	0.0419349	0.0223309	0.0126178	0.00819408	31	31	31	Lung
ZNF84	ENSG00000198040.6	-4.80933	-0.00224675	1.51433e-06	0.000662913	0.00968417	0.101552	0.0490829	2	2	2	Lung
MTMR3	ENSG00000100330.11	4.80915	0.000480627	1.51573e-06	0.0870535	0.116138	5.47623e-09	1.11696e-08	21	21	21	Lung
RPLP1	ENSG00000137818.7	4.80891	0.00661205	1.51757e-06	0.000269204	0.0228228	0.0116684	0.0076627	4	4	4	Lung
PARD3	ENSG00000148498.11	-4.80842	-0.00035623	1.52126e-06	0.012671	0.0307556	0.00335009	0.00255883	6	6	6	Lung
GGH	ENSG00000137563.7	-4.80592	-0.000269483	1.54042e-06	0.266478	0.335387	2.68996e-26	2.66049e-25	33	34	34	Lung
CYP2E1	ENSG00000130649.5	-4.80516	-0.000199962	1.54625e-06	0.0634486	0.0577257	5.17996e-05	5.8248e-05	20	21	21	Lung
ADRB3	ENSG00000188778.3	-4.80478	-0.00254663	1.54922e-06	0.00149715	0.00959432	0.10316	0.0496351	3	3	3	Lung
PIH1D2	ENSG00000150773.6	-4.80164	-0.000431923	1.57369e-06	0.0156453	0.0316381	0.0029193	0.00226556	7	8	8	Lung
RP11-162A12.2	ENSG00000264278.1	4.8004	0.000976598	1.58352e-06	0.00123935	0.015462	0.0382682	0.0213686	2	2	2	Lung
CLIC6	ENSG00000159212.8	4.80037	0.000170044	1.58371e-06	0.143201	0.256913	1.49709e-19	8.61444e-19	22	22	22	Lung
CHRM2	ENSG00000181072.7	-4.80001	-9.77623e-05	1.58659e-06	0.189401	0.309004	6.03012e-24	5.08652e-23	20	20	20	Lung
LYPD1	ENSG00000150551.10	-4.79839	-0.00102343	1.59947e-06	0.000547092	0.0346797	0.00181885	0.00148959	3	3	3	Lung
YWHAB	ENSG00000166913.8	-4.79515	-0.000361471	1.62552e-06	0.0430205	0.0844939	8.1544e-07	1.2308e-06	13	13	13	Lung
PPIL3	ENSG00000240344.4	-4.79424	-3.34093e-05	1.63289e-06	0.507118	0.523231	2.67188e-46	1.23453e-44	57	61	61	Lung
ZNF107	ENSG00000196247.7	-4.79293	-6.09085e-05	1.64362e-06	0.21863	0.148923	2.64135e-11	7.12271e-11	62	66	66	Lung
BAZ2A	ENSG00000076108.7	-4.79187	-0.000366508	1.65234e-06	0.0224367	0.0293896	0.00414711	0.00308983	14	16	16	Lung
TMEM18	ENSG00000151353.10	-4.78951	-0.000144365	1.67191e-06	0.0629134	0.024686	0.00868545	0.00593023	28	29	29	Lung
RASGRF1	ENSG00000058335.11	4.78892	0.000224907	1.67682e-06	0.0276882	0.0693509	8.59265e-06	1.11066e-05	9	9	9	Lung
BHLHA15	ENSG00000180535.3	4.78733	0.000371572	1.69018e-06	0.055257	0.0614845	2.89995e-05	3.41996e-05	35	35	35	Lung														ENSG00000180535.3	1.97849	0.139041	0.047873	0.0569485	0.0614845	2.89995e-05	3.41996e-05	34	35	35	Lung
FAT1	ENSG00000083857.9	-4.78393	-0.00043191	1.71902e-06	0.0122061	0.0337575	0.00209904	0.00169264	10	11	11	Lung
NOP10	ENSG00000182117.4	-4.78317	-5.32408e-05	1.72554e-06	0.276491	0.345194	3.40963e-27	3.57805e-26	61	62	62	Lung														ENSG00000182117.4	2.0274	0.0702075	0.042622	0.276752	0.345194	3.40963e-27	3.57805e-26	60	62	62	Lung
OTUB1	ENSG00000167770.7	4.78213	0.00259031	1.73447e-06	0.012124	0.0226572	0.0119796	0.00784049	4	7	7	Lung
RIPK1	ENSG00000137275.9	-4.78051	-0.000287827	1.74848e-06	0.0576966	0.158627	5.26516e-12	1.53446e-11	10	11	11	Lung
U2AF1L4	ENSG00000161265.10	-4.78034	-0.000271477	1.74999e-06	0.386522	0.55339	3.15056e-50	2.12026e-48	9	12	12	Lung
GRAMD1B	ENSG00000023171.10	-4.77756	-0.000437017	1.77433e-06	0.126161	0.210323	7.27806e-16	3.11199e-15	16	16	16	Lung
ZNF670	ENSG00000135747.7	4.77738	0.000189833	1.77596e-06	0.0119954	0.028937	0.00445146	0.00329597	10	10	10	Lung														ENSG00000135747.7	2.65716	0.370804	0.00788027	0.0119954	0.028937	0.00445146	0.00329597	10	10	10	Lung
ZNF236	ENSG00000130856.11	4.77376	0.000493724	1.80816e-06	0.0340498	0.094902	1.59457e-07	2.64399e-07	6	6	6	Lung
FAM110A	ENSG00000125898.8	4.77323	0.000423827	1.81293e-06	0.0188524	0.0402604	0.000766239	0.000684774	7	7	7	Lung
CAMK1D	ENSG00000183049.8	-4.77307	-0.000117836	1.81438e-06	0.408643	0.203473	2.43559e-15	9.9471e-15	135	138	138	Lung	Lung	X480.1	0.224621	0.0203	Bacterial pneumonia	0.2	1.09	698	16775	10	12391481	12877545	480.1_BacterialPneumo
BAHD1	ENSG00000140320.7	-4.77266	-0.000385554	1.81808e-06	0.0458269	0.0777458	2.33484e-06	3.30649e-06	16	16	16	Lung
ST6GALNAC2	ENSG00000070731.5	4.77199	0.000376894	1.82412e-06	0.064009	0.138269	1.52332e-10	3.71905e-10	15	15	15	Lung
GSTO1	ENSG00000148834.8	4.76876	0.0015163	1.85366e-06	0.00722025	0.0169878	0.0298071	0.0172798	5	5	5	Lung
LRRC25	ENSG00000175489.9	-4.76868	-0.000615098	1.85435e-06	0.0138932	0.0272543	0.0057955	0.0041569	8	8	8	Lung
MRPL10	ENSG00000159111.8	4.76672	0.000485564	1.87247e-06	0.0266176	0.0215769	0.0142287	0.00909517	17	18	18	Lung
CPXM2	ENSG00000121898.8	4.76604	0.000197431	1.87881e-06	0.113217	0.0775035	2.42451e-06	3.42252e-06	62	62	62	Lung
GGT1	ENSG00000100031.14	-4.7645	-0.000379335	1.89326e-06	0.0189758	0.0492761	0.000190597	0.000193707	7	9	9	Lung
PHLDB3	ENSG00000176531.6	-4.76227	-0.000375119	1.91424e-06	0.0291642	0.0287142	0.00460952	0.00339352	20	27	27	Lung
CABYR	ENSG00000154040.16	4.76197	0.000707521	1.91709e-06	0.0186902	0.0326861	0.00247966	0.00195724	12	12	12	Lung
PAEP	ENSG00000122133.12	4.76116	0.000425803	1.92482e-06	0.0180855	0.0241543	0.00944747	0.00638294	11	12	12	Lung
CEP41	ENSG00000106477.14	-4.75923	-0.00145708	1.94336e-06	0.000258956	0.0266546	0.00636825	0.00451541	2	2	2	Lung
ARPP19	ENSG00000128989.6	4.75785	8.271e-05	1.95667e-06	0.193907	0.237324	5.64215e-18	2.8918e-17	40	41	41	Lung
LYSMD4	ENSG00000183060.11	-4.75403	-2.76171e-05	1.99402e-06	0.0879452	0.193043	1.5043e-14	5.65157e-14	5	6	6	Lung
WRAP73	ENSG00000116213.11	-4.75312	-9.55335e-05	2.00301e-06	0.0794848	0.125376	1.23887e-09	2.71805e-09	19	23	23	Lung
RDH5	ENSG00000135437.5	4.75137	0.00015421	2.02044e-06	0.116801	0.172129	5.42975e-13	1.75642e-12	13	17	17	Lung
NAGS	ENSG00000161653.6	4.74974	0.00016986	2.03681e-06	0.058735	0.0466309	0.000286585	0.000280577	29	29	29	Lung
ATR	ENSG00000175054.10	-4.74807	-0.000391871	2.05368e-06	0.0531718	0.0333669	0.00223044	0.00178511	42	45	45	Lung
LPHN3	ENSG00000150471.11	-4.74601	-0.00161484	2.07472e-06	0.00629249	0.013437	0.0535391	0.0285368	3	3	3	Lung
CYP4A22	ENSG00000162365.7	-4.74448	-0.000374726	2.09044e-06	0.0715545	0.0405214	0.000735932	0.000660741	44	44	44	Lung
CASP12	ENSG00000204403.5	-4.74442	-0.00134294	2.09106e-06	0.020509	0.0437509	0.000446907	0.000420644	23	32	32	Lung
IQCB1	ENSG00000173226.12	4.74294	8.25521e-05	2.10639e-06	0.196423	0.333688	3.83578e-26	3.75774e-25	28	28	28	Lung
IL34	ENSG00000157368.6	-4.74048	-0.000139496	2.1321e-06	0.178174	0.187673	3.80837e-14	1.39688e-13	33	35	35	Lung
DGCR6	ENSG00000183628.8	4.74016	0.00012075	2.13549e-06	0.234716	0.401833	1.19755e-32	1.97195e-31	12	12	12	Lung	Lung	X480.1	-0.253856	0.0059	Bacterial pneumonia	0.414	0.904	698	16775	22	18893541	18901751	480.1_BacterialPneumo
ASCL5	ENSG00000232237.2	-4.7399	-0.000162128	2.1382e-06	0.184027	0.269319	1.43297e-20	9.10894e-20	15	17	17	Lung
ARHGEF4	ENSG00000136002.12	4.73969	0.000130891	2.1405e-06	0.0489313	0.0548575	8.06173e-05	8.766e-05	18	20	20	Lung
NRM	ENSG00000137404.10	4.73965	0.00113262	2.1409e-06	0.00694389	0.0106269	0.0862298	0.0427587	11	11	11	Lung
IL16	ENSG00000172349.12	4.73686	0.000187729	2.17051e-06	0.0584693	0.0651028	1.65807e-05	2.03284e-05	24	25	25	Lung
MTMR9	ENSG00000104643.5	-4.73678	-0.000356559	2.17145e-06	0.0300842	0.0124077	0.0636463	0.0330977	11	15	15	Lung
NDUFA6	ENSG00000184983.5	-4.73606	-6.13963e-05	2.1791e-06	0.405339	0.538288	3.14407e-48	1.67813e-46	17	24	24	Lung
LRIF1	ENSG00000121931.11	-4.73537	-0.00071502	2.18657e-06	0.00744508	0.0130766	0.0568707	0.0300333	6	6	6	Lung
RNH1	ENSG00000023191.12	4.73327	0.000117455	2.20932e-06	0.145947	0.251551	4.07972e-19	2.27561e-18	12	12	12	Lung
SOX8	ENSG00000005513.9	4.73198	0.000885699	2.22339e-06	0.0291069	0.0440017	0.000429936	0.00040578	15	16	16	Lung
POLR2B	ENSG00000047315.10	-4.7287	-0.000286162	2.25964e-06	0.00973702	0.0101476	0.0936817	0.0457576	11	11	11	Lung
NKX2-8	ENSG00000136327.6	4.72549	0.000496939	2.29565e-06	0.0315214	0.0196258	0.0194488	0.011996	30	30	30	Lung
CHST2	ENSG00000175040.4	4.72341	0.00109123	2.31925e-06	0.0084169	0.0283137	0.004908	0.00359275	2	2	2	Lung
DAW1	ENSG00000123977.5	4.72339	0.000584047	2.3195e-06	0.0189981	0.0261063	0.00694217	0.00486992	20	20	20	Lung														ENSG00000123977.5	-2.29015	-0.260142	0.0220126	0.0187878	0.0261063	0.00694217	0.00486992	19	20	20	Lung
JMJD4	ENSG00000081692.8	4.72305	0.000211467	2.32334e-06	0.0177645	0.0197466	0.0190747	0.0117982	12	14	14	Lung
RSU1	ENSG00000148484.13	-4.72186	-0.000309166	2.33697e-06	0.129417	0.199662	4.74935e-15	1.86345e-14	13	13	13	Lung
ARRDC3	ENSG00000113369.4	-4.71889	-0.00320226	2.37139e-06	0.000605438	0.0111792	0.0784259	0.0395543	2	2	2	Lung
GLE1	ENSG00000119392.10	-4.71888	-0.000609162	2.37147e-06	0.0121238	0.0134964	0.0530108	0.0282893	27	28	28	Lung
C19orf60	ENSG00000006015.13	4.71855	0.000488177	2.3753e-06	0.0288576	0.0129059	0.0585238	0.0307803	28	29	29	Lung
ANKRD28	ENSG00000206560.6	4.71779	0.00061887	2.38422e-06	0.0215525	0.0349459	0.00174521	0.00143703	12	12	12	Lung														ENSG00000206560.6	2.21585	0.199962	0.0267021	0.0215525	0.0349459	0.00174521	0.00143703	12	12	12	Lung
GNG12	ENSG00000172380.5	-4.71422	-0.000327268	2.42641e-06	0.0117586	0.0321056	0.00271421	0.00211915	14	14	14	Lung
SHISA4	ENSG00000198892.6	-4.71242	-0.000534745	2.44793e-06	0.0231857	0.0804216	1.53931e-06	2.23302e-06	6	6	6	Lung
TOP3A	ENSG00000177302.10	4.7123	0.000139362	2.44938e-06	0.104561	0.146561	3.90154e-11	1.03199e-10	14	14	14	Lung
SNX7	ENSG00000162627.12	-4.71228	-0.00096348	2.44961e-06	0.0322359	0.0855544	6.90903e-07	1.05361e-06	15	15	15	Lung
VSTM2L	ENSG00000132821.7	-4.71096	-9.84111e-05	2.46551e-06	0.16527	0.22138	1.01411e-16	4.67172e-16	26	26	26	Lung
APOBEC3A	ENSG00000128383.8	4.71072	0.000515168	2.46846e-06	0.0465313	0.0331119	0.00232069	0.00184731	29	29	29	Lung
CAND2	ENSG00000144712.7	4.7101	0.000304223	2.47596e-06	0.0122174	0.0104769	0.0884904	0.0436708	14	14	14	Lung
BGLAP	ENSG00000242252.1	4.70968	0.000235022	2.48111e-06	0.0223526	0.0288347	0.00452334	0.0033404	33	33	33	Lung
BBS2	ENSG00000125124.7	4.70584	0.000100567	2.52825e-06	0.305763	0.440717	1.07213e-36	2.30487e-35	27	29	29	Lung
HSPA14	ENSG00000187522.9	-4.70572	-0.000298952	2.52973e-06	0.037108	0.0699965	7.77487e-06	1.01257e-05	15	15	15	Lung
RASL10B	ENSG00000141150.3	4.70547	0.00120836	2.53282e-06	0.01005	0.0136701	0.0514951	0.0276329	12	12	12	Lung
BBS4	ENSG00000140463.9	-4.70467	-0.00047996	2.54272e-06	0.0373887	0.022782	0.0117442	0.00770594	22	22	22	Lung
RP13-996F3.5	ENSG00000215749.8	-4.69866	-0.000363591	2.61869e-06	0.107636	0.0721261	5.58898e-06	7.46092e-06	29	30	30	Lung
RSPO4	ENSG00000101282.4	-4.69761	-0.00103069	2.63226e-06	0.03052	0.0735954	4.44974e-06	6.04968e-06	21	22	22	Lung
SULT2B1	ENSG00000088002.7	-4.69729	-0.000166007	2.63633e-06	0.193524	0.312303	3.09903e-24	2.65753e-23	16	16	16	Lung
HAS1	ENSG00000105509.6	-4.69677	-0.00622025	2.64314e-06	0.000592116	0.0174069	0.0278414	0.0163571	2	2	2	Lung
CUBN	ENSG00000107611.10	4.69621	0.000412418	2.65028e-06	0.0129925	0.031621	0.00292712	0.00227049	5	9	9	Lung
RBP4	ENSG00000138207.8	4.69536	0.000120368	2.66133e-06	0.0515215	0.0655796	1.54023e-05	1.90116e-05	27	27	27	Lung														ENSG00000138207.8	2.17845	0.145183	0.0293723	0.0498286	0.0655796	1.54023e-05	1.90116e-05	26	27	27	Lung
LIPC	ENSG00000166035.6	-4.69525	-0.000205631	2.66281e-06	0.0507608	0.117334	4.52078e-09	9.33004e-09	6	6	6	Lung
LEPROT	ENSG00000213625.4	4.69318	0.000114433	2.68985e-06	0.0198937	0.0280436	0.00512027	0.00372611	8	8	8	Lung
PSMB4	ENSG00000159377.6	4.6927	0.000341997	2.69617e-06	0.046734	0.0164767	0.0324008	0.0185336	29	31	31	Lung
TNKS2	ENSG00000107854.5	4.69206	0.000385355	2.70467e-06	0.0506148	0.124493	1.42883e-09	3.1084e-09	6	6	6	Lung
SNAP29	ENSG00000099940.7	4.69155	0.000333503	2.71137e-06	0.0648627	0.110217	1.41049e-08	2.74103e-08	16	17	17	Lung
CCHCR1	ENSG00000204536.9	4.6898	0.000142285	2.73477e-06	0.138557	0.220938	1.09796e-16	5.03549e-16	12	12	12	Lung
TMCC3	ENSG00000057704.6	-4.68938	-0.000197805	2.74029e-06	0.0231722	0.030523	0.00347398	0.00264432	18	18	18	Lung
MAG	ENSG00000105695.10	4.68934	5.63434e-05	2.74089e-06	0.328202	0.430294	1.38663e-35	2.82409e-34	29	29	29	Lung
ZSCAN21	ENSG00000166529.10	4.68712	0.000484398	2.77083e-06	0.075475	0.101883	5.29855e-08	9.42148e-08	34	36	36	Lung
SNAP25	ENSG00000132639.8	-4.68676	-4.32422e-05	2.77568e-06	0.109171	0.142588	7.50404e-11	1.91039e-10	52	52	52	Lung														ENSG00000132639.8	-2.12526	-0.0867119	0.0335647	0.110219	0.142588	7.50404e-11	1.91039e-10	51	52	52	Lung
CD6	ENSG00000013725.10	4.68475	0.000118753	2.80299e-06	0.0580008	0.0240244	0.00964368	0.0064999	32	33	33	Lung
HSD17B11	ENSG00000198189.6	4.68447	0.000290417	2.80688e-06	0.0232183	0.0511316	0.000143182	0.000148443	6	6	6	Lung
CYP4Z1	ENSG00000186160.4	-4.68264	-0.000297898	2.83208e-06	0.107214	0.0751752	3.48179e-06	4.80331e-06	47	47	47	Lung
TMEM232	ENSG00000186952.10	4.68233	0.000336587	2.83628e-06	0.016382	0.0145002	0.0448552	0.0245247	14	14	14	Lung
SNRNP200	ENSG00000144028.10	4.68203	0.000657682	2.84044e-06	0.0234688	0.0741408	4.0885e-06	5.58307e-06	16	18	18	Lung
SLC9C2	ENSG00000162753.10	4.68153	0.000480137	2.84744e-06	0.0121611	0.0177643	0.0262712	0.0155414	8	8	8	Lung
PTGIR	ENSG00000160013.4	-4.68092	-0.000493768	2.85595e-06	0.0526485	0.0150515	0.0409466	0.0226882	42	42	42	Lung
LILRA3	ENSG00000170866.7	-4.67953	-0.000221263	2.87537e-06	0.276947	0.335828	2.45305e-26	2.45759e-25	28	29	29	Lung
PRDX2	ENSG00000167815.7	-4.67856	8.80316e-07	2.88895e-06	0.00569661	0.0548468	8.07509e-05	8.77744e-05	21	22	22	Lung
EPN3	ENSG00000049283.13	4.67801	0.000155596	2.89675e-06	0.186035	0.289748	2.76231e-22	2.08062e-21	11	11	11	Lung
TBCD	ENSG00000141556.16	-4.67782	-8.85737e-05	2.89934e-06	0.171134	0.101112	5.98564e-08	1.05703e-07	59	61	61	Lung														ENSG00000141556.16	1.97164	0.0921951	0.0486505	0.157569	0.101112	5.98564e-08	1.05703e-07	56	61	61	Lung
WDR73	ENSG00000177082.8	-4.67661	-0.000397538	2.91662e-06	0.0490719	0.0792304	1.85313e-06	2.6596e-06	13	13	13	Lung
SLC35G1	ENSG00000176273.10	4.67571	0.000230201	2.92937e-06	0.15667	0.204364	2.08259e-15	8.5847e-15	33	33	33	Lung
COIL	ENSG00000121058.4	-4.6752	0.000113723	2.93663e-06	0.0399613	0.0170586	0.0294654	0.0171234	33	39	39	Lung
FAM228B	ENSG00000219626.4	-4.6747	-0.000176446	2.94378e-06	0.250795	0.276654	3.51495e-21	2.39149e-20	54	54	54	Lung
FAM115A	ENSG00000198420.5	4.67319	0.000464388	2.96551e-06	0.0305203	0.0364309	0.00138611	0.00117208	11	11	11	Lung
CRHBP	ENSG00000145708.6	4.67253	-4.32854e-06	2.97507e-06	0.00851789	0.0163415	0.0331254	0.0188783	7	7	7	Lung
PLAU	ENSG00000122861.11	-4.67093	-0.000499365	2.99838e-06	0.0178375	0.00954485	0.104056	0.0499735	9	10	10	Lung
CREBBP	ENSG00000005339.8	-4.67084	-0.000150456	2.99974e-06	0.0620768	0.0414624	0.000636335	0.000578875	38	38	38	Lung
TASP1	ENSG00000089123.11	-4.66994	-0.000217876	3.01281e-06	0.305087	0.367374	2.84592e-29	3.58136e-28	38	40	40	Lung
SDR42E1	ENSG00000184860.5	4.66989	0.000290437	3.01361e-06	0.168326	0.139792	1.18706e-10	2.94455e-10	74	77	77	Lung
CTC-360G5.1	ENSG00000262484.1	-4.6698	-0.000582651	3.01499e-06	0.0180117	0.0499002	0.000173114	0.000176811	5	5	5	Lung
ZNF746	ENSG00000181220.11	-4.66974	-0.000230009	3.01582e-06	0.0247291	0.0332117	0.00228493	0.0018226	18	19	19	Lung
WIPF1	ENSG00000115935.12	-4.66513	-0.00236878	3.08428e-06	0.000254524	0.0179389	0.0255377	0.0151937	4	4	4	Lung
CLCN7	ENSG00000103249.13	-4.66289	-0.00021714	3.11796e-06	0.182586	0.242134	2.33387e-18	1.22665e-17	28	30	30	Lung
MSANTD3	ENSG00000066697.10	-4.66075	-0.000838279	3.15054e-06	0.0115603	0.0109768	0.081194	0.0406852	6	6	6	Lung
TMEM253	ENSG00000232070.4	-4.66033	-0.00101528	3.15706e-06	0.0191665	0.010645	0.0859618	0.0426463	12	12	12	Lung
WDR18	ENSG00000065268.6	4.65997	9.42239e-05	3.16258e-06	0.421677	0.596043	2.92866e-56	2.74736e-54	11	11	11	Lung
C1GALT1	ENSG00000106392.6	-4.65933	-0.00039257	3.1724e-06	0.0741095	0.156013	8.14308e-12	2.32124e-11	10	10	10	Lung
CDC25B	ENSG00000101224.13	-4.65864	-0.000674226	3.18309e-06	0.0140025	0.0177074	0.0265149	0.0156586	12	13	13	Lung
MRTO4	ENSG00000053372.4	4.65744	0.00054371	3.2017e-06	0.00594909	0.0123789	0.0639567	0.0332368	8	8	8	Lung
MISP	ENSG00000099812.6	-4.65565	-3.61387e-05	3.22955e-06	0.10025	0.200477	4.11822e-15	1.63237e-14	15	15	15	Lung														ENSG00000099812.6	-1.98117	-0.0908221	0.0475725	0.10025	0.200477	4.11822e-15	1.63237e-14	15	15	15	Lung
MAATS1	ENSG00000183833.12	-4.65398	-0.000215879	3.25581e-06	0.21213	0.227031	3.66648e-17	1.74086e-16	45	54	54	Lung
LACTB	ENSG00000103642.7	-4.64669	-0.000364616	3.37306e-06	0.0590764	0.0937959	1.89768e-07	3.11158e-07	11	11	11	Lung	Lung	X480.1	0.535928	0.00943	Bacterial pneumonia	0.108	1.11	698	16775	15	63413999	63434260	480.1_BacterialPneumo
FAM13B	ENSG00000031003.6	4.64594	-5.21807e-05	3.38524e-06	0.0755143	0.0232017	0.0109869	0.0072707	44	48	48	Lung
SRPK2	ENSG00000135250.12	4.64367	0.000368607	3.42273e-06	0.0349624	0.0363002	0.00141449	0.0011925	20	21	21	Lung
DPT	ENSG00000143196.4	4.64279	0.000347253	3.43735e-06	0.0109747	0.0166201	0.0316501	0.0181781	13	13	13	Lung
KCTD15	ENSG00000153885.10	-4.64265	-0.000170977	3.43963e-06	0.0172474	0.0351409	0.00169317	0.00140074	13	14	14	Lung														ENSG00000153885.10	2.24551	0.258586	0.0247356	0.01724	0.0351409	0.00169317	0.00140074	13	14	14	Lung
TTC23	ENSG00000103852.8	4.64218	0.000156686	3.44758e-06	0.128536	0.171753	5.78695e-13	1.86418e-12	29	29	29	Lung
ECI2	ENSG00000198721.8	-4.63928	-0.000158278	3.49622e-06	0.0526295	0.0832942	9.83459e-07	1.47007e-06	24	24	24	Lung
SEC14L4	ENSG00000133488.10	4.6372	0.000127551	3.53169e-06	0.337061	0.364935	4.8553e-29	6.03639e-28	48	50	50	Lung
CD300LD	ENSG00000204345.1	4.6369	0.000308168	3.53666e-06	0.0130346	0.0130873	0.0567686	0.0299897	14	14	14	Lung
C16orf45	ENSG00000166780.6	-4.63428	-0.000429705	3.58188e-06	0.0239537	0.0321304	0.00270376	0.00211206	13	15	15	Lung
CLLU1OS	ENSG00000205057.3	-4.63242	-0.000133666	3.61416e-06	0.212576	0.200796	3.89463e-15	1.5497e-14	56	58	58	Lung
GDF9	ENSG00000164404.4	4.63236	0.000189925	3.61517e-06	0.0430749	0.0868597	5.63315e-07	8.68456e-07	5	5	5	Lung
ACAD8	ENSG00000151498.7	-4.63231	-0.00021915	3.61615e-06	0.0725573	0.159279	4.72166e-12	1.38418e-11	13	13	13	Lung
UFD1L	ENSG00000070010.14	-4.62326	-0.000336996	3.7776e-06	0.168101	0.0722296	5.49995e-06	7.35476e-06	91	96	96	Lung
TRIM2	ENSG00000109654.10	4.62286	0.000349973	3.78483e-06	0.0463829	0.0396573	0.000841125	0.000744605	30	30	30	Lung
RHOU	ENSG00000116574.4	-4.62068	-0.00409546	3.82479e-06	0.000223175	0.0167306	0.0310845	0.0178897	3	3	3	Lung
DCHS2	ENSG00000197410.8	4.61955	0.000843007	3.84571e-06	0.0295441	0.0449943	0.00036888	0.000352562	11	11	11	Lung
TACO1	ENSG00000136463.7	-4.61953	-0.000669577	3.84605e-06	0.00641178	0.0135336	0.0526822	0.0281479	3	4	4	Lung
UCHL3	ENSG00000118939.13	-4.61938	-0.000442643	3.84893e-06	0.0169136	0.0261658	0.00687741	0.00482996	29	32	32	Lung
RRP1B	ENSG00000160208.11	4.61934	0.000343061	3.8496e-06	0.0724946	0.0576849	5.21263e-05	5.8594e-05	38	41	41	Lung
AMZ1	ENSG00000174945.9	4.61747	3.41629e-05	3.88445e-06	0.340849	0.509324	1.43144e-44	5.53916e-43	11	11	11	Lung
SLC2A14	ENSG00000173262.7	-4.61612	-0.000193643	3.90972e-06	0.162429	0.215508	2.89785e-16	1.28156e-15	26	29	29	Lung
THUMPD2	ENSG00000138050.10	-4.61505	2.91227e-05	3.93008e-06	0.134099	0.0414705	0.000635543	0.000578465	65	71	71	Lung
APRT	ENSG00000198931.6	-4.61121	-0.000675488	4.00329e-06	0.0372155	0.0184188	0.0236283	0.0142024	19	20	20	Lung	Lung	X480.1	0.360482	0.0454	Bacterial pneumonia	0.0669	1.08	698	16775	16	88875747	88878352	480.1_BacterialPneumo
GORAB	ENSG00000120370.8	4.61011	0.000203029	4.02464e-06	0.056898	0.102716	4.64426e-08	8.33949e-08	33	33	33	Lung														ENSG00000120370.8	2.37592	0.150184	0.0175051	0.056898	0.102716	4.64426e-08	8.33949e-08	33	33	33	Lung
KMT2A	ENSG00000118058.16	-4.60865	-0.000428179	4.05292e-06	0.00794997	0.013514	0.0528546	0.0282206	5	5	5	Lung
TMEM183A	ENSG00000163444.7	4.60808	0.00024369	4.06405e-06	0.0252255	0.0721758	5.54604e-06	7.40999e-06	9	9	9	Lung
NVL	ENSG00000143748.13	4.60767	0.000956447	4.07214e-06	0.0359809	0.0202152	0.0176922	0.0110423	25	27	27	Lung	Lung	X480.1	1.82788	0.0181	Bacterial pneumonia	0.0267	1.1	698	16775	1	224415036	224518089	480.1_BacterialPneumo
POLR2L	ENSG00000177700.5	-4.60614	-0.000255059	4.10219e-06	0.0240687	0.0460088	0.000315442	0.000305785	5	5	5	Lung
CD151	ENSG00000177697.13	4.60362	4.87804e-05	4.15208e-06	0.20334	0.296494	7.31848e-23	5.73567e-22	17	17	17	Lung
LILRA2	ENSG00000239998.1	-4.60308	-0.000171899	4.16282e-06	0.0752024	0.125097	1.29607e-09	2.83352e-09	13	13	13	Lung
STOML1	ENSG00000067221.9	-4.60273	-0.000225886	4.16989e-06	0.0683441	0.102377	4.89989e-08	8.76801e-08	10	10	10	Lung
ZNF223	ENSG00000178386.8	4.59927	8.56148e-05	4.23976e-06	0.215068	0.317257	1.13397e-24	1.00013e-23	26	26	26	Lung
KANSL2	ENSG00000139620.8	4.5989	8.12857e-05	4.24724e-06	0.281371	0.369657	1.72275e-29	2.20378e-28	23	23	23	Lung
MRPL52	ENSG00000172590.14	-4.59788	-0.00135746	4.26805e-06	0.0132004	0.0368734	0.00129423	0.00110192	9	9	9	Lung
OAZ2	ENSG00000180304.10	-4.59668	-0.00145096	4.29269e-06	0.0123519	0.0370623	0.0012569	0.00107486	6	7	7	Lung
SMYD4	ENSG00000186532.7	-4.59638	-0.000191606	4.29892e-06	0.052358	0.0808544	1.43892e-06	2.09656e-06	27	27	27	Lung	Lung	X480.1	0.430271	0.0291	Bacterial pneumonia	0.0607	1.09	698	16775	17	1682779	1733928	480.1_BacterialPneumo
SHKBP1	ENSG00000160410.10	4.59552	0.000319525	4.31671e-06	0.0800917	0.117919	4.11587e-09	8.53419e-09	20	20	20	Lung
ZNF713	ENSG00000178665.10	-4.59464	-0.000381033	4.33497e-06	0.0632504	0.0984588	9.10305e-08	1.57169e-07	23	24	24	Lung
ENAH	ENSG00000154380.12	-4.59416	-0.00108573	4.34492e-06	0.0218139	0.0482521	0.000223193	0.0002231	10	10	10	Lung
TMEM127	ENSG00000135956.4	-4.59328	-0.000406126	4.36341e-06	0.0360701	0.0511161	0.000143525	0.000148699	12	12	12	Lung
CCDC69	ENSG00000198624.8	-4.59227	-0.000240218	4.38445e-06	0.025282	0.0264443	0.00658245	0.00464919	21	21	21	Lung
KAT2B	ENSG00000114166.7	4.59213	8.01668e-05	4.38735e-06	0.103457	0.0825981	1.09633e-06	1.62855e-06	46	51	51	Lung
PDDC1	ENSG00000177225.12	-4.59165	-0.000233601	4.3976e-06	0.0309042	0.0400182	0.000795467	0.000707423	21	22	22	Lung
CYP2B6	ENSG00000197408.4	4.59152	0.000108778	4.40025e-06	0.0202169	0.0245255	0.00890858	0.00606386	15	15	15	Lung
RNF150	ENSG00000170153.6	4.58865	7.29372e-05	4.46132e-06	0.0921771	0.049226	0.000192076	0.000194955	57	57	57	Lung
PSMD3	ENSG00000108344.10	4.58821	0.00138464	4.47066e-06	0.00493626	0.0189913	0.0215415	0.0131195	5	5	5	Lung
LBH	ENSG00000213626.7	-4.58731	-0.000809663	4.48988e-06	0.028447	0.081119	1.38078e-06	2.02009e-06	7	7	7	Lung
GPRIN2	ENSG00000204175.4	-4.58571	-0.000863614	4.52445e-06	0.0161458	0.0620138	2.67234e-05	3.16965e-05	10	19	19	Lung
C19orf53	ENSG00000104979.4	-4.58289	-0.000214524	4.58586e-06	0.0459513	0.042755	0.000521178	0.000484219	24	25	25	Lung
NOL11	ENSG00000130935.5	-4.58281	-0.00704998	4.58764e-06	7.89025e-05	0.0135422	0.052606	0.0281136	2	2	2	Lung
RHD	ENSG00000187010.14	-4.58233	-7.85837e-05	4.59833e-06	0.314965	0.419861	1.71716e-34	3.26125e-33	42	43	43	Lung
AQP3	ENSG00000165272.10	4.58062	0.000206451	4.636e-06	0.104714	0.176118	2.75745e-13	9.15909e-13	21	21	21	Lung
NPRL3	ENSG00000103148.11	4.58032	0.000187076	4.64262e-06	0.32788	0.350616	1.07419e-27	1.19189e-26	45	53	53	Lung
PDZD8	ENSG00000165650.7	4.57894	0.000169828	4.67335e-06	0.130907	0.188103	3.53598e-14	1.2985e-13	30	30	30	Lung
CENPP	ENSG00000188312.9	4.57871	8.57068e-05	4.67852e-06	0.209714	0.250363	5.08987e-19	2.79872e-18	41	41	41	Lung
DCSTAMP	ENSG00000164935.2	4.57826	0.000126494	4.68849e-06	0.323845	0.422598	8.91375e-35	1.72465e-33	28	28	28	Lung														ENSG00000164935.2	-2.39104	-0.0702608	0.0168007	0.240472	0.422598	8.91375e-35	1.72465e-33	27	28	28	Lung
ZNF215	ENSG00000149054.10	-4.57699	-0.000252199	4.71708e-06	0.155373	0.221277	1.0331e-16	4.75213e-16	33	33	33	Lung
CACNA1A	ENSG00000141837.14	-4.57596	-0.000449994	4.74052e-06	0.0291466	0.0741224	4.10019e-06	5.59657e-06	6	6	6	Lung
LGALS9B	ENSG00000170298.11	4.57332	3.8775e-05	4.80052e-06	0.146404	0.113379	8.51518e-09	1.69412e-08	54	56	56	Lung
TEFM	ENSG00000172171.6	4.57332	0.000567047	4.80063e-06	0.0227276	0.0359329	0.00149739	0.00125487	23	23	23	Lung
FAM213B	ENSG00000157870.10	4.57316	8.54398e-05	4.80418e-06	0.0569237	0.0760258	3.05071e-06	4.24646e-06	25	26	26	Lung
ZNF85	ENSG00000105750.10	4.57309	0.000218519	4.80578e-06	0.0406335	0.0512215	0.000141213	0.000146727	34	38	38	Lung
FOLR3	ENSG00000110203.4	-4.57257	-0.000142755	4.81773e-06	0.219587	0.282299	1.18042e-21	8.36209e-21	30	32	32	Lung
PDE4C	ENSG00000105650.17	4.57144	0.00082047	4.84381e-06	0.0201199	0.0353127	0.00164863	0.00136865	6	6	6	Lung
ARRB2	ENSG00000141480.13	4.56749	4.57065e-05	4.936e-06	0.0594108	0.0807955	1.45219e-06	2.11358e-06	19	19	19	Lung
SLIT2	ENSG00000145147.15	4.56744	0.000569437	4.93716e-06	0.0227724	0.0325965	0.00251449	0.00198221	15	16	16	Lung
SGSM1	ENSG00000167037.14	-4.56729	-0.000121595	4.94063e-06	0.0129283	0.0142202	0.0469883	0.0254795	13	14	14	Lung
IDO1	ENSG00000131203.8	4.56724	0.000124318	4.94197e-06	0.0451177	0.045135	0.00036096	0.000345526	25	25	25	Lung
DGKH	ENSG00000102780.12	-4.56569	-0.00039454	4.97851e-06	0.0227127	0.0243203	0.00920247	0.00622965	18	20	20	Lung
TUBG2	ENSG00000037042.8	4.56563	0.000131119	4.97988e-06	0.0172667	0.0381082	0.00106894	0.000926672	15	15	15	Lung
ZNF446	ENSG00000083838.11	4.56499	1.43079e-05	4.99513e-06	0.0678423	0.0235123	0.0104588	0.00697187	37	38	38	Lung
FGF12	ENSG00000114279.9	4.5647	0.000132171	5.00218e-06	0.259949	0.353432	5.87331e-28	6.61167e-27	43	44	44	Lung
MFGE8	ENSG00000140545.10	-4.56467	-0.000489512	5.00285e-06	0.0379731	0.0903609	3.25478e-07	5.19375e-07	10	10	10	Lung
RECQL	ENSG00000004700.11	-4.56466	-0.000627628	5.00306e-06	0.0154132	0.0444881	0.000398851	0.000377939	7	7	7	Lung
AXL	ENSG00000167601.7	4.56413	0.000685842	5.01574e-06	0.0127135	0.0145534	0.044462	0.0243571	8	8	8	Lung
EMP2	ENSG00000213853.5	-4.56315	-0.000317161	5.03927e-06	0.0701933	0.124515	1.42371e-09	3.09944e-09	23	23	23	Lung
MC1R	ENSG00000258839.2	-4.5626	-0.000565121	5.05238e-06	0.0170769	0.0274139	0.00565198	0.00406716	8	8	8	Lung														ENSG00000258839.2	2.29375	0.268126	0.0218046	0.0170769	0.0274139	0.00565198	0.00406716	8	8	8	Lung
LRRCC1	ENSG00000133739.11	-4.56247	-0.000180132	5.05561e-06	0.0856565	0.141852	8.46791e-11	2.14695e-10	13	13	13	Lung
YWHAQ	ENSG00000134308.9	-4.56015	-0.000492756	5.11167e-06	0.047314	0.0606279	3.30998e-05	3.87254e-05	30	31	31	Lung
MMAA	ENSG00000151611.9	4.55755	0.000356487	5.17538e-06	0.0143788	0.0339262	0.0020447	0.00165658	5	5	5	Lung
JUNB	ENSG00000171223.4	4.55623	0.000187914	5.2081e-06	0.0137487	0.0201335	0.0179257	0.0111655	12	13	13	Lung
TDRD5	ENSG00000162782.11	4.55622	0.000160926	5.20818e-06	0.186279	0.293842	1.23544e-22	9.58536e-22	10	10	10	Lung
EYA4	ENSG00000112319.13	-4.55482	-0.000207313	5.24306e-06	0.0576085	0.0375409	0.0011671	0.00100501	42	43	43	Lung
ROR2	ENSG00000169071.10	4.55433	0.000175118	5.25524e-06	0.0680301	0.0507375	0.000152151	0.000156796	40	40	40	Lung
SFRP5	ENSG00000120057.4	4.55263	0.000219576	5.29788e-06	0.0414707	0.0670678	1.22353e-05	1.53597e-05	16	17	17	Lung
CCDC15	ENSG00000149548.10	-4.55191	-0.000585095	5.31617e-06	0.0223652	0.0701422	7.60139e-06	9.91645e-06	9	9	9	Lung
WDYHV1	ENSG00000156795.2	4.55136	0.000140402	5.33005e-06	0.145774	0.28557	6.24915e-22	4.50946e-21	37	37	37	Lung
YIPF5	ENSG00000145817.12	-4.55127	-0.000348961	5.33242e-06	0.0550195	0.122087	2.10591e-09	4.50538e-09	24	24	24	Lung
TRPM4	ENSG00000130529.11	-4.55094	-4.82782e-05	5.34072e-06	0.0513046	0.0504668	0.000158636	0.000163153	21	24	24	Lung
C17orf80	ENSG00000141219.11	4.55076	0.00019856	5.34535e-06	0.0435857	0.0795216	1.77099e-06	2.5488e-06	18	19	19	Lung
ANGPTL1	ENSG00000116194.8	-4.55001	-0.000261642	5.3644e-06	0.0461579	0.0349643	0.00174021	0.00143506	41	41	41	Lung
GPSM1	ENSG00000160360.7	-4.54869	-0.000251664	5.39822e-06	0.0144999	0.0236769	0.0101894	0.00682169	10	10	10	Lung
CHD1L	ENSG00000131778.13	4.54848	0.000211789	5.40358e-06	0.086505	0.0709184	6.73984e-06	8.87101e-06	35	40	40	Lung
DCTD	ENSG00000129187.10	-4.54627	-0.000405873	5.4605e-06	0.014182	0.0421503	0.000572189	0.000527497	7	7	7	Lung
DHRS4-AS1	ENSG00000197775.1	-4.54572	-0.000123139	5.47477e-06	0.318699	0.252663	3.31601e-19	1.87668e-18	104	129	129	Lung
RBM4	ENSG00000173933.15	4.54562	0.000162301	5.47734e-06	0.0220554	0.0302865	0.00360465	0.00272702	10	11	11	Lung														ENSG00000173933.15	2.34556	0.221585	0.0189987	0.0220554	0.0302865	0.00360465	0.00272702	10	11	11	Lung
LYZ	ENSG00000090382.2	-4.54533	-5.17811e-05	5.48492e-06	0.365053	0.395568	5.08287e-32	7.78966e-31	67	69	69	Lung
FMO6P	ENSG00000117507.4	4.54277	0.000134793	5.55186e-06	0.0785293	0.0815785	1.28532e-06	1.89295e-06	43	44	44	Lung
PRKCD	ENSG00000163932.9	4.54218	0.000801093	5.56761e-06	0.0081389	0.0120129	0.0680434	0.0350545	5	5	5	Lung														ENSG00000163932.9	-2.50612	-0.473047	0.0122065	0.00747281	0.0120129	0.0680434	0.0350545	4	5	5	Lung
ASCC3	ENSG00000112249.9	4.54113	0.000607729	5.59531e-06	0.0201257	0.0240476	0.00960826	0.00648168	15	15	15	Lung
OR2A7	ENSG00000243896.3	4.53987	0.000351069	5.6289e-06	0.0136125	0.0243411	0.00917229	0.00621602	9	9	9	Lung
ISCU	ENSG00000136003.11	-4.5388	-0.000158139	5.65742e-06	0.0869789	0.046922	0.000274001	0.000269793	49	56	56	Lung
GLB1L2	ENSG00000149328.10	-4.53605	-0.000190278	5.73168e-06	0.219575	0.136037	2.19382e-10	5.23626e-10	100	100	100	Lung
ST5	ENSG00000166444.13	4.53393	0.000196858	5.78965e-06	0.0646196	0.0371357	0.00124269	0.00106359	37	37	37	Lung
ADAM32	ENSG00000197140.10	-4.5337	-0.000237349	5.79605e-06	0.0863465	0.116364	5.28134e-09	1.08132e-08	30	33	33	Lung
FAM175A	ENSG00000163322.9	-4.5324	-0.000586897	5.83179e-06	0.015378	0.0221387	0.0130098	0.0084179	12	13	13	Lung
ADAM19	ENSG00000135074.11	4.53195	0.000194221	5.84419e-06	0.0946938	0.0486041	0.000211402	0.000212756	71	72	72	Lung														ENSG00000135074.11	2.48054	0.127907	0.0131185	0.094556	0.0486041	0.000211402	0.000212756	70	72	72	Lung
SIRT3	ENSG00000142082.10	4.52998	0.00012228	5.89881e-06	0.0694128	0.118176	3.94988e-09	8.20651e-09	9	9	9	Lung
FOXRED1	ENSG00000110074.6	4.52805	0.000291225	5.953e-06	0.2868	0.317948	9.85013e-25	8.7373e-24	65	65	65	Lung
VAPB	ENSG00000124164.11	-4.5268	-0.000214093	5.98833e-06	0.133667	0.238384	4.64677e-18	2.39751e-17	17	17	17	Lung
TXNDC5	ENSG00000239264.4	-4.52643	-0.000537588	5.99882e-06	0.0326123	0.029455	0.0041049	0.00306207	21	24	24	Lung
ERMAP	ENSG00000164010.9	4.52627	0.000378195	6.00342e-06	0.0301351	0.0116379	0.0725197	0.037034	17	18	18	Lung
SUCLA2	ENSG00000136143.9	-4.52563	-0.000101415	6.02169e-06	0.0633849	0.0878664	4.81188e-07	7.48553e-07	25	25	25	Lung
SHC2	ENSG00000129946.6	-4.52481	-0.000200992	6.04506e-06	0.0803009	0.171327	6.22058e-13	1.9997e-12	6	6	6	Lung
HLCS	ENSG00000159267.10	4.52362	0.000162961	6.07909e-06	0.169505	0.282441	1.14844e-21	8.173e-21	11	11	11	Lung
DXO	ENSG00000204348.5	4.52353	0.000398011	6.08178e-06	0.0280412	0.0491829	0.000193355	0.000195996	7	7	7	Lung														ENSG00000204348.5	2.03833	0.160788	0.0415173	0.0280412	0.0491829	0.000193355	0.000195996	7	7	7	Lung
ZC3H13	ENSG00000123200.12	-4.52212	-0.000294761	6.12238e-06	0.0239299	0.0401232	0.000782656	0.00069703	14	14	14	Lung
SSU72	ENSG00000160075.10	4.52062	0.000290953	6.16584e-06	0.0185079	0.0104055	0.0895896	0.0441279	13	14	14	Lung
HMBS	ENSG00000256269.2	-4.51914	-0.000312488	6.20927e-06	0.123778	0.166983	1.29575e-12	4.0436e-12	19	19	19	Lung
ZFYVE28	ENSG00000159733.9	-4.5162	-0.00034744	6.29587e-06	0.113386	0.183561	7.72693e-14	2.72441e-13	17	18	18	Lung
METTL7B	ENSG00000170439.5	4.5157	0.000396256	6.3107e-06	0.0678808	0.143926	6.02239e-11	1.55883e-10	3	3	3	Lung
SLC4A3	ENSG00000114923.12	-4.5119	-0.000697656	6.42497e-06	0.0225989	0.0528425	0.000109988	0.000116727	5	5	5	Lung
GNA12	ENSG00000146535.9	4.51004	0.000187564	6.48155e-06	0.0828477	0.115181	6.38302e-09	1.2873e-08	24	24	24	Lung
CASQ1	ENSG00000143318.8	4.50964	0.000344881	6.49382e-06	0.0179474	0.0469254	0.000273857	0.000269737	6	6	6	Lung
ARPC5L	ENSG00000136950.9	-4.50704	-0.000579632	6.57382e-06	0.0280731	0.0520853	0.000123606	0.000129888	10	10	10	Lung
KIAA0195	ENSG00000177728.10	4.50691	0.000506513	6.57772e-06	0.049561	0.0785663	2.05496e-06	2.93159e-06	19	19	19	Lung	Lung	X480.1	0.433764	0.0238	Bacterial pneumonia	0.0509	1.09	698	16775	17	73437240	73496171	480.1_BacterialPneumo
CDC5L	ENSG00000096401.7	-4.50646	-0.00056433	6.59186e-06	0.0265179	0.0104007	0.0896632	0.0441571	27	28	28	Lung
C15orf60	ENSG00000183324.6	-4.50528	-0.000459547	6.62861e-06	0.0202627	0.0281366	0.00504615	0.00367909	8	9	9	Lung
CABP5	ENSG00000105507.2	-4.50468	-0.000215152	6.64717e-06	0.00342049	0.0109403	0.0817047	0.0409147	5	5	5	Lung
TBC1D7	ENSG00000145979.13	4.50346	0.000178954	6.68568e-06	0.0502339	0.0578713	5.06489e-05	5.70162e-05	31	32	32	Lung
ATP5D	ENSG00000099624.3	-4.50115	-0.000915541	6.7587e-06	0.0146195	0.0309873	0.00323112	0.00247774	7	7	7	Lung
JMJD8	ENSG00000161999.7	-4.50095	-0.000107961	6.76512e-06	0.0681308	0.144019	5.93008e-11	1.53622e-10	7	7	7	Lung
PLEKHN1	ENSG00000187583.6	-4.49917	-0.000474791	6.82198e-06	0.0139464	0.0193876	0.0202088	0.0124104	7	7	7	Lung
NQO1	ENSG00000181019.8	4.49878	0.000520824	6.83437e-06	0.0338168	0.0466075	0.00028762	0.000281413	10	11	11	Lung
LILRA4	ENSG00000239961.2	-4.49662	-5.94712e-05	6.9041e-06	0.145957	0.234962	8.68686e-18	4.35851e-17	40	46	46	Lung
TMEM159	ENSG00000011638.6	-4.49646	-0.00115935	6.90955e-06	0.0109739	0.0218007	0.0137299	0.0087963	3	3	3	Lung
CREBZF	ENSG00000137504.9	-4.49333	-0.000512288	7.01175e-06	0.0208256	0.0205442	0.0167833	0.0105516	20	21	21	Lung
PRKCH	ENSG00000027075.9	-4.49198	-0.000397727	7.05656e-06	0.0592265	0.0529262	0.000108579	0.000115468	30	30	30	Lung
MPZL3	ENSG00000160588.5	-4.49179	-0.000603646	7.06256e-06	0.0239038	0.051218	0.000141288	0.000146727	9	9	9	Lung
C1QTNF2	ENSG00000145861.7	-4.49061	-0.000589897	7.10179e-06	0.0130761	0.0182991	0.0240902	0.0144416	11	11	11	Lung
PRSS35	ENSG00000146250.5	4.4896	0.00023349	7.13554e-06	0.0579195	0.031053	0.00319817	0.00245425	31	32	32	Lung
CLEC9A	ENSG00000197992.2	4.48863	9.35497e-05	7.1683e-06	0.107919	0.0507932	0.000150849	0.000155714	68	70	70	Lung
ATP2B4	ENSG00000058668.10	-4.48697	-0.00128536	7.22438e-06	0.00611076	0.010303	0.0911917	0.0447603	8	8	8	Lung
CHRNB1	ENSG00000170175.6	-4.4864	-5.96124e-05	7.24378e-06	0.0841704	0.161344	3.34214e-12	1.00061e-11	16	16	16	Lung
CUEDC2	ENSG00000107874.6	4.48286	0.00084695	7.36479e-06	0.0316611	0.0284456	0.00480758	0.00352258	23	26	26	Lung	Lung	X480.1	0.637689	0.0209	Bacterial pneumonia	0.0211	1.09	698	16775	10	104183002	104192418	480.1_BacterialPneumo
TTC9C	ENSG00000162222.9	-4.48157	-0.000472866	7.40953e-06	0.034429	0.024604	0.00879874	0.00599436	26	27	27	Lung
EVPL	ENSG00000167880.3	-4.48139	-0.000165811	7.41601e-06	0.0473943	0.0963163	1.2762e-07	2.14598e-07	11	11	11	Lung
XPO6	ENSG00000169180.7	-4.47926	-0.000336747	7.49028e-06	0.03837	0.019974	0.0183905	0.0114248	18	20	20	Lung
TWISTNB	ENSG00000105849.5	-4.47872	-0.000401719	7.50918e-06	0.028003	0.0413585	0.000646635	0.000586865	10	10	10	Lung
POLE4	ENSG00000115350.7	-4.47784	-0.000508663	7.54034e-06	0.0158191	0.0150533	0.0409345	0.0226855	28	28	28	Lung
CLDN10	ENSG00000134873.5	4.47739	0.000390136	7.55601e-06	0.0432899	0.0373254	0.0012067	0.00103652	24	24	24	Lung
ENY2	ENSG00000120533.8	-4.47686	-0.000175661	7.57499e-06	0.0237825	0.0110526	0.0801455	0.0402315	15	15	15	Lung
EPN1	ENSG00000063245.10	4.47673	0.000711166	7.57956e-06	0.0072246	0.0113943	0.0755944	0.0383072	4	4	4	Lung
SLC2A4	ENSG00000181856.10	4.47355	0.00150127	7.69324e-06	0.000978807	0.0252247	0.00797718	0.00549401	2	2	2	Lung														ENSG00000181856.10	2.0398	5.75382	0.04137	2.82853e-05	0.0252247	0.00797718	0.00549401	1	2	2	Lung
PQLC1	ENSG00000122490.14	4.46969	0.000182846	7.83336e-06	0.11415	0.146155	4.17157e-11	1.1e-10	19	19	19	Lung	Lung	X480.1	-0.356548	0.0498	Bacterial pneumonia	0.138	0.926	698	16775	18	77662420	77711664	480.1_BacterialPneumo
DOCK8	ENSG00000107099.11	4.46891	0.000271081	7.86205e-06	0.0774675	0.0982507	9.40692e-08	1.62054e-07	24	25	25	Lung
USP36	ENSG00000055483.15	4.46825	0.00352669	7.88616e-06	0.000248656	0.0241329	0.00947948	0.00640318	2	2	2	Lung
JMJD7	ENSG00000243789.6	-4.46635	-6.74767e-05	7.9566e-06	0.0960352	0.125303	1.25373e-09	2.74602e-09	21	22	22	Lung
ATN1	ENSG00000111676.10	-4.46453	-0.000344368	8.02459e-06	0.0894863	0.07418	4.06368e-06	5.55408e-06	46	47	47	Lung
ASAH1	ENSG00000104763.13	4.46313	0.000649248	8.0771e-06	0.0402213	0.0775069	2.42322e-06	3.42226e-06	8	8	8	Lung
SLC25A30	ENSG00000174032.12	4.46262	0.000235622	8.09641e-06	0.036604	0.0691526	8.86057e-06	1.14338e-05	11	11	11	Lung
LPAR3	ENSG00000171517.5	-4.46258	-0.00084661	8.09781e-06	0.0255257	0.0690503	9.00212e-06	1.1602e-05	9	9	9	Lung
P2RY12	ENSG00000169313.9	-4.46246	-0.000145382	8.10252e-06	0.218689	0.296361	7.51288e-23	5.87316e-22	25	25	25	Lung
RP11-536G4.1	ENSG00000258292.1	4.46073	7.29035e-05	8.16798e-06	0.199641	0.292021	1.76816e-22	1.3482e-21	26	26	26	Lung
NUBPL	ENSG00000151413.12	-4.46019	-0.000314917	8.18881e-06	0.0355363	0.0524326	0.000117162	0.000123662	26	26	26	Lung
TENM2	ENSG00000145934.11	-4.45927	-0.000537976	8.22379e-06	0.0298016	0.0229929	0.0113574	0.00748386	24	24	24	Lung	Lung	X480.1	-0.409868	0.0439	Bacterial pneumonia	0.0621	0.924	698	16775	5	166711804	167691162	480.1_BacterialPneumo
ZNF608	ENSG00000168916.11	-4.45809	-0.000290815	8.2695e-06	0.0174309	0.0111124	0.0793276	0.0399105	16	16	16	Lung
RC3H2	ENSG00000056586.11	-4.45765	-0.00609905	8.2863e-06	0.000204319	0.0254333	0.00771893	0.00534338	2	2	2	Lung

### Sheet: Encephalitis_AntCingulateCortex
	gene_ukbb	zscore_ukbb	effect_size_ukbb	pvalue_ukbb	var_g_ukbb	pred_perf_r2_ukbb	pred_perf_pval_ukbb	pred_perf_qval_ukbb	n_snps_used_ukbb	n_snps_in_cov_ukbb	n_snps_in_model_ukbb	Tissue_ukbb	tissue	phecode	beta	p-value	trait	r2	OR	no of cases	no of controls	chr	start	stop	Trait	gene_finngen	zscore_finngen	effect_size_finngen	pvalue_finngen	var_g_finngen	pred_perf_r2_finngen	pred_perf_pval_finngen	pred_perf_qval_finngen	n_snps_used_finngen	n_snps_in_cov_finngen	n_snps_in_model_finngen	Tissue_finngen
C17orf72	ENSG00000224383.3	-9.38723	-0.000108909	6.16013e-21	0.49112	0.132191	0.00169364	0.00565027	56	56	56	Brain_Anterior_cingulate_cortex_BA24
TSPAN12	ENSG00000106025.4	8.97719	0.000113776	2.77768e-19	0.461631	0.0812006	0.0152597	0.0282111	107	112	112	Brain_Anterior_cingulate_cortex_BA24
NAB1	ENSG00000138386.12	8.91576	9.45965e-05	4.8447e-19	0.695879	0.144969	0.000968842	0.00373827	134	135	135	Brain_Anterior_cingulate_cortex_BA24
EIF2B3	ENSG00000070785.12	8.69968	0.000109492	3.32811e-18	0.395935	0.120688	0.00279038	0.00816418	69	69	69	Brain_Anterior_cingulate_cortex_BA24
ZNF333	ENSG00000160961.7	-8.65502	-0.000156603	4.92834e-18	0.208377	0.144138	0.00100482	0.0038277	32	32	32	Brain_Anterior_cingulate_cortex_BA24
CLDN9	ENSG00000213937.3	8.58191	9.72506e-05	9.33083e-18	0.498406	0.307674	4.28555e-07	7.10801e-06	53	54	54	Brain_Anterior_cingulate_cortex_BA24
ODF3L1	ENSG00000182950.2	-8.53568	-0.000103564	1.39333e-17	0.134226	0.109062	0.00460936	0.0117918	23	23	23	Brain_Anterior_cingulate_cortex_BA24
YDJC	ENSG00000161179.9	8.39257	0.00021221	4.75611e-17	0.239615	0.0999046	0.00683494	0.0156749	37	37	37	Brain_Anterior_cingulate_cortex_BA24
ACADS	ENSG00000122971.4	8.37287	9.50708e-05	5.62324e-17	0.652099	0.330318	1.29504e-07	2.53195e-06	68	68	68	Brain_Anterior_cingulate_cortex_BA24
SPRED2	ENSG00000198369.5	8.10152	0.000188101	5.42752e-16	0.169746	0.143026	0.00105504	0.00394472	43	44	44	Brain_Anterior_cingulate_cortex_BA24														ENSG00000198369.5	2.33022	0.427089	0.0197947	0.171775	0.143026	0.00105504	0.00394472	44	44	44	Brain_Anterior_cingulate_cortex_BA24
MED25	ENSG00000104973.10	8.10048	0.000163767	5.47447e-16	0.233908	0.0970521	0.00772604	0.0172	40	40	40	Brain_Anterior_cingulate_cortex_BA24
GCKR	ENSG00000084734.4	8.05196	0.000145295	8.14756e-16	0.240449	0.0648485	0.0308722	0.0460341	33	34	34	Brain_Anterior_cingulate_cortex_BA24
VPRBP	ENSG00000145041.11	-8.00011	-0.000110481	1.24312e-15	0.281427	0.148292	0.000837199	0.00336384	35	35	35	Brain_Anterior_cingulate_cortex_BA24
HPS5	ENSG00000110756.13	7.94157	0.000184753	1.99639e-15	0.0999586	0.0654629	0.030062	0.0452307	23	23	23	Brain_Anterior_cingulate_cortex_BA24
FAM195B	ENSG00000225663.3	7.81713	9.86507e-05	5.40418e-15	0.526964	0.306062	4.66024e-07	7.6569e-06	67	68	68	Brain_Anterior_cingulate_cortex_BA24
SLC4A8	ENSG00000050438.12	-7.80006	-4.97942e-05	6.18774e-15	0.882191	0.19412	0.000107407	0.000666463	109	109	109	Brain_Anterior_cingulate_cortex_BA24
C1orf134	ENSG00000204377.3	7.68743	0.000184515	1.50125e-14	0.131639	0.0688938	0.0259194	0.0406767	24	24	24	Brain_Anterior_cingulate_cortex_BA24
TMED6	ENSG00000157315.4	7.54546	0.000107413	4.5068e-14	0.234236	0.0898319	0.010534	0.0215505	37	38	38	Brain_Anterior_cingulate_cortex_BA24
MKRN1	ENSG00000133606.6	7.52486	6.09318e-05	5.27775e-14	0.420538	0.187238	0.000146964	0.000846702	62	62	62	Brain_Anterior_cingulate_cortex_BA24
OBSL1	ENSG00000124006.10	7.49813	0.000163608	6.47354e-14	0.125196	0.111478	0.00415363	0.0109067	26	26	26	Brain_Anterior_cingulate_cortex_BA24
PNP	ENSG00000198805.7	7.43195	7.97089e-05	1.0701e-13	0.327231	0.119106	0.00298804	0.0085682	63	66	66	Brain_Anterior_cingulate_cortex_BA24
ABLIM1	ENSG00000099204.14	7.41023	0.000219363	1.2608e-13	0.118919	0.140941	0.0011559	0.00422701	20	20	20	Brain_Anterior_cingulate_cortex_BA24
ZNF233	ENSG00000159915.8	-7.32776	-8.41265e-05	2.34024e-13	0.549367	0.0996704	0.00690407	0.0158024	88	97	97	Brain_Anterior_cingulate_cortex_BA24
MAP3K7	ENSG00000135341.13	7.23703	5.74892e-05	4.58629e-13	0.33547	0.125097	0.00230518	0.00712063	63	63	63	Brain_Anterior_cingulate_cortex_BA24
MSX1	ENSG00000163132.6	-7.23191	-0.000329658	4.76231e-13	0.0839078	0.100838	0.00656628	0.0152588	15	15	15	Brain_Anterior_cingulate_cortex_BA24
ZNF646	ENSG00000167395.10	-7.18424	-0.000110764	6.75808e-13	0.373267	0.0982428	0.00734081	0.0165637	55	55	55	Brain_Anterior_cingulate_cortex_BA24
HES7	ENSG00000179111.4	-7.14991	-0.00014594	8.68348e-13	0.450957	0.163607	0.000425155	0.00197595	60	60	60	Brain_Anterior_cingulate_cortex_BA24
SLC26A1	ENSG00000145217.9	7.06959	7.13536e-05	1.55395e-12	0.163349	0.112922	0.00390281	0.0104423	32	32	32	Brain_Anterior_cingulate_cortex_BA24
TRA2B	ENSG00000136527.13	7.01843	0.000161581	2.24377e-12	0.251102	0.0633595	0.0329289	0.0481168	45	45	45	Brain_Anterior_cingulate_cortex_BA24
GPR3	ENSG00000181773.6	7.00743	6.91883e-05	2.42729e-12	0.519397	0.230498	1.97513e-05	0.000170673	50	50	50	Brain_Anterior_cingulate_cortex_BA24
CTCF	ENSG00000102974.10	-6.99473	-4.16682e-05	2.65771e-12	0.66348	0.126953	0.00212686	0.0067238	78	78	78	Brain_Anterior_cingulate_cortex_BA24
SS18	ENSG00000141380.9	-6.9866	-6.44596e-05	2.8162e-12	0.440689	0.0887923	0.0110147	0.022269	60	61	61	Brain_Anterior_cingulate_cortex_BA24
LYAR	ENSG00000145220.9	6.97251	0.000140523	3.11339e-12	0.238939	0.235758	1.53789e-05	0.000139572	39	39	39	Brain_Anterior_cingulate_cortex_BA24
MRPS2	ENSG00000122140.6	-6.95427	-0.000176442	3.54398e-12	0.141396	0.0719133	0.0227544	0.0372661	20	20	20	Brain_Anterior_cingulate_cortex_BA24
NDUFAF3	ENSG00000178057.10	6.9379	6.63194e-05	3.97979e-12	0.223498	0.10023	0.00673999	0.0155182	33	33	33	Brain_Anterior_cingulate_cortex_BA24
STAT6	ENSG00000166888.6	6.86153	0.000148094	6.81287e-12	0.382617	0.165249	0.000395162	0.00187684	84	86	86	Brain_Anterior_cingulate_cortex_BA24
CA10	ENSG00000154975.9	6.84332	0.000131862	7.73789e-12	0.211512	0.097631	0.0075363	0.0168742	47	47	47	Brain_Anterior_cingulate_cortex_BA24														ENSG00000154975.9	2.10236	0.338769	0.0355218	0.211512	0.097631	0.0075363	0.0168742	47	47	47	Brain_Anterior_cingulate_cortex_BA24
CRNN	ENSG00000143536.7	-6.79887	-3.8459e-05	1.05442e-11	0.305609	0.143225	0.00104583	0.0039271	91	91	91	Brain_Anterior_cingulate_cortex_BA24
MYO1D	ENSG00000176658.12	6.79791	0.00015064	1.0615e-11	0.0766632	0.0801226	0.0159832	0.0291939	14	14	14	Brain_Anterior_cingulate_cortex_BA24
ART5	ENSG00000167311.9	6.77882	3.95141e-05	1.2116e-11	0.903328	0.186812	0.000149838	0.00085964	93	98	98	Brain_Anterior_cingulate_cortex_BA24
TNRC6B	ENSG00000100354.16	-6.76875	-0.000179361	1.29901e-11	0.074596	0.11316	0.00386295	0.0103514	10	10	10	Brain_Anterior_cingulate_cortex_BA24
POLR1D	ENSG00000186184.11	6.74147	0.00014158	1.56793e-11	0.282274	0.149248	0.000802705	0.00325892	49	51	51	Brain_Anterior_cingulate_cortex_BA24
ZNF114	ENSG00000178150.4	6.73117	7.90149e-05	1.68307e-11	0.595336	0.412338	1.20628e-09	6.39631e-08	85	86	86	Brain_Anterior_cingulate_cortex_BA24
RNF212	ENSG00000178222.8	6.59863	0.000120148	4.14969e-11	0.22941	0.171152	0.000303571	0.00151554	55	55	55	Brain_Anterior_cingulate_cortex_BA24
CCDC74B	ENSG00000152076.14	6.59006	0.000123787	4.39638e-11	0.109585	0.0771646	0.0181505	0.0320324	30	30	30	Brain_Anterior_cingulate_cortex_BA24
ZZZ3	ENSG00000036549.8	6.58503	0.000135715	4.54786e-11	0.165036	0.153646	0.000661183	0.00279796	25	26	26	Brain_Anterior_cingulate_cortex_BA24
PNMA2	ENSG00000240694.4	-6.56207	-0.000160357	5.30658e-11	0.107579	0.0879917	0.0113998	0.0228183	20	20	20	Brain_Anterior_cingulate_cortex_BA24
SCCPDH	ENSG00000143653.9	6.5114	7.5445e-05	7.44512e-11	0.262762	0.213349	4.42262e-05	0.000329311	36	36	36	Brain_Anterior_cingulate_cortex_BA24
MEIOB	ENSG00000162039.10	-6.47315	-0.000109721	9.59792e-11	0.12867	0.197954	9.01085e-05	0.000583978	27	27	27	Brain_Anterior_cingulate_cortex_BA24
GGA3	ENSG00000125447.12	6.41043	0.000123596	1.45108e-10	0.114465	0.0736386	0.0211245	0.0353216	19	19	19	Brain_Anterior_cingulate_cortex_BA24
PRKG2	ENSG00000138669.5	-6.38322	-7.18945e-05	1.73397e-10	0.674986	0.122768	0.0025501	0.00768844	77	77	77	Brain_Anterior_cingulate_cortex_BA24
LCN12	ENSG00000184925.7	6.37176	9.78196e-05	1.86872e-10	0.116963	0.125989	0.00221773	0.0069112	15	15	15	Brain_Anterior_cingulate_cortex_BA24
EXOSC8	ENSG00000120699.8	-6.37039	-5.75818e-05	1.88552e-10	0.598766	0.114607	0.00362913	0.00991466	93	93	93	Brain_Anterior_cingulate_cortex_BA24
TCP11	ENSG00000124678.13	-6.36211	-0.000181907	1.99003e-10	0.310209	0.115955	0.00342394	0.00949939	64	64	64	Brain_Anterior_cingulate_cortex_BA24
KIF21B	ENSG00000116852.10	6.33598	8.2708e-05	2.35838e-10	0.349231	0.122369	0.00259448	0.00774725	64	64	64	Brain_Anterior_cingulate_cortex_BA24
FAM153B	ENSG00000182230.7	6.31924	9.92545e-05	2.6286e-10	0.550508	0.078183	0.0173728	0.0310532	83	86	86	Brain_Anterior_cingulate_cortex_BA24
SH3RF2	ENSG00000156463.13	-6.29149	-0.000161277	3.14429e-10	0.123502	0.137289	0.00135608	0.00475532	20	21	21	Brain_Anterior_cingulate_cortex_BA24
SP140L	ENSG00000185404.12	-6.28328	-0.000172065	3.31494e-10	0.13365	0.0935068	0.00899653	0.0192285	33	33	33	Brain_Anterior_cingulate_cortex_BA24
PAQR3	ENSG00000163291.10	-6.27082	-7.69681e-05	3.59141e-10	0.240662	0.151235	0.000735404	0.00304799	52	52	52	Brain_Anterior_cingulate_cortex_BA24
SHD	ENSG00000105251.6	6.26385	0.000123274	3.75584e-10	0.121846	0.0725051	0.0221815	0.0366512	21	21	21	Brain_Anterior_cingulate_cortex_BA24
VPS4A	ENSG00000132612.14	6.25316	8.75123e-05	4.0223e-10	0.086973	0.0718939	0.0227734	0.0372661	18	19	19	Brain_Anterior_cingulate_cortex_BA24
GATSL1	ENSG00000183086.10	6.24474	9.58544e-05	4.24518e-10	0.524145	0.107994	0.00482641	0.0121866	59	59	59	Brain_Anterior_cingulate_cortex_BA24
USP22	ENSG00000124422.7	6.24387	5.39291e-05	4.26885e-10	0.920503	0.372767	1.2374e-08	4.04717e-07	87	89	89	Brain_Anterior_cingulate_cortex_BA24
FGFR3	ENSG00000068078.13	6.24286	0.000155415	4.29645e-10	0.224185	0.214433	4.20479e-05	0.000316458	26	27	27	Brain_Anterior_cingulate_cortex_BA24
PALM	ENSG00000099864.13	6.23259	0.000121635	4.58771e-10	0.244361	0.0949213	0.0084664	0.0183703	36	38	38	Brain_Anterior_cingulate_cortex_BA24
ZMPSTE24	ENSG00000084073.4	6.22248	0.000181392	4.89363e-10	0.161413	0.0669675	0.0281683	0.0430421	32	32	32	Brain_Anterior_cingulate_cortex_BA24
VCPKMT	ENSG00000100483.9	6.20041	0.000114398	5.6315e-10	0.235025	0.076037	0.0190525	0.0332057	44	44	44	Brain_Anterior_cingulate_cortex_BA24
SEC16A	ENSG00000148396.14	-6.1875	-7.99544e-05	6.11246e-10	0.308596	0.113698	0.00377442	0.0101823	43	44	44	Brain_Anterior_cingulate_cortex_BA24
TAPT1	ENSG00000169762.12	-6.1418	-5.87258e-05	8.15931e-10	0.209319	0.19021	0.000128386	0.000763587	37	37	37	Brain_Anterior_cingulate_cortex_BA24
COX11	ENSG00000166260.6	6.12818	0.000231421	8.88906e-10	0.0804513	0.108801	0.00466144	0.0118816	12	12	12	Brain_Anterior_cingulate_cortex_BA24
MTOR	ENSG00000198793.8	-6.12153	-0.000281999	9.26794e-10	0.0613272	0.0918318	0.00966731	0.0202953	12	12	12	Brain_Anterior_cingulate_cortex_BA24														ENSG00000198793.8	2.03987	0.639235	0.0413636	0.0613272	0.0918318	0.00966731	0.0202953	12	12	12	Brain_Anterior_cingulate_cortex_BA24
ZCWPW1	ENSG00000078487.13	-6.10855	-0.000237074	1.00544e-09	0.154484	0.199436	8.4184e-05	0.000552748	40	41	41	Brain_Anterior_cingulate_cortex_BA24
BCL6B	ENSG00000161940.6	-6.08917	-0.000130389	1.13497e-09	0.107523	0.145866	0.000931422	0.00363634	12	12	12	Brain_Anterior_cingulate_cortex_BA24
SAC3D1	ENSG00000168061.9	-6.06527	-0.000201951	1.31734e-09	0.132546	0.0862435	0.0122883	0.0241329	45	45	45	Brain_Anterior_cingulate_cortex_BA24
PIGZ	ENSG00000119227.3	6.05288	6.35591e-05	1.42279e-09	0.312059	0.410442	1.35319e-09	6.66999e-08	34	35	35	Brain_Anterior_cingulate_cortex_BA24
PGGT1B	ENSG00000164219.5	-6.03966	-0.000173347	1.54438e-09	0.101604	0.0789784	0.0167888	0.0302548	33	33	33	Brain_Anterior_cingulate_cortex_BA24
CHRNA6	ENSG00000147434.4	6.03941	9.29563e-05	1.54679e-09	0.23708	0.0669126	0.0282353	0.0430936	65	66	66	Brain_Anterior_cingulate_cortex_BA24
LDLRAD4	ENSG00000168675.14	-6.03209	-0.000191752	1.61857e-09	0.203181	0.202514	7.30662e-05	0.000497892	36	36	36	Brain_Anterior_cingulate_cortex_BA24
MTERFD2	ENSG00000122085.12	-5.98873	-0.000283392	2.11485e-09	0.115864	0.102043	0.00623463	0.0146929	18	19	19	Brain_Anterior_cingulate_cortex_BA24
IPO8	ENSG00000133704.5	-5.97365	-0.000180865	2.32009e-09	0.189379	0.149417	0.000796731	0.00324596	35	35	35	Brain_Anterior_cingulate_cortex_BA24
THAP10	ENSG00000129028.4	5.96832	0.000133464	2.39713e-09	0.11691	0.167691	0.000354384	0.00172014	21	22	22	Brain_Anterior_cingulate_cortex_BA24
TMEM206	ENSG00000065600.8	-5.95423	-0.000160692	2.61298e-09	0.166353	0.223532	2.74509e-05	0.000219836	18	18	18	Brain_Anterior_cingulate_cortex_BA24
DDX49	ENSG00000105671.7	-5.94563	-0.000330515	2.75397e-09	0.0407818	0.0798619	0.0161633	0.0293848	11	12	12	Brain_Anterior_cingulate_cortex_BA24
NWD1	ENSG00000188039.9	-5.8856	-0.00011044	3.9662e-09	0.0918812	0.10836	0.00475096	0.0120571	14	14	14	Brain_Anterior_cingulate_cortex_BA24
AVPI1	ENSG00000119986.6	5.84453	0.000172097	5.07987e-09	0.0494826	0.0734966	0.021254	0.0354774	12	12	12	Brain_Anterior_cingulate_cortex_BA24
OPTN	ENSG00000123240.12	-5.83608	-9.06652e-05	5.34426e-09	0.126234	0.0686817	0.0261578	0.040945	30	30	30	Brain_Anterior_cingulate_cortex_BA24
ANK3	ENSG00000151150.16	-5.8268	-0.000356132	5.64996e-09	0.0439789	0.098528	0.0072514	0.0164042	15	15	15	Brain_Anterior_cingulate_cortex_BA24
LYZL4	ENSG00000157093.4	5.82527	6.88777e-05	5.70216e-09	0.931027	0.261375	4.45024e-06	5.02396e-05	162	163	163	Brain_Anterior_cingulate_cortex_BA24
PCSK1	ENSG00000175426.6	5.82518	8.03291e-05	5.70496e-09	0.234465	0.0785744	0.0170829	0.0307059	43	43	43	Brain_Anterior_cingulate_cortex_BA24
ITGAE	ENSG00000083457.7	5.81671	0.000136834	6.00174e-09	0.217692	0.0631402	0.0332435	0.048432	29	29	29	Brain_Anterior_cingulate_cortex_BA24
YIPF7	ENSG00000177752.10	5.78523	8.28351e-05	7.24119e-09	0.238873	0.102832	0.00602669	0.0142776	42	42	42	Brain_Anterior_cingulate_cortex_BA24
EFHD1	ENSG00000115468.7	5.75867	0.000230679	8.47801e-09	0.0845441	0.0693672	0.0253951	0.0400911	18	18	18	Brain_Anterior_cingulate_cortex_BA24
LEFTY1	ENSG00000243709.1	-5.7498	-0.000449401	8.93492e-09	0.0521752	0.0642625	0.0316656	0.0467983	16	16	16	Brain_Anterior_cingulate_cortex_BA24
XRCC1	ENSG00000073050.7	-5.74978	-0.000110014	8.936e-09	0.0298886	0.0628897	0.0336064	0.0488213	6	9	9	Brain_Anterior_cingulate_cortex_BA24														ENSG00000073050.7	-2.69876	-1.06351	0.00695991	0.0307314	0.0628897	0.0336064	0.0488213	8	9	9	Brain_Anterior_cingulate_cortex_BA24
ZNF639	ENSG00000121864.5	-5.74788	-0.000225247	9.03699e-09	0.0774513	0.145285	0.000955462	0.00370297	8	8	8	Brain_Anterior_cingulate_cortex_BA24
UHRF1BP1	ENSG00000065060.12	-5.73443	-7.02837e-05	9.78435e-09	0.170085	0.143697	0.00102443	0.00386747	28	29	29	Brain_Anterior_cingulate_cortex_BA24
VSIG10	ENSG00000176834.9	5.72515	0.000158161	1.0334e-08	0.116488	0.153139	0.000676173	0.00284419	17	17	17	Brain_Anterior_cingulate_cortex_BA24
POP5	ENSG00000167272.6	5.72479	0.000142491	1.03564e-08	0.152117	0.27463	2.30855e-06	2.94859e-05	21	21	21	Brain_Anterior_cingulate_cortex_BA24
TRAPPC4	ENSG00000196655.5	5.71591	0.000131977	1.09119e-08	0.199563	0.3227	1.94493e-07	3.50854e-06	20	20	20	Brain_Anterior_cingulate_cortex_BA24
SLX1A	ENSG00000132207.13	-5.6888	-9.98769e-05	1.27934e-08	0.208177	0.171621	0.000297252	0.00149465	22	22	22	Brain_Anterior_cingulate_cortex_BA24
YIF1B	ENSG00000167645.12	-5.68814	-0.000219173	1.28432e-08	0.350024	0.121262	0.0027219	0.00803177	74	75	75	Brain_Anterior_cingulate_cortex_BA24
ANKRD42	ENSG00000137494.9	-5.68613	-0.000140691	1.29954e-08	0.0706056	0.070178	0.0245222	0.0392058	16	16	16	Brain_Anterior_cingulate_cortex_BA24
MTG1	ENSG00000148824.14	-5.6825	-8.38892e-05	1.32739e-08	0.425082	0.207873	5.70382e-05	0.000404896	51	63	63	Brain_Anterior_cingulate_cortex_BA24														ENSG00000148824.14	-2.30687	-0.251283	0.0210622	0.458195	0.207873	5.70382e-05	0.000404896	61	63	63	Brain_Anterior_cingulate_cortex_BA24
CCDC6	ENSG00000108091.10	-5.65469	-6.08014e-05	1.56128e-08	0.404662	0.171456	0.00029946	0.00150228	104	105	105	Brain_Anterior_cingulate_cortex_BA24
RUSC2	ENSG00000198853.7	5.64572	0.000279882	1.64492e-08	0.0491628	0.0696053	0.0251356	0.0397882	10	10	10	Brain_Anterior_cingulate_cortex_BA24
SLC9A8	ENSG00000197818.7	-5.63512	-0.000175707	1.74941e-08	0.0934498	0.12085	0.00277091	0.00812478	26	26	26	Brain_Anterior_cingulate_cortex_BA24
FRMPD1	ENSG00000070601.5	-5.63321	-0.00218864	1.76886e-08	0.000262147	0.0899152	0.0104964	0.0215194	3	3	3	Brain_Anterior_cingulate_cortex_BA24
SIDT1	ENSG00000072858.6	-5.62172	-0.00010252	1.89063e-08	0.21728	0.223805	2.71002e-05	0.000217526	18	18	18	Brain_Anterior_cingulate_cortex_BA24														ENSG00000072858.6	2.08962	0.310995	0.0366515	0.21728	0.223805	2.71002e-05	0.000217526	18	18	18	Brain_Anterior_cingulate_cortex_BA24
CSRP2	ENSG00000175183.5	-5.61381	-5.74525e-05	1.97921e-08	0.572132	0.0887252	0.0110465	0.0223203	91	91	91	Brain_Anterior_cingulate_cortex_BA24
CRIPAK	ENSG00000179979.7	5.60547	0.000274747	2.07689e-08	0.09237	0.157922	0.000547236	0.00240595	9	10	10	Brain_Anterior_cingulate_cortex_BA24
PALD1	ENSG00000107719.8	5.58274	8.78175e-05	2.36758e-08	0.369494	0.0842581	0.0133818	0.025619	62	63	63	Brain_Anterior_cingulate_cortex_BA24
ZNF615	ENSG00000197619.9	5.58154	0.000182459	2.38394e-08	0.15592	0.138584	0.00128143	0.00457141	34	34	34	Brain_Anterior_cingulate_cortex_BA24
C19orf47	ENSG00000160392.9	-5.57879	-0.000194522	2.42198e-08	0.0706138	0.0955163	0.00825281	0.0180426	25	26	26	Brain_Anterior_cingulate_cortex_BA24
TMEM176A	ENSG00000002933.3	-5.57588	-0.000170046	2.46279e-08	0.119607	0.0915407	0.00978889	0.0204158	26	26	26	Brain_Anterior_cingulate_cortex_BA24
SLC35A3	ENSG00000117620.8	-5.56923	-5.1664e-05	2.55862e-08	0.462142	0.072811	0.0218911	0.0363086	77	78	78	Brain_Anterior_cingulate_cortex_BA24
MYADML2	ENSG00000185105.4	5.56563	0.000129997	2.6121e-08	0.1594	0.225508	2.50097e-05	0.000205237	8	8	8	Brain_Anterior_cingulate_cortex_BA24
USP5	ENSG00000111667.9	5.55947	0.000306318	2.70597e-08	0.0345779	0.0702925	0.0244013	0.0390829	6	7	7	Brain_Anterior_cingulate_cortex_BA24
FAM160B1	ENSG00000151553.10	-5.55391	-0.00177853	2.79346e-08	0.00248299	0.0668068	0.0283648	0.043197	3	3	3	Brain_Anterior_cingulate_cortex_BA24
BCL2	ENSG00000171791.10	5.55054	7.93898e-05	2.84787e-08	0.0648025	0.113895	0.0037424	0.0101136	21	21	21	Brain_Anterior_cingulate_cortex_BA24
NTMT1	ENSG00000148335.10	-5.54072	-9.54156e-05	3.01227e-08	0.12075	0.0692264	0.0255499	0.040226	25	25	25	Brain_Anterior_cingulate_cortex_BA24
ANKRD65	ENSG00000235098.4	-5.53392	-0.000109992	3.1315e-08	0.142083	0.0699139	0.0248031	0.0394555	21	21	21	Brain_Anterior_cingulate_cortex_BA24
MCM3	ENSG00000112118.13	-5.52396	-8.55988e-05	3.31443e-08	0.069272	0.120843	0.00277175	0.00812478	19	19	19	Brain_Anterior_cingulate_cortex_BA24
RPL12	ENSG00000197958.8	-5.50281	-4.86881e-05	3.73791e-08	0.328424	0.272656	2.54726e-06	3.21823e-05	63	63	63	Brain_Anterior_cingulate_cortex_BA24
CPNE1	ENSG00000214078.7	5.49229	0.000123215	3.9675e-08	0.538342	0.442118	1.89127e-10	1.18535e-08	78	78	78	Brain_Anterior_cingulate_cortex_BA24
ACOT1	ENSG00000184227.3	5.48895	0.000143182	4.04327e-08	0.0712456	0.122578	0.00257118	0.00773043	15	16	16	Brain_Anterior_cingulate_cortex_BA24
BTN3A3	ENSG00000111801.11	-5.48824	-0.00131737	4.05954e-08	0.00180385	0.0747017	0.0201794	0.0344608	3	3	3	Brain_Anterior_cingulate_cortex_BA24														ENSG00000111801.11	-2.3509	-4.93663	0.0187282	0.00180385	0.0747017	0.0201794	0.0344608	3	3	3	Brain_Anterior_cingulate_cortex_BA24
URGCP	ENSG00000106608.12	5.4873	0.00011928	4.08133e-08	0.116772	0.0765936	0.0186018	0.0326151	22	22	22	Brain_Anterior_cingulate_cortex_BA24
GFPT2	ENSG00000131459.8	-5.47866	-0.000129972	4.28549e-08	0.468496	0.159868	0.000502007	0.00224374	77	80	80	Brain_Anterior_cingulate_cortex_BA24
KRT81	ENSG00000205426.6	-5.47693	-0.000135106	4.32777e-08	0.130263	0.0800771	0.0160144	0.0292237	38	38	38	Brain_Anterior_cingulate_cortex_BA24
FBF1	ENSG00000188878.12	5.45617	0.000114415	4.86517e-08	0.0947601	0.224051	2.6789e-05	0.000216019	8	8	8	Brain_Anterior_cingulate_cortex_BA24
ZNF664	ENSG00000179195.11	-5.45408	-0.000145056	4.92282e-08	0.0738819	0.0786604	0.0170198	0.0306239	18	20	20	Brain_Anterior_cingulate_cortex_BA24
TGOLN2	ENSG00000152291.9	5.44942	0.00348103	5.05348e-08	0.0008199	0.0663204	0.0289675	0.0438857	2	2	2	Brain_Anterior_cingulate_cortex_BA24
TXN2	ENSG00000100348.5	-5.43643	-4.58889e-05	5.43574e-08	0.368972	0.149358	0.000798812	0.00324688	46	46	46	Brain_Anterior_cingulate_cortex_BA24
DPYSL4	ENSG00000151640.8	5.42657	4.93149e-05	5.74464e-08	0.485921	0.165414	0.000392281	0.00186782	65	65	65	Brain_Anterior_cingulate_cortex_BA24
HSP90B1	ENSG00000166598.8	5.42549	0.000143894	5.77967e-08	0.175275	0.157508	0.000557382	0.00244135	35	35	35	Brain_Anterior_cingulate_cortex_BA24
TMEM97	ENSG00000109084.9	5.41946	7.02917e-05	5.97789e-08	0.448917	0.10355	0.00584341	0.0139685	81	81	81	Brain_Anterior_cingulate_cortex_BA24														ENSG00000109084.9	-2.30583	-0.249192	0.0211203	0.448848	0.10355	0.00584341	0.0139685	80	81	81	Brain_Anterior_cingulate_cortex_BA24
PRKD3	ENSG00000115825.5	-5.39857	-6.36834e-05	6.7175e-08	0.439216	0.139181	0.00124845	0.00448577	74	74	74	Brain_Anterior_cingulate_cortex_BA24
RGR	ENSG00000148604.9	5.37962	0.000164207	7.46446e-08	0.10449	0.194294	0.000106554	0.000662695	20	20	20	Brain_Anterior_cingulate_cortex_BA24
AC007405.2	ENSG00000222033.1	5.37841	5.13996e-05	7.51474e-08	0.0995379	0.141251	0.00114035	0.00418674	19	19	19	Brain_Anterior_cingulate_cortex_BA24
ABCC8	ENSG00000006071.7	-5.37448	-0.000120054	7.68057e-08	0.130554	0.0726516	0.0220419	0.0364895	23	23	23	Brain_Anterior_cingulate_cortex_BA24
CCDC85C	ENSG00000205476.4	-5.35687	-0.00234469	8.46744e-08	0.000309962	0.131948	0.00171163	0.00569403	6	6	6	Brain_Anterior_cingulate_cortex_BA24
DR1	ENSG00000117505.8	5.355	0.00014786	8.55586e-08	0.3238	0.108952	0.0046313	0.0118235	48	48	48	Brain_Anterior_cingulate_cortex_BA24
SESN2	ENSG00000130766.4	-5.33657	-0.000146429	9.47231e-08	0.139931	0.10126	0.00644804	0.015054	20	20	20	Brain_Anterior_cingulate_cortex_BA24
MPI	ENSG00000178802.13	5.32547	4.7903e-05	1.0069e-07	0.198778	0.225774	2.46986e-05	0.000204255	30	30	30	Brain_Anterior_cingulate_cortex_BA24
TRIM23	ENSG00000113595.10	5.32328	0.000147733	1.01913e-07	0.0739446	0.0784886	0.017146	0.0307718	24	24	24	Brain_Anterior_cingulate_cortex_BA24
RAPGEF4	ENSG00000091428.13	-5.31812	-0.000123809	1.04843e-07	0.206712	0.186188	0.000154144	0.000876162	32	32	32	Brain_Anterior_cingulate_cortex_BA24
ZNF780A	ENSG00000197782.10	5.31693	0.000180904	1.05534e-07	0.0693138	0.122531	0.00257634	0.00773266	12	15	15	Brain_Anterior_cingulate_cortex_BA24
PABPC4	ENSG00000090621.9	5.31172	7.93332e-05	1.08595e-07	0.71426	0.133901	0.00157211	0.00534677	79	82	82	Brain_Anterior_cingulate_cortex_BA24
CIB2	ENSG00000136425.8	5.29235	0.000417142	1.20757e-07	0.0596782	0.0647798	0.0309642	0.0460927	8	8	8	Brain_Anterior_cingulate_cortex_BA24
KIAA0895L	ENSG00000196123.8	5.27815	0.000110731	1.30498e-07	0.0738934	0.0908158	0.0100983	0.0208868	12	12	12	Brain_Anterior_cingulate_cortex_BA24
OGDH	ENSG00000105953.10	-5.27799	-7.19682e-05	1.30611e-07	0.472674	0.120946	0.00275945	0.00812204	84	84	84	Brain_Anterior_cingulate_cortex_BA24
ATP5G2	ENSG00000135390.13	5.2718	3.79628e-05	1.35092e-07	0.358255	0.164057	0.000416726	0.00194972	62	62	62	Brain_Anterior_cingulate_cortex_BA24
ITGB3	ENSG00000259207.3	5.26939	6.02536e-05	1.36881e-07	0.311575	0.143757	0.00102174	0.00386149	54	54	54	Brain_Anterior_cingulate_cortex_BA24
ITIH4	ENSG00000055955.11	-5.25503	-6.43918e-05	1.48001e-07	0.44197	0.435863	2.81269e-10	1.66838e-08	65	65	65	Brain_Anterior_cingulate_cortex_BA24
ABI3	ENSG00000108798.4	-5.24758	-8.21454e-05	1.5411e-07	0.0635748	0.0916461	0.00974468	0.0203721	10	10	10	Brain_Anterior_cingulate_cortex_BA24
FAM26E	ENSG00000178033.5	-5.24747	-0.000200244	1.542e-07	0.230335	0.0977021	0.00751332	0.0168659	34	34	34	Brain_Anterior_cingulate_cortex_BA24
PREP	ENSG00000085377.9	-5.24725	-4.81302e-06	1.54383e-07	0.594293	0.133842	0.00157614	0.00535093	87	89	89	Brain_Anterior_cingulate_cortex_BA24
DEPDC5	ENSG00000100150.12	5.24168	3.85356e-05	1.59122e-07	0.401695	0.0868447	0.0119752	0.0236641	99	100	100	Brain_Anterior_cingulate_cortex_BA24
ALS2CL	ENSG00000178038.12	5.23887	0.000167185	1.61567e-07	0.131592	0.0923779	0.00944332	0.0199131	25	25	25	Brain_Anterior_cingulate_cortex_BA24														ENSG00000178038.12	2.61712	0.533295	0.00886747	0.131592	0.0923779	0.00944332	0.0199131	25	25	25	Brain_Anterior_cingulate_cortex_BA24
KCNS2	ENSG00000156486.7	5.22786	9.12848e-05	1.71481e-07	0.0734629	0.122164	0.00261767	0.0077899	12	12	12	Brain_Anterior_cingulate_cortex_BA24
ATF6B	ENSG00000213676.6	5.22482	6.89704e-05	1.74324e-07	0.279345	0.083888	0.0135962	0.0258738	52	53	53	Brain_Anterior_cingulate_cortex_BA24
PAAF1	ENSG00000175575.8	5.22461	0.000209781	1.74523e-07	0.133709	0.189958	0.000129864	0.000765335	20	20	20	Brain_Anterior_cingulate_cortex_BA24
CHKB	ENSG00000100288.15	5.21564	4.59831e-05	1.83181e-07	0.487576	0.234357	1.64406e-05	0.000147151	51	52	52	Brain_Anterior_cingulate_cortex_BA24
C2	ENSG00000166278.10	-5.21495	-1.47546e-06	1.83868e-07	0.450053	0.176116	0.000242949	0.00127112	83	87	87	Brain_Anterior_cingulate_cortex_BA24
UPF3A	ENSG00000169062.10	5.21354	6.98707e-05	1.85274e-07	0.259619	0.119391	0.00295143	0.00849423	33	34	34	Brain_Anterior_cingulate_cortex_BA24
DNPH1	ENSG00000112667.8	-5.20489	-0.00034608	1.94107e-07	0.0377983	0.0862865	0.0122656	0.0241019	12	13	13	Brain_Anterior_cingulate_cortex_BA24
FOXRED2	ENSG00000100350.10	5.20458	0.000249887	1.94432e-07	0.0665282	0.0817286	0.0149175	0.0277543	5	5	5	Brain_Anterior_cingulate_cortex_BA24
ANKRD18B	ENSG00000230453.5	5.20315	9.46916e-05	1.95941e-07	0.222135	0.100296	0.00672104	0.0154847	42	43	43	Brain_Anterior_cingulate_cortex_BA24
FUZ	ENSG00000010361.9	-5.19703	-0.000112311	2.02499e-07	0.525357	0.107399	0.0049516	0.0123689	67	67	67	Brain_Anterior_cingulate_cortex_BA24
DDX42	ENSG00000198231.8	5.19689	9.342e-05	2.02656e-07	0.162121	0.198303	8.86779e-05	0.000577917	37	37	37	Brain_Anterior_cingulate_cortex_BA24	Brain_Anterior_cingulate_cortex_BA24	X323	-0.888928	0.0257	Encephalitis	0.229	0.752	52	22760	17	61850963	61896677	323_Enceph
ZSCAN12	ENSG00000158691.10	5.19608	0.000131404	2.03537e-07	0.265206	0.0808666	0.0154803	0.0285436	81	81	81	Brain_Anterior_cingulate_cortex_BA24
CCDC171	ENSG00000164989.11	-5.19348	-0.00013041	2.06402e-07	0.240578	0.192304	0.000116696	0.000710252	46	48	48	Brain_Anterior_cingulate_cortex_BA24
GCNT4	ENSG00000176928.4	-5.18426	-5.17812e-05	2.16879e-07	0.460751	0.138036	0.00131249	0.00464434	73	74	74	Brain_Anterior_cingulate_cortex_BA24
MALT1	ENSG00000172175.8	5.18044	0.000112757	2.21366e-07	0.232494	0.103145	0.00594632	0.0141484	48	49	49	Brain_Anterior_cingulate_cortex_BA24
ANXA11	ENSG00000122359.13	-5.17438	-7.84048e-05	2.28664e-07	0.113139	0.197514	9.19474e-05	0.000593697	19	19	19	Brain_Anterior_cingulate_cortex_BA24
PGPEP1L	ENSG00000183571.9	-5.17336	-0.000124548	2.29921e-07	0.154083	0.0720358	0.0226345	0.0371369	33	33	33	Brain_Anterior_cingulate_cortex_BA24
ALPK3	ENSG00000136383.6	5.17209	0.00010865	2.31492e-07	0.0770224	0.117564	0.0031941	0.00898195	8	8	8	Brain_Anterior_cingulate_cortex_BA24
PCDHB2	ENSG00000112852.4	-5.16371	-0.0001101	2.42101e-07	0.187633	0.19045	0.000126988	0.000760981	27	27	27	Brain_Anterior_cingulate_cortex_BA24
EXOC4	ENSG00000131558.10	5.16193	0.000112721	2.44418e-07	0.104537	0.138335	0.0012955	0.00460574	28	28	28	Brain_Anterior_cingulate_cortex_BA24
RP9	ENSG00000164610.4	5.15814	0.000136399	2.49415e-07	0.100026	0.106093	0.00523792	0.0128909	14	14	14	Brain_Anterior_cingulate_cortex_BA24
DFNA5	ENSG00000105928.9	5.15798	0.000252211	2.49629e-07	0.0519035	0.105511	0.00537075	0.0131072	14	14	14	Brain_Anterior_cingulate_cortex_BA24
SPON2	ENSG00000159674.7	5.15144	0.000153645	2.58501e-07	0.0950391	0.0883111	0.0112446	0.0225514	17	17	17	Brain_Anterior_cingulate_cortex_BA24
RFWD3	ENSG00000168411.9	5.14244	7.469e-05	2.71188e-07	0.345311	0.231054	1.92364e-05	0.000167049	57	57	57	Brain_Anterior_cingulate_cortex_BA24
ZNF691	ENSG00000164011.13	5.14235	0.000110911	2.71327e-07	0.4257	0.107088	0.00501837	0.0124911	65	65	65	Brain_Anterior_cingulate_cortex_BA24
P2RX2	ENSG00000187848.8	-5.12513	-7.70553e-05	2.97329e-07	0.22577	0.326661	1.57505e-07	2.96526e-06	23	23	23	Brain_Anterior_cingulate_cortex_BA24
LILRA1	ENSG00000104974.6	-5.11661	-9.14367e-05	3.11082e-07	0.174375	0.107858	0.00485469	0.0122228	27	27	27	Brain_Anterior_cingulate_cortex_BA24
POLR2E	ENSG00000099817.7	-5.11488	-8.01459e-05	3.13938e-07	0.0722337	0.131229	0.00176606	0.00583089	6	6	6	Brain_Anterior_cingulate_cortex_BA24
ZSCAN31	ENSG00000235109.3	-5.09117	-9.92286e-05	3.55859e-07	0.211421	0.250018	7.74624e-06	8.06819e-05	15	15	15	Brain_Anterior_cingulate_cortex_BA24
EGLN2	ENSG00000269858.1	5.09013	0.000123169	3.57813e-07	0.248666	0.0968052	0.0078084	0.0173064	58	58	58	Brain_Anterior_cingulate_cortex_BA24														ENSG00000269858.1	-2.03158	-0.318248	0.0421959	0.225325	0.0968052	0.0078084	0.0173064	55	58	58	Brain_Anterior_cingulate_cortex_BA24
POLR2J	ENSG00000005075.11	-5.08578	-0.00026481	3.66121e-07	0.0980499	0.160686	0.000484109	0.00218608	20	20	20	Brain_Anterior_cingulate_cortex_BA24	Brain_Anterior_cingulate_cortex_BA24	X323	-0.987236	0.0299	Encephalitis	0.102	0.749	52	22760	7	102113565	102119354	323_Enceph
COL6A2	ENSG00000142173.10	-5.08132	-0.000163163	3.7482e-07	0.195313	0.0752203	0.0197339	0.0339537	31	32	32	Brain_Anterior_cingulate_cortex_BA24
RBFA	ENSG00000101546.8	5.07947	3.99008e-05	3.78483e-07	0.13902	0.0650478	0.030607	0.0457165	22	22	22	Brain_Anterior_cingulate_cortex_BA24
BRPF3	ENSG00000096070.15	-5.06887	-0.00205713	4.00187e-07	0.000637302	0.0937491	0.00890344	0.0191276	2	2	2	Brain_Anterior_cingulate_cortex_BA24
HTR1D	ENSG00000179546.3	-5.04769	-0.000348463	4.47175e-07	0.0527835	0.0906924	0.0101519	0.0209526	12	12	12	Brain_Anterior_cingulate_cortex_BA24
RNF217	ENSG00000146373.12	5.0389	7.06123e-05	4.68215e-07	0.0986721	0.0871468	0.0118209	0.0234385	19	19	19	Brain_Anterior_cingulate_cortex_BA24
RNASEH2B	ENSG00000136104.14	-5.03389	-4.12758e-05	4.80623e-07	0.21081	0.324575	1.76035e-07	3.25958e-06	22	22	22	Brain_Anterior_cingulate_cortex_BA24
ZNF608	ENSG00000168916.11	5.02615	0.000107447	5.00418e-07	0.136215	0.0927288	0.0093021	0.0196854	26	26	26	Brain_Anterior_cingulate_cortex_BA24
HSPA8	ENSG00000109971.9	5.02507	6.00131e-05	5.0324e-07	0.290263	0.120504	0.00281271	0.00820291	41	41	41	Brain_Anterior_cingulate_cortex_BA24	Brain_Anterior_cingulate_cortex_BA24	X323	0.808796	0.0368	Encephalitis	0.0825	1.32	52	22760	11	122928197	122933938	323_Enceph
USP19	ENSG00000172046.14	5.01088	7.11411e-05	5.41828e-07	0.323675	0.175309	0.00025192	0.00130612	39	39	39	Brain_Anterior_cingulate_cortex_BA24
NGDN	ENSG00000129460.11	-5.01012	-0.000103798	5.43971e-07	0.0740951	0.0780223	0.0174932	0.0311738	11	11	11	Brain_Anterior_cingulate_cortex_BA24
NDUFS1	ENSG00000023228.9	-5.0095	-5.90279e-05	5.45719e-07	0.237115	0.156886	0.000572947	0.00248774	56	56	56	Brain_Anterior_cingulate_cortex_BA24
ZNF626	ENSG00000188171.10	5.00268	0.000119188	5.65396e-07	0.0703805	0.0621863	0.0346475	0.0499194	14	14	14	Brain_Anterior_cingulate_cortex_BA24
C17orf62	ENSG00000178927.12	-5.00158	-0.000184755	5.68634e-07	0.0985927	0.110431	0.00434542	0.0112315	13	13	13	Brain_Anterior_cingulate_cortex_BA24
GNLY	ENSG00000115523.12	-4.99367	-3.79465e-05	5.92419e-07	0.544267	0.181634	0.000189441	0.00103428	66	66	66	Brain_Anterior_cingulate_cortex_BA24
ETFB	ENSG00000105379.5	4.99134	9.96979e-05	5.99609e-07	0.467528	0.121794	0.00265998	0.00786898	69	69	69	Brain_Anterior_cingulate_cortex_BA24
SEC14L6	ENSG00000214491.4	4.99099	0.000132653	6.00708e-07	0.166332	0.119019	0.00299926	0.00857699	43	43	43	Brain_Anterior_cingulate_cortex_BA24
TNFRSF12A	ENSG00000006327.9	4.98988	6.3362e-05	6.04164e-07	0.295771	0.247212	8.87286e-06	8.90649e-05	48	49	49	Brain_Anterior_cingulate_cortex_BA24
TMPRSS5	ENSG00000166682.6	4.98663	0.000257873	6.14428e-07	0.106253	0.154555	0.000635174	0.00270754	26	26	26	Brain_Anterior_cingulate_cortex_BA24
LRRC37A2	ENSG00000238083.3	4.9799	3.15865e-05	6.36156e-07	0.416961	0.457241	7.11392e-11	5.29707e-09	40	40	40	Brain_Anterior_cingulate_cortex_BA24
NPAS3	ENSG00000151322.14	-4.9704	-0.000139361	6.68133e-07	0.337921	0.126142	0.00220303	0.00687765	58	60	60	Brain_Anterior_cingulate_cortex_BA24
GSDMD	ENSG00000104518.6	4.96756	0.000297823	6.78005e-07	0.115845	0.173211	0.000276803	0.00141006	7	7	7	Brain_Anterior_cingulate_cortex_BA24
FLNC	ENSG00000128591.11	-4.95752	-0.00181991	7.13985e-07	0.00137666	0.0863045	0.0122562	0.0240968	2	2	2	Brain_Anterior_cingulate_cortex_BA24														ENSG00000128591.11	-2.17513	-3.57567	0.0296207	0.00137666	0.0863045	0.0122562	0.0240968	2	2	2	Brain_Anterior_cingulate_cortex_BA24
KRT83	ENSG00000170523.3	4.95402	7.4006e-05	7.2694e-07	0.11107	0.209392	5.31608e-05	0.000384389	11	11	11	Brain_Anterior_cingulate_cortex_BA24
GTPBP3	ENSG00000130299.12	-4.95103	-0.000124695	7.3821e-07	0.20206	0.0936635	0.00893622	0.0191393	39	39	39	Brain_Anterior_cingulate_cortex_BA24
CLEC3B	ENSG00000163815.5	-4.9493	-0.000179712	7.44812e-07	0.0438846	0.112756	0.00393091	0.0104854	13	13	13	Brain_Anterior_cingulate_cortex_BA24
C1QTNF6	ENSG00000133466.9	4.94741	6.82313e-05	7.52058e-07	0.135861	0.195079	0.000102797	0.000648202	11	11	11	Brain_Anterior_cingulate_cortex_BA24
FAM21D	ENSG00000174196.5	-4.94431	-0.000105186	7.64157e-07	0.149482	0.0972668	0.00765513	0.0170747	24	24	24	Brain_Anterior_cingulate_cortex_BA24
PANK2	ENSG00000125779.17	-4.9357	-4.8866e-05	7.98639e-07	0.440026	0.188674	0.000137683	0.000803071	50	50	50	Brain_Anterior_cingulate_cortex_BA24
RBL2	ENSG00000103479.10	4.91071	5.41505e-05	9.07467e-07	0.667645	0.530924	4.01467e-13	1.26288e-10	84	84	84	Brain_Anterior_cingulate_cortex_BA24
C2orf43	ENSG00000118961.10	4.90755	8.42857e-05	9.22208e-07	0.22032	0.353438	3.66958e-08	9.58377e-07	13	13	13	Brain_Anterior_cingulate_cortex_BA24
BID	ENSG00000015475.14	-4.90501	-6.7705e-05	9.34227e-07	0.113202	0.193432	0.000110838	0.000681712	17	17	17	Brain_Anterior_cingulate_cortex_BA24														ENSG00000015475.14	2.88563	0.645265	0.00390636	0.113202	0.193432	0.000110838	0.000681712	17	17	17	Brain_Anterior_cingulate_cortex_BA24
PES1	ENSG00000100029.13	-4.90306	-0.000195688	9.43541e-07	0.151913	0.189841	0.000130557	0.000765335	17	17	17	Brain_Anterior_cingulate_cortex_BA24
TMEM180	ENSG00000138111.10	-4.90183	-3.97752e-05	9.49499e-07	0.0509181	0.0715587	0.0231048	0.0376699	15	15	15	Brain_Anterior_cingulate_cortex_BA24
CRYBB1	ENSG00000100122.5	4.89645	0.000108752	9.75837e-07	0.0646239	0.093145	0.00913738	0.019463	8	8	8	Brain_Anterior_cingulate_cortex_BA24
TUBB6	ENSG00000176014.8	4.89235	0.000981846	9.96401e-07	0.00220799	0.219046	3.38901e-05	0.000262979	2	2	2	Brain_Anterior_cingulate_cortex_BA24
TMEM127	ENSG00000135956.4	4.89064	5.98323e-05	1.00511e-06	0.0569683	0.112975	0.00389395	0.0104265	3	3	3	Brain_Anterior_cingulate_cortex_BA24
TFB1M	ENSG00000029639.6	4.88882	0.000415206	1.01442e-06	0.0554754	0.0800344	0.0160438	0.0292237	18	18	18	Brain_Anterior_cingulate_cortex_BA24
CTSF	ENSG00000174080.6	4.88726	0.00151261	1.0225e-06	0.000833687	0.0783852	0.0172224	0.0308773	9	9	9	Brain_Anterior_cingulate_cortex_BA24
GUCY1A3	ENSG00000164116.12	-4.8808	-6.74978e-05	1.05656e-06	0.237736	0.160357	0.000491228	0.00221252	48	48	48	Brain_Anterior_cingulate_cortex_BA24
DHRS11	ENSG00000108272.9	-4.87939	-0.00022491	1.06412e-06	0.0767027	0.142572	0.00107621	0.00400252	9	9	9	Brain_Anterior_cingulate_cortex_BA24
PRMT7	ENSG00000132600.12	-4.87814	-6.71643e-05	1.07093e-06	0.202011	0.103142	0.00594696	0.0141484	26	27	27	Brain_Anterior_cingulate_cortex_BA24
ANKRD45	ENSG00000183831.6	4.87681	6.80552e-05	1.07813e-06	0.0709401	0.0896386	0.0106217	0.0216875	8	8	8	Brain_Anterior_cingulate_cortex_BA24
CCDC173	ENSG00000154479.8	-4.87597	-0.000218521	1.08273e-06	0.122494	0.156538	0.000581839	0.00251904	11	11	11	Brain_Anterior_cingulate_cortex_BA24
CD79B	ENSG00000007312.8	-4.87371	-0.000134972	1.09521e-06	0.0782078	0.104304	0.00565716	0.0136163	12	12	12	Brain_Anterior_cingulate_cortex_BA24
BLVRA	ENSG00000106605.6	-4.87072	-0.000110068	1.11195e-06	0.142239	0.0672723	0.0277997	0.0426707	23	23	23	Brain_Anterior_cingulate_cortex_BA24
ALKBH4	ENSG00000160993.3	4.86852	0.000143841	1.12439e-06	0.18639	0.123359	0.00248556	0.00753123	29	29	29	Brain_Anterior_cingulate_cortex_BA24
S100A5	ENSG00000196420.3	4.86671	0.000405846	1.13469e-06	0.00378858	0.0737078	0.0210616	0.0352671	2	2	2	Brain_Anterior_cingulate_cortex_BA24
KCNMB3	ENSG00000171121.12	4.8614	3.1713e-05	1.1656e-06	0.894299	0.450491	1.1042e-10	7.4314e-09	132	133	133	Brain_Anterior_cingulate_cortex_BA24
GDAP1L1	ENSG00000124194.11	-4.85661	-7.27554e-05	1.1941e-06	0.543365	0.107462	0.0049383	0.0123533	82	82	82	Brain_Anterior_cingulate_cortex_BA24
UBA6	ENSG00000033178.8	4.85257	0.0001118	1.21873e-06	0.0644264	0.0738525	0.0209308	0.0351193	29	29	29	Brain_Anterior_cingulate_cortex_BA24
C3orf70	ENSG00000187068.2	-4.85157	-4.81479e-07	1.2249e-06	0.149947	0.0729794	0.0217328	0.0360802	30	30	30	Brain_Anterior_cingulate_cortex_BA24
B3GAT3	ENSG00000149541.5	-4.83492	-9.9131e-06	1.33198e-06	0.260145	0.168083	0.000348235	0.00169499	39	40	40	Brain_Anterior_cingulate_cortex_BA24
FBL	ENSG00000105202.3	-4.83297	-0.000213504	1.34511e-06	0.103542	0.0711967	0.0234682	0.0380371	18	18	18	Brain_Anterior_cingulate_cortex_BA24
SLC16A1	ENSG00000155380.7	4.80987	0.000122961	1.51031e-06	0.0670283	0.139112	0.00125224	0.00449017	16	16	16	Brain_Anterior_cingulate_cortex_BA24
SGK1	ENSG00000118515.7	-4.80342	-0.000100808	1.55981e-06	0.144168	0.10777	0.0048732	0.0122544	30	30	30	Brain_Anterior_cingulate_cortex_BA24
KNOP1	ENSG00000103550.9	-4.79786	-0.000121144	1.60369e-06	0.107605	0.138161	0.00130536	0.00462848	13	14	14	Brain_Anterior_cingulate_cortex_BA24
TSFM	ENSG00000123297.12	4.79378	0.000206643	1.63665e-06	0.136122	0.228057	2.2172e-05	0.000189254	23	23	23	Brain_Anterior_cingulate_cortex_BA24
PSMC5	ENSG00000087191.8	-4.79275	-0.000163927	1.64513e-06	0.0628482	0.0744615	0.0203892	0.0345879	9	9	9	Brain_Anterior_cingulate_cortex_BA24
ZNF347	ENSG00000197937.8	-4.78157	-6.59999e-05	1.73936e-06	0.131062	0.165118	0.000397488	0.00188237	22	23	23	Brain_Anterior_cingulate_cortex_BA24
PARD6G	ENSG00000178184.11	-4.77908	-0.0007962	1.76102e-06	0.00246491	0.0644489	0.031411	0.0465597	10	10	10	Brain_Anterior_cingulate_cortex_BA24
OTUD3	ENSG00000169914.5	4.77869	0.00013281	1.76437e-06	0.0539769	0.0871716	0.0118083	0.0234303	9	9	9	Brain_Anterior_cingulate_cortex_BA24
XRRA1	ENSG00000166435.11	4.77803	3.941e-05	1.77018e-06	0.647494	0.702671	4.12356e-20	1.4431e-16	44	44	44	Brain_Anterior_cingulate_cortex_BA24
APH1A	ENSG00000117362.8	-4.76059	-0.000102259	1.93024e-06	0.289616	0.291541	9.83751e-07	1.39721e-05	22	25	25	Brain_Anterior_cingulate_cortex_BA24
BOD1	ENSG00000145919.6	4.75654	0.000155732	1.96938e-06	0.0534778	0.0816499	0.014968	0.0278229	9	11	11	Brain_Anterior_cingulate_cortex_BA24
ZC3H3	ENSG00000014164.6	4.74768	0.000121869	2.05759e-06	0.359123	0.212109	4.6856e-05	0.000345356	59	59	59	Brain_Anterior_cingulate_cortex_BA24
BCL2A1	ENSG00000140379.7	4.74485	0.000179536	2.08664e-06	0.0411013	0.0742277	0.0205953	0.0347692	11	11	11	Brain_Anterior_cingulate_cortex_BA24
TPTE2	ENSG00000132958.13	-4.74434	-6.96206e-05	2.09192e-06	0.384184	0.338208	8.46048e-08	1.79772e-06	55	55	55	Brain_Anterior_cingulate_cortex_BA24
SGK3	ENSG00000104205.8	4.71271	2.69533e-05	2.44443e-06	0.419559	0.367782	1.64272e-08	4.95598e-07	48	48	48	Brain_Anterior_cingulate_cortex_BA24
FTCD	ENSG00000160282.9	-4.70713	-1.9419e-05	2.51226e-06	0.474434	0.265191	3.68798e-06	4.36035e-05	46	46	46	Brain_Anterior_cingulate_cortex_BA24
LGR4	ENSG00000205213.9	-4.70466	-0.000176853	2.54285e-06	0.154087	0.114321	0.00367422	0.00999835	35	35	35	Brain_Anterior_cingulate_cortex_BA24
KLRC1	ENSG00000134545.9	4.69067	7.6719e-05	2.72309e-06	0.063557	0.0950036	0.00843651	0.0183343	16	16	16	Brain_Anterior_cingulate_cortex_BA24
SORT1	ENSG00000134243.7	4.68863	4.01664e-05	2.75041e-06	0.393939	0.171935	0.000293103	0.00148231	64	64	64	Brain_Anterior_cingulate_cortex_BA24
EFCAB4A	ENSG00000177685.12	4.68805	0.000203391	2.75826e-06	0.0906937	0.171754	0.000295493	0.00149009	24	24	24	Brain_Anterior_cingulate_cortex_BA24
HPR	ENSG00000261701.2	-4.68754	-0.000135783	2.76512e-06	0.195637	0.365851	1.83222e-08	5.34344e-07	13	13	13	Brain_Anterior_cingulate_cortex_BA24
ARMC1	ENSG00000104442.5	4.68339	8.89346e-05	2.82167e-06	0.0950115	0.126543	0.00216497	0.0068074	32	32	32	Brain_Anterior_cingulate_cortex_BA24
CLK2	ENSG00000176444.14	-4.68019	-9.05006e-05	2.86611e-06	0.175542	0.0950877	0.00840611	0.018295	37	37	37	Brain_Anterior_cingulate_cortex_BA24
IKZF4	ENSG00000123411.10	4.67675	0.00017457	2.91454e-06	0.0427469	0.0872429	0.0117723	0.0233951	21	21	21	Brain_Anterior_cingulate_cortex_BA24
PRMT6	ENSG00000198890.6	-4.67394	-3.26273e-05	2.95469e-06	0.309603	0.0979412	0.00743654	0.0167258	57	58	58	Brain_Anterior_cingulate_cortex_BA24
SLC25A16	ENSG00000122912.10	-4.66867	-0.000172333	3.03159e-06	0.114477	0.106341	0.00518244	0.0127755	30	30	30	Brain_Anterior_cingulate_cortex_BA24
ATP6V0E2	ENSG00000171130.13	-4.6672	-5.16361e-05	3.05327e-06	0.0508479	0.131543	0.0017421	0.00577891	6	6	6	Brain_Anterior_cingulate_cortex_BA24
FHIT	ENSG00000189283.5	-4.66408	-0.00017561	3.09998e-06	0.0626633	0.0768649	0.0183859	0.0323827	12	12	12	Brain_Anterior_cingulate_cortex_BA24
ZNF749	ENSG00000186230.6	-4.66363	-3.49697e-05	3.10678e-06	0.198731	0.3635	2.09184e-08	5.95179e-07	17	17	17	Brain_Anterior_cingulate_cortex_BA24
SYT11	ENSG00000132718.7	4.66002	2.34498e-05	3.16174e-06	0.129075	0.0652854	0.0302938	0.0454427	25	25	25	Brain_Anterior_cingulate_cortex_BA24
ZFP69	ENSG00000187815.5	4.65799	0.000147976	3.19308e-06	0.0458781	0.0718901	0.0227772	0.0372661	10	10	10	Brain_Anterior_cingulate_cortex_BA24
ZSWIM3	ENSG00000132801.5	4.64521	0.000206355	3.39735e-06	0.048426	0.106616	0.00512128	0.0126931	7	7	7	Brain_Anterior_cingulate_cortex_BA24
JAG1	ENSG00000101384.7	-4.64463	-7.16647e-05	3.40688e-06	0.940847	0.149867	0.000781105	0.00320093	136	139	139	Brain_Anterior_cingulate_cortex_BA24
NINJ1	ENSG00000131669.5	4.64304	0.000536445	3.43314e-06	0.0215102	0.0634336	0.0328234	0.0480302	3	3	3	Brain_Anterior_cingulate_cortex_BA24
ZNF689	ENSG00000156853.7	-4.6424	-8.47216e-05	3.44392e-06	0.410946	0.0964972	0.00791238	0.0175035	57	59	59	Brain_Anterior_cingulate_cortex_BA24
GSAP	ENSG00000186088.11	-4.63255	-3.02732e-05	3.61197e-06	0.119841	0.248686	8.26227e-06	8.50443e-05	9	9	9	Brain_Anterior_cingulate_cortex_BA24
PACRGL	ENSG00000163138.14	4.63015	0.000107002	3.6541e-06	0.214005	0.343434	6.36503e-08	1.45591e-06	25	25	25	Brain_Anterior_cingulate_cortex_BA24
AKR1C2	ENSG00000151632.12	-4.62531	-0.00022244	3.74039e-06	0.104767	0.190283	0.000127961	0.000763587	23	23	23	Brain_Anterior_cingulate_cortex_BA24
RPL13A	ENSG00000142541.12	-4.62489	-0.000104187	3.74797e-06	0.374954	0.130356	0.00183443	0.0060111	44	44	44	Brain_Anterior_cingulate_cortex_BA24														ENSG00000142541.12	-1.98442	-0.326895	0.0472095	0.330696	0.130356	0.00183443	0.0060111	43	44	44	Brain_Anterior_cingulate_cortex_BA24
KCNJ4	ENSG00000168135.4	4.6185	3.58888e-05	3.86526e-06	0.197431	0.0991817	0.00705058	0.0160767	34	35	35	Brain_Anterior_cingulate_cortex_BA24
PKD1L1	ENSG00000158683.3	4.61813	0.00025281	3.87213e-06	0.0290236	0.0665261	0.028711	0.0436104	5	5	5	Brain_Anterior_cingulate_cortex_BA24
NDUFS2	ENSG00000158864.8	-4.61665	-0.000168507	3.89981e-06	0.111892	0.100613	0.00663011	0.0153358	27	27	27	Brain_Anterior_cingulate_cortex_BA24
IST1	ENSG00000182149.16	-4.61066	-9.07156e-05	4.01387e-06	0.12304	0.135814	0.00144627	0.00499156	38	38	38	Brain_Anterior_cingulate_cortex_BA24
C19orf54	ENSG00000188493.10	-4.61032	-0.000131542	4.02048e-06	0.313256	0.116954	0.00327937	0.0091691	44	44	44	Brain_Anterior_cingulate_cortex_BA24
CEL	ENSG00000170835.10	4.5976	5.08744e-05	4.27392e-06	0.328527	0.117584	0.00319132	0.00898195	40	40	40	Brain_Anterior_cingulate_cortex_BA24
TESK2	ENSG00000070759.12	4.59356	0.000125271	4.35755e-06	0.226012	0.137655	0.00133452	0.00470327	52	52	52	Brain_Anterior_cingulate_cortex_BA24
GFAP	ENSG00000131095.7	-4.59217	-0.000296148	4.38651e-06	0.0176526	0.0688621	0.025955	0.0406959	3	3	3	Brain_Anterior_cingulate_cortex_BA24
PRDM5	ENSG00000138738.6	4.58858	7.95022e-05	4.4628e-06	0.215535	0.120266	0.00284187	0.0082399	56	56	56	Brain_Anterior_cingulate_cortex_BA24
ZNF738	ENSG00000172687.9	4.58815	9.63719e-05	4.472e-06	0.436382	0.384132	6.43374e-09	2.3454e-07	41	42	42	Brain_Anterior_cingulate_cortex_BA24
LILRA6	ENSG00000244482.5	4.58761	3.51375e-05	4.48347e-06	0.336946	0.121549	0.00268825	0.00794162	59	61	61	Brain_Anterior_cingulate_cortex_BA24
ZC2HC1C	ENSG00000119703.12	-4.56867	-1.99103e-05	4.9084e-06	0.0508497	0.143342	0.0010405	0.00391128	10	10	10	Brain_Anterior_cingulate_cortex_BA24
PCDHB7	ENSG00000113212.4	4.56821	5.35942e-05	4.91915e-06	0.470084	0.300263	6.291e-07	9.65626e-06	96	96	96	Brain_Anterior_cingulate_cortex_BA24
CYP27C1	ENSG00000186684.8	-4.56782	-7.65746e-05	4.92817e-06	0.0788455	0.0809354	0.0154346	0.0284892	22	22	22	Brain_Anterior_cingulate_cortex_BA24
LRRC20	ENSG00000172731.9	4.56506	0.00114646	4.99346e-06	0.000690446	0.0864273	0.0121917	0.0239971	2	2	2	Brain_Anterior_cingulate_cortex_BA24
MMP3	ENSG00000149968.7	4.55818	3.02728e-05	5.15989e-06	0.652484	0.173318	0.000275487	0.0014054	119	119	119	Brain_Anterior_cingulate_cortex_BA24
ZAP70	ENSG00000115085.9	4.55778	0.000148499	5.16977e-06	0.0686813	0.106493	0.00514849	0.0127335	9	9	9	Brain_Anterior_cingulate_cortex_BA24
POLR2F	ENSG00000100142.10	4.55388	0.000142277	5.26644e-06	0.149409	0.066378	0.0288954	0.0438524	28	29	29	Brain_Anterior_cingulate_cortex_BA24
SOX1	ENSG00000182968.3	-4.54541	2.84281e-05	5.48292e-06	0.136204	0.208513	5.53711e-05	0.000395469	15	16	16	Brain_Anterior_cingulate_cortex_BA24
TULP2	ENSG00000104804.3	4.53716	0.000112934	5.70157e-06	0.295835	0.169851	0.000321771	0.00157936	34	34	34	Brain_Anterior_cingulate_cortex_BA24
CALR	ENSG00000179218.9	-4.53266	-2.24626e-05	5.82469e-06	0.668122	0.276202	2.13414e-06	2.74587e-05	87	89	89	Brain_Anterior_cingulate_cortex_BA24
AC021860.1	ENSG00000196355.2	-4.53086	-7.71978e-05	5.87451e-06	0.0703632	0.0880004	0.0113956	0.0228183	12	12	12	Brain_Anterior_cingulate_cortex_BA24
LCN15	ENSG00000177984.6	4.5305	3.86098e-05	5.88442e-06	0.244551	0.349098	4.66445e-08	1.14967e-06	18	18	18	Brain_Anterior_cingulate_cortex_BA24
ZNF266	ENSG00000174652.13	-4.52947	-8.37848e-05	5.91317e-06	0.186023	0.349096	4.66484e-08	1.14967e-06	37	37	37	Brain_Anterior_cingulate_cortex_BA24
PLAC9	ENSG00000189129.9	4.52839	3.49506e-05	5.9434e-06	0.198811	0.177832	0.000224895	0.00119613	40	40	40	Brain_Anterior_cingulate_cortex_BA24
FAM89A	ENSG00000182118.5	4.52727	6.9158e-05	5.97518e-06	0.655304	0.350415	4.33772e-08	1.08432e-06	94	94	94	Brain_Anterior_cingulate_cortex_BA24
NADK	ENSG00000008130.11	4.52458	2.0901e-05	6.05143e-06	0.145407	0.0726313	0.0220611	0.0365042	21	23	23	Brain_Anterior_cingulate_cortex_BA24
CWC22	ENSG00000163510.9	-4.52264	-1.12257e-06	6.1074e-06	0.247229	0.159012	0.000521431	0.00231577	35	35	35	Brain_Anterior_cingulate_cortex_BA24
AL359091.2	ENSG00000268211.1	-4.52158	-0.00051031	6.13794e-06	0.000557404	0.0848994	0.0130183	0.0250879	3	3	3	Brain_Anterior_cingulate_cortex_BA24
PITRM1	ENSG00000107959.11	-4.52084	-0.000368873	6.15941e-06	0.038315	0.0996085	0.00692247	0.0158341	5	5	5	Brain_Anterior_cingulate_cortex_BA24
APOA1BP	ENSG00000163382.7	4.51796	9.7854e-05	6.24383e-06	0.139185	0.288851	1.12809e-06	1.57916e-05	10	10	10	Brain_Anterior_cingulate_cortex_BA24
E2F6	ENSG00000169016.12	-4.51403	-0.000100198	6.36085e-06	0.484029	0.11615	0.0033953	0.00944543	70	72	72	Brain_Anterior_cingulate_cortex_BA24
AFG3L2	ENSG00000141385.5	4.51383	0.000171367	6.36661e-06	0.0038504	0.0655635	0.0299316	0.0450926	4	4	4	Brain_Anterior_cingulate_cortex_BA24
SCARF2	ENSG00000244486.3	4.51093	0.000270762	6.45431e-06	0.140442	0.0653752	0.0301764	0.0453638	27	27	27	Brain_Anterior_cingulate_cortex_BA24
HUS1	ENSG00000136273.7	-4.50864	-4.85961e-05	6.52458e-06	0.262476	0.136809	0.00138476	0.00481698	53	53	53	Brain_Anterior_cingulate_cortex_BA24
C3orf72	ENSG00000206262.4	4.50288	6.13759e-05	6.70389e-06	0.315723	0.167721	0.00035391	0.00172014	57	57	57	Brain_Anterior_cingulate_cortex_BA24
ZNF177	ENSG00000188629.7	-4.50272	-5.29296e-05	6.70893e-06	0.182618	0.327671	1.49236e-07	2.85396e-06	21	21	21	Brain_Anterior_cingulate_cortex_BA24
ZNF589	ENSG00000164048.9	4.49845	1.09158e-05	6.84492e-06	0.220246	0.299657	6.4904e-07	9.91884e-06	65	65	65	Brain_Anterior_cingulate_cortex_BA24														ENSG00000164048.9	-2.31608	-0.376463	0.0205542	0.196287	0.299657	6.4904e-07	9.91884e-06	61	65	65	Brain_Anterior_cingulate_cortex_BA24
HARS2	ENSG00000112855.10	4.49258	0.000138122	7.03646e-06	0.147598	0.0828371	0.0142239	0.0267915	27	27	27	Brain_Anterior_cingulate_cortex_BA24
UBALD2	ENSG00000185262.7	-4.49178	-8.75029e-05	7.06287e-06	0.246466	0.185983	0.000155578	0.000880404	34	34	34	Brain_Anterior_cingulate_cortex_BA24
FOCAD	ENSG00000188352.8	4.48624	7.3781e-05	7.24911e-06	0.158562	0.137382	0.00135056	0.00475025	25	25	25	Brain_Anterior_cingulate_cortex_BA24
PRKD2	ENSG00000105287.8	-4.48337	-6.30901e-05	7.34741e-06	0.266136	0.391023	4.30361e-09	1.65507e-07	12	12	12	Brain_Anterior_cingulate_cortex_BA24
RGL2	ENSG00000237441.5	-4.48189	-0.00266446	7.39844e-06	0.000686955	0.0929745	0.0092045	0.0195583	3	3	3	Brain_Anterior_cingulate_cortex_BA24
MROH8	ENSG00000101353.10	-4.48177	-0.000127092	7.40255e-06	0.0647405	0.0949198	0.00846694	0.0183703	22	22	22	Brain_Anterior_cingulate_cortex_BA24
POM121C	ENSG00000135213.8	4.47602	4.67474e-05	7.60472e-06	0.296669	0.235439	1.56143e-05	0.000140616	30	30	30	Brain_Anterior_cingulate_cortex_BA24
C1GALT1	ENSG00000106392.6	4.47457	5.62951e-05	7.65638e-06	0.249617	0.127834	0.00204694	0.00653014	31	31	31	Brain_Anterior_cingulate_cortex_BA24
C8orf37	ENSG00000156172.5	-4.46393	-0.000355822	8.04696e-06	0.0527811	0.100687	0.006609	0.0153173	13	13	13	Brain_Anterior_cingulate_cortex_BA24
SNAP29	ENSG00000099940.7	4.4635	8.90241e-05	8.06317e-06	0.180879	0.228135	2.20911e-05	0.000189025	30	30	30	Brain_Anterior_cingulate_cortex_BA24
TBC1D7	ENSG00000145979.13	4.4632	6.81788e-05	8.07433e-06	0.171441	0.167615	0.00035559	0.0017236	48	48	48	Brain_Anterior_cingulate_cortex_BA24
TAF9	ENSG00000085231.9	-4.45476	-6.23631e-05	8.39873e-06	0.0370757	0.0759011	0.0191643	0.0333673	19	19	19	Brain_Anterior_cingulate_cortex_BA24
SAA4	ENSG00000148965.4	-4.45268	-0.000236231	8.48064e-06	0.0191624	0.0769504	0.0183184	0.0322963	3	3	3	Brain_Anterior_cingulate_cortex_BA24
KAT6B	ENSG00000156650.8	4.45138	0.000454937	8.53186e-06	0.0271733	0.0861183	0.0123546	0.0242113	3	3	3	Brain_Anterior_cingulate_cortex_BA24
FAM155A	ENSG00000204442.2	-4.45064	-3.86075e-06	8.56131e-06	0.946744	0.308986	4.0024e-07	6.70192e-06	98	98	98	Brain_Anterior_cingulate_cortex_BA24
C1orf50	ENSG00000164008.9	-4.44988	-0.00028991	8.59173e-06	0.0497474	0.126683	0.00215191	0.00677851	11	11	11	Brain_Anterior_cingulate_cortex_BA24	Brain_Anterior_cingulate_cortex_BA24	X323	-1.20169	0.0187	Encephalitis	0.0991	0.735	52	22760	1	43232940	43263968	323_Enceph
AGAP8	ENSG00000174194.11	4.44702	9.05094e-05	8.70703e-06	0.181177	0.204972	6.52316e-05	0.000452055	17	17	17	Brain_Anterior_cingulate_cortex_BA24
TUBA1C	ENSG00000167553.10	4.44519	0.000171898	8.78127e-06	0.100348	0.122532	0.00257631	0.00773266	20	20	20	Brain_Anterior_cingulate_cortex_BA24
PRDM16	ENSG00000142611.12	4.44327	8.0776e-05	8.86002e-06	0.241058	0.0696421	0.0250958	0.0397584	43	45	45	Brain_Anterior_cingulate_cortex_BA24
ERBB2	ENSG00000141736.9	-4.43699	-0.000123201	9.12238e-06	0.0668923	0.0807083	0.0155859	0.0286628	8	8	8	Brain_Anterior_cingulate_cortex_BA24
PIGX	ENSG00000163964.9	4.43414	0.000304771	9.24397e-06	0.0416534	0.188328	0.000139865	0.000814442	4	4	4	Brain_Anterior_cingulate_cortex_BA24
EXOC5	ENSG00000070367.11	-4.43179	-6.76063e-05	9.34521e-06	0.180102	0.0937494	0.00890329	0.0191276	28	28	28	Brain_Anterior_cingulate_cortex_BA24
WDR41	ENSG00000164253.8	-4.42464	-4.9565e-05	9.66049e-06	0.249783	0.144303	0.000997572	0.0038113	33	34	34	Brain_Anterior_cingulate_cortex_BA24
CAST	ENSG00000153113.19	-4.41552	-3.36124e-05	1.00765e-05	0.0623565	0.079301	0.0165576	0.0299616	11	11	11	Brain_Anterior_cingulate_cortex_BA24
TJP3	ENSG00000105289.10	4.40541	5.50506e-05	1.05583e-05	0.466176	0.0844473	0.0132735	0.0254606	61	62	62	Brain_Anterior_cingulate_cortex_BA24
TAS2R4	ENSG00000127364.2	-4.4046	-0.00028682	1.05978e-05	0.0750516	0.145034	0.000966042	0.00373158	23	23	23	Brain_Anterior_cingulate_cortex_BA24
PIGQ	ENSG00000007541.10	-4.40047	-0.000149676	1.08018e-05	0.113166	0.251948	7.05333e-06	7.41266e-05	15	15	15	Brain_Anterior_cingulate_cortex_BA24
WDR11	ENSG00000120008.11	-4.39926	-0.000213787	1.08623e-05	0.0743922	0.155061	0.000621108	0.00266054	18	18	18	Brain_Anterior_cingulate_cortex_BA24
ARHGAP31	ENSG00000031081.6	4.39317	0.000703534	1.11711e-05	0.00211173	0.0832032	0.014002	0.0264932	4	4	4	Brain_Anterior_cingulate_cortex_BA24
CCDC174	ENSG00000154781.11	4.39031	7.52581e-05	1.13187e-05	0.220129	0.391151	4.27131e-09	1.65507e-07	21	21	21	Brain_Anterior_cingulate_cortex_BA24
ZNF324	ENSG00000083812.7	4.38859	4.29593e-05	1.14087e-05	0.348564	0.0981564	0.00736811	0.0165932	71	71	71	Brain_Anterior_cingulate_cortex_BA24
NOL9	ENSG00000162408.10	4.38855	0.00016933	1.14108e-05	0.269957	0.102006	0.00624457	0.0147065	61	61	61	Brain_Anterior_cingulate_cortex_BA24
C11orf54	ENSG00000182919.10	4.38724	0.000156833	1.14798e-05	0.0352751	0.0635918	0.0325992	0.0478547	11	11	11	Brain_Anterior_cingulate_cortex_BA24
PSMD13	ENSG00000185627.13	4.38717	8.47712e-05	1.14833e-05	0.183015	0.341351	7.13135e-08	1.58793e-06	17	18	18	Brain_Anterior_cingulate_cortex_BA24
AL450307.1	ENSG00000189275.3	-4.38598	-3.77093e-05	1.15466e-05	0.370415	0.220861	3.1125e-05	0.000243684	64	65	65	Brain_Anterior_cingulate_cortex_BA24
PLEKHA5	ENSG00000052126.10	4.38089	0.000236647	1.18194e-05	0.0869908	0.115709	0.00346059	0.00958137	14	14	14	Brain_Anterior_cingulate_cortex_BA24
TIPIN	ENSG00000075131.5	-4.38044	-3.37203e-05	1.18442e-05	0.156559	0.235682	1.54342e-05	0.000139572	34	34	34	Brain_Anterior_cingulate_cortex_BA24
ZNF559	ENSG00000188321.9	-4.37992	-8.48501e-05	1.18722e-05	0.0391763	0.0775431	0.0178574	0.0316429	2	2	2	Brain_Anterior_cingulate_cortex_BA24
AC004017.1	ENSG00000268948.1	-4.37885	-0.000236041	1.19308e-05	0.0275754	0.0738532	0.0209301	0.0351193	4	4	4	Brain_Anterior_cingulate_cortex_BA24
CLUAP1	ENSG00000103351.8	4.37498	0.000153407	1.21445e-05	0.420843	0.263775	3.95459e-06	4.58268e-05	43	44	44	Brain_Anterior_cingulate_cortex_BA24
TMEM30A	ENSG00000112697.11	4.36897	4.1238e-05	1.24836e-05	0.0174427	0.0706543	0.0240236	0.0386548	3	3	3	Brain_Anterior_cingulate_cortex_BA24
FKBP11	ENSG00000134285.6	4.36893	8.56757e-05	1.24857e-05	0.200034	0.214175	4.25562e-05	0.000319596	37	37	37	Brain_Anterior_cingulate_cortex_BA24
R3HDM1	ENSG00000048991.12	-4.36892	-9.22537e-05	1.2486e-05	0.159471	0.0704577	0.0242281	0.0388766	23	24	24	Brain_Anterior_cingulate_cortex_BA24
LRRC37A	ENSG00000176681.10	4.36768	1.85877e-05	1.25574e-05	0.360781	0.476532	1.9659e-11	1.81051e-09	62	62	62	Brain_Anterior_cingulate_cortex_BA24
RNPEPL1	ENSG00000142327.7	4.36755	4.13421e-05	1.25646e-05	0.470899	0.227728	2.25206e-05	0.000191297	65	66	66	Brain_Anterior_cingulate_cortex_BA24
GUCA1B	ENSG00000112599.8	4.36548	4.66478e-05	1.26845e-05	0.278849	0.260983	4.53667e-06	5.07244e-05	41	42	42	Brain_Anterior_cingulate_cortex_BA24
DHRS1	ENSG00000157379.9	4.36438	0.000111234	1.27481e-05	0.331715	0.370188	1.43314e-08	4.47812e-07	38	39	39	Brain_Anterior_cingulate_cortex_BA24
TIMM10	ENSG00000134809.4	4.36386	6.1085e-05	1.27789e-05	0.30149	0.400374	2.47627e-09	1.09697e-07	20	20	20	Brain_Anterior_cingulate_cortex_BA24
RNF213	ENSG00000173821.15	-4.35879	-0.000135899	1.30786e-05	0.079559	0.0855346	0.0126681	0.0246025	12	12	12	Brain_Anterior_cingulate_cortex_BA24
PPCDC	ENSG00000138621.7	-4.35339	-0.000107319	1.34047e-05	0.180869	0.0632266	0.0331192	0.048294	19	19	19	Brain_Anterior_cingulate_cortex_BA24
UFSP2	ENSG00000109775.6	-4.3502	-5.71595e-05	1.36015e-05	0.461461	0.23225	1.81744e-05	0.000160616	47	48	48	Brain_Anterior_cingulate_cortex_BA24
RPA2	ENSG00000117748.5	4.3466	5.19832e-05	1.38263e-05	0.117079	0.196913	9.45172e-05	0.000605819	7	7	7	Brain_Anterior_cingulate_cortex_BA24
ACSBG1	ENSG00000103740.5	-4.33841	-3.2672e-05	1.43518e-05	0.870157	0.232461	1.79935e-05	0.00015942	101	105	105	Brain_Anterior_cingulate_cortex_BA24
ASNSD1	ENSG00000138381.5	4.33777	8.23622e-05	1.43939e-05	0.271097	0.281658	1.62306e-06	2.15157e-05	25	25	25	Brain_Anterior_cingulate_cortex_BA24
S100A13	ENSG00000189171.9	-4.33482	-0.000143804	1.45882e-05	0.105642	0.246119	9.35376e-06	9.22109e-05	16	16	16	Brain_Anterior_cingulate_cortex_BA24
ZNF471	ENSG00000196263.3	-4.33175	-0.000102424	1.47926e-05	0.140762	0.18639	0.000152735	0.000871972	19	19	19	Brain_Anterior_cingulate_cortex_BA24
CDH22	ENSG00000149654.5	4.33086	3.74436e-05	1.48531e-05	0.0495225	0.157172	0.000565716	0.00247167	10	10	10	Brain_Anterior_cingulate_cortex_BA24
AC127496.1	ENSG00000175911.4	-4.32803	-6.31532e-05	1.50447e-05	0.179999	0.0740484	0.020755	0.0349261	29	29	29	Brain_Anterior_cingulate_cortex_BA24
MRI1	ENSG00000037757.9	-4.32711	-0.000168788	1.51079e-05	0.246425	0.332637	1.14329e-07	2.28636e-06	20	22	22	Brain_Anterior_cingulate_cortex_BA24
PAK4	ENSG00000130669.13	-4.31544	-0.000140657	1.59287e-05	0.15931	0.0757813	0.0192632	0.0334317	32	32	32	Brain_Anterior_cingulate_cortex_BA24
PAH	ENSG00000171759.4	-4.31047	-0.000345343	1.62907e-05	0.0566645	0.103227	0.00592537	0.0141258	18	18	18	Brain_Anterior_cingulate_cortex_BA24
MYO19	ENSG00000141140.12	-4.30937	-0.000281268	1.63722e-05	0.0971206	0.0995823	0.00693026	0.0158416	31	32	32	Brain_Anterior_cingulate_cortex_BA24
GNG10	ENSG00000242616.3	4.3068	0.000190254	1.65631e-05	0.0444674	0.0696037	0.0251373	0.0397882	13	13	13	Brain_Anterior_cingulate_cortex_BA24
DDX59	ENSG00000118197.9	4.30016	0.000246199	1.70678e-05	0.033568	0.0929219	0.00922533	0.0195712	5	5	5	Brain_Anterior_cingulate_cortex_BA24
STRA13	ENSG00000169689.10	4.29716	0.000241452	1.73003e-05	0.0935614	0.185511	0.000158948	0.000892879	9	9	9	Brain_Anterior_cingulate_cortex_BA24
C6orf201	ENSG00000185689.11	-4.29351	-4.19215e-05	1.75871e-05	0.0438045	0.064482	0.031366	0.0465127	8	8	8	Brain_Anterior_cingulate_cortex_BA24
2021-09-11	ENSG00000138758.7	-4.28427	-0.000139425	1.8334e-05	0.0699404	0.089101	0.0108697	0.0221256	25	25	25	Brain_Anterior_cingulate_cortex_BA24
TDRD5	ENSG00000162782.11	4.28181	4.26057e-05	1.85376e-05	0.203656	0.278297	1.92163e-06	2.50934e-05	17	17	17	Brain_Anterior_cingulate_cortex_BA24
TP53I11	ENSG00000175274.14	4.28181	5.65239e-05	1.85382e-05	0.228419	0.0800414	0.0160391	0.0292237	39	39	39	Brain_Anterior_cingulate_cortex_BA24
SPATA20	ENSG00000006282.15	-4.28077	-3.55214e-05	1.86244e-05	0.360579	0.502462	3.23917e-12	5.39808e-10	24	24	24	Brain_Anterior_cingulate_cortex_BA24
CYP2D6	ENSG00000100197.16	-4.27937	-7.29224e-05	1.8742e-05	0.223299	0.442072	1.89675e-10	1.18535e-08	17	18	18	Brain_Anterior_cingulate_cortex_BA24
SDCBP2	ENSG00000125775.10	-4.2753	-0.000120433	1.90877e-05	0.230858	0.184864	0.00016368	0.000915051	40	40	40	Brain_Anterior_cingulate_cortex_BA24
KCNIP4	ENSG00000185774.10	-4.26592	-0.0001247	1.99077e-05	0.250407	0.493143	6.25688e-12	8.10995e-10	21	21	21	Brain_Anterior_cingulate_cortex_BA24
PWWP2B	ENSG00000171813.10	4.26499	0.000273176	1.99907e-05	0.0492528	0.0678549	0.0271087	0.0419412	18	18	18	Brain_Anterior_cingulate_cortex_BA24
FARP2	ENSG00000006607.9	4.26465	0.000255847	2.00217e-05	0.0519201	0.071561	0.0231025	0.0376699	11	11	11	Brain_Anterior_cingulate_cortex_BA24
CYP24A1	ENSG00000019186.5	-4.26371	-0.000550971	2.01059e-05	0.0498741	0.20871	5.48678e-05	0.00039348	3	3	3	Brain_Anterior_cingulate_cortex_BA24
C1orf229	ENSG00000221953.2	-4.25999	-0.000279725	2.04434e-05	0.076358	0.175574	0.000248939	0.00129258	11	11	11	Brain_Anterior_cingulate_cortex_BA24
RP11-182J1.16	ENSG00000259511.1	4.25995	4.20896e-05	2.04474e-05	0.0955775	0.0842363	0.0133943	0.025629	19	19	19	Brain_Anterior_cingulate_cortex_BA24
RAD51C	ENSG00000108384.10	4.2555	0.000112253	2.0858e-05	0.0720016	0.164821	0.000402777	0.00189714	30	30	30	Brain_Anterior_cingulate_cortex_BA24
PLA2G12A	ENSG00000123739.6	4.25397	0.000200432	2.1001e-05	0.0522173	0.0947229	0.00853885	0.0184805	26	26	26	Brain_Anterior_cingulate_cortex_BA24
SCAND1	ENSG00000171222.6	4.25378	8.52472e-05	2.10188e-05	0.26759	0.15793	0.000547047	0.00240595	26	28	28	Brain_Anterior_cingulate_cortex_BA24

### Sheet: Encephalitis_Caudate
gene_name	gene_ukbb	zscore_ukbb	effect_size_ukbb	pvalue_ukbb	var_g_ukbb	pred_perf_r2_ukbb	pred_perf_pval_ukbb	pred_perf_qval_ukbb	n_snps_used_ukbb	n_snps_in_cov_ukbb	n_snps_in_model_ukbb	Tissue_ukbb	tissue	phecode	beta	p-value	trait	r2	OR	no of cases	no of controls	chr	start	stop	Trait	gene_finngen	zscore_finngen	effect_size_finngen	pvalue_finngen	var_g_finngen	pred_perf_r2_finngen	pred_perf_pval_finngen	pred_perf_qval_finngen	n_snps_used_finngen	n_snps_in_cov_finngen	n_snps_in_model_finngen	Tissue_finngen
NICN1	ENSG00000145029.7	-9.40043	-0.00016847	5.43399e-21	0.357218	0.256715	7.50458e-08	6.53758e-07	48	49	49	Brain_Caudate_basal_ganglia
WNT3	ENSG00000108379.5	9.09436	8.24574e-05	9.51474e-20	0.393359	0.265036	4.25869e-08	3.91192e-07	63	63	63	Brain_Caudate_basal_ganglia
KLHL12	ENSG00000117153.11	-9.01857	-0.00029307	1.90553e-19	0.0905338	0.0647569	0.0106203	0.0157048	17	17	17	Brain_Caudate_basal_ganglia
ATP5O	ENSG00000241837.2	-8.97027	-0.000111504	2.95778e-19	0.179908	0.0848723	0.00327442	0.00622592	29	29	29	Brain_Caudate_basal_ganglia	Brain_Caudate_basal_ganglia	X323	1.38922	0.0277	Encephalitis	0.166	1.42	52	22760	21	35275757	35288284	323_Enceph
LRRC37A3	ENSG00000176809.6	-8.75629	-0.000155816	2.01784e-18	0.134765	0.0410782	0.0431417	0.045784	43	44	44	Brain_Caudate_basal_ganglia
TMEM154	ENSG00000170006.7	8.58248	0.000183415	9.28529e-18	0.162169	0.0545058	0.0194029	0.0250206	40	41	41	Brain_Caudate_basal_ganglia
APOBR	ENSG00000184730.6	8.34676	0.000192427	7.01588e-17	0.125084	0.0686194	0.00846993	0.0131861	26	26	26	Brain_Caudate_basal_ganglia
FAM194B	ENSG00000165837.7	8.34612	0.000292429	7.05445e-17	0.117478	0.0762312	0.00542665	0.00925037	26	27	27	Brain_Caudate_basal_ganglia
CYP21A2	ENSG00000231852.2	-8.15858	-8.3703e-05	3.38979e-16	0.256368	0.0459777	0.032172	0.0365728	65	66	66	Brain_Caudate_basal_ganglia
TBC1D2B	ENSG00000167202.7	-8.1251	-0.000207147	4.47002e-16	0.345174	0.0469886	0.0302913	0.0349333	87	90	90	Brain_Caudate_basal_ganglia
BCL7A	ENSG00000110987.4	-8.08518	-0.000248815	6.20735e-16	0.155612	0.100462	0.00131358	0.00291495	34	34	34	Brain_Caudate_basal_ganglia
HLA-E	ENSG00000204592.5	-7.93569	-9.4108e-05	2.09327e-15	0.102836	0.117882	0.000470212	0.00128886	35	37	37	Brain_Caudate_basal_ganglia
MANEAL	ENSG00000185090.10	-7.90548	-0.00017805	2.66896e-15	0.065108	0.0428322	0.0388287	0.0421808	24	24	24	Brain_Caudate_basal_ganglia
GZMH	ENSG00000100450.8	-7.70916	-0.000214325	1.26646e-14	0.208907	0.0835016	0.00354768	0.00664903	62	66	66	Brain_Caudate_basal_ganglia
RHBDL3	ENSG00000141314.8	7.70085	0.000212954	1.35161e-14	0.110429	0.0478831	0.0287213	0.0335404	26	26	26	Brain_Caudate_basal_ganglia
FRAS1	ENSG00000138759.13	7.69669	0.000190077	1.39634e-14	0.289215	0.113668	0.000603413	0.00156864	72	72	72	Brain_Caudate_basal_ganglia
ATP6V1E2	ENSG00000250565.2	-7.62965	-0.000201781	2.35392e-14	0.114373	0.132382	0.000198375	0.000631094	25	25	25	Brain_Caudate_basal_ganglia
DUSP15	ENSG00000149599.11	-7.59867	-0.000257431	2.9918e-14	0.121474	0.0470867	0.030115	0.0347885	30	30	30	Brain_Caudate_basal_ganglia
FAM213B	ENSG00000157870.10	7.55864	0.000121761	4.07315e-14	0.442696	0.101627	0.00122667	0.00277238	90	92	92	Brain_Caudate_basal_ganglia
DCTD	ENSG00000129187.10	-7.5098	-0.000198641	5.922e-14	0.0594789	0.0649526	0.0104991	0.0155525	16	16	16	Brain_Caudate_basal_ganglia
ESR1	ENSG00000091831.17	-7.47181	-6.52117e-05	7.90984e-14	0.62462	0.204842	2.27109e-06	1.29907e-05	117	117	117	Brain_Caudate_basal_ganglia
PAIP2B	ENSG00000124374.8	7.45772	0.000182439	8.80347e-14	0.111381	0.0415203	0.04201	0.0449105	41	41	41	Brain_Caudate_basal_ganglia
USP1	ENSG00000162607.8	7.45183	0.000332031	9.20572e-14	0.0546464	0.0498882	0.0254972	0.0306852	18	18	18	Brain_Caudate_basal_ganglia
C11orf87	ENSG00000185742.6	-7.43006	-0.000580845	1.08547e-13	0.0494119	0.0395789	0.0472206	0.0489134	16	16	16	Brain_Caudate_basal_ganglia
AS3MT	ENSG00000214435.3	-7.39823	-0.000101152	1.38013e-13	0.405683	0.201671	2.77995e-06	1.56659e-05	55	55	55	Brain_Caudate_basal_ganglia
FOLR3	ENSG00000110203.4	7.37598	0.000195066	1.63135e-13	0.236773	0.111637	0.000680316	0.00173048	33	35	35	Brain_Caudate_basal_ganglia
ABCB4	ENSG00000005471.11	-7.36889	-0.000238708	1.72057e-13	0.113352	0.125375	0.000301338	0.000891598	26	26	26	Brain_Caudate_basal_ganglia
SLC44A1	ENSG00000070214.11	7.27222	0.000270706	3.53633e-13	0.0477633	0.0679348	0.00881629	0.0136252	16	16	16	Brain_Caudate_basal_ganglia
DNAJB14	ENSG00000164031.12	-7.22303	-0.000251435	5.08419e-13	0.0606435	0.0470447	0.0301905	0.0348404	22	23	23	Brain_Caudate_basal_ganglia
FBXO10	ENSG00000147912.8	-7.15559	-7.1273e-05	8.33127e-13	0.831799	0.128748	0.000246467	0.000757368	137	138	138	Brain_Caudate_basal_ganglia
SULT1A2	ENSG00000197165.6	-7.14489	-0.000182049	9.00697e-13	0.117222	0.199663	3.15845e-06	1.75056e-05	23	24	24	Brain_Caudate_basal_ganglia
MADD	ENSG00000110514.14	7.12559	0.000202878	1.03636e-12	0.195346	0.0585826	0.0152602	0.0206418	86	88	88	Brain_Caudate_basal_ganglia
CDK2AP2	ENSG00000167797.3	-7.09512	-0.000151755	1.29243e-12	0.125841	0.103477	0.0011003	0.00254205	19	19	19	Brain_Caudate_basal_ganglia
TLCD2	ENSG00000185561.8	-7.0779	-0.000229268	1.46354e-12	0.095231	0.124004	0.000326954	0.000950965	28	28	28	Brain_Caudate_basal_ganglia
GSTT1	ENSG00000184674.8	7.0687	0.00010119	1.56389e-12	0.298054	0.226864	5.47209e-07	3.78767e-06	53	53	53	Brain_Caudate_basal_ganglia
ZFP30	ENSG00000120784.11	-7.06753	-0.000205481	1.57721e-12	0.0677013	0.0424469	0.0397363	0.0429653	19	19	19	Brain_Caudate_basal_ganglia
TBX6	ENSG00000149922.6	-7.04379	-0.00020249	1.87087e-12	0.0637828	0.0617213	0.0126901	0.0180639	13	14	14	Brain_Caudate_basal_ganglia
NPIPA2	ENSG00000254852.4	-7.03793	-0.000155721	1.95121e-12	0.0913432	0.137444	0.000146478	0.000489634	15	15	15	Brain_Caudate_basal_ganglia														ENSG00000254852.4	-3.02601	-0.803653	0.00247805	0.0733173	0.137444	0.000146478	0.000489634	14	15	15	Brain_Caudate_basal_ganglia
YIF1B	ENSG00000167645.12	-7.00612	-0.000106596	2.45021e-12	0.325895	0.111657	0.000679505	0.00173048	54	54	54	Brain_Caudate_basal_ganglia
LONRF2	ENSG00000170500.8	-6.9701	-6.01158e-05	3.16709e-12	0.131784	0.0594825	0.0144737	0.0198762	38	38	38	Brain_Caudate_basal_ganglia
PTK7	ENSG00000112655.11	-6.95023	-3.8463e-05	3.64679e-12	0.237025	0.196232	3.92598e-06	2.13856e-05	44	44	44	Brain_Caudate_basal_ganglia
ZKSCAN2	ENSG00000155592.11	6.8828	0.000123854	5.86857e-12	0.472431	0.099266	0.00140917	0.00310097	91	93	93	Brain_Caudate_basal_ganglia
INSM2	ENSG00000168348.3	-6.87395	-0.000279679	6.24474e-12	0.0541184	0.0632705	0.0115874	0.0168156	20	20	20	Brain_Caudate_basal_ganglia
TUBA4A	ENSG00000127824.9	-6.87237	-0.000184337	6.31439e-12	0.190515	0.0990414	0.00142788	0.0031361	44	44	44	Brain_Caudate_basal_ganglia
HERPUD1	ENSG00000051108.10	6.86818	9.6732e-05	6.50252e-12	0.116513	0.103822	0.0010782	0.00250285	48	48	48	Brain_Caudate_basal_ganglia
TBC1D26	ENSG00000214946.9	-6.86091	-0.000187287	6.84214e-12	0.322145	0.291945	6.54438e-09	7.32775e-08	35	36	36	Brain_Caudate_basal_ganglia
ZNF700	ENSG00000196757.3	6.85451	0.000217569	7.15557e-12	0.0727236	0.0537461	0.0202928	0.0258472	26	26	26	Brain_Caudate_basal_ganglia	Brain_Caudate_basal_ganglia	X323	-3.5605	0.0314	Encephalitis	0.0496	0.606	52	22760	19	12035883	12061588	323_Enceph
HSPB7	ENSG00000173641.13	6.82959	0.000669064	8.51566e-12	0.00265635	0.0507516	0.024225	0.0295066	5	5	5	Brain_Caudate_basal_ganglia
DARS2	ENSG00000117593.8	6.81941	0.000116379	9.14172e-12	0.0715473	0.0710417	0.00735058	0.0117413	23	23	23	Brain_Caudate_basal_ganglia
EIF3C	ENSG00000184110.10	-6.7983	-0.000133241	1.05862e-11	0.136546	0.13545	0.000165082	0.000543342	17	18	18	Brain_Caudate_basal_ganglia
GGT1	ENSG00000100031.14	6.77602	4.61079e-05	1.2353e-11	0.673998	0.20422	2.36314e-06	1.34946e-05	116	126	126	Brain_Caudate_basal_ganglia
MXD3	ENSG00000213347.6	6.76705	0.000269082	1.31437e-11	0.0942241	0.100476	0.00131254	0.00291495	38	38	38	Brain_Caudate_basal_ganglia
WDR46	ENSG00000227057.3	6.76486	0.000452434	1.3344e-11	0.0253932	0.0708571	0.0074304	0.0118302	5	5	5	Brain_Caudate_basal_ganglia
C2orf43	ENSG00000118961.10	6.75315	0.000128402	1.44673e-11	0.279819	0.356162	5.64841e-11	1.09961e-09	32	32	32	Brain_Caudate_basal_ganglia
IKZF5	ENSG00000095574.7	6.74176	6.90062e-05	1.56482e-11	0.506898	0.1181	0.000464185	0.00127745	105	106	106	Brain_Caudate_basal_ganglia
BMPR1B	ENSG00000138696.6	-6.71327	-0.00011255	1.90307e-11	0.350798	0.14558	8.9739e-05	0.000324337	75	76	76	Brain_Caudate_basal_ganglia
MKKS	ENSG00000125863.13	-6.69179	-0.000465768	2.20462e-11	0.0401462	0.0476286	0.0291594	0.0339594	17	17	17	Brain_Caudate_basal_ganglia
TACSTD2	ENSG00000184292.5	-6.66199	-0.000137241	2.70152e-11	0.283947	0.110851	0.000712613	0.00179135	59	59	59	Brain_Caudate_basal_ganglia
SLC8A2	ENSG00000118160.9	6.65134	0.000245071	2.90444e-11	0.0966535	0.0947358	0.00183812	0.0038699	25	25	25	Brain_Caudate_basal_ganglia
ADARB2	ENSG00000185736.11	6.63404	0.000339439	3.26624e-11	0.0856477	0.134935	0.00017026	0.000556111	20	20	20	Brain_Caudate_basal_ganglia
CHRM5	ENSG00000184984.8	6.61919	0.000129938	3.61184e-11	0.331383	0.259192	6.34369e-08	5.58748e-07	67	70	70	Brain_Caudate_basal_ganglia
SRBD1	ENSG00000068784.8	6.60327	0.000196734	4.02178e-11	0.0781473	0.0822283	0.00382189	0.00705543	27	27	27	Brain_Caudate_basal_ganglia	Brain_Caudate_basal_ganglia	X323	-0.549985	0.0053	Encephalitis	0.12	0.684	52	22760	2	45615819	45839304	323_Enceph
C1GALT1	ENSG00000106392.6	6.6025	0.00014001	4.04272e-11	0.166965	0.259925	6.03526e-08	5.35713e-07	20	20	20	Brain_Caudate_basal_ganglia
AC062017.1	ENSG00000222020.2	6.59777	8.20665e-05	4.174e-11	0.173815	0.128051	0.000256933	0.000784605	41	41	41	Brain_Caudate_basal_ganglia
HSD3B7	ENSG00000099377.9	6.59631	0.000226271	4.21515e-11	0.0786519	0.0678601	0.00885493	0.013658	14	14	14	Brain_Caudate_basal_ganglia
SH3RF2	ENSG00000156463.13	6.5939	0.000258657	4.28413e-11	0.0414763	0.114212	0.000584286	0.0015317	6	6	6	Brain_Caudate_basal_ganglia
C8orf82	ENSG00000213563.2	-6.58968	-0.000199479	4.40777e-11	0.168423	0.144433	9.61762e-05	0.0003429	18	19	19	Brain_Caudate_basal_ganglia
TXNDC5	ENSG00000239264.4	-6.58458	-0.000206803	4.56161e-11	0.047861	0.046257	0.0316408	0.0361127	19	19	19	Brain_Caudate_basal_ganglia
TACC1	ENSG00000147526.15	-6.56096	-9.54241e-05	5.34632e-11	0.348659	0.118752	0.000446585	0.00123497	58	59	59	Brain_Caudate_basal_ganglia
NOP2	ENSG00000111641.6	6.53224	0.000387707	6.47931e-11	0.028697	0.0522124	0.0222182	0.0276661	10	10	10	Brain_Caudate_basal_ganglia
NOP16	ENSG00000048162.15	-6.50903	-0.000215133	7.56384e-11	0.24691	0.0912391	0.00225599	0.004601	54	54	54	Brain_Caudate_basal_ganglia
IQUB	ENSG00000164675.6	-6.5072	-8.1138e-05	7.65627e-11	0.0780077	0.0618174	0.0126187	0.0179997	29	29	29	Brain_Caudate_basal_ganglia
TMEM79	ENSG00000163472.14	6.50438	0.000189445	7.80138e-11	0.133824	0.110333	0.000734715	0.0018348	26	26	26	Brain_Caudate_basal_ganglia
SP110	ENSG00000135899.12	6.49609	0.00020469	8.2434e-11	0.129902	0.0778173	0.0049461	0.00865792	49	49	49	Brain_Caudate_basal_ganglia														ENSG00000135899.12	2.0246	0.435839	0.0429085	0.129902	0.0778173	0.0049461	0.00865792	49	49	49	Brain_Caudate_basal_ganglia
RPAP2	ENSG00000122484.8	-6.47313	-0.000125846	9.59914e-11	0.188454	0.057207	0.0165469	0.0220344	50	50	50	Brain_Caudate_basal_ganglia
FXYD5	ENSG00000089327.10	-6.4169	-0.000131895	1.39078e-10	0.0964323	0.0504745	0.0246262	0.0298466	30	30	30	Brain_Caudate_basal_ganglia
HMCES	ENSG00000183624.9	6.39674	0.000159274	1.58731e-10	0.125785	0.0952286	0.00178577	0.00377921	41	41	41	Brain_Caudate_basal_ganglia
EIF3CL	ENSG00000205609.8	-6.38468	-0.000186297	1.71754e-10	0.119706	0.0677867	0.00889307	0.0136888	24	24	24	Brain_Caudate_basal_ganglia
CDADC1	ENSG00000102543.10	6.36463	0.000439095	1.95765e-10	0.0325877	0.060702	0.0134729	0.0188493	8	8	8	Brain_Caudate_basal_ganglia
HLA-DOB	ENSG00000241106.2	6.36317	1.91619e-05	1.97638e-10	0.411334	0.452762	1.74911e-14	8.4408e-13	48	49	49	Brain_Caudate_basal_ganglia
GJB5	ENSG00000189280.3	-6.30167	-0.000115664	2.94455e-10	0.0747721	0.0421832	0.04037	0.0435103	16	16	16	Brain_Caudate_basal_ganglia
RECQL5	ENSG00000108469.10	-6.28501	-0.000362421	3.27831e-10	0.046114	0.0723596	0.00680524	0.0110453	15	15	15	Brain_Caudate_basal_ganglia
ITGA5	ENSG00000161638.6	-6.27196	-0.000189133	3.56534e-10	0.153042	0.0407088	0.0441116	0.0466169	43	43	43	Brain_Caudate_basal_ganglia
LRCH4	ENSG00000077454.11	6.26765	0.000521971	3.66547e-10	0.0302134	0.0457105	0.0326888	0.0369519	9	9	9	Brain_Caudate_basal_ganglia
TMEFF2	ENSG00000144339.7	-6.26358	-0.000348104	3.76239e-10	0.0314268	0.0392212	0.0482516	0.0497963	8	8	8	Brain_Caudate_basal_ganglia
MON1B	ENSG00000103111.10	-6.25507	-6.71424e-05	3.97342e-10	0.150571	0.224816	6.25551e-07	4.2358e-06	16	16	16	Brain_Caudate_basal_ganglia
CCR6	ENSG00000112486.10	-6.24173	-0.000236712	4.32753e-10	0.105662	0.064699	0.0106564	0.0157446	39	39	39	Brain_Caudate_basal_ganglia
C19orf47	ENSG00000160392.9	-6.22379	-0.000432648	4.85301e-10	0.074924	0.0556416	0.0181456	0.0238028	20	20	20	Brain_Caudate_basal_ganglia
FSTL4	ENSG00000053108.12	-6.19761	-0.0001862	5.73278e-10	0.0806826	0.0494292	0.026201	0.031236	19	19	19	Brain_Caudate_basal_ganglia
ADAMTS10	ENSG00000142303.9	-6.19352	-0.00044696	5.88357e-10	0.0669151	0.0528669	0.0213749	0.0268559	24	24	24	Brain_Caudate_basal_ganglia
PTPN13	ENSG00000163629.8	6.18569	0.000101945	6.18297e-10	0.229912	0.281279	1.38559e-08	1.46074e-07	40	40	40	Brain_Caudate_basal_ganglia
RRM1	ENSG00000167325.10	-6.17737	-6.46735e-05	6.51771e-10	0.149764	0.125947	0.000291253	0.00086942	33	33	33	Brain_Caudate_basal_ganglia														ENSG00000167325.10	-1.96065	-0.365867	0.0499195	0.139778	0.125947	0.000291253	0.00086942	32	33	33	Brain_Caudate_basal_ganglia
YPEL3	ENSG00000090238.7	-6.17629	-0.000371015	6.56236e-10	0.0672108	0.0678566	0.00885674	0.013658	11	12	12	Brain_Caudate_basal_ganglia
GAP43	ENSG00000172020.8	-6.16886	-0.000133797	6.87844e-10	0.0687715	0.0574768	0.0162862	0.0217888	13	14	14	Brain_Caudate_basal_ganglia
RBM7	ENSG00000076053.6	-6.15978	-8.06117e-05	7.28439e-10	0.226092	0.264051	4.55559e-08	4.15126e-07	45	45	45	Brain_Caudate_basal_ganglia
CCL27	ENSG00000213927.3	-6.15964	-0.000360515	7.29125e-10	0.0366961	0.0436885	0.0368871	0.0405825	16	16	16	Brain_Caudate_basal_ganglia
HSD17B11	ENSG00000198189.6	6.12695	0.000101067	8.9582e-10	0.16408	0.0407449	0.0440159	0.0465515	45	48	48	Brain_Caudate_basal_ganglia
SH3BP5L	ENSG00000175137.9	-6.11374	-0.00017051	9.73242e-10	0.0890271	0.0636666	0.0113213	0.0165124	19	20	20	Brain_Caudate_basal_ganglia
SFRP1	ENSG00000104332.7	6.11243	0.000145324	9.81262e-10	0.202268	0.047698	0.0290393	0.033854	41	41	41	Brain_Caudate_basal_ganglia
NMNAT3	ENSG00000163864.10	-6.10196	-0.000189283	1.04778e-09	0.110634	0.0813318	0.00402752	0.00737129	25	25	25	Brain_Caudate_basal_ganglia
SYCE1	ENSG00000171772.11	-6.07559	-0.000246906	1.23533e-09	0.0762787	0.044782	0.0345521	0.038726	28	31	31	Brain_Caudate_basal_ganglia
SESN3	ENSG00000149212.6	-6.0736	-8.73513e-05	1.25072e-09	0.311594	0.121624	0.000376625	0.00106912	77	77	77	Brain_Caudate_basal_ganglia
SYT9	ENSG00000170743.12	6.07029	9.46076e-05	1.27681e-09	0.165878	0.133382	0.000186859	0.000602287	37	37	37	Brain_Caudate_basal_ganglia
ZNF530	ENSG00000183647.6	6.05497	0.000141942	1.40445e-09	0.222308	0.131846	0.000204841	0.00064686	46	46	46	Brain_Caudate_basal_ganglia
DHX34	ENSG00000134815.14	6.03525	0.000187885	1.58716e-09	0.0557668	0.0622365	0.0123121	0.0176358	16	16	16	Brain_Caudate_basal_ganglia
RDH5	ENSG00000135437.5	6.01708	0.000153607	1.77591e-09	0.213901	0.241642	2.06424e-07	1.61701e-06	29	29	29	Brain_Caudate_basal_ganglia
HBG2	ENSG00000196565.8	6.00735	0.000123121	1.88581e-09	0.228181	0.0768221	0.00524239	0.00904428	77	78	78	Brain_Caudate_basal_ganglia
RPA3-AS1	ENSG00000219545.5	-5.99456	-0.000118429	2.04037e-09	0.378953	0.116821	0.000500734	0.00135198	75	80	80	Brain_Caudate_basal_ganglia
ATP1B3	ENSG00000069849.6	5.99162	9.17659e-05	2.07764e-09	0.88008	0.230498	4.31222e-07	3.07171e-06	162	163	163	Brain_Caudate_basal_ganglia														ENSG00000069849.6	-2.46773	-0.231717	0.0135974	0.851522	0.230498	4.31222e-07	3.07171e-06	158	163	163	Brain_Caudate_basal_ganglia
STEAP1B	ENSG00000105889.10	5.98743	0.000402133	2.13179e-09	0.0442658	0.042077	0.0406283	0.0437312	23	23	23	Brain_Caudate_basal_ganglia
TUFT1	ENSG00000143367.11	-5.98049	-0.000190762	2.22465e-09	0.0815938	0.0506268	0.0244048	0.0296571	24	24	24	Brain_Caudate_basal_ganglia
RNF10	ENSG00000022840.11	-5.97149	-3.49217e-05	2.35097e-09	0.82712	0.211885	1.44599e-06	8.70717e-06	149	150	150	Brain_Caudate_basal_ganglia
CSMD2	ENSG00000121904.13	-5.96213	-0.000221196	2.48965e-09	0.0830766	0.0415381	0.0419651	0.0448765	26	26	26	Brain_Caudate_basal_ganglia
PP13439	ENSG00000183657.2	5.92345	0.000120465	3.15249e-09	0.375139	0.152916	5.75381e-05	0.000225563	64	65	65	Brain_Caudate_basal_ganglia
PITRM1	ENSG00000107959.11	-5.92302	-0.000214748	3.16087e-09	0.0653947	0.103102	0.00112483	0.0025831	12	12	12	Brain_Caudate_basal_ganglia
OGFR	ENSG00000060491.12	5.92072	0.000130502	3.2053e-09	0.062898	0.0970058	0.00160904	0.00345861	11	11	11	Brain_Caudate_basal_ganglia
POLR2I	ENSG00000105258.4	5.9126	0.000641726	3.36743e-09	0.00967727	0.0539538	0.0200456	0.0256655	2	2	2	Brain_Caudate_basal_ganglia
RPH3AL	ENSG00000181031.11	-5.90811	-0.000111372	3.46054e-09	0.268061	0.231966	3.91554e-07	2.84835e-06	30	30	30	Brain_Caudate_basal_ganglia
MTERFD2	ENSG00000122085.12	-5.90758	-0.00041831	3.47166e-09	0.0686234	0.0971941	0.00159135	0.00343136	12	12	12	Brain_Caudate_basal_ganglia
ATF6	ENSG00000118217.5	5.89761	0.000407525	3.68812e-09	0.016699	0.0395912	0.0471858	0.0489026	5	5	5	Brain_Caudate_basal_ganglia
SYNM	ENSG00000182253.10	5.89457	8.85528e-05	3.7565e-09	0.491774	0.167102	2.41678e-05	0.00010589	112	112	112	Brain_Caudate_basal_ganglia
SLCO3A1	ENSG00000176463.9	-5.8597	-0.000212047	4.63704e-09	0.0860898	0.0753137	0.00572565	0.00964964	26	26	26	Brain_Caudate_basal_ganglia
VPS4A	ENSG00000132612.14	5.85891	0.000264489	4.65906e-09	0.080223	0.109105	0.000789923	0.00193748	21	21	21	Brain_Caudate_basal_ganglia
THEMIS2	ENSG00000130775.11	5.85437	0.000164637	4.7882e-09	0.199437	0.0414096	0.0422904	0.0451539	37	37	37	Brain_Caudate_basal_ganglia
AGAP4	ENSG00000188234.9	-5.84504	-0.000215366	5.06444e-09	0.0688181	0.0497705	0.0256758	0.0308136	12	12	12	Brain_Caudate_basal_ganglia
CAMKMT	ENSG00000143919.10	5.83814	0.000200966	5.2786e-09	0.12355	0.145606	8.95973e-05	0.000324167	21	21	21	Brain_Caudate_basal_ganglia
RGMB	ENSG00000174136.7	-5.83741	-0.000259025	5.30187e-09	0.0531455	0.068929	0.00831786	0.0129755	18	19	19	Brain_Caudate_basal_ganglia
PRTG	ENSG00000166450.8	5.83579	2.1455e-05	5.35375e-09	0.279443	0.0798375	0.00439518	0.00789262	81	81	81	Brain_Caudate_basal_ganglia
GNG7	ENSG00000176533.8	-5.81993	-0.00641155	5.8872e-09	2.43283e-05	0.0738097	0.00625196	0.0103134	2	3	3	Brain_Caudate_basal_ganglia
PTPRN	ENSG00000054356.9	-5.80301	-0.000416143	6.51348e-09	0.023883	0.0891438	0.00255039	0.00509526	3	3	3	Brain_Caudate_basal_ganglia
FBXL6	ENSG00000182325.6	-5.8014	-0.000110423	6.57653e-09	0.142155	0.0673557	0.00912036	0.0139318	32	34	34	Brain_Caudate_basal_ganglia
TPSD1	ENSG00000095917.9	-5.7976	-0.000107505	6.72704e-09	0.107342	0.122085	0.000366466	0.00104287	15	15	15	Brain_Caudate_basal_ganglia
ZNF697	ENSG00000143067.4	5.79683	0.000195626	6.7581e-09	0.0318452	0.0447176	0.0346852	0.0388497	13	13	13	Brain_Caudate_basal_ganglia
RFWD3	ENSG00000168411.9	5.79385	0.000164333	6.87907e-09	0.106937	0.0677784	0.00889738	0.0136888	22	23	23	Brain_Caudate_basal_ganglia
KATNBL1	ENSG00000134152.6	-5.77474	-8.67739e-05	7.70726e-09	0.168737	0.103653	0.00108897	0.00252274	52	53	53	Brain_Caudate_basal_ganglia
RBM48	ENSG00000127993.10	5.77027	0.000236661	7.91466e-09	0.0857323	0.139275	0.000131217	0.000446905	12	12	12	Brain_Caudate_basal_ganglia
THOC7	ENSG00000163634.7	5.76611	0.000138252	8.11224e-09	0.125335	0.0572591	0.0164963	0.0219926	44	44	44	Brain_Caudate_basal_ganglia
C12orf71	ENSG00000214700.5	-5.75676	-0.000121387	8.57428e-09	0.126008	0.0739381	0.00620518	0.0102709	43	43	43	Brain_Caudate_basal_ganglia
CLYBL	ENSG00000125246.11	5.74837	3.85625e-05	9.01072e-09	0.63245	0.157593	4.32772e-05	0.000176524	98	99	99	Brain_Caudate_basal_ganglia
GNAL	ENSG00000141404.11	-5.7395	-0.000251138	9.49582e-09	0.0991083	0.0446038	0.0349219	0.0390108	30	30	30	Brain_Caudate_basal_ganglia
EIF2AK3	ENSG00000172071.7	-5.73162	-3.51518e-05	9.94777e-09	0.182074	0.100473	0.00131274	0.00291495	33	36	36	Brain_Caudate_basal_ganglia
CRYZ	ENSG00000116791.9	-5.71957	-0.000124647	1.06796e-08	0.454283	0.134568	0.000174046	0.000565242	109	109	109	Brain_Caudate_basal_ganglia
USP14	ENSG00000101557.10	-5.71869	-0.000139555	1.07348e-08	0.281737	0.134629	0.000173415	0.000564264	51	53	53	Brain_Caudate_basal_ganglia
FEZF2	ENSG00000153266.8	5.71425	3.38641e-05	1.10191e-08	0.550226	0.20931	1.70619e-06	1.00445e-05	82	83	83	Brain_Caudate_basal_ganglia
CTXN3	ENSG00000205279.4	-5.6907	-0.000117039	1.26521e-08	0.108068	0.0926036	0.00208272	0.00429878	27	27	27	Brain_Caudate_basal_ganglia
RTKN	ENSG00000114993.11	5.68619	0.000417811	1.29906e-08	0.0277851	0.0404049	0.0449264	0.0471857	7	7	7	Brain_Caudate_basal_ganglia
HIBCH	ENSG00000198130.10	-5.68511	-0.000129107	1.30731e-08	0.225015	0.172756	1.70517e-05	7.82114e-05	36	36	36	Brain_Caudate_basal_ganglia
KAT7	ENSG00000136504.7	-5.68071	-0.00012302	1.34134e-08	0.215874	0.0511954	0.0235965	0.0289468	43	43	43	Brain_Caudate_basal_ganglia
DNAH7	ENSG00000118997.9	5.66901	0.000108136	1.43626e-08	0.133122	0.221211	7.91098e-07	5.20255e-06	14	14	14	Brain_Caudate_basal_ganglia
RNF175	ENSG00000145428.10	-5.66205	-0.000268519	1.49571e-08	0.0238917	0.0506791	0.0243293	0.029602	14	14	14	Brain_Caudate_basal_ganglia
ZNF333	ENSG00000160961.7	-5.65811	-0.00023952	1.53049e-08	0.106752	0.243967	1.76805e-07	1.4187e-06	18	18	18	Brain_Caudate_basal_ganglia
CCDC167	ENSG00000198937.8	-5.63238	-0.000229013	1.7774e-08	0.156934	0.232421	3.79988e-07	2.776e-06	25	25	25	Brain_Caudate_basal_ganglia
GPR146	ENSG00000164849.7	-5.63152	-0.000132286	1.78631e-08	0.114601	0.0808202	0.00414981	0.00753894	24	25	25	Brain_Caudate_basal_ganglia
SRR	ENSG00000167720.8	-5.62656	-0.000154429	1.8384e-08	0.11335	0.154286	5.294e-05	0.000209213	21	21	21	Brain_Caudate_basal_ganglia
IL20RA	ENSG00000016402.8	5.62462	0.000134165	1.85911e-08	0.0812604	0.129723	0.000232534	0.000721177	11	11	11	Brain_Caudate_basal_ganglia
EPG5	ENSG00000152223.8	5.61639	0.000107971	1.94983e-08	0.145876	0.101056	0.00126858	0.00284085	36	36	36	Brain_Caudate_basal_ganglia
SNF8	ENSG00000159210.5	-5.60951	-0.000264585	2.02904e-08	0.0628692	0.0761577	0.00545002	0.00928097	12	12	12	Brain_Caudate_basal_ganglia
PPP2R3A	ENSG00000073711.6	-5.59306	-0.00012987	2.23103e-08	0.0318195	0.0630194	0.0117593	0.0170003	12	13	13	Brain_Caudate_basal_ganglia
ADAL	ENSG00000168803.10	-5.58689	-0.000208841	2.31171e-08	0.122301	0.151665	6.20813e-05	0.000239806	26	26	26	Brain_Caudate_basal_ganglia
NUDT13	ENSG00000166321.9	-5.58144	-0.000104503	2.38535e-08	0.137504	0.17115	1.88308e-05	8.53434e-05	111	111	111	Brain_Caudate_basal_ganglia
CHP1	ENSG00000187446.7	-5.5711	-0.000241814	2.53138e-08	0.0934451	0.0529084	0.0213225	0.0268197	31	31	31	Brain_Caudate_basal_ganglia
U2AF1L4	ENSG00000161265.10	5.56091	0.000226133	2.68367e-08	0.114756	0.132055	0.000202291	0.000639986	17	18	18	Brain_Caudate_basal_ganglia
ZNF446	ENSG00000083838.11	-5.55311	-0.000134485	2.80635e-08	0.0334368	0.0925609	0.00208794	0.00430538	5	5	5	Brain_Caudate_basal_ganglia
ZNF667	ENSG00000198046.7	5.55265	0.000171072	2.81377e-08	0.104683	0.107773	0.000854465	0.00205882	27	27	27	Brain_Caudate_basal_ganglia
TYMS	ENSG00000176890.11	-5.55189	-0.000208633	2.82598e-08	0.084864	0.122566	0.00035613	0.00101684	17	18	18	Brain_Caudate_basal_ganglia
R3HCC1L	ENSG00000166024.9	5.55177	8.32821e-05	2.8279e-08	0.0949026	0.0763212	0.00539818	0.00921559	35	36	36	Brain_Caudate_basal_ganglia
NSUN6	ENSG00000241058.1	-5.53965	-6.78333e-05	3.03079e-08	0.164925	0.209769	1.65661e-06	9.80312e-06	20	20	20	Brain_Caudate_basal_ganglia
AZU1	ENSG00000172232.5	-5.53681	-0.000167664	3.08037e-08	0.296656	0.0905993	0.0023421	0.00475115	64	67	67	Brain_Caudate_basal_ganglia
NDUFS1	ENSG00000023228.9	-5.53645	-0.000260437	3.08662e-08	0.0597598	0.114318	0.000580637	0.0015233	23	23	23	Brain_Caudate_basal_ganglia
CALCOCO1	ENSG00000012822.11	-5.53347	-0.000150347	3.13962e-08	0.187333	0.0693539	0.00811357	0.0127345	43	43	43	Brain_Caudate_basal_ganglia
ACSS2	ENSG00000131069.15	5.5196	0.000140235	3.39773e-08	0.0651068	0.0391575	0.0484376	0.0499582	22	22	22	Brain_Caudate_basal_ganglia
SALL2	ENSG00000165821.7	-5.51494	-0.000200187	3.48906e-08	0.0515377	0.0526246	0.0216833	0.027144	15	15	15	Brain_Caudate_basal_ganglia
DTD2	ENSG00000129480.8	-5.5103	-0.000203146	3.58218e-08	0.127306	0.0584539	0.0153762	0.0207742	31	31	31	Brain_Caudate_basal_ganglia
NKAIN1	ENSG00000084628.5	5.50982	7.5531e-05	3.59206e-08	0.437366	0.434283	9.08247e-14	3.88989e-12	51	51	51	Brain_Caudate_basal_ganglia
ERLIN2	ENSG00000147475.10	-5.50661	-7.20687e-06	3.65802e-08	0.0337491	0.0556032	0.0181867	0.0238289	8	8	8	Brain_Caudate_basal_ganglia
INTS9	ENSG00000104299.10	-5.50115	-8.91377e-05	3.77316e-08	0.434251	0.0689298	0.00831746	0.0129755	143	145	145	Brain_Caudate_basal_ganglia
EMC4	ENSG00000128463.8	5.49426	0.000287055	3.92352e-08	0.061354	0.0637628	0.0112576	0.0164555	12	13	13	Brain_Caudate_basal_ganglia
AXDND1	ENSG00000162779.16	-5.49358	-9.42513e-05	3.93872e-08	0.219123	0.0637398	0.0112728	0.016468	42	42	42	Brain_Caudate_basal_ganglia
ZHX2	ENSG00000178764.6	-5.48697	-0.000397268	4.0888e-08	0.0328969	0.0409537	0.0434663	0.0460792	11	11	11	Brain_Caudate_basal_ganglia
NQO2	ENSG00000124588.15	-5.47954	-0.000126582	4.26437e-08	0.295494	0.34596	1.23727e-10	2.10907e-09	40	41	41	Brain_Caudate_basal_ganglia
PNPLA7	ENSG00000130653.11	5.46788	4.75364e-05	4.55458e-08	0.316494	0.165334	2.69435e-05	0.000115829	48	50	50	Brain_Caudate_basal_ganglia
APMAP	ENSG00000101474.7	5.46513	0.000178345	4.62568e-08	0.114061	0.148468	7.53603e-05	0.000280658	95	95	95	Brain_Caudate_basal_ganglia
LAMTOR4	ENSG00000188186.6	5.46377	0.000591379	4.66133e-08	0.0318685	0.0557063	0.0180766	0.0237574	8	8	8	Brain_Caudate_basal_ganglia
MCM6	ENSG00000076003.4	-5.45913	-0.000161017	4.78466e-08	0.0761765	0.0644208	0.0108316	0.0159553	17	17	17	Brain_Caudate_basal_ganglia
NEDD8	ENSG00000129559.8	-5.45748	-9.60233e-05	4.82947e-08	0.298884	0.0906579	0.00233409	0.00473771	68	70	70	Brain_Caudate_basal_ganglia
EMID1	ENSG00000186998.11	-5.45573	-0.000271239	4.87717e-08	0.0423533	0.0471623	0.0299798	0.0346556	8	8	8	Brain_Caudate_basal_ganglia
NUP107	ENSG00000111581.5	5.45392	0.000121899	4.92727e-08	0.453063	0.190869	5.50754e-06	2.87658e-05	88	88	88	Brain_Caudate_basal_ganglia
FAM222A	ENSG00000139438.5	5.45303	0.000118751	4.9519e-08	0.0499187	0.0397513	0.046732	0.0485204	16	16	16	Brain_Caudate_basal_ganglia
ABHD12	ENSG00000100997.14	-5.44921	-0.000140191	5.0594e-08	0.0480646	0.0788974	0.00464346	0.00823064	16	16	16	Brain_Caudate_basal_ganglia
AQP5	ENSG00000161798.6	-5.44876	-0.000134532	5.07209e-08	0.202136	0.327402	5.00266e-10	7.28475e-09	8	8	8	Brain_Caudate_basal_ganglia
CEP89	ENSG00000121289.13	5.44707	0.000117521	5.12057e-08	0.1346	0.0591243	0.0147818	0.020186	31	31	31	Brain_Caudate_basal_ganglia
NCKAP5	ENSG00000176771.11	5.444	0.000215307	5.20981e-08	0.023298	0.0496072	0.0259257	0.0310265	9	9	9	Brain_Caudate_basal_ganglia
SAMD1	ENSG00000141858.7	-5.44125	-8.00768e-05	5.29075e-08	0.29389	0.141878	0.000112193	0.000393053	47	47	47	Brain_Caudate_basal_ganglia
IGFBP7	ENSG00000163453.7	5.44001	0.000164269	5.32786e-08	0.11331	0.108382	0.000824309	0.00200164	26	26	26	Brain_Caudate_basal_ganglia
HDLBP	ENSG00000115677.12	5.43824	0.000268873	5.38104e-08	0.0993424	0.177226	1.29256e-05	6.0584e-05	18	18	18	Brain_Caudate_basal_ganglia
DBF4B	ENSG00000161692.13	5.43367	6.88151e-05	5.52063e-08	0.375569	0.471851	3.01054e-15	1.87545e-13	23	23	23	Brain_Caudate_basal_ganglia														ENSG00000161692.13	-2.57991	-0.303885	0.00988247	0.375569	0.471851	3.01054e-15	1.87545e-13	23	23	23	Brain_Caudate_basal_ganglia
FBXO21	ENSG00000135108.10	-5.4311	-0.000176935	5.60069e-08	0.119984	0.164089	2.90843e-05	0.000123331	36	36	36	Brain_Caudate_basal_ganglia
NRG1	ENSG00000157168.14	5.43019	0.000171867	5.62926e-08	0.156427	0.0492232	0.0265233	0.0314811	35	35	35	Brain_Caudate_basal_ganglia
INCA1	ENSG00000196388.4	-5.42733	-0.000333962	5.72045e-08	0.0418298	0.115594	0.000538445	0.00143905	13	13	13	Brain_Caudate_basal_ganglia
UPB1	ENSG00000100024.10	5.42564	9.71158e-05	5.77478e-08	0.0982168	0.151842	6.14183e-05	0.000238051	13	13	13	Brain_Caudate_basal_ganglia
TSEN15	ENSG00000198860.7	-5.42527	-6.35793e-05	5.78658e-08	0.162086	0.0474219	0.0295201	0.0341935	37	37	37	Brain_Caudate_basal_ganglia
SNRPN	ENSG00000128739.16	5.42441	0.00049885	5.81463e-08	0.00313301	0.0914147	0.00223292	0.00456208	5	10	10	Brain_Caudate_basal_ganglia
C9orf173	ENSG00000197768.6	-5.4183	-0.000329766	6.0168e-08	0.0368915	0.134496	0.000174804	0.000567167	4	4	4	Brain_Caudate_basal_ganglia
GPC5	ENSG00000179399.9	5.41471	0.000107204	6.13888e-08	0.0926302	0.148115	7.69869e-05	0.000285166	29	29	29	Brain_Caudate_basal_ganglia
LPHN3	ENSG00000150471.11	5.40615	0.000218707	6.43929e-08	0.0411044	0.0529657	0.0212504	0.0267487	7	7	7	Brain_Caudate_basal_ganglia
FTSJ3	ENSG00000108592.12	-5.40423	-0.000102214	6.50859e-08	0.182945	0.235862	3.02835e-07	2.26249e-06	26	26	26	Brain_Caudate_basal_ganglia	Brain_Caudate_basal_ganglia	X323	0.876917	0.0304	Encephalitis	0.221	1.37	52	22760	17	61896793	61907372	323_Enceph
TFAM	ENSG00000108064.6	-5.40298	-0.000130776	6.55418e-08	0.12837	0.221737	7.64497e-07	5.06268e-06	18	18	18	Brain_Caudate_basal_ganglia
DHH	ENSG00000139549.2	-5.40253	-0.00018266	6.57091e-08	0.00982354	0.0701739	0.00773341	0.0122274	6	7	7	Brain_Caudate_basal_ganglia
KRTAP5-8	ENSG00000241233.1	5.40252	2.82092e-05	6.57111e-08	0.0695064	0.057927	0.0158603	0.021386	22	22	22	Brain_Caudate_basal_ganglia
INO80E	ENSG00000169592.10	5.39569	5.14673e-05	6.82612e-08	0.178345	0.110615	0.000722594	0.00180981	29	31	31	Brain_Caudate_basal_ganglia
ENG	ENSG00000106991.9	-5.38974	-0.000842123	7.05604e-08	0.00455969	0.0417904	0.0413337	0.0443675	2	3	3	Brain_Caudate_basal_ganglia
GSTZ1	ENSG00000100577.14	5.37862	0.000147412	7.50601e-08	0.0713763	0.0783177	0.00480352	0.00844445	29	29	29	Brain_Caudate_basal_ganglia
NKIRAS2	ENSG00000168256.13	5.37235	0.000205426	7.77165e-08	0.0602386	0.0588104	0.0150571	0.0204317	20	21	21	Brain_Caudate_basal_ganglia
LRRC63	ENSG00000173988.8	-5.36726	-5.7657e-05	7.99404e-08	0.209281	0.163007	3.10788e-05	0.000130496	43	45	45	Brain_Caudate_basal_ganglia
MCUR1	ENSG00000050393.7	-5.3579	-6.66974e-05	8.41929e-08	0.116896	0.19923	3.24652e-06	1.79122e-05	12	12	12	Brain_Caudate_basal_ganglia
ZMPSTE24	ENSG00000084073.4	-5.35537	-0.000138945	8.53792e-08	0.166981	0.171746	1.81502e-05	8.25865e-05	31	31	31	Brain_Caudate_basal_ganglia
HDHD2	ENSG00000167220.7	5.35349	0.0028579	8.62729e-08	0.000183214	0.0465645	0.0310663	0.0356232	2	2	2	Brain_Caudate_basal_ganglia
ANP32B	ENSG00000136938.8	-5.34612	-0.000182971	8.98584e-08	0.0213676	0.0901304	0.00240728	0.00486609	2	3	3	Brain_Caudate_basal_ganglia
PRDM5	ENSG00000138738.6	5.34556	4.40875e-05	9.01389e-08	0.850927	0.1667	2.47728e-05	0.000107988	153	153	153	Brain_Caudate_basal_ganglia
ARL6IP6	ENSG00000177917.6	5.34467	7.69169e-05	9.05813e-08	0.0689674	0.0827031	0.00371724	0.0068845	21	21	21	Brain_Caudate_basal_ganglia
FOS	ENSG00000170345.5	-5.34118	-0.00128581	9.23447e-08	0.0012927	0.0787445	0.00468517	0.00827821	2	2	2	Brain_Caudate_basal_ganglia
NPY2R	ENSG00000185149.5	5.34053	0.000153554	9.26752e-08	0.118862	0.230369	4.34891e-07	3.09142e-06	13	14	14	Brain_Caudate_basal_ganglia
FAM220A	ENSG00000178397.8	5.33009	0.000120326	9.81628e-08	0.215464	0.04043	0.0448586	0.0471407	61	61	61	Brain_Caudate_basal_ganglia
ANKRD50	ENSG00000151458.7	5.32576	0.000309653	1.00532e-07	0.0902871	0.0409389	0.0435048	0.0461057	32	32	32	Brain_Caudate_basal_ganglia
KRT7	ENSG00000135480.10	5.32402	0.000147994	1.015e-07	0.0469625	0.0436322	0.0370115	0.040675	14	14	14	Brain_Caudate_basal_ganglia
DNM1	ENSG00000106976.14	5.31931	2.62832e-05	1.0416e-07	0.0379595	0.0982402	0.00149663	0.00325674	7	7	7	Brain_Caudate_basal_ganglia
TMEM106C	ENSG00000134291.7	5.31767	6.22126e-05	1.05103e-07	0.0730583	0.112993	0.000627954	0.00162236	11	11	11	Brain_Caudate_basal_ganglia														ENSG00000134291.7	2.03544	0.527339	0.0418067	0.0730583	0.112993	0.000627954	0.00162236	11	11	11	Brain_Caudate_basal_ganglia
DHRS1	ENSG00000157379.9	5.31232	0.000115037	1.08236e-07	0.392765	0.354553	6.39688e-11	1.23132e-09	58	58	58	Brain_Caudate_basal_ganglia
ATG12	ENSG00000145782.8	5.30599	0.000207751	1.12061e-07	0.154562	0.124946	0.000309145	0.000906866	27	27	27	Brain_Caudate_basal_ganglia	Brain_Caudate_basal_ganglia	X323	1.13048	0.0378	Encephalitis	0.0997	1.31	52	22760	5	115163893	115177555	323_Enceph
KCNK2	ENSG00000082482.9	5.30338	0.000199178	1.13678e-07	0.134352	0.0575663	0.0162006	0.0217082	42	42	42	Brain_Caudate_basal_ganglia
TULP1	ENSG00000112041.8	-5.30132	-8.0938e-05	1.1497e-07	0.0369564	0.0486966	0.0273657	0.0322541	13	13	13	Brain_Caudate_basal_ganglia
SSBP2	ENSG00000145687.11	5.29762	0.000245738	1.17325e-07	0.0605327	0.0614013	0.0129308	0.0182549	22	22	22	Brain_Caudate_basal_ganglia
HAAO	ENSG00000162882.10	-5.29576	-5.39377e-05	1.18523e-07	0.144601	0.129713	0.000232683	0.000721177	32	32	32	Brain_Caudate_basal_ganglia														ENSG00000162882.10	2.15047	0.404881	0.0315183	0.144601	0.129713	0.000232683	0.000721177	32	32	32	Brain_Caudate_basal_ganglia
GTSF1	ENSG00000170627.5	-5.29191	-0.000264404	1.21043e-07	0.110648	0.110101	0.000744851	0.00185067	23	23	23	Brain_Caudate_basal_ganglia
KIAA0408	ENSG00000189367.10	-5.29107	-0.000183745	1.21601e-07	0.0504041	0.0445437	0.0350475	0.0391149	36	36	36	Brain_Caudate_basal_ganglia
TMCO6	ENSG00000113119.8	5.28797	0.000108486	1.23681e-07	0.0958233	0.100602	0.00130284	0.00290241	24	24	24	Brain_Caudate_basal_ganglia
TIMM10	ENSG00000134809.4	5.27811	0.000109882	1.30522e-07	0.138401	0.241262	2.11712e-07	1.6486e-06	11	11	11	Brain_Caudate_basal_ganglia
MSL1	ENSG00000188895.7	-5.26296	-7.83074e-05	1.41756e-07	0.104849	0.0658594	0.00995578	0.0149349	23	23	23	Brain_Caudate_basal_ganglia
NOC3L	ENSG00000173145.7	5.26153	0.000134181	1.4286e-07	0.167612	0.0800443	0.00434238	0.00781009	46	46	46	Brain_Caudate_basal_ganglia
ARL2	ENSG00000213465.3	-5.25329	-0.000322649	1.49409e-07	0.0302612	0.0419098	0.0410384	0.0441196	15	15	15	Brain_Caudate_basal_ganglia
CTSH	ENSG00000103811.11	5.25078	0.000437993	1.51457e-07	0.0250248	0.0604088	0.0137069	0.0190522	5	6	6	Brain_Caudate_basal_ganglia
SLU7	ENSG00000164609.5	5.2504	0.000464893	1.51772e-07	0.0295778	0.0786133	0.00472123	0.0083297	7	7	7	Brain_Caudate_basal_ganglia														ENSG00000164609.5	2.17018	0.866489	0.0299935	0.0295778	0.0786133	0.00472123	0.0083297	7	7	7	Brain_Caudate_basal_ganglia
CCDC34	ENSG00000109881.12	5.24597	0.000133324	1.55466e-07	0.191797	0.133052	0.000190589	0.000611435	44	44	44	Brain_Caudate_basal_ganglia
S100A12	ENSG00000163221.7	-5.24442	-8.00858e-05	1.56772e-07	0.314834	0.0854959	0.00315715	0.00603643	63	63	63	Brain_Caudate_basal_ganglia
GNB4	ENSG00000114450.5	5.23784	0.000156585	1.62463e-07	0.063719	0.0579846	0.0158066	0.0213221	14	14	14	Brain_Caudate_basal_ganglia
HIPK1	ENSG00000163349.17	5.23729	0.000269393	1.6295e-07	0.0597402	0.0536375	0.0204235	0.0259863	15	15	15	Brain_Caudate_basal_ganglia
CDC42	ENSG00000070831.11	5.23249	9.17437e-05	1.67245e-07	0.116434	0.086096	0.00304826	0.00587083	31	32	32	Brain_Caudate_basal_ganglia
MICU1	ENSG00000107745.12	5.22672	4.05018e-05	1.72547e-07	0.61991	0.138093	0.000140879	0.000473228	102	104	104	Brain_Caudate_basal_ganglia
ZNF528	ENSG00000167555.9	5.2263	0.000121659	1.7294e-07	0.36353	0.243339	1.84369e-07	1.4725e-06	86	86	86	Brain_Caudate_basal_ganglia
ST6GAL2	ENSG00000144057.11	-5.21733	-3.38184e-05	1.81519e-07	0.5565	0.094391	0.00187564	0.00392097	128	129	129	Brain_Caudate_basal_ganglia
TMEM156	ENSG00000121895.7	5.21672	8.40572e-05	1.82117e-07	0.0823568	0.109104	0.000789969	0.00193748	17	17	17	Brain_Caudate_basal_ganglia
PIP5K1B	ENSG00000107242.13	-5.2159	-0.000648856	1.82925e-07	0.00138134	0.0717699	0.00704407	0.0113751	2	2	2	Brain_Caudate_basal_ganglia
DSTYK	ENSG00000133059.12	5.2139	0.000100746	1.84908e-07	0.10217	0.101527	0.00123393	0.00277597	33	34	34	Brain_Caudate_basal_ganglia														ENSG00000133059.12	2.47369	0.592507	0.0133727	0.0972833	0.101527	0.00123393	0.00277597	31	34	34	Brain_Caudate_basal_ganglia
GLO1	ENSG00000124767.6	-5.2111	-0.000166258	1.87721e-07	0.0479193	0.047014	0.0302455	0.0348922	16	16	16	Brain_Caudate_basal_ganglia
AACS	ENSG00000081760.12	-5.20809	-0.000340449	1.90796e-07	0.0163185	0.053518	0.0205681	0.0260964	3	3	3	Brain_Caudate_basal_ganglia
ARL5B	ENSG00000165997.4	5.19929	0.000191353	2.00053e-07	0.0971484	0.088601	0.00263272	0.00521107	18	18	18	Brain_Caudate_basal_ganglia
ENPP5	ENSG00000112796.5	5.19873	0.000102805	2.00659e-07	0.113694	0.235277	3.14772e-07	2.33947e-06	13	13	13	Brain_Caudate_basal_ganglia
BBS9	ENSG00000122507.16	5.19707	0.000145292	2.02453e-07	0.0620723	0.125336	0.000302051	0.000892936	51	51	51	Brain_Caudate_basal_ganglia
IFIT2	ENSG00000119922.7	5.19129	0.00103753	2.08847e-07	0.0011284	0.0484048	0.0278444	0.0326945	2	2	2	Brain_Caudate_basal_ganglia
NLK	ENSG00000087095.8	-5.18913	-0.000181057	2.11281e-07	0.276932	0.0669644	0.00933177	0.0142104	43	43	43	Brain_Caudate_basal_ganglia
GDF9	ENSG00000164404.4	5.189	9.14982e-05	2.1143e-07	0.106342	0.0738315	0.00624399	0.0103052	23	23	23	Brain_Caudate_basal_ganglia														ENSG00000164404.4	-2.20892	-0.490848	0.0271802	0.106342	0.0738315	0.00624399	0.0103052	23	23	23	Brain_Caudate_basal_ganglia
PSMA2	ENSG00000106588.6	5.1865	6.69005e-05	2.14278e-07	0.0911606	0.0835467	0.00353834	0.00663566	22	22	22	Brain_Caudate_basal_ganglia
ALDH2	ENSG00000111275.8	-5.18384	-0.000237042	2.1736e-07	0.119555	0.0474253	0.0295142	0.0341935	27	27	27	Brain_Caudate_basal_ganglia
TMCO4	ENSG00000162542.9	5.18075	7.64549e-05	2.20995e-07	0.0878681	0.0530267	0.0211739	0.0266838	27	27	27	Brain_Caudate_basal_ganglia
RGS7BP	ENSG00000186479.4	5.17046	0.000146021	2.33517e-07	0.132472	0.0554455	0.0183566	0.0240241	40	41	41	Brain_Caudate_basal_ganglia
SMIM8	ENSG00000111850.6	5.16496	0.000241588	2.40492e-07	0.155206	0.131375	0.000210688	0.000663491	29	29	29	Brain_Caudate_basal_ganglia
LRRFIP2	ENSG00000093167.13	5.15996	0.00017372	2.46997e-07	0.0677678	0.076726	0.00527191	0.00908604	16	16	16	Brain_Caudate_basal_ganglia
ALKBH6	ENSG00000239382.6	-5.15735	-7.38657e-05	2.50476e-07	0.202519	0.129541	0.000235079	0.000726944	36	37	37	Brain_Caudate_basal_ganglia
CTNNA1	ENSG00000044115.16	5.15333	0.000125146	2.55898e-07	0.174315	0.142692	0.000106828	0.000375407	29	29	29	Brain_Caudate_basal_ganglia
RSL1D1	ENSG00000171490.8	-5.15093	-0.000201667	2.59204e-07	0.0409633	0.0772296	0.00511899	0.00888884	19	19	19	Brain_Caudate_basal_ganglia
ZNF233	ENSG00000159915.8	-5.15025	9.89533e-06	2.60146e-07	0.279046	0.129453	0.000236317	0.000729448	65	71	71	Brain_Caudate_basal_ganglia
ZNF235	ENSG00000159917.10	-5.14321	-0.000121826	2.70088e-07	0.0948999	0.108078	0.000839202	0.00202918	19	21	21	Brain_Caudate_basal_ganglia
ZNF514	ENSG00000144026.7	-5.14189	-1.62233e-05	2.71993e-07	0.504926	0.418883	3.44565e-13	1.22977e-11	35	35	35	Brain_Caudate_basal_ganglia
PRR26	ENSG00000180525.9	-5.13709	-7.63272e-05	2.79031e-07	0.216516	0.144262	9.71737e-05	0.000345737	53	53	53	Brain_Caudate_basal_ganglia
LDB3	ENSG00000122367.15	-5.13606	-3.46463e-05	2.80552e-07	0.175608	0.0745978	0.00597042	0.0099787	47	47	47	Brain_Caudate_basal_ganglia
NPHP3	ENSG00000113971.14	5.13289	0.000140063	2.8532e-07	0.439988	0.36248	3.45504e-11	7.10125e-10	60	61	61	Brain_Caudate_basal_ganglia
SLC41A2	ENSG00000136052.5	-5.12577	-9.06603e-05	2.96317e-07	0.0964719	0.118034	0.000466015	0.00128043	27	27	27	Brain_Caudate_basal_ganglia
ACADM	ENSG00000117054.9	5.12269	0.000367575	3.01206e-07	0.0607081	0.0631445	0.0116734	0.0169046	23	24	24	Brain_Caudate_basal_ganglia
FGFBP2	ENSG00000137441.7	5.11979	9.06196e-05	3.05868e-07	0.238444	0.135669	0.000162929	0.000537804	38	38	38	Brain_Caudate_basal_ganglia
STK31	ENSG00000196335.8	5.11737	5.90204e-05	3.09819e-07	0.459248	0.267714	3.5447e-08	3.33658e-07	78	79	79	Brain_Caudate_basal_ganglia
ACHE	ENSG00000087085.9	-5.1164	-0.000489236	3.11421e-07	0.0394643	0.109144	0.000788106	0.00193669	8	8	8	Brain_Caudate_basal_ganglia
ZNF25	ENSG00000175395.11	5.11481	0.000216694	3.14064e-07	0.0976341	0.114118	0.000587566	0.00153677	17	17	17	Brain_Caudate_basal_ganglia
LILRB4	ENSG00000186818.8	-5.11135	-0.00030131	3.19862e-07	0.0128126	0.0745288	0.00599453	0.00999579	3	3	3	Brain_Caudate_basal_ganglia
FAM91A1	ENSG00000176853.11	5.11058	0.000266466	3.21169e-07	0.0522241	0.0400754	0.0458274	0.0479005	19	19	19	Brain_Caudate_basal_ganglia
VAMP5	ENSG00000168899.4	-5.10207	-0.000136265	3.35959e-07	0.157587	0.0850941	0.00323222	0.00615921	36	36	36	Brain_Caudate_basal_ganglia
RASL10B	ENSG00000141150.3	5.10171	0.000475985	3.36598e-07	0.0215107	0.0455259	0.0330508	0.0372996	5	5	5	Brain_Caudate_basal_ganglia
PHYKPL	ENSG00000175309.10	5.10143	0.000107867	3.37098e-07	0.205033	0.0572308	0.0165238	0.0220207	50	54	54	Brain_Caudate_basal_ganglia
NPRL3	ENSG00000103148.11	-5.09751	-2.64572e-05	3.44148e-07	0.395975	0.291034	6.98018e-09	7.69006e-08	50	50	50	Brain_Caudate_basal_ganglia
CNTN3	ENSG00000113805.8	-5.09396	-0.000141527	3.50659e-07	0.115651	0.0897085	0.00246748	0.00495853	42	42	42	Brain_Caudate_basal_ganglia	Brain_Caudate_basal_ganglia	X323	1.16021	0.0457	Encephalitis	0.0509	1.33	52	22760	3	74311719	74570291	323_Enceph
WBP2NL	ENSG00000183066.10	5.08321	0.00025575	3.71102e-07	0.0508368	0.0969018	0.00161888	0.0034754	18	18	18	Brain_Caudate_basal_ganglia
TRPM8	ENSG00000144481.12	5.0796	0.000236735	3.78228e-07	0.0442697	0.0900186	0.00242309	0.00488941	9	9	9	Brain_Caudate_basal_ganglia														ENSG00000144481.12	2.14501	0.634049	0.0319519	0.0442697	0.0900186	0.00242309	0.00488941	9	9	9	Brain_Caudate_basal_ganglia
ADCYAP1R1	ENSG00000078549.10	5.07746	0.000145402	3.82504e-07	0.0368954	0.0596744	0.0143114	0.0196772	16	16	16	Brain_Caudate_basal_ganglia
TAPBPL	ENSG00000139192.7	5.07364	0.000347927	3.90277e-07	0.0696512	0.156011	4.76604e-05	0.000190769	10	10	10	Brain_Caudate_basal_ganglia
MUTYH	ENSG00000132781.13	5.06915	0.000146578	3.99599e-07	0.205718	0.0600986	0.013959	0.0193321	42	42	42	Brain_Caudate_basal_ganglia
RFXANK	ENSG00000064490.9	-5.06851	-0.00198885	4.00944e-07	0.000691254	0.045407	0.0332862	0.0375281	2	2	2	Brain_Caudate_basal_ganglia
RPSA	ENSG00000168028.9	-5.06626	-0.000162132	4.05706e-07	0.0518514	0.171289	1.86694e-05	8.4724e-05	21	22	22	Brain_Caudate_basal_ganglia
FASTK	ENSG00000164896.15	5.0639	5.95011e-05	4.10768e-07	0.0761858	0.0457208	0.0326689	0.0369415	26	26	26	Brain_Caudate_basal_ganglia
PAX8	ENSG00000125618.12	5.06185	0.000142573	4.15204e-07	0.107868	0.211906	1.44401e-06	8.70717e-06	8	8	8	Brain_Caudate_basal_ganglia
TCFL5	ENSG00000101190.8	-5.05916	-0.000160475	4.211e-07	0.0534586	0.151559	6.24806e-05	0.000240135	9	9	9	Brain_Caudate_basal_ganglia	Brain_Caudate_basal_ganglia	X323	1.7334	0.0338	Encephalitis	0.136	1.31	52	22760	20	61472467	61493115	323_Enceph
AKTIP	ENSG00000166971.12	5.05395	0.000141252	4.32775e-07	0.229586	0.145765	8.87411e-05	0.000322089	41	41	41	Brain_Caudate_basal_ganglia	Brain_Caudate_basal_ganglia	X323	-0.686198	0.0114	Encephalitis	0.165	0.711	52	22760	16	53524952	53538323	323_Enceph
GPR135	ENSG00000181619.11	5.05255	4.03272e-05	4.35954e-07	0.0754516	0.13283	0.000193137	0.000617465	15	15	15	Brain_Caudate_basal_ganglia
MST1R	ENSG00000164078.8	5.04341	0.000131061	4.57315e-07	0.188303	0.123066	0.000345699	0.000992844	32	32	32	Brain_Caudate_basal_ganglia
KCTD15	ENSG00000153885.10	5.04095	0.0007018	4.63222e-07	0.0171322	0.11362	0.000605114	0.0015698	5	6	6	Brain_Caudate_basal_ganglia
CCDC88B	ENSG00000168071.17	-5.03386	-0.000291784	4.80691e-07	0.0386636	0.0568187	0.0169296	0.0224742	9	9	9	Brain_Caudate_basal_ganglia
DOCK4	ENSG00000128512.15	5.03141	0.000192599	4.8689e-07	0.0405551	0.0418231	0.0412525	0.044308	15	15	15	Brain_Caudate_basal_ganglia														ENSG00000128512.15	2.18452	0.846489	0.0289238	0.0405551	0.0418231	0.0412525	0.044308	15	15	15	Brain_Caudate_basal_ganglia
DLEU7	ENSG00000186047.9	-5.0284	-0.000172751	4.94577e-07	0.0662993	0.0660533	0.00984331	0.0147986	17	17	17	Brain_Caudate_basal_ganglia
BCS1L	ENSG00000074582.8	-5.01587	-0.000109078	5.27952e-07	0.0865862	0.0525716	0.0217513	0.0272192	26	26	26	Brain_Caudate_basal_ganglia
PLA2G16	ENSG00000176485.6	5.01474	0.0010286	5.31064e-07	0.0023666	0.0392097	0.0482853	0.049816	4	4	4	Brain_Caudate_basal_ganglia
TMEM255B	ENSG00000184497.8	-5.00972	-0.00022418	5.45087e-07	0.14686	0.052771	0.0214964	0.0269691	41	41	41	Brain_Caudate_basal_ganglia
COQ9	ENSG00000088682.9	5.00855	0.000157442	5.48408e-07	0.108591	0.0561231	0.0176378	0.0232903	48	48	48	Brain_Caudate_basal_ganglia
ABI3BP	ENSG00000154175.12	-5.00763	-0.000100681	5.51043e-07	0.259748	0.14171	0.000113335	0.000396243	46	46	46	Brain_Caudate_basal_ganglia														ENSG00000154175.12	2.31712	0.331944	0.020497	0.259416	0.14171	0.000113335	0.000396243	45	46	46	Brain_Caudate_basal_ganglia
PLD1	ENSG00000075651.11	5.00747	3.00011e-05	5.51507e-07	0.763239	0.326479	5.35721e-10	7.71233e-09	124	124	124	Brain_Caudate_basal_ganglia
ICAM3	ENSG00000076662.5	-5.00654	-0.000136499	5.54157e-07	0.343139	0.354635	6.35644e-11	1.23045e-09	32	33	33	Brain_Caudate_basal_ganglia
PDLIM5	ENSG00000163110.10	5.00563	0.000137894	5.56803e-07	0.0489749	0.0592399	0.0146816	0.0200812	12	12	12	Brain_Caudate_basal_ganglia
FAM204A	ENSG00000165669.9	4.99313	0.000189853	5.94071e-07	0.0926704	0.0545529	0.019349	0.0249699	40	40	40	Brain_Caudate_basal_ganglia
SNX9	ENSG00000130340.10	4.98733	9.24253e-06	6.12184e-07	0.124554	0.130874	0.000217095	0.000679916	34	36	36	Brain_Caudate_basal_ganglia
SP2	ENSG00000167182.11	4.98137	0.000101189	6.31351e-07	0.129066	0.0579941	0.0157978	0.0213186	38	38	38	Brain_Caudate_basal_ganglia
PMP2	ENSG00000147588.6	-4.97552	-0.000277024	6.5072e-07	0.0512717	0.0476715	0.029085	0.0338958	19	19	19	Brain_Caudate_basal_ganglia
DUSP27	ENSG00000198842.5	-4.97124	-0.000620291	6.65273e-07	0.0169117	0.0604563	0.0136687	0.0190193	7	7	7	Brain_Caudate_basal_ganglia	Brain_Caudate_basal_ganglia	X323	-19.9292	0.00242	Encephalitis	0.0425	0.634	52	22760	1	167063282	167098402	323_Enceph
NRF1	ENSG00000106459.10	-4.96376	-0.00021068	6.91423e-07	0.0784747	0.0650242	0.0104552	0.0155008	16	16	16	Brain_Caudate_basal_ganglia
C12orf45	ENSG00000151131.5	-4.96215	-4.78846e-05	6.97155e-07	0.203417	0.120135	0.000411436	0.00114983	51	51	51	Brain_Caudate_basal_ganglia
SFR1	ENSG00000156384.10	-4.95325	-0.000136675	7.29839e-07	0.0691039	0.0449218	0.0342647	0.0384417	19	19	19	Brain_Caudate_basal_ganglia
PAXIP1-AS2	ENSG00000214106.3	-4.951	-0.000203278	7.38322e-07	0.0494997	0.108449	0.000821081	0.0019969	11	11	11	Brain_Caudate_basal_ganglia
CAPRIN2	ENSG00000110888.13	-4.95063	-8.87262e-05	7.39745e-07	0.0572808	0.12888	0.000244532	0.000752096	6	6	6	Brain_Caudate_basal_ganglia
MTIF3	ENSG00000122033.10	4.94907	0.000187339	7.4568e-07	0.196998	0.164886	2.76954e-05	0.000118615	35	36	36	Brain_Caudate_basal_ganglia
ZNF609	ENSG00000180357.5	4.94889	0.004977	7.46376e-07	0.000123245	0.123076	0.000345506	0.000992844	2	2	2	Brain_Caudate_basal_ganglia
SEC22A	ENSG00000121542.7	-4.94759	-0.00015437	7.51395e-07	0.0572315	0.0693792	0.00810153	0.0127214	12	12	12	Brain_Caudate_basal_ganglia
POGLUT1	ENSG00000163389.6	-4.94678	-5.94468e-05	7.54502e-07	0.0677292	0.106441	0.000924208	0.0021975	18	18	18	Brain_Caudate_basal_ganglia
TMEM25	ENSG00000149582.11	4.94169	6.16146e-05	7.74488e-07	0.0718341	0.117195	0.000489766	0.00132984	14	14	14	Brain_Caudate_basal_ganglia														ENSG00000149582.11	2.34879	0.574486	0.0188347	0.0718341	0.117195	0.000489766	0.00132984	14	14	14	Brain_Caudate_basal_ganglia
CLPSL2	ENSG00000196748.5	4.9402	5.53203e-05	7.80425e-07	0.348164	0.207702	1.89148e-06	1.10405e-05	77	77	77	Brain_Caudate_basal_ganglia
SCGB2B2	ENSG00000205209.3	4.93879	0.000172197	7.86075e-07	0.108459	0.0848214	0.00328418	0.00623756	23	23	23	Brain_Caudate_basal_ganglia
ALG6	ENSG00000088035.11	-4.93228	-0.000123166	8.12768e-07	0.250827	0.127782	0.000261081	0.000793734	65	65	65	Brain_Caudate_basal_ganglia
SLC9A3	ENSG00000066230.6	-4.92988	-9.28157e-05	8.2281e-07	0.227866	0.39359	2.86274e-12	7.91013e-11	15	15	15	Brain_Caudate_basal_ganglia														ENSG00000066230.6	2.01845	0.309968	0.0435444	0.227866	0.39359	2.86274e-12	7.91013e-11	15	15	15	Brain_Caudate_basal_ganglia
PACRGL	ENSG00000163138.14	4.92929	8.3392e-05	8.25281e-07	0.349455	0.342011	1.67076e-10	2.739e-09	43	43	43	Brain_Caudate_basal_ganglia
BAIAP3	ENSG00000007516.9	-4.92387	-7.31823e-05	8.48495e-07	0.530853	0.17799	1.23262e-05	5.79328e-05	77	77	77	Brain_Caudate_basal_ganglia														ENSG00000007516.9	-2.18996	-0.253464	0.028527	0.522162	0.17799	1.23262e-05	5.79328e-05	76	77	77	Brain_Caudate_basal_ganglia
PLEC	ENSG00000178209.10	-4.9233	-0.000320482	8.50957e-07	0.083171	0.123084	0.000345337	0.000992844	10	10	10	Brain_Caudate_basal_ganglia
XPOT	ENSG00000184575.7	-4.92277	-8.68923e-05	8.53265e-07	0.337106	0.0630396	0.0117454	0.0169874	63	63	63	Brain_Caudate_basal_ganglia
SOHLH2	ENSG00000120669.11	4.92243	7.39011e-05	8.54778e-07	0.28295	0.384403	6.04843e-12	1.5238e-10	112	112	112	Brain_Caudate_basal_ganglia
SPTBN5	ENSG00000137877.8	-4.92171	-0.000223255	8.57906e-07	0.129301	0.210226	1.60868e-06	9.55251e-06	21	21	21	Brain_Caudate_basal_ganglia
NME9	ENSG00000181322.9	4.92075	0.000223594	8.62136e-07	0.101601	0.0510059	0.0238629	0.0291691	29	29	29	Brain_Caudate_basal_ganglia
IFT88	ENSG00000032742.13	-4.92038	-0.000126382	8.63746e-07	0.0259416	0.0556478	0.018139	0.0238028	8	8	8	Brain_Caudate_basal_ganglia
LCN12	ENSG00000184925.7	4.91282	0.000162828	8.97751e-07	0.0971498	0.081899	0.00389618	0.00715403	28	29	29	Brain_Caudate_basal_ganglia
MUC20	ENSG00000176945.12	4.90721	6.21773e-05	9.23818e-07	0.396303	0.460192	8.88187e-15	4.75497e-13	60	63	63	Brain_Caudate_basal_ganglia
CD38	ENSG00000004468.8	4.90627	0.000128643	9.28231e-07	0.113981	0.210547	1.57593e-06	9.43985e-06	12	12	12	Brain_Caudate_basal_ganglia
MRPL46	ENSG00000259494.1	4.90323	3.76188e-05	9.42742e-07	0.170332	0.142858	0.000105761	0.000372807	33	33	33	Brain_Caudate_basal_ganglia
LRRIQ3	ENSG00000162620.11	-4.8965	-9.4551e-05	9.75574e-07	0.272877	0.433741	9.52497e-14	4.02904e-12	33	33	33	Brain_Caudate_basal_ganglia														ENSG00000162620.11	-2.22485	-0.30639	0.0260915	0.262288	0.433741	9.52497e-14	4.02904e-12	31	33	33	Brain_Caudate_basal_ganglia
ZNF670	ENSG00000135747.7	4.89432	0.00012151	9.8648e-07	0.154501	0.117015	0.000495011	0.00133969	32	32	32	Brain_Caudate_basal_ganglia
TSPYL6	ENSG00000178021.9	4.89274	8.88336e-05	9.94421e-07	0.119438	0.041318	0.042524	0.0453327	40	40	40	Brain_Caudate_basal_ganglia
CYBA	ENSG00000051523.6	4.89229	0.000154589	9.96718e-07	0.0671827	0.0634339	0.0114769	0.0166836	16	17	17	Brain_Caudate_basal_ganglia
TRPV2	ENSG00000187688.10	-4.89184	-0.000171514	9.98989e-07	0.1186	0.109621	0.000766266	0.00189289	22	22	22	Brain_Caudate_basal_ganglia
NRXN3	ENSG00000021645.13	-4.89021	-7.3413e-05	1.00727e-06	0.0751881	0.055631	0.0181569	0.0238028	24	24	24	Brain_Caudate_basal_ganglia
TAPT1	ENSG00000169762.12	4.88962	0.000379141	1.01029e-06	0.0397979	0.0915437	0.00221611	0.00453585	7	7	7	Brain_Caudate_basal_ganglia
RGS20	ENSG00000147509.9	-4.88914	-7.29536e-05	1.01278e-06	0.492166	0.222441	7.30292e-07	4.85862e-06	102	102	102	Brain_Caudate_basal_ganglia
SRPRB	ENSG00000144867.7	-4.88515	-5.01639e-05	1.03352e-06	0.096739	0.0601587	0.0139098	0.0192873	29	29	29	Brain_Caudate_basal_ganglia
CCDC171	ENSG00000164989.11	-4.8829	-9.90605e-05	1.04538e-06	0.212638	0.240745	2.19114e-07	1.69852e-06	39	39	39	Brain_Caudate_basal_ganglia
TUFM	ENSG00000178952.4	-4.88286	-0.000336018	1.0456e-06	0.0466234	0.0623202	0.0122518	0.0175636	11	11	11	Brain_Caudate_basal_ganglia
BATF3	ENSG00000123685.4	4.87568	9.87941e-05	1.08435e-06	0.0458969	0.046653	0.0309029	0.0355071	18	18	18	Brain_Caudate_basal_ganglia
MGAT4C	ENSG00000182050.9	4.87086	0.000194179	1.11115e-06	0.0600655	0.119452	0.00042843	0.00119053	8	8	8	Brain_Caudate_basal_ganglia	Brain_Caudate_basal_ganglia	X323	-2.20812	0.015	Encephalitis	0.0599	0.607	52	22760	12	86372516	87232681	323_Enceph
HIST1H3E	ENSG00000196966.3	-4.86899	-0.000111559	1.1217e-06	0.0640239	0.170675	1.93912e-05	8.74114e-05	15	16	16	Brain_Caudate_basal_ganglia
INPP5E	ENSG00000148384.11	4.86836	0.000114628	1.1253e-06	0.403968	0.467708	4.43383e-15	2.49042e-13	43	43	43	Brain_Caudate_basal_ganglia
MESDC1	ENSG00000140406.2	4.86572	2.50169e-05	1.14041e-06	0.395183	0.163284	3.05554e-05	0.000128614	64	65	65	Brain_Caudate_basal_ganglia
NMRAL1	ENSG00000153406.9	-4.86547	-0.000637952	1.14183e-06	0.0329203	0.0616966	0.0127086	0.0180752	11	11	11	Brain_Caudate_basal_ganglia
UTP18	ENSG00000011260.9	4.86275	0.000112969	1.15766e-06	0.109599	0.143968	9.89115e-05	0.000350827	15	15	15	Brain_Caudate_basal_ganglia
SHE	ENSG00000169291.5	4.86125	6.84483e-05	1.1665e-06	0.599958	0.12821	0.000254508	0.000777891	98	98	98	Brain_Caudate_basal_ganglia
CCDC39	ENSG00000145075.7	-4.85829	-0.000299177	1.18401e-06	0.0520442	0.0451464	0.0338082	0.0380282	16	16	16	Brain_Caudate_basal_ganglia
ZMAT4	ENSG00000165061.10	4.85631	0.0001322	1.19593e-06	0.217399	0.0531663	0.0209999	0.0265309	69	70	70	Brain_Caudate_basal_ganglia
ANO9	ENSG00000185101.8	-4.85482	-7.97527e-05	1.20495e-06	0.0692531	0.168501	2.21737e-05	9.85388e-05	5	5	5	Brain_Caudate_basal_ganglia
CRCP	ENSG00000241258.2	4.85443	7.75599e-05	1.20732e-06	0.119027	0.164639	2.81188e-05	0.000120278	11	15	15	Brain_Caudate_basal_ganglia
AQP7	ENSG00000165269.8	4.85247	7.77062e-05	1.21932e-06	0.200622	0.337257	2.39329e-10	3.77885e-09	18	18	18	Brain_Caudate_basal_ganglia
TESC	ENSG00000088992.13	4.84932	6.0543e-05	1.23885e-06	0.0352969	0.120155	0.000410943	0.0011494	7	7	7	Brain_Caudate_basal_ganglia	Brain_Caudate_basal_ganglia	X323	-2.34625	0.0201	Encephalitis	0.0511	0.756	52	22760	12	117476728	117537284	323_Enceph	ENSG00000088992.13	1.99037	0.917474	0.0465497	0.0352969	0.120155	0.000410943	0.0011494	7	7	7	Brain_Caudate_basal_ganglia
STRIP2	ENSG00000128578.5	-4.84734	-0.000365241	1.2513e-06	0.0361868	0.0411021	0.0430797	0.0457685	9	9	9	Brain_Caudate_basal_ganglia														ENSG00000128578.5	-2.44712	-1.06672	0.0144004	0.0289968	0.0411021	0.0430797	0.0457685	8	9	9	Brain_Caudate_basal_ganglia
CERS4	ENSG00000090661.7	4.84685	0.000137831	1.25439e-06	0.15608	0.0553196	0.0184934	0.0241258	39	39	39	Brain_Caudate_basal_ganglia
CHURC1	ENSG00000258289.3	-4.84258	-8.73213e-05	1.28166e-06	0.220814	0.367295	2.36805e-11	5.20102e-10	34	34	34	Brain_Caudate_basal_ganglia
RPP38	ENSG00000152464.10	4.8402	0.000134319	1.29707e-06	0.310513	0.0758911	0.00553561	0.00939405	76	77	77	Brain_Caudate_basal_ganglia														ENSG00000152464.10	-2.23165	-0.317818	0.0256383	0.281782	0.0758911	0.00553561	0.00939405	75	77	77	Brain_Caudate_basal_ganglia
AKR1E2	ENSG00000165568.13	4.83948	0.000152436	1.30177e-06	0.0661015	0.0556328	0.018155	0.0238028	23	23	23	Brain_Caudate_basal_ganglia
UROS	ENSG00000188690.8	-4.83898	-9.16276e-05	1.30506e-06	0.384263	0.556548	5.3036e-19	6.48987e-17	16	16	16	Brain_Caudate_basal_ganglia
TAS2R4	ENSG00000127364.2	-4.83809	-0.000231336	1.31092e-06	0.0907886	0.0784197	0.00477496	0.00840718	29	29	29	Brain_Caudate_basal_ganglia
CENPV	ENSG00000166582.5	4.83782	2.20771e-05	1.3127e-06	0.309918	0.413968	5.23499e-13	1.75849e-11	23	23	23	Brain_Caudate_basal_ganglia
MAP6D1	ENSG00000180834.3	4.82619	0.000150398	1.39172e-06	0.0697575	0.100537	0.0013078	0.00290967	20	20	20	Brain_Caudate_basal_ganglia
FAM71E1	ENSG00000142530.6	4.81908	0.000207232	1.44224e-06	0.0571736	0.0606239	0.0135348	0.0189134	11	12	12	Brain_Caudate_basal_ganglia
ARL16	ENSG00000214087.4	4.81057	0.0002212	1.505e-06	0.205681	0.375196	1.26643e-11	2.99253e-10	6	6	6	Brain_Caudate_basal_ganglia
LCE2B	ENSG00000159455.7	4.80544	0.000145939	1.54409e-06	0.0680547	0.136955	0.000150839	0.000502741	21	21	21	Brain_Caudate_basal_ganglia
SLC31A1	ENSG00000136868.9	4.79737	6.13612e-05	1.6076e-06	0.798539	0.110857	0.000712366	0.00179135	149	151	151	Brain_Caudate_basal_ganglia
FAM124B	ENSG00000124019.9	-4.79525	-0.000345003	1.6247e-06	0.03252	0.0820012	0.00387296	0.00712285	7	7	7	Brain_Caudate_basal_ganglia
FAM115A	ENSG00000198420.5	4.79257	0.00012347	1.64656e-06	0.122097	0.0506174	0.0244184	0.0296578	40	40	40	Brain_Caudate_basal_ganglia
ZSCAN18	ENSG00000121413.8	4.79128	0.000470537	1.6572e-06	0.0456217	0.108103	0.000837992	0.00202912	6	6	6	Brain_Caudate_basal_ganglia
PHC1	ENSG00000111752.6	-4.79045	-0.000515072	1.66406e-06	0.0535237	0.0398826	0.0463634	0.0483083	10	10	10	Brain_Caudate_basal_ganglia
EHD4	ENSG00000103966.5	-4.78761	-0.0001156	1.68783e-06	0.281774	0.143458	0.000102002	0.000359925	44	44	44	Brain_Caudate_basal_ganglia
TARDBP	ENSG00000120948.11	-4.78091	-0.000438981	1.74503e-06	0.0405686	0.0771446	0.00514448	0.00892027	8	8	8	Brain_Caudate_basal_ganglia
PNPLA5	ENSG00000100341.7	-4.77834	-7.24098e-05	1.76747e-06	0.313614	0.127802	0.000260771	0.000793686	84	84	84	Brain_Caudate_basal_ganglia
MYO5A	ENSG00000197535.10	-4.77573	-0.000191076	1.79059e-06	0.0674686	0.155436	4.93599e-05	0.000196196	8	8	8	Brain_Caudate_basal_ganglia
TBC1D2	ENSG00000095383.15	4.77295	8.98762e-05	1.81551e-06	0.0689646	0.146675	8.39958e-05	0.000307122	12	12	12	Brain_Caudate_basal_ganglia
SETD9	ENSG00000155542.7	4.77004	0.000141663	1.84191e-06	0.216409	0.334332	2.98193e-10	4.64406e-09	31	31	31	Brain_Caudate_basal_ganglia
ESPL1	ENSG00000135476.7	-4.7679	-9.52653e-05	1.86157e-06	0.238377	0.423521	2.31445e-13	8.81107e-12	14	14	14	Brain_Caudate_basal_ganglia
INHBB	ENSG00000163083.5	-4.76304	-0.000108006	1.90696e-06	0.545362	0.167011	2.43038e-05	0.000106079	91	91	91	Brain_Caudate_basal_ganglia
EIF2A	ENSG00000144895.7	-4.76035	-9.35867e-05	1.93255e-06	0.22213	0.349196	9.66026e-11	1.71496e-09	21	21	21	Brain_Caudate_basal_ganglia
HLA-C	ENSG00000204525.10	-4.75826	-0.000132824	1.95265e-06	0.153586	0.518743	3.02183e-17	2.95819e-15	14	16	16	Brain_Caudate_basal_ganglia
RPS17	ENSG00000184779.8	-4.75711	-0.00012022	1.96385e-06	0.11981	0.148897	7.3426e-05	0.000275178	23	23	23	Brain_Caudate_basal_ganglia
PHYHIP	ENSG00000168490.9	4.75435	0.000106896	1.99086e-06	0.217645	0.039922	0.0462533	0.0482133	47	48	48	Brain_Caudate_basal_ganglia
NMT2	ENSG00000152465.13	4.75152	0.000334807	2.0189e-06	0.0706323	0.0745885	0.00597363	0.00997921	20	20	20	Brain_Caudate_basal_ganglia
SNX4	ENSG00000114520.6	-4.75152	-0.000376848	2.01897e-06	0.019566	0.0427198	0.0390912	0.0424122	3	3	3	Brain_Caudate_basal_ganglia
UBE3D	ENSG00000118420.12	-4.7489	-0.000216038	2.04525e-06	0.104034	0.149869	6.92261e-05	0.000261797	13	13	13	Brain_Caudate_basal_ganglia	Brain_Caudate_basal_ganglia	X323	-1.37364	0.0409	Encephalitis	0.161	0.68	52	22760	6	83602117	83775560	323_Enceph
ERAP1	ENSG00000164307.8	-4.74674	-5.63099e-05	2.06723e-06	0.313208	0.41859	3.53296e-13	1.24793e-11	46	46	46	Brain_Caudate_basal_ganglia
ZSCAN31	ENSG00000235109.3	-4.74523	-0.000120173	2.08272e-06	0.153618	0.199643	3.16259e-06	1.75056e-05	16	16	16	Brain_Caudate_basal_ganglia
NT5M	ENSG00000205309.9	4.74287	1.14968e-05	2.10711e-06	0.135148	0.0874423	0.00281739	0.00549414	33	33	33	Brain_Caudate_basal_ganglia
ACRBP	ENSG00000111644.3	-4.73984	-6.53606e-05	2.13886e-06	0.157833	0.047915	0.0286669	0.0335111	34	34	34	Brain_Caudate_basal_ganglia
ATP9A	ENSG00000054793.9	-4.73676	-0.000202592	2.17165e-06	0.132995	0.0637908	0.0112392	0.0164383	43	43	43	Brain_Caudate_basal_ganglia
CCDC66	ENSG00000180376.12	4.73368	8.13724e-05	2.20483e-06	0.0888292	0.131004	0.000215414	0.000675889	11	11	11	Brain_Caudate_basal_ganglia
PABPC1L	ENSG00000101104.8	-4.73	-2.8234e-05	2.24521e-06	0.555806	0.333652	3.13799e-10	4.865e-09	88	88	88	Brain_Caudate_basal_ganglia
NCSTN	ENSG00000162736.11	-4.72705	-0.000219549	2.27805e-06	0.0572483	0.0779727	0.00490137	0.00859001	17	17	17	Brain_Caudate_basal_ganglia
PSD2	ENSG00000146005.3	4.72702	0.000220237	2.2784e-06	0.0896405	0.0655772	0.0101217	0.0151045	17	17	17	Brain_Caudate_basal_ganglia
LRRC37A2	ENSG00000238083.3	4.7206	2.35549e-05	2.35152e-06	0.526474	0.589418	1.18469e-20	2.38771e-18	44	44	44	Brain_Caudate_basal_ganglia
CES1	ENSG00000198848.8	-4.71849	-9.14019e-05	2.37601e-06	0.136414	0.182919	9.0668e-06	4.44427e-05	29	29	29	Brain_Caudate_basal_ganglia														ENSG00000198848.8	-2.98587	-0.667691	0.00282769	0.114736	0.182919	9.0668e-06	4.44427e-05	28	29	29	Brain_Caudate_basal_ganglia
GLIS1	ENSG00000174332.3	4.71638	0.000104278	2.40082e-06	0.0250119	0.0482046	0.0281776	0.0330067	5	5	5	Brain_Caudate_basal_ganglia
AP2A2	ENSG00000183020.9	-4.71123	-0.000192309	2.46231e-06	0.0898403	0.1212	0.000386232	0.00109071	32	32	32	Brain_Caudate_basal_ganglia
IFT27	ENSG00000100360.10	4.70982	0.00011598	2.47939e-06	0.0950661	0.204125	2.37742e-06	1.35536e-05	9	9	9	Brain_Caudate_basal_ganglia
ENTHD2	ENSG00000167302.5	-4.70697	-0.00179947	2.5142e-06	0.00114567	0.0755374	0.00565127	0.00955247	2	2	2	Brain_Caudate_basal_ganglia
ZFP36L1	ENSG00000185650.8	-4.7059	-0.000696003	2.52753e-06	0.00133754	0.0741655	0.00612323	0.0101598	2	2	2	Brain_Caudate_basal_ganglia
TRAPPC13	ENSG00000113597.13	-4.70191	-1.68132e-05	2.57734e-06	0.308708	0.117113	0.000492146	0.00133404	66	66	66	Brain_Caudate_basal_ganglia
PEBP1	ENSG00000089220.4	-4.70153	-7.19801e-05	2.58221e-06	0.0751984	0.202482	2.64e-06	1.49264e-05	13	14	14	Brain_Caudate_basal_ganglia
LYRM9	ENSG00000232859.5	-4.69593	-5.32841e-05	2.65402e-06	0.285686	0.369103	2.05332e-11	4.59822e-10	18	18	18	Brain_Caudate_basal_ganglia
FAM189A1	ENSG00000104059.4	4.69561	4.97734e-05	2.65811e-06	0.0687491	0.0523956	0.0219789	0.0274438	15	15	15	Brain_Caudate_basal_ganglia
ELP5	ENSG00000170291.10	4.69525	3.72101e-05	2.66286e-06	0.0855372	0.10361	0.0010917	0.00252565	16	16	16	Brain_Caudate_basal_ganglia
LMAN1L	ENSG00000140506.12	4.68674	9.39346e-05	2.77585e-06	0.228543	0.148867	7.35582e-05	0.000275178	36	36	36	Brain_Caudate_basal_ganglia
RABEP1	ENSG00000029725.12	-4.68532	-0.00020551	2.79524e-06	0.0682596	0.101699	0.00122151	0.00276436	17	17	17	Brain_Caudate_basal_ganglia
NXN	ENSG00000167693.12	4.68252	0.000955554	2.83364e-06	0.00106312	0.0520862	0.0223848	0.027829	2	2	2	Brain_Caudate_basal_ganglia
ROGDI	ENSG00000067836.8	4.68172	0.000233388	2.84473e-06	0.144518	0.267598	3.57297e-08	3.35398e-07	14	14	14	Brain_Caudate_basal_ganglia
CRB2	ENSG00000148204.7	4.67817	0.000109202	2.89448e-06	0.0889568	0.0402353	0.0453879	0.0475572	37	37	37	Brain_Caudate_basal_ganglia
FAM57A	ENSG00000167695.10	-4.67333	-0.000146858	2.96362e-06	0.0666141	0.120229	0.000409148	0.00114531	13	13	13	Brain_Caudate_basal_ganglia
ARHGEF19	ENSG00000142632.12	4.67285	0.00036911	2.97054e-06	0.0295655	0.0534543	0.0206456	0.0261604	3	3	3	Brain_Caudate_basal_ganglia
NTPCR	ENSG00000135778.7	4.67224	8.29377e-05	2.97934e-06	0.121613	0.216054	1.10512e-06	6.91481e-06	5	5	5	Brain_Caudate_basal_ganglia	Brain_Caudate_basal_ganglia	X323	-1.53159	0.0113	Encephalitis	0.267	0.589	52	22760	1	233086351	233119628	323_Enceph
LSM7	ENSG00000130332.10	4.67125	6.41054e-05	2.99375e-06	0.055655	0.151845	6.14069e-05	0.000238051	9	9	9	Brain_Caudate_basal_ganglia
FAH	ENSG00000103876.7	-4.67064	-0.000214912	3.00261e-06	0.0703897	0.101861	0.00120997	0.00274549	12	12	12	Brain_Caudate_basal_ganglia
JMJD4	ENSG00000081692.8	4.67	0.000118522	3.01196e-06	0.152741	0.0664188	0.00963482	0.0145791	42	42	42	Brain_Caudate_basal_ganglia
PINLYP	ENSG00000234465.6	-4.6679	-8.14123e-05	3.04288e-06	0.0577292	0.109033	0.000793287	0.00194284	15	17	17	Brain_Caudate_basal_ganglia
GNB2	ENSG00000172354.5	-4.66761	-0.000990906	3.04729e-06	0.00195399	0.0537821	0.0202497	0.025814	2	2	2	Brain_Caudate_basal_ganglia
ATRIP	ENSG00000164053.13	-4.66559	-0.000112503	3.07737e-06	0.105001	0.0836807	0.00351074	0.00659473	13	13	13	Brain_Caudate_basal_ganglia
GUCA1B	ENSG00000112599.8	4.66378	4.9968e-05	3.10458e-06	0.0911427	0.185273	7.82565e-06	3.90859e-05	23	23	23	Brain_Caudate_basal_ganglia
CTNNB1	ENSG00000168036.12	4.65745	0.000152492	3.20149e-06	0.121107	0.0602576	0.0138292	0.0191834	38	38	38	Brain_Caudate_basal_ganglia
RGS4	ENSG00000117152.9	-4.65398	-0.000321383	3.25581e-06	0.0392631	0.0444486	0.0352474	0.039274	17	17	17	Brain_Caudate_basal_ganglia
ERO1LB	ENSG00000086619.9	4.65267	0.000179341	3.27671e-06	0.168188	0.2714	2.7505e-08	2.70029e-07	24	24	24	Brain_Caudate_basal_ganglia
SLFN12	ENSG00000172123.8	4.64989	0.000153361	3.3211e-06	0.118076	0.0431931	0.0379977	0.0415086	31	33	33	Brain_Caudate_basal_ganglia														ENSG00000172123.8	-2.28182	-0.499543	0.0224997	0.104909	0.0431931	0.0379977	0.0415086	30	33	33	Brain_Caudate_basal_ganglia
LRRC37A	ENSG00000176681.10	4.64971	2.99329e-05	3.32396e-06	0.4308	0.587455	1.49904e-20	2.70324e-18	33	33	33	Brain_Caudate_basal_ganglia
STK32A	ENSG00000169302.10	4.64739	0.000160997	3.36155e-06	0.0385018	0.100557	0.00130633	0.00290828	14	14	14	Brain_Caudate_basal_ganglia
ERC2	ENSG00000187672.8	-4.64277	-0.000227418	3.43769e-06	0.0676722	0.114188	0.000585129	0.00153274	16	16	16	Brain_Caudate_basal_ganglia
HDAC3	ENSG00000171720.5	4.64218	0.00159367	3.44755e-06	0.0041305	0.0416169	0.0417669	0.0447204	4	4	4	Brain_Caudate_basal_ganglia
SHISA7	ENSG00000187902.7	-4.63941	-0.000237717	3.49402e-06	0.0540304	0.0837544	0.00349564	0.00657358	15	15	15	Brain_Caudate_basal_ganglia
CCDC169	ENSG00000242715.3	4.63701	9.46912e-05	3.53486e-06	0.133608	0.22758	5.22136e-07	3.63456e-06	36	36	36	Brain_Caudate_basal_ganglia
IKBKAP	ENSG00000070061.10	4.63362	0.000174908	3.59333e-06	0.0586483	0.0526351	0.0216698	0.027144	32	32	32	Brain_Caudate_basal_ganglia
SKA3	ENSG00000165480.11	-4.63362	-0.000391714	3.59334e-06	0.0558839	0.0544815	0.0194307	0.0250377	13	14	14	Brain_Caudate_basal_ganglia
FAM228B	ENSG00000219626.4	4.62834	9.48829e-05	3.686e-06	0.0879804	0.135828	0.000161388	0.000533747	32	32	32	Brain_Caudate_basal_ganglia
TTC38	ENSG00000075234.12	-4.61525	-0.000225501	3.92627e-06	0.240438	0.351883	7.85877e-11	1.42468e-09	30	31	31	Brain_Caudate_basal_ganglia	Brain_Caudate_basal_ganglia	X323	-1.45218	0.0262	Encephalitis	0.315	0.655	52	22760	22	46663858	46689905	323_Enceph
FAM218A	ENSG00000250486.2	-4.612	-0.000211548	3.98822e-06	0.0679738	0.129541	0.000235081	0.000726944	17	17	17	Brain_Caudate_basal_ganglia
ACADS	ENSG00000122971.4	4.6042	4.09828e-05	4.14052e-06	0.253294	0.0891275	0.00255283	0.00509716	50	50	50	Brain_Caudate_basal_ganglia
MRI1	ENSG00000037757.9	-4.60354	-0.000148656	4.15377e-06	0.12007	0.162528	3.20052e-05	0.000133894	25	25	25	Brain_Caudate_basal_ganglia
RPUSD4	ENSG00000165526.4	4.60111	0.000225356	4.20245e-06	0.0636507	0.0623135	0.0122566	0.0175636	28	28	28	Brain_Caudate_basal_ganglia
TXLNB	ENSG00000164440.10	-4.59951	-7.45315e-05	4.23484e-06	0.0932864	0.0536805	0.0203716	0.025938	24	24	24	Brain_Caudate_basal_ganglia
PLGLB1	ENSG00000183281.10	-4.59752	-0.000116893	4.27554e-06	0.142967	0.130256	0.000225256	0.000701628	26	28	28	Brain_Caudate_basal_ganglia
CCNJL	ENSG00000135083.10	-4.59588	-1.14256e-05	4.30932e-06	0.575306	0.101547	0.00123252	0.0027753	114	115	115	Brain_Caudate_basal_ganglia
SSR3	ENSG00000114850.2	-4.59379	-0.000264265	4.35264e-06	0.0562447	0.0931556	0.00201644	0.00417962	8	8	8	Brain_Caudate_basal_ganglia
OMD	ENSG00000127083.7	-4.59184	-0.000383988	4.39349e-06	0.0209888	0.0422463	0.0402176	0.0433869	4	4	4	Brain_Caudate_basal_ganglia
MED24	ENSG00000008838.13	-4.58818	-4.26955e-05	4.47127e-06	0.188981	0.0953857	0.0017694	0.00374689	37	37	37	Brain_Caudate_basal_ganglia
WDR86	ENSG00000187260.11	-4.58195	-7.57471e-05	4.60652e-06	0.108635	0.0654562	0.0101938	0.0151922	24	25	25	Brain_Caudate_basal_ganglia
UVRAG	ENSG00000198382.4	-4.58086	-0.000274409	4.63063e-06	0.0432209	0.0770831	0.005163	0.00894333	11	11	11	Brain_Caudate_basal_ganglia
SEPSECS	ENSG00000109618.7	-4.57801	-0.000538956	4.69416e-06	0.0152777	0.0498425	0.0255664	0.0307462	5	5	5	Brain_Caudate_basal_ganglia
C11orf35	ENSG00000185522.4	4.57418	7.94659e-05	4.78084e-06	0.299109	0.0759062	0.00553072	0.00939041	63	64	64	Brain_Caudate_basal_ganglia
CPSF1	ENSG00000071894.10	4.57352	5.42167e-05	4.79606e-06	0.508236	0.566639	1.70193e-19	2.33251e-17	47	47	47	Brain_Caudate_basal_ganglia
CLEC18A	ENSG00000157322.12	-4.57243	-0.000197484	4.82101e-06	0.130081	0.256689	7.51779e-08	6.53758e-07	13	13	13	Brain_Caudate_basal_ganglia	Brain_Caudate_basal_ganglia	X323	-1.34597	0.0388	Encephalitis	0.204	0.751	52	22760	16	69984810	69998141	323_Enceph
AK9	ENSG00000155085.11	4.57182	8.21485e-05	4.8351e-06	0.183908	0.195822	4.02912e-06	2.18087e-05	32	32	32	Brain_Caudate_basal_ganglia
RGR	ENSG00000148604.9	4.57059	0.000104695	4.86358e-06	0.135147	0.22163	7.69836e-07	5.07246e-06	15	15	15	Brain_Caudate_basal_ganglia
HIST1H1C	ENSG00000187837.2	4.57014	0.000144502	4.87392e-06	0.162587	0.242669	1.92787e-07	1.51849e-06	44	44	44	Brain_Caudate_basal_ganglia
GIPC2	ENSG00000137960.5	-4.56986	-9.85433e-05	4.88042e-06	0.191627	0.0796991	0.00443088	0.0079401	44	44	44	Brain_Caudate_basal_ganglia
MPZL3	ENSG00000160588.5	4.56801	0.00112151	4.92383e-06	0.000559143	0.0699445	0.00783791	0.0123698	3	3	3	Brain_Caudate_basal_ganglia
SHC4	ENSG00000185634.7	-4.56617	-0.000292204	4.96722e-06	0.165438	0.0541871	0.0197713	0.0253759	49	49	49	Brain_Caudate_basal_ganglia
SMC2	ENSG00000136824.14	4.5635	0.000104622	5.03083e-06	0.178709	0.320251	8.48708e-10	1.17729e-08	14	14	14	Brain_Caudate_basal_ganglia
UBAP2	ENSG00000137073.16	-4.56293	-6.64211e-05	5.04446e-06	0.333689	0.135573	0.000163871	0.000540394	61	61	61	Brain_Caudate_basal_ganglia
SNAP29	ENSG00000099940.7	4.56276	5.79379e-05	5.04847e-06	0.101232	0.153314	5.61631e-05	0.000220677	36	37	37	Brain_Caudate_basal_ganglia
COX7A2L	ENSG00000115944.10	-4.56093	-0.000165134	5.09267e-06	0.131708	0.246203	1.52268e-07	1.23629e-06	25	25	25	Brain_Caudate_basal_ganglia
KPNA2	ENSG00000182481.4	-4.56044	-0.000127223	5.10464e-06	0.143893	0.103023	0.0011301	0.00259172	29	29	29	Brain_Caudate_basal_ganglia
CBWD1	ENSG00000172785.14	-4.55707	-8.4401e-05	5.18732e-06	0.103777	0.133127	0.000189728	0.000610036	12	12	12	Brain_Caudate_basal_ganglia
CIRH1A	ENSG00000141076.13	-4.55701	-0.000201376	5.18871e-06	0.107852	0.0546151	0.0192781	0.0249254	22	22	22	Brain_Caudate_basal_ganglia
VPS53	ENSG00000141252.15	4.55611	0.000147944	5.21099e-06	0.0990625	0.183557	8.71221e-06	4.28272e-05	14	14	14	Brain_Caudate_basal_ganglia
ZMYM5	ENSG00000132950.14	-4.55491	-0.000140499	5.24071e-06	0.0537777	0.0560724	0.0176906	0.0233486	11	11	11	Brain_Caudate_basal_ganglia
PCED1B	ENSG00000179715.8	4.55483	0.000130521	5.24288e-06	0.0859622	0.146299	8.59278e-05	0.000312873	18	18	18	Brain_Caudate_basal_ganglia
SLC16A10	ENSG00000112394.12	-4.55383	-0.000155158	5.2679e-06	0.0395294	0.0525399	0.0217921	0.0272404	9	9	9	Brain_Caudate_basal_ganglia
MYO3A	ENSG00000095777.10	4.55139	6.94037e-05	5.32934e-06	0.220537	0.260666	5.73849e-08	5.1336e-07	32	32	32	Brain_Caudate_basal_ganglia
CELF4	ENSG00000101489.14	4.5425	0.000415183	5.55913e-06	0.00107238	0.0532392	0.0209097	0.0264363	3	3	3	Brain_Caudate_basal_ganglia
SAAL1	ENSG00000166788.5	-4.54223	-0.000216614	5.56625e-06	0.0932774	0.203126	2.53378e-06	1.43495e-05	15	15	15	Brain_Caudate_basal_ganglia														ENSG00000166788.5	-2.51692	-0.57377	0.0118387	0.0932774	0.203126	2.53378e-06	1.43495e-05	15	15	15	Brain_Caudate_basal_ganglia
APOPT1	ENSG00000256053.3	-4.54202	-2.54923e-05	5.57189e-06	0.0983232	0.0954221	0.00176563	0.00374122	24	24	24	Brain_Caudate_basal_ganglia
TANGO6	ENSG00000103047.3	4.54195	4.131e-05	5.57374e-06	0.288908	0.10267	0.00115376	0.00263892	58	61	61	Brain_Caudate_basal_ganglia
TOR1B	ENSG00000136816.11	-4.53912	-3.68874e-05	5.64902e-06	0.111864	0.174443	1.53604e-05	7.11206e-05	9	9	9	Brain_Caudate_basal_ganglia
ZNF704	ENSG00000164684.9	-4.53695	-0.000120201	5.70741e-06	0.161595	0.0680337	0.00876541	0.0135527	30	30	30	Brain_Caudate_basal_ganglia
NUTM2A	ENSG00000184923.8	4.53237	8.4981e-05	5.83264e-06	0.069638	0.187363	6.86498e-06	3.47435e-05	12	12	12	Brain_Caudate_basal_ganglia
PNMA1	ENSG00000176903.3	-4.53061	-0.000267035	5.8814e-06	0.0213579	0.0475931	0.029221	0.0339905	8	8	8	Brain_Caudate_basal_ganglia
HLX	ENSG00000136630.11	-4.53038	-0.000186262	5.88777e-06	0.0324094	0.0785341	0.00474314	0.00836405	9	9	9	Brain_Caudate_basal_ganglia
C20orf197	ENSG00000176659.5	-4.53013	-0.000508397	5.89474e-06	0.0385897	0.0446181	0.0348921	0.0390108	12	12	12	Brain_Caudate_basal_ganglia
ZNF286A	ENSG00000187607.11	-4.52488	-0.000205022	6.04299e-06	0.0902045	0.0412521	0.0426928	0.0454279	31	31	31	Brain_Caudate_basal_ganglia
MICA	ENSG00000204520.8	-4.52398	-5.52347e-05	6.06874e-06	0.502708	0.400084	1.67604e-12	5.12732e-11	46	47	47	Brain_Caudate_basal_ganglia
PRKCSH	ENSG00000130175.5	4.51807	0.000297414	6.24061e-06	0.098805	0.0552897	0.0185261	0.0241536	24	24	24	Brain_Caudate_basal_ganglia
VPS11	ENSG00000160695.10	4.51722	3.82222e-05	6.26572e-06	0.140019	0.226339	5.66317e-07	3.89631e-06	14	14	14	Brain_Caudate_basal_ganglia
GABRD	ENSG00000187730.6	-4.51177	-0.000142955	6.42892e-06	0.0759736	0.0405107	0.0446411	0.0470481	20	20	20	Brain_Caudate_basal_ganglia
HHLA3	ENSG00000197568.9	-4.51154	-0.000242543	6.43574e-06	0.0559156	0.1118	0.000673777	0.00171895	13	13	13	Brain_Caudate_basal_ganglia														ENSG00000197568.9	-3.3547	-1.08709	0.000794502	0.0480731	0.1118	0.000673777	0.00171895	12	13	13	Brain_Caudate_basal_ganglia
SH2D5	ENSG00000189410.7	-4.50773	-0.00130542	6.55261e-06	0.000157951	0.0859475	0.00307486	0.00591541	3	3	3	Brain_Caudate_basal_ganglia	Brain_Caudate_basal_ganglia	X323	0.595812	0.0434	Encephalitis	0.0808	1.34	52	22760	1	21046225	21059330	323_Enceph
COL28A1	ENSG00000215018.5	4.50637	0.000215948	6.59451e-06	0.0632433	0.0855332	0.00315028	0.00602666	16	16	16	Brain_Caudate_basal_ganglia
ELAC2	ENSG00000006744.14	4.50239	5.4153e-05	6.71931e-06	0.104278	0.230172	4.40549e-07	3.11869e-06	5	5	5	Brain_Caudate_basal_ganglia
TTC32	ENSG00000183891.5	-4.50173	-1.41238e-05	6.74029e-06	0.198776	0.321504	7.73964e-10	1.07798e-08	17	17	17	Brain_Caudate_basal_ganglia
PPCS	ENSG00000127125.7	4.48651	8.26256e-05	7.23992e-06	0.213385	0.0788594	0.0046538	0.00824043	51	51	51	Brain_Caudate_basal_ganglia
PGM2	ENSG00000169299.9	-4.48301	-4.48408e-05	7.35958e-06	0.512697	0.496413	2.84873e-16	2.07671e-14	71	71	71	Brain_Caudate_basal_ganglia
RSPH1	ENSG00000160188.5	4.48189	0.00021665	7.39836e-06	0.0891608	0.0880978	0.0027114	0.00533602	20	20	20	Brain_Caudate_basal_ganglia
CDK3	ENSG00000250506.2	4.4768	3.07816e-05	7.57716e-06	0.283161	0.26663	3.81817e-08	3.55493e-07	30	30	30	Brain_Caudate_basal_ganglia
PRKCH	ENSG00000027075.9	4.47483	0.000433341	7.64711e-06	0.0245341	0.0538229	0.0202011	0.0257687	8	8	8	Brain_Caudate_basal_ganglia
PSAT1	ENSG00000135069.9	-4.47228	-6.55664e-05	7.73894e-06	0.332806	0.0574144	0.0163462	0.0218435	83	85	85	Brain_Caudate_basal_ganglia
PPRC1	ENSG00000148840.6	4.46844	0.000110673	7.87915e-06	0.196881	0.0970636	0.00160359	0.00345123	38	38	38	Brain_Caudate_basal_ganglia
FAM47E-STBD1	ENSG00000118804.7	-4.46711	-0.000141176	7.92838e-06	0.152887	0.2511	1.09635e-07	9.1844e-07	23	24	24	Brain_Caudate_basal_ganglia
RP11-481A20.11	ENSG00000255098.1	-4.46413	-0.000205801	8.03942e-06	0.0693208	0.151257	6.36384e-05	0.000243624	12	12	12	Brain_Caudate_basal_ganglia
CKS2	ENSG00000123975.4	-4.46279	-7.31019e-05	8.09008e-06	0.158027	0.147597	7.94387e-05	0.000292981	41	42	42	Brain_Caudate_basal_ganglia
CBX5	ENSG00000094916.9	4.46148	0.000254028	8.13959e-06	0.0331748	0.0424415	0.0397492	0.0429653	13	13	13	Brain_Caudate_basal_ganglia
CHKB	ENSG00000100288.15	4.46107	0.000191466	8.15522e-06	0.0356212	0.112254	0.000655986	0.00167856	4	4	4	Brain_Caudate_basal_ganglia
OR8S1	ENSG00000197376.2	4.45995	0.000123103	8.19776e-06	0.0952778	0.0792877	0.00453873	0.00810792	27	27	27	Brain_Caudate_basal_ganglia
GREB1	ENSG00000196208.9	-4.45652	-0.000276909	8.33009e-06	0.0576842	0.0424828	0.0396507	0.0429105	20	20	20	Brain_Caudate_basal_ganglia
ITGA1	ENSG00000213949.4	4.45014	0.000142994	8.58146e-06	0.0740279	0.0869469	0.00290025	0.00563967	30	30	30	Brain_Caudate_basal_ganglia
NUTM2E	ENSG00000228570.3	4.44517	0.000197961	8.78223e-06	0.0469877	0.0855888	0.00314005	0.00601381	5	5	5	Brain_Caudate_basal_ganglia
HEBP1	ENSG00000013583.4	4.44293	0.000194858	8.87427e-06	0.0896406	0.148433	7.55198e-05	0.000280675	24	24	24	Brain_Caudate_basal_ganglia
ZNF544	ENSG00000198131.9	4.43723	5.88981e-05	9.11232e-06	0.0983507	0.202073	2.70965e-06	1.52949e-05	9	9	9	Brain_Caudate_basal_ganglia
DRAM1	ENSG00000136048.9	4.43697	0.00027876	9.1233e-06	0.0669419	0.107163	0.000885731	0.00212222	19	19	19	Brain_Caudate_basal_ganglia
BOLA1	ENSG00000178096.8	4.43159	0.000109855	9.35422e-06	0.130723	0.0641106	0.0110304	0.0162133	29	40	40	Brain_Caudate_basal_ganglia
ZNF239	ENSG00000196793.9	4.43151	0.000197475	9.35766e-06	0.121019	0.0603251	0.0137745	0.0191328	49	49	49	Brain_Caudate_basal_ganglia
WIPF1	ENSG00000115935.12	-4.43134	-0.000202885	9.36482e-06	0.200843	0.232306	3.82892e-07	2.79127e-06	29	29	29	Brain_Caudate_basal_ganglia
AMY2B	ENSG00000240038.2	-4.43068	-0.000219671	9.39366e-06	0.0463858	0.0519349	0.022586	0.0279979	8	8	8	Brain_Caudate_basal_ganglia
ZFP69	ENSG00000187815.5	4.42426	0.000132706	9.67737e-06	0.0800301	0.221681	7.67288e-07	5.06541e-06	6	6	6	Brain_Caudate_basal_ganglia
ARTN	ENSG00000117407.12	-4.42231	-4.86965e-05	9.76511e-06	0.126642	0.0740921	0.00614957	0.0101936	37	37	37	Brain_Caudate_basal_ganglia
NDUFC1	ENSG00000109390.7	4.42181	0.00592656	9.78765e-06	0.000139381	0.054203	0.0197527	0.0253668	2	2	2	Brain_Caudate_basal_ganglia
CACNA2D4	ENSG00000151062.10	4.4218	6.84803e-05	9.78812e-06	0.0735625	0.1863	7.3381e-06	3.68118e-05	10	10	10	Brain_Caudate_basal_ganglia
AGT	ENSG00000135744.7	4.42156	0.000159017	9.79921e-06	0.196261	0.297249	4.48946e-09	5.21429e-08	19	19	19	Brain_Caudate_basal_ganglia
TMEM223	ENSG00000168569.7	-4.42076	-6.8675e-05	9.83558e-06	0.063056	0.146985	8.2433e-05	0.000302074	5	5	5	Brain_Caudate_basal_ganglia
MRPL18	ENSG00000112110.5	4.42064	0.000118469	9.84079e-06	0.0988768	0.253994	9.02063e-08	7.65031e-07	18	18	18	Brain_Caudate_basal_ganglia														ENSG00000112110.5	2.18542	0.647947	0.0288584	0.087599	0.253994	9.02063e-08	7.65031e-07	17	18	18	Brain_Caudate_basal_ganglia
MEIS1	ENSG00000143995.15	4.42047	0.00012322	9.84863e-06	0.0743568	0.126931	0.00027468	0.000827733	14	15	15	Brain_Caudate_basal_ganglia
HSD17B1	ENSG00000108786.6	-4.41227	-0.000114846	1.02293e-05	0.0643994	0.0941833	0.0018986	0.00396126	13	13	13	Brain_Caudate_basal_ganglia
TTLL1	ENSG00000100271.12	4.41024	0.000132303	1.03257e-05	0.109249	0.186368	7.30705e-06	3.67097e-05	18	18	18	Brain_Caudate_basal_ganglia
TCP1	ENSG00000120438.7	4.40921	0.000222507	1.03749e-05	0.0606655	0.0947776	0.00183361	0.00386555	21	21	21	Brain_Caudate_basal_ganglia
WDFY4	ENSG00000128815.13	4.40706	6.51167e-05	1.04785e-05	0.328133	0.114498	0.000574488	0.00151187	62	62	62	Brain_Caudate_basal_ganglia
RBM22	ENSG00000086589.7	-4.40518	-0.000135393	1.05698e-05	0.130439	0.0659456	0.00990562	0.0148727	35	35	35	Brain_Caudate_basal_ganglia
GREM1	ENSG00000166923.6	-4.40484	-9.41516e-05	1.05862e-05	0.0953222	0.0653085	0.0102824	0.015291	28	28	28	Brain_Caudate_basal_ganglia
TMOD1	ENSG00000136842.9	-4.4016	-0.000137729	1.07458e-05	0.124708	0.0396432	0.0470379	0.0487896	32	34	34	Brain_Caudate_basal_ganglia
LRP5L	ENSG00000100068.7	-4.39842	-0.000111106	1.0904e-05	0.0654682	0.116531	0.000509409	0.00137431	18	19	19	Brain_Caudate_basal_ganglia
MORN1	ENSG00000116151.9	4.397	3.96252e-05	1.09757e-05	0.060497	0.156966	4.49655e-05	0.000181894	3	3	3	Brain_Caudate_basal_ganglia
ELFN2	ENSG00000166897.10	-4.39513	-0.000165316	1.10708e-05	0.0962704	0.0788781	0.00464872	0.0082357	34	35	35	Brain_Caudate_basal_ganglia
TSFM	ENSG00000123297.12	4.38986	0.000151634	1.13424e-05	0.14091	0.189053	6.17412e-06	3.18589e-05	38	38	38	Brain_Caudate_basal_ganglia
NT5C3A	ENSG00000122643.14	4.38749	7.85399e-05	1.14667e-05	0.0813381	0.082572	0.00374585	0.00692999	21	21	21	Brain_Caudate_basal_ganglia
TMEM14B	ENSG00000137210.9	-4.38611	-0.000259146	1.15395e-05	0.0486296	0.0768116	0.0052456	0.00904525	12	12	12	Brain_Caudate_basal_ganglia
SPATA20	ENSG00000006282.15	-4.38608	-5.7062e-05	1.15411e-05	0.348845	0.440514	5.24258e-14	2.3328e-12	25	26	26	Brain_Caudate_basal_ganglia
MED21	ENSG00000152944.4	-4.3796	-0.0016179	1.18896e-05	0.000145527	0.0619995	0.0124846	0.0178306	2	2	2	Brain_Caudate_basal_ganglia
CHAD	ENSG00000136457.5	4.37157	0.000121918	1.23357e-05	0.19302	0.218934	9.1711e-07	5.89546e-06	28	28	28	Brain_Caudate_basal_ganglia
STRA13	ENSG00000169689.10	4.37136	0.000341351	1.23474e-05	0.0285166	0.0657499	0.0100199	0.0149916	5	5	5	Brain_Caudate_basal_ganglia
CCDC174	ENSG00000154781.11	4.37075	0.000120948	1.23819e-05	0.0918433	0.195957	3.99485e-06	2.16918e-05	12	12	12	Brain_Caudate_basal_ganglia
GOLM1	ENSG00000135052.12	4.37072	0.00025951	1.23838e-05	0.0515568	0.0729556	0.00657214	0.0107311	9	9	9	Brain_Caudate_basal_ganglia
SEMA4A	ENSG00000196189.8	4.36986	0.000203629	1.24325e-05	0.101248	0.0498457	0.0255616	0.0307462	25	25	25	Brain_Caudate_basal_ganglia
THOC3	ENSG00000051596.5	4.36794	0.000141114	1.25421e-05	0.0539399	0.0907304	0.00232419	0.00472042	13	13	13	Brain_Caudate_basal_ganglia
PRKCQ	ENSG00000065675.10	4.36681	8.04572e-05	1.26075e-05	0.186367	0.0568579	0.0168906	0.0224311	42	42	42	Brain_Caudate_basal_ganglia
ALDH8A1	ENSG00000118514.9	4.36584	3.59044e-05	1.26633e-05	0.455052	0.449703	2.30588e-14	1.09731e-12	56	56	56	Brain_Caudate_basal_ganglia
DCUN1D2	ENSG00000150401.10	-4.36167	-0.00020281	1.29071e-05	0.0993697	0.0803965	0.00425388	0.00768724	26	26	26	Brain_Caudate_basal_ganglia
GPIHBP1	ENSG00000182851.2	4.36076	0.000117112	1.29609e-05	0.0494098	0.0623711	0.0122152	0.017519	19	19	19	Brain_Caudate_basal_ganglia
PRLR	ENSG00000113494.12	-4.36065	-0.000167725	1.29676e-05	0.0725866	0.167695	2.33026e-05	0.000102826	9	9	9	Brain_Caudate_basal_ganglia
MTNR1B	ENSG00000134640.2	-4.35826	-0.0021995	1.311e-05	0.00053806	0.0600856	0.0139697	0.019339	5	5	5	Brain_Caudate_basal_ganglia
DEPDC1B	ENSG00000035499.8	-4.3533	-0.000258589	1.34102e-05	0.0746819	0.0472784	0.0297733	0.0344635	20	20	20	Brain_Caudate_basal_ganglia
AP003068.23	ENSG00000254614.1	4.3498	0.00014855	1.3626e-05	0.204091	0.31534	1.21652e-09	1.60932e-08	13	13	13	Brain_Caudate_basal_ganglia
NUPL2	ENSG00000136243.12	-4.34892	-7.00906e-05	1.36812e-05	0.0600944	0.112837	0.000633773	0.0016327	25	25	25	Brain_Caudate_basal_ganglia
FAM153B	ENSG00000182230.7	4.34888	5.94738e-05	1.36835e-05	0.0510209	0.0442022	0.0357705	0.039702	9	9	9	Brain_Caudate_basal_ganglia
TACR2	ENSG00000075073.10	4.34759	0.000177924	1.37642e-05	0.0340064	0.0807412	0.00416901	0.0075658	5	5	5	Brain_Caudate_basal_ganglia
DDX4	ENSG00000152670.14	-4.34429	-0.000324228	1.39725e-05	0.0323757	0.0640942	0.011041	0.016215	10	10	10	Brain_Caudate_basal_ganglia
SLC27A1	ENSG00000130304.12	4.34362	0.000480733	1.40153e-05	0.0506731	0.0454218	0.0332568	0.0375197	12	12	12	Brain_Caudate_basal_ganglia	Brain_Caudate_basal_ganglia	X323	-2.99055	0.0263	Encephalitis	0.045	0.682	52	22760	19	17579578	17616977	323_Enceph
UBE2T	ENSG00000077152.5	-4.33979	-0.00023468	1.42622e-05	0.0153934	0.0520654	0.0224122	0.0278429	3	3	3	Brain_Caudate_basal_ganglia
PDLIM3	ENSG00000154553.9	4.33961	0.000219888	1.42737e-05	0.0225968	0.0534994	0.0205907	0.0261101	8	8	8	Brain_Caudate_basal_ganglia
RPL28	ENSG00000108107.8	-4.33909	-9.77468e-06	1.43076e-05	0.0334754	0.0629508	0.0118067	0.0170545	7	7	7	Brain_Caudate_basal_ganglia
NUDT17	ENSG00000186364.7	4.33897	0.000378417	1.43152e-05	0.0310903	0.0501972	0.0250343	0.0302556	12	12	12	Brain_Caudate_basal_ganglia
TSLP	ENSG00000145777.10	-4.33656	-0.000122273	1.44731e-05	0.0886634	0.192541	4.95716e-06	2.60501e-05	8	8	8	Brain_Caudate_basal_ganglia
RBL2	ENSG00000103479.10	4.33543	0.000140733	1.45477e-05	0.103048	0.224642	6.32681e-07	4.27358e-06	16	16	16	Brain_Caudate_basal_ganglia
XRCC2	ENSG00000196584.2	4.33517	-1.23795e-05	1.45645e-05	0.135181	0.171764	1.81296e-05	8.25865e-05	19	20	20	Brain_Caudate_basal_ganglia
MORN5	ENSG00000185681.8	-4.33397	-7.29662e-05	1.46443e-05	0.105581	0.0592809	0.0146463	0.0200409	39	39	39	Brain_Caudate_basal_ganglia
AGAP3	ENSG00000133612.14	4.3299	0.000406507	1.49179e-05	0.0151125	0.0502166	0.0250055	0.0302421	6	6	6	Brain_Caudate_basal_ganglia
VSIG10L	ENSG00000186806.5	-4.3294	-7.66353e-06	1.49519e-05	0.435335	0.110146	0.000742871	0.00184843	95	95	95	Brain_Caudate_basal_ganglia
ARHGAP39	ENSG00000147799.7	4.32871	7.73304e-05	1.49983e-05	0.0995527	0.0556767	0.0181081	0.0237897	29	30	30	Brain_Caudate_basal_ganglia
FBXO27	ENSG00000161243.4	4.32599	0.000153428	1.51849e-05	0.0550095	0.0607832	0.0134087	0.0187749	18	18	18	Brain_Caudate_basal_ganglia
USP25	ENSG00000155313.11	-4.32337	-3.87253e-05	1.53661e-05	0.432239	0.0624644	0.0121485	0.0174599	80	81	81	Brain_Caudate_basal_ganglia														ENSG00000155313.11	-2.12146	-0.478775	0.0338828	0.451037	0.0624644	0.0121485	0.0174599	81	81	81	Brain_Caudate_basal_ganglia
PIGZ	ENSG00000119227.3	4.32259	3.67499e-05	1.54205e-05	0.416509	0.428204	1.54373e-13	6.31107e-12	40	41	41	Brain_Caudate_basal_ganglia
C16orf54	ENSG00000185905.3	4.3201	0.000204915	1.55959e-05	0.0929979	0.0480388	0.0284567	0.0333108	16	16	16	Brain_Caudate_basal_ganglia
GNA12	ENSG00000146535.9	4.31879	-4.5014e-06	1.56889e-05	0.125824	0.127016	0.00027328	0.00082424	29	29	29	Brain_Caudate_basal_ganglia	Brain_Caudate_basal_ganglia	X323	0.909406	0.0168	Encephalitis	0.132	1.36	52	22760	7	2767746	2883958	323_Enceph
ZNF561	ENSG00000171469.6	-4.31763	-0.000106979	1.57713e-05	0.111331	0.206792	2.00493e-06	1.16234e-05	33	33	33	Brain_Caudate_basal_ganglia
RFESD	ENSG00000175449.9	-4.31697	-0.000322625	1.58187e-05	0.0132036	0.0474259	0.0295131	0.0341935	4	4	4	Brain_Caudate_basal_ganglia
SULT1A1	ENSG00000196502.7	4.3134	0.00026894	1.60762e-05	0.0379509	0.10556	0.000973362	0.00230001	13	14	14	Brain_Caudate_basal_ganglia
CHRNA5	ENSG00000169684.9	4.31129	7.90516e-05	1.62308e-05	0.13762	0.314218	1.32041e-09	1.74004e-08	16	16	16	Brain_Caudate_basal_ganglia
CIB2	ENSG00000136425.8	4.30834	0.000305706	1.64485e-05	0.0739388	0.180421	1.05957e-05	5.07749e-05	4	4	4	Brain_Caudate_basal_ganglia
HSD17B14	ENSG00000087076.4	-4.30822	-0.000547579	1.64573e-05	0.0322413	0.0569772	0.0167723	0.0223085	5	5	5	Brain_Caudate_basal_ganglia														ENSG00000087076.4	-2.14519	-0.905051	0.0319375	0.0322413	0.0569772	0.0167723	0.0223085	5	5	5	Brain_Caudate_basal_ganglia
SH2B2	ENSG00000160999.8	4.30788	4.50866e-05	1.64824e-05	0.0483006	0.111645	0.000680009	0.00173048	8	8	8	Brain_Caudate_basal_ganglia

### Sheet: Encephalitis_CerebellHemisphere
gene_name	gene_ukbb	zscore_ukbb	effect_size_ukbb	pvalue_ukbb	var_g_ukbb	pred_perf_r2_ukbb	pred_perf_pval_ukbb	pred_perf_qval_ukbb	n_snps_used_ukbb	n_snps_in_cov_ukbb	n_snps_in_model_ukbb	Tissue_ukbb	tissue	phecode	beta	p-value	trait	r2	OR	no of cases	no of controls	chr	start	stop	Trait	gene_finngen	zscore_finngen	effect_size_finngen	pvalue_finngen	var_g_finngen	pred_perf_r2_finngen	pred_perf_pval_finngen	pred_perf_qval_finngen	n_snps_used_finngen	n_snps_in_cov_finngen	n_snps_in_model_finngen	Tissue_finngen
SLC22A5	ENSG00000197375.8	-9.88934	-9.41388e-05	4.63062e-23	0.634154	0.17512	4.48415e-05	0.000118438	99	99	99	Brain_Cerebellar_Hemisphere
SLC22A17	ENSG00000092096.10	9.70966	0.000194731	2.74262e-22	0.203571	0.0460722	0.0433903	0.0371188	52	52	52	Brain_Cerebellar_Hemisphere
SLX1B	ENSG00000181625.13	-9.41032	-7.52253e-05	4.94609e-21	0.560324	0.214091	4.98812e-06	1.74686e-05	59	61	61	Brain_Cerebellar_Hemisphere
OXCT2	ENSG00000198754.5	-9.38401	-0.000133502	6.35088e-21	0.318385	0.148622	0.000190851	0.000407486	59	61	61	Brain_Cerebellar_Hemisphere
CLEC18A	ENSG00000157322.12	9.20514	0.000151678	3.41238e-20	0.322064	0.150499	0.000172419	0.000373329	50	52	52	Brain_Cerebellar_Hemisphere
GGCT	ENSG00000006625.13	-8.92884	-5.97452e-05	4.30488e-19	0.825473	0.34784	1.19107e-09	1.16997e-08	117	117	117	Brain_Cerebellar_Hemisphere														ENSG00000006625.13	-2.20355	-0.173071	0.0275562	0.803782	0.34784	1.19107e-09	1.16997e-08	115	117	117	Brain_Cerebellar_Hemisphere
NEBL	ENSG00000078114.14	8.42582	0.000115016	3.58237e-17	0.496673	0.108516	0.00162005	0.00258176	82	82	82	Brain_Cerebellar_Hemisphere
GPR144	ENSG00000180264.6	8.40331	0.000257688	4.34071e-17	0.154544	0.0535992	0.029037	0.0272155	41	41	41	Brain_Cerebellar_Hemisphere
INHBE	ENSG00000139269.2	-8.25664	-0.000220469	1.49827e-16	0.15707	0.046784	0.041765	0.0360465	46	46	46	Brain_Cerebellar_Hemisphere
LDB3	ENSG00000122367.15	8.15962	9.63982e-05	3.36071e-16	0.16084	0.0782057	0.0079515	0.00959145	47	47	47	Brain_Cerebellar_Hemisphere
PAN3	ENSG00000152520.9	8.11196	0.000273384	4.98092e-16	0.099908	0.0410023	0.0570343	0.0460545	37	38	38	Brain_Cerebellar_Hemisphere
SYPL1	ENSG00000008282.3	8.06704	0.000109053	7.20257e-16	0.154913	0.11939	0.000911858	0.00158206	36	36	36	Brain_Cerebellar_Hemisphere
XKR6	ENSG00000171044.6	-7.92813	-0.000115378	2.22466e-15	0.0918343	0.1323	0.00045877	0.000868959	15	15	15	Brain_Cerebellar_Hemisphere
ZNF827	ENSG00000151612.11	-7.83256	-0.000329725	4.78028e-15	0.0474594	0.0559307	0.0256599	0.0245612	12	12	12	Brain_Cerebellar_Hemisphere
TIGD4	ENSG00000169989.2	7.81028	0.000339328	5.70627e-15	0.0590142	0.0789647	0.0076415	0.00928005	15	15	15	Brain_Cerebellar_Hemisphere
PLOD1	ENSG00000083444.12	-7.66901	-0.000188232	1.73334e-14	0.2102	0.0992405	0.00263944	0.00386192	37	39	39	Brain_Cerebellar_Hemisphere
DUS4L	ENSG00000105865.6	-7.60546	-0.000108226	2.83884e-14	0.168062	0.0511749	0.0330323	0.0301575	43	43	43	Brain_Cerebellar_Hemisphere
GPR179	ENSG00000188888.7	-7.56398	-9.80561e-05	3.90906e-14	0.174937	0.0463886	0.0426599	0.0366911	44	44	44	Brain_Cerebellar_Hemisphere
ATM	ENSG00000149311.13	-7.5616	-0.000181349	3.98138e-14	0.258563	0.0863513	0.00518943	0.0067391	52	52	52	Brain_Cerebellar_Hemisphere
ARL17B	ENSG00000228696.4	7.52848	6.60671e-05	5.13354e-14	0.491609	0.156552	0.000124141	0.000282861	63	63	63	Brain_Cerebellar_Hemisphere														ENSG00000228696.4	2.93948	0.293949	0.00328762	0.495293	0.156552	0.000124141	0.000282861	62	63	63	Brain_Cerebellar_Hemisphere
LRGUK	ENSG00000155530.2	-7.49056	-5.77686e-05	6.85814e-14	0.7206	0.236162	1.38137e-06	5.70589e-06	127	129	129	Brain_Cerebellar_Hemisphere
ATP6V0A1	ENSG00000033627.10	-7.36108	-3.37029e-05	1.82427e-13	0.899003	0.2102	6.23528e-06	2.14172e-05	128	129	129	Brain_Cerebellar_Hemisphere
RPS6KL1	ENSG00000198208.7	7.35835	0.000190818	1.862e-13	0.0946826	0.0795325	0.00741753	0.00905928	22	22	22	Brain_Cerebellar_Hemisphere
RNF215	ENSG00000099999.10	-7.25313	-0.000128127	4.07242e-13	0.13243	0.0488457	0.037402	0.0331057	30	30	30	Brain_Cerebellar_Hemisphere
FAM151B	ENSG00000152380.5	7.24529	0.000194241	4.31514e-13	0.0626228	0.0395678	0.0616552	0.0489999	20	20	20	Brain_Cerebellar_Hemisphere
TOP1MT	ENSG00000184428.8	7.21571	0.000240773	5.36521e-13	0.143088	0.142688	0.000262841	0.000539046	22	22	22	Brain_Cerebellar_Hemisphere
STIL	ENSG00000123473.11	7.14761	0.000105	8.83047e-13	0.235682	0.0456767	0.0443215	0.0377574	35	35	35	Brain_Cerebellar_Hemisphere
INTS12	ENSG00000138785.10	-7.10499	-0.000396579	1.20333e-12	0.0399134	0.043032	0.0511036	0.0422503	10	10	10	Brain_Cerebellar_Hemisphere
ECE2	ENSG00000145194.13	7.09079	0.00015878	1.33349e-12	0.132373	0.0396216	0.0614749	0.0488927	33	33	33	Brain_Cerebellar_Hemisphere
KIF2A	ENSG00000068796.12	7.08878	0.000212224	1.35302e-12	0.126866	0.051663	0.0321849	0.0295583	36	36	36	Brain_Cerebellar_Hemisphere
PRKCH	ENSG00000027075.9	7.00609	0.000178558	2.45071e-12	0.0702178	0.0628971	0.0177617	0.0183123	16	16	16	Brain_Cerebellar_Hemisphere
2021-09-02	ENSG00000168385.13	-6.98314	-0.000160544	2.88659e-12	0.112379	0.14065	0.000293284	0.000592801	19	19	19	Brain_Cerebellar_Hemisphere
LINGO2	ENSG00000174482.6	6.92356	0.000102044	4.40422e-12	0.330979	0.428157	3.55114e-12	6.8511e-11	49	49	49	Brain_Cerebellar_Hemisphere
OR2L3	ENSG00000198128.3	6.90621	0.000142988	4.97758e-12	0.161077	0.0934876	0.00356993	0.00493431	28	29	29	Brain_Cerebellar_Hemisphere
THY1	ENSG00000154096.9	6.9002	8.89405e-05	5.19299e-12	0.149208	0.146873	0.000209767	0.000442885	30	30	30	Brain_Cerebellar_Hemisphere
RP11-849H4.2	ENSG00000254469.3	-6.89343	-0.000199466	5.44639e-12	0.0910257	0.123448	0.000735208	0.00130879	15	15	15	Brain_Cerebellar_Hemisphere
TTI1	ENSG00000101407.8	6.87438	0.000180001	6.22589e-12	0.124726	0.0464407	0.0425408	0.0366278	29	31	31	Brain_Cerebellar_Hemisphere
BRI3	ENSG00000164713.5	-6.85115	-0.000147192	7.32579e-12	0.175533	0.0823137	0.00641186	0.00803109	38	39	39	Brain_Cerebellar_Hemisphere
NADK	ENSG00000008130.11	6.84995	9.31482e-05	7.38782e-12	0.140754	0.17216	5.28047e-05	0.000135887	24	24	24	Brain_Cerebellar_Hemisphere
CHST5	ENSG00000135702.10	6.84085	0.00020054	7.87239e-12	0.142046	0.120596	0.000855351	0.00149449	35	35	35	Brain_Cerebellar_Hemisphere
RP11-1026M7.2	ENSG00000249109.1	-6.83883	-0.000189165	7.98431e-12	0.115831	0.0485372	0.0380239	0.0334997	43	43	43	Brain_Cerebellar_Hemisphere
SMAD3	ENSG00000166949.11	-6.7638	-0.000171914	1.34415e-11	0.080542	0.0556977	0.0259786	0.0248441	21	21	21	Brain_Cerebellar_Hemisphere
ABCC5	ENSG00000114770.12	6.73611	8.9863e-05	1.62684e-11	0.11937	0.108856	0.00159134	0.00254572	18	18	18	Brain_Cerebellar_Hemisphere
KCTD4	ENSG00000180332.5	6.70124	0.000270071	2.06665e-11	0.0343449	0.0430773	0.0509788	0.0421688	12	12	12	Brain_Cerebellar_Hemisphere
LPIN2	ENSG00000101577.5	6.70078	0.000508771	2.07313e-11	0.0452967	0.0746852	0.00956267	0.0111227	14	15	15	Brain_Cerebellar_Hemisphere
PTBP1	ENSG00000011304.12	-6.69477	-6.83431e-05	2.16015e-11	0.61311	0.120565	0.000856797	0.0014962	87	89	89	Brain_Cerebellar_Hemisphere
UQCRH	ENSG00000173660.7	-6.69005	-0.000377244	2.23091e-11	0.0440827	0.0527296	0.0304099	0.0282547	8	8	8	Brain_Cerebellar_Hemisphere
ROCK2	ENSG00000134318.9	-6.65753	-0.000463053	2.78474e-11	0.052874	0.0963342	0.00307462	0.0043774	14	14	14	Brain_Cerebellar_Hemisphere
TCFL5	ENSG00000101190.8	-6.65617	-0.000238694	2.81052e-11	0.0301908	0.0506045	0.0340515	0.0308851	11	11	11	Brain_Cerebellar_Hemisphere
STXBP5L	ENSG00000145087.8	-6.64856	-6.63871e-05	2.9597e-11	0.144351	0.0558925	0.0257119	0.0246037	39	39	39	Brain_Cerebellar_Hemisphere
PITRM1	ENSG00000107959.11	-6.64032	-0.000131868	3.13004e-11	0.13622	0.233916	1.57643e-06	6.3968e-06	23	23	23	Brain_Cerebellar_Hemisphere
FGF5	ENSG00000138675.12	6.60068	0.000311406	4.09283e-11	0.0829635	0.0688576	0.0129825	0.0142224	22	22	22	Brain_Cerebellar_Hemisphere
RSPO4	ENSG00000101282.4	-6.59019	-0.000240352	4.3926e-11	0.0584722	0.0485588	0.0379799	0.0334792	33	33	33	Brain_Cerebellar_Hemisphere
KIF3B	ENSG00000101350.6	6.58786	7.54831e-05	4.462e-11	0.264208	0.0635977	0.0171183	0.0177856	55	55	55	Brain_Cerebellar_Hemisphere
CENPV	ENSG00000166582.5	6.58365	0.000157986	4.59036e-11	0.131169	0.183925	2.75034e-05	7.76621e-05	20	20	20	Brain_Cerebellar_Hemisphere
CNTN1	ENSG00000018236.10	6.57952	0.000111863	4.71972e-11	0.309456	0.174739	4.57965e-05	0.000120647	75	76	76	Brain_Cerebellar_Hemisphere
ITPRIPL1	ENSG00000198885.5	6.54701	7.18592e-05	5.86996e-11	0.42695	0.23143	1.8239e-06	7.31804e-06	57	57	57	Brain_Cerebellar_Hemisphere
CHCHD1	ENSG00000172586.7	-6.54496	-7.25311e-05	5.95125e-11	0.20667	0.053525	0.0291517	0.0272953	35	35	35	Brain_Cerebellar_Hemisphere
CELA3B	ENSG00000219073.3	6.52333	0.000115609	6.87626e-11	0.396687	0.0750344	0.00938922	0.0109684	78	79	79	Brain_Cerebellar_Hemisphere
FOXO3	ENSG00000118689.10	-6.51999	-0.000172802	7.0314e-11	0.201655	0.0683959	0.0133012	0.014478	33	33	33	Brain_Cerebellar_Hemisphere
ZNF788	ENSG00000214189.4	6.50258	0.000226852	7.89562e-11	0.0345868	0.0608114	0.0198257	0.0200176	7	7	7	Brain_Cerebellar_Hemisphere
NDUFS2	ENSG00000158864.8	-6.46377	-9.91766e-05	1.02125e-10	0.0821553	0.0450176	0.0459195	0.0389129	24	24	24	Brain_Cerebellar_Hemisphere
XRCC6BP1	ENSG00000166896.3	6.44755	7.12286e-05	1.13674e-10	0.401825	0.456249	3.85109e-13	1.06049e-11	31	31	31	Brain_Cerebellar_Hemisphere
WIZ	ENSG00000011451.13	-6.44416	-0.000109785	1.16242e-10	0.265645	0.0893012	0.00444617	0.0059121	55	55	55	Brain_Cerebellar_Hemisphere
TSPAN17	ENSG00000048140.13	6.4431	0.000154206	1.17059e-10	0.302623	0.0551417	0.0267555	0.0254586	68	69	69	Brain_Cerebellar_Hemisphere
DCAF7	ENSG00000136485.10	-6.40536	-0.000178809	1.50019e-10	0.235319	0.0957619	0.00316838	0.00448315	58	58	58	Brain_Cerebellar_Hemisphere
DHX16	ENSG00000204560.5	-6.37859	-0.000279953	1.78725e-10	0.0354425	0.0510537	0.0332462	0.0303013	6	6	6	Brain_Cerebellar_Hemisphere
RIT1	ENSG00000143622.6	-6.36327	-0.000240065	1.97501e-10	0.0615426	0.132787	0.000446989	0.000851652	9	9	9	Brain_Cerebellar_Hemisphere
SGSM1	ENSG00000167037.14	6.31883	8.00863e-05	2.63558e-10	0.558486	0.25499	4.50249e-07	2.21473e-06	87	87	87	Brain_Cerebellar_Hemisphere
AKR1C2	ENSG00000151632.12	-6.3095	-0.000134813	2.79936e-10	0.115496	0.0716666	0.0112028	0.0126691	27	27	27	Brain_Cerebellar_Hemisphere
N6AMT2	ENSG00000150456.6	-6.30212	-0.000351248	2.93609e-10	0.0638772	0.0494771	0.0361619	0.0323293	24	24	24	Brain_Cerebellar_Hemisphere
TAS2R42	ENSG00000186136.1	6.29414	2.85349e-05	3.09118e-10	0.34639	0.104491	0.00200272	0.00307975	68	70	70	Brain_Cerebellar_Hemisphere
FOSL2	ENSG00000075426.7	6.29083	9.17412e-05	3.15782e-10	0.189267	0.216081	4.44835e-06	1.58365e-05	33	33	33	Brain_Cerebellar_Hemisphere
CD247	ENSG00000198821.6	6.28694	7.83608e-05	3.23789e-10	0.107913	0.0975539	0.00288392	0.00414991	42	42	42	Brain_Cerebellar_Hemisphere
GCNT6	ENSG00000205318.3	6.27813	0.000140703	3.42675e-10	0.0683582	0.0480246	0.0390805	0.0341473	19	20	20	Brain_Cerebellar_Hemisphere
IL8	ENSG00000169429.6	-6.27282	-0.000125065	3.54576e-10	0.0703637	0.123311	0.00074057	0.00131606	18	18	18	Brain_Cerebellar_Hemisphere	Brain_Cerebellar_Hemisphere	X323	-1.19693	0.0472	Encephalitis	0.0635	0.749	52	22760	4	74606223	74609433	323_Enceph
CARD6	ENSG00000132357.9	6.25843	0.00023569	3.88862e-10	0.0647533	0.0646717	0.0161776	0.0169851	13	13	13	Brain_Cerebellar_Hemisphere
METTL6	ENSG00000206562.7	-6.25704	-2.72861e-05	3.92354e-10	0.379099	0.0958163	0.00315935	0.00447233	67	67	67	Brain_Cerebellar_Hemisphere
RSPO3	ENSG00000146374.9	6.2546	0.000184708	3.98548e-10	0.0871813	0.050963	0.0334072	0.0304222	28	28	28	Brain_Cerebellar_Hemisphere
ARPC1B	ENSG00000130429.8	-6.24425	-0.00016263	4.2583e-10	0.277244	0.0566738	0.02467	0.023769	64	65	65	Brain_Cerebellar_Hemisphere														ENSG00000130429.8	-2.11056	-0.295957	0.0348103	0.270138	0.0566738	0.02467	0.023769	65	65	65	Brain_Cerebellar_Hemisphere
SOS2	ENSG00000100485.7	-6.24	-0.000147515	4.3758e-10	0.0444963	0.0403883	0.058966	0.0473297	11	11	11	Brain_Cerebellar_Hemisphere														ENSG00000100485.7	-2.06084	-0.875841	0.0393179	0.0444963	0.0403883	0.058966	0.0473297	11	11	11	Brain_Cerebellar_Hemisphere
ZMYND12	ENSG00000066185.8	6.23929	0.000151105	4.39572e-10	0.153207	0.095705	0.00317785	0.00449063	30	30	30	Brain_Cerebellar_Hemisphere
IGF2	ENSG00000167244.13	-6.2059	-0.000166647	5.43859e-10	0.08964	0.0571298	0.0240817	0.0233559	24	24	24	Brain_Cerebellar_Hemisphere
CHGA	ENSG00000100604.8	-6.2034	-0.000134767	5.52571e-10	0.116489	0.0970507	0.00296113	0.00423829	25	25	25	Brain_Cerebellar_Hemisphere
TNFRSF21	ENSG00000146072.6	-6.16306	-0.000330854	7.13532e-10	0.0793413	0.0438764	0.0488286	0.0408623	43	43	43	Brain_Cerebellar_Hemisphere
CNGA4	ENSG00000132259.8	-6.15588	-0.000213175	7.46631e-10	0.0605565	0.0568548	0.0244347	0.0236204	19	19	19	Brain_Cerebellar_Hemisphere
ANKDD1B	ENSG00000189045.9	-6.12985	-0.000158418	8.79611e-10	0.0597143	0.0442798	0.0477789	0.0401926	31	31	31	Brain_Cerebellar_Hemisphere
BCAS1	ENSG00000064787.8	6.11694	0.000239804	9.53905e-10	0.0933698	0.0664224	0.0147545	0.0157304	27	28	28	Brain_Cerebellar_Hemisphere
DDX27	ENSG00000124228.10	6.11069	7.30675e-05	9.92002e-10	0.32763	0.0666777	0.0145579	0.0155671	67	68	68	Brain_Cerebellar_Hemisphere
HK1	ENSG00000156515.17	-6.10807	-0.000106724	1.00844e-09	0.170153	0.0949942	0.00329863	0.0046248	57	57	57	Brain_Cerebellar_Hemisphere
EPDR1	ENSG00000086289.7	6.09811	0.000155009	1.07329e-09	0.0872754	0.0875776	0.00486649	0.00638666	22	23	23	Brain_Cerebellar_Hemisphere
ATXN3	ENSG00000066427.17	6.09762	0.000171098	1.07659e-09	0.0658393	0.052392	0.0309607	0.0286395	19	19	19	Brain_Cerebellar_Hemisphere
HCK	ENSG00000101336.8	6.09583	0.000300489	1.08872e-09	0.0828734	0.109542	0.00153478	0.00246627	11	11	11	Brain_Cerebellar_Hemisphere
SNCAIP	ENSG00000064692.14	-6.09474	-0.000154818	1.09614e-09	0.121423	0.108404	0.00162969	0.00259291	20	20	20	Brain_Cerebellar_Hemisphere
SSBP4	ENSG00000130511.11	6.08563	0.000290251	1.16032e-09	0.0329555	0.0525541	0.030695	0.0284427	9	9	9	Brain_Cerebellar_Hemisphere
SOX18	ENSG00000203883.5	6.08512	0.00045079	1.16406e-09	0.0277161	0.0393782	0.0622945	0.0494105	7	7	7	Brain_Cerebellar_Hemisphere
EMID1	ENSG00000186998.11	-6.0834	-0.000100589	1.17661e-09	0.20533	0.17034	5.83756e-05	0.000148797	45	45	45	Brain_Cerebellar_Hemisphere
ZNF23	ENSG00000167377.13	6.08223	0.000227074	1.18524e-09	0.118187	0.13791	0.000339764	0.000675253	14	14	14	Brain_Cerebellar_Hemisphere
HLA-C	ENSG00000204525.10	-6.0738	-0.000280607	1.2492e-09	0.0753454	0.380548	1.2174e-10	1.56267e-09	10	12	12	Brain_Cerebellar_Hemisphere
BRF1	ENSG00000185024.11	-6.0587	-0.00017509	1.37228e-09	0.0963233	0.0514163	0.0326104	0.0298485	23	25	25	Brain_Cerebellar_Hemisphere
ILVBL	ENSG00000105135.11	-6.04792	-0.000460848	1.46728e-09	0.0690154	0.0705726	0.0118648	0.0132044	17	17	17	Brain_Cerebellar_Hemisphere
SRSF12	ENSG00000154548.8	6.03192	0.000263447	1.6202e-09	0.0859811	0.0951517	0.00327147	0.00459671	18	18	18	Brain_Cerebellar_Hemisphere
B3GAT3	ENSG00000149541.5	6.03068	0.000254488	1.63267e-09	0.0430943	0.112564	0.00130851	0.00215204	10	10	10	Brain_Cerebellar_Hemisphere
RP11-268J15.5	ENSG00000116883.8	-5.999	-0.000115528	1.98535e-09	0.0686284	0.137394	0.000349309	0.000690448	8	8	8	Brain_Cerebellar_Hemisphere
NTSR2	ENSG00000169006.6	5.98772	0.000150152	2.12799e-09	0.174306	0.0463356	0.0427813	0.0367383	41	41	41	Brain_Cerebellar_Hemisphere
C5	ENSG00000106804.6	-5.97614	-0.000154074	2.28487e-09	0.367232	0.288963	5.57858e-08	3.49e-07	55	56	56	Brain_Cerebellar_Hemisphere
NARF	ENSG00000141562.13	5.96882	0.000249311	2.38978e-09	0.0629298	0.0517356	0.0320608	0.0294627	31	31	31	Brain_Cerebellar_Hemisphere
SLC25A51	ENSG00000122696.8	-5.96711	-0.000215332	2.41486e-09	0.0769307	0.0872087	0.00496147	0.00648226	14	14	14	Brain_Cerebellar_Hemisphere
ANKDD1A	ENSG00000166839.12	-5.967	-0.000119394	2.41652e-09	0.14097	0.228664	2.14417e-06	8.34331e-06	11	11	11	Brain_Cerebellar_Hemisphere
SRCAP	ENSG00000080603.12	5.95732	0.000139146	2.56414e-09	0.0289152	0.0493714	0.0363665	0.0324746	5	5	5	Brain_Cerebellar_Hemisphere
KIAA1467	ENSG00000084444.9	-5.95667	-0.000526813	2.57434e-09	0.0275951	0.0645096	0.0163161	0.0170899	4	4	4	Brain_Cerebellar_Hemisphere
LRRC43	ENSG00000158113.8	5.94763	0.000118469	2.7206e-09	0.14216	0.0621219	0.0185021	0.0189183	33	33	33	Brain_Cerebellar_Hemisphere
ZNF804A	ENSG00000170396.6	5.92745	0.00040109	3.07675e-09	0.0590993	0.053316	0.0294771	0.02756	15	15	15	Brain_Cerebellar_Hemisphere
ZCCHC2	ENSG00000141664.5	-5.91961	-0.000342542	3.22715e-09	0.145281	0.163301	8.59e-05	0.000207933	24	25	25	Brain_Cerebellar_Hemisphere
BHLHE40	ENSG00000134107.4	-5.90047	-0.000107618	3.62462e-09	0.226089	0.0432561	0.0504893	0.0418822	58	58	58	Brain_Cerebellar_Hemisphere
UHMK1	ENSG00000152332.11	5.89801	0.000272388	3.67901e-09	0.0706928	0.105484	0.00190072	0.00294135	16	16	16	Brain_Cerebellar_Hemisphere
TESK2	ENSG00000070759.12	5.89032	0.000132099	3.85443e-09	0.222554	0.102206	0.00225848	0.00340344	48	48	48	Brain_Cerebellar_Hemisphere
LPCAT1	ENSG00000153395.5	-5.88791	-0.000148855	3.91113e-09	0.105545	0.0843519	0.00576251	0.00735185	25	26	26	Brain_Cerebellar_Hemisphere
METTL4	ENSG00000101574.10	5.87448	8.15697e-05	4.24168e-09	0.127805	0.131412	0.000481062	0.000903745	29	31	31	Brain_Cerebellar_Hemisphere
ZNF418	ENSG00000196724.8	5.86629	0.000101301	4.4565e-09	0.108407	0.198536	1.21081e-05	3.83212e-05	13	13	13	Brain_Cerebellar_Hemisphere
TAF1A	ENSG00000143498.13	-5.86317	-6.96761e-05	4.54123e-09	0.170211	0.0556552	0.0260371	0.0248853	46	46	46	Brain_Cerebellar_Hemisphere
DLG2	ENSG00000150672.12	5.85515	0.000154419	4.76571e-09	0.0972228	0.056084	0.0254524	0.0243988	26	26	26	Brain_Cerebellar_Hemisphere
VPS37D	ENSG00000176428.5	5.85222	0.000114412	4.85057e-09	0.0955884	0.0548482	0.0271751	0.0257438	27	27	27	Brain_Cerebellar_Hemisphere
DDX31	ENSG00000125485.13	-5.85045	-9.59104e-05	4.90248e-09	0.2548	0.184296	2.69392e-05	7.62695e-05	42	43	43	Brain_Cerebellar_Hemisphere
AP3S2	ENSG00000157823.12	-5.85008	-0.000128763	4.91342e-09	0.231261	0.117855	0.000989106	0.0016915	35	36	36	Brain_Cerebellar_Hemisphere
TOP3B	ENSG00000100038.15	-5.83638	-7.61433e-05	5.33485e-09	0.438412	0.437456	1.72269e-12	3.65152e-11	46	46	46	Brain_Cerebellar_Hemisphere
GOLM1	ENSG00000135052.12	5.82817	0.000199375	5.60368e-09	0.0295257	0.0465202	0.0423599	0.0365013	11	11	11	Brain_Cerebellar_Hemisphere
ENPP6	ENSG00000164303.6	-5.81218	-0.000222506	6.16653e-09	0.0485838	0.0859003	0.00531353	0.00686704	14	15	15	Brain_Cerebellar_Hemisphere
GEMIN7	ENSG00000142252.6	-5.80874	-0.000132175	6.29447e-09	0.268857	0.113885	0.0012203	0.00202791	48	48	48	Brain_Cerebellar_Hemisphere
IFNAR2	ENSG00000159110.15	5.80689	8.78071e-05	6.36425e-09	0.906489	0.215471	4.60745e-06	1.62949e-05	156	158	158	Brain_Cerebellar_Hemisphere
F2	ENSG00000180210.10	5.80608	4.9717e-05	6.39527e-09	0.695438	0.237197	1.29958e-06	5.41668e-06	84	84	84	Brain_Cerebellar_Hemisphere
AZI1	ENSG00000141577.9	-5.7977	-0.00014036	6.72292e-09	0.180895	0.142512	0.000265353	0.000543852	30	30	30	Brain_Cerebellar_Hemisphere
C7orf55	ENSG00000164898.8	-5.79318	-6.32661e-05	6.9064e-09	0.256252	0.121251	0.000826155	0.00145051	58	60	60	Brain_Cerebellar_Hemisphere
U2AF1L4	ENSG00000161265.10	5.78634	6.28852e-05	7.19375e-09	0.374765	0.248508	6.64145e-07	3.11017e-06	47	47	47	Brain_Cerebellar_Hemisphere
FOXK2	ENSG00000141568.15	5.78327	0.00020048	7.32621e-09	0.117725	0.063265	0.0174209	0.0180186	27	28	28	Brain_Cerebellar_Hemisphere	Brain_Cerebellar_Hemisphere	X323	25.1702	0.0328	Encephalitis	0.0488	1.39	52	22760	17	80477589	80602538	323_Enceph
CAPN3	ENSG00000092529.18	5.77961	0.00016427	7.48735e-09	0.264432	0.170752	5.70636e-05	0.000145798	33	34	34	Brain_Cerebellar_Hemisphere
ZNF593	ENSG00000142684.7	-5.77242	-0.000198114	7.81409e-09	0.123981	0.141161	0.000285347	0.000579302	17	18	18	Brain_Cerebellar_Hemisphere
SLC5A6	ENSG00000138074.10	-5.77135	-0.000171255	7.86375e-09	0.675201	0.135343	0.000389877	0.000759912	83	84	84	Brain_Cerebellar_Hemisphere
HSD17B8	ENSG00000204228.3	-5.76117	-0.000297447	8.35305e-09	0.0995407	0.153832	0.000143919	0.000318249	9	10	10	Brain_Cerebellar_Hemisphere
KCNK1	ENSG00000135750.10	5.76027	0.000394285	8.39808e-09	0.0510142	0.0418861	0.0543683	0.0443015	19	19	19	Brain_Cerebellar_Hemisphere
ADAM15	ENSG00000143537.9	5.75696	7.51086e-05	8.56419e-09	0.151828	0.173872	4.80425e-05	0.000125131	32	32	32	Brain_Cerebellar_Hemisphere
MRGPRE	ENSG00000184350.8	5.75326	7.83331e-05	8.75365e-09	0.518825	0.0848119	0.00562533	0.00720354	95	97	97	Brain_Cerebellar_Hemisphere
DBF4B	ENSG00000161692.13	5.75066	0.000100733	8.8897e-09	0.135601	0.198699	1.19971e-05	3.80071e-05	15	15	15	Brain_Cerebellar_Hemisphere														ENSG00000161692.13	-2.69056	-0.522358	0.00713324	0.135601	0.198699	1.19971e-05	3.80071e-05	15	15	15	Brain_Cerebellar_Hemisphere
RASSF4	ENSG00000107551.16	-5.7465	-0.000100457	9.1112e-09	0.155701	0.169609	6.07711e-05	0.00015405	24	24	24	Brain_Cerebellar_Hemisphere
C8orf59	ENSG00000176731.7	5.73211	0.000150917	9.91863e-09	0.113222	0.0956462	0.00318767	0.00450035	18	18	18	Brain_Cerebellar_Hemisphere
ZDHHC24	ENSG00000174165.3	-5.73064	-0.000129405	1.00052e-08	0.100214	0.100587	0.00245915	0.00365119	22	22	22	Brain_Cerebellar_Hemisphere
CBLL1	ENSG00000105879.7	-5.72819	-0.000156815	1.01505e-08	0.0912266	0.0590117	0.0218013	0.0215464	20	20	20	Brain_Cerebellar_Hemisphere
DLG1	ENSG00000075711.16	5.71907	7.26523e-05	1.07107e-08	0.298686	0.215432	4.61777e-06	1.63135e-05	46	47	47	Brain_Cerebellar_Hemisphere	Brain_Cerebellar_Hemisphere	X323	-1.17078	0.000383	Encephalitis	0.155	0.645	52	22760	3	196769431	197026171	323_Enceph	ENSG00000075711.16	-2.50376	-0.354014	0.0122881	0.298866	0.215432	4.61777e-06	1.63135e-05	47	47	47	Brain_Cerebellar_Hemisphere
ULBP1	ENSG00000111981.4	-5.71012	-9.94066e-05	1.12894e-08	0.201353	0.247667	6.9838e-07	3.21902e-06	19	19	19	Brain_Cerebellar_Hemisphere
KDR	ENSG00000128052.8	5.70546	0.000124246	1.16032e-08	0.38832	0.129931	0.000520614	0.00096845	64	64	64	Brain_Cerebellar_Hemisphere
REXO4	ENSG00000148300.7	5.69842	0.000262962	1.20924e-08	0.101384	0.0624823	0.0181541	0.0186632	30	30	30	Brain_Cerebellar_Hemisphere
EMR2	ENSG00000127507.13	-5.68907	-0.00246898	1.27731e-08	0.000246773	0.0442728	0.047797	0.0401973	4	4	4	Brain_Cerebellar_Hemisphere
SLC39A11	ENSG00000133195.7	-5.68354	-0.00013864	1.31933e-08	0.430371	0.09839	0.00276003	0.00400202	79	79	79	Brain_Cerebellar_Hemisphere
TEAD4	ENSG00000197905.4	5.6806	0.000148551	1.34221e-08	0.0692104	0.0732203	0.0103261	0.0118692	16	16	16	Brain_Cerebellar_Hemisphere
CNTNAP1	ENSG00000108797.7	-5.67723	-0.000531869	1.36894e-08	0.0406401	0.0906803	0.0041361	0.00558145	27	27	27	Brain_Cerebellar_Hemisphere
HRAS	ENSG00000174775.12	-5.66266	-0.000169364	1.49045e-08	0.0742676	0.0781859	0.00795975	0.0095978	15	16	16	Brain_Cerebellar_Hemisphere
FAM189B	ENSG00000160767.16	5.66249	9.62059e-05	1.49188e-08	0.079963	0.104483	0.00200354	0.00307975	21	21	21	Brain_Cerebellar_Hemisphere
TMEM184A	ENSG00000164855.11	-5.65532	-0.00012494	1.5556e-08	0.202416	0.0737767	0.0100292	0.0115775	45	45	45	Brain_Cerebellar_Hemisphere
HLA-DPA1	ENSG00000231389.3	5.6552	9.34256e-05	1.55669e-08	0.199646	0.14768	0.000200815	0.000427064	36	36	36	Brain_Cerebellar_Hemisphere
CHSY1	ENSG00000131873.5	5.65407	6.35341e-05	1.5669e-08	0.273384	0.0581914	0.022767	0.022316	48	48	48	Brain_Cerebellar_Hemisphere
CELA3A	ENSG00000142789.15	5.65159	0.000107516	1.58974e-08	0.380158	0.0481411	0.0388377	0.0339936	71	72	72	Brain_Cerebellar_Hemisphere
CCDC13	ENSG00000244607.1	-5.65064	-0.000152179	1.59856e-08	0.0301648	0.0688266	0.0130036	0.0142407	6	6	6	Brain_Cerebellar_Hemisphere
LRRC37A2	ENSG00000238083.3	5.65014	5.26765e-05	1.60319e-08	0.560222	0.556092	5.14965e-17	4.25424e-15	75	75	75	Brain_Cerebellar_Hemisphere
SLC4A2	ENSG00000164889.8	5.64675	5.74899e-05	1.63511e-08	0.59468	0.266086	2.29834e-07	1.21592e-06	84	84	84	Brain_Cerebellar_Hemisphere
TRAF4	ENSG00000076604.10	-5.64541	-0.000266478	1.64791e-08	0.0469473	0.0436234	0.0494989	0.0412263	8	8	8	Brain_Cerebellar_Hemisphere
ANAPC4	ENSG00000053900.6	-5.64213	-0.000227226	1.67956e-08	0.139961	0.153733	0.000144692	0.000319302	40	40	40	Brain_Cerebellar_Hemisphere
MYEOV2	ENSG00000172428.6	-5.6368	-0.000158666	1.73235e-08	0.115875	0.0731321	0.010374	0.0119157	29	30	30	Brain_Cerebellar_Hemisphere
KCNIP1	ENSG00000182132.8	-5.63653	-0.00013483	1.73515e-08	0.183858	0.19435	1.53348e-05	4.72341e-05	37	37	37	Brain_Cerebellar_Hemisphere
ZNF697	ENSG00000143067.4	5.63335	0.000141433	1.7674e-08	0.108571	0.131137	0.000488171	0.000916033	22	22	22	Brain_Cerebellar_Hemisphere
CWC27	ENSG00000153015.11	5.63148	0.000215116	1.78672e-08	0.0678433	0.0427173	0.0519793	0.0427944	24	24	24	Brain_Cerebellar_Hemisphere
CDCA7L	ENSG00000164649.15	5.61948	0.000259868	1.91534e-08	0.0780798	0.0462619	0.0429509	0.0368529	28	28	28	Brain_Cerebellar_Hemisphere
UBA5	ENSG00000081307.8	-5.61678	-0.00029508	1.94548e-08	0.052906	0.0500733	0.0350296	0.0315166	25	25	25	Brain_Cerebellar_Hemisphere
AGAP8	ENSG00000174194.11	5.61442	9.3845e-05	1.97222e-08	0.162441	0.210017	6.30102e-06	2.15969e-05	16	17	17	Brain_Cerebellar_Hemisphere
POLR3B	ENSG00000013503.5	5.60693	0.000127545	2.05946e-08	0.0436009	0.0954826	0.00321516	0.00452945	7	7	7	Brain_Cerebellar_Hemisphere
ANKRD24	ENSG00000089847.8	-5.60412	-0.000106189	2.09312e-08	0.128282	0.208686	6.79939e-06	2.31328e-05	9	9	9	Brain_Cerebellar_Hemisphere
CHRNA3	ENSG00000080644.11	-5.60377	-0.000375719	2.09741e-08	0.0409633	0.0472172	0.0408066	0.0353519	9	9	9	Brain_Cerebellar_Hemisphere
TIMM13	ENSG00000099800.3	-5.59975	-0.000111757	2.14665e-08	0.0806765	0.103035	0.00216214	0.00328578	18	18	18	Brain_Cerebellar_Hemisphere
RHD	ENSG00000187010.14	5.59437	3.59225e-05	2.2142e-08	0.542095	0.40126	2.70438e-11	4.14043e-10	75	76	76	Brain_Cerebellar_Hemisphere
GLTP	ENSG00000139433.5	5.5935	0.000193954	2.22544e-08	0.0822684	0.0890004	0.00451682	0.00598628	18	18	18	Brain_Cerebellar_Hemisphere
AMN1	ENSG00000151743.6	5.59215	0.000125941	2.24275e-08	0.0773024	0.0691718	0.0127701	0.0140313	30	34	34	Brain_Cerebellar_Hemisphere
FAM219A	ENSG00000164970.10	5.59147	0.00112277	2.25152e-08	0.00293512	0.0773387	0.00832106	0.00995764	5	5	5	Brain_Cerebellar_Hemisphere
OSBPL10	ENSG00000144645.9	5.58708	0.000173173	2.30914e-08	0.072065	0.0933154	0.00360231	0.00497028	19	19	19	Brain_Cerebellar_Hemisphere
NELFCD	ENSG00000101158.8	5.58613	8.52554e-05	2.3218e-08	0.279077	0.153521	0.000146372	0.000322788	42	42	42	Brain_Cerebellar_Hemisphere														ENSG00000101158.8	2.71191	0.349425	0.00668968	0.279077	0.153521	0.000146372	0.000322788	42	42	42	Brain_Cerebellar_Hemisphere
DYNLRB2	ENSG00000168589.10	5.58494	0.000116995	2.33779e-08	0.0923444	0.0872701	0.00494551	0.00646666	23	23	23	Brain_Cerebellar_Hemisphere
FCGRT	ENSG00000104870.8	-5.58422	-0.000168894	2.3475e-08	0.0590342	0.0484653	0.0381703	0.0335919	19	19	19	Brain_Cerebellar_Hemisphere
NFXL1	ENSG00000170448.7	5.58128	0.000182396	2.3875e-08	0.19679	0.0767472	0.00858303	0.0101967	37	37	37	Brain_Cerebellar_Hemisphere
DTX4	ENSG00000110042.3	-5.57635	-0.000124327	2.45624e-08	0.0317226	0.0585829	0.0223009	0.0219391	4	4	4	Brain_Cerebellar_Hemisphere
C6orf163	ENSG00000203872.6	-5.56837	-0.0001982	2.57129e-08	0.0493116	0.0497901	0.0355629	0.0319074	21	21	21	Brain_Cerebellar_Hemisphere
SSTR4	ENSG00000132671.4	-5.56508	-0.000170585	2.62031e-08	0.05375	0.121241	0.000826581	0.00145051	8	8	8	Brain_Cerebellar_Hemisphere
SNX27	ENSG00000143376.8	-5.56468	-0.000155013	2.6264e-08	0.256791	0.158145	0.000113831	0.000262903	41	42	42	Brain_Cerebellar_Hemisphere
ATP2C2	ENSG00000064270.8	5.55542	0.000448682	2.76942e-08	0.0240951	0.048324	0.0384597	0.0337452	6	6	6	Brain_Cerebellar_Hemisphere
SMIM22	ENSG00000267795.1	-5.55215	-0.000138472	2.82184e-08	0.317832	0.285664	6.85985e-08	4.23402e-07	41	41	41	Brain_Cerebellar_Hemisphere
LTA4H	ENSG00000111144.5	-5.53054	-0.000295279	3.19249e-08	0.0513291	0.062833	0.0178218	0.0183625	22	22	22	Brain_Cerebellar_Hemisphere
ELOVL7	ENSG00000164181.9	5.52913	0.000318867	3.21828e-08	0.0553572	0.040106	0.0598773	0.047906	16	16	16	Brain_Cerebellar_Hemisphere
PPP6R2	ENSG00000100239.11	5.52089	9.1619e-05	3.37286e-08	0.141492	0.15924	0.000107238	0.000250006	25	25	25	Brain_Cerebellar_Hemisphere
LEFTY1	ENSG00000243709.1	-5.50641	-0.0002151	3.66219e-08	0.0923915	0.0942288	0.00343379	0.00478101	14	15	15	Brain_Cerebellar_Hemisphere
LGALSL	ENSG00000119862.8	5.5032	0.000136737	3.72957e-08	0.106233	0.105501	0.00189895	0.00294106	16	16	16	Brain_Cerebellar_Hemisphere
TRIM47	ENSG00000132481.2	5.50278	6.60169e-05	3.73845e-08	0.469457	0.293296	4.24672e-08	2.72558e-07	59	60	60	Brain_Cerebellar_Hemisphere
UBE2I	ENSG00000103275.14	5.50264	0.000203599	3.74145e-08	0.0685578	0.0872863	0.00494133	0.00646381	13	14	14	Brain_Cerebellar_Hemisphere
SRR	ENSG00000167720.8	-5.49427	-8.67325e-05	3.92323e-08	0.243826	0.266683	2.2161e-07	1.18605e-06	29	29	29	Brain_Cerebellar_Hemisphere
RAB11FIP4	ENSG00000131242.11	5.49369	0.00015269	3.93619e-08	0.0883511	0.100661	0.00244958	0.00363865	15	15	15	Brain_Cerebellar_Hemisphere
MAPT	ENSG00000186868.11	-5.49346	-4.05526e-05	3.94127e-08	0.20264	0.273729	1.4386e-07	8.23264e-07	27	27	27	Brain_Cerebellar_Hemisphere
TMEM211	ENSG00000206069.4	-5.48695	-0.00019806	4.08923e-08	0.116054	0.119129	0.000924555	0.00159814	25	25	25	Brain_Cerebellar_Hemisphere
ZNF280D	ENSG00000137871.15	5.4779	9.42467e-05	4.30404e-08	0.0895523	0.056778	0.0245343	0.023668	26	26	26	Brain_Cerebellar_Hemisphere														ENSG00000137871.15	-2.52088	-0.712766	0.0117061	0.0895523	0.056778	0.0245343	0.023668	26	26	26	Brain_Cerebellar_Hemisphere
SCAF11	ENSG00000139218.13	5.47187	0.000169016	4.45317e-08	0.0749332	0.0621459	0.0184788	0.0189005	26	27	27	Brain_Cerebellar_Hemisphere
ALDH9A1	ENSG00000143149.8	5.47108	0.000107787	4.47299e-08	0.172124	0.114198	0.00120025	0.00200366	53	53	53	Brain_Cerebellar_Hemisphere
MEGF6	ENSG00000162591.11	5.46895	0.000942361	4.52704e-08	0.00345135	0.0678673	0.0136757	0.0148006	4	4	4	Brain_Cerebellar_Hemisphere
DYNLT1	ENSG00000146425.6	-5.46335	-0.000120534	4.6722e-08	0.410764	0.128525	0.00056114	0.00103074	84	84	84	Brain_Cerebellar_Hemisphere
HECW2	ENSG00000138411.6	-5.45773	-9.19863e-05	4.82252e-08	0.334314	0.0716084	0.0112371	0.0126989	73	73	73	Brain_Cerebellar_Hemisphere
CLEC4M	ENSG00000104938.12	-5.45406	-8.55152e-05	4.92333e-08	0.0639255	0.141458	0.000280824	0.000571199	7	7	7	Brain_Cerebellar_Hemisphere
TCEA3	ENSG00000204219.5	-5.45277	-0.000120845	4.95913e-08	0.105599	0.198003	1.24789e-05	3.94172e-05	13	13	13	Brain_Cerebellar_Hemisphere
HBQ1	ENSG00000086506.2	5.44024	0.000168707	5.32085e-08	0.13774	0.0398213	0.060811	0.0485085	35	35	35	Brain_Cerebellar_Hemisphere
HEATR3	ENSG00000155393.8	5.43743	7.43204e-05	5.40544e-08	0.341121	0.510103	3.90926e-15	1.74933e-13	24	24	24	Brain_Cerebellar_Hemisphere
MC4R	ENSG00000166603.3	-5.42505	-0.000220494	5.7939e-08	0.112221	0.180631	3.30373e-05	9.12099e-05	37	37	37	Brain_Cerebellar_Hemisphere
XPR1	ENSG00000143324.9	5.42352	9.78976e-05	5.84379e-08	0.0912273	0.144038	0.00024442	0.000505125	18	18	18	Brain_Cerebellar_Hemisphere
NUAK2	ENSG00000163545.7	5.41291	2.50733e-05	6.201e-08	0.0363263	0.0485703	0.0379566	0.0334678	8	8	8	Brain_Cerebellar_Hemisphere
MOB3A	ENSG00000172081.9	-5.41065	-0.000185999	6.2798e-08	0.0299344	0.0443175	0.0476822	0.0401322	8	8	8	Brain_Cerebellar_Hemisphere
CCHCR1	ENSG00000204536.9	-5.40916	-0.000199476	6.33214e-08	0.0997824	0.0939183	0.00349018	0.00484487	15	15	15	Brain_Cerebellar_Hemisphere
DDO	ENSG00000203797.5	-5.40215	-9.93458e-05	6.58477e-08	0.268391	0.185252	2.554e-05	7.29492e-05	43	43	43	Brain_Cerebellar_Hemisphere
ZNF443	ENSG00000180855.11	5.39991	0.00035712	6.66751e-08	0.0238301	0.0679226	0.013636	0.0147626	2	2	2	Brain_Cerebellar_Hemisphere
RNF168	ENSG00000163961.4	5.39753	7.29755e-05	6.75627e-08	0.310408	0.241905	9.8387e-07	4.30109e-06	43	46	46	Brain_Cerebellar_Hemisphere
NOL6	ENSG00000165271.12	5.3957	0.000133478	6.82555e-08	0.201852	0.164322	8.12316e-05	0.000198723	38	38	38	Brain_Cerebellar_Hemisphere
C19orf33	ENSG00000167644.7	-5.39192	-0.000132064	6.97072e-08	0.0492441	0.0746181	0.00959636	0.0111457	11	11	11	Brain_Cerebellar_Hemisphere
C3orf33	ENSG00000174928.11	-5.38351	-0.000298594	7.30488e-08	0.0292324	0.0451168	0.0456751	0.038716	11	11	11	Brain_Cerebellar_Hemisphere
GRIA2	ENSG00000120251.14	5.37948	0.000335671	7.47e-08	0.144125	0.0512496	0.0329011	0.0300777	35	35	35	Brain_Cerebellar_Hemisphere
RNF40	ENSG00000103549.17	5.36822	0.000166751	7.95197e-08	0.29895	0.270107	1.79722e-07	9.98349e-07	30	30	30	Brain_Cerebellar_Hemisphere	Brain_Cerebellar_Hemisphere	X323	-0.728619	0.0303	Encephalitis	0.132	0.719	52	22760	16	30773066	30787628	323_Enceph
FUZ	ENSG00000010361.9	-5.35671	-7.13785e-05	8.47498e-08	0.271691	0.10683	0.00177065	0.00278012	61	62	62	Brain_Cerebellar_Hemisphere
DPH1	ENSG00000108963.13	5.3517	0.000142218	8.71313e-08	0.0967357	0.116951	0.00103761	0.00176247	13	13	13	Brain_Cerebellar_Hemisphere
MBD6	ENSG00000166987.10	5.33959	0.000245194	9.31554e-08	0.0668282	0.0603758	0.0202865	0.0203489	12	12	12	Brain_Cerebellar_Hemisphere
DACT3	ENSG00000197380.6	5.33954	0.000462512	9.31839e-08	0.021809	0.0575974	0.0234934	0.022868	7	7	7	Brain_Cerebellar_Hemisphere
CCDC163P	ENSG00000236624.4	-5.33437	-4.27154e-05	9.58759e-08	0.529633	0.601178	4.70063e-19	7.97097e-17	25	25	25	Brain_Cerebellar_Hemisphere
SLC36A1	ENSG00000123643.8	-5.33288	-4.84128e-05	9.66654e-08	0.611256	0.495187	1.46182e-14	5.74365e-13	66	66	66	Brain_Cerebellar_Hemisphere
SGOL2	ENSG00000163535.13	-5.31932	-5.71636e-05	1.04158e-07	0.358956	0.106812	0.00177227	0.00278132	60	61	61	Brain_Cerebellar_Hemisphere
APOL6	ENSG00000221963.5	-5.31403	-0.000162984	1.07228e-07	0.0574634	0.0884316	0.00465349	0.00614303	14	14	14	Brain_Cerebellar_Hemisphere	Brain_Cerebellar_Hemisphere	X323	-0.428941	0.0394	Encephalitis	0.163	0.753	52	22760	22	36044442	36064456	323_Enceph
YEATS4	ENSG00000127337.2	5.31338	0.000245307	1.07608e-07	0.110926	0.0785347	0.00781561	0.0094523	27	27	27	Brain_Cerebellar_Hemisphere
FAM111A	ENSG00000166801.11	5.31091	9.03437e-06	1.0908e-07	0.235449	0.137786	0.000342038	0.000678992	45	45	45	Brain_Cerebellar_Hemisphere
LAP3	ENSG00000002549.8	-5.30947	-0.000197947	1.09943e-07	0.0288446	0.0703937	0.0119767	0.013306	6	6	6	Brain_Cerebellar_Hemisphere
TOM1L1	ENSG00000141198.9	-5.30782	-0.000122037	1.10944e-07	0.0980022	0.0425142	0.052553	0.0431717	24	24	24	Brain_Cerebellar_Hemisphere
GUCA1B	ENSG00000112599.8	5.30492	6.62978e-05	1.12719e-07	0.251929	0.306549	1.82576e-08	1.31597e-07	44	44	44	Brain_Cerebellar_Hemisphere
CROCC	ENSG00000058453.12	-5.28658	-0.000207355	1.24626e-07	0.100762	0.204432	8.66628e-06	2.85498e-05	11	11	11	Brain_Cerebellar_Hemisphere
PDHB	ENSG00000168291.8	5.28596	7.74684e-05	1.25045e-07	0.130397	0.208582	6.83995e-06	2.32463e-05	18	18	18	Brain_Cerebellar_Hemisphere
SYT7	ENSG00000011347.5	5.28262	0.000215771	1.27348e-07	0.0548892	0.0811057	0.00683072	0.00846451	10	10	10	Brain_Cerebellar_Hemisphere
RICTOR	ENSG00000164327.8	-5.27432	-5.28308e-05	1.3325e-07	0.399135	0.119501	0.000906489	0.00157445	94	95	95	Brain_Cerebellar_Hemisphere
TDGF1	ENSG00000241186.3	-5.26124	-0.00012184	1.43087e-07	0.251073	0.251318	5.61381e-07	2.68752e-06	23	23	23	Brain_Cerebellar_Hemisphere
DBR1	ENSG00000138231.8	5.26079	0.000143756	1.43437e-07	0.105702	0.0485004	0.0380988	0.0335544	17	18	18	Brain_Cerebellar_Hemisphere
HYI	ENSG00000178922.12	-5.2529	-7.63539e-05	1.49722e-07	0.0915912	0.202913	9.44778e-06	3.09031e-05	11	11	11	Brain_Cerebellar_Hemisphere
RAD54L	ENSG00000085999.7	-5.25261	-0.000267561	1.4996e-07	0.0276569	0.0617183	0.0188999	0.0192639	7	7	7	Brain_Cerebellar_Hemisphere
MDGA2	ENSG00000139915.14	5.25215	0.000434427	1.50331e-07	0.050049	0.0490733	0.0369501	0.0328229	14	14	14	Brain_Cerebellar_Hemisphere
PUS7L	ENSG00000129317.10	5.25179	0.000119434	1.50627e-07	0.0693019	0.0501505	0.0348857	0.0314135	24	24	24	Brain_Cerebellar_Hemisphere
RP11-6L6.2	ENSG00000250673.1	5.24207	8.44688e-05	1.58782e-07	0.186467	0.24101	1.03742e-06	4.49252e-06	27	27	27	Brain_Cerebellar_Hemisphere
SNTG1	ENSG00000147481.9	5.23979	0.00012534	1.60757e-07	0.296269	0.214887	4.76485e-06	1.67779e-05	37	37	37	Brain_Cerebellar_Hemisphere
JSRP1	ENSG00000167476.6	-5.23464	-0.000258027	1.65311e-07	0.0285013	0.047258	0.0407176	0.0352938	10	11	11	Brain_Cerebellar_Hemisphere
ERCC6	ENSG00000225830.6	-5.2332	-2.76802e-05	1.66604e-07	0.303559	0.109246	0.00155892	0.00250008	75	75	75	Brain_Cerebellar_Hemisphere
WDR41	ENSG00000164253.8	-5.22811	-2.75365e-05	1.71253e-07	0.936042	0.231281	1.83993e-06	7.36401e-06	129	129	129	Brain_Cerebellar_Hemisphere
SMEK2	ENSG00000138041.11	5.22319	0.000395186	1.7587e-07	0.0417867	0.0428969	0.0514776	0.0424832	9	9	9	Brain_Cerebellar_Hemisphere
EIF5	ENSG00000100664.6	5.2193	0.000192306	1.796e-07	0.0700183	0.045254	0.0453396	0.0384519	18	18	18	Brain_Cerebellar_Hemisphere
TRIM69	ENSG00000185880.8	5.21863	9.58141e-05	1.8025e-07	0.363869	0.360712	4.91909e-10	5.24984e-09	38	39	39	Brain_Cerebellar_Hemisphere
CTNNAL1	ENSG00000119326.10	-5.21649	-6.4685e-05	1.82343e-07	0.0526192	0.0395347	0.0617662	0.0490638	11	11	11	Brain_Cerebellar_Hemisphere
ENOPH1	ENSG00000145293.10	-5.21532	-0.000199284	1.83502e-07	0.0642128	0.0566295	0.0247278	0.0238105	17	17	17	Brain_Cerebellar_Hemisphere
STOX1	ENSG00000165730.10	5.21452	0.000113774	1.8429e-07	0.170225	0.204643	8.56287e-06	2.82669e-05	30	30	30	Brain_Cerebellar_Hemisphere
TIPIN	ENSG00000075131.5	-5.21341	-7.54505e-05	1.85396e-07	0.168473	0.127689	0.000586701	0.00107219	59	59	59	Brain_Cerebellar_Hemisphere
SLC15A2	ENSG00000163406.6	5.21196	0.000168471	1.86856e-07	0.0668999	0.082267	0.00642754	0.00804259	51	51	51	Brain_Cerebellar_Hemisphere														ENSG00000163406.6	-2.1284	-0.607221	0.0333036	0.0662037	0.082267	0.00642754	0.00804259	50	51	51	Brain_Cerebellar_Hemisphere
KRT34	ENSG00000131737.5	-5.20834	-0.000158059	1.90539e-07	0.0851208	0.0906152	0.00415023	0.00558969	20	20	20	Brain_Cerebellar_Hemisphere
PAG1	ENSG00000076641.4	5.20304	4.01492e-05	1.96053e-07	0.234333	0.0448467	0.0463432	0.0392101	40	40	40	Brain_Cerebellar_Hemisphere
TP53I13	ENSG00000167543.11	5.19521	0.000141403	2.04484e-07	0.242285	0.0777918	0.00812583	0.00975789	55	55	55	Brain_Cerebellar_Hemisphere
EDF1	ENSG00000107223.8	5.19473	0.000160956	2.05019e-07	0.253623	0.115676	0.00111004	0.00187246	54	54	54	Brain_Cerebellar_Hemisphere
TMPRSS4	ENSG00000137648.12	-5.18879	-0.000110037	2.11667e-07	0.12945	0.144564	0.000237591	0.000493864	27	27	27	Brain_Cerebellar_Hemisphere
YWHAG	ENSG00000170027.5	-5.1856	-0.0023134	2.15318e-07	0.000550617	0.0821179	0.00647795	0.00809575	2	2	2	Brain_Cerebellar_Hemisphere														ENSG00000170027.5	2.07132	6.43318	0.0383292	0.000550617	0.0821179	0.00647795	0.00809575	2	2	2	Brain_Cerebellar_Hemisphere
COL11A2	ENSG00000204248.6	-5.18299	-7.28471e-05	2.18361e-07	0.46167	0.233958	1.57259e-06	6.3968e-06	74	75	75	Brain_Cerebellar_Hemisphere	Brain_Cerebellar_Hemisphere	X323	-1.24696	0.0444	Encephalitis	0.153	0.736	52	22760	6	33130458	33160276	323_Enceph
PASK	ENSG00000115687.9	-5.18238	-0.000115593	2.19068e-07	0.0960273	0.124766	0.000685463	0.00122693	17	20	20	Brain_Cerebellar_Hemisphere
ZNF461	ENSG00000197808.7	5.18158	0.000152779	2.20009e-07	0.141427	0.101367	0.00236042	0.00353392	24	24	24	Brain_Cerebellar_Hemisphere	Brain_Cerebellar_Hemisphere	X323	1.04074	0.0491	Encephalitis	0.0488	1.3	52	22760	19	37128094	37157755	323_Enceph
MPO	ENSG00000005381.6	-5.17952	-8.4817e-05	2.22456e-07	0.0436142	0.0463399	0.0427715	0.0367383	19	19	19	Brain_Cerebellar_Hemisphere
TOR3A	ENSG00000186283.9	-5.17499	-9.30188e-05	2.27922e-07	0.0968255	0.170239	5.87009e-05	0.000149508	7	7	7	Brain_Cerebellar_Hemisphere
DHX58	ENSG00000108771.8	5.17447	4.86636e-05	2.28562e-07	0.0850027	0.0653662	0.0155971	0.0164707	22	22	22	Brain_Cerebellar_Hemisphere
ODF2L	ENSG00000122417.11	5.17076	5.61563e-05	2.33143e-07	0.283553	0.260273	3.27259e-07	1.6657e-06	61	61	61	Brain_Cerebellar_Hemisphere														ENSG00000122417.11	-2.15877	-0.3018	0.0308678	0.283553	0.260273	3.27259e-07	1.6657e-06	61	61	61	Brain_Cerebellar_Hemisphere
ELOVL4	ENSG00000118402.5	5.16652	0.000220896	2.38489e-07	0.0544252	0.0603901	0.0202713	0.02034	11	11	11	Brain_Cerebellar_Hemisphere
GPR98	ENSG00000164199.11	5.16435	0.000108338	2.4127e-07	0.123165	0.122301	0.000781358	0.00138169	21	21	21	Brain_Cerebellar_Hemisphere
EFCAB7	ENSG00000203965.8	5.15959	9.34242e-05	2.47485e-07	0.210488	0.286121	6.66619e-08	4.12239e-07	26	26	26	Brain_Cerebellar_Hemisphere
PLEKHM1	ENSG00000225190.4	-5.15892	-4.44551e-05	2.48381e-07	0.317724	0.442487	1.15916e-12	2.55799e-11	29	29	29	Brain_Cerebellar_Hemisphere
REPS1	ENSG00000135597.14	-5.15659	-8.7913e-05	2.51492e-07	0.481327	0.398746	3.25489e-11	4.83749e-10	55	55	55	Brain_Cerebellar_Hemisphere
HELLS	ENSG00000119969.10	-5.15252	-0.000135117	2.57006e-07	0.0378645	0.0890419	0.00450701	0.0059782	9	9	9	Brain_Cerebellar_Hemisphere
ATIC	ENSG00000138363.10	5.14856	0.000163422	2.62499e-07	0.166946	0.268339	2.00279e-07	1.09183e-06	15	15	15	Brain_Cerebellar_Hemisphere
ZNF780B	ENSG00000128000.11	-5.14541	-0.000116693	2.66934e-07	0.262115	0.0683122	0.0133598	0.0145221	59	59	59	Brain_Cerebellar_Hemisphere
NEUROD6	ENSG00000164600.4	-5.14328	-0.000374024	2.69978e-07	0.054593	0.0606717	0.0199723	0.0200963	22	22	22	Brain_Cerebellar_Hemisphere
PDIA5	ENSG00000065485.13	-5.14121	-9.25501e-05	2.72981e-07	0.162444	0.083363	0.00606892	0.00768002	35	35	35	Brain_Cerebellar_Hemisphere
PAPD7	ENSG00000112941.8	5.13808	0.000491292	2.77561e-07	0.00366662	0.0391831	0.0629595	0.0497898	4	4	4	Brain_Cerebellar_Hemisphere
MIB2	ENSG00000197530.8	-5.13522	-0.000216016	2.81814e-07	0.0134487	0.0577983	0.0232452	0.0226675	4	4	4	Brain_Cerebellar_Hemisphere
TTC4	ENSG00000243725.2	-5.13031	-0.000326807	2.89264e-07	0.0264756	0.0400762	0.0599744	0.0479717	8	8	8	Brain_Cerebellar_Hemisphere
RERG	ENSG00000134533.2	-5.12969	-0.00010037	2.90223e-07	0.176062	0.101585	0.00233341	0.00349998	43	43	43	Brain_Cerebellar_Hemisphere
MRPL51	ENSG00000111639.3	5.12591	0.00014692	2.96102e-07	0.211452	0.0436826	0.0493412	0.0411416	64	65	65	Brain_Cerebellar_Hemisphere
RNF31	ENSG00000092098.12	-5.12488	-2.57473e-05	2.97723e-07	0.73091	0.255378	4.39862e-07	2.16749e-06	105	106	106	Brain_Cerebellar_Hemisphere
P2RX5	ENSG00000083454.17	-5.11371	-0.000294796	3.15893e-07	0.0627045	0.0931691	0.00363007	0.00500028	21	21	21	Brain_Cerebellar_Hemisphere
FAIM2	ENSG00000135472.4	-5.11313	-0.000328712	3.16864e-07	0.0903855	0.0634097	0.0172886	0.0179163	17	18	18	Brain_Cerebellar_Hemisphere
DAD1	ENSG00000129562.6	-5.11276	-0.000250165	3.17478e-07	0.110886	0.087151	0.0049765	0.00649926	22	22	22	Brain_Cerebellar_Hemisphere
NSFL1C	ENSG00000088833.13	5.11207	0.000263892	3.18646e-07	0.129773	0.0481213	0.0388788	0.0340203	34	34	34	Brain_Cerebellar_Hemisphere
EIF4A3	ENSG00000141543.5	-5.11109	-0.000243565	3.20302e-07	0.0694557	0.0664092	0.0147648	0.0157362	21	21	21	Brain_Cerebellar_Hemisphere
RAI14	ENSG00000039560.9	5.11097	0.000242712	3.20512e-07	0.165138	0.108514	0.00162027	0.00258176	27	27	27	Brain_Cerebellar_Hemisphere
PNMA2	ENSG00000240694.4	5.10882	7.21603e-05	3.2417e-07	0.23131	0.31283	1.21739e-08	9.16422e-08	28	28	28	Brain_Cerebellar_Hemisphere
CLDN7	ENSG00000181885.14	-5.10158	-0.000272464	3.36821e-07	0.0294827	0.105547	0.00189441	0.00293581	7	7	7	Brain_Cerebellar_Hemisphere
IL11RA	ENSG00000137070.13	-5.10032	-0.000249218	3.39081e-07	0.0609747	0.0695836	0.012497	0.0137937	27	27	27	Brain_Cerebellar_Hemisphere
SLX4	ENSG00000188827.6	-5.09845	-0.00040383	3.42438e-07	0.0774972	0.168841	6.3394e-05	0.000159444	7	7	7	Brain_Cerebellar_Hemisphere
CCDC170	ENSG00000120262.8	5.09841	0.000138488	3.42525e-07	0.0783265	0.0788423	0.00769066	0.0093292	24	24	24	Brain_Cerebellar_Hemisphere
RAPGEF3	ENSG00000079337.11	5.09682	0.000221035	3.45415e-07	0.0911553	0.108326	0.00163635	0.00259967	24	24	24	Brain_Cerebellar_Hemisphere
PLA2G4C	ENSG00000105499.9	5.09561	0.00025751	3.47616e-07	0.0455975	0.0732261	0.010323	0.0118692	10	11	11	Brain_Cerebellar_Hemisphere
MRPL21	ENSG00000197345.8	5.08893	0.000170994	3.60089e-07	0.255834	0.361115	4.7836e-10	5.175e-09	21	22	22	Brain_Cerebellar_Hemisphere
CEP250	ENSG00000126001.11	5.08527	0.000115899	3.67103e-07	0.352653	0.410298	1.38088e-11	2.26091e-10	32	33	33	Brain_Cerebellar_Hemisphere
EID3	ENSG00000255150.1	5.08422	0.000116565	3.69136e-07	0.150961	0.0397619	0.0610077	0.0485958	44	45	45	Brain_Cerebellar_Hemisphere
CTSS	ENSG00000163131.6	-5.07993	-0.000317218	3.77576e-07	0.0444262	0.0490181	0.0370592	0.0328836	9	9	9	Brain_Cerebellar_Hemisphere														ENSG00000163131.6	-2.04109	-0.885962	0.0412419	0.0321346	0.0490181	0.0370592	0.0328836	8	9	9	Brain_Cerebellar_Hemisphere
RTN4R	ENSG00000040608.9	-5.07745	-0.00022197	3.82541e-07	0.039964	0.0735968	0.0101242	0.0116705	10	10	10	Brain_Cerebellar_Hemisphere
AKAP11	ENSG00000023516.7	-5.07614	-4.87746e-05	3.85176e-07	0.20997	0.330193	3.89916e-09	3.31468e-08	19	19	19	Brain_Cerebellar_Hemisphere
SRD5A1	ENSG00000145545.7	-5.07186	-0.000732828	3.93951e-07	0.00430705	0.0448379	0.0463652	0.0392184	7	7	7	Brain_Cerebellar_Hemisphere
SLC4A7	ENSG00000033867.12	5.07179	0.000117987	3.94092e-07	0.0991522	0.0507255	0.0338327	0.0307315	24	24	24	Brain_Cerebellar_Hemisphere
CD209	ENSG00000090659.13	-5.0688	-8.62582e-05	4.00333e-07	0.111503	0.223286	2.93275e-06	1.10385e-05	15	15	15	Brain_Cerebellar_Hemisphere
ZNF511	ENSG00000198546.10	-5.06626	-0.00077853	4.05713e-07	0.0185605	0.0434194	0.0500463	0.0415897	5	6	6	Brain_Cerebellar_Hemisphere
SLC39A6	ENSG00000141424.8	-5.06101	-8.51176e-05	4.1704e-07	0.395704	0.098079	0.00280548	0.00405515	72	73	73	Brain_Cerebellar_Hemisphere
RPS25	ENSG00000118181.6	-5.05962	-0.000170439	4.20093e-07	0.0938777	0.13828	0.000333096	0.000663284	12	12	12	Brain_Cerebellar_Hemisphere
ZNF485	ENSG00000198298.8	-5.05763	-8.14879e-05	4.24507e-07	0.160732	0.0518998	0.031782	0.0292314	52	52	52	Brain_Cerebellar_Hemisphere														ENSG00000198298.8	-2.30878	-0.417796	0.0209558	0.152936	0.0518998	0.031782	0.0292314	51	52	52	Brain_Cerebellar_Hemisphere
SOX21	ENSG00000125285.4	5.0538	0.00057617	4.33097e-07	0.00106822	0.0412856	0.056165	0.0454551	4	4	4	Brain_Cerebellar_Hemisphere
SIX4	ENSG00000100625.8	-5.05348	-0.000387014	4.33823e-07	0.0462675	0.0777765	0.00813237	0.00975847	8	8	8	Brain_Cerebellar_Hemisphere
FH	ENSG00000091483.6	5.05211	9.97707e-05	4.36954e-07	0.00870015	0.0604605	0.0201961	0.0202799	5	5	5	Brain_Cerebellar_Hemisphere
NRP2	ENSG00000118257.12	-5.05191	-5.53576e-05	4.37421e-07	0.768976	0.152691	0.000153113	0.000335585	97	97	97	Brain_Cerebellar_Hemisphere
PTHLH	ENSG00000087494.11	-5.04911	-8.73739e-05	4.43875e-07	0.0582765	0.0609522	0.0196791	0.0199243	11	11	11	Brain_Cerebellar_Hemisphere														ENSG00000087494.11	-2.07817	-0.606729	0.0376937	0.0582765	0.0609522	0.0196791	0.0199243	11	11	11	Brain_Cerebellar_Hemisphere
GDE1	ENSG00000006007.7	5.04628	0.000153151	4.50486e-07	0.15623	0.197879	1.25666e-05	3.96165e-05	45	45	45	Brain_Cerebellar_Hemisphere
IQSEC1	ENSG00000144711.9	5.04612	9.96214e-05	4.50864e-07	0.078147	0.21816	3.94583e-06	1.42682e-05	8	8	8	Brain_Cerebellar_Hemisphere
TFDP1	ENSG00000198176.8	-5.04599	-0.000169408	4.51179e-07	0.0461316	0.0802437	0.00714626	0.00877763	8	8	8	Brain_Cerebellar_Hemisphere
DRD4	ENSG00000069696.6	-5.04445	-0.000119489	4.54834e-07	0.066538	0.096697	0.00301661	0.00430814	9	9	9	Brain_Cerebellar_Hemisphere
TCF7L2	ENSG00000148737.11	5.04411	0.000664684	4.55637e-07	0.0258645	0.0517661	0.0320088	0.0294232	10	10	10	Brain_Cerebellar_Hemisphere
CSTF2T	ENSG00000177613.7	5.0404	0.000210975	4.64561e-07	0.0217764	0.0878323	0.00480195	0.00630966	11	11	11	Brain_Cerebellar_Hemisphere
CYP26B1	ENSG00000003137.4	-5.03507	-4.34403e-05	4.77673e-07	0.39097	0.101556	0.00233707	0.00350384	60	60	60	Brain_Cerebellar_Hemisphere
SPPL3	ENSG00000157837.11	-5.03079	-0.000141067	4.88465e-07	0.0970688	0.139785	0.00030724	0.000615298	17	17	17	Brain_Cerebellar_Hemisphere
RUNDC1	ENSG00000198863.3	5.03051	0.00108585	4.8917e-07	0.0022936	0.0590677	0.021737	0.021496	3	3	3	Brain_Cerebellar_Hemisphere
RAB28	ENSG00000157869.10	-5.0303	-0.000121982	4.89703e-07	0.133608	0.0634893	0.0172164	0.017857	46	47	47	Brain_Cerebellar_Hemisphere
TMEM178B	ENSG00000261115.1	5.02404	0.000207212	5.05948e-07	0.0476817	0.0832787	0.00609579	0.00770796	12	12	12	Brain_Cerebellar_Hemisphere	Brain_Cerebellar_Hemisphere	X323	2.76701	0.0178	Encephalitis	0.0541	1.42	52	22760	7	140774032	141180180	323_Enceph
CRYGS	ENSG00000213139.3	5.02298	0.000157656	5.08758e-07	0.0250638	0.0481781	0.0387611	0.0339449	8	8	8	Brain_Cerebellar_Hemisphere
RNF115	ENSG00000121848.9	5.01957	9.10228e-05	5.17881e-07	0.137303	0.121787	0.000802994	0.00141684	29	29	29	Brain_Cerebellar_Hemisphere
SRRD	ENSG00000100104.8	-5.01399	-0.000109307	5.33122e-07	0.342645	0.0997465	0.0025702	0.00378294	67	68	68	Brain_Cerebellar_Hemisphere
KLRG1	ENSG00000139187.5	-5.01178	-0.000146357	5.39291e-07	0.294082	0.294366	3.96909e-08	2.56786e-07	46	46	46	Brain_Cerebellar_Hemisphere
PNMAL2	ENSG00000204851.5	5.01005	0.000202223	5.44158e-07	0.0935681	0.0558546	0.0257635	0.0246457	23	23	23	Brain_Cerebellar_Hemisphere
MIOS	ENSG00000164654.11	-5.00812	-0.000207133	5.49637e-07	0.0255624	0.0864615	0.00515956	0.00670497	9	9	9	Brain_Cerebellar_Hemisphere
SFXN3	ENSG00000107819.9	5.00519	0.00026005	5.58074e-07	0.0334017	0.054603	0.0275307	0.0260348	6	6	6	Brain_Cerebellar_Hemisphere	Brain_Cerebellar_Hemisphere	X323	-3.98538	0.00765	Encephalitis	0.109	0.702	52	22760	10	102790991	102800998	323_Enceph
GXYLT1	ENSG00000151233.6	5.00505	4.93805e-05	5.58472e-07	0.325715	0.193694	1.59119e-05	4.87181e-05	62	62	62	Brain_Cerebellar_Hemisphere
TMEM241	ENSG00000134490.9	5.00467	0.000189438	5.59584e-07	0.0186542	0.175553	4.37816e-05	0.000116098	2	3	3	Brain_Cerebellar_Hemisphere
AARS2	ENSG00000124608.4	-5.00082	-0.000229395	5.70879e-07	0.0703889	0.0762016	0.008832	0.0104372	13	13	13	Brain_Cerebellar_Hemisphere														ENSG00000124608.4	2.13968	0.591935	0.032381	0.0703889	0.0762016	0.008832	0.0104372	13	13	13	Brain_Cerebellar_Hemisphere
WNT9B	ENSG00000158955.6	5.00024	0.000310395	5.72594e-07	0.0468786	0.0489798	0.0371351	0.0329418	12	12	12	Brain_Cerebellar_Hemisphere
PCGF3	ENSG00000185619.13	4.9974	0.000112101	5.81084e-07	0.142193	0.242915	9.26664e-07	4.08986e-06	10	10	10	Brain_Cerebellar_Hemisphere
CNOT7	ENSG00000198791.7	-4.99184	-7.93712e-05	5.98063e-07	0.217799	0.0780621	0.00801156	0.00965306	50	50	50	Brain_Cerebellar_Hemisphere
SLC25A48	ENSG00000145832.8	4.99112	0.000119475	6.00313e-07	0.024797	0.0465579	0.0422742	0.0364372	10	10	10	Brain_Cerebellar_Hemisphere
ROGDI	ENSG00000067836.8	4.98568	6.45053e-05	6.17434e-07	0.276906	0.0516179	0.0322623	0.0296056	64	64	64	Brain_Cerebellar_Hemisphere
C2orf27A	ENSG00000197927.8	-4.98073	-0.000119838	6.33434e-07	0.128164	0.108362	0.00163333	0.00259717	22	24	24	Brain_Cerebellar_Hemisphere
ZC3H8	ENSG00000144161.8	4.97946	0.000128554	6.37619e-07	0.0389199	0.0487042	0.037686	0.0333022	7	7	7	Brain_Cerebellar_Hemisphere
SLC34A2	ENSG00000157765.7	4.97613	8.03618e-05	6.48677e-07	0.119636	0.0755307	0.0091481	0.0107413	31	31	31	Brain_Cerebellar_Hemisphere
AP000350.4	ENSG00000218537.1	4.97018	8.31018e-05	6.68899e-07	0.426081	0.257771	3.80736e-07	1.91431e-06	79	81	81	Brain_Cerebellar_Hemisphere	Brain_Cerebellar_Hemisphere	X323	0.875538	0.0294	Encephalitis	0.285	1.32	52	22760	22	24236613	24241117	323_Enceph
H6PD	ENSG00000049239.8	4.96985	7.25941e-05	6.70038e-07	0.265855	0.332661	3.30909e-09	2.88148e-08	33	33	33	Brain_Cerebellar_Hemisphere
ARL1	ENSG00000120805.9	4.96757	6.68235e-05	6.77972e-07	0.169786	0.252697	5.16793e-07	2.50007e-06	29	30	30	Brain_Cerebellar_Hemisphere
OTUD4	ENSG00000164164.11	-4.96555	-4.6222e-05	6.85055e-07	0.0738228	0.0809206	0.00689728	0.00853386	14	14	14	Brain_Cerebellar_Hemisphere
MPP5	ENSG00000072415.4	4.96494	0.000136732	6.87231e-07	0.135523	0.0982117	0.002786	0.00402879	16	16	16	Brain_Cerebellar_Hemisphere
RHPN2	ENSG00000131941.3	4.95863	0.00041299	7.09919e-07	0.0527333	0.0829933	0.00618761	0.00779652	18	18	18	Brain_Cerebellar_Hemisphere
PLAC9	ENSG00000189129.9	4.95623	0.000119596	7.1875e-07	0.133895	0.106372	0.00181387	0.00283693	44	45	45	Brain_Cerebellar_Hemisphere
ADAMTS13	ENSG00000160323.14	-4.94993	-0.000186368	7.42398e-07	0.0907988	0.179144	3.58817e-05	9.73832e-05	12	12	12	Brain_Cerebellar_Hemisphere														ENSG00000160323.14	-2.00076	-0.542051	0.0454178	0.0907988	0.179144	3.58817e-05	9.73832e-05	12	12	12	Brain_Cerebellar_Hemisphere
PPM1F	ENSG00000100034.9	-4.94562	-6.55308e-05	7.59015e-07	0.787954	0.560585	3.29549e-17	2.94935e-15	78	81	81	Brain_Cerebellar_Hemisphere
TMBIM4	ENSG00000155957.12	4.94323	0.00015906	7.68383e-07	0.128885	0.201517	1.02273e-05	3.30833e-05	18	18	18	Brain_Cerebellar_Hemisphere
C17orf58	ENSG00000186665.8	4.94318	0.000205752	7.68599e-07	0.0528538	0.0404889	0.0586449	0.0471424	17	17	17	Brain_Cerebellar_Hemisphere
CCDC94	ENSG00000105248.11	4.94167	0.000111997	7.74573e-07	0.084096	0.111132	0.00141127	0.00229643	16	16	16	Brain_Cerebellar_Hemisphere														ENSG00000105248.11	-2.263	-0.572025	0.0236358	0.0841547	0.111132	0.00141127	0.00229643	15	16	16	Brain_Cerebellar_Hemisphere
GZMM	ENSG00000197540.3	4.93951	0.00015138	7.832e-07	0.0373336	0.0826564	0.00629778	0.00790751	7	7	7	Brain_Cerebellar_Hemisphere
XRCC3	ENSG00000126215.9	-4.93785	-0.000168512	7.89893e-07	0.157736	0.211055	5.93744e-06	2.05254e-05	17	17	17	Brain_Cerebellar_Hemisphere
EPG5	ENSG00000152223.8	4.93528	0.000104924	8.0036e-07	0.152279	0.143579	0.000250539	0.000517108	44	44	44	Brain_Cerebellar_Hemisphere
CTU2	ENSG00000174177.8	4.93373	7.18338e-05	8.06726e-07	0.350539	0.0570346	0.0242034	0.0234316	57	57	57	Brain_Cerebellar_Hemisphere
CACNA1B	ENSG00000148408.8	4.93362	0.000103675	8.07202e-07	0.161382	0.216509	4.33996e-06	1.55365e-05	14	14	14	Brain_Cerebellar_Hemisphere
ZP3	ENSG00000188372.10	4.93342	6.70729e-05	8.08006e-07	0.318042	0.40392	2.22126e-11	3.50816e-10	21	22	22	Brain_Cerebellar_Hemisphere
PIGZ	ENSG00000119227.3	4.92711	0.000132647	8.34533e-07	0.152873	0.356698	6.49292e-10	6.70493e-09	7	7	7	Brain_Cerebellar_Hemisphere
CEP85L	ENSG00000111860.9	4.92684	0.000128532	8.35699e-07	0.123465	0.215878	4.50085e-06	1.59881e-05	14	14	14	Brain_Cerebellar_Hemisphere
C17orf97	ENSG00000187624.7	4.92244	0.000117775	8.54697e-07	0.544541	0.652858	1.07896e-21	4.20445e-19	27	27	27	Brain_Cerebellar_Hemisphere
PPP2R2D	ENSG00000175470.14	4.91914	0.000171855	8.69272e-07	0.0642857	0.152925	0.000151184	0.00033249	17	18	18	Brain_Cerebellar_Hemisphere
TRIM41	ENSG00000146063.14	-4.91887	-0.00382184	8.70452e-07	0.00019147	0.067753	0.0137581	0.0148668	4	4	4	Brain_Cerebellar_Hemisphere
METTL14	ENSG00000145388.10	-4.9121	-3.76903e-05	9.01076e-07	0.27248	0.0501714	0.0348468	0.031396	57	57	57	Brain_Cerebellar_Hemisphere
ACSBG2	ENSG00000130377.9	-4.91094	-0.000111814	9.0642e-07	0.118311	0.0805858	0.00701933	0.00865497	23	23	23	Brain_Cerebellar_Hemisphere
CXCR1	ENSG00000163464.7	4.90862	0.00100698	9.1721e-07	0.000175143	0.0426131	0.0522729	0.0429964	2	2	2	Brain_Cerebellar_Hemisphere
ECI2	ENSG00000198721.8	-4.90812	-0.000129338	9.19538e-07	0.0934106	0.19885	1.1895e-05	3.77206e-05	21	21	21	Brain_Cerebellar_Hemisphere
PIRT	ENSG00000233670.6	4.90767	0.00028175	9.21662e-07	0.037663	0.061953	0.0186676	0.0190573	10	10	10	Brain_Cerebellar_Hemisphere
CNTN2	ENSG00000184144.5	4.90528	3.35115e-05	9.32942e-07	0.345032	0.155675	0.000130209	0.000294625	61	63	63	Brain_Cerebellar_Hemisphere
GPC5	ENSG00000179399.9	4.90164	5.88807e-05	9.50402e-07	0.0392654	0.0531129	0.0297968	0.0278185	6	6	6	Brain_Cerebellar_Hemisphere
C2orf88	ENSG00000187699.6	4.89664	0.00015295	9.74882e-07	0.057314	0.0615728	0.0190455	0.0193939	84	84	84	Brain_Cerebellar_Hemisphere
ZNF530	ENSG00000183647.6	-4.89094	-9.5277e-05	1.00355e-06	0.116674	0.111608	0.00137622	0.00224848	32	32	32	Brain_Cerebellar_Hemisphere
MEIOB	ENSG00000162039.10	-4.88381	-0.000172305	1.04056e-06	0.140181	0.0556215	0.0260838	0.0249225	31	31	31	Brain_Cerebellar_Hemisphere
ELMSAN1	ENSG00000156030.8	-4.88332	-7.42095e-05	1.04312e-06	0.292328	0.107381	0.00171993	0.00271239	70	70	70	Brain_Cerebellar_Hemisphere	Brain_Cerebellar_Hemisphere	X323	-0.902865	0.038	Encephalitis	0.117	0.775	52	22760	14	74181825	74256988	323_Enceph
KLHDC8A	ENSG00000162873.10	-4.88281	-5.07435e-05	1.04585e-06	0.199599	0.147961	0.000197794	0.000421194	34	34	34	Brain_Cerebellar_Hemisphere
TRIM65	ENSG00000141569.6	4.88244	5.87314e-05	1.04782e-06	0.134082	0.127355	0.000597252	0.00108839	23	23	23	Brain_Cerebellar_Hemisphere
SEC14L6	ENSG00000214491.4	4.87799	0.000207567	1.0717e-06	0.120458	0.138965	0.000321075	0.000640933	21	21	21	Brain_Cerebellar_Hemisphere
C19orf55	ENSG00000167595.10	4.87621	0.000443871	1.08144e-06	0.0818302	0.0890597	0.0045028	0.00597507	20	20	20	Brain_Cerebellar_Hemisphere
LIG1	ENSG00000105486.9	4.87449	2.86597e-05	1.09089e-06	0.218801	0.0484089	0.0382855	0.0336657	53	53	53	Brain_Cerebellar_Hemisphere
PTPRH	ENSG00000080031.5	-4.87322	-2.94374e-05	1.09793e-06	0.586908	0.194479	1.52242e-05	4.70283e-05	77	83	83	Brain_Cerebellar_Hemisphere
MAMDC2	ENSG00000165072.9	4.87245	0.000309462	1.10222e-06	0.0292057	0.0747418	0.00953434	0.0110977	32	32	32	Brain_Cerebellar_Hemisphere
RGMA	ENSG00000182175.9	4.86923	0.000121123	1.12032e-06	0.158534	0.177101	4.01858e-05	0.000107447	28	28	28	Brain_Cerebellar_Hemisphere
MYL4	ENSG00000198336.5	-4.86766	-0.000110366	1.12929e-06	0.0627181	0.0835448	0.00601138	0.00762517	9	9	9	Brain_Cerebellar_Hemisphere
THAP8	ENSG00000161277.9	-4.86604	-0.000170866	1.13855e-06	0.151363	0.0909333	0.00408161	0.00553005	40	40	40	Brain_Cerebellar_Hemisphere	Brain_Cerebellar_Hemisphere	X323	-0.978103	0.043	Encephalitis	0.0885	0.754	52	22760	19	36525887	36545664	323_Enceph
PKDCC	ENSG00000162878.8	-4.86322	-7.57901e-05	1.15491e-06	0.0642302	0.0984768	0.00274747	0.00398909	13	13	13	Brain_Cerebellar_Hemisphere
BTBD17	ENSG00000204347.3	-4.86321	-0.00024051	1.15496e-06	0.0808083	0.185597	2.50528e-05	7.20045e-05	5	5	5	Brain_Cerebellar_Hemisphere
ARFRP1	ENSG00000101246.15	-4.85987	-4.87278e-05	1.17462e-06	0.403152	0.0815068	0.00668869	0.00831409	67	68	68	Brain_Cerebellar_Hemisphere
ULBP2	ENSG00000131015.4	-4.8585	-7.55869e-05	1.18278e-06	0.141745	0.0915932	0.0039428	0.00536454	21	21	21	Brain_Cerebellar_Hemisphere
TEKT5	ENSG00000153060.3	4.85743	6.66221e-05	1.1892e-06	0.229341	0.0586712	0.022197	0.0218536	44	44	44	Brain_Cerebellar_Hemisphere
RFX2	ENSG00000087903.8	4.85607	0.000106509	1.19739e-06	0.0494134	0.131471	0.00047953	0.000902229	15	15	15	Brain_Cerebellar_Hemisphere
ABHD2	ENSG00000140526.12	4.85536	0.000173027	1.20168e-06	0.123182	0.0435805	0.0496137	0.041294	45	45	45	Brain_Cerebellar_Hemisphere
VPS53	ENSG00000141252.15	4.85508	0.000125941	1.20341e-06	0.100883	0.19995	1.11772e-05	3.56904e-05	11	11	11	Brain_Cerebellar_Hemisphere
PCDHA6	ENSG00000081842.13	-4.85495	-0.000225274	1.20418e-06	0.0773559	0.0990435	0.0026669	0.00389503	16	16	16	Brain_Cerebellar_Hemisphere
FASTKD2	ENSG00000118246.9	4.85457	5.32979e-06	1.2065e-06	0.653425	0.12408	0.000710935	0.0012697	97	97	97	Brain_Cerebellar_Hemisphere
CCDC25	ENSG00000147419.12	-4.85142	-9.92468e-05	1.2258e-06	0.199159	0.293196	4.27357e-08	2.73282e-07	30	30	30	Brain_Cerebellar_Hemisphere
STAC	ENSG00000144681.6	-4.84981	-0.000214408	1.23582e-06	0.125862	0.182601	2.96079e-05	8.2663e-05	15	15	15	Brain_Cerebellar_Hemisphere
ZNF682	ENSG00000197124.7	-4.84587	-7.05238e-05	1.26058e-06	0.088492	0.134955	0.000398053	0.000772112	18	18	18	Brain_Cerebellar_Hemisphere
NT5C3B	ENSG00000141698.12	-4.84274	-0.000111837	1.28063e-06	0.170628	0.261054	3.12137e-07	1.59883e-06	17	18	18	Brain_Cerebellar_Hemisphere
RNASEH2C	ENSG00000172922.4	4.83909	0.0002407	1.30437e-06	0.0643183	0.130832	0.000496187	0.000929966	10	10	10	Brain_Cerebellar_Hemisphere
SNRPF	ENSG00000139343.6	-4.8304	-0.00015869	1.36259e-06	0.068096	0.04154	0.0553965	0.04498	22	22	22	Brain_Cerebellar_Hemisphere
PCBD1	ENSG00000166228.4	4.82742	5.60484e-05	1.38315e-06	0.243475	0.149566	0.000181355	0.000389797	44	44	44	Brain_Cerebellar_Hemisphere	Brain_Cerebellar_Hemisphere	X323	-1.28562	0.0216	Encephalitis	0.132	0.728	52	22760	10	72642037	72648541	323_Enceph
C12orf68	ENSG00000177875.3	4.826	0.000386336	1.39303e-06	0.0472767	0.0396147	0.0614978	0.0488989	17	17	17	Brain_Cerebellar_Hemisphere
MAP4K3	ENSG00000011566.10	-4.82555	-8.55445e-05	1.3962e-06	0.318958	0.109094	0.00157144	0.00251639	70	71	71	Brain_Cerebellar_Hemisphere
WARS2	ENSG00000116874.7	-4.82497	-5.99912e-05	1.40025e-06	0.320233	0.45475	4.348e-13	1.15385e-11	18	18	18	Brain_Cerebellar_Hemisphere
CDYL	ENSG00000153046.13	4.8249	0.000212349	1.40073e-06	0.0246198	0.0487763	0.037541	0.0332014	12	12	12	Brain_Cerebellar_Hemisphere	Brain_Cerebellar_Hemisphere	X323	-1.47108	0.0227	Encephalitis	0.0658	0.757	52	22760	6	4706393	4955785	323_Enceph
EPHA10	ENSG00000183317.12	-4.82117	-0.000179604	1.42718e-06	0.0214446	0.0568873	0.0243928	0.0235937	4	4	4	Brain_Cerebellar_Hemisphere
SP110	ENSG00000135899.12	-4.81954	-0.00659421	1.43888e-06	0.000149042	0.0543662	0.0278788	0.0263099	2	2	2	Brain_Cerebellar_Hemisphere														ENSG00000135899.12	2.55529	15.5275	0.01061	0.000149042	0.0543662	0.0278788	0.0263099	2	2	2	Brain_Cerebellar_Hemisphere
DGCR6L	ENSG00000128185.5	4.81935	0.0001769	1.44028e-06	0.0472184	0.0499661	0.0352305	0.0316709	13	13	13	Brain_Cerebellar_Hemisphere
WHSC1L1	ENSG00000147548.12	4.81841	0.000268454	1.44706e-06	0.0482158	0.0890327	0.00450919	0.00597862	5	5	5	Brain_Cerebellar_Hemisphere
MADCAM1	ENSG00000099866.10	4.81681	0.000384396	1.45874e-06	0.0105951	0.0448065	0.0464436	0.0392305	3	3	3	Brain_Cerebellar_Hemisphere	Brain_Cerebellar_Hemisphere	X323	2.95557	0.0428	Encephalitis	0.0666	1.3	52	22760	19	489176	505347	323_Enceph
LILRA5	ENSG00000187116.9	4.81497	0.000113752	1.4722e-06	0.122478	0.0974627	0.00289776	0.00416052	39	40	40	Brain_Cerebellar_Hemisphere
C17orf105	ENSG00000231256.3	4.81149	0.00018402	1.49808e-06	0.101132	0.147009	0.000208224	0.000439917	12	12	12	Brain_Cerebellar_Hemisphere
PTGR2	ENSG00000140043.7	4.80415	7.19625e-05	1.55411e-06	0.287543	0.152655	0.00015341	0.000336009	56	56	56	Brain_Cerebellar_Hemisphere	Brain_Cerebellar_Hemisphere	X323	1.77259	0.0217	Encephalitis	0.0643	1.41	52	22760	14	74318547	74353530	323_Enceph
PXK	ENSG00000168297.11	4.80306	0.000155025	1.56262e-06	0.0811531	0.0977716	0.00285114	0.00411376	15	15	15	Brain_Cerebellar_Hemisphere
OR13A1	ENSG00000256574.2	-4.80125	-0.00012383	1.57677e-06	0.196036	0.160926	9.78094e-05	0.000232226	33	33	33	Brain_Cerebellar_Hemisphere
CINP	ENSG00000100865.10	4.80104	5.65821e-05	1.57842e-06	0.0722935	0.0505972	0.0340648	0.0308851	15	15	15	Brain_Cerebellar_Hemisphere
SLC1A1	ENSG00000106688.7	-4.80003	-0.00014188	1.58639e-06	0.0219403	0.0526657	0.0305135	0.0283072	12	12	12	Brain_Cerebellar_Hemisphere
ITM2B	ENSG00000136156.8	-4.79846	-0.00148603	1.59888e-06	0.00263996	0.0505911	0.0340759	0.0308851	5	5	5	Brain_Cerebellar_Hemisphere
DGKB	ENSG00000136267.9	-4.7978	-0.000286102	1.60419e-06	0.0688215	0.0443027	0.0477201	0.0401536	26	26	26	Brain_Cerebellar_Hemisphere
IFIT1	ENSG00000185745.8	-4.79222	-4.1587e-05	1.6495e-06	0.224379	0.31323	1.18625e-08	8.9507e-08	32	32	32	Brain_Cerebellar_Hemisphere
EIF2B3	ENSG00000070785.12	4.79187	0.000314818	1.65231e-06	0.0389905	0.0496921	0.0357494	0.0320479	10	10	10	Brain_Cerebellar_Hemisphere
CTD-2368P22.1	ENSG00000176593.3	-4.79103	-0.000142591	1.65928e-06	0.0308887	0.0538919	0.0285893	0.0268546	7	7	7	Brain_Cerebellar_Hemisphere
CHMP7	ENSG00000147457.9	4.78882	0.000118525	1.67767e-06	0.212564	0.179414	3.53482e-05	9.627e-05	40	41	41	Brain_Cerebellar_Hemisphere
DHX34	ENSG00000134815.14	-4.78654	-0.000130518	1.69682e-06	0.244474	0.197031	1.31835e-05	4.13187e-05	47	47	47	Brain_Cerebellar_Hemisphere
PTK7	ENSG00000112655.11	-4.78463	-0.000223596	1.71306e-06	0.066589	0.10567	0.0018822	0.00292216	17	17	17	Brain_Cerebellar_Hemisphere
TAS2R43	ENSG00000255374.1	-4.78274	-0.000111528	1.7292e-06	0.103292	0.371287	2.34889e-10	2.72224e-09	22	23	23	Brain_Cerebellar_Hemisphere
CSNK1G1	ENSG00000169118.11	4.78158	9.4628e-05	1.73921e-06	0.108691	0.042229	0.0533693	0.0436531	33	33	33	Brain_Cerebellar_Hemisphere
PCNXL2	ENSG00000135749.14	4.78153	8.06582e-05	1.73966e-06	0.142069	0.0670632	0.0142658	0.0153123	40	40	40	Brain_Cerebellar_Hemisphere
CLIC3	ENSG00000169583.12	-4.78094	-0.000329941	1.74475e-06	0.0522025	0.0949952	0.00329845	0.0046248	15	17	17	Brain_Cerebellar_Hemisphere
HLA-DQA2	ENSG00000237541.3	4.78055	0.000106741	1.7482e-06	0.190831	0.14533	0.000227972	0.000476608	29	30	30	Brain_Cerebellar_Hemisphere
JDP2	ENSG00000140044.8	-4.77804	-0.00015478	1.77013e-06	0.0345727	0.124965	0.000678247	0.00121672	5	5	5	Brain_Cerebellar_Hemisphere
NAT8	ENSG00000144035.3	-4.77642	-2.04583e-05	1.78446e-06	0.17877	0.0856814	0.0053748	0.0069351	36	36	36	Brain_Cerebellar_Hemisphere
SIRT4	ENSG00000089163.4	4.7743	0.000117524	1.80333e-06	0.201353	0.0426606	0.0521388	0.042908	57	57	57	Brain_Cerebellar_Hemisphere
PCYOX1	ENSG00000116005.7	4.77258	0.000130871	1.81885e-06	0.152666	0.0625939	0.0180477	0.0185775	39	39	39	Brain_Cerebellar_Hemisphere
HARS	ENSG00000170445.8	-4.76584	-0.000177129	1.8807e-06	0.0838159	0.0427271	0.0519518	0.0427944	19	19	19	Brain_Cerebellar_Hemisphere	Brain_Cerebellar_Hemisphere	X323	-1.64411	0.0121	Encephalitis	0.0384	0.66	52	22760	5	140052758	140071609	323_Enceph
AK9	ENSG00000155085.11	4.76514	0.000102425	1.88725e-06	0.0968865	0.179598	3.49887e-05	9.55332e-05	18	18	18	Brain_Cerebellar_Hemisphere
ENPP1	ENSG00000197594.7	4.76449	0.000406178	1.8933e-06	0.0573529	0.173502	4.90355e-05	0.000127306	7	7	7	Brain_Cerebellar_Hemisphere
TULP4	ENSG00000130338.8	4.76225	4.15079e-05	1.9145e-06	0.194798	0.248558	6.62194e-07	3.10554e-06	27	27	27	Brain_Cerebellar_Hemisphere
REEP6	ENSG00000115255.6	4.7613	0.000211186	1.92347e-06	0.0576862	0.0757877	0.00902569	0.0106176	12	12	12	Brain_Cerebellar_Hemisphere	Brain_Cerebellar_Hemisphere	X323	-2.54111	0.00404	Encephalitis	0.227	0.683	52	22760	19	1491165	1497926	323_Enceph
MRPL43	ENSG00000055950.12	4.75881	0.000148003	1.94736e-06	0.174013	0.041702	0.0549128	0.0446577	35	35	35	Brain_Cerebellar_Hemisphere
C16orf96	ENSG00000205832.7	-4.7573	-0.000171967	1.96203e-06	0.146493	0.0391979	0.0629089	0.0497631	27	27	27	Brain_Cerebellar_Hemisphere
CLDN15	ENSG00000106404.9	4.75431	0.000144237	1.99126e-06	0.194529	0.201978	9.96276e-06	3.23251e-05	39	39	39	Brain_Cerebellar_Hemisphere
SAAL1	ENSG00000166788.5	-4.75393	-0.000163819	1.99503e-06	0.195011	0.31583	1.00195e-08	7.76e-08	19	19	19	Brain_Cerebellar_Hemisphere														ENSG00000166788.5	-2.53227	-0.403817	0.0113327	0.195011	0.31583	1.00195e-08	7.76e-08	19	19	19	Brain_Cerebellar_Hemisphere
MAST1	ENSG00000105613.5	4.75183	0.00031998	2.01588e-06	0.0386919	0.061425	0.0191945	0.0195209	7	7	7	Brain_Cerebellar_Hemisphere														ENSG00000105613.5	2.34181	1.08188	0.0191903	0.029936	0.061425	0.0191945	0.0195209	6	7	7	Brain_Cerebellar_Hemisphere
DNAJC8	ENSG00000126698.6	4.74851	0.000177136	2.0492e-06	0.00964958	0.0436729	0.0493671	0.0411526	2	2	2	Brain_Cerebellar_Hemisphere
SLC12A2	ENSG00000064651.9	-4.7473	-0.000354938	2.06146e-06	0.0706462	0.043226	0.0505713	0.0419088	25	25	25	Brain_Cerebellar_Hemisphere
ATP6V1E2	ENSG00000250565.2	-4.74367	-2.94281e-05	2.09881e-06	0.174711	0.112409	0.00131923	0.00216637	37	37	37	Brain_Cerebellar_Hemisphere
ZNF749	ENSG00000186230.6	-4.74201	-8.88868e-05	2.11607e-06	0.0376458	0.097527	0.00288799	0.00415021	9	9	9	Brain_Cerebellar_Hemisphere
CDH2	ENSG00000170558.4	-4.74135	-0.000154113	2.12294e-06	0.0735403	0.0471901	0.0408659	0.0353902	32	32	32	Brain_Cerebellar_Hemisphere
PIK3CD	ENSG00000171608.11	4.73888	0.000132071	2.14902e-06	0.0491329	0.0534861	0.029212	0.0273439	12	12	12	Brain_Cerebellar_Hemisphere
CCDC88B	ENSG00000168071.17	-4.73734	-0.000122295	2.1654e-06	0.258125	0.381482	1.13875e-10	1.47345e-09	29	29	29	Brain_Cerebellar_Hemisphere
FOXQ1	ENSG00000164379.4	-4.73685	-7.8535e-05	2.17071e-06	0.26895	0.0393275	0.0624667	0.0494983	75	77	77	Brain_Cerebellar_Hemisphere
USP40	ENSG00000085982.9	-4.735	-0.000225372	2.19051e-06	0.10881	0.04908	0.0369369	0.0328203	33	33	33	Brain_Cerebellar_Hemisphere
COQ5	ENSG00000110871.10	-4.72295	-2.23669e-05	2.32448e-06	0.125793	0.241763	9.92164e-07	4.32535e-06	35	35	35	Brain_Cerebellar_Hemisphere	Brain_Cerebellar_Hemisphere	X323	1.15275	0.00309	Encephalitis	0.2	1.47	52	22760	12	120941077	120972237	323_Enceph
TRIM45	ENSG00000134253.5	-4.72234	-0.000300969	2.33148e-06	0.0586067	0.178664	3.68494e-05	9.95173e-05	4	4	4	Brain_Cerebellar_Hemisphere
ZNF117	ENSG00000152926.10	4.72145	9.92239e-05	2.34169e-06	0.244619	0.348894	1.10851e-09	1.09219e-08	27	28	28	Brain_Cerebellar_Hemisphere
CELSR1	ENSG00000075275.12	-4.72089	-0.000113237	2.34816e-06	0.546352	0.0956202	0.00319203	0.00450277	98	100	100	Brain_Cerebellar_Hemisphere
PTGIR	ENSG00000160013.4	4.71943	9.83148e-05	2.36502e-06	0.258434	0.0535915	0.0290489	0.0272155	47	47	47	Brain_Cerebellar_Hemisphere
PTPRU	ENSG00000060656.15	4.71447	9.41028e-05	2.42346e-06	0.112358	0.174174	4.72499e-05	0.000123473	16	16	16	Brain_Cerebellar_Hemisphere
ELF1	ENSG00000120690.9	-4.71395	2.89303e-05	2.42959e-06	0.403772	0.104176	0.00203613	0.00312389	71	71	71	Brain_Cerebellar_Hemisphere
FZR1	ENSG00000105325.9	-4.71259	-6.11974e-05	2.44591e-06	0.337373	0.197952	1.25146e-05	3.94912e-05	49	50	50	Brain_Cerebellar_Hemisphere
TRIM74	ENSG00000155428.8	-4.71001	-7.0413e-05	2.47699e-06	0.270421	0.0918157	0.00389706	0.00530931	48	48	48	Brain_Cerebellar_Hemisphere
TRERF1	ENSG00000124496.8	4.70819	0.000178525	2.49928e-06	0.034037	0.0942094	0.00343729	0.00478381	15	15	15	Brain_Cerebellar_Hemisphere	Brain_Cerebellar_Hemisphere	X323	1.97351	0.0275	Encephalitis	0.0724	1.39	52	22760	6	42192669	42419789	323_Enceph
SEC22C	ENSG00000093183.9	-4.70815	-6.87774e-05	2.49978e-06	0.352986	0.235017	1.47765e-06	6.07244e-06	68	68	68	Brain_Cerebellar_Hemisphere
SYCP2L	ENSG00000153157.8	-4.70801	-7.24555e-05	2.50152e-06	0.0563429	0.127555	0.000590917	0.00107806	11	11	11	Brain_Cerebellar_Hemisphere
NMT1	ENSG00000136448.7	4.70647	0.00021244	2.52037e-06	0.106756	0.136592	0.000364637	0.000716788	21	21	21	Brain_Cerebellar_Hemisphere
TUBB6	ENSG00000176014.8	4.70638	0.000192654	2.52149e-06	0.132542	0.117092	0.00102987	0.00175192	42	42	42	Brain_Cerebellar_Hemisphere
CBR1	ENSG00000159228.8	-4.70619	-0.000260266	2.52386e-06	0.0554974	0.0967539	0.00300762	0.00429719	16	16	16	Brain_Cerebellar_Hemisphere
DUS3L	ENSG00000141994.11	-4.6958	-0.000195251	2.65559e-06	0.106308	0.112629	0.00130399	0.00214681	18	18	18	Brain_Cerebellar_Hemisphere
IDUA	ENSG00000127415.8	4.69495	0.000200712	2.66678e-06	0.0118053	0.0620372	0.0185849	0.018994	2	2	2	Brain_Cerebellar_Hemisphere
TMEM220	ENSG00000187824.4	4.69179	9.13205e-05	2.70831e-06	0.419142	0.437187	1.75945e-12	3.70506e-11	65	67	67	Brain_Cerebellar_Hemisphere
PRSS36	ENSG00000178226.6	4.6906	9.52829e-05	2.72406e-06	0.270141	0.200531	1.08149e-05	3.474e-05	29	29	29	Brain_Cerebellar_Hemisphere
ADAL	ENSG00000168803.10	-4.68533	-0.000189282	2.79514e-06	0.0813145	0.146301	0.000216339	0.000454676	10	10	10	Brain_Cerebellar_Hemisphere
AQP5	ENSG00000161798.6	-4.68019	-0.000187176	2.86604e-06	0.120383	0.187112	2.302e-05	6.67728e-05	7	8	8	Brain_Cerebellar_Hemisphere
NIT1	ENSG00000158793.9	-4.67909	-0.000213104	2.88155e-06	0.154798	0.0455047	0.0447328	0.0380676	41	42	42	Brain_Cerebellar_Hemisphere
THEM6	ENSG00000130193.7	4.6782	7.41964e-05	2.8941e-06	0.0505864	0.109355	0.00155	0.00248825	13	13	13	Brain_Cerebellar_Hemisphere
FAM57B	ENSG00000149926.9	4.6716	0.000214207	2.98868e-06	0.0720338	0.10086	0.00242406	0.00361654	14	14	14	Brain_Cerebellar_Hemisphere
NAP1L4	ENSG00000205531.8	4.67127	0.000171415	2.99343e-06	0.284053	0.0624182	0.0182155	0.0187024	52	56	56	Brain_Cerebellar_Hemisphere
GRHPR	ENSG00000137106.13	4.67073	0.000184647	3.00131e-06	0.137831	0.27166	1.63391e-07	9.13935e-07	11	11	11	Brain_Cerebellar_Hemisphere
URB2	ENSG00000135763.5	-4.66862	-9.00169e-05	3.03235e-06	0.755036	0.13767	0.000344162	0.000682787	104	105	105	Brain_Cerebellar_Hemisphere
AC027228.1	ENSG00000268838.1	-4.66716	-7.32788e-05	3.05392e-06	0.364151	0.181429	3.16044e-05	8.76296e-05	61	62	62	Brain_Cerebellar_Hemisphere
HLA-B	ENSG00000234745.5	-4.66464	-6.04429e-05	3.09163e-06	0.572147	0.318997	8.1497e-09	6.43562e-08	62	62	62	Brain_Cerebellar_Hemisphere
NXN	ENSG00000167693.12	-4.66277	-5.81219e-05	3.11982e-06	0.14626	0.109133	0.0015682	0.00251245	34	34	34	Brain_Cerebellar_Hemisphere
PROZ	ENSG00000126231.9	4.66188	0.000119916	3.13337e-06	0.0510313	0.0787719	0.0077191	0.00936018	18	18	18	Brain_Cerebellar_Hemisphere
ZNF891	ENSG00000214029.3	-4.65831	-3.47937e-05	3.18811e-06	0.16219	0.0951365	0.00327408	0.00459838	20	20	20	Brain_Cerebellar_Hemisphere
AC010536.1	ENSG00000226180.2	4.65732	0.0010341	3.20357e-06	0.00146722	0.0439439	0.0486514	0.0407486	2	2	2	Brain_Cerebellar_Hemisphere
FASTKD3	ENSG00000124279.7	4.65459	4.88947e-05	3.2463e-06	0.497467	0.180316	3.36219e-05	9.24279e-05	105	106	106	Brain_Cerebellar_Hemisphere
RBFA	ENSG00000101546.8	4.6518	0.00026426	3.29054e-06	0.0532545	0.0747743	0.0095181	0.0110868	14	14	14	Brain_Cerebellar_Hemisphere
TMEM136	ENSG00000181264.4	4.6513	0.000120805	3.29841e-06	0.336785	0.11191	0.00135449	0.00221748	64	65	65	Brain_Cerebellar_Hemisphere
COL19A1	ENSG00000082293.8	4.65074	0.000111243	3.30749e-06	0.108114	0.0425988	0.0523132	0.0430076	36	37	37	Brain_Cerebellar_Hemisphere
HPCAL4	ENSG00000116983.8	4.64892	0.000121216	3.33674e-06	0.195066	0.0808746	0.00691393	0.00854462	46	47	47	Brain_Cerebellar_Hemisphere
FMO2	ENSG00000094963.9	-4.64381	-0.000268698	3.42042e-06	0.0895167	0.0862726	0.00521087	0.00675877	41	41	41	Brain_Cerebellar_Hemisphere
EEF1D	ENSG00000104529.13	-4.64142	-0.000196688	3.46017e-06	0.0401133	0.0834202	0.00605076	0.00766004	8	8	8	Brain_Cerebellar_Hemisphere
NRAS	ENSG00000213281.4	4.64083	0.000190974	3.47014e-06	0.0594499	0.0763468	0.00876505	0.0103785	7	7	7	Brain_Cerebellar_Hemisphere
CPSF1	ENSG00000071894.10	4.63708	8.18002e-05	3.53364e-06	0.379376	0.554959	5.75956e-17	4.63915e-15	13	13	13	Brain_Cerebellar_Hemisphere
SNX32	ENSG00000172803.13	-4.63653	-2.55571e-05	3.5431e-06	0.360476	0.426802	3.94235e-12	7.51583e-11	21	21	21	Brain_Cerebellar_Hemisphere
SF3A2	ENSG00000104897.5	4.63611	0.000158127	3.55035e-06	0.117313	0.0607014	0.0199411	0.0200837	27	29	29	Brain_Cerebellar_Hemisphere
PCDHB2	ENSG00000112852.4	-4.63292	-5.22452e-05	3.60542e-06	0.176034	0.0725447	0.0106985	0.0122015	29	29	29	Brain_Cerebellar_Hemisphere
DDTL	ENSG00000099974.7	4.63073	0.00021072	3.64372e-06	0.12987	0.119504	0.000906344	0.00157445	36	36	36	Brain_Cerebellar_Hemisphere
ASB14	ENSG00000239388.4	-4.63059	-2.45828e-05	3.64632e-06	0.103728	0.113396	0.00125224	0.00207539	22	22	22	Brain_Cerebellar_Hemisphere
ABCC10	ENSG00000124574.10	4.63042	0.000149835	3.64927e-06	0.0816428	0.0808911	0.00690793	0.00854048	16	16	16	Brain_Cerebellar_Hemisphere
RASD1	ENSG00000108551.4	-4.6292	-0.000108934	3.67082e-06	0.221514	0.0785425	0.00781242	0.009452	32	33	33	Brain_Cerebellar_Hemisphere
ZP1	ENSG00000149506.6	4.62815	0.000215538	3.68949e-06	0.0606047	0.0695758	0.012502	0.0137945	30	30	30	Brain_Cerebellar_Hemisphere
IRF6	ENSG00000117595.6	-4.62806	-8.45016e-05	3.69115e-06	0.318783	0.426234	4.11839e-12	7.75962e-11	29	29	29	Brain_Cerebellar_Hemisphere
PI16	ENSG00000164530.9	4.62542	0.000128201	3.73845e-06	0.213237	0.162124	9.16141e-05	0.000219784	41	41	41	Brain_Cerebellar_Hemisphere
OR1L8	ENSG00000171496.2	4.6233	0.000164427	3.7768e-06	0.0273283	0.0752235	0.00929656	0.0108839	5	5	5	Brain_Cerebellar_Hemisphere
NT5C3A	ENSG00000122643.14	4.62223	3.94638e-05	3.79633e-06	0.175671	0.237661	1.26454e-06	5.30494e-06	58	58	58	Brain_Cerebellar_Hemisphere
RPL29	ENSG00000162244.6	-4.6216	-6.36546e-05	3.80784e-06	0.535255	0.447411	7.83847e-13	1.89884e-11	47	47	47	Brain_Cerebellar_Hemisphere
LSM7	ENSG00000130332.10	4.61802	0.000100901	3.87412e-06	0.0979981	0.185223	2.55818e-05	7.30038e-05	10	10	10	Brain_Cerebellar_Hemisphere
TPT1	ENSG00000133112.12	4.60731	9.55858e-05	4.07913e-06	0.237933	0.058829	0.0220128	0.0216888	49	50	50	Brain_Cerebellar_Hemisphere
UBE2W	ENSG00000104343.15	4.60546	0.000139201	4.11565e-06	0.126091	0.160813	9.84181e-05	0.000232984	15	15	15	Brain_Cerebellar_Hemisphere
WDR5	ENSG00000196363.5	-4.60531	-9.42511e-05	4.1185e-06	0.276919	0.230044	1.97807e-06	7.82937e-06	44	44	44	Brain_Cerebellar_Hemisphere
LAMB3	ENSG00000196878.8	4.60452	0.000279912	4.1341e-06	0.0872257	0.132273	0.00045944	0.000869718	20	20	20	Brain_Cerebellar_Hemisphere
LRP2	ENSG00000081479.8	-4.60346	-0.000133817	4.15529e-06	0.0165462	0.0510246	0.0332978	0.0303398	6	6	6	Brain_Cerebellar_Hemisphere
GLB1	ENSG00000170266.11	-4.59894	-0.000290902	4.24647e-06	0.0868356	0.140516	0.000295414	0.000595611	20	20	20	Brain_Cerebellar_Hemisphere
FOXD4L1	ENSG00000184492.5	4.59578	0.000114658	4.3114e-06	0.263011	0.386235	8.09385e-11	1.08205e-09	16	16	16	Brain_Cerebellar_Hemisphere
GSTZ1	ENSG00000100577.14	4.59518	5.1173e-05	4.32376e-06	0.237561	0.352516	8.65493e-10	8.76891e-09	25	25	25	Brain_Cerebellar_Hemisphere
PITPNC1	ENSG00000154217.10	4.59336	0.000133076	4.36161e-06	0.117662	0.0780751	0.00800609	0.00965007	36	36	36	Brain_Cerebellar_Hemisphere
ELF3	ENSG00000163435.11	-4.59139	-8.72041e-05	4.40298e-06	0.200359	0.209827	6.37005e-06	2.17872e-05	27	27	27	Brain_Cerebellar_Hemisphere
GSTM5	ENSG00000134201.6	4.58759	3.76064e-05	4.48383e-06	0.356475	0.335229	2.78794e-09	2.48133e-08	49	50	50	Brain_Cerebellar_Hemisphere
ACN9	ENSG00000196636.7	-4.58649	-0.000142822	4.50759e-06	0.0646167	0.0588746	0.0219598	0.0216631	27	27	27	Brain_Cerebellar_Hemisphere
PLEC	ENSG00000178209.10	-4.58533	-0.000268709	4.53277e-06	0.111141	0.175516	4.38714e-05	0.00011624	23	24	24	Brain_Cerebellar_Hemisphere
PRKRIP1	ENSG00000128563.9	4.58496	0.00196013	4.54079e-06	0.000162996	0.0550843	0.026837	0.0255211	2	2	2	Brain_Cerebellar_Hemisphere
AZI2	ENSG00000163512.9	-4.58472	-9.02206e-05	4.54594e-06	0.285737	0.214527	4.86476e-06	1.70923e-05	65	65	65	Brain_Cerebellar_Hemisphere
OVOL1	ENSG00000172818.5	4.58028	0.00012632	4.64354e-06	0.0709051	0.130438	0.000506714	0.000946967	8	8	8	Brain_Cerebellar_Hemisphere
MITD1	ENSG00000158411.6	-4.57564	-9.01319e-05	4.74775e-06	0.043841	0.0642309	0.0165572	0.0172918	9	9	9	Brain_Cerebellar_Hemisphere
NDST1	ENSG00000070614.10	-4.57531	-4.16739e-05	4.75511e-06	0.388294	0.147366	0.000204255	0.000433522	77	77	77	Brain_Cerebellar_Hemisphere
N4BP3	ENSG00000145911.5	-4.57361	-8.75014e-05	4.79389e-06	0.132577	0.24404	8.66758e-07	3.89308e-06	10	10	10	Brain_Cerebellar_Hemisphere	Brain_Cerebellar_Hemisphere	X323	1.01577	0.0132	Encephalitis	0.208	1.46	52	22760	5	177540444	177553088	323_Enceph
LAMTOR4	ENSG00000188186.6	-4.5691	-0.000162499	4.89826e-06	0.22163	0.314195	1.11427e-08	8.44718e-08	19	19	19	Brain_Cerebellar_Hemisphere
SLC39A3	ENSG00000141873.6	4.56797	7.29378e-05	4.92477e-06	0.0794149	0.0403965	0.0589398	0.0473204	24	24	24	Brain_Cerebellar_Hemisphere
ANAPC13	ENSG00000129055.8	-4.56636	-1.62943e-05	4.96274e-06	0.12864	0.174202	4.71751e-05	0.000123473	25	25	25	Brain_Cerebellar_Hemisphere
PUS7	ENSG00000091127.9	4.56439	0.000150213	5.0094e-06	0.126799	0.146533	0.00021365	0.000450062	23	23	23	Brain_Cerebellar_Hemisphere
GFPT2	ENSG00000131459.8	4.55702	6.74164e-05	5.1885e-06	0.558695	0.133772	0.00042406	0.000813256	84	87	87	Brain_Cerebellar_Hemisphere
NUDCD2	ENSG00000170584.6	-4.55647	-8.77106e-05	5.20214e-06	0.142514	0.131454	0.000479975	0.000902229	38	38	38	Brain_Cerebellar_Hemisphere
CYP46A1	ENSG00000036530.4	-4.55153	-5.12475e-05	5.32564e-06	0.702365	0.268193	2.02074e-07	1.09976e-06	96	97	97	Brain_Cerebellar_Hemisphere
GCH1	ENSG00000131979.14	-4.54825	-0.000168524	5.40944e-06	0.0356117	0.0619916	0.0186297	0.0190246	8	8	8	Brain_Cerebellar_Hemisphere
KHDRBS2	ENSG00000112232.8	4.54744	0.000224745	5.43028e-06	0.0297649	0.0661228	0.0149888	0.0159327	7	7	7	Brain_Cerebellar_Hemisphere
CNKSR1	ENSG00000142675.13	-4.5461	-4.89961e-05	5.46486e-06	0.31831	0.396764	3.76481e-11	5.51353e-10	25	25	25	Brain_Cerebellar_Hemisphere
SPIRE2	ENSG00000204991.6	4.54241	4.92312e-05	5.56148e-06	0.246345	0.131718	0.000473251	0.000892392	57	57	57	Brain_Cerebellar_Hemisphere
SLC16A9	ENSG00000165449.7	-4.54012	-7.66633e-05	5.62221e-06	0.475871	0.531018	5.74721e-16	3.49374e-14	41	41	41	Brain_Cerebellar_Hemisphere
ZIK1	ENSG00000171649.7	-4.53886	-0.000225095	5.65579e-06	0.140247	0.0855259	0.00541877	0.00697508	46	46	46	Brain_Cerebellar_Hemisphere
GABPB2	ENSG00000143458.7	4.53722	-2.96893e-05	5.70016e-06	0.13247	0.107412	0.00171717	0.00270936	22	22	22	Brain_Cerebellar_Hemisphere
ZNHIT6	ENSG00000117174.6	4.5356	0.000101293	5.74409e-06	0.082357	0.0881572	0.0047209	0.00621838	19	19	19	Brain_Cerebellar_Hemisphere
TSNAXIP1	ENSG00000102904.10	-4.53305	-0.000285913	5.81391e-06	0.0579091	0.0555076	0.0262416	0.0250584	18	18	18	Brain_Cerebellar_Hemisphere														ENSG00000102904.10	2.13515	0.7273	0.032749	0.0540545	0.0555076	0.0262416	0.0250584	16	18	18	Brain_Cerebellar_Hemisphere
RPL10A	ENSG00000198755.6	4.52845	0.000209834	5.94186e-06	0.0165041	0.0410159	0.0569921	0.046032	5	5	5	Brain_Cerebellar_Hemisphere
TMEM155	ENSG00000164112.8	4.52633	0.000206051	6.00159e-06	0.0543891	0.0823839	0.0063883	0.00800787	10	10	10	Brain_Cerebellar_Hemisphere
KANSL1	ENSG00000120071.8	-4.52569	-6.6819e-05	6.0198e-06	0.190788	0.220232	3.50053e-06	1.27727e-05	25	25	25	Brain_Cerebellar_Hemisphere
HES6	ENSG00000144485.6	4.52499	0.000163829	6.03991e-06	0.210865	0.348936	1.10539e-09	1.09219e-08	35	35	35	Brain_Cerebellar_Hemisphere
TMEM17	ENSG00000186889.5	4.5227	0.000101732	6.10558e-06	0.506277	0.144984	0.000232269	0.000484474	76	76	76	Brain_Cerebellar_Hemisphere
MREG	ENSG00000118242.11	4.52101	0.00059286	6.15455e-06	0.0168483	0.0413036	0.0561104	0.0454223	6	6	6	Brain_Cerebellar_Hemisphere
OLFML2A	ENSG00000185585.15	-4.51824	-0.000137478	6.2356e-06	0.0683195	0.0873456	0.00492599	0.00644898	20	20	20	Brain_Cerebellar_Hemisphere
UBE2J1	ENSG00000198833.6	4.51766	0.000300725	6.25256e-06	0.12629	0.114025	0.00121132	0.00201752	22	23	23	Brain_Cerebellar_Hemisphere
TONSL	ENSG00000160949.12	4.51347	0.000127419	6.3776e-06	0.0823178	0.0977451	0.00285511	0.00411764	13	13	13	Brain_Cerebellar_Hemisphere														ENSG00000160949.12	2.17074	0.829037	0.0299508	0.0400256	0.0977451	0.00285511	0.00411764	11	13	13	Brain_Cerebellar_Hemisphere
GNAI1	ENSG00000127955.11	4.51001	0.000328156	6.48235e-06	0.0353306	0.0670613	0.0142673	0.0153123	5	5	5	Brain_Cerebellar_Hemisphere
MCAM	ENSG00000076706.10	4.50834	0.000158706	6.53364e-06	0.289034	0.310541	1.41176e-08	1.04805e-07	32	32	32	Brain_Cerebellar_Hemisphere	Brain_Cerebellar_Hemisphere	X323	1.04618	0.0203	Encephalitis	0.246	1.34	52	22760	11	119179241	119192231	323_Enceph
GNG2	ENSG00000186469.4	-4.50193	-0.000349854	6.73403e-06	0.136381	0.293666	4.14843e-08	2.67315e-07	9	9	9	Brain_Cerebellar_Hemisphere
SCLY	ENSG00000132330.12	4.49813	0.000167593	6.85528e-06	0.070469	0.0955746	0.00319967	0.00450961	44	44	44	Brain_Cerebellar_Hemisphere
CABLES2	ENSG00000149679.7	-4.49798	-0.000187415	6.86024e-06	0.137337	0.265858	2.33062e-07	1.22751e-06	16	16	16	Brain_Cerebellar_Hemisphere
METTL21B	ENSG00000123427.11	-4.49733	-0.000117187	6.88132e-06	0.319381	0.453887	4.66186e-13	1.20159e-11	37	37	37	Brain_Cerebellar_Hemisphere
BMPER	ENSG00000164619.4	-4.49147	-6.68066e-05	7.07319e-06	0.309066	0.153747	0.000144588	0.000319291	60	60	60	Brain_Cerebellar_Hemisphere
PLCD4	ENSG00000115556.9	4.49094	0.000175245	7.09109e-06	0.0700966	0.0729273	0.010486	0.0120102	12	12	12	Brain_Cerebellar_Hemisphere
CDC7	ENSG00000097046.8	-4.49024	-0.000163567	7.11417e-06	0.165221	0.28247	8.37237e-08	5.00459e-07	9	9	9	Brain_Cerebellar_Hemisphere
SGCB	ENSG00000163069.8	4.48803	0.000114307	7.18841e-06	0.0800571	0.0432252	0.0505735	0.0419088	16	16	16	Brain_Cerebellar_Hemisphere
LZTS3	ENSG00000088899.10	4.48624	6.05328e-05	7.24901e-06	0.508867	0.143471	0.000251996	0.000519118	95	95	95	Brain_Cerebellar_Hemisphere
CEP170B	ENSG00000099814.11	4.48577	5.60528e-05	7.26519e-06	0.0771844	0.0746451	0.00958276	0.011134	14	14	14	Brain_Cerebellar_Hemisphere
LRPPRC	ENSG00000138095.14	-4.48537	-0.000157843	7.27881e-06	0.108033	0.11877	0.00094229	0.00162218	22	22	22	Brain_Cerebellar_Hemisphere
PDCL3	ENSG00000115539.9	-4.48502	-0.000113903	7.29084e-06	0.20813	0.0659916	0.0150925	0.0160271	41	42	42	Brain_Cerebellar_Hemisphere
LTBR	ENSG00000111321.6	4.48487	5.71067e-05	7.29583e-06	0.27976	0.394341	4.49494e-11	6.52349e-10	29	29	29	Brain_Cerebellar_Hemisphere
NUP88	ENSG00000108559.7	4.48381	8.07699e-05	7.33206e-06	0.0737882	0.126473	0.000625962	0.00113365	11	11	11	Brain_Cerebellar_Hemisphere
NUDCD1	ENSG00000120526.6	4.4831	0.00014224	7.35647e-06	0.235025	0.0470233	0.0412327	0.0356636	45	45	45	Brain_Cerebellar_Hemisphere
FN3K	ENSG00000167363.9	4.48204	7.18358e-05	7.39335e-06	0.238451	0.0769946	0.00847245	0.0100951	46	46	46	Brain_Cerebellar_Hemisphere														ENSG00000167363.9	-2.31866	-0.318239	0.0204133	0.226211	0.0769946	0.00847245	0.0100951	45	46	46	Brain_Cerebellar_Hemisphere
NPIPB8	ENSG00000255524.3	4.48134	6.97231e-05	7.41758e-06	0.0378819	0.0528415	0.0302296	0.0281574	5	5	5	Brain_Cerebellar_Hemisphere
LGALS8	ENSG00000116977.14	4.4769	0.000196853	7.5733e-06	0.141851	0.265546	2.37526e-07	1.24639e-06	28	28	28	Brain_Cerebellar_Hemisphere
FAM96A	ENSG00000166797.6	-4.47644	-0.000645673	7.58973e-06	0.00186029	0.0468315	0.0416587	0.0359644	2	2	2	Brain_Cerebellar_Hemisphere
METTL2B	ENSG00000165055.11	4.47442	0.000172639	7.66198e-06	0.0431608	0.0697286	0.0124022	0.013715	5	5	5	Brain_Cerebellar_Hemisphere
ZNF786	ENSG00000197362.9	-4.47067	-4.06047e-05	7.79767e-06	0.284093	0.195313	1.45251e-05	4.52592e-05	47	47	47	Brain_Cerebellar_Hemisphere
ADAT1	ENSG00000065457.6	4.46955	0.000246378	7.83862e-06	0.0831305	0.150069	0.000176487	0.000381015	15	15	15	Brain_Cerebellar_Hemisphere
DMXL1	ENSG00000172869.10	4.46703	0.000876724	7.93114e-06	0.00119902	0.209617	6.44711e-06	2.19575e-05	2	2	2	Brain_Cerebellar_Hemisphere
UQCRFS1	ENSG00000169021.4	4.46679	6.98159e-05	7.94013e-06	0.0447267	0.118006	0.000981255	0.00167985	10	10	10	Brain_Cerebellar_Hemisphere														ENSG00000169021.4	2.79942	0.921296	0.00511951	0.0447267	0.118006	0.000981255	0.00167985	10	10	10	Brain_Cerebellar_Hemisphere
PTX4	ENSG00000251692.3	4.46663	0.00129321	7.94607e-06	0.00167684	0.0447451	0.0465974	0.0393116	3	3	3	Brain_Cerebellar_Hemisphere
TCF7	ENSG00000081059.15	-4.46654	-8.34301e-05	7.94933e-06	0.143225	0.197266	1.30095e-05	4.0813e-05	25	25	25	Brain_Cerebellar_Hemisphere
RAB24	ENSG00000169228.9	-4.4645	-9.11351e-05	8.02567e-06	0.0764831	0.0770794	0.00843492	0.0100616	15	15	15	Brain_Cerebellar_Hemisphere
TMEM184B	ENSG00000198792.8	4.46306	0.000309486	8.07965e-06	0.0855479	0.185514	2.51701e-05	7.22129e-05	8	8	8	Brain_Cerebellar_Hemisphere	Brain_Cerebellar_Hemisphere	X323	-1.15263	0.0288	Encephalitis	0.207	0.754	52	22760	22	38615298	38669040	323_Enceph
NSMF	ENSG00000165802.15	4.46223	0.000237763	8.11115e-06	0.0440743	0.0607752	0.0198636	0.0200368	11	11	11	Brain_Cerebellar_Hemisphere
TMEM128	ENSG00000132406.7	4.46172	0.000296949	8.13029e-06	0.0242991	0.0696655	0.0124433	0.0137486	4	4	4	Brain_Cerebellar_Hemisphere
PILRA	ENSG00000085514.11	-4.45942	-7.86444e-05	8.21819e-06	0.681733	0.7778	3.6942e-30	1.19023e-26	30	31	31	Brain_Cerebellar_Hemisphere
KIAA1468	ENSG00000134444.9	4.45917	0.00257927	8.22792e-06	0.000723875	0.145917	0.000220875	0.000463303	3	3	3	Brain_Cerebellar_Hemisphere
ASIC2	ENSG00000108684.10	-4.45895	-0.000191195	8.23618e-06	0.0551567	0.144264	0.000241461	0.000499973	11	11	11	Brain_Cerebellar_Hemisphere
BLVRA	ENSG00000106605.6	-4.45701	-4.51605e-05	8.31102e-06	0.321434	0.295184	3.76876e-08	2.44946e-07	51	51	51	Brain_Cerebellar_Hemisphere
CDON	ENSG00000064309.10	4.45523	6.81922e-05	8.38021e-06	0.260306	0.470416	1.20373e-13	3.76532e-12	14	14	14	Brain_Cerebellar_Hemisphere
KCNJ3	ENSG00000162989.3	-4.45407	-0.000103422	8.42576e-06	0.27733	0.118786	0.000941503	0.00162218	65	65	65	Brain_Cerebellar_Hemisphere
PLIN1	ENSG00000166819.7	-4.45223	-0.000112896	8.49836e-06	0.11437	0.0798946	0.00727815	0.00891269	27	27	27	Brain_Cerebellar_Hemisphere
NAALAD2	ENSG00000077616.6	-4.44823	-0.000162026	8.65813e-06	0.0345708	0.0480212	0.0390876	0.0341473	15	15	15	Brain_Cerebellar_Hemisphere
ESYT3	ENSG00000158220.9	-4.4469	-0.000195983	8.71203e-06	0.148211	0.122213	0.000785028	0.00138742	17	18	18	Brain_Cerebellar_Hemisphere
GLDC	ENSG00000178445.8	-4.44108	-5.3094e-05	8.95106e-06	0.540111	0.137505	0.000347229	0.000688025	100	100	100	Brain_Cerebellar_Hemisphere
PRPF39	ENSG00000185246.13	-4.43914	-0.000759352	9.03179e-06	0.000454637	0.104101	0.00204422	0.00313411	3	3	3	Brain_Cerebellar_Hemisphere
CD9	ENSG00000010278.7	4.43702	4.58125e-05	9.12112e-06	0.947907	0.206196	7.838e-06	2.61639e-05	152	152	152	Brain_Cerebellar_Hemisphere	Brain_Cerebellar_Hemisphere	X323	0.421273	0.047	Encephalitis	0.084	1.32	52	22760	12	6308881	6347425	323_Enceph
KLKB1	ENSG00000164344.11	-4.4345	-2.32829e-05	9.22842e-06	0.310931	0.332455	3.35465e-09	2.91328e-08	51	51	51	Brain_Cerebellar_Hemisphere
GLS2	ENSG00000135423.8	-4.43419	-0.000342318	9.24186e-06	0.0538138	0.0859431	0.00530163	0.00685441	12	12	12	Brain_Cerebellar_Hemisphere
CCDC122	ENSG00000151773.8	4.43306	0.000473419	9.29033e-06	0.0401593	0.0460786	0.0433753	0.0371182	15	15	15	Brain_Cerebellar_Hemisphere
MDGA1	ENSG00000112139.10	-4.43177	-0.000334956	9.34623e-06	0.0372156	0.0925566	0.00374856	0.00513495	6	6	6	Brain_Cerebellar_Hemisphere
RAPGEF1	ENSG00000107263.14	4.42848	4.16248e-05	9.48982e-06	0.0925498	0.218732	3.8176e-06	1.38356e-05	10	10	10	Brain_Cerebellar_Hemisphere
DDHD1	ENSG00000100523.10	-4.42815	-0.00011688	9.50455e-06	0.15279	0.0423141	0.0531243	0.0435079	30	30	30	Brain_Cerebellar_Hemisphere
TRAF1	ENSG00000056558.6	-4.42775	-0.000192447	9.5222e-06	0.136259	0.237592	1.26967e-06	5.31955e-06	35	35	35	Brain_Cerebellar_Hemisphere
EXOC3	ENSG00000180104.11	4.4272	0.000106426	9.54647e-06	0.11415	0.150801	0.000169622	0.000367766	15	15	15	Brain_Cerebellar_Hemisphere
DUSP8	ENSG00000184545.6	-4.42603	-7.82647e-05	9.59835e-06	0.158377	0.03922	0.0628332	0.0497153	47	47	47	Brain_Cerebellar_Hemisphere
PHACTR4	ENSG00000204138.8	4.42483	9.4737e-05	9.65197e-06	0.118944	0.210759	6.03914e-06	2.07693e-05	13	13	13	Brain_Cerebellar_Hemisphere
MYRIP	ENSG00000170011.9	4.42418	6.53948e-05	9.68097e-06	0.255274	0.243841	8.77034e-07	3.91914e-06	31	32	32	Brain_Cerebellar_Hemisphere														ENSG00000170011.9	-2.54143	-0.381821	0.0110401	0.255274	0.243841	8.77034e-07	3.91914e-06	31	32	32	Brain_Cerebellar_Hemisphere
URAD	ENSG00000183463.5	-4.42392	-8.23789e-05	9.69261e-06	0.346575	0.399189	3.15044e-11	4.72108e-10	44	44	44	Brain_Cerebellar_Hemisphere
COQ9	ENSG00000088682.9	4.42363	6.53517e-05	9.70557e-06	0.133297	0.231842	1.78039e-06	7.15237e-06	22	22	22	Brain_Cerebellar_Hemisphere
C14orf132	ENSG00000227051.4	-4.42287	-2.34978e-05	9.73977e-06	0.118348	0.163506	8.49421e-05	0.000206054	23	24	24	Brain_Cerebellar_Hemisphere
CTNS	ENSG00000040531.10	4.42224	0.00010891	9.76851e-06	0.122641	0.283425	7.8888e-08	4.75079e-07	4	4	4	Brain_Cerebellar_Hemisphere
ADAT2	ENSG00000189007.11	4.42116	0.000145303	9.81718e-06	0.167894	0.261302	3.07471e-07	1.57744e-06	57	57	57	Brain_Cerebellar_Hemisphere	Brain_Cerebellar_Hemisphere	X323	-1.16347	0.0263	Encephalitis	0.256	0.719	52	22760	6	143743969	143771810	323_Enceph
P4HTM	ENSG00000178467.13	4.41874	7.68032e-05	9.92784e-06	0.0937213	0.083183	0.0061264	0.00773709	19	19	19	Brain_Cerebellar_Hemisphere														ENSG00000178467.13	3.84281	2.29366	0.000121635	0.0214656	0.083183	0.0061264	0.00773709	17	19	19	Brain_Cerebellar_Hemisphere
TBC1D26	ENSG00000214946.9	-4.41842	-0.000243814	9.94233e-06	0.0361885	0.0477078	0.0397486	0.0346309	13	13	13	Brain_Cerebellar_Hemisphere
SYNE2	ENSG00000054654.11	-4.41332	-0.000147526	1.01796e-05	0.117571	0.196785	1.33675e-05	4.18139e-05	22	22	22	Brain_Cerebellar_Hemisphere
ACBD4	ENSG00000181513.10	4.41175	8.72502e-05	1.02539e-05	0.171037	0.145319	0.000228106	0.000476608	21	21	21	Brain_Cerebellar_Hemisphere
VPS28	ENSG00000160948.9	4.41061	0.000195806	1.0308e-05	0.0988628	0.222657	3.04163e-06	1.13554e-05	6	6	6	Brain_Cerebellar_Hemisphere
RASSF2	ENSG00000101265.11	4.40979	0.000165548	1.03469e-05	0.191543	0.0939984	0.00347554	0.00482663	37	37	37	Brain_Cerebellar_Hemisphere
SPRYD7	ENSG00000123178.10	-4.40779	-4.24229e-05	1.04432e-05	0.230606	0.139668	0.000309175	0.00061871	56	57	57	Brain_Cerebellar_Hemisphere
PFKM	ENSG00000152556.11	4.40619	8.65745e-05	1.05205e-05	0.937229	0.352207	8.84015e-10	8.90059e-09	139	139	139	Brain_Cerebellar_Hemisphere
DAB2	ENSG00000153071.10	-4.40367	-6.48673e-05	1.06433e-05	0.21136	0.119072	0.000927345	0.00160032	44	44	44	Brain_Cerebellar_Hemisphere
TBC1D8	ENSG00000204634.8	-4.40145	-0.000138079	1.07531e-05	0.0292476	0.0508444	0.0336189	0.0305546	18	19	19	Brain_Cerebellar_Hemisphere
LHPP	ENSG00000107902.9	-4.40127	-0.000241644	1.07619e-05	0.124841	0.120228	0.000872251	0.00151825	22	22	22	Brain_Cerebellar_Hemisphere
SLC9A8	ENSG00000197818.7	-4.40013	-0.000107354	1.08186e-05	0.14448	0.223064	2.97069e-06	1.11422e-05	18	18	18	Brain_Cerebellar_Hemisphere
MFSD12	ENSG00000161091.8	-4.3993	-6.7109e-05	1.08601e-05	0.30181	0.343995	1.54613e-09	1.46083e-08	29	29	29	Brain_Cerebellar_Hemisphere
KNSTRN	ENSG00000128944.9	-4.39525	-9.31553e-05	1.10646e-05	0.230715	0.342641	1.69436e-09	1.59155e-08	13	13	13	Brain_Cerebellar_Hemisphere
CCDC40	ENSG00000141519.10	4.38695	0.000191804	1.14952e-05	0.230615	0.359371	5.39808e-10	5.68364e-09	16	16	16	Brain_Cerebellar_Hemisphere
ATE1	ENSG00000107669.13	-4.38508	-6.82836e-05	1.15943e-05	0.472129	0.0607821	0.0198563	0.0200359	74	74	74	Brain_Cerebellar_Hemisphere
SLC25A16	ENSG00000122912.10	-4.38308	-0.000132095	1.17012e-05	0.0793493	0.137195	0.000353046	0.000696827	9	9	9	Brain_Cerebellar_Hemisphere
CDK10	ENSG00000185324.17	-4.38238	-4.02325e-05	1.17389e-05	0.461883	0.548086	1.12845e-16	8.07939e-15	26	26	26	Brain_Cerebellar_Hemisphere
ALOX12	ENSG00000108839.7	-4.38215	-0.00010816	1.17512e-05	0.248042	0.0452964	0.0452364	0.0384064	56	57	57	Brain_Cerebellar_Hemisphere
ACADM	ENSG00000117054.9	4.38191	8.77282e-05	1.17642e-05	0.176804	0.250523	5.88753e-07	2.79365e-06	25	25	25	Brain_Cerebellar_Hemisphere
RSU1	ENSG00000148484.13	-4.38148	-0.000201013	1.17877e-05	0.0330224	0.0482532	0.0386057	0.033818	7	7	7	Brain_Cerebellar_Hemisphere
DRG2	ENSG00000108591.5	4.38137	0.000100925	1.17937e-05	0.124104	0.201176	1.04271e-05	3.36959e-05	13	13	13	Brain_Cerebellar_Hemisphere
GSTT1	ENSG00000184674.8	4.38121	0.000106157	1.18021e-05	0.380473	0.450056	6.34396e-13	1.59377e-11	27	29	29	Brain_Cerebellar_Hemisphere	Brain_Cerebellar_Hemisphere	X323	0.561126	0.0438	Encephalitis	0.435	1.34	52	22760	22	24376133	24384680	323_Enceph
EBF4	ENSG00000088881.16	4.38119	0.000107044	1.18035e-05	0.124052	0.0562252	0.0252629	0.0242316	37	37	37	Brain_Cerebellar_Hemisphere
C1GALT1	ENSG00000106392.6	4.38085	0.000177824	1.18217e-05	0.140349	0.256301	4.16069e-07	2.06552e-06	11	11	11	Brain_Cerebellar_Hemisphere
EFNA1	ENSG00000169242.7	-4.37952	-1.93307e-05	1.18943e-05	0.351737	0.164813	7.90764e-05	0.000194336	45	45	45	Brain_Cerebellar_Hemisphere
2021-03-01	ENSG00000145416.9	4.37574	0.000116736	1.21022e-05	0.0808618	0.109765	0.00151683	0.00243986	32	32	32	Brain_Cerebellar_Hemisphere
CRIM1	ENSG00000150938.5	-4.37432	-0.000181436	1.21814e-05	0.198737	0.153941	0.00014307	0.000317024	37	37	37	Brain_Cerebellar_Hemisphere														ENSG00000150938.5	2.95206	0.476337	0.00315662	0.185547	0.153941	0.00014307	0.000317024	36	37	37	Brain_Cerebellar_Hemisphere
DDX59	ENSG00000118197.9	4.37327	0.00011212	1.22398e-05	0.134712	0.330065	3.93226e-09	3.32526e-08	14	14	14	Brain_Cerebellar_Hemisphere
SPICE1	ENSG00000163611.7	4.37243	9.22959e-05	1.22871e-05	0.0840567	0.0693209	0.0126705	0.0139517	28	28	28	Brain_Cerebellar_Hemisphere
ZNF467	ENSG00000181444.8	4.37237	0.00014448	1.22903e-05	0.0544286	0.0721192	0.01094	0.0124329	16	16	16	Brain_Cerebellar_Hemisphere
ZNF488	ENSG00000165388.8	-4.37201	-3.70096e-05	1.23107e-05	0.0548745	0.168634	6.4117e-05	0.000161011	3	3	3	Brain_Cerebellar_Hemisphere
ZACN	ENSG00000186919.8	-4.36868	-0.00011282	1.24998e-05	0.060126	0.0462807	0.0429076	0.0368255	30	31	31	Brain_Cerebellar_Hemisphere
SNRPN	ENSG00000128739.16	-4.3683	-0.000313894	1.25217e-05	0.0552099	0.137471	0.000347868	0.000688444	8	9	9	Brain_Cerebellar_Hemisphere
RTFDC1	ENSG00000022277.8	4.36743	0.000571491	1.25715e-05	0.0138612	0.0510854	0.0331902	0.0302588	5	5	5	Brain_Cerebellar_Hemisphere
POLR3H	ENSG00000100413.12	-4.36626	-0.000118041	1.26392e-05	0.151841	0.101393	0.00235718	0.0035307	31	31	31	Brain_Cerebellar_Hemisphere
FAT1	ENSG00000083857.9	-4.36533	-0.000589796	1.26929e-05	0.0295883	0.0505608	0.0341308	0.0309065	15	15	15	Brain_Cerebellar_Hemisphere
BBS4	ENSG00000140463.9	4.36411	4.32121e-05	1.27644e-05	0.0521379	0.0441048	0.0482314	0.0404992	16	16	16	Brain_Cerebellar_Hemisphere
MRPL34	ENSG00000130312.2	-4.36314	-5.83276e-05	1.28209e-05	0.0672984	0.165303	7.69839e-05	0.000190063	8	8	8	Brain_Cerebellar_Hemisphere
CLEC2A	ENSG00000188393.4	4.36237	8.89873e-05	1.2866e-05	0.0792594	0.188077	2.181e-05	6.37652e-05	8	8	8	Brain_Cerebellar_Hemisphere
MARVELD3	ENSG00000140832.5	4.36199	0.000210055	1.28885e-05	0.081783	0.128981	0.000547671	0.00101061	7	7	7	Brain_Cerebellar_Hemisphere
PTX3	ENSG00000163661.3	-4.3611	-1.48842e-05	1.29411e-05	0.141205	0.118766	0.000942534	0.00162218	47	47	47	Brain_Cerebellar_Hemisphere
XRN1	ENSG00000114127.6	4.3599	0.000305037	1.30124e-05	0.0801789	0.107003	0.00175457	0.0027616	17	17	17	Brain_Cerebellar_Hemisphere
SOD3	ENSG00000109610.5	-4.35754	-5.11026e-05	1.31534e-05	0.384782	0.0958495	0.00315384	0.0044665	81	82	82	Brain_Cerebellar_Hemisphere
PRR24	ENSG00000257704.2	4.35607	0.000226629	1.32421e-05	0.0305384	0.0894391	0.00441414	0.00587922	4	4	4	Brain_Cerebellar_Hemisphere
PRLHR	ENSG00000119973.3	-4.35395	-0.000100368	1.33708e-05	0.311011	0.097087	0.00295549	0.00423398	50	52	52	Brain_Cerebellar_Hemisphere
CDH12	ENSG00000154162.9	-4.35389	-0.000256626	1.33741e-05	0.0696775	0.141494	0.000280282	0.000570457	19	20	20	Brain_Cerebellar_Hemisphere
NIT2	ENSG00000114021.7	-4.35304	-0.00010089	1.34265e-05	0.0911539	0.16028	0.000101323	0.000238458	10	10	10	Brain_Cerebellar_Hemisphere
MLIP	ENSG00000146147.10	4.3488	1.02501e-05	1.36886e-05	0.444125	0.512737	3.08429e-15	1.39961e-13	62	62	62	Brain_Cerebellar_Hemisphere
GLTSCR2	ENSG00000105373.14	-4.34751	-0.000706099	1.37695e-05	0.039028	0.0427555	0.0518721	0.0427618	11	11	11	Brain_Cerebellar_Hemisphere
ADAMTS9	ENSG00000163638.9	4.3443	0.000187835	1.39718e-05	0.107402	0.0645714	0.0162632	0.0170511	22	23	23	Brain_Cerebellar_Hemisphere
ZNF701	ENSG00000167562.7	4.34293	5.15286e-05	1.40594e-05	0.0193344	0.0501639	0.0348609	0.0313999	5	5	5	Brain_Cerebellar_Hemisphere
ADRA2B	ENSG00000222040.3	4.34264	5.99917e-05	1.40783e-05	0.0718158	0.156751	0.000122807	0.000280417	5	5	5	Brain_Cerebellar_Hemisphere

### Sheet: Encephalitis_Cerebellum
	gene_ukbb	zscore_ukbb	effect_size_ukbb	pvalue_ukbb	var_g_ukbb	pred_perf_r2_ukbb	pred_perf_pval_ukbb	pred_perf_qval_ukbb	n_snps_used_ukbb	n_snps_in_cov_ukbb	n_snps_in_model_ukbb	Tissue_ukbb	tissue	phecode	beta	p-value	trait	r2	OR	no of cases	no of controls	chr	start	stop	Trait	gene_finngen	zscore_finngen	effect_size_finngen	pvalue_finngen	var_g_finngen	pred_perf_r2_finngen	pred_perf_pval_finngen	pred_perf_qval_finngen	n_snps_used_finngen	n_snps_in_cov_finngen	n_snps_in_model_finngen	Tissue_finngen
A2ML1	ENSG00000166535.15	-4.64673	-0.000180534	3.37245e-06	0.0693044	0.108538	0.000678427	0.000906328	20	22	22	Brain_Cerebellum
A4GNT	ENSG00000118017.3	4.75787	4.40516e-05	1.95644e-06	0.0431903	0.0588696	0.0135341	0.0111229	18	18	18	Brain_Cerebellum
AAED1	ENSG00000158122.7	-5.72435	-0.000137466	1.03831e-08	0.248524	0.0515671	0.0210689	0.0157988	63	63	63	Brain_Cerebellum
AASDH	ENSG00000157426.9	-6.21454	-7.19741e-05	5.14748e-10	0.86409	0.404894	5.08207e-13	5.94962e-12	143	144	144	Brain_Cerebellum
ABCA10	ENSG00000154263.13	-6.71857	-7.82079e-05	1.83517e-11	0.108305	0.0783191	0.00419649	0.00422185	34	35	35	Brain_Cerebellum
ABCF3	ENSG00000161204.7	4.82023	0.000151513	1.43395e-06	0.0861418	0.0744649	0.00529052	0.00511958	35	35	35	Brain_Cerebellum
ABHD4	ENSG00000100439.6	-6.11627	-0.000421075	9.57934e-10	0.0407912	0.0438112	0.0338448	0.0230948	16	16	16	Brain_Cerebellum
ABR	ENSG00000159842.10	5.83502	0.000130952	5.37853e-09	0.13713	0.113742	0.000494629	0.00069037	24	24	24	Brain_Cerebellum
AC004381.6	ENSG00000005189.15	4.64719	0.000207036	3.36494e-06	0.0544921	0.101753	0.00102311	0.00127977	20	20	20	Brain_Cerebellum
AC008132.13	ENSG00000161103.7	-6.24131	-0.000371714	4.33923e-10	0.0185374	0.0304087	0.0781205	0.0453946	10	11	11	Brain_Cerebellum
AC104057.1	ENSG00000269558.1	4.90521	0.000203996	9.33298e-07	0.0740188	0.0585878	0.0137666	0.0112784	18	18	18	Brain_Cerebellum
AC110619.2	ENSG00000218416.3	6.53926	0.000401702	6.18236e-11	0.0699504	0.178113	8.98874e-06	2.07083e-05	8	8	8	Brain_Cerebellum
ACADM	ENSG00000117054.9	5.1326	5.14809e-05	2.85765e-07	0.257486	0.365126	1.40006e-11	1.15063e-10	36	36	36	Brain_Cerebellum
ACADS	ENSG00000122971.4	4.49511	5.37561e-05	6.95328e-06	0.357413	0.392892	1.41324e-12	1.4848e-11	24	24	24	Brain_Cerebellum
ACBD4	ENSG00000181513.10	4.56336	0.000198289	5.03419e-06	0.130927	0.131273	0.000169335	0.000271336	29	29	29	Brain_Cerebellum
ACKR4	ENSG00000129048.6	-4.47425	-5.91255e-05	7.66807e-06	0.105987	0.0876801	0.00239019	0.00263273	23	23	23	Brain_Cerebellum
ACOT1	ENSG00000184227.3	4.6328	0.00011919	3.60747e-06	0.429649	0.2964	2.77471e-09	1.35119e-08	67	72	72	Brain_Cerebellum
ACOT2	ENSG00000119673.10	-4.45882	-0.000316583	8.24107e-06	0.0564734	0.134302	0.000140526	0.000229927	5	5	5	Brain_Cerebellum
ACOT7	ENSG00000097021.15	5.19257	0.0071878	2.07413e-07	0.000181965	0.0886056	0.0022607	0.00252138	3	3	3	Brain_Cerebellum
ACSL6	ENSG00000164398.8	5.11401	0.000145527	3.15395e-07	0.0482983	0.0449777	0.0315054	0.0218536	16	16	16	Brain_Cerebellum														ENSG00000164398.8	2.42397	0.935284	0.0153519	0.0311752	0.0449777	0.0315054	0.0218536	15	16	16	Brain_Cerebellum
ACSM1	ENSG00000166743.5	6.53026	0.00021347	6.56542e-11	0.104871	0.129968	0.000183478	0.000291394	28	29	29	Brain_Cerebellum
ACTN1	ENSG00000072110.9	-5.1958	-0.000164126	2.03839e-07	0.0355757	0.0942203	0.00161206	0.00188571	7	7	7	Brain_Cerebellum
ACTR1B	ENSG00000115073.6	-4.46678	-7.309e-05	7.94061e-06	0.212796	0.283898	6.89119e-09	3.10779e-08	21	21	21	Brain_Cerebellum
ADAM17	ENSG00000151694.8	5.49601	0.000142768	3.8848e-08	0.322976	0.114855	0.00046223	0.000649575	71	71	71	Brain_Cerebellum
ADAM23	ENSG00000114948.8	-4.59176	-0.000747188	4.39529e-06	0.00588539	0.0364718	0.0533145	0.0335274	7	7	7	Brain_Cerebellum
ADAM9	ENSG00000168615.7	5.35569	0.000272663	8.52298e-08	0.0243385	0.0348367	0.0590588	0.0364445	15	15	15	Brain_Cerebellum
ADAMTSL3	ENSG00000156218.8	-4.87126	-0.000138634	1.10891e-06	0.0721101	0.154888	3.91102e-05	7.53878e-05	8	8	8	Brain_Cerebellum
ADAP2	ENSG00000184060.6	4.45394	9.34403e-05	8.43095e-06	0.0464295	0.090915	0.00196728	0.00223888	12	12	12	Brain_Cerebellum
ADAT1	ENSG00000065457.6	5.32283	9.34507e-05	1.02164e-07	0.18409	0.141834	8.82199e-05	0.000152984	32	32	32	Brain_Cerebellum
ADRBK2	ENSG00000100077.10	-5.14563	-0.00016164	2.66631e-07	0.00649207	0.0719733	0.00614547	0.0057862	15	16	16	Brain_Cerebellum
AFAP1	ENSG00000196526.6	4.87233	0.000143916	1.10291e-06	0.119247	0.220307	5.69496e-07	1.73586e-06	15	15	15	Brain_Cerebellum
AFMID	ENSG00000183077.11	-5.56612	-0.000122335	2.60472e-08	0.208585	0.0370098	0.0515546	0.0327147	49	49	49	Brain_Cerebellum
AGAP8	ENSG00000174194.11	5.75884	9.07413e-05	8.4695e-09	0.158744	0.285672	6.06231e-09	2.76441e-08	10	10	10	Brain_Cerebellum
AGBL3	ENSG00000146856.10	6.39922	0.000220564	1.56168e-10	0.0562674	0.0615047	0.0115431	0.00977799	22	22	22	Brain_Cerebellum
AGT	ENSG00000135744.7	4.4138	9.22301e-05	1.0157e-05	0.351889	0.385442	2.64032e-12	2.62043e-11	42	42	42	Brain_Cerebellum
AHCYL1	ENSG00000168710.13	-5.71883	-0.000149349	1.07258e-08	0.0613271	0.0672444	0.00816784	0.00732789	15	15	15	Brain_Cerebellum
AK3	ENSG00000147853.12	5.31255	0.000147304	1.08104e-07	0.112211	0.128386	0.000202203	0.000317093	42	42	42	Brain_Cerebellum
AK9	ENSG00000155085.11	4.60251	0.000151838	4.17426e-06	0.0589837	0.155495	3.76491e-05	7.30625e-05	12	12	12	Brain_Cerebellum
AKNA	ENSG00000106948.12	-5.26202	-0.000556153	1.42481e-07	0.0365497	0.0659099	0.00885122	0.00785014	12	12	12	Brain_Cerebellum
AKR1C1	ENSG00000187134.8	4.58724	0.000224997	4.49147e-06	0.104781	0.182567	6.75518e-06	1.60792e-05	28	28	28	Brain_Cerebellum
AKTIP	ENSG00000166971.12	5.80684	0.000152742	6.36635e-09	0.131348	0.157594	3.30044e-05	6.5106e-05	22	22	22	Brain_Cerebellum
ALAD	ENSG00000148218.11	5.03054	0.000153466	4.89112e-07	0.192868	0.0464549	0.0287789	0.0203312	45	45	45	Brain_Cerebellum
ALDH1A2	ENSG00000128918.10	-4.82374	-9.06768e-05	1.40894e-06	0.119728	0.061325	0.0116689	0.00986765	33	34	34	Brain_Cerebellum
ALDH7A1	ENSG00000164904.11	-4.9631	-0.000181358	6.93767e-07	0.0431839	0.0466992	0.0283519	0.0200938	19	19	19	Brain_Cerebellum
ALOXE3	ENSG00000179148.5	-5.56838	-9.52813e-05	2.57116e-08	0.204376	0.0503422	0.0226995	0.0167629	56	56	56	Brain_Cerebellum
AMBRA1	ENSG00000110497.10	4.81788	0.000167773	1.45094e-06	0.0268479	0.044804	0.0318429	0.0220274	4	4	4	Brain_Cerebellum
AMOTL1	ENSG00000166025.13	-4.44844	-1.52222e-05	8.64975e-06	0.204347	0.0651621	0.00925899	0.00814235	60	60	60	Brain_Cerebellum
ANKDD1A	ENSG00000166839.12	-6.08943	-0.000143099	1.13317e-09	0.11785	0.164635	2.11795e-05	4.41159e-05	16	16	16	Brain_Cerebellum
ANKRD13C	ENSG00000118454.8	6.02517	0.000168869	1.68934e-09	0.0124399	0.0293911	0.0833591	0.0477042	8	9	9	Brain_Cerebellum
ANKRD24	ENSG00000089847.8	-5.18282	-6.68724e-05	2.18556e-07	0.063966	0.104506	0.000866144	0.00111754	12	12	12	Brain_Cerebellum
ANKRD27	ENSG00000105186.10	7.01421	0.000131801	2.31249e-12	0.222107	0.270298	1.82353e-08	7.49329e-08	28	28	28	Brain_Cerebellum														ENSG00000105186.10	-2.35334	-0.557896	0.0186055	0.222107	0.270298	1.82353e-08	7.49329e-08	28	28	28	Brain_Cerebellum
ANKRD50	ENSG00000151458.7	-5.74244	-0.000214453	9.33193e-09	0.092813	0.150503	5.14495e-05	9.53289e-05	18	18	18	Brain_Cerebellum
ANXA5	ENSG00000164111.10	-4.85596	-3.84241e-05	1.19806e-06	0.433519	0.556825	1.49488e-19	7.79573e-18	29	29	29	Brain_Cerebellum
AP000350.4	ENSG00000218537.1	4.96383	6.20267e-05	6.91174e-07	0.363263	0.46009	3.50514e-15	6.24444e-14	39	40	40	Brain_Cerebellum	Brain_Cerebellum	X323	0.624446	0.036	Encephalitis	0.385	1.32	52	22760	22	24236613	24241117	323_Enceph
AP001468.1	ENSG00000235878.4	5.66385	0.000102312	1.48013e-08	0.197126	0.223101	4.72319e-07	1.46774e-06	25	25	25	Brain_Cerebellum														ENSG00000235878.4	2.12257	0.358543	0.0337898	0.197126	0.223101	4.72319e-07	1.46774e-06	25	25	25	Brain_Cerebellum
AP3B2	ENSG00000103723.8	5.34258	0.000195386	9.16327e-08	0.0306613	0.0391556	0.0451142	0.0294153	10	10	10	Brain_Cerebellum
AP3D1	ENSG00000065000.11	5.8623	0.000182643	4.56495e-09	0.102984	0.0631371	0.0104607	0.00900746	26	27	27	Brain_Cerebellum
AP3S2	ENSG00000157823.12	-5.5146	-2.20078e-05	3.49581e-08	0.507866	0.282838	7.43881e-09	3.33379e-08	96	99	99	Brain_Cerebellum
AP4B1	ENSG00000134262.8	-5.34987	-0.000207199	8.80176e-08	0.0300637	0.0644978	0.00963705	0.00840416	6	6	6	Brain_Cerebellum
APBB2	ENSG00000163697.12	-5.97975	-0.00014217	2.23478e-09	0.157483	0.236861	1.86323e-07	6.32447e-07	21	21	21	Brain_Cerebellum
APIP	ENSG00000149089.8	4.93099	5.16676e-05	8.18146e-07	0.444542	0.652908	6.04706e-25	1.73444e-22	35	35	35	Brain_Cerebellum														ENSG00000149089.8	2.14544	0.227582	0.0319181	0.442288	0.652908	6.04706e-25	1.73444e-22	33	35	35	Brain_Cerebellum
APOA2	ENSG00000158874.7	-6.15367	-0.00018746	7.57109e-10	0.0491954	0.0326013	0.067981	0.0407818	16	16	16	Brain_Cerebellum
APOL2	ENSG00000128335.9	5.34869	3.36668e-05	8.85917e-08	0.0281722	0.0627671	0.0106968	0.00917214	18	18	18	Brain_Cerebellum
AQP5	ENSG00000161798.6	-5.58569	-0.000119358	2.32772e-08	0.160649	0.221744	5.17273e-07	1.59191e-06	16	16	16	Brain_Cerebellum
ARC	ENSG00000198576.2	-4.41567	-0.000323664	1.00696e-05	0.0378052	0.122369	0.00029231	0.000436219	5	5	5	Brain_Cerebellum
ARHGAP28	ENSG00000088756.8	-4.7096	-3.99333e-05	2.48203e-06	0.18218	0.102254	0.000992557	0.00125248	54	57	57	Brain_Cerebellum
ARHGEF10	ENSG00000104728.11	-4.56114	-7.27611e-06	5.08775e-06	0.211571	0.280873	8.56893e-09	3.78118e-08	21	21	21	Brain_Cerebellum
ARHGEF10L	ENSG00000074964.12	-5.69369	-0.000123374	1.24323e-08	0.157653	0.320786	4.50196e-10	2.64062e-09	25	25	25	Brain_Cerebellum
ARHGEF40	ENSG00000165801.5	5.03867	8.11761e-05	4.68782e-07	0.407265	0.217784	6.74014e-07	2.01168e-06	68	68	68	Brain_Cerebellum
ARL1	ENSG00000120805.9	4.60786	0.000180723	4.06827e-06	0.0483875	0.0465183	0.0286673	0.0202723	18	18	18	Brain_Cerebellum
ARPP19	ENSG00000128989.6	-6.75314	-5.39952e-05	1.44682e-11	0.237882	0.22569	3.96918e-07	1.25657e-06	33	33	33	Brain_Cerebellum
ARSJ	ENSG00000180801.11	6.7443	0.000213227	1.53768e-11	0.0919584	0.100771	0.00108564	0.00134392	20	20	20	Brain_Cerebellum
ARVCF	ENSG00000099889.9	4.75673	6.56986e-05	1.96755e-06	0.101565	0.246863	9.38782e-08	3.3658e-07	8	8	8	Brain_Cerebellum
ASB5	ENSG00000164122.4	5.38566	0.000123855	7.21786e-08	0.229486	0.329847	2.25508e-10	1.42469e-09	26	26	26	Brain_Cerebellum														ENSG00000164122.4	2.21844	0.368987	0.0265248	0.224736	0.329847	2.25508e-10	1.42469e-09	25	26	26	Brain_Cerebellum
ASCC3	ENSG00000112249.9	-5.0411	-0.000132364	4.62856e-07	0.105965	0.0962125	0.00142958	0.00170423	28	28	28	Brain_Cerebellum
ASNSD1	ENSG00000138381.5	4.43726	7.27677e-05	9.1112e-06	0.238363	0.336792	1.31941e-10	8.71972e-10	18	18	18	Brain_Cerebellum
ASPH	ENSG00000198363.11	-5.79774	-0.000200838	6.72162e-09	0.0416601	0.0350743	0.0581853	0.0359985	13	13	13	Brain_Cerebellum
ASS1	ENSG00000130707.13	-5.30462	-0.00019262	1.12908e-07	0.0952122	0.0285545	0.0879462	0.0498419	28	28	28	Brain_Cerebellum
ASTN2	ENSG00000148219.12	4.81131	4.627e-05	1.49942e-06	0.256705	0.387884	2.1529e-12	2.19751e-11	46	46	46	Brain_Cerebellum
ATF4	ENSG00000128272.10	4.47997	0.00175376	7.46542e-06	0.00285102	0.0304586	0.0778723	0.045297	3	3	3	Brain_Cerebellum
ATN1	ENSG00000111676.10	4.49471	3.35754e-05	6.96642e-06	0.0532321	0.0500223	0.0231461	0.0170314	23	23	23	Brain_Cerebellum
ATP10A	ENSG00000206190.7	4.99577	4.39917e-05	5.86014e-07	0.170589	0.0864982	0.00256634	0.00279089	31	33	33	Brain_Cerebellum
ATP5O	ENSG00000241837.2	-6.43779	-7.48959e-05	1.21227e-10	0.186	0.109759	0.000630019	0.000853182	35	35	35	Brain_Cerebellum
ATP5S	ENSG00000125375.10	7.08629	0.000171127	1.37754e-12	0.0820461	0.0572067	0.0149657	0.0120334	50	50	50	Brain_Cerebellum
ATPIF1	ENSG00000130770.13	5.22636	0.000113605	1.7288e-07	0.187108	0.232282	2.54336e-07	8.385e-07	43	44	44	Brain_Cerebellum
ATRAID	ENSG00000138085.12	-5.13194	-8.71807e-05	2.86765e-07	0.190776	0.10445	0.000869106	0.00112036	41	41	41	Brain_Cerebellum
ATXN1	ENSG00000124788.13	5.36148	0.000237172	8.25433e-08	0.0465762	0.0324648	0.0685695	0.041042	19	19	19	Brain_Cerebellum
ATXN3	ENSG00000066427.17	7.8867	0.000191183	3.10286e-15	0.166628	0.103197	0.000937539	0.0011925	42	42	42	Brain_Cerebellum
ATXN7L3B	ENSG00000253719.2	-4.48644	-0.000151794	7.24226e-06	0.0756758	0.147128	6.34982e-05	0.000115198	13	13	13	Brain_Cerebellum
AXIN1	ENSG00000103126.10	-4.94309	-0.000270039	7.68937e-07	0.0792188	0.122227	0.000294866	0.000439119	13	13	13	Brain_Cerebellum
AXL	ENSG00000167601.7	5.39942	8.53359e-05	6.68566e-08	0.166186	0.0772842	0.00446582	0.0044384	40	40	40	Brain_Cerebellum
B3GALT6	ENSG00000176022.3	-5.48705	-8.21681e-05	4.08691e-08	0.123291	0.180193	7.86701e-06	1.8435e-05	13	15	15	Brain_Cerebellum
B3GNT7	ENSG00000156966.6	-5.00874	-0.000940549	5.4787e-07	0.00160815	0.0304177	0.0780754	0.0453776	2	3	3	Brain_Cerebellum
BAG6	ENSG00000204463.8	5.23025	7.4746e-05	1.69279e-07	0.15482	0.165314	2.02902e-05	4.24486e-05	20	20	20	Brain_Cerebellum
BCAR3	ENSG00000137936.12	5.82222	0.000268046	5.80711e-09	0.133128	0.0417425	0.0384429	0.0257143	41	41	41	Brain_Cerebellum
BCL6B	ENSG00000161940.6	-5.15866	-8.93035e-05	2.48725e-07	0.161199	0.0876866	0.00238925	0.00263273	39	39	39	Brain_Cerebellum
BHLHA9	ENSG00000205899.3	9.00837	0.000336337	2.0915e-19	0.0846931	0.0868629	0.00251065	0.00274537	18	18	18	Brain_Cerebellum
BIK	ENSG00000100290.2	-6.01021	-0.000381264	1.85284e-09	0.0787285	0.032594	0.0680119	0.0407848	27	27	27	Brain_Cerebellum
BLVRA	ENSG00000106605.6	-5.0026	-0.000137334	5.65637e-07	0.110091	0.11535	0.00044851	0.00063371	37	37	37	Brain_Cerebellum
BMP4	ENSG00000125378.11	-4.42288	-5.92743e-05	9.73935e-06	0.543696	0.277867	1.06314e-08	4.61321e-08	79	80	80	Brain_Cerebellum
BMPER	ENSG00000164619.4	-5.60421	-0.000113009	2.09209e-08	0.07084	0.143547	7.93269e-05	0.000140017	11	11	11	Brain_Cerebellum
BNIP2	ENSG00000140299.7	6.01525	0.000194082	1.79613e-09	0.133893	0.102801	0.000960287	0.00121604	28	28	28	Brain_Cerebellum														ENSG00000140299.7	2.50535	0.484422	0.0122329	0.133893	0.102801	0.000960287	0.00121604	28	28	28	Brain_Cerebellum
BOP1	ENSG00000170727.7	-5.91047	-0.000187099	3.41131e-09	0.103142	0.0331868	0.065515	0.0396272	32	33	33	Brain_Cerebellum
BRD1	ENSG00000100425.14	5.02004	5.69646e-05	5.16606e-07	0.111389	0.106878	0.000750289	0.000989426	24	24	24	Brain_Cerebellum
BSCL2	ENSG00000168000.10	7.24474	0.000197063	4.33274e-13	0.0300366	0.0539534	0.0182262	0.0140832	10	10	10	Brain_Cerebellum
BTAF1	ENSG00000095564.9	5.29017	9.2948e-05	1.22205e-07	0.08796	0.0740545	0.00542267	0.0052263	24	24	24	Brain_Cerebellum
BTN3A2	ENSG00000186470.9	4.73296	3.96554e-05	2.21267e-06	0.332162	0.533375	2.06284e-18	7.4895e-17	39	40	40	Brain_Cerebellum														ENSG00000186470.9	2.47692	0.368203	0.013252	0.316905	0.533375	2.06284e-18	7.4895e-17	39	40	40	Brain_Cerebellum
C10orf11	ENSG00000148655.10	-4.61851	-0.000220444	3.86508e-06	0.0408814	0.0293552	0.0835507	0.0477852	10	10	10	Brain_Cerebellum
C10orf62	ENSG00000203942.3	-5.2576	-0.000121252	1.45951e-07	0.117359	0.13699	0.000119049	0.000198649	17	17	17	Brain_Cerebellum
C11orf49	ENSG00000149179.9	4.92978	0.00169361	8.23218e-07	0.00301258	0.0608438	0.0120128	0.0101013	19	19	19	Brain_Cerebellum
C11orf80	ENSG00000173715.11	6.18732	0.000197387	6.11957e-10	0.134489	0.0556364	0.0164584	0.0129724	32	32	32	Brain_Cerebellum
C14orf119	ENSG00000179933.4	-4.52151	-0.000273017	6.14012e-06	0.126155	0.0881656	0.00232138	0.00257473	63	63	63	Brain_Cerebellum
C14orf79	ENSG00000140104.9	5.01145	0.000136156	5.40223e-07	0.270023	0.384094	2.95421e-12	2.91181e-11	32	34	34	Brain_Cerebellum
C16orf3	ENSG00000221819.2	-4.85407	-7.0464e-05	1.20953e-06	0.335744	0.337255	1.27293e-10	8.43199e-10	31	32	32	Brain_Cerebellum
C19orf47	ENSG00000160392.9	-5.39631	-0.000276285	6.80264e-08	0.138341	0.0653512	0.00915409	0.00807381	34	36	36	Brain_Cerebellum
C19orf52	ENSG00000142444.6	4.69155	0.00273538	2.71139e-06	0.000143651	0.0295561	0.0824851	0.0473647	2	2	2	Brain_Cerebellum
C19orf59	ENSG00000183019.3	-5.94516	-4.07085e-05	2.76189e-09	0.0693884	0.0697239	0.00703572	0.00647004	29	29	29	Brain_Cerebellum
C19orf71	ENSG00000183397.5	-5.25602	-0.000114229	1.47209e-07	0.235068	0.201556	1.97016e-06	5.30599e-06	38	38	38	Brain_Cerebellum
C1QL1	ENSG00000131094.3	4.98778	0.000156954	6.10773e-07	0.179536	0.0802825	0.00372935	0.00382267	31	31	31	Brain_Cerebellum
C1orf123	ENSG00000162384.9	5.42961	0.00010803	5.64776e-08	0.202106	0.299299	2.24223e-09	1.12238e-08	14	14	14	Brain_Cerebellum
C1orf86	ENSG00000162585.12	-5.31065	-0.000102792	1.09233e-07	0.670352	0.219686	5.93642e-07	1.7999e-06	86	91	91	Brain_Cerebellum
C22orf43	ENSG00000189269.8	5.59822	4.2563e-05	2.16568e-08	0.087968	0.240049	1.49888e-07	5.19219e-07	17	17	17	Brain_Cerebellum														ENSG00000189269.8	-2.40277	-0.64179	0.0162714	0.087968	0.240049	1.49888e-07	5.19219e-07	17	17	17	Brain_Cerebellum
C2CD3	ENSG00000168014.12	-4.93578	-0.000161626	7.98315e-07	0.131862	0.0496359	0.0236976	0.0173748	41	41	41	Brain_Cerebellum
C2CD4C	ENSG00000183186.6	-4.68301	-0.000158183	2.82698e-06	0.0268457	0.0610742	0.0118469	0.00998522	3	3	3	Brain_Cerebellum
C2orf88	ENSG00000187699.6	-5.87082	-0.000172995	4.33652e-09	0.0711377	0.0426628	0.0363227	0.0245423	12	12	12	Brain_Cerebellum
C5orf45	ENSG00000161010.10	5.20852	0.00021204	1.90357e-07	0.100373	0.129939	0.000183809	0.00029146	19	19	19	Brain_Cerebellum
C5orf64	ENSG00000178722.8	6.30983	0.000214644	2.79343e-10	0.246653	0.237536	1.77942e-07	6.05432e-07	64	64	64	Brain_Cerebellum
C7orf34	ENSG00000165131.6	4.95756	0.000233852	7.13854e-07	0.0131428	0.0345781	0.0600249	0.0369161	6	6	6	Brain_Cerebellum
C9orf169	ENSG00000197191.3	7.14679	0.000200501	8.88323e-13	0.0875201	0.0632358	0.0103987	0.00896481	20	20	20	Brain_Cerebellum	Brain_Cerebellum	X323	1.83766	0.00448	Encephalitis	0.0322	1.44	52	22760	9	140119087	140120763	323_Enceph
C9orf40	ENSG00000135045.6	5.31631	0.000250129	1.05893e-07	0.129788	0.137508	0.000115303	0.000193176	44	46	46	Brain_Cerebellum
C9orf43	ENSG00000157653.7	-6.26377	-0.000257368	3.7579e-10	0.112168	0.0516485	0.0209649	0.0157373	42	42	42	Brain_Cerebellum
CACFD1	ENSG00000160325.10	7.31974	0.000189863	2.48444e-13	0.0853972	0.0700921	0.00688159	0.00634867	25	26	26	Brain_Cerebellum	Brain_Cerebellum	X323	-2.06206	0.000394	Encephalitis	0.0622	0.613	52	22760	9	136325089	136335970	323_Enceph
CACNB3	ENSG00000167535.3	-6.37764	-0.000120295	1.79833e-10	0.163975	0.202644	1.83443e-06	4.992e-06	19	19	19	Brain_Cerebellum
CADM1	ENSG00000182985.12	-5.52568	-0.000170659	3.28213e-08	0.0747506	0.0772428	0.00447695	0.00444525	21	21	21	Brain_Cerebellum
CALCB	ENSG00000175868.9	4.47636	0.000144637	7.59266e-06	0.134006	0.0709936	0.00651839	0.00608206	49	49	49	Brain_Cerebellum
CALCRL	ENSG00000064989.8	4.50801	0.000382633	6.54393e-06	0.00647265	0.0884709	0.00227911	0.00253864	12	13	13	Brain_Cerebellum
CAMK2D	ENSG00000145349.12	8.29106	0.000270091	1.12241e-16	0.059733	0.0593661	0.0131341	0.0108564	21	21	21	Brain_Cerebellum
CAPN3	ENSG00000092529.18	4.87177	0.000396358	1.10605e-06	0.0688929	0.107797	0.000709608	0.000943151	37	37	37	Brain_Cerebellum
CAPN5	ENSG00000149260.10	5.1602	5.20529e-05	2.46692e-07	0.294315	0.156788	3.47164e-05	6.80619e-05	47	47	47	Brain_Cerebellum
CASC1	ENSG00000118307.14	-6.13702	-0.000108252	8.4084e-10	0.431764	0.0670388	0.00826954	0.00740754	92	92	92	Brain_Cerebellum
CBR1	ENSG00000159228.8	-4.42618	-0.000247986	9.59182e-06	0.0430389	0.0346708	0.0596767	0.0367389	14	14	14	Brain_Cerebellum
CBR4	ENSG00000145439.7	5.2054	8.58269e-05	1.93584e-07	0.148028	0.0924226	0.00179651	0.00207106	41	41	41	Brain_Cerebellum
CCAR2	ENSG00000158941.12	4.784	0.000354788	1.71839e-06	0.0212064	0.0410174	0.0402028	0.0267268	9	9	9	Brain_Cerebellum
CCDC142	ENSG00000135637.9	6.89249	0.000234379	5.48248e-12	0.0875906	0.0517361	0.0208535	0.0156619	21	22	22	Brain_Cerebellum
CCDC171	ENSG00000164989.11	-4.49025	-0.000109874	7.11411e-06	0.191215	0.328184	2.56178e-10	1.58357e-09	19	19	19	Brain_Cerebellum
CCDC40	ENSG00000141519.10	6.11641	0.000137602	9.57093e-10	0.44815	0.447819	1.10462e-14	1.80018e-13	41	41	41	Brain_Cerebellum
CCDC6	ENSG00000108091.10	-5.50308	-0.000204671	3.73216e-08	0.0862611	0.101528	0.00103714	0.00129506	27	28	28	Brain_Cerebellum
CCDC74B	ENSG00000152076.14	-4.62348	-6.76184e-05	3.77355e-06	0.134918	0.16091	2.67903e-05	5.41514e-05	27	27	27	Brain_Cerebellum
CCDC88C	ENSG00000015133.14	8.59934	0.000113918	8.01775e-18	0.299507	0.146362	6.65959e-05	0.000119933	58	58	58	Brain_Cerebellum	Brain_Cerebellum	X323	0.697757	0.0112	Encephalitis	0.0948	1.4	52	22760	14	91737667	91884188	323_Enceph
CCDC92	ENSG00000119242.4	-4.66439	-0.000138958	3.09538e-06	0.0244602	0.101311	0.00105081	0.00130985	17	18	18	Brain_Cerebellum
CCPG1	ENSG00000260916.1	4.97073	0.00010329	6.67011e-07	0.0217695	0.0314436	0.0731487	0.0431702	7	7	7	Brain_Cerebellum
CCT3	ENSG00000163468.10	4.60193	0.000223684	4.18588e-06	0.066935	0.148081	5.98388e-05	0.000109389	16	16	16	Brain_Cerebellum
CD209	ENSG00000090659.13	-5.16086	-8.85591e-05	2.45816e-07	0.118647	0.287931	5.14705e-09	2.37728e-08	8	8	8	Brain_Cerebellum
CD22	ENSG00000012124.10	-5.15714	-0.000756616	2.50745e-07	0.000152481	0.0930959	0.00172508	0.00199997	2	2	2	Brain_Cerebellum
CD2AP	ENSG00000198087.7	-4.45426	-0.000311168	8.41826e-06	0.0321321	0.0586367	0.0137259	0.0112483	4	4	4	Brain_Cerebellum
CD7	ENSG00000173762.3	4.52664	0.000167173	5.99282e-06	0.197744	0.0416896	0.0385686	0.0257804	47	48	48	Brain_Cerebellum
CDADC1	ENSG00000102543.10	4.63604	0.000197082	3.5515e-06	0.170073	0.297614	2.53817e-09	1.24872e-08	21	22	22	Brain_Cerebellum
CDC42SE1	ENSG00000197622.8	-4.7644	-0.000349312	1.89416e-06	0.00248111	0.066095	0.00875309	0.00777754	4	4	4	Brain_Cerebellum
CDH11	ENSG00000140937.9	4.55817	8.42038e-05	5.16016e-06	0.121615	0.03678	0.0522986	0.0330261	42	42	42	Brain_Cerebellum
CDH22	ENSG00000149654.5	-4.95182	-9.28648e-05	7.35222e-07	0.175874	0.0466706	0.0284015	0.0201191	53	53	53	Brain_Cerebellum
CDIPT	ENSG00000103502.9	-4.95838	-3.80915e-05	7.10831e-07	0.22526	0.162369	2.4437e-05	4.99223e-05	35	36	36	Brain_Cerebellum
CDK10	ENSG00000185324.17	-4.49991	-3.74047e-05	6.79838e-06	0.333214	0.402346	6.32483e-13	7.22751e-12	20	20	20	Brain_Cerebellum
CDK6	ENSG00000105810.5	-4.46251	-0.000163039	8.10039e-06	0.0593992	0.0418295	0.0382371	0.0256125	37	37	37	Brain_Cerebellum
CDK7	ENSG00000134058.6	-5.02394	-0.000169417	5.06207e-07	0.0471884	0.0441303	0.0331876	0.0227291	13	13	13	Brain_Cerebellum
CDS1	ENSG00000163624.5	4.50002	0.000112187	6.79471e-06	0.23458	0.0872783	0.00244868	0.00268787	51	53	53	Brain_Cerebellum
CENPJ	ENSG00000151849.10	-4.46538	-0.000179424	7.99254e-06	0.116623	0.24249	1.26808e-07	4.4464e-07	9	9	9	Brain_Cerebellum
CENPK	ENSG00000123219.8	-5.89445	-0.000111234	3.7594e-09	0.124153	0.162887	2.36511e-05	4.84549e-05	22	22	22	Brain_Cerebellum
CENPM	ENSG00000100162.10	-5.64091	-0.000169031	1.69152e-08	0.0902278	0.146993	6.40318e-05	0.000115872	17	17	17	Brain_Cerebellum
CEP57	ENSG00000166037.6	6.27281	0.00132475	3.54586e-10	0.00189594	0.139213	0.00010377	0.000176704	6	7	7	Brain_Cerebellum
CEP85L	ENSG00000111860.9	4.43005	0.000179769	9.42108e-06	0.0312255	0.0978836	0.00129247	0.00156352	4	4	4	Brain_Cerebellum
CEP89	ENSG00000121289.13	4.83758	4.25143e-05	1.31428e-06	0.117311	0.0879984	0.00234485	0.00259474	22	23	23	Brain_Cerebellum
CHAD	ENSG00000136457.5	4.75457	0.000223659	1.9887e-06	0.0658295	0.202489	1.85324e-06	5.03839e-06	4	4	4	Brain_Cerebellum	Brain_Cerebellum	X323	-1.52203	0.0356	Encephalitis	0.166	0.707	52	22760	17	48541857	48546327	323_Enceph
CHERP	ENSG00000085872.10	-5.4199	-0.000150672	5.96311e-08	0.262733	0.109108	0.000655399	0.000881724	58	58	58	Brain_Cerebellum														ENSG00000085872.10	2.14109	0.301139	0.0322665	0.262285	0.109108	0.000655399	0.000881724	56	58	58	Brain_Cerebellum
CHL1	ENSG00000134121.5	4.44996	0.000111577	8.58874e-06	0.407251	0.110453	0.000604031	0.00082265	71	71	71	Brain_Cerebellum
CHRNA3	ENSG00000080644.11	5.57809	0.000972158	2.4318e-08	0.000871265	0.0441826	0.0330812	0.0226779	2	2	2	Brain_Cerebellum
CHRNA4	ENSG00000101204.11	5.18805	7.24056e-05	2.12504e-07	0.0237426	0.0366227	0.0528145	0.0332685	11	11	11	Brain_Cerebellum
CHRNB2	ENSG00000160716.4	-5.85112	-0.000106081	4.88267e-09	0.0731382	0.0725988	0.00591862	0.00562864	8	8	8	Brain_Cerebellum
CHURC1	ENSG00000258289.3	-5.49978	-8.84375e-05	3.80262e-08	0.361087	0.449006	9.89629e-15	1.64715e-13	44	45	45	Brain_Cerebellum
CIB2	ENSG00000136425.8	5.44614	0.000147935	5.14752e-08	0.21108	0.236513	1.90796e-07	6.46865e-07	34	34	34	Brain_Cerebellum
CISD1	ENSG00000122873.7	4.6034	5.3673e-05	4.15645e-06	0.226732	0.115293	0.000450092	0.000635632	48	48	48	Brain_Cerebellum
CISD2	ENSG00000145354.5	-5.03873	-0.00015876	4.68625e-07	0.0607443	0.0780083	0.00427561	0.00428491	12	12	12	Brain_Cerebellum
CIZ1	ENSG00000148337.15	4.62292	0.000138584	3.78377e-06	0.0991815	0.0939659	0.00163696	0.00190861	15	15	15	Brain_Cerebellum
CKAP2	ENSG00000136108.10	-5.26874	-6.29011e-05	1.37365e-07	0.411359	0.411364	2.90424e-13	3.60607e-12	53	53	53	Brain_Cerebellum
CKMT1A	ENSG00000223572.5	5.61495	1.48983e-06	1.96615e-08	0.8591	0.158778	3.06372e-05	6.08581e-05	106	112	112	Brain_Cerebellum	Brain_Cerebellum	X323	-0.906665	0.0251	Encephalitis	0.0413	0.747	52	22760	15	43985084	43991420	323_Enceph
CKS1B	ENSG00000173207.8	-4.78096	-0.000199509	1.74462e-06	0.0172548	0.0493316	0.0241412	0.0176234	5	5	5	Brain_Cerebellum
CLCN6	ENSG00000011021.17	-5.76922	-0.00012733	7.96414e-09	0.116175	0.243335	1.19669e-07	4.21151e-07	18	18	18	Brain_Cerebellum
CLDN15	ENSG00000106404.9	4.97364	0.000136063	6.5708e-07	0.168853	0.313401	7.8587e-10	4.35146e-09	23	23	23	Brain_Cerebellum
CLUAP1	ENSG00000103351.8	5.98318	0.000364408	2.1882e-09	0.115135	0.0944618	0.00158876	0.00186301	17	17	17	Brain_Cerebellum
CNGA4	ENSG00000132259.8	5.06251	5.94873e-05	4.13781e-07	0.413684	0.139894	9.94867e-05	0.000170257	88	89	89	Brain_Cerebellum
CNOT7	ENSG00000198791.7	-5.08725	-0.000298408	3.63285e-07	0.106031	0.190365	4.08441e-06	1.03673e-05	19	19	19	Brain_Cerebellum
COL13A1	ENSG00000197467.9	5.377	0.000113847	7.5738e-08	0.106331	0.183132	6.51401e-06	1.55309e-05	25	25	25	Brain_Cerebellum
COL21A1	ENSG00000124749.12	-7.87012	-0.00011269	3.54302e-15	0.348482	0.188239	4.68668e-06	1.15983e-05	53	53	53	Brain_Cerebellum
COLEC12	ENSG00000158270.10	-4.85795	-5.10753e-05	1.18605e-06	0.0239403	0.0566706	0.0154593	0.0123512	7	7	7	Brain_Cerebellum
COLGALT2	ENSG00000198756.6	4.58964	4.96096e-05	4.4402e-06	0.137677	0.15804	3.20917e-05	6.33492e-05	27	27	27	Brain_Cerebellum
COMMD2	ENSG00000114744.4	4.46016	6.76111e-05	8.18991e-06	0.120229	0.109354	0.000645688	0.000870702	40	40	40	Brain_Cerebellum
COPS8	ENSG00000198612.6	-5.44676	-0.000186122	5.12962e-08	0.0235682	0.0458072	0.0299433	0.0210088	5	6	6	Brain_Cerebellum
CORO1B	ENSG00000172725.9	4.67275	0.000239489	2.97186e-06	0.0840754	0.0726231	0.00590996	0.00562227	26	26	26	Brain_Cerebellum
CORO2B	ENSG00000103647.8	6.12869	5.89096e-05	8.86078e-10	0.160047	0.211742	1.00707e-06	2.91769e-06	15	17	17	Brain_Cerebellum
CPLX1	ENSG00000168993.10	-4.50039	-7.55522e-05	6.78283e-06	0.0208309	0.043219	0.0351001	0.0238341	7	7	7	Brain_Cerebellum
CPQ	ENSG00000104324.11	5.88969	9.67392e-05	3.86932e-09	0.0778004	0.0631829	0.0104319	0.00898803	17	17	17	Brain_Cerebellum
CPSF7	ENSG00000149532.11	-4.60838	-0.00025177	4.05815e-06	0.0798888	0.04245	0.0368019	0.0248135	25	25	25	Brain_Cerebellum
CPT1C	ENSG00000169169.10	4.61732	0.00019482	3.88731e-06	0.0296307	0.0590522	0.0133856	0.011042	5	5	5	Brain_Cerebellum
CRHR2	ENSG00000106113.14	-5.71293	-0.000196141	1.11049e-08	0.0455843	0.0645062	0.00963219	0.00840247	12	12	12	Brain_Cerebellum														ENSG00000106113.14	-2.98469	-0.867925	0.00283868	0.0455843	0.0645062	0.00963219	0.00840247	12	12	12	Brain_Cerebellum
CRIPT	ENSG00000119878.5	-5.07894	-7.07226e-05	3.79552e-07	0.0499208	0.0329087	0.0666744	0.0401844	15	15	15	Brain_Cerebellum
CRTAP	ENSG00000170275.10	-5.23805	-0.000130061	1.62285e-07	0.0634597	0.0804831	0.00368465	0.00378526	20	20	20	Brain_Cerebellum
CRYBB2	ENSG00000244752.2	5.25443	4.10321e-05	1.48486e-07	0.11221	0.0694693	0.00714431	0.00655101	26	29	29	Brain_Cerebellum
CTBP2	ENSG00000175029.12	-6.19922	-0.000128671	5.67427e-10	0.499969	0.164231	2.17279e-05	4.50293e-05	92	93	93	Brain_Cerebellum
CTC-241N9.1	ENSG00000245317.2	-4.53308	-0.00010979	5.81302e-06	0.165331	0.122758	0.000285434	0.000428185	33	33	33	Brain_Cerebellum
CTD-2228K2.5	ENSG00000188242.4	4.48402	0.0002525	7.32515e-06	0.00909086	0.0456218	0.0302854	0.0211971	3	3	3	Brain_Cerebellum
CTD-3088G3.8	ENSG00000188897.4	4.97354	0.000153726	6.57425e-07	0.115297	0.221525	5.24927e-07	1.61201e-06	22	22	22	Brain_Cerebellum
CTSA	ENSG00000064601.12	5.38907	0.000108636	7.08241e-08	0.0908451	0.112534	0.000532304	0.000736859	26	30	30	Brain_Cerebellum
CXCL11	ENSG00000169248.8	-6.06917	-0.000133452	1.28569e-09	0.0444111	0.0574344	0.014761	0.0119292	42	42	42	Brain_Cerebellum
CYP20A1	ENSG00000119004.10	5.43035	0.000208276	5.62435e-08	0.13549	0.101407	0.00104475	0.00130343	45	46	46	Brain_Cerebellum
CYP27B1	ENSG00000111012.5	5.40303	0.000194438	6.55259e-08	0.117854	0.084755	0.00285004	0.00304681	23	23	23	Brain_Cerebellum
CYP39A1	ENSG00000146233.3	-4.70037	-0.000110315	2.59689e-06	0.071682	0.0948716	0.00154999	0.00182426	16	16	16	Brain_Cerebellum
DAB1	ENSG00000173406.11	4.50277	0.000457773	6.70723e-06	0.0546893	0.131162	0.000170495	0.000272891	15	15	15	Brain_Cerebellum
DAP	ENSG00000112977.11	4.49707	0.000129169	6.88952e-06	0.0636634	0.069219	0.00725271	0.0066292	12	12	12	Brain_Cerebellum	Brain_Cerebellum	X323	1.15574	0.0417	Encephalitis	0.0651	1.3	52	22760	5	10679342	10761384	323_Enceph
DCP1A	ENSG00000162290.12	-6.01785	-0.000392492	1.76746e-09	0.0790669	0.0580355	0.014234	0.0115754	20	21	21	Brain_Cerebellum
DDO	ENSG00000203797.5	-4.6959	-9.51503e-05	2.65439e-06	0.180658	0.13997	9.90172e-05	0.000169757	34	34	34	Brain_Cerebellum
DDX20	ENSG00000064703.7	5.18077	0.000580879	2.20966e-07	0.00270149	0.0296635	0.081921	0.047116	3	3	3	Brain_Cerebellum
DDX54	ENSG00000123064.8	-4.46104	-6.57612e-05	8.15634e-06	0.303999	0.089437	0.00215036	0.00241304	87	87	87	Brain_Cerebellum
DGKQ	ENSG00000145214.9	5.05796	8.11475e-05	4.23758e-07	0.142036	0.0768564	0.00458212	0.00452412	33	33	33	Brain_Cerebellum	Brain_Cerebellum	X323	3.09031	0.00499	Encephalitis	0.0382	1.35	52	22760	4	952675	980683	323_Enceph
DHODH	ENSG00000102967.7	-6.18529	-0.000108772	6.19868e-10	0.120514	0.140474	9.59789e-05	0.000165042	14	14	14	Brain_Cerebellum
DHRS4L2	ENSG00000187630.10	4.42674	6.60334e-05	9.5669e-06	0.179347	0.0786206	0.00412111	0.00415622	41	42	42	Brain_Cerebellum	Brain_Cerebellum	X323	0.813716	0.031	Encephalitis	0.0918	1.36	52	22760	14	24439148	24475617	323_Enceph
DHTKD1	ENSG00000181192.7	-5.03808	-0.000141317	4.70224e-07	0.019922	0.0476612	0.0267323	0.0191399	6	6	6	Brain_Cerebellum
DLG5	ENSG00000151208.12	-4.95828	-9.23214e-05	7.11195e-07	0.218666	0.347002	5.94252e-11	4.18784e-10	43	43	43	Brain_Cerebellum
DNA2	ENSG00000138346.10	4.89598	6.27185e-05	9.78152e-07	0.520014	0.544488	6.04632e-19	2.62761e-17	43	43	43	Brain_Cerebellum
DNAH5	ENSG00000039139.9	-5.01945	-0.000216103	5.18197e-07	0.046104	0.0438806	0.0337008	0.0230311	17	17	17	Brain_Cerebellum
DNALI1	ENSG00000163879.9	-5.33794	-0.000138012	9.4009e-08	0.168784	0.329252	2.36044e-10	1.47823e-09	23	23	23	Brain_Cerebellum
DNM1	ENSG00000106976.14	-7.01719	-0.000477961	2.26378e-12	0.0502071	0.035918	0.0551919	0.0344437	13	13	13	Brain_Cerebellum
DNMT3B	ENSG00000088305.14	5.1187	0.000432481	3.07641e-07	0.0524559	0.0954625	0.00149574	0.0017729	10	10	10	Brain_Cerebellum
DOCK7	ENSG00000116641.11	5.35374	5.83941e-05	8.61549e-08	0.100544	0.0316981	0.071978	0.0426373	44	44	44	Brain_Cerebellum
DOCK8	ENSG00000107099.11	7.03355	0.000286741	2.01347e-12	0.0483732	0.0593661	0.0131341	0.0108564	15	15	15	Brain_Cerebellum
DOPEY2	ENSG00000142197.8	5.47175	0.000137054	4.45604e-08	0.103556	0.0679917	0.00780857	0.00704301	40	41	41	Brain_Cerebellum
DPEP1	ENSG00000015413.5	-9.64692	-0.000334337	5.06556e-22	0.0817073	0.0326986	0.0675644	0.0405929	21	21	21	Brain_Cerebellum
DPH1	ENSG00000108963.13	4.88042	0.000154317	1.05862e-06	0.0894951	0.0861945	0.00261366	0.00283137	29	29	29	Brain_Cerebellum	Brain_Cerebellum	X323	-1.2387	0.0202	Encephalitis	0.103	0.727	52	22760	17	1933404	1946724	323_Enceph
DRAXIN	ENSG00000162490.6	4.75886	3.51638e-05	1.94692e-06	0.0861992	0.0978615	0.0012942	0.00156454	18	18	18	Brain_Cerebellum
DRD4	ENSG00000069696.6	7.01537	0.000186036	2.29343e-12	0.123529	0.062398	0.0109375	0.0093534	32	33	33	Brain_Cerebellum
DSCC1	ENSG00000136982.5	-4.73546	-8.42014e-05	2.18561e-06	0.477516	0.4473	1.15893e-14	1.87801e-13	76	76	76	Brain_Cerebellum
DYNLRB1	ENSG00000125971.12	6.78353	0.000317211	1.17277e-11	0.219588	0.0904545	0.00202259	0.00228665	49	49	49	Brain_Cerebellum
EDEM2	ENSG00000088298.8	8.02482	0.00027749	1.01677e-15	0.140018	0.0380885	0.0482055	0.0310497	22	23	23	Brain_Cerebellum
EED	ENSG00000074266.13	-5.79132	-0.000183776	6.98357e-09	0.0930777	0.113191	0.000511465	0.000711791	21	21	21	Brain_Cerebellum	Brain_Cerebellum	X323	0.933209	0.0112	Encephalitis	0.122	1.44	52	22760	11	85955586	85989855	323_Enceph
EFCC1	ENSG00000114654.6	6.11199	0.000136825	9.83984e-10	0.166026	0.0517624	0.0208202	0.0156451	28	28	28	Brain_Cerebellum
EGFL7	ENSG00000172889.11	6.57631	0.000187674	4.82273e-11	0.0794685	0.0316428	0.0722308	0.0427517	29	29	29	Brain_Cerebellum
EIF1B	ENSG00000114784.3	-5.6047	-0.000106353	2.08612e-08	0.0921471	0.072884	0.00581798	0.00555319	19	20	20	Brain_Cerebellum
EIF4H	ENSG00000106682.10	-5.12395	-0.000140734	2.99196e-07	0.108764	0.0747752	0.00519273	0.00504537	28	28	28	Brain_Cerebellum
ELK3	ENSG00000111145.3	-6.54643	-0.000234137	5.89286e-11	0.0437228	0.0358299	0.0554966	0.0345587	15	15	15	Brain_Cerebellum
ELMO3	ENSG00000102890.10	4.4861	5.93219e-05	7.25404e-06	0.511999	0.410251	3.19896e-13	3.93792e-12	34	35	35	Brain_Cerebellum
ELMSAN1	ENSG00000156030.8	-6.41464	-4.6889e-05	1.41156e-10	0.17449	0.249581	7.78155e-08	2.836e-07	17	17	17	Brain_Cerebellum	Brain_Cerebellum	X323	-0.573628	0.027	Encephalitis	0.243	0.771	52	22760	14	74181825	74256988	323_Enceph
ENOSF1	ENSG00000132199.14	-4.47616	-0.000516654	7.59986e-06	0.017474	0.0426126	0.0364352	0.0246067	5	5	5	Brain_Cerebellum
ENTPD4	ENSG00000197217.8	-4.80153	-0.000313733	1.57454e-06	0.0264247	0.0631731	0.0104381	0.00899064	2	2	2	Brain_Cerebellum
ENTPD8	ENSG00000188833.5	-8.64814	-0.000124474	5.23473e-18	0.48769	0.144314	7.56359e-05	0.000133914	70	72	72	Brain_Cerebellum														ENSG00000188833.5	2.16857	0.265841	0.030115	0.4872	0.144314	7.56359e-05	0.000133914	71	72	72	Brain_Cerebellum
EPG5	ENSG00000152223.8	5.69539	7.48355e-05	1.23092e-08	0.239387	0.133392	0.000148635	0.000241591	51	51	51	Brain_Cerebellum
EPHA6	ENSG00000080224.13	-4.8501	-0.000150478	1.23397e-06	0.113172	0.0711309	0.0064648	0.00603991	41	41	41	Brain_Cerebellum
EPHB4	ENSG00000196411.5	4.88128	0.000178495	1.05398e-06	0.258628	0.0544549	0.0176801	0.0137502	59	59	59	Brain_Cerebellum
EPS15	ENSG00000085832.12	-6.61472	-9.91996e-05	3.72258e-11	0.121635	0.136501	0.000122704	0.000204143	16	16	16	Brain_Cerebellum
EPS15L1	ENSG00000127527.9	4.63483	5.50873e-05	3.57232e-06	0.0713333	0.204746	1.59792e-06	4.43678e-06	5	5	5	Brain_Cerebellum
ERCC6L2	ENSG00000182150.11	-4.58529	-0.000218354	4.53347e-06	0.0673468	0.0581385	0.0141457	0.0115166	19	19	19	Brain_Cerebellum
ERICH1	ENSG00000104714.9	-4.52962	-7.72643e-05	5.90906e-06	0.0272844	0.0910761	0.00194828	0.0022228	6	6	6	Brain_Cerebellum
ETFA	ENSG00000140374.11	-4.56934	-0.000165178	4.89267e-06	0.0524722	0.0294599	0.0829938	0.047571	19	19	19	Brain_Cerebellum
ETFDH	ENSG00000171503.7	-4.5947	-6.98946e-05	4.33365e-06	0.383596	0.466385	1.92601e-15	3.68282e-14	26	26	26	Brain_Cerebellum
EVI5L	ENSG00000142459.4	-4.92807	-0.000126033	8.30461e-07	0.189525	0.0800804	0.00377492	0.00386277	42	42	42	Brain_Cerebellum
EXOC4	ENSG00000131558.10	4.92675	0.000156289	8.36107e-07	0.100808	0.135612	0.000129617	0.000214031	24	24	24	Brain_Cerebellum
EXOG	ENSG00000157036.8	-5.01	-6.59414e-05	5.44303e-07	0.111648	0.216998	7.10253e-07	2.11325e-06	8	8	8	Brain_Cerebellum
EYA3	ENSG00000158161.11	4.59791	2.74441e-05	4.2674e-06	0.438836	0.537325	1.33806e-18	5.04984e-17	36	36	36	Brain_Cerebellum
F2	ENSG00000180210.10	-4.9796	-0.000291415	6.37145e-07	0.037863	0.0347616	0.0593377	0.0365773	10	10	10	Brain_Cerebellum
FAH	ENSG00000103876.7	-4.89807	-5.19471e-05	9.6781e-07	0.12118	0.180651	7.63939e-06	1.80046e-05	20	20	20	Brain_Cerebellum
FAM106A	ENSG00000213077.5	-4.55567	-0.000120106	5.22185e-06	0.19524	0.353043	3.68624e-11	2.75338e-10	7	7	7	Brain_Cerebellum
FAM153B	ENSG00000182230.7	-7.62043	-0.000173646	2.5283e-14	0.091975	0.0922054	0.00182017	0.00209535	24	24	24	Brain_Cerebellum
FAM184A	ENSG00000111879.14	5.8308	0.000132757	5.51639e-09	0.311573	0.0581764	0.0141133	0.0115	80	80	80	Brain_Cerebellum
FAM196B	ENSG00000204767.3	4.92092	0.000260384	8.61376e-07	0.0486869	0.0295706	0.0824086	0.0473302	24	24	24	Brain_Cerebellum
FAM210B	ENSG00000124098.9	5.01981	0.000432753	5.17232e-07	0.0159145	0.0410116	0.0402174	0.0267268	3	3	3	Brain_Cerebellum
FAM227A	ENSG00000184949.11	-5.31316	-0.000208921	1.07738e-07	0.236417	0.288267	5.02293e-09	2.32745e-08	26	26	26	Brain_Cerebellum
FAM228B	ENSG00000219626.4	4.50318	8.97279e-05	6.69427e-06	0.135392	0.137491	0.000115421	0.000193259	52	52	52	Brain_Cerebellum
FAM35A	ENSG00000122376.7	4.92284	0.000185336	8.52988e-07	0.269394	0.0738905	0.00547639	0.00526392	61	62	62	Brain_Cerebellum
FAM53A	ENSG00000174137.8	6.67209	0.000236943	2.52188e-11	0.0553518	0.102929	0.00095287	0.00120825	12	12	12	Brain_Cerebellum
FAM53B	ENSG00000189319.9	5.22548	0.000183186	1.737e-07	0.077882	0.124736	0.000252895	0.000385012	22	23	23	Brain_Cerebellum
FAM65C	ENSG00000042062.7	5.87149	7.29234e-05	4.319e-09	0.17215	0.0676006	0.00799455	0.00719488	48	48	48	Brain_Cerebellum
FAM69C	ENSG00000187773.7	5.84023	0.000275747	5.21297e-09	0.0548828	0.063785	0.01006	0.00871738	15	15	15	Brain_Cerebellum
FAM81B	ENSG00000153347.5	-4.80366	-0.000254955	1.55788e-06	0.0567908	0.0951706	0.0015223	0.00179758	11	11	11	Brain_Cerebellum
FAM98B	ENSG00000171262.7	-6.7581	-0.0001161	1.39813e-11	0.161492	0.133034	0.000151947	0.000245947	48	48	48	Brain_Cerebellum
FAN1	ENSG00000198690.5	-6.81	-0.000129453	9.75986e-12	0.22129	0.252802	6.22484e-08	2.33084e-07	33	33	33	Brain_Cerebellum	Brain_Cerebellum	X323	0.95111	0.016	Encephalitis	0.278	1.46	52	22760	15	31196055	31235311	323_Enceph
FANCE	ENSG00000112039.3	-4.85965	-0.000178338	1.17592e-06	0.0984345	0.050772	0.0221131	0.0164315	17	17	17	Brain_Cerebellum
FANCM	ENSG00000187790.6	-6.77228	-0.000201779	1.26771e-11	0.131369	0.0645536	0.0096047	0.00838495	43	45	45	Brain_Cerebellum
FAS	ENSG00000026103.15	-6.2034	-0.000231146	5.52549e-10	0.105275	0.052641	0.0197377	0.0150046	38	38	38	Brain_Cerebellum
FAT4	ENSG00000196159.7	5.61239	0.000135561	1.9955e-08	0.0805774	0.090544	0.00201172	0.00227526	19	19	19	Brain_Cerebellum
FBP1	ENSG00000165140.5	-4.45606	-0.000624247	8.34777e-06	0.0207021	0.0494765	0.0239288	0.0175175	10	10	10	Brain_Cerebellum
FBXO25	ENSG00000147364.12	-4.92344	-0.000326686	8.5036e-07	0.0392708	0.0634187	0.0102847	0.00887716	15	15	15	Brain_Cerebellum
FBXO45	ENSG00000174013.7	-4.92253	-7.71931e-05	8.54344e-07	0.131867	0.287298	5.38872e-09	2.47694e-08	9	9	9	Brain_Cerebellum
FBXW10	ENSG00000171931.8	5.60187	0.000178395	2.12052e-08	0.24043	0.356567	2.78445e-11	2.11842e-10	19	20	20	Brain_Cerebellum
FCGRT	ENSG00000104870.8	-8.1033	-0.000179838	5.34863e-16	0.107326	0.0471265	0.0276203	0.0196922	37	37	37	Brain_Cerebellum
FDX1	ENSG00000137714.2	4.45115	0.000300933	8.54135e-06	0.0358223	0.0602904	0.0124209	0.0103836	9	9	9	Brain_Cerebellum
FGFRL1	ENSG00000127418.10	4.88379	0.000186344	1.04065e-06	0.120046	0.106854	0.000751378	0.000990407	33	34	34	Brain_Cerebellum
FHOD1	ENSG00000135723.9	-6.10838	-0.000611063	1.00649e-09	0.0320236	0.0379965	0.048482	0.0311928	14	14	14	Brain_Cerebellum
FMNL3	ENSG00000161791.9	-6.00293	-0.000322215	1.93784e-09	0.0318778	0.0312595	0.0740078	0.0435161	11	11	11	Brain_Cerebellum
FMO2	ENSG00000094963.9	-7.81631	-0.000195911	5.43942e-15	0.146896	0.254518	5.52502e-08	2.08513e-07	23	23	23	Brain_Cerebellum
FNDC5	ENSG00000160097.11	4.66304	0.000130434	3.11575e-06	0.0503551	0.0311205	0.0746636	0.043785	19	20	20	Brain_Cerebellum
FOXO6	ENSG00000204060.4	-5.58911	-8.23022e-05	2.28235e-08	0.327233	0.287062	5.48172e-09	2.51163e-08	73	73	73	Brain_Cerebellum
FRG1B	ENSG00000149531.10	7.49788	0.000152729	6.48568e-14	0.149034	0.0574302	0.0147648	0.0119292	25	26	26	Brain_Cerebellum
FRMPD1	ENSG00000070601.5	-4.74143	-0.000102272	2.1222e-06	0.476753	0.0954614	0.00149584	0.0017729	92	93	93	Brain_Cerebellum
FUOM	ENSG00000148803.7	6.2581	0.000232455	3.89702e-10	0.0563943	0.0332664	0.0651871	0.0394538	17	17	17	Brain_Cerebellum
G2E3	ENSG00000092140.10	5.2714	8.06299e-05	1.35384e-07	0.288246	0.077761	0.00433964	0.00432942	55	56	56	Brain_Cerebellum
GALNT13	ENSG00000144278.10	4.44401	0.000150697	8.82994e-06	0.0136342	0.0702499	0.00681658	0.00631428	3	4	4	Brain_Cerebellum
GALNT15	ENSG00000131386.13	5.92354	0.000183723	3.15087e-09	0.0455481	0.0914889	0.00190044	0.00217428	15	15	15	Brain_Cerebellum
GALNT2	ENSG00000143641.8	5.17369	0.000185073	2.29511e-07	0.1313	0.212235	9.74662e-07	2.82951e-06	25	25	25	Brain_Cerebellum
GAP43	ENSG00000172020.8	-5.31145	-9.48877e-05	1.08757e-07	0.254344	0.276517	1.17098e-08	5.03546e-08	47	47	47	Brain_Cerebellum
GAS1	ENSG00000180447.5	-5.74397	-0.000183318	9.24803e-09	0.187421	0.0940634	0.00162737	0.00190129	55	55	55	Brain_Cerebellum
GATC	ENSG00000257218.1	5.86247	0.000289084	4.56033e-09	0.0601918	0.0804368	0.0036949	0.00379443	12	13	13	Brain_Cerebellum
GBP3	ENSG00000117226.7	-6.47337	-6.87156e-05	9.58416e-11	0.695961	0.544057	6.3444e-19	2.716e-17	88	88	88	Brain_Cerebellum
GCFC2	ENSG00000005436.9	-5.92744	-0.000118949	3.07694e-09	0.058549	0.109762	0.000629893	0.000853182	21	21	21	Brain_Cerebellum
GCLC	ENSG00000001084.6	4.99713	0.000118732	5.81892e-07	0.0664784	0.0984187	0.00125139	0.00152024	18	18	18	Brain_Cerebellum
GDPD3	ENSG00000102886.10	5.04187	9.04748e-05	4.6101e-07	0.204056	0.118047	0.000380557	0.000549334	31	31	31	Brain_Cerebellum
GFM1	ENSG00000168827.10	4.5688	7.71807e-05	4.9053e-06	0.333059	0.522019	7.02005e-18	2.21265e-16	37	37	37	Brain_Cerebellum
GFM2	ENSG00000164347.13	-5.81608	-0.0001351	6.02439e-09	0.146632	0.113862	0.000491007	0.000685648	43	43	43	Brain_Cerebellum
GFRA2	ENSG00000168546.6	4.61105	0.000161211	4.00634e-06	0.199849	0.0403043	0.0420152	0.0277224	51	51	51	Brain_Cerebellum
GGA1	ENSG00000100083.14	-4.80909	-8.09793e-05	1.51616e-06	0.290818	0.144693	7.38765e-05	0.000131123	60	61	61	Brain_Cerebellum
GHR	ENSG00000112964.9	-4.46595	-3.86663e-05	7.97135e-06	0.030652	0.0328916	0.0667461	0.0402192	30	30	30	Brain_Cerebellum
GIPC3	ENSG00000179855.5	-7.48082	-0.000149563	7.38576e-14	0.203933	0.0343662	0.0608287	0.037304	44	45	45	Brain_Cerebellum
GJD2	ENSG00000159248.4	4.90675	7.39196e-05	9.25983e-07	0.131518	0.0702774	0.00680531	0.00630873	40	43	43	Brain_Cerebellum
GLB1	ENSG00000170266.11	-6.02813	-0.000284382	1.65867e-09	0.14495	0.236399	1.92276e-07	6.50809e-07	17	17	17	Brain_Cerebellum
GLI4	ENSG00000250571.2	5.8163	9.19174e-05	6.01661e-09	0.540865	0.185451	5.6108e-06	1.36267e-05	96	99	99	Brain_Cerebellum
GLRA1	ENSG00000145888.6	-4.96264	-0.000194641	6.95399e-07	0.0273084	0.0542797	0.017869	0.0138707	15	15	15	Brain_Cerebellum
GLT1D1	ENSG00000151948.7	4.68496	0.000244418	2.80014e-06	0.0375093	0.0445357	0.0323715	0.0222659	8	8	8	Brain_Cerebellum
GLUD1	ENSG00000148672.7	-7.57759	-0.00032515	3.52021e-14	0.0920896	0.110369	0.000607128	0.000826475	23	23	23	Brain_Cerebellum
GNAI1	ENSG00000127955.11	6.42786	0.000178018	1.29413e-10	0.106903	0.0701649	0.00685153	0.00633111	43	43	43	Brain_Cerebellum	Brain_Cerebellum	X323	-0.954601	0.0346	Encephalitis	0.103	0.74	52	22760	7	79763271	79848718	323_Enceph
GNB5	ENSG00000069966.14	-5.64875	-0.000126122	1.61614e-08	0.0802849	0.0384941	0.0470053	0.0303653	17	17	17	Brain_Cerebellum
GNGT2	ENSG00000167083.2	-4.57517	-0.00208707	4.75824e-06	0.000141804	0.121563	0.000307069	0.000453866	2	2	2	Brain_Cerebellum
GNLY	ENSG00000115523.12	-4.47338	-0.000130917	7.69931e-06	0.0382577	0.0291523	0.0846421	0.0483227	19	19	19	Brain_Cerebellum
GNPDA2	ENSG00000163281.7	-4.68637	-3.68699e-05	2.78089e-06	0.216801	0.223962	4.45815e-07	1.39596e-06	42	42	42	Brain_Cerebellum
GNRH1	ENSG00000147437.5	6.91929	4.15286e-05	4.53907e-12	0.625635	0.0909881	0.00195863	0.00223283	107	107	107	Brain_Cerebellum
GNRHR	ENSG00000109163.6	4.42982	3.24352e-05	9.43099e-06	0.0648912	0.118303	0.000374672	0.00054193	12	12	12	Brain_Cerebellum
GOLGA8K	ENSG00000249931.3	6.08277	0.000142488	1.18121e-09	0.233678	0.118956	0.000360055	0.00052357	47	49	49	Brain_Cerebellum
GP6	ENSG00000088053.7	5.75888	0.000433868	8.46757e-09	0.0706369	0.0541343	0.0180272	0.0139634	14	14	14	Brain_Cerebellum
GPIHBP1	ENSG00000182851.2	5.42472	0.000101299	5.80448e-08	0.342988	0.130283	0.000179961	0.000286601	78	78	78	Brain_Cerebellum
GPR108	ENSG00000125734.9	5.0457	0.000107474	4.51857e-07	0.474882	0.534608	1.80286e-18	6.62951e-17	34	35	35	Brain_Cerebellum
GPR133	ENSG00000111452.8	4.93665	4.15365e-05	7.94769e-07	0.364163	0.112297	0.000540034	0.000745537	78	78	78	Brain_Cerebellum
GPR137B	ENSG00000077585.9	-4.40083	-0.00038579	1.07839e-05	0.0337457	0.0507052	0.0222032	0.0164771	14	14	14	Brain_Cerebellum
GPR144	ENSG00000180264.6	5.46366	0.000189071	4.66404e-08	0.0697607	0.046045	0.0295103	0.0207711	13	13	13	Brain_Cerebellum
GPR162	ENSG00000250510.3	4.4599	0.000105218	8.19978e-06	0.250972	0.0548031	0.0173108	0.0135106	69	70	70	Brain_Cerebellum
GPR35	ENSG00000178623.7	-5.46873	-0.000156023	4.53259e-08	0.0722555	0.142156	8.64777e-05	0.000150509	14	14	14	Brain_Cerebellum
GPR61	ENSG00000156097.8	5.99403	0.000232892	2.04709e-09	0.0220435	0.0285907	0.0877422	0.049746	7	7	7	Brain_Cerebellum
GRAMD1C	ENSG00000178075.15	-4.85437	-7.87796e-05	1.20771e-06	0.0724845	0.087256	0.00245196	0.00269043	20	20	20	Brain_Cerebellum
GRHL1	ENSG00000134317.13	5.40467	0.000216794	6.49275e-08	0.083763	0.120408	0.000329517	0.00048369	16	16	16	Brain_Cerebellum
GRHPR	ENSG00000137106.13	4.46475	0.00023806	8.01623e-06	0.0944999	0.199541	2.24788e-06	5.97538e-06	13	13	13	Brain_Cerebellum
GRM3	ENSG00000198822.6	5.23436	0.000415631	1.6556e-07	0.082508	0.121	0.000317817	0.000467953	14	14	14	Brain_Cerebellum
GSKIP	ENSG00000100744.10	6.93935	7.37655e-05	3.9391e-12	0.16784	0.111801	0.000556557	0.000765387	49	49	49	Brain_Cerebellum
GSTM2	ENSG00000213366.8	4.84224	0.00051344	1.28383e-06	0.0186041	0.0316481	0.0722066	0.0427517	10	10	10	Brain_Cerebellum
GTF2A1	ENSG00000165417.7	5.89793	0.000133916	3.68093e-09	0.0891569	0.0660693	0.00876666	0.00778719	15	15	15	Brain_Cerebellum
GTF2IRD2	ENSG00000196275.9	5.82578	0.000161736	5.68459e-09	0.0603996	0.0496195	0.0237212	0.0173877	6	6	6	Brain_Cerebellum
GUCA1B	ENSG00000112599.8	5.40939	5.63296e-05	6.32409e-08	0.0869269	0.111033	0.000583111	0.000798327	40	40	40	Brain_Cerebellum
GVQW1	ENSG00000241043.1	-4.55102	-0.000110801	5.33877e-06	0.0519854	0.0421928	0.0373899	0.0251508	12	12	12	Brain_Cerebellum
GZMM	ENSG00000197540.3	5.55632	9.15205e-05	2.75529e-08	0.123017	0.199824	2.20659e-06	5.88744e-06	15	15	15	Brain_Cerebellum	Brain_Cerebellum	X323	-1.37684	0.00676	Encephalitis	0.318	0.725	52	22760	19	544034	549919	323_Enceph
H6PD	ENSG00000049239.8	7.51272	0.000115141	5.79115e-14	0.416215	0.371429	8.39063e-12	7.33728e-11	54	54	54	Brain_Cerebellum
HAP1	ENSG00000173805.11	-4.9774	-0.000130845	6.44433e-07	0.126253	0.0389764	0.0456185	0.0296834	37	37	37	Brain_Cerebellum														ENSG00000173805.11	2.02121	0.396898	0.0432581	0.126253	0.0389764	0.0456185	0.0296834	37	37	37	Brain_Cerebellum
HAUS1	ENSG00000152240.8	-4.70096	-0.00016517	2.58947e-06	0.113552	0.0886037	0.00226097	0.00252138	22	22	22	Brain_Cerebellum
HBQ1	ENSG00000086506.2	4.73652	0.000215147	2.17419e-06	0.0408034	0.100044	0.00113443	0.0013946	8	8	8	Brain_Cerebellum
HCG27	ENSG00000206344.6	4.51633	0.000111435	6.29208e-06	0.223673	0.190886	3.94868e-06	1.00673e-05	34	35	35	Brain_Cerebellum	Brain_Cerebellum	X323	-1.21169	0.0297	Encephalitis	0.154	0.749	52	22760	6	31165537	31171745	323_Enceph
HDAC9	ENSG00000048052.17	5.61102	0.000573904	2.01139e-08	0.0220428	0.0299019	0.0806842	0.0465417	5	5	5	Brain_Cerebellum
HDLBP	ENSG00000115677.12	4.46777	0.000367878	7.90375e-06	0.0495913	0.144752	7.36077e-05	0.000130889	18	18	18	Brain_Cerebellum
HEATR3	ENSG00000155393.8	5.17198	5.21515e-05	2.31624e-07	0.602997	0.70601	1.32853e-28	9.52634e-26	53	53	53	Brain_Cerebellum
HEATR5A	ENSG00000129493.10	4.91287	0.000210807	8.97542e-07	0.115333	0.073479	0.00561355	0.00537236	44	44	44	Brain_Cerebellum
HEATR6	ENSG00000068097.10	5.35562	9.66333e-05	8.52642e-08	0.264789	0.197831	2.51349e-06	6.62007e-06	36	37	37	Brain_Cerebellum
HFM1	ENSG00000162669.11	4.56883	0.00011608	4.90451e-06	0.0533175	0.0880956	0.00233117	0.0025816	15	15	15	Brain_Cerebellum
HGF	ENSG00000019991.11	6.80918	0.000111555	9.81592e-12	0.227781	0.159054	3.01098e-05	6.00987e-05	46	46	46	Brain_Cerebellum
HIGD2A	ENSG00000146066.2	-5.39997	-0.000142531	6.66525e-08	0.214921	0.0665875	0.00849733	0.00758553	58	59	59	Brain_Cerebellum
HLA-DPB1	ENSG00000223865.6	-5.70311	-0.000309599	1.17638e-08	0.0463871	0.0597346	0.012845	0.0106635	13	13	13	Brain_Cerebellum
HLA-DQB1	ENSG00000179344.12	-4.75546	-7.34672e-05	1.97994e-06	0.297934	0.528639	3.44987e-18	1.19217e-16	9	10	10	Brain_Cerebellum
HMGCL	ENSG00000117305.10	-4.46382	-9.20975e-05	8.05099e-06	0.115803	0.119759	0.00034282	0.000501421	31	32	32	Brain_Cerebellum
HMGN3	ENSG00000118418.10	4.52413	0.000388381	6.06431e-06	0.0183883	0.0371205	0.0512	0.0325401	5	5	5	Brain_Cerebellum
HNF4G	ENSG00000164749.7	5.40582	0.000297469	6.45139e-08	0.0462537	0.0562156	0.015891	0.0126258	22	22	22	Brain_Cerebellum
HP1BP3	ENSG00000127483.13	4.89892	0.000294444	9.6367e-07	0.0320941	0.0511625	0.021594	0.0161293	20	20	20	Brain_Cerebellum
HPS5	ENSG00000110756.13	6.16423	0.000204955	7.08291e-10	0.0593159	0.0558145	0.0162817	0.0128614	14	14	14	Brain_Cerebellum
HS3ST5	ENSG00000249853.3	4.9905	0.00012751	6.0223e-07	0.40466	0.101872	0.00101575	0.00127167	98	98	98	Brain_Cerebellum
HSD17B7	ENSG00000132196.9	4.63007	0.000595408	3.65549e-06	0.0121959	0.0379498	0.048623	0.0312555	5	5	5	Brain_Cerebellum
IFI27	ENSG00000165949.8	-4.74734	-0.000321248	2.06107e-06	0.0827732	0.109147	0.000653845	0.000880345	20	21	21	Brain_Cerebellum
IGDCC3	ENSG00000174498.9	-4.40124	-0.000113796	1.07633e-05	0.169797	0.284834	6.44063e-09	2.92298e-08	12	12	12	Brain_Cerebellum
IGJ	ENSG00000132465.6	-5.08994	-0.000164012	3.58169e-07	0.0511194	0.0500499	0.0231072	0.0170179	16	16	16	Brain_Cerebellum														ENSG00000132465.6	-2.54379	-1.12462	0.0109656	0.0511194	0.0500499	0.0231072	0.0170179	16	16	16	Brain_Cerebellum
IL11RA	ENSG00000137070.13	-4.96569	-0.000127554	6.8456e-07	0.160125	0.0665293	0.00852715	0.00760268	53	53	53	Brain_Cerebellum
IL17RB	ENSG00000056736.5	-4.5735	-4.83097e-05	4.79639e-06	0.196054	0.323774	3.58782e-10	2.15738e-09	14	14	14	Brain_Cerebellum
IL1R2	ENSG00000115590.9	-7.45005	-0.000183389	9.33019e-14	0.0844698	0.0415697	0.0388549	0.0259536	23	23	23	Brain_Cerebellum
IL22	ENSG00000127318.6	5.77236	0.000115304	7.81701e-09	0.152647	0.0612609	0.0117142	0.00990243	45	45	45	Brain_Cerebellum
IL32	ENSG00000008517.12	-4.81355	-0.000170131	1.48273e-06	0.0203991	0.0368588	0.0520422	0.0329004	3	3	3	Brain_Cerebellum
ILVBL	ENSG00000105135.11	-5.89067	-0.000272393	3.84625e-09	0.112218	0.136771	0.000120676	0.000201002	29	30	30	Brain_Cerebellum														ENSG00000105135.11	2.06024	0.407312	0.0393754	0.120635	0.136771	0.000120676	0.000201002	30	30	30	Brain_Cerebellum
IMMT	ENSG00000132305.16	-4.60366	-3.38126e-05	4.15135e-06	0.0741914	0.0881056	0.00232977	0.00258104	12	12	12	Brain_Cerebellum
IP6K2	ENSG00000068745.10	-4.61082	-0.000480222	4.01074e-06	0.0716461	0.0578404	0.0144029	0.0116764	18	18	18	Brain_Cerebellum
IQCG	ENSG00000114473.9	9.36247	0.000134447	7.78907e-21	0.418318	0.170396	1.47021e-05	3.18496e-05	54	55	55	Brain_Cerebellum
ISLR2	ENSG00000167178.11	6.70017	0.000398719	2.08176e-11	0.0390937	0.0409098	0.0404712	0.0268643	10	10	10	Brain_Cerebellum
ISM1	ENSG00000101230.5	5.21824	6.37056e-05	1.8063e-07	0.0365555	0.083032	0.00316116	0.00333221	5	5	5	Brain_Cerebellum
IZUMO1	ENSG00000182264.4	4.99611	0.000183073	5.84984e-07	0.0482963	0.100025	0.0011357	0.00139505	15	15	15	Brain_Cerebellum
JAK3	ENSG00000105639.14	4.5258	6.42532e-05	6.01664e-06	0.36985	0.248139	8.59709e-08	3.1056e-07	50	50	50	Brain_Cerebellum
JHDM1D	ENSG00000006459.6	-5.18757	-0.000247073	2.13058e-07	0.101578	0.0740113	0.00543675	0.00523811	20	21	21	Brain_Cerebellum
KANK1	ENSG00000107104.14	-4.91005	-0.000226071	9.10538e-07	0.214056	0.0819137	0.003381	0.00353021	57	59	59	Brain_Cerebellum
KCNAB2	ENSG00000069424.10	7.40307	0.000119933	1.3307e-13	0.324603	0.0865088	0.00256471	0.00279089	75	75	75	Brain_Cerebellum
KCNF1	ENSG00000162975.3	4.4323	0.00015984	9.3233e-06	0.242015	0.0521435	0.0203435	0.0153431	55	57	57	Brain_Cerebellum
KCNG4	ENSG00000168418.6	-5.47783	-0.000143646	4.30575e-08	0.134832	0.029401	0.0833065	0.0476931	37	37	37	Brain_Cerebellum
KCNK17	ENSG00000124780.9	5.81929	0.000200369	5.90993e-09	0.0652596	0.06424	0.00978792	0.00852278	23	23	23	Brain_Cerebellum
KCNN3	ENSG00000143603.14	-5.72844	-0.000104812	1.01356e-08	0.0240594	0.0423018	0.0371396	0.0250117	8	8	8	Brain_Cerebellum
KDELR2	ENSG00000136240.5	-4.91515	-0.000206672	8.87154e-07	0.0344891	0.0300315	0.0800201	0.0462454	12	12	12	Brain_Cerebellum
KIAA0895L	ENSG00000196123.8	5.64674	0.000231598	1.63518e-08	0.149011	0.0580461	0.0142249	0.0115713	37	37	37	Brain_Cerebellum
KIAA1468	ENSG00000134444.9	5.87206	0.000147592	4.30418e-09	0.130979	0.185274	5.67496e-06	1.37708e-05	32	32	32	Brain_Cerebellum
KIF13B	ENSG00000197892.8	4.67456	0.000358903	2.94585e-06	0.0162968	0.0386557	0.0465357	0.0301255	5	5	5	Brain_Cerebellum
KIF22	ENSG00000079616.8	6.87472	0.000164187	6.21106e-12	0.0825183	0.0378555	0.048909	0.0314182	23	23	23	Brain_Cerebellum
KLHL18	ENSG00000114648.7	5.27873	1.50262e-05	1.30079e-07	0.398458	0.224664	4.25266e-07	1.33599e-06	63	64	64	Brain_Cerebellum
KLHL40	ENSG00000157119.11	-5.93454	-0.000376558	2.94667e-09	0.0227087	0.0466091	0.0285086	0.02018	3	3	3	Brain_Cerebellum
KLK11	ENSG00000167757.9	6.33385	0.000115599	2.39113e-10	0.145804	0.0601261	0.0125448	0.0104734	35	35	35	Brain_Cerebellum
KNDC1	ENSG00000171798.13	6.42592	9.91487e-05	1.31077e-10	0.118151	0.170888	1.42499e-05	3.10813e-05	17	18	18	Brain_Cerebellum
KNOP1	ENSG00000103550.9	-4.51425	-9.16298e-05	6.3542e-06	0.235006	0.368103	1.10004e-11	9.2256e-11	11	11	11	Brain_Cerebellum
KNSTRN	ENSG00000128944.9	-4.89198	-0.000103195	9.98247e-07	0.242577	0.258849	4.08445e-08	1.58676e-07	23	23	23	Brain_Cerebellum
KPNA1	ENSG00000114030.8	-7.29154	-0.000109647	3.06428e-13	0.346245	0.183211	6.48109e-06	1.54715e-05	70	70	70	Brain_Cerebellum
KRT25	ENSG00000204897.6	-5.74405	-0.000153027	9.24393e-09	0.166375	0.0528758	0.0194582	0.0148196	36	38	38	Brain_Cerebellum														ENSG00000204897.6	1.96665	0.36846	0.0492236	0.168417	0.0528758	0.0194582	0.0148196	37	38	38	Brain_Cerebellum
KRT39	ENSG00000196859.3	4.97591	5.55275e-05	6.49413e-07	0.72775	0.244215	1.12647e-07	4.00867e-07	120	120	120	Brain_Cerebellum
KRT8	ENSG00000170421.7	-5.58631	-8.46746e-05	2.3194e-08	0.132262	0.032754	0.0673283	0.0404849	35	35	35	Brain_Cerebellum
KSR2	ENSG00000171435.9	-6.41729	-0.000133703	1.38722e-10	0.0889984	0.0348155	0.0591372	0.0364851	39	40	40	Brain_Cerebellum
L1TD1	ENSG00000240563.1	-4.94505	-0.000116822	7.61262e-07	0.109779	0.255097	5.30675e-08	2.0107e-07	7	7	7	Brain_Cerebellum
LACC1	ENSG00000179630.6	-4.59901	-7.99164e-05	4.24504e-06	0.242395	0.219512	6.0059e-07	1.81712e-06	49	50	50	Brain_Cerebellum
LACTB2	ENSG00000147592.4	-5.63304	-0.000271933	1.77064e-08	0.0390771	0.0311872	0.0743483	0.0436626	13	13	13	Brain_Cerebellum
LAT2	ENSG00000086730.12	-4.57799	-0.000132533	4.69456e-06	0.114745	0.0829909	0.00316899	0.00333679	25	25	25	Brain_Cerebellum
LCN10	ENSG00000187922.9	-4.9373	-0.000153523	7.92104e-07	0.059745	0.0452098	0.03106	0.0216022	19	20	20	Brain_Cerebellum
LDLR	ENSG00000130164.7	-6.14776	-0.000126872	7.85873e-10	0.124651	0.0592479	0.0132282	0.0109279	38	38	38	Brain_Cerebellum
LEFTY1	ENSG00000243709.1	-8.21684	-0.000252393	2.08934e-16	0.169042	0.126448	0.000227725	0.000351543	33	33	33	Brain_Cerebellum
LEKR1	ENSG00000197980.7	-5.26643	-0.000109006	1.39105e-07	0.473059	0.128923	0.000195639	0.000307979	103	103	103	Brain_Cerebellum
LHX5	ENSG00000089116.3	7.63744	0.000437807	2.21584e-14	0.0276055	0.0311368	0.0745866	0.0437578	8	8	8	Brain_Cerebellum
LINGO4	ENSG00000213171.2	6.47675	0.000115737	9.37188e-11	0.0547446	0.0342669	0.0612096	0.0374735	25	25	25	Brain_Cerebellum														ENSG00000213171.2	2.0428	0.665439	0.0410721	0.0531587	0.0342669	0.0612096	0.0374735	24	25	25	Brain_Cerebellum
LITAF	ENSG00000189067.8	6.02428	0.000114521	1.69864e-09	0.156361	0.0415291	0.0389523	0.0260126	33	33	33	Brain_Cerebellum
LIX1L	ENSG00000152022.7	-6.62764	-0.000171519	3.41108e-11	0.0626909	0.0358111	0.055562	0.0345919	10	12	12	Brain_Cerebellum
LMF1	ENSG00000103227.14	-4.42878	-0.000224756	9.47694e-06	0.0437669	0.0906628	0.00199737	0.0022653	10	10	10	Brain_Cerebellum
LRCH4	ENSG00000077454.11	5.20027	0.000151699	1.99002e-07	0.194087	0.22873	3.23391e-07	1.04103e-06	19	19	19	Brain_Cerebellum
LRRC10B	ENSG00000204950.2	-5.47492	-9.79481e-05	4.37718e-08	0.0389437	0.0657517	0.00893593	0.00791792	11	11	11	Brain_Cerebellum
LRRC37A	ENSG00000176681.10	4.43565	3.73703e-05	9.17953e-06	0.566133	0.590407	2.71685e-21	2.68709e-19	55	55	55	Brain_Cerebellum
LRRC46	ENSG00000141294.5	4.52871	0.00025219	5.93448e-06	0.158398	0.216153	7.5136e-07	2.2293e-06	14	14	14	Brain_Cerebellum
LRRC4C	ENSG00000148948.3	-4.92768	-0.00122588	8.32109e-07	0.000469003	0.0598518	0.0127543	0.0106036	3	3	3	Brain_Cerebellum
LRRC8B	ENSG00000197147.8	4.57093	7.95151e-05	4.85554e-06	0.207135	0.25203	6.56758e-08	2.44007e-07	38	38	38	Brain_Cerebellum
LSM7	ENSG00000130332.10	5.02911	0.000126546	4.92762e-07	0.193322	0.270759	1.76474e-08	7.2621e-08	29	29	29	Brain_Cerebellum
LSMEM1	ENSG00000181016.5	-4.52749	-0.000163931	5.96879e-06	0.0955998	0.194007	3.22447e-06	8.31703e-06	6	6	6	Brain_Cerebellum														ENSG00000181016.5	-2.69186	-0.611615	0.00710543	0.0955998	0.194007	3.22447e-06	8.31703e-06	6	6	6	Brain_Cerebellum
LTA4H	ENSG00000111144.5	-5.89767	-0.000116182	3.68673e-09	0.209876	0.0600283	0.0126191	0.0105186	67	67	67	Brain_Cerebellum
LTN1	ENSG00000198862.9	-5.65743	-0.000110014	1.53656e-08	0.125131	0.128273	0.000203604	0.000318768	25	25	25	Brain_Cerebellum
LY6G5C	ENSG00000204428.8	5.0178	9.23627e-05	5.22657e-07	0.334697	0.158831	3.05356e-05	6.07372e-05	46	48	48	Brain_Cerebellum
LY6H	ENSG00000176956.8	-4.81499	-7.42276e-05	1.47209e-06	0.0375679	0.0832459	0.00312078	0.00329813	5	5	5	Brain_Cerebellum
LYN	ENSG00000254087.3	-4.8023	-0.000181529	1.56853e-06	0.0557646	0.128418	0.000201803	0.000316814	7	7	7	Brain_Cerebellum
LZTS3	ENSG00000088899.10	6.15261	0.000110619	7.62178e-10	0.500105	0.135315	0.000132019	0.000217746	78	78	78	Brain_Cerebellum
MAD2L2	ENSG00000116670.10	4.51894	8.50063e-05	6.21513e-06	0.0258873	0.0858016	0.00267617	0.00289514	5	5	5	Brain_Cerebellum	Brain_Cerebellum	X323	-1.60467	0.039	Encephalitis	0.0968	0.739	52	22760	1	11734537	11751707	323_Enceph
MAMDC2	ENSG00000165072.9	4.7103	6.94246e-05	2.47358e-06	0.0581259	0.0502379	0.0228441	0.0168524	18	18	18	Brain_Cerebellum
MANBAL	ENSG00000101363.8	-6.226	-0.000147831	4.7849e-10	0.0419256	0.0445638	0.0323158	0.0222383	24	24	24	Brain_Cerebellum
MAP3K9	ENSG00000006432.11	7.23909	0.000195078	4.51703e-13	0.1279	0.211825	1.00154e-06	2.90458e-06	28	28	28	Brain_Cerebellum
MAPK12	ENSG00000188130.9	-5.30778	-0.000173838	1.10969e-07	0.0812165	0.147038	6.38518e-05	0.000115766	14	14	14	Brain_Cerebellum
MASTL	ENSG00000120539.10	-5.55263	-6.87196e-05	2.81407e-08	0.337629	0.341823	8.91931e-11	6.13493e-10	48	48	48	Brain_Cerebellum
MATN2	ENSG00000132561.9	5.61856	9.83543e-05	1.92557e-08	0.12909	0.0411856	0.0397873	0.0264968	41	41	41	Brain_Cerebellum
MBLAC1	ENSG00000214309.3	-5.01805	-0.00038276	5.21976e-07	0.0434838	0.0954463	0.0014972	0.00177378	7	7	7	Brain_Cerebellum
MC1R	ENSG00000258839.2	-4.71543	-8.68646e-05	2.41196e-06	0.100784	0.1526	4.51316e-05	8.51631e-05	11	11	11	Brain_Cerebellum
MC4R	ENSG00000166603.3	-5.34663	-0.000153981	8.96073e-08	0.29405	0.37013	9.32821e-12	8.01062e-11	42	42	42	Brain_Cerebellum
MCHR1	ENSG00000128285.4	5.05564	0.000265908	4.28955e-07	0.0535084	0.0366032	0.052879	0.03329	11	11	11	Brain_Cerebellum
MCTP1	ENSG00000175471.15	-4.61575	-0.000161729	3.91676e-06	0.112252	0.0566355	0.0154921	0.012374	26	26	26	Brain_Cerebellum
MDH2	ENSG00000146701.7	4.45654	9.11669e-05	8.32925e-06	0.132166	0.0559582	0.0161406	0.0127605	27	28	28	Brain_Cerebellum
MED25	ENSG00000104973.10	-4.50923	-0.000139466	6.5063e-06	0.0192821	0.0398139	0.0433102	0.0284135	7	7	7	Brain_Cerebellum
MIER2	ENSG00000105556.6	5.57295	0.00413474	2.50458e-08	0.000592408	0.049453	0.0239631	0.0175291	2	2	2	Brain_Cerebellum
MINK1	ENSG00000141503.11	-4.45426	-0.000286267	8.41837e-06	0.0263768	0.0368532	0.0520605	0.0329047	4	4	4	Brain_Cerebellum
MIPEP	ENSG00000027001.7	5.81796	7.11817e-05	5.95689e-09	0.219988	0.29431	3.23379e-09	1.54587e-08	38	39	39	Brain_Cerebellum
MITD1	ENSG00000158411.6	5.3493	9.98663e-05	8.82936e-08	0.103084	0.0871377	0.00246948	0.00270655	46	46	46	Brain_Cerebellum
MLXIP	ENSG00000175727.9	5.25061	0.000134017	1.51597e-07	0.157096	0.121204	0.000313873	0.000463096	45	45	45	Brain_Cerebellum
MNT	ENSG00000070444.10	4.96446	0.000320281	6.88939e-07	0.0221334	0.0559845	0.016115	0.0127437	6	6	6	Brain_Cerebellum
MON1B	ENSG00000103111.10	-4.43182	-0.000118197	9.34394e-06	0.0967919	0.11331	0.000507791	0.00070702	12	12	12	Brain_Cerebellum
MPC2	ENSG00000143158.6	-4.62886	-0.000945884	3.67691e-06	0.00124917	0.0446742	0.0320975	0.0221545	2	2	2	Brain_Cerebellum
MRGPRE	ENSG00000184350.8	6.3613	0.000232983	2.00052e-10	0.0372574	0.0976544	0.00131048	0.0015813	8	8	8	Brain_Cerebellum
MRPL27	ENSG00000108826.11	-4.452	-5.03105e-05	8.50733e-06	0.195076	0.231313	2.71591e-07	8.9027e-07	27	27	27	Brain_Cerebellum
MRPL45	ENSG00000174100.5	-5.62374	-0.000265784	1.86871e-08	0.121577	0.147007	6.39746e-05	0.000115872	21	21	21	Brain_Cerebellum
MRPL47	ENSG00000136522.9	-4.8851	-0.000171645	1.03377e-06	0.105852	0.040624	0.0411925	0.0272611	30	30	30	Brain_Cerebellum
MRPL48	ENSG00000175581.9	-5.20197	-0.000224674	1.97192e-07	0.0786348	0.121154	0.000314844	0.000464051	17	17	17	Brain_Cerebellum
MRS2	ENSG00000124532.10	4.87353	6.077e-05	1.09623e-06	0.126077	0.222257	4.99823e-07	1.5465e-06	16	16	16	Brain_Cerebellum
MSLN	ENSG00000102854.10	-5.33841	-9.37549e-05	9.37666e-08	0.0704349	0.161969	2.50606e-05	5.10509e-05	12	12	12	Brain_Cerebellum
MT1F	ENSG00000198417.5	-4.54593	-8.7651e-05	5.46926e-06	0.141507	0.0341572	0.061633	0.0377005	41	41	41	Brain_Cerebellum	Brain_Cerebellum	X323	1.70799	0.0139	Encephalitis	0.035	1.43	52	22760	16	56691606	56694610	323_Enceph
MTF1	ENSG00000188786.9	-5.74581	-0.000138506	9.14807e-09	0.141892	0.132678	0.000155313	0.000251113	38	38	38	Brain_Cerebellum
MTFR1	ENSG00000066855.11	4.74825	0.000224372	2.05188e-06	0.0938129	0.0372401	0.0508198	0.032363	32	32	32	Brain_Cerebellum
MTHFD1	ENSG00000100714.11	4.60504	7.83952e-05	4.12384e-06	0.140396	0.150124	5.26805e-05	9.73582e-05	30	30	30	Brain_Cerebellum
MTMR14	ENSG00000163719.14	-4.84121	-0.00070401	1.29052e-06	0.0018811	0.0382073	0.0478506	0.0308429	3	3	3	Brain_Cerebellum
MTRNR2L4	ENSG00000232196.2	-6.196	-0.000523879	5.79176e-10	0.0409681	0.0553129	0.0167842	0.0131604	7	7	7	Brain_Cerebellum
MTUS2	ENSG00000132938.14	4.65917	9.48342e-05	3.1749e-06	0.15915	0.0539111	0.0182731	0.0141157	57	57	57	Brain_Cerebellum
MUC20	ENSG00000176945.12	6.0011	0.000106457	1.95988e-09	0.133327	0.198192	2.45507e-06	6.48409e-06	24	25	25	Brain_Cerebellum
MUL1	ENSG00000090432.5	-4.75361	-0.000170578	1.99818e-06	0.0341273	0.0966671	0.00139091	0.00166644	9	9	9	Brain_Cerebellum
MYADML2	ENSG00000185105.4	4.4412	5.66927e-05	8.94607e-06	0.346135	0.468262	1.60893e-15	3.13931e-14	22	22	22	Brain_Cerebellum
MYBL2	ENSG00000101057.11	4.81727	0.000123776	1.45534e-06	0.0518017	0.037456	0.0501408	0.0320373	17	17	17	Brain_Cerebellum
MYCBPAP	ENSG00000136449.9	-4.40352	-0.00016752	1.06508e-05	0.105312	0.165208	2.04263e-05	4.27022e-05	18	19	19	Brain_Cerebellum
MYLK	ENSG00000065534.14	-6.00516	-9.19285e-05	1.91141e-09	0.197972	0.0862365	0.00260706	0.00282709	43	43	43	Brain_Cerebellum
MYO5A	ENSG00000197535.10	-4.46349	-3.55542e-05	8.06368e-06	0.480082	0.426072	7.9568e-14	1.09721e-12	59	59	59	Brain_Cerebellum
MYOM2	ENSG00000036448.5	4.64351	8.18917e-05	3.42546e-06	0.438952	0.412369	2.66081e-13	3.36203e-12	53	56	56	Brain_Cerebellum
MYRIP	ENSG00000170011.9	4.60478	8.3664e-05	4.129e-06	0.308194	0.333449	1.70892e-10	1.10645e-09	35	35	35	Brain_Cerebellum														ENSG00000170011.9	-2.15646	-0.302981	0.0310476	0.308194	0.333449	1.70892e-10	1.10645e-09	35	35	35	Brain_Cerebellum
NAA15	ENSG00000164134.8	-6.44405	-0.000168217	1.16328e-10	0.049693	0.0532667	0.0190019	0.0145338	11	11	11	Brain_Cerebellum
NAALADL1	ENSG00000168060.10	7.09415	8.04199e-05	1.30153e-12	0.0907814	0.0373768	0.0503888	0.0321599	32	32	32	Brain_Cerebellum
NAB1	ENSG00000138386.12	-4.42145	-0.000352164	9.804e-06	0.0439562	0.108736	0.000670362	0.000898063	7	7	7	Brain_Cerebellum
NACA	ENSG00000196531.6	-7.03157	-0.000145621	2.04225e-12	0.203851	0.0337076	0.0634008	0.0385598	37	38	38	Brain_Cerebellum
NACC2	ENSG00000148411.3	-6.87905	-0.000286413	6.0251e-12	0.0166526	0.0319524	0.070828	0.0420864	7	7	7	Brain_Cerebellum
NAT8	ENSG00000144035.3	4.83005	0.000298565	1.36501e-06	0.062597	0.0611065	0.0118239	0.00997164	12	12	12	Brain_Cerebellum
NDFIP1	ENSG00000131507.9	-5.07688	-0.000228038	3.83684e-07	0.0882415	0.0575537	0.0146549	0.0118571	19	19	19	Brain_Cerebellum
NDUFA5	ENSG00000128609.10	-7.25162	-0.000212257	4.11814e-13	0.0668798	0.0532768	0.0189902	0.0145338	21	21	21	Brain_Cerebellum
NEDD8	ENSG00000129559.8	4.88952	0.00132918	1.01081e-06	0.0013413	0.040294	0.0420419	0.0277336	3	3	3	Brain_Cerebellum
NELFCD	ENSG00000101158.8	5.58294	2.18003e-05	2.3649e-08	0.909326	0.19235	3.59112e-06	9.2048e-06	158	160	160	Brain_Cerebellum
NEMF	ENSG00000165525.13	-7.65739	-0.000299503	1.89755e-14	0.0842402	0.0373335	0.0505249	0.0322181	20	20	20	Brain_Cerebellum
NID1	ENSG00000116962.10	-5.00906	-0.000165861	5.46969e-07	0.0494607	0.0351105	0.0580535	0.0359402	15	16	16	Brain_Cerebellum
NLRP9	ENSG00000185792.5	5.23193	9.12241e-05	1.67746e-07	0.379842	0.120461	0.000328449	0.000482369	70	70	70	Brain_Cerebellum
NMUR1	ENSG00000171596.6	4.87352	7.51185e-05	1.09626e-06	0.171914	0.283771	6.95463e-09	3.13147e-08	23	23	23	Brain_Cerebellum
NOL6	ENSG00000165271.12	4.56706	5.91079e-05	4.9461e-06	0.279313	0.187138	5.0322e-06	1.23893e-05	50	53	53	Brain_Cerebellum
NOP10	ENSG00000182117.4	4.58901	0.000117788	4.45356e-06	0.140786	0.215284	7.96091e-07	2.35642e-06	20	20	20	Brain_Cerebellum
NOS2	ENSG00000007171.12	5.26534	7.24718e-05	1.39933e-07	0.373789	0.486368	2.74664e-16	6.45737e-15	16	16	16	Brain_Cerebellum
NOV	ENSG00000136999.4	5.32418	0.000147168	1.0141e-07	0.199632	0.259524	3.896e-08	1.51623e-07	26	26	26	Brain_Cerebellum	Brain_Cerebellum	X323	0.799151	0.0115	Encephalitis	0.257	1.46	52	22760	8	120428546	120436593	323_Enceph
NPEPPS	ENSG00000141279.11	7.17115	0.000498938	7.43706e-13	0.0449827	0.0302508	0.0789096	0.0457604	17	17	17	Brain_Cerebellum
NPIPB6	ENSG00000198156.6	-6.10477	-0.000164394	1.02951e-09	0.088284	0.0739664	0.00545146	0.00524524	24	25	25	Brain_Cerebellum
NPSR1	ENSG00000187258.9	5.73671	0.000369277	9.65346e-09	0.0752853	0.0571552	0.0150124	0.0120503	14	14	14	Brain_Cerebellum														ENSG00000187258.9	-2.72686	-0.708039	0.00639399	0.0752853	0.0571552	0.0150124	0.0120503	14	14	14	Brain_Cerebellum
NPTX1	ENSG00000171246.5	-5.83377	-0.000252331	5.41902e-09	0.0520092	0.147002	6.39956e-05	0.000115872	11	11	11	Brain_Cerebellum
NQO2	ENSG00000124588.15	-5.2206	-0.000355302	1.78345e-07	0.0643097	0.0417116	0.0385162	0.0257514	21	22	22	Brain_Cerebellum	Brain_Cerebellum	X323	1.5728	0.0245	Encephalitis	0.0573	1.4	52	22760	6	2988221	3019996	323_Enceph
NR1H2	ENSG00000131408.9	-5.43995	-0.000100824	5.32959e-08	0.371322	0.0724668	0.00596579	0.00566088	67	67	67	Brain_Cerebellum
NR2F6	ENSG00000160113.5	-4.63865	-9.55855e-05	3.50695e-06	0.211311	0.0285444	0.0880033	0.0498644	54	54	54	Brain_Cerebellum
NRBF2	ENSG00000148572.10	5.16756	0.000194261	2.37174e-07	0.0178505	0.0342124	0.0614194	0.0375779	18	18	18	Brain_Cerebellum
NUAK2	ENSG00000163545.7	-4.68081	-0.000111874	2.85738e-06	0.171004	0.0564839	0.015635	0.0124638	50	50	50	Brain_Cerebellum
NUP43	ENSG00000120253.9	4.69058	0.000131995	2.72434e-06	0.212539	0.16402	2.20189e-05	4.55009e-05	47	47	47	Brain_Cerebellum
NUP62	ENSG00000213024.6	-8.39914	-0.00030638	4.49748e-17	0.0456962	0.0303941	0.0781928	0.0454274	14	14	14	Brain_Cerebellum
NXT1	ENSG00000132661.3	-4.50755	-0.00014291	6.55803e-06	0.0681319	0.0468911	0.028021	0.0199036	19	19	19	Brain_Cerebellum
OBP2A	ENSG00000122136.9	-5.51533	-9.96041e-05	3.48121e-08	0.706353	0.33947	1.07158e-10	7.19798e-10	108	108	108	Brain_Cerebellum
OLFM3	ENSG00000118733.12	6.13568	8.47819e-05	8.47935e-10	0.609173	0.141948	8.75982e-05	0.000151998	157	159	159	Brain_Cerebellum
OPRL1	ENSG00000125510.11	5.18083	8.48834e-05	2.20895e-07	0.0427409	0.0528904	0.019441	0.0148105	12	12	12	Brain_Cerebellum
OPTN	ENSG00000123240.12	6.34823	0.000254082	2.17804e-10	0.044815	0.0580554	0.0142169	0.011568	19	19	19	Brain_Cerebellum
OR2L13	ENSG00000196071.3	5.00254	0.000187265	5.65812e-07	0.107668	0.218745	6.32142e-07	1.90655e-06	9	9	9	Brain_Cerebellum
OTUB1	ENSG00000167770.7	4.7754	0.000172471	1.79353e-06	0.121202	0.0727785	0.005855	0.00557924	43	43	43	Brain_Cerebellum
P2RX5	ENSG00000083454.17	-6.64975	-0.000172762	2.93594e-11	0.0636551	0.11469	0.000466905	0.000655182	9	9	9	Brain_Cerebellum
PAIP1	ENSG00000172239.9	-4.58802	-0.000688714	4.47462e-06	0.00159482	0.0350989	0.0580958	0.0359586	6	6	6	Brain_Cerebellum
PAK7	ENSG00000101349.12	-5.81759	-0.000113649	5.97017e-09	0.146539	0.170301	1.47909e-05	3.19937e-05	23	24	24	Brain_Cerebellum
PAN3	ENSG00000152520.9	5.21869	0.000159803	1.80197e-07	0.0688263	0.0515717	0.0210631	0.0157986	24	24	24	Brain_Cerebellum
PAPSS1	ENSG00000138801.4	5.43486	4.12272e-05	5.48401e-08	0.194476	0.0934009	0.00169367	0.00196833	43	43	43	Brain_Cerebellum
PARP11	ENSG00000111224.9	-5.61625	-0.000171224	1.95147e-08	0.031909	0.0401683	0.0423703	0.0278861	9	9	9	Brain_Cerebellum
PASK	ENSG00000115687.9	-6.70912	-0.000172212	1.95808e-11	0.124127	0.221628	5.21321e-07	1.60265e-06	20	20	20	Brain_Cerebellum
PCDHB10	ENSG00000120324.4	4.43044	0.00017832	9.40432e-06	0.128423	0.241244	1.38112e-07	4.80749e-07	15	15	15	Brain_Cerebellum
PCNXL4	ENSG00000126773.8	4.43456	0.000162647	9.22613e-06	0.0822219	0.129953	0.000183645	0.00029146	21	21	21	Brain_Cerebellum
PDCD6IP	ENSG00000170248.9	4.81659	5.17217e-05	1.46034e-06	0.200647	0.271883	1.62937e-08	6.73403e-08	25	25	25	Brain_Cerebellum
PDE4D	ENSG00000113448.12	-6.35113	7.13915e-06	2.13737e-10	0.38572	0.0721244	0.00608988	0.00575058	132	132	132	Brain_Cerebellum
PELI1	ENSG00000197329.7	5.2236	0.000285248	1.75474e-07	0.057304	0.0517571	0.020827	0.015646	9	9	9	Brain_Cerebellum														ENSG00000197329.7	2.06219	0.735957	0.0391899	0.057304	0.0517571	0.020827	0.015646	9	9	9	Brain_Cerebellum
PFKL	ENSG00000141959.12	5.51514	0.000180976	3.48507e-08	0.0813004	0.0594224	0.0130895	0.010832	17	17	17	Brain_Cerebellum
PHC1	ENSG00000111752.6	-4.4789	-0.00073956	7.50273e-06	0.0201436	0.0574109	0.014782	0.0119364	6	6	6	Brain_Cerebellum
PHYHIP	ENSG00000168490.9	4.67747	0.000285861	2.90436e-06	0.0224504	0.0437051	0.0340662	0.0232145	6	6	6	Brain_Cerebellum
PI4K2B	ENSG00000038210.9	-4.79236	-0.000218251	1.64833e-06	0.11403	0.119925	0.000339371	0.00049663	19	19	19	Brain_Cerebellum
PI4KA	ENSG00000241973.6	-4.78877	-0.000201533	1.67809e-06	0.256168	0.178442	8.80112e-06	2.03742e-05	72	72	72	Brain_Cerebellum
PIGZ	ENSG00000119227.3	4.75224	5.67815e-05	2.01177e-06	0.290135	0.445714	1.34171e-14	2.11447e-13	12	12	12	Brain_Cerebellum
PIK3R4	ENSG00000196455.3	-5.67092	-0.000191591	1.42029e-08	0.0408086	0.0479118	0.0263261	0.018901	8	8	8	Brain_Cerebellum
PISD	ENSG00000241878.5	4.91768	0.000153809	8.75754e-07	0.143181	0.179523	8.21229e-06	1.91218e-05	17	17	17	Brain_Cerebellum
PKDCC	ENSG00000162878.8	-6.56183	-0.000168741	5.3152e-11	0.122551	0.150974	4.99575e-05	9.29245e-05	21	21	21	Brain_Cerebellum
PLA2G4B	ENSG00000243708.4	-4.97613	-0.000135025	6.4869e-07	0.0793261	0.0659016	0.00885562	0.00785162	30	30	30	Brain_Cerebellum
PLA2G4C	ENSG00000105499.9	5.21429	0.000252523	1.84523e-07	0.0926494	0.0444345	0.0325734	0.0223833	33	33	33	Brain_Cerebellum
PLAC9	ENSG00000189129.9	5.50443	0.000108578	3.70356e-08	0.169177	0.0851935	0.00277587	0.00297988	47	47	47	Brain_Cerebellum
PLAU	ENSG00000122861.11	6.87243	0.000170004	6.3118e-12	0.16617	0.0358797	0.0553242	0.0344962	35	36	36	Brain_Cerebellum
PLEC	ENSG00000178209.10	-5.36756	-0.000165163	7.98074e-08	0.328865	0.20411	1.66613e-06	4.58623e-06	49	49	49	Brain_Cerebellum
PLEKHA1	ENSG00000107679.10	-4.49544	-0.000187324	6.94271e-06	0.0551902	0.0471032	0.0276598	0.0197105	18	18	18	Brain_Cerebellum
PLEKHA5	ENSG00000052126.10	-4.57981	-0.000115002	4.65402e-06	0.405719	0.207936	1.29519e-06	3.6636e-06	72	72	72	Brain_Cerebellum
PLEKHG1	ENSG00000120278.10	-5.82655	-0.00027325	5.65847e-09	0.114947	0.0484668	0.0254489	0.0184141	35	35	35	Brain_Cerebellum
PLEKHH2	ENSG00000152527.9	-6.87179	-0.000115901	6.34023e-12	0.438628	0.229777	3.01331e-07	9.75494e-07	54	54	54	Brain_Cerebellum
PLEKHM2	ENSG00000116786.7	-4.75547	-2.8902e-05	1.97985e-06	0.382336	0.252343	6.42649e-08	2.39177e-07	63	63	63	Brain_Cerebellum
PLEKHN1	ENSG00000187583.6	-6.27269	-0.000151104	3.54873e-10	0.0208854	0.0332858	0.0651073	0.0394222	6	7	7	Brain_Cerebellum
PLK1	ENSG00000166851.10	4.8369	0.000157624	1.31881e-06	0.0488813	0.0530858	0.0192116	0.0146552	12	12	12	Brain_Cerebellum
PLK5	ENSG00000185988.7	-5.37761	-6.16356e-05	7.54817e-08	0.231083	0.174875	1.10549e-05	2.49082e-05	38	39	39	Brain_Cerebellum
PLSCR4	ENSG00000114698.10	5.00106	9.26593e-05	5.70161e-07	0.0181649	0.0543995	0.0177397	0.013789	10	10	10	Brain_Cerebellum
PMEL	ENSG00000185664.10	5.88795	0.000291821	3.91023e-09	0.109175	0.0620958	0.0111387	0.00948026	35	35	35	Brain_Cerebellum
PNOC	ENSG00000168081.4	5.88585	0.00011328	3.96021e-09	0.107048	0.195389	2.94738e-06	7.66435e-06	25	25	25	Brain_Cerebellum
POLK	ENSG00000122008.11	-5.64996	-0.000148193	1.60486e-08	0.1246	0.138718	0.00010699	0.000181153	37	37	37	Brain_Cerebellum
POLR2C	ENSG00000102978.8	4.47045	2.01468e-05	7.80557e-06	0.177462	0.225166	4.11147e-07	1.2959e-06	22	22	22	Brain_Cerebellum
POM121C	ENSG00000135213.8	5.48071	6.91874e-05	4.23622e-08	0.264273	0.151494	4.83612e-05	9.04835e-05	45	45	45	Brain_Cerebellum
POU2F1	ENSG00000143190.17	-5.99114	-0.000258658	2.0838e-09	0.0520879	0.0377702	0.0491693	0.0315499	21	21	21	Brain_Cerebellum
PPM1A	ENSG00000100614.13	-4.94458	-0.0003266	7.63073e-07	0.0598795	0.0706079	0.00667136	0.00620058	6	6	6	Brain_Cerebellum
PPP1R32	ENSG00000162148.6	-4.72207	-9.34402e-05	2.33455e-06	0.024614	0.0377783	0.0491445	0.0315483	10	10	10	Brain_Cerebellum
PRKAR1B	ENSG00000188191.10	6.03081	0.000424999	1.63139e-09	0.0582538	0.0651599	0.00926018	0.00814235	14	14	14	Brain_Cerebellum
PRKRIP1	ENSG00000128563.9	-5.043	-8.64332e-05	4.58284e-07	0.0911659	0.0379682	0.0485675	0.0312268	21	21	21	Brain_Cerebellum
PRMT8	ENSG00000111218.7	6.09336	0.000235435	1.10563e-09	0.0592193	0.0425527	0.0365698	0.0246918	18	18	18	Brain_Cerebellum
PROCA1	ENSG00000167525.9	-6.72734	-2.17886e-05	1.72788e-11	0.405034	0.294452	3.2003e-09	1.53242e-08	66	66	66	Brain_Cerebellum
PRR19	ENSG00000188368.5	-5.91232	-9.20083e-05	3.37322e-09	0.0935928	0.0328258	0.0670239	0.0403493	21	24	24	Brain_Cerebellum
PRSS16	ENSG00000112812.11	-4.4751	-6.92096e-05	7.63755e-06	0.200686	0.218101	6.59913e-07	1.97758e-06	29	29	29	Brain_Cerebellum														ENSG00000112812.11	-2.12017	-0.435279	0.0339915	0.191475	0.218101	6.59913e-07	1.97758e-06	27	29	29	Brain_Cerebellum
PRSS3	ENSG00000010438.12	4.7845	4.23309e-05	1.71415e-06	0.237502	0.0762138	0.00476258	0.00467975	59	60	60	Brain_Cerebellum
PRSS36	ENSG00000178226.6	5.96573	0.000106141	2.43541e-09	0.373167	0.138345	0.000109487	0.000185053	75	75	75	Brain_Cerebellum
PRSS37	ENSG00000165076.9	5.77506	0.000294996	7.6925e-09	0.077008	0.148025	6.00454e-05	0.000109627	13	13	13	Brain_Cerebellum
PRSS45	ENSG00000188086.8	-4.53526	-7.74347e-05	5.75327e-06	0.236268	0.223883	4.4817e-07	1.40093e-06	39	39	39	Brain_Cerebellum
PSEN2	ENSG00000143801.12	-5.10323	-0.00113806	3.33907e-07	0.00248069	0.0294306	0.083149	0.0476314	2	2	2	Brain_Cerebellum
PSMC3	ENSG00000165916.4	-5.06679	-0.000135112	4.0458e-07	0.117464	0.049462	0.02395	0.017524	34	36	36	Brain_Cerebellum
PTCD1	ENSG00000106246.13	-4.59989	-0.000246912	4.22719e-06	0.0105325	0.0443424	0.032758	0.0224895	2	2	2	Brain_Cerebellum
PTEN	ENSG00000171862.5	-6.70289	-0.000863244	2.04333e-11	0.0269637	0.0328238	0.0670323	0.0403493	15	15	15	Brain_Cerebellum
PTGES2	ENSG00000148334.10	5.21123	0.000114988	1.87595e-07	0.0468447	0.0722087	0.00605908	0.00572803	14	14	14	Brain_Cerebellum
PTPN13	ENSG00000163629.8	5.63176	9.9257e-05	1.78385e-08	0.0638733	0.0736716	0.00554891	0.00532293	26	26	26	Brain_Cerebellum
PTPRE	ENSG00000132334.12	4.83717	0.000168138	1.31702e-06	0.0679475	0.133214	0.000150268	0.00024364	21	21	21	Brain_Cerebellum
PTPRU	ENSG00000060656.15	4.95154	0.00011064	7.36273e-07	0.116727	0.16154	2.57476e-05	5.23017e-05	23	23	23	Brain_Cerebellum
PUM1	ENSG00000134644.11	-5.86482	-3.5458e-05	4.49629e-09	0.113046	0.0458307	0.0299002	0.0209939	33	33	33	Brain_Cerebellum
PXN	ENSG00000089159.11	-4.49883	-0.000102144	6.83287e-06	0.230389	0.101068	0.00106638	0.0013235	39	41	41	Brain_Cerebellum
PYGL	ENSG00000100504.12	5.40924	0.000247357	6.32917e-08	0.0221118	0.0322815	0.0693686	0.0413821	6	6	6	Brain_Cerebellum
QSOX1	ENSG00000116260.12	-4.61206	-9.57479e-05	3.98693e-06	0.267561	0.265229	2.60953e-08	1.04681e-07	47	47	47	Brain_Cerebellum
RABL2B	ENSG00000079974.13	-5.71301	-0.000311447	1.10992e-08	0.0352463	0.0324854	0.0684804	0.0409972	6	6	6	Brain_Cerebellum
RABL6	ENSG00000196642.11	4.43692	5.90672e-05	9.12533e-06	0.0245735	0.0886847	0.00224997	0.00251106	8	8	8	Brain_Cerebellum
RAC1	ENSG00000136238.13	6.55806	8.29542e-05	5.4512e-11	0.451399	0.389674	1.85288e-12	1.91859e-11	53	53	53	Brain_Cerebellum														ENSG00000136238.13	2.21437	0.258926	0.0268031	0.364111	0.389674	1.85288e-12	1.91859e-11	47	53	53	Brain_Cerebellum
RAD17	ENSG00000152942.14	-5.11104	-0.000151753	3.20399e-07	0.0443017	0.0296605	0.0819371	0.047116	9	9	9	Brain_Cerebellum
RAET1G	ENSG00000203722.3	4.77377	0.000158154	1.80813e-06	0.302056	0.438891	2.50715e-14	3.78478e-13	25	25	25	Brain_Cerebellum
RALGPS1	ENSG00000136828.14	6.2152	0.00017802	5.12605e-10	0.0994987	0.13174	0.000164541	0.000264245	23	23	23	Brain_Cerebellum
RAPGEF4	ENSG00000091428.13	4.64371	0.000338476	3.42213e-06	0.0563663	0.0651262	0.009279	0.0081489	15	16	16	Brain_Cerebellum
RASL12	ENSG00000103710.6	4.96285	0.000245941	6.94666e-07	0.0879935	0.0649121	0.00939947	0.00823894	20	21	21	Brain_Cerebellum
RASSF4	ENSG00000107551.16	-4.88677	-8.66669e-05	1.02502e-06	0.22649	0.156063	3.63314e-05	7.10825e-05	62	62	62	Brain_Cerebellum
RBKS	ENSG00000171174.9	4.76171	0.000108328	1.9196e-06	0.178946	0.0890116	0.00220614	0.00246887	35	35	35	Brain_Cerebellum
RBM26	ENSG00000139746.11	-4.64883	-0.000166856	3.33829e-06	0.0723906	0.0474684	0.027049	0.0193425	20	20	20	Brain_Cerebellum
RCN1	ENSG00000049449.4	6.56987	0.000204798	5.03587e-11	0.0404148	0.0366206	0.0528217	0.0332685	17	17	17	Brain_Cerebellum
RETSAT	ENSG00000042445.9	-8.38448	-0.00023746	5.09502e-17	0.0610664	0.0512352	0.0214987	0.0160707	14	14	14	Brain_Cerebellum
REV1	ENSG00000135945.5	5.63959	0.000130632	1.70459e-08	0.0532217	0.0737352	0.00552773	0.00530439	6	6	6	Brain_Cerebellum
RHD	ENSG00000187010.14	4.86607	5.68777e-05	1.1384e-06	0.384773	0.385089	2.71913e-12	2.68934e-11	48	49	49	Brain_Cerebellum
RHOV	ENSG00000104140.6	-5.57841	-5.35038e-05	2.42733e-08	0.138866	0.163593	2.26209e-05	4.6644e-05	21	21	21	Brain_Cerebellum
RIMBP2	ENSG00000060709.9	-4.96783	-0.000245591	6.77067e-07	0.0366611	0.0425413	0.0365954	0.0247032	16	20	20	Brain_Cerebellum
RIT1	ENSG00000143622.6	-5.40601	-0.000139431	6.44427e-08	0.118762	0.098622	0.00123612	0.00150304	25	25	25	Brain_Cerebellum
RMI2	ENSG00000175643.7	5.34226	0.000177742	9.17953e-08	0.112835	0.154188	4.0863e-05	7.83453e-05	20	20	20	Brain_Cerebellum
RNF111	ENSG00000157450.11	7.41846	0.000923711	1.18493e-13	0.0270297	0.0360247	0.0548249	0.0342593	16	16	16	Brain_Cerebellum
RNF165	ENSG00000141622.9	-4.68595	-0.000117706	2.78668e-06	0.29471	0.0707599	0.00661066	0.00615413	74	74	74	Brain_Cerebellum
RNF187	ENSG00000168159.9	-4.47733	-9.19551e-05	7.55807e-06	0.102256	0.0597923	0.0128003	0.0106325	25	26	26	Brain_Cerebellum
RNF208	ENSG00000212864.2	5.09553	0.000254607	3.47769e-07	0.0363741	0.0399726	0.0428868	0.0281808	20	20	20	Brain_Cerebellum
RNF212	ENSG00000178222.8	5.88809	0.000166386	3.90673e-09	0.131293	0.207356	1.34563e-06	3.79879e-06	16	16	16	Brain_Cerebellum
RNF215	ENSG00000099999.10	-7.59172	-0.000157225	3.1568e-14	0.184986	0.0431219	0.0353103	0.0239598	52	52	52	Brain_Cerebellum
RNPS1	ENSG00000205937.7	-5.20104	-8.0627e-05	1.98178e-07	0.274678	0.311104	9.33496e-10	5.09027e-09	31	32	32	Brain_Cerebellum
RP11-1026M7.2	ENSG00000249109.1	-4.66453	-6.11542e-05	3.0933e-06	0.180316	0.161382	2.60053e-05	5.27505e-05	42	42	42	Brain_Cerebellum
RP11-268J15.5	ENSG00000116883.8	-4.69604	-9.97647e-05	2.65259e-06	0.0686707	0.0789867	0.00403142	0.0040758	9	9	9	Brain_Cerebellum
RP11-368I7.4	ENSG00000260259.1	5.49098	0.000105446	3.99717e-08	0.155385	0.0867639	0.00252564	0.00275756	29	30	30	Brain_Cerebellum
RP11-379H8.1	ENSG00000261086.1	-5.41384	-0.00112583	6.16879e-08	0.000495406	0.0402403	0.0421819	0.0278092	2	2	2	Brain_Cerebellum
RP11-6L6.2	ENSG00000250673.1	5.77845	5.28334e-05	7.53921e-09	0.318456	0.265579	2.54601e-08	1.0242e-07	51	51	51	Brain_Cerebellum
RP11-723O4.6	ENSG00000187695.6	5.62017	8.9331e-05	1.90774e-08	0.264377	0.10689	0.000749716	0.000989426	51	52	52	Brain_Cerebellum
RP11-89K11.1	ENSG00000259658.3	4.93297	5.61389e-05	8.09893e-07	0.322279	0.209638	1.15748e-06	3.3034e-06	45	47	47	Brain_Cerebellum
RP9	ENSG00000164610.4	5.71545	0.000270152	1.09417e-08	0.0566566	0.0331674	0.0655949	0.0396588	20	20	20	Brain_Cerebellum
RPA1	ENSG00000132383.7	5.17175	0.000140473	2.31913e-07	0.0392456	0.0585616	0.0137884	0.0112898	14	14	14	Brain_Cerebellum
RPL29	ENSG00000162244.6	-5.00779	-1.64396e-05	5.50585e-07	0.132122	0.141812	8.83384e-05	0.000153097	16	16	16	Brain_Cerebellum
RSF1	ENSG00000048649.9	5.2549	9.52403e-05	1.48107e-07	0.111443	0.153186	4.35073e-05	8.25324e-05	29	29	29	Brain_Cerebellum
RSPO3	ENSG00000146374.9	4.77499	3.59696e-05	1.79713e-06	0.352323	0.0995492	0.00116882	0.00143102	122	122	122	Brain_Cerebellum
RSU1	ENSG00000148484.13	-4.67089	-0.000141359	2.99896e-06	0.103687	0.216104	7.53817e-07	2.2336e-06	12	12	12	Brain_Cerebellum
RTTN	ENSG00000176225.8	4.4996	0.000181366	6.80824e-06	0.150098	0.0473019	0.0273257	0.0195209	40	40	40	Brain_Cerebellum
RUFY2	ENSG00000204130.8	-4.8495	-0.000198922	1.23772e-06	0.0196138	0.0389446	0.0457087	0.0297286	6	6	6	Brain_Cerebellum
SAAL1	ENSG00000166788.5	-4.67375	-0.000126532	2.95743e-06	0.219726	0.298485	2.38063e-09	1.1834e-08	27	27	27	Brain_Cerebellum														ENSG00000166788.5	-2.43084	-0.38198	0.0150641	0.214157	0.298485	2.38063e-09	1.1834e-08	26	27	27	Brain_Cerebellum
SACS	ENSG00000151835.9	-6.55163	-0.000176618	5.69142e-11	0.180686	0.188992	4.46398e-06	1.11187e-05	40	40	40	Brain_Cerebellum
SAP30BP	ENSG00000161526.10	-5.47563	-3.24454e-05	4.35958e-08	0.212883	0.0747303	0.00520676	0.00505388	55	55	55	Brain_Cerebellum
SAR1B	ENSG00000152700.9	-4.76016	-0.000196852	1.93441e-06	0.149138	0.0895278	0.00213864	0.00240325	39	40	40	Brain_Cerebellum
SATB1	ENSG00000182568.12	-6.86497	-0.000132654	6.6506e-12	0.16803	0.0344482	0.0605163	0.037184	44	44	44	Brain_Cerebellum
SCAI	ENSG00000173611.13	-4.41766	-0.000292379	9.97749e-06	0.0271214	0.0391721	0.0450681	0.0293986	10	10	10	Brain_Cerebellum
SCN11A	ENSG00000168356.7	-4.88427	-0.000136855	1.03815e-06	0.0330122	0.0579916	0.0142718	0.0116029	14	14	14	Brain_Cerebellum
SCRG1	ENSG00000164106.3	-4.79831	-0.000143222	1.60008e-06	0.068239	0.0642747	0.00976752	0.0085076	16	16	16	Brain_Cerebellum
SDC4	ENSG00000124145.5	4.87423	2.81374e-05	1.09232e-06	0.199534	0.147302	6.28115e-05	0.000114096	45	45	45	Brain_Cerebellum
SEC16A	ENSG00000148396.14	4.98986	0.000209678	6.04245e-07	0.0613533	0.122675	0.000286887	0.00043014	18	18	18	Brain_Cerebellum
SENP1	ENSG00000079387.9	4.94281	0.000944824	7.70042e-07	0.0102465	0.034804	0.0591799	0.0365036	2	2	2	Brain_Cerebellum
SENP3	ENSG00000161956.8	-7.24802	-0.000598733	4.22919e-13	0.0405127	0.0427808	0.0360596	0.0243932	11	11	11	Brain_Cerebellum
2021-09-09	ENSG00000184640.13	4.88601	0.000159562	1.02902e-06	0.137505	0.183234	6.47141e-06	1.54715e-05	32	32	32	Brain_Cerebellum
SERF1A	ENSG00000172058.11	5.84229	0.00049679	5.14879e-09	0.00623846	0.0647794	0.00947495	0.00829306	4	5	5	Brain_Cerebellum
SERHL2	ENSG00000183569.13	-5.47661	-8.25267e-05	4.33563e-08	0.389552	0.254642	5.4777e-08	2.07e-07	60	61	61	Brain_Cerebellum
SERPINA1	ENSG00000197249.8	-4.69464	-8.5419e-05	2.67081e-06	0.0157496	0.0497528	0.0235293	0.0172779	3	3	3	Brain_Cerebellum
SERPINC1	ENSG00000117601.9	-5.04581	-4.61726e-06	4.51596e-07	0.0631885	0.0694609	0.0071479	0.0065522	22	22	22	Brain_Cerebellum
SERPINH1	ENSG00000149257.9	-6.85608	-0.000408528	7.07733e-12	0.08149	0.0536135	0.018606	0.0143189	27	27	27	Brain_Cerebellum
SETD3	ENSG00000183576.8	-5.72669	-0.000368795	1.02408e-08	0.0373494	0.0340708	0.0619685	0.0378727	10	10	10	Brain_Cerebellum	Brain_Cerebellum	X323	-4.11854	0.0194	Encephalitis	0.0479	0.63	52	22760	14	99864083	99947216	323_Enceph
SEZ6L	ENSG00000100095.14	4.55818	9.31348e-05	5.15988e-06	0.145381	0.267573	2.2116e-08	9.01047e-08	24	26	26	Brain_Cerebellum
SF1	ENSG00000168066.16	4.67973	0.000483389	2.8725e-06	0.0288611	0.0401778	0.0423455	0.0278762	8	8	8	Brain_Cerebellum
SF3A1	ENSG00000099995.14	4.54912	4.98141e-05	5.38698e-06	0.0455073	0.0344021	0.0606919	0.037247	16	16	16	Brain_Cerebellum
SFXN3	ENSG00000107819.9	5.2632	0.000199545	1.41568e-07	0.049652	0.0719817	0.00614233	0.00578576	9	9	9	Brain_Cerebellum
SGSM1	ENSG00000167037.14	6.10767	0.00011202	1.01097e-09	0.0832631	0.0918647	0.0018579	0.00213156	22	22	22	Brain_Cerebellum
SGSM3	ENSG00000100359.16	-5.32283	-0.000261881	1.02168e-07	0.094982	0.149932	5.33141e-05	9.84024e-05	15	15	15	Brain_Cerebellum
SH2D3C	ENSG00000095370.15	6.24452	0.00010861	4.25096e-10	0.200756	0.0311694	0.0744326	0.0437032	48	48	48	Brain_Cerebellum
SH3GLB1	ENSG00000097033.10	-5.08143	-9.45332e-05	3.74607e-07	0.0729872	0.0754046	0.00499995	0.00488954	24	24	24	Brain_Cerebellum
SHBG	ENSG00000129214.10	-6.87676	-0.000253835	6.12309e-12	0.0740619	0.1433	8.05544e-05	0.000141574	21	22	22	Brain_Cerebellum
SIM2	ENSG00000159263.11	-5.11442	-2.66772e-05	3.14704e-07	0.708303	0.304191	1.5621e-09	8.17604e-09	112	113	113	Brain_Cerebellum
SIRPB1	ENSG00000101307.11	4.41511	0.000237552	1.00958e-05	0.165891	0.364166	1.51296e-11	1.23282e-10	8	8	8	Brain_Cerebellum	Brain_Cerebellum	X323	1.02657	0.0262	Encephalitis	0.38	1.35	52	22760	20	1544167	1600707	323_Enceph
SIRT3	ENSG00000142082.10	-4.54995	-0.00034844	5.36583e-06	0.0281267	0.0349519	0.0586334	0.036221	17	19	19	Brain_Cerebellum
SLC12A8	ENSG00000221955.6	4.51405	0.000167011	6.36018e-06	0.0710401	0.0402566	0.0421393	0.0277915	31	31	31	Brain_Cerebellum
SLC19A3	ENSG00000135917.9	-6.86253	-0.000205142	6.76535e-12	0.0290204	0.0368737	0.0519939	0.0328771	8	8	8	Brain_Cerebellum
SLC2A4RG	ENSG00000125520.9	5.314	0.000251086	1.07248e-07	0.0790343	0.0539785	0.0181985	0.0140732	26	26	26	Brain_Cerebellum
SLC35F4	ENSG00000151812.10	5.30269	0.000253733	1.14109e-07	0.0454993	0.105096	0.000835762	0.00108322	16	16	16	Brain_Cerebellum
SLC38A1	ENSG00000111371.11	4.48249	0.00010737	7.3776e-06	0.240588	0.0570743	0.0150861	0.0120867	65	66	66	Brain_Cerebellum
SLC38A11	ENSG00000169507.5	4.75596	0.000100029	1.97506e-06	0.235848	0.0985952	0.00123813	0.00150476	54	55	55	Brain_Cerebellum
SLC38A2	ENSG00000134294.9	4.50757	0.00010948	6.55741e-06	0.0780659	0.0461319	0.0293535	0.020676	28	28	28	Brain_Cerebellum
SLC45A2	ENSG00000164175.10	-4.60333	-0.000116389	4.15794e-06	0.157183	0.0579323	0.0143231	0.0116261	71	71	71	Brain_Cerebellum
SLC46A3	ENSG00000139508.10	5.01249	0.000113941	5.37296e-07	0.131693	0.183628	6.30971e-06	1.51192e-05	19	19	19	Brain_Cerebellum
SLC4A1AP	ENSG00000163798.9	5.23027	0.000219081	1.69266e-07	0.0590922	0.0313796	0.0734463	0.0432924	19	19	19	Brain_Cerebellum
SLC6A6	ENSG00000131389.12	-4.89138	-7.52067e-05	1.00132e-06	0.315671	0.396514	1.04008e-12	1.13862e-11	25	26	26	Brain_Cerebellum
SLC9A3	ENSG00000066230.6	6.38569	6.89452e-05	1.70626e-10	0.519794	0.273336	1.46937e-08	6.15255e-08	57	60	60	Brain_Cerebellum
SLC9A8	ENSG00000197818.7	-4.97555	-7.36536e-05	6.50613e-07	0.0537528	0.0940089	0.00163273	0.00190523	13	13	13	Brain_Cerebellum
SLITRK1	ENSG00000178235.6	-4.5718	-0.000282242	4.83561e-06	0.0276968	0.0509774	0.0218384	0.0162864	11	11	11	Brain_Cerebellum
SMAD5	ENSG00000113658.12	-4.75344	-4.93953e-05	1.99989e-06	0.251191	0.0502498	0.0228275	0.0168487	54	54	54	Brain_Cerebellum
SMC6	ENSG00000163029.11	5.52453	0.000253925	3.30369e-08	0.0250469	0.0388329	0.0460267	0.0298943	11	11	11	Brain_Cerebellum
SMG1	ENSG00000157106.12	6.25766	0.000170633	3.90796e-10	0.0498968	0.0306087	0.0771323	0.0449661	14	15	15	Brain_Cerebellum
SMIM8	ENSG00000111850.6	5.33647	0.000154755	9.47715e-08	0.115898	0.168158	1.69459e-05	3.62181e-05	28	28	28	Brain_Cerebellum
SMOX	ENSG00000088826.13	5.32192	0.000131098	1.02675e-07	0.289913	0.0720178	0.00612904	0.00577513	57	57	57	Brain_Cerebellum
SNAP23	ENSG00000092531.5	-6.46517	-0.000186565	1.01183e-10	0.0342437	0.0388486	0.045982	0.0298792	9	9	9	Brain_Cerebellum														ENSG00000092531.5	2.00384	0.821324	0.0450872	0.0342437	0.0388486	0.045982	0.0298792	9	9	9	Brain_Cerebellum
SNAP29	ENSG00000099940.7	5.26037	0.000127136	1.43763e-07	0.116544	0.103021	0.000947613	0.00120264	16	17	17	Brain_Cerebellum
SNRNP25	ENSG00000161981.6	5.249	0.000130979	1.52928e-07	0.117061	0.0673872	0.00809791	0.00727425	19	19	19	Brain_Cerebellum
SNRPE	ENSG00000182004.8	4.76592	2.96477e-05	1.87991e-06	0.0822501	0.0831285	0.00314288	0.00331416	22	22	22	Brain_Cerebellum
SNRPF	ENSG00000139343.6	-6.00113	-0.00049629	1.95944e-09	0.0494837	0.0447472	0.031954	0.0220794	15	15	15	Brain_Cerebellum
SNX14	ENSG00000135317.8	-4.72676	-0.000169529	2.28135e-06	0.0311717	0.0443418	0.0327593	0.0224895	17	17	17	Brain_Cerebellum
SNX20	ENSG00000167208.10	-4.98607	-0.000186268	6.16197e-07	0.0747472	0.0338923	0.0626682	0.0382197	21	22	22	Brain_Cerebellum
SOX8	ENSG00000005513.9	4.82601	-3.80031e-05	1.39297e-06	0.0837895	0.0361148	0.0545168	0.034104	16	16	16	Brain_Cerebellum
SP2	ENSG00000167182.11	4.66357	0.000546789	3.10766e-06	0.00267846	0.0391029	0.0452618	0.0294915	3	3	3	Brain_Cerebellum
SPAG4	ENSG00000061656.5	4.66687	0.000292796	3.05816e-06	0.0205845	0.0393804	0.0444897	0.0290676	5	5	5	Brain_Cerebellum
SPAG7	ENSG00000091640.3	-5.01095	-0.000101511	5.41611e-07	0.104015	0.109281	0.000648556	0.000874158	15	15	15	Brain_Cerebellum
SPATC1L	ENSG00000160284.10	-4.69166	-9.75867e-05	2.70991e-06	0.187124	0.274563	1.34636e-08	5.67891e-08	18	18	18	Brain_Cerebellum														ENSG00000160284.10	-2.0405	-0.377716	0.041301	0.187124	0.274563	1.34636e-08	5.67891e-08	18	18	18	Brain_Cerebellum
SPON2	ENSG00000159674.7	5.55533	0.00044462	2.77095e-08	0.0309424	0.0457038	0.0301336	0.0211063	15	15	15	Brain_Cerebellum														ENSG00000159674.7	1.97483	0.769299	0.0482875	0.0309424	0.0457038	0.0301336	0.0211063	15	15	15	Brain_Cerebellum
SPP1	ENSG00000118785.9	-6.12588	-0.000245281	9.01816e-10	0.035835	0.0579298	0.0143253	0.0116261	9	9	9	Brain_Cerebellum
SPRR2G	ENSG00000159516.8	4.63348	0.000123587	3.59575e-06	0.0751624	0.0623272	0.0109843	0.00937387	42	42	42	Brain_Cerebellum
SPRYD7	ENSG00000123178.10	-4.44114	-0.000124865	8.94847e-06	0.109333	0.080097	0.00377117	0.00386031	29	29	29	Brain_Cerebellum
SPTSSB	ENSG00000196542.4	6.72151	0.000138146	1.79852e-11	0.326505	0.128544	0.00020025	0.000314548	79	79	79	Brain_Cerebellum
SRBD1	ENSG00000068784.8	-6.05676	-0.000183759	1.38888e-09	0.0885885	0.0533624	0.0188918	0.0144805	23	23	23	Brain_Cerebellum
ST3GAL6	ENSG00000064225.8	-5.60773	-0.000414568	2.04996e-08	0.0304809	0.0312701	0.0739582	0.0435096	29	29	29	Brain_Cerebellum
STAC	ENSG00000144681.6	-4.73762	-0.00031843	2.16243e-06	0.0519925	0.0448529	0.0317474	0.0219843	27	27	27	Brain_Cerebellum
STARD7	ENSG00000084090.9	-5.10652	-0.000310678	3.28141e-07	0.0603809	0.0344367	0.0605603	0.037195	16	16	16	Brain_Cerebellum
STAT2	ENSG00000170581.9	6.6968	0.000268381	2.13037e-11	0.0626032	0.0565354	0.0155863	0.0124284	36	36	36	Brain_Cerebellum
STAT4	ENSG00000138378.13	-5.72033	-6.19463e-05	1.06316e-08	0.404091	0.065686	0.00897139	0.00793953	101	101	101	Brain_Cerebellum
STAU2	ENSG00000040341.13	5.29333	0.000328466	1.20111e-07	0.0378173	0.0376174	0.0496393	0.0317952	13	13	13	Brain_Cerebellum
STIP1	ENSG00000168439.12	5.8873	0.000140454	3.92557e-09	0.12941	0.0425213	0.0366407	0.024728	31	31	31	Brain_Cerebellum
STK24	ENSG00000102572.10	-4.808	-0.000360276	1.52445e-06	0.0616799	0.129302	0.000191147	0.000301075	8	8	8	Brain_Cerebellum
STK4	ENSG00000101109.7	-6.10105	-0.000132115	1.05374e-09	0.0459613	0.0635517	0.0102025	0.00882219	14	14	14	Brain_Cerebellum
STXBP5L	ENSG00000145087.8	-4.57776	-0.000177367	4.69973e-06	0.0656211	0.0298687	0.0808556	0.0465969	36	36	36	Brain_Cerebellum
SUPT4H1	ENSG00000213246.2	7.08475	0.000117094	1.39296e-12	0.213746	0.250995	7.05579e-08	2.60124e-07	32	32	32	Brain_Cerebellum
SVEP1	ENSG00000165124.13	4.63149	0.000150727	3.63048e-06	0.197689	0.183416	6.3964e-06	1.53142e-05	50	50	50	Brain_Cerebellum
SWI5	ENSG00000175854.7	4.78212	1.84696e-05	1.73458e-06	0.554295	0.0987722	0.00122497	0.00149129	95	98	98	Brain_Cerebellum
SYCE3	ENSG00000217442.3	4.45924	0.000367387	8.22493e-06	0.0296066	0.0532839	0.0189819	0.0145338	10	10	10	Brain_Cerebellum
SYNDIG1	ENSG00000101463.5	-5.70705	-0.000128509	1.14954e-08	0.0943761	0.0829353	0.0031796	0.00334673	34	34	34	Brain_Cerebellum
SYNGAP1	ENSG00000197283.8	-4.98644	-0.000120151	6.15005e-07	0.0328219	0.068111	0.00775273	0.00700145	12	12	12	Brain_Cerebellum
SYNGR1	ENSG00000100321.10	4.81179	0.000289055	1.49585e-06	0.0690496	0.069128	0.00729251	0.00666346	13	13	13	Brain_Cerebellum
SYT1	ENSG00000067715.9	4.6752	0.00023547	2.93662e-06	0.00238053	0.0446489	0.0321474	0.0221809	2	2	2	Brain_Cerebellum
SYT5	ENSG00000129990.10	-4.96726	-8.59213e-05	6.79067e-07	0.076724	0.0879066	0.00235784	0.00260409	12	12	12	Brain_Cerebellum
TACC1	ENSG00000147526.15	6.02164	0.00268816	1.72658e-09	0.000779968	0.0597402	0.0128406	0.010663	3	3	3	Brain_Cerebellum
TACR2	ENSG00000075073.10	6.78176	0.000120079	1.1872e-11	0.0623452	0.10269	0.000966741	0.00122259	10	10	10	Brain_Cerebellum
TADA1	ENSG00000152382.5	-4.8257	-0.000244427	1.39509e-06	0.0662864	0.0749006	0.00515373	0.00501598	12	12	12	Brain_Cerebellum
TAF13	ENSG00000197780.5	4.51255	0.000193595	6.40514e-06	0.0772657	0.0363944	0.053573	0.0336457	26	26	26	Brain_Cerebellum
TANC1	ENSG00000115183.9	-5.32131	-0.00014694	1.03022e-07	0.0903075	0.189626	4.28438e-06	1.08133e-05	15	15	15	Brain_Cerebellum
TAS2R31	ENSG00000256436.1	-5.23364	-9.93698e-05	1.662e-07	0.335466	0.108816	0.000667084	0.000894926	78	79	79	Brain_Cerebellum
TBX2	ENSG00000121068.9	5.39027	0.000296011	7.03515e-08	0.0675234	0.0750167	0.0051179	0.00498891	14	14	14	Brain_Cerebellum
TCP11L1	ENSG00000176148.11	-5.04296	-7.97626e-05	4.58396e-07	0.0621407	0.0491813	0.0243634	0.0177586	26	26	26	Brain_Cerebellum
TCTEX1D1	ENSG00000152760.5	4.99014	0.000242102	6.03352e-07	0.0848585	0.101805	0.00101991	0.00127633	23	23	23	Brain_Cerebellum
TECPR2	ENSG00000196663.11	-4.54625	-0.000177163	5.46106e-06	0.0897252	0.0303709	0.0783083	0.0454669	26	26	26	Brain_Cerebellum
TEK	ENSG00000120156.16	-4.44544	-8.95169e-05	8.7713e-06	0.323827	0.235001	2.11462e-07	7.08554e-07	52	52	52	Brain_Cerebellum
TFRC	ENSG00000072274.8	-5.37833	-0.000131064	7.5182e-08	0.120412	0.0801411	0.00376117	0.00385282	29	30	30	Brain_Cerebellum
TGFB2	ENSG00000092969.7	-4.89278	-7.28149e-05	9.94229e-07	0.463672	0.19065	4.00949e-06	1.02133e-05	133	133	133	Brain_Cerebellum
THOC5	ENSG00000100296.9	-6.58941	-0.000108142	4.41572e-11	0.041927	0.0396967	0.043626	0.0286141	24	25	25	Brain_Cerebellum
THUMPD1	ENSG00000066654.8	-5.74862	-0.00013659	8.99729e-09	0.0873178	0.0527749	0.0195779	0.0148989	18	18	18	Brain_Cerebellum
TIAM1	ENSG00000156299.8	4.63966	0.000207172	3.48985e-06	0.0389712	0.137867	0.000112771	0.000189598	4	4	4	Brain_Cerebellum
TIFA	ENSG00000145365.10	-5.50199	-9.49209e-05	3.75529e-08	0.358166	0.206239	1.44844e-06	4.069e-06	62	62	62	Brain_Cerebellum														ENSG00000145365.10	-2.0737	-0.253568	0.0381068	0.358166	0.206239	1.44844e-06	4.069e-06	62	62	62	Brain_Cerebellum
TIMM17A	ENSG00000134375.6	-6.25372	-0.00014663	4.00789e-10	0.0672178	0.0915728	0.00189086	0.00216504	8	8	8	Brain_Cerebellum
TIMM44	ENSG00000104980.3	6.20365	7.03424e-05	5.51683e-10	0.608275	0.229955	2.9771e-07	9.6486e-07	83	83	83	Brain_Cerebellum
TIPIN	ENSG00000075131.5	-4.84661	-2.23265e-05	1.25589e-06	0.18171	0.207204	1.35922e-06	3.83339e-06	37	37	37	Brain_Cerebellum
TLR6	ENSG00000174130.8	-6.29256	-0.000207136	3.12267e-10	0.0670062	0.0807771	0.0036201	0.00373171	20	20	20	Brain_Cerebellum
TM7SF3	ENSG00000064115.6	4.41424	4.19559e-05	1.01363e-05	0.0469091	0.0300816	0.0797652	0.0461633	21	21	21	Brain_Cerebellum
TMBIM4	ENSG00000155957.12	5.36829	0.000157754	7.94866e-08	0.0872161	0.126824	0.000222534	0.000344457	21	21	21	Brain_Cerebellum	Brain_Cerebellum	X323	-1.54858	0.0258	Encephalitis	0.163	0.733	52	22760	12	66517697	66563765	323_Enceph
TMBIM4	ENSG00000155957.12	5.36829	0.000157754	7.94866e-08	0.0872161	0.126824	0.000222534	0.000344457	21	21	21	Brain_Cerebellum	Brain_Cerebellum	X323	-1.54858	0.0258	Encephalitis	0.163	0.733	52	22760	12	66517709	66563852	323_Enceph
TMEM107	ENSG00000179029.10	5.23945	0.00109596	1.61052e-07	0.000227576	0.0366776	0.0526339	0.0331912	2	2	2	Brain_Cerebellum
TMEM126A	ENSG00000171202.2	-4.71581	-0.000221759	2.40752e-06	0.042571	0.0395085	0.0441378	0.0288969	12	12	12	Brain_Cerebellum
TMEM128	ENSG00000132406.7	5.13386	7.8776e-05	2.83863e-07	0.0428178	0.0640912	0.0098761	0.00858392	8	9	9	Brain_Cerebellum
TMEM132B	ENSG00000139364.6	-7.15733	-0.000148951	8.22628e-13	0.232058	0.155947	3.65974e-05	7.15053e-05	42	42	42	Brain_Cerebellum
TMEM161A	ENSG00000064545.10	-5.63635	-0.000330641	1.73694e-08	0.0232421	0.0304375	0.0779772	0.0453389	6	7	7	Brain_Cerebellum
TMEM183A	ENSG00000163444.7	4.87669	9.58953e-05	1.07883e-06	0.582234	0.194438	3.13551e-06	8.11676e-06	97	98	98	Brain_Cerebellum
TMEM189	ENSG00000240849.6	-5.17974	-0.000129016	2.22201e-07	0.167964	0.118115	0.000378982	0.000547336	34	34	34	Brain_Cerebellum
TMEM204	ENSG00000131634.9	-7.60993	-0.000122419	2.74251e-14	0.217759	0.0505462	0.0224192	0.0165988	50	50	50	Brain_Cerebellum
TMEM218	ENSG00000150433.5	4.66604	0.00019439	3.07058e-06	0.0778694	0.0847159	0.00285675	0.00305171	11	11	11	Brain_Cerebellum
TMEM50A	ENSG00000183726.6	-6.95039	-0.00021101	3.64286e-12	0.189886	0.180387	7.7697e-06	1.82517e-05	32	32	32	Brain_Cerebellum
TMEM63B	ENSG00000137216.14	-6.54414	-9.26701e-05	5.98399e-11	0.392596	0.293608	3.40406e-09	1.61918e-08	53	53	53	Brain_Cerebellum
TMEM65	ENSG00000164983.6	-6.67699	-0.000202667	2.43905e-11	0.159927	0.045616	0.0302961	0.0211994	56	56	56	Brain_Cerebellum
TMEM72	ENSG00000187783.7	6.41675	0.000287891	1.39217e-10	0.0461166	0.0648261	0.0094483	0.00827226	14	14	14	Brain_Cerebellum
TMEM88	ENSG00000167874.6	7.39231	7.91325e-05	1.44301e-13	0.373778	0.0676046	0.00799263	0.00719488	77	77	77	Brain_Cerebellum
TMEM8B	ENSG00000137103.12	-4.7483	-9.95119e-05	2.05136e-06	0.151212	0.154259	4.06802e-05	7.80854e-05	28	28	28	Brain_Cerebellum
TNFRSF10C	ENSG00000173535.9	6.19206	0.000102044	5.93815e-10	0.373611	0.247805	8.79706e-08	3.17384e-07	66	66	66	Brain_Cerebellum
TNFRSF18	ENSG00000186891.9	-5.17956	-0.000204063	2.22405e-07	0.0144465	0.0782739	0.00420791	0.00422758	5	6	6	Brain_Cerebellum
TNIP1	ENSG00000145901.10	-5.05877	-0.000193796	4.21968e-07	0.0755118	0.052729	0.0196324	0.0149364	22	22	22	Brain_Cerebellum
TNNI3K	ENSG00000116783.10	-4.46045	-0.000196405	8.1787e-06	0.0312909	0.0554538	0.0166414	0.0130749	18	18	18	Brain_Cerebellum
TOMM40	ENSG00000130204.8	-5.24821	-0.000100283	1.53581e-07	0.468183	0.175471	1.06418e-05	2.40529e-05	72	72	72	Brain_Cerebellum
TOP3A	ENSG00000177302.10	-5.01151	-0.000124622	5.40036e-07	0.157671	0.231241	2.72914e-07	8.93583e-07	22	22	22	Brain_Cerebellum
TOR3A	ENSG00000186283.9	-5.21242	-0.000194658	1.86397e-07	0.0385824	0.0403722	0.0418391	0.027638	19	19	19	Brain_Cerebellum
TPSD1	ENSG00000095917.9	-4.59447	-5.12627e-05	4.33847e-06	0.394849	0.180593	7.66798e-06	1.80423e-05	62	62	62	Brain_Cerebellum
TRAF1	ENSG00000056558.6	-5.7325	-7.54164e-05	9.89584e-09	0.448284	0.364119	1.51869e-11	1.23398e-10	87	87	87	Brain_Cerebellum
TRAPPC4	ENSG00000196655.5	5.81006	0.000166334	6.2451e-09	0.138805	0.0868172	0.00251756	0.00275084	38	38	38	Brain_Cerebellum
TRAPPC8	ENSG00000153339.9	5.10026	0.000262721	3.39195e-07	0.0468621	0.039335	0.044615	0.0291417	26	26	26	Brain_Cerebellum
TRIM27	ENSG00000204713.6	4.88727	0.00129889	1.02242e-06	0.000668781	0.0859156	0.00265788	0.00287676	2	2	2	Brain_Cerebellum
TRIM38	ENSG00000112343.8	5.85923	0.00173297	4.65019e-09	0.000764228	0.0326851	0.0676218	0.0406103	3	3	3	Brain_Cerebellum
TRPM2	ENSG00000142185.12	-4.47799	-0.000115534	7.53502e-06	0.196512	0.33964	1.05752e-10	7.12022e-10	9	9	9	Brain_Cerebellum
TRPV2	ENSG00000187688.10	-5.70527	-2.43609e-06	1.16157e-08	0.272418	0.0579368	0.0143192	0.0116261	67	70	70	Brain_Cerebellum
TSHB	ENSG00000134200.2	4.6462	0.000168566	3.38107e-06	0.105356	0.0553575	0.0167389	0.0131321	23	23	23	Brain_Cerebellum
TTC14	ENSG00000163728.6	-5.55456	-6.81435e-05	2.78306e-08	0.0711575	0.148841	5.70693e-05	0.000104825	11	11	11	Brain_Cerebellum
TTC30A	ENSG00000197557.6	4.77861	0.000322218	1.76513e-06	0.0707078	0.0673007	0.00814021	0.00730539	30	30	30	Brain_Cerebellum
TTC8	ENSG00000165533.14	-4.80801	-8.07053e-05	1.52439e-06	0.0385259	0.0565845	0.01554	0.0124019	8	8	8	Brain_Cerebellum
TTLL13	ENSG00000213471.4	4.90693	5.89892e-05	9.25152e-07	0.145371	0.124961	0.000249444	0.000380172	31	31	31	Brain_Cerebellum
TUSC3	ENSG00000104723.16	5.16941	2.10049e-05	2.34834e-07	0.205409	0.133688	0.000145948	0.000237983	40	40	40	Brain_Cerebellum
TXNL4B	ENSG00000140830.4	-5.73319	-7.88975e-05	9.85566e-09	0.232119	0.0564322	0.015684	0.0124959	54	54	54	Brain_Cerebellum
U2AF1L4	ENSG00000161265.10	4.69034	6.32548e-05	2.72755e-06	0.284662	0.404796	5.12527e-13	5.97579e-12	27	27	27	Brain_Cerebellum
UBE2D1	ENSG00000072401.10	4.78628	0.000134541	1.699e-06	0.0324727	0.0605512	0.0122269	0.0102453	8	8	8	Brain_Cerebellum	Brain_Cerebellum	X323	-1.82034	0.00707	Encephalitis	0.0553	0.688	52	22760	10	60094735	60130513	323_Enceph
UBE2O	ENSG00000175931.8	-4.98381	-0.00135257	6.23448e-07	0.00058597	0.04541	0.0306811	0.0214165	2	2	2	Brain_Cerebellum
UBE2W	ENSG00000104343.15	6.36241	0.000155724	1.98611e-10	0.208449	0.178062	9.01795e-06	2.07589e-05	49	49	49	Brain_Cerebellum
UBOX5	ENSG00000185019.12	-4.79559	-0.00012683	1.62196e-06	0.126435	0.0638319	0.0100317	0.00869803	41	41	41	Brain_Cerebellum
UBR4	ENSG00000127481.10	4.96171	0.000353369	6.98765e-07	0.03538	0.0560199	0.0160804	0.0127306	6	6	6	Brain_Cerebellum
UBTF	ENSG00000108312.10	-4.81802	-0.000384085	1.4499e-06	0.0377077	0.0740631	0.00541985	0.00522534	9	9	9	Brain_Cerebellum
UBXN10	ENSG00000162543.5	4.80664	0.000130955	1.53486e-06	0.0578691	0.0546819	0.0174385	0.0135918	17	17	17	Brain_Cerebellum
UBXN6	ENSG00000167671.7	4.66339	0.000119166	3.11043e-06	0.0732739	0.09208	0.00183396	0.00210662	16	16	16	Brain_Cerebellum
UGCG	ENSG00000148154.5	10.4808	0.000163782	1.05838e-25	0.309753	0.0408143	0.0407106	0.0270147	66	66	66	Brain_Cerebellum
UIMC1	ENSG00000087206.12	4.74722	3.38559e-06	2.06235e-06	0.207712	0.17917	8.40011e-06	1.95089e-05	53	56	56	Brain_Cerebellum
URAD	ENSG00000183463.5	-5.9185	-0.000172517	3.2489e-09	0.0935505	0.160405	2.76556e-05	5.57825e-05	15	17	17	Brain_Cerebellum
URM1	ENSG00000167118.6	5.82396	0.000187081	5.74701e-09	0.152993	0.0848463	0.00283443	0.00303237	32	32	32	Brain_Cerebellum
UROS	ENSG00000188690.8	-4.95569	-0.000100338	7.20749e-07	0.206434	0.173769	1.18622e-05	2.64363e-05	33	33	33	Brain_Cerebellum
USF2	ENSG00000105698.11	4.98702	0.000134755	6.13188e-07	0.0768646	0.0385005	0.0469868	0.0303602	18	18	18	Brain_Cerebellum
USP10	ENSG00000103194.11	7.65907	0.00033368	1.87281e-14	0.0518192	0.0286685	0.0873059	0.0495679	17	17	17	Brain_Cerebellum
VAMP2	ENSG00000220205.4	4.65689	6.90373e-05	3.21015e-06	0.243143	0.30423	1.55756e-09	8.16718e-09	24	24	24	Brain_Cerebellum														ENSG00000220205.4	2.06421	0.333027	0.0389982	0.243143	0.30423	1.55756e-09	8.16718e-09	24	24	24	Brain_Cerebellum
VANGL1	ENSG00000173218.10	-4.7129	-0.00146141	2.4422e-06	0.00222248	0.0412821	0.0395508	0.0263752	5	5	5	Brain_Cerebellum
VASH1	ENSG00000071246.6	4.63257	0.000142466	3.61156e-06	0.0755481	0.0360107	0.0548728	0.0342818	33	33	33	Brain_Cerebellum
VIP	ENSG00000146469.8	7.86317	0.000181169	3.74522e-15	0.0748486	0.0466582	0.0284231	0.0201294	24	24	24	Brain_Cerebellum
VPS11	ENSG00000160695.10	4.62777	1.70901e-05	3.69617e-06	0.301974	0.238574	1.65776e-07	5.70124e-07	70	73	73	Brain_Cerebellum														ENSG00000160695.10	3.23237	0.389358	0.00122768	0.338234	0.238574	1.65776e-07	5.70124e-07	72	73	73	Brain_Cerebellum
VSTM2B	ENSG00000187135.7	-5.47488	-6.02332e-05	4.37815e-08	0.44577	0.387029	2.31263e-12	2.33562e-11	75	75	75	Brain_Cerebellum
VWA1	ENSG00000179403.10	-5.68445	-0.000156649	1.31233e-08	0.0997436	0.0538183	0.0183762	0.0141716	23	23	23	Brain_Cerebellum
WBP2	ENSG00000132471.7	-6.40189	-0.000232719	1.53465e-10	0.0244168	0.0307582	0.0764024	0.0446255	9	9	9	Brain_Cerebellum
WDR11	ENSG00000120008.11	-5.21448	-0.000145021	1.8433e-07	0.426914	0.595983	1.35345e-21	1.5528e-19	37	38	38	Brain_Cerebellum
WDR17	ENSG00000150627.11	4.57221	8.2648e-05	4.82609e-06	0.263175	0.177126	9.57421e-06	2.18988e-05	61	64	64	Brain_Cerebellum
WDR45B	ENSG00000141580.11	4.78838	7.00554e-05	1.68133e-06	0.0863366	0.110083	0.000617747	0.00083894	13	13	13	Brain_Cerebellum
WDR5	ENSG00000196363.5	-5.55226	-0.000264978	2.82004e-08	0.0841426	0.124197	0.000261379	0.000396245	16	16	16	Brain_Cerebellum
WDR59	ENSG00000103091.10	-4.83609	-8.95827e-05	1.32421e-06	0.112493	0.121065	0.000316555	0.000466334	21	21	21	Brain_Cerebellum
WDR61	ENSG00000140395.4	5.57436	0.000547349	2.48444e-08	0.0342508	0.0905977	0.00200522	0.00227207	4	4	4	Brain_Cerebellum
WFDC1	ENSG00000103175.6	4.6914	0.000192485	2.71344e-06	0.0416804	0.0352479	0.0575558	0.0356706	20	20	20	Brain_Cerebellum
WHSC1	ENSG00000109685.13	-6.55148	-0.0001702	5.697e-11	0.0864905	0.0568032	0.0153357	0.0122593	26	26	26	Brain_Cerebellum
WIZ	ENSG00000011451.13	7.00278	0.000170842	2.50936e-12	0.0997474	0.0552173	0.0168816	0.0132224	25	25	25	Brain_Cerebellum
WNT8B	ENSG00000075290.7	5.10989	0.000302182	3.22352e-07	0.0213264	0.0369964	0.0515976	0.0327275	4	4	4	Brain_Cerebellum
XRCC6	ENSG00000196419.8	-7.39502	-0.000218559	1.41384e-13	0.110344	0.082536	0.00325686	0.00341302	42	44	44	Brain_Cerebellum
YEATS2	ENSG00000163872.11	-4.43072	-0.000234811	9.39184e-06	0.0114533	0.0455865	0.0303509	0.021217	2	2	2	Brain_Cerebellum
YWHAE	ENSG00000108953.12	4.60077	0.000367503	4.20927e-06	0.0500446	0.0536268	0.018591	0.0143112	19	19	19	Brain_Cerebellum
ZCCHC2	ENSG00000141664.5	-4.73552	-0.000340756	2.1849e-06	0.049537	0.0363062	0.0538687	0.0338018	25	25	25	Brain_Cerebellum
ZDHHC19	ENSG00000163958.9	5.42474	0.000290553	5.80403e-08	0.00302542	0.0693019	0.00721661	0.00659831	2	2	2	Brain_Cerebellum
ZDHHC20	ENSG00000180776.11	4.48652	0.000227725	7.23955e-06	0.0845103	0.036946	0.0517599	0.0327988	27	27	27	Brain_Cerebellum
ZFP28	ENSG00000196867.3	4.74921	0.00024656	2.04211e-06	0.05575	0.0385315	0.0468961	0.0303153	15	15	15	Brain_Cerebellum
ZFP30	ENSG00000120784.11	-4.92993	-8.43879e-05	8.22587e-07	0.0526333	0.0385799	0.0467554	0.0302448	16	16	16	Brain_Cerebellum														ENSG00000120784.11	-1.98915	-0.635875	0.0466845	0.0483349	0.0385799	0.0467554	0.0302448	14	16	16	Brain_Cerebellum
ZFYVE1	ENSG00000165861.9	4.40558	0.000387629	1.05503e-05	0.0222387	0.0439035	0.0336534	0.0230042	8	8	8	Brain_Cerebellum
ZKSCAN3	ENSG00000189298.9	5.40517	0.000213836	6.47486e-08	0.0291174	0.0305573	0.0773849	0.0450676	12	12	12	Brain_Cerebellum
ZMYND12	ENSG00000066185.8	7.31281	0.000120387	2.61606e-13	0.253881	0.250655	7.22413e-08	2.64629e-07	27	27	27	Brain_Cerebellum
ZNF146	ENSG00000167635.7	8.14141	0.000102302	3.90689e-16	0.177472	0.132838	0.000153786	0.000248784	47	48	48	Brain_Cerebellum
ZNF175	ENSG00000105497.3	5.31013	0.000102506	1.09548e-07	0.493494	0.0742189	0.00536933	0.0051871	102	105	105	Brain_Cerebellum
ZNF177	ENSG00000188629.7	-5.39667	-6.83407e-05	6.78908e-08	0.219021	0.186227	5.33668e-06	1.30493e-05	34	34	34	Brain_Cerebellum
ZNF232	ENSG00000167840.9	-4.82174	-0.000152287	1.42314e-06	0.111497	0.0578414	0.0144021	0.0116764	32	33	33	Brain_Cerebellum
ZNF250	ENSG00000196150.9	-7.02304	-0.000165312	2.17088e-12	0.0832838	0.0575595	0.0146497	0.0118563	13	13	13	Brain_Cerebellum
ZNF253	ENSG00000256771.2	-5.5323	-0.000127625	3.16055e-08	0.135471	0.162628	2.40415e-05	4.91845e-05	20	20	20	Brain_Cerebellum
ZNF257	ENSG00000197134.7	-5.99499	-0.000159274	2.03493e-09	0.116317	0.163169	2.32345e-05	4.7772e-05	20	20	20	Brain_Cerebellum
ZNF358	ENSG00000198816.5	5.39895	0.00138015	6.70309e-08	0.000614024	0.0295918	0.0822973	0.0472852	2	2	2	Brain_Cerebellum
ZNF384	ENSG00000126746.13	4.41335	0.000131481	1.01783e-05	0.0852274	0.15851	3.11581e-05	6.1804e-05	13	13	13	Brain_Cerebellum
ZNF414	ENSG00000133250.9	-4.9648	-0.000244817	6.87715e-07	0.0211626	0.0324039	0.0688338	0.0411744	6	6	6	Brain_Cerebellum
ZNF416	ENSG00000083817.8	7.02523	9.18132e-05	2.13717e-12	0.469979	0.195306	2.96327e-06	7.69869e-06	93	94	94	Brain_Cerebellum
ZNF443	ENSG00000180855.11	-5.48528	-2.53396e-05	4.12815e-08	0.0625618	0.0319881	0.0706681	0.0420175	16	16	16	Brain_Cerebellum
ZNF484	ENSG00000127081.9	4.49547	0.000292584	6.94157e-06	0.0261485	0.0506759	0.022243	0.0164989	10	10	10	Brain_Cerebellum
ZNF488	ENSG00000165388.8	-7.01525	-0.000142941	2.2954e-12	0.19675	0.230468	2.87561e-07	9.35137e-07	21	21	21	Brain_Cerebellum
ZNF502	ENSG00000196653.7	-5.30102	-0.00018986	1.1516e-07	0.237731	0.299667	2.1823e-09	1.09603e-08	19	19	19	Brain_Cerebellum
ZNF517	ENSG00000197363.5	-4.76618	-0.000237653	1.87749e-06	0.0586584	0.0649083	0.00940163	0.00823894	11	11	11	Brain_Cerebellum
ZNF528	ENSG00000167555.9	4.90577	0.000269394	9.30614e-07	0.0453177	0.0476681	0.026721	0.0191366	20	20	20	Brain_Cerebellum
ZNF530	ENSG00000183647.6	6.28993	0.000361626	3.17607e-10	0.0375484	0.0369652	0.051698	0.0327695	20	20	20	Brain_Cerebellum
ZNF541	ENSG00000118156.8	4.56729	0.000104024	4.94077e-06	0.019128	0.0319611	0.0707892	0.0420808	8	8	8	Brain_Cerebellum
ZNF563	ENSG00000188868.9	-4.94355	-9.99796e-05	7.67126e-07	0.741073	0.204001	1.67813e-06	4.6104e-06	105	107	107	Brain_Cerebellum
ZNF568	ENSG00000198453.8	5.2716	5.72716e-05	1.35237e-07	0.0329727	0.0411043	0.0399875	0.026611	9	9	9	Brain_Cerebellum
ZNF575	ENSG00000176472.6	4.5083	0.000101976	6.53505e-06	0.0293686	0.0447974	0.0318557	0.0220274	4	4	4	Brain_Cerebellum
ZNF583	ENSG00000198440.5	-5.3579	-0.000279143	8.41954e-08	0.053571	0.0766378	0.00464274	0.00457453	9	10	10	Brain_Cerebellum
ZNF606	ENSG00000166704.7	7.87567	0.000204166	3.38922e-15	0.0928161	0.0514996	0.0211557	0.0158432	29	29	29	Brain_Cerebellum
ZNF646	ENSG00000167395.10	5.61093	0.000236975	2.01237e-08	0.0631718	0.035873	0.0553474	0.0345032	18	18	18	Brain_Cerebellum
ZNF654	ENSG00000175105.5	4.7384	0.00037861	2.15413e-06	0.0600541	0.072799	0.0058478	0.00557423	21	21	21	Brain_Cerebellum
ZNF660	ENSG00000144792.5	-4.52146	-4.27231e-05	6.14138e-06	0.425719	0.520646	8.12381e-18	2.47882e-16	43	43	43	Brain_Cerebellum
ZNF675	ENSG00000197372.5	-4.7664	-0.000106477	1.87548e-06	0.261687	0.0905935	0.00200572	0.00227207	48	48	48	Brain_Cerebellum														ENSG00000197372.5	2.18201	0.308031	0.0291086	0.254599	0.0905935	0.00200572	0.00227207	47	48	48	Brain_Cerebellum
ZNF687	ENSG00000143373.13	-5.40869	-0.000229006	6.34875e-08	0.0652736	0.0453026	0.0308838	0.0215161	17	17	17	Brain_Cerebellum
ZNF701	ENSG00000167562.7	4.87158	6.16713e-05	1.10708e-06	0.284829	0.153766	4.19555e-05	8.00121e-05	61	61	61	Brain_Cerebellum
ZNF713	ENSG00000178665.10	5.45379	0.000136049	4.93067e-08	0.298927	0.324324	3.44047e-10	2.07748e-09	39	40	40	Brain_Cerebellum
ZNF737	ENSG00000237440.4	-6.6471	-0.000263404	2.9892e-11	0.0830564	0.11288	0.000521243	0.000722943	30	31	31	Brain_Cerebellum
ZNF814	ENSG00000204514.5	4.44737	6.16334e-05	8.69282e-06	0.162979	0.248514	8.37692e-08	3.02988e-07	18	18	18	Brain_Cerebellum
ZNF816	ENSG00000180257.8	-5.48903	-8.14548e-05	4.04152e-08	0.368472	0.0712383	0.00642315	0.0060058	83	84	84	Brain_Cerebellum
ZNF860	ENSG00000197385.5	4.92623	0.000146793	8.38297e-07	0.0890719	0.0884054	0.0022881	0.00254394	38	38	38	Brain_Cerebellum
ZNF91	ENSG00000167232.9	5.02453	0.000103683	5.04679e-07	0.0642367	0.0465674	0.0285814	0.0202265	23	23	23	Brain_Cerebellum
ZSCAN9	ENSG00000137185.7	-4.49671	-0.000179193	6.90143e-06	0.0315886	0.063041	0.0105215	0.00904891	21	21	21	Brain_Cerebellum														ENSG00000137185.7	-2.09911	-1.28095	0.0358068	0.0256418	0.063041	0.0105215	0.00904891	19	21	21	Brain_Cerebellum

### Sheet: Encephalitis_Cortex
gene_name	gene_ukbb	zscore_ukbb	effect_size_ukbb	pvalue_ukbb	var_g_ukbb	pred_perf_r2_ukbb	pred_perf_pval_ukbb	pred_perf_qval_ukbb	n_snps_used_ukbb	n_snps_in_cov_ukbb	n_snps_in_model_ukbb	Tissue_ukbb	tissue	phecode	beta	p-value	trait	r2	OR	no of cases	no of controls	chr	start	stop	Trait	gene_finngen	zscore_finngen	effect_size_finngen	pvalue_finngen	var_g_finngen	pred_perf_r2_finngen	pred_perf_pval_finngen	pred_perf_qval_finngen	n_snps_used_finngen	n_snps_in_cov_finngen	n_snps_in_model_finngen	Tissue_finngen
PROCA1	ENSG00000167525.9	-11.5845	-0.0001727	4.93741e-31	0.306005	0.0882478	0.00329103	0.00620437	72	72	72	Brain_Cortex
REEP5	ENSG00000129625.8	-8.54053	-0.000154838	1.33607e-17	0.243182	0.110688	0.000926493	0.00221055	50	51	51	Brain_Cortex
B4GALT2	ENSG00000117411.12	-8.51094	-0.000164927	1.72528e-17	0.232797	0.140954	0.000163775	0.000516098	41	41	41	Brain_Cortex
NUDT16	ENSG00000198585.7	-8.32888	-0.000324313	8.16111e-17	0.0653447	0.041408	0.0467541	0.0486956	20	20	20	Brain_Cortex
MED9	ENSG00000141026.4	-8.19344	-0.000298723	2.53872e-16	0.2004	0.0687834	0.00984114	0.0149191	38	39	39	Brain_Cortex
C21orf88	ENSG00000184809.8	8.18422	0.000221984	2.74073e-16	0.0778042	0.0727677	0.00786319	0.0125386	18	18	18	Brain_Cortex
DCTPP1	ENSG00000179958.4	-8.13062	-0.000269004	4.27114e-16	0.559522	0.217901	1.63468e-06	9.69086e-06	73	74	74	Brain_Cortex
NUDC	ENSG00000090273.9	8.01738	0.000138919	1.08022e-15	0.393195	0.156198	6.74452e-05	0.000243376	69	70	70	Brain_Cortex
DCTD	ENSG00000129187.10	-7.92042	-0.000122526	2.36702e-15	0.359691	0.160556	5.22287e-05	0.000195536	70	70	70	Brain_Cortex
HDC	ENSG00000140287.6	-7.86442	-8.75467e-05	3.70824e-15	0.90169	0.206322	3.34405e-06	1.79688e-05	173	173	173	Brain_Cortex
KLHL40	ENSG00000157119.11	-7.84784	-0.000259367	4.23274e-15	0.0596461	0.106309	0.00118751	0.00272861	10	11	11	Brain_Cortex
RPL19	ENSG00000108298.5	7.79197	4.25578e-05	6.59698e-15	0.466294	0.0932275	0.00248611	0.00496183	85	85	85	Brain_Cortex
DAPK3	ENSG00000167657.7	-7.75822	-0.000296779	8.61294e-15	0.0979486	0.049024	0.0301611	0.034978	24	26	26	Brain_Cortex
NSRP1	ENSG00000126653.11	-7.7543	-0.000313801	8.88326e-15	0.131522	0.0655823	0.0117876	0.0170877	36	36	36	Brain_Cortex
UBE3D	ENSG00000118420.12	-7.63575	-0.000457	2.24507e-14	0.0492034	0.0614548	0.0148817	0.0205194	30	30	30	Brain_Cortex
NAA35	ENSG00000135040.11	-7.49461	-0.0001164	6.64938e-14	0.153516	0.177842	1.87598e-05	7.987e-05	26	26	26	Brain_Cortex
DLGAP3	ENSG00000116544.7	7.46593	0.000203353	8.27129e-14	0.0820986	0.0454238	0.0370794	0.0409208	28	28	28	Brain_Cortex
ATP8A2	ENSG00000132932.12	-7.4397	-4.17714e-05	1.00917e-13	0.411044	0.0871133	0.00350805	0.00649711	75	75	75	Brain_Cortex														ENSG00000132932.12	2.43238	0.361286	0.015	0.377844	0.0871133	0.00350805	0.00649711	74	75	75	Brain_Cortex
SLC19A3	ENSG00000135917.9	-7.15156	-0.000163182	8.57967e-13	0.112663	0.0516028	0.0260304	0.031294	52	53	53	Brain_Cortex
RLF	ENSG00000117000.8	7.136	0.000133306	9.60863e-13	0.150769	0.047871	0.0322194	0.0368074	51	52	52	Brain_Cortex
TMEM101	ENSG00000091947.5	-7.11495	-6.18076e-05	1.11956e-12	0.738511	0.248046	2.42743e-07	1.79804e-06	107	108	108	Brain_Cortex
CSRP2	ENSG00000175183.5	-7.10533	-0.000338678	1.20032e-12	0.174092	0.0983087	0.00186665	0.00392079	36	36	36	Brain_Cortex
LEFTY1	ENSG00000243709.1	-7.09622	-0.000219179	1.28218e-12	0.221046	0.25765	1.30349e-07	1.02038e-06	21	21	21	Brain_Cortex
RPSA	ENSG00000168028.9	-7.07788	-0.000259904	1.4638e-12	0.0818336	0.119563	0.000559272	0.00144931	38	39	39	Brain_Cortex
PAQR5	ENSG00000137819.9	-7.07519	-8.69826e-05	1.49243e-12	0.247739	0.0507971	0.0272548	0.0323482	53	54	54	Brain_Cortex
GCC1	ENSG00000179562.2	-7.05776	-0.000334343	1.6921e-12	0.095594	0.083857	0.00421353	0.0075391	27	27	27	Brain_Cortex
STK4	ENSG00000101109.7	-7.02772	-6.83416e-05	2.09941e-12	0.215832	0.182547	1.4156e-05	6.27515e-05	38	38	38	Brain_Cortex
SPATA20	ENSG00000006282.15	-6.93697	-6.94487e-05	4.0059e-12	0.77291	0.550545	5.20526e-18	5.9762e-16	83	84	84	Brain_Cortex
FAM177A1	ENSG00000151327.8	-6.93168	-4.97923e-05	4.15879e-12	0.26005	0.0566623	0.0195218	0.0253638	63	64	64	Brain_Cortex
WDR19	ENSG00000157796.13	-6.92497	-8.87378e-05	4.36057e-12	0.229761	0.135859	0.000219782	0.000662875	45	45	45	Brain_Cortex
TEX22	ENSG00000226174.2	-6.91457	-9.59341e-05	4.69286e-12	0.214769	0.0652701	0.011997	0.017303	37	38	38	Brain_Cortex
TRAFD1	ENSG00000135148.7	6.88806	0.000107736	5.65587e-12	0.482562	0.154761	7.33614e-05	0.000261574	81	84	84	Brain_Cortex
C1orf168	ENSG00000187889.8	6.85743	0.000169535	7.01104e-12	0.125837	0.0413292	0.0469679	0.0488357	36	36	36	Brain_Cortex
RPS8	ENSG00000142937.7	-6.85687	-0.000134467	7.03878e-12	0.0901121	0.041843	0.0455904	0.0477541	34	34	34	Brain_Cortex
CCDC127	ENSG00000164366.3	6.83001	0.000209422	8.4911e-12	0.0839244	0.0745266	0.00712207	0.0116149	22	22	22	Brain_Cortex
CAPN14	ENSG00000214711.5	-6.80447	-0.000128101	1.01423e-11	0.090281	0.0422791	0.0444541	0.0468811	22	22	22	Brain_Cortex														ENSG00000214711.5	-1.97978	-0.480661	0.0477278	0.090281	0.0422791	0.0444541	0.0468811	22	22	22	Brain_Cortex
PHC1	ENSG00000111752.6	-6.77342	-0.000213989	1.25774e-11	0.163242	0.140758	0.000165639	0.000520067	37	38	38	Brain_Cortex
COMMD2	ENSG00000114744.4	6.77076	0.000139604	1.28109e-11	0.0643044	0.0709669	0.00870221	0.0135137	15	15	15	Brain_Cortex
ZMAT3	ENSG00000172667.6	-6.7544	-0.000222386	1.43426e-11	0.172861	0.106286	0.0011891	0.00272861	40	40	40	Brain_Cortex
CIDEA	ENSG00000176194.13	-6.75299	-0.000166885	1.44826e-11	0.357029	0.144093	0.000136545	0.000442015	67	67	67	Brain_Cortex
GAS8	ENSG00000141013.10	-6.74828	-0.000209991	1.49607e-11	0.145453	0.122835	0.000464007	0.00124859	21	21	21	Brain_Cortex
CTPS1	ENSG00000171793.9	6.69872	0.000211077	2.10254e-11	0.0822326	0.0963558	0.00208411	0.00427793	16	16	16	Brain_Cortex
GPR156	ENSG00000175697.6	-6.67643	-8.50505e-05	2.4484e-11	0.337505	0.0858022	0.00377667	0.00688988	65	65	65	Brain_Cortex
FAM110B	ENSG00000169122.7	-6.67066	-0.000187733	2.54664e-11	0.0851263	0.0449911	0.0380142	0.0417119	38	38	38	Brain_Cortex
LBX2	ENSG00000179528.11	6.65936	0.000110038	2.75024e-11	0.579367	0.0913028	0.00277088	0.00542262	112	112	112	Brain_Cortex
SDCCAG8	ENSG00000054282.11	6.65386	9.02477e-05	2.85508e-11	0.0766154	0.0420811	0.0449663	0.0473051	19	19	19	Brain_Cortex
RAB35	ENSG00000111737.7	6.64405	0.000274977	3.0518e-11	0.0518995	0.0472907	0.0333093	0.0377892	13	13	13	Brain_Cortex
ARNTL2	ENSG00000029153.10	-6.635	-0.00023433	3.24495e-11	0.0787817	0.0638008	0.0130343	0.0184372	36	36	36	Brain_Cortex
ADAM21	ENSG00000139985.5	-6.6345	-0.000130363	3.25605e-11	0.121868	0.185887	1.15828e-05	5.28703e-05	29	29	29	Brain_Cortex
CASC3	ENSG00000108349.10	-6.6326	-0.000412474	3.29834e-11	0.0687376	0.0711294	0.00862293	0.0134329	8	8	8	Brain_Cortex
POLR2E	ENSG00000099817.7	-6.61899	-9.51577e-05	3.6165e-11	0.207421	0.262854	9.27888e-08	7.73838e-07	25	25	25	Brain_Cortex
NPHP3	ENSG00000113971.14	6.59859	0.000219596	4.15093e-11	0.35464	0.486644	2.85517e-15	1.56098e-13	27	27	27	Brain_Cortex
RAD9A	ENSG00000172613.3	6.59769	0.000238575	4.17618e-11	0.088123	0.137997	0.000194288	0.000596958	13	13	13	Brain_Cortex
CARS2	ENSG00000134905.12	6.57559	0.000232715	4.84601e-11	0.0888385	0.114941	0.000727642	0.00180305	19	19	19	Brain_Cortex
GPR84	ENSG00000139572.3	-6.5546	-0.000189146	5.5791e-11	0.0614707	0.0557403	0.0205706	0.0262803	23	23	23	Brain_Cortex
AGMAT	ENSG00000116771.5	-6.52942	-0.000154999	6.6024e-11	0.0452128	0.0782846	0.00576481	0.00974284	23	23	23	Brain_Cortex
PRRX1	ENSG00000116132.7	-6.5253	-0.000176194	6.78642e-11	0.259342	0.177414	1.92453e-05	8.16345e-05	74	74	74	Brain_Cortex
STARD6	ENSG00000174448.4	6.51755	0.000186415	7.14643e-11	0.0890832	0.0745932	0.00709543	0.011577	15	15	15	Brain_Cortex
LIG3	ENSG00000005156.7	-6.5175	-8.02848e-05	7.14877e-11	0.27423	0.31839	2.13655e-09	2.70601e-08	33	33	33	Brain_Cortex
ZNF418	ENSG00000196724.8	6.49536	0.000129987	8.28378e-11	0.167653	0.198381	5.43601e-06	2.72143e-05	23	23	23	Brain_Cortex
CHRNB2	ENSG00000160716.4	-6.47426	-8.6247e-05	9.52755e-11	0.0841549	0.0921107	0.00264759	0.00521692	15	15	15	Brain_Cortex
MFSD6	ENSG00000151690.10	6.46671	0.000197788	1.00157e-10	0.223589	0.0553564	0.021024	0.0266422	59	60	60	Brain_Cortex
ATP6V1E2	ENSG00000250565.2	-6.45501	-0.000166566	1.08211e-10	0.26881	0.211104	2.49096e-06	1.39281e-05	46	46	46	Brain_Cortex
IQCB1	ENSG00000173226.12	-6.42399	-0.000151598	1.32747e-10	0.328622	0.228799	8.26493e-07	5.33092e-06	93	93	93	Brain_Cortex
UNG	ENSG00000076248.6	6.41909	0.000421951	1.37088e-10	0.0383889	0.068398	0.0100572	0.0151367	8	8	8	Brain_Cortex
RBM39	ENSG00000131051.16	-6.40686	-0.000274253	1.48544e-10	0.0582257	0.0570241	0.0191252	0.0249521	10	10	10	Brain_Cortex
POLR2J	ENSG00000005075.11	-6.40535	-0.000118234	1.5003e-10	0.577405	0.353048	1.75126e-10	2.97138e-09	81	82	82	Brain_Cortex	Brain_Cortex	X323	-0.772071	0.019	Encephalitis	0.293	0.732	52	22760	7	102113565	102119354	323_Enceph
UBALD2	ENSG00000185262.7	-6.38124	-0.000112382	1.75662e-10	0.100913	0.0595519	0.0165731	0.0222894	28	28	28	Brain_Cortex	Brain_Cortex	X323	2.11113	0.00555	Encephalitis	0.131	1.54	52	22760	17	74261283	74267375	323_Enceph
RWDD4	ENSG00000182552.10	6.37958	0.000256377	1.77572e-10	0.0821114	0.0461906	0.0354805	0.0396685	18	19	19	Brain_Cortex
RMDN2	ENSG00000115841.15	-6.37614	-0.00025769	1.81611e-10	0.0471753	0.0588639	0.0172314	0.0229507	11	11	11	Brain_Cortex
FTSJ3	ENSG00000108592.12	-6.37257	-6.58388e-05	1.85888e-10	0.382939	0.412948	1.68984e-12	4.84391e-11	32	32	32	Brain_Cortex
ZNF138	ENSG00000197008.5	-6.34982	-0.000136534	2.15565e-10	0.135887	0.122536	0.000472007	0.00126102	24	24	24	Brain_Cortex
MPO	ENSG00000005381.6	6.34453	0.000322013	2.23111e-10	0.0442826	0.0511858	0.026657	0.0318251	16	16	16	Brain_Cortex														ENSG00000005381.6	-2.00144	-0.762315	0.045345	0.0442826	0.0511858	0.026657	0.0318251	16	16	16	Brain_Cortex
CA5A	ENSG00000174990.3	-6.34337	-0.000178522	2.24798e-10	0.140335	0.0992606	0.00176899	0.00376808	27	27	27	Brain_Cortex
CCDC137	ENSG00000185298.8	-6.33247	-0.000415828	2.41262e-10	0.0291982	0.0497797	0.0288856	0.0339562	8	8	8	Brain_Cortex
WBP1L	ENSG00000166272.12	-6.31784	-0.000238146	2.65243e-10	0.0794919	0.0483248	0.0313926	0.0361023	19	19	19	Brain_Cortex
ROR2	ENSG00000169071.10	6.31127	0.000154439	2.76747e-10	0.193291	0.148323	0.000106799	0.00036313	45	45	45	Brain_Cortex
RCE1	ENSG00000173653.3	6.30956	9.80261e-05	2.79832e-10	0.124462	0.0501262	0.0283192	0.033394	34	34	34	Brain_Cortex
TTC7B	ENSG00000165914.10	6.29383	0.00052458	3.09719e-10	0.0293657	0.0417724	0.0457773	0.0479032	8	8	8	Brain_Cortex
FKRP	ENSG00000181027.6	-6.28825	-8.39376e-05	3.21062e-10	0.36604	0.1225	0.000472983	0.0012619	76	76	76	Brain_Cortex
RIBC2	ENSG00000128408.7	-6.27877	-0.000167439	3.41263e-10	0.279466	0.252453	1.82656e-07	1.39187e-06	49	49	49	Brain_Cortex
PI16	ENSG00000164530.9	6.2659	4.54953e-05	3.70676e-10	0.397028	0.184471	1.2612e-05	5.71077e-05	63	63	63	Brain_Cortex
SERPINH1	ENSG00000149257.9	-6.25623	-0.00018342	3.94383e-10	0.139722	0.05534	0.0210435	0.0266571	36	36	36	Brain_Cortex
ZNF544	ENSG00000198131.9	6.25578	8.1816e-05	3.95533e-10	0.213723	0.0874083	0.00345027	0.00642024	42	42	42	Brain_Cortex
PTGR1	ENSG00000106853.12	6.24956	0.000108749	4.11604e-10	0.110772	0.122399	0.000475699	0.0012662	20	20	20	Brain_Cortex	Brain_Cortex	X323	1.27635	0.0312	Encephalitis	0.204	1.49	52	22760	9	114312002	114362135	323_Enceph
JOSD2	ENSG00000161677.7	-6.22331	-0.000107012	4.86759e-10	0.247793	0.116282	0.000674212	0.00169077	56	56	56	Brain_Cortex
TMEM238	ENSG00000233493.3	6.2116	0.000382247	5.24481e-10	0.0239216	0.0528267	0.0242769	0.0295469	4	4	4	Brain_Cortex
RAB27B	ENSG00000041353.5	-6.20067	-0.000156333	5.62222e-10	0.128478	0.0644199	0.0125867	0.0180111	30	30	30	Brain_Cortex
EIF2B5	ENSG00000145191.7	-6.19025	-7.8125e-05	6.00688e-10	0.209425	0.0511233	0.0267523	0.0319057	43	44	44	Brain_Cortex
SLC27A5	ENSG00000083807.5	-6.17426	-0.000227049	6.64725e-10	0.0544413	0.0705115	0.00892827	0.0137963	14	14	14	Brain_Cortex
CDRT4	ENSG00000239704.6	6.1596	9.54885e-05	7.29296e-10	0.192801	0.220809	1.36375e-06	8.29897e-06	35	36	36	Brain_Cortex
ZBTB8OS	ENSG00000176261.11	-6.15394	-8.60355e-05	7.55812e-10	0.253771	0.193376	7.36822e-06	3.53462e-05	46	48	48	Brain_Cortex
KNDC1	ENSG00000171798.13	6.13744	0.000354948	8.38602e-10	0.0353098	0.101025	0.00160118	0.0034839	7	8	8	Brain_Cortex
YME1L1	ENSG00000136758.14	6.13163	0.00842465	8.69822e-10	0.000168003	0.067897	0.0103452	0.0154623	3	3	3	Brain_Cortex
RNF4	ENSG00000063978.11	6.12498	0.000129182	9.06958e-10	0.0298794	0.0729844	0.00776786	0.0124269	11	11	11	Brain_Cortex
CHKB	ENSG00000100288.15	6.10778	0.000126743	1.01026e-09	0.341128	0.344065	3.38925e-10	5.37959e-09	31	31	31	Brain_Cortex
PPP1R16A	ENSG00000160972.5	-6.09992	-0.000111308	1.06119e-09	0.125478	0.0454709	0.036979	0.0408529	34	36	36	Brain_Cortex
ITGA7	ENSG00000135424.11	-6.08569	1.03478e-05	1.15993e-09	0.85806	0.182858	1.38944e-05	6.19107e-05	152	162	162	Brain_Cortex
ATG3	ENSG00000144848.6	-6.07588	-8.99061e-05	1.2331e-09	0.158112	0.0494903	0.0293674	0.03437	45	45	45	Brain_Cortex
PLEC	ENSG00000178209.10	-6.07542	-0.000291842	1.23666e-09	0.108223	0.116379	0.000670498	0.00168325	14	14	14	Brain_Cortex
TADA3	ENSG00000171148.9	-6.05759	-0.000149968	1.38178e-09	0.141362	0.0471299	0.0336179	0.0380266	28	28	28	Brain_Cortex														ENSG00000171148.9	-2.01335	-0.405963	0.0440777	0.141362	0.0471299	0.0336179	0.0380266	28	28	28	Brain_Cortex
RPL7A	ENSG00000148303.12	6.05603	0.000190393	1.39523e-09	0.142465	0.0517574	0.0258021	0.0310737	31	31	31	Brain_Cortex
SLC9A3	ENSG00000066230.6	-6.05584	-7.12646e-05	1.39683e-09	0.542588	0.644763	7.61091e-23	3.74492e-20	38	40	40	Brain_Cortex
TRAF3IP2	ENSG00000056972.14	6.05204	6.76817e-05	1.43021e-09	0.174765	0.100858	0.00161636	0.00351027	52	52	52	Brain_Cortex
ADSL	ENSG00000239900.7	6.04688	0.00012407	1.47674e-09	0.25134	0.0496742	0.0290602	0.0340916	54	54	54	Brain_Cortex
NDUFB3	ENSG00000119013.4	6.04183	0.000181	1.52377e-09	0.137314	0.0869134	0.00354774	0.00655237	39	40	40	Brain_Cortex
CYB5R1	ENSG00000159348.8	-6.02065	-0.000231965	1.73716e-09	0.0285758	0.0463035	0.035251	0.0394592	10	10	10	Brain_Cortex
DHFRL1	ENSG00000178700.3	-6.01595	-7.77238e-05	1.78834e-09	0.0914885	0.0742924	0.00721657	0.0117246	29	29	29	Brain_Cortex
HMX1	ENSG00000215612.5	-6.01196	-0.000188291	1.83291e-09	0.035796	0.0738388	0.00740315	0.0119584	9	9	9	Brain_Cortex
RAB40C	ENSG00000197562.5	5.99715	9.48021e-05	2.0081e-09	0.561412	0.172962	2.50886e-05	0.000102873	82	83	83	Brain_Cortex
COQ5	ENSG00000110871.10	-5.98838	-0.000183335	2.11938e-09	0.101443	0.157847	6.12312e-05	0.000224124	26	26	26	Brain_Cortex	Brain_Cortex	X323	1.27839	0.0104	Encephalitis	0.11	1.41	52	22760	12	120941077	120972237	323_Enceph
TSTD1	ENSG00000215845.6	-5.98199	-0.000638151	2.20431e-09	0.0417423	0.0556397	0.0206884	0.0263511	12	12	12	Brain_Cortex
WDR31	ENSG00000148225.11	-5.97867	-0.000180697	2.2497e-09	0.0952496	0.102935	0.00143735	0.00320156	38	38	38	Brain_Cortex
PPP1R13L	ENSG00000104881.10	5.97622	6.96262e-05	2.28368e-09	0.43153	0.0457351	0.0364215	0.0404149	82	82	82	Brain_Cortex
KDM3A	ENSG00000115548.12	5.97095	0.000149076	2.35875e-09	0.19595	0.0706393	0.00886426	0.013722	43	43	43	Brain_Cortex
PLCE1	ENSG00000138193.10	5.96187	0.000180594	2.49364e-09	0.131119	0.0605196	0.0156899	0.0213855	49	50	50	Brain_Cortex
KCTD7	ENSG00000243335.4	-5.95567	-0.000163838	2.59011e-09	0.0782866	0.040956	0.0479955	0.0496793	26	26	26	Brain_Cortex
GPR35	ENSG00000178623.7	-5.93877	-0.000118127	2.87167e-09	0.164201	0.137871	0.000195703	0.000600236	28	28	28	Brain_Cortex
VSTM4	ENSG00000165633.8	-5.93847	-4.00836e-05	2.87689e-09	0.185371	0.0672775	0.0107128	0.0158977	68	68	68	Brain_Cortex	Brain_Cortex	X323	-0.889816	0.0394	Encephalitis	0.0466	0.758	52	22760	10	50222290	50323554	323_Enceph
HS3ST1	ENSG00000002587.5	5.93092	0.000100601	3.01249e-09	0.0506043	0.0672912	0.0107045	0.0158955	9	9	9	Brain_Cortex
ZNF565	ENSG00000196357.7	-5.92725	-0.000354786	3.08053e-09	0.0666647	0.0828066	0.00447003	0.00789625	14	14	14	Brain_Cortex
GINM1	ENSG00000055211.8	-5.90036	-0.0001623	3.62709e-09	0.18446	0.0413778	0.0468358	0.0487513	41	42	42	Brain_Cortex
TMEM171	ENSG00000157111.8	-5.89747	-0.000136648	3.69126e-09	0.285029	0.0805836	0.00506547	0.00878064	50	51	51	Brain_Cortex
CREBL2	ENSG00000111269.2	5.89616	3.90735e-05	3.72057e-09	0.873295	0.0883195	0.00327777	0.00619268	146	151	151	Brain_Cortex
AP000350.4	ENSG00000218537.1	5.87174	0.000113752	4.31244e-09	0.512167	0.338872	4.94538e-10	7.50375e-09	68	68	68	Brain_Cortex														ENSG00000218537.1	-2.22285	-0.748185	0.0262262	0.383954	0.338872	4.94538e-10	7.50375e-09	65	68	68	Brain_Cortex
LINC00998	ENSG00000214194.4	5.86898	0.000228653	4.38489e-09	0.0839015	0.0454694	0.0369823	0.0408529	30	30	30	Brain_Cortex
2021-03-08	ENSG00000165406.11	-5.86633	-0.000120466	4.45543e-09	0.367795	0.0800201	0.00522862	0.00901355	112	117	117	Brain_Cortex
ACTR8	ENSG00000113812.9	-5.85912	-0.000103726	4.65325e-09	0.102129	0.198892	5.26925e-06	2.65725e-05	19	19	19	Brain_Cortex	Brain_Cortex	X323	-0.853358	0.0277	Encephalitis	0.226	0.738	52	22760	3	53901093	53916229	323_Enceph
CLEC18A	ENSG00000157322.12	-5.85237	-0.000106344	4.84629e-09	0.392799	0.3655	6.91074e-11	1.30785e-09	45	45	45	Brain_Cortex
UBE4B	ENSG00000130939.14	-5.84856	-0.000141502	4.95862e-09	0.254322	0.0529619	0.0240907	0.0293826	52	52	52	Brain_Cortex
SCO2	ENSG00000130489.8	-5.84628	-0.00034573	5.02673e-09	0.0535719	0.0466337	0.0345889	0.0388316	15	16	16	Brain_Cortex
DRG2	ENSG00000108591.5	5.83253	8.80517e-05	5.45935e-09	0.231525	0.150681	9.30958e-05	0.000320974	33	33	33	Brain_Cortex
DDX59	ENSG00000118197.9	5.83227	6.77061e-05	5.46781e-09	0.79224	0.450278	7.39373e-14	2.8296e-12	116	116	116	Brain_Cortex
SP110	ENSG00000135899.12	5.8208	0.0002473	5.85675e-09	0.0494836	0.101361	0.00157108	0.0034317	15	15	15	Brain_Cortex
CYB561A3	ENSG00000162144.5	-5.81293	-0.000234084	6.13889e-09	0.0590398	0.047585	0.0327519	0.0373167	9	9	9	Brain_Cortex
SCFD2	ENSG00000184178.11	5.81276	6.78799e-05	6.14528e-09	0.180765	0.0926015	0.00257538	0.00510089	55	55	55	Brain_Cortex														ENSG00000184178.11	2.1677	0.371914	0.0301815	0.180765	0.0926015	0.00257538	0.00510089	55	55	55	Brain_Cortex
TECR	ENSG00000099797.7	-5.80935	-8.50056e-05	6.27172e-09	0.362094	0.181714	1.48811e-05	6.49626e-05	64	65	65	Brain_Cortex
KPNA1	ENSG00000114030.8	-5.80213	-0.000292634	6.54784e-09	0.0385616	0.0606607	0.0155652	0.0212974	17	17	17	Brain_Cortex
FAM171B	ENSG00000144369.8	5.79881	0.000210059	6.67856e-09	0.102923	0.107403	0.00111617	0.00260287	34	34	34	Brain_Cortex
TMEM255B	ENSG00000184497.8	-5.78949	-8.68844e-05	7.05996e-09	0.190144	0.139942	0.000173644	0.000543222	26	26	26	Brain_Cortex
SWAP70	ENSG00000133789.10	-5.78948	-0.000135899	7.06031e-09	0.227293	0.068177	0.0101832	0.0152763	60	60	60	Brain_Cortex
PPM1M	ENSG00000164088.13	5.78337	0.00013134	7.32206e-09	0.174577	0.173245	2.46691e-05	0.000101394	35	36	36	Brain_Cortex
MGAM	ENSG00000257335.4	5.78247	0.000143082	7.36134e-09	0.332031	0.130382	0.000301184	0.000862323	68	68	68	Brain_Cortex
C9orf156	ENSG00000136932.9	-5.78025	-8.24624e-05	7.45915e-09	0.263819	0.360106	1.03602e-10	1.89808e-09	29	29	29	Brain_Cortex
BMPER	ENSG00000164619.4	-5.77494	-0.000104382	7.69827e-09	0.143521	0.12088	0.000518814	0.00136232	33	33	33	Brain_Cortex
ARHGEF7	ENSG00000102606.13	5.76733	0.0001565	8.05377e-09	0.0308403	0.044046	0.0401414	0.0433639	7	7	7	Brain_Cortex
AMZ2	ENSG00000196704.7	5.76433	0.000269553	8.19817e-09	0.0867288	0.130444	0.000300107	0.000860672	17	17	17	Brain_Cortex
ANKRD36	ENSG00000135976.12	-5.7563	-0.000147757	8.5978e-09	0.0417017	0.0439467	0.0403719	0.0435497	6	6	6	Brain_Cortex
SLC16A6	ENSG00000108932.7	5.7283	0.000279058	1.01445e-08	0.0775278	0.0788061	0.00559815	0.00953152	21	21	21	Brain_Cortex
PLCH1	ENSG00000114805.12	5.71939	7.84118e-05	1.06906e-08	0.353307	0.224299	1.09644e-06	6.84146e-06	60	60	60	Brain_Cortex
C9orf129	ENSG00000204352.2	-5.71259	-0.00018192	1.11272e-08	0.0678819	0.0482849	0.0314644	0.0361607	16	16	16	Brain_Cortex
CTD-3088G3.8	ENSG00000188897.4	-5.70892	-0.000142989	1.13694e-08	0.225611	0.0513113	0.0264669	0.0316636	44	44	44	Brain_Cortex
PARVB	ENSG00000188677.10	5.70571	0.000165636	1.15861e-08	0.177281	0.0739542	0.00735525	0.0118994	56	57	57	Brain_Cortex
C19orf25	ENSG00000119559.11	5.68098	4.75305e-05	1.33926e-08	0.174514	0.0572257	0.0189077	0.0246964	41	42	42	Brain_Cortex
TMEM220	ENSG00000187824.4	5.67863	0.000159865	1.35775e-08	0.205156	0.220576	1.38379e-06	8.40604e-06	58	58	58	Brain_Cortex
COX17	ENSG00000138495.2	5.67379	6.05412e-05	1.39671e-08	0.21329	0.0632994	0.0134087	0.0188582	63	63	63	Brain_Cortex
MRPL34	ENSG00000130312.2	-5.66604	-4.72066e-05	1.46133e-08	0.240571	0.31578	2.56688e-09	3.16889e-08	25	25	25	Brain_Cortex
CRCP	ENSG00000241258.2	5.6548	0.000184969	1.56032e-08	0.0475734	0.0531625	0.0238172	0.0291905	10	11	11	Brain_Cortex
ZMAT2	ENSG00000146007.6	-5.65391	-6.9301e-05	1.56842e-08	0.361944	0.0617158	0.0146637	0.0202824	93	93	93	Brain_Cortex
MYCBP	ENSG00000214114.4	5.65333	0.000739543	1.57368e-08	0.0286461	0.0478318	0.0322918	0.0368778	10	10	10	Brain_Cortex
ZNF561	ENSG00000171469.6	-5.62669	-0.000141904	1.83699e-08	0.0333262	0.0780814	0.00583107	0.00983551	23	23	23	Brain_Cortex
CCDC167	ENSG00000198937.8	-5.60993	-0.000126231	2.02404e-08	0.279883	0.168293	3.30921e-05	0.000131769	51	51	51	Brain_Cortex
SOX6	ENSG00000110693.11	5.60813	9.056e-05	2.04528e-08	0.582523	0.0796283	0.00534512	0.00917307	112	112	112	Brain_Cortex
CHD1L	ENSG00000131778.13	5.59503	0.0001449	2.20583e-08	0.114218	0.195288	6.56116e-06	3.20096e-05	22	23	23	Brain_Cortex
SCN1A	ENSG00000144285.11	5.59161	0.000173983	2.24976e-08	0.0718868	0.0846245	0.00403544	0.00728098	9	9	9	Brain_Cortex
AATK	ENSG00000181409.7	-5.5913	-7.98058e-05	2.25382e-08	0.696383	0.149029	0.000102503	0.000349905	136	136	136	Brain_Cortex
POU2AF1	ENSG00000110777.7	-5.58152	-0.000215565	2.38427e-08	0.0234853	0.0447889	0.0384594	0.0420581	4	4	4	Brain_Cortex
RRP12	ENSG00000052749.9	-5.57947	-0.000109822	2.41251e-08	0.0549302	0.0586018	0.0174892	0.0232222	12	12	12	Brain_Cortex
BRI3BP	ENSG00000184992.10	5.56836	0.000614406	2.57148e-08	0.0273297	0.0559868	0.0202846	0.0260513	14	14	14	Brain_Cortex
CDH4	ENSG00000179242.11	-5.5601	-0.000110534	2.69616e-08	0.174771	0.0882521	0.00329022	0.00620437	52	52	52	Brain_Cortex
FAM155A	ENSG00000204442.2	-5.54883	-0.000114326	2.87583e-08	0.124187	0.133752	0.000248137	0.000734374	26	26	26	Brain_Cortex
GDF7	ENSG00000143869.5	-5.54702	-0.000163315	2.90575e-08	0.282773	0.0531193	0.0238759	0.0292301	63	63	63	Brain_Cortex
SHQ1	ENSG00000144736.9	5.5448	0.000125767	2.94295e-08	0.0169765	0.0527817	0.0243392	0.0296123	7	7	7	Brain_Cortex
TAPT1	ENSG00000169762.12	-5.53404	-0.000342515	3.1293e-08	0.0325235	0.074914	0.00696849	0.0114077	9	9	9	Brain_Cortex
PLEK2	ENSG00000100558.4	-5.53237	-0.000205311	3.15926e-08	0.0807772	0.0833481	0.00433589	0.00770203	18	18	18	Brain_Cortex
ALS2CL	ENSG00000178038.12	5.52097	0.000173874	3.37139e-08	0.120227	0.14717	0.000114207	0.000381539	18	18	18	Brain_Cortex														ENSG00000178038.12	2.35981	0.512712	0.0182841	0.120227	0.14717	0.000114207	0.000381539	18	18	18	Brain_Cortex
MAPK12	ENSG00000188130.9	-5.50714	-0.000111987	3.64704e-08	0.236906	0.292504	1.28189e-08	1.34202e-07	24	25	25	Brain_Cortex
HSPBP1	ENSG00000133265.6	5.49981	6.68799e-05	3.80205e-08	0.924329	0.113747	0.000778751	0.00190503	122	126	126	Brain_Cortex
ERLIN1	ENSG00000107566.9	5.4995	0.000464169	3.80862e-08	0.0344137	0.0769172	0.00622577	0.0103975	6	6	6	Brain_Cortex
TMX1	ENSG00000139921.8	5.48933	0.000534354	4.03455e-08	0.025553	0.0523774	0.0249063	0.0301743	6	6	6	Brain_Cortex
LSM6	ENSG00000164167.5	5.48852	0.000213692	4.05313e-08	0.16298	0.116869	0.000652066	0.00164899	43	43	43	Brain_Cortex
SFXN3	ENSG00000107819.9	5.48662	0.000191898	4.09699e-08	0.126035	0.153176	8.04826e-05	0.000283918	25	25	25	Brain_Cortex
NME1	ENSG00000239672.3	-5.48535	-6.95599e-05	4.12649e-08	0.424885	0.305071	5.41312e-09	6.03384e-08	63	63	63	Brain_Cortex
CLIP1	ENSG00000130779.15	5.48345	0.000177306	4.17104e-08	0.328236	0.0857568	0.00378635	0.00690387	63	64	64	Brain_Cortex
CYFIP2	ENSG00000055163.14	5.4814	3.61259e-05	4.21984e-08	0.299524	0.0552849	0.0211095	0.0267211	60	60	60	Brain_Cortex
MAML3	ENSG00000196782.8	5.48115	0.00383741	4.22574e-08	0.000230554	0.0444706	0.039171	0.0426551	3	3	3	Brain_Cortex
MLLT6	ENSG00000108292.12	5.47597	0.000191101	4.35118e-08	0.158461	0.0583789	0.0177114	0.0234539	38	38	38	Brain_Cortex
PLSCR4	ENSG00000114698.10	5.47517	6.38986e-05	4.37096e-08	0.02724	0.04251	0.0438644	0.0464217	11	11	11	Brain_Cortex
MCOLN2	ENSG00000153898.8	-5.47458	-5.96286e-05	4.38545e-08	0.213477	0.286601	1.91246e-08	1.9038e-07	26	26	26	Brain_Cortex
NCAM1	ENSG00000149294.12	5.47295	8.93587e-05	4.42597e-08	0.146673	0.147837	0.000109865	0.000370366	36	36	36	Brain_Cortex
CRIPAK	ENSG00000179979.7	5.47284	0.000476794	4.42869e-08	0.0428972	0.0425489	0.0437659	0.0463883	10	11	11	Brain_Cortex
TUSC2	ENSG00000114383.5	-5.4728	-0.000142249	4.42989e-08	0.379314	0.116275	0.000674477	0.00169077	63	63	63	Brain_Cortex
LCN12	ENSG00000184925.7	5.46911	8.46379e-05	4.52291e-08	0.183266	0.130003	0.000307803	0.000876903	25	25	25	Brain_Cortex
CDH24	ENSG00000139880.15	-5.46818	-0.000129327	4.54691e-08	0.218726	0.0769118	0.00622765	0.0103975	61	61	61	Brain_Cortex
SLC4A8	ENSG00000050438.12	-5.46099	-0.000155374	4.73476e-08	0.108004	0.0488096	0.0305333	0.0353383	25	25	25	Brain_Cortex
C1orf27	ENSG00000157181.10	-5.45449	-0.000142389	4.91132e-08	0.248245	0.141744	0.000156452	0.000497115	60	60	60	Brain_Cortex
LGR6	ENSG00000133067.13	-5.4476	-0.000136773	5.10534e-08	0.22825	0.0479151	0.0321381	0.0367511	59	59	59	Brain_Cortex
VEGFC	ENSG00000150630.2	5.44714	0.000238116	5.11865e-08	0.0886089	0.0546851	0.0218413	0.0274457	27	27	27	Brain_Cortex
GNRHR	ENSG00000109163.6	5.44187	5.32422e-05	5.27249e-08	0.267442	0.101122	0.00159241	0.003467	63	65	65	Brain_Cortex
STK38L	ENSG00000211455.3	-5.42033	-0.000106336	5.94876e-08	0.189129	0.0421966	0.0446667	0.0470624	55	55	55	Brain_Cortex
CLEC2A	ENSG00000188393.4	5.41889	0.000131927	5.99708e-08	0.173106	0.0596955	0.0164389	0.0221655	39	39	39	Brain_Cortex
SEC31A	ENSG00000138674.12	-5.41835	-0.00031742	6.01531e-08	0.0357466	0.0653701	0.0119295	0.0172498	17	17	17	Brain_Cortex
C12orf52	ENSG00000139405.11	5.41494	0.000113479	6.13086e-08	0.157002	0.168543	3.26056e-05	0.000130132	36	36	36	Brain_Cortex
DPYSL4	ENSG00000151640.8	5.41415	8.35501e-05	6.15808e-08	0.10924	0.141061	0.000162755	0.000514296	17	17	17	Brain_Cortex
ASB8	ENSG00000177981.6	-5.40878	-0.000208972	6.34547e-08	0.0737643	0.151341	8.95838e-05	0.000311358	15	15	15	Brain_Cortex
SLC22A13	ENSG00000172940.7	-5.40658	-0.000234193	6.42402e-08	0.0544458	0.0451664	0.0376325	0.0413907	6	6	6	Brain_Cortex
C10orf105	ENSG00000214688.4	5.40059	0.000179268	6.64204e-08	0.208567	0.0587224	0.0173701	0.0230997	49	49	49	Brain_Cortex
CBX3	ENSG00000122565.14	-5.39846	-0.000275892	6.72159e-08	0.0308851	0.0438857	0.0405141	0.0436484	12	12	12	Brain_Cortex														ENSG00000122565.14	-2.76028	-1.23066	0.00577525	0.0308851	0.0438857	0.0405141	0.0436484	12	12	12	Brain_Cortex
ADAMTS13	ENSG00000160323.14	-5.39526	-0.000190488	6.84246e-08	0.106655	0.221776	1.28385e-06	7.86835e-06	15	16	16	Brain_Cortex														ENSG00000160323.14	-2.46618	-0.551943	0.0136564	0.112872	0.221776	1.28385e-06	7.86835e-06	16	16	16	Brain_Cortex
SMPD4	ENSG00000136699.15	-5.38683	-0.000190038	7.17105e-08	0.0763903	0.104708	0.00130016	0.00295005	17	18	18	Brain_Cortex
MALT1	ENSG00000172175.8	-5.3831	-0.0002258	7.32131e-08	0.027123	0.0995026	0.00174498	0.00372384	6	6	6	Brain_Cortex
ALG1L	ENSG00000189366.5	5.37761	0.00014916	7.54792e-08	0.226245	0.184608	1.25081e-05	5.68363e-05	37	37	37	Brain_Cortex
GRIA4	ENSG00000152578.8	5.37489	0.000282597	7.66307e-08	0.0723751	0.0426147	0.0435996	0.0462493	24	24	24	Brain_Cortex														ENSG00000152578.8	-1.98792	-0.589966	0.0468201	0.0638429	0.0426147	0.0435996	0.0462493	23	24	24	Brain_Cortex
TENC1	ENSG00000111077.13	5.37321	0.00010216	7.73485e-08	0.132011	0.297303	9.23876e-09	9.97534e-08	7	7	7	Brain_Cortex
CHMP2A	ENSG00000130724.4	5.37316	0.00166726	7.73699e-08	0.00254426	0.0515547	0.0261019	0.0313418	2	2	2	Brain_Cortex
MKKS	ENSG00000125863.13	-5.35694	-0.000180551	8.46454e-08	0.041784	0.0417994	0.0457058	0.0478498	13	13	13	Brain_Cortex
SSPN	ENSG00000123096.7	-5.35327	-8.56693e-05	8.63811e-08	0.0654651	0.0549852	0.021472	0.0271002	20	21	21	Brain_Cortex
CPSF2	ENSG00000165934.8	-5.34956	-0.000192381	8.81697e-08	0.109087	0.189249	9.45783e-06	4.4081e-05	21	21	21	Brain_Cortex
ZNF239	ENSG00000196793.9	5.34534	0.000363587	9.02469e-08	0.0616286	0.0965603	0.0020602	0.00424149	17	17	17	Brain_Cortex
KRTAP5-9	ENSG00000254997.2	-5.34349	-9.36038e-05	9.11759e-08	0.197131	0.14518	0.000128203	0.000421347	35	35	35	Brain_Cortex
RBBP8NL	ENSG00000130701.3	-5.33475	-9.84122e-05	9.56737e-08	0.148546	0.184649	1.24778e-05	5.67736e-05	23	23	23	Brain_Cortex
PRPF4	ENSG00000136875.8	5.3236	0.000142587	1.01732e-07	0.0502821	0.0952949	0.00221262	0.00450413	17	17	17	Brain_Cortex
KRT83	ENSG00000170523.3	5.32084	5.93347e-05	1.0329e-07	0.406024	0.182097	1.45432e-05	6.41075e-05	71	71	71	Brain_Cortex
ARHGAP32	ENSG00000134909.14	-5.31784	-0.00268728	1.05005e-07	0.00172164	0.0622051	0.0142638	0.0198261	2	2	2	Brain_Cortex
TRPM2	ENSG00000142185.12	-5.31613	-0.000117442	1.05997e-07	0.132288	0.138718	0.000186363	0.000576344	32	32	32	Brain_Cortex
TUBA1C	ENSG00000167553.10	5.2983	0.000143222	1.16884e-07	0.238741	0.278419	3.31314e-08	3.13504e-07	35	35	35	Brain_Cortex
CLEC18C	ENSG00000157335.15	5.29657	0.00015458	1.17995e-07	0.15027	0.0903228	0.00292813	0.00566917	28	28	28	Brain_Cortex	Brain_Cortex	X323	2.44577	0.0115	Encephalitis	0.147	1.58	52	22760	16	70207225	70221264	323_Enceph
MAP2K1	ENSG00000169032.5	5.28699	0.000118451	1.24346e-07	0.181662	0.11197	0.000861479	0.00207643	40	40	40	Brain_Cortex
CENPE	ENSG00000138778.7	5.28079	0.000454922	1.28629e-07	0.0346731	0.0473129	0.0332668	0.0377659	20	20	20	Brain_Cortex
TPSG1	ENSG00000116176.6	5.27828	0.000839173	1.304e-07	0.0020385	0.0960082	0.00212538	0.00435485	2	2	2	Brain_Cortex
ABTB2	ENSG00000166016.4	5.2568	0.00232996	1.46586e-07	0.000166869	0.0724433	0.00800807	0.0127108	2	2	2	Brain_Cortex
FKBP10	ENSG00000141756.14	-5.25552	-0.000142807	1.47606e-07	0.0734311	0.052386	0.0248941	0.0301701	21	21	21	Brain_Cortex														ENSG00000141756.14	2.05279	0.544056	0.0400932	0.0734311	0.052386	0.0248941	0.0301701	21	21	21	Brain_Cortex
SLC22A9	ENSG00000149742.5	-5.25132	-0.000448695	1.51017e-07	0.0500136	0.0881936	0.00330108	0.00621992	16	16	16	Brain_Cortex
PEMT	ENSG00000133027.13	5.25004	0.00074369	1.52062e-07	0.00801248	0.0409539	0.0480014	0.0496793	3	3	3	Brain_Cortex
C19orf47	ENSG00000160392.9	-5.24045	-0.000424662	1.60187e-07	0.0518897	0.0733833	0.00759541	0.0122191	11	11	11	Brain_Cortex
GAPVD1	ENSG00000165219.17	5.24025	0.000344212	1.60363e-07	0.0860256	0.0464215	0.0350129	0.0392182	34	34	34	Brain_Cortex
ZSWIM1	ENSG00000168612.4	-5.23014	-0.00023112	1.69385e-07	0.0261375	0.0552292	0.0211763	0.026786	7	7	7	Brain_Cortex
KCNJ16	ENSG00000153822.9	-5.23011	-0.000508435	1.69408e-07	0.0249394	0.0470932	0.0336888	0.0380568	32	33	33	Brain_Cortex
SCLY	ENSG00000132330.12	-5.22866	-0.000214153	1.70747e-07	0.101804	0.168809	3.2097e-05	0.000128251	15	15	15	Brain_Cortex
MEF2BNB	ENSG00000254901.3	5.22292	7.64075e-05	1.76125e-07	0.178255	0.126585	0.000374433	0.0010409	35	35	35	Brain_Cortex
AP3S2	ENSG00000157823.12	-5.21065	-0.000102413	1.88176e-07	0.231331	0.26043	1.08733e-07	8.80761e-07	31	31	31	Brain_Cortex
BCAR3	ENSG00000137936.12	-5.20386	-0.000176903	1.95193e-07	0.104564	0.0573127	0.0188147	0.0246029	25	25	25	Brain_Cortex
NHLH2	ENSG00000177551.5	5.19707	9.29725e-05	2.02455e-07	0.122517	0.111976	0.000861191	0.00207643	32	32	32	Brain_Cortex
STRA13	ENSG00000169689.10	5.1952	0.000142526	2.04496e-07	0.247126	0.447789	9.1669e-14	3.39503e-12	11	11	11	Brain_Cortex
DCLRE1A	ENSG00000198924.3	-5.1946	-0.000176272	2.05164e-07	0.0797271	0.0568565	0.0193079	0.0251428	25	26	26	Brain_Cortex
ALKBH3	ENSG00000166199.8	-5.18801	-0.000130693	2.12559e-07	0.06245	0.0552614	0.0211377	0.0267469	23	23	23	Brain_Cortex
MMAB	ENSG00000139428.7	-5.18584	-0.000165736	2.15039e-07	0.136956	0.206874	3.23252e-06	1.75061e-05	15	15	15	Brain_Cortex
GGCX	ENSG00000115486.7	5.18568	9.08418e-05	2.15223e-07	0.130501	0.109525	0.000989699	0.00233963	39	39	39	Brain_Cortex
GORAB	ENSG00000120370.8	-5.18523	-0.000231164	2.15746e-07	0.0754679	0.0715475	0.00842232	0.01321	19	19	19	Brain_Cortex
C16orf93	ENSG00000196118.7	-5.18475	-0.000418523	2.16309e-07	0.0825012	0.0964441	0.00207375	0.00426174	9	9	9	Brain_Cortex
RNF135	ENSG00000181481.9	5.18319	6.16e-05	2.18125e-07	0.127162	0.138711	0.000186437	0.000576344	50	50	50	Brain_Cortex
BAG6	ENSG00000204463.8	5.16794	2.21876e-05	2.36692e-07	0.316004	0.291923	1.33352e-08	1.38346e-07	21	22	22	Brain_Cortex
MAP3K7	ENSG00000135341.13	5.16311	8.01817e-05	2.42886e-07	0.216425	0.107305	0.00112238	0.0026103	38	38	38	Brain_Cortex
ELP2	ENSG00000134759.9	-5.16024	-6.95751e-05	2.46628e-07	0.0408078	0.0442706	0.039625	0.0429728	20	20	20	Brain_Cortex
RNF170	ENSG00000120925.9	5.15152	0.000317215	2.58383e-07	0.0554062	0.0929209	0.00252945	0.00503234	6	6	6	Brain_Cortex
GNB1L	ENSG00000185838.9	5.14851	8.24592e-05	2.62562e-07	0.23845	0.128695	0.000331786	0.000938244	53	54	54	Brain_Cortex
MOCS2	ENSG00000164172.14	-5.1484	-0.000127098	2.62714e-07	0.0999343	0.140786	0.000165365	0.000519683	19	19	19	Brain_Cortex
TSPYL6	ENSG00000178021.9	5.14432	4.84835e-05	2.68485e-07	0.420929	0.149848	9.77285e-05	0.000334602	70	70	70	Brain_Cortex	Brain_Cortex	X323	1.06497	0.0289	Encephalitis	0.112	1.4	52	22760	2	54480315	54483409	323_Enceph
MRPL54	ENSG00000183617.4	-5.1443	-4.57129e-05	2.68524e-07	0.211701	0.0982708	0.00187065	0.00392636	39	40	40	Brain_Cortex	Brain_Cortex	X323	2.18658	0.0131	Encephalitis	0.0564	1.46	52	22760	19	3762662	3768573	323_Enceph
TCTN2	ENSG00000168778.7	5.14344	5.82477e-05	2.69759e-07	0.451492	0.137453	0.000200485	0.00061272	90	90	90	Brain_Cortex
ZNF195	ENSG00000005801.12	-5.14213	-3.36023e-05	2.71637e-07	0.102177	0.0978447	0.00191619	0.00399999	24	24	24	Brain_Cortex
IL33	ENSG00000137033.7	-5.13911	-0.000146157	2.76038e-07	0.177952	0.0593961	0.0167199	0.0224225	37	37	37	Brain_Cortex
TNNI3K	ENSG00000116783.10	-5.13192	-0.000148851	2.86802e-07	0.0809166	0.0875273	0.00342725	0.0063843	23	23	23	Brain_Cortex														ENSG00000116783.10	-2.30945	-0.613315	0.0209184	0.0809166	0.0875273	0.00342725	0.0063843	23	23	23	Brain_Cortex
PKMYT1	ENSG00000127564.12	5.12996	7.26243e-05	2.89799e-07	0.213594	0.249354	2.23126e-07	1.67433e-06	24	25	25	Brain_Cortex
TTC40	ENSG00000171811.8	-5.12993	-0.00242568	2.89856e-07	0.00023123	0.0483166	0.0314075	0.0361074	3	3	3	Brain_Cortex
CD164L2	ENSG00000174950.6	-5.12636	-0.000104328	2.95401e-07	0.430473	0.123197	0.000454507	0.00122741	62	62	62	Brain_Cortex
AMH	ENSG00000104899.4	-5.12303	-8.60862e-05	3.00664e-07	0.197401	0.292876	1.24983e-08	1.31646e-07	30	31	31	Brain_Cortex
C2orf43	ENSG00000118961.10	5.12297	0.00015662	3.00753e-07	0.114724	0.217622	1.66324e-06	9.80948e-06	18	18	18	Brain_Cortex
SPATC1L	ENSG00000160284.10	-5.11669	-0.000216095	3.10945e-07	0.0813942	0.0714482	0.00846956	0.013266	19	19	19	Brain_Cortex
DPY19L1	ENSG00000173852.9	5.11416	7.5109e-05	3.15147e-07	0.156435	0.164651	4.10386e-05	0.000159358	40	40	40	Brain_Cortex
CAB39L	ENSG00000102547.14	5.11388	4.62732e-05	3.1561e-07	0.120226	0.12985	0.000310508	0.000883877	22	22	22	Brain_Cortex
FOXRED1	ENSG00000110074.6	5.11299	5.34036e-05	3.17104e-07	0.220703	0.32456	1.38094e-09	1.86886e-08	37	37	37	Brain_Cortex
NMRAL1	ENSG00000153406.9	-5.11185	-0.000285187	3.19018e-07	0.135683	0.137811	0.000196388	0.000601803	24	24	24	Brain_Cortex
SYNM	ENSG00000182253.10	5.10528	0.000250988	3.30304e-07	0.0591269	0.121685	0.000495498	0.00131219	9	9	9	Brain_Cortex
IFIT5	ENSG00000152778.7	-5.10322	-4.74346e-05	3.33917e-07	0.44868	0.384968	1.55865e-11	3.3139e-10	81	81	81	Brain_Cortex
AMT	ENSG00000145020.10	5.10322	0.000131616	3.33925e-07	0.484501	0.198926	5.25842e-06	2.65568e-05	96	97	97	Brain_Cortex
2021-09-02	ENSG00000168385.13	-5.1011	-4.52035e-05	3.37679e-07	0.0832074	0.0660675	0.0114693	0.0167313	10	10	10	Brain_Cortex
ABCD3	ENSG00000117528.7	5.10038	7.87949e-05	3.38968e-07	0.170437	0.0868078	0.00356889	0.00658758	34	34	34	Brain_Cortex														ENSG00000117528.7	-2.33668	-0.488194	0.0194559	0.126667	0.0868078	0.00356889	0.00658758	32	34	34	Brain_Cortex
TNFRSF10C	ENSG00000173535.9	5.09569	0.000309297	3.47465e-07	0.0929001	0.146398	0.000119447	0.000396736	15	15	15	Brain_Cortex
SLC35F5	ENSG00000115084.8	-5.09455	-5.61077e-05	3.49576e-07	0.162921	0.231326	7.04786e-07	4.61505e-06	30	30	30	Brain_Cortex
SH3GL1	ENSG00000141985.5	5.0937	0.000148923	3.51149e-07	0.0693526	0.0452007	0.0375584	0.0413302	13	13	13	Brain_Cortex
ARHGAP35	ENSG00000160007.13	5.08759	2.26902e-06	3.62642e-07	0.348367	0.110643	0.000928886	0.00221411	69	69	69	Brain_Cortex
CLEC4F	ENSG00000152672.3	-5.08397	-6.92522e-05	3.69617e-07	0.337363	0.116585	0.000662694	0.00166852	61	61	61	Brain_Cortex
CAPRIN2	ENSG00000110888.13	-5.08184	-0.000143306	3.73792e-07	0.10756	0.252221	1.85416e-07	1.40978e-06	17	17	17	Brain_Cortex
HSD17B13	ENSG00000170509.7	5.08147	0.000125948	3.74527e-07	0.134307	0.224925	1.05428e-06	6.60235e-06	18	18	18	Brain_Cortex
P4HB	ENSG00000185624.10	-5.07796	-0.000114848	3.81511e-07	0.0248876	0.0711779	0.00859944	0.0134085	7	7	7	Brain_Cortex
AP000679.2	ENSG00000176984.2	-5.07669	-0.000466496	3.84071e-07	0.0131711	0.0419075	0.0454204	0.0476234	5	5	5	Brain_Cortex
TIMM22	ENSG00000177370.4	-5.07569	-9.9955e-05	3.86083e-07	0.249811	0.217188	1.70871e-06	1.00352e-05	39	39	39	Brain_Cortex
COL6A1	ENSG00000142156.10	-5.07495	-8.22416e-05	3.87608e-07	0.277849	0.0672299	0.0107416	0.0159125	48	48	48	Brain_Cortex
LRRFIP2	ENSG00000093167.13	-5.06455	-0.000165464	4.09356e-07	0.526225	0.152843	8.20617e-05	0.000288122	92	92	92	Brain_Cortex
RALA	ENSG00000006451.3	-5.06229	-6.20963e-05	4.14241e-07	0.0902703	0.0934833	0.00245053	0.00490724	21	21	21	Brain_Cortex
MAP3K9	ENSG00000006432.11	5.0615	0.000211466	4.1598e-07	0.0966041	0.12149	0.000501052	0.00132346	21	21	21	Brain_Cortex
HEXDC	ENSG00000169660.11	-5.05341	-0.00013808	4.33981e-07	0.0868246	0.119703	0.000554825	0.00144118	12	12	12	Brain_Cortex
BBS4	ENSG00000140463.9	5.0479	2.19968e-05	4.46683e-07	0.0919078	0.0670907	0.0108262	0.0159833	37	37	37	Brain_Cortex
GSAP	ENSG00000186088.11	-5.04319	-5.00393e-05	4.57832e-07	0.188793	0.336772	5.75703e-10	8.58403e-09	16	16	16	Brain_Cortex
MSANTD3	ENSG00000066697.10	5.04219	0.000206501	4.60223e-07	0.083072	0.0717685	0.00831815	0.0130765	24	24	24	Brain_Cortex
CPSF1	ENSG00000071894.10	5.03999	6.38567e-05	4.65562e-07	0.494508	0.636326	2.30845e-22	7.95106e-20	23	23	23	Brain_Cortex
INPP5B	ENSG00000204084.8	5.03973	0.000219369	4.66189e-07	0.111931	0.0487064	0.0307143	0.035512	34	34	34	Brain_Cortex
2021-09-12	ENSG00000140623.9	-5.0394	-0.00021781	4.66991e-07	0.218239	0.415192	1.40789e-12	4.07498e-11	16	16	16	Brain_Cortex
FBXW10	ENSG00000171931.8	5.03624	0.000276545	4.74753e-07	0.0833043	0.101215	0.00158412	0.00345551	10	10	10	Brain_Cortex
ATP13A5	ENSG00000187527.6	5.03101	0.00017623	4.87906e-07	0.0435977	0.0545885	0.0219616	0.0275366	11	11	11	Brain_Cortex
SNTG1	ENSG00000147481.9	-5.0288	-0.000385727	4.93556e-07	0.0597032	0.0568466	0.0193188	0.0251465	19	19	19	Brain_Cortex
HESX1	ENSG00000163666.4	5.02766	0.000256968	4.96511e-07	0.0893091	0.0954392	0.00219468	0.0044729	15	15	15	Brain_Cortex
LILRB4	ENSG00000186818.8	-5.02352	-0.00421489	5.07316e-07	0.00014184	0.0757433	0.00665081	0.0109553	2	2	2	Brain_Cortex
SURF6	ENSG00000148296.5	5.01989	0.000148928	5.17004e-07	0.104774	0.162415	4.6818e-05	0.000178381	31	31	31	Brain_Cortex														ENSG00000148296.5	3.09993	0.721475	0.00193563	0.104774	0.162415	4.6818e-05	0.000178381	31	31	31	Brain_Cortex
PEX19	ENSG00000162735.14	-5.01633	-9.67458e-05	5.26688e-07	0.261616	0.0476662	0.0325999	0.0371803	56	56	56	Brain_Cortex
GUCA1B	ENSG00000112599.8	5.01576	5.73887e-05	5.28236e-07	0.455744	0.246334	2.71003e-07	1.99738e-06	87	88	88	Brain_Cortex
FRMPD2	ENSG00000170324.15	5.01339	0.000114746	5.34803e-07	0.348345	0.179059	1.74436e-05	7.50082e-05	77	78	78	Brain_Cortex
TYW3	ENSG00000162623.11	5.00254	0.000111248	5.65813e-07	0.121116	0.160362	5.28271e-05	0.000197347	13	13	13	Brain_Cortex
TRIOBP	ENSG00000100106.15	4.99722	0.000173047	5.81624e-07	0.083431	0.0529248	0.0241417	0.0294343	23	23	23	Brain_Cortex
NDUFA10	ENSG00000130414.7	-4.99509	-7.67202e-05	5.88069e-07	0.341544	0.354228	1.60479e-10	2.75256e-09	51	52	52	Brain_Cortex
ERG	ENSG00000157554.14	4.99459	6.87919e-05	5.8962e-07	0.151566	0.0659947	0.0115165	0.0167518	34	34	34	Brain_Cortex
RASA3	ENSG00000185989.9	4.9925	0.00014957	5.9603e-07	0.098106	0.210303	2.61715e-06	1.45158e-05	8	8	8	Brain_Cortex
SKIV2L	ENSG00000204351.7	4.99205	4.44177e-05	5.97416e-07	0.27307	0.261803	9.93964e-08	8.19028e-07	46	46	46	Brain_Cortex
SLC35A3	ENSG00000117620.8	-4.97792	-0.000277721	6.42704e-07	0.0732585	0.104165	0.00134072	0.00302218	48	49	49	Brain_Cortex
CD84	ENSG00000066294.10	-4.97536	-0.000121644	6.51272e-07	0.247681	0.0477984	0.0323537	0.036924	66	68	68	Brain_Cortex
KCNT1	ENSG00000107147.7	-4.9746	-0.000154241	6.53823e-07	0.132729	0.251966	1.88506e-07	1.42698e-06	19	19	19	Brain_Cortex
DDTL	ENSG00000099974.7	-4.97267	-6.6244e-05	6.60364e-07	0.0895241	0.0546599	0.0218726	0.027455	26	27	27	Brain_Cortex
CAMK1	ENSG00000134072.6	-4.96905	-0.000106454	6.72824e-07	0.515459	0.134323	0.000240111	0.000714791	91	91	91	Brain_Cortex
ZNF493	ENSG00000196268.7	-4.9631	-0.00011486	6.93776e-07	0.0389291	0.0835217	0.00429375	0.00765084	11	12	12	Brain_Cortex
MYCBP2	ENSG00000005810.13	4.95796	6.13272e-05	7.12355e-07	0.0403178	0.0548586	0.021627	0.0272261	16	17	17	Brain_Cortex
RGR	ENSG00000148604.9	4.94842	0.000137754	7.48197e-07	0.0906004	0.173431	2.43984e-05	0.000100522	21	21	21	Brain_Cortex
ZNF10	ENSG00000256223.1	-4.94597	-3.27778e-05	7.57648e-07	0.112186	0.0454383	0.0370484	0.0409056	22	22	22	Brain_Cortex
RPUSD3	ENSG00000156990.10	4.93806	3.20733e-05	7.89048e-07	0.0905714	0.235458	5.42623e-07	3.65748e-06	5	5	5	Brain_Cortex
DAD1	ENSG00000129562.6	-4.93418	-0.00013394	8.04874e-07	0.0769977	0.0987305	0.00182273	0.00385395	26	26	26	Brain_Cortex
PCDHGC3	ENSG00000240184.2	-4.928	-0.000271434	8.30774e-07	0.0432552	0.0527521	0.0243803	0.0296518	7	7	7	Brain_Cortex
BTBD9	ENSG00000183826.12	-4.92665	-4.4014e-05	8.36518e-07	0.118266	0.120771	0.000522037	0.00136839	28	29	29	Brain_Cortex
MORF4L1	ENSG00000185787.10	4.92639	7.91747e-05	8.37615e-07	0.508554	0.153393	7.94695e-05	0.000281026	102	106	106	Brain_Cortex
C16orf87	ENSG00000155330.5	4.92574	4.73681e-05	8.40403e-07	0.106442	0.116098	0.000681323	0.00170225	36	37	37	Brain_Cortex
DDX19A	ENSG00000168872.11	-4.92418	-9.31495e-05	8.47145e-07	0.0626103	0.043095	0.042406	0.045276	14	14	14	Brain_Cortex
CUTC	ENSG00000119929.8	4.92304	4.94332e-05	8.52092e-07	0.225392	0.194589	6.84559e-06	3.31158e-05	39	39	39	Brain_Cortex
CHEK1	ENSG00000149554.8	4.92238	0.00184606	8.54973e-07	0.000545362	0.0478757	0.0322107	0.0368074	2	2	2	Brain_Cortex
FAM106A	ENSG00000213077.5	-4.92076	-0.000260475	8.62095e-07	0.055656	0.0792218	0.00546873	0.00936654	9	9	9	Brain_Cortex
CLN6	ENSG00000128973.7	-4.9193	-9.92422e-05	8.68561e-07	0.321595	0.210568	2.5748e-06	1.4304e-05	54	55	55	Brain_Cortex	Brain_Cortex	X323	-1.04566	0.0205	Encephalitis	0.178	0.731	52	22760	15	68499330	68549549	323_Enceph
TUSC3	ENSG00000104723.16	-4.91845	-0.000152914	8.72322e-07	0.057161	0.0438332	0.0406372	0.0437399	17	17	17	Brain_Cortex
C4orf33	ENSG00000151470.8	4.9178	0.000222328	8.7521e-07	0.0824622	0.152435	8.40399e-05	0.000294751	11	11	11	Brain_Cortex
MADCAM1	ENSG00000099866.10	-4.91255	-0.00028695	8.9899e-07	0.0667307	0.191634	8.18841e-06	3.90091e-05	6	6	6	Brain_Cortex														ENSG00000099866.10	-2.10491	-0.590037	0.0352988	0.0667307	0.191634	8.18841e-06	3.90091e-05	6	6	6	Brain_Cortex
KLHDC3	ENSG00000124702.13	-4.90449	-9.59442e-05	9.36698e-07	0.204937	0.0490832	0.0300591	0.0349141	35	38	38	Brain_Cortex
CDC42	ENSG00000070831.11	4.90069	8.94931e-05	9.55022e-07	0.233262	0.110048	0.000960778	0.00227909	46	46	46	Brain_Cortex
C1GALT1	ENSG00000106392.6	4.89729	0.000123854	9.71698e-07	0.195402	0.328708	1.02771e-09	1.4331e-08	14	14	14	Brain_Cortex
N6AMT1	ENSG00000156239.7	4.8946	4.7204e-05	9.85069e-07	0.144338	0.229078	8.12117e-07	5.24803e-06	20	20	20	Brain_Cortex
IL1RL1	ENSG00000115602.12	4.89429	4.86412e-05	9.86598e-07	0.289162	0.37438	3.52281e-11	6.93354e-10	22	22	22	Brain_Cortex
HDAC3	ENSG00000171720.5	-4.89183	-0.000469904	9.99043e-07	0.000622616	0.110973	0.000911667	0.0021791	2	2	2	Brain_Cortex
SAT2	ENSG00000141504.7	4.89153	0.000104427	1.00055e-06	0.164679	0.197476	5.74402e-06	2.84666e-05	21	21	21	Brain_Cortex
TMBIM4	ENSG00000155957.12	4.8914	0.000442749	1.00122e-06	0.0213204	0.0504944	0.0277299	0.0328329	9	9	9	Brain_Cortex
ANKRD65	ENSG00000235098.4	-4.88974	-0.000155237	1.0097e-06	0.120033	0.249201	2.25343e-07	1.68729e-06	5	5	5	Brain_Cortex
C7orf50	ENSG00000146540.10	4.88682	0.000123222	1.02476e-06	0.299169	0.138406	0.000189754	0.000584595	46	47	47	Brain_Cortex	Brain_Cortex	X323	0.871968	0.0482	Encephalitis	0.162	1.25	52	22760	7	1036622	1177896	323_Enceph
ATG10	ENSG00000152348.11	4.88468	0.000120428	1.03598e-06	0.0296256	0.0511916	0.0266482	0.0318251	7	7	7	Brain_Cortex
MTG1	ENSG00000148824.14	-4.88235	-8.19693e-05	1.04831e-06	0.154635	0.240201	4.01304e-07	2.80939e-06	9	9	9	Brain_Cortex
UBE2E2	ENSG00000182247.5	4.88154	0.00158188	1.0526e-06	0.0011924	0.0488466	0.0304688	0.0352755	2	2	2	Brain_Cortex
MAPK3	ENSG00000102882.7	4.88026	3.92778e-05	1.05945e-06	0.155486	0.177427	1.92301e-05	8.16345e-05	15	15	15	Brain_Cortex
CEP85	ENSG00000130695.9	4.8666	0.00017661	1.13535e-06	0.0630904	0.060923	0.015336	0.0210699	22	22	22	Brain_Cortex
PNMA1	ENSG00000176903.3	-4.84565	-0.000332556	1.26195e-06	0.0374037	0.0492763	0.029729	0.0347106	14	14	14	Brain_Cortex
NDUFA3	ENSG00000170906.11	-4.84479	-0.000189792	1.26747e-06	0.056461	0.137116	0.000204423	0.000621446	9	9	9	Brain_Cortex
USP10	ENSG00000103194.11	4.84435	0.00174649	1.27024e-06	0.000162763	0.0796922	0.00532595	0.00914929	2	2	2	Brain_Cortex														ENSG00000103194.11	-2.68002	-14.9517	0.00736176	0.000162763	0.0796922	0.00532595	0.00914929	2	2	2	Brain_Cortex
TSHB	ENSG00000134200.2	-4.84302	-0.000322534	1.27881e-06	0.0619553	0.0661041	0.0114457	0.0167045	15	15	15	Brain_Cortex
TTC38	ENSG00000075234.12	-4.84211	-0.000261852	1.28465e-06	0.210178	0.144332	0.000134664	0.000437573	43	44	44	Brain_Cortex
ASAP1	ENSG00000153317.10	-4.84139	-0.000108397	1.28933e-06	0.127707	0.0540065	0.0227004	0.0281747	49	49	49	Brain_Cortex
PDCD1LG2	ENSG00000197646.6	-4.84042	-0.000199576	1.29565e-06	0.0350821	0.0598737	0.0162739	0.0220247	15	15	15	Brain_Cortex
PRDM10	ENSG00000170325.10	4.83928	0.00204865	1.3031e-06	0.000572187	0.0555852	0.0207525	0.0264051	3	3	3	Brain_Cortex
CKAP2	ENSG00000136108.10	-4.83903	-9.78085e-05	1.30475e-06	0.100998	0.0983765	0.00185953	0.00391212	26	26	26	Brain_Cortex
ATOH7	ENSG00000179774.7	4.83804	0.000112287	1.31126e-06	0.179464	0.0906946	0.00286745	0.00558621	45	45	45	Brain_Cortex
POLR1B	ENSG00000125630.11	-4.83338	-0.000234342	1.34237e-06	0.221079	0.357878	1.22348e-10	2.20631e-09	23	23	23	Brain_Cortex
RP11-268J15.5	ENSG00000116883.8	-4.83312	-3.11004e-05	1.34408e-06	0.112896	0.195094	6.63905e-06	3.23438e-05	6	6	6	Brain_Cortex
HLA-C	ENSG00000204525.10	-4.83241	-0.000122455	1.34887e-06	0.251399	0.594919	3.78808e-20	8.15461e-18	27	30	30	Brain_Cortex
CDAN1	ENSG00000140326.8	4.83068	0.00029358	1.36067e-06	0.0594695	0.0705258	0.00892107	0.0137913	12	12	12	Brain_Cortex
DUS3L	ENSG00000141994.11	-4.82116	-0.000473584	1.42726e-06	0.0437654	0.0933246	0.00247255	0.00494271	6	6	6	Brain_Cortex
TACR3	ENSG00000169836.4	-4.81184	-4.10515e-05	1.49551e-06	0.27504	0.0540008	0.0227077	0.0281747	61	61	61	Brain_Cortex
CAST	ENSG00000153113.19	-4.80907	-0.000122403	1.51632e-06	0.2027	0.211803	2.38574e-06	1.33832e-05	42	42	42	Brain_Cortex	Brain_Cortex	X323	0.558112	0.0478	Encephalitis	0.399	1.32	52	22760	5	95860971	96115299	323_Enceph
CEP19	ENSG00000174007.7	-4.80644	-4.07729e-05	1.53642e-06	0.123421	0.281947	2.61603e-08	2.52394e-07	8	8	8	Brain_Cortex
HMGXB3	ENSG00000113716.8	-4.80526	-6.53051e-05	1.54549e-06	0.0285624	0.054529	0.0220359	0.0275996	14	14	14	Brain_Cortex
UBXN2B	ENSG00000215114.3	-4.80372	-4.5529e-05	1.55748e-06	0.378877	0.0942598	0.00234559	0.00472731	96	97	97	Brain_Cortex
C1orf123	ENSG00000162384.9	4.80102	0.000163696	1.57857e-06	0.0694807	0.0949218	0.00225966	0.00458422	14	14	14	Brain_Cortex
TGM1	ENSG00000092295.7	-4.7967	-3.4222e-05	1.613e-06	0.112741	0.181943	1.46779e-05	6.44254e-05	15	15	15	Brain_Cortex
RHOD	ENSG00000173156.2	-4.79607	-9.73535e-05	1.61811e-06	0.106482	0.113288	0.000799337	0.00194434	15	15	15	Brain_Cortex
UBXN1	ENSG00000162191.9	-4.79505	-0.000105954	1.62638e-06	0.253868	0.071756	0.00832404	0.0130797	59	59	59	Brain_Cortex
CIRH1A	ENSG00000141076.13	-4.79218	-7.63294e-05	1.64977e-06	0.249138	0.229289	8.014e-07	5.2039e-06	31	33	33	Brain_Cortex
SLC6A6	ENSG00000131389.12	-4.7913	-2.91446e-05	1.65706e-06	0.265107	0.184398	1.26673e-05	5.71077e-05	40	41	41	Brain_Cortex
PATL2	ENSG00000229474.2	4.79008	7.3933e-05	1.66717e-06	0.247651	0.0413996	0.0467768	0.0487045	57	60	60	Brain_Cortex
CEACAM19	ENSG00000186567.8	4.78523	0.000196809	1.70788e-06	0.0503147	0.12806	0.000344086	0.000969841	7	7	7	Brain_Cortex
LRRC4B	ENSG00000131409.8	4.78449	0.000338017	1.71425e-06	0.0552959	0.145523	0.000125674	0.000414763	8	8	8	Brain_Cortex														ENSG00000131409.8	-2.07062	-0.644978	0.0383939	0.0552959	0.145523	0.000125674	0.000414763	8	8	8	Brain_Cortex
KLHL24	ENSG00000114796.11	-4.78329	-0.000227959	1.7245e-06	0.101682	0.140795	0.000165284	0.000519683	43	43	43	Brain_Cortex
NOL6	ENSG00000165271.12	4.78021	6.01686e-05	1.75109e-06	0.45588	0.331809	8.23026e-10	1.17484e-08	65	67	67	Brain_Cortex
FOSL2	ENSG00000075426.7	4.78014	1.95308e-05	1.75169e-06	0.544471	0.106916	0.00114738	0.00265947	97	97	97	Brain_Cortex
ST6GALNAC3	ENSG00000184005.9	-4.76969	-0.00018203	1.84511e-06	0.00211708	0.0699961	0.00919124	0.0141392	2	2	2	Brain_Cortex
WDR11	ENSG00000120008.11	-4.76839	-0.000168909	1.85706e-06	0.245539	0.452465	6.11589e-14	2.39376e-12	37	37	37	Brain_Cortex
NDUFS5	ENSG00000168653.6	4.76367	0.000148861	1.90101e-06	0.0833903	0.134309	0.000240316	0.000714791	15	15	15	Brain_Cortex
ZNF417	ENSG00000173480.6	-4.76259	-0.000159711	1.91128e-06	0.0337251	0.0442236	0.0397324	0.0430622	8	8	8	Brain_Cortex
SPIRE2	ENSG00000204991.6	4.76247	8.17893e-05	1.91237e-06	0.225897	0.0414484	0.0466445	0.0486109	38	39	39	Brain_Cortex														ENSG00000204991.6	2.11783	0.326895	0.0341897	0.230059	0.0414484	0.0466445	0.0486109	38	39	39	Brain_Cortex
DSG1	ENSG00000134760.5	4.75579	2.35776e-05	1.97676e-06	0.098384	0.0786028	0.00566252	0.00961715	24	24	24	Brain_Cortex
CENPV	ENSG00000166582.5	4.75561	5.92103e-05	1.97847e-06	0.392128	0.375906	3.13481e-11	6.25874e-10	39	39	39	Brain_Cortex
KIAA0087	ENSG00000122548.3	-4.75231	-8.57631e-05	2.01105e-06	0.318448	0.434381	2.8721e-13	9.60433e-12	33	33	33	Brain_Cortex
NOMO3	ENSG00000103226.13	-4.75119	-6.86757e-05	2.02223e-06	0.200192	0.165002	4.01978e-05	0.0001568	66	67	67	Brain_Cortex	Brain_Cortex	X323	1.83183	0.0218	Encephalitis	0.133	1.49	52	22760	16	16326352	16388668	323_Enceph	ENSG00000103226.13	2.27246	0.322615	0.0230588	0.329795	0.165002	4.01978e-05	0.0001568	65	67	67	Brain_Cortex
USP25	ENSG00000155313.11	-4.7479	-9.86795e-05	2.05536e-06	0.165914	0.130359	0.000301566	0.000862702	36	37	37	Brain_Cortex
LRRC37A2	ENSG00000238083.3	4.74276	3.79857e-05	2.10826e-06	0.449332	0.552423	4.26845e-18	5.06964e-16	39	39	39	Brain_Cortex
GNA15	ENSG00000060558.3	-4.74202	-0.000173555	2.11594e-06	0.0477795	0.0934061	0.00246121	0.00492575	4	4	4	Brain_Cortex
PHLDB3	ENSG00000176531.6	-4.74001	-7.02521e-05	2.13713e-06	0.0735367	0.133085	0.000257847	0.000757774	13	16	16	Brain_Cortex
SDCBP2	ENSG00000125775.10	-4.73796	-5.55751e-05	2.15883e-06	0.240454	0.197525	5.72687e-06	2.8453e-05	50	50	50	Brain_Cortex
TAS2R5	ENSG00000127366.4	4.73464	9.8168e-05	2.19442e-06	0.0786756	0.045296	0.0373529	0.0411435	34	34	34	Brain_Cortex
CCDC90B	ENSG00000137500.5	4.73362	0.000129685	2.20549e-06	0.0561081	0.0660542	0.0114779	0.0167313	14	14	14	Brain_Cortex
MXD3	ENSG00000213347.6	4.73217	0.000167212	2.22133e-06	0.155709	0.267396	6.88426e-08	5.98779e-07	24	25	25	Brain_Cortex
RBM6	ENSG00000004534.10	-4.73014	-0.000228813	2.24361e-06	0.173004	0.186093	1.14398e-05	5.23968e-05	20	20	20	Brain_Cortex														ENSG00000004534.10	-2.23409	-0.52793	0.0254769	0.0975976	0.186093	1.14398e-05	5.23968e-05	19	20	20	Brain_Cortex
GTF2H5	ENSG00000272047.1	-4.72997	-6.75239e-05	2.24557e-06	0.380822	0.159173	5.66484e-05	0.000209127	88	88	88	Brain_Cortex
SULT1A2	ENSG00000197165.6	-4.72973	-0.000145936	2.24819e-06	0.120852	0.159875	5.43622e-05	0.000202423	26	27	27	Brain_Cortex
LRRC29	ENSG00000125122.10	4.72859	0.000476138	2.26086e-06	0.0717357	0.105915	0.00121434	0.00277912	13	14	14	Brain_Cortex	Brain_Cortex	X323	1.07597	0.0141	Encephalitis	0.13	1.27	52	22760	16	67241042	67260951	323_Enceph	ENSG00000125122.10	2.11506	0.638552	0.0344247	0.0717357	0.105915	0.00121434	0.00277912	13	14	14	Brain_Cortex
MRE11A	ENSG00000020922.8	-4.72373	-7.79478e-05	2.31563e-06	0.230036	0.0984065	0.00185638	0.0039083	50	50	50	Brain_Cortex
CORO1C	ENSG00000110880.6	-4.71963	-0.000113668	2.36277e-06	0.159992	0.0568405	0.0193254	0.0251465	53	53	53	Brain_Cortex
SLC13A3	ENSG00000158296.9	-4.7172	7.70214e-05	2.39117e-06	0.094851	0.0871195	0.00350682	0.00649711	20	20	20	Brain_Cortex
CEP97	ENSG00000182504.6	4.71178	0.000256235	2.45563e-06	0.0391363	0.0428387	0.0430386	0.045767	15	15	15	Brain_Cortex
EPHX2	ENSG00000120915.9	-4.71113	-0.000330677	2.46351e-06	0.042597	0.0959425	0.00213327	0.00436582	11	11	11	Brain_Cortex
KLRG1	ENSG00000139187.5	-4.7098	-0.00018895	2.47955e-06	0.196675	0.270792	5.50164e-08	4.92193e-07	39	39	39	Brain_Cortex
LCE5A	ENSG00000186207.4	-4.70611	-9.97075e-05	2.52491e-06	0.190891	0.0472351	0.0334156	0.0378786	47	47	47	Brain_Cortex
FAM228B	ENSG00000219626.4	4.69826	9.82832e-05	2.62388e-06	0.131706	0.246251	2.72451e-07	2.00088e-06	31	31	31	Brain_Cortex
AP001816.1	ENSG00000254531.1	-4.69155	-0.000105503	2.71139e-06	0.193381	0.2185	1.57487e-06	9.39401e-06	33	33	33	Brain_Cortex
NAPB	ENSG00000125814.13	4.68908	0.000277028	2.74431e-06	0.037641	0.0571759	0.0189612	0.0247569	9	9	9	Brain_Cortex
CDK10	ENSG00000185324.17	-4.68829	-4.22536e-05	2.75497e-06	0.344856	0.263864	8.68421e-08	7.36731e-07	47	47	47	Brain_Cortex
SCPEP1	ENSG00000121064.8	4.68673	0.000132674	2.77599e-06	0.271389	0.112966	0.000814129	0.00197335	52	52	52	Brain_Cortex
CLDN15	ENSG00000106404.9	4.68387	0.000378778	2.81506e-06	0.0269514	0.0641341	0.0127913	0.0182317	5	5	5	Brain_Cortex
ARMC2	ENSG00000118690.8	-4.68372	-5.74585e-05	2.81716e-06	0.254667	0.29023	1.49599e-08	1.53354e-07	40	40	40	Brain_Cortex														ENSG00000118690.8	-2.00733	-0.314929	0.0447142	0.254667	0.29023	1.49599e-08	1.53354e-07	40	40	40	Brain_Cortex
SOST	ENSG00000167941.2	-4.67639	-6.29825e-05	2.91963e-06	0.123921	0.221128	1.33691e-06	8.16447e-06	10	10	10	Brain_Cortex
XPNPEP1	ENSG00000108039.13	4.67575	0.000173738	2.92879e-06	0.124865	0.0501414	0.0282946	0.033394	55	55	55	Brain_Cortex
PPIE	ENSG00000084072.12	-4.67512	-0.000122164	2.93781e-06	0.149141	0.295292	1.06002e-08	1.12687e-07	10	10	10	Brain_Cortex
REEP6	ENSG00000115255.6	4.67476	0.000166373	2.94298e-06	0.140397	0.218186	1.60593e-06	9.53681e-06	16	16	16	Brain_Cortex
RPS17	ENSG00000184779.8	-4.67288	-0.000163749	2.97012e-06	0.178903	0.12539	0.000400939	0.00110301	31	32	32	Brain_Cortex
METTL3	ENSG00000165819.7	-4.67055	-7.5379e-05	3.00398e-06	0.170396	0.0864506	0.00364136	0.00668197	53	53	53	Brain_Cortex
RP11-295P9.3	ENSG00000239665.4	4.66813	7.29305e-05	3.03949e-06	0.208998	0.289744	1.54612e-08	1.58022e-07	32	32	32	Brain_Cortex
KANSL1	ENSG00000120071.8	-4.66173	-3.88095e-05	3.13568e-06	0.212462	0.246646	2.65624e-07	1.96329e-06	29	29	29	Brain_Cortex
HCN3	ENSG00000143630.5	4.6599	0.000148732	3.16368e-06	0.0370073	0.0903386	0.00292552	0.00566729	13	13	13	Brain_Cortex
SMYD5	ENSG00000135632.7	4.65653	0.000115601	3.21583e-06	0.0605953	0.0976923	0.00193273	0.00402473	12	12	12	Brain_Cortex
IFFO2	ENSG00000169991.6	4.64959	0.000238154	3.32602e-06	0.0240159	0.0688288	0.00981598	0.0148875	6	6	6	Brain_Cortex
ZKSCAN3	ENSG00000189298.9	4.64722	0.000240325	3.36442e-06	0.0804814	0.0558105	0.0204887	0.0261952	18	18	18	Brain_Cortex
TMEM175	ENSG00000127419.12	4.64705	0.000129013	3.3671e-06	0.378716	0.194649	6.82089e-06	3.30428e-05	64	64	64	Brain_Cortex
TEFM	ENSG00000172171.6	4.64463	8.36284e-05	3.4069e-06	0.2677	0.198406	5.42772e-06	2.72123e-05	49	49	49	Brain_Cortex
PSMG1	ENSG00000183527.7	4.64069	0.000122863	3.47247e-06	0.0859072	0.154018	7.66198e-05	0.000272346	20	20	20	Brain_Cortex
TPSD1	ENSG00000095917.9	-4.63964	-9.16056e-05	3.49013e-06	0.11484	0.308476	4.27496e-09	4.92453e-08	4	4	4	Brain_Cortex
PAQR7	ENSG00000182749.5	4.63699	9.93157e-05	3.53521e-06	0.111495	0.0427047	0.0433734	0.0460661	46	47	47	Brain_Cortex
DYNC1LI1	ENSG00000144635.4	-4.63493	-0.00043626	3.57056e-06	0.0418219	0.0928752	0.00253597	0.00504023	5	5	5	Brain_Cortex
REEP1	ENSG00000068615.12	-4.63335	-0.00011573	3.59789e-06	0.0515558	0.0619413	0.014478	0.020035	15	15	15	Brain_Cortex
TMPRSS5	ENSG00000166682.6	4.62644	0.00011817	3.72002e-06	0.522485	0.306142	5.02635e-09	5.69487e-08	118	118	118	Brain_Cortex
ZFP14	ENSG00000142065.9	4.6234	0.000174743	3.77499e-06	0.105914	0.198768	5.30914e-06	2.67076e-05	7	7	7	Brain_Cortex														ENSG00000142065.9	-2.29392	-0.46078	0.0217949	0.105914	0.198768	5.30914e-06	2.67076e-05	7	7	7	Brain_Cortex
AL354808.2	ENSG00000269591.1	4.61988	0.000151018	3.8397e-06	0.0254493	0.0421635	0.0447523	0.0471382	10	11	11	Brain_Cortex
NPHP4	ENSG00000131697.13	-4.61796	-0.000156475	3.87524e-06	0.164497	0.239124	4.2981e-07	2.99072e-06	25	26	26	Brain_Cortex
SART3	ENSG00000075856.7	4.61788	9.03141e-05	3.87675e-06	0.0987181	0.0607196	0.0155134	0.0212459	55	55	55	Brain_Cortex
RNPS1	ENSG00000205937.7	-4.61694	-0.00020605	3.89438e-06	0.0501515	0.101709	0.00154052	0.00337966	5	5	5	Brain_Cortex
PDHB	ENSG00000168291.8	4.6155	0.000162741	3.92145e-06	0.0512645	0.0791204	0.00550002	0.0094061	13	13	13	Brain_Cortex
AKR1C2	ENSG00000151632.12	-4.61136	-0.000100519	4.00051e-06	0.267216	0.281322	2.72801e-08	2.62462e-07	91	92	92	Brain_Cortex
DDHD2	ENSG00000085788.9	4.61121	0.000113312	4.00331e-06	0.0950386	0.135414	0.000225492	0.00067713	18	18	18	Brain_Cortex
RRP8	ENSG00000132275.6	-4.608	-0.000115978	4.0656e-06	0.0301382	0.0523957	0.0248803	0.030164	8	8	8	Brain_Cortex														ENSG00000132275.6	-2.39431	-1.01526	0.0166519	0.0301382	0.0523957	0.0248803	0.030164	8	8	8	Brain_Cortex
NT5E	ENSG00000135318.7	-4.60396	-0.00019621	4.14536e-06	0.144565	0.0866348	0.00360381	0.00663072	52	52	52	Brain_Cortex	Brain_Cortex	X323	-0.908894	0.0444	Encephalitis	0.0753	0.744	52	22760	6	86159809	86205500	323_Enceph
AL359195.1	ENSG00000204038.3	4.60204	4.24118e-05	4.1837e-06	0.291363	0.127173	0.000362033	0.00101214	65	65	65	Brain_Cortex														ENSG00000204038.3	2.08033	0.302072	0.0374957	0.291363	0.127173	0.000362033	0.00101214	65	65	65	Brain_Cortex
PILRA	ENSG00000085514.11	-4.60067	-0.000101182	4.21139e-06	0.499779	0.62181	1.46907e-21	4.59996e-19	31	32	32	Brain_Cortex
TRIAP1	ENSG00000170855.3	-4.59378	-0.000170178	4.35289e-06	0.0625394	0.0854372	0.00385506	0.00700692	13	13	13	Brain_Cortex
IQGAP1	ENSG00000140575.8	-4.58772	-0.000122957	4.48122e-06	0.0586928	0.0864645	0.00363851	0.00668029	19	19	19	Brain_Cortex
HHATL	ENSG00000010282.10	-4.58345	-0.000664335	4.57375e-06	0.0177777	0.0431871	0.0421812	0.0450778	6	6	6	Brain_Cortex
METTL18	ENSG00000171806.7	-4.57935	-0.00014964	4.66426e-06	0.220201	0.34896	2.36767e-10	3.92069e-09	35	35	35	Brain_Cortex														ENSG00000171806.7	-2.03318	-0.406128	0.0420338	0.164505	0.34896	2.36767e-10	3.92069e-09	34	35	35	Brain_Cortex
VIPR2	ENSG00000106018.9	-4.5775	-7.57548e-05	4.70566e-06	0.223104	0.184411	1.26573e-05	5.71077e-05	29	29	29	Brain_Cortex
SEMA3D	ENSG00000153993.9	-4.5774	-2.45469e-05	4.70782e-06	0.263041	0.103529	0.00138986	0.00311308	78	78	78	Brain_Cortex
GSTO2	ENSG00000065621.10	4.57511	0.000112244	4.75973e-06	0.211833	0.337344	5.52397e-10	8.34489e-09	16	16	16	Brain_Cortex
HPR	ENSG00000261701.2	-4.56651	-0.000131442	4.95902e-06	0.212797	0.410333	2.08882e-12	5.75567e-11	8	8	8	Brain_Cortex
SFXN1	ENSG00000164466.8	4.56318	0.000210912	5.03836e-06	0.0633136	0.0473628	0.0331718	0.0376954	19	19	19	Brain_Cortex
ZNF696	ENSG00000185730.3	4.56251	3.78177e-05	5.05461e-06	0.102008	0.0556277	0.0207025	0.0263511	18	18	18	Brain_Cortex
ACY3	ENSG00000132744.3	4.5549	0.000198188	5.24109e-06	0.0697875	0.0887686	0.00319594	0.0060616	9	9	9	Brain_Cortex
WDYHV1	ENSG00000156795.2	4.54937	0.000246318	5.38079e-06	0.167944	0.270285	5.68892e-08	5.06318e-07	37	37	37	Brain_Cortex
SAMD14	ENSG00000167100.10	-4.54474	-7.65759e-05	5.50021e-06	0.0490226	0.0476451	0.0326392	0.0372129	9	9	9	Brain_Cortex
CUEDC1	ENSG00000180891.8	-4.53666	-0.00011819	5.71533e-06	0.0345602	0.0660411	0.0114864	0.0167356	15	15	15	Brain_Cortex
CIB2	ENSG00000136425.8	4.53438	0.000180011	5.77739e-06	0.170755	0.258191	1.25839e-07	9.88964e-07	16	17	17	Brain_Cortex
DDT	ENSG00000099977.9	4.53148	0.000263897	5.85714e-06	0.0363461	0.073892	0.00738102	0.0119299	3	3	3	Brain_Cortex
C4orf26	ENSG00000174792.6	-4.53132	-0.000109123	5.86158e-06	0.110754	0.058699	0.0173931	0.0231199	30	30	30	Brain_Cortex
PADI4	ENSG00000159339.9	-4.53069	-7.08834e-05	5.87921e-06	0.429652	0.554083	3.57933e-18	4.40299e-16	34	34	34	Brain_Cortex														ENSG00000159339.9	2.11697	0.247357	0.0342624	0.429652	0.554083	3.57933e-18	4.40299e-16	34	34	34	Brain_Cortex
BGLAP	ENSG00000242252.1	-4.52599	-0.000201797	6.01134e-06	0.0299394	0.0499971	0.028529	0.033593	14	14	14	Brain_Cortex
MUL1	ENSG00000090432.5	-4.52507	-4.11815e-05	6.03752e-06	0.400715	0.346775	2.77966e-10	4.51607e-09	54	54	54	Brain_Cortex
RPL37A	ENSG00000197756.5	-4.52378	-9.05938e-05	6.07455e-06	0.120671	0.0494343	0.0294616	0.0344451	27	28	28	Brain_Cortex
ZNF33B	ENSG00000196693.10	-4.5237	-0.000109	6.07683e-06	0.185133	0.198761	5.31154e-06	2.67076e-05	20	20	20	Brain_Cortex
ZFP28	ENSG00000196867.3	-4.52349	-3.79198e-05	6.08278e-06	0.0536049	0.0427565	0.0432437	0.0459566	22	22	22	Brain_Cortex
NUDT12	ENSG00000112874.5	-4.52334	-0.00021215	6.08702e-06	0.0657215	0.0648187	0.0123065	0.0176689	24	24	24	Brain_Cortex
ALDH2	ENSG00000111275.8	-4.51807	-0.000304201	6.24054e-06	0.0827173	0.142103	0.000153234	0.000488241	38	38	38	Brain_Cortex
TCP11L1	ENSG00000176148.11	-4.50964	-5.97712e-05	6.49367e-06	0.222952	0.215792	1.86348e-06	1.08237e-05	27	27	27	Brain_Cortex
OSCP1	ENSG00000116885.14	-4.50333	-0.000372212	6.68963e-06	0.0500977	0.110489	0.000937058	0.0022305	9	9	9	Brain_Cortex
TNFRSF18	ENSG00000186891.9	-4.49894	-7.53008e-05	6.82916e-06	0.152003	0.28856	1.67519e-08	1.69704e-07	7	8	8	Brain_Cortex
C1orf50	ENSG00000164008.9	-4.49541	-0.0001253	6.94372e-06	0.242414	0.323131	1.52837e-09	2.03632e-08	25	25	25	Brain_Cortex	Brain_Cortex	X323	-0.708537	0.0177	Encephalitis	0.338	0.73	52	22760	1	43232940	43263968	323_Enceph
VPS11	ENSG00000160695.10	4.49517	7.69364e-05	6.9514e-06	0.0889971	0.134021	0.000244327	0.000725468	11	12	12	Brain_Cortex
AL133481.1	ENSG00000235705.4	-4.49247	-0.000114942	7.04024e-06	0.304107	0.213601	2.13464e-06	1.2213e-05	47	48	48	Brain_Cortex
UBE2J1	ENSG00000198833.6	-4.49042	-0.000104726	7.10833e-06	0.0874272	0.111949	0.000862494	0.00207742	17	17	17	Brain_Cortex
PPCDC	ENSG00000138621.7	-4.48565	-0.000189946	7.26911e-06	0.0635977	0.0587663	0.0173269	0.023069	13	13	13	Brain_Cortex
IL27RA	ENSG00000104998.2	-4.4855	-1.24711e-05	7.27427e-06	0.413072	0.113589	0.000785788	0.00191679	77	77	77	Brain_Cortex
RTKN2	ENSG00000182010.6	4.48548	0.000111123	7.27513e-06	0.120436	0.130328	0.000302118	0.000863268	39	39	39	Brain_Cortex
EYA3	ENSG00000158161.11	4.4852	5.94751e-05	7.28468e-06	0.0745219	0.0811387	0.00490975	0.0085408	15	15	15	Brain_Cortex
SMYD4	ENSG00000186532.7	-4.48169	-0.000383037	7.40556e-06	0.0442764	0.108905	0.00102508	0.00241664	11	11	11	Brain_Cortex
IMPA1	ENSG00000133731.5	-4.47819	-0.000145746	7.52779e-06	0.0252866	0.113112	0.000807402	0.0019598	10	11	11	Brain_Cortex
ADCY6	ENSG00000174233.7	-4.4761	-0.000854776	7.60174e-06	0.023765	0.044132	0.0399428	0.043255	3	3	3	Brain_Cortex
NADSYN1	ENSG00000172890.7	4.47538	5.41591e-05	7.6276e-06	0.0960636	0.146141	0.000121245	0.00040232	16	16	16	Brain_Cortex
HCG27	ENSG00000206344.6	4.46897	0.000153516	7.85954e-06	0.188968	0.187717	1.03738e-05	4.80255e-05	22	23	23	Brain_Cortex
AKAP11	ENSG00000023516.7	-4.46682	-9.8994e-05	7.93916e-06	0.148384	0.251966	1.88498e-07	1.42698e-06	17	17	17	Brain_Cortex
NDUFAF3	ENSG00000178057.10	4.46603	0.000134833	7.96848e-06	0.0567733	0.0636399	0.0131533	0.0185521	12	12	12	Brain_Cortex
RAD52	ENSG00000002016.12	4.46256	5.53181e-05	8.09847e-06	0.159803	0.218637	1.56144e-06	9.33698e-06	16	17	17	Brain_Cortex
KANK2	ENSG00000197256.6	4.45856	3.22153e-05	8.25121e-06	0.328308	0.054424	0.0221679	0.0276843	70	70	70	Brain_Cortex
DNA2	ENSG00000138346.10	4.45854	5.95669e-05	8.25199e-06	0.142449	0.048058	0.031876	0.0365241	28	28	28	Brain_Cortex
PCDHA7	ENSG00000204963.4	-4.45422	-7.73935e-05	8.41994e-06	0.0973252	0.12151	0.000500491	0.00132299	16	16	16	Brain_Cortex
RGL4	ENSG00000159496.10	-4.4491	-7.27796e-05	8.6229e-06	0.0920384	0.0563834	0.0198331	0.0257101	28	31	31	Brain_Cortex
CALML5	ENSG00000178372.6	4.44894	0.000171144	8.62949e-06	0.128863	0.071531	0.00843015	0.0132163	39	39	39	Brain_Cortex
METTL2A	ENSG00000087995.11	-4.44874	-0.00115992	8.63747e-06	0.000402353	0.0548637	0.0216208	0.0272261	2	2	2	Brain_Cortex
UBXN6	ENSG00000167671.7	-4.44459	-6.25151e-05	8.80614e-06	0.0961738	0.16748	3.47223e-05	0.000137941	12	12	12	Brain_Cortex
RPA2	ENSG00000117748.5	4.44414	7.06663e-05	8.82448e-06	0.185112	0.1477	0.000110744	0.000372136	29	29	29	Brain_Cortex
CLASRP	ENSG00000104859.10	-4.44297	-9.79869e-05	8.87236e-06	0.0441618	0.0725541	0.00795828	0.0126493	8	8	8	Brain_Cortex
PNPLA7	ENSG00000130653.11	4.44226	0.000180193	8.90209e-06	0.105652	0.144615	0.000132476	0.000432094	19	19	19	Brain_Cortex
RAET1G	ENSG00000203722.3	4.44188	0.000127022	8.91745e-06	0.301891	0.442064	1.49762e-13	5.21042e-12	25	25	25	Brain_Cortex
TMEM8B	ENSG00000137103.12	-4.44172	-4.93898e-05	8.92431e-06	0.243487	0.390467	1.01508e-11	2.25565e-10	15	15	15	Brain_Cortex
ZKSCAN8	ENSG00000198315.6	4.43996	8.32272e-05	8.9976e-06	0.074295	0.0787159	0.00562662	0.00957506	18	18	18	Brain_Cortex
FCGBP	ENSG00000090920.9	4.43603	8.43241e-05	9.16322e-06	0.108161	0.173962	2.36403e-05	9.79841e-05	32	32	32	Brain_Cortex
PTPRCAP	ENSG00000213402.2	4.42686	0.000149419	9.56166e-06	0.163042	0.220377	1.401e-06	8.49562e-06	25	25	25	Brain_Cortex	Brain_Cortex	X323	-1.31173	0.0018	Encephalitis	0.174	0.648	52	22760	11	67202981	67205538	323_Enceph
ERGIC3	ENSG00000125991.14	-4.4257	-0.000442781	9.61308e-06	0.0354274	0.0437103	0.0409262	0.0439549	8	8	8	Brain_Cortex
COQ9	ENSG00000088682.9	4.42188	7.40052e-05	9.78467e-06	0.292091	0.182887	1.38702e-05	6.18826e-05	54	54	54	Brain_Cortex
NCOR1	ENSG00000141027.16	4.4153	6.49098e-05	1.00869e-05	0.305551	0.0843345	0.00410183	0.00737758	74	74	74	Brain_Cortex
VEZT	ENSG00000028203.13	4.41362	0.0002083	1.01656e-05	0.204495	0.178009	1.85734e-05	7.92725e-05	38	38	38	Brain_Cortex
ROGDI	ENSG00000067836.8	-4.41295	-4.66903e-05	1.01971e-05	0.808074	0.180564	1.59416e-05	6.92041e-05	121	121	121	Brain_Cortex
PIBF1	ENSG00000083535.11	-4.41128	-0.000148276	1.0276e-05	0.052258	0.101348	0.00157221	0.0034317	21	21	21	Brain_Cortex
ALLC	ENSG00000151360.5	4.40955	0.000135468	1.03585e-05	0.109006	0.261519	1.01261e-07	8.3014e-07	12	12	12	Brain_Cortex
EIF4E2	ENSG00000135930.9	-4.40907	-9.90058e-05	1.03816e-05	0.26031	0.0968248	0.00202969	0.0041907	49	50	50	Brain_Cortex
SCML4	ENSG00000146285.9	4.40594	9.12698e-05	1.05327e-05	0.0409069	0.0959475	0.00213267	0.00436582	16	16	16	Brain_Cortex														ENSG00000146285.9	-2.09262	-0.657534	0.0363835	0.0409069	0.0959475	0.00213267	0.00436582	16	16	16	Brain_Cortex
CHST11	ENSG00000171310.6	4.40564	-7.60999e-06	1.05474e-05	0.199381	0.0495017	0.0293482	0.0343592	42	42	42	Brain_Cortex
ATIC	ENSG00000138363.10	4.40301	0.000194959	1.06757e-05	0.148089	0.205206	3.58123e-06	1.90354e-05	31	31	31	Brain_Cortex
SLC38A10	ENSG00000157637.8	-4.40299	-0.000160783	1.06769e-05	0.0856717	0.0876106	0.0034112	0.0063751	14	14	14	Brain_Cortex
CLGN	ENSG00000153132.8	4.39531	0.000207944	1.10616e-05	0.0372576	0.0528327	0.0242686	0.0295469	10	10	10	Brain_Cortex
GPR89C	ENSG00000196644.8	-4.39299	-0.000145339	1.118e-05	0.0224547	0.0416913	0.0459929	0.0480918	4	5	5	Brain_Cortex
SPATA4	ENSG00000150628.2	-4.39231	-0.000135155	1.12152e-05	0.208071	0.142738	0.000147699	0.000472793	46	47	47	Brain_Cortex
PIDD	ENSG00000177595.13	-4.39106	-7.64125e-05	1.128e-05	0.212372	0.113361	0.000796051	0.00193908	41	43	43	Brain_Cortex
CIAO1	ENSG00000144021.2	-4.38953	-1.89949e-05	1.13595e-05	0.0616995	0.0663917	0.0112615	0.0164916	6	6	6	Brain_Cortex
BNIP1	ENSG00000113734.13	4.38781	7.68128e-05	1.145e-05	0.132071	0.305863	5.12437e-09	5.76798e-08	13	13	13	Brain_Cortex
SPPL2A	ENSG00000138600.5	4.38447	6.97661e-05	1.16268e-05	0.122563	0.133328	0.000254263	0.000749799	53	53	53	Brain_Cortex
TC2N	ENSG00000165929.8	-4.38059	-1.7693e-05	1.18358e-05	0.254177	0.447532	9.37167e-14	3.43395e-12	10	10	10	Brain_Cortex
ANKS1A	ENSG00000064999.12	-4.37969	-6.0383e-05	1.18848e-05	0.0329776	0.0501314	0.0283109	0.033394	7	7	7	Brain_Cortex
SCN11A	ENSG00000168356.7	4.37737	9.99061e-05	1.2012e-05	0.0758486	0.152907	8.17597e-05	0.000287354	14	14	14	Brain_Cortex
SH2D3C	ENSG00000095370.15	-4.37648	-9.44877e-05	1.20609e-05	0.233583	0.217801	1.64487e-06	9.7345e-06	37	37	37	Brain_Cortex
GTF3C2	ENSG00000115207.9	4.37575	0.000149341	1.21017e-05	0.349563	0.116514	0.000665361	0.00167321	82	83	83	Brain_Cortex
CHRM5	ENSG00000184984.8	4.37545	0.000138193	1.21182e-05	0.149249	0.269987	5.80232e-08	5.12439e-07	38	39	39	Brain_Cortex
ZNF506	ENSG00000081665.9	-4.37439	-7.89861e-05	1.2177e-05	0.180469	0.0541377	0.0225317	0.0280168	45	46	46	Brain_Cortex
CYP4V2	ENSG00000145476.11	4.37315	5.34061e-05	1.22465e-05	0.104897	0.237685	4.71051e-07	3.23942e-06	8	8	8	Brain_Cortex
COG8	ENSG00000213380.9	4.37249	0.000192782	1.22838e-05	0.107993	0.10016	0.00168134	0.00361732	15	16	16	Brain_Cortex
ADAMTS14	ENSG00000138316.6	4.3683	0.000110427	1.25215e-05	0.0887283	0.175883	2.10851e-05	8.87824e-05	12	12	12	Brain_Cortex
CNGA1	ENSG00000198515.9	-4.36734	-0.000286903	1.2577e-05	0.0429143	0.095205	0.00222386	0.00452433	14	14	14	Brain_Cortex
AGAP7	ENSG00000204169.6	4.36609	3.86607e-05	1.26489e-05	0.0971544	0.224688	1.07001e-06	6.68871e-06	3	3	3	Brain_Cortex
GOLGA8Q	ENSG00000178115.10	4.36178	0.0001015	1.29009e-05	0.262028	0.0747844	0.00701951	0.0114694	59	60	60	Brain_Cortex
CCDC176	ENSG00000119636.11	4.36086	0.000110555	1.29555e-05	0.483777	0.158918	5.75032e-05	0.000211829	68	71	71	Brain_Cortex
NSA2	ENSG00000164346.5	4.36004	3.46067e-05	1.30041e-05	0.533657	0.63963	1.49948e-22	6.45587e-20	31	31	31	Brain_Cortex
MUC20	ENSG00000176945.12	4.35338	3.39345e-05	1.34057e-05	0.894937	0.442975	1.38559e-13	4.86983e-12	109	115	115	Brain_Cortex
HEATR3	ENSG00000155393.8	4.35328	5.25607e-05	1.34117e-05	0.359062	0.579339	2.26135e-19	4.32713e-17	17	17	17	Brain_Cortex
TVP23B	ENSG00000171928.9	-4.35147	-0.000129677	1.35225e-05	0.17859	0.0559935	0.0202769	0.0260513	34	34	34	Brain_Cortex
WDR38	ENSG00000136918.3	4.34554	4.56231e-05	1.38936e-05	0.116006	0.0840811	0.00416072	0.00746013	34	35	35	Brain_Cortex
ULBP2	ENSG00000131015.4	4.34536	0.00034841	1.39046e-05	0.0656302	0.132254	0.000270474	0.000786363	18	18	18	Brain_Cortex
URM1	ENSG00000167118.6	4.34395	0.000219793	1.39941e-05	0.0821445	0.134549	0.000237014	0.000708025	9	9	9	Brain_Cortex
ZNF471	ENSG00000196263.3	-4.34256	-3.00257e-05	1.40833e-05	0.554224	0.37587	3.14361e-11	6.25874e-10	76	76	76	Brain_Cortex	Brain_Cortex	X323	0.612435	0.0342	Encephalitis	0.404	1.34	52	22760	19	57019212	57041590	323_Enceph
NCSTN	ENSG00000162736.11	4.33909	0.000111808	1.43077e-05	0.224637	0.0826862	0.00450039	0.00793287	53	53	53	Brain_Cortex
MRPL18	ENSG00000112110.5	4.33692	0.000108879	1.44494e-05	0.181128	0.236285	5.14862e-07	3.484e-06	31	31	31	Brain_Cortex
CAMLG	ENSG00000164615.3	-4.33299	-1.59192e-05	1.47096e-05	0.400205	0.487728	2.58245e-15	1.50365e-13	35	35	35	Brain_Cortex

### Sheet: Encephalitis_FrontalCortex
gene_name	gene_ukbb	zscore_ukbb	effect_size_ukbb	pvalue_ukbb	var_g_ukbb	pred_perf_r2_ukbb	pred_perf_pval_ukbb	pred_perf_qval_ukbb	n_snps_used_ukbb	n_snps_in_cov_ukbb	n_snps_in_model_ukbb	Tissue_ukbb	tissue	phecode	beta	p-value	trait	r2	OR	no of cases	no of controls	chr	start	stop	Trait	gene_finngen	zscore_finngen	effect_size_finngen	pvalue_finngen	var_g_finngen	pred_perf_r2_finngen	pred_perf_pval_finngen	pred_perf_qval_finngen	n_snps_used_finngen	n_snps_in_cov_finngen	n_snps_in_model_finngen	Tissue_finngen
VPS37D	ENSG00000176428.5	-11.9014	-0.000187201	1.16327e-32	0.375966	0.109869	0.00124836	0.00306618	52	52	52	Brain_Frontal_Cortex_BA9
SLC46A1	ENSG00000076351.8	-9.83411	-0.000160664	8.02771e-23	0.33065	0.0921622	0.00326302	0.00649134	68	68	68	Brain_Frontal_Cortex_BA9
ZNF681	ENSG00000196172.8	9.37646	0.000180222	6.8227e-21	0.21377	0.0993542	0.00221027	0.0048335	40	40	40	Brain_Frontal_Cortex_BA9
ZNF91	ENSG00000167232.9	9.35314	0.000149158	8.50809e-21	0.491953	0.149033	0.000144316	0.000529864	74	74	74	Brain_Frontal_Cortex_BA9	Brain_Frontal_Cortex_BA9	X323	-0.85973	0.024	Encephalitis	0.125	0.726	52	22760	19	23487793	23578362	323_Enceph
SPOCK2	ENSG00000107742.8	8.87188	0.000159482	7.19183e-19	0.288552	0.0580252	0.0207193	0.0268543	53	53	53	Brain_Frontal_Cortex_BA9
PIGZ	ENSG00000119227.3	8.87166	0.000129446	7.20652e-19	0.301526	0.369545	1.30768e-10	2.97012e-09	24	25	25	Brain_Frontal_Cortex_BA9
LGI2	ENSG00000153012.7	8.79231	0.000151307	1.4651e-18	0.206445	0.09745	0.0024506	0.0052103	54	55	55	Brain_Frontal_Cortex_BA9
C11orf52	ENSG00000149300.5	-8.75111	-0.000364295	2.11273e-18	0.13531	0.111334	0.00115262	0.0028889	26	26	26	Brain_Frontal_Cortex_BA9
WDR53	ENSG00000185798.6	8.71618	0.000296441	2.87737e-18	0.165054	0.147274	0.000159197	0.00057552	32	33	33	Brain_Frontal_Cortex_BA9
MTMR10	ENSG00000166912.12	-8.68331	-0.000279315	3.84425e-18	0.119386	0.0611723	0.0174574	0.0235921	25	25	25	Brain_Frontal_Cortex_BA9
SPG21	ENSG00000090487.6	-8.34558	-0.000149176	7.08662e-17	0.313486	0.209213	4.56735e-06	2.90949e-05	37	38	38	Brain_Frontal_Cortex_BA9
NME4	ENSG00000103202.8	8.14331	0.000256307	3.84614e-16	0.172935	0.059141	0.0194975	0.025644	29	29	29	Brain_Frontal_Cortex_BA9
IFI27L2	ENSG00000119632.3	8.08785	0.000162261	6.07263e-16	0.349389	0.207226	5.13568e-06	3.19128e-05	63	63	63	Brain_Frontal_Cortex_BA9
KISS1R	ENSG00000116014.5	8.04491	0.000159015	8.63112e-16	0.0888828	0.0811931	0.00590451	0.010327	18	20	20	Brain_Frontal_Cortex_BA9
FAM174A	ENSG00000174132.8	7.99701	0.000195021	1.27472e-15	0.216503	0.0595873	0.0190294	0.0251793	59	60	60	Brain_Frontal_Cortex_BA9
KANK1	ENSG00000107104.14	7.97013	0.000124496	1.58513e-15	0.23233	0.0989757	0.0022561	0.00490301	65	65	65	Brain_Frontal_Cortex_BA9														ENSG00000107104.14	2.78166	0.489823	0.00540823	0.197264	0.0989757	0.0022561	0.00490301	62	65	65	Brain_Frontal_Cortex_BA9
GEMIN4	ENSG00000179409.6	7.89479	0.00017086	2.90808e-15	0.21614	0.0601452	0.0184604	0.0246342	36	37	37	Brain_Frontal_Cortex_BA9
KCNAB2	ENSG00000069424.10	7.80739	0.000249169	5.83851e-15	0.0870168	0.079716	0.0063952	0.0109984	19	19	19	Brain_Frontal_Cortex_BA9
CD151	ENSG00000177697.13	-7.67481	-0.000222803	1.65662e-14	0.0944337	0.0855226	0.00467263	0.00864051	25	26	26	Brain_Frontal_Cortex_BA9
CRYGN	ENSG00000127377.4	-7.67194	-0.000256473	1.69417e-14	0.11067	0.0449389	0.0424955	0.0459317	38	39	39	Brain_Frontal_Cortex_BA9
MTERFD1	ENSG00000156469.4	-7.66492	-0.000225375	1.78945e-14	0.19823	0.0777021	0.00713061	0.0119815	42	42	42	Brain_Frontal_Cortex_BA9
PDLIM7	ENSG00000196923.9	-7.64239	-0.000106151	2.13225e-14	0.218425	0.0749703	0.0082654	0.0133962	39	39	39	Brain_Frontal_Cortex_BA9	Brain_Frontal_Cortex_BA9	X323	0.638699	0.0393	Encephalitis	0.104	1.34	52	22760	5	176910395	176924607	323_Enceph
2021-03-01	ENSG00000145416.9	7.60224	0.000106536	2.91041e-14	0.131365	0.0444905	0.0435648	0.0467831	47	48	48	Brain_Frontal_Cortex_BA9
G6PC3	ENSG00000141349.4	7.56836	0.000382512	3.77968e-14	0.0428553	0.0742541	0.00859179	0.0137627	12	12	12	Brain_Frontal_Cortex_BA9
GTF3A	ENSG00000122034.8	7.55366	6.68029e-05	4.23194e-14	0.58296	0.210065	4.34304e-06	2.79908e-05	81	82	82	Brain_Frontal_Cortex_BA9
PRSS35	ENSG00000146250.5	7.45425	0.000107532	9.03806e-14	0.296324	0.0540893	0.0256859	0.0317585	59	59	59	Brain_Frontal_Cortex_BA9
ARHGAP12	ENSG00000165322.13	7.43386	0.000161556	1.05476e-13	0.110926	0.0729357	0.00922679	0.0145673	42	42	42	Brain_Frontal_Cortex_BA9
SORD	ENSG00000140263.9	7.37936	0.000264131	1.59053e-13	0.0617521	0.051131	0.0302056	0.035776	19	19	19	Brain_Frontal_Cortex_BA9
NAPB	ENSG00000125814.13	7.27273	0.000137349	3.52291e-13	0.380728	0.34335	8.45574e-10	1.52175e-08	57	57	57	Brain_Frontal_Cortex_BA9
LAMA5	ENSG00000130702.9	-7.25454	-0.000293137	4.03027e-13	0.0737226	0.051868	0.0290086	0.0346775	22	22	22	Brain_Frontal_Cortex_BA9
TNN	ENSG00000120332.11	7.2486	8.31938e-05	4.21097e-13	0.336078	0.253184	3.18809e-07	2.79245e-06	54	54	54	Brain_Frontal_Cortex_BA9
SYTL1	ENSG00000142765.13	-7.24519	-0.000170198	4.31821e-13	0.156956	0.115564	0.000915126	0.00239766	30	30	30	Brain_Frontal_Cortex_BA9
IL17REL	ENSG00000188263.6	7.19131	0.000399221	6.41744e-13	0.0849253	0.0905169	0.00356679	0.00697554	16	16	16	Brain_Frontal_Cortex_BA9
PHYHD1	ENSG00000175287.14	-7.16881	-0.000184983	7.56551e-13	0.0903178	0.0519516	0.0288759	0.0346068	32	32	32	Brain_Frontal_Cortex_BA9
FAM150B	ENSG00000189292.11	-7.15528	-0.000371215	8.34998e-13	0.0565924	0.0528285	0.0275211	0.0334534	19	19	19	Brain_Frontal_Cortex_BA9														ENSG00000189292.11	-2.4199	-0.775683	0.0155249	0.0545212	0.0528285	0.0275211	0.0334534	18	19	19	Brain_Frontal_Cortex_BA9
ELK3	ENSG00000111145.3	7.14637	0.000282967	8.91024e-13	0.0683434	0.0708071	0.0103531	0.0158148	20	20	20	Brain_Frontal_Cortex_BA9
RSPH10B	ENSG00000155026.12	7.13391	0.000126279	9.75562e-13	0.370508	0.132958	0.000352247	0.00110101	69	71	71	Brain_Frontal_Cortex_BA9
KATNAL2	ENSG00000167216.12	7.12223	0.000144941	1.06196e-12	0.187922	0.104579	0.00166452	0.00386866	55	55	55	Brain_Frontal_Cortex_BA9
TERF1	ENSG00000147601.9	7.10016	0.000129384	1.24612e-12	0.361963	0.125693	0.000525512	0.00152486	67	67	67	Brain_Frontal_Cortex_BA9
CABYR	ENSG00000154040.16	7.07025	6.29993e-05	1.54654e-12	0.51016	0.188958	1.49287e-05	8.10818e-05	73	75	75	Brain_Frontal_Cortex_BA9
NAA20	ENSG00000173418.7	-7.0695	-0.000187407	1.55496e-12	0.131343	0.0983612	0.00233252	0.00500448	41	41	41	Brain_Frontal_Cortex_BA9
SPATA6	ENSG00000132122.7	7.06197	0.000276445	1.64161e-12	0.0714709	0.137484	0.000274284	0.000902419	27	28	28	Brain_Frontal_Cortex_BA9
PFDN1	ENSG00000113068.5	-7.06147	-0.000136313	1.64749e-12	0.330186	0.131101	0.000390243	0.00119667	67	67	67	Brain_Frontal_Cortex_BA9
CYP27A1	ENSG00000135929.4	-7.06028	-0.000137969	1.66171e-12	0.21975	0.136431	0.000290749	0.000945509	51	51	51	Brain_Frontal_Cortex_BA9	Brain_Frontal_Cortex_BA9	X323	-0.954954	0.011	Encephalitis	0.053	0.703	52	22760	2	219646472	219680016	323_Enceph
HSPA13	ENSG00000155304.4	-7.0365	-0.000224131	1.97133e-12	0.13349	0.0540911	0.0256833	0.0317585	54	55	55	Brain_Frontal_Cortex_BA9
TMEM116	ENSG00000198270.8	7.02369	0.000131381	2.16081e-12	0.210897	0.169248	4.62218e-05	0.000205434	32	32	32	Brain_Frontal_Cortex_BA9
CCDC40	ENSG00000141519.10	7.00873	0.000126529	2.40484e-12	0.591602	0.49504	5.22584e-15	4.00249e-13	63	64	64	Brain_Frontal_Cortex_BA9
B3GALT5	ENSG00000183778.13	6.99839	0.000237807	2.58919e-12	0.178451	0.0597238	0.0188886	0.0250433	41	41	41	Brain_Frontal_Cortex_BA9
SCRN3	ENSG00000144306.9	6.98939	0.000148565	2.7609e-12	0.144748	0.067152	0.0126193	0.0184302	41	42	42	Brain_Frontal_Cortex_BA9
SMCO2	ENSG00000165935.5	6.98695	0.000250383	2.80925e-12	0.065088	0.0987584	0.00228283	0.00493647	15	15	15	Brain_Frontal_Cortex_BA9
DBF4B	ENSG00000161692.13	6.97004	0.000168781	3.16861e-12	0.234687	0.157719	8.86905e-05	0.000355776	50	50	50	Brain_Frontal_Cortex_BA9														ENSG00000161692.13	-2.32642	-0.353891	0.0199959	0.233129	0.157719	8.86905e-05	0.000355776	49	50	50	Brain_Frontal_Cortex_BA9
KIFC2	ENSG00000167702.7	6.96564	0.00017107	3.26911e-12	0.6853	0.202898	6.62491e-06	3.9742e-05	69	73	73	Brain_Frontal_Cortex_BA9
ZNF428	ENSG00000131116.7	6.944	0.000162704	3.81151e-12	0.148771	0.127695	0.000470756	0.00139674	40	49	49	Brain_Frontal_Cortex_BA9
RBM18	ENSG00000119446.9	6.93519	9.80615e-05	4.05678e-12	0.470585	0.0893859	0.0037918	0.00730284	79	79	79	Brain_Frontal_Cortex_BA9
SLC9A3R1	ENSG00000109062.5	6.91886	0.000124826	4.55286e-12	0.185641	0.0751511	0.00818501	0.0133184	43	43	43	Brain_Frontal_Cortex_BA9
CCDC149	ENSG00000181982.13	6.86821	0.000326215	6.50116e-12	0.0884005	0.115604	0.000913119	0.00239431	32	32	32	Brain_Frontal_Cortex_BA9
TXNL4A	ENSG00000141759.10	6.86561	0.000144237	6.62069e-12	0.160907	0.0445863	0.043334	0.0466543	33	33	33	Brain_Frontal_Cortex_BA9
GLB1L	ENSG00000163521.11	6.86406	0.000350488	6.69304e-12	0.0339825	0.0773534	0.00726628	0.0121414	9	9	9	Brain_Frontal_Cortex_BA9
LPPR5	ENSG00000117598.7	-6.83802	-9.93052e-05	8.02943e-12	0.22233	0.0801863	0.00623468	0.0107899	77	77	77	Brain_Frontal_Cortex_BA9
NAV3	ENSG00000067798.9	-6.81927	-6.17391e-05	9.15058e-12	0.18041	0.0647251	0.0143941	0.02025	40	40	40	Brain_Frontal_Cortex_BA9														ENSG00000067798.9	2.07819	0.352634	0.0376917	0.172177	0.0647251	0.0143941	0.02025	38	40	40	Brain_Frontal_Cortex_BA9
DNAJC1	ENSG00000136770.6	6.8074	6.0756e-05	9.93765e-12	0.125472	0.0551084	0.024294	0.030445	23	24	24	Brain_Frontal_Cortex_BA9
PAPOLA	ENSG00000090060.13	-6.79903	-0.000197148	1.05327e-11	0.0633545	0.0535919	0.0263945	0.0323734	17	17	17	Brain_Frontal_Cortex_BA9
GTF2H1	ENSG00000110768.7	-6.73181	-0.000123953	1.67565e-11	0.451258	0.200282	7.72261e-06	4.5175e-05	74	74	74	Brain_Frontal_Cortex_BA9
SLC19A1	ENSG00000173638.14	6.66749	0.00010858	2.60218e-11	0.148727	0.0729751	0.00920718	0.0145433	32	32	32	Brain_Frontal_Cortex_BA9
RIC8A	ENSG00000177963.8	-6.6195	-7.85298e-05	3.60408e-11	0.239255	0.131578	0.000380128	0.0011711	39	41	41	Brain_Frontal_Cortex_BA9
GAD1	ENSG00000128683.9	-6.60142	-0.000119159	4.0723e-11	0.242703	0.125549	0.000529681	0.00153477	47	48	48	Brain_Frontal_Cortex_BA9
PAQR4	ENSG00000162073.9	-6.59685	-0.000330426	4.19989e-11	0.0691205	0.0963175	0.00260567	0.00547636	9	9	9	Brain_Frontal_Cortex_BA9
ARSJ	ENSG00000180801.11	-6.59655	-0.000106071	4.20847e-11	0.173946	0.0458579	0.0403876	0.0442861	44	44	44	Brain_Frontal_Cortex_BA9
WDR61	ENSG00000140395.4	-6.5895	-0.000260565	4.413e-11	0.06723	0.0552947	0.0240479	0.0302056	17	18	18	Brain_Frontal_Cortex_BA9
ANAPC4	ENSG00000053900.6	-6.56586	-0.000254233	5.17321e-11	0.161636	0.202215	6.89565e-06	4.09928e-05	37	38	38	Brain_Frontal_Cortex_BA9
MFF	ENSG00000168958.15	6.56228	0.000245407	5.29914e-11	0.0927557	0.12348	0.000593382	0.00169934	16	16	16	Brain_Frontal_Cortex_BA9
NODAL	ENSG00000156574.5	-6.5461	-0.000191522	5.90592e-11	0.0692321	0.0723909	0.00950279	0.0148606	25	25	25	Brain_Frontal_Cortex_BA9
SDHB	ENSG00000117118.5	-6.51515	-5.94003e-05	7.26184e-11	0.647016	0.118076	0.000797763	0.00216064	75	78	78	Brain_Frontal_Cortex_BA9
CDC25B	ENSG00000101224.13	-6.47515	-0.000206675	9.47152e-11	0.126057	0.0465511	0.0388692	0.0429712	29	29	29	Brain_Frontal_Cortex_BA9
C15orf40	ENSG00000169609.9	-6.45877	-0.000143615	1.05556e-10	0.123247	0.070771	0.0103733	0.0158237	26	26	26	Brain_Frontal_Cortex_BA9
WDFY4	ENSG00000128815.13	6.4558	9.84204e-05	1.07647e-10	0.365712	0.15668	9.40255e-05	0.000373087	78	78	78	Brain_Frontal_Cortex_BA9
PLEKHA2	ENSG00000169499.10	6.45535	0.000404108	1.07966e-10	0.0774286	0.0660362	0.0134061	0.019188	26	26	26	Brain_Frontal_Cortex_BA9
PRDM2	ENSG00000116731.18	6.37521	8.27668e-05	1.82707e-10	0.333805	0.0579508	0.0208034	0.0269526	79	79	79	Brain_Frontal_Cortex_BA9
GPR22	ENSG00000172209.4	-6.36281	-0.000105376	1.98092e-10	0.635966	0.11293	0.00105658	0.00269119	90	90	90	Brain_Frontal_Cortex_BA9
ZNF300	ENSG00000145908.8	-6.35551	-0.000186461	2.07737e-10	0.476616	0.103299	0.00178438	0.00408667	97	100	100	Brain_Frontal_Cortex_BA9
ANKK1	ENSG00000170209.4	6.35319	0.000435482	2.10893e-10	0.0459543	0.0885011	0.00397765	0.00758548	7	7	7	Brain_Frontal_Cortex_BA9
IL7R	ENSG00000168685.10	-6.3512	-0.00033174	2.13644e-10	0.0630192	0.122112	0.000639595	0.00179271	13	13	13	Brain_Frontal_Cortex_BA9
CLEC9A	ENSG00000197992.2	6.3428	0.000169646	2.2562e-10	0.0854441	0.0448048	0.0428124	0.0461985	18	18	18	Brain_Frontal_Cortex_BA9
PEF1	ENSG00000162517.8	-6.3384	-0.000108309	2.3216e-10	0.05265	0.0679693	0.0120726	0.0177817	15	15	15	Brain_Frontal_Cortex_BA9
NXF1	ENSG00000162231.9	6.30477	8.0778e-05	2.88628e-10	0.181116	0.0998707	0.00214922	0.00471881	35	35	35	Brain_Frontal_Cortex_BA9
ENPP4	ENSG00000001561.6	6.2579	0.00015777	3.9019e-10	0.181158	0.0693544	0.0112001	0.0168354	47	47	47	Brain_Frontal_Cortex_BA9
C9orf50	ENSG00000179058.5	-6.24227	-7.83035e-05	4.31275e-10	0.11595	0.13889	0.000253738	0.000847521	23	24	24	Brain_Frontal_Cortex_BA9
TOR4A	ENSG00000198113.2	-6.2148	-0.000146161	5.13907e-10	0.0538404	0.068103	0.0119855	0.0177008	11	11	11	Brain_Frontal_Cortex_BA9
PLEKHG4B	ENSG00000153404.9	-6.20941	-7.76176e-05	5.31823e-10	0.0570727	0.0883141	0.00401807	0.00765358	8	8	8	Brain_Frontal_Cortex_BA9
CDC14B	ENSG00000081377.12	-6.19022	-0.000315528	6.00814e-10	0.0292073	0.057361	0.0214832	0.0276809	19	19	19	Brain_Frontal_Cortex_BA9
ACTG1	ENSG00000184009.5	6.17246	0.000168884	6.72371e-10	0.103448	0.0630419	0.0157712	0.0217415	17	17	17	Brain_Frontal_Cortex_BA9
SPINT2	ENSG00000167642.8	6.16822	0.000224142	6.90629e-10	0.139625	0.0592594	0.0193722	0.0255303	35	35	35	Brain_Frontal_Cortex_BA9
WNT11	ENSG00000085741.8	6.16029	2.84991e-05	7.26099e-10	0.0669865	0.0476275	0.0366268	0.0411553	22	22	22	Brain_Frontal_Cortex_BA9
TSNARE1	ENSG00000171045.10	6.16009	3.789e-05	7.27055e-10	0.366901	0.122642	0.000621276	0.00176388	77	78	78	Brain_Frontal_Cortex_BA9
PODXL	ENSG00000128567.12	6.15043	0.000809616	7.72734e-10	0.00862819	0.04597	0.0401379	0.0440485	6	6	6	Brain_Frontal_Cortex_BA9
KCNQ1	ENSG00000053918.11	-6.143	-0.000283827	8.0979e-10	0.03191	0.0442235	0.0442147	0.0473241	11	11	11	Brain_Frontal_Cortex_BA9
METAP1D	ENSG00000172878.9	6.11348	0.000224937	9.74824e-10	0.0595667	0.0657632	0.013606	0.019415	26	26	26	Brain_Frontal_Cortex_BA9
ASAP1	ENSG00000153317.10	-6.10853	-0.000228474	1.00554e-09	0.0880969	0.0468031	0.0383318	0.0425485	24	24	24	Brain_Frontal_Cortex_BA9
MPPE1	ENSG00000154889.12	-6.10422	-8.98817e-05	1.03306e-09	0.159295	0.0885008	0.00397771	0.00758548	37	37	37	Brain_Frontal_Cortex_BA9
MAN1A1	ENSG00000111885.5	6.09137	0.000330377	1.11946e-09	0.0903955	0.0461527	0.0397346	0.0436932	35	35	35	Brain_Frontal_Cortex_BA9
RIMKLA	ENSG00000177181.10	6.07375	0.00129589	1.24961e-09	0.0017108	0.0470084	0.0378997	0.0421683	3	3	3	Brain_Frontal_Cortex_BA9
ZFP36L1	ENSG00000185650.8	6.04895	0.000148029	1.45792e-09	0.221948	0.0747875	0.0083475	0.0134867	50	50	50	Brain_Frontal_Cortex_BA9
RSRC2	ENSG00000111011.13	-6.04702	-0.000110207	1.47549e-09	0.195732	0.100536	0.00207307	0.00461001	37	38	38	Brain_Frontal_Cortex_BA9
SEC23B	ENSG00000101310.10	6.04581	0.00014861	1.48657e-09	0.214677	0.112523	0.00108029	0.00273678	53	54	54	Brain_Frontal_Cortex_BA9
CALHM3	ENSG00000183128.7	-6.04234	-0.000286726	1.51898e-09	0.0203575	0.0431937	0.046817	0.0493396	8	8	8	Brain_Frontal_Cortex_BA9
KLHL14	ENSG00000197705.5	-6.03924	-0.000181947	1.54843e-09	0.114306	0.0774204	0.00724002	0.0121036	27	27	27	Brain_Frontal_Cortex_BA9
RNF122	ENSG00000133874.1	6.03334	0.000390589	1.60609e-09	0.128142	0.053102	0.027112	0.0330427	29	29	29	Brain_Frontal_Cortex_BA9
TMEM220	ENSG00000187824.4	6.02602	7.58484e-05	1.68049e-09	0.654711	0.327734	2.4888e-09	3.92181e-08	90	91	91	Brain_Frontal_Cortex_BA9	Brain_Frontal_Cortex_BA9	X323	0.591533	0.0488	Encephalitis	0.265	1.33	52	22760	17	10602332	10633633	323_Enceph
TTLL1	ENSG00000100271.12	6.01358	0.000198868	1.81474e-09	0.080377	0.061756	0.0169123	0.023016	16	16	16	Brain_Frontal_Cortex_BA9
RP11-268J15.5	ENSG00000116883.8	-5.99625	-0.000119034	2.01925e-09	0.0888116	0.0994856	0.00219458	0.00480239	32	32	32	Brain_Frontal_Cortex_BA9
CDS2	ENSG00000101290.9	-5.98668	-8.88609e-05	2.14162e-09	0.130713	0.0991934	0.00222962	0.00486614	33	33	33	Brain_Frontal_Cortex_BA9
SEMA5B	ENSG00000082684.10	-5.97291	-0.000485779	2.33065e-09	0.0497352	0.0545941	0.0249866	0.0311234	19	19	19	Brain_Frontal_Cortex_BA9
ZNF786	ENSG00000197362.9	-5.96412	-5.79272e-05	2.45951e-09	0.357413	0.40041	1.31521e-11	3.93773e-10	38	38	38	Brain_Frontal_Cortex_BA9
METTL2B	ENSG00000165055.11	5.95694	0.00019417	2.57007e-09	0.0460408	0.0657076	0.0136471	0.0194652	22	22	22	Brain_Frontal_Cortex_BA9
BGLAP	ENSG00000242252.1	-5.95441	-0.000153883	2.61014e-09	0.040357	0.0482449	0.035401	0.0401063	9	9	9	Brain_Frontal_Cortex_BA9
CDK10	ENSG00000185324.17	-5.95033	-6.82157e-05	2.67597e-09	0.238175	0.234998	9.74236e-07	7.44439e-06	23	23	23	Brain_Frontal_Cortex_BA9
IGHMBP2	ENSG00000132740.4	-5.92765	-0.000146223	3.0731e-09	0.219909	0.186504	1.72048e-05	9.06591e-05	40	40	40	Brain_Frontal_Cortex_BA9
GPR123	ENSG00000197177.11	5.92217	5.32578e-05	3.17714e-09	0.790165	0.180536	2.42593e-05	0.000121053	136	140	140	Brain_Frontal_Cortex_BA9	Brain_Frontal_Cortex_BA9	X323	-0.529935	0.0422	Encephalitis	0.232	0.746	52	22760	10	134884433	134945179	323_Enceph
NLRP3	ENSG00000162711.12	5.91052	0.000204896	3.41026e-09	0.172334	0.055247	0.0241106	0.0302728	57	57	57	Brain_Frontal_Cortex_BA9
UAP1L1	ENSG00000197355.6	-5.91	-0.000112557	3.42108e-09	0.102467	0.116184	0.00088467	0.00232898	22	22	22	Brain_Frontal_Cortex_BA9
DPM2	ENSG00000136908.13	5.89719	0.000152474	3.69738e-09	0.175342	0.207332	5.10356e-06	3.18039e-05	25	26	26	Brain_Frontal_Cortex_BA9
TBC1D1	ENSG00000065882.11	5.89444	0.00010995	3.75946e-09	0.216293	0.0783082	0.00690078	0.0116848	57	57	57	Brain_Frontal_Cortex_BA9
SLC12A8	ENSG00000221955.6	5.89412	7.80447e-05	3.76694e-09	0.323191	0.146979	0.000161844	0.000581892	70	70	70	Brain_Frontal_Cortex_BA9
CCDC146	ENSG00000135205.10	5.88718	0.000156881	3.92841e-09	0.0839613	0.0663362	0.0131898	0.0189442	24	24	24	Brain_Frontal_Cortex_BA9
POLR2K	ENSG00000147669.6	-5.8871	-0.00230469	3.9303e-09	0.000787279	0.0837953	0.00512987	0.00929681	5	5	5	Brain_Frontal_Cortex_BA9
HLA-G	ENSG00000204632.7	5.85755	5.99405e-05	4.69738e-09	0.221033	0.0747152	0.00838022	0.0135026	31	31	31	Brain_Frontal_Cortex_BA9
PGAM1	ENSG00000171314.8	-5.85024	-0.000146006	4.90858e-09	0.0862388	0.0581365	0.020594	0.0267339	18	18	18	Brain_Frontal_Cortex_BA9
SLC16A4	ENSG00000168679.13	-5.83196	-0.000125653	5.47787e-09	0.18977	0.0465684	0.038832	0.042959	51	53	53	Brain_Frontal_Cortex_BA9
CCNDBP1	ENSG00000166946.9	5.82991	0.000209386	5.54558e-09	0.112584	0.100099	0.00212281	0.00467953	25	25	25	Brain_Frontal_Cortex_BA9
MROH6	ENSG00000204839.4	-5.82594	-0.000164157	5.67917e-09	0.134391	0.192087	1.24523e-05	6.92742e-05	22	22	22	Brain_Frontal_Cortex_BA9
IFI16	ENSG00000163565.14	-5.82384	-0.000137184	5.75096e-09	0.0617414	0.0517246	0.0292376	0.0348753	28	29	29	Brain_Frontal_Cortex_BA9
GSR	ENSG00000104687.8	-5.82141	-0.000293154	5.83536e-09	0.0693495	0.0647873	0.0143456	0.0201991	14	14	14	Brain_Frontal_Cortex_BA9
C22orf43	ENSG00000189269.8	5.82068	7.86725e-05	5.86103e-09	0.165486	0.250575	3.7477e-07	3.22262e-06	29	29	29	Brain_Frontal_Cortex_BA9	Brain_Frontal_Cortex_BA9	X323	1.03587	0.0269	Encephalitis	0.186	1.4	52	22760	22	23950639	23974508	323_Enceph
TDRD12	ENSG00000173809.11	-5.82052	-6.3712e-05	5.86644e-09	0.124824	0.106805	0.00147485	0.0035045	26	26	26	Brain_Frontal_Cortex_BA9														ENSG00000173809.11	2.10987	0.415695	0.0348698	0.124824	0.106805	0.00147485	0.0035045	26	26	26	Brain_Frontal_Cortex_BA9
RPF1	ENSG00000117133.6	5.81995	0.000497705	5.88641e-09	0.0310928	0.0586164	0.0200625	0.0261782	8	8	8	Brain_Frontal_Cortex_BA9
RPRD1B	ENSG00000101413.7	-5.81035	-0.000325624	6.23413e-09	0.051124	0.0772782	0.00729587	0.0121686	15	15	15	Brain_Frontal_Cortex_BA9
PIP5KL1	ENSG00000167103.7	-5.78482	-0.00019279	7.259e-09	0.18394	0.144322	0.000187654	0.000658167	31	33	33	Brain_Frontal_Cortex_BA9
C1QTNF9B	ENSG00000205863.5	-5.77662	-0.000259195	7.62162e-09	0.126647	0.195852	1.00034e-05	5.74955e-05	23	24	24	Brain_Frontal_Cortex_BA9														ENSG00000205863.5	-2.14083	-0.484208	0.0322874	0.134832	0.195852	1.00034e-05	5.74955e-05	22	24	24	Brain_Frontal_Cortex_BA9
PTPRN2	ENSG00000155093.13	5.77448	0.000167292	7.71896e-09	0.114737	0.103751	0.00174111	0.00402114	23	23	23	Brain_Frontal_Cortex_BA9
SUPT4H1	ENSG00000213246.2	5.77163	0.000308312	7.851e-09	0.0998089	0.116383	0.000875109	0.0023112	20	20	20	Brain_Frontal_Cortex_BA9
DSG1	ENSG00000134760.5	5.76528	0.000394813	8.1524e-09	0.0405755	0.0817015	0.0057445	0.0101279	9	9	9	Brain_Frontal_Cortex_BA9
POLN	ENSG00000130997.12	5.76114	0.0001523	8.3547e-09	0.0545571	0.0907704	0.00351821	0.00689692	11	11	11	Brain_Frontal_Cortex_BA9
C2orf50	ENSG00000150873.7	-5.75145	-0.000156098	8.84812e-09	0.0728054	0.0535861	0.0264029	0.0323734	19	19	19	Brain_Frontal_Cortex_BA9
NDUFA6	ENSG00000184983.5	-5.74703	-0.000120823	9.08272e-09	0.147024	0.18178	2.25857e-05	0.00011426	20	21	21	Brain_Frontal_Cortex_BA9
SMYD3	ENSG00000185420.14	5.73762	0.000103142	9.60152e-09	0.318699	0.0638796	0.0150699	0.0210212	68	68	68	Brain_Frontal_Cortex_BA9
ANKRD28	ENSG00000206560.6	-5.72362	-3.6369e-05	1.04279e-08	0.217365	0.0551625	0.0242222	0.0303781	54	55	55	Brain_Frontal_Cortex_BA9
GOSR1	ENSG00000108587.10	-5.72318	-0.000139203	1.04549e-08	0.0888074	0.0934647	0.00304092	0.00613283	17	17	17	Brain_Frontal_Cortex_BA9
RGR	ENSG00000148604.9	5.71277	0.000126693	1.11155e-08	0.142335	0.168535	4.81314e-05	0.000212487	23	23	23	Brain_Frontal_Cortex_BA9
INO80D	ENSG00000114933.11	5.69785	3.31127e-05	1.21328e-08	0.295078	0.122231	0.000635453	0.00178555	51	51	51	Brain_Frontal_Cortex_BA9
MRPL24	ENSG00000143314.8	-5.69642	-7.3161e-05	1.22352e-08	0.218045	0.156259	9.6277e-05	0.000381561	35	36	36	Brain_Frontal_Cortex_BA9
SERPINA1	ENSG00000197249.8	5.68374	9.06609e-05	1.31783e-08	0.644137	0.149862	0.000137784	0.00051126	92	92	92	Brain_Frontal_Cortex_BA9
SPATC1	ENSG00000186583.7	5.68316	0.000160174	1.32232e-08	0.222566	0.060902	0.017716	0.0239097	38	40	40	Brain_Frontal_Cortex_BA9
GNB1L	ENSG00000185838.9	5.66484	0.000151002	1.4716e-08	0.100062	0.193513	1.14621e-05	6.45336e-05	14	14	14	Brain_Frontal_Cortex_BA9
CLDN9	ENSG00000213937.3	5.65687	0.000177462	1.54157e-08	0.055962	0.0430066	0.0473065	0.0497759	15	15	15	Brain_Frontal_Cortex_BA9
JKAMP	ENSG00000050130.13	5.6567	9.83249e-05	1.54309e-08	0.269089	0.128582	0.000448335	0.00134231	62	63	63	Brain_Frontal_Cortex_BA9
HTR1D	ENSG00000179546.3	-5.65121	-0.000115185	1.59319e-08	0.134227	0.11145	0.00114537	0.00287512	34	34	34	Brain_Frontal_Cortex_BA9
C4orf47	ENSG00000205129.4	5.64689	0.000248106	1.63379e-08	0.0623597	0.0959422	0.00265918	0.00554987	18	18	18	Brain_Frontal_Cortex_BA9
ASB7	ENSG00000183475.8	-5.64374	-0.000107725	1.66394e-08	0.0983207	0.0594599	0.0191618	0.0253138	27	29	29	Brain_Frontal_Cortex_BA9
SEC16A	ENSG00000148396.14	5.62063	0.000161069	1.90265e-08	0.125147	0.0477576	0.0363649	0.0409169	31	32	32	Brain_Frontal_Cortex_BA9
DHRS4-AS1	ENSG00000197775.1	-5.61913	-0.000254916	1.91922e-08	0.134392	0.110231	0.00122402	0.00301733	35	36	36	Brain_Frontal_Cortex_BA9
PDCL3	ENSG00000115539.9	-5.61393	-0.000325266	1.97783e-08	0.0835448	0.0824192	0.00552596	0.00982673	33	33	33	Brain_Frontal_Cortex_BA9
CYP1B1	ENSG00000138061.7	-5.61368	-0.000191828	1.98071e-08	0.0329871	0.0631059	0.0157165	0.0216933	9	9	9	Brain_Frontal_Cortex_BA9
RPL37A	ENSG00000197756.5	-5.60699	-0.000189456	2.05871e-08	0.0488317	0.0650758	0.0141228	0.0199537	11	11	11	Brain_Frontal_Cortex_BA9
ZNF83	ENSG00000167766.14	5.60658	0.000300971	2.0636e-08	0.0735468	0.0472489	0.0373998	0.0417871	23	23	23	Brain_Frontal_Cortex_BA9	Brain_Frontal_Cortex_BA9	X323	-3.99021	0.0389	Encephalitis	0.0551	0.791	52	22760	19	53097313	53193749	323_Enceph
SNRNP25	ENSG00000161981.6	-5.60522	-5.33592e-05	2.07992e-08	0.263039	0.175009	3.32894e-05	0.00015529	28	28	28	Brain_Frontal_Cortex_BA9
CSNK1G3	ENSG00000151292.13	5.57862	0.000150749	2.42427e-08	0.177836	0.13673	0.000285975	0.000933425	36	36	36	Brain_Frontal_Cortex_BA9
AQP5	ENSG00000161798.6	-5.57682	-0.000331794	2.44953e-08	0.0673264	0.142597	0.00020655	0.000710071	9	9	9	Brain_Frontal_Cortex_BA9
NUTM2B	ENSG00000188199.6	5.55767	8.6491e-05	2.73399e-08	0.500518	0.201604	7.14731e-06	4.226e-05	78	78	78	Brain_Frontal_Cortex_BA9
HGFAC	ENSG00000109758.4	-5.54983	-6.51765e-05	2.8594e-08	0.119663	0.0766978	0.00752842	0.0124844	23	24	24	Brain_Frontal_Cortex_BA9
PFAS	ENSG00000178921.9	5.53863	0.000386603	3.04853e-08	0.0793885	0.051007	0.0304119	0.0359504	23	23	23	Brain_Frontal_Cortex_BA9
NBPF16	ENSG00000203827.7	-5.53015	-0.000128721	3.19957e-08	0.0715694	0.103703	0.0017457	0.00402815	5	10	10	Brain_Frontal_Cortex_BA9	Brain_Frontal_Cortex_BA9	X323	1.74208	0.036	Encephalitis	0.0898	1.33	52	22760	1	148739443	148758311	323_Enceph
PABPC1L	ENSG00000101104.8	-5.51966	-0.000160789	3.39661e-08	0.0397235	0.0825487	0.00548739	0.00978456	14	14	14	Brain_Frontal_Cortex_BA9	Brain_Frontal_Cortex_BA9	X323	1.91005	0.014	Encephalitis	0.048	1.47	52	22760	20	43538703	43587676	323_Enceph
AVPI1	ENSG00000119986.6	-5.51684	-0.000140209	3.45152e-08	0.0937766	0.0807569	0.00604535	0.0105175	38	38	38	Brain_Frontal_Cortex_BA9
RPSA	ENSG00000168028.9	-5.51674	-0.000260185	3.45355e-08	0.0259728	0.0709483	0.0102743	0.0157405	15	16	16	Brain_Frontal_Cortex_BA9
RAD23B	ENSG00000119318.8	5.48971	0.000122965	4.02584e-08	0.19802	0.0476789	0.0365232	0.0410809	48	49	49	Brain_Frontal_Cortex_BA9
SPINK2	ENSG00000128040.6	-5.48502	-0.000250684	4.13412e-08	0.0591911	0.0461626	0.0397128	0.0436839	22	22	22	Brain_Frontal_Cortex_BA9
HPR	ENSG00000261701.2	-5.47784	-0.000107284	4.30561e-08	0.220957	0.37424	9.28577e-11	2.20012e-09	14	14	14	Brain_Frontal_Cortex_BA9
CAPRIN2	ENSG00000110888.13	-5.47782	-7.31154e-05	4.3059e-08	0.109379	0.140398	0.000233378	0.000790743	26	31	31	Brain_Frontal_Cortex_BA9
ASAP3	ENSG00000088280.14	-5.47711	-0.000211812	4.32319e-08	0.0394546	0.0600659	0.0185402	0.0247161	12	12	12	Brain_Frontal_Cortex_BA9
PDE8B	ENSG00000113231.9	5.4703	0.000161742	4.49271e-08	0.0957435	0.0862291	0.00449751	0.00840638	29	29	29	Brain_Frontal_Cortex_BA9
LCE5A	ENSG00000186207.4	5.46366	0.000120419	4.6641e-08	0.030016	0.0637707	0.0151593	0.0210923	17	17	17	Brain_Frontal_Cortex_BA9
SLC2A6	ENSG00000160326.9	5.45592	8.77925e-05	4.87211e-08	0.215505	0.244771	5.36103e-07	4.44734e-06	43	43	43	Brain_Frontal_Cortex_BA9
LEPROT	ENSG00000213625.4	-5.45059	-0.000154576	5.02034e-08	0.0543696	0.0931924	0.00308607	0.00621351	14	14	14	Brain_Frontal_Cortex_BA9
GNAZ	ENSG00000128266.7	-5.42148	-0.000215843	5.91071e-08	0.0313279	0.0666385	0.0129754	0.018759	6	6	6	Brain_Frontal_Cortex_BA9
TMEM248	ENSG00000106609.12	-5.41726	1.06145e-05	6.05192e-08	0.281529	0.0669976	0.0127254	0.0184949	49	49	49	Brain_Frontal_Cortex_BA9
ARL6IP5	ENSG00000144746.6	5.41612	0.000182534	6.09072e-08	0.384782	0.116414	0.0008736	0.00230907	64	64	64	Brain_Frontal_Cortex_BA9
ZNF138	ENSG00000197008.5	-5.39349	-0.000172059	6.91025e-08	0.104187	0.0765322	0.00759609	0.0125839	17	17	17	Brain_Frontal_Cortex_BA9
SLC9A3	ENSG00000066230.6	-5.39137	-9.27363e-05	6.99242e-08	0.309922	0.397585	1.63045e-11	4.71027e-10	34	34	34	Brain_Frontal_Cortex_BA9														ENSG00000066230.6	2.04879	0.254128	0.0404826	0.309922	0.397585	1.63045e-11	4.71027e-10	34	34	34	Brain_Frontal_Cortex_BA9
ZBTB1	ENSG00000126804.9	-5.39021	-0.000191743	7.0375e-08	0.105103	0.0892231	0.00382532	0.0073545	20	20	20	Brain_Frontal_Cortex_BA9	Brain_Frontal_Cortex_BA9	X323	0.499797	0.0339	Encephalitis	0.162	1.36	52	22760	14	64970430	65000408	323_Enceph
STX11	ENSG00000135604.9	5.3866	0.000280615	7.18035e-08	0.0549571	0.0770338	0.00739291	0.0122968	5	5	5	Brain_Frontal_Cortex_BA9
KLRC1	ENSG00000134545.9	5.37508	0.000114432	7.65492e-08	0.135738	0.269557	1.14208e-07	1.12614e-06	15	15	15	Brain_Frontal_Cortex_BA9
HDDC2	ENSG00000111906.13	-5.36909	-9.62608e-05	7.91329e-08	0.294096	0.16269	6.70178e-05	0.000281166	53	53	53	Brain_Frontal_Cortex_BA9
HSD17B7	ENSG00000132196.9	5.34023	3.20093e-05	9.28264e-08	0.514412	0.154546	0.000105997	0.00041166	101	101	101	Brain_Frontal_Cortex_BA9
SRA1	ENSG00000213523.5	5.3392	0.000206925	9.33589e-08	0.0691984	0.0955157	0.00272132	0.00562814	12	12	12	Brain_Frontal_Cortex_BA9
GOLGA3	ENSG00000090615.8	5.33448	0.000114465	9.58173e-08	0.129348	0.0942428	0.00291549	0.00593071	24	24	24	Brain_Frontal_Cortex_BA9
MED26	ENSG00000105085.6	-5.3295	-0.00028989	9.84855e-08	0.0816125	0.121664	0.000655505	0.00182797	14	14	14	Brain_Frontal_Cortex_BA9
MS4A14	ENSG00000166928.6	-5.32768	-9.04309e-05	9.94738e-08	0.144817	0.122013	0.000643083	0.00179942	26	26	26	Brain_Frontal_Cortex_BA9
CD300C	ENSG00000167850.3	5.32633	8.25179e-05	1.00216e-07	0.66297	0.120697	0.000691167	0.00191606	91	92	92	Brain_Frontal_Cortex_BA9
NOS2	ENSG00000007171.12	-5.2939	-0.000194332	1.19737e-07	0.0371064	0.0842485	0.00500574	0.00912331	7	7	7	Brain_Frontal_Cortex_BA9
CCBE1	ENSG00000183287.9	5.28813	0.0002063	1.23573e-07	0.0590872	0.079612	0.00643125	0.0110546	29	29	29	Brain_Frontal_Cortex_BA9
TNFRSF10C	ENSG00000173535.9	5.28562	0.000292319	1.25281e-07	0.104648	0.19025	1.38527e-05	7.60369e-05	11	11	11	Brain_Frontal_Cortex_BA9
B9D2	ENSG00000123810.3	5.28424	7.14107e-05	1.26229e-07	0.218565	0.0667729	0.0128813	0.0186676	38	41	41	Brain_Frontal_Cortex_BA9
ZMYND19	ENSG00000165724.5	-5.28386	-0.00169965	1.26491e-07	0.00166416	0.050848	0.0306785	0.0360972	3	3	3	Brain_Frontal_Cortex_BA9														ENSG00000165724.5	2.04285	3.21647	0.0410673	0.00166416	0.050848	0.0306785	0.0360972	3	3	3	Brain_Frontal_Cortex_BA9
CBX2	ENSG00000173894.6	5.27343	7.01532e-05	1.33895e-07	0.097952	0.121762	0.000652	0.00182128	17	17	17	Brain_Frontal_Cortex_BA9
RAET1E	ENSG00000164520.7	-5.27078	-0.000219164	1.35842e-07	0.0239387	0.0491182	0.0337388	0.0386621	5	5	5	Brain_Frontal_Cortex_BA9
MFN1	ENSG00000171109.14	5.26989	9.73207e-05	1.36506e-07	0.047701	0.109801	0.00125301	0.00307501	5	5	5	Brain_Frontal_Cortex_BA9
CNTRL	ENSG00000119397.12	5.2647	0.000267474	1.40417e-07	0.070748	0.0439001	0.0450156	0.047963	39	39	39	Brain_Frontal_Cortex_BA9
TCTE1	ENSG00000146221.8	-5.26364	-0.000156563	1.41229e-07	0.0408825	0.0538244	0.0260608	0.0320823	11	11	11	Brain_Frontal_Cortex_BA9
MRPL50	ENSG00000136897.6	-5.25526	-0.000107422	1.47816e-07	0.0354792	0.0709938	0.010249	0.0157287	9	9	9	Brain_Frontal_Cortex_BA9
DENND2A	ENSG00000146966.8	5.25387	0.00180535	1.48934e-07	0.000637858	0.0598988	0.0187096	0.024876	2	2	2	Brain_Frontal_Cortex_BA9
FOXN2	ENSG00000170802.11	5.24949	0.000181648	1.52521e-07	0.0420185	0.0786448	0.00677638	0.0115315	5	5	5	Brain_Frontal_Cortex_BA9
PILRB	ENSG00000121716.14	-5.24792	-0.000111056	1.53824e-07	0.41997	0.532542	1.56606e-16	1.51695e-14	43	45	45	Brain_Frontal_Cortex_BA9
LSM6	ENSG00000164167.5	5.23958	0.000106623	1.60946e-07	0.198107	0.157485	8.98665e-05	0.000360055	34	34	34	Brain_Frontal_Cortex_BA9
FTSJ2	ENSG00000122687.13	5.23203	0.000300991	1.67655e-07	0.048847	0.11674	0.000858193	0.00228116	8	8	8	Brain_Frontal_Cortex_BA9
PIGH	ENSG00000100564.4	5.23127	6.03621e-05	1.6835e-07	0.777186	0.299386	1.66573e-08	2.08378e-07	125	126	126	Brain_Frontal_Cortex_BA9
POLE	ENSG00000177084.12	5.23124	5.81027e-05	1.68381e-07	0.41922	0.487195	1.05381e-14	6.8051e-13	34	34	34	Brain_Frontal_Cortex_BA9
DCAKD	ENSG00000172992.7	-5.21892	-8.11864e-05	1.79965e-07	0.175478	0.146553	0.000165727	0.000593909	32	32	32	Brain_Frontal_Cortex_BA9
UGGT1	ENSG00000136731.8	5.21812	3.32841e-05	1.80744e-07	0.0695393	0.0598858	0.0187228	0.0248836	23	23	23	Brain_Frontal_Cortex_BA9
UBE3B	ENSG00000151148.9	-5.20773	-0.00015813	1.91164e-07	0.0619613	0.0776387	0.00715506	0.0120043	16	16	16	Brain_Frontal_Cortex_BA9
ODF2L	ENSG00000122417.11	5.2076	0.000127991	1.91295e-07	0.124907	0.0566684	0.0223103	0.0284793	40	40	40	Brain_Frontal_Cortex_BA9
LY75	ENSG00000054219.9	5.20742	8.68506e-05	1.9148e-07	0.236345	0.165023	5.87358e-05	0.000250569	45	45	45	Brain_Frontal_Cortex_BA9
PKP1	ENSG00000081277.7	-5.19152	-7.68355e-05	2.08587e-07	0.163029	0.0832057	0.00529597	0.00952534	37	37	37	Brain_Frontal_Cortex_BA9
ANO2	ENSG00000047617.10	5.18826	9.31047e-05	2.12267e-07	0.0467907	0.0624125	0.0163196	0.0223242	23	23	23	Brain_Frontal_Cortex_BA9
CASQ1	ENSG00000143318.8	5.18491	6.74573e-05	2.16119e-07	0.271936	0.395624	1.89177e-11	5.41768e-10	12	12	12	Brain_Frontal_Cortex_BA9														ENSG00000143318.8	2.31559	0.336004	0.0205808	0.271936	0.395624	1.89177e-11	5.41768e-10	12	12	12	Brain_Frontal_Cortex_BA9
C1QTNF3	ENSG00000082196.16	-5.18053	-8.48368e-05	2.21251e-07	0.209997	0.150413	0.000133601	0.000498864	36	36	36	Brain_Frontal_Cortex_BA9
RPL29	ENSG00000162244.6	-5.17861	-0.000138235	2.23542e-07	0.120128	0.167332	5.15302e-05	0.00022478	19	19	19	Brain_Frontal_Cortex_BA9
COMMD6	ENSG00000188243.8	5.17366	0.000121081	2.2955e-07	0.622648	0.116778	0.000856389	0.00227823	110	110	110	Brain_Frontal_Cortex_BA9
TRAPPC4	ENSG00000196655.5	5.16769	0.000133867	2.37003e-07	0.232792	0.322806	3.48209e-09	5.14254e-08	16	16	16	Brain_Frontal_Cortex_BA9
ZNF865	ENSG00000261221.1	-5.16434	-0.000166913	2.41288e-07	0.152525	0.112212	0.00109878	0.00277084	46	47	47	Brain_Frontal_Cortex_BA9
NT5DC3	ENSG00000111696.7	5.14634	0.000150225	2.65612e-07	0.0799525	0.0567644	0.0221937	0.028389	20	20	20	Brain_Frontal_Cortex_BA9
MORC2	ENSG00000133422.8	-5.14612	-0.000210906	2.65936e-07	0.0462524	0.0659734	0.0134518	0.0192447	15	15	15	Brain_Frontal_Cortex_BA9
HAAO	ENSG00000162882.10	-5.14247	-8.1001e-05	2.7115e-07	0.239285	0.0518797	0.02899	0.0346679	52	52	52	Brain_Frontal_Cortex_BA9
EIF2A	ENSG00000144895.7	-5.1392	-0.000110661	2.75908e-07	0.356372	0.380748	5.7539e-11	1.45768e-09	33	33	33	Brain_Frontal_Cortex_BA9
ANKZF1	ENSG00000163516.9	5.13762	9.05518e-05	2.78236e-07	0.293202	0.0916804	0.0033492	0.00662872	56	57	57	Brain_Frontal_Cortex_BA9
NPW	ENSG00000183971.5	-5.13396	-0.00134967	2.83703e-07	0.000201994	0.0573927	0.0214462	0.027644	2	2	2	Brain_Frontal_Cortex_BA9
PGBD4	ENSG00000182405.4	-5.13346	-7.16738e-05	2.84467e-07	0.131218	0.139098	0.000250826	0.0008395	20	23	23	Brain_Frontal_Cortex_BA9
WWP1	ENSG00000123124.9	-5.12597	-0.000126675	2.96007e-07	0.0923704	0.0797981	0.00636687	0.0109554	21	21	21	Brain_Frontal_Cortex_BA9
C14orf159	ENSG00000133943.16	5.12438	8.14857e-05	2.98521e-07	0.232407	0.0685061	0.0117267	0.0174359	57	57	57	Brain_Frontal_Cortex_BA9	Brain_Frontal_Cortex_BA9	X323	0.833922	0.0218	Encephalitis	0.0574	1.39	52	22760	14	91526677	91691976	323_Enceph
UVSSA	ENSG00000163945.11	-5.12332	-0.000158056	3.00198e-07	0.113335	0.174414	3.44404e-05	0.000159979	17	17	17	Brain_Frontal_Cortex_BA9
ZNF391	ENSG00000124613.4	-5.11633	-0.000134265	3.11539e-07	0.0853782	0.130362	0.000406478	0.00123382	15	15	15	Brain_Frontal_Cortex_BA9
C1orf110	ENSG00000185860.9	5.11284	0.000113861	3.17359e-07	0.162193	0.199636	8.02015e-06	4.66669e-05	34	34	34	Brain_Frontal_Cortex_BA9
ZKSCAN3	ENSG00000189298.9	5.1106	0.000154045	3.21141e-07	0.122448	0.0952194	0.00276533	0.00569206	53	53	53	Brain_Frontal_Cortex_BA9
DCTN5	ENSG00000166847.5	5.1097	0.000289687	3.22664e-07	0.0538165	0.0930336	0.0031127	0.00625844	9	9	9	Brain_Frontal_Cortex_BA9
MAPRE1	ENSG00000101367.8	5.10643	8.40142e-05	3.28304e-07	0.26832	0.0842507	0.00500515	0.00912331	42	42	42	Brain_Frontal_Cortex_BA9
GRIN2B	ENSG00000273079.1	5.10547	0.000176034	3.2998e-07	0.0335149	0.106316	0.0015146	0.00357319	13	13	13	Brain_Frontal_Cortex_BA9
LAMA1	ENSG00000101680.9	5.09857	6.87105e-05	3.42222e-07	0.075405	0.0539165	0.0259298	0.0319958	29	29	29	Brain_Frontal_Cortex_BA9
MRPL38	ENSG00000204316.8	-5.09828	-6.18259e-05	3.42754e-07	0.0258791	0.0613558	0.0172842	0.0234253	7	7	7	Brain_Frontal_Cortex_BA9
TTC39A	ENSG00000085831.11	5.06589	0.000164718	4.06497e-07	0.0481829	0.0509194	0.0305585	0.0360075	8	8	8	Brain_Frontal_Cortex_BA9
FAM180B	ENSG00000196666.3	-5.0641	-0.000180371	4.10332e-07	0.114453	0.0659514	0.0134679	0.0192447	23	24	24	Brain_Frontal_Cortex_BA9
ZNF670	ENSG00000135747.7	5.06342	0.000202754	4.11807e-07	0.0691264	0.133548	0.000340975	0.00107783	8	8	8	Brain_Frontal_Cortex_BA9
MED24	ENSG00000008838.13	-5.05619	-5.63903e-05	4.27717e-07	0.202806	0.135748	0.000301945	0.000972253	28	28	28	Brain_Frontal_Cortex_BA9
BRD3	ENSG00000169925.12	-5.05518	-0.000156246	4.29984e-07	0.107102	0.162656	6.71451e-05	0.000281342	27	28	28	Brain_Frontal_Cortex_BA9
ZNF766	ENSG00000196214.6	-5.05432	-0.000166928	4.31938e-07	0.181309	0.27184	9.88105e-08	9.95171e-07	19	19	19	Brain_Frontal_Cortex_BA9
MTERFD2	ENSG00000122085.12	-5.05127	-0.000249261	4.38876e-07	0.135309	0.203914	6.24111e-06	3.77838e-05	16	16	16	Brain_Frontal_Cortex_BA9
ARAP3	ENSG00000120318.11	5.04293	0.000148521	4.58463e-07	0.0361109	0.0946953	0.00284493	0.00582577	8	8	8	Brain_Frontal_Cortex_BA9
ATPIF1	ENSG00000130770.13	5.03889	0.000203386	4.68235e-07	0.060578	0.0708843	0.0103099	0.0157708	14	14	14	Brain_Frontal_Cortex_BA9
URI1	ENSG00000105176.13	5.03142	0.00116944	4.86871e-07	0.00272121	0.0542277	0.0254921	0.0316216	2	2	2	Brain_Frontal_Cortex_BA9
ADAT1	ENSG00000065457.6	5.02272	0.000299185	5.09435e-07	0.0336585	0.0517474	0.0292011	0.0348495	10	10	10	Brain_Frontal_Cortex_BA9
ISCA1	ENSG00000135070.9	-5.02215	-0.000174286	5.10952e-07	0.0213852	0.059829	0.0187807	0.0249505	3	3	3	Brain_Frontal_Cortex_BA9
SCARA3	ENSG00000168077.9	-5.02135	-5.17263e-05	5.13086e-07	0.283813	0.175865	3.17001e-05	0.000149786	61	61	61	Brain_Frontal_Cortex_BA9
DTYMK	ENSG00000168393.8	5.01307	0.000254458	5.35692e-07	0.050406	0.0748018	0.00834107	0.0134857	6	8	8	Brain_Frontal_Cortex_BA9
ERVMER34-1	ENSG00000226887.3	-5.00763	-7.40598e-05	5.51057e-07	0.520239	0.174342	3.45823e-05	0.000160287	82	82	82	Brain_Frontal_Cortex_BA9
NUBPL	ENSG00000151413.12	5.00176	0.00167274	5.68086e-07	0.000198047	0.076191	0.00773753	0.0127222	4	4	4	Brain_Frontal_Cortex_BA9
SIRPB2	ENSG00000196209.8	-4.99618	-2.44165e-05	5.8477e-07	0.266548	0.0985755	0.00230557	0.00497584	46	47	47	Brain_Frontal_Cortex_BA9
SNAP29	ENSG00000099940.7	4.9937	0.000135017	5.92334e-07	0.128125	0.238863	7.699e-07	6.05149e-06	6	6	6	Brain_Frontal_Cortex_BA9
KAT8	ENSG00000103510.15	4.99205	0.000200278	5.9741e-07	0.0977032	0.096178	0.00262543	0.00550034	13	13	13	Brain_Frontal_Cortex_BA9
PLA2G4C	ENSG00000105499.9	4.98829	0.000149103	6.09172e-07	0.201344	0.109169	0.00129689	0.00314286	46	46	46	Brain_Frontal_Cortex_BA9
FAM71F2	ENSG00000205085.4	-4.98372	-0.000231367	6.23718e-07	0.048666	0.103647	0.00175095	0.00403538	6	6	6	Brain_Frontal_Cortex_BA9	Brain_Frontal_Cortex_BA9	X323	-1.18762	0.0168	Encephalitis	0.0864	0.753	52	22760	7	128312342	128326929	323_Enceph
CEACAM19	ENSG00000186567.8	4.97307	4.07203e-05	6.59006e-07	0.114063	0.145742	0.000173394	0.000616689	16	16	16	Brain_Frontal_Cortex_BA9
hsa-mir-1199	ENSG00000141854.3	-4.9711	-7.43178e-05	6.65747e-07	0.061722	0.12654	0.000501623	0.00146587	7	7	7	Brain_Frontal_Cortex_BA9
ORMDL3	ENSG00000172057.5	-4.96821	-2.58494e-05	6.75735e-07	0.157336	0.149195	0.000143009	0.00052624	22	22	22	Brain_Frontal_Cortex_BA9
DUSP8	ENSG00000184545.6	-4.96798	-6.1179e-05	6.76529e-07	0.233738	0.0859413	0.00456806	0.00850926	55	55	55	Brain_Frontal_Cortex_BA9														ENSG00000184545.6	-2.30171	-0.370434	0.0213518	0.223669	0.0859413	0.00456806	0.00850926	54	55	55	Brain_Frontal_Cortex_BA9
ZDHHC2	ENSG00000104219.8	-4.96517	-0.000472494	6.86396e-07	0.0192616	0.0556338	0.0236066	0.0297647	2	2	2	Brain_Frontal_Cortex_BA9
HEXDC	ENSG00000169660.11	-4.95765	-0.000174867	7.13493e-07	0.0642656	0.0653582	0.0139082	0.0197777	12	12	12	Brain_Frontal_Cortex_BA9
ETNK1	ENSG00000139163.11	-4.9531	-0.000288538	7.30387e-07	0.0289417	0.0940207	0.00295076	0.00599505	7	7	7	Brain_Frontal_Cortex_BA9
SYCE3	ENSG00000217442.3	4.95035	0.000110283	7.40812e-07	0.240078	0.310167	8.15362e-09	1.10963e-07	17	17	17	Brain_Frontal_Cortex_BA9
BTN2A2	ENSG00000124508.12	-4.92994	-0.000131292	8.22557e-07	0.0811732	0.127803	0.000467956	0.00138968	11	11	11	Brain_Frontal_Cortex_BA9
FAM163A	ENSG00000143340.6	4.92872	0.000168535	8.27692e-07	0.0930334	0.150185	0.000135318	0.000504135	10	10	10	Brain_Frontal_Cortex_BA9
NPHP4	ENSG00000131697.13	-4.92451	-0.000265092	8.45732e-07	0.0600687	0.133054	0.000350393	0.00110014	14	14	14	Brain_Frontal_Cortex_BA9
LARP4	ENSG00000161813.16	4.92357	0.000158781	8.49792e-07	0.0740848	0.052205	0.0284776	0.0342505	15	15	15	Brain_Frontal_Cortex_BA9
C19orf44	ENSG00000105072.4	-4.92243	-0.000275385	8.54748e-07	0.0595311	0.111605	0.00113575	0.00285315	8	8	8	Brain_Frontal_Cortex_BA9
CCDC157	ENSG00000187860.6	-4.9213	-0.000148678	8.59698e-07	0.20774	0.082462	0.00551317	0.00981459	41	41	41	Brain_Frontal_Cortex_BA9
PLA2G3	ENSG00000100078.3	-4.91947	-0.000184336	8.67796e-07	0.12238	0.0601635	0.0184421	0.0246342	17	17	17	Brain_Frontal_Cortex_BA9
SCGB1D2	ENSG00000124935.3	-4.90987	-0.000118619	9.11354e-07	0.0868116	0.0569932	0.0219185	0.0281099	19	19	19	Brain_Frontal_Cortex_BA9
INIP	ENSG00000148153.9	4.90524	0.000129543	9.33125e-07	0.253087	0.077167	0.00733985	0.0122209	46	46	46	Brain_Frontal_Cortex_BA9
CCDC169	ENSG00000242715.3	4.89893	0.000116315	9.63583e-07	0.113811	0.218862	2.57511e-06	1.75586e-05	25	25	25	Brain_Frontal_Cortex_BA9
TMEM8B	ENSG00000137103.12	-4.88399	-0.000127288	1.03962e-06	0.223603	0.235114	9.67396e-07	7.42659e-06	48	48	48	Brain_Frontal_Cortex_BA9
ZNF3	ENSG00000166526.12	-4.88228	-0.000394509	1.04868e-06	0.0743289	0.129124	0.000435146	0.00131116	8	8	8	Brain_Frontal_Cortex_BA9
VAMP8	ENSG00000118640.6	-4.88021	-0.000157246	1.05974e-06	0.101423	0.067113	0.012646	0.0184441	28	28	28	Brain_Frontal_Cortex_BA9
PFKFB4	ENSG00000114268.7	-4.87663	-0.000440236	1.07913e-06	0.0395847	0.0578107	0.0209629	0.0271166	3	3	3	Brain_Frontal_Cortex_BA9
FAM169A	ENSG00000198780.7	4.87559	8.35795e-05	1.08484e-06	0.309931	0.0656373	0.0136992	0.0195311	93	93	93	Brain_Frontal_Cortex_BA9
UFSP2	ENSG00000109775.6	-4.86464	-8.82662e-05	1.14665e-06	0.181656	0.281909	5.19196e-08	5.75728e-07	30	30	30	Brain_Frontal_Cortex_BA9
AP000350.4	ENSG00000218537.1	4.85738	8.26338e-05	1.18947e-06	0.152961	0.327013	2.61452e-09	4.08087e-08	13	14	14	Brain_Frontal_Cortex_BA9	Brain_Frontal_Cortex_BA9	X323	0.745496	0.0429	Encephalitis	0.346	1.32	52	22760	22	24236613	24241117	323_Enceph
PSMD6	ENSG00000163636.6	-4.85617	-0.000204536	1.19675e-06	0.0524867	0.138956	0.0002528	0.000845245	16	18	18	Brain_Frontal_Cortex_BA9
SPAG9	ENSG00000008294.16	-4.85119	-0.00451373	1.22724e-06	0.000142275	0.0816509	0.00576021	0.0101447	3	3	3	Brain_Frontal_Cortex_BA9														ENSG00000008294.16	-2.53601	-16.2477	0.0112124	0.000142275	0.0816509	0.00576021	0.0101447	3	3	3	Brain_Frontal_Cortex_BA9
EGLN2	ENSG00000269858.1	4.84791	8.18209e-05	1.24768e-06	0.404003	0.121856	0.000648651	0.00181346	75	76	76	Brain_Frontal_Cortex_BA9
PCDHA10	ENSG00000250120.2	4.84136	9.3152e-05	1.28956e-06	0.197239	0.338009	1.22656e-09	2.11494e-08	28	28	28	Brain_Frontal_Cortex_BA9
TSFM	ENSG00000123297.12	4.83953	0.000210005	1.30146e-06	0.099681	0.174466	3.43389e-05	0.000159733	15	15	15	Brain_Frontal_Cortex_BA9
PRDM4	ENSG00000110851.7	-4.8383	-9.43241e-05	1.30954e-06	0.101325	0.0676245	0.0123003	0.0180283	27	27	27	Brain_Frontal_Cortex_BA9
FAM124B	ENSG00000124019.9	-4.83745	-5.17295e-05	1.31514e-06	0.0903588	0.0503614	0.0315096	0.0367729	28	28	28	Brain_Frontal_Cortex_BA9
TMEM255B	ENSG00000184497.8	-4.8351	-4.51981e-05	1.33077e-06	0.392127	0.277327	6.96554e-08	7.47991e-07	43	43	43	Brain_Frontal_Cortex_BA9
PAAF1	ENSG00000175575.8	4.83466	0.000153907	1.33371e-06	0.284368	0.493693	5.89935e-15	4.31752e-13	15	15	15	Brain_Frontal_Cortex_BA9
KRTAP5-10	ENSG00000204572.5	-4.83446	-8.36672e-05	1.33508e-06	0.0837613	0.078364	0.00688	0.0116616	25	25	25	Brain_Frontal_Cortex_BA9
CRISPLD2	ENSG00000103196.7	-4.83435	-0.000171501	1.33584e-06	0.116098	0.156001	9.76824e-05	0.000385276	18	18	18	Brain_Frontal_Cortex_BA9														ENSG00000103196.7	-2.11059	-0.406811	0.0348073	0.116098	0.156001	9.76824e-05	0.000385276	18	18	18	Brain_Frontal_Cortex_BA9
LXN	ENSG00000079257.3	-4.83093	-9.17864e-05	1.35898e-06	0.0635607	0.0633619	0.0154995	0.0214388	24	24	24	Brain_Frontal_Cortex_BA9
SLC39A4	ENSG00000147804.5	4.82859	9.35687e-05	1.37506e-06	0.198315	0.08173	0.00573565	0.0101231	35	37	37	Brain_Frontal_Cortex_BA9
CBX6	ENSG00000183741.7	4.82711	0.000639575	1.38529e-06	0.000606225	0.0486413	0.0346363	0.0394982	3	3	3	Brain_Frontal_Cortex_BA9
IKBIP	ENSG00000166130.10	4.82645	1.22146e-05	1.3899e-06	0.0988029	0.108959	0.00131179	0.0031743	20	20	20	Brain_Frontal_Cortex_BA9
TPH2	ENSG00000139287.8	-4.8261	-0.000158179	1.3923e-06	0.0922659	0.0466583	0.0386397	0.0428248	44	44	44	Brain_Frontal_Cortex_BA9
SYT1	ENSG00000067715.9	-4.82398	-0.000173532	1.40719e-06	0.0639884	0.0456256	0.04091	0.0447468	20	20	20	Brain_Frontal_Cortex_BA9
CYP26C1	ENSG00000187553.5	-4.82319	-0.000103666	1.41281e-06	0.0464725	0.0951956	0.00276889	0.00569583	9	9	9	Brain_Frontal_Cortex_BA9
ANXA5	ENSG00000164111.10	-4.82249	-4.55112e-05	1.41775e-06	0.308208	0.377657	7.22646e-11	1.75712e-09	28	28	28	Brain_Frontal_Cortex_BA9
GPR55	ENSG00000135898.5	4.82231	0.000104384	1.41902e-06	0.187109	0.234641	9.95598e-07	7.57249e-06	22	22	22	Brain_Frontal_Cortex_BA9
METTL1	ENSG00000037897.12	4.82116	0.0002076	1.42724e-06	0.0881699	0.100234	0.0021073	0.00466598	35	35	35	Brain_Frontal_Cortex_BA9
SLC7A9	ENSG00000021488.8	-4.82081	-0.000120738	1.42979e-06	0.1598	0.158144	8.65925e-05	0.000349061	36	37	37	Brain_Frontal_Cortex_BA9
RSPH4A	ENSG00000111834.8	-4.80965	-0.000504695	1.51195e-06	0.00381694	0.0501007	0.0319641	0.0371844	2	2	2	Brain_Frontal_Cortex_BA9
TTC7B	ENSG00000165914.10	4.80841	0.000259758	1.52136e-06	0.118607	0.101617	0.00195493	0.00439976	31	31	31	Brain_Frontal_Cortex_BA9
CCDC176	ENSG00000119636.11	-4.80227	-4.75273e-05	1.56874e-06	0.100986	0.123428	0.000595066	0.0017012	24	25	25	Brain_Frontal_Cortex_BA9
VASP	ENSG00000125753.9	-4.79562	-0.000187987	1.6217e-06	0.0435697	0.0808013	0.00603089	0.010509	11	11	11	Brain_Frontal_Cortex_BA9
WBP4	ENSG00000120688.7	-4.79386	-0.00013488	1.63605e-06	0.194758	0.118998	0.000758518	0.00207655	40	40	40	Brain_Frontal_Cortex_BA9
EPHB4	ENSG00000196411.5	4.78487	0.00173421	1.71098e-06	0.0016206	0.0484224	0.0350566	0.0398258	5	5	5	Brain_Frontal_Cortex_BA9
KLF7	ENSG00000118263.10	4.78415	0.00017364	1.71714e-06	0.0820643	0.0564227	0.0226114	0.0287744	27	27	27	Brain_Frontal_Cortex_BA9
TOX2	ENSG00000124191.13	-4.78158	-3.71292e-05	1.73926e-06	0.607435	0.13097	0.000393088	0.00120315	109	109	109	Brain_Frontal_Cortex_BA9
SH3BGRL2	ENSG00000198478.6	-4.78152	-0.000198604	1.73974e-06	0.0336379	0.0812517	0.00588583	0.0103053	7	7	7	Brain_Frontal_Cortex_BA9
UBQLN4	ENSG00000160803.7	-4.77994	-0.000234023	1.75345e-06	0.02378	0.0595974	0.019019	0.0251756	5	5	5	Brain_Frontal_Cortex_BA9
IBTK	ENSG00000005700.10	-4.7768	-0.000274139	1.7811e-06	0.0544813	0.071355	0.0100506	0.0155038	7	7	7	Brain_Frontal_Cortex_BA9
TBC1D20	ENSG00000125875.9	-4.77553	-0.000156596	1.79232e-06	0.0352042	0.0484225	0.0350564	0.0398258	8	8	8	Brain_Frontal_Cortex_BA9														ENSG00000125875.9	-1.9787	-0.921345	0.0478502	0.0352042	0.0484225	0.0350564	0.0398258	8	8	8	Brain_Frontal_Cortex_BA9
CCDC88B	ENSG00000168071.17	-4.77171	-0.000185821	1.82668e-06	0.252995	0.172079	3.93465e-05	0.000179727	52	52	52	Brain_Frontal_Cortex_BA9
SPATA20	ENSG00000006282.15	-4.76996	-5.84758e-05	1.84262e-06	0.374628	0.437038	7.39628e-13	2.94767e-11	37	37	37	Brain_Frontal_Cortex_BA9
ALG9	ENSG00000086848.10	-4.74848	-0.000102545	2.04948e-06	0.0772492	0.0841188	0.00504097	0.00916722	16	16	16	Brain_Frontal_Cortex_BA9
SURF1	ENSG00000148290.5	-4.74812	-0.000135289	2.0532e-06	0.265263	0.427988	1.53119e-12	5.79632e-11	30	31	31	Brain_Frontal_Cortex_BA9
POU2F1	ENSG00000143190.17	-4.74139	-9.19076e-05	2.12252e-06	0.290336	0.0572795	0.0215789	0.0277746	79	80	80	Brain_Frontal_Cortex_BA9
C5orf28	ENSG00000151881.10	-4.74085	-0.000122291	2.1282e-06	0.0603143	0.0445234	0.0434856	0.0467563	13	14	14	Brain_Frontal_Cortex_BA9
CPT1C	ENSG00000169169.10	4.74075	0.000206615	2.12933e-06	0.0266277	0.0673638	0.0124753	0.0182442	4	4	4	Brain_Frontal_Cortex_BA9
CDKN1C	ENSG00000129757.8	-4.73577	-7.12779e-05	2.18226e-06	0.124759	0.0937576	0.00299309	0.00605864	35	36	36	Brain_Frontal_Cortex_BA9
SH3GLB1	ENSG00000097033.10	-4.73526	-0.000205525	2.18779e-06	0.0788744	0.0764383	0.00763475	0.0126188	12	13	13	Brain_Frontal_Cortex_BA9
KIAA0930	ENSG00000100364.14	-4.73484	-8.32867e-05	2.19224e-06	0.42227	0.175362	3.26247e-05	0.000153057	66	67	67	Brain_Frontal_Cortex_BA9
SKA1	ENSG00000154839.5	4.73195	0.000436883	2.22372e-06	0.0273181	0.0527942	0.0275728	0.0334591	8	8	8	Brain_Frontal_Cortex_BA9
VPS45	ENSG00000136631.8	-4.73182	-3.87186e-05	2.22516e-06	0.0492857	0.089171	0.00383612	0.00736816	15	19	19	Brain_Frontal_Cortex_BA9
ZNF696	ENSG00000185730.3	4.72937	8.57347e-05	2.25218e-06	0.174112	0.18731	1.64218e-05	8.7372e-05	37	37	37	Brain_Frontal_Cortex_BA9
MRPL14	ENSG00000180992.5	-4.72591	-0.000159929	2.2909e-06	0.209663	0.222693	2.04761e-06	1.42872e-05	41	41	41	Brain_Frontal_Cortex_BA9
PIGQ	ENSG00000007541.10	-4.72257	-0.000178859	2.32879e-06	0.0945132	0.228578	1.43726e-06	1.04491e-05	12	12	12	Brain_Frontal_Cortex_BA9
CNPY2	ENSG00000257727.1	-4.72168	-0.000234469	2.33908e-06	0.0615857	0.0558904	0.0232781	0.029467	8	9	9	Brain_Frontal_Cortex_BA9
PIH1D2	ENSG00000150773.6	-4.71413	-5.66452e-05	2.4274e-06	0.168738	0.0480633	0.0357572	0.0404126	46	47	47	Brain_Frontal_Cortex_BA9
SCG2	ENSG00000171951.4	4.71391	0.000208222	2.43009e-06	0.173992	0.0694847	0.0111214	0.0167476	77	79	79	Brain_Frontal_Cortex_BA9
ELP3	ENSG00000134014.12	4.71234	4.12007e-05	2.4489e-06	0.301983	0.175531	3.23127e-05	0.000151809	53	53	53	Brain_Frontal_Cortex_BA9
MCUR1	ENSG00000050393.7	-4.7088	-3.76169e-05	2.49179e-06	0.0378996	0.096289	0.00260969	0.00548132	10	10	10	Brain_Frontal_Cortex_BA9
COL28A1	ENSG00000215018.5	4.7086	0.000128502	2.49428e-06	0.186959	0.280096	5.83344e-08	6.38265e-07	35	37	37	Brain_Frontal_Cortex_BA9
ZBTB40	ENSG00000184677.12	4.70805	8.39875e-05	2.50097e-06	0.0377639	0.0591518	0.0194861	0.025644	12	12	12	Brain_Frontal_Cortex_BA9
KAT2B	ENSG00000114166.7	4.70692	0.000140762	2.5149e-06	0.128873	0.0996017	0.0021808	0.00478178	24	24	24	Brain_Frontal_Cortex_BA9
IER2	ENSG00000160888.6	-4.70594	-6.0133e-05	2.52698e-06	0.513888	0.0876385	0.00416755	0.00790081	83	85	85	Brain_Frontal_Cortex_BA9
PMVK	ENSG00000163344.5	-4.70112	-3.99107e-05	2.58743e-06	0.074657	0.10927	0.00128975	0.00313711	12	12	12	Brain_Frontal_Cortex_BA9
TRIM65	ENSG00000141569.6	4.69213	1.07782e-05	2.70372e-06	0.210163	0.22548	1.73215e-06	1.23745e-05	32	32	32	Brain_Frontal_Cortex_BA9
GSTM5	ENSG00000134201.6	4.69044	4.79854e-05	2.72613e-06	0.170142	0.328412	2.37609e-09	3.7622e-08	15	15	15	Brain_Frontal_Cortex_BA9
C1GALT1	ENSG00000106392.6	4.68746	0.000191513	2.76616e-06	0.0681953	0.166737	5.32993e-05	0.000230967	7	7	7	Brain_Frontal_Cortex_BA9
WDYHV1	ENSG00000156795.2	4.68414	0.000193577	2.81132e-06	0.22338	0.42159	2.54398e-12	9.00895e-11	36	36	36	Brain_Frontal_Cortex_BA9
ARSB	ENSG00000113273.11	4.67865	4.64181e-05	2.88773e-06	0.351039	0.167712	5.04334e-05	0.000221736	64	65	65	Brain_Frontal_Cortex_BA9
VMP1	ENSG00000062716.6	-4.67587	-5.0007e-05	2.92717e-06	0.352267	0.134486	0.000323754	0.00103119	56	56	56	Brain_Frontal_Cortex_BA9
EIF2D	ENSG00000143486.11	-4.67483	-6.7763e-05	2.94199e-06	0.0286855	0.0533996	0.0266738	0.0325963	11	11	11	Brain_Frontal_Cortex_BA9
NRBF2	ENSG00000148572.10	4.66211	4.24466e-05	3.12978e-06	0.110139	0.209666	4.44661e-06	2.8491e-05	19	19	19	Brain_Frontal_Cortex_BA9
BPHL	ENSG00000137274.8	-4.65795	-5.16979e-05	3.19369e-06	0.202477	0.15154	0.000125439	0.000474303	33	33	33	Brain_Frontal_Cortex_BA9
ST3GAL5	ENSG00000115525.12	-4.65522	-0.000232411	3.23633e-06	0.0929074	0.064224	0.0147909	0.0207118	28	28	28	Brain_Frontal_Cortex_BA9
YPEL2	ENSG00000175155.4	-4.6502	-0.00040916	3.31611e-06	0.0344556	0.0625702	0.0161804	0.0221941	7	7	7	Brain_Frontal_Cortex_BA9
L3MBTL3	ENSG00000198945.3	-4.64861	-8.27713e-05	3.34183e-06	0.153675	0.0747162	0.00837975	0.0135026	50	51	51	Brain_Frontal_Cortex_BA9
EIF4E2	ENSG00000135930.9	-4.64784	-6.34616e-05	3.35423e-06	0.188621	0.101702	0.00194595	0.00438957	46	46	46	Brain_Frontal_Cortex_BA9
SF3B2	ENSG00000087365.10	-4.63913	-3.61528e-05	3.49875e-06	0.113511	0.141521	0.000219279	0.000747587	15	16	16	Brain_Frontal_Cortex_BA9
SMU1	ENSG00000122692.7	-4.63769	-6.30404e-05	3.52324e-06	0.709481	0.130534	0.000402631	0.00122439	109	111	111	Brain_Frontal_Cortex_BA9
OSBPL8	ENSG00000091039.12	4.62609	0.000931373	3.72636e-06	0.000238692	0.0500816	0.0319976	0.0371844	4	4	4	Brain_Frontal_Cortex_BA9
KLHL32	ENSG00000186231.12	-4.61968	-0.000187909	3.84325e-06	0.096679	0.0746282	0.00841971	0.0135463	44	45	45	Brain_Frontal_Cortex_BA9
TSNAXIP1	ENSG00000102904.10	-4.61565	-0.000150389	3.9186e-06	0.159797	0.14317	0.000200076	0.000692149	29	29	29	Brain_Frontal_Cortex_BA9
SVIP	ENSG00000198168.4	-4.61273	-0.000231426	3.97417e-06	0.0464599	0.0841497	0.00503254	0.00916201	10	10	10	Brain_Frontal_Cortex_BA9
ACR	ENSG00000100312.6	-4.61173	-0.000232739	3.99336e-06	0.0902504	0.063541	0.0153495	0.021278	20	20	20	Brain_Frontal_Cortex_BA9
CHEK1	ENSG00000149554.8	-4.61055	-0.00129983	4.01606e-06	0.00064358	0.0446607	0.0431557	0.0464775	3	3	3	Brain_Frontal_Cortex_BA9
NUDT2	ENSG00000164978.13	4.61023	9.2567e-05	4.02215e-06	0.192886	0.249721	3.95101e-07	3.37979e-06	19	19	19	Brain_Frontal_Cortex_BA9
TNFSF18	ENSG00000120337.7	4.60552	0.000183826	4.1143e-06	0.0427539	0.052601	0.0278663	0.0337163	14	14	14	Brain_Frontal_Cortex_BA9
PTGR2	ENSG00000140043.7	4.60536	7.2705e-05	4.11748e-06	0.277216	0.174513	3.42461e-05	0.000159527	56	56	56	Brain_Frontal_Cortex_BA9
GCLC	ENSG00000001084.6	-4.60373	-0.000124152	4.14993e-06	0.29669	0.118739	0.000769342	0.00210269	56	56	56	Brain_Frontal_Cortex_BA9
LRRN2	ENSG00000170382.7	4.59761	0.000218001	4.27363e-06	0.0661327	0.0674427	0.012422	0.0181906	17	17	17	Brain_Frontal_Cortex_BA9
ZSCAN31	ENSG00000235109.3	-4.59514	-0.00011432	4.32454e-06	0.255854	0.274108	8.55374e-08	8.9431e-07	34	34	34	Brain_Frontal_Cortex_BA9
PIK3CD	ENSG00000171608.11	4.59468	0.000140716	4.33417e-06	0.0232259	0.0432049	0.0467878	0.0493246	6	6	6	Brain_Frontal_Cortex_BA9
RAD51C	ENSG00000108384.10	4.59372	6.2646e-05	4.3542e-06	0.348841	0.477378	2.49815e-14	1.41851e-12	36	36	36	Brain_Frontal_Cortex_BA9
RPS25	ENSG00000118181.6	-4.59281	-0.000182163	4.37307e-06	0.0447707	0.0464289	0.0391325	0.0431907	10	10	10	Brain_Frontal_Cortex_BA9
ZNF177	ENSG00000188629.7	-4.59062	-3.58703e-05	4.41937e-06	0.240366	0.241957	6.3715e-07	5.16842e-06	37	37	37	Brain_Frontal_Cortex_BA9
SCAP	ENSG00000114650.14	4.58489	0.000232303	4.54236e-06	0.0515227	0.0927282	0.00316458	0.00633952	12	13	13	Brain_Frontal_Cortex_BA9														ENSG00000114650.14	-2.31549	-0.728388	0.0205859	0.0515227	0.0927282	0.00316458	0.00633952	12	13	13	Brain_Frontal_Cortex_BA9
CCDC163P	ENSG00000236624.4	-4.58409	-5.21189e-05	4.55958e-06	0.445159	0.502472	2.66256e-15	2.13874e-13	44	44	44	Brain_Frontal_Cortex_BA9	Brain_Frontal_Cortex_BA9	X323	-0.480652	0.0219	Encephalitis	0.51	0.709	52	22760	1	45959538	45965751	323_Enceph
PRSS3	ENSG00000010438.12	-4.58103	-3.75908e-05	4.62698e-06	0.204818	0.139477	0.000245613	0.000824566	47	47	47	Brain_Frontal_Cortex_BA9
SRM	ENSG00000116649.5	4.5745	0.00201994	4.77348e-06	0.00220639	0.0537956	0.0261019	0.0321119	3	3	3	Brain_Frontal_Cortex_BA9
CIB2	ENSG00000136425.8	4.56369	0.000243506	5.0262e-06	0.0703911	0.113631	0.00101696	0.00261047	11	11	11	Brain_Frontal_Cortex_BA9
CCDC23	ENSG00000177868.7	4.56261	0.000342724	5.05212e-06	0.0384051	0.0556097	0.0236376	0.0297925	6	6	6	Brain_Frontal_Cortex_BA9	Brain_Frontal_Cortex_BA9	X323	1.20288	0.0498	Encephalitis	0.105	1.29	52	22760	1	43272723	43282954	323_Enceph
C16orf59	ENSG00000162062.10	-4.56199	-0.000287934	5.06712e-06	0.00352399	0.0528635	0.0274684	0.0334186	5	5	5	Brain_Frontal_Cortex_BA9
EPCAM	ENSG00000119888.6	-4.5616	-0.000104877	5.07644e-06	0.0878119	0.209308	4.54188e-06	2.89887e-05	4	4	4	Brain_Frontal_Cortex_BA9
PRCP	ENSG00000137509.6	4.56064	0.000821146	5.09973e-06	0.000232463	0.100681	0.00205687	0.00457706	6	6	6	Brain_Frontal_Cortex_BA9
TTC38	ENSG00000075234.12	-4.55524	-0.000275255	5.2326e-06	0.076971	0.120108	0.000713797	0.0019705	13	13	13	Brain_Frontal_Cortex_BA9
SPEN	ENSG00000065526.6	4.55311	9.02406e-05	5.28595e-06	0.203444	0.0685784	0.0116809	0.0173913	39	39	39	Brain_Frontal_Cortex_BA9
ARL14EP	ENSG00000152219.4	-4.55294	-7.96766e-05	5.29002e-06	0.252178	0.0877066	0.00415225	0.00787728	83	83	83	Brain_Frontal_Cortex_BA9	Brain_Frontal_Cortex_BA9	X323	0.804651	0.0256	Encephalitis	0.124	1.36	52	22760	11	30344598	30359774	323_Enceph
CAST	ENSG00000153113.19	-4.55144	-0.000160779	5.3281e-06	0.0663788	0.0781195	0.00697153	0.0117837	18	18	18	Brain_Frontal_Cortex_BA9
ATG10	ENSG00000152348.11	4.54662	6.82646e-05	5.45141e-06	0.366526	0.446059	3.54072e-13	1.47607e-11	46	47	47	Brain_Frontal_Cortex_BA9
ZBTB46	ENSG00000130584.6	4.54611	0.000112014	5.46467e-06	0.353476	0.305021	1.14819e-08	1.51257e-07	50	54	54	Brain_Frontal_Cortex_BA9
GPD1	ENSG00000167588.8	-4.54549	-9.94775e-05	5.48084e-06	0.144688	0.0601522	0.0184534	0.0246342	29	29	29	Brain_Frontal_Cortex_BA9
GUCA1B	ENSG00000112599.8	4.54267	3.64575e-05	5.55467e-06	0.128664	0.270868	1.05104e-07	1.04576e-06	21	21	21	Brain_Frontal_Cortex_BA9
RUFY1	ENSG00000176783.10	-4.54263	-2.94594e-05	5.55562e-06	0.186218	0.0642232	0.0147915	0.0207118	35	35	35	Brain_Frontal_Cortex_BA9
IFT27	ENSG00000100360.10	4.53918	9.44211e-05	5.64738e-06	0.0902805	0.218714	2.59788e-06	1.76773e-05	7	7	7	Brain_Frontal_Cortex_BA9
DCT	ENSG00000080166.11	-4.53757	-0.000155204	5.69065e-06	0.108482	0.228013	1.48704e-06	1.07728e-05	15	15	15	Brain_Frontal_Cortex_BA9
C6orf100	ENSG00000204709.4	4.53635	0.00134278	5.72351e-06	0.00106604	0.0482893	0.0353146	0.0400498	8	8	8	Brain_Frontal_Cortex_BA9														ENSG00000204709.4	2.42153	6.33119	0.0154552	0.00106604	0.0482893	0.0353146	0.0400498	8	8	8	Brain_Frontal_Cortex_BA9
SLC25A34	ENSG00000162461.7	-4.53614	-9.54937e-05	5.72932e-06	0.230026	0.226868	1.59336e-06	1.14575e-05	47	48	48	Brain_Frontal_Cortex_BA9
DLL4	ENSG00000128917.5	4.53519	0.000172735	5.7553e-06	0.131555	0.0955145	0.00272149	0.00562814	35	35	35	Brain_Frontal_Cortex_BA9
ENPP5	ENSG00000112796.5	4.53295	0.000132855	5.81642e-06	0.140289	0.148319	0.000150182	0.000548345	36	36	36	Brain_Frontal_Cortex_BA9
HLA-DOB	ENSG00000241106.2	4.53237	1.67626e-05	5.83268e-06	0.412016	0.635867	1.88779e-21	2.0724e-18	17	17	17	Brain_Frontal_Cortex_BA9
MPZL3	ENSG00000160588.5	-4.53204	-7.53262e-05	5.84175e-06	0.261655	0.106768	0.00147787	0.00350663	51	51	51	Brain_Frontal_Cortex_BA9
ALDH2	ENSG00000111275.8	-4.53008	-0.000264676	5.89619e-06	0.135351	0.0486917	0.0345404	0.0394161	36	36	36	Brain_Frontal_Cortex_BA9
JHDM1D	ENSG00000006459.6	-4.51955	-0.000115586	6.19712e-06	0.273663	0.168635	4.78575e-05	0.000211561	38	39	39	Brain_Frontal_Cortex_BA9														ENSG00000006459.6	-1.99872	-0.304872	0.0456386	0.282281	0.168635	4.78575e-05	0.000211561	38	39	39	Brain_Frontal_Cortex_BA9
FARP2	ENSG00000006607.9	4.51916	5.18923e-05	6.20864e-06	0.327274	0.131837	0.000374731	0.00115664	53	55	55	Brain_Frontal_Cortex_BA9
METTL18	ENSG00000171806.7	-4.50716	-0.000186472	6.57004e-06	0.142234	0.254503	2.93731e-07	2.59348e-06	49	49	49	Brain_Frontal_Cortex_BA9
NEK10	ENSG00000163491.12	-4.50638	-0.000135897	6.59445e-06	0.0318599	0.043827	0.0451986	0.0480258	8	8	8	Brain_Frontal_Cortex_BA9
C12orf73	ENSG00000204954.5	4.50411	9.89086e-05	6.66506e-06	0.105812	0.236643	8.81467e-07	6.84672e-06	24	24	24	Brain_Frontal_Cortex_BA9
LRRC3B	ENSG00000179796.7	-4.49537	-0.0001114	6.94495e-06	0.0343164	0.0501744	0.0318349	0.0370606	9	9	9	Brain_Frontal_Cortex_BA9
MLLT1	ENSG00000130382.7	-4.49286	-0.000246677	7.02715e-06	0.00567529	0.0558367	0.0233465	0.0295272	3	3	3	Brain_Frontal_Cortex_BA9
MRPL10	ENSG00000159111.8	4.49214	8.54506e-05	7.05098e-06	0.0588247	0.128751	0.000444166	0.00133104	10	10	10	Brain_Frontal_Cortex_BA9
ACPP	ENSG00000014257.11	4.48348	0.000137139	7.34363e-06	0.256935	0.0735796	0.00891097	0.0141531	43	44	44	Brain_Frontal_Cortex_BA9
XRRA1	ENSG00000166435.11	4.4829	5.63148e-05	7.36354e-06	0.302484	0.476559	2.68269e-14	1.49748e-12	28	28	28	Brain_Frontal_Cortex_BA9
SLC25A26	ENSG00000144741.13	-4.48175	-1.88467e-05	7.4033e-06	0.107051	0.171629	4.03673e-05	0.000183626	9	9	9	Brain_Frontal_Cortex_BA9
TELO2	ENSG00000100726.10	-4.47605	-6.06122e-05	7.60377e-06	0.109813	0.159134	8.19024e-05	0.000333849	9	9	9	Brain_Frontal_Cortex_BA9
RAB17	ENSG00000124839.8	4.4716	0.000289009	7.76382e-06	0.0262496	0.080007	0.00629541	0.0108608	4	4	4	Brain_Frontal_Cortex_BA9
NCKAP1L	ENSG00000123338.8	4.46897	-5.96165e-05	7.85981e-06	0.057847	0.0727425	0.00932375	0.0146782	13	13	13	Brain_Frontal_Cortex_BA9
CNKSR1	ENSG00000142675.13	-4.46864	-4.61946e-05	7.87168e-06	0.395547	0.611926	3.37635e-20	1.38995e-17	8	8	8	Brain_Frontal_Cortex_BA9
SDR42E2	ENSG00000183921.5	4.46858	0.000136687	7.87406e-06	0.0331422	0.0567268	0.0222393	0.0284216	3	3	3	Brain_Frontal_Cortex_BA9
RPL36AL	ENSG00000165502.6	4.4674	0.000256599	7.91742e-06	0.0423076	0.0763667	0.00766436	0.0126525	5	5	5	Brain_Frontal_Cortex_BA9	Brain_Frontal_Cortex_BA9	X323	1.42505	0.0479	Encephalitis	0.175	1.37	52	22760	14	50085237	50087403	323_Enceph
ANKRD50	ENSG00000151458.7	-4.46696	-0.000186858	7.93407e-06	0.0421371	0.0832426	0.00528542	0.00951199	2	2	2	Brain_Frontal_Cortex_BA9
ZNF608	ENSG00000168916.11	4.46107	0.000148382	8.15506e-06	0.126327	0.126912	0.000491448	0.00144511	27	27	27	Brain_Frontal_Cortex_BA9
SLC22A18	ENSG00000110628.9	4.45817	5.06806e-05	8.26618e-06	0.039951	0.0568617	0.0220762	0.0282791	18	18	18	Brain_Frontal_Cortex_BA9
RREB1	ENSG00000124782.15	4.45554	0.000102957	8.36826e-06	0.177231	0.109236	0.00129214	0.00313829	35	35	35	Brain_Frontal_Cortex_BA9
C7orf63	ENSG00000105792.15	-4.4547	-0.000273548	8.40106e-06	0.0422757	0.0515222	0.029564	0.0351882	15	15	15	Brain_Frontal_Cortex_BA9
ARL17A	ENSG00000185829.11	4.4529	1.46721e-05	8.47163e-06	0.329975	0.417581	3.48733e-12	1.19637e-10	51	51	51	Brain_Frontal_Cortex_BA9
HSD17B6	ENSG00000025423.7	4.45201	0.000309473	8.50691e-06	0.0584055	0.110692	0.00119365	0.00296615	10	11	11	Brain_Frontal_Cortex_BA9
ZNF559	ENSG00000188321.9	-4.44958	-4.91746e-05	8.60371e-06	0.0989757	0.206654	5.31169e-06	3.2698e-05	3	3	3	Brain_Frontal_Cortex_BA9
RDM1	ENSG00000187456.9	-4.44748	-4.43411e-05	8.68849e-06	0.161892	0.142104	0.000212289	0.000726952	38	38	38	Brain_Frontal_Cortex_BA9
MAPKBP1	ENSG00000137802.9	4.44525	0.000218661	8.77893e-06	0.039761	0.047881	0.0361183	0.0407164	9	9	9	Brain_Frontal_Cortex_BA9
PPM1A	ENSG00000100614.13	-4.44507	-0.000113917	8.78616e-06	0.229374	0.228613	1.43423e-06	1.04491e-05	34	34	34	Brain_Frontal_Cortex_BA9
C21orf119	ENSG00000256073.2	4.44069	0.000447088	8.96722e-06	0.0505717	0.0926101	0.00318488	0.00637244	12	12	12	Brain_Frontal_Cortex_BA9
GNAI3	ENSG00000065135.7	-4.4351	-0.000766145	9.20281e-06	0.0014407	0.0473841	0.0371219	0.0415839	2	2	2	Brain_Frontal_Cortex_BA9
NME9	ENSG00000181322.9	4.43013	0.0002181	9.41776e-06	0.0454048	0.0629376	0.0158607	0.0218558	4	4	4	Brain_Frontal_Cortex_BA9	Brain_Frontal_Cortex_BA9	X323	-1.10823	0.0169	Encephalitis	0.14	0.73	52	22760	3	137980279	138048728	323_Enceph
DSC1	ENSG00000134765.5	4.42835	0.00028372	9.49569e-06	0.0487932	0.0840703	0.00505419	0.00918239	10	10	10	Brain_Frontal_Cortex_BA9
SNX16	ENSG00000104497.9	4.42554	8.90318e-05	9.62034e-06	0.0566275	0.0958293	0.00267549	0.00556979	44	44	44	Brain_Frontal_Cortex_BA9
TNNI1	ENSG00000159173.14	4.42545	0.000146379	9.62409e-06	0.033549	0.0809484	0.00598313	0.0104368	10	10	10	Brain_Frontal_Cortex_BA9
NXPH4	ENSG00000182379.9	4.42492	0.000144945	9.6479e-06	0.0266879	0.0440328	0.0446851	0.047688	3	3	3	Brain_Frontal_Cortex_BA9
SLC25A1	ENSG00000100075.5	4.42289	0.000100626	9.73903e-06	0.0982178	0.208027	4.89857e-06	3.08468e-05	15	16	16	Brain_Frontal_Cortex_BA9
PRRG4	ENSG00000135378.3	4.42172	0.000273236	9.79167e-06	0.0272943	0.0862772	0.00448585	0.00838935	2	2	2	Brain_Frontal_Cortex_BA9														ENSG00000135378.3	-2.57356	-1.10986	0.0100657	0.0272943	0.0862772	0.00448585	0.00838935	2	2	2	Brain_Frontal_Cortex_BA9
RP1-127H14.3	ENSG00000255692.1	4.41964	0.000125736	9.88633e-06	0.0837572	0.0649185	0.0142439	0.0200988	25	25	25	Brain_Frontal_Cortex_BA9
TBC1D26	ENSG00000214946.9	-4.40248	-0.000125994	1.07021e-05	0.277197	0.403473	1.04069e-11	3.23339e-10	21	21	21	Brain_Frontal_Cortex_BA9
YTHDC1	ENSG00000083896.8	4.40115	0.000253908	1.07678e-05	0.0372465	0.0567882	0.022165	0.0283707	11	11	11	Brain_Frontal_Cortex_BA9
RWDD2B	ENSG00000156253.2	4.39988	4.74314e-05	1.08312e-05	0.261405	0.302016	1.40068e-08	1.79494e-07	16	16	16	Brain_Frontal_Cortex_BA9
BTN2A1	ENSG00000112763.11	-4.39359	-0.000100288	1.11492e-05	0.175485	0.0601578	0.0184477	0.0246342	67	68	68	Brain_Frontal_Cortex_BA9
VCPKMT	ENSG00000100483.9	4.39287	0.000161767	1.11866e-05	0.0695218	0.0982213	0.00235027	0.00502945	16	16	16	Brain_Frontal_Cortex_BA9
KCNH5	ENSG00000140015.15	-4.39257	-0.000212375	1.12017e-05	0.048598	0.0733326	0.00903085	0.0143128	10	10	10	Brain_Frontal_Cortex_BA9
C1QTNF4	ENSG00000172247.3	4.38684	0.000234974	1.1501e-05	0.0504575	0.0506064	0.0310882	0.036488	27	27	27	Brain_Frontal_Cortex_BA9
CCDC174	ENSG00000154781.11	4.38604	8.10221e-05	1.15431e-05	0.130957	0.263137	1.71225e-07	1.62043e-06	11	11	11	Brain_Frontal_Cortex_BA9
CIRH1A	ENSG00000141076.13	-4.38371	-0.000191033	1.16674e-05	0.0967116	0.180386	2.44685e-05	0.000121728	13	13	13	Brain_Frontal_Cortex_BA9
FAM106A	ENSG00000213077.5	-4.38353	-0.000288121	1.16772e-05	0.0443044	0.0784339	0.00685405	0.0116289	5	5	5	Brain_Frontal_Cortex_BA9
CALHM2	ENSG00000138172.6	-4.38062	-0.000133492	1.18342e-05	0.0937659	0.156096	9.71627e-05	0.000384608	19	19	19	Brain_Frontal_Cortex_BA9
SLC25A51	ENSG00000122696.8	-4.37991	-0.00014945	1.18731e-05	0.158535	0.155536	0.000100263	0.000393571	37	37	37	Brain_Frontal_Cortex_BA9
PALM	ENSG00000099864.13	-4.37957	-7.37877e-05	1.18913e-05	0.261495	0.0741031	0.00866225	0.0138352	55	55	55	Brain_Frontal_Cortex_BA9
CHURC1	ENSG00000258289.3	-4.37813	-6.48917e-05	1.197e-05	0.381342	0.524125	3.52279e-16	3.13565e-14	33	33	33	Brain_Frontal_Cortex_BA9
PALM3	ENSG00000187867.4	4.3649	0.000149677	1.27178e-05	0.0463982	0.0753201	0.00811057	0.0132295	12	12	12	Brain_Frontal_Cortex_BA9
CALM3	ENSG00000160014.12	-4.36179	-9.4753e-05	1.29006e-05	0.113565	0.0604202	0.0181862	0.0243869	29	29	29	Brain_Frontal_Cortex_BA9
TTC5	ENSG00000136319.7	-4.35629	-0.000126475	1.32285e-05	0.0219304	0.0548273	0.02467	0.0308201	5	5	5	Brain_Frontal_Cortex_BA9
NIN	ENSG00000100503.19	-4.35486	-0.000256015	1.33151e-05	0.0595637	0.0458487	0.0404082	0.0442861	25	25	25	Brain_Frontal_Cortex_BA9	Brain_Frontal_Cortex_BA9	X323	1.49473	0.0463	Encephalitis	0.0893	1.31	52	22760	14	51186481	51297839	323_Enceph
INTS1	ENSG00000164880.11	4.35395	9.99525e-05	1.33707e-05	0.319685	0.494368	5.55165e-15	4.15539e-13	17	17	17	Brain_Frontal_Cortex_BA9
PNKP	ENSG00000039650.5	4.34683	6.28169e-05	1.38119e-05	0.0695291	0.153071	0.000115132	0.000443904	5	6	6	Brain_Frontal_Cortex_BA9
PDLIM2	ENSG00000120913.19	-4.34412	-5.44284e-05	1.39834e-05	0.383788	0.25749	2.43856e-07	2.21854e-06	69	70	70	Brain_Frontal_Cortex_BA9
DNAAF2	ENSG00000165506.10	-4.34327	-0.000138224	1.40377e-05	0.00365979	0.049228	0.0335356	0.0385365	5	5	5	Brain_Frontal_Cortex_BA9
SOHLH2	ENSG00000120669.11	4.34213	9.99636e-05	1.41109e-05	0.163537	0.309407	8.57742e-09	1.15773e-07	76	76	76	Brain_Frontal_Cortex_BA9
FAM118A	ENSG00000100376.7	-4.34169	-6.13869e-05	1.41391e-05	0.918539	0.537798	9.37059e-17	9.95515e-15	130	132	132	Brain_Frontal_Cortex_BA9
COG8	ENSG00000213380.9	4.33622	0.000111021	1.44954e-05	0.151246	0.124415	0.000563697	0.00161963	25	25	25	Brain_Frontal_Cortex_BA9
DUS2	ENSG00000167264.13	4.33611	5.39459e-05	1.45026e-05	0.0936077	0.0983329	0.0023361	0.0050089	13	13	13	Brain_Frontal_Cortex_BA9
TMEM229A	ENSG00000234224.1	-4.33543	-3.81551e-05	1.45475e-05	0.221831	0.0753115	0.00811432	0.0132295	53	53	53	Brain_Frontal_Cortex_BA9
CIB1	ENSG00000185043.6	4.33364	7.86769e-05	1.46665e-05	0.140218	0.177008	2.96945e-05	0.000141733	19	19	19	Brain_Frontal_Cortex_BA9
DDT	ENSG00000099977.9	4.33307	9.35117e-05	1.47044e-05	0.0896424	0.177838	2.83167e-05	0.000136342	11	11	11	Brain_Frontal_Cortex_BA9	Brain_Frontal_Cortex_BA9	X323	1.12303	0.0429	Encephalitis	0.121	1.34	52	22760	22	24313554	24322660	323_Enceph
GVQW1	ENSG00000241043.1	4.331	0.000160956	1.48437e-05	0.0652436	0.113442	0.00102752	0.00263143	14	14	14	Brain_Frontal_Cortex_BA9
TEAD2	ENSG00000074219.9	-4.3307	-7.71959e-05	1.48633e-05	0.0442264	0.112734	0.00106793	0.00270855	18	18	18	Brain_Frontal_Cortex_BA9
KLHL28	ENSG00000179454.9	4.32671	0.000100593	1.51356e-05	0.583911	0.139274	0.000248391	0.000833041	80	84	84	Brain_Frontal_Cortex_BA9
PKNOX2	ENSG00000165495.11	4.32628	5.4877e-05	1.51647e-05	0.376418	0.0922607	0.00324567	0.00646265	69	70	70	Brain_Frontal_Cortex_BA9
PPP2R4	ENSG00000119383.15	-4.3202	-0.000217446	1.55886e-05	0.0367082	0.0461803	0.0396739	0.0436683	10	10	10	Brain_Frontal_Cortex_BA9
PPIL3	ENSG00000240344.4	4.31949	4.14051e-05	1.56388e-05	0.46282	0.510032	1.32724e-15	1.12079e-13	54	54	54	Brain_Frontal_Cortex_BA9
SH3YL1	ENSG00000035115.17	-4.31585	-6.75593e-05	1.58988e-05	0.190561	0.0601874	0.0184181	0.0246195	56	56	56	Brain_Frontal_Cortex_BA9
DCBLD2	ENSG00000057019.11	4.31551	0.000157901	1.59234e-05	0.117124	0.163604	6.36448e-05	0.00026804	22	22	22	Brain_Frontal_Cortex_BA9
LPHN2	ENSG00000117114.15	-4.31407	-0.000122589	1.60276e-05	0.159197	0.0513011	0.0299249	0.035515	44	44	44	Brain_Frontal_Cortex_BA9
ZFP82	ENSG00000181007.7	4.3135	0.000237117	1.60693e-05	0.0920897	0.161084	7.33776e-05	0.000303594	13	13	13	Brain_Frontal_Cortex_BA9
NPFFR1	ENSG00000148734.7	4.31072	0.00015396	1.62722e-05	0.0738326	0.0451202	0.0420708	0.0455924	32	32	32	Brain_Frontal_Cortex_BA9
ART5	ENSG00000167311.9	-4.31072	-0.000116467	1.62724e-05	0.0587791	0.0795146	0.0064652	0.0111014	16	16	16	Brain_Frontal_Cortex_BA9
GFM2	ENSG00000164347.13	4.31003	7.15875e-05	1.63235e-05	0.046041	0.093703	0.00300194	0.00607282	9	10	10	Brain_Frontal_Cortex_BA9
CAMLG	ENSG00000164615.3	-4.30891	-4.64023e-05	1.64065e-05	0.229596	0.365523	1.74996e-10	3.86799e-09	22	22	22	Brain_Frontal_Cortex_BA9
CBLN2	ENSG00000141668.5	4.30862	0.000298626	1.64276e-05	0.02734	0.0661918	0.0132935	0.0190434	5	5	5	Brain_Frontal_Cortex_BA9
HSDL2	ENSG00000119471.10	-4.30667	-8.34979e-05	1.65733e-05	0.104467	0.0568186	0.0221283	0.0283347	44	44	44	Brain_Frontal_Cortex_BA9
CHST12	ENSG00000136213.7	4.30602	0.000635159	1.66221e-05	0.00224645	0.0438773	0.0450725	0.0479681	3	3	3	Brain_Frontal_Cortex_BA9
CAPN9	ENSG00000135773.8	-4.30435	-5.45949e-05	1.67477e-05	0.121897	0.114569	0.000966237	0.00250286	25	25	25	Brain_Frontal_Cortex_BA9
AKAP11	ENSG00000023516.7	-4.30168	-0.000153584	1.69506e-05	0.0941094	0.19499	1.05185e-05	6.01412e-05	12	12	12	Brain_Frontal_Cortex_BA9
LRRC37A	ENSG00000176681.10	4.30152	2.91858e-05	1.69634e-05	0.426851	0.595397	2.23554e-19	6.1354e-17	38	38	38	Brain_Frontal_Cortex_BA9
C9orf156	ENSG00000136932.9	-4.29702	-0.00013711	1.7311e-05	0.128047	0.27519	7.98411e-08	8.42781e-07	7	7	7	Brain_Frontal_Cortex_BA9
TFAM	ENSG00000108064.6	-4.29667	-0.000119106	1.73382e-05	0.0763772	0.131707	0.000377416	0.00116384	6	6	6	Brain_Frontal_Cortex_BA9
C17orf97	ENSG00000187624.7	4.29524	0.000131517	1.74506e-05	0.218427	0.280955	5.52033e-08	6.10086e-07	18	19	19	Brain_Frontal_Cortex_BA9
HINT1	ENSG00000169567.7	-4.29344	-9.34506e-05	1.75927e-05	0.342831	0.0824384	0.00552022	0.00982183	73	73	73	Brain_Frontal_Cortex_BA9
MARVELD1	ENSG00000155254.8	-4.29131	-0.000206787	1.77621e-05	0.035736	0.0590463	0.0195983	0.0257314	15	15	15	Brain_Frontal_Cortex_BA9
MRPL42	ENSG00000198015.8	4.29106	0.000284701	1.77824e-05	0.0773441	0.0735757	0.00891288	0.0141531	21	21	21	Brain_Frontal_Cortex_BA9
TC2N	ENSG00000165929.8	-4.28875	-1.75723e-05	1.7968e-05	0.129292	0.268789	1.19899e-07	1.17173e-06	10	10	10	Brain_Frontal_Cortex_BA9
THEM5	ENSG00000196407.7	-4.28675	-0.000186968	1.81306e-05	0.0584442	0.0481425	0.0356014	0.0402948	15	15	15	Brain_Frontal_Cortex_BA9
TMEM132E	ENSG00000181291.5	4.28562	0.000268729	1.82233e-05	0.0262829	0.0670249	0.0127065	0.0184839	10	10	10	Brain_Frontal_Cortex_BA9	Brain_Frontal_Cortex_BA9	X323	-2.50164	0.0318	Encephalitis	0.0452	0.743	52	22760	17	32907768	32966337	323_Enceph
GLIS1	ENSG00000174332.3	-4.28395	-7.62148e-05	1.83606e-05	0.112126	0.0898206	0.00370368	0.00716666	31	31	31	Brain_Frontal_Cortex_BA9
PIGX	ENSG00000163964.9	4.28376	0.000138811	1.83757e-05	0.0435518	0.0429651	0.0474159	0.049828	13	13	13	Brain_Frontal_Cortex_BA9
GPR108	ENSG00000125734.9	4.2824	9.31118e-05	1.84887e-05	0.323998	0.531285	1.76925e-16	1.66481e-14	9	10	10	Brain_Frontal_Cortex_BA9
RHCE	ENSG00000188672.12	-4.27711	-7.88845e-05	1.89332e-05	0.183584	0.336033	1.40646e-09	2.36327e-08	9	9	9	Brain_Frontal_Cortex_BA9														ENSG00000188672.12	-2.19118	-0.355983	0.0284386	0.177876	0.336033	1.40646e-09	2.36327e-08	8	9	9	Brain_Frontal_Cortex_BA9
IMPA1	ENSG00000133731.5	-4.27516	-8.9984e-05	1.91004e-05	0.062646	0.0989	0.00226537	0.00490516	15	16	16	Brain_Frontal_Cortex_BA9
SECTM1	ENSG00000141574.3	4.27369	8.61992e-05	1.92262e-05	0.112255	0.0494046	0.0332114	0.038244	38	38	38	Brain_Frontal_Cortex_BA9
UPK3A	ENSG00000100373.5	-4.27269	-0.000240348	1.93133e-05	0.11787	0.0499119	0.0322976	0.0374801	32	32	32	Brain_Frontal_Cortex_BA9
CNN2	ENSG00000064666.10	-4.27246	-0.000277314	1.93324e-05	0.0308021	0.0455379	0.0411091	0.04489	8	8	8	Brain_Frontal_Cortex_BA9
ZNF680	ENSG00000173041.7	4.27236	0.000140768	1.93417e-05	0.109007	0.189365	1.45816e-05	7.97721e-05	22	22	22	Brain_Frontal_Cortex_BA9

### Sheet: Encephalitis_Hippocampus
	gene_ukbb	zscore_ukbb	effect_size_ukbb	pvalue_ukbb	var_g_ukbb	pred_perf_r2_ukbb	pred_perf_pval_ukbb	pred_perf_qval_ukbb	n_snps_used_ukbb	n_snps_in_cov_ukbb	n_snps_in_model_ukbb	Tissue_ukbb	tissue	phecode	beta	p-value	trait	r2	OR	no of cases	no of controls	chr	start	stop	Trait	gene_finngen	zscore_finngen	effect_size_finngen	pvalue_finngen	var_g_finngen	pred_perf_r2_finngen	pred_perf_pval_finngen	pred_perf_qval_finngen	n_snps_used_finngen	n_snps_in_cov_finngen	n_snps_in_model_finngen	Tissue_finngen
AATF	ENSG00000108270.6	5.71018	0.000103878	1.12858e-08	0.59576	0.125429	0.00117981	0.00421455	96	108	108	Brain_Hippocampu
AC004899.1	ENSG00000267970.1	-7.14543	-0.00020509	8.97177e-13	0.182172	0.0844107	0.00850859	0.0178846	48	48	48	Brain_Hippocampu
AC021860.1	ENSG00000196355.2	-6.13414	-7.611e-05	8.56199e-10	0.395842	0.320129	3.70861e-08	9.38156e-07	53	53	53	Brain_Hippocampu
ACADM	ENSG00000117054.9	-4.62776	-0.000125072	3.69637e-06	0.0307396	0.0593505	0.0284062	0.0417761	15	15	15	Brain_Hippocampu
ADAM32	ENSG00000197140.10	-5.60548	-8.23908e-05	2.07683e-08	0.347294	0.177948	8.77236e-05	0.000603173	67	69	69	Brain_Hippocampu
ADAMTS17	ENSG00000140470.9	-4.3205	-0.000182464	1.55675e-05	0.0666369	0.0834791	0.00889726	0.0184926	11	11	11	Brain_Hippocampu
ADAMTS18	ENSG00000140873.11	-4.79678	-5.84618e-05	1.61237e-06	0.282804	0.483075	6.08922e-13	6.11618e-11	21	21	21	Brain_Hippocampu
ADPGK	ENSG00000159322.13	-5.73343	-0.000213868	9.84201e-09	0.06341	0.0852804	0.00816109	0.017354	9	9	9	Brain_Hippocampu														ENSG00000159322.13	2.18455	0.624751	0.0289221	0.06341	0.0852804	0.00816109	0.017354	9	9	9	Brain_Hippocampu
AGAP8	ENSG00000174194.11	4.60734	9.86155e-05	4.07853e-06	0.0774174	0.168675	0.000139907	0.000868707	6	6	6	Brain_Hippocampu
AGO1	ENSG00000092847.6	-6.50312	-0.000113635	7.86727e-11	0.286625	0.0944781	0.00525011	0.0127793	57	57	57	Brain_Hippocampu
AKAP8L	ENSG00000011243.13	4.36894	0.00135134	1.24851e-05	0.00173697	0.067143	0.0194976	0.0321373	2	2	2	Brain_Hippocampu
ALDH16A1	ENSG00000161618.5	-5.38037	-9.92953e-05	7.43337e-08	0.117055	0.212048	1.52125e-05	0.000142724	16	16	16	Brain_Hippocampu
ALKBH5	ENSG00000091542.8	-5.08308	-8.49397e-05	3.71355e-07	0.14032	0.0719891	0.0154429	0.027269	19	19	19	Brain_Hippocampu
ALOX15B	ENSG00000179593.11	-9.61353	-0.000139648	7.01042e-22	0.390148	0.115883	0.0018737	0.00601956	60	61	61	Brain_Hippocampu
AMH	ENSG00000104899.4	-4.81641	-0.000181262	1.46163e-06	0.0463786	0.109335	0.00257012	0.00762564	7	7	7	Brain_Hippocampu	Brain_Hippocampus	X323	1.44177	0.0436	Encephalitis	0.149	1.35	52	22760	19	2249308	2252072	323_Enceph
ANAPC13	ENSG00000129055.8	-4.93718	-6.69327e-05	7.92603e-07	0.0639713	0.125268	0.00118909	0.00423882	15	15	15	Brain_Hippocampu
ANKRD42	ENSG00000137494.9	8.89815	0.000186329	5.67835e-19	0.429378	0.0632444	0.0235304	0.0369461	90	90	90	Brain_Hippocampu
AP000679.2	ENSG00000176984.2	-4.81843	-2.69907e-05	1.44689e-06	0.935376	0.350356	5.89831e-09	1.93683e-07	120	122	122	Brain_Hippocampu
AP001816.1	ENSG00000254531.1	-4.2174	-0.000107587	2.47139e-05	0.229747	0.0970751	0.00463481	0.0117332	47	47	47	Brain_Hippocampu
AP003068.23	ENSG00000254614.1	5.05655	0.000228176	4.26913e-07	0.0917649	0.106687	0.0029198	0.00843594	18	18	18	Brain_Hippocampu	Brain_Hippocampus	X323	1.0634	0.0176	Encephalitis	0.122	1.43	52	22760	11	64945077	64949305	323_Enceph
AP3S2	ENSG00000157823.12	-5.6987	-5.49964e-05	1.20724e-08	0.387009	0.329993	2.05282e-08	5.54402e-07	50	51	51	Brain_Hippocampu
APMAP	ENSG00000101474.7	5.83035	0.000196446	5.53103e-09	0.0658114	0.084795	0.00835325	0.0176625	24	24	24	Brain_Hippocampu
AQP5	ENSG00000161798.6	-4.31157	-0.000130571	1.62102e-05	0.168043	0.236245	4.22513e-06	4.95844e-05	8	8	8	Brain_Hippocampu
ARFIP1	ENSG00000164144.10	-5.10566	-0.000164205	3.29635e-07	0.0707412	0.0646549	0.021982	0.0350793	26	26	26	Brain_Hippocampu
ARL17A	ENSG00000185829.11	4.31992	2.54518e-05	1.56086e-05	0.136473	0.0930848	0.0056131	0.0133449	37	37	37	Brain_Hippocampu
AS3MT	ENSG00000214435.3	-5.18845	-6.19016e-05	2.12057e-07	0.0826978	0.102482	0.00357455	0.00973467	17	17	17	Brain_Hippocampu
ASAH2B	ENSG00000204147.5	4.29196	0.000214295	1.77106e-05	0.0667095	0.106739	0.00291243	0.00842175	9	9	9	Brain_Hippocampu
ATAD3C	ENSG00000215915.5	-4.62022	-5.74073e-05	3.83331e-06	0.119778	0.155857	0.000265127	0.00138232	11	12	12	Brain_Hippocampu	Brain_Hippocampus	X323	-0.949647	0.0116	Encephalitis	0.149	0.742	52	22760	1	1385069	1405538	323_Enceph
ATP13A1	ENSG00000105726.12	4.73858	7.08262e-05	2.15219e-06	0.184581	0.0996484	0.00409599	0.0107889	43	47	47	Brain_Hippocampu
ATP5F1	ENSG00000116459.6	4.67035	0.000242753	3.0069e-06	0.0407908	0.0857175	0.00799182	0.0170791	5	5	5	Brain_Hippocampu
ATP5S	ENSG00000125375.10	4.7161	7.90714e-05	2.40407e-06	0.129987	0.118106	0.00168269	0.0055779	29	30	30	Brain_Hippocampu
ATP6V0A2	ENSG00000185344.9	5.57879	0.000205858	2.42194e-08	0.139969	0.171651	0.000120494	0.000775437	27	27	27	Brain_Hippocampu
ATP8A1	ENSG00000124406.12	-6.24643	-0.000274405	4.19937e-10	0.0725546	0.0644411	0.0222099	0.0353214	25	25	25	Brain_Hippocampu
ATRN	ENSG00000088812.13	4.28702	5.66363e-05	1.81086e-05	0.562589	0.122375	0.00136833	0.00472123	79	79	79	Brain_Hippocampu
B3GNT2	ENSG00000170340.10	-5.87142	-0.000259055	4.32083e-09	0.0329243	0.088199	0.00709531	0.015718	4	4	4	Brain_Hippocampu
B3GNT5	ENSG00000176597.7	5.90365	0.000312531	3.55537e-09	0.123102	0.056973	0.0318775	0.0454508	28	28	28	Brain_Hippocampu
B3GNTL1	ENSG00000175711.4	4.6841	0.000116727	2.81194e-06	0.104944	0.127622	0.00106055	0.00390499	15	15	15	Brain_Hippocampu
B4GALNT1	ENSG00000135454.9	-4.68832	-5.20315e-05	2.75454e-06	0.379986	0.175814	9.7704e-05	0.000658115	68	69	69	Brain_Hippocampu
BAG6	ENSG00000204463.8	5.68003	0.000126705	1.3467e-08	0.196142	0.166998	0.00015217	0.000918143	23	25	25	Brain_Hippocampu
BOK	ENSG00000176720.3	4.78867	0.000115448	1.67891e-06	0.27936	0.126724	0.00110789	0.00403808	43	52	52	Brain_Hippocampu
BPHL	ENSG00000137274.8	-6.14925	-0.000361399	7.78483e-10	0.0406916	0.0613946	0.0257305	0.0390886	12	12	12	Brain_Hippocampu
BRD1	ENSG00000100425.14	-4.31684	-9.72543e-05	1.58279e-05	0.0229601	0.0945397	0.0052346	0.0127598	3	3	3	Brain_Hippocampu
BST1	ENSG00000109743.6	6.35941	0.000121902	2.02526e-10	0.197418	0.126496	0.00112022	0.00406546	47	47	47	Brain_Hippocampu
C10orf67	ENSG00000179133.7	-4.79916	-0.000652586	1.59336e-06	0.0022859	0.0614635	0.0256449	0.0390279	2	2	2	Brain_Hippocampu
C11orf68	ENSG00000175573.6	6.20895	1.89552e-05	5.33386e-10	0.540215	0.117952	0.00169525	0.00559899	81	81	81	Brain_Hippocampu
C12orf52	ENSG00000139405.11	4.76018	7.53861e-05	1.93424e-06	0.262525	0.0968908	0.004676	0.0118047	81	81	81	Brain_Hippocampu
C19orf44	ENSG00000105072.4	4.62288	1.71273e-05	3.7844e-06	0.210786	0.198759	3.03225e-05	0.000252568	30	30	30	Brain_Hippocampu
C1GALT1	ENSG00000106392.6	4.72349	0.000163011	2.31836e-06	0.119162	0.289099	2.26659e-07	4.25304e-06	8	8	8	Brain_Hippocampu
C1QL1	ENSG00000131094.3	-4.57896	-0.00041335	4.67289e-06	0.0747473	0.0822362	0.00944364	0.0192426	16	16	16	Brain_Hippocampu
C1orf168	ENSG00000187889.8	-4.44482	-7.44646e-05	8.79645e-06	0.166512	0.0806191	0.0102052	0.0203689	47	47	47	Brain_Hippocampu
C2ORF15	ENSG00000273045.1	-5.87809	-5.62334e-05	4.15028e-09	0.158063	0.120342	0.00151003	0.00512034	17	17	17	Brain_Hippocampu
C2orf80	ENSG00000188674.6	7.91142	0.00018167	2.54467e-15	0.389073	0.15176	0.000324769	0.00159583	87	87	87	Brain_Hippocampu
C4A	ENSG00000244731.3	4.63415	5.74662e-05	3.58409e-06	0.23184	0.124861	0.00121282	0.00430554	33	34	34	Brain_Hippocampu
C5orf45	ENSG00000161010.10	4.25971	0.000217571	2.04689e-05	0.0444589	0.0781071	0.011512	0.0220494	8	8	8	Brain_Hippocampu
C6orf163	ENSG00000203872.6	-4.47067	-9.46617e-05	7.79731e-06	0.17392	0.0950483	0.00510839	0.0125687	55	55	55	Brain_Hippocampu
C7orf73	ENSG00000243317.3	-5.28673	-0.00039107	1.24524e-07	0.0538743	0.0742919	0.0138255	0.0251679	10	10	10	Brain_Hippocampu
CA13	ENSG00000185015.3	5.26868	0.000101536	1.37408e-07	0.271375	0.0730113	0.0147027	0.0262424	50	50	50	Brain_Hippocampu
CABLES1	ENSG00000134508.8	5.63205	4.73179e-05	1.78076e-08	0.398036	0.163226	0.000183747	0.00105335	65	66	66	Brain_Hippocampu	Brain_Hippocampus	X323	0.76465	0.027	Encephalitis	0.0898	1.34	52	22760	18	20714528	20840431	323_Enceph
CACNA1B	ENSG00000148408.8	7.18003	0.000197801	6.96938e-13	0.211221	0.154961	0.000277171	0.001432	22	23	23	Brain_Hippocampu
CACNG5	ENSG00000075429.4	-4.63409	-0.000101893	3.58506e-06	0.531606	0.12593	0.00115146	0.00414798	75	76	76	Brain_Hippocampu														ENSG00000075429.4	-1.97324	-0.189777	0.0484684	0.522432	0.12593	0.00115146	0.00414798	74	76	76	Brain_Hippocampu
CALB2	ENSG00000172137.14	4.42874	0.000303933	9.47833e-06	0.0298996	0.0822837	0.00942216	0.0192217	4	4	4	Brain_Hippocampu
CBL	ENSG00000110395.4	6.36854	0.000187744	1.90831e-10	0.16114	0.153821	0.000293277	0.00148013	36	36	36	Brain_Hippocampu
CC2D1A	ENSG00000132024.13	-5.16501	-0.00181885	2.40428e-07	0.00272433	0.0679295	0.0187729	0.0312581	3	3	3	Brain_Hippocampu
CCDC154	ENSG00000197599.8	5.11575	9.08272e-05	3.12489e-07	0.246924	0.168084	0.000144117	0.000884188	32	33	33	Brain_Hippocampu
CCT8	ENSG00000156261.8	-4.8968	-5.4794e-05	9.74114e-07	0.3197	0.145841	0.000434918	0.00197509	82	82	82	Brain_Hippocampu
CD164L2	ENSG00000174950.6	-4.35553	-0.000468097	1.32747e-05	0.0540916	0.055018	0.0350551	0.0486251	8	8	8	Brain_Hippocampu
CD44	ENSG00000026508.12	6.11802	4.87846e-05	9.47456e-10	0.536131	0.0575197	0.0310427	0.044688	102	102	102	Brain_Hippocampu
CD46	ENSG00000117335.14	-5.6115	-6.77336e-05	2.00579e-08	0.241473	0.167779	0.000146332	0.000893973	42	42	42	Brain_Hippocampu
CD69	ENSG00000110848.4	-4.29612	-0.000131214	1.73817e-05	0.185334	0.117085	0.00176792	0.00576678	46	47	47	Brain_Hippocampu
CDC26	ENSG00000176386.4	-4.5613	-2.49169e-05	5.08388e-06	0.339403	0.34604	7.70627e-09	2.43798e-07	49	50	50	Brain_Hippocampu
CDC40	ENSG00000168438.10	-5.93702	-0.000123639	2.90242e-09	0.139149	0.0980361	0.0044258	0.0113471	24	24	24	Brain_Hippocampu
CDC42EP4	ENSG00000179604.8	-4.35483	-4.44346e-05	1.33169e-05	0.143929	0.0860516	0.0078648	0.0168923	28	29	29	Brain_Hippocampu
CDCA3	ENSG00000111665.7	-4.43596	-5.7727e-05	9.16613e-06	0.0348153	0.0739368	0.0140634	0.0254303	5	5	5	Brain_Hippocampu
CDH8	ENSG00000150394.9	-6.40768	-1.7184e-05	1.47752e-10	0.823094	0.265286	8.66544e-07	1.30942e-05	125	125	125	Brain_Hippocampu
CEACAM4	ENSG00000105352.6	-4.54523	-0.000139632	5.48751e-06	0.296299	0.0583903	0.0297591	0.0431728	66	68	68	Brain_Hippocampu
CENPC	ENSG00000145241.6	5.54688	8.91497e-05	2.90819e-08	0.145028	0.134652	0.000752838	0.00301431	22	22	22	Brain_Hippocampu														ENSG00000145241.6	2.70371	0.614268	0.00685703	0.106303	0.134652	0.000752838	0.00301431	20	22	22	Brain_Hippocampu
CENPP	ENSG00000188312.9	-5.54428	-0.000347935	2.95171e-08	0.159703	0.131521	0.000877137	0.00338854	34	34	34	Brain_Hippocampu
CH25H	ENSG00000138135.5	4.60573	8.22145e-05	4.11022e-06	0.128665	0.161682	0.000198452	0.00112392	61	61	61	Brain_Hippocampu
CHAC1	ENSG00000128965.7	5.80693	0.000102273	6.363e-09	0.170087	0.151764	0.000324705	0.00159583	25	25	25	Brain_Hippocampu
CHADL	ENSG00000100399.11	4.26414	0.00152525	2.00672e-05	0.000575469	0.0702265	0.0168086	0.0288163	2	2	2	Brain_Hippocampu
CHRM4	ENSG00000180720.6	4.70961	2.56102e-05	2.48186e-06	0.113709	0.114021	0.00205009	0.00647656	20	20	20	Brain_Hippocampu
CLU	ENSG00000120885.15	-5.54088	-1.6738e-05	3.00949e-08	0.94347	0.161039	0.000204915	0.00114531	170	171	171	Brain_Hippocampu
CLUAP1	ENSG00000103351.8	4.49988	0.000255567	6.79916e-06	0.189907	0.378043	1.01879e-09	4.29533e-08	8	8	8	Brain_Hippocampu
CNOT2	ENSG00000111596.7	4.76724	7.77129e-05	1.86766e-06	0.108997	0.126078	0.00114321	0.00412262	26	26	26	Brain_Hippocampu
CNOT3	ENSG00000088038.13	5.10752	0.000124848	3.26408e-07	0.0976514	0.070959	0.0162268	0.0281439	24	25	25	Brain_Hippocampu
COA3	ENSG00000183978.7	-5.61394	-0.000100197	1.97771e-08	0.177062	0.140562	0.000563714	0.00241848	33	33	33	Brain_Hippocampu
COG6	ENSG00000133103.12	-5.25793	-0.000492111	1.45684e-07	0.0125696	0.0549321	0.0352019	0.0486903	11	11	11	Brain_Hippocampu
CORO7	ENSG00000262246.1	5.58611	0.00025783	2.32208e-08	0.0860222	0.154596	0.000282232	0.00144938	11	11	11	Brain_Hippocampu
CPNE1	ENSG00000214078.7	4.45675	0.000129519	8.32128e-06	0.262581	0.20151	2.63072e-05	0.00022573	63	63	63	Brain_Hippocampu
CPSF2	ENSG00000165934.8	-6.22725	-0.000126782	4.74704e-10	0.20486	0.16856	0.000140718	0.000872159	32	32	32	Brain_Hippocampu
CRIPAK	ENSG00000179979.7	4.32615	0.000200193	1.51741e-05	0.050895	0.0974975	0.00454175	0.0115749	4	4	4	Brain_Hippocampu
CRTAP	ENSG00000170275.10	4.33875	7.19875e-05	1.43297e-05	0.0320714	0.0716634	0.0156865	0.0275143	11	11	11	Brain_Hippocampu
CTD-2054N24.2	ENSG00000259363.1	4.26539	5.76348e-05	1.99551e-05	0.111054	0.0712228	0.0160223	0.02786	20	21	21	Brain_Hippocampu
CTSW	ENSG00000172543.3	5.94685	6.28537e-05	2.73356e-09	0.45257	0.205391	2.15167e-05	0.000190859	57	57	57	Brain_Hippocampu
CYB5R4	ENSG00000065615.9	4.30932	0.000140196	1.63757e-05	0.23673	0.149141	0.000369634	0.00175079	40	41	41	Brain_Hippocampu
DBF4B	ENSG00000161692.13	5.75307	0.000101264	8.76356e-09	0.364102	0.281875	3.41891e-07	6.04962e-06	44	44	44	Brain_Hippocampu
DCHS1	ENSG00000166341.6	-4.69692	-0.000184088	2.6412e-06	0.0545719	0.099525	0.00412033	0.0108073	4	4	4	Brain_Hippocampu	Brain_Hippocampus	X323	1.3783	0.00365	Encephalitis	0.181	1.41	52	22760	11	6642556	6677085	323_Enceph
DCLRE1A	ENSG00000198924.3	-4.75812	-8.86649e-05	1.954e-06	0.687934	0.130953	0.000901761	0.00345739	93	93	93	Brain_Hippocampu														ENSG00000198924.3	-2.01804	-0.180648	0.043587	0.687522	0.130953	0.000901761	0.00345739	92	93	93	Brain_Hippocampu
DCST2	ENSG00000163354.10	4.97061	0.000107401	6.67412e-07	0.0377212	0.0882899	0.00706443	0.0157169	3	3	3	Brain_Hippocampu
DDO	ENSG00000203797.5	-5.65867	-8.08953e-05	1.52549e-08	0.0729588	0.0891194	0.00678897	0.0153034	9	9	9	Brain_Hippocampu
DDX59	ENSG00000118197.9	5.25438	9.517e-05	1.48523e-07	0.175712	0.0990918	0.00420698	0.0109672	39	39	39	Brain_Hippocampu
DGCR6	ENSG00000183628.8	4.56516	0.000107455	4.99111e-06	0.269257	0.33644	1.38851e-08	3.98474e-07	29	30	30	Brain_Hippocampu
DIAPH1	ENSG00000131504.11	-6.06865	-0.000174675	1.28986e-09	0.0525179	0.0844746	0.00848254	0.0178817	11	11	11	Brain_Hippocampu
DMXL1	ENSG00000172869.10	4.39813	6.24815e-05	1.0919e-05	0.168319	0.0625428	0.0243415	0.0377509	39	40	40	Brain_Hippocampu
DMXL2	ENSG00000104093.9	6.81973	8.40222e-05	9.12122e-12	0.587296	0.151328	0.000331788	0.00162564	92	92	92	Brain_Hippocampu
DNAJB12	ENSG00000148719.10	-7.71486	-0.000158992	1.21117e-14	0.0935592	0.0899826	0.00651368	0.0148745	13	14	14	Brain_Hippocampu
DNLZ	ENSG00000213221.4	-6.61566	-9.80509e-05	3.69887e-11	0.307955	0.244788	2.66593e-06	3.37196e-05	33	35	35	Brain_Hippocampu
DNPEP	ENSG00000123992.14	6.44064	9.41859e-05	1.18967e-10	0.0864722	0.120946	0.00146652	0.00499825	8	8	8	Brain_Hippocampu
DRAM1	ENSG00000136048.9	5.0388	0.000247907	4.68471e-07	0.233074	0.0859091	0.00791872	0.016976	53	53	53	Brain_Hippocampu
DRD5	ENSG00000169676.4	-5.41556	-0.000265989	6.10975e-08	0.076745	0.0923933	0.00580242	0.0136659	17	17	17	Brain_Hippocampu
ECI1	ENSG00000167969.8	-5.07709	-8.81601e-05	3.83262e-07	0.487151	0.122615	0.00135253	0.0046798	65	66	66	Brain_Hippocampu
EDEM2	ENSG00000088298.8	-4.41182	-0.000150114	1.02504e-05	0.0491387	0.0873282	0.00739783	0.0162061	11	11	11	Brain_Hippocampu
EFCAB4A	ENSG00000177685.12	5.09554	0.000150675	3.47741e-07	0.208772	0.0770787	0.0120944	0.0228319	49	49	49	Brain_Hippocampu														ENSG00000177685.12	-2.04207	-0.372044	0.0411442	0.176194	0.0770787	0.0120944	0.0228319	48	49	49	Brain_Hippocampu
EFHB	ENSG00000163576.13	5.97207	7.07131e-05	2.34261e-09	0.281483	0.410825	1.15395e-10	7.57844e-09	17	17	17	Brain_Hippocampu														ENSG00000163576.13	-2.19173	-0.291561	0.0283991	0.281483	0.410825	1.15395e-10	7.57844e-09	17	17	17	Brain_Hippocampu
EFNA1	ENSG00000169242.7	-4.86683	-6.62394e-05	1.134e-06	0.385497	0.186317	5.73688e-05	0.000433446	49	49	49	Brain_Hippocampu
EFTUD2	ENSG00000108883.8	8.44421	0.000229886	3.06114e-17	0.098006	0.0804799	0.0102736	0.0203862	13	13	13	Brain_Hippocampu
ELMSAN1	ENSG00000156030.8	5.09519	0.000174399	3.48395e-07	0.0685996	0.0674153	0.0192436	0.0317785	25	25	25	Brain_Hippocampu
ELP3	ENSG00000134014.12	6.56527	0.000158814	5.19384e-11	0.251363	0.22023	9.90157e-06	0.000100638	44	44	44	Brain_Hippocampu
EML2	ENSG00000125746.10	7.30691	0.000173097	2.73348e-13	0.123918	0.112853	0.00216896	0.00673986	16	16	16	Brain_Hippocampu
ENPP1	ENSG00000197594.7	-7.73139	-0.000297576	1.06379e-14	0.204475	0.0737753	0.0141728	0.0255684	36	36	36	Brain_Hippocampu
ENSA	ENSG00000143420.13	-4.38771	-0.00015126	1.1455e-05	0.0470095	0.0642216	0.0224464	0.0356206	10	10	10	Brain_Hippocampu
ENTPD1	ENSG00000138185.12	4.28857	7.49795e-05	1.7983e-05	0.0662799	0.0764844	0.0124443	0.0233249	28	28	28	Brain_Hippocampu
EPHB6	ENSG00000106123.7	5.4747	0.000137566	4.38246e-08	0.0658304	0.0741851	0.0138967	0.0252435	30	30	30	Brain_Hippocampu
EPHX2	ENSG00000120915.9	4.96658	5.25994e-05	6.81454e-07	0.0735199	0.0931078	0.00560689	0.0133449	24	24	24	Brain_Hippocampu
EVA1A	ENSG00000115363.9	6.22199	0.000412093	4.90891e-10	0.027908	0.0587858	0.0291941	0.0426795	7	7	7	Brain_Hippocampu
EXOC4	ENSG00000131558.10	5.98362	0.000140597	2.1823e-09	0.0545193	0.0847834	0.00835789	0.0176625	18	18	18	Brain_Hippocampu
FAM103A1	ENSG00000169612.3	-6.56389	-0.00016108	5.24222e-11	0.184227	0.103937	0.00333295	0.00922381	34	34	34	Brain_Hippocampu
FAM106A	ENSG00000213077.5	-4.89775	-0.0001672	9.69423e-07	0.144241	0.230161	5.84966e-06	6.44416e-05	19	19	19	Brain_Hippocampu
FAM131C	ENSG00000185519.8	-4.70925	-5.41792e-05	2.4863e-06	0.135416	0.128423	0.00102	0.00379747	20	22	22	Brain_Hippocampu
FAM178B	ENSG00000168754.9	7.07279	0.000170665	1.51852e-12	0.324612	0.0867692	0.00759882	0.0164764	50	51	51	Brain_Hippocampu
FAM198B	ENSG00000164125.11	4.88043	5.3829e-05	1.05852e-06	0.0319319	0.0623506	0.0245686	0.038013	8	8	8	Brain_Hippocampu
FAM19A1	ENSG00000183662.6	5.52557	0.000116963	3.28426e-08	0.280464	0.104568	0.00323324	0.00907287	43	43	43	Brain_Hippocampu
FANCI	ENSG00000140525.13	-5.53343	-0.000136065	3.14031e-08	0.151308	0.10655	0.00293906	0.00847724	23	24	24	Brain_Hippocampu
FAXDC2	ENSG00000170271.6	6.87112	0.000262977	6.36985e-12	0.0713125	0.0615415	0.0255484	0.0389331	38	38	38	Brain_Hippocampu
FBXO34	ENSG00000178974.5	-5.77398	-0.000380613	7.74222e-09	0.134658	0.0721757	0.015305	0.0270675	40	40	40	Brain_Hippocampu
FCN3	ENSG00000142748.8	-4.53076	-3.08345e-05	5.8772e-06	0.258701	0.12985	0.000951558	0.00360268	33	34	34	Brain_Hippocampu
FCRL6	ENSG00000181036.9	-4.44926	-1.85658e-05	8.61653e-06	0.215625	0.0735651	0.0143167	0.0257276	60	60	60	Brain_Hippocampu
FKRP	ENSG00000181027.6	-4.75595	-0.000218758	1.97517e-06	0.0781928	0.176608	9.38689e-05	0.000637068	12	12	12	Brain_Hippocampu
FLG	ENSG00000143631.10	-4.51955	-4.54727e-05	6.19718e-06	0.144699	0.117073	0.00176891	0.00576678	26	26	26	Brain_Hippocampu
FLI1	ENSG00000151702.12	-6.65684	-0.000132083	2.79783e-11	0.0447727	0.0609667	0.0262685	0.0396451	12	12	12	Brain_Hippocampu
FN3KRP	ENSG00000141560.10	4.87067	7.52411e-05	1.11222e-06	0.347943	0.27825	4.19625e-07	7.16521e-06	51	51	51	Brain_Hippocampu	Brain_Hippocampus	X323	-0.649167	0.00346	Encephalitis	0.437	0.669	52	22760	17	80674559	80688204	323_Enceph
FOXD4	ENSG00000170122.4	-4.68623	-0.00010531	2.78282e-06	0.0965701	0.0930927	0.00561097	0.0133449	21	21	21	Brain_Hippocampu
FREM2	ENSG00000150893.9	-5.61329	-0.000184909	1.98516e-08	0.0456197	0.0745868	0.0136312	0.024947	9	9	9	Brain_Hippocampu
FUT7	ENSG00000180549.7	-5.66346	-0.000105616	1.4835e-08	0.209795	0.110697	0.00240681	0.00727377	32	33	33	Brain_Hippocampu
GALR2	ENSG00000182687.3	-5.41863	-0.000111817	6.00564e-08	0.331256	0.107623	0.00279108	0.00815371	57	58	58	Brain_Hippocampu
GBP3	ENSG00000117226.7	-4.77453	-4.22248e-05	1.80127e-06	0.424057	0.465851	2.26122e-12	2.02957e-10	38	38	38	Brain_Hippocampu
GGN	ENSG00000179168.10	5.89613	0.000128464	3.72122e-09	0.50505	0.147898	0.000392995	0.00183597	64	65	65	Brain_Hippocampu														ENSG00000179168.10	2.28892	0.266919	0.0220837	0.437333	0.147898	0.000392995	0.00183597	60	65	65	Brain_Hippocampu
GK5	ENSG00000175066.11	-6.42953	-0.000135174	1.27996e-10	0.254876	0.167385	0.000149248	0.000905312	57	57	57	Brain_Hippocampu
GLUL	ENSG00000135821.12	-8.06958	-0.000140809	7.0538e-16	0.119552	0.0614325	0.0256834	0.0390517	32	32	32	Brain_Hippocampu
GNAZ	ENSG00000128266.7	-4.96242	-0.000378493	6.96216e-07	0.0285999	0.0649645	0.0216562	0.0346403	4	4	4	Brain_Hippocampu
GOLGA3	ENSG00000090615.8	4.39019	5.2065e-05	1.13253e-05	0.090122	0.104808	0.00319608	0.00899075	16	16	16	Brain_Hippocampu														ENSG00000090615.8	-1.99094	-0.413538	0.0464879	0.090122	0.104808	0.00319608	0.00899075	16	16	16	Brain_Hippocampu
GPR6	ENSG00000146360.7	-5.74149	-0.000182711	9.38486e-09	0.0994304	0.14033	0.000570159	0.00243695	27	29	29	Brain_Hippocampu
GSTM5	ENSG00000134201.6	4.28463	7.91768e-05	1.83045e-05	0.130021	0.212756	1.46598e-05	0.000138298	15	15	15	Brain_Hippocampu
GSTO2	ENSG00000065621.10	7.20499	0.000167676	5.80483e-13	0.300755	0.231288	5.50849e-06	6.14764e-05	38	38	38	Brain_Hippocampu
GSTP1	ENSG00000084207.11	4.59051	5.8922e-05	4.42166e-06	0.136702	0.205549	2.13413e-05	0.000189796	15	15	15	Brain_Hippocampu
GSTT1	ENSG00000184674.8	5.02871	0.000116448	4.93789e-07	0.331224	0.322004	3.31625e-08	8.51517e-07	35	39	39	Brain_Hippocampu
GSX2	ENSG00000180613.6	-4.52625	-0.000100915	6.00382e-06	0.192684	0.0660368	0.020565	0.033475	63	64	64	Brain_Hippocampu
HAPLN2	ENSG00000132702.8	-5.86429	-0.000213984	4.51062e-09	0.0647432	0.0622238	0.0247196	0.0381454	11	11	11	Brain_Hippocampu
HLA-DQB1	ENSG00000179344.12	-4.2457	-8.97711e-05	2.17908e-05	0.217352	0.494486	2.49343e-13	2.93627e-11	9	10	10	Brain_Hippocampu
HMBOX1	ENSG00000147421.13	-7.6713	-0.000111766	1.70257e-14	0.512896	0.0694223	0.0174714	0.0296209	83	84	84	Brain_Hippocampu
HOGA1	ENSG00000241935.4	-5.15253	-0.000158633	2.56994e-07	0.0753733	0.159549	0.000220697	0.00119964	7	7	7	Brain_Hippocampu
HP	ENSG00000257017.4	-4.55732	-0.000171917	5.18115e-06	0.0499314	0.101109	0.00381844	0.0102759	5	5	5	Brain_Hippocampu	Brain_Hippocampus	X323	-0.838181	0.0455	Encephalitis	0.12	0.727	52	22760	16	72088491	72094954	323_Enceph
IDH2	ENSG00000182054.5	4.92041	9.83305e-05	8.63629e-07	0.388992	0.153008	0.000305325	0.00152219	55	55	55	Brain_Hippocampu
IDH3A	ENSG00000166411.9	-5.28648	-9.44758e-05	1.2469e-07	0.67546	0.172406	0.000116003	0.000751722	90	92	92	Brain_Hippocampu
IKZF4	ENSG00000123411.10	5.57603	3.02947e-05	2.46074e-08	0.216373	0.101294	0.0037846	0.0102252	40	41	41	Brain_Hippocampu
IL15	ENSG00000164136.12	-4.72825	-0.000136319	2.26461e-06	0.062547	0.0854797	0.00808344	0.0172318	19	19	19	Brain_Hippocampu
IL32	ENSG00000008517.12	-5.2605	-0.000219868	1.43667e-07	0.113067	0.131611	0.000873304	0.00337755	21	21	21	Brain_Hippocampu
INPP5K	ENSG00000132376.15	4.34368	0.000177768	1.40117e-05	0.144546	0.0760899	0.0126821	0.0236667	27	27	27	Brain_Hippocampu
JAKMIP1	ENSG00000152969.12	-4.50002	-0.000108491	6.7946e-06	0.100744	0.185657	5.93313e-05	0.000446298	19	19	19	Brain_Hippocampu
JAKMIP2	ENSG00000176049.11	7.51699	6.07931e-05	5.60506e-14	0.263042	0.222529	8.77019e-06	9.07596e-05	44	45	45	Brain_Hippocampu
JAKMIP3	ENSG00000188385.7	5.19294	8.18015e-05	2.06998e-07	0.458746	0.382361	7.69575e-10	3.60019e-08	56	56	56	Brain_Hippocampu
JMJD8	ENSG00000161999.7	5.1065	0.000156315	3.28173e-07	0.135301	0.244138	2.76147e-06	3.46058e-05	7	7	7	Brain_Hippocampu
KATNAL2	ENSG00000167216.12	4.85271	0.000122465	1.21784e-06	0.157116	0.0890843	0.0068004	0.015309	48	48	48	Brain_Hippocampu
KDM1A	ENSG00000004487.11	-6.08876	-8.65785e-05	1.1379e-09	0.320783	0.0825464	0.00930422	0.0190494	70	70	70	Brain_Hippocampu
KDM4C	ENSG00000107077.13	4.79252	8.90795e-05	1.64698e-06	0.423399	0.0783247	0.0113925	0.0218695	70	70	70	Brain_Hippocampu
KIAA1328	ENSG00000150477.10	-4.57514	-4.32992e-05	4.75895e-06	0.358754	0.058926	0.0289964	0.0424087	65	66	66	Brain_Hippocampu
KIF13A	ENSG00000137177.14	4.68554	0.000150856	2.79216e-06	0.360385	0.136319	0.000693938	0.00282664	63	63	63	Brain_Hippocampu
KISS1	ENSG00000170498.7	4.51347	5.9857e-05	6.37743e-06	0.0702952	0.149073	0.000370878	0.00175425	5	5	5	Brain_Hippocampu
KLHL21	ENSG00000162413.12	5.01068	0.000135842	5.42385e-07	0.0576494	0.0942288	0.00531328	0.0128361	15	15	15	Brain_Hippocampu
KLHL24	ENSG00000114796.11	-4.78058	-8.05138e-05	1.74794e-06	0.641921	0.226775	7.00391e-06	7.4746e-05	124	125	125	Brain_Hippocampu
KLRG1	ENSG00000139187.5	-6.2908	-0.000205964	3.15839e-10	0.092483	0.133744	0.00078697	0.00311877	14	14	14	Brain_Hippocampu
KNOP1	ENSG00000103550.9	-5.27633	-0.000134549	1.318e-07	0.203595	0.336143	1.41388e-08	4.02372e-07	18	18	18	Brain_Hippocampu
KRTAP5-10	ENSG00000204572.5	-5.47241	-0.000120898	4.43963e-08	0.109222	0.157187	0.00024819	0.00132022	18	18	18	Brain_Hippocampu
LAMC2	ENSG00000058085.10	-5.71381	-0.00012512	1.10475e-08	0.0781252	0.0699147	0.0170625	0.0291201	26	26	26	Brain_Hippocampu
LCN12	ENSG00000184925.7	4.39357	0.000168811	1.11502e-05	0.0732359	0.104242	0.00328436	0.00913376	12	13	13	Brain_Hippocampu
LILRA2	ENSG00000239998.1	5.71239	0.000797865	1.11398e-08	0.00102465	0.0837429	0.00878543	0.0182943	2	2	2	Brain_Hippocampu
LMTK2	ENSG00000164715.5	4.95288	0.000197786	7.31233e-07	0.192387	0.0564554	0.032689	0.0463022	53	54	54	Brain_Hippocampu
LRP12	ENSG00000147650.7	-4.58778	-1.7199e-05	4.47983e-06	0.896775	0.239657	3.51726e-06	4.17071e-05	156	156	156	Brain_Hippocampu														ENSG00000147650.7	-1.9942	-0.161559	0.0461306	0.864811	0.239657	3.51726e-06	4.17071e-05	153	156	156	Brain_Hippocampu
LRRC61	ENSG00000127399.10	4.23174	0.00017159	2.31889e-05	0.139874	0.382889	7.43523e-10	3.52662e-08	13	14	14	Brain_Hippocampu
LRRTM3	ENSG00000198739.6	-4.26251	-0.000622969	2.02143e-05	0.00211101	0.0635421	0.0231947	0.0365872	11	11	11	Brain_Hippocampu
LURAP1L	ENSG00000153714.5	-4.80185	-0.00023116	1.57203e-06	0.151401	0.292913	1.82152e-07	3.59572e-06	20	20	20	Brain_Hippocampu	Brain_Hippocampus	X323	-0.771239	0.0448	Encephalitis	0.243	0.766	52	22760	9	12775020	12822130	323_Enceph
LYPD6	ENSG00000187123.10	7.81709	0.000212755	5.40592e-15	0.142719	0.103762	0.00336115	0.00927183	31	31	31	Brain_Hippocampu
LYPLA2	ENSG00000011009.6	5.31577	5.81578e-05	1.0621e-07	0.298631	0.0630906	0.0237059	0.0371268	60	61	61	Brain_Hippocampu
MAFK	ENSG00000198517.5	-5.19353	-0.000260302	2.06342e-07	0.0448885	0.14932	0.000366374	0.00173776	4	4	4	Brain_Hippocampu
MAP2K3	ENSG00000034152.14	-6.03443	-0.000143785	1.59524e-09	0.390407	0.146141	0.000428548	0.00195396	55	57	57	Brain_Hippocampu
MAPK12	ENSG00000188130.9	-5.11774	-0.000323473	3.09213e-07	0.0404892	0.0981315	0.00440558	0.0113122	6	6	6	Brain_Hippocampu														ENSG00000188130.9	-2.00487	-0.710172	0.0449772	0.0404892	0.0981315	0.00440558	0.0113122	6	6	6	Brain_Hippocampu
2021-03-01	ENSG00000145416.9	-5.43927	-7.17651e-05	5.35006e-08	0.370733	0.160624	0.000209201	0.00116357	96	96	96	Brain_Hippocampu
MCL1	ENSG00000143384.8	-4.901	-9.6408e-05	9.53519e-07	0.0740246	0.090611	0.00632028	0.014574	13	13	13	Brain_Hippocampu
MCOLN1	ENSG00000090674.11	7.8521	6.9914e-05	4.09114e-15	0.567037	0.154774	0.00027975	0.00144097	66	68	68	Brain_Hippocampu
ME3	ENSG00000151376.12	-6.62311	-0.000212494	3.51715e-11	0.142022	0.168375	0.000142032	0.000874936	22	22	22	Brain_Hippocampu	Brain_Hippocampus	X323	-1.2022	0.0141	Encephalitis	0.0981	0.709	52	22760	11	86152150	86383678	323_Enceph
MEAF6	ENSG00000163875.11	-4.80014	-0.000118053	1.58555e-06	0.223299	0.097522	0.00453642	0.0115699	38	38	38	Brain_Hippocampu	Brain_Hippocampus	X323	0.769718	0.0191	Encephalitis	0.105	1.4	52	22760	1	37958176	37980375	323_Enceph
MED25	ENSG00000104973.10	5.32209	0.00032659	1.02584e-07	0.146867	0.0990205	0.00422142	0.0109797	31	31	31	Brain_Hippocampu
MET	ENSG00000105976.10	5.28178	0.000209319	1.27932e-07	0.0732691	0.097378	0.00456788	0.0116328	11	11	11	Brain_Hippocampu
MFAP4	ENSG00000166482.7	-4.95068	-7.79055e-05	7.39528e-07	0.452547	0.0986788	0.00429126	0.0111022	51	51	51	Brain_Hippocampu
MICA	ENSG00000204520.8	-4.62986	-7.36953e-05	3.65919e-06	0.384231	0.38087	8.48075e-10	3.76132e-08	28	29	29	Brain_Hippocampu
MICB	ENSG00000204516.5	-5.44804	-0.000141753	5.09292e-08	0.11897	0.16403	0.000176519	0.00102347	14	15	15	Brain_Hippocampu
MMACHC	ENSG00000132763.10	5.38565	0.000169124	7.21853e-08	0.170939	0.0654075	0.0211984	0.034164	39	39	39	Brain_Hippocampu
MMD	ENSG00000108960.3	4.63437	0.000226548	3.58029e-06	0.0830009	0.120315	0.00151199	0.00512034	16	16	16	Brain_Hippocampu
MMEL1	ENSG00000142606.11	-6.93072	-8.14318e-05	4.18715e-12	0.728048	0.136615	0.000683952	0.00280064	90	91	91	Brain_Hippocampu
MOCOS	ENSG00000075643.5	-4.78125	-0.000204937	1.74208e-06	0.0472977	0.0989663	0.00423243	0.0109916	8	9	9	Brain_Hippocampu
MPPE1	ENSG00000154889.12	-7.40197	-0.000265854	1.34179e-13	0.0813369	0.0693678	0.0175174	0.029674	21	21	21	Brain_Hippocampu
MPZL2	ENSG00000149573.4	-6.4637	-8.95537e-05	1.02173e-10	0.269351	0.0609648	0.026271	0.0396451	46	46	46	Brain_Hippocampu
MRO	ENSG00000134042.8	-6.25185	-0.000137695	4.05615e-10	0.31244	0.150643	0.00034321	0.00166194	54	54	54	Brain_Hippocampu
MRPL21	ENSG00000197345.8	5.06361	0.000155051	4.11391e-07	0.384713	0.46725	2.03581e-12	1.87903e-10	31	31	31	Brain_Hippocampu
MRPL32	ENSG00000106591.3	-6.50096	-0.000139357	7.98064e-11	0.175915	0.157768	0.000241123	0.00129067	52	52	52	Brain_Hippocampu
MRPS12	ENSG00000128626.7	-4.33173	-0.000185472	1.47943e-05	0.0732103	0.0690554	0.0177827	0.0300192	25	25	25	Brain_Hippocampu	Brain_Hippocampus	X323	-0.784503	0.0487	Encephalitis	0.0584	0.766	52	22760	19	39421188	39423802	323_Enceph
MRPS28	ENSG00000147586.5	8.60681	0.000104386	7.5124e-18	0.448275	0.150584	0.000344216	0.00166194	63	64	64	Brain_Hippocampu
MRPS35	ENSG00000061794.8	-5.60078	-0.000109455	2.13387e-08	0.335606	0.0794452	0.0107963	0.0210805	113	113	113	Brain_Hippocampu
MT3	ENSG00000087250.4	-5.26708	-0.000205501	1.38611e-07	0.0979063	0.104599	0.00322839	0.0090667	13	13	13	Brain_Hippocampu
MTA1	ENSG00000182979.13	4.6873	0.000112202	2.76833e-06	0.149671	0.113693	0.00208278	0.00654131	27	29	29	Brain_Hippocampu
MTA3	ENSG00000057935.9	4.94547	0.000203907	7.59601e-07	0.0395914	0.0658733	0.0207277	0.0336437	5	5	5	Brain_Hippocampu
MTERFD2	ENSG00000122085.12	-8.09282	-0.000151172	5.82974e-16	0.406167	0.25241	1.76093e-06	2.36759e-05	54	56	56	Brain_Hippocampu
MTG1	ENSG00000148824.14	-5.14804	-8.90737e-05	2.63223e-07	0.302924	0.256377	1.41695e-06	1.99135e-05	30	31	31	Brain_Hippocampu
MUC20	ENSG00000176945.12	5.17426	7.39628e-05	2.28817e-07	0.218591	0.349641	6.16641e-09	2.00558e-07	25	27	27	Brain_Hippocampu
MXRA7	ENSG00000182534.9	-4.42891	-7.55145e-05	9.471e-06	0.227138	0.380171	8.87443e-10	3.83629e-08	13	13	13	Brain_Hippocampu
MYO15A	ENSG00000091536.12	-4.52368	-0.000113924	6.07724e-06	0.042165	0.0555372	0.0341808	0.047879	13	13	13	Brain_Hippocampu
MYOM1	ENSG00000101605.8	5.06425	7.84638e-05	4.10019e-07	0.483086	0.0996938	0.00408705	0.010778	79	80	80	Brain_Hippocampu
N6AMT2	ENSG00000150456.6	-5.44359	-0.000241423	5.22182e-08	0.0478582	0.0698351	0.0171279	0.029188	17	17	17	Brain_Hippocampu
NAF1	ENSG00000145414.4	10.1923	0.000171082	2.14618e-24	0.539069	0.212989	1.44819e-05	0.000137379	77	78	78	Brain_Hippocampu
NCOA6	ENSG00000198646.9	4.62682	0.000128827	3.71323e-06	0.041877	0.0644848	0.0221631	0.0353023	8	8	8	Brain_Hippocampu
NCOA7	ENSG00000111912.14	6.59263	0.00017506	4.32106e-11	0.112556	0.0651901	0.0214218	0.0343855	30	30	30	Brain_Hippocampu
NDE1	ENSG00000072864.8	4.28892	6.44037e-05	1.79545e-05	0.102611	0.0766923	0.0123207	0.0231314	25	25	25	Brain_Hippocampu
NDUFB1	ENSG00000183648.5	4.45836	-3.74891e-06	8.25901e-06	0.0283117	0.0735492	0.0143276	0.0257276	6	6	6	Brain_Hippocampu
NECAB1	ENSG00000123119.7	-5.13544	-8.77773e-05	2.81482e-07	0.490522	0.153995	0.000290765	0.00147545	73	73	73	Brain_Hippocampu
NIPA2	ENSG00000140157.10	-5.09118	-9.60569e-05	3.55845e-07	0.133064	0.0621946	0.0247545	0.0381661	26	26	26	Brain_Hippocampu														ENSG00000140157.10	-2.09741	-0.638065	0.035957	0.0562187	0.0621946	0.0247545	0.0381661	13	26	26	Brain_Hippocampu
NOC3L	ENSG00000173145.7	5.26979	0.00023907	1.3658e-07	0.0610144	0.0769532	0.0121674	0.0229318	16	16	16	Brain_Hippocampu
NPHP3	ENSG00000113971.14	4.84698	0.000238107	1.25357e-06	0.299929	0.293012	1.81119e-07	3.59572e-06	34	34	34	Brain_Hippocampu
NPIPB9	ENSG00000196993.4	4.80278	0.000148477	1.56477e-06	0.190791	0.0710224	0.0161774	0.028101	43	44	44	Brain_Hippocampu
NQO2	ENSG00000124588.15	-5.31503	-0.000160877	1.06642e-07	0.116543	0.107125	0.00285885	0.00828788	28	28	28	Brain_Hippocampu														ENSG00000124588.15	-2.39933	-0.507811	0.0164252	0.116543	0.107125	0.00285885	0.00828788	28	28	28	Brain_Hippocampu
NRARP	ENSG00000198435.2	4.81218	0.000245408	1.49292e-06	0.0734699	0.0566005	0.0324593	0.0460533	7	8	8	Brain_Hippocampu
NSUN2	ENSG00000037474.10	-4.37243	-8.47538e-05	1.22872e-05	0.280189	0.445682	9.98319e-12	7.57624e-10	23	23	23	Brain_Hippocampu
NT5C3A	ENSG00000122643.14	5.15881	7.04966e-05	2.4852e-07	0.142995	0.143233	0.000494444	0.00219864	49	49	49	Brain_Hippocampu
NT5C3B	ENSG00000141698.12	-4.2544	-9.62242e-05	2.09612e-05	0.0452487	0.103234	0.00344753	0.00944905	7	7	7	Brain_Hippocampu
NT5DC3	ENSG00000111696.7	5.26166	0.000107287	1.42763e-07	0.221294	0.0978418	0.00446729	0.0114277	46	47	47	Brain_Hippocampu
NT5E	ENSG00000135318.7	-5.02472	-0.000171847	5.04161e-07	0.39365	0.161876	0.000196542	0.00111495	80	80	80	Brain_Hippocampu
NUDT9	ENSG00000170502.8	7.22167	0.000156055	5.13521e-13	0.336944	0.140386	0.0005686	0.00243333	51	51	51	Brain_Hippocampu
NUPL1	ENSG00000139496.11	-5.79846	-0.000336012	6.6928e-09	0.0331487	0.0654085	0.0211974	0.034164	3	3	3	Brain_Hippocampu
NWD1	ENSG00000188039.9	-4.97983	-0.000135481	6.36386e-07	0.193708	0.0799141	0.0105562	0.0207448	28	28	28	Brain_Hippocampu
OGFOD1	ENSG00000087263.12	4.81467	3.61109e-05	1.4744e-06	0.101095	0.0921744	0.00586368	0.0137355	37	37	37	Brain_Hippocampu
OR7C1	ENSG00000127530.2	-4.80842	-0.00010809	1.52125e-06	0.122637	0.12842	0.00102016	0.00379747	25	25	25	Brain_Hippocampu
OSBPL6	ENSG00000079156.12	-4.28834	-8.26922e-05	1.80014e-05	0.297885	0.112376	0.0022195	0.00687189	80	80	80	Brain_Hippocampu
OSCP1	ENSG00000116885.14	-4.9087	-0.000241856	9.16841e-07	0.116499	0.137195	0.000664822	0.00273543	32	32	32	Brain_Hippocampu
OTUD7A	ENSG00000169918.5	5.26672	4.30827e-05	1.38882e-07	0.231408	0.218755	1.07011e-05	0.00010717	33	34	34	Brain_Hippocampu
PAPL	ENSG00000183760.6	5.10161	0.0001112	3.3677e-07	0.370038	0.106779	0.00290687	0.00841281	56	56	56	Brain_Hippocampu
PCDHA13	ENSG00000239389.3	-8.21345	-0.000131211	2.14918e-16	0.141263	0.076529	0.0124177	0.0232877	26	26	26	Brain_Hippocampu
PCGF3	ENSG00000185619.13	5.72785	6.3646e-05	1.01709e-08	0.217261	0.120705	0.00148375	0.00504837	44	44	44	Brain_Hippocampu
PCM1	ENSG00000078674.13	4.43871	0.000252609	9.05014e-06	0.0843291	0.173679	0.000108805	0.000711827	7	7	7	Brain_Hippocampu
PCSK2	ENSG00000125851.5	-5.88226	-0.000152692	4.04711e-09	0.0529596	0.0778591	0.0116498	0.0222704	11	11	11	Brain_Hippocampu
PDHX	ENSG00000110435.7	5.11917	0.000143612	3.06877e-07	0.103137	0.146267	0.000425902	0.00194606	23	23	23	Brain_Hippocampu
PDIA4	ENSG00000155660.6	4.43946	8.65751e-05	9.01858e-06	0.131158	0.155031	0.000276213	0.001432	25	25	25	Brain_Hippocampu
PDXP	ENSG00000241360.1	-4.73484	-0.000126554	2.19231e-06	0.0495526	0.103956	0.00332994	0.00922296	5	5	5	Brain_Hippocampu														ENSG00000241360.1	-2.34919	-0.820818	0.0188142	0.0495526	0.103956	0.00332994	0.00922296	5	5	5	Brain_Hippocampu
PER1	ENSG00000179094.9	-5.18474	5.6384e-05	2.1632e-07	0.372791	0.124	0.00126462	0.00443403	70	70	70	Brain_Hippocampu
PEX5L	ENSG00000114757.14	4.40216	9.05197e-05	1.07178e-05	0.127296	0.0562622	0.0329971	0.0466419	36	37	37	Brain_Hippocampu
PGBD4	ENSG00000182405.4	-4.25011	-0.00246079	2.13665e-05	0.000196881	0.11596	0.00186675	0.00601419	3	3	3	Brain_Hippocampu
PHF1	ENSG00000112511.13	-5.19291	-0.000114749	2.07034e-07	0.344584	0.133488	0.000796853	0.00314965	47	47	47	Brain_Hippocampu	Brain_Hippocampus	X323	0.616948	0.013	Encephalitis	0.0866	1.4	52	22760	6	33378176	33384230	323_Enceph
PHLPP1	ENSG00000081913.9	-6.17774	-0.00039117	6.50247e-10	0.0584786	0.0801602	0.0104323	0.0205887	17	17	17	Brain_Hippocampu
PIGQ	ENSG00000007541.10	-4.54823	-0.000110251	5.40998e-06	0.120421	0.212855	1.45843e-05	0.000137967	13	13	13	Brain_Hippocampu
PKIB	ENSG00000135549.10	-4.95898	-9.75238e-05	7.08652e-07	0.142321	0.0575157	0.0310487	0.044688	33	33	33	Brain_Hippocampu
PLD3	ENSG00000105223.14	4.90725	0.000407967	9.23627e-07	0.0493353	0.0968321	0.0046892	0.0118271	11	11	11	Brain_Hippocampu
PLIN5	ENSG00000214456.4	-7.05631	-8.25449e-05	1.70984e-12	0.557183	0.117155	0.00176191	0.00576678	65	65	65	Brain_Hippocampu
PMS2	ENSG00000122512.10	-5.12631	-0.000396823	2.9547e-07	0.0423938	0.102389	0.00359043	0.00977012	5	5	5	Brain_Hippocampu
PNPLA2	ENSG00000177666.11	-4.76255	-2.00596e-05	1.91164e-06	0.872803	0.167302	0.000149875	0.0009075	105	107	107	Brain_Hippocampu														ENSG00000177666.11	-1.98678	-0.163316	0.046947	0.88643	0.167302	0.000149875	0.0009075	107	107	107	Brain_Hippocampu
POLR2E	ENSG00000099817.7	-4.54658	-6.83476e-05	5.45245e-06	0.0491795	0.135355	0.000727432	0.0029295	4	4	4	Brain_Hippocampu
POMGNT2	ENSG00000144647.5	-4.32199	-9.17811e-05	1.54631e-05	0.0567291	0.11866	0.00163816	0.0054847	8	9	9	Brain_Hippocampu
POU3F3	ENSG00000198914.2	-5.96605	-0.000106506	2.43061e-09	0.135836	0.0960336	0.00487243	0.0122081	33	33	33	Brain_Hippocampu
PPP1R12A	ENSG00000058272.11	4.56853	0.000157328	4.91167e-06	0.183563	0.0948741	0.00515128	0.0126378	59	60	60	Brain_Hippocampu														ENSG00000058272.11	2.36592	0.392147	0.0179852	0.19706	0.0948741	0.00515128	0.0126378	60	60	60	Brain_Hippocampu
PPP1R1C	ENSG00000150722.6	5.32879	0.000205263	9.88712e-08	0.129105	0.0655534	0.0210499	0.0340668	40	40	40	Brain_Hippocampu
PPP1R37	ENSG00000104866.6	-5.75937	-7.84505e-05	8.44266e-09	0.126426	0.0593925	0.0283483	0.0417289	22	22	22	Brain_Hippocampu
PPP1R7	ENSG00000115685.10	-4.64335	-4.87261e-05	3.4281e-06	0.318446	0.0663322	0.0202743	0.0331281	57	63	63	Brain_Hippocampu														ENSG00000115685.10	-2.57215	-0.314389	0.010107	0.371971	0.0663322	0.0202743	0.0331281	63	63	63	Brain_Hippocampu
PPP2R5E	ENSG00000154001.9	-5.32597	-8.94965e-05	1.00415e-07	0.117356	0.173915	0.000107522	0.000707501	16	16	16	Brain_Hippocampu
PRKAB2	ENSG00000131791.6	4.51488	0.000563619	6.3354e-06	0.00198486	0.0559074	0.0335711	0.0472967	2	2	2	Brain_Hippocampu
PRPH	ENSG00000135406.9	4.84417	0.000167877	1.2714e-06	0.06431	0.0664739	0.0201363	0.0329816	18	18	18	Brain_Hippocampu
PRSS50	ENSG00000206549.8	-8.90024	-0.000187543	5.57265e-19	0.424536	0.113703	0.00208173	0.00654131	62	62	62	Brain_Hippocampu
PSMG4	ENSG00000180822.7	6.57572	0.000152968	4.84168e-11	0.151147	0.135699	0.000715276	0.00288736	59	60	60	Brain_Hippocampu
PTGR2	ENSG00000140043.7	4.23289	0.000207508	2.30703e-05	0.081885	0.120236	0.00151785	0.00513222	11	11	11	Brain_Hippocampu
PTPMT1	ENSG00000110536.9	-6.05066	-0.000213798	1.44257e-09	0.246983	0.209591	1.72941e-05	0.000157915	71	71	71	Brain_Hippocampu
PTPN21	ENSG00000070778.8	-4.56818	-0.000292363	4.91977e-06	0.0922097	0.114805	0.00197383	0.00627045	13	13	13	Brain_Hippocampu
PTPRCAP	ENSG00000213402.2	4.52612	0.000101977	6.00751e-06	0.187167	0.293407	1.77057e-07	3.57787e-06	24	24	24	Brain_Hippocampu	Brain_Hippocampus	X323	-1.45574	0.000575	Encephalitis	0.309	0.617	52	22760	11	67202981	67205538	323_Enceph
PTPRD	ENSG00000153707.11	5.11353	0.000299227	3.16191e-07	0.000846566	0.153802	0.000293557	0.00148013	4	4	4	Brain_Hippocampu
PYGL	ENSG00000100504.12	4.40653	0.000123377	1.05042e-05	0.1588	0.113943	0.00205782	0.0064839	28	28	28	Brain_Hippocampu
PYGM	ENSG00000068976.9	4.8673	0.000143827	1.13132e-06	0.135469	0.0704028	0.0166666	0.0286917	29	29	29	Brain_Hippocampu
PYROXD2	ENSG00000119943.6	4.65197	6.6321e-05	3.28785e-06	0.269687	0.340218	1.1024e-08	3.33164e-07	52	53	53	Brain_Hippocampu
QPCT	ENSG00000115828.11	-6.11752	-0.000192252	9.50423e-10	0.0851877	0.0988608	0.00425393	0.0110244	22	22	22	Brain_Hippocampu
RAB6C	ENSG00000222014.4	-4.81244	-0.000145959	1.49096e-06	0.130337	0.200007	2.84312e-05	0.000240928	12	12	12	Brain_Hippocampu
RABGEF1	ENSG00000154710.11	4.77803	0.000148805	1.77021e-06	0.146951	0.0772304	0.0120066	0.0227543	28	28	28	Brain_Hippocampu
RAMP3	ENSG00000122679.4	-4.2957	-7.80297e-05	1.74143e-05	0.248603	0.0945642	0.00522845	0.0127539	53	53	53	Brain_Hippocampu
RAPGEF3	ENSG00000079337.11	4.95403	0.000194023	7.26911e-07	0.155241	0.1541	0.00028925	0.00147007	15	15	15	Brain_Hippocampu
RASD1	ENSG00000108551.4	4.75188	0.000177866	2.01529e-06	0.127911	0.124125	0.00125692	0.00441837	25	27	27	Brain_Hippocampu
RASEF	ENSG00000165105.9	-4.58937	-0.000149137	4.44591e-06	0.493593	0.0723072	0.0152086	0.026911	106	107	107	Brain_Hippocampu
RASL12	ENSG00000103710.6	5.54248	0.000306075	2.98225e-08	0.074817	0.0591838	0.0286364	0.041972	25	25	25	Brain_Hippocampu
RBM45	ENSG00000155636.10	-5.27844	-0.00526043	1.30289e-07	0.000200305	0.054305	0.036293	0.0496502	2	2	2	Brain_Hippocampu
RDH10	ENSG00000121039.5	-5.39259	-8.72738e-05	6.94495e-08	0.0327956	0.0781793	0.0114722	0.0219856	11	11	11	Brain_Hippocampu
RDH11	ENSG00000072042.8	5.87667	0.000217503	4.18592e-09	0.12182	0.0629259	0.0238952	0.0373471	27	27	27	Brain_Hippocampu
RGR	ENSG00000148604.9	4.80772	0.000124241	1.52661e-06	0.146141	0.284402	2.96222e-07	5.34931e-06	11	11	11	Brain_Hippocampu
RGS11	ENSG00000076344.11	-6.08045	-0.000116446	1.19847e-09	0.297822	0.105429	0.0031021	0.0088282	42	42	42	Brain_Hippocampu
RLN2	ENSG00000107014.7	4.72007	0.000118815	2.35763e-06	0.242889	0.109786	0.00251485	0.00748765	52	52	52	Brain_Hippocampu
RNF14	ENSG00000013561.13	-5.46869	-7.75444e-05	4.53384e-08	0.262718	0.175139	0.000101086	0.000675565	74	74	74	Brain_Hippocampu
RPE65	ENSG00000116745.6	-5.10843	-0.000608075	3.24854e-07	0.00191311	0.0831707	0.0090298	0.0186681	2	2	2	Brain_Hippocampu
RPL13	ENSG00000167526.9	-4.84362	-0.000226617	1.27493e-06	0.0189991	0.067872	0.0188249	0.0313143	7	7	7	Brain_Hippocampu
RPL7A	ENSG00000148303.12	-4.78371	-0.000160973	1.72087e-06	0.0449307	0.0788357	0.0111166	0.021497	15	15	15	Brain_Hippocampu
RRAS2	ENSG00000133818.8	6.34183	0.000136415	2.27055e-10	0.345423	0.0913554	0.00609862	0.0141585	103	103	103	Brain_Hippocampu	Brain_Hippocampus	X323	0.736637	0.0148	Encephalitis	0.101	1.4	52	22760	11	14299472	14386052	323_Enceph
SAPCD2	ENSG00000186193.7	4.28043	0.000233045	1.8653e-05	0.0410428	0.0749593	0.0133895	0.0246736	13	13	13	Brain_Hippocampu
SARM1	ENSG00000004139.9	-7.29641	-0.000152165	2.95538e-13	0.183802	0.0944384	0.00526012	0.0127829	26	26	26	Brain_Hippocampu
SCARF2	ENSG00000244486.3	-6.77135	-4.48521e-05	1.27582e-11	0.802605	0.138989	0.000608921	0.00257364	106	109	109	Brain_Hippocampu
SCGB2A1	ENSG00000124939.4	-7.71329	-0.000137079	1.22613e-14	0.186243	0.0808457	0.0100949	0.0202197	50	50	50	Brain_Hippocampu
SCN2A	ENSG00000136531.9	4.5714	0.00014348	4.84471e-06	0.0416559	0.0767423	0.0122912	0.0230975	5	5	5	Brain_Hippocampu
SDE2	ENSG00000143751.9	6.4934	0.00016198	8.39192e-11	0.193672	0.0975326	0.0045341	0.0115699	35	35	35	Brain_Hippocampu
SEC14L6	ENSG00000214491.4	4.57741	0.00029516	4.7077e-06	0.0503815	0.087164	0.00745632	0.0162841	9	9	9	Brain_Hippocampu
SEMA6A	ENSG00000092421.12	5.64839	0.000121404	1.61958e-08	0.174312	0.260402	1.13542e-06	1.67135e-05	21	21	21	Brain_Hippocampu
2021-09-12	ENSG00000140623.9	-4.27765	-0.00030761	1.88874e-05	0.0662928	0.110969	0.00237542	0.00722006	12	12	12	Brain_Hippocampu
SERPINC1	ENSG00000117601.9	-4.90423	-9.3402e-05	9.37952e-07	0.121048	0.154977	0.000276955	0.001432	35	35	35	Brain_Hippocampu
SERPINI1	ENSG00000163536.8	5.25153	2.9387e-05	1.50837e-07	0.304066	0.187321	5.45075e-05	0.000416434	58	58	58	Brain_Hippocampu
SESTD1	ENSG00000187231.9	-5.11317	-7.7481e-05	3.16802e-07	0.103781	0.0606442	0.0266816	0.0400524	22	22	22	Brain_Hippocampu
SFTPD	ENSG00000133661.11	-4.61408	-6.01349e-05	3.94843e-06	0.230257	0.169326	0.000135413	0.000845414	31	31	31	Brain_Hippocampu
SGK2	ENSG00000101049.10	-6.59003	-0.000126498	4.39738e-11	0.106936	0.0767343	0.0122959	0.0230975	25	25	25	Brain_Hippocampu
SGMS2	ENSG00000164023.10	-4.53127	-0.00014833	5.86292e-06	0.310312	0.253426	1.66576e-06	2.27546e-05	37	37	37	Brain_Hippocampu
SIAH2	ENSG00000181788.3	8.17224	0.000284447	3.02725e-16	0.111989	0.0723681	0.0151642	0.0268462	35	35	35	Brain_Hippocampu
SIGLEC14	ENSG00000254415.3	-5.50866	-0.000182923	3.61571e-08	0.0958253	0.111035	0.00236785	0.00721351	16	16	16	Brain_Hippocampu
SIN3B	ENSG00000127511.5	4.88611	0.000219451	1.02848e-06	0.140184	0.0985709	0.00431356	0.0111315	26	26	26	Brain_Hippocampu
SIPA1L2	ENSG00000116991.6	-4.79108	-0.000248216	1.65888e-06	0.000810988	0.0633934	0.0233618	0.0368038	4	4	4	Brain_Hippocampu
SIRT5	ENSG00000124523.10	4.69449	0.000137172	2.67271e-06	0.0747092	0.147311	0.000404532	0.00188215	14	14	14	Brain_Hippocampu
SLC22A7	ENSG00000137204.10	-4.67299	-0.000131672	2.96848e-06	0.0426505	0.0964113	0.00478488	0.012024	11	11	11	Brain_Hippocampu
SLC27A5	ENSG00000083807.5	-6.23166	-0.000107298	4.61525e-10	0.112578	0.122403	0.00136649	0.00472123	19	19	19	Brain_Hippocampu
SLC30A10	ENSG00000196660.6	4.50319	7.26336e-05	6.69423e-06	0.381543	0.125282	0.00118828	0.00423882	78	79	79	Brain_Hippocampu
SLC52A2	ENSG00000185803.4	-5.53057	-9.77123e-05	3.19191e-08	0.0558466	0.068372	0.0183773	0.0307643	12	12	12	Brain_Hippocampu
SLC7A9	ENSG00000021488.8	-4.68279	-2.15477e-05	2.83001e-06	0.80509	0.279888	3.82567e-07	6.6319e-06	92	93	93	Brain_Hippocampu
SLC9C2	ENSG00000162753.10	-4.50862	-6.85025e-05	6.52512e-06	0.318291	0.150917	0.000338597	0.00164485	65	66	66	Brain_Hippocampu
SLCO2B1	ENSG00000137491.10	6.35715	0.0001571	2.05531e-10	0.0452863	0.0547479	0.0355188	0.0488713	9	9	9	Brain_Hippocampu
SLFN5	ENSG00000166750.5	-5.10803	-0.0001438	3.25539e-07	0.122906	0.2569	1.37684e-06	1.94297e-05	27	27	27	Brain_Hippocampu
SLURP1	ENSG00000126233.1	-5.15781	-9.4938e-05	2.49859e-07	0.19546	0.07469	0.0135638	0.0248636	43	43	43	Brain_Hippocampu
SMC2	ENSG00000136824.14	4.25713	0.000186404	2.07064e-05	0.0365725	0.0819966	0.0095528	0.0194071	26	26	26	Brain_Hippocampu
SMIM8	ENSG00000111850.6	4.31644	0.000211986	1.58569e-05	0.0482443	0.120323	0.00151141	0.00512034	5	5	5	Brain_Hippocampu
SMURF2	ENSG00000108854.11	5.27872	0.000243923	1.30092e-07	0.0781028	0.0564855	0.0326412	0.0462728	11	11	11	Brain_Hippocampu
SNAP29	ENSG00000099940.7	5.70456	0.000265479	1.16642e-08	0.0704491	0.124145	0.00125573	0.00441837	18	18	18	Brain_Hippocampu
SNAPC5	ENSG00000174446.8	-4.55541	-0.000121497	5.22833e-06	0.0764538	0.0602708	0.0271681	0.0405687	17	17	17	Brain_Hippocampu
SNRPA	ENSG00000077312.4	5.0421	0.000365736	4.6044e-07	0.0022849	0.0608295	0.0264435	0.0397999	4	4	4	Brain_Hippocampu
SNRPA1	ENSG00000131876.12	-4.38608	-5.28554e-05	1.1541e-05	0.259615	0.131721	0.000868626	0.00336327	41	41	41	Brain_Hippocampu
SNRPD2	ENSG00000125743.6	6.57634	0.000236717	4.82174e-11	0.0373076	0.0575348	0.0310199	0.044688	15	15	15	Brain_Hippocampu
SNX14	ENSG00000135317.8	-5.4429	-7.12818e-05	5.24202e-08	0.287058	0.117147	0.00176263	0.00576678	59	60	60	Brain_Hippocampu														ENSG00000135317.8	-2.15451	-0.281063	0.0312005	0.287318	0.117147	0.00176263	0.00576678	59	60	60	Brain_Hippocampu
SOHLH2	ENSG00000120669.11	4.4185	6.75539e-05	9.93885e-06	0.230382	0.388297	5.21745e-10	2.74121e-08	106	106	106	Brain_Hippocampu
SORT1	ENSG00000134243.7	5.13323	0.00092209	2.84806e-07	0.00308547	0.0871018	0.0074786	0.0162841	2	2	2	Brain_Hippocampu														ENSG00000134243.7	-2.14879	-3.6171	0.0316511	0.00308547	0.0871018	0.0074786	0.0162841	2	2	2	Brain_Hippocampu
SP6	ENSG00000189120.3	-4.35553	-9.54176e-05	1.32744e-05	0.282038	0.082783	0.00919924	0.0188911	47	47	47	Brain_Hippocampu
SPATA20	ENSG00000006282.15	-5.00736	-3.6451e-05	5.51815e-07	0.605191	0.557757	1.19669e-15	2.27043e-13	56	56	56	Brain_Hippocampu
SPOCK2	ENSG00000107742.8	4.29839	7.3562e-05	1.72045e-05	0.920391	0.196434	3.41795e-05	0.000278398	112	113	113	Brain_Hippocampu
SPRR2A	ENSG00000241794.1	-5.45767	-0.00140664	4.82411e-08	0.000718597	0.0581643	0.030087	0.0435375	2	2	2	Brain_Hippocampu
SPRY4	ENSG00000187678.8	-6.15629	-0.000356616	7.44667e-10	0.038138	0.0752901	0.0131786	0.0243536	7	7	7	Brain_Hippocampu
SRR	ENSG00000167720.8	-5.42621	-8.12379e-05	5.75617e-08	0.120035	0.203368	2.38963e-05	0.000208181	19	19	19	Brain_Hippocampu
ST6GALNAC5	ENSG00000117069.10	-5.17208	-0.000153548	2.31508e-07	0.178045	0.0986347	0.00430038	0.0111173	50	50	50	Brain_Hippocampu
STAT2	ENSG00000170581.9	-5.23564	-5.28388e-05	1.64412e-07	0.156338	0.0790253	0.0110159	0.0213628	19	20	20	Brain_Hippocampu
STRN3	ENSG00000196792.7	-4.27123	-0.00120452	1.94398e-05	0.00182636	0.103786	0.00335729	0.00926865	4	4	4	Brain_Hippocampu
STX1B	ENSG00000099365.5	4.94942	0.000210978	7.44356e-07	0.0805801	0.0844164	0.00850625	0.0178846	13	13	13	Brain_Hippocampu
SULF2	ENSG00000196562.10	5.70887	0.00010502	1.13726e-08	0.0795375	0.0882098	0.00709163	0.015718	29	29	29	Brain_Hippocampu														ENSG00000196562.10	-1.97898	-0.804012	0.0478182	0.0366907	0.0882098	0.00709163	0.015718	27	29	29	Brain_Hippocampu
SURF1	ENSG00000148290.5	-4.87578	-6.92488e-05	1.0838e-06	0.485792	0.455838	4.75813e-12	3.86887e-10	49	49	49	Brain_Hippocampu
SURF2	ENSG00000148291.5	-4.74315	-6.20818e-05	2.10418e-06	0.030966	0.0826454	0.00926016	0.0189934	7	8	8	Brain_Hippocampu
TACR3	ENSG00000169836.4	-6.99847	-0.000149707	2.58768e-12	0.241296	0.0554896	0.03426	0.047931	27	27	27	Brain_Hippocampu
TBC1D10C	ENSG00000175463.7	4.99633	0.000255183	5.84322e-07	0.0661293	0.0633253	0.0234387	0.0368866	17	17	17	Brain_Hippocampu
TBC1D26	ENSG00000214946.9	-5.25496	-0.000270678	1.48057e-07	0.0422857	0.0870956	0.0074808	0.0162841	6	6	6	Brain_Hippocampu
TBXAS1	ENSG00000059377.11	-5.70889	-0.00013685	1.13718e-08	0.0603286	0.0795687	0.0107325	0.02098	9	9	9	Brain_Hippocampu	Brain_Hippocampus	X323	-1.78484	0.033	Encephalitis	0.079	0.79	52	22760	7	139476850	139720125	323_Enceph
TCP1	ENSG00000120438.7	5.82142	0.000118778	5.8351e-09	0.309065	0.124115	0.00125757	0.00441837	68	76	76	Brain_Hippocampu
TCP10L	ENSG00000242220.2	4.30244	0.000122724	1.68931e-05	0.118927	0.192017	4.28771e-05	0.000336615	13	13	13	Brain_Hippocampu
TDRKH	ENSG00000182134.11	-5.31237	-2.57051e-05	1.0821e-07	0.597307	0.323879	2.96448e-08	7.66957e-07	98	99	99	Brain_Hippocampu
TEFM	ENSG00000172171.6	-4.98236	-0.000112154	6.28132e-07	0.168873	0.112022	0.00225777	0.00694006	35	35	35	Brain_Hippocampu
TEX10	ENSG00000136891.9	-5.34106	-3.64847e-05	9.24024e-08	0.208299	0.235205	4.46747e-06	5.22487e-05	26	26	26	Brain_Hippocampu
TFAP4	ENSG00000090447.7	-4.5638	-0.000251859	5.02357e-06	0.128003	0.0563957	0.0327839	0.0464173	31	32	32	Brain_Hippocampu
TIGD2	ENSG00000180346.2	4.72524	0.000312525	2.29845e-06	0.0630511	0.080153	0.0104359	0.0205887	18	18	18	Brain_Hippocampu
TIMM17A	ENSG00000134375.6	-4.6327	-0.00164859	3.60933e-06	0.00101432	0.0701223	0.016893	0.028932	6	6	6	Brain_Hippocampu
TMC4	ENSG00000167608.7	-8.64191	-7.73922e-05	5.52817e-18	0.868235	0.184284	6.36212e-05	0.000473355	98	99	99	Brain_Hippocampu
TMEM110	ENSG00000213533.7	-4.85091	-0.000115806	1.22895e-06	0.119244	0.163881	0.000177837	0.00102762	26	26	26	Brain_Hippocampu
TMEM128	ENSG00000132406.7	-7.44069	-0.000238104	1.00162e-13	0.0638245	0.0727257	0.0149058	0.0264988	16	19	19	Brain_Hippocampu
TMEM147	ENSG00000105677.7	7.26596	4.77485e-05	3.70391e-13	0.459447	0.199873	2.86296e-05	0.000242009	74	74	74	Brain_Hippocampu	Brain_Hippocampus	X323	0.950299	0.0315	Encephalitis	0.119	1.38	52	22760	19	36036497	36038428	323_Enceph
TMEM151B	ENSG00000178233.13	-5.20071	-7.19782e-05	1.98532e-07	0.249997	0.0696598	0.017273	0.0293589	49	49	49	Brain_Hippocampu
TMEM161A	ENSG00000064545.10	4.52132	8.23073e-06	6.14542e-06	0.359206	0.0741249	0.0139369	0.0253032	62	63	63	Brain_Hippocampu
TMEM220	ENSG00000187824.4	5.68167	0.000175618	1.33384e-08	0.138141	0.210297	1.6669e-05	0.000153438	42	42	42	Brain_Hippocampu
TMEM221	ENSG00000188051.6	-4.50513	-8.79835e-05	6.63308e-06	0.424464	0.0753	0.0131722	0.0243536	62	62	62	Brain_Hippocampu
TMEM229A	ENSG00000234224.1	4.56335	0.000100821	5.03445e-06	0.0975482	0.0587588	0.0292323	0.0427115	52	52	52	Brain_Hippocampu
TMEM244	ENSG00000203756.3	-4.53881	-0.000125954	5.65732e-06	0.106957	0.155667	0.000267632	0.00139326	14	14	14	Brain_Hippocampu
TMEM39A	ENSG00000176142.8	-4.89305	-0.000188334	9.92829e-07	0.121145	0.144293	0.000469331	0.00209789	17	17	17	Brain_Hippocampu
TMEM63B	ENSG00000137216.14	4.39947	0.000174141	1.08516e-05	0.0523624	0.0956345	0.00496668	0.0123716	8	8	8	Brain_Hippocampu
TMPRSS5	ENSG00000166682.6	5.46298	0.00016902	4.68195e-08	0.391034	0.43099	2.85054e-11	1.94695e-09	32	32	32	Brain_Hippocampu
TNFRSF25	ENSG00000215788.5	4.60722	0.000203397	4.08084e-06	0.122436	0.0622853	0.0246462	0.0380679	27	27	27	Brain_Hippocampu
TNS1	ENSG00000079308.12	4.2952	0.00020585	1.74538e-05	0.0661878	0.072519	0.0150546	0.0267077	16	16	16	Brain_Hippocampu
TRAPPC6A	ENSG00000007255.6	-4.5288	-0.000136568	5.93209e-06	0.105754	0.101759	0.00370086	0.0100386	21	21	21	Brain_Hippocampu
TRIM14	ENSG00000106785.10	4.99663	0.000357283	5.83417e-07	0.0393222	0.122987	0.0013283	0.00460998	6	6	6	Brain_Hippocampu
TRIM66	ENSG00000166436.11	6.84973	0.000139748	7.39881e-12	0.209118	0.0598299	0.0277541	0.0410844	34	34	34	Brain_Hippocampu
TRMT112	ENSG00000173113.2	-6.21686	-0.000259419	5.07213e-10	0.105478	0.102849	0.00351194	0.00958709	13	13	13	Brain_Hippocampu
TRPM2	ENSG00000142185.12	-4.89318	-6.09727e-05	9.92172e-07	0.344614	0.247531	2.29731e-06	2.97175e-05	53	54	54	Brain_Hippocampu
TSLP	ENSG00000145777.10	-5.28211	-0.00011521	1.27705e-07	0.252028	0.183175	6.73101e-05	0.000490815	36	36	36	Brain_Hippocampu
TTC39C	ENSG00000168234.8	5.25417	0.000181216	1.48691e-07	0.192945	0.132808	0.000823756	0.00322982	31	31	31	Brain_Hippocampu
TTLL7	ENSG00000137941.12	4.53791	0.000180544	5.68141e-06	0.0751621	0.0654273	0.0211782	0.034164	17	17	17	Brain_Hippocampu
TUBA1A	ENSG00000167552.9	-5.11137	-0.00170871	3.19833e-07	0.00161822	0.0719049	0.0155055	0.027334	2	2	2	Brain_Hippocampu
TWISTNB	ENSG00000105849.5	-5.81835	-6.45161e-05	5.94325e-09	0.509782	0.0896794	0.00660907	0.01502	83	84	84	Brain_Hippocampu
TXLNB	ENSG00000164440.10	6.13576	0.00011005	8.47515e-10	0.522642	0.21136	1.57693e-05	0.000146738	85	85	85	Brain_Hippocampu
UBE2R2	ENSG00000107341.4	-4.21701	-0.000148058	2.47564e-05	0.0491839	0.0831134	0.00905464	0.018684	14	15	15	Brain_Hippocampu
UCKL1	ENSG00000198276.9	-4.34521	-2.10178e-05	1.39145e-05	0.574312	0.292715	1.84243e-07	3.6161e-06	62	62	62	Brain_Hippocampu
UFD1L	ENSG00000070010.14	-4.58388	-8.51967e-05	4.56423e-06	0.34566	0.109792	0.00251408	0.00748765	56	59	59	Brain_Hippocampu
UNK	ENSG00000132478.5	4.42606	0.00100186	9.59698e-06	0.000555789	0.0658582	0.0207428	0.0336492	2	2	2	Brain_Hippocampu
UPF3A	ENSG00000169062.10	5.03798	9.83349e-05	4.70473e-07	0.191096	0.0827168	0.00922851	0.0189398	44	44	44	Brain_Hippocampu
UROS	ENSG00000188690.8	-4.71494	-8.46527e-05	2.41777e-06	0.232582	0.3872	5.6072e-10	2.85857e-08	28	28	28	Brain_Hippocampu
VANGL2	ENSG00000162738.5	6.17512	0.000226415	6.61124e-10	0.0373625	0.0712593	0.0159942	0.0278266	9	9	9	Brain_Hippocampu
VARS2	ENSG00000137411.12	5.76079	0.000148362	8.372e-09	0.0761737	0.061852	0.0251678	0.0385291	6	7	7	Brain_Hippocampu
VCAM1	ENSG00000162692.6	8.02831	0.000103452	9.88216e-16	0.346106	0.100677	0.00389844	0.0104583	63	64	64	Brain_Hippocampu
VDAC3	ENSG00000078668.9	6.09123	0.000201815	1.12045e-09	0.16995	0.141293	0.000543856	0.00235761	23	23	23	Brain_Hippocampu
VEZF1	ENSG00000136451.4	-6.45759	-9.44769e-05	1.06385e-10	0.346463	0.0627524	0.0240963	0.0375412	74	76	76	Brain_Hippocampu
VPS39	ENSG00000166887.11	-5.33689	-0.000538576	9.45533e-08	0.0562579	0.0613085	0.0258379	0.0392168	10	10	10	Brain_Hippocampu
VPS4B	ENSG00000119541.5	-6.47798	-0.000138888	9.29565e-11	0.289928	0.231432	5.46627e-06	6.12053e-05	47	47	47	Brain_Hippocampu	Brain_Hippocampus	X323	0.519629	0.0418	Encephalitis	0.223	1.31	52	22760	18	61056423	61089716	323_Enceph
VPS52	ENSG00000223501.4	-4.32278	-0.000299578	1.54078e-05	0.0285234	0.104853	0.00318926	0.00897897	6	6	6	Brain_Hippocampu
WDR90	ENSG00000161996.13	6.61881	4.1299e-05	3.62096e-11	0.286598	0.0655255	0.0210782	0.0340668	43	44	44	Brain_Hippocampu
XRCC2	ENSG00000196584.2	-4.49744	-4.48402e-05	6.87749e-06	0.916685	0.150535	0.000345037	0.00166194	107	111	111	Brain_Hippocampu
XYLT2	ENSG00000015532.5	4.73757	4.82396e-05	2.163e-06	0.539461	0.0893466	0.00671539	0.0152078	80	81	81	Brain_Hippocampu
YTHDC1	ENSG00000083896.8	4.37552	0.000197612	1.21145e-05	0.0607605	0.0541449	0.0365772	0.0498655	15	16	16	Brain_Hippocampu
ZBTB8A	ENSG00000160062.10	-4.80275	-5.70052e-05	1.56499e-06	0.483194	0.135256	0.000730958	0.00294023	69	71	71	Brain_Hippocampu
ZFP64	ENSG00000020256.15	5.07907	0.000320309	3.79284e-07	0.0807158	0.0901533	0.00646056	0.0147976	24	25	25	Brain_Hippocampu
ZFP69B	ENSG00000187801.10	-4.54948	-3.29555e-05	5.37779e-06	0.367797	0.205065	2.18839e-05	0.000193113	79	79	79	Brain_Hippocampu
ZFYVE19	ENSG00000166140.13	5.84128	0.000162713	5.17999e-09	0.0575108	0.0740472	0.013989	0.0253573	22	22	22	Brain_Hippocampu														ENSG00000166140.13	-2.11745	-0.660008	0.0342214	0.0510195	0.0740472	0.013989	0.0253573	21	22	22	Brain_Hippocampu
ZNF124	ENSG00000196418.8	-6.54844	-7.56894e-05	5.81416e-11	0.484722	0.357528	3.76849e-09	1.34058e-07	67	67	67	Brain_Hippocampu
ZNF135	ENSG00000176293.15	-6.38429	-0.000138964	1.72195e-10	0.182691	0.0593336	0.0284294	0.0417761	38	38	38	Brain_Hippocampu
ZNF177	ENSG00000188629.7	-5.19002	-5.0166e-05	2.10272e-07	0.478514	0.363998	2.50547e-09	9.30036e-08	52	52	52	Brain_Hippocampu
ZNF189	ENSG00000136870.6	-6.81705	-0.000200064	9.29307e-12	0.0744359	0.0815146	0.00977619	0.0196969	26	26	26	Brain_Hippocampu
ZNF266	ENSG00000174652.13	-4.66734	-7.61762e-05	3.05119e-06	0.316367	0.392311	4.00325e-10	2.20505e-08	54	54	54	Brain_Hippocampu
ZNF302	ENSG00000089335.16	4.534	6.56112e-05	5.78757e-06	0.64499	0.131013	0.000899119	0.00345644	91	91	91	Brain_Hippocampu
ZNF34	ENSG00000196378.7	5.01155	0.000177328	5.39942e-07	0.196689	0.15441	0.000284843	0.0014584	22	23	23	Brain_Hippocampu
ZNF354B	ENSG00000178338.6	6.07089	5.87721e-05	1.27206e-09	0.361451	0.123351	0.00130507	0.00454786	65	65	65	Brain_Hippocampu
ZNF440	ENSG00000171295.8	7.09435	9.63687e-05	1.2996e-12	0.367624	0.126409	0.00112496	0.00407402	59	60	60	Brain_Hippocampu
ZNF514	ENSG00000144026.7	4.77017	9.63017e-05	1.84074e-06	0.383859	0.228667	6.33395e-06	6.88878e-05	32	32	32	Brain_Hippocampu
ZNF559	ENSG00000188321.9	-4.90617	-5.66932e-05	9.28699e-07	0.110826	0.130103	0.000939877	0.00356241	15	15	15	Brain_Hippocampu
ZNF569	ENSG00000196437.6	4.70761	0.00127796	2.50643e-06	0.000722176	0.0762938	0.0125586	0.0234748	3	3	3	Brain_Hippocampu
ZNF667	ENSG00000198046.7	4.55471	0.000210096	5.24569e-06	0.119589	0.185536	5.96965e-05	0.000448058	20	20	20	Brain_Hippocampu
ZNF709	ENSG00000242852.2	4.96663	0.000408463	6.8128e-07	0.0420197	0.0651857	0.0214264	0.0343855	6	6	6	Brain_Hippocampu
ZNF749	ENSG00000186230.6	-4.38434	-7.62683e-05	1.16337e-05	0.131164	0.23207	5.28326e-06	5.99422e-05	15	15	15	Brain_Hippocampu
ZNF76	ENSG00000065029.10	-4.25566	-0.00146683	2.08435e-05	0.000492166	0.135625	0.000717861	0.00289437	2	2	2	Brain_Hippocampu
ZNF771	ENSG00000179965.7	-4.83306	-1.6629e-05	1.3445e-06	0.861082	0.175648	9.85261e-05	0.000662346	125	128	128	Brain_Hippocampu
ZNF786	ENSG00000197362.9	-5.2649	-0.000109304	1.40266e-07	0.0649849	0.0548703	0.035308	0.0487383	15	15	15	Brain_Hippocampu
ZNF827	ENSG00000151612.11	5.38448	5.95312e-05	7.26554e-08	0.283563	0.110572	0.00242133	0.00728524	67	68	68	Brain_Hippocampu
ZNF83	ENSG00000167766.14	6.09005	0.000218161	1.12872e-09	0.0964126	0.119656	0.00156108	0.00526275	18	18	18	Brain_Hippocampu	Brain_Hippocampus	X323	-1.5757	0.0398	Encephalitis	0.128	0.75	52	22760	19	53097313	53193749	323_Enceph

### Sheet: Encephalitis_Hypothalamus
gene_name	gene_ukbb	zscore_ukbb	effect_size_ukbb	pvalue_ukbb	var_g_ukbb	pred_perf_r2_ukbb	pred_perf_pval_ukbb	pred_perf_qval_ukbb	n_snps_used_ukbb	n_snps_in_cov_ukbb	n_snps_in_model_ukbb	Tissue_ukbb	tissue	phecode	beta	p-value	trait	r2	OR	no of cases	no of controls	chr	start	stop	Trait	gene_finngen	zscore_finngen	effect_size_finngen	pvalue_finngen	var_g_finngen	pred_perf_r2_finngen	pred_perf_pval_finngen	pred_perf_qval_finngen	n_snps_used_finngen	n_snps_in_cov_finngen	n_snps_in_model_finngen	Tissue_finngen
ZNF843	ENSG00000176723.5	-9.74516	-0.000269515	1.9348e-22	0.127799	0.0766295	0.0123579	0.026558	25	26	26	Brain_Hypothalamu
URM1	ENSG00000167118.6	9.69551	0.000235626	3.15075e-22	0.177516	0.0724973	0.0150703	0.0306438	38	39	39	Brain_Hypothalamu
COG4	ENSG00000103051.14	9.53558	9.26737e-05	1.49052e-21	0.813135	0.195834	3.52511e-05	0.000294648	112	115	115	Brain_Hypothalamu
RGL2	ENSG00000237441.5	8.78391	0.000295821	1.57887e-18	0.0817742	0.0683445	0.0184016	0.0353649	33	34	34	Brain_Hypothalamu
ANKRD13B	ENSG00000198720.8	-8.73046	-0.000110041	2.53637e-18	0.225161	0.0721854	0.0152979	0.0309398	33	33	33	Brain_Hypothalamu
ALG3	ENSG00000214160.5	8.69109	0.000140327	3.58974e-18	0.311051	0.0603366	0.0270818	0.0467826	60	60	60	Brain_Hypothalamu
ANKRD40	ENSG00000154945.6	8.52435	0.000210638	1.53665e-17	0.349888	0.130649	0.000915196	0.00398882	68	69	69	Brain_Hypothalamu
SUOX	ENSG00000139531.8	8.42835	0.000141271	3.50566e-17	0.268358	0.124484	0.00123521	0.00487666	47	48	48	Brain_Hypothalamu
C1orf159	ENSG00000131591.13	-7.9934	-9.8113e-05	1.31271e-15	0.514741	0.194072	3.85906e-05	0.000315044	60	62	62	Brain_Hypothalamu
CRLF1	ENSG00000006016.6	7.88361	0.000225691	3.18064e-15	0.15174	0.100215	0.00398598	0.0117514	47	47	47	Brain_Hypothalamu
GFM1	ENSG00000168827.10	7.82144	0.000122773	5.22211e-15	0.26669	0.194443	3.78619e-05	0.000310123	82	82	82	Brain_Hypothalamu
ZNF446	ENSG00000083838.11	-7.78631	-0.000156239	6.89926e-15	0.195028	0.0911746	0.00615172	0.0161364	31	32	32	Brain_Hypothalamu
FGGY	ENSG00000172456.12	7.65629	0.000107017	1.91377e-14	0.255843	0.165991	0.000160034	0.00100597	37	37	37	Brain_Hypothalamu
SLC35F2	ENSG00000110660.10	-7.51768	-0.000121346	5.57586e-14	0.177184	0.141825	0.000529857	0.00266539	33	34	34	Brain_Hypothalamu
C20orf26	ENSG00000089101.13	-7.49928	-0.000143134	6.41709e-14	0.137066	0.0687643	0.0180335	0.0348138	57	57	57	Brain_Hypothalamu
ESD	ENSG00000139684.9	7.49763	0.000129152	6.49839e-14	0.401533	0.110668	0.00241009	0.00801273	69	72	72	Brain_Hypothalamu
GNRHR	ENSG00000109163.6	7.46221	6.75326e-05	8.50815e-14	0.19923	0.0812848	0.00988452	0.0227488	31	33	33	Brain_Hypothalamu
C5orf54	ENSG00000221886.3	7.43441	0.000127404	1.05039e-13	0.801603	0.11627	0.00183891	0.00657925	110	111	111	Brain_Hypothalamu
ZNF181	ENSG00000197841.10	-7.39989	-0.000187932	1.36293e-13	0.112758	0.151704	0.000325669	0.0018056	21	21	21	Brain_Hypothalamu
EHD2	ENSG00000024422.7	-7.27501	-0.000215683	3.46405e-13	0.299654	0.0609754	0.0262575	0.0456989	67	67	67	Brain_Hypothalamu
ADAL	ENSG00000168803.10	-7.2221	-1.88921e-05	5.11916e-13	0.456626	0.280611	3.67235e-07	6.94794e-06	47	47	47	Brain_Hypothalamu
FAN1	ENSG00000198690.5	7.21478	0.000122258	5.40211e-13	0.403149	0.176342	9.51351e-05	0.000651123	58	58	58	Brain_Hypothalamu
WDR52	ENSG00000206530.4	7.19682	0.000217078	6.16336e-13	0.0750927	0.080837	0.0100991	0.0231359	15	15	15	Brain_Hypothalamu
USP42	ENSG00000106346.7	-7.17608	-0.000245814	7.17396e-13	0.0840884	0.0868334	0.00757544	0.0186639	17	17	17	Brain_Hypothalamu
HOPX	ENSG00000171476.17	7.14799	0.000105724	8.80578e-13	0.539326	0.187915	5.28796e-05	0.000411636	71	73	73	Brain_Hypothalamu
COPG2	ENSG00000158623.10	-7.06966	-6.86569e-05	1.55311e-12	0.701401	0.105952	0.00302487	0.00957738	102	103	103	Brain_Hypothalamu
TMBIM4	ENSG00000155957.12	7.06463	2.31447e-05	1.6104e-12	0.622265	0.1218	0.00140705	0.00540553	113	114	114	Brain_Hypothalamu
POM121	ENSG00000196313.7	-6.94484	-9.03912e-05	3.78901e-12	0.10857	0.0900788	0.00648368	0.0166668	13	13	13	Brain_Hypothalamu
KIF27	ENSG00000165115.10	-6.92764	-0.000104237	4.27925e-12	0.190187	0.129081	0.000987864	0.00419682	37	37	37	Brain_Hypothalamu
MICA	ENSG00000204520.8	-6.90758	-0.000107153	4.92978e-12	0.251564	0.101133	0.00381389	0.0113383	23	23	23	Brain_Hypothalamu
RIC8B	ENSG00000111785.14	-6.74265	-6.43308e-05	1.55526e-11	0.295667	0.127522	0.0010657	0.00445384	61	61	61	Brain_Hypothalamu
SEMA3F	ENSG00000001617.7	-6.73568	-0.000176589	1.63167e-11	0.108574	0.0861888	0.00781323	0.0190926	26	26	26	Brain_Hypothalamu
CERS1	ENSG00000223802.3	6.73312	0.000171366	1.66068e-11	0.0683619	0.0601244	0.0273613	0.0471516	13	13	13	Brain_Hypothalamu
DCPS	ENSG00000110063.4	-6.69056	-7.09483e-05	2.22312e-11	0.744479	0.1774	9.01873e-05	0.000627287	139	139	139	Brain_Hypothalamu
LGALS7	ENSG00000205076.4	6.67942	0.000151722	2.39894e-11	0.107157	0.0876889	0.00727098	0.0181458	24	24	24	Brain_Hypothalamu
MRPL38	ENSG00000204316.8	-6.62136	-0.00013348	3.55913e-11	0.123255	0.184372	6.33393e-05	0.000471166	13	13	13	Brain_Hypothalamu
MTERFD2	ENSG00000122085.12	-6.57294	-0.000387803	4.9331e-11	0.0977383	0.17301	0.000112532	0.000755429	19	19	19	Brain_Hypothalamu
C6orf118	ENSG00000112539.10	6.55994	0.000205793	5.38289e-11	0.16576	0.115773	0.00188365	0.00667117	50	50	50	Brain_Hypothalamu
THEGL	ENSG00000249693.2	6.52242	0.000103772	6.91822e-11	0.325904	0.122821	0.00133909	0.00520675	56	56	56	Brain_Hypothalamu
ZNF418	ENSG00000196724.8	6.52039	0.000172797	7.01267e-11	0.162944	0.117231	0.00175543	0.00637117	25	26	26	Brain_Hypothalamu
EBPL	ENSG00000123179.9	6.50921	0.000206212	7.55476e-11	0.127547	0.181552	7.30907e-05	0.000531571	16	16	16	Brain_Hypothalamu	Brain_Hypothalamus	X323	0.815262	0.0406	Encephalitis	0.217	1.38	52	22760	13	50234859	50265611	323_Enceph
PRPSAP1	ENSG00000161542.12	-6.4568	-0.000129748	1.06938e-10	0.150864	0.0793365	0.0108527	0.0243469	38	38	38	Brain_Hypothalamu
C1orf115	ENSG00000162817.6	6.4546	0.000189206	1.08508e-10	0.0782856	0.0756484	0.0129538	0.0274709	20	20	20	Brain_Hypothalamu
MRPS18C	ENSG00000163319.6	-6.4232	-0.000108687	1.33441e-10	0.170509	0.0872911	0.00741102	0.0183645	41	41	41	Brain_Hypothalamu
EXOC3	ENSG00000180104.11	6.40701	0.00011018	1.48403e-10	0.268816	0.215312	1.28234e-05	0.000128011	26	26	26	Brain_Hypothalamu														ENSG00000180104.11	1.99331	0.270341	0.0462279	0.268816	0.215312	1.28234e-05	0.000128011	26	26	26	Brain_Hypothalamu
LDLRAD3	ENSG00000179241.8	6.39943	0.000178998	1.55958e-10	0.0961513	0.0902384	0.00643424	0.0165728	20	20	20	Brain_Hypothalamu
EXO5	ENSG00000164002.7	-6.39721	-0.000228844	1.58242e-10	0.0679733	0.0718318	0.01556	0.0312929	18	18	18	Brain_Hypothalamu
ICAM5	ENSG00000105376.4	6.39665	0.000130075	1.58822e-10	0.18003	0.0895653	0.00664533	0.0169803	31	31	31	Brain_Hypothalamu
LYNX1	ENSG00000180155.14	6.39281	0.000120608	1.62864e-10	0.200169	0.202428	2.50881e-05	0.000223777	38	39	39	Brain_Hypothalamu	Brain_Hypothalamus	X323	0.627577	0.00836	Encephalitis	0.195	1.46	52	22760	8	143845752	143859640	323_Enceph
SLC2A9	ENSG00000109667.7	6.31411	5.50897e-05	2.71726e-10	0.349188	0.137793	0.000645645	0.00310594	62	64	64	Brain_Hypothalamu
LIG1	ENSG00000105486.9	6.29745	0.000107281	3.0258e-10	0.653751	0.304519	9.30499e-08	2.25502e-06	74	77	77	Brain_Hypothalamu
SOGA3	ENSG00000214338.6	6.26244	0.000100136	3.78996e-10	0.325034	0.120453	0.00150195	0.00565902	44	44	44	Brain_Hypothalamu
RALGAPA2	ENSG00000188559.9	6.25601	0.00017119	3.9494e-10	0.0902882	0.0919159	0.00593684	0.0157984	23	23	23	Brain_Hypothalamu
CPNE5	ENSG00000124772.7	-6.25162	-0.000211363	4.06216e-10	0.089731	0.0710447	0.01616	0.0322138	30	30	30	Brain_Hypothalamu
CLUL1	ENSG00000079101.12	-6.2477	-0.000149562	4.16547e-10	0.154083	0.0629179	0.0239044	0.0428999	42	42	42	Brain_Hypothalamu
GATM	ENSG00000171766.11	-6.18021	-0.000158494	6.40159e-10	0.0834179	0.104396	0.00326017	0.0101604	12	13	13	Brain_Hypothalamu
AFF3	ENSG00000144218.14	6.17012	5.43676e-05	6.82369e-10	0.341052	0.178463	8.54693e-05	0.0006054	57	58	58	Brain_Hypothalamu
LSM3	ENSG00000170860.3	-6.1696	-5.99287e-05	6.84642e-10	0.205639	0.063794	0.0229144	0.0415901	37	37	37	Brain_Hypothalamu														ENSG00000170860.3	2.16245	0.365846	0.0305836	0.205639	0.063794	0.0229144	0.0415901	37	37	37	Brain_Hypothalamu
CYP27A1	ENSG00000135929.4	-6.1478	-0.000212833	7.85666e-10	0.121524	0.124271	0.00124808	0.00491236	28	28	28	Brain_Hypothalamu
ATP9A	ENSG00000054793.9	6.14026	0.000256192	8.2389e-10	0.0758265	0.093259	0.00556637	0.0150835	15	15	15	Brain_Hypothalamu
DHX29	ENSG00000067248.5	6.11814	7.3047e-05	9.46743e-10	0.542024	0.201129	2.68307e-05	0.000236042	110	112	112	Brain_Hypothalamu
DKK1	ENSG00000107984.5	6.11096	7.52484e-05	9.90332e-10	0.149838	0.0861872	0.00781385	0.0190926	37	37	37	Brain_Hypothalamu
ZNRF2	ENSG00000180233.9	-6.10198	-0.000220236	1.04765e-09	0.127759	0.0890274	0.00681898	0.0173207	35	35	35	Brain_Hypothalamu
CCNI	ENSG00000118816.5	6.08799	0.000166046	1.14337e-09	0.0669176	0.0894452	0.0066837	0.0170445	14	15	15	Brain_Hypothalamu
ZFAND2A	ENSG00000178381.7	6.08716	4.99977e-05	1.1493e-09	0.594051	0.204752	2.22417e-05	0.000202609	76	76	76	Brain_Hypothalamu
LIN52	ENSG00000205659.6	-6.07351	-0.000110469	1.25144e-09	0.163707	0.205646	2.12331e-05	0.000198104	20	20	20	Brain_Hypothalamu
SIGLEC14	ENSG00000254415.3	-6.07022	-0.000239064	1.27732e-09	0.103051	0.0893586	0.00671154	0.0171041	17	17	17	Brain_Hypothalamu
hsa-mir-1199	ENSG00000141854.3	-6.06174	-0.000120789	1.34657e-09	0.074415	0.0599764	0.027558	0.0473845	19	19	19	Brain_Hypothalamu
DCTN2	ENSG00000175203.11	-6.03091	-8.23037e-05	1.63037e-09	0.383482	0.186556	5.66756e-05	0.000429896	81	83	83	Brain_Hypothalamu
SUSD3	ENSG00000157303.6	-6.0194	-0.000439066	1.75067e-09	0.0472713	0.0760837	0.0126859	0.0270218	9	9	9	Brain_Hypothalamu
NFKBID	ENSG00000167604.9	5.99883	0.000191024	1.98743e-09	0.0836418	0.0663178	0.0202884	0.0379596	17	17	17	Brain_Hypothalamu
ADPRHL2	ENSG00000116863.10	5.98267	0.000166468	2.19507e-09	0.0812563	0.1217	0.00141387	0.00542634	10	10	10	Brain_Hypothalamu
GID4	ENSG00000141034.5	-5.96291	-0.000128649	2.47783e-09	0.175491	0.0725807	0.01501	0.030602	37	37	37	Brain_Hypothalamu
HNRNPK	ENSG00000165119.14	5.95986	0.00036383	2.52455e-09	0.00238923	0.0666001	0.0200143	0.0376566	3	3	3	Brain_Hypothalamu
ANXA5	ENSG00000164111.10	-5.94571	-0.00011303	2.75267e-09	0.172722	0.157875	0.000239852	0.00140672	25	25	25	Brain_Hypothalamu
ACR	ENSG00000100312.6	-5.9204	-0.000178802	3.21155e-09	0.10551	0.0713801	0.0159016	0.0317955	22	22	22	Brain_Hypothalamu
ZNF624	ENSG00000197566.5	-5.91266	-0.000272059	3.36617e-09	0.0726888	0.0820023	0.00955019	0.0221551	9	10	10	Brain_Hypothalamu
REG3A	ENSG00000172016.11	-5.90946	-0.000132729	3.43238e-09	0.130575	0.119187	0.00159694	0.00592817	24	24	24	Brain_Hypothalamu
COMMD9	ENSG00000110442.7	5.90431	0.000119967	3.54133e-09	0.319517	0.11095	0.00237762	0.00795281	55	55	55	Brain_Hypothalamu
C22orf43	ENSG00000189269.8	5.89995	6.58878e-05	3.63614e-09	0.193166	0.140356	0.000569439	0.0028167	40	40	40	Brain_Hypothalamu	Brain_Hypothalamus	X323	0.982659	0.032	Encephalitis	0.132	1.37	52	22760	22	23950639	23974508	323_Enceph
ZNF408	ENSG00000175213.2	5.89637	9.87276e-05	3.71581e-09	0.230808	0.13222	0.000847722	0.00377196	51	51	51	Brain_Hypothalamu
FLG	ENSG00000143631.10	5.89162	6.61004e-05	3.82424e-09	0.429888	0.34639	7.5413e-09	2.79654e-07	57	58	58	Brain_Hypothalamu
HPR	ENSG00000261701.2	-5.88582	-7.65367e-05	3.96093e-09	0.232101	0.344754	8.34261e-09	3.03268e-07	19	19	19	Brain_Hypothalamu
CTDSP2	ENSG00000175215.5	5.87799	0.000382494	4.15268e-09	0.0283093	0.0741111	0.0139461	0.0289695	8	8	8	Brain_Hypothalamu
PAX3	ENSG00000135903.14	5.87692	0.000292594	4.17975e-09	0.0680304	0.0870457	0.00749872	0.0185229	14	14	14	Brain_Hypothalamu
RP9	ENSG00000164610.4	5.87265	0.000157384	4.28876e-09	0.20403	0.193922	3.88882e-05	0.000316134	32	33	33	Brain_Hypothalamu														ENSG00000164610.4	-1.99191	-0.255611	0.0463814	0.211694	0.193922	3.88882e-05	0.000316134	33	33	33	Brain_Hypothalamu
MDK	ENSG00000110492.11	-5.86921	-0.000275169	4.37866e-09	0.204404	0.100195	0.00398973	0.0117535	41	41	41	Brain_Hypothalamu
ITGA2	ENSG00000164171.6	-5.85672	-4.65227e-05	4.72098e-09	0.189524	0.0941176	0.00534172	0.0146643	50	50	50	Brain_Hypothalamu
C16orf92	ENSG00000167194.3	5.84686	0.000215414	5.00937e-09	0.104333	0.0927251	0.00571081	0.0153739	11	11	11	Brain_Hypothalamu	Brain_Hypothalamus	X323	-1.26423	0.00444	Encephalitis	0.0772	0.663	52	22760	16	30034655	30039057	323_Enceph
ABCF2	ENSG00000033050.3	-5.83492	-0.000243392	5.38167e-09	0.0549731	0.0641943	0.0224759	0.0410845	10	10	10	Brain_Hypothalamu
ZNF416	ENSG00000083817.8	5.8331	0.000164458	5.44069e-09	0.083428	0.0594018	0.0283355	0.0483546	15	15	15	Brain_Hypothalamu
SHBG	ENSG00000129214.10	5.8095	0.000353904	6.26591e-09	0.0288776	0.0757091	0.0129161	0.0274211	5	5	5	Brain_Hypothalamu
MESP2	ENSG00000188095.3	-5.80241	-0.000550764	6.5368e-09	0.0696065	0.13308	0.000812908	0.00365741	11	11	11	Brain_Hypothalamu
SNAPC3	ENSG00000164975.11	-5.79764	-0.00174808	6.72545e-09	0.00185854	0.0742917	0.0138257	0.0287813	3	3	3	Brain_Hypothalamu
FSD2	ENSG00000186628.8	5.79748	0.000105971	6.73202e-09	0.186396	0.0710319	0.01617	0.032217	30	30	30	Brain_Hypothalamu
FBXO36	ENSG00000153832.7	-5.77907	-8.92751e-05	7.51132e-09	0.338234	0.163958	0.000177149	0.00109568	72	72	72	Brain_Hypothalamu
KIF11	ENSG00000138160.4	-5.77077	-0.00013916	7.89123e-09	0.145126	0.137999	0.000639163	0.00308631	36	37	37	Brain_Hypothalamu
MPP4	ENSG00000082126.13	-5.74212	-0.000212479	9.34984e-09	0.138971	0.0606721	0.0266456	0.0461038	25	25	25	Brain_Hypothalamu
STARD10	ENSG00000214530.3	5.72865	7.82825e-05	1.01232e-08	0.216603	0.129899	0.000949278	0.00409081	30	30	30	Brain_Hypothalamu
COLCA2	ENSG00000214290.3	5.71477	0.000213789	1.0985e-08	0.0688105	0.0797105	0.0106597	0.0240875	18	19	19	Brain_Hypothalamu
CAMK1D	ENSG00000183049.8	5.69767	0.00013816	1.21456e-08	0.140124	0.0868724	0.00756131	0.0186529	41	41	41	Brain_Hypothalamu
HDDC2	ENSG00000111906.13	-5.68801	-0.00010109	1.28526e-08	0.122785	0.0835789	0.0088548	0.0209197	31	31	31	Brain_Hypothalamu
ZSCAN31	ENSG00000235109.3	-5.67651	-9.36003e-05	1.37467e-08	0.363311	0.176578	9.40094e-05	0.000647141	47	48	48	Brain_Hypothalamu
ATP1A4	ENSG00000132681.12	5.67587	0.000186921	1.37985e-08	0.171035	0.265875	8.38652e-07	1.4236e-05	25	25	25	Brain_Hypothalamu
CHKB	ENSG00000100288.15	5.67563	2.79359e-05	1.38177e-08	0.527326	0.264959	8.8239e-07	1.4719e-05	59	59	59	Brain_Hypothalamu
NAA15	ENSG00000164134.8	-5.67562	-7.48126e-05	1.38187e-08	0.379318	0.23476	4.57521e-06	5.54389e-05	66	66	66	Brain_Hypothalamu
ZCWPW1	ENSG00000078487.13	-5.67532	-0.000114421	1.38427e-08	0.337804	0.333755	1.6348e-08	5.12143e-07	36	36	36	Brain_Hypothalamu
TRPM4	ENSG00000130529.11	-5.67075	-0.00045496	1.4217e-08	0.0914532	0.0592556	0.028537	0.0486554	15	15	15	Brain_Hypothalamu
NKAIN4	ENSG00000101198.10	-5.63389	-5.2185e-05	1.76195e-08	0.173703	0.257999	1.29612e-06	2.04685e-05	22	22	22	Brain_Hypothalamu	Brain_Hypothalamus	X323	-1.01025	0.0326	Encephalitis	0.109	0.701	52	22760	20	61872136	61904046	323_Enceph
C1QTNF6	ENSG00000133466.9	5.62103	6.04887e-05	1.89821e-08	0.153761	0.280341	3.7289e-07	7.00904e-06	17	17	17	Brain_Hypothalamu
LRP1	ENSG00000123384.9	-5.62068	-0.000214073	1.90208e-08	0.0725928	0.0690035	0.0178272	0.0345018	17	17	17	Brain_Hypothalamu
ZSCAN16	ENSG00000196812.4	-5.61865	-0.000190835	1.92457e-08	0.176134	0.0722667	0.0152382	0.0308831	27	27	27	Brain_Hypothalamu
GLTP	ENSG00000139433.5	5.61725	0.000216857	1.9402e-08	0.0406568	0.0708604	0.0163039	0.0323999	18	18	18	Brain_Hypothalamu
PSMD11	ENSG00000108671.5	5.60548	5.94765e-05	2.07675e-08	0.357747	0.110567	0.00242191	0.00804082	69	69	69	Brain_Hypothalamu
LCN12	ENSG00000184925.7	5.60418	0.000111399	2.09249e-08	0.148186	0.232908	5.05196e-06	5.99701e-05	16	16	16	Brain_Hypothalamu
PHYHD1	ENSG00000175287.14	-5.59844	-0.000193068	2.16293e-08	0.0722453	0.140902	0.000554396	0.00277074	12	13	13	Brain_Hypothalamu
GPC5	ENSG00000179399.9	-5.59682	-9.4806e-05	2.18318e-08	0.615812	0.198276	3.10863e-05	0.000265009	88	89	89	Brain_Hypothalamu
CALN1	ENSG00000183166.6	-5.58362	-0.000223832	2.35558e-08	0.0807964	0.0933072	0.00555351	0.0150593	18	18	18	Brain_Hypothalamu
CCDC174	ENSG00000154781.11	5.57809	0.000192226	2.43171e-08	0.110715	0.123089	0.00132174	0.0051549	19	19	19	Brain_Hypothalamu
KIAA1407	ENSG00000163617.6	5.57031	8.56825e-05	2.54282e-08	0.127768	0.151511	0.000328802	0.00181514	20	20	20	Brain_Hypothalamu
GPR139	ENSG00000180269.7	5.56155	-1.22203e-05	2.67387e-08	0.282731	0.0803519	0.0103368	0.0235824	67	68	68	Brain_Hypothalamu
TRIM4	ENSG00000146833.11	5.55394	0.000159136	2.79297e-08	0.118526	0.0713597	0.0159172	0.0317955	38	38	38	Brain_Hypothalamu
SORCS1	ENSG00000108018.11	-5.55313	-0.000652398	2.80597e-08	0.0248696	0.0620633	0.024912	0.0440335	5	5	5	Brain_Hypothalamu
DDX58	ENSG00000107201.5	5.55186	0.000135421	2.8264e-08	0.0733027	0.148432	0.000382792	0.00204578	10	10	10	Brain_Hypothalamu
SARM1	ENSG00000004139.9	5.5442	6.10374e-05	2.95296e-08	0.551799	0.127321	0.00107618	0.00448791	82	82	82	Brain_Hypothalamu
GSDMD	ENSG00000104518.6	-5.53525	-6.09218e-05	3.10788e-08	0.460962	0.124078	0.00125981	0.00494843	80	80	80	Brain_Hypothalamu
YIPF7	ENSG00000177752.10	-5.53441	-8.06412e-05	3.1227e-08	0.27629	0.134344	0.000764251	0.00350998	46	46	46	Brain_Hypothalamu
PLA2R1	ENSG00000153246.7	5.53211	7.26374e-05	3.16404e-08	0.11868	0.137018	0.000670584	0.00319401	24	24	24	Brain_Hypothalamu
GHRHR	ENSG00000106128.14	5.52305	8.1649e-05	3.33161e-08	0.194321	0.083914	0.00871364	0.0206706	45	45	45	Brain_Hypothalamu
YTHDF2	ENSG00000198492.10	-5.51461	-8.57107e-05	3.49551e-08	0.301087	0.0584333	0.0296971	0.0499931	54	55	55	Brain_Hypothalamu
MUL1	ENSG00000090432.5	-5.51231	-5.74495e-05	3.54159e-08	0.0765435	0.0877313	0.00725622	0.0181325	26	26	26	Brain_Hypothalamu
RBM18	ENSG00000119446.9	-5.49327	-7.78519e-05	3.94556e-08	0.198688	0.0660376	0.0205642	0.0383171	43	43	43	Brain_Hypothalamu
DTYMK	ENSG00000168393.8	5.49266	0.00010053	3.95935e-08	0.139772	0.0739199	0.0140748	0.0291895	21	22	22	Brain_Hypothalamu
UBQLNL	ENSG00000175518.6	-5.49152	1.00772e-05	3.98498e-08	0.619571	0.122769	0.00134242	0.0052092	105	106	106	Brain_Hypothalamu
BCAS1	ENSG00000064787.8	5.48628	7.24424e-05	4.10495e-08	0.200031	0.0693719	0.0175139	0.0341011	49	50	50	Brain_Hypothalamu
COMMD6	ENSG00000188243.8	5.4761	5.61975e-05	4.348e-08	0.230928	0.0585733	0.0294963	0.0498062	44	45	45	Brain_Hypothalamu
EXOSC6	ENSG00000223496.1	-5.47421	-0.000251101	4.39479e-08	0.0683584	0.0705358	0.0165603	0.0328081	11	11	11	Brain_Hypothalamu
OIP5	ENSG00000104147.4	-5.47322	-0.000113441	4.41927e-08	0.0937217	0.0846978	0.00839228	0.0201231	21	21	21	Brain_Hypothalamu
AASDH	ENSG00000157426.9	5.46676	0.000134893	4.58335e-08	0.0524208	0.12285	0.00133717	0.00520454	10	10	10	Brain_Hypothalamu
OR2C1	ENSG00000168158.2	-5.46602	-0.000238954	4.60244e-08	0.103439	0.0907985	0.00626371	0.016297	16	16	16	Brain_Hypothalamu
ZNF765	ENSG00000196417.8	-5.46479	-7.05203e-05	4.63451e-08	0.417358	0.186267	5.75148e-05	0.000434551	71	72	72	Brain_Hypothalamu
MSTN	ENSG00000138379.4	-5.46239	-0.000132614	4.69772e-08	0.170997	0.139318	0.000599171	0.00292138	35	35	35	Brain_Hypothalamu
ASGR2	ENSG00000161944.12	5.46105	0.000137123	4.73322e-08	0.188933	0.0670293	0.0196046	0.0370851	36	36	36	Brain_Hypothalamu
CLECL1	ENSG00000184293.3	-5.4502	-0.000120793	5.03137e-08	0.38763	0.0701345	0.0168831	0.0332934	62	62	62	Brain_Hypothalamu
CLUAP1	ENSG00000103351.8	5.44897	0.000211359	5.06628e-08	0.239601	0.327449	2.39291e-08	7.20357e-07	25	25	25	Brain_Hypothalamu
BTN3A2	ENSG00000186470.9	5.43975	6.91417e-05	5.33543e-08	0.11233	0.143587	0.000485917	0.00246365	39	40	40	Brain_Hypothalamu
DDX41	ENSG00000183258.7	5.43787	0.000112154	5.39211e-08	0.260066	0.10334	0.00342993	0.0105143	47	47	47	Brain_Hypothalamu
GTSF1	ENSG00000170627.5	-5.43415	-0.000110666	5.5058e-08	0.312193	0.21418	1.36066e-05	0.000134782	60	61	61	Brain_Hypothalamu
LAPTM5	ENSG00000162511.7	5.41852	6.3486e-05	6.00934e-08	0.0634951	0.13034	0.000929116	0.00401362	12	12	12	Brain_Hypothalamu
LRP5	ENSG00000162337.7	5.41071	0.000277822	6.2774e-08	0.111344	0.117098	0.00176674	0.00639226	21	21	21	Brain_Hypothalamu
PGBD5	ENSG00000177614.5	-5.38721	-0.00369872	7.15608e-08	0.000215665	0.0695959	0.0173262	0.0338425	2	2	2	Brain_Hypothalamu
CA9	ENSG00000107159.8	-5.36733	-0.000162081	7.99099e-08	0.0594004	0.103601	0.00338722	0.0104415	20	20	20	Brain_Hypothalamu
ATIC	ENSG00000138363.10	5.35563	0.000140513	8.52584e-08	0.0983007	0.189821	4.79767e-05	0.000378053	13	13	13	Brain_Hypothalamu
OCEL1	ENSG00000099330.4	-5.35078	-0.000137554	8.75782e-08	0.176691	0.254318	1.58638e-06	2.37837e-05	22	22	22	Brain_Hypothalamu
NPRL3	ENSG00000103148.11	-5.34227	-3.86732e-05	9.17892e-08	0.142704	0.281556	3.48119e-07	6.68097e-06	15	15	15	Brain_Hypothalamu
CDRT4	ENSG00000239704.6	-5.33471	-0.000198213	9.56955e-08	0.0761922	0.110488	0.00243115	0.00806189	20	21	21	Brain_Hypothalamu
BAX	ENSG00000087088.15	-5.31979	-0.00023217	1.03889e-07	0.0474184	0.10983	0.00250953	0.00825078	5	5	5	Brain_Hypothalamu
DUSP4	ENSG00000120875.4	-5.3194	-9.36942e-05	1.04113e-07	0.265006	0.185018	6.12906e-05	0.00046127	55	55	55	Brain_Hypothalamu
ZNF266	ENSG00000174652.13	-5.30368	-4.51975e-05	1.13488e-07	0.91828	0.442083	1.29408e-11	1.13328e-09	130	130	130	Brain_Hypothalamu
HNRNPA1L2	ENSG00000139675.10	-5.30347	-0.000239525	1.13624e-07	0.0814091	0.126265	0.00113287	0.0046538	21	21	21	Brain_Hypothalamu
C5orf45	ENSG00000161010.10	5.29018	0.000106277	1.22196e-07	0.205143	0.25646	1.4105e-06	2.19156e-05	18	18	18	Brain_Hypothalamu
CACNA1B	ENSG00000148408.8	5.28549	0.000157032	1.25368e-07	0.0853864	0.0945253	0.00523822	0.0144898	10	10	10	Brain_Hypothalamu
NUP54	ENSG00000138750.10	5.2779	0.000183704	1.30676e-07	0.124553	0.150211	0.000350608	0.00189452	26	26	26	Brain_Hypothalamu
POLR2J	ENSG00000005075.11	-5.27249	-0.000261148	1.34589e-07	0.11126	0.206993	1.97985e-05	0.000185619	9	9	9	Brain_Hypothalamu
DHRS7	ENSG00000100612.9	5.27163	0.000111886	1.35215e-07	0.152636	0.187453	5.41431e-05	0.000419945	17	17	17	Brain_Hypothalamu
DNPH1	ENSG00000112667.8	5.26462	0.000108278	1.40478e-07	0.192169	0.069862	0.0171058	0.0335609	37	37	37	Brain_Hypothalamu
FOLH1	ENSG00000086205.12	5.24816	0.000105354	1.53627e-07	0.250948	0.145605	0.000440003	0.00229737	25	26	26	Brain_Hypothalamu
NDUFA6	ENSG00000184983.5	-5.24767	-0.000192032	1.54036e-07	0.126142	0.157301	0.00024679	0.00143648	13	13	13	Brain_Hypothalamu
ZNF668	ENSG00000167394.8	-5.24708	-9.2889e-05	1.54531e-07	0.491511	0.205272	2.16494e-05	0.000199096	71	72	72	Brain_Hypothalamu
SH3BP5	ENSG00000131370.11	-5.2462	-0.000234833	1.55272e-07	0.0766385	0.124599	0.00122839	0.00485967	9	9	9	Brain_Hypothalamu
TFR2	ENSG00000106327.8	5.24577	0.000107742	1.55629e-07	0.309314	0.0672444	0.0194026	0.0368295	57	58	58	Brain_Hypothalamu
ZNF286A	ENSG00000187607.11	5.23109	9.01309e-05	1.6851e-07	0.117315	0.190696	4.5877e-05	0.000363739	20	20	20	Brain_Hypothalamu
CHAMP1	ENSG00000198824.4	5.22438	0.000401518	1.74743e-07	0.0335445	0.0640881	0.0225914	0.0412094	11	11	11	Brain_Hypothalamu
PPP4R1	ENSG00000154845.11	-5.21592	-9.57842e-05	1.82909e-07	0.941087	0.240605	3.34209e-06	4.32148e-05	134	135	135	Brain_Hypothalamu
PPP1R9A	ENSG00000158528.7	5.21022	0.000200945	1.88615e-07	0.175937	0.0920289	0.00590473	0.0157567	40	40	40	Brain_Hypothalamu
TMEM169	ENSG00000163449.6	5.20603	0.00693559	1.92929e-07	0.00017172	0.0628702	0.0239596	0.0429609	2	2	2	Brain_Hypothalamu
NBEAL2	ENSG00000160796.12	5.19977	6.21334e-05	1.99531e-07	0.171114	0.0818367	0.00962634	0.0222647	29	29	29	Brain_Hypothalamu														ENSG00000160796.12	-2.64932	-0.451447	0.00806545	0.164892	0.0818367	0.00962634	0.0222647	28	29	29	Brain_Hypothalamu
POGLUT1	ENSG00000163389.6	-5.19773	-8.38888e-05	2.01735e-07	0.0488835	0.0861347	0.00783354	0.0191043	15	15	15	Brain_Hypothalamu
EFHC1	ENSG00000096093.10	-5.17353	-3.70272e-05	2.29707e-07	0.0812569	0.103081	0.00347301	0.0106155	19	19	19	Brain_Hypothalamu
NPIPA7	ENSG00000214967.4	-5.16796	-0.000137732	2.36663e-07	0.145085	0.0881655	0.00710671	0.0178748	30	30	30	Brain_Hypothalamu
UTP15	ENSG00000164338.5	-5.15539	-7.39194e-05	2.53108e-07	0.110077	0.179385	8.15744e-05	0.000583171	19	19	19	Brain_Hypothalamu
PICK1	ENSG00000100151.11	-5.154	-0.000369633	2.54985e-07	0.0921185	0.125778	0.00116	0.00469722	10	10	10	Brain_Hypothalamu
PNO1	ENSG00000115946.3	5.15359	0.000330384	2.55546e-07	0.0314524	0.0877751	0.007241	0.0181179	9	9	9	Brain_Hypothalamu
TRAPPC4	ENSG00000196655.5	5.15344	0.000121868	2.55754e-07	0.224109	0.239216	3.60167e-06	4.53538e-05	33	33	33	Brain_Hypothalamu
KNOP1	ENSG00000103550.9	-5.1496	-6.59345e-05	2.61037e-07	0.365939	0.346376	7.54785e-09	2.79654e-07	44	45	45	Brain_Hypothalamu
PXT1	ENSG00000179165.9	5.14496	0.000159996	2.67576e-07	0.216336	0.190738	4.57785e-05	0.000363706	45	45	45	Brain_Hypothalamu
LDHAL6A	ENSG00000166800.5	5.14186	3.79813e-05	2.72037e-07	0.386423	0.290311	2.11469e-07	4.55223e-06	57	58	58	Brain_Hypothalamu
CBLB	ENSG00000114423.14	5.14149	0.000126396	2.72564e-07	0.176236	0.0656414	0.0209607	0.038868	36	36	36	Brain_Hypothalamu
DQX1	ENSG00000144045.9	-5.13927	-0.000190301	2.75809e-07	0.0939448	0.128198	0.00103123	0.00434274	30	30	30	Brain_Hypothalamu
HIC1	ENSG00000177374.8	-5.12803	-0.000624125	2.92792e-07	0.0239209	0.0709681	0.0162197	0.0322993	6	6	6	Brain_Hypothalamu
ASPRV1	ENSG00000244617.1	5.12673	0.00231719	2.94812e-07	0.00081013	0.0597093	0.0279167	0.0477836	2	2	2	Brain_Hypothalamu
ANKRD23	ENSG00000163126.10	-5.12635	-9.26202e-06	2.95419e-07	0.496842	0.151756	0.000324838	0.00180359	59	59	59	Brain_Hypothalamu
PGPEP1L	ENSG00000183571.9	-5.12226	-0.000189997	3.019e-07	0.150957	0.0935341	0.00549339	0.0149594	27	28	28	Brain_Hypothalamu
CSTB	ENSG00000160213.5	-5.11521	-0.00021767	3.13387e-07	0.0445684	0.0674516	0.0192099	0.0365718	11	11	11	Brain_Hypothalamu
PHF21A	ENSG00000135365.11	5.11446	0.0016749	3.14633e-07	0.000869745	0.0636908	0.0230288	0.0416497	3	3	3	Brain_Hypothalamu
NHLH1	ENSG00000171786.5	5.10013	0.000137792	3.39415e-07	0.299519	0.109328	0.00257093	0.00842391	56	56	56	Brain_Hypothalamu
INPP5E	ENSG00000148384.11	5.09289	0.000109365	3.52654e-07	0.228945	0.315049	5.01339e-08	1.34153e-06	31	31	31	Brain_Hypothalamu
GOLT1B	ENSG00000111711.5	5.09078	0.000121092	3.56596e-07	0.1567	0.059718	0.0279049	0.0477836	43	43	43	Brain_Hypothalamu
DHFR	ENSG00000228716.2	5.08613	0.000181401	3.65441e-07	0.152891	0.23946	3.55482e-06	4.5147e-05	33	33	33	Brain_Hypothalamu
ZNF497	ENSG00000174586.6	5.08287	0.000134791	3.71766e-07	0.23308	0.0776041	0.0117933	0.0257175	45	45	45	Brain_Hypothalamu
CDH8	ENSG00000150394.9	-5.07532	-0.000117599	3.86847e-07	0.0713945	0.0646155	0.0220238	0.0405079	22	22	22	Brain_Hypothalamu
TMA7	ENSG00000232112.3	-5.06939	-8.00009e-05	3.99088e-07	0.0795212	0.0947077	0.00519258	0.0144345	20	20	20	Brain_Hypothalamu
PPAT	ENSG00000128059.4	5.06915	3.63468e-05	3.99593e-07	0.172368	0.182954	6.80706e-05	0.000500563	50	53	53	Brain_Hypothalamu
SKI	ENSG00000157933.9	-5.06769	-0.000298931	4.02681e-07	0.0387524	0.0927044	0.00571647	0.0153739	5	5	5	Brain_Hypothalamu
PARD6B	ENSG00000124171.4	-5.0674	-0.0021898	4.03277e-07	0.00137663	0.0605603	0.0267901	0.046333	2	2	2	Brain_Hypothalamu
LRRC37A2	ENSG00000238083.3	5.05593	4.837e-05	4.28296e-07	0.637192	0.65093	9.70954e-20	9.3534e-17	48	48	48	Brain_Hypothalamu
EFHB	ENSG00000163576.13	5.05153	6.93601e-05	4.38292e-07	0.140452	0.154132	0.000288797	0.00163409	23	23	23	Brain_Hypothalamu														ENSG00000163576.13	-1.97738	-0.395775	0.0479983	0.140452	0.154132	0.000288797	0.00163409	23	23	23	Brain_Hypothalamu
HIBCH	ENSG00000198130.10	-5.04857	-9.31549e-05	4.45138e-07	0.285174	0.238647	3.71377e-06	4.64617e-05	50	50	50	Brain_Hypothalamu
IGFL4	ENSG00000204869.4	5.02642	9.48976e-05	4.99711e-07	0.707484	0.241909	3.115e-06	4.10518e-05	92	92	92	Brain_Hypothalamu
TXNRD2	ENSG00000184470.15	-5.02085	-0.000294714	5.14428e-07	0.0623164	0.19805	3.14506e-05	0.000267523	10	10	10	Brain_Hypothalamu
LMO3	ENSG00000048540.10	-5.01826	-0.000429449	5.21408e-07	0.000631359	0.0742204	0.0138731	0.0288333	2	2	2	Brain_Hypothalamu														ENSG00000048540.10	-2.22814	-6.13198	0.0258711	0.000631359	0.0742204	0.0138731	0.0288333	2	2	2	Brain_Hypothalamu
S100A10	ENSG00000197747.4	-5.01078	-0.000209053	5.4211e-07	0.0605053	0.088845	0.00687887	0.0174383	23	23	23	Brain_Hypothalamu
SLC9A3	ENSG00000066230.6	-5.00466	-0.000118696	5.59619e-07	0.129477	0.156637	0.000255061	0.00146909	12	12	12	Brain_Hypothalamu
CAPZA1	ENSG00000116489.8	5.00014	7.47522e-05	5.72891e-07	0.213093	0.0907445	0.00627994	0.0163172	39	39	39	Brain_Hypothalamu
PTPRC	ENSG00000081237.14	-4.99706	-6.94846e-05	5.82103e-07	0.242968	0.174508	0.000104355	0.000707938	26	26	26	Brain_Hypothalamu
CTD-2210P24.4	ENSG00000205106.2	4.99523	0.000236206	5.87666e-07	0.0831566	0.0791812	0.0109339	0.0244631	20	21	21	Brain_Hypothalamu
FBL	ENSG00000105202.3	-4.98194	-9.30471e-05	6.29512e-07	0.255513	0.163238	0.000183635	0.00112675	49	50	50	Brain_Hypothalamu
BEST3	ENSG00000127325.14	-4.9812	-9.21742e-05	6.31897e-07	0.153546	0.0969666	0.00465901	0.0132883	41	41	41	Brain_Hypothalamu
FAM47E	ENSG00000189157.9	4.97836	0.000212452	6.41269e-07	0.138575	0.127109	0.00108729	0.00452162	18	18	18	Brain_Hypothalamu
CACFD1	ENSG00000160325.10	-4.97134	-8.63568e-05	6.64934e-07	0.497061	0.320046	3.72695e-08	1.03317e-06	70	71	71	Brain_Hypothalamu
EDEM1	ENSG00000134109.6	-4.95272	-0.000205049	7.31817e-07	0.132487	0.0816088	0.00973209	0.0224688	25	26	26	Brain_Hypothalamu
METTL11B	ENSG00000203740.3	4.95222	0.000155114	7.33724e-07	0.0895426	0.0618467	0.0251742	0.0443139	24	25	25	Brain_Hypothalamu
RNASEH1	ENSG00000171865.5	4.94579	0.00338296	7.58369e-07	0.00021265	0.0805074	0.01026	0.0234349	4	4	4	Brain_Hypothalamu
TYW1	ENSG00000198874.8	4.93474	8.70218e-05	8.02581e-07	0.262881	0.151087	0.000335753	0.00183865	56	56	56	Brain_Hypothalamu
MAPK12	ENSG00000188130.9	-4.93205	-0.000182977	8.13714e-07	0.114827	0.258733	1.24484e-06	1.98211e-05	12	12	12	Brain_Hypothalamu
ANAPC13	ENSG00000129055.8	4.92065	7.78474e-05	8.62582e-07	0.170275	0.178155	8.68115e-05	0.000611535	38	38	38	Brain_Hypothalamu
HIST2H3D	ENSG00000183598.3	-4.91749	-2.66129e-05	8.76603e-07	0.0823741	0.0827806	0.00920031	0.0215713	13	17	17	Brain_Hypothalamu
PTGER4	ENSG00000171522.5	-4.91014	-3.17405e-05	9.10118e-07	0.908572	0.253261	1.68086e-06	2.50071e-05	183	184	184	Brain_Hypothalamu
TSTD1	ENSG00000215845.6	4.90354	0.000255667	9.41272e-07	0.0678321	0.154026	0.00029031	0.00164024	10	10	10	Brain_Hypothalamu
LACC1	ENSG00000179630.6	-4.89274	-0.00011404	9.94426e-07	0.21126	0.238057	3.83341e-06	4.78033e-05	35	35	35	Brain_Hypothalamu
MOK	ENSG00000080823.17	4.89135	8.22339e-05	1.00146e-06	0.061512	0.0598365	0.0277453	0.0476004	23	23	23	Brain_Hypothalamu
CRELD2	ENSG00000184164.10	-4.89089	-3.68286e-05	1.00381e-06	0.913668	0.11958	0.00156681	0.00584052	118	121	121	Brain_Hypothalamu
ZNF469	ENSG00000225614.2	-4.89047	-5.52161e-05	1.00595e-06	0.937314	0.0827737	0.00920338	0.0215713	106	108	108	Brain_Hypothalamu
ZKSCAN3	ENSG00000189298.9	4.88314	3.86241e-05	1.0441e-06	0.176872	0.0751452	0.0132706	0.027958	23	23	23	Brain_Hypothalamu
KIAA1683	ENSG00000130518.12	-4.87875	-0.000161871	1.0676e-06	0.142702	0.22071	9.65408e-06	0.000101918	16	16	16	Brain_Hypothalamu
HAAO	ENSG00000162882.10	-4.87529	-6.91687e-05	1.08651e-06	0.1808	0.232103	5.27398e-06	6.21472e-05	29	29	29	Brain_Hypothalamu
IFIT5	ENSG00000152778.7	-4.86602	-0.000164343	1.13866e-06	0.0376041	0.0651683	0.0214444	0.0396313	10	10	10	Brain_Hypothalamu
SPCS3	ENSG00000129128.8	4.86322	8.18175e-05	1.15494e-06	0.39136	0.117733	0.00171331	0.00625768	70	70	70	Brain_Hypothalamu
PPP1R2	ENSG00000184203.3	-4.86082	-9.47757e-05	1.16902e-06	0.189535	0.0868386	0.00757358	0.0186639	44	46	46	Brain_Hypothalamu
PPCDC	ENSG00000138621.7	-4.85788	-0.000172189	1.18651e-06	0.156384	0.135045	0.000738501	0.00342449	17	17	17	Brain_Hypothalamu
MRPL21	ENSG00000197345.8	4.85635	0.000158804	1.19567e-06	0.246155	0.414765	8.81329e-11	6.17456e-09	18	18	18	Brain_Hypothalamu
RBMXL1	ENSG00000213516.5	4.85345	4.23341e-05	1.21335e-06	0.714091	0.159485	0.000221394	0.00131447	99	99	99	Brain_Hypothalamu														ENSG00000213516.5	1.97943	0.180234	0.0477674	0.699209	0.159485	0.000221394	0.00131447	97	99	99	Brain_Hypothalamu
KIAA1161	ENSG00000164976.8	-4.84992	-8.90771e-05	1.23508e-06	0.120069	0.103898	0.00333913	0.0103429	33	34	34	Brain_Hypothalamu
TIMM10	ENSG00000134809.4	4.84603	0.000142886	1.25959e-06	0.0804488	0.127131	0.00108614	0.00452162	17	17	17	Brain_Hypothalamu
TEX14	ENSG00000121101.11	-4.84202	-2.77921e-05	1.28524e-06	0.135043	0.0914811	0.00606196	0.0160197	32	32	32	Brain_Hypothalamu
C10orf131	ENSG00000173088.8	-4.84095	-5.85728e-05	1.2922e-06	0.156825	0.0782453	0.0114359	0.0252237	37	37	37	Brain_Hypothalamu
SAAL1	ENSG00000166788.5	-4.83731	-0.000136778	1.31607e-06	0.0961464	0.140205	0.000573693	0.0028341	19	19	19	Brain_Hypothalamu														ENSG00000166788.5	-2.48477	-0.525379	0.0129636	0.0961464	0.140205	0.000573693	0.0028341	19	19	19	Brain_Hypothalamu
PKMYT1	ENSG00000127564.12	4.83682	9.59209e-05	1.31935e-06	0.191108	0.117068	0.00176937	0.00639575	28	28	28	Brain_Hypothalamu
MTMR10	ENSG00000166912.12	-4.83649	-8.69929e-05	1.32151e-06	0.203501	0.0723485	0.0151784	0.0307988	38	38	38	Brain_Hypothalamu
POLR2M	ENSG00000255529.3	-4.83307	-0.000787525	1.34446e-06	0.00157446	0.105762	0.00305265	0.00964948	2	2	2	Brain_Hypothalamu
CTU2	ENSG00000174177.8	-4.82701	-0.000207289	1.38598e-06	0.0443254	0.0917816	0.00597519	0.0158459	11	11	11	Brain_Hypothalamu
ROGDI	ENSG00000067836.8	4.82181	0.000369479	1.42264e-06	0.0488263	0.126861	0.00110049	0.00454989	8	8	8	Brain_Hypothalamu
POMT1	ENSG00000130714.11	-4.82137	-0.000368352	1.42574e-06	0.0340995	0.0734469	0.0143982	0.0297753	7	7	7	Brain_Hypothalamu
MRS2	ENSG00000124532.10	-4.82127	-0.000189271	1.42647e-06	0.119608	0.163513	0.000181134	0.00111318	37	37	37	Brain_Hypothalamu
MMP3	ENSG00000149968.7	4.81981	1.61737e-05	1.43693e-06	0.792122	0.252757	1.72783e-06	2.5471e-05	146	146	146	Brain_Hypothalamu														ENSG00000149968.7	-2.03464	-0.162488	0.0418873	0.727275	0.252757	1.72783e-06	2.5471e-05	143	146	146	Brain_Hypothalamu
GUCA1B	ENSG00000112599.8	4.81065	5.23311e-05	1.50439e-06	0.187338	0.280582	3.67837e-07	6.94794e-06	33	33	33	Brain_Hypothalamu
ESPL1	ENSG00000135476.7	-4.80892	-7.32254e-05	1.51751e-06	0.284438	0.34621	7.62589e-09	2.79855e-07	28	28	28	Brain_Hypothalamu
CINP	ENSG00000100865.10	4.79832	7.14957e-05	1.59998e-06	0.250686	0.136659	0.000682481	0.00323866	44	45	45	Brain_Hypothalamu
CLIP2	ENSG00000106665.11	-4.79555	-0.000202456	1.62229e-06	0.0356373	0.0664089	0.0201995	0.0378929	11	11	11	Brain_Hypothalamu														ENSG00000106665.11	2.36999	0.935311	0.0177886	0.0356373	0.0664089	0.0201995	0.0378929	11	11	11	Brain_Hypothalamu
C9orf89	ENSG00000165233.13	4.79326	0.000148991	1.64093e-06	0.188202	0.0913825	0.00609069	0.0160418	54	54	54	Brain_Hypothalamu
KAT8	ENSG00000103510.15	4.78656	0.000292016	1.69661e-06	0.0691086	0.144004	0.000476056	0.00243286	6	6	6	Brain_Hypothalamu
TRIM69	ENSG00000185880.8	4.78555	0.000119166	1.70521e-06	0.0679587	0.0588277	0.0291348	0.0493038	6	6	6	Brain_Hypothalamu
SLC7A8	ENSG00000092068.14	4.78431	0.000303437	1.7158e-06	0.0262693	0.10589	0.00303403	0.00959849	3	3	3	Brain_Hypothalamu
FOLR3	ENSG00000110203.4	4.78367	4.61452e-05	1.72124e-06	0.344663	0.15331	0.000300797	0.00169453	63	63	63	Brain_Hypothalamu
IFITM3	ENSG00000142089.11	-4.77906	-0.000126784	1.76114e-06	0.103448	0.157567	0.000243548	0.00142407	20	20	20	Brain_Hypothalamu
TUBA1C	ENSG00000167553.10	4.77508	9.4622e-05	1.79637e-06	0.168679	0.141191	0.000546588	0.00274239	20	20	20	Brain_Hypothalamu
MIP	ENSG00000135517.6	4.77005	0.000139646	1.8418e-06	0.09525	0.120138	0.00152503	0.00573305	15	17	17	Brain_Hypothalamu
KIAA0947	ENSG00000164151.7	4.76726	8.61295e-05	1.86744e-06	0.143292	0.0831199	0.00905182	0.0213198	32	32	32	Brain_Hypothalamu
AK5	ENSG00000154027.14	4.76079	2.38262e-05	1.92835e-06	0.0478368	0.0986153	0.00430438	0.0124989	13	13	13	Brain_Hypothalamu
UMPS	ENSG00000114491.9	4.75569	6.91703e-05	1.97768e-06	0.563968	0.0899455	0.00652528	0.016756	68	68	68	Brain_Hypothalamu
FAM213A	ENSG00000122378.9	4.75544	0.000120913	1.98013e-06	0.0338953	0.0829027	0.00914662	0.0214906	7	7	7	Brain_Hypothalamu
ASNSD1	ENSG00000138381.5	4.73782	7.53431e-05	2.16028e-06	0.188366	0.239832	3.48429e-06	4.46978e-05	17	17	17	Brain_Hypothalamu
ALG1L	ENSG00000189366.5	4.72648	0.000271988	2.28446e-06	0.0533405	0.108187	0.00271633	0.00883297	21	21	21	Brain_Hypothalamu
POLR1B	ENSG00000125630.11	-4.7234	-0.000231173	2.31934e-06	0.111447	0.204194	2.28943e-05	0.000207085	10	10	10	Brain_Hypothalamu
DLG5	ENSG00000151208.12	-4.72181	-4.43892e-05	2.33756e-06	0.105973	0.0839056	0.00871716	0.0206706	21	21	21	Brain_Hypothalamu
RNF180	ENSG00000164197.7	-4.71652	-8.55465e-05	2.39916e-06	0.285435	0.134715	0.00075052	0.00346759	80	80	80	Brain_Hypothalamu
RNF34	ENSG00000170633.12	4.70815	0.000227427	2.49975e-06	0.248775	0.192767	4.1261e-05	0.000334013	55	55	55	Brain_Hypothalamu
2021-03-02	ENSG00000099785.6	4.70758	6.93284e-05	2.5067e-06	0.186352	0.094035	0.00536294	0.0146872	39	39	39	Brain_Hypothalamu														ENSG00000099785.6	-2.58401	-0.451386	0.00976585	0.186352	0.094035	0.00536294	0.0146872	39	39	39	Brain_Hypothalamu
NELFB	ENSG00000188986.4	4.70565	0.000156187	2.53062e-06	0.115784	0.174249	0.000105727	0.000715462	26	26	26	Brain_Hypothalamu
JMJD8	ENSG00000161999.7	4.70011	5.51237e-05	2.60016e-06	0.349391	0.122795	0.00134075	0.00520794	44	48	48	Brain_Hypothalamu
MAGOHB	ENSG00000111196.5	-4.69624	-4.54379e-05	2.64989e-06	0.584585	0.0854559	0.00809269	0.019563	88	88	88	Brain_Hypothalamu
STYXL1	ENSG00000127952.12	-4.69505	-6.76547e-05	2.66538e-06	0.264464	0.199521	2.91535e-05	0.000251876	23	25	25	Brain_Hypothalamu
CH25H	ENSG00000138135.5	4.69481	5.99166e-05	2.66855e-06	0.18638	0.0721769	0.0153041	0.0309398	47	47	47	Brain_Hypothalamu
USP45	ENSG00000123552.13	-4.69325	-0.000299845	2.68898e-06	0.0239111	0.0757826	0.0128706	0.0273547	5	5	5	Brain_Hypothalamu
ARHGEF11	ENSG00000132694.14	4.69261	7.01884e-05	2.69747e-06	0.61914	0.0623543	0.0245642	0.043639	94	95	95	Brain_Hypothalamu
RALGAPA1	ENSG00000174373.11	4.6875	6.5515e-05	2.7656e-06	0.182918	0.162471	0.000190794	0.00116327	49	49	49	Brain_Hypothalamu
PLIN1	ENSG00000166819.7	-4.68234	-0.000146345	2.83621e-06	0.154968	0.0938425	0.0054127	0.0147815	28	29	29	Brain_Hypothalamu
TCTN2	ENSG00000168778.7	4.68068	0.00014098	2.85919e-06	0.0464549	0.0942863	0.00529866	0.0145685	4	4	4	Brain_Hypothalamu
PHACTR3	ENSG00000087495.12	-4.66106	-6.39604e-05	3.14584e-06	0.310085	0.121222	0.00144699	0.00552044	52	53	53	Brain_Hypothalamu
ZNF726	ENSG00000213967.6	-4.65813	-0.000161103	3.19093e-06	0.143568	0.0668069	0.0198158	0.0373379	23	23	23	Brain_Hypothalamu
EMILIN3	ENSG00000183798.4	-4.64912	-9.68286e-05	3.33352e-06	0.198273	0.135446	0.000724183	0.0033824	40	40	40	Brain_Hypothalamu
KIAA0020	ENSG00000080608.9	4.64412	0.000102772	3.41533e-06	0.323219	0.0836012	0.00884534	0.0209102	54	54	54	Brain_Hypothalamu
DSCC1	ENSG00000136982.5	-4.63783	-8.7335e-05	3.52083e-06	0.362735	0.504082	1.15899e-13	1.65404e-11	22	22	22	Brain_Hypothalamu
EIF4G2	ENSG00000110321.11	-4.63392	-0.000134801	3.58804e-06	0.168298	0.103042	0.00347948	0.0106155	48	48	48	Brain_Hypothalamu
EIF5	ENSG00000100664.6	4.63311	0.000111259	3.60207e-06	0.125505	0.0733846	0.0144413	0.0298194	27	27	27	Brain_Hypothalamu
DARC	ENSG00000213088.5	-4.62695	-0.000186335	3.71092e-06	0.0229416	0.0730493	0.0146759	0.030096	13	13	13	Brain_Hypothalamu
C6orf163	ENSG00000203872.6	4.6267	0.000182526	3.71532e-06	0.106871	0.0733567	0.0144607	0.0298194	41	42	42	Brain_Hypothalamu
METTL10	ENSG00000203791.9	4.61906	4.42213e-05	3.85487e-06	0.848042	0.249735	2.03768e-06	2.94073e-05	127	129	129	Brain_Hypothalamu
ATP5G1	ENSG00000159199.9	4.61323	5.32246e-05	3.96462e-06	0.232018	0.132144	0.000850901	0.00378173	37	38	38	Brain_Hypothalamu
OGFRL1	ENSG00000119900.7	4.61203	0.000521032	3.98755e-06	0.00410305	0.0724076	0.0151354	0.0307371	3	3	3	Brain_Hypothalamu
FBXO18	ENSG00000134452.15	-4.61104	-0.000233427	4.00654e-06	0.0226979	0.0671185	0.0195206	0.0369624	10	10	10	Brain_Hypothalamu
SLC2A14	ENSG00000173262.7	-4.60359	-0.00015215	4.15278e-06	0.121778	0.0884622	0.00700633	0.0176746	35	36	36	Brain_Hypothalamu
ZNF584	ENSG00000171574.13	4.59888	0.000122146	4.24769e-06	0.0583918	0.106671	0.00292194	0.00932042	6	6	6	Brain_Hypothalamu
KIAA0087	ENSG00000122548.3	-4.59438	-0.000176272	4.34033e-06	0.103187	0.0852047	0.00819073	0.0197628	20	20	20	Brain_Hypothalamu
STON1	ENSG00000243244.1	-4.59054	-0.000200516	4.42093e-06	0.169402	0.0609378	0.0263052	0.0457018	32	32	32	Brain_Hypothalamu
TMC2	ENSG00000149488.11	-4.58463	-0.000234768	4.54788e-06	0.0666673	0.125297	0.00118739	0.00476104	5	5	5	Brain_Hypothalamu	Brain_Hypothalamus	X323	-1.63538	0.0142	Encephalitis	0.198	0.69	52	22760	20	2517253	2622430	323_Enceph
PDXK	ENSG00000160209.14	-4.58007	-7.06173e-05	4.64827e-06	0.421965	0.172259	0.000116866	0.00077641	57	57	57	Brain_Hypothalamu
ST6GAL1	ENSG00000073849.10	-4.57672	7.40517e-07	4.72314e-06	0.197439	0.0645618	0.0220809	0.0405741	51	51	51	Brain_Hypothalamu
TMEM70	ENSG00000175606.6	4.56846	0.000112189	4.91314e-06	0.0957459	0.0954996	0.00499893	0.0141012	23	23	23	Brain_Hypothalamu
NKX6-1	ENSG00000163623.5	-4.56759	-0.000206961	4.93356e-06	0.128388	0.19472	3.73278e-05	0.00030713	30	30	30	Brain_Hypothalamu
UCK1	ENSG00000130717.8	4.56311	0.000109892	5.04022e-06	0.133523	0.140934	0.000553528	0.00277	30	31	31	Brain_Hypothalamu
SYT5	ENSG00000129990.10	4.56073	1.36782e-05	5.09753e-06	0.694738	0.1367	0.000681124	0.00323621	77	80	80	Brain_Hypothalamu
ST20	ENSG00000180953.7	4.55734	0.000153993	5.18054e-06	0.0905608	0.140867	0.000555357	0.00277195	12	12	12	Brain_Hypothalamu
TMPRSS5	ENSG00000166682.6	4.55535	0.000262952	5.22992e-06	0.158851	0.323287	3.07152e-08	8.76698e-07	12	12	12	Brain_Hypothalamu
PLCE1	ENSG00000138193.10	-4.55353	-0.000601639	5.27522e-06	0.000593761	0.0843194	0.00854591	0.0204052	2	2	2	Brain_Hypothalamu
NOL6	ENSG00000165271.12	4.55345	0.000125228	5.2774e-06	0.0762111	0.144878	0.000456036	0.00236824	22	22	22	Brain_Hypothalamu
HMX2	ENSG00000188816.3	4.55089	7.41475e-05	5.34186e-06	0.121029	0.0637435	0.0229703	0.0416497	27	27	27	Brain_Hypothalamu
INPP5F	ENSG00000198825.7	-4.55029	-3.59064e-05	5.35716e-06	0.150293	0.0749526	0.0133938	0.0281715	31	31	31	Brain_Hypothalamu
SELPLG	ENSG00000110876.8	-4.54629	-4.52376e-05	5.45988e-06	0.101952	0.0697418	0.017205	0.0336549	38	38	38	Brain_Hypothalamu
RP11-210M15.2	ENSG00000259495.1	4.54614	0.00325801	5.46388e-06	0.000555834	0.0958931	0.00490542	0.0138883	2	2	2	Brain_Hypothalamu
FOXD4L6	ENSG00000204793.4	4.5453	1.69823e-05	5.4857e-06	1.38455	0.0824592	0.0093432	0.0217798	6	8	8	Brain_Hypothalamu
CCDC88C	ENSG00000015133.14	4.5445	0.000335521	5.50656e-06	0.0725043	0.0642288	0.0224385	0.0410356	43	43	43	Brain_Hypothalamu
TRAF2	ENSG00000127191.13	-4.54331	-0.00024822	5.53781e-06	0.0952249	0.0595489	0.0281344	0.048054	21	21	21	Brain_Hypothalamu
HLA-DQB1	ENSG00000179344.12	-4.5391	-7.05753e-05	5.64958e-06	0.329262	0.553453	1.76093e-15	5.2195e-13	14	15	15	Brain_Hypothalamu
ZNF25	ENSG00000175395.11	4.53766	0.00043637	5.68825e-06	0.0363223	0.0843227	0.00854458	0.0204052	3	4	4	Brain_Hypothalamu
RHOT1	ENSG00000126858.12	4.53731	2.56973e-05	5.69766e-06	0.150133	0.0707255	0.01641	0.0325772	30	30	30	Brain_Hypothalamu
ALDH8A1	ENSG00000118514.9	4.53248	5.9062e-05	5.82944e-06	0.201497	0.334762	1.53778e-08	4.8971e-07	40	40	40	Brain_Hypothalamu
FAM193A	ENSG00000125386.10	4.53058	8.08689e-05	5.88218e-06	0.0616696	0.0940776	0.00535198	0.0146676	27	27	27	Brain_Hypothalamu
KLRG1	ENSG00000139187.5	-4.52691	-0.000175176	5.98527e-06	0.128942	0.195278	3.62735e-05	0.000301539	28	29	29	Brain_Hypothalamu
ZNF577	ENSG00000161551.8	-4.52229	-0.00019761	6.11742e-06	0.0993976	0.203142	2.41778e-05	0.000217673	12	12	12	Brain_Hypothalamu
HS6ST3	ENSG00000185352.7	-4.51828	-7.06038e-05	6.23445e-06	0.501482	0.103491	0.00340523	0.0104803	89	89	89	Brain_Hypothalamu
FAM221A	ENSG00000188732.6	4.51716	0.000222222	6.26747e-06	0.0626211	0.0953057	0.00504568	0.0141916	20	20	20	Brain_Hypothalamu
LRRC61	ENSG00000127399.10	4.51285	0.000182755	6.39621e-06	0.126331	0.196411	3.42201e-05	0.000287903	18	18	18	Brain_Hypothalamu
SLC35B2	ENSG00000157593.12	4.51131	0.0018747	6.44284e-06	0.000546831	0.0642552	0.02241	0.0410029	2	2	2	Brain_Hypothalamu
ZNF391	ENSG00000124613.4	-4.51078	-9.65099e-05	6.4589e-06	0.21846	0.303365	9.95212e-08	2.38188e-06	26	28	28	Brain_Hypothalamu
STX3	ENSG00000166900.10	4.51002	0.000175537	6.48209e-06	0.107031	0.199248	2.95679e-05	0.000254316	17	17	17	Brain_Hypothalamu
ATF4	ENSG00000128272.10	4.50468	0.000285785	6.64724e-06	0.0797487	0.0637055	0.0230124	0.0416497	16	16	16	Brain_Hypothalamu
NID2	ENSG00000087303.12	-4.50342	-0.0024996	6.68679e-06	0.000158293	0.119217	0.00159458	0.00592512	2	2	2	Brain_Hypothalamu
ANAPC5	ENSG00000089053.8	-4.50163	-0.000141337	6.74335e-06	0.0626987	0.0797315	0.010649	0.0240875	10	10	10	Brain_Hypothalamu
SLC40A1	ENSG00000138449.6	-4.49888	-5.18662e-05	6.83112e-06	0.511418	0.207502	1.92818e-05	0.000181215	87	87	87	Brain_Hypothalamu
LECT1	ENSG00000136110.8	4.49426	0.000151372	6.98134e-06	0.0348271	0.0875291	0.00732692	0.018233	9	9	9	Brain_Hypothalamu
ZNF786	ENSG00000197362.9	-4.49369	-2.85316e-05	7.00004e-06	0.252317	0.306762	8.16232e-08	2.04232e-06	24	24	24	Brain_Hypothalamu
PPP1R21	ENSG00000162869.11	-4.49083	-8.73009e-05	7.09473e-06	0.493385	0.0951764	0.00507709	0.0142411	83	83	83	Brain_Hypothalamu
CCDC77	ENSG00000120647.5	-4.48283	-0.000267531	7.36597e-06	0.0571544	0.0812315	0.00990981	0.0227836	11	11	11	Brain_Hypothalamu
SDC2	ENSG00000169439.7	-4.48224	-7.62017e-05	7.38645e-06	0.396696	0.105103	0.00315102	0.00987938	63	63	63	Brain_Hypothalamu
AC090616.2	ENSG00000214708.4	-4.48051	-0.000126602	7.44659e-06	0.0974001	0.0893202	0.00672391	0.0171243	27	27	27	Brain_Hypothalamu
FAM216B	ENSG00000179813.2	-4.47618	-0.000267478	7.59919e-06	0.0167492	0.0617272	0.0253201	0.0444867	5	5	5	Brain_Hypothalamu
PFDN1	ENSG00000113068.5	-4.47438	-0.000249567	7.66327e-06	0.0655443	0.0701946	0.0168343	0.0332313	10	10	10	Brain_Hypothalamu
NUDT14	ENSG00000183828.10	-4.47278	-6.62078e-05	7.72106e-06	0.204379	0.281484	3.49538e-07	6.68097e-06	19	19	19	Brain_Hypothalamu
DUS3L	ENSG00000141994.11	-4.46816	-0.000346479	7.88969e-06	0.0318742	0.0945393	0.00523472	0.0144898	9	9	9	Brain_Hypothalamu
ZNF598	ENSG00000167962.8	4.46701	0.000137132	7.93195e-06	0.157828	0.0999749	0.00403224	0.0118472	36	37	37	Brain_Hypothalamu
C2CD2L	ENSG00000172375.8	4.45806	0.000104422	8.27035e-06	0.34647	0.0698412	0.017123	0.0335774	52	54	54	Brain_Hypothalamu
C19orf68	ENSG00000185453.8	4.45789	0.000173384	8.27702e-06	0.0498973	0.0793626	0.0108391	0.0243393	15	15	15	Brain_Hypothalamu
SIX5	ENSG00000177045.6	-4.45153	-2.86874e-05	8.52607e-06	0.0448446	0.105672	0.00306604	0.00966801	4	4	4	Brain_Hypothalamu
PCDHB8	ENSG00000120322.2	-4.4495	-0.00028281	8.60712e-06	0.0472503	0.0637993	0.0229085	0.0415901	11	11	11	Brain_Hypothalamu
CLYBL	ENSG00000125246.11	4.44712	0.000184363	8.70294e-06	0.195747	0.0829083	0.00914414	0.0214906	38	39	39	Brain_Hypothalamu
DNPEP	ENSG00000123992.14	4.44588	2.01833e-05	8.75326e-06	0.11048	0.090255	0.00642913	0.0165728	35	35	35	Brain_Hypothalamu
SLPI	ENSG00000124107.5	4.4419	0.000111264	8.91693e-06	0.112126	0.103292	0.00343788	0.010522	25	25	25	Brain_Hypothalamu
ATXN7L3B	ENSG00000253719.2	-4.43542	-7.93241e-05	9.18927e-06	0.201599	0.0800357	0.0104947	0.023872	44	44	44	Brain_Hypothalamu
EMC4	ENSG00000128463.8	4.43529	0.000106666	9.19468e-06	0.0779763	0.0943096	0.00529274	0.0145685	30	30	30	Brain_Hypothalamu
BCL2L2	ENSG00000129473.5	-4.43412	-9.41696e-05	9.24489e-06	0.166324	0.125202	0.00119293	0.00477417	36	36	36	Brain_Hypothalamu
CCDC167	ENSG00000198937.8	-4.4313	-0.000271031	9.3666e-06	0.0994546	0.232885	5.0581e-06	5.99701e-05	6	6	6	Brain_Hypothalamu
UBE2J1	ENSG00000198833.6	4.43032	8.11513e-05	9.40948e-06	0.579841	0.195776	3.53558e-05	0.000294883	96	97	97	Brain_Hypothalamu
PTGR1	ENSG00000106853.12	4.42277	0.00016403	9.74415e-06	0.0463525	0.120471	0.00150066	0.00565902	5	5	5	Brain_Hypothalamu
IL18BP	ENSG00000137496.13	-4.41534	-4.10352e-05	1.00853e-05	0.476793	0.115975	0.00186539	0.00664116	85	85	85	Brain_Hypothalamu
HP	ENSG00000257017.4	-4.41297	-0.000255524	1.01961e-05	0.0265727	0.0909258	0.00622559	0.0162556	5	5	5	Brain_Hypothalamu
DESI1	ENSG00000100418.7	4.41049	0.000152645	1.03139e-05	0.0694333	0.0647338	0.0218985	0.0403351	13	14	14	Brain_Hypothalamu
DAD1	ENSG00000129562.6	-4.40646	-5.27472e-05	1.05076e-05	0.0426618	0.0732187	0.0145569	0.0299416	12	12	12	Brain_Hypothalamu
ARRDC5	ENSG00000205784.2	4.40636	3.71559e-05	1.05123e-05	0.350315	0.11056	0.00242271	0.00804082	51	51	51	Brain_Hypothalamu
ZNF264	ENSG00000083844.6	4.40349	3.68691e-05	1.06521e-05	0.650348	0.0899256	0.0065315	0.0167561	106	106	106	Brain_Hypothalamu
MED4	ENSG00000136146.10	-4.40209	-9.59507e-05	1.07211e-05	0.70393	0.131232	0.000889555	0.00389955	119	120	120	Brain_Hypothalamu
CEP57	ENSG00000166037.6	-4.39917	-4.01759e-05	1.08665e-05	0.160451	0.0821313	0.00949128	0.0220716	42	42	42	Brain_Hypothalamu
DFNA5	ENSG00000105928.9	4.39622	7.34782e-05	1.10154e-05	0.305366	0.285819	2.73283e-07	5.45615e-06	44	44	44	Brain_Hypothalamu
SHISA2	ENSG00000180730.4	-4.39353	-0.000199813	1.11527e-05	0.116063	0.133861	0.000782505	0.00358101	25	25	25	Brain_Hypothalamu
PRND	ENSG00000171864.4	-4.39233	-0.000316635	1.1214e-05	0.0481344	0.0946907	0.00519683	0.0144345	9	9	9	Brain_Hypothalamu
ZNF251	ENSG00000198169.4	4.39107	0.000139391	1.12792e-05	0.177777	0.139878	0.000582946	0.00286512	26	26	26	Brain_Hypothalamu
CPPED1	ENSG00000103381.7	-4.3906	-9.07853e-05	1.13039e-05	0.161617	0.0865514	0.00767858	0.0188457	38	39	39	Brain_Hypothalamu
ZNF670	ENSG00000135747.7	4.38784	0.000104559	1.14481e-05	0.207621	0.216569	1.20048e-05	0.000121731	39	39	39	Brain_Hypothalamu
SMC2	ENSG00000136824.14	4.38462	0.000132001	1.16189e-05	0.116008	0.221335	9.34104e-06	9.94301e-05	5	5	5	Brain_Hypothalamu
OARD1	ENSG00000124596.12	4.38386	3.34333e-05	1.16596e-05	0.448267	0.0772848	0.0119754	0.0260015	80	80	80	Brain_Hypothalamu
C8orf4	ENSG00000176907.3	-4.37934	-8.2765e-05	1.19037e-05	0.0450404	0.10149	0.00374913	0.0111815	14	14	14	Brain_Hypothalamu
TIMM13	ENSG00000099800.3	-4.37442	-0.000112902	1.21756e-05	0.0664976	0.156115	0.000261757	0.00150317	6	7	7	Brain_Hypothalamu
TRPV2	ENSG00000187688.10	-4.36414	-9.83376e-05	1.27622e-05	0.28518	0.107293	0.00283578	0.00912308	51	51	51	Brain_Hypothalamu
PARP4	ENSG00000102699.5	4.36118	5.20097e-05	1.29362e-05	0.0614254	0.132252	0.00084642	0.00377051	8	8	8	Brain_Hypothalamu
TMEM17	ENSG00000186889.5	4.36076	6.64183e-05	1.29609e-05	0.176883	0.100534	0.0039253	0.011617	41	41	41	Brain_Hypothalamu
PDHB	ENSG00000168291.8	4.35751	0.000153933	1.31553e-05	0.0682829	0.0608708	0.0263907	0.0457538	13	13	13	Brain_Hypothalamu
MTIF3	ENSG00000122033.10	-4.34974	-0.000134199	1.36298e-05	0.0875262	0.0608559	0.0264097	0.0457572	26	26	26	Brain_Hypothalamu
SLC25A36	ENSG00000114120.7	-4.34784	-8.93995e-05	1.37485e-05	0.364054	0.0993793	0.00414929	0.0121216	61	61	61	Brain_Hypothalamu														ENSG00000114120.7	2.1385	0.296766	0.0324762	0.355743	0.0993793	0.00414929	0.0121216	59	61	61	Brain_Hypothalamu
KNSTRN	ENSG00000128944.9	-4.347	-0.000107484	1.3801e-05	0.23938	0.34679	7.35759e-09	2.7795e-07	21	21	21	Brain_Hypothalamu
ZSWIM7	ENSG00000214941.3	-4.34181	-2.96834e-05	1.41316e-05	0.0729336	0.171706	0.000120163	0.00079557	9	9	9	Brain_Hypothalamu
MGAM	ENSG00000257335.4	4.33035	0.000228075	1.48872e-05	0.11624	0.239423	3.56182e-06	4.5147e-05	29	29	29	Brain_Hypothalamu
SIRPB2	ENSG00000196209.8	4.32948	0.000159274	1.49464e-05	0.0655727	0.108129	0.00272384	0.00884968	13	13	13	Brain_Hypothalamu
LTF	ENSG00000012223.8	4.32729	0.000221949	1.50955e-05	0.169257	0.212007	1.52448e-05	0.000147224	24	24	24	Brain_Hypothalamu
P4HTM	ENSG00000178467.13	-4.32523	-0.000142819	1.52374e-05	0.0960246	0.0684106	0.0183432	0.0352702	9	9	9	Brain_Hypothalamu
SETDB2	ENSG00000136169.12	-4.32513	-3.90456e-05	1.52445e-05	0.752453	0.241156	3.24419e-06	4.23756e-05	116	117	117	Brain_Hypothalamu
NOP10	ENSG00000182117.4	4.32368	7.7097e-05	1.53448e-05	0.313843	0.403324	1.91863e-10	1.32018e-08	27	27	27	Brain_Hypothalamu
NBPF10	ENSG00000163386.16	-4.31675	-9.7925e-05	1.58345e-05	0.0546017	0.0739696	0.0140412	0.0291355	4	5	5	Brain_Hypothalamu
ALDH1L1	ENSG00000144908.9	-4.31558	-0.000219403	1.59185e-05	0.0749403	0.0696113	0.0173134	0.0338425	20	20	20	Brain_Hypothalamu
ARL17A	ENSG00000185829.11	4.31313	6.94701e-05	1.60963e-05	0.181481	0.255301	1.50314e-06	2.30757e-05	33	33	33	Brain_Hypothalamu
ITGB1	ENSG00000150093.14	4.31074	7.88004e-05	1.6271e-05	0.0497591	0.0905318	0.00634435	0.0164111	24	24	24	Brain_Hypothalamu
TSNARE1	ENSG00000171045.10	4.31005	0.000101513	1.6322e-05	0.522967	0.290345	2.11056e-07	4.55223e-06	78	78	78	Brain_Hypothalamu
CCDC66	ENSG00000180376.12	4.30759	0.000125819	1.65046e-05	0.0429617	0.167151	0.000151011	0.000960215	3	3	3	Brain_Hypothalamu
ABLIM2	ENSG00000163995.14	-4.30619	-0.000993359	1.66088e-05	0.0025608	0.0719939	0.0154393	0.0311134	2	2	2	Brain_Hypothalamu
C1orf50	ENSG00000164008.9	-4.30425	-0.000275241	1.67549e-05	0.0742804	0.181151	7.45927e-05	0.000541293	9	9	9	Brain_Hypothalamu
NDRG4	ENSG00000103034.10	-4.30254	-0.00120363	1.68848e-05	0.000603597	0.10692	0.00288719	0.00924018	3	3	3	Brain_Hypothalamu
ZNF76	ENSG00000065029.10	4.3021	0.000138069	1.6919e-05	0.18903	0.0852441	0.00817531	0.019738	33	33	33	Brain_Hypothalamu
ASB5	ENSG00000164122.4	4.29537	0.00012517	1.74399e-05	0.197316	0.225873	7.34714e-06	8.27796e-05	40	40	40	Brain_Hypothalamu														ENSG00000164122.4	2.74552	0.484127	0.00604154	0.177331	0.225873	7.34714e-06	8.27796e-05	38	40	40	Brain_Hypothalamu
WDR41	ENSG00000164253.8	-4.28943	-6.53373e-05	1.79134e-05	0.150598	0.222616	8.73001e-06	9.42275e-05	21	21	21	Brain_Hypothalamu
PET100	ENSG00000229833.5	-4.2861	-0.000260044	1.81838e-05	0.0523901	0.0743536	0.0137846	0.0287425	12	12	12	Brain_Hypothalamu
GPR35	ENSG00000178623.7	-4.28532	-0.000115791	1.8248e-05	0.0581827	0.163701	0.000179443	0.00110455	3	4	4	Brain_Hypothalamu
UBR4	ENSG00000127481.10	4.28291	6.14099e-05	1.84466e-05	0.931027	0.202146	2.5457e-05	0.000226021	135	137	137	Brain_Hypothalamu
KNCN	ENSG00000162456.5	4.27864	5.11925e-05	1.88035e-05	0.135854	0.129026	0.000990504	0.0042034	30	30	30	Brain_Hypothalamu
FTCDNL1	ENSG00000226124.2	-4.27691	-9.81456e-05	1.89509e-05	0.151364	0.254642	1.55845e-06	2.36664e-05	26	26	26	Brain_Hypothalamu
FEZ2	ENSG00000171055.10	4.27424	0.000112791	1.9179e-05	0.389029	0.215789	1.25062e-05	0.000125495	65	65	65	Brain_Hypothalamu
PDCD1LG2	ENSG00000197646.6	4.27202	0.000383199	1.9371e-05	0.0313367	0.0594794	0.0282293	0.0481948	14	14	14	Brain_Hypothalamu
HERC1	ENSG00000103657.9	-4.27043	-6.35561e-05	1.95098e-05	0.0310113	0.0597757	0.0278271	0.0476982	10	10	10	Brain_Hypothalamu	Brain_Hypothalamus	X323	1.63702	0.0289	Encephalitis	0.108	1.41	52	22760	15	63900817	64126141	323_Enceph	ENSG00000103657.9	-2.54587	-1.0077	0.0109007	0.0310113	0.0597757	0.0278271	0.0476982	10	10	10	Brain_Hypothalamu
SEC14L6	ENSG00000214491.4	4.26436	0.000114233	2.00478e-05	0.0701959	0.0959056	0.00490245	0.0138883	10	10	10	Brain_Hypothalamu
ITGA11	ENSG00000137809.12	4.26241	0.00424922	2.02234e-05	0.000444695	0.0770037	0.012138	0.0262632	2	2	2	Brain_Hypothalamu
PPIL3	ENSG00000240344.4	4.25601	0.00017574	2.08103e-05	0.0953815	0.252982	1.70671e-06	2.5294e-05	14	14	14	Brain_Hypothalamu
UROS	ENSG00000188690.8	-4.2542	-7.96921e-05	2.098e-05	0.220598	0.316651	4.55987e-08	1.22871e-06	31	31	31	Brain_Hypothalamu
ZSCAN32	ENSG00000140987.15	4.25297	6.33115e-05	2.10956e-05	0.276417	0.322232	3.27144e-08	9.13461e-07	41	42	42	Brain_Hypothalamu
GABRG1	ENSG00000163285.7	-4.2518	-0.000434261	2.12056e-05	0.00146395	0.0657809	0.0208202	0.0386633	3	3	3	Brain_Hypothalamu
TMEM8B	ENSG00000137103.12	-4.24643	-9.18075e-05	2.17204e-05	0.128662	0.287393	2.49843e-07	5.06693e-06	8	8	8	Brain_Hypothalamu
ZNF738	ENSG00000172687.9	4.24437	0.000157035	2.19204e-05	0.155432	0.27542	4.92084e-07	8.87108e-06	24	24	24	Brain_Hypothalamu
C17orf53	ENSG00000125319.10	-4.24213	-0.000905142	2.21409e-05	0.000578464	0.0751062	0.0132954	0.027995	2	2	2	Brain_Hypothalamu														ENSG00000125319.10	2.05615	7.43565	0.0397684	0.000578464	0.0751062	0.0132954	0.027995	2	2	2	Brain_Hypothalamu
TMEM45B	ENSG00000151715.3	4.23517	2.19827e-05	2.28378e-05	0.525744	0.173827	0.000107998	0.000727527	78	78	78	Brain_Hypothalamu
TNFSF8	ENSG00000106952.3	-4.22899	-0.000177684	2.34744e-05	0.0477745	0.114395	0.00201338	0.00703365	5	5	5	Brain_Hypothalamu
LENG8	ENSG00000167615.12	-4.2275	-3.61422e-05	2.36298e-05	0.224146	0.117764	0.0017108	0.00625768	36	43	43	Brain_Hypothalamu
RPS27L	ENSG00000185088.8	-4.22413	-3.98996e-05	2.39862e-05	0.324053	0.294813	1.63304e-07	3.66365e-06	40	40	40	Brain_Hypothalamu
XPNPEP1	ENSG00000108039.13	4.22395	0.000102159	2.40053e-05	0.174543	0.0921175	0.0058797	0.015733	48	49	49	Brain_Hypothalamu
TC2N	ENSG00000165929.8	-4.22225	-2.09064e-05	2.41871e-05	0.193911	0.300857	1.15144e-07	2.71254e-06	13	13	13	Brain_Hypothalamu
TOR4A	ENSG00000198113.2	4.21793	0.000146186	2.46553e-05	0.107202	0.0711781	0.0160568	0.0320411	25	27	27	Brain_Hypothalamu
TMEM180	ENSG00000138111.10	4.21538	6.44734e-05	2.49354e-05	0.126297	0.22815	6.51055e-06	7.44421e-05	13	13	13	Brain_Hypothalamu
ZDHHC11	ENSG00000188818.8	-4.21534	-0.000131002	2.49406e-05	0.0592064	0.0669613	0.019669	0.0371702	17	19	19	Brain_Hypothalamu
ACVRL1	ENSG00000139567.8	-4.21497	-0.000142504	2.49806e-05	0.0938055	0.080089	0.0104679	0.0238251	22	22	22	Brain_Hypothalamu

### Sheet: Encephalitis_NucleusAccumbens
gene_name	gene_ukbb	zscore_ukbb	effect_size_ukbb	pvalue_ukbb	var_g_ukbb	pred_perf_r2_ukbb	pred_perf_pval_ukbb	pred_perf_qval_ukbb	n_snps_used_ukbb	n_snps_in_cov_ukbb	n_snps_in_model_ukbb	Tissue_ukbb	tissue	phecode	beta	p-value	trait	r2	OR	no of cases	no of controls	chr	start	stop	Trait	gene_finngen	zscore_finngen	effect_size_finngen	pvalue_finngen	var_g_finngen	pred_perf_r2_finngen	pred_perf_pval_finngen	pred_perf_qval_finngen	n_snps_used_finngen	n_snps_in_cov_finngen	n_snps_in_model_finngen	Tissue_finngen
ACSL5	ENSG00000197142.6	-9.3436	-0.000303465	9.31145e-21	0.197846	0.0733682	0.00863717	0.0149843	32	32	32	Brain_Nucleus_accumbens_basal_ganglia
ZNF280B	ENSG00000198477.3	-9.26105	-0.000319813	2.02434e-20	0.115719	0.045721	0.0395874	0.0465114	37	37	37	Brain_Nucleus_accumbens_basal_ganglia
TOMM20	ENSG00000173726.6	8.82748	0.000108545	1.07065e-18	0.914433	0.149703	0.00012755	0.000502938	148	148	148	Brain_Nucleus_accumbens_basal_ganglia
GFOD1	ENSG00000145990.6	8.65875	0.000283911	4.76949e-18	0.155268	0.0518189	0.028202	0.036125	33	34	34	Brain_Nucleus_accumbens_basal_ganglia
AUH	ENSG00000148090.7	-8.65098	-0.000335338	5.1059e-18	0.0849297	0.0504038	0.0305032	0.0384616	32	32	32	Brain_Nucleus_accumbens_basal_ganglia
STAC2	ENSG00000141750.6	-8.63973	-0.000234265	5.63443e-18	0.228533	0.162873	6.03843e-05	0.000266092	39	40	40	Brain_Nucleus_accumbens_basal_ganglia														ENSG00000141750.6	-2.61715	-0.490369	0.00886663	0.228533	0.162873	6.03843e-05	0.000266092	39	40	40	Brain_Nucleus_accumbens_basal_ganglia
CNTNAP1	ENSG00000108797.7	-8.53594	-0.00019655	1.39015e-17	0.116834	0.0544602	0.0243694	0.0325185	43	43	43	Brain_Nucleus_accumbens_basal_ganglia														ENSG00000108797.7	-2.15535	-0.478588	0.0311347	0.116834	0.0544602	0.0243694	0.0325185	43	43	43	Brain_Nucleus_accumbens_basal_ganglia
C10orf12	ENSG00000155640.5	-8.32743	-0.000140274	8.26146e-17	0.268785	0.0936258	0.00285646	0.00639281	70	70	70	Brain_Nucleus_accumbens_basal_ganglia
DEF8	ENSG00000140995.12	8.27377	0.000145602	1.29789e-16	0.130344	0.10029	0.00198335	0.00473387	24	24	24	Brain_Nucleus_accumbens_basal_ganglia
IKZF5	ENSG00000095574.7	8.02357	0.000194216	1.02717e-15	0.199663	0.061057	0.0169475	0.0247554	52	53	53	Brain_Nucleus_accumbens_basal_ganglia
AGPS	ENSG00000018510.8	7.89447	0.00024545	2.91557e-15	0.0917516	0.0874517	0.00400287	0.00825785	27	27	27	Brain_Nucleus_accumbens_basal_ganglia
SSR3	ENSG00000114850.2	-7.77963	-0.00012117	7.27375e-15	0.33258	0.159075	7.49783e-05	0.000319266	89	89	89	Brain_Nucleus_accumbens_basal_ganglia
SORD	ENSG00000140263.9	7.75464	0.000216536	8.85958e-15	0.11811	0.0489506	0.0330671	0.0408045	46	46	46	Brain_Nucleus_accumbens_basal_ganglia
TRIML2	ENSG00000179046.4	-7.69751	-0.000195067	1.38739e-14	0.167353	0.11429	0.000918819	0.00254992	29	29	29	Brain_Nucleus_accumbens_basal_ganglia
RSAD1	ENSG00000136444.5	-7.61753	-0.000174005	2.58571e-14	0.183208	0.178962	2.39373e-05	0.000123516	27	27	27	Brain_Nucleus_accumbens_basal_ganglia
SUB1	ENSG00000113387.7	-7.57606	-0.000368993	3.56217e-14	0.0457382	0.0706024	0.0100466	0.0167217	18	18	18	Brain_Nucleus_accumbens_basal_ganglia
HLA-G	ENSG00000204632.7	-7.55469	-5.39338e-05	4.19866e-14	0.244934	0.102715	0.00173639	0.00426625	33	33	33	Brain_Nucleus_accumbens_basal_ganglia
ARSK	ENSG00000164291.12	7.52502	9.27027e-05	5.27111e-14	0.550497	0.143265	0.000183308	0.000682059	107	108	108	Brain_Nucleus_accumbens_basal_ganglia	Brain_Nucleus_accumbens_basal_ganglia	X323	-0.50755	0.0308	Encephalitis	0.106	0.736	52	22760	5	94890778	94940768	323_Enceph
AQP5	ENSG00000161798.6	-7.50939	-0.000220485	5.94041e-14	0.172137	0.123443	0.000553976	0.00168853	23	23	23	Brain_Nucleus_accumbens_basal_ganglia
ZNF181	ENSG00000197841.10	-7.45783	-0.000111355	8.79602e-14	0.29061	0.162474	6.17729e-05	0.00027116	64	66	66	Brain_Nucleus_accumbens_basal_ganglia
FKBP10	ENSG00000141756.14	7.45622	4.12937e-05	8.90414e-14	0.585313	0.222617	1.80432e-06	1.36454e-05	87	88	88	Brain_Nucleus_accumbens_basal_ganglia
FLG	ENSG00000143631.10	-7.41858	-0.000138031	1.1838e-13	0.237088	0.0934459	0.0028847	0.00643913	72	72	72	Brain_Nucleus_accumbens_basal_ganglia
UNC5CL	ENSG00000124602.5	-7.29661	-0.000310027	2.95102e-13	0.0771415	0.0525025	0.0271547	0.0351091	23	23	23	Brain_Nucleus_accumbens_basal_ganglia
SH2D7	ENSG00000183476.8	7.28463	0.000180745	3.22555e-13	0.145824	0.0709261	0.00987038	0.016535	31	32	32	Brain_Nucleus_accumbens_basal_ganglia
GGCX	ENSG00000115486.7	7.28201	0.000246413	3.28888e-13	0.132729	0.0885953	0.00376045	0.00785902	44	44	44	Brain_Nucleus_accumbens_basal_ganglia
SLC3A1	ENSG00000138079.9	7.25832	8.48772e-05	3.91924e-13	0.50774	0.0719461	0.00933514	0.015904	71	71	71	Brain_Nucleus_accumbens_basal_ganglia
TMEM87B	ENSG00000153214.5	7.23769	0.000189469	4.5638e-13	0.138498	0.0814929	0.00554223	0.0106257	33	34	34	Brain_Nucleus_accumbens_basal_ganglia
AC226150.4	ENSG00000255748.1	-7.2208	-0.000133684	5.16844e-13	0.325183	0.0818864	0.00542443	0.0104586	43	43	43	Brain_Nucleus_accumbens_basal_ganglia														ENSG00000255748.1	2.25431	0.238804	0.024177	0.324606	0.0818864	0.00542443	0.0104586	42	43	43	Brain_Nucleus_accumbens_basal_ganglia
STEAP2	ENSG00000157214.9	7.17047	0.000185046	7.47399e-13	0.234034	0.151244	0.00011691	0.000468565	47	47	47	Brain_Nucleus_accumbens_basal_ganglia
CXCL2	ENSG00000081041.8	7.15657	0.000119157	8.27191e-13	0.727352	0.199521	7.18755e-06	4.48991e-05	144	145	145	Brain_Nucleus_accumbens_basal_ganglia														ENSG00000081041.8	-2.63853	-0.318988	0.00832666	0.719791	0.199521	7.18755e-06	4.48991e-05	143	145	145	Brain_Nucleus_accumbens_basal_ganglia
XBP1	ENSG00000100219.12	-7.09677	-0.000120817	1.27707e-12	0.167793	0.083616	0.00493562	0.00970267	42	43	43	Brain_Nucleus_accumbens_basal_ganglia
HEMK1	ENSG00000114735.5	-7.08137	-0.000133635	1.42735e-12	0.258908	0.130629	0.000371624	0.00121293	42	42	42	Brain_Nucleus_accumbens_basal_ganglia
SLC44A3	ENSG00000143036.12	7.06073	0.000135311	1.65629e-12	0.376715	0.149997	0.000125446	0.000497517	53	53	53	Brain_Nucleus_accumbens_basal_ganglia
LYSMD3	ENSG00000176018.8	-7.03405	-0.000205232	2.00625e-12	0.129524	0.134298	0.000302878	0.00103098	21	22	22	Brain_Nucleus_accumbens_basal_ganglia
RASAL2	ENSG00000075391.12	6.98835	9.87494e-05	2.78142e-12	0.40549	0.126521	0.000467016	0.00146135	79	81	81	Brain_Nucleus_accumbens_basal_ganglia
SLC2A5	ENSG00000142583.13	-6.94609	-0.000258115	3.75559e-12	0.058653	0.0568762	0.0213292	0.0295365	13	13	13	Brain_Nucleus_accumbens_basal_ganglia
OSM	ENSG00000099985.3	-6.93934	-9.95765e-05	3.93937e-12	0.23425	0.0788864	0.00638979	0.0118703	52	52	52	Brain_Nucleus_accumbens_basal_ganglia
CCDC53	ENSG00000120860.6	-6.92494	-0.000230113	4.36161e-12	0.171445	0.16927	4.18647e-05	0.000196746	30	30	30	Brain_Nucleus_accumbens_basal_ganglia
GOLGA8Q	ENSG00000178115.10	6.85668	0.000187016	7.04773e-12	0.207875	0.166991	4.77118e-05	0.000218141	43	43	43	Brain_Nucleus_accumbens_basal_ganglia
LCOR	ENSG00000196233.7	6.84627	0.000147489	7.58024e-12	0.127143	0.0640211	0.0144038	0.0219027	32	32	32	Brain_Nucleus_accumbens_basal_ganglia
SEMA4G	ENSG00000095539.11	6.77596	0.000233499	1.23583e-11	0.0790988	0.0501873	0.0308719	0.0388037	25	25	25	Brain_Nucleus_accumbens_basal_ganglia
MRPL21	ENSG00000197345.8	6.7674	9.82279e-05	1.31119e-11	0.57299	0.41497	3.25436e-12	1.29068e-10	65	67	67	Brain_Nucleus_accumbens_basal_ganglia
CCBE1	ENSG00000183287.9	6.76666	0.000185483	1.31788e-11	0.0860311	0.0823873	0.00527807	0.0102169	16	16	16	Brain_Nucleus_accumbens_basal_ganglia
LRRK2	ENSG00000188906.9	6.74877	0.000142061	1.49107e-11	0.451082	0.12737	0.00044549	0.0014056	69	69	69	Brain_Nucleus_accumbens_basal_ganglia
CACNA1S	ENSG00000081248.6	6.69123	0.000120718	2.21299e-11	0.650519	0.108343	0.00127478	0.003342	119	120	120	Brain_Nucleus_accumbens_basal_ganglia
PTPN18	ENSG00000072135.8	6.68021	0.000205427	2.38594e-11	0.0715926	0.0495189	0.0320392	0.0397946	25	26	26	Brain_Nucleus_accumbens_basal_ganglia
C2	ENSG00000166278.10	6.60595	0.000351627	3.94969e-11	0.0787803	0.0957653	0.00254096	0.00581259	12	12	12	Brain_Nucleus_accumbens_basal_ganglia
MUC20	ENSG00000176945.12	6.59278	7.83894e-05	4.31652e-11	0.566488	0.454209	1.32387e-13	7.92175e-12	75	77	77	Brain_Nucleus_accumbens_basal_ganglia
PCNT	ENSG00000160299.12	6.58722	1.22808e-05	4.48139e-11	0.569977	0.280318	4.85318e-08	5.82851e-07	74	76	76	Brain_Nucleus_accumbens_basal_ganglia
DXO	ENSG00000204348.5	6.57317	9.50302e-05	4.92559e-11	0.202997	0.21173	3.47615e-06	2.38077e-05	24	25	25	Brain_Nucleus_accumbens_basal_ganglia
NNT	ENSG00000112992.12	-6.5595	-4.5637e-05	5.39881e-11	0.518484	0.170478	3.90572e-05	0.000187635	168	169	169	Brain_Nucleus_accumbens_basal_ganglia
MYL9	ENSG00000101335.5	6.55227	1.89356e-05	5.66706e-11	0.211824	0.0591893	0.0187794	0.0267572	54	54	54	Brain_Nucleus_accumbens_basal_ganglia
APMAP	ENSG00000101474.7	6.48285	0.00069952	9.0003e-11	0.0650165	0.0585155	0.0194885	0.0275695	86	87	87	Brain_Nucleus_accumbens_basal_ganglia
TNPO2	ENSG00000105576.11	6.48133	4.92007e-05	9.0918e-11	0.0693135	0.0518839	0.0281007	0.0360317	20	21	21	Brain_Nucleus_accumbens_basal_ganglia
POLR1B	ENSG00000125630.11	-6.45642	-0.000141924	1.07212e-10	0.139883	0.165784	5.11243e-05	0.00023157	54	55	55	Brain_Nucleus_accumbens_basal_ganglia
PCID2	ENSG00000126226.17	6.4489	0.00027058	1.12666e-10	0.0448324	0.0467437	0.0373905	0.044622	16	16	16	Brain_Nucleus_accumbens_basal_ganglia
LAMA5	ENSG00000130702.9	-6.42293	-0.000192508	1.33674e-10	0.079881	0.0829921	0.00510666	0.00997123	18	18	18	Brain_Nucleus_accumbens_basal_ganglia
DNAH1	ENSG00000114841.13	-6.41922	-0.000149322	1.36971e-10	0.102786	0.129564	0.000394335	0.00127245	17	17	17	Brain_Nucleus_accumbens_basal_ganglia
RARRES1	ENSG00000118849.5	-6.419	-0.000160415	1.37168e-10	0.0788377	0.0674496	0.0119377	0.0189384	18	18	18	Brain_Nucleus_accumbens_basal_ganglia
RAD9A	ENSG00000172613.3	6.4126	0.000216378	1.43058e-10	0.113357	0.197338	8.17654e-06	5.01585e-05	7	7	7	Brain_Nucleus_accumbens_basal_ganglia
SNTA1	ENSG00000101400.5	6.40661	0.000278398	1.48795e-10	0.0343805	0.051409	0.0288497	0.0367161	10	10	10	Brain_Nucleus_accumbens_basal_ganglia
COA5	ENSG00000183513.4	-6.40233	-8.04577e-05	1.53026e-10	0.146473	0.138128	0.000244509	0.000862418	41	41	41	Brain_Nucleus_accumbens_basal_ganglia
HNRNPC	ENSG00000092199.13	-6.39206	-0.000116817	1.63671e-10	0.165634	0.0866276	0.00418715	0.00851797	41	42	42	Brain_Nucleus_accumbens_basal_ganglia
UBE3B	ENSG00000151148.9	-6.39154	-0.00012175	1.6422e-10	0.0600556	0.0501837	0.0308781	0.0388037	17	17	17	Brain_Nucleus_accumbens_basal_ganglia
SPDYE3	ENSG00000214300.6	-6.38235	-0.000338712	1.74388e-10	0.192362	0.0717903	0.00941496	0.016008	33	33	33	Brain_Nucleus_accumbens_basal_ganglia
CCDC142	ENSG00000135637.9	6.37631	3.64473e-05	1.81402e-10	0.854801	0.240978	5.86368e-07	5.08893e-06	139	140	140	Brain_Nucleus_accumbens_basal_ganglia
SPIDR	ENSG00000164808.12	-6.37313	-0.000108658	1.85206e-10	0.172191	0.135426	0.000284396	0.000973898	32	33	33	Brain_Nucleus_accumbens_basal_ganglia
C15orf40	ENSG00000169609.9	-6.35743	-7.67155e-05	2.05162e-10	0.136382	0.129962	0.000385689	0.00124809	23	23	23	Brain_Nucleus_accumbens_basal_ganglia
UPB1	ENSG00000100024.10	6.33753	6.46633e-05	2.33485e-10	0.298679	0.326897	2.15071e-09	3.71363e-08	37	37	37	Brain_Nucleus_accumbens_basal_ganglia
ZDHHC11B	ENSG00000206077.6	6.31705	0.000133399	2.66612e-10	0.107432	0.0657892	0.0130738	0.0203613	26	27	27	Brain_Nucleus_accumbens_basal_ganglia
VPS11	ENSG00000160695.10	6.30415	0.000110395	2.8978e-10	0.206924	0.169405	4.15411e-05	0.000196241	42	42	42	Brain_Nucleus_accumbens_basal_ganglia
C6orf201	ENSG00000185689.11	6.29683	0.000144552	3.0379e-10	0.308622	0.123742	0.000544856	0.00166669	52	54	54	Brain_Nucleus_accumbens_basal_ganglia
ABHD15	ENSG00000168792.4	-6.2789	-0.00019421	3.4097e-10	0.253611	0.0931807	0.00292683	0.00651185	57	58	58	Brain_Nucleus_accumbens_basal_ganglia
CDKL4	ENSG00000205111.4	-6.27417	-1.18433e-05	3.51507e-10	0.276714	0.141224	0.000205566	0.000751484	48	48	48	Brain_Nucleus_accumbens_basal_ganglia
ZSCAN31	ENSG00000235109.3	-6.27378	-0.000262253	3.52384e-10	0.113685	0.0734197	0.00861289	0.0149498	34	34	34	Brain_Nucleus_accumbens_basal_ganglia
FUT9	ENSG00000172461.6	6.25773	0.0002806	3.90618e-10	0.0995132	0.0802401	0.00593457	0.0111769	23	23	23	Brain_Nucleus_accumbens_basal_ganglia
ISY1	ENSG00000240682.5	-6.24358	-0.000540104	4.27655e-10	0.0371624	0.0525901	0.0270234	0.0349923	11	11	11	Brain_Nucleus_accumbens_basal_ganglia
EMILIN3	ENSG00000183798.4	-6.2271	-6.54649e-05	4.75136e-10	0.297252	0.165158	5.29893e-05	0.000238749	56	56	56	Brain_Nucleus_accumbens_basal_ganglia
TACR2	ENSG00000075073.10	6.21636	0.000111661	5.08812e-10	0.0564467	0.140827	0.000210191	0.000763479	16	16	16	Brain_Nucleus_accumbens_basal_ganglia
GPIHBP1	ENSG00000182851.2	6.21635	9.54111e-05	5.08862e-10	0.307884	0.166126	5.01341e-05	0.000227689	54	55	55	Brain_Nucleus_accumbens_basal_ganglia
SERPINF2	ENSG00000167711.9	6.20379	0.000213428	5.51207e-10	0.0791036	0.0780072	0.00670402	0.0123265	20	20	20	Brain_Nucleus_accumbens_basal_ganglia
RING1	ENSG00000204227.4	-6.18121	-0.000207712	6.36137e-10	0.251027	0.0460153	0.038942	0.0459588	52	52	52	Brain_Nucleus_accumbens_basal_ganglia
NRARP	ENSG00000198435.2	6.1811	0.000470541	6.36579e-10	0.0586329	0.0762991	0.00735942	0.013253	13	14	14	Brain_Nucleus_accumbens_basal_ganglia
PTGES3	ENSG00000110958.11	6.16359	0.000251071	7.11134e-10	0.0600669	0.0829897	0.00510731	0.00997123	34	34	34	Brain_Nucleus_accumbens_basal_ganglia
NMUR2	ENSG00000132911.4	-6.15356	-0.000194754	7.57633e-10	0.191344	0.140634	0.000212479	0.000768516	43	43	43	Brain_Nucleus_accumbens_basal_ganglia
PLEKHH2	ENSG00000152527.9	-6.14708	-0.000116117	7.8921e-10	0.373474	0.239382	6.47148e-07	5.50438e-06	59	59	59	Brain_Nucleus_accumbens_basal_ganglia
GPR25	ENSG00000170128.2	-6.14563	-0.000167996	7.96447e-10	0.0601263	0.0461049	0.0387476	0.0457612	30	30	30	Brain_Nucleus_accumbens_basal_ganglia														ENSG00000170128.2	2.10787	0.703303	0.0350422	0.0601263	0.0461049	0.0387476	0.0457612	30	30	30	Brain_Nucleus_accumbens_basal_ganglia
SCARA5	ENSG00000168079.12	-6.12201	-0.000123248	9.2405e-10	0.229675	0.0480981	0.0346729	0.042232	57	57	57	Brain_Nucleus_accumbens_basal_ganglia
RBM14	ENSG00000239306.4	-6.09362	-0.000407809	1.10383e-09	0.0777853	0.118246	0.000738565	0.00213661	17	17	17	Brain_Nucleus_accumbens_basal_ganglia
GOLGA8M	ENSG00000188626.5	6.09093	0.000396248	1.12259e-09	0.0595422	0.112566	0.00101043	0.00276148	9	9	9	Brain_Nucleus_accumbens_basal_ganglia
GARNL3	ENSG00000136895.14	-6.07326	-0.000129173	1.25338e-09	0.2234	0.0723303	0.00914118	0.0156434	43	43	43	Brain_Nucleus_accumbens_basal_ganglia
CNIH4	ENSG00000143771.7	6.05706	0.000172991	1.38632e-09	0.153385	0.107442	0.00133954	0.00348235	39	39	39	Brain_Nucleus_accumbens_basal_ganglia
LMOD1	ENSG00000163431.11	6.05593	0.00018443	1.39609e-09	0.158181	0.221438	1.93779e-06	1.44779e-05	32	32	32	Brain_Nucleus_accumbens_basal_ganglia
SRSF9	ENSG00000111786.4	-6.04607	-0.000440073	1.48419e-09	0.0221285	0.0507002	0.0300058	0.0379185	7	7	7	Brain_Nucleus_accumbens_basal_ganglia
WDR41	ENSG00000164253.8	-6.02703	-7.26168e-05	1.67003e-09	0.169435	0.186046	1.58568e-05	8.76556e-05	31	31	31	Brain_Nucleus_accumbens_basal_ganglia
DDX60L	ENSG00000181381.9	6.0239	0.000576325	1.70266e-09	0.0274897	0.0644803	0.0140458	0.0214731	13	13	13	Brain_Nucleus_accumbens_basal_ganglia
HCST	ENSG00000126264.5	6.02355	0.000246889	1.70634e-09	0.0989079	0.0708613	0.00990541	0.016545	16	16	16	Brain_Nucleus_accumbens_basal_ganglia
H2AFX	ENSG00000188486.3	-6.01828	-0.000322048	1.76285e-09	0.0251037	0.0489286	0.0331076	0.0408194	9	9	9	Brain_Nucleus_accumbens_basal_ganglia
LY6G5C	ENSG00000204428.8	6.00563	9.2751e-05	1.90591e-09	0.18983	0.208974	4.09886e-06	2.74121e-05	30	31	31	Brain_Nucleus_accumbens_basal_ganglia
SLC9A3	ENSG00000066230.6	-5.99013	-8.52532e-05	2.09668e-09	0.320499	0.360521	1.99495e-10	4.5603e-09	20	20	20	Brain_Nucleus_accumbens_basal_ganglia														ENSG00000066230.6	2.40059	0.317207	0.0163688	0.306432	0.360521	1.99495e-10	4.5603e-09	19	20	20	Brain_Nucleus_accumbens_basal_ganglia
SEMA7A	ENSG00000138623.5	-5.988	-0.00214007	2.12437e-09	0.00245446	0.053598	0.0255583	0.0336445	4	4	4	Brain_Nucleus_accumbens_basal_ganglia
MRPL1	ENSG00000169288.13	-5.9817	-0.000100004	2.20817e-09	0.177725	0.152001	0.000112009	0.000453185	31	31	31	Brain_Nucleus_accumbens_basal_ganglia
PACRGL	ENSG00000163138.14	5.98005	0.000218568	2.2307e-09	0.173146	0.244276	4.77956e-07	4.27871e-06	29	29	29	Brain_Nucleus_accumbens_basal_ganglia
C6orf25	ENSG00000204420.4	5.95091	7.94625e-05	2.66657e-09	0.280325	0.242951	5.18898e-07	4.53802e-06	38	39	39	Brain_Nucleus_accumbens_basal_ganglia
ITGA2	ENSG00000164171.6	5.94454	0.000181262	2.77227e-09	0.096553	0.0462947	0.0383392	0.0454677	26	26	26	Brain_Nucleus_accumbens_basal_ganglia
HPCA	ENSG00000121905.5	5.93314	5.24504e-05	2.9719e-09	0.633806	0.141268	0.000205059	0.000751238	100	103	103	Brain_Nucleus_accumbens_basal_ganglia
TBC1D17	ENSG00000104946.6	-5.92585	-0.000454541	3.10695e-09	0.0450386	0.0802638	0.0059269	0.0111686	14	14	14	Brain_Nucleus_accumbens_basal_ganglia
C17orf89	ENSG00000224877.3	5.92394	0.000164093	3.14323e-09	0.330076	0.072842	0.00888908	0.0153064	55	55	55	Brain_Nucleus_accumbens_basal_ganglia
ZNF691	ENSG00000164011.13	5.91157	7.67531e-05	3.38861e-09	0.0742641	0.0854726	0.00445977	0.00894247	20	20	20	Brain_Nucleus_accumbens_basal_ganglia
RPL3L	ENSG00000140986.7	5.87912	0.000408951	4.12462e-09	0.0412084	0.0550461	0.0235938	0.0317947	11	11	11	Brain_Nucleus_accumbens_basal_ganglia
TIMM22	ENSG00000177370.4	-5.86839	-0.000243024	4.40042e-09	0.157778	0.0459826	0.0390132	0.046027	35	35	35	Brain_Nucleus_accumbens_basal_ganglia
RPL13A	ENSG00000142541.12	5.86551	0.000322852	4.47755e-09	0.0563685	0.0564946	0.0217824	0.0299496	16	16	16	Brain_Nucleus_accumbens_basal_ganglia
DHODH	ENSG00000102967.7	-5.84653	-0.000121031	5.01918e-09	0.0420274	0.0536463	0.0254901	0.0335807	10	10	10	Brain_Nucleus_accumbens_basal_ganglia
POU5F1	ENSG00000204531.11	5.80621	0.000151969	6.39016e-09	0.0940978	0.188001	1.41466e-05	7.96214e-05	20	21	21	Brain_Nucleus_accumbens_basal_ganglia
ZFYVE19	ENSG00000166140.13	-5.80108	-8.14196e-05	6.5888e-09	0.124346	0.105363	0.00150161	0.00380788	20	20	20	Brain_Nucleus_accumbens_basal_ganglia
KPNA3	ENSG00000102753.5	5.77387	0.000151253	7.74733e-09	0.0270216	0.0445118	0.0423572	0.0488237	17	17	17	Brain_Nucleus_accumbens_basal_ganglia
CRABP1	ENSG00000166426.7	-5.74581	-0.000324296	9.148e-09	0.107047	0.058531	0.0194718	0.0275574	34	35	35	Brain_Nucleus_accumbens_basal_ganglia
LRRC37A	ENSG00000176681.10	5.74569	4.56137e-05	9.15452e-09	0.541477	0.586727	3.73753e-19	1.18953e-16	53	53	53	Brain_Nucleus_accumbens_basal_ganglia
OVOL1	ENSG00000172818.5	5.73429	0.000123311	9.79233e-09	0.128629	0.216039	2.68394e-06	1.91511e-05	14	14	14	Brain_Nucleus_accumbens_basal_ganglia
AP3S2	ENSG00000157823.12	-5.73321	-0.000205544	9.85498e-09	0.0948291	0.107085	0.00136606	0.00353185	23	23	23	Brain_Nucleus_accumbens_basal_ganglia
HMGXB3	ENSG00000113716.8	-5.73038	-0.000126257	1.00205e-08	0.0995171	0.0948079	0.00267761	0.00604811	46	46	46	Brain_Nucleus_accumbens_basal_ganglia
HSPA4	ENSG00000170606.9	5.72399	0.00032729	1.0405e-08	0.0597211	0.169629	4.10088e-05	0.000194209	12	12	12	Brain_Nucleus_accumbens_basal_ganglia
STRADA	ENSG00000266173.1	5.71922	3.96788e-05	1.07011e-08	0.222759	0.0989338	0.00213631	0.00502857	32	32	32	Brain_Nucleus_accumbens_basal_ganglia
ABLIM1	ENSG00000099204.14	-5.71195	-0.000171459	1.11687e-08	0.0769794	0.0495126	0.0320504	0.0397946	31	31	31	Brain_Nucleus_accumbens_basal_ganglia
SEL1L2	ENSG00000101251.7	-5.70172	-0.000264538	1.18602e-08	0.0544584	0.112515	0.00101328	0.00276704	27	27	27	Brain_Nucleus_accumbens_basal_ganglia
KCNIP4	ENSG00000185774.10	-5.6993	-0.000164555	1.20298e-08	0.166825	0.228142	1.28967e-06	1.02059e-05	38	39	39	Brain_Nucleus_accumbens_basal_ganglia
KLHL14	ENSG00000197705.5	-5.68821	-0.000148405	1.28377e-08	0.135722	0.160428	6.94189e-05	0.000299709	15	15	15	Brain_Nucleus_accumbens_basal_ganglia
ZNF385B	ENSG00000144331.14	5.68731	0.000118073	1.29053e-08	0.143314	0.0901739	0.0034497	0.00733543	28	28	28	Brain_Nucleus_accumbens_basal_ganglia
TTPA	ENSG00000137561.4	-5.673	-0.000183388	1.40319e-08	0.0340095	0.0462289	0.0384802	0.0455558	16	16	16	Brain_Nucleus_accumbens_basal_ganglia
SH3RF2	ENSG00000156463.13	-5.67104	-0.000321785	1.41935e-08	0.0656071	0.046115	0.0387258	0.0457512	20	20	20	Brain_Nucleus_accumbens_basal_ganglia
GCH1	ENSG00000131979.14	-5.66495	-0.000116306	1.4707e-08	0.0581004	0.12889	0.000409396	0.00131359	16	16	16	Brain_Nucleus_accumbens_basal_ganglia
PCDH12	ENSG00000113555.4	5.65897	0.000992846	1.52284e-08	0.00241252	0.0778468	0.00676299	0.0123881	5	5	5	Brain_Nucleus_accumbens_basal_ganglia
SYT5	ENSG00000129990.10	-5.64084	-0.000121402	1.6922e-08	0.152517	0.0809622	0.00570517	0.010864	31	33	33	Brain_Nucleus_accumbens_basal_ganglia
ZCWPW1	ENSG00000078487.13	-5.63929	-6.72713e-05	1.70753e-08	0.460919	0.291103	2.39885e-08	3.13631e-07	59	60	60	Brain_Nucleus_accumbens_basal_ganglia
PCDHA6	ENSG00000081842.13	-5.63668	-0.000431428	1.73359e-08	0.0540656	0.0913428	0.00323621	0.0069876	9	9	9	Brain_Nucleus_accumbens_basal_ganglia
ENTPD7	ENSG00000198018.6	-5.63102	-0.000129613	1.79151e-08	0.167059	0.081796	0.00545125	0.0104926	50	50	50	Brain_Nucleus_accumbens_basal_ganglia
CCDC58	ENSG00000160124.5	-5.62302	-0.000465229	1.8765e-08	0.0270851	0.0679511	0.0116145	0.0186156	6	6	6	Brain_Nucleus_accumbens_basal_ganglia
ACTR3C	ENSG00000106526.6	5.6209	0.000151046	1.89966e-08	0.428139	0.258842	1.91932e-07	1.94252e-06	65	66	66	Brain_Nucleus_accumbens_basal_ganglia
MRPL52	ENSG00000172590.14	5.61982	3.57937e-05	1.91158e-08	0.469085	0.109507	0.00119571	0.00316729	80	81	81	Brain_Nucleus_accumbens_basal_ganglia
GEMIN7	ENSG00000142252.6	5.61709	0.000124744	1.942e-08	0.0507989	0.0955228	0.0025749	0.00586271	13	13	13	Brain_Nucleus_accumbens_basal_ganglia
SLC22A5	ENSG00000197375.8	-5.61573	-8.7795e-05	1.95735e-08	0.414785	0.112444	0.00101723	0.00276888	81	82	82	Brain_Nucleus_accumbens_basal_ganglia
FANCM	ENSG00000187790.6	-5.61516	-0.000118687	1.96375e-08	0.127779	0.0729311	0.00884591	0.0152534	30	30	30	Brain_Nucleus_accumbens_basal_ganglia
DTWD2	ENSG00000169570.5	5.61471	0.000170039	1.96893e-08	0.138963	0.0752629	0.00778792	0.0138347	33	33	33	Brain_Nucleus_accumbens_basal_ganglia
TRIM4	ENSG00000146833.11	5.60986	0.000111122	2.02488e-08	0.187478	0.201748	6.29996e-06	4.03144e-05	41	41	41	Brain_Nucleus_accumbens_basal_ganglia
DNTTIP2	ENSG00000067334.9	-5.6092	-0.000286748	2.03269e-08	0.0663356	0.056517	0.0217555	0.0299324	32	32	32	Brain_Nucleus_accumbens_basal_ganglia
ZNF404	ENSG00000176222.7	5.60396	0.000107946	2.09513e-08	0.171122	0.0682217	0.0114438	0.018446	51	53	53	Brain_Nucleus_accumbens_basal_ganglia
P2RX6	ENSG00000099957.12	-5.60354	-7.20471e-05	2.10021e-08	0.0402976	0.0468282	0.0372149	0.0444746	7	8	8	Brain_Nucleus_accumbens_basal_ganglia
PF4	ENSG00000163737.3	5.60204	9.3253e-05	2.11847e-08	0.331111	0.0805084	0.00584826	0.0110509	74	75	75	Brain_Nucleus_accumbens_basal_ganglia
ATL1	ENSG00000198513.7	-5.59406	-0.000269986	2.21819e-08	0.0570401	0.0455299	0.0400124	0.046912	15	15	15	Brain_Nucleus_accumbens_basal_ganglia
ANKDD1B	ENSG00000189045.9	5.59027	0.000165606	2.26713e-08	0.0846775	0.0719732	0.0093213	0.0158947	16	16	16	Brain_Nucleus_accumbens_basal_ganglia
IZUMO4	ENSG00000099840.9	-5.57872	-6.35933e-05	2.42297e-08	0.895838	0.109564	0.00119201	0.00316146	121	126	126	Brain_Nucleus_accumbens_basal_ganglia
TWISTNB	ENSG00000105849.5	-5.56999	-0.000171989	2.54749e-08	0.0624181	0.0693994	0.0107298	0.0175607	18	18	18	Brain_Nucleus_accumbens_basal_ganglia
WDR73	ENSG00000177082.8	-5.55783	-8.27571e-05	2.73154e-08	0.42704	0.35666	2.63693e-10	5.87836e-09	54	54	54	Brain_Nucleus_accumbens_basal_ganglia
EPHA8	ENSG00000070886.6	5.55453	7.36133e-05	2.78354e-08	0.30969	0.167629	4.59963e-05	0.000211994	48	48	48	Brain_Nucleus_accumbens_basal_ganglia
RPS29	ENSG00000213741.4	5.5502	0.000125107	2.85341e-08	0.108698	0.0811682	0.00564135	0.0107734	33	33	33	Brain_Nucleus_accumbens_basal_ganglia
TMEM185B	ENSG00000226479.3	5.54892	4.21751e-05	2.87444e-08	0.369497	0.167387	4.66392e-05	0.000214097	72	72	72	Brain_Nucleus_accumbens_basal_ganglia
E4F1	ENSG00000167967.11	5.53839	0.00152286	3.05263e-08	0.000214878	0.0644828	0.0140438	0.0214731	2	2	2	Brain_Nucleus_accumbens_basal_ganglia
SHANK3	ENSG00000251322.3	-5.53132	-0.000174501	3.17827e-08	0.155286	0.126709	0.000462167	0.00144884	28	28	28	Brain_Nucleus_accumbens_basal_ganglia
UBXN7	ENSG00000163960.7	5.52254	3.18714e-05	3.34131e-08	0.611891	0.127884	0.000432939	0.00137618	86	91	91	Brain_Nucleus_accumbens_basal_ganglia
SCN4B	ENSG00000177098.4	-5.51512	-0.00187115	3.48551e-08	0.00227544	0.046475	0.0379554	0.0451538	3	3	3	Brain_Nucleus_accumbens_basal_ganglia
SFTPA2	ENSG00000185303.11	5.51288	7.76553e-05	3.53006e-08	0.254354	0.191838	1.12999e-05	6.5882e-05	64	64	64	Brain_Nucleus_accumbens_basal_ganglia
CHMP4C	ENSG00000164695.4	5.5095	0.000188341	3.59849e-08	0.140766	0.097674	0.0022889	0.00534349	40	40	40	Brain_Nucleus_accumbens_basal_ganglia
ANXA5	ENSG00000164111.10	-5.50107	-7.39402e-05	3.77485e-08	0.349728	0.449935	1.89648e-13	1.06039e-11	31	31	31	Brain_Nucleus_accumbens_basal_ganglia
GSTO2	ENSG00000065621.10	5.49956	0.000263504	3.8074e-08	0.0844441	0.100991	0.00190855	0.00459391	17	18	18	Brain_Nucleus_accumbens_basal_ganglia
DSG2	ENSG00000046604.8	5.49124	0.000147876	3.99114e-08	0.132947	0.135792	0.000278636	0.000957055	38	38	38	Brain_Nucleus_accumbens_basal_ganglia
BPHL	ENSG00000137274.8	-5.48334	-6.28796e-05	4.17368e-08	0.194838	0.152731	0.000107478	0.000438156	36	36	36	Brain_Nucleus_accumbens_basal_ganglia
MAPK7	ENSG00000166484.15	-5.48277	3.57804e-05	4.18714e-08	0.0704509	0.0441867	0.0431355	0.0494536	18	19	19	Brain_Nucleus_accumbens_basal_ganglia
HPR	ENSG00000261701.2	-5.48259	-0.000133429	4.19146e-08	0.297368	0.331271	1.58875e-09	2.85201e-08	27	27	27	Brain_Nucleus_accumbens_basal_ganglia
BASP1	ENSG00000176788.7	-5.48056	-0.00248247	4.23971e-08	0.00062388	0.0718832	0.00936726	0.0159428	4	4	4	Brain_Nucleus_accumbens_basal_ganglia
WNT11	ENSG00000085741.8	5.48045	0.000156147	4.24257e-08	0.18497	0.0738906	0.00839414	0.0146671	45	46	46	Brain_Nucleus_accumbens_basal_ganglia
TKT	ENSG00000163931.11	5.46282	0.000141686	4.68637e-08	0.169993	0.0883702	0.00380699	0.00792714	39	39	39	Brain_Nucleus_accumbens_basal_ganglia
TLR1	ENSG00000174125.3	5.45689	0.000151357	4.84559e-08	0.166683	0.142073	0.000195997	0.000721918	39	39	39	Brain_Nucleus_accumbens_basal_ganglia
ARHGAP27	ENSG00000159314.7	5.44929	8.34809e-05	5.0572e-08	0.141143	0.16929	4.1816e-05	0.000196746	26	26	26	Brain_Nucleus_accumbens_basal_ganglia
2021-09-12	ENSG00000140623.9	-5.43712	-0.00022472	5.41482e-08	0.148565	0.172761	3.42483e-05	0.000167833	26	26	26	Brain_Nucleus_accumbens_basal_ganglia
DCDC2	ENSG00000146038.7	-5.41725	-0.000242293	6.05234e-08	0.0823222	0.0834374	0.00498399	0.00977523	14	15	15	Brain_Nucleus_accumbens_basal_ganglia
SLCO2A1	ENSG00000174640.8	-5.40905	-0.000158842	6.33606e-08	0.018677	0.0518756	0.0281136	0.0360347	3	3	3	Brain_Nucleus_accumbens_basal_ganglia
CYYR1	ENSG00000166265.7	-5.40848	-0.000142142	6.35634e-08	0.16382	0.0846387	0.00466756	0.00929355	57	57	57	Brain_Nucleus_accumbens_basal_ganglia
BRF2	ENSG00000104221.8	-5.40577	-0.000273639	6.45314e-08	0.127088	0.104553	0.00156988	0.00395455	30	30	30	Brain_Nucleus_accumbens_basal_ganglia
SLC9A2	ENSG00000115616.2	-5.40495	-0.000169839	6.48252e-08	0.0483764	0.0470962	0.0366629	0.0439844	11	11	11	Brain_Nucleus_accumbens_basal_ganglia	Brain_Nucleus_accumbens_basal_ganglia	X323	0.961707	0.0225	Encephalitis	0.0778	1.31	52	22760	2	103236166	103327777	323_Enceph
PIK3R1	ENSG00000145675.10	-5.40492	-0.000156669	6.48358e-08	0.10664	0.104065	0.00161244	0.00401725	29	29	29	Brain_Nucleus_accumbens_basal_ganglia
RBM47	ENSG00000163694.10	5.40347	0.00160308	6.53626e-08	0.000832727	0.0645242	0.014012	0.0214407	2	2	2	Brain_Nucleus_accumbens_basal_ganglia
RTCA	ENSG00000137996.8	5.40298	0.000350321	6.55441e-08	0.034562	0.0808973	0.0057254	0.0108851	7	7	7	Brain_Nucleus_accumbens_basal_ganglia
SNAP47	ENSG00000143740.10	5.39427	8.25041e-05	6.88038e-08	0.220802	0.072951	0.00883634	0.0152446	57	57	57	Brain_Nucleus_accumbens_basal_ganglia
PIGH	ENSG00000100564.4	5.38282	0.000163772	7.33291e-08	0.0700183	0.13705	0.000259715	0.000905748	16	17	17	Brain_Nucleus_accumbens_basal_ganglia	Brain_Nucleus_accumbens_basal_ganglia	X323	-3.05317	0.047	Encephalitis	0.106	0.714	52	22760	14	68048672	68067004	323_Enceph
CCDC173	ENSG00000154479.8	-5.37785	-0.000140681	7.53798e-08	0.150321	0.0470388	0.0367804	0.0441099	32	32	32	Brain_Nucleus_accumbens_basal_ganglia
CHRFAM7A	ENSG00000166664.9	5.37497	0.000194206	7.65938e-08	0.222704	0.171286	3.72839e-05	0.000180633	39	39	39	Brain_Nucleus_accumbens_basal_ganglia	Brain_Nucleus_accumbens_basal_ganglia	X323	0.704496	0.0383	Encephalitis	0.179	1.32	52	22760	15	30653443	30686052	323_Enceph
ECSCR	ENSG00000249751.1	-5.37241	-0.00176986	7.76925e-08	0.000225191	0.0496656	0.0317792	0.0395442	4	4	4	Brain_Nucleus_accumbens_basal_ganglia
CNPY4	ENSG00000166997.3	-5.37222	-0.000196934	7.77741e-08	0.155264	0.177147	2.6588e-05	0.000135149	40	40	40	Brain_Nucleus_accumbens_basal_ganglia
TXNRD2	ENSG00000184470.15	-5.36839	-0.000527895	7.94417e-08	0.0195064	0.0481506	0.0345717	0.0421728	12	12	12	Brain_Nucleus_accumbens_basal_ganglia
ZNF627	ENSG00000198551.5	-5.35776	-0.000205176	8.42605e-08	0.0848284	0.130061	0.000383565	0.00124358	16	16	16	Brain_Nucleus_accumbens_basal_ganglia
FBXO42	ENSG00000037637.6	5.35579	3.19286e-05	8.51817e-08	0.297933	0.120897	0.000637862	0.00189181	65	67	67	Brain_Nucleus_accumbens_basal_ganglia
UHRF2	ENSG00000147854.12	-5.35564	-0.000172956	8.52522e-08	0.0516246	0.0669553	0.0122651	0.0193493	13	13	13	Brain_Nucleus_accumbens_basal_ganglia
NWD1	ENSG00000188039.9	-5.34795	-8.53457e-05	8.89553e-08	0.097157	0.128919	0.000408729	0.00131268	16	16	16	Brain_Nucleus_accumbens_basal_ganglia
ZNF136	ENSG00000196646.7	-5.34076	-0.000125993	9.25556e-08	0.0665712	0.0699584	0.0104067	0.0170976	25	25	25	Brain_Nucleus_accumbens_basal_ganglia
FBXO33	ENSG00000165355.7	-5.33293	-0.000221868	9.66404e-08	0.141328	0.057708	0.020374	0.0284834	46	46	46	Brain_Nucleus_accumbens_basal_ganglia
ZCCHC9	ENSG00000131732.7	-5.33042	-9.75635e-05	9.79847e-08	0.0371721	0.0582657	0.0197581	0.0277859	8	8	8	Brain_Nucleus_accumbens_basal_ganglia
UHMK1	ENSG00000152332.11	-5.32937	-0.000105574	9.85539e-08	0.286982	0.0440417	0.0434872	0.0498065	69	70	70	Brain_Nucleus_accumbens_basal_ganglia
C22orf29	ENSG00000215012.4	-5.32866	-0.000251571	9.89426e-08	0.124736	0.194683	9.56073e-06	5.7109e-05	17	17	17	Brain_Nucleus_accumbens_basal_ganglia	Brain_Nucleus_accumbens_basal_ganglia	X323	1.19198	0.0186	Encephalitis	0.21	1.44	52	22760	22	19833661	19842419	323_Enceph
CLEC3A	ENSG00000166509.6	5.32128	0.000108276	1.03042e-07	0.121683	0.147697	0.000142835	0.000551725	21	21	21	Brain_Nucleus_accumbens_basal_ganglia
GPR63	ENSG00000112218.7	-5.31778	-0.000119746	1.05043e-07	0.158102	0.11519	0.000874358	0.0024626	39	39	39	Brain_Nucleus_accumbens_basal_ganglia
TADA2A	ENSG00000108264.12	5.3162	1.99774e-05	1.05955e-07	0.618544	0.0783134	0.00659287	0.0121784	88	88	88	Brain_Nucleus_accumbens_basal_ganglia
NPHP3	ENSG00000113971.14	5.3158	0.000264482	1.06192e-07	0.254979	0.413267	3.72178e-12	1.41045e-10	17	17	17	Brain_Nucleus_accumbens_basal_ganglia
CRLF3	ENSG00000176390.10	5.30182	4.19056e-05	1.14654e-07	0.335729	0.225757	1.49118e-06	1.1533e-05	74	74	74	Brain_Nucleus_accumbens_basal_ganglia
ROGDI	ENSG00000067836.8	5.28434	0.000348855	1.2616e-07	0.0639492	0.122258	0.000591571	0.00178399	9	9	9	Brain_Nucleus_accumbens_basal_ganglia
FASTKD1	ENSG00000138399.13	5.28339	0.000133729	1.26815e-07	0.229737	0.212178	3.38406e-06	2.33898e-05	37	37	37	Brain_Nucleus_accumbens_basal_ganglia
TMPRSS9	ENSG00000178297.8	-5.26804	-5.02316e-05	1.37891e-07	0.273543	0.136499	0.000267831	0.000926474	50	50	50	Brain_Nucleus_accumbens_basal_ganglia														ENSG00000178297.8	2.16806	0.31892	0.0301542	0.259335	0.136499	0.000267831	0.000926474	49	50	50	Brain_Nucleus_accumbens_basal_ganglia
WT1	ENSG00000184937.8	-5.26036	-0.000950278	1.4377e-07	0.00134137	0.0461279	0.0386978	0.0457512	3	3	3	Brain_Nucleus_accumbens_basal_ganglia
NCR3LG1	ENSG00000188211.4	-5.24987	-6.08175e-05	1.52205e-07	0.645269	0.120518	0.000651383	0.00192189	116	116	116	Brain_Nucleus_accumbens_basal_ganglia
GSAP	ENSG00000186088.11	-5.24697	-0.000104451	1.54623e-07	0.118783	0.173198	3.33964e-05	0.000164605	16	16	16	Brain_Nucleus_accumbens_basal_ganglia
TRPV2	ENSG00000187688.10	-5.24683	-0.000193521	1.54738e-07	0.0518785	0.0702418	0.0102466	0.0168671	10	11	11	Brain_Nucleus_accumbens_basal_ganglia
DHDH	ENSG00000104808.3	-5.24244	-0.000128796	1.58468e-07	0.0629276	0.109619	0.00118839	0.00315677	14	14	14	Brain_Nucleus_accumbens_basal_ganglia	Brain_Nucleus_accumbens_basal_ganglia	X323	1.49449	0.00114	Encephalitis	0.155	1.52	52	22760	19	49436939	49448226	323_Enceph
OPA3	ENSG00000125741.4	-5.24059	-0.000182474	1.60064e-07	0.0774851	0.120638	0.000647084	0.00191086	16	17	17	Brain_Nucleus_accumbens_basal_ganglia
SPOCK3	ENSG00000196104.6	5.24005	0.000376098	1.6053e-07	0.0156103	0.0489958	0.0329841	0.0407758	5	6	6	Brain_Nucleus_accumbens_basal_ganglia
CARKD	ENSG00000213995.7	5.2383	0.000173476	1.62059e-07	0.0579476	0.193928	9.99486e-06	5.90219e-05	12	14	14	Brain_Nucleus_accumbens_basal_ganglia
PDHB	ENSG00000168291.8	5.23744	0.000149	1.62815e-07	0.17904	0.0912934	0.00324495	0.00700043	36	36	36	Brain_Nucleus_accumbens_basal_ganglia
ANKRD12	ENSG00000101745.11	-5.23244	-0.000111411	1.67283e-07	0.127896	0.0541874	0.0247394	0.032871	39	40	40	Brain_Nucleus_accumbens_basal_ganglia
P2RX5	ENSG00000083454.17	-5.2291	-0.000290281	1.7034e-07	0.00162578	0.056372	0.02193	0.0300755	4	4	4	Brain_Nucleus_accumbens_basal_ganglia
CHRM1	ENSG00000168539.3	5.21348	0.000151265	1.85332e-07	0.137435	0.0628355	0.0153714	0.0230959	37	37	37	Brain_Nucleus_accumbens_basal_ganglia
AEN	ENSG00000181026.13	5.21264	0.000426733	1.8617e-07	0.0471707	0.0525729	0.027049	0.0350123	12	12	12	Brain_Nucleus_accumbens_basal_ganglia
CHRNA10	ENSG00000129749.3	5.21103	8.70844e-05	1.87796e-07	0.244272	0.106526	0.00140863	0.00362055	65	65	65	Brain_Nucleus_accumbens_basal_ganglia
DDX42	ENSG00000198231.8	5.20428	3.90121e-05	1.94751e-07	0.272986	0.219021	2.24266e-06	1.63095e-05	34	34	34	Brain_Nucleus_accumbens_basal_ganglia	Brain_Nucleus_accumbens_basal_ganglia	X323	-0.546767	0.0242	Encephalitis	0.372	0.739	52	22760	17	61850963	61896677	323_Enceph
AKTIP	ENSG00000166971.12	5.20138	0.000142872	1.9781e-07	0.168439	0.192075	1.11441e-05	6.50853e-05	22	22	22	Brain_Nucleus_accumbens_basal_ganglia
VPS53	ENSG00000141252.15	5.19853	0.000131072	2.00868e-07	0.101347	0.224461	1.61341e-06	1.2394e-05	6	6	6	Brain_Nucleus_accumbens_basal_ganglia
NFIB	ENSG00000147862.10	-5.19462	-9.26082e-05	2.05135e-07	0.107088	0.0472374	0.0363754	0.0437781	30	30	30	Brain_Nucleus_accumbens_basal_ganglia
CSNK1G3	ENSG00000151292.13	-5.18901	-0.00047352	2.11411e-07	0.0491198	0.0539283	0.0250961	0.0331769	15	15	15	Brain_Nucleus_accumbens_basal_ganglia
GRB14	ENSG00000115290.5	5.18723	8.87312e-05	2.13445e-07	0.0331543	0.0818891	0.00542361	0.0104586	5	5	5	Brain_Nucleus_accumbens_basal_ganglia														ENSG00000115290.5	2.21318	0.903245	0.0268849	0.0331543	0.0818891	0.00542361	0.0104586	5	5	5	Brain_Nucleus_accumbens_basal_ganglia
C15orf26	ENSG00000156206.9	-5.18642	-0.000674455	2.14378e-07	0.00258142	0.062615	0.0155584	0.0232702	3	3	3	Brain_Nucleus_accumbens_basal_ganglia
RBL2	ENSG00000103479.10	5.1818	0.000155612	2.19757e-07	0.068702	0.0500726	0.0310691	0.0389305	24	24	24	Brain_Nucleus_accumbens_basal_ganglia														ENSG00000103479.10	2.34173	0.682779	0.0191945	0.068702	0.0500726	0.0310691	0.0389305	24	24	24	Brain_Nucleus_accumbens_basal_ganglia
ARHGAP28	ENSG00000088756.8	-5.17946	-0.000112895	2.22535e-07	0.218514	0.120851	0.000639485	0.00189333	46	46	46	Brain_Nucleus_accumbens_basal_ganglia
IFITM3	ENSG00000142089.11	-5.17573	-8.75997e-05	2.27027e-07	0.166096	0.163268	5.90345e-05	0.000261156	18	20	20	Brain_Nucleus_accumbens_basal_ganglia
NDRG4	ENSG00000103034.10	5.17399	0.00060886	2.29148e-07	0.0255189	0.0492198	0.0325761	0.0403444	5	5	5	Brain_Nucleus_accumbens_basal_ganglia
MRPL34	ENSG00000130312.2	-5.17363	-0.000117283	2.29588e-07	0.0824613	0.12231	0.000589865	0.00178042	17	17	17	Brain_Nucleus_accumbens_basal_ganglia
RAD54L	ENSG00000085999.7	-5.17047	-0.000208081	2.33504e-07	0.0563634	0.111537	0.00106937	0.00288784	8	8	8	Brain_Nucleus_accumbens_basal_ganglia
ZNF391	ENSG00000124613.4	-5.16933	-8.08172e-05	2.34935e-07	0.202576	0.21293	3.23498e-06	2.25106e-05	46	46	46	Brain_Nucleus_accumbens_basal_ganglia
SH3BP4	ENSG00000130147.11	-5.1689	-5.40122e-05	2.35479e-07	0.395137	0.0826421	0.00520516	0.0101159	83	85	85	Brain_Nucleus_accumbens_basal_ganglia
PIP5K1A	ENSG00000143398.15	5.16856	4.13207e-05	2.35904e-07	0.226431	0.141885	0.000198076	0.000728003	48	49	49	Brain_Nucleus_accumbens_basal_ganglia
PDE1C	ENSG00000154678.12	5.16541	0.000250662	2.39916e-07	0.0407111	0.0694586	0.0106951	0.0175207	16	16	16	Brain_Nucleus_accumbens_basal_ganglia
NAALAD2	ENSG00000077616.6	5.15759	0.000141398	2.50149e-07	0.225535	0.145426	0.000162327	0.000615858	58	58	58	Brain_Nucleus_accumbens_basal_ganglia
ATG10	ENSG00000152348.11	5.15237	4.60304e-05	2.57212e-07	0.416263	0.244224	4.79512e-07	4.28139e-06	58	58	58	Brain_Nucleus_accumbens_basal_ganglia
OSTF1	ENSG00000134996.11	-5.14977	-0.000448823	2.60805e-07	0.025891	0.0709697	0.00984686	0.0165102	4	4	4	Brain_Nucleus_accumbens_basal_ganglia
RAD17	ENSG00000152942.14	-5.1429	-0.000187618	2.70527e-07	0.0311748	0.0527415	0.0267979	0.0348193	7	7	7	Brain_Nucleus_accumbens_basal_ganglia
ITPA	ENSG00000125877.8	5.13722	0.000259476	2.78832e-07	0.111274	0.29984	1.3457e-08	1.87341e-07	6	6	6	Brain_Nucleus_accumbens_basal_ganglia
CHD1L	ENSG00000131778.13	5.1369	0.000154884	2.79311e-07	0.0476804	0.0480367	0.0347916	0.0423049	10	10	10	Brain_Nucleus_accumbens_basal_ganglia
C9orf135	ENSG00000204711.4	-5.13671	-0.000283315	2.79591e-07	0.0821583	0.183443	1.84538e-05	9.89647e-05	14	14	14	Brain_Nucleus_accumbens_basal_ganglia
NKX6-1	ENSG00000163623.5	5.12608	5.65077e-05	2.95843e-07	0.107443	0.0620323	0.016064	0.0237216	41	43	43	Brain_Nucleus_accumbens_basal_ganglia
MYO19	ENSG00000141140.12	-5.12383	-0.000159793	2.99395e-07	0.184598	0.101148	0.00189219	0.00456742	42	50	50	Brain_Nucleus_accumbens_basal_ganglia
ROBO3	ENSG00000154134.10	-5.12278	-0.000250773	3.01069e-07	0.0545619	0.0552478	0.0233327	0.03153	17	18	18	Brain_Nucleus_accumbens_basal_ganglia
NAAA	ENSG00000138744.10	-5.11847	-0.000156684	3.08022e-07	0.0352364	0.0555877	0.0228992	0.0311417	5	5	5	Brain_Nucleus_accumbens_basal_ganglia
LTF	ENSG00000012223.8	-5.11372	-4.59025e-05	3.15871e-07	0.14005	0.0855619	0.00443809	0.00891471	23	23	23	Brain_Nucleus_accumbens_basal_ganglia
SMPDL3B	ENSG00000130768.10	-5.10337	-0.000113388	3.33664e-07	0.148469	0.190434	1.22696e-05	7.04519e-05	14	14	14	Brain_Nucleus_accumbens_basal_ganglia
MARVELD1	ENSG00000155254.8	-5.09976	-0.000122605	3.40076e-07	0.127326	0.0725589	0.00902767	0.0155197	30	30	30	Brain_Nucleus_accumbens_basal_ganglia
SEC14L6	ENSG00000214491.4	5.09607	0.000212621	3.46778e-07	0.147368	0.308851	7.36154e-09	1.09167e-07	12	12	12	Brain_Nucleus_accumbens_basal_ganglia
TP53BP2	ENSG00000143514.12	5.09573	0.00220193	3.47394e-07	0.000599153	0.0567221	0.021511	0.0297101	2	2	2	Brain_Nucleus_accumbens_basal_ganglia
ARNT	ENSG00000143437.16	5.09426	2.53133e-05	3.50101e-07	0.236714	0.207349	4.51626e-06	2.99103e-05	60	60	60	Brain_Nucleus_accumbens_basal_ganglia
GLB1L2	ENSG00000149328.10	5.09183	0.000103093	3.54618e-07	0.216391	0.0543326	0.0245418	0.0326593	53	53	53	Brain_Nucleus_accumbens_basal_ganglia
GAD1	ENSG00000128683.9	5.08876	3.8921e-05	3.60404e-07	0.80171	0.166305	4.96232e-05	0.000225971	122	124	124	Brain_Nucleus_accumbens_basal_ganglia
CYP21A2	ENSG00000231852.2	-5.08044	-4.57435e-05	3.76552e-07	0.401495	0.27978	5.02559e-08	5.97247e-07	60	60	60	Brain_Nucleus_accumbens_basal_ganglia
CSRNP1	ENSG00000144655.10	-5.07916	-0.000136271	3.79103e-07	0.111778	0.0597723	0.018187	0.0261514	38	38	38	Brain_Nucleus_accumbens_basal_ganglia
SUPT3H	ENSG00000196284.9	5.07568	0.000149078	3.86103e-07	0.0754852	0.195895	8.9025e-06	5.39328e-05	10	10	10	Brain_Nucleus_accumbens_basal_ganglia
RNF123	ENSG00000164068.11	5.07479	0.000234886	3.87916e-07	0.135975	0.122991	0.000568024	0.00172212	31	32	32	Brain_Nucleus_accumbens_basal_ganglia
SUFU	ENSG00000107882.7	-5.06365	-6.02368e-05	4.11295e-07	0.32913	0.130141	0.000381859	0.00123922	51	52	52	Brain_Nucleus_accumbens_basal_ganglia
CCDC40	ENSG00000141519.10	5.05662	0.000170559	4.26744e-07	0.222937	0.417905	2.58011e-12	1.07318e-10	16	16	16	Brain_Nucleus_accumbens_basal_ganglia	Brain_Nucleus_accumbens_basal_ganglia	X323	-0.832483	0.0445	Encephalitis	0.339	0.721	52	22760	17	78010435	78074412	323_Enceph
DRAM1	ENSG00000136048.9	5.05545	0.000410602	4.29372e-07	0.0784234	0.157847	8.04046e-05	0.000338567	19	19	19	Brain_Nucleus_accumbens_basal_ganglia
UFSP2	ENSG00000109775.6	-5.05541	-5.62829e-05	4.29468e-07	0.817506	0.572611	1.74315e-18	3.12918e-16	102	103	103	Brain_Nucleus_accumbens_basal_ganglia
DPM2	ENSG00000136908.13	5.04914	0.000154329	4.43814e-07	0.147202	0.240152	6.17057e-07	5.30132e-06	11	11	11	Brain_Nucleus_accumbens_basal_ganglia
ESYT2	ENSG00000117868.11	5.04871	0.000711372	4.44799e-07	0.00132264	0.0623115	0.0158197	0.0234697	2	2	2	Brain_Nucleus_accumbens_basal_ganglia
BLVRA	ENSG00000106605.6	-5.04522	-0.000376653	4.52991e-07	0.0430314	0.0518842	0.0281002	0.0360317	15	15	15	Brain_Nucleus_accumbens_basal_ganglia
SMIM7	ENSG00000214046.4	-5.04497	-0.000143999	4.53581e-07	0.0504389	0.0841208	0.00480144	0.00950463	12	12	12	Brain_Nucleus_accumbens_basal_ganglia
IFRD2	ENSG00000214706.6	5.04111	0.000112875	4.6284e-07	0.0898617	0.087431	0.00400738	0.00825785	43	43	43	Brain_Nucleus_accumbens_basal_ganglia
COX6A1P2	ENSG00000226976.1	5.03806	0.000256138	4.70285e-07	0.0268368	0.100066	0.00200778	0.0047788	4	4	4	Brain_Nucleus_accumbens_basal_ganglia
GNL3	ENSG00000163938.12	5.02794	0.000217478	4.95768e-07	0.0661148	0.111074	0.00109695	0.00294368	18	18	18	Brain_Nucleus_accumbens_basal_ganglia
C7orf63	ENSG00000105792.15	-5.02382	-0.000358249	5.06546e-07	0.0358932	0.125393	0.000497185	0.00153977	6	6	6	Brain_Nucleus_accumbens_basal_ganglia
C19orf26	ENSG00000099625.8	-5.02064	-8.02203e-05	5.15009e-07	0.126087	0.0685762	0.0112239	0.0181517	27	28	28	Brain_Nucleus_accumbens_basal_ganglia
FAT2	ENSG00000086570.8	5.01792	7.94841e-05	5.2234e-07	0.44167	0.321854	3.04266e-09	5.03856e-08	72	73	73	Brain_Nucleus_accumbens_basal_ganglia
LY6E	ENSG00000160932.6	-5.01654	-0.000210935	5.26116e-07	0.0563846	0.117137	0.000785257	0.00224879	6	6	6	Brain_Nucleus_accumbens_basal_ganglia
SERTAD4	ENSG00000082497.7	-5.01524	-0.000278045	5.29662e-07	0.0511978	0.0503851	0.030535	0.0384665	18	18	18	Brain_Nucleus_accumbens_basal_ganglia
LRRC8B	ENSG00000197147.8	-5.01369	-0.000176759	5.33954e-07	0.0321393	0.0462419	0.0384522	0.0455385	13	13	13	Brain_Nucleus_accumbens_basal_ganglia
LOH12CR1	ENSG00000165714.6	5.00709	0.00011593	5.52582e-07	0.219137	0.159718	7.22834e-05	0.000309335	39	39	39	Brain_Nucleus_accumbens_basal_ganglia
NDUFA6	ENSG00000184983.5	-5.00534	-0.000330644	5.57648e-07	0.0567091	0.0596681	0.0182915	0.0262574	8	8	8	Brain_Nucleus_accumbens_basal_ganglia
C22orf43	ENSG00000189269.8	5.00125	6.87183e-05	5.69607e-07	0.147191	0.231022	1.08171e-06	8.74275e-06	23	23	23	Brain_Nucleus_accumbens_basal_ganglia	Brain_Nucleus_accumbens_basal_ganglia	X323	1.24687	0.0164	Encephalitis	0.201	1.43	52	22760	22	23950639	23974508	323_Enceph
HBA1	ENSG00000206172.4	4.99288	0.000134311	5.94868e-07	0.178727	0.0612958	0.0167268	0.0245274	39	39	39	Brain_Nucleus_accumbens_basal_ganglia
SLX1A	ENSG00000132207.13	-4.98962	-0.000100777	6.04983e-07	0.12933	0.0935405	0.00286981	0.00641177	16	17	17	Brain_Nucleus_accumbens_basal_ganglia
AC005082.1	ENSG00000214871.3	-4.98909	-0.000188752	6.06649e-07	0.0936536	0.0817624	0.00546126	0.0105009	36	36	36	Brain_Nucleus_accumbens_basal_ganglia
DSCC1	ENSG00000136982.5	-4.9788	-0.000100177	6.39788e-07	0.32183	0.34546	5.87074e-10	1.17097e-08	24	24	24	Brain_Nucleus_accumbens_basal_ganglia
GALR3	ENSG00000128310.2	4.96607	0.000181083	6.83226e-07	0.0933628	0.0459335	0.0391202	0.0461373	35	35	35	Brain_Nucleus_accumbens_basal_ganglia
FNBP4	ENSG00000109920.8	-4.96534	-0.000163637	6.85797e-07	0.0829504	0.0892283	0.00363263	0.0076425	20	21	21	Brain_Nucleus_accumbens_basal_ganglia
ZNF561	ENSG00000171469.6	-4.96388	-0.000163045	6.90976e-07	0.107372	0.1646	5.47085e-05	0.000245199	29	29	29	Brain_Nucleus_accumbens_basal_ganglia
PRSS53	ENSG00000151006.7	4.9612	8.90459e-05	7.00575e-07	0.16767	0.0477829	0.0352866	0.0427544	39	40	40	Brain_Nucleus_accumbens_basal_ganglia
CLCN7	ENSG00000103249.13	4.95444	6.45853e-05	7.25384e-07	0.743297	0.194903	9.43793e-06	5.64743e-05	95	95	95	Brain_Nucleus_accumbens_basal_ganglia
TAF1D	ENSG00000166012.10	4.95092	0.000203513	7.38633e-07	0.0845605	0.0625821	0.0155866	0.023285	18	18	18	Brain_Nucleus_accumbens_basal_ganglia
ADRA2A	ENSG00000150594.5	-4.95087	-9.89827e-05	7.38822e-07	0.0741718	0.107058	0.00136806	0.00353224	12	12	12	Brain_Nucleus_accumbens_basal_ganglia														ENSG00000150594.5	-2.35988	-0.617898	0.0182807	0.0741718	0.107058	0.00136806	0.00353224	12	12	12	Brain_Nucleus_accumbens_basal_ganglia
PCDHB8	ENSG00000120322.2	-4.94733	-0.000165447	7.52379e-07	0.0784669	0.160442	6.93644e-05	0.000299709	19	19	19	Brain_Nucleus_accumbens_basal_ganglia														ENSG00000120322.2	3.08202	0.789882	0.00205603	0.0763729	0.160442	6.93644e-05	0.000299709	18	19	19	Brain_Nucleus_accumbens_basal_ganglia
PSMC3	ENSG00000165916.4	-4.94512	-6.01894e-05	7.60985e-07	0.062045	0.0804413	0.00586973	0.0110792	23	25	25	Brain_Nucleus_accumbens_basal_ganglia
SNRNP25	ENSG00000161981.6	-4.94313	-0.000176805	7.68788e-07	0.048523	0.0559382	0.0224608	0.0306678	6	6	6	Brain_Nucleus_accumbens_basal_ganglia
GTF3C4	ENSG00000125484.7	4.94286	0.000142792	7.69862e-07	0.0511272	0.106682	0.00139661	0.00359507	17	18	18	Brain_Nucleus_accumbens_basal_ganglia
MET	ENSG00000105976.10	-4.93809	-0.00014591	7.88909e-07	0.128702	0.109352	0.00120596	0.00318143	35	35	35	Brain_Nucleus_accumbens_basal_ganglia
IFIT5	ENSG00000152778.7	-4.93712	-6.35943e-05	7.92833e-07	0.777969	0.330698	1.65316e-09	2.9521e-08	135	135	135	Brain_Nucleus_accumbens_basal_ganglia
PLK3	ENSG00000173846.8	4.93644	0.000177368	7.95634e-07	0.137645	0.07168	0.00947189	0.0160568	32	32	32	Brain_Nucleus_accumbens_basal_ganglia
TIRAP	ENSG00000150455.9	4.91511	0.000154039	8.87311e-07	0.120219	0.110693	0.00112019	0.0030001	33	33	33	Brain_Nucleus_accumbens_basal_ganglia
MOCOS	ENSG00000075643.5	-4.91461	-7.72417e-05	8.89583e-07	0.179471	0.114203	0.000923239	0.00255803	33	33	33	Brain_Nucleus_accumbens_basal_ganglia
POLR3F	ENSG00000132664.7	4.91417	4.51615e-05	8.91613e-07	0.576269	0.117725	0.000760155	0.00219163	99	99	99	Brain_Nucleus_accumbens_basal_ganglia
NME5	ENSG00000112981.3	-4.91369	-0.000587308	8.93794e-07	0.00244255	0.0671988	0.0121027	0.0191639	6	6	6	Brain_Nucleus_accumbens_basal_ganglia
SDSL	ENSG00000139410.10	4.90861	5.41366e-05	9.17233e-07	0.639604	0.11223	0.00102932	0.00279357	94	95	95	Brain_Nucleus_accumbens_basal_ganglia
RAPSN	ENSG00000165917.5	-4.90854	-0.000174586	9.17565e-07	0.102877	0.0477375	0.035376	0.0428474	31	33	33	Brain_Nucleus_accumbens_basal_ganglia
ZNF774	ENSG00000196391.6	-4.90596	-5.76132e-05	9.29705e-07	0.248831	0.0649399	0.0136965	0.0210904	51	51	51	Brain_Nucleus_accumbens_basal_ganglia														ENSG00000196391.6	3.184	0.424371	0.00145257	0.246082	0.0649399	0.0136965	0.0210904	50	51	51	Brain_Nucleus_accumbens_basal_ganglia
ANKRD13C	ENSG00000118454.8	4.90053	0.000201619	9.55804e-07	0.133062	0.0589278	0.0190514	0.0270748	38	38	38	Brain_Nucleus_accumbens_basal_ganglia
ADAMTSL1	ENSG00000178031.11	4.89878	8.23567e-05	9.64344e-07	0.0994185	0.0903489	0.00341687	0.00729747	22	22	22	Brain_Nucleus_accumbens_basal_ganglia
HIST1H3E	ENSG00000196966.3	-4.89476	-0.000134423	9.84253e-07	0.0564122	0.084521	0.00469765	0.00933711	15	15	15	Brain_Nucleus_accumbens_basal_ganglia
VAMP2	ENSG00000220205.4	-4.88877	-0.000175714	1.0147e-06	0.0707341	0.0528659	0.0266141	0.0346201	25	25	25	Brain_Nucleus_accumbens_basal_ganglia
ATP13A3	ENSG00000133657.10	-4.88553	-0.00434762	1.0315e-06	0.000532121	0.0915674	0.00319672	0.00692267	2	2	2	Brain_Nucleus_accumbens_basal_ganglia
CYBA	ENSG00000051523.6	4.87892	0.000186766	1.06669e-06	0.0507845	0.0582467	0.0197788	0.0277958	13	13	13	Brain_Nucleus_accumbens_basal_ganglia
C9orf91	ENSG00000157693.10	4.87184	5.7952e-05	1.10563e-06	0.151846	0.0547275	0.0240125	0.0321683	45	46	46	Brain_Nucleus_accumbens_basal_ganglia
CDHR3	ENSG00000128536.11	4.8682	9.73751e-05	1.12619e-06	0.0403419	0.0775061	0.00689	0.0125669	13	13	13	Brain_Nucleus_accumbens_basal_ganglia
ASIP	ENSG00000101440.5	-4.8624	-0.000212648	1.1597e-06	0.209569	0.0866136	0.00419035	0.00851797	39	39	39	Brain_Nucleus_accumbens_basal_ganglia														ENSG00000101440.5	2.28802	0.392127	0.0221362	0.185695	0.0866136	0.00419035	0.00851797	37	39	39	Brain_Nucleus_accumbens_basal_ganglia
DBF4B	ENSG00000161692.13	4.85802	0.000105437	1.18566e-06	0.10603	0.201162	6.5225e-06	4.14275e-05	6	6	6	Brain_Nucleus_accumbens_basal_ganglia														ENSG00000161692.13	-2.43003	-0.567671	0.0150975	0.10603	0.201162	6.5225e-06	4.14275e-05	6	6	6	Brain_Nucleus_accumbens_basal_ganglia
SETBP1	ENSG00000152217.12	4.85001	0.00314459	1.23452e-06	0.000706352	0.0552536	0.0233252	0.03153	2	2	2	Brain_Nucleus_accumbens_basal_ganglia
ZSCAN18	ENSG00000121413.8	4.84262	0.000223979	1.28139e-06	0.162038	0.104368	0.00158586	0.00398011	36	36	36	Brain_Nucleus_accumbens_basal_ganglia
RBM26	ENSG00000139746.11	-4.83831	-0.000145652	1.30947e-06	0.211618	0.101369	0.00186945	0.00452238	43	43	43	Brain_Nucleus_accumbens_basal_ganglia
ERMAP	ENSG00000164010.9	-4.83748	-0.000144139	1.31498e-06	0.0431367	0.0653219	0.0134127	0.0207669	7	7	7	Brain_Nucleus_accumbens_basal_ganglia
NQO2	ENSG00000124588.15	-4.83531	-0.000196402	1.32936e-06	0.10945	0.322127	2.98626e-09	4.99282e-08	7	7	7	Brain_Nucleus_accumbens_basal_ganglia														ENSG00000124588.15	-2.03791	-0.448781	0.0415587	0.10945	0.322127	2.98626e-09	4.99282e-08	7	7	7	Brain_Nucleus_accumbens_basal_ganglia
ARSA	ENSG00000100299.13	-4.83361	-0.00024428	1.34077e-06	0.216639	0.0779031	0.00674223	0.0123634	39	39	39	Brain_Nucleus_accumbens_basal_ganglia
C1orf52	ENSG00000162642.9	4.8332	0.00013296	1.34356e-06	0.0795788	0.0635012	0.0148203	0.0223962	27	29	29	Brain_Nucleus_accumbens_basal_ganglia
MX1	ENSG00000157601.9	-4.82591	-0.000180904	1.39367e-06	0.0437534	0.107232	0.00135506	0.00350931	6	6	6	Brain_Nucleus_accumbens_basal_ganglia
TMEM51	ENSG00000171729.9	4.82567	8.38913e-05	1.39532e-06	0.318316	0.102021	0.00180377	0.00439757	60	61	61	Brain_Nucleus_accumbens_basal_ganglia
NPIPA5	ENSG00000183793.9	4.81772	0.000227973	1.4521e-06	0.0261185	0.0724206	0.00909618	0.0156119	5	5	5	Brain_Nucleus_accumbens_basal_ganglia
KDM3A	ENSG00000115548.12	4.81696	4.3911e-05	1.45764e-06	0.172387	0.0898292	0.00351528	0.00745166	45	45	45	Brain_Nucleus_accumbens_basal_ganglia
EP400NL	ENSG00000185684.8	-4.81491	-8.52236e-05	1.47268e-06	0.325189	0.0754008	0.00772947	0.0137667	69	72	72	Brain_Nucleus_accumbens_basal_ganglia
ADCY9	ENSG00000162104.5	-4.81461	-0.00100442	1.4749e-06	0.00365217	0.0510868	0.0293695	0.0372617	5	5	5	Brain_Nucleus_accumbens_basal_ganglia
PRSS3	ENSG00000010438.12	-4.81039	-0.000176409	1.50638e-06	0.112769	0.115171	0.000875268	0.00246313	20	20	20	Brain_Nucleus_accumbens_basal_ganglia
AGAP8	ENSG00000174194.11	4.80954	2.27258e-05	1.51275e-06	0.379803	0.190065	1.25377e-05	7.13905e-05	57	57	57	Brain_Nucleus_accumbens_basal_ganglia
RFT1	ENSG00000163933.5	-4.80801	-0.000205121	1.52441e-06	0.111705	0.0737797	0.00844515	0.0147412	26	26	26	Brain_Nucleus_accumbens_basal_ganglia
AC016757.3	ENSG00000186235.6	-4.80676	-0.000385515	1.53399e-06	0.0492729	0.085344	0.0044912	0.00898963	15	15	15	Brain_Nucleus_accumbens_basal_ganglia
AP1S1	ENSG00000106367.9	4.80407	0.000130621	1.55472e-06	0.186663	0.190245	1.24059e-05	7.09954e-05	29	29	29	Brain_Nucleus_accumbens_basal_ganglia
PRB1	ENSG00000251655.2	-4.79678	-2.61227e-05	1.61238e-06	0.840614	0.330399	1.68779e-09	2.99825e-08	129	129	129	Brain_Nucleus_accumbens_basal_ganglia
SLC4A10	ENSG00000144290.12	4.79136	8.26635e-05	1.65654e-06	0.432734	0.133916	0.000309417	0.00105009	79	79	79	Brain_Nucleus_accumbens_basal_ganglia
VPS9D1	ENSG00000075399.8	-4.78609	-8.19416e-05	1.7006e-06	0.0230075	0.0465868	0.0377193	0.04492	3	3	3	Brain_Nucleus_accumbens_basal_ganglia
AKR1C1	ENSG00000187134.8	4.7859	0.000168342	1.70221e-06	0.0909258	0.130676	0.000370663	0.00121096	22	23	23	Brain_Nucleus_accumbens_basal_ganglia
TPM2	ENSG00000198467.9	-4.77888	-5.70628e-05	1.76272e-06	0.276231	0.310894	6.41377e-09	9.72254e-08	41	41	41	Brain_Nucleus_accumbens_basal_ganglia
SLC9C2	ENSG00000162753.10	-4.77391	-0.000124227	1.80683e-06	0.0950476	0.146011	0.00015707	0.000600589	24	24	24	Brain_Nucleus_accumbens_basal_ganglia
METTL2B	ENSG00000165055.11	4.76371	0.000136489	1.90063e-06	0.0355888	0.0637976	0.0145814	0.0221138	25	25	25	Brain_Nucleus_accumbens_basal_ganglia
KIAA1586	ENSG00000168116.9	4.76247	0.000143596	1.91239e-06	0.0247094	0.0445656	0.0422298	0.0487572	10	10	10	Brain_Nucleus_accumbens_basal_ganglia
PRTFDC1	ENSG00000099256.14	4.7623	0.000100089	1.91402e-06	0.273054	0.0713995	0.00961825	0.0162242	45	45	45	Brain_Nucleus_accumbens_basal_ganglia
C12orf55	ENSG00000188596.5	-4.76214	-0.000273392	1.91547e-06	0.0614683	0.0707121	0.00998654	0.0166479	18	18	18	Brain_Nucleus_accumbens_basal_ganglia
SLC1A7	ENSG00000162383.7	-4.75883	-0.000145084	1.94714e-06	0.0954534	0.139656	0.000224455	0.00080755	17	17	17	Brain_Nucleus_accumbens_basal_ganglia														ENSG00000162383.7	2.10713	0.518428	0.0351063	0.0872785	0.139656	0.000224455	0.00080755	16	17	17	Brain_Nucleus_accumbens_basal_ganglia
BSND	ENSG00000162399.6	4.74885	3.38642e-05	2.04576e-06	0.420503	0.26335	1.44255e-07	1.50464e-06	66	66	66	Brain_Nucleus_accumbens_basal_ganglia
APOBEC3G	ENSG00000239713.3	-4.74838	-0.000195388	2.05051e-06	0.103367	0.0732637	0.00868664	0.0150625	23	23	23	Brain_Nucleus_accumbens_basal_ganglia
HRH2	ENSG00000113749.5	4.74473	0.000395888	2.08783e-06	0.001227	0.0504061	0.0304994	0.0384616	2	2	2	Brain_Nucleus_accumbens_basal_ganglia
CLCC1	ENSG00000121940.11	-4.73606	-0.000100557	2.17908e-06	0.107739	0.0660806	0.0128668	0.0201217	28	28	28	Brain_Nucleus_accumbens_basal_ganglia
SLC7A8	ENSG00000092068.14	4.73569	0.000470294	2.18311e-06	0.0359681	0.0594031	0.0185599	0.0265533	7	7	7	Brain_Nucleus_accumbens_basal_ganglia
ITGB1	ENSG00000150093.14	4.73528	0.000203385	2.18757e-06	0.0700076	0.0897349	0.00353346	0.00748089	29	29	29	Brain_Nucleus_accumbens_basal_ganglia
PRMT8	ENSG00000111218.7	-4.72708	-0.000110568	2.27771e-06	0.0173383	0.0647365	0.0138499	0.0212516	4	4	4	Brain_Nucleus_accumbens_basal_ganglia
TUBGCP4	ENSG00000137822.8	4.72533	0.000451678	2.29737e-06	0.0586998	0.060646	0.0173345	0.025191	18	18	18	Brain_Nucleus_accumbens_basal_ganglia
TPPP	ENSG00000171368.10	-4.71944	-3.18463e-05	2.3649e-06	0.443105	0.0717472	0.00943718	0.0160378	75	77	77	Brain_Nucleus_accumbens_basal_ganglia
ANO5	ENSG00000171714.10	4.71858	0.000136929	2.37494e-06	0.187817	0.23302	9.57142e-07	7.80997e-06	42	42	42	Brain_Nucleus_accumbens_basal_ganglia
GKAP1	ENSG00000165113.8	4.70775	0.00022035	2.50467e-06	0.0194253	0.0445261	0.0423233	0.0488157	6	6	6	Brain_Nucleus_accumbens_basal_ganglia														ENSG00000165113.8	-2.44175	-1.59207	0.0146161	0.0194253	0.0445261	0.0423233	0.0488157	6	6	6	Brain_Nucleus_accumbens_basal_ganglia
TRAF4	ENSG00000076604.10	4.70711	0.000100843	2.51253e-06	0.146154	0.0723804	0.00911616	0.0156134	26	26	26	Brain_Nucleus_accumbens_basal_ganglia
QRSL1	ENSG00000130348.7	4.70287	0.000386432	2.56525e-06	0.0498248	0.263367	1.44093e-07	1.50464e-06	17	18	18	Brain_Nucleus_accumbens_basal_ganglia
MUT	ENSG00000146085.7	4.69825	4.96819e-05	2.62403e-06	0.115718	0.0762888	0.00736357	0.0132534	38	38	38	Brain_Nucleus_accumbens_basal_ganglia	Brain_Nucleus_accumbens_basal_ganglia	X323	1.99461	0.005	Encephalitis	0.0439	1.48	52	22760	6	49398073	49430904	323_Enceph
TTPAL	ENSG00000124120.6	-4.69787	-0.000113219	2.62891e-06	0.450612	0.130145	0.000381789	0.00123922	96	96	96	Brain_Nucleus_accumbens_basal_ganglia
GCA	ENSG00000115271.6	-4.69721	-0.000203168	2.6374e-06	0.027762	0.0498345	0.0314825	0.0392753	5	5	5	Brain_Nucleus_accumbens_basal_ganglia
TULP3	ENSG00000078246.11	4.69601	0.000128307	2.65288e-06	0.0706643	0.0959201	0.00251952	0.0057716	19	19	19	Brain_Nucleus_accumbens_basal_ganglia
METTL6	ENSG00000206562.7	4.69266	0.000278906	2.69678e-06	0.0185199	0.047669	0.0355111	0.0429501	7	7	7	Brain_Nucleus_accumbens_basal_ganglia
BATF3	ENSG00000123685.4	4.69156	8.57319e-05	2.71136e-06	0.218926	0.347445	5.09914e-10	1.04143e-08	15	15	15	Brain_Nucleus_accumbens_basal_ganglia
RFX8	ENSG00000196460.8	4.69141	0.000117626	2.71326e-06	0.169758	0.0483726	0.0341472	0.0418046	46	46	46	Brain_Nucleus_accumbens_basal_ganglia
PGPEP1	ENSG00000130517.9	-4.68454	-0.000192741	2.80589e-06	0.076864	0.0603076	0.0176598	0.0255224	19	19	19	Brain_Nucleus_accumbens_basal_ganglia
COL5A3	ENSG00000080573.6	4.683	0.000223319	2.827e-06	0.131838	0.28834	2.87624e-08	3.63338e-07	8	8	8	Brain_Nucleus_accumbens_basal_ganglia
NARF	ENSG00000141562.13	4.68132	0.000139329	2.85031e-06	0.0945375	0.177493	2.60626e-05	0.000133073	12	12	12	Brain_Nucleus_accumbens_basal_ganglia
LAPTM5	ENSG00000162511.7	-4.68043	-0.000908881	2.86268e-06	0.000126355	0.0925897	0.00302297	0.00666058	2	2	2	Brain_Nucleus_accumbens_basal_ganglia
NPIPB6	ENSG00000198156.6	-4.67945	-1.42902e-05	2.87648e-06	0.0717306	0.0968233	0.00239801	0.00554178	13	13	13	Brain_Nucleus_accumbens_basal_ganglia
NBL1	ENSG00000158747.9	4.67796	0.000244469	2.89747e-06	0.0690971	0.0519703	0.0279665	0.035909	25	25	25	Brain_Nucleus_accumbens_basal_ganglia
TEN1	ENSG00000257949.2	4.67244	4.55899e-05	2.97641e-06	0.22372	0.321583	3.09976e-09	5.10749e-08	21	21	21	Brain_Nucleus_accumbens_basal_ganglia
TTLL13	ENSG00000213471.4	-4.67209	-0.000145527	2.98148e-06	0.224233	0.220169	2.09238e-06	1.53805e-05	30	30	30	Brain_Nucleus_accumbens_basal_ganglia
SNAPC4	ENSG00000165684.3	-4.66791	-0.000365849	3.04286e-06	0.0625029	0.0620775	0.0160241	0.0236906	13	13	13	Brain_Nucleus_accumbens_basal_ganglia
LHB	ENSG00000104826.7	4.66645	0.000904623	3.06447e-06	0.000492952	0.0624158	0.0157294	0.0233867	2	2	2	Brain_Nucleus_accumbens_basal_ganglia
CCKAR	ENSG00000163394.5	-4.66339	-0.000223756	3.11044e-06	0.0691331	0.187281	1.47541e-05	8.2251e-05	6	6	6	Brain_Nucleus_accumbens_basal_ganglia	Brain_Nucleus_accumbens_basal_ganglia	X323	-1.49203	0.00415	Encephalitis	0.2	0.706	52	22760	4	26483022	26492084	323_Enceph
CLEC9A	ENSG00000197992.2	-4.65713	-0.00098805	3.20641e-06	0.00365887	0.0587226	0.0192676	0.0273365	3	3	3	Brain_Nucleus_accumbens_basal_ganglia
INHBA	ENSG00000122641.9	4.65391	9.42197e-05	3.25703e-06	0.0937423	0.0625248	0.0156357	0.0232896	26	26	26	Brain_Nucleus_accumbens_basal_ganglia
SMC3	ENSG00000108055.9	-4.65232	-6.58652e-05	3.28218e-06	0.0737046	0.06252	0.0156398	0.0232896	15	15	15	Brain_Nucleus_accumbens_basal_ganglia
MC1R	ENSG00000258839.2	-4.65196	-0.000116803	3.28801e-06	0.0457277	0.0693367	0.0107666	0.0175957	2	2	2	Brain_Nucleus_accumbens_basal_ganglia
ZC2HC1A	ENSG00000104427.7	-4.63765	-9.95842e-05	3.52391e-06	0.339693	0.0789574	0.00636507	0.0118309	52	53	53	Brain_Nucleus_accumbens_basal_ganglia														ENSG00000104427.7	2.30787	0.373603	0.0210065	0.329905	0.0789574	0.00636507	0.0118309	51	53	53	Brain_Nucleus_accumbens_basal_ganglia
DHRS7	ENSG00000100612.9	4.63679	0.000112655	3.53855e-06	0.324796	0.184121	1.77399e-05	9.61942e-05	142	143	143	Brain_Nucleus_accumbens_basal_ganglia
CCDC171	ENSG00000164989.11	4.63637	0.000210271	3.54588e-06	0.0747463	0.0882053	0.00384142	0.00797935	10	10	10	Brain_Nucleus_accumbens_basal_ganglia
BHLHE22	ENSG00000180828.1	-4.63548	-0.000107162	3.56116e-06	0.267902	0.153305	0.00010404	0.000426506	41	41	41	Brain_Nucleus_accumbens_basal_ganglia
SOHLH2	ENSG00000120669.11	4.63198	7.48994e-05	3.62188e-06	0.274143	0.368031	1.15413e-10	2.83198e-09	106	106	106	Brain_Nucleus_accumbens_basal_ganglia
CISD2	ENSG00000145354.5	4.63069	0.000113377	3.64453e-06	0.330755	0.187067	1.494e-05	8.31265e-05	65	66	66	Brain_Nucleus_accumbens_basal_ganglia
HPS1	ENSG00000107521.14	-4.62762	-0.00016151	3.69883e-06	0.130929	0.0667753	0.0123865	0.0194867	49	49	49	Brain_Nucleus_accumbens_basal_ganglia
HLTF	ENSG00000071794.11	4.62533	0.000197995	3.73993e-06	0.0874699	0.0736006	0.00852819	0.0148481	20	20	20	Brain_Nucleus_accumbens_basal_ganglia
RPS12	ENSG00000112306.7	-4.6219	-0.000108427	3.80236e-06	0.218751	0.0649555	0.0136847	0.0210818	56	57	57	Brain_Nucleus_accumbens_basal_ganglia
KCNE4	ENSG00000152049.5	4.62115	8.47772e-05	3.81626e-06	0.230877	0.0808535	0.00573912	0.010893	54	55	55	Brain_Nucleus_accumbens_basal_ganglia
XKR9	ENSG00000221947.3	4.62049	0.000189813	3.82831e-06	0.170717	0.285755	3.40638e-08	4.22484e-07	22	22	22	Brain_Nucleus_accumbens_basal_ganglia
CCDC169	ENSG00000242715.3	4.615	0.000119688	3.93103e-06	0.0750724	0.128639	0.000415144	0.00132953	28	28	28	Brain_Nucleus_accumbens_basal_ganglia
PPM1M	ENSG00000164088.13	4.61497	0.000109445	3.93157e-06	0.105651	0.0839746	0.00483991	0.00955861	23	24	24	Brain_Nucleus_accumbens_basal_ganglia
ETS1	ENSG00000134954.10	4.61194	0.000150501	3.98928e-06	0.0492489	0.0502461	0.0307714	0.0387425	12	12	12	Brain_Nucleus_accumbens_basal_ganglia
TBC1D26	ENSG00000214946.9	-4.61148	-0.00023087	3.99807e-06	0.0840945	0.197081	8.30135e-06	5.08327e-05	7	7	7	Brain_Nucleus_accumbens_basal_ganglia
LONP1	ENSG00000196365.7	4.61082	3.72606e-05	4.01085e-06	0.253103	0.284447	3.71001e-08	4.55176e-07	24	24	24	Brain_Nucleus_accumbens_basal_ganglia
TSTA3	ENSG00000104522.11	4.60845	0.000198168	4.05689e-06	0.0025369	0.04431	0.0428386	0.0491627	3	3	3	Brain_Nucleus_accumbens_basal_ganglia
FGD4	ENSG00000139132.10	4.60239	1.91118e-05	4.17663e-06	0.0961894	0.133569	0.000315453	0.00106528	14	14	14	Brain_Nucleus_accumbens_basal_ganglia
NME1	ENSG00000239672.3	-4.5997	-0.000259718	4.23102e-06	0.0368388	0.092334	0.00306552	0.00673258	2	2	2	Brain_Nucleus_accumbens_basal_ganglia														ENSG00000239672.3	2.02176	0.744614	0.0432015	0.0368388	0.092334	0.00306552	0.00673258	2	2	2	Brain_Nucleus_accumbens_basal_ganglia
KDELC2	ENSG00000178202.8	4.59896	0.000274959	4.24607e-06	0.0717994	0.087756	0.00393687	0.00814291	9	9	9	Brain_Nucleus_accumbens_basal_ganglia
LDB3	ENSG00000122367.15	4.5976	2.97075e-05	4.27384e-06	0.0954786	0.161395	6.56948e-05	0.000285801	9	9	9	Brain_Nucleus_accumbens_basal_ganglia
C2orf43	ENSG00000118961.10	4.5973	0.000103226	4.28005e-06	0.185349	0.270561	9.10527e-08	9.98577e-07	17	17	17	Brain_Nucleus_accumbens_basal_ganglia
TRAPPC6B	ENSG00000182400.10	-4.59487	-0.000223739	4.33018e-06	0.163732	0.159474	7.32969e-05	0.000312887	19	19	19	Brain_Nucleus_accumbens_basal_ganglia
PODN	ENSG00000174348.9	-4.5926	-0.000167281	4.37764e-06	0.20104	0.0764691	0.0072914	0.0131443	49	49	49	Brain_Nucleus_accumbens_basal_ganglia
LRRC37A2	ENSG00000238083.3	4.59192	2.94253e-05	4.39192e-06	0.539834	0.633141	1.59421e-21	9.0624e-19	45	45	45	Brain_Nucleus_accumbens_basal_ganglia
PPIB	ENSG00000166794.4	4.58422	0.00010219	4.55688e-06	0.237022	0.12675	0.000461112	0.00144686	33	33	33	Brain_Nucleus_accumbens_basal_ganglia
GABRA1	ENSG00000022355.10	4.58224	0.000141317	4.6002e-06	0.107181	0.115153	0.000876138	0.00246355	28	28	28	Brain_Nucleus_accumbens_basal_ganglia
SAMD13	ENSG00000203943.4	-4.57758	-0.000921056	4.70379e-06	0.00299193	0.0575217	0.0205841	0.0287029	6	6	6	Brain_Nucleus_accumbens_basal_ganglia
DNM1	ENSG00000106976.14	4.5771	0.000106041	4.71476e-06	0.215855	0.0809944	0.00569514	0.0108518	43	45	45	Brain_Nucleus_accumbens_basal_ganglia
DDX4	ENSG00000152670.14	-4.57589	-0.000191409	4.74199e-06	0.0600464	0.0482375	0.034405	0.0420446	33	33	33	Brain_Nucleus_accumbens_basal_ganglia
AOAH	ENSG00000136250.7	-4.57377	-4.57693e-05	4.79035e-06	0.452841	0.199752	7.0899e-06	4.46159e-05	67	67	67	Brain_Nucleus_accumbens_basal_ganglia
PSMD13	ENSG00000185627.13	4.57354	8.40311e-05	4.79561e-06	0.394652	0.414183	3.4629e-12	1.33741e-10	36	36	36	Brain_Nucleus_accumbens_basal_ganglia
SUPV3L1	ENSG00000156502.9	-4.57301	-0.00017281	4.80771e-06	0.0284351	0.0593208	0.0186441	0.0266403	5	5	5	Brain_Nucleus_accumbens_basal_ganglia
MED24	ENSG00000008838.13	-4.57261	-0.000194138	4.81687e-06	0.101376	0.0945729	0.00271226	0.00611826	10	11	11	Brain_Nucleus_accumbens_basal_ganglia
TIMM10	ENSG00000134809.4	4.57167	0.000114406	4.83852e-06	0.154963	0.172079	3.56198e-05	0.000173805	24	24	24	Brain_Nucleus_accumbens_basal_ganglia
THAP3	ENSG00000041988.11	4.57164	0.000353633	4.83919e-06	0.0219353	0.0799472	0.00603022	0.0113382	7	7	7	Brain_Nucleus_accumbens_basal_ganglia														ENSG00000041988.11	-2.0576	-0.959256	0.0396282	0.0219353	0.0799472	0.00603022	0.0113382	7	7	7	Brain_Nucleus_accumbens_basal_ganglia
ANXA3	ENSG00000138772.8	-4.57003	-0.000321242	4.87648e-06	0.035087	0.0717269	0.00944763	0.0160378	9	9	9	Brain_Nucleus_accumbens_basal_ganglia														ENSG00000138772.8	3.09573	1.37204	0.00196331	0.035087	0.0717269	0.00944763	0.0160378	9	9	9	Brain_Nucleus_accumbens_basal_ganglia
MGME1	ENSG00000125871.9	4.56375	0.000184583	5.02478e-06	0.0392963	0.0824944	0.00524731	0.0101689	6	6	6	Brain_Nucleus_accumbens_basal_ganglia
GSTM5	ENSG00000134201.6	4.56311	2.69131e-05	5.04023e-06	0.356066	0.383871	3.56436e-11	1.03026e-09	27	27	27	Brain_Nucleus_accumbens_basal_ganglia
CYP4F11	ENSG00000171903.12	4.56104	0.000102537	5.09e-06	0.133159	0.0858941	0.0043583	0.00878031	37	37	37	Brain_Nucleus_accumbens_basal_ganglia
HBZ	ENSG00000130656.4	4.56077	0.000104194	5.09673e-06	0.16664	0.119148	0.00070267	0.00205015	22	23	23	Brain_Nucleus_accumbens_basal_ganglia
CTLA4	ENSG00000163599.10	-4.55777	-0.000212493	5.1699e-06	0.0401395	0.0617693	0.0162975	0.0239908	8	8	8	Brain_Nucleus_accumbens_basal_ganglia
TMPRSS6	ENSG00000187045.12	-4.55621	-7.7476e-05	5.20859e-06	0.210232	0.105862	0.00146099	0.00372149	66	66	66	Brain_Nucleus_accumbens_basal_ganglia														ENSG00000187045.12	-2.18261	-0.349621	0.0290642	0.204929	0.105862	0.00146099	0.00372149	65	66	66	Brain_Nucleus_accumbens_basal_ganglia
ADAMTS13	ENSG00000160323.14	-4.55613	-0.000145266	5.21052e-06	0.142197	0.122235	0.000592323	0.00178469	31	31	31	Brain_Nucleus_accumbens_basal_ganglia
ADAT1	ENSG00000065457.6	4.55591	7.13009e-05	5.21597e-06	0.250697	0.269902	9.49816e-08	1.03171e-06	37	37	37	Brain_Nucleus_accumbens_basal_ganglia
GLYATL2	ENSG00000156689.2	4.55345	0.000117398	5.27734e-06	0.228567	0.101235	0.00188327	0.00454911	68	69	69	Brain_Nucleus_accumbens_basal_ganglia
HSD17B14	ENSG00000087076.4	-4.55241	-0.000237384	5.30342e-06	0.119899	0.191317	1.16507e-05	6.7581e-05	8	8	8	Brain_Nucleus_accumbens_basal_ganglia														ENSG00000087076.4	-2.04472	-0.423198	0.0408823	0.119899	0.191317	1.16507e-05	6.7581e-05	8	8	8	Brain_Nucleus_accumbens_basal_ganglia
FAM20A	ENSG00000108950.7	4.55081	0.000161415	5.34405e-06	0.0818182	0.0485493	0.0338133	0.0414851	24	24	24	Brain_Nucleus_accumbens_basal_ganglia
SKA2	ENSG00000182628.8	-4.54815	-0.000178139	5.41192e-06	0.070153	0.0558177	0.0226106	0.0308599	18	18	18	Brain_Nucleus_accumbens_basal_ganglia
CXCL14	ENSG00000145824.8	4.54358	0.000292114	5.53077e-06	0.0803875	0.121384	0.000620896	0.00185602	8	8	8	Brain_Nucleus_accumbens_basal_ganglia
PCSK1	ENSG00000175426.6	-4.54169	-0.000140422	5.58064e-06	0.0956691	0.0489245	0.0331151	0.0408194	33	34	34	Brain_Nucleus_accumbens_basal_ganglia
CLTCL1	ENSG00000070371.11	4.53987	6.6042e-05	5.62885e-06	0.478407	0.130026	0.000384319	0.00124484	81	82	82	Brain_Nucleus_accumbens_basal_ganglia
EFHC1	ENSG00000096093.10	4.53702	6.19031e-05	5.70558e-06	0.152687	0.0689104	0.0110206	0.0179078	47	47	47	Brain_Nucleus_accumbens_basal_ganglia
WDYHV1	ENSG00000156795.2	4.53651	0.000299007	5.71915e-06	0.0973169	0.220421	2.06081e-06	1.51812e-05	35	35	35	Brain_Nucleus_accumbens_basal_ganglia
C19orf57	ENSG00000132016.7	-4.53408	-4.64678e-05	5.78557e-06	0.0950843	0.0521876	0.0276321	0.0355377	23	23	23	Brain_Nucleus_accumbens_basal_ganglia
KNSTRN	ENSG00000128944.9	-4.53257	-6.21636e-05	5.82716e-06	0.308325	0.469075	3.71099e-14	2.48181e-12	21	21	21	Brain_Nucleus_accumbens_basal_ganglia
B4GALNT4	ENSG00000182272.7	-4.52832	-0.000133178	5.94532e-06	0.406044	0.237207	7.40039e-07	6.17136e-06	48	48	48	Brain_Nucleus_accumbens_basal_ganglia
DGCR6	ENSG00000183628.8	4.52827	0.000151591	5.94697e-06	0.245502	0.378011	5.52359e-11	1.53167e-09	17	17	17	Brain_Nucleus_accumbens_basal_ganglia
PLD6	ENSG00000179598.5	4.52822	0.000231829	5.9483e-06	0.143409	0.131056	0.000362894	0.00119013	20	20	20	Brain_Nucleus_accumbens_basal_ganglia
FAM133B	ENSG00000234545.3	4.52655	1.35254e-05	5.99541e-06	0.0296421	0.0439604	0.043686	0.0499671	4	4	4	Brain_Nucleus_accumbens_basal_ganglia
RPS27L	ENSG00000185088.8	-4.52648	-1.45535e-05	5.9973e-06	0.10056	0.125118	0.000504821	0.00155539	13	13	13	Brain_Nucleus_accumbens_basal_ganglia
CNTN3	ENSG00000113805.8	-4.51851	-0.000110284	6.22772e-06	0.120013	0.223848	1.6745e-06	1.2777e-05	20	20	20	Brain_Nucleus_accumbens_basal_ganglia	Brain_Nucleus_accumbens_basal_ganglia	X323	1.06023	0.0155	Encephalitis	0.181	1.43	52	22760	3	74311719	74570291	323_Enceph
C17orf97	ENSG00000187624.7	4.5182	0.000198992	6.23664e-06	0.109755	0.180994	2.1276e-05	0.000111986	11	11	11	Brain_Nucleus_accumbens_basal_ganglia
ZNF814	ENSG00000204514.5	4.51814	6.09472e-05	6.23855e-06	0.237689	0.243542	5.00224e-07	4.43153e-06	41	41	41	Brain_Nucleus_accumbens_basal_ganglia
BNIP1	ENSG00000113734.13	4.51422	0.000119067	6.35507e-06	0.0729588	0.113615	0.000953653	0.00263161	14	15	15	Brain_Nucleus_accumbens_basal_ganglia
CENPM	ENSG00000100162.10	-4.51332	-7.61296e-05	6.38215e-06	0.241189	0.138299	0.000242184	0.000856463	46	46	46	Brain_Nucleus_accumbens_basal_ganglia
GOLGA8O	ENSG00000206127.6	4.51157	0.000171525	6.43497e-06	0.175497	0.161097	6.68233e-05	0.000289602	33	34	34	Brain_Nucleus_accumbens_basal_ganglia
UROS	ENSG00000188690.8	-4.50929	-9.84274e-05	6.50441e-06	0.2423	0.390411	2.17595e-11	6.74693e-10	23	23	23	Brain_Nucleus_accumbens_basal_ganglia
CHKB	ENSG00000100288.15	4.50315	0.000117519	6.69542e-06	0.0629584	0.067498	0.0119061	0.0189141	19	20	20	Brain_Nucleus_accumbens_basal_ganglia
CGGBP1	ENSG00000163320.6	4.50147	0.000191625	6.74856e-06	0.0732333	0.130561	0.000373045	0.00121641	5	5	5	Brain_Nucleus_accumbens_basal_ganglia
FGFR4	ENSG00000160867.10	-4.50036	-0.000156531	6.78399e-06	0.0696256	0.102981	0.00171126	0.00421724	29	29	29	Brain_Nucleus_accumbens_basal_ganglia
MAML1	ENSG00000161021.7	4.49629	0.00306656	6.91504e-06	0.000122889	0.0499287	0.0313182	0.0391563	2	2	2	Brain_Nucleus_accumbens_basal_ganglia
FAM131B	ENSG00000159784.13	4.49269	0.000575523	7.03279e-06	0.0202162	0.0596212	0.0183387	0.0263061	12	13	13	Brain_Nucleus_accumbens_basal_ganglia	Brain_Nucleus_accumbens_basal_ganglia	X323	1.58266	0.0312	Encephalitis	0.0441	1.28	52	22760	7	143050493	143059863	323_Enceph
KAT8	ENSG00000103510.15	4.49245	0.000157417	7.04089e-06	0.185186	0.243445	5.03239e-07	4.43519e-06	16	17	17	Brain_Nucleus_accumbens_basal_ganglia
TUBA1C	ENSG00000167553.10	4.49055	0.000202639	7.10379e-06	0.101863	0.178084	2.51852e-05	0.000129174	20	20	20	Brain_Nucleus_accumbens_basal_ganglia
SERPINF1	ENSG00000132386.6	4.48922	3.11428e-05	7.14845e-06	0.0779689	0.0790115	0.0063463	0.0118024	14	14	14	Brain_Nucleus_accumbens_basal_ganglia
CD47	ENSG00000196776.10	-4.48163	-0.000172572	7.40744e-06	0.0368858	0.0875236	0.00398717	0.00823573	15	16	16	Brain_Nucleus_accumbens_basal_ganglia
CBR1	ENSG00000159228.8	-4.47799	-6.27254e-05	7.53491e-06	0.141445	0.250146	3.31545e-07	3.11519e-06	17	17	17	Brain_Nucleus_accumbens_basal_ganglia
SLN	ENSG00000170290.3	4.47702	8.75162e-05	7.56906e-06	0.388659	0.197503	8.0972e-06	4.97614e-05	59	60	60	Brain_Nucleus_accumbens_basal_ganglia
IPO8	ENSG00000133704.5	-4.47595	-0.00017778	7.60707e-06	0.179195	0.269408	9.80296e-08	1.05808e-06	23	25	25	Brain_Nucleus_accumbens_basal_ganglia
BLOC1S2	ENSG00000196072.7	4.47531	8.17554e-05	7.63e-06	0.0573945	0.113545	0.000957379	0.00263762	4	4	4	Brain_Nucleus_accumbens_basal_ganglia
LNPEP	ENSG00000113441.11	4.47467	0.000106221	7.65289e-06	0.241963	0.0509175	0.0296464	0.0375479	69	72	72	Brain_Nucleus_accumbens_basal_ganglia
NRIP2	ENSG00000053702.10	-4.4729	-9.40504e-05	7.7167e-06	0.126753	0.0501711	0.0308996	0.0388037	35	35	35	Brain_Nucleus_accumbens_basal_ganglia
LY6G6C	ENSG00000204421.2	4.46983	6.70848e-05	7.82827e-06	0.258578	0.104672	0.00155958	0.00393734	45	45	45	Brain_Nucleus_accumbens_basal_ganglia
CIB2	ENSG00000136425.8	4.46863	0.000216399	7.87237e-06	0.090609	0.131159	0.00036083	0.00118637	16	16	16	Brain_Nucleus_accumbens_basal_ganglia
ANKS1B	ENSG00000185046.14	-4.46643	-0.000213375	7.95342e-06	0.0883014	0.0836211	0.00493424	0.00970267	18	18	18	Brain_Nucleus_accumbens_basal_ganglia
CGNL1	ENSG00000128849.9	4.46583	8.59745e-05	7.976e-06	0.277392	0.186882	1.51022e-05	8.37559e-05	50	51	51	Brain_Nucleus_accumbens_basal_ganglia
C2CD2L	ENSG00000172375.8	4.46259	8.24553e-05	8.09762e-06	0.185433	0.0622504	0.0158729	0.0235282	43	43	43	Brain_Nucleus_accumbens_basal_ganglia
RBM23	ENSG00000100461.13	4.46088	0.000252893	8.16247e-06	0.00656917	0.0591636	0.0188059	0.0267706	16	17	17	Brain_Nucleus_accumbens_basal_ganglia
TRPM2	ENSG00000142185.12	-4.45832	-0.000149956	8.26052e-06	0.184464	0.303841	1.03042e-08	1.48292e-07	15	15	15	Brain_Nucleus_accumbens_basal_ganglia
PLEC	ENSG00000178209.10	-4.45797	-0.000554782	8.27405e-06	0.0491559	0.0714559	0.00958863	0.0161983	8	8	8	Brain_Nucleus_accumbens_basal_ganglia
ICAM3	ENSG00000076662.5	-4.45742	-0.000200034	8.29526e-06	0.155099	0.281286	4.55761e-08	5.50441e-07	16	16	16	Brain_Nucleus_accumbens_basal_ganglia
GPR108	ENSG00000125734.9	4.45411	0.000155035	8.42434e-06	0.184914	0.416058	2.98644e-12	1.21262e-10	6	6	6	Brain_Nucleus_accumbens_basal_ganglia
GJC3	ENSG00000176402.5	4.45126	0.00423534	8.53661e-06	0.000543916	0.0446198	0.0421018	0.0486775	2	2	2	Brain_Nucleus_accumbens_basal_ganglia
ANKRD53	ENSG00000144031.7	-4.45094	-0.000111003	8.54932e-06	0.0935078	0.0750629	0.00787347	0.0139561	30	30	30	Brain_Nucleus_accumbens_basal_ganglia
ECD	ENSG00000122882.6	4.44766	0.000124875	8.68121e-06	0.0847714	0.0979922	0.00224936	0.005262	6	6	6	Brain_Nucleus_accumbens_basal_ganglia
ZNF880	ENSG00000221923.4	-4.44689	-2.27328e-05	8.71239e-06	0.927594	0.580307	7.57667e-19	1.77695e-16	139	140	140	Brain_Nucleus_accumbens_basal_ganglia
TNFRSF17	ENSG00000048462.6	-4.44649	-0.000231834	8.72857e-06	0.0341247	0.0730292	0.00879866	0.0152026	3	3	3	Brain_Nucleus_accumbens_basal_ganglia
MTMR11	ENSG00000014914.15	-4.44166	-4.36963e-05	8.9267e-06	0.057057	0.104582	0.00156739	0.00395118	9	10	10	Brain_Nucleus_accumbens_basal_ganglia														ENSG00000014914.15	2.14999	0.843529	0.0315564	0.0741882	0.104582	0.00156739	0.00395118	10	10	10	Brain_Nucleus_accumbens_basal_ganglia
AANAT	ENSG00000129673.5	4.4406	0.000175692	8.97081e-06	0.0580455	0.0482606	0.0343607	0.0420056	19	19	19	Brain_Nucleus_accumbens_basal_ganglia
CAPRIN2	ENSG00000110888.13	-4.44018	-8.19147e-05	8.9885e-06	0.11939	0.255029	2.44092e-07	2.39234e-06	19	19	19	Brain_Nucleus_accumbens_basal_ganglia
ESPNL	ENSG00000144488.10	-4.43879	-0.000102964	9.04644e-06	0.360979	0.337895	1.00063e-09	1.87522e-08	45	45	45	Brain_Nucleus_accumbens_basal_ganglia
ABL2	ENSG00000143322.15	-4.43719	-0.000152175	9.11424e-06	0.0565551	0.100375	0.00197406	0.00471831	16	16	16	Brain_Nucleus_accumbens_basal_ganglia
ADAM20	ENSG00000134007.3	4.43613	0.000122767	9.15919e-06	0.037723	0.056804	0.0214141	0.0296421	10	10	10	Brain_Nucleus_accumbens_basal_ganglia
IGFBPL1	ENSG00000137142.4	-4.43257	-0.000109923	9.31149e-06	0.0828798	0.0829756	0.00511125	0.00997321	18	18	18	Brain_Nucleus_accumbens_basal_ganglia
DDX59	ENSG00000118197.9	4.4292	0.00014351	9.45827e-06	0.0676827	0.16601	5.04694e-05	0.000228907	8	8	8	Brain_Nucleus_accumbens_basal_ganglia
PRSS56	ENSG00000237412.2	-4.42919	-0.000116131	9.45894e-06	0.0936594	0.209835	3.89352e-06	2.62967e-05	9	9	9	Brain_Nucleus_accumbens_basal_ganglia
MCUR1	ENSG00000050393.7	-4.42463	-7.65028e-05	9.66077e-06	0.0781654	0.185483	1.63861e-05	9.01434e-05	11	11	11	Brain_Nucleus_accumbens_basal_ganglia
MPI	ENSG00000178802.13	4.42323	9.73988e-05	9.72351e-06	0.0875618	0.0929123	0.0029701	0.00658664	23	23	23	Brain_Nucleus_accumbens_basal_ganglia
ACSM1	ENSG00000166743.5	-4.41782	-0.000324238	9.97e-06	0.0292079	0.0517571	0.0282987	0.0362044	8	8	8	Brain_Nucleus_accumbens_basal_ganglia
RPL7L1	ENSG00000146223.10	4.41685	0.000107765	1.00151e-05	0.0508323	0.140659	0.000212179	0.000768245	16	16	16	Brain_Nucleus_accumbens_basal_ganglia
PDE2A	ENSG00000186642.11	-4.41621	-0.000115971	1.00446e-05	0.385879	0.223907	1.66861e-06	1.2777e-05	54	55	55	Brain_Nucleus_accumbens_basal_ganglia
HLA-DOB	ENSG00000241106.2	4.41161	-6.70492e-06	1.02605e-05	0.509669	0.580024	7.81478e-19	1.77695e-16	47	48	48	Brain_Nucleus_accumbens_basal_ganglia
DOK1	ENSG00000115325.9	4.41128	0.000160235	1.02762e-05	0.217196	0.0446582	0.0420114	0.0486015	51	51	51	Brain_Nucleus_accumbens_basal_ganglia
PERP	ENSG00000112378.11	-4.40346	-7.59155e-05	1.06536e-05	0.112096	0.177739	2.56931e-05	0.00013158	14	14	14	Brain_Nucleus_accumbens_basal_ganglia
CDCA3	ENSG00000111665.7	-4.39645	-5.30526e-05	1.10038e-05	0.0988058	0.170184	3.97224e-05	0.000189752	18	18	18	Brain_Nucleus_accumbens_basal_ganglia
HIVEP1	ENSG00000095951.12	4.38686	0.000783664	1.14999e-05	0.00080185	0.087182	0.00406227	0.00833655	3	3	3	Brain_Nucleus_accumbens_basal_ganglia
PIH1D1	ENSG00000104872.6	4.37612	0.00016822	1.20809e-05	0.00110956	0.0723916	0.0091106	0.0156134	4	4	4	Brain_Nucleus_accumbens_basal_ganglia
RASAL1	ENSG00000111344.7	-4.37549	-0.000893398	1.21163e-05	0.000467789	0.0581288	0.0199075	0.0279537	2	2	2	Brain_Nucleus_accumbens_basal_ganglia
NUP62	ENSG00000213024.6	4.37337	0.000150289	1.22343e-05	0.0628657	0.0970921	0.00236298	0.00547894	15	15	15	Brain_Nucleus_accumbens_basal_ganglia
EFCAB4A	ENSG00000177685.12	4.37089	0.000190012	1.23742e-05	0.101879	0.0702912	0.010219	0.0168542	17	17	17	Brain_Nucleus_accumbens_basal_ganglia
FLT3LG	ENSG00000090554.8	-4.36955	-4.99976e-05	1.24503e-05	0.774567	0.177434	2.61506e-05	0.000133323	119	119	119	Brain_Nucleus_accumbens_basal_ganglia
NUDT5	ENSG00000165609.8	4.368	0.000111355	1.2539e-05	0.0857239	0.0707173	0.00998368	0.0166479	28	28	28	Brain_Nucleus_accumbens_basal_ganglia
RELL1	ENSG00000181826.5	-4.36517	-0.00026412	1.27026e-05	0.0757987	0.109351	0.00120607	0.00318143	18	18	18	Brain_Nucleus_accumbens_basal_ganglia														ENSG00000181826.5	-2.22062	-0.667526	0.0263766	0.0757987	0.109351	0.00120607	0.00318143	18	18	18	Brain_Nucleus_accumbens_basal_ganglia
TOP3A	ENSG00000177302.10	-4.36331	-0.000217245	1.28109e-05	0.0252002	0.0592175	0.0187503	0.026736	6	6	6	Brain_Nucleus_accumbens_basal_ganglia
NUPR1L	ENSG00000185290.3	-4.36111	-0.000268982	1.29402e-05	0.0249821	0.0576834	0.0204016	0.028495	4	4	4	Brain_Nucleus_accumbens_basal_ganglia
2021-09-02	ENSG00000168385.13	-4.35737	-4.57464e-05	1.31633e-05	0.1187	0.228544	1.25844e-06	1.00052e-05	6	6	6	Brain_Nucleus_accumbens_basal_ganglia
ATP6V1F	ENSG00000128524.4	-4.35709	-0.000196325	1.31803e-05	0.0924292	0.108162	0.00128756	0.00337032	16	16	16	Brain_Nucleus_accumbens_basal_ganglia
LIPT1	ENSG00000144182.12	4.35592	6.91064e-05	1.32506e-05	0.183477	0.214161	3.00475e-06	2.10873e-05	28	28	28	Brain_Nucleus_accumbens_basal_ganglia
SYCE3	ENSG00000217442.3	4.35352	0.000147033	1.33969e-05	0.0973263	0.144121	0.000174699	0.000654784	10	10	10	Brain_Nucleus_accumbens_basal_ganglia
CENPP	ENSG00000188312.9	4.34999	4.30476e-05	1.36144e-05	0.136127	0.26217	1.55469e-07	1.60375e-06	12	12	12	Brain_Nucleus_accumbens_basal_ganglia
RPH3AL	ENSG00000181031.11	-4.34892	-2.10466e-05	1.36811e-05	0.130248	0.285594	3.44231e-08	4.25392e-07	6	6	6	Brain_Nucleus_accumbens_basal_ganglia
CACNG8	ENSG00000142408.2	-4.34609	-8.62033e-05	1.38587e-05	0.182262	0.0744025	0.00816266	0.0143361	42	44	44	Brain_Nucleus_accumbens_basal_ganglia
TMEM242	ENSG00000215712.6	-4.34549	-0.000681705	1.38965e-05	0.0196447	0.0881659	0.00384971	0.00799171	6	6	6	Brain_Nucleus_accumbens_basal_ganglia
HP	ENSG00000257017.4	-4.34451	-0.000245441	1.39587e-05	0.0526752	0.0713287	0.00965555	0.0162711	17	17	17	Brain_Nucleus_accumbens_basal_ganglia	Brain_Nucleus_accumbens_basal_ganglia	X323	-1.21589	0.0493	Encephalitis	0.0908	0.742	52	22760	16	72088491	72094954	323_Enceph
RGR	ENSG00000148604.9	4.33766	0.000147759	1.44008e-05	0.0818715	0.0901909	0.0034465	0.00733543	9	9	9	Brain_Nucleus_accumbens_basal_ganglia
CLSTN2	ENSG00000158258.11	-4.33344	-9.5486e-05	1.46796e-05	0.112868	0.0991164	0.00211504	0.00498539	25	26	26	Brain_Nucleus_accumbens_basal_ganglia
MRPL50	ENSG00000136897.6	4.32849	0.000129099	1.50136e-05	0.181513	0.0703069	0.0102103	0.0168542	39	40	40	Brain_Nucleus_accumbens_basal_ganglia
IGSF5	ENSG00000183067.5	-4.32628	-0.000110528	1.51651e-05	0.075243	0.109914	0.00116928	0.00311815	36	36	36	Brain_Nucleus_accumbens_basal_ganglia
LRRC8C	ENSG00000171488.10	-4.32389	-6.5556e-05	1.533e-05	0.0582325	0.0671018	0.0121671	0.0192383	13	13	13	Brain_Nucleus_accumbens_basal_ganglia
RAD51C	ENSG00000108384.10	4.3226	6.20528e-05	1.54205e-05	0.173384	0.244683	4.66015e-07	4.21607e-06	40	40	40	Brain_Nucleus_accumbens_basal_ganglia
ZNF177	ENSG00000188629.7	-4.32109	-1.53895e-05	1.55263e-05	0.202705	0.326898	2.1506e-09	3.71363e-08	19	20	20	Brain_Nucleus_accumbens_basal_ganglia
ATP1A4	ENSG00000132681.12	4.32003	0.000107105	1.56009e-05	0.254357	0.232296	1.00059e-06	8.10632e-06	42	42	42	Brain_Nucleus_accumbens_basal_ganglia
HLA-DQB1	ENSG00000179344.12	-4.31982	-7.23099e-05	1.56154e-05	0.305324	0.623863	5.00231e-21	2.1327e-18	5	6	6	Brain_Nucleus_accumbens_basal_ganglia
NUP50	ENSG00000093000.14	-4.31919	-9.08205e-05	1.56604e-05	0.308801	0.258286	1.98794e-07	2.00459e-06	48	48	48	Brain_Nucleus_accumbens_basal_ganglia
SPATA20	ENSG00000006282.15	-4.31534	-3.6768e-05	1.59361e-05	0.565483	0.646749	2.82567e-22	1.92753e-19	39	39	39	Brain_Nucleus_accumbens_basal_ganglia
NDUFS8	ENSG00000110717.6	4.31496	0.000116124	1.59628e-05	0.0684435	0.119183	0.000701305	0.00204792	9	9	9	Brain_Nucleus_accumbens_basal_ganglia
IFIT1	ENSG00000185745.8	-4.31392	-7.521e-05	1.60383e-05	0.118925	0.146194	0.000155458	0.000596241	33	33	33	Brain_Nucleus_accumbens_basal_ganglia
HIST2H3D	ENSG00000183598.3	-4.31352	-3.52143e-05	1.60674e-05	0.0749609	0.0740165	0.00833661	0.014589	18	24	24	Brain_Nucleus_accumbens_basal_ganglia
HSPBAP1	ENSG00000169087.6	-4.31266	-0.000272108	1.613e-05	0.0327262	0.0533785	0.0258703	0.0339442	9	9	9	Brain_Nucleus_accumbens_basal_ganglia
PRPSAP1	ENSG00000161542.12	-4.31231	-0.000303271	1.61557e-05	0.0573288	0.132573	0.000333476	0.00111729	5	5	5	Brain_Nucleus_accumbens_basal_ganglia
PPIL3	ENSG00000240344.4	4.31162	8.79159e-05	1.62064e-05	0.245495	0.380016	4.75669e-11	1.32982e-09	37	38	38	Brain_Nucleus_accumbens_basal_ganglia
ISLR2	ENSG00000167178.11	-4.30991	-7.6621e-05	1.6332e-05	0.0416687	0.0599439	0.0180163	0.0259598	16	16	16	Brain_Nucleus_accumbens_basal_ganglia
EXOC3L2	ENSG00000130201.3	-4.30872	-1.71766e-05	1.64203e-05	0.468002	0.08137	0.00557953	0.0106732	73	73	73	Brain_Nucleus_accumbens_basal_ganglia
LRRC61	ENSG00000127399.10	4.30845	0.000136116	1.644e-05	0.265561	0.464556	5.48236e-14	3.46276e-12	19	19	19	Brain_Nucleus_accumbens_basal_ganglia
RP11-795F19.5	ENSG00000267127.2	-4.30395	-0.000237057	1.67781e-05	0.0634979	0.165321	5.2499e-05	0.000237166	6	6	6	Brain_Nucleus_accumbens_basal_ganglia
ZNF660	ENSG00000144792.5	-4.29902	-6.6604e-05	1.71559e-05	0.192218	0.171774	3.62513e-05	0.000176382	40	40	40	Brain_Nucleus_accumbens_basal_ganglia
LEPROT	ENSG00000213625.4	-4.29856	-8.0204e-05	1.71913e-05	0.135942	0.29032	2.52562e-08	3.27979e-07	11	11	11	Brain_Nucleus_accumbens_basal_ganglia
ELP3	ENSG00000134014.12	4.29792	0.000105547	1.72405e-05	0.0577177	0.174977	3.01404e-05	0.000150514	6	6	6	Brain_Nucleus_accumbens_basal_ganglia
DPEP2	ENSG00000167261.9	4.29748	2.58673e-05	1.72751e-05	0.0318202	0.046442	0.0380252	0.0452054	9	9	9	Brain_Nucleus_accumbens_basal_ganglia
AMZ2	ENSG00000196704.7	4.29681	8.91972e-05	1.73276e-05	0.577158	0.149872	0.000126337	0.000499887	93	93	93	Brain_Nucleus_accumbens_basal_ganglia
DYDC2	ENSG00000133665.8	4.29584	4.45233e-05	1.74032e-05	0.240147	0.453461	1.41012e-13	8.29235e-12	8	8	8	Brain_Nucleus_accumbens_basal_ganglia
MZF1	ENSG00000099326.4	-4.29547	-0.000117273	1.74324e-05	0.221914	0.0501505	0.030935	0.0388338	73	73	73	Brain_Nucleus_accumbens_basal_ganglia
IL21R	ENSG00000103522.11	-4.29096	1.16431e-05	1.77902e-05	0.941062	0.13129	0.000358202	0.00118042	139	140	140	Brain_Nucleus_accumbens_basal_ganglia
KPNA1	ENSG00000114030.8	-4.29063	-0.00016207	1.78166e-05	0.0523626	0.0931893	0.00292546	0.00651185	20	20	20	Brain_Nucleus_accumbens_basal_ganglia
IFI27L2	ENSG00000119632.3	4.28806	0.000437613	1.80237e-05	0.0373476	0.106289	0.0014271	0.00365702	4	4	4	Brain_Nucleus_accumbens_basal_ganglia
UBAP2L	ENSG00000143569.14	-4.28717	-9.12541e-05	1.80961e-05	0.14194	0.0854124	0.00447446	0.00896434	35	35	35	Brain_Nucleus_accumbens_basal_ganglia
C12orf73	ENSG00000204954.5	4.28698	0.000111457	1.8112e-05	0.0706722	0.163857	5.7083e-05	0.000254504	14	15	15	Brain_Nucleus_accumbens_basal_ganglia
IQCA1	ENSG00000132321.12	-4.28642	3.35065e-05	1.81576e-05	0.0836545	0.0975298	0.00230703	0.0053748	32	32	32	Brain_Nucleus_accumbens_basal_ganglia
XRCC6BP1	ENSG00000166896.3	4.2837	5.95287e-05	1.83812e-05	0.187696	0.395584	1.46732e-11	4.76635e-10	9	9	9	Brain_Nucleus_accumbens_basal_ganglia
CDK13	ENSG00000065883.10	4.28154	9.67031e-05	1.85601e-05	0.298093	0.105731	0.00147152	0.0037455	51	52	52	Brain_Nucleus_accumbens_basal_ganglia
GTF2H5	ENSG00000272047.1	-4.27913	-0.000535937	1.87626e-05	0.0254286	0.070312	0.0102074	0.0168542	6	6	6	Brain_Nucleus_accumbens_basal_ganglia
PIWIL2	ENSG00000197181.7	-4.27752	-9.03803e-05	1.8899e-05	0.0652335	0.146474	0.000153031	0.000587781	9	9	9	Brain_Nucleus_accumbens_basal_ganglia
ZNF589	ENSG00000164048.9	4.27685	5.14531e-05	1.8956e-05	0.0300157	0.0485651	0.0337836	0.0414784	28	28	28	Brain_Nucleus_accumbens_basal_ganglia
ARHGEF35	ENSG00000213214.3	4.27343	0.000106166	1.9249e-05	0.0906671	0.127309	0.000447017	0.00140911	18	18	18	Brain_Nucleus_accumbens_basal_ganglia

### Sheet: Encephalitis_Putamen
	gene_ukbb	zscore_ukbb	effect_size_ukbb	pvalue_ukbb	var_g_ukbb	pred_perf_r2_ukbb	pred_perf_pval_ukbb	pred_perf_qval_ukbb	n_snps_used_ukbb	n_snps_in_cov_ukbb	n_snps_in_model_ukbb	Tissue_ukbb	tissue	phecode	beta	p-value	trait	r2	OR	no of cases	no of controls	chr	start	stop	Trait	gene_finngen	zscore_finngen	effect_size_finngen	pvalue_finngen	var_g_finngen	pred_perf_r2_finngen	pred_perf_pval_finngen	pred_perf_qval_finngen	n_snps_used_finngen	n_snps_in_cov_finngen	n_snps_in_model_finngen	Tissue_finngen
ABCA7	ENSG00000064687.8	-5.56326	-0.000270858	2.64786e-08	0.0812677	0.201043	2.39513e-05	0.000155411	7	7	7	Brain_Putamen_basal_ganglia	Brain_Putamen_basal_ganglia	X323	0.898529	0.0118	Encephalitis	0.183	1.36	52	22760	19	1040102	1065571	323_Enceph
AC016757.3	ENSG00000186235.6	-6.26258	-0.000133475	3.78659e-10	0.267259	0.192332	3.76998e-05	0.00022639	48	48	48	Brain_Putamen_basal_ganglia
AC105020.1	ENSG00000203392.2	-5.29827	-6.09882e-05	1.16907e-07	0.153427	0.0545627	0.0346816	0.0471067	58	58	58	Brain_Putamen_basal_ganglia														ENSG00000203392.2	1.96576	0.340817	0.0493264	0.15207	0.0545627	0.0346816	0.0471067	55	58	58	Brain_Putamen_basal_ganglia
ACAA2	ENSG00000167315.13	5.71709	0.000195098	1.08362e-08	0.0580686	0.062452	0.0235562	0.0356889	15	15	15	Brain_Putamen_basal_ganglia
ACOT1	ENSG00000184227.3	6.85625	0.000437302	7.06894e-12	0.0241227	0.122062	0.00129461	0.00405763	12	14	14	Brain_Putamen_basal_ganglia
ACSF3	ENSG00000176715.11	5.11869	9.59027e-05	3.07662e-07	0.208179	0.330974	1.57297e-08	3.3437e-07	17	17	17	Brain_Putamen_basal_ganglia
ADAMTS6	ENSG00000049192.10	-7.59622	-2.91108e-05	3.04917e-14	0.61514	0.194404	3.38567e-05	0.00020854	110	111	111	Brain_Putamen_basal_ganglia
ADAT2	ENSG00000189007.11	5.50808	0.000104828	3.62761e-08	0.320166	0.243253	2.50532e-06	2.35573e-05	80	80	80	Brain_Putamen_basal_ganglia
ADCY8	ENSG00000155897.5	-4.96429	-0.000527362	6.89518e-07	0.0264528	0.055627	0.0329124	0.0454855	19	19	19	Brain_Putamen_basal_ganglia
AGAP7	ENSG00000204169.6	4.52215	3.75447e-05	6.12146e-06	0.179459	0.335963	1.15792e-08	2.53931e-07	8	8	8	Brain_Putamen_basal_ganglia
AGAP8	ENSG00000174194.11	4.36535	4.19415e-05	1.26922e-05	0.158576	0.269963	5.67374e-07	6.55303e-06	16	16	16	Brain_Putamen_basal_ganglia
AGT	ENSG00000135744.7	7.15263	0.00032348	8.51319e-13	0.142022	0.0534955	0.0365537	0.0487326	30	30	30	Brain_Putamen_basal_ganglia														ENSG00000135744.7	-2.47414	-0.5413	0.0133557	0.116196	0.0534955	0.0365537	0.0487326	29	30	30	Brain_Putamen_basal_ganglia
AHNAK	ENSG00000124942.9	-5.36451	-0.000246771	8.11706e-08	0.236704	0.0825711	0.00885533	0.0171254	54	54	54	Brain_Putamen_basal_ganglia
AKTIP	ENSG00000166971.12	4.44496	0.000189681	8.79092e-06	0.0805344	0.136371	0.000639686	0.00230882	6	6	6	Brain_Putamen_basal_ganglia
AL358813.2	ENSG00000203815.2	-9.04207	-0.000111398	1.53736e-19	0.309638	0.16336	0.000166005	0.000760839	39	51	51	Brain_Putamen_basal_ganglia
AL627309.1	ENSG00000237683.5	-7.47256	-0.000194595	7.86469e-14	0.311938	0.0614966	0.0246823	0.0369267	40	42	42	Brain_Putamen_basal_ganglia
ALG8	ENSG00000159063.8	-4.41917	-0.000245207	9.90785e-06	0.0387336	0.10788	0.00258985	0.00686582	7	7	7	Brain_Putamen_basal_ganglia
ALMS1	ENSG00000116127.13	-6.98782	-0.000100275	2.79183e-12	0.781467	0.242403	2.6245e-06	2.44454e-05	119	122	122	Brain_Putamen_basal_ganglia														ENSG00000116127.13	-2.10502	-0.154438	0.0352895	0.773533	0.242403	2.6245e-06	2.44454e-05	120	122	122	Brain_Putamen_basal_ganglia
ANAPC4	ENSG00000053900.6	-5.66404	-0.000340346	1.47853e-08	0.0457989	0.0658981	0.0199097	0.0315311	5	5	5	Brain_Putamen_basal_ganglia
ANKFY1	ENSG00000185722.12	-5.32557	-0.0028993	1.00639e-07	0.000792397	0.0595341	0.0271704	0.03944	2	2	2	Brain_Putamen_basal_ganglia
ANXA5	ENSG00000164111.10	-4.35199	-6.14711e-05	1.3491e-05	0.361709	0.492338	2.09214e-13	2.41637e-11	23	23	23	Brain_Putamen_basal_ganglia
AP1M1	ENSG00000072958.4	5.02835	9.29269e-05	4.94714e-07	0.234851	0.0599318	0.0266463	0.0388747	47	48	48	Brain_Putamen_basal_ganglia
AP2B1	ENSG00000006125.12	-4.88982	-8.86772e-05	1.00927e-06	0.0694048	0.163252	0.000166914	0.000763995	6	6	6	Brain_Putamen_basal_ganglia
AP3D1	ENSG00000065000.11	6.51858	0.000167187	7.09772e-11	0.134714	0.122499	0.00126714	0.00399503	24	24	24	Brain_Putamen_basal_ganglia
APC2	ENSG00000115266.7	5.80079	9.61023e-05	6.6003e-09	0.0881099	0.10633	0.00279305	0.00729292	22	22	22	Brain_Putamen_basal_ganglia
APOL3	ENSG00000128284.15	5.3063	4.72755e-05	1.11875e-07	0.336623	0.219232	9.16797e-06	7.26918e-05	95	95	95	Brain_Putamen_basal_ganglia
AQP5	ENSG00000161798.6	-5.01532	-0.000219281	5.29452e-07	0.147488	0.302675	8.60002e-08	1.33029e-06	6	6	6	Brain_Putamen_basal_ganglia
ARHGAP27	ENSG00000159314.7	5.3278	0.000134494	9.94116e-08	0.287268	0.125141	0.00111296	0.00356077	43	43	43	Brain_Putamen_basal_ganglia														ENSG00000159314.7	2.64329	0.395297	0.00821048	0.287268	0.125141	0.00111296	0.00356077	43	43	43	Brain_Putamen_basal_ganglia
ARL5A	ENSG00000162980.12	4.53135	0.000168697	5.86071e-06	0.0644629	0.0936764	0.00516686	0.0114249	8	8	8	Brain_Putamen_basal_ganglia
ASAP2	ENSG00000151693.5	6.62728	0.000184981	3.41928e-11	0.077887	0.109632	0.0023778	0.00644168	27	27	27	Brain_Putamen_basal_ganglia
ASB5	ENSG00000164122.4	6.46687	0.000180351	1.00052e-10	0.164217	0.154116	0.000264329	0.00109293	26	26	26	Brain_Putamen_basal_ganglia														ENSG00000164122.4	2.09221	0.394545	0.0364199	0.161936	0.154116	0.000264329	0.00109293	25	26	26	Brain_Putamen_basal_ganglia
ASGR1	ENSG00000141505.7	-6.38172	-0.000254479	1.7511e-10	0.0918309	0.120713	0.00138317	0.00423715	23	23	23	Brain_Putamen_basal_ganglia
ASIC3	ENSG00000213199.3	-5.14537	-0.00237011	2.67e-07	0.000813558	0.0579141	0.0294157	0.0420476	2	2	2	Brain_Putamen_basal_ganglia
B4GALT7	ENSG00000027847.9	-5.19895	-0.00174016	2.00419e-07	0.000876688	0.122016	0.00129753	0.00405763	2	2	2	Brain_Putamen_basal_ganglia
BAG5	ENSG00000166170.9	5.37895	0.00016466	7.49217e-08	0.088621	0.0529844	0.0374866	0.0496704	18	18	18	Brain_Putamen_basal_ganglia
BAIAP2L1	ENSG00000006453.9	4.26592	0.000133973	1.99082e-05	0.0968024	0.099245	0.00394249	0.00935688	21	21	21	Brain_Putamen_basal_ganglia
BBX	ENSG00000114439.14	-5.69244	-7.76484e-05	1.25234e-08	0.4227	0.144989	0.000417051	0.00161098	70	71	71	Brain_Putamen_basal_ganglia
BCL10	ENSG00000142867.8	7.02179	0.000120634	2.19051e-12	0.122893	0.0727212	0.0142841	0.024722	26	26	26	Brain_Putamen_basal_ganglia
BCO2	ENSG00000197580.7	-5.4397	-7.80149e-05	5.3371e-08	0.161762	0.256907	1.17949e-06	1.21995e-05	18	18	18	Brain_Putamen_basal_ganglia
BEND6	ENSG00000151917.13	4.80448	0.000103143	1.55157e-06	0.394078	0.377958	8.03121e-10	2.41979e-08	31	31	31	Brain_Putamen_basal_ganglia
BID	ENSG00000015475.14	-4.94133	-6.45949e-05	7.759e-07	0.432652	0.0913404	0.00578714	0.0124084	74	77	77	Brain_Putamen_basal_ganglia
BMP8B	ENSG00000116985.6	4.31441	0.000107653	1.60027e-05	0.173077	0.089354	0.00637264	0.0133177	34	35	35	Brain_Putamen_basal_ganglia
BNIP1	ENSG00000113734.13	5.08829	0.000145312	3.61305e-07	0.11745	0.154476	0.000259607	0.00107727	19	19	19	Brain_Putamen_basal_ganglia
BTG1	ENSG00000133639.3	4.84687	0.000102224	1.25426e-06	0.140393	0.175094	9.14986e-05	0.000466229	25	26	26	Brain_Putamen_basal_ganglia														ENSG00000133639.3	2.44754	0.450889	0.0143835	0.140393	0.175094	9.14986e-05	0.000466229	25	26	26	Brain_Putamen_basal_ganglia
C10orf85	ENSG00000177234.5	-4.98866	-0.000213105	6.07988e-07	0.0791223	0.0988154	0.00402565	0.00950215	25	25	25	Brain_Putamen_basal_ganglia
C12orf76	ENSG00000174456.9	-5.87289	-0.000153921	4.28265e-09	0.133501	0.146027	0.000396032	0.00154182	17	17	17	Brain_Putamen_basal_ganglia
C15orf41	ENSG00000186073.7	-5.04408	-0.0042976	4.55717e-07	0.000236282	0.0899362	0.00619517	0.0130175	3	3	3	Brain_Putamen_basal_ganglia
C17orf67	ENSG00000214226.4	5.28251	7.75246e-05	1.27428e-07	0.123175	0.181151	6.71164e-05	0.000366803	26	26	26	Brain_Putamen_basal_ganglia
C17orf97	ENSG00000187624.7	4.37677	0.000158281	1.20453e-05	0.224494	0.247083	2.03051e-06	1.94891e-05	17	17	17	Brain_Putamen_basal_ganglia
C1orf174	ENSG00000198912.6	-5.62712	-0.000101642	1.83246e-08	0.230559	0.110354	0.00229551	0.00627764	48	49	49	Brain_Putamen_basal_ganglia
C1orf229	ENSG00000221953.2	-5.5827	-0.000120225	2.36815e-08	0.175477	0.0641601	0.0216711	0.0335517	34	34	34	Brain_Putamen_basal_ganglia
C22orf23	ENSG00000128346.6	-4.38816	-0.000129836	1.14314e-05	0.265656	0.070979	0.0155466	0.0264187	72	74	74	Brain_Putamen_basal_ganglia
C2orf43	ENSG00000118961.10	4.80464	8.27252e-05	1.55029e-06	0.342077	0.450438	5.20765e-12	3.28075e-10	27	27	27	Brain_Putamen_basal_ganglia
C5orf27	ENSG00000236882.3	5.19674	0.0003588	2.0281e-07	0.0528492	0.139139	0.000557721	0.00205388	9	9	9	Brain_Putamen_basal_ganglia
CA5A	ENSG00000174990.3	-4.49172	-0.000294632	7.06508e-06	0.0715344	0.121559	0.00132695	0.00411169	11	12	12	Brain_Putamen_basal_ganglia
CABLES1	ENSG00000134508.8	4.2708	0.000114676	1.94775e-05	0.0938981	0.099697	0.00385683	0.00920994	31	32	32	Brain_Putamen_basal_ganglia
CACNA1G	ENSG00000006283.13	4.71067	0.00013363	2.46907e-06	0.109159	0.0831316	0.00861784	0.0168037	29	29	29	Brain_Putamen_basal_ganglia
CAMLG	ENSG00000164615.3	-6.13702	-0.000127739	8.40835e-10	0.190545	0.261467	9.14624e-07	9.85395e-06	23	23	23	Brain_Putamen_basal_ganglia
CAP1	ENSG00000131236.12	5.58437	6.07424e-05	2.34555e-08	0.47995	0.179402	7.341e-05	0.000395583	95	95	95	Brain_Putamen_basal_ganglia
CATSPER2	ENSG00000166762.12	-5.89227	-4.38633e-05	3.80937e-09	0.110953	0.0655753	0.0202255	0.0318301	15	15	15	Brain_Putamen_basal_ganglia
CCBE1	ENSG00000183287.9	4.59753	5.80817e-05	4.27519e-06	0.304278	0.132415	0.000777827	0.00268733	72	72	72	Brain_Putamen_basal_ganglia
CCDC110	ENSG00000168491.5	-4.68742	-9.3968e-05	2.76666e-06	0.228322	0.177691	8.01315e-05	0.00042196	44	44	44	Brain_Putamen_basal_ganglia
CCDC113	ENSG00000103021.5	4.40182	4.29743e-05	1.07346e-05	0.0658275	0.13961	0.000544846	0.00201049	7	7	7	Brain_Putamen_basal_ganglia
CCDC124	ENSG00000007080.6	6.7489	0.000159755	1.48968e-11	0.18751	0.201477	2.34139e-05	0.000153071	25	25	25	Brain_Putamen_basal_ganglia
CCDC167	ENSG00000198937.8	-4.65319	-0.000309319	3.26838e-06	0.0463087	0.0935483	0.00519911	0.0114669	11	11	11	Brain_Putamen_basal_ganglia
CCDC66	ENSG00000180376.12	5.29696	6.33885e-05	1.17749e-07	0.114513	0.202359	2.23568e-05	0.000148116	20	20	20	Brain_Putamen_basal_ganglia
CCDC85A	ENSG00000055813.5	-5.17255	-0.000123117	2.30922e-07	0.304197	0.158095	0.000216458	0.000930537	52	53	53	Brain_Putamen_basal_ganglia
CCL3L1	ENSG00000205021.9	5.49466	0.00011105	3.91455e-08	0.354271	0.0574292	0.0301239	0.0427827	82	90	90	Brain_Putamen_basal_ganglia
CCNB1IP1	ENSG00000100814.13	-4.44794	-0.000231922	8.66985e-06	0.0674731	0.123056	0.00123298	0.00389441	13	13	13	Brain_Putamen_basal_ganglia
CCT6B	ENSG00000132141.9	-4.76115	-0.00015677	1.9249e-06	0.0422066	0.0758562	0.0122664	0.0220561	8	8	8	Brain_Putamen_basal_ganglia
CD14	ENSG00000170458.9	-4.92359	-0.000107401	8.49708e-07	0.210541	0.0701444	0.0161907	0.0271776	63	63	63	Brain_Putamen_basal_ganglia
CDCA3	ENSG00000111665.7	-4.92712	-6.62838e-05	8.34491e-07	0.213035	0.283426	2.63477e-07	3.38122e-06	26	26	26	Brain_Putamen_basal_ganglia
CDH7	ENSG00000081138.9	5.18395	0.000146981	2.17241e-07	0.240933	0.09028	0.00609268	0.0128724	62	62	62	Brain_Putamen_basal_ganglia
CDK5RAP1	ENSG00000101391.16	-4.5241	-0.000118893	6.0653e-06	0.0776919	0.0612565	0.0249738	0.0372503	14	14	14	Brain_Putamen_basal_ganglia
CENPM	ENSG00000100162.10	-5.77713	-0.000195691	7.59858e-09	0.161939	0.0665168	0.0193183	0.0308747	44	45	45	Brain_Putamen_basal_ganglia
CENPO	ENSG00000138092.6	4.71723	7.88529e-05	2.39072e-06	0.182837	0.0765822	0.0118416	0.0215495	35	35	35	Brain_Putamen_basal_ganglia
CENPV	ENSG00000166582.5	4.67231	5.14614e-05	2.97829e-06	0.198994	0.334975	1.23057e-08	2.68165e-07	12	12	12	Brain_Putamen_basal_ganglia
CGGBP1	ENSG00000163320.6	4.73711	0.000195968	2.1679e-06	0.0687066	0.142747	0.000466259	0.00176756	7	7	7	Brain_Putamen_basal_ganglia
CHN1	ENSG00000128656.9	-4.80483	-0.000277221	1.54886e-06	0.0431398	0.0605829	0.0258106	0.0381047	9	9	9	Brain_Putamen_basal_ganglia
CHP1	ENSG00000187446.7	5.88174	0.000156551	4.05969e-09	0.0488178	0.0686332	0.0174261	0.0286298	8	8	8	Brain_Putamen_basal_ganglia
CHRDL2	ENSG00000054938.11	-5.09012	-0.00014413	3.57845e-07	0.134448	0.15594	0.000241218	0.00101679	30	30	30	Brain_Putamen_basal_ganglia
CHRM5	ENSG00000184984.8	4.69654	0.000137955	2.64612e-06	0.139826	0.242207	2.65283e-06	2.4643e-05	23	24	24	Brain_Putamen_basal_ganglia
CHST12	ENSG00000136213.7	-4.34327	-0.000515202	1.40375e-05	0.00343397	0.0759642	0.0122023	0.0220047	6	6	6	Brain_Putamen_basal_ganglia
CHURC1	ENSG00000258289.3	-4.40792	-0.000105762	1.04367e-05	0.0648419	0.121672	0.00131962	0.00410078	32	32	32	Brain_Putamen_basal_ganglia
CITED4	ENSG00000179862.5	-5.55906	-7.2746e-05	2.71228e-08	0.940546	0.327394	1.95721e-08	3.98918e-07	172	173	173	Brain_Putamen_basal_ganglia
CKS1B	ENSG00000268942.1	4.94551	0.000143025	7.59457e-07	0.178304	0.0969884	0.00439931	0.0101487	43	43	43	Brain_Putamen_basal_ganglia
CLCNKA	ENSG00000186510.7	-7.18394	-6.67176e-05	6.77298e-13	0.39684	0.144471	0.000427945	0.00164208	51	54	54	Brain_Putamen_basal_ganglia
CLDN9	ENSG00000213937.3	4.42052	0.000160718	9.84624e-06	0.0353177	0.0529485	0.037553	0.0497097	6	6	6	Brain_Putamen_basal_ganglia
CLIC4	ENSG00000169504.10	-5.68602	-3.91448e-05	1.30037e-08	0.581383	0.110364	0.00229439	0.00627764	97	98	98	Brain_Putamen_basal_ganglia
CLTA	ENSG00000122705.12	5.93446	0.000167899	2.94813e-09	0.0424636	0.0794056	0.0103252	0.0193594	17	17	17	Brain_Putamen_basal_ganglia
CNTLN	ENSG00000044459.10	4.8928	0.000339246	9.94091e-07	0.0633441	0.0538767	0.0358734	0.0481591	13	13	13	Brain_Putamen_basal_ganglia
CNTNAP4	ENSG00000152910.14	-5.90638	-0.000197532	3.49708e-09	0.104705	0.108936	0.00245988	0.00660721	22	22	22	Brain_Putamen_basal_ganglia
COG4	ENSG00000103051.14	4.94408	9.46002e-05	7.65025e-07	0.519306	0.359663	2.62091e-09	6.93225e-08	52	53	53	Brain_Putamen_basal_ganglia
COL1A2	ENSG00000164692.13	-4.63364	-0.000274592	3.59291e-06	0.0523495	0.0870933	0.00711124	0.0145202	17	17	17	Brain_Putamen_basal_ganglia
COLGALT2	ENSG00000198756.6	-4.54475	-0.000219531	5.50001e-06	0.0744238	0.160285	0.000193871	0.000852472	6	6	6	Brain_Putamen_basal_ganglia	Brain_Putamen_basal_ganglia	X323	-1.00545	0.0228	Encephalitis	0.143	0.735	52	22760	1	183898796	184006863	323_Enceph
COMMD4	ENSG00000140365.11	4.39792	7.31461e-05	1.09291e-05	0.149627	0.0974444	0.00430295	0.00999289	23	23	23	Brain_Putamen_basal_ganglia
COPA	ENSG00000122218.10	4.66562	0.00018288	3.07681e-06	0.0666233	0.0739396	0.013463	0.0236674	17	17	17	Brain_Putamen_basal_ganglia
COQ9	ENSG00000088682.9	5.05242	0.0001779	4.36246e-07	0.0425577	0.064212	0.0216163	0.0334818	24	24	24	Brain_Putamen_basal_ganglia
CPNE1	ENSG00000214078.7	4.27745	0.000188129	1.89043e-05	0.169544	0.311522	5.0919e-08	8.52321e-07	48	48	48	Brain_Putamen_basal_ganglia
CPT1C	ENSG00000169169.10	5.51247	0.000199139	3.53843e-08	0.0532022	0.0867585	0.00722764	0.0146537	7	7	7	Brain_Putamen_basal_ganglia
CRYZ	ENSG00000116791.9	-5.14301	-0.000112072	2.70374e-07	0.320614	0.241978	2.6863e-06	2.48872e-05	71	71	71	Brain_Putamen_basal_ganglia
CSDC2	ENSG00000172346.10	-4.30216	-0.000324926	1.6914e-05	0.051711	0.0925056	0.00546897	0.0119255	6	6	6	Brain_Putamen_basal_ganglia
CSF2RB	ENSG00000100368.9	-6.55657	-0.000455322	5.50611e-11	0.0593025	0.0537123	0.0361652	0.0484196	27	27	27	Brain_Putamen_basal_ganglia
CTBP1	ENSG00000159692.11	-4.77344	-0.000215933	1.81108e-06	0.0800929	0.155229	0.000249988	0.00104486	4	4	4	Brain_Putamen_basal_ganglia
CUTA	ENSG00000112514.11	4.56751	0.000362939	4.9356e-06	0.017897	0.057388	0.0301849	0.042829	3	3	3	Brain_Putamen_basal_ganglia
CUZD1	ENSG00000138161.8	-5.15437	-0.000181198	2.54483e-07	0.105307	0.176526	8.505e-05	0.000441583	22	22	22	Brain_Putamen_basal_ganglia
CWF19L1	ENSG00000095485.12	-4.63389	-0.00010295	3.58854e-06	0.0847971	0.155586	0.000245544	0.00103126	6	6	6	Brain_Putamen_basal_ganglia
CYB5R2	ENSG00000166394.10	-4.30298	-8.49952e-05	1.68516e-05	0.482314	0.0938221	0.00513047	0.0113662	75	78	78	Brain_Putamen_basal_ganglia
CYP24A1	ENSG00000019186.5	5.71483	7.39604e-05	1.09811e-08	0.133716	0.0903078	0.00608445	0.0128628	32	32	32	Brain_Putamen_basal_ganglia
DARS2	ENSG00000117593.8	6.70309	0.00017172	2.04062e-11	0.0981154	0.0796446	0.0102062	0.0191777	27	27	27	Brain_Putamen_basal_ganglia
DBT	ENSG00000137992.10	4.33545	0.000116448	1.45464e-05	0.171443	0.152329	0.000289095	0.00118684	32	32	32	Brain_Putamen_basal_ganglia
DCDC2	ENSG00000146038.7	-5.67397	-0.000102063	1.39524e-08	0.15383	0.0915463	0.00572961	0.0123003	44	44	44	Brain_Putamen_basal_ganglia
DCHS1	ENSG00000166341.6	-4.3196	-0.000126967	1.56309e-05	0.0323798	0.0859612	0.00751263	0.0150641	3	3	3	Brain_Putamen_basal_ganglia	Brain_Putamen_basal_ganglia	X323	2.21785	0.00317	Encephalitis	0.126	1.4	52	22760	11	6642556	6677085	323_Enceph
DCP2	ENSG00000172795.11	5.47101	0.000179782	4.47482e-08	0.0542345	0.113561	0.00196281	0.00554277	9	9	9	Brain_Putamen_basal_ganglia
DDX11	ENSG00000013573.12	4.40042	7.32167e-05	1.08044e-05	0.305779	0.516561	2.89277e-14	4.77296e-12	24	24	24	Brain_Putamen_basal_ganglia
DDX17	ENSG00000100201.14	-4.75694	-0.00122153	1.96552e-06	0.00250305	0.0723938	0.0145132	0.0250559	3	3	3	Brain_Putamen_basal_ganglia
DDX42	ENSG00000198231.8	5.88647	0.000307702	3.9453e-09	0.0672576	0.100208	0.00376214	0.0090326	22	23	23	Brain_Putamen_basal_ganglia
DDX51	ENSG00000185163.5	4.59405	0.000837442	4.34717e-06	0.000858263	0.0697596	0.0164966	0.0276138	3	3	3	Brain_Putamen_basal_ganglia
DHX34	ENSG00000134815.14	4.96258	5.23499e-05	6.95635e-07	0.0863609	0.0573046	0.0303087	0.0429519	28	29	29	Brain_Putamen_basal_ganglia
DHX9	ENSG00000135829.12	-5.71925	-2.32224e-05	1.06992e-08	0.0481516	0.070264	0.0160968	0.0270617	8	8	8	Brain_Putamen_basal_ganglia
DIEXF	ENSG00000117597.13	6.81059	0.000200928	9.72012e-12	0.0685248	0.0566594	0.0312842	0.0439212	24	24	24	Brain_Putamen_basal_ganglia
DLX2	ENSG00000115844.6	5.4613	0.000120312	4.72664e-08	0.144464	0.0823882	0.00893428	0.0172364	25	25	25	Brain_Putamen_basal_ganglia
DMAP1	ENSG00000178028.9	4.3239	0.000231761	1.53295e-05	0.0270065	0.0535793	0.036403	0.0486252	14	14	14	Brain_Putamen_basal_ganglia
DNAJC11	ENSG00000007923.11	4.39338	8.582e-05	1.11604e-05	0.508157	0.0961388	0.00458465	0.0104578	66	66	66	Brain_Putamen_basal_ganglia
DSTYK	ENSG00000133059.12	5.22597	9.84118e-05	1.73245e-07	0.120428	0.127112	0.00101018	0.00331458	20	20	20	Brain_Putamen_basal_ganglia
DYDC2	ENSG00000133665.8	4.366	6.65482e-05	1.2654e-05	0.127929	0.260186	9.8252e-07	1.04428e-05	8	8	8	Brain_Putamen_basal_ganglia
ECHDC3	ENSG00000134463.10	5.51073	5.4507e-05	3.57346e-08	0.0314496	0.0555589	0.0330227	0.0454955	9	9	9	Brain_Putamen_basal_ganglia
EFCAB1	ENSG00000034239.6	5.03064	4.4595e-05	4.8884e-07	0.710279	0.321734	2.75893e-08	5.29553e-07	90	91	91	Brain_Putamen_basal_ganglia
EIF3F	ENSG00000175390.8	-4.42846	-4.63571e-05	9.49087e-06	0.199261	0.113297	0.00198834	0.00560119	40	40	40	Brain_Putamen_basal_ganglia
ELP3	ENSG00000134014.12	5.19731	0.000107186	2.02193e-07	0.105502	0.175313	9.04808e-05	0.000462403	15	15	15	Brain_Putamen_basal_ganglia
EMC1	ENSG00000127463.9	4.39364	8.27935e-05	1.11468e-05	0.247319	0.31722	3.6212e-08	6.60378e-07	23	23	23	Brain_Putamen_basal_ganglia
EMC2	ENSG00000104412.3	-5.46184	-4.05255e-05	4.71225e-08	0.790957	0.179057	7.47183e-05	0.0003994	165	165	165	Brain_Putamen_basal_ganglia
ENC1	ENSG00000171617.9	-4.54679	-0.000119126	5.44706e-06	0.295315	0.0575517	0.0299433	0.0426434	59	59	59	Brain_Putamen_basal_ganglia
ENPP6	ENSG00000164303.6	4.49173	0.000126291	7.06469e-06	0.152573	0.134217	0.00071158	0.00251364	29	29	29	Brain_Putamen_basal_ganglia
EP400	ENSG00000183495.9	7.1496	7.18112e-05	8.7032e-13	0.662495	0.222185	7.83089e-06	6.38434e-05	91	99	99	Brain_Putamen_basal_ganglia
EPB41L4A	ENSG00000129595.8	5.74866	0.000245643	8.99537e-09	0.0861927	0.145465	0.000407276	0.00158382	11	11	11	Brain_Putamen_basal_ganglia														ENSG00000129595.8	-2.11113	-0.640182	0.0347609	0.0861927	0.145465	0.000407276	0.00158382	11	11	11	Brain_Putamen_basal_ganglia
EPSTI1	ENSG00000133106.10	7.35647	0.00020772	1.88839e-13	0.0693336	0.0601429	0.0263724	0.0386472	13	13	13	Brain_Putamen_basal_ganglia
EXO5	ENSG00000164002.7	-6.2749	-0.000232324	3.49859e-10	0.112835	0.0961703	0.00457764	0.0104556	24	24	24	Brain_Putamen_basal_ganglia
EXOC4	ENSG00000131558.10	4.26142	7.935e-05	2.03128e-05	0.0710398	0.115932	0.001748	0.00509823	11	11	11	Brain_Putamen_basal_ganglia
F2RL1	ENSG00000164251.4	-5.40603	-0.000200459	6.44371e-08	0.0920286	0.115122	0.0018187	0.00524701	18	18	18	Brain_Putamen_basal_ganglia
FAM104A	ENSG00000133193.8	-5.00872	-0.000208457	5.47921e-07	0.0837563	0.0752526	0.0126313	0.0225136	27	27	27	Brain_Putamen_basal_ganglia
FAM207A	ENSG00000160256.8	5.18095	9.61368e-05	2.20764e-07	0.137853	0.0731867	0.0139646	0.0242962	33	33	33	Brain_Putamen_basal_ganglia
FBF1	ENSG00000188878.12	4.33406	2.84532e-05	1.46387e-05	0.117778	0.112676	0.0020496	0.00574572	25	25	25	Brain_Putamen_basal_ganglia
FGGY	ENSG00000172456.12	7.0928	0.00036787	1.31428e-12	0.055998	0.0756667	0.0123798	0.0222024	18	18	18	Brain_Putamen_basal_ganglia
FLCN	ENSG00000154803.8	4.57601	8.57211e-05	4.73929e-06	0.0818849	0.179315	7.37408e-05	0.000396749	10	10	10	Brain_Putamen_basal_ganglia
FLT4	ENSG00000037280.11	4.59497	6.13183e-05	4.32802e-06	0.706013	0.283547	2.61662e-07	3.37041e-06	73	77	77	Brain_Putamen_basal_ganglia
FMO4	ENSG00000076258.5	-6.96235	-0.00015933	3.34647e-12	0.189278	0.126588	0.00103652	0.0033817	60	60	60	Brain_Putamen_basal_ganglia
FOXO3	ENSG00000118689.10	7.32801	8.78004e-05	2.33587e-13	0.788324	0.164855	0.000153927	0.000713982	102	103	103	Brain_Putamen_basal_ganglia
FSTL4	ENSG00000053108.12	-5.25942	-7.60781e-05	1.44514e-07	0.179395	0.0688325	0.0172579	0.0283938	43	43	43	Brain_Putamen_basal_ganglia
GALNT2	ENSG00000143641.8	-4.47892	-0.000114779	7.50208e-06	0.375867	0.0857057	0.00760631	0.0152255	78	78	78	Brain_Putamen_basal_ganglia
GAS2L2	ENSG00000132139.8	-5.88513	-0.000393038	3.97746e-09	0.0349117	0.0572327	0.0304159	0.0430686	4	4	4	Brain_Putamen_basal_ganglia
GATSL2	ENSG00000198750.7	-5.0032	-0.000198878	5.63857e-07	0.0343149	0.105186	0.002953	0.0076084	4	4	4	Brain_Putamen_basal_ganglia														ENSG00000198750.7	2.52668	1.10859	0.0115147	0.0343149	0.105186	0.002953	0.0076084	4	4	4	Brain_Putamen_basal_ganglia
GDF6	ENSG00000156466.8	-8.27419	-0.000236517	1.29336e-16	0.159527	0.0740806	0.0133711	0.0235536	30	30	30	Brain_Putamen_basal_ganglia
GEN1	ENSG00000178295.10	-4.73812	-0.000124116	2.15715e-06	0.121692	0.166301	0.000143067	0.000669585	28	28	28	Brain_Putamen_basal_ganglia
GGA3	ENSG00000125447.12	4.82414	0.000275521	1.40611e-06	0.0604159	0.108127	0.00255884	0.0068149	21	22	22	Brain_Putamen_basal_ganglia
GID4	ENSG00000141034.5	4.9029	0.000970118	9.44332e-07	0.00181543	0.0733735	0.0138384	0.0241679	5	5	5	Brain_Putamen_basal_ganglia
GINM1	ENSG00000055211.8	-4.85949	-0.000122147	1.17691e-06	0.404367	0.186187	5.17997e-05	0.000292793	54	54	54	Brain_Putamen_basal_ganglia														ENSG00000055211.8	-2.57953	-0.301281	0.00989342	0.392453	0.186187	5.17997e-05	0.000292793	53	54	54	Brain_Putamen_basal_ganglia
GLIS1	ENSG00000174332.3	5.17774	0.000390265	2.24594e-07	0.0437788	0.125572	0.00108965	0.00348942	8	9	9	Brain_Putamen_basal_ganglia
GOLGA5	ENSG00000066455.8	4.49998	7.06032e-05	6.79587e-06	0.532733	0.107381	0.00265355	0.00699723	82	82	82	Brain_Putamen_basal_ganglia														ENSG00000066455.8	2.34378	0.236398	0.0190896	0.515142	0.107381	0.00265355	0.00699723	81	82	82	Brain_Putamen_basal_ganglia
GPX3	ENSG00000211445.7	-7.18619	-0.000243722	6.66244e-13	0.11311	0.0671971	0.0186884	0.0301597	34	34	34	Brain_Putamen_basal_ganglia
GRHPR	ENSG00000137106.13	5.73817	0.000126472	9.57031e-09	0.363317	0.14527	0.000411247	0.00159273	52	52	52	Brain_Putamen_basal_ganglia
GSDMD	ENSG00000104518.6	4.87527	0.000132982	1.0866e-06	0.238352	0.36467	1.9022e-09	5.23094e-08	19	19	19	Brain_Putamen_basal_ganglia
GSTM1	ENSG00000134184.8	4.69278	0.000109699	2.69524e-06	0.0615692	0.070916	0.0155943	0.0264717	12	13	13	Brain_Putamen_basal_ganglia
GSTM5	ENSG00000134201.6	4.46614	4.80216e-05	7.9643e-06	0.164104	0.289013	1.9092e-07	2.59422e-06	14	14	14	Brain_Putamen_basal_ganglia
GSTT1	ENSG00000184674.8	6.01361	0.000116258	1.81441e-09	0.281444	0.313854	4.43035e-08	7.75295e-07	27	27	27	Brain_Putamen_basal_ganglia	Brain_Putamen_basal_ganglia	X323	0.837346	0.0483	Encephalitis	0.405	1.35	52	22760	22	24376133	24384680	323_Enceph
GTF2F1	ENSG00000125651.9	-6.88917	-0.000338329	5.61189e-12	0.0405179	0.0861897	0.00742983	0.0149586	11	12	12	Brain_Putamen_basal_ganglia
HEATR3	ENSG00000155393.8	6.4938	8.45192e-05	8.36984e-11	0.325714	0.255209	1.2962e-06	1.3171e-05	49	49	49	Brain_Putamen_basal_ganglia
HERC6	ENSG00000138642.10	4.6683	6.98876e-05	3.03697e-06	0.10655	0.0657899	0.020015	0.0316092	39	39	39	Brain_Putamen_basal_ganglia
HIST1H2BK	ENSG00000197903.6	-5.49186	-0.00033595	3.97713e-08	0.105025	0.0735315	0.0137326	0.0240558	15	15	15	Brain_Putamen_basal_ganglia
HLA-DPA1	ENSG00000231389.3	4.39261	0.000106784	1.11999e-05	0.0625892	0.0940082	0.00508432	0.0113073	16	16	16	Brain_Putamen_basal_ganglia
HMG20B	ENSG00000064961.14	4.83796	0.00012392	1.31176e-06	0.27202	0.0756111	0.0124133	0.0222396	51	52	52	Brain_Putamen_basal_ganglia
HNRNPA1L2	ENSG00000139675.10	-4.87073	-7.7914e-05	1.11189e-06	0.167568	0.177751	7.98862e-05	0.000421309	42	42	42	Brain_Putamen_basal_ganglia
HRAS	ENSG00000174775.12	-4.77812	-0.000100834	1.76938e-06	0.102652	0.0960624	0.00460169	0.0104691	13	14	14	Brain_Putamen_basal_ganglia
HSPA13	ENSG00000155304.4	-4.86108	-3.86549e-05	1.16748e-06	0.0471461	0.0821196	0.00905143	0.0174236	15	15	15	Brain_Putamen_basal_ganglia
HTATIP2	ENSG00000109854.9	-5.24603	-2.86463e-05	1.55411e-07	0.522471	0.264763	7.60428e-07	8.47211e-06	83	83	83	Brain_Putamen_basal_ganglia
IFI27L2	ENSG00000119632.3	4.49382	0.000138886	6.99583e-06	0.1111	0.10209	0.00343311	0.00849071	29	29	29	Brain_Putamen_basal_ganglia
IL27RA	ENSG00000104998.2	-5.95835	-0.000125106	2.54798e-09	0.051212	0.0705608	0.015866	0.0267907	9	9	9	Brain_Putamen_basal_ganglia
IL32	ENSG00000008517.12	-5.64868	-0.00040204	1.61685e-08	0.054984	0.129173	0.000912666	0.00304953	8	8	8	Brain_Putamen_basal_ganglia
INTS1	ENSG00000164880.11	4.39025	0.000238698	1.13222e-05	0.0624007	0.123393	0.00121278	0.00385168	10	10	10	Brain_Putamen_basal_ganglia
INTS12	ENSG00000138785.10	-4.76029	-7.44915e-05	1.93319e-06	0.638471	0.142967	0.000461191	0.0017519	100	100	100	Brain_Putamen_basal_ganglia
ISLR2	ENSG00000167178.11	4.33926	5.11126e-05	1.42962e-05	0.217833	0.168195	0.000129968	0.000623727	37	37	37	Brain_Putamen_basal_ganglia	Brain_Putamen_basal_ganglia	X323	1.13908	0.00868	Encephalitis	0.0605	1.46	52	22760	15	74392652	74430881	323_Enceph
JHDM1D	ENSG00000006459.6	-5.3066	-0.000105967	1.1169e-07	0.458942	0.110884	0.00223688	0.00616108	69	70	70	Brain_Putamen_basal_ganglia
KIAA0087	ENSG00000122548.3	-4.49435	-9.34219e-05	6.97825e-06	0.235986	0.232072	4.60241e-06	3.94728e-05	36	36	36	Brain_Putamen_basal_ganglia
KIAA0355	ENSG00000166398.8	-4.46305	-7.69308e-05	8.08005e-06	0.249855	0.0622427	0.0237984	0.0359385	55	55	55	Brain_Putamen_basal_ganglia
KIF1B	ENSG00000054523.12	6.31341	0.000180311	2.72958e-10	0.285532	0.0644195	0.0213985	0.0332039	50	50	50	Brain_Putamen_basal_ganglia
KIF20B	ENSG00000138182.10	-5.71606	-0.000189321	1.09025e-08	0.149033	0.0975006	0.00429122	0.00997864	28	28	28	Brain_Putamen_basal_ganglia
KLF7	ENSG00000118263.10	-5.70504	-0.00010347	1.16319e-08	0.153839	0.114093	0.0019125	0.00545855	31	31	31	Brain_Putamen_basal_ganglia
KNDC1	ENSG00000171798.13	5.83911	3.95927e-05	5.248e-09	0.545529	0.138557	0.000574053	0.00210705	81	85	85	Brain_Putamen_basal_ganglia
KRTAP5-9	ENSG00000254997.2	-5.51144	-8.7135e-05	3.55918e-08	0.190635	0.220707	8.47433e-06	6.82858e-05	27	27	27	Brain_Putamen_basal_ganglia
LINC00999	ENSG00000225119.3	4.40454	0.000163299	1.06009e-05	0.170287	0.0580024	0.0292886	0.0419177	47	47	47	Brain_Putamen_basal_ganglia
LIPT1	ENSG00000144182.12	5.34494	6.31114e-05	9.04473e-08	0.168166	0.164125	0.00015971	0.000733932	37	37	37	Brain_Putamen_basal_ganglia
LMBR1	ENSG00000105983.15	4.72624	8.75358e-05	2.28713e-06	0.274785	0.0656438	0.0201581	0.0317916	55	55	55	Brain_Putamen_basal_ganglia
LRP1B	ENSG00000168702.12	4.2887	7.98336e-05	1.7972e-05	0.0522799	0.13208	0.000790819	0.00272108	8	8	8	Brain_Putamen_basal_ganglia
LRRC37A	ENSG00000176681.10	4.69546	3.49233e-05	2.66009e-06	0.359845	0.478548	6.19537e-13	5.96291e-11	35	35	35	Brain_Putamen_basal_ganglia
LRRC37A2	ENSG00000238083.3	4.61124	1.81929e-05	4.00266e-06	0.448098	0.481985	4.73892e-13	4.82941e-11	46	47	47	Brain_Putamen_basal_ganglia
LRRC8A	ENSG00000136802.7	-4.72624	-0.00182066	2.28715e-06	0.000505704	0.104757	0.00301535	0.00772206	2	2	2	Brain_Putamen_basal_ganglia
LYSMD1	ENSG00000163155.7	-7.16485	-0.000161867	7.78695e-13	0.0826184	0.0666633	0.0191808	0.0307259	18	20	20	Brain_Putamen_basal_ganglia														ENSG00000163155.7	-2.19527	-0.630536	0.0281446	0.0861968	0.0666633	0.0191808	0.0307259	19	20	20	Brain_Putamen_basal_ganglia
MAEA	ENSG00000090316.11	-6.50998	-0.00012202	7.51593e-11	0.313606	0.102902	0.00330028	0.0082327	50	50	50	Brain_Putamen_basal_ganglia
MAFK	ENSG00000198517.5	-9.88042	-5.95353e-05	5.06201e-23	0.591565	0.105947	0.00284561	0.00740226	86	86	86	Brain_Putamen_basal_ganglia
MAP3K6	ENSG00000142733.10	4.25035	0.000177784	2.13439e-05	0.0388055	0.0708452	0.0156481	0.0265265	7	8	8	Brain_Putamen_basal_ganglia
2021-03-01	ENSG00000186205.8	-4.89594	-2.8763e-05	9.78394e-07	0.538386	0.12866	0.000936039	0.00310662	104	104	104	Brain_Putamen_basal_ganglia
MBD1	ENSG00000141644.13	5.37361	0.000100043	7.71742e-08	0.0327994	0.0665226	0.0193128	0.0308747	6	6	6	Brain_Putamen_basal_ganglia
MCM3	ENSG00000112118.13	5.98848	0.000309257	2.11812e-09	0.153445	0.238765	3.20101e-06	2.88085e-05	14	14	14	Brain_Putamen_basal_ganglia
MCUR1	ENSG00000050393.7	-5.6561	-5.69821e-05	1.54854e-08	0.251367	0.409816	9.43903e-11	3.8555e-09	23	23	23	Brain_Putamen_basal_ganglia
MECR	ENSG00000116353.11	-4.63642	-3.25798e-05	3.54503e-06	0.549061	0.306932	6.68802e-08	1.0679e-06	65	65	65	Brain_Putamen_basal_ganglia
MED4	ENSG00000136146.10	5.74919	5.35284e-05	8.96738e-09	0.212315	0.0679603	0.0180065	0.0292916	47	47	47	Brain_Putamen_basal_ganglia
METTL21B	ENSG00000123427.11	-4.44564	-8.30901e-05	8.76288e-06	0.508102	0.45342	4.17613e-12	2.73019e-10	86	86	86	Brain_Putamen_basal_ganglia
MFAP3L	ENSG00000198948.7	-5.77763	-0.000200069	7.57615e-09	0.0509816	0.0761531	0.0120909	0.0218653	10	10	10	Brain_Putamen_basal_ganglia
MFAP5	ENSG00000197614.6	5.37795	0.000107349	7.53389e-08	0.0463711	0.0691147	0.0170225	0.0281454	11	11	11	Brain_Putamen_basal_ganglia
MGAT3	ENSG00000128268.11	4.63673	9.73067e-05	3.53964e-06	0.143707	0.190118	4.22826e-05	0.00025001	18	18	18	Brain_Putamen_basal_ganglia
MPP7	ENSG00000150054.14	-5.18007	-0.000924189	2.21801e-07	0.000956622	0.0747409	0.0129491	0.0229502	3	3	3	Brain_Putamen_basal_ganglia
MRPL1	ENSG00000169288.13	-5.54945	-0.000152246	2.86566e-08	0.267942	0.0688574	0.017237	0.0283938	71	71	71	Brain_Putamen_basal_ganglia
MRPL18	ENSG00000112110.5	4.57933	0.000136048	4.66468e-06	0.0861311	0.205891	1.85753e-05	0.000128211	20	20	20	Brain_Putamen_basal_ganglia														ENSG00000112110.5	2.17373	0.771522	0.0297251	0.0687753	0.205891	1.85753e-05	0.000128211	19	20	20	Brain_Putamen_basal_ganglia
MRPL20	ENSG00000242485.1	4.55177	2.86892e-05	5.31958e-06	0.198181	0.27715	3.77333e-07	4.60363e-06	16	16	16	Brain_Putamen_basal_ganglia														ENSG00000242485.1	-2.16156	-0.415644	0.0306522	0.197059	0.27715	3.77333e-07	4.60363e-06	15	16	16	Brain_Putamen_basal_ganglia
MRPL34	ENSG00000130312.2	-5.45	-0.000113575	5.03705e-08	0.0773969	0.108661	0.00249308	0.00668521	15	15	15	Brain_Putamen_basal_ganglia
MRS2	ENSG00000124532.10	-4.54558	-0.000118702	5.47833e-06	0.0418896	0.0904844	0.00603255	0.0127843	17	17	17	Brain_Putamen_basal_ganglia
MSMO1	ENSG00000052802.8	4.95306	7.31038e-05	7.30571e-07	0.178197	0.128689	0.000934698	0.00310662	30	30	30	Brain_Putamen_basal_ganglia
MTL5	ENSG00000132749.6	-6.16151	-0.000119157	7.2054e-10	0.57166	0.106947	0.00271028	0.00712765	108	109	109	Brain_Putamen_basal_ganglia
MTMR10	ENSG00000166912.12	-4.6302	-0.0001968	3.65304e-06	0.104186	0.0704292	0.0159679	0.0268842	20	20	20	Brain_Putamen_basal_ganglia
MTMR3	ENSG00000100330.11	-4.73363	-3.7527e-05	2.20539e-06	0.270914	0.134378	0.00070597	0.00250083	53	53	53	Brain_Putamen_basal_ganglia
MTRF1	ENSG00000120662.11	-7.16255	-8.98311e-05	7.91909e-13	0.534767	0.100429	0.00372199	0.00898706	82	82	82	Brain_Putamen_basal_ganglia
MUC20	ENSG00000176945.12	4.43481	5.68103e-05	9.21531e-06	0.162427	0.0836375	0.00840893	0.0164798	28	30	30	Brain_Putamen_basal_ganglia
MUC6	ENSG00000184956.11	4.31076	0.000164867	1.62694e-05	0.138397	0.146624	0.000384431	0.00150563	21	21	21	Brain_Putamen_basal_ganglia
MVK	ENSG00000110921.7	-6.907	-0.000106853	4.94993e-12	0.321528	0.142544	0.00047099	0.00178355	56	57	57	Brain_Putamen_basal_ganglia
MXD3	ENSG00000213347.6	5.70779	2.44006e-05	1.1445e-08	0.614383	0.162965	0.00016935	0.000774124	79	82	82	Brain_Putamen_basal_ganglia
MXI1	ENSG00000119950.16	-4.84467	-7.62874e-05	1.26821e-06	0.0953712	0.173415	9.9678e-05	0.0004991	16	16	16	Brain_Putamen_basal_ganglia
MYH11	ENSG00000133392.12	7.37048	0.000163947	1.70009e-13	0.153417	0.0530995	0.0372744	0.049446	28	29	29	Brain_Putamen_basal_ganglia
NAGA	ENSG00000198951.7	5.25182	0.000272648	1.50608e-07	0.0578617	0.125583	0.00108907	0.00348942	19	20	20	Brain_Putamen_basal_ganglia
NANP	ENSG00000170191.4	6.57445	-0.000437054	4.88333e-11	0.233558	0.0682994	0.0177117	0.0289493	59	59	59	Brain_Putamen_basal_ganglia
NCAPD3	ENSG00000151503.8	-4.85885	-0.000121221	1.18067e-06	0.230171	0.119305	0.00148203	0.00448482	45	47	47	Brain_Putamen_basal_ganglia
NDUFA6	ENSG00000184983.5	-5.71827	-0.000135964	1.07616e-08	0.155257	0.173689	9.82957e-05	0.000493605	23	23	23	Brain_Putamen_basal_ganglia
NDUFAF4	ENSG00000123545.5	9.57501	0.000122081	1.01844e-21	0.863005	0.275608	4.11978e-07	4.95651e-06	153	154	154	Brain_Putamen_basal_ganglia
NDUFS1	ENSG00000023228.9	-6.03397	-0.000183929	1.59979e-09	0.0829953	0.098626	0.00406288	0.00958309	33	33	33	Brain_Putamen_basal_ganglia
NGFR	ENSG00000064300.4	-4.43821	-0.000159236	9.07081e-06	0.201121	0.241113	2.81623e-06	2.59129e-05	29	29	29	Brain_Putamen_basal_ganglia
NIF3L1	ENSG00000196290.10	5.11063	0.000213192	3.21079e-07	0.0713549	0.0610384	0.0252417	0.037569	16	16	16	Brain_Putamen_basal_ganglia
NIPAL2	ENSG00000104361.5	5.23166	0.00012478	1.67996e-07	0.151273	0.0802878	0.00989262	0.0187205	31	31	31	Brain_Putamen_basal_ganglia
NIPSNAP3B	ENSG00000165028.7	-5.39155	-0.000142026	6.98535e-08	0.283304	0.120722	0.00138259	0.00423715	53	53	53	Brain_Putamen_basal_ganglia
NKX6-3	ENSG00000165066.11	4.26636	0.000178456	1.98685e-05	0.0822293	0.0819485	0.00912688	0.0175299	19	19	19	Brain_Putamen_basal_ganglia
NME1-NME2	ENSG00000243678.7	4.98716	0.000174866	6.1272e-07	0.123256	0.0591906	0.0276314	0.0399703	57	57	57	Brain_Putamen_basal_ganglia														ENSG00000243678.7	-2.22303	-0.532758	0.0262136	0.12024	0.0591906	0.0276314	0.0399703	55	57	57	Brain_Putamen_basal_ganglia
NMRAL1	ENSG00000153406.9	-5.8438	-0.000288687	5.10234e-09	0.0959563	0.186287	5.15338e-05	0.000292243	12	12	12	Brain_Putamen_basal_ganglia
NOC3L	ENSG00000173145.7	4.97149	0.000254585	6.64401e-07	0.0632239	0.0668424	0.0190142	0.0305021	10	10	10	Brain_Putamen_basal_ganglia														ENSG00000173145.7	-2.3666	-0.66259	0.0179524	0.0632239	0.0668424	0.0190142	0.0305021	10	10	10	Brain_Putamen_basal_ganglia
NODAL	ENSG00000156574.5	5.3882	9.01752e-05	7.11659e-08	0.108197	0.0549229	0.0340723	0.0464978	33	34	34	Brain_Putamen_basal_ganglia
NOM1	ENSG00000146909.3	5.28996	0.00177526	1.22342e-07	0.000920031	0.0825673	0.00885699	0.0171254	2	2	2	Brain_Putamen_basal_ganglia
NPHP3	ENSG00000113971.14	5.29797	0.00017067	1.17096e-07	0.364592	0.287154	2.12571e-07	2.8438e-06	43	43	43	Brain_Putamen_basal_ganglia
NPY2R	ENSG00000185149.5	5.38364	0.00014703	7.29954e-08	0.085035	0.0998546	0.00382738	0.00915856	18	18	18	Brain_Putamen_basal_ganglia
NQO2	ENSG00000124588.15	-5.36855	-0.000158683	7.9374e-08	0.194115	0.359015	2.73153e-09	7.17011e-08	17	17	17	Brain_Putamen_basal_ganglia
NSUN2	ENSG00000037474.10	-4.29184	-7.86598e-05	1.77202e-05	0.261089	0.468343	1.35892e-12	1.12109e-10	13	13	13	Brain_Putamen_basal_ganglia
NT5C3B	ENSG00000141698.12	-5.6553	-4.81277e-05	1.55571e-08	0.19708	0.223311	7.37295e-06	6.09707e-05	23	23	23	Brain_Putamen_basal_ganglia														ENSG00000141698.12	2.07466	0.329066	0.0380182	0.19708	0.223311	7.37295e-06	6.09707e-05	23	23	23	Brain_Putamen_basal_ganglia
NUP107	ENSG00000111581.5	-4.51284	-4.49609e-05	6.39663e-06	0.180349	0.311121	5.21482e-08	8.68701e-07	17	17	17	Brain_Putamen_basal_ganglia
NUP50	ENSG00000093000.14	-4.54288	-0.00014525	5.54906e-06	0.0385484	0.110271	0.00230486	0.00629823	10	10	10	Brain_Putamen_basal_ganglia
NWD1	ENSG00000188039.9	-8.18735	-0.000374753	2.67047e-16	0.0651224	0.0774218	0.0113687	0.0209085	14	14	14	Brain_Putamen_basal_ganglia
OAF	ENSG00000184232.4	4.89669	0.000208407	9.74626e-07	0.0730185	0.0939087	0.00510894	0.0113407	26	26	26	Brain_Putamen_basal_ganglia
OPN1SW	ENSG00000128617.2	-5.08508	-0.00020341	3.67478e-07	0.0405898	0.0546334	0.0345611	0.0470168	10	10	10	Brain_Putamen_basal_ganglia
OPTN	ENSG00000123240.12	4.98232	0.000105407	6.28269e-07	0.554351	0.212979	1.27806e-05	9.38213e-05	75	76	76	Brain_Putamen_basal_ganglia
OTUD6B	ENSG00000155100.6	4.80194	7.64516e-05	1.57138e-06	0.229035	0.167971	0.000131454	0.000629112	37	38	38	Brain_Putamen_basal_ganglia
PABPC4L	ENSG00000254535.2	-6.50849	-0.000104659	7.59093e-11	0.930812	0.23395	4.15762e-06	3.61049e-05	158	158	158	Brain_Putamen_basal_ganglia
PACRGL	ENSG00000163138.14	4.27508	0.000227704	1.91067e-05	0.129778	0.251587	1.58413e-06	1.55053e-05	16	16	16	Brain_Putamen_basal_ganglia
PAXIP1-AS2	ENSG00000214106.3	-5.56076	-0.000189254	2.68606e-08	0.0827024	0.224203	7.0291e-06	5.82663e-05	12	12	12	Brain_Putamen_basal_ganglia
PDE1A	ENSG00000115252.14	4.7969	0.000101158	1.61143e-06	0.249261	0.3083	6.167e-08	9.9387e-07	25	25	25	Brain_Putamen_basal_ganglia
PDXK	ENSG00000160209.14	5.04458	0.000306016	4.54507e-07	0.0524819	0.0809965	0.00955825	0.0182171	15	15	15	Brain_Putamen_basal_ganglia
PGM2	ENSG00000169299.9	-4.5504	-3.68669e-05	5.35448e-06	0.132018	0.254829	1.32379e-06	1.33727e-05	27	27	27	Brain_Putamen_basal_ganglia
PHACTR4	ENSG00000204138.8	6.1164	0.000139381	9.57135e-10	0.231761	0.304381	7.77697e-08	1.21381e-06	20	20	20	Brain_Putamen_basal_ganglia
PHLDA3	ENSG00000174307.5	-6.06736	-9.2412e-05	1.30026e-09	0.152581	0.105183	0.0029534	0.0076084	31	31	31	Brain_Putamen_basal_ganglia
PHYHD1	ENSG00000175287.14	-4.27718	-0.000145388	1.89275e-05	0.128127	0.11458	0.00186749	0.00535656	30	30	30	Brain_Putamen_basal_ganglia
PLBD1	ENSG00000121316.6	-4.44167	-5.88208e-05	8.92621e-06	0.327993	0.0704321	0.0159657	0.0268842	69	69	69	Brain_Putamen_basal_ganglia
PLCD4	ENSG00000115556.9	4.48023	6.73779e-05	7.45639e-06	0.17481	0.0756936	0.0123636	0.0221964	34	34	34	Brain_Putamen_basal_ganglia
PPAP2B	ENSG00000162407.8	-5.26993	-4.30359e-05	1.36478e-07	0.603768	0.130597	0.000850843	0.00289883	105	106	106	Brain_Putamen_basal_ganglia
PPARGC1A	ENSG00000109819.4	-5.42553	-0.00022883	5.77817e-08	0.0762819	0.0683174	0.0176961	0.0289493	26	26	26	Brain_Putamen_basal_ganglia
PPIL3	ENSG00000240344.4	5.784	0.000101392	7.29444e-09	0.415669	0.378879	7.56053e-10	2.35618e-08	46	48	48	Brain_Putamen_basal_ganglia
PRB2	ENSG00000121335.10	-4.29022	-0.000128887	1.78499e-05	0.0910678	0.0941433	0.00505107	0.0112478	24	24	24	Brain_Putamen_basal_ganglia														ENSG00000121335.10	2.07706	0.657578	0.0377956	0.0441746	0.0941433	0.00505107	0.0112478	21	24	24	Brain_Putamen_basal_ganglia
PRKRA	ENSG00000180228.8	4.39144	0.000101725	1.12603e-05	0.0353107	0.0704763	0.0159314	0.0268487	4	4	4	Brain_Putamen_basal_ganglia
PROC	ENSG00000115718.13	-4.28181	-0.000224754	1.85376e-05	0.0799752	0.0770814	0.0115581	0.0211512	15	15	15	Brain_Putamen_basal_ganglia
PRR4	ENSG00000111215.7	4.48102	8.17054e-05	7.4286e-06	0.0161159	0.0646076	0.021203	0.0330322	5	5	5	Brain_Putamen_basal_ganglia
PRSS36	ENSG00000178226.6	4.6734	0.000171399	2.96254e-06	0.0849254	0.157409	0.000224063	0.000958472	5	5	5	Brain_Putamen_basal_ganglia
PSEN1	ENSG00000080815.14	6.75013	0.000146659	1.47712e-11	0.0837809	0.0923488	0.00551076	0.0119714	21	21	21	Brain_Putamen_basal_ganglia
PSMB2	ENSG00000126067.7	5.18675	5.97093e-05	2.13996e-07	0.162118	0.0807269	0.00968408	0.0183962	31	31	31	Brain_Putamen_basal_ganglia
PSMC5	ENSG00000087191.8	-4.74435	-0.000143565	2.09178e-06	0.085767	0.136594	0.000632671	0.00229066	11	11	11	Brain_Putamen_basal_ganglia
PYROXD1	ENSG00000121350.11	-4.40748	-0.000103251	1.04582e-05	0.268859	0.203622	2.0925e-05	0.000140784	44	44	44	Brain_Putamen_basal_ganglia
QRICH2	ENSG00000129646.9	6.52185	0.000169833	6.94458e-11	0.242209	0.0639736	0.0218692	0.0337766	62	62	62	Brain_Putamen_basal_ganglia
QRSL1	ENSG00000130348.7	5.24632	0.000238166	1.55166e-07	0.157014	0.274834	4.30496e-07	5.16137e-06	20	20	20	Brain_Putamen_basal_ganglia
RAB17	ENSG00000124839.8	-4.32256	-1.54833e-05	1.54226e-05	0.438952	0.0781925	0.0109513	0.0203569	69	70	70	Brain_Putamen_basal_ganglia
RAB6C	ENSG00000222014.4	-4.50959	-0.000165246	6.49541e-06	0.0687821	0.236276	3.66484e-06	3.23114e-05	9	10	10	Brain_Putamen_basal_ganglia
RAB8B	ENSG00000166128.8	7.28024	5.08504e-05	3.33222e-13	0.413551	0.0837652	0.008357	0.0163873	69	69	69	Brain_Putamen_basal_ganglia
RAPGEF3	ENSG00000079337.11	4.62227	0.000319858	3.79566e-06	0.0260269	0.094354	0.00499968	0.0111693	4	4	4	Brain_Putamen_basal_ganglia
RCHY1	ENSG00000163743.9	-7.68036	-0.000133428	1.58639e-14	0.384037	0.0918457	0.00564697	0.0121681	58	58	58	Brain_Putamen_basal_ganglia
RFPL3S	ENSG00000205853.6	-4.5618	-0.000119071	5.07166e-06	0.0551078	0.10899	0.00245339	0.00660001	9	9	9	Brain_Putamen_basal_ganglia
RGR	ENSG00000148604.9	4.87022	9.46555e-05	1.11472e-06	0.148674	0.239984	2.99521e-06	2.72205e-05	13	13	13	Brain_Putamen_basal_ganglia
RHD	ENSG00000187010.14	6.75392	-3.41733e-06	1.43906e-11	0.733764	0.217559	1.0022e-05	7.734e-05	81	81	81	Brain_Putamen_basal_ganglia
RHEBL1	ENSG00000167550.6	4.72053	0.000371773	2.35232e-06	0.0376935	0.0711492	0.0154184	0.0262396	9	9	9	Brain_Putamen_basal_ganglia
RIPK3	ENSG00000129465.11	6.05129	0.000443135	1.43694e-09	0.0516723	0.138119	0.000586639	0.00214869	14	14	14	Brain_Putamen_basal_ganglia
RP11-664D7.4	ENSG00000248801.3	-5.57015	-0.000202431	2.54521e-08	0.0835927	0.0584452	0.0286594	0.0411874	25	25	25	Brain_Putamen_basal_ganglia
RP9	ENSG00000164610.4	5.26275	8.04883e-05	1.41916e-07	0.409325	0.150619	0.00031492	0.00127623	81	82	82	Brain_Putamen_basal_ganglia														ENSG00000164610.4	-2.01511	-0.21235	0.0438936	0.406579	0.150619	0.00031492	0.00127623	80	82	82	Brain_Putamen_basal_ganglia
RPL22L1	ENSG00000163584.13	5.97187	2.48552e-05	2.34543e-09	0.454964	0.091937	0.00562198	0.0121445	84	84	84	Brain_Putamen_basal_ganglia
RPL29	ENSG00000162244.6	-5.07708	-0.000141708	3.83273e-07	0.222477	0.224826	6.79809e-06	5.66223e-05	27	27	27	Brain_Putamen_basal_ganglia
RPL7L1	ENSG00000146223.10	7.54688	9.18735e-05	4.45819e-14	0.125634	0.0977089	0.00424801	0.0099185	28	29	29	Brain_Putamen_basal_ganglia
RPS20	ENSG00000008988.5	-4.43973	-0.000273228	9.00711e-06	0.0614507	0.0861188	0.00745544	0.0149841	29	29	29	Brain_Putamen_basal_ganglia
RPS3	ENSG00000149273.10	5.26605	0.000149276	1.39388e-07	0.129517	0.123085	0.00123121	0.0038924	25	25	25	Brain_Putamen_basal_ganglia
RSPH10B	ENSG00000155026.12	5.09007	0.000193002	3.57926e-07	0.0863405	0.0655865	0.0202145	0.0318301	17	17	17	Brain_Putamen_basal_ganglia
RUNX2	ENSG00000124813.16	4.73198	0.000136209	2.22341e-06	0.0692274	0.0734653	0.0137769	0.024109	13	13	13	Brain_Putamen_basal_ganglia
SARS	ENSG00000031698.8	5.59057	0.000134371	2.26329e-08	0.0661454	0.0976472	0.00426076	0.00992336	9	9	9	Brain_Putamen_basal_ganglia
SBNO1	ENSG00000139697.7	-6.00438	-9.79789e-05	1.92059e-09	0.485244	0.092256	0.00553563	0.0119953	65	65	65	Brain_Putamen_basal_ganglia
SCGB3A1	ENSG00000161055.3	-5.37212	-8.51323e-05	7.7817e-08	0.60732	0.115951	0.00174645	0.005098	82	85	85	Brain_Putamen_basal_ganglia
SEC24D	ENSG00000150961.10	-4.96632	-0.000216392	6.82363e-07	0.139892	0.113818	0.00193831	0.00550049	28	28	28	Brain_Putamen_basal_ganglia
SELRC1	ENSG00000162377.4	-5.58126	-0.000100333	2.38788e-08	0.923211	0.31345	4.53861e-08	7.82386e-07	139	139	139	Brain_Putamen_basal_ganglia
SF3B2	ENSG00000087365.10	-4.73709	-7.63642e-05	2.16809e-06	0.0839012	0.0659672	0.0198427	0.0314784	18	18	18	Brain_Putamen_basal_ganglia
SFRP1	ENSG00000104332.7	4.90041	0.000133279	9.56347e-07	0.158573	0.0749168	0.0128389	0.0228041	31	31	31	Brain_Putamen_basal_ganglia
SH3BGR	ENSG00000185437.9	4.564	3.70291e-05	5.01887e-06	0.0337196	0.0758595	0.0122645	0.0220561	8	8	8	Brain_Putamen_basal_ganglia
SIAH1	ENSG00000196470.7	-5.62971	-9.11344e-05	1.80517e-08	0.320292	0.0681002	0.0178843	0.029175	69	69	69	Brain_Putamen_basal_ganglia
SIGLEC11	ENSG00000161640.11	-5.67393	-0.000125238	1.39555e-08	0.183096	0.128106	0.000961942	0.00317736	35	35	35	Brain_Putamen_basal_ganglia
SIRT2	ENSG00000068903.15	-6.28291	-0.000263783	3.32284e-10	0.0684258	0.0886651	0.00658918	0.0136631	19	19	19	Brain_Putamen_basal_ganglia
SLA	ENSG00000155926.9	6.07949	0.00015671	1.20563e-09	0.0435372	0.0622794	0.0237557	0.0359311	10	10	10	Brain_Putamen_basal_ganglia
SLC13A3	ENSG00000158296.9	5.06871	0.000157616	4.00519e-07	0.0456279	0.0918681	0.00564083	0.0121624	11	11	11	Brain_Putamen_basal_ganglia
SLC17A8	ENSG00000179520.6	4.63623	0.00015094	3.54822e-06	0.122575	0.0533621	0.0367949	0.0489668	33	33	33	Brain_Putamen_basal_ganglia
SLC25A51	ENSG00000122696.8	-4.49807	-0.00012646	6.8572e-06	0.0703006	0.120946	0.00136747	0.00421173	8	8	8	Brain_Putamen_basal_ganglia
SLC26A8	ENSG00000112053.9	-4.6009	-5.63542e-05	4.20665e-06	0.0605753	0.107942	0.00258202	0.00685556	8	8	8	Brain_Putamen_basal_ganglia	Brain_Putamen_basal_ganglia	X323	1.20716	0.0404	Encephalitis	0.0954	1.31	52	22760	6	35911291	35992645	323_Enceph
SLC30A7	ENSG00000162695.7	-4.5247	-0.000114058	6.04805e-06	0.0638337	0.0760049	0.0121782	0.0219774	13	13	13	Brain_Putamen_basal_ganglia
SLC45A2	ENSG00000164175.10	-4.96643	-0.000737449	6.81968e-07	0.00181765	0.0537783	0.0360478	0.0483557	2	2	2	Brain_Putamen_basal_ganglia
SLC47A1	ENSG00000142494.9	5.08133	6.95625e-05	3.74792e-07	0.16729	0.242923	2.55095e-06	2.38888e-05	13	13	13	Brain_Putamen_basal_ganglia
SLC7A8	ENSG00000092068.14	4.66272	0.000388477	3.1206e-06	0.0382193	0.0587362	0.0282536	0.0407224	9	9	9	Brain_Putamen_basal_ganglia
SLC9A3	ENSG00000066230.6	-4.38578	-8.02003e-05	1.15572e-05	0.189795	0.2975	1.16527e-07	1.73286e-06	15	15	15	Brain_Putamen_basal_ganglia														ENSG00000066230.6	2.21524	0.368063	0.0267437	0.189795	0.2975	1.16527e-07	1.73286e-06	15	15	15	Brain_Putamen_basal_ganglia
SMAD1	ENSG00000170365.5	4.47244	0.000138239	7.73314e-06	0.110053	0.0588097	0.0281519	0.0406188	25	25	25	Brain_Putamen_basal_ganglia
SMARCD1	ENSG00000066117.10	5.10669	0.000261342	3.27852e-07	0.0564492	0.0574273	0.0301268	0.0427827	6	6	6	Brain_Putamen_basal_ganglia
SMPD2	ENSG00000135587.4	-6.37146	-0.000341541	1.87236e-10	0.0631771	0.0934564	0.00522234	0.0115012	28	28	28	Brain_Putamen_basal_ganglia
SMTNL1	ENSG00000214872.4	4.36726	0.000319423	1.25817e-05	0.0712086	0.115324	0.00180078	0.0052115	12	12	12	Brain_Putamen_basal_ganglia
SNPH	ENSG00000101298.9	7.02206	0.000207623	2.18625e-12	0.0941689	0.0631051	0.0228165	0.0347964	22	22	22	Brain_Putamen_basal_ganglia
SNRPG	ENSG00000143977.9	6.52532	9.82301e-05	6.78551e-11	0.48547	0.0941614	0.00504666	0.0112455	81	82	82	Brain_Putamen_basal_ganglia
SNTB1	ENSG00000172164.9	6.07862	4.22603e-05	1.21222e-09	0.0711466	0.103265	0.00324245	0.00811942	14	14	14	Brain_Putamen_basal_ganglia
SNX13	ENSG00000071189.17	-6.42027	-7.00233e-05	1.36031e-10	0.436011	0.127327	0.000999525	0.00328273	69	69	69	Brain_Putamen_basal_ganglia
SOHLH2	ENSG00000120669.11	4.34289	5.24587e-05	1.4062e-05	0.336698	0.493056	1.97559e-13	2.36044e-11	104	104	104	Brain_Putamen_basal_ganglia
SPATA20	ENSG00000006282.15	-5.19174	-4.64012e-05	2.08337e-07	0.634419	0.530886	8.57287e-15	1.98029e-12	59	60	60	Brain_Putamen_basal_ganglia
SPATS2	ENSG00000123352.13	4.72882	0.000261763	2.25834e-06	0.0572173	0.0749146	0.0128403	0.0228041	18	18	18	Brain_Putamen_basal_ganglia
SPATS2L	ENSG00000196141.8	-4.39374	-5.87498e-05	1.11417e-05	0.130687	0.0579037	0.0294307	0.0420516	30	30	30	Brain_Putamen_basal_ganglia
SPTBN5	ENSG00000137877.8	-8.07311	-0.000227883	6.85308e-16	0.126805	0.0834815	0.0084728	0.0165769	25	25	25	Brain_Putamen_basal_ganglia
SRI	ENSG00000075142.9	6.76233	0.000211691	1.35785e-11	0.119536	0.0713518	0.0152673	0.0260815	25	25	25	Brain_Putamen_basal_ganglia
SRRT	ENSG00000087087.14	-4.9113	-0.000142562	9.04733e-07	0.0728443	0.0973868	0.004315	0.00999408	20	20	20	Brain_Putamen_basal_ganglia
SRSF11	ENSG00000116754.9	5.09198	6.63115e-05	3.54346e-07	0.101038	0.061964	0.0241247	0.0363278	19	19	19	Brain_Putamen_basal_ganglia
SSTR4	ENSG00000132671.4	5.77233	0.000219119	7.81822e-09	0.0330237	0.0885843	0.00661507	0.013684	13	13	13	Brain_Putamen_basal_ganglia
SSU72	ENSG00000160075.10	5.35354	0.00352099	8.62502e-08	0.000164359	0.160599	0.000190826	0.000843365	2	2	2	Brain_Putamen_basal_ganglia
STARD3NL	ENSG00000010270.9	4.9208	0.00153471	8.61918e-07	0.000166447	0.0611328	0.0251253	0.0374279	2	2	2	Brain_Putamen_basal_ganglia
STK32B	ENSG00000152953.8	4.3113	2.83262e-05	1.62299e-05	0.333411	0.122028	0.00129682	0.00405763	51	51	51	Brain_Putamen_basal_ganglia
STPG1	ENSG00000001460.13	-7.31007	-0.000153661	2.66998e-13	0.357861	0.255813	1.25344e-06	1.28875e-05	51	51	51	Brain_Putamen_basal_ganglia
STRA13	ENSG00000169689.10	4.50352	0.000193732	6.68357e-06	0.089035	0.202972	2.16504e-05	0.00014482	10	10	10	Brain_Putamen_basal_ganglia
SULT1A2	ENSG00000197165.6	-4.64038	-0.00016599	3.4777e-06	0.118673	0.214911	1.15361e-05	8.65191e-05	28	29	29	Brain_Putamen_basal_ganglia
SUPT4H1	ENSG00000213246.2	4.32544	0.000147809	1.52229e-05	0.0415266	0.0827738	0.00876869	0.0170022	28	28	28	Brain_Putamen_basal_ganglia
SVIL	ENSG00000197321.10	-6.82998	-0.000183442	8.49244e-12	0.105891	0.131923	0.000796945	0.00273402	25	25	25	Brain_Putamen_basal_ganglia
SWAP70	ENSG00000133789.10	7.26095	0.000145755	3.84369e-13	0.107426	0.103861	0.00314971	0.00794867	17	17	17	Brain_Putamen_basal_ganglia
SYN3	ENSG00000185666.10	7.47079	0.000129655	7.9712e-14	0.125528	0.0568816	0.0309446	0.0436034	36	38	38	Brain_Putamen_basal_ganglia
TAF9	ENSG00000085231.9	4.36274	0.000232061	1.28445e-05	0.0830198	0.0550261	0.0338997	0.0463729	17	17	17	Brain_Putamen_basal_ganglia
TBC1D26	ENSG00000214946.9	-5.85716	-0.00033617	4.7084e-09	0.0372189	0.0753294	0.0125843	0.0224645	12	12	12	Brain_Putamen_basal_ganglia
TBCD	ENSG00000141556.16	-6.96815	-0.000208898	3.21146e-12	0.109287	0.106909	0.00271535	0.00712765	20	20	20	Brain_Putamen_basal_ganglia
TBPL1	ENSG00000028839.5	6.28393	0.000212282	3.30122e-10	0.200166	0.0658363	0.0199698	0.0315665	49	49	49	Brain_Putamen_basal_ganglia
TCOF1	ENSG00000070814.13	5.78142	0.000192894	7.40722e-09	0.109944	0.0657984	0.0200067	0.0316092	30	30	30	Brain_Putamen_basal_ganglia
TCTN2	ENSG00000168778.7	-4.5443	-0.000199079	5.51173e-06	0.0843297	0.0598686	0.0267289	0.0389461	25	25	25	Brain_Putamen_basal_ganglia
TECTB	ENSG00000119913.4	-4.41516	-0.000147356	1.00938e-05	0.141551	0.197697	2.85237e-05	0.000180352	23	23	23	Brain_Putamen_basal_ganglia
TEF	ENSG00000167074.10	5.26119	0.000173033	1.43128e-07	0.038864	0.0656615	0.0201407	0.0317787	6	6	6	Brain_Putamen_basal_ganglia
TET2	ENSG00000168769.8	-5.49874	-0.00112525	3.82524e-08	0.00194607	0.076786	0.011725	0.0214161	2	2	2	Brain_Putamen_basal_ganglia
TFB1M	ENSG00000029639.6	-6.84985	-0.000241211	7.39273e-12	0.0809678	0.0537376	0.0361201	0.0483886	13	13	13	Brain_Putamen_basal_ganglia
TGM1	ENSG00000092295.7	-4.79815	1.62936e-05	1.60141e-06	0.332691	0.212236	1.32927e-05	9.61548e-05	40	41	41	Brain_Putamen_basal_ganglia
THNSL2	ENSG00000144115.12	-4.32055	-8.43154e-05	1.55641e-05	0.496152	0.61079	4.57224e-18	7.92123e-15	21	21	21	Brain_Putamen_basal_ganglia
TMEM168	ENSG00000146802.8	-4.65432	-0.000189513	3.25054e-06	0.0368812	0.0873065	0.00703808	0.0144298	6	6	6	Brain_Putamen_basal_ganglia
TMEM177	ENSG00000144120.8	-4.61521	-0.000231397	3.92698e-06	0.0912803	0.0613128	0.0249052	0.0371922	30	30	30	Brain_Putamen_basal_ganglia
TMEM218	ENSG00000150433.5	4.5772	0.000180154	4.71245e-06	0.0723406	0.106825	0.0027265	0.00715148	13	13	13	Brain_Putamen_basal_ganglia
TMEM255B	ENSG00000184497.8	-5.98768	-8.523e-05	2.12861e-09	0.307596	0.158345	0.000213758	0.000921211	43	43	43	Brain_Putamen_basal_ganglia
TMEM259	ENSG00000182087.8	-4.74371	-9.97373e-05	2.0984e-06	0.0770794	0.0606235	0.0257593	0.0380615	20	21	21	Brain_Putamen_basal_ganglia
TMSB10	ENSG00000034510.4	4.32771	0.000353319	1.5067e-05	0.0348736	0.112099	0.00210808	0.0058752	4	4	4	Brain_Putamen_basal_ganglia
TMX3	ENSG00000166479.5	-4.34898	-2.07262e-05	1.36775e-05	0.0260401	0.0603493	0.0261072	0.0383465	16	16	16	Brain_Putamen_basal_ganglia	Brain_Putamen_basal_ganglia	X323	1.32828	0.0328	Encephalitis	0.0603	1.42	52	22760	18	66340925	66382535	323_Enceph
TNFRSF10C	ENSG00000173535.9	4.55149	0.000250916	5.32685e-06	0.11871	0.26042	9.69766e-07	1.0339e-05	7	7	7	Brain_Putamen_basal_ganglia
TOR1B	ENSG00000136816.11	-4.39652	-3.6548e-05	1.10001e-05	0.0959451	0.209217	1.55911e-05	0.000110249	14	14	14	Brain_Putamen_basal_ganglia
TPSD1	ENSG00000095917.9	-6.82737	-0.000112893	8.64857e-12	0.206794	0.241092	2.81944e-06	2.59129e-05	23	23	23	Brain_Putamen_basal_ganglia
TRAPPC4	ENSG00000196655.5	4.69669	0.000104808	2.6441e-06	0.167667	0.321806	2.74706e-08	5.29553e-07	10	10	10	Brain_Putamen_basal_ganglia
TRIB3	ENSG00000101255.6	5.87794	0.000259174	4.15392e-09	0.0450647	0.0789959	0.0105326	0.0196736	9	9	9	Brain_Putamen_basal_ganglia
TRIM4	ENSG00000146833.11	4.43329	0.000100483	9.28061e-06	0.162101	0.274177	4.46887e-07	5.32106e-06	29	29	29	Brain_Putamen_basal_ganglia
TRIM69	ENSG00000185880.8	4.9641	9.0087e-05	6.90206e-07	0.218302	0.346442	6.041e-09	1.46375e-07	25	25	25	Brain_Putamen_basal_ganglia
TRIP11	ENSG00000100815.8	4.6924	0.000119884	2.70014e-06	0.299462	0.0965046	0.00450392	0.0103213	49	49	49	Brain_Putamen_basal_ganglia
TRPM4	ENSG00000130529.11	-5.84632	-0.000279038	5.02563e-09	0.0988163	0.106921	0.00271378	0.00712765	20	20	20	Brain_Putamen_basal_ganglia
TSC22D1	ENSG00000102804.10	6.92551	0.000104107	4.34407e-12	0.138574	0.0535445	0.0364655	0.0486712	37	38	38	Brain_Putamen_basal_ganglia
TTBK2	ENSG00000128881.12	7.63253	8.65181e-05	2.30186e-14	0.290514	0.133328	0.000743547	0.00259964	45	46	46	Brain_Putamen_basal_ganglia														ENSG00000128881.12	-3.01165	-0.4055	0.00259834	0.290514	0.133328	0.000743547	0.00259964	45	46	46	Brain_Putamen_basal_ganglia
TTLL12	ENSG00000100304.12	6.59972	7.98499e-05	4.11926e-11	0.256488	0.272612	4.88369e-07	5.77529e-06	33	35	35	Brain_Putamen_basal_ganglia
TUBA1C	ENSG00000167553.10	6.20581	0.000102225	5.44173e-10	0.320559	0.19482	3.31324e-05	0.000204769	99	99	99	Brain_Putamen_basal_ganglia
TYMP	ENSG00000025708.8	4.88026	0.000187563	1.05946e-06	0.0520113	0.108382	0.00252726	0.00675155	8	8	8	Brain_Putamen_basal_ganglia
UBE2N	ENSG00000177889.5	5.75106	6.44494e-05	8.86839e-09	0.610772	0.0659268	0.0198818	0.0315137	100	100	100	Brain_Putamen_basal_ganglia
UBE3D	ENSG00000118420.12	-4.77862	-0.000227613	1.765e-06	0.0909442	0.158641	0.000210599	0.000910999	10	10	10	Brain_Putamen_basal_ganglia
UCK1	ENSG00000130717.8	-5.48744	-7.54984e-05	4.07795e-08	0.259695	0.240496	2.91274e-06	2.66291e-05	34	34	34	Brain_Putamen_basal_ganglia
UFSP2	ENSG00000109775.6	-4.49613	-7.1465e-05	6.92022e-06	0.579196	0.434923	1.61255e-11	9.15959e-10	51	51	51	Brain_Putamen_basal_ganglia
URB1	ENSG00000142207.5	-4.24976	-0.000178549	2.13998e-05	0.0793038	0.126447	0.00104377	0.00339457	29	29	29	Brain_Putamen_basal_ganglia
VARS2	ENSG00000137411.12	-4.48041	-0.000125181	7.45003e-06	0.0458925	0.0636457	0.0222221	0.0341613	8	8	8	Brain_Putamen_basal_ganglia
VWF	ENSG00000110799.9	-4.82349	-7.03603e-05	1.41065e-06	0.717443	0.0812003	0.00946421	0.0180478	103	104	104	Brain_Putamen_basal_ganglia
WDFY4	ENSG00000128815.13	7.81079	0.000129094	5.68321e-15	0.424536	0.128896	0.000925223	0.00308253	90	90	90	Brain_Putamen_basal_ganglia
WDYHV1	ENSG00000156795.2	5.01626	0.000227908	5.26865e-07	0.140391	0.297845	1.14193e-07	1.71089e-06	43	43	43	Brain_Putamen_basal_ganglia
WNK4	ENSG00000126562.12	-5.11082	-9.96042e-05	3.20761e-07	0.0885701	0.0532766	0.0369504	0.0490874	18	18	18	Brain_Putamen_basal_ganglia														ENSG00000126562.12	-2.45767	-0.526378	0.0139841	0.0885701	0.0532766	0.0369504	0.0490874	18	18	18	Brain_Putamen_basal_ganglia
XPA	ENSG00000136936.6	-4.60853	-0.00012288	4.05522e-06	0.147769	0.0694643	0.0167353	0.027798	25	25	25	Brain_Putamen_basal_ganglia
ZCWPW2	ENSG00000206559.3	-6.62678	-0.000137953	3.43094e-11	0.359051	0.115428	0.00179162	0.00519484	76	77	77	Brain_Putamen_basal_ganglia
ZDBF2	ENSG00000204186.3	4.48406	0.000144397	7.32371e-06	0.0623312	0.0868145	0.00720807	0.0146312	16	16	16	Brain_Putamen_basal_ganglia
ZDHHC6	ENSG00000023041.7	5.50189	0.000135495	3.75741e-08	0.414857	0.165362	0.000150028	0.000697767	75	75	75	Brain_Putamen_basal_ganglia
ZDHHC7	ENSG00000153786.8	4.62168	0.000121293	3.80645e-06	0.151939	0.174062	9.64435e-05	0.000486419	24	24	24	Brain_Putamen_basal_ganglia
ZFP28	ENSG00000196867.3	6.60671	0.000150761	3.92946e-11	0.197164	0.194807	3.31538e-05	0.000204769	45	45	45	Brain_Putamen_basal_ganglia
ZMIZ2	ENSG00000122515.10	4.55846	0.000148541	5.15298e-06	0.129308	0.204378	2.01112e-05	0.000136251	19	19	19	Brain_Putamen_basal_ganglia
ZMYND11	ENSG00000015171.14	-6.28188	-0.000208167	3.34507e-10	0.0402133	0.0610263	0.0252566	0.0375751	7	7	7	Brain_Putamen_basal_ganglia
ZNF114	ENSG00000178150.4	-5.90426	-7.65744e-05	3.54238e-09	0.228774	0.0976704	0.00425597	0.00992336	39	39	39	Brain_Putamen_basal_ganglia
ZNF132	ENSG00000131849.10	6.76721	0.000112036	1.31291e-11	0.20744	0.166374	0.000142539	0.000669585	42	43	43	Brain_Putamen_basal_ganglia
ZNF155	ENSG00000204920.6	5.49036	0.000232596	4.01123e-08	0.0986466	0.188445	4.61016e-05	0.000267536	21	23	23	Brain_Putamen_basal_ganglia
ZNF160	ENSG00000170949.13	4.88409	0.000551882	1.03905e-06	0.0359458	0.130362	0.000860729	0.00292388	4	4	4	Brain_Putamen_basal_ganglia
ZNF181	ENSG00000197841.10	-4.76643	-8.22489e-05	1.87515e-06	0.0621592	0.167903	0.000131911	0.000630429	9	9	9	Brain_Putamen_basal_ganglia
ZNF248	ENSG00000198105.7	6.18986	0.000184582	6.02195e-10	0.141656	0.0864157	0.00734883	0.0148647	90	90	90	Brain_Putamen_basal_ganglia
ZNF347	ENSG00000197937.8	6.15302	0.000106648	7.60211e-10	0.32775	0.280465	3.1224e-07	3.89169e-06	47	47	47	Brain_Putamen_basal_ganglia
ZNF385C	ENSG00000187595.10	4.99052	0.000217432	6.02177e-07	0.105489	0.0999616	0.00380753	0.00912998	23	23	23	Brain_Putamen_basal_ganglia														ENSG00000187595.10	-2.68346	-0.683762	0.00728638	0.105489	0.0999616	0.00380753	0.00912998	23	23	23	Brain_Putamen_basal_ganglia
ZNF436	ENSG00000125945.10	5.1696	7.14966e-05	2.34601e-07	0.0500493	0.101694	0.00349996	0.00860078	4	4	4	Brain_Putamen_basal_ganglia														ENSG00000125945.10	-2.33321	-0.824106	0.0196371	0.0500493	0.101694	0.00349996	0.00860078	4	4	4	Brain_Putamen_basal_ganglia
ZNF462	ENSG00000148143.8	-4.64805	-3.86884e-05	3.35082e-06	0.197269	0.083088	0.00863609	0.0168298	61	61	61	Brain_Putamen_basal_ganglia
ZNF48	ENSG00000180035.6	7.88626	4.89893e-05	3.1139e-15	0.663409	0.160851	0.000188415	0.000836979	68	70	70	Brain_Putamen_basal_ganglia
ZNF496	ENSG00000162714.8	5.46018	0.00019692	4.75649e-08	0.163505	0.121394	0.00133776	0.00413123	26	27	27	Brain_Putamen_basal_ganglia
ZNF512	ENSG00000243943.5	-5.05539	-6.9874e-05	4.29502e-07	0.121605	0.0599939	0.0265654	0.038822	25	25	25	Brain_Putamen_basal_ganglia
ZNF551	ENSG00000204519.6	-4.80003	-0.000481977	1.58645e-06	0.00154605	0.0562789	0.0318744	0.0444437	3	3	3	Brain_Putamen_basal_ganglia
ZNF568	ENSG00000198453.8	4.27447	0.000125718	1.91593e-05	0.129339	0.128988	0.000921038	0.0030716	14	14	14	Brain_Putamen_basal_ganglia
ZNF821	ENSG00000102984.10	-5.81782	-0.000187575	5.96199e-09	0.062909	0.0560143	0.0322916	0.0448808	14	14	14	Brain_Putamen_basal_ganglia
ZNF844	ENSG00000223547.5	4.2574	0.000286616	2.06814e-05	0.0224731	0.0593375	0.0274332	0.0397383	4	4	4	Brain_Putamen_basal_ganglia
ZNFX1	ENSG00000124201.10	5.16669	0.000403946	2.38276e-07	0.00333038	0.0666906	0.0191553	0.0307124	2	2	2	Brain_Putamen_basal_ganglia
ZSCAN23	ENSG00000187987.5	-4.87664	-0.000283393	1.07908e-06	0.0820717	0.0685286	0.0175151	0.0286891	37	37	37	Brain_Putamen_basal_ganglia
ZSCAN31	ENSG00000235109.3	-7.45586	-0.000189155	8.92865e-14	0.253559	0.210344	1.46907e-05	0.000104737	42	42	42	Brain_Putamen_basal_ganglia
ZSCAN5B	ENSG00000197213.5	-4.93491	-0.000111374	8.01888e-07	0.165837	0.0541573	0.0353809	0.0476456	41	41	41	Brain_Putamen_basal_ganglia

### Sheet: Influenza_lung
	gene_ukbb	zscore_ukbb	effect_size_ukbb	pvalue_ukbb	var_g_ukbb	pred_perf_r2_ukbb	pred_perf_pval_ukbb	pred_perf_qval_ukbb	n_snps_used_ukbb	n_snps_in_cov_ukbb	n_snps_in_model_ukbb	Tissue_ukbb	tissue	phecode	beta	p-value	trait	r2	OR	no of cases	no of controls	chr	start	stop	Trait	gene_finngen	zscore_finngen	effect_size_finngen	pvalue_finngen	var_g_finngen	pred_perf_r2_finngen	pred_perf_pval_finngen	pred_perf_qval_finngen	n_snps_used_finngen	n_snps_in_cov_finngen	n_snps_in_model_finngen	Tissue_finngen
PPAN	ENSG00000130810.15	11.8934	0.000249422	1.2803e-32	0.152278	0.0477916	0.000239617	0.000238516	68	71	71	Lung
POU2F3	ENSG00000137709.5	-10.7251	-0.000312946	7.75667e-27	0.0308086	0.0124252	0.0634593	0.0330234	27	27	27	Lung
COL11A1	ENSG00000060718.14	-10.0631	-0.000414947	8.04495e-24	0.0418966	0.0103353	0.0906832	0.0445531	33	36	36	Lung
AL359878.1	ENSG00000205740.1	9.68215	0.000299625	3.59098e-22	0.079096	0.0407618	0.000709095	0.000638683	40	43	43	Lung
XDH	ENSG00000158125.5	-9.48609	-0.000655942	2.39874e-21	0.0147915	0.0170455	0.0295283	0.0171439	15	15	15	Lung
ARHGAP39	ENSG00000147799.7	-9.45891	-0.000195718	3.11179e-21	0.0476806	0.0171906	0.0288388	0.016832	29	33	33	Lung
UBE2D4	ENSG00000078967.8	9.44339	0.000335673	3.60899e-21	0.0306854	0.0179694	0.0254117	0.0151283	27	27	27	Lung														ENSG00000078967.8	-2.51429	-0.495692	0.0119272	0.0306854	0.0179694	0.0254117	0.0151283	27	27	27	Lung
NECAP1	ENSG00000089818.12	-9.34549	-0.000389928	9.1461e-21	0.0471041	0.00966042	0.101974	0.0492331	37	38	38	Lung
YIPF1	ENSG00000058799.9	-8.97139	-0.000274248	2.92784e-19	0.0401546	0.0145218	0.0446955	0.0244484	36	37	37	Lung
XRCC3	ENSG00000126215.9	8.8827	0.000274541	6.52581e-19	0.0697872	0.0201451	0.0178923	0.011147	44	46	46	Lung
CRIM1	ENSG00000150938.5	8.87737	0.000454634	6.84615e-19	0.05033	0.0351502	0.00169072	0.00139908	38	39	39	Lung														ENSG00000150938.5	-2.0559	-0.251109	0.0397924	0.0522309	0.0351502	0.00169072	0.00139908	37	39	39	Lung
COMT	ENSG00000093010.7	-8.87474	-0.000422491	7.00969e-19	0.040477	0.053899	9.34562e-05	0.000100561	19	20	20	Lung
NOSIP	ENSG00000142546.9	-8.62561	-0.000528909	6.37526e-18	0.0437676	0.0589657	4.27801e-05	4.87431e-05	28	31	31	Lung														ENSG00000142546.9	3.21383	0.512755	0.00130978	0.0333984	0.0589657	4.27801e-05	4.87431e-05	27	31	31	Lung
ZNF155	ENSG00000204920.6	-8.54359	-0.000190042	1.30121e-17	0.143543	0.174906	3.38932e-13	1.11384e-12	72	74	74	Lung
CYP2A13	ENSG00000197838.4	-8.41435	-0.000226993	3.95085e-17	0.0857426	0.0518892	0.000127401	0.000133603	34	34	34	Lung
CCDC135	ENSG00000159625.10	-8.34644	-0.000115777	7.03498e-17	0.0249398	0.0122697	0.0651482	0.0337709	20	20	20	Lung
PIK3R4	ENSG00000196455.3	-8.33081	-0.000269062	8.02904e-17	0.0845072	0.107191	2.28309e-08	4.2913e-08	27	28	28	Lung
HPS4	ENSG00000100099.16	-8.32311	-0.000127199	8.56825e-17	0.0867214	0.0966011	1.22019e-07	2.0585e-07	40	40	40	Lung
RASGRP1	ENSG00000172575.7	8.28182	0.000265253	1.21307e-16	0.059291	0.066253	1.3879e-05	1.72482e-05	45	46	46	Lung
SIGLEC1	ENSG00000088827.8	8.27774	0.000143691	1.25532e-16	0.0360088	0.0198184	0.0188561	0.0116792	22	22	22	Lung
KIF25	ENSG00000125337.12	-8.24157	-0.00030026	1.69962e-16	0.0277305	0.0499666	0.000171352	0.000175126	15	16	16	Lung
SDC4	ENSG00000124145.5	8.1652	0.000262162	3.20912e-16	0.0494976	0.0108626	0.082802	0.0413504	48	48	48	Lung
TM4SF18	ENSG00000163762.2	-8.04474	-0.000157829	8.64265e-16	0.0357577	0.0140488	0.0483461	0.0261608	41	41	41	Lung
MRPL39	ENSG00000154719.9	-8.02418	-0.0001198	1.02208e-15	0.214025	0.2271	3.62122e-17	1.72201e-16	51	51	51	Lung
MAT1A	ENSG00000151224.8	-8	-0.000145144	1.2442e-15	0.0989993	0.0368179	0.00130542	0.00111022	52	54	54	Lung
LILRA5	ENSG00000187116.9	-7.96995	-0.000189096	1.58741e-15	0.0382327	0.0242387	0.00932206	0.00630175	24	25	25	Lung
TBC1D16	ENSG00000167291.11	-7.90673	-0.000294389	2.64231e-15	0.0404353	0.0349508	0.00174386	0.00143659	32	34	34	Lung
C20orf196	ENSG00000171984.10	-7.85061	-0.000507414	4.14029e-15	0.0212357	0.0114917	0.0743486	0.0377934	14	14	14	Lung
SERHL2	ENSG00000183569.13	7.8459	0.000331522	4.2985e-15	0.0767789	0.0794777	1.78314e-06	2.5651e-06	23	23	23	Lung
HECTD4	ENSG00000173064.6	7.81672	0.000237564	5.42195e-15	0.0388872	0.0361285	0.00145265	0.00122035	49	49	49	Lung
AC016757.3	ENSG00000186235.6	7.80666	0.000123367	5.87235e-15	0.286887	0.301798	2.55337e-23	2.05312e-22	65	66	66	Lung
C14orf183	ENSG00000168260.1	-7.77906	-0.000311206	7.30669e-15	0.0438392	0.0416752	0.000615764	0.000562807	27	28	28	Lung														ENSG00000168260.1	-2.27336	-0.246225	0.0230044	0.0438392	0.0416752	0.000615764	0.000562807	27	28	28	Lung
TMC8	ENSG00000167895.10	7.76415	0.00038556	8.21929e-15	0.0230324	0.0158711	0.0357796	0.0201755	17	17	17	Lung	Lung	X481	-1.59913	0.016	Influenza	0.0107	0.848	215	16775	17	76126851	76139049	481_Influenz
LPHN2	ENSG00000117114.15	7.74882	0.000292324	9.27521e-15	0.0495558	0.0495679	0.000182212	0.000185796	31	31	31	Lung
CENPO	ENSG00000138092.6	7.74834	0.000119313	9.31035e-15	0.164403	0.126531	1.02794e-09	2.273e-09	65	66	66	Lung
TMEM255B	ENSG00000184497.8	-7.72647	-0.000296169	1.10566e-14	0.0331655	0.031888	0.00280782	0.00218397	17	17	17	Lung
SAA1	ENSG00000173432.6	-7.72125	-0.000170292	1.15192e-14	0.0970082	0.0687379	9.44833e-06	1.21316e-05	49	53	53	Lung
CCM2L	ENSG00000101331.11	7.71888	0.000285283	1.17358e-14	0.0527831	0.0434368	0.000469107	0.0004402	23	32	32	Lung
COQ6	ENSG00000119723.11	7.70263	0.000250103	1.33297e-14	0.0426762	0.0521743	0.000121923	0.00012838	22	23	23	Lung
RNF175	ENSG00000145428.10	7.69235	0.000423272	1.44457e-14	0.0253628	0.0553918	7.4242e-05	8.13277e-05	11	11	11	Lung
ERCC6L2	ENSG00000182150.11	7.69161	0.000389188	1.45294e-14	0.0527085	0.029764	0.00391133	0.00293536	33	36	36	Lung
PPP1R2	ENSG00000184203.3	-7.68715	-0.000496406	1.50445e-14	0.0162415	0.0169666	0.0299106	0.0173171	13	13	13	Lung
TMEM106B	ENSG00000106460.14	-7.65784	-0.000514212	1.8909e-14	0.0166092	0.0169408	0.0300365	0.017373	14	14	14	Lung
C19orf60	ENSG00000006015.13	7.63248	0.000471396	2.30279e-14	0.0288576	0.0129059	0.0585238	0.0307803	28	29	29	Lung
POM121C	ENSG00000135213.8	-7.62155	-8.67069e-05	2.5064e-14	0.105267	0.0811455	1.37508e-06	2.0127e-06	33	33	33	Lung
PIKFYVE	ENSG00000115020.12	7.59212	0.000325773	3.14722e-14	0.0747181	0.0673032	1.17977e-05	1.48889e-05	56	58	58	Lung
GNB5	ENSG00000069966.14	-7.5826	-9.68728e-05	3.38709e-14	0.169457	0.166711	1.35641e-12	4.22017e-12	41	41	41	Lung
AICDA	ENSG00000111732.6	-7.57699	-0.000391097	3.53661e-14	0.0384308	0.023018	0.0113121	0.00745564	21	23	23	Lung
SLC2A3	ENSG00000059804.11	-7.54778	-0.000360338	4.42742e-14	0.025652	0.0121951	0.0659752	0.0341368	22	22	22	Lung
PHKG2	ENSG00000156873.11	7.54666	0.00036305	4.46568e-14	0.0378764	0.0290428	0.00437836	0.00324783	19	23	23	Lung
CREBZF	ENSG00000137504.9	-7.53878	-0.000307774	4.74384e-14	0.0208256	0.0205442	0.0167833	0.0105516	20	21	21	Lung
FXYD5	ENSG00000089327.10	-7.52586	-0.000227421	5.23739e-14	0.123968	0.0976148	1.03995e-07	1.78261e-07	62	63	63	Lung
GSTM1	ENSG00000134184.8	-7.5063	-0.000198035	6.08208e-14	0.166851	0.194276	1.2144e-14	4.57909e-14	73	81	81	Lung														ENSG00000134184.8	-2.55843	-0.156555	0.0105147	0.173332	0.194276	1.2144e-14	4.57909e-14	74	81	81	Lung
STX8	ENSG00000170310.10	-7.4903	-0.000225711	6.87189e-14	0.0292531	0.0640761	1.94325e-05	2.35607e-05	12	12	12	Lung
PRG2	ENSG00000186652.5	7.45741	0.000348132	8.82397e-14	0.0319831	0.0629557	2.31053e-05	2.76381e-05	17	18	18	Lung
OLFML2B	ENSG00000162745.6	-7.45539	-0.000511523	8.96038e-14	0.0292504	0.0167347	0.0310635	0.0178809	29	30	30	Lung
PHLDB3	ENSG00000176531.6	-7.44338	-0.000362432	9.81394e-14	0.0291642	0.0287142	0.00460952	0.00339352	20	27	27	Lung
RP11-1407O15.2	ENSG00000174093.6	7.43439	0.000371984	1.05052e-13	0.0175157	0.0211399	0.0152572	0.00969059	20	20	20	Lung
TMEM245	ENSG00000106771.8	-7.41942	-8.68439e-05	1.17636e-13	0.431038	0.15824	5.61622e-12	1.63404e-11	168	173	173	Lung
ZNF609	ENSG00000180357.5	-7.41624	-3.9387e-05	1.20496e-13	0.0924126	0.0511863	0.00014198	0.000147295	52	52	52	Lung
HYAL1	ENSG00000114378.12	7.40612	0.000179519	1.30043e-13	0.0959837	0.0415941	0.000623519	0.000568553	42	46	46	Lung
TCTEX1D4	ENSG00000188396.2	7.39626	0.000412278	1.40073e-13	0.0209701	0.0224751	0.0123315	0.00804188	16	16	16	Lung
ZNF471	ENSG00000196263.3	-7.39515	-0.000161813	1.41246e-13	0.142794	0.0852387	7.25852e-07	1.10257e-06	69	70	70	Lung
FAM132B	ENSG00000178752.11	7.38849	0.000183525	1.4851e-13	0.0332092	0.011816	0.0703558	0.0361017	33	34	34	Lung
SLC25A29	ENSG00000197119.8	-7.38809	-0.00020155	1.48958e-13	0.0156448	0.0336808	0.0021242	0.00171025	11	12	12	Lung	Lung	X481	-1.05789	0.0288	Influenza	0.0221	0.859	215	16775	14	100757448	100772884	481_Influenz
RASGEF1B	ENSG00000138670.12	7.37216	0.000540002	1.6788e-13	0.0219577	0.0120976	0.0670734	0.034624	28	28	28	Lung
C5orf34	ENSG00000172244.4	7.3695	0.000418733	1.71271e-13	0.021632	0.0117138	0.071589	0.0366312	23	23	23	Lung
KLHL7	ENSG00000122550.13	-7.36742	-0.000404141	1.73963e-13	0.0133917	0.0114745	0.0745664	0.0378855	12	12	12	Lung
AC009403.2	ENSG00000216895.4	7.35642	0.000363976	1.88911e-13	0.014481	0.0176456	0.0267825	0.0158106	12	12	12	Lung	Lung	X481	-1.43622	0.0474	Influenza	0.0266	0.868	215	16775	7	155403925	155437899	481_Influenz
ZFP90	ENSG00000184939.11	-7.34529	-0.000176927	2.05321e-13	0.0800178	0.102257	4.99394e-08	8.91568e-08	28	28	28	Lung
TTI1	ENSG00000101407.8	7.33761	0.000420991	2.17436e-13	0.0582396	0.0652758	1.61431e-05	1.9839e-05	25	26	26	Lung
METTL25	ENSG00000127720.3	-7.30812	-0.00028674	2.70912e-13	0.0217433	0.00980487	0.0994351	0.0482183	22	25	25	Lung
RAB3C	ENSG00000152932.6	7.29082	0.000136156	3.08063e-13	0.175301	0.159916	4.24455e-12	1.25381e-11	83	84	84	Lung														ENSG00000152932.6	-2.03114	-0.103869	0.042241	0.178086	0.159916	4.24455e-12	1.25381e-11	82	84	84	Lung
PLGLB2	ENSG00000125551.14	7.28618	0.000263779	3.18869e-13	0.0836348	0.0690803	8.96035e-06	1.1553e-05	25	29	29	Lung
CD248	ENSG00000174807.3	7.28302	0.000145733	3.26426e-13	0.0393072	0.0227131	0.0118735	0.00777761	16	18	18	Lung
MAN2A1	ENSG00000112893.5	-7.26584	-0.000392046	3.70732e-13	0.0327975	0.0115736	0.0733178	0.037343	23	23	23	Lung
CLNS1A	ENSG00000074201.4	-7.25271	-0.000304268	4.08508e-13	0.0445335	0.0657098	1.50954e-05	1.86625e-05	35	39	39	Lung
FES	ENSG00000182511.7	-7.23786	-0.000158996	4.55831e-13	0.159271	0.104965	3.25108e-08	5.9694e-08	66	73	73	Lung
HEXIM2	ENSG00000168517.6	7.23482	0.000150773	4.66163e-13	0.0422287	0.0258548	0.00722264	0.00504723	38	39	39	Lung
TMEM40	ENSG00000088726.11	-7.23479	-0.000278637	4.66267e-13	0.0417751	0.0132363	0.0553683	0.0293551	31	33	33	Lung
FGF10	ENSG00000070193.4	-7.2175	-0.000331438	5.29512e-13	0.0334919	0.0369666	0.00127569	0.00108822	19	19	19	Lung
UCN3	ENSG00000178473.5	7.20849	0.000319169	5.65754e-13	0.0672702	0.0364735	0.001377	0.00116566	116	116	116	Lung
CA2	ENSG00000104267.5	-7.20153	-7.72943e-05	5.95397e-13	0.0222985	0.0124929	0.0627384	0.0327245	16	17	17	Lung
GAL3ST1	ENSG00000128242.8	-7.18527	-0.000546946	6.70751e-13	0.016985	0.0128894	0.058686	0.0308447	20	20	20	Lung
LINC00923	ENSG00000251209.3	7.17528	0.000382194	7.21604e-13	0.0118804	0.012341	0.0643672	0.0334053	11	11	11	Lung
DHX58	ENSG00000108771.8	7.14288	0.000118698	9.13931e-13	0.0938875	0.0946569	1.65727e-07	2.73916e-07	28	29	29	Lung
TOPORS	ENSG00000197579.3	7.13187	3.83392e-05	9.90121e-13	0.0666416	0.0258843	0.00718915	0.00502723	51	51	51	Lung
TMEM65	ENSG00000164983.6	-7.12026	-0.000134771	1.07727e-12	0.137402	0.105752	2.86962e-08	5.30994e-08	47	51	51	Lung
GPR17	ENSG00000144230.12	-7.10093	-0.000110388	1.23916e-12	0.308975	0.369221	1.8962e-29	2.40578e-28	41	45	45	Lung
PAK7	ENSG00000101349.12	-7.10059	-6.5121e-05	1.24229e-12	0.16737	0.182158	9.82904e-14	3.41886e-13	59	59	59	Lung
ICOSLG	ENSG00000160223.12	7.09581	0.000451257	1.28595e-12	0.010105	0.0239404	0.00977286	0.00657981	8	8	8	Lung
AGTRAP	ENSG00000177674.11	7.07272	0.00051495	1.51927e-12	0.0173115	0.033084	0.00233077	0.0018537	15	15	15	Lung
RPS6KA1	ENSG00000117676.9	7.06731	8.51334e-05	1.57964e-12	0.0378943	0.017736	0.0263923	0.0156011	21	21	21	Lung
GLO1	ENSG00000124767.6	-7.0547	-0.000121972	1.72969e-12	0.158599	0.134507	2.81537e-10	6.6582e-10	51	52	52	Lung
COL4A4	ENSG00000081052.10	7.01248	0.000554837	2.34133e-12	0.0153897	0.0140158	0.0486127	0.0262683	15	15	15	Lung
PON1	ENSG00000005421.4	7.01027	0.000459344	2.37865e-12	0.0329889	0.0432334	0.000484069	0.000452664	23	23	23	Lung
URI1	ENSG00000105176.13	6.99297	0.000684488	2.69129e-12	0.00739619	0.00956558	0.10368	0.0498466	9	9	9	Lung
CCDC167	ENSG00000198937.8	-6.98234	-0.000450661	2.90308e-12	0.025043	0.034111	0.00198682	0.00161434	18	18	18	Lung
GATA5	ENSG00000130700.6	6.97218	0.000182422	3.1207e-12	0.0201794	0.0349955	0.00173182	0.00142966	10	10	10	Lung
BCL7B	ENSG00000106635.3	6.95809	0.000179592	3.44905e-12	0.0176191	0.0221746	0.0129357	0.00837766	7	7	7	Lung
GADD45GIP1	ENSG00000179271.1	-6.94957	-0.000286439	3.66397e-12	0.0455495	0.0179188	0.0256212	0.0152267	36	36	36	Lung
NOX4	ENSG00000086991.8	-6.94842	-0.000347143	3.69394e-12	0.0205991	0.0219911	0.0133194	0.00858614	12	12	12	Lung
RPLP0	ENSG00000089157.11	6.94764	0.000473759	3.71444e-12	0.0326681	0.0129942	0.0576625	0.0303841	40	42	42	Lung
LNPEP	ENSG00000113441.11	-6.93169	-0.00020632	4.15855e-12	0.0188236	0.0141762	0.047333	0.0256439	23	25	25	Lung
SMAD9	ENSG00000120693.9	-6.92617	-0.000289918	4.32385e-12	0.0335927	0.013516	0.0528367	0.0282159	35	35	35	Lung
ZBTB22	ENSG00000236104.2	6.90107	0.000303251	5.16118e-12	0.0157538	0.0192169	0.020772	0.0127058	11	11	11	Lung
HMGN4	ENSG00000182952.4	6.90007	0.000314164	5.19765e-12	0.0738512	0.0334483	0.00220239	0.00176357	46	46	46	Lung
RPS10	ENSG00000124614.9	-6.89841	-0.000254599	5.25883e-12	0.0336316	0.0216482	0.0140678	0.00900064	14	14	14	Lung
FAM227A	ENSG00000184949.11	-6.89499	-0.0003604	5.38674e-12	0.0173847	0.0152873	0.0393851	0.021925	19	19	19	Lung
FGD4	ENSG00000139132.10	-6.88663	-0.000251397	5.71293e-12	0.0466028	0.0368574	0.00129746	0.00110436	45	45	45	Lung
ZNF662	ENSG00000182983.10	6.88434	0.000195954	5.80549e-12	0.0519942	0.0139008	0.0495519	0.0266966	38	40	40	Lung
STC1	ENSG00000159167.7	6.88384	0.000198972	5.82613e-12	0.0240011	0.0226382	0.0120159	0.00785758	16	16	16	Lung
ENPP5	ENSG00000112796.5	-6.86465	-0.000179583	6.66531e-12	0.0939701	0.0727299	5.08932e-06	6.83814e-06	62	65	65	Lung
TMEFF2	ENSG00000144339.7	-6.85241	-0.000479731	7.26143e-12	0.040478	0.0188563	0.0220157	0.013361	25	27	27	Lung
TNNI3K	ENSG00000116783.10	-6.84415	-0.000112405	7.69297e-12	0.299692	0.292577	1.58501e-22	1.21454e-21	78	79	79	Lung
ADAM11	ENSG00000073670.9	6.82976	0.000422722	8.50567e-12	0.0252445	0.0484766	0.0002156	0.000216489	7	7	7	Lung														ENSG00000073670.9	2.04504	0.253733	0.0408508	0.0252445	0.0484766	0.0002156	0.000216489	7	7	7	Lung
HES7	ENSG00000179111.4	-6.82604	-0.000915391	8.72931e-12	0.00178167	0.00974851	0.100417	0.0486006	4	4	4	Lung
ANXA8L1	ENSG00000150165.13	-6.82095	-0.000204046	9.04429e-12	0.0308118	0.124989	1.31885e-09	2.88128e-09	10	35	35	Lung
ADH6	ENSG00000172955.13	6.81737	0.0002385	9.27219e-12	0.0306171	0.0166906	0.031288	0.0179901	33	33	33	Lung														ENSG00000172955.13	2.39382	0.278197	0.0166738	0.0306171	0.0166906	0.031288	0.0179901	33	33	33	Lung
USP8	ENSG00000138592.9	-6.81254	-0.000766072	9.58891e-12	0.0114253	0.0280209	0.00513852	0.00373764	5	5	5	Lung
UTS2B	ENSG00000188958.5	6.80974	0.000688245	9.77765e-12	0.0224245	0.0330224	0.00235323	0.00186649	25	25	25	Lung
SH3PXD2A	ENSG00000107957.12	-6.79764	-0.000645724	1.0635e-11	0.0136521	0.00987548	0.0982191	0.0477254	21	21	21	Lung
KCTD7	ENSG00000243335.4	6.78026	0.000960544	1.19959e-11	0.015373	0.00995465	0.0968747	0.0471461	10	10	10	Lung
SYT17	ENSG00000103528.12	-6.77787	-7.45226e-05	1.21958e-11	0.104984	0.0369698	0.00127506	0.00108799	64	69	69	Lung
AKAP7	ENSG00000118507.11	-6.76941	-0.000154913	1.29309e-11	0.0743383	0.0630132	2.2901e-05	2.74361e-05	43	43	43	Lung
AJAP1	ENSG00000196581.6	6.7604	0.000172922	1.37616e-11	0.0500458	0.0693934	8.53626e-06	1.1043e-05	30	30	30	Lung
FAM43B	ENSG00000183114.6	6.75304	0.000141377	1.44776e-11	0.0448634	0.0806959	1.47489e-06	2.14459e-06	19	19	19	Lung
SAA2	ENSG00000134339.4	-6.75059	-0.000265412	1.47244e-11	0.0571272	0.0553361	7.48826e-05	8.19714e-05	37	37	37	Lung
HIGD1B	ENSG00000131097.2	6.73225	0.000176955	1.6706e-11	0.0817931	0.0561412	6.61397e-05	7.31771e-05	28	29	29	Lung
MYLK4	ENSG00000145949.8	-6.73165	-4.8097e-05	1.67748e-11	0.151003	0.296958	6.67621e-23	5.24559e-22	17	18	18	Lung
LCN12	ENSG00000184925.7	-6.72102	-0.000598404	1.80451e-11	0.0147596	0.0131689	0.0559967	0.0296527	12	12	12	Lung														ENSG00000184925.7	-2.05997	-0.331416	0.0394011	0.0145303	0.0131689	0.0559967	0.0296527	11	12	12	Lung
PEX11G	ENSG00000104883.3	6.705	0.000167355	2.0141e-11	0.0199304	0.0235333	0.010424	0.00695468	10	10	10	Lung
SIGLEC15	ENSG00000197046.7	-6.70495	-0.000724494	2.01472e-11	0.00420098	0.00976042	0.100209	0.0485323	7	7	7	Lung
N4BP2L1	ENSG00000139597.12	-6.69659	-0.000142342	2.13336e-11	0.0345926	0.0198171	0.0188598	0.0116792	31	31	31	Lung
CYBRD1	ENSG00000071967.7	-6.69075	-5.97719e-05	2.2203e-11	0.10116	0.11326	8.67838e-09	1.72216e-08	27	28	28	Lung
PDE1C	ENSG00000154678.12	-6.68982	-4.96888e-05	2.23451e-11	0.143957	0.12319	1.76315e-09	3.80895e-09	52	55	55	Lung
SLC7A11	ENSG00000151012.9	-6.68515	-0.000240005	2.3069e-11	0.0369534	0.0310529	0.00319823	0.00245425	29	29	29	Lung
RCVRN	ENSG00000109047.7	-6.66605	-7.01656e-05	2.6278e-11	0.190165	0.197859	6.50692e-15	2.53378e-14	48	50	50	Lung
ADAM19	ENSG00000135074.11	6.65963	0.000165169	2.74521e-11	0.0946938	0.0486041	0.000211402	0.000212756	71	72	72	Lung
LPIN1	ENSG00000134324.7	6.6357	9.58934e-05	3.22965e-11	0.147413	0.196253	8.6088e-15	3.29017e-14	31	31	31	Lung														ENSG00000134324.7	2.26817	0.138893	0.0233186	0.147413	0.196253	8.6088e-15	3.29017e-14	31	31	31	Lung
NDUFA7	ENSG00000267855.1	-6.62377	-0.000276105	3.50158e-11	0.0416559	0.0233285	0.010768	0.00713879	19	20	20	Lung
HMGB1	ENSG00000189403.10	6.62016	5.60566e-05	3.58816e-11	0.083276	0.183	8.50746e-14	2.98537e-13	53	62	62	Lung
MSRB2	ENSG00000148450.8	-6.61318	-0.00038268	3.76157e-11	0.0179295	0.0170624	0.0294474	0.0171194	11	11	11	Lung
OR1J4	ENSG00000239590.1	-6.6064	-0.000133928	3.93791e-11	0.0730897	0.0914613	2.73859e-07	4.41098e-07	31	31	31	Lung
NUBPL	ENSG00000151413.12	-6.60265	-0.000373701	4.03877e-11	0.0355363	0.0524326	0.000117162	0.000123662	26	26	26	Lung
C9orf72	ENSG00000147894.10	-6.58445	-0.000362659	4.56586e-11	0.0219266	0.0204752	0.0169699	0.0106396	13	13	13	Lung
GPR123	ENSG00000197177.11	-6.57768	-0.00014	4.77859e-11	0.0272398	0.020509	0.0168782	0.0105984	17	21	21	Lung
BYSL	ENSG00000112578.5	6.57154	0.000530494	4.97973e-11	0.0132078	0.0150148	0.041195	0.0228177	10	10	10	Lung
HS3ST3A1	ENSG00000153976.2	-6.56825	-0.00028308	5.09087e-11	0.00779623	0.0196119	0.0194926	0.0120206	6	7	7	Lung
DLD	ENSG00000091140.8	-6.56202	-0.000444465	5.30832e-11	0.00919988	0.0139146	0.0494381	0.0266538	5	5	5	Lung
TMEM50A	ENSG00000183726.6	-6.55843	-0.000368456	5.43764e-11	0.0138189	0.0107624	0.0842403	0.0419307	12	14	14	Lung
TMEM61	ENSG00000143001.4	6.5503	5.81596e-05	5.74214e-11	0.289346	0.129615	6.23787e-10	1.4199e-09	140	141	141	Lung	Lung	X481	0.536156	0.0483	Influenza	0.131	1.14	215	16775	1	55446465	55457966	481_Influenz
PARVG	ENSG00000138964.12	6.54827	0.000251986	5.82088e-11	0.0777867	0.115589	5.97928e-09	1.2106e-08	25	27	27	Lung
TCN2	ENSG00000185339.4	6.53966	0.000223708	6.16574e-11	0.077689	0.077351	2.48271e-06	3.50149e-06	34	35	35	Lung
NTF4	ENSG00000225950.3	6.52936	0.00102672	6.60498e-11	0.000766161	0.0124261	0.0634489	0.0330234	3	3	3	Lung
LILRA1	ENSG00000104974.6	6.51881	0.000280795	7.08689e-11	0.0791887	0.0896562	3.63516e-07	5.74217e-07	35	35	35	Lung
RRP36	ENSG00000124541.6	-6.51344	-0.000495473	7.3447e-11	0.00833832	0.0105437	0.0874752	0.0432654	7	7	7	Lung
KCNV2	ENSG00000168263.8	6.50404	0.000231414	7.81891e-11	0.0175107	0.022935	0.0114622	0.00754493	10	11	11	Lung
CCDC97	ENSG00000142039.3	6.49971	0.000218826	8.04724e-11	0.0327491	0.0339118	0.0020493	0.00165944	16	19	19	Lung
SRRT	ENSG00000087087.14	6.49602	0.000271335	8.24754e-11	0.0332568	0.0288399	0.00451965	0.00333847	23	24	24	Lung
ERCC2	ENSG00000104884.10	6.49586	0.000449966	8.25593e-11	0.0172823	0.0266709	0.00635196	0.00450695	14	14	14	Lung
SNRPD2	ENSG00000125743.6	6.47933	0.000324952	9.2132e-11	0.0714345	0.111911	1.07658e-08	2.12009e-08	25	25	25	Lung
EFHD1	ENSG00000115468.7	-6.47894	-0.000542252	9.23681e-11	0.0238002	0.011593	0.0730758	0.0372611	19	19	19	Lung
KDSR	ENSG00000119537.11	-6.4652	-0.000221839	1.01167e-10	0.0456524	0.0837182	9.20471e-07	1.37991e-06	15	16	16	Lung
CSTA	ENSG00000121552.3	-6.46328	-0.000292231	1.02454e-10	0.0149221	0.0111116	0.0793384	0.0399105	16	17	17	Lung
RUFY1	ENSG00000176783.10	6.46072	0.000122369	1.04207e-10	0.0252856	0.0534354	0.000100381	0.000107489	12	12	12	Lung	Lung	X481	-1.2482	0.0426	Influenza	0.0366	0.869	215	16775	5	178977559	179037027	481_Influenz
GDAP1	ENSG00000104381.8	-6.45457	-0.000303302	1.08528e-10	0.00783026	0.0164286	0.0326567	0.018642	5	5	5	Lung
SLC19A3	ENSG00000135917.9	6.45341	0.000110926	1.0936e-10	0.0294069	0.0396013	0.000848442	0.000750867	18	18	18	Lung
PRCD	ENSG00000214140.6	6.44965	0.00020613	1.12108e-10	0.0661733	0.115989	5.60835e-09	1.14148e-08	17	17	17	Lung
ELOVL4	ENSG00000118402.5	-6.44373	-0.000415157	1.16576e-10	0.028901	0.0205182	0.0168532	0.010587	42	42	42	Lung
ZNF415	ENSG00000170954.7	-6.43529	-6.0828e-05	1.23238e-10	0.100667	0.173274	4.47179e-13	1.45873e-12	27	30	30	Lung
PPP3R1	ENSG00000221823.6	-6.43422	-6.46588e-05	1.24108e-10	0.10504	0.0547669	8.17514e-05	8.87373e-05	54	62	62	Lung
EFCAB8	ENSG00000215529.8	6.43262	0.00016747	1.25422e-10	0.0406629	0.0206626	0.016468	0.0103851	21	23	23	Lung
ZNF831	ENSG00000124203.5	6.43255	0.000469837	1.25482e-10	0.00979017	0.0173453	0.0281219	0.0165038	9	9	9	Lung
C2orf91	ENSG00000205086.5	6.43134	0.000128562	1.2648e-10	0.187187	0.261752	6.02227e-20	3.64838e-19	42	43	43	Lung
MMRN1	ENSG00000138722.5	6.42259	0.000221044	1.33977e-10	0.0730879	0.086882	5.61352e-07	8.66294e-07	34	35	35	Lung
FMN2	ENSG00000155816.15	6.41553	0.000408506	1.40334e-10	0.0260358	0.0161188	0.0343555	0.0194754	21	22	22	Lung
TKTL2	ENSG00000151005.3	-6.41027	-0.000396739	1.45265e-10	0.0125016	0.0304681	0.00350385	0.00266217	10	10	10	Lung
CYP21A2	ENSG00000231852.2	6.40859	0.000233573	1.46869e-10	0.0589981	0.0943162	1.74854e-07	2.88231e-07	11	12	12	Lung
RPL24	ENSG00000114391.8	6.40805	0.000467127	1.47395e-10	0.0170185	0.0234399	0.0105795	0.00703796	10	10	10	Lung
SGK2	ENSG00000101049.10	6.40166	0.00041689	1.53698e-10	0.021799	0.0299047	0.00382623	0.00287987	13	14	14	Lung
LMO3	ENSG00000048540.10	6.38586	0.000189105	1.70438e-10	0.0284611	0.0187551	0.0223784	0.0135518	19	19	19	Lung
TRIM22	ENSG00000132274.11	-6.37627	-0.000221862	1.81454e-10	0.0207571	0.0139339	0.0492796	0.0265822	19	19	19	Lung
PCDHB12	ENSG00000120328.4	6.37449	0.000127308	1.83576e-10	0.132705	0.0937384	1.91491e-07	3.13321e-07	47	47	47	Lung
AL603965.1	ENSG00000215033.3	-6.37048	-7.89665e-05	1.88433e-10	0.0652281	0.0808056	1.44989e-06	2.11122e-06	18	25	25	Lung
EIF5A	ENSG00000132507.13	6.36665	0.000208072	1.93202e-10	0.0830987	0.107946	2.02487e-08	3.83859e-08	19	19	19	Lung
SV2B	ENSG00000185518.7	-6.3626	-0.000166001	1.98361e-10	0.0506374	0.0350276	0.00172321	0.00142331	29	29	29	Lung
WDR46	ENSG00000227057.3	-6.3625	-0.000170155	1.98491e-10	0.0661836	0.0349535	0.00174314	0.00143659	45	45	45	Lung
TM4SF1	ENSG00000169908.6	-6.36125	-0.00028558	2.00116e-10	0.0538269	0.0599025	3.70215e-05	4.28281e-05	30	30	30	Lung
NUP43	ENSG00000120253.9	-6.36043	-0.000264115	2.01191e-10	0.0395468	0.0442311	0.000414985	0.000392507	32	35	35	Lung
PDDC1	ENSG00000177225.12	-6.35682	-0.000239188	2.05972e-10	0.0309042	0.0400182	0.000795467	0.000707423	21	22	22	Lung
EVL	ENSG00000196405.8	-6.35244	-0.000156859	2.11932e-10	0.10884	0.175503	3.06201e-13	1.01164e-12	23	26	26	Lung
USP40	ENSG00000085982.9	6.34846	0.000238757	2.1748e-10	0.0375125	0.0670448	1.22791e-05	1.54021e-05	15	15	15	Lung
MRFAP1	ENSG00000179010.10	6.34664	0.000593792	2.20072e-10	0.00717344	0.0118963	0.0694021	0.0356951	6	6	6	Lung	Lung	X481	0.686001	0.0062	Influenza	0.0397	1.21	215	16775	4	6641818	6644472	481_Influenz
NDUFA10	ENSG00000130414.7	-6.33824	-9.17462e-05	2.32403e-10	0.279871	0.397296	3.41656e-32	5.39627e-31	40	41	41	Lung
CETP	ENSG00000087237.6	-6.3356	-0.000426987	2.36415e-10	0.0195135	0.0100661	0.0950164	0.0463672	16	16	16	Lung
NOSTRIN	ENSG00000163072.10	6.33071	0.000100969	2.44033e-10	0.0783922	0.104651	3.4174e-08	6.25624e-08	28	29	29	Lung
MTX3	ENSG00000177034.10	-6.32682	-0.00046989	2.5026e-10	0.0170985	0.0186151	0.0228901	0.0138277	14	14	14	Lung
S1PR3	ENSG00000213694.3	6.32562	0.000473967	2.52225e-10	0.0108512	0.0230692	0.0112205	0.00740071	9	9	9	Lung
CEP350	ENSG00000135837.11	6.32536	0.000197949	2.52651e-10	0.0318658	0.0207193	0.0163191	0.0103079	20	20	20	Lung
ANKZF1	ENSG00000163516.9	-6.32303	-0.000723591	2.56486e-10	0.00692051	0.00962208	0.10266	0.0494486	7	7	7	Lung
TBC1D9B	ENSG00000197226.8	-6.31647	-0.000167851	2.6761e-10	0.0909021	0.086901	5.59681e-07	8.64146e-07	41	44	44	Lung
FABP6	ENSG00000170231.11	-6.31036	-0.000811698	2.78392e-10	0.00856952	0.0149871	0.0413842	0.0229102	7	7	7	Lung
CYP4F3	ENSG00000186529.10	6.30766	0.00038465	2.83285e-10	0.0164757	0.0107919	0.0838147	0.0417753	16	16	16	Lung
BRK1	ENSG00000254999.2	6.30636	0.00128501	2.85681e-10	0.0143644	0.0158635	0.0358245	0.0201898	16	16	16	Lung
ROR2	ENSG00000169071.10	-6.30558	-0.000168987	2.87112e-10	0.0680301	0.0507375	0.000152151	0.000156796	40	40	40	Lung
RAVER2	ENSG00000162437.10	6.30509	0.000231063	2.88027e-10	0.0840883	0.105005	3.23056e-08	5.93525e-08	38	39	39	Lung
CLOCK	ENSG00000134852.10	6.30141	0.000105181	2.94947e-10	0.0532854	0.0671302	1.21178e-05	1.52493e-05	25	25	25	Lung	Lung	X481	-0.724699	0.028	Influenza	0.0708	0.862	215	16775	4	56294070	56413305	481_Influenz
NPIPA5	ENSG00000183793.9	6.30001	5.91054e-05	2.97628e-10	0.103758	0.0730349	4.85404e-06	6.54474e-06	41	48	48	Lung
C19orf40	ENSG00000131944.5	-6.28464	-0.000143729	3.28624e-10	0.0386615	0.0635277	2.1151e-05	2.54776e-05	15	15	15	Lung
UQCC2	ENSG00000137288.5	6.28431	0.000116688	3.29306e-10	0.0640144	0.0100476	0.0953216	0.0464926	37	37	37	Lung
MCAT	ENSG00000100294.8	6.27932	0.000159506	3.40049e-10	0.0133008	0.0114	0.0755206	0.0382896	7	7	7	Lung														ENSG00000100294.8	-2.59501	-0.525986	0.00945873	0.0133008	0.0114	0.0755206	0.0382896	7	7	7	Lung
CACNA1G	ENSG00000006283.13	6.26758	0.000250322	3.66694e-10	0.0287087	0.011611	0.0728526	0.0371637	21	21	21	Lung
DTD2	ENSG00000129480.8	-6.26738	-7.05802e-05	3.67174e-10	0.066136	0.0467326	0.000282126	0.000276912	32	32	32	Lung
KAT6A	ENSG00000083168.5	6.26389	0.000422438	3.75494e-10	0.0241575	0.0127794	0.059782	0.0313409	26	26	26	Lung
RASAL3	ENSG00000105122.8	6.25272	0.000117676	4.03363e-10	0.0293126	0.021083	0.0153968	0.00977124	24	26	26	Lung
PRPSAP1	ENSG00000161542.12	6.24916	0.000215601	4.12672e-10	0.0654021	0.141252	9.34421e-11	2.34988e-10	14	14	14	Lung
BSCL2	ENSG00000168000.10	6.22249	0.000103639	4.89332e-10	0.077613	0.145136	4.93472e-11	1.28915e-10	7	7	7	Lung
GPR83	ENSG00000123901.4	6.21589	0.000195509	5.10346e-10	0.0150264	0.0280011	0.00515455	0.00374841	11	11	11	Lung
KLK12	ENSG00000186474.11	6.20635	0.000570517	5.42297e-10	0.0258363	0.0213424	0.0147715	0.00941494	24	24	24	Lung
PEF1	ENSG00000162517.8	-6.20226	-0.000324714	5.56589e-10	0.019057	0.0270576	0.00597735	0.00427348	10	10	10	Lung
TMEM161A	ENSG00000064545.10	-6.20039	-0.000116988	5.63235e-10	0.0697016	0.0990675	8.26893e-08	1.43649e-07	20	20	20	Lung
BCAP29	ENSG00000075790.6	-6.20017	-0.000325878	5.64035e-10	0.0223276	0.0222839	0.0127126	0.00824587	14	14	14	Lung
MTHFD1	ENSG00000100714.11	-6.1983	-0.000119602	5.70767e-10	0.101108	0.137873	1.6252e-10	3.94291e-10	22	23	23	Lung
IFI30	ENSG00000216490.3	-6.19443	-0.000301241	5.84964e-10	0.0274118	0.0315672	0.00295179	0.00228733	13	14	14	Lung
NAT8	ENSG00000144035.3	-6.19384	-0.000319296	5.87148e-10	0.0401366	0.0457366	0.000328969	0.000317454	20	21	21	Lung
MIA3	ENSG00000154305.12	-6.18296	-0.000151018	6.29099e-10	0.100442	0.065699	1.51206e-05	1.86862e-05	44	46	46	Lung														ENSG00000154305.12	-2.47353	-0.161141	0.0133785	0.100106	0.065699	1.51206e-05	1.86862e-05	43	46	46	Lung
CD209	ENSG00000090659.13	6.17812	0.000112244	6.48682e-10	0.00663463	0.0169756	0.0298669	0.0173054	3	3	3	Lung
RABL2B	ENSG00000079974.13	-6.17172	-0.000391868	6.75511e-10	0.0507069	0.0156883	0.03687	0.0206661	37	39	39	Lung														ENSG00000079974.13	-2.05882	-0.208456	0.0395116	0.0464952	0.0156883	0.03687	0.0206661	34	39	39	Lung
PDCD1	ENSG00000188389.6	-6.16628	-0.000142535	6.99165e-10	0.0376852	0.0674117	1.16013e-05	1.46744e-05	9	10	10	Lung
ZNF787	ENSG00000142409.4	6.16184	0.000649021	7.19043e-10	0.000948779	0.014178	0.0473188	0.0256439	4	4	4	Lung
SS18L2	ENSG00000008324.6	6.15751	0.000141947	7.38962e-10	0.0294426	0.0517368	0.000130429	0.000136594	18	19	19	Lung
RGS7	ENSG00000182901.11	6.15475	0.000133342	7.51962e-10	0.0409979	0.0119949	0.068251	0.0351498	41	46	46	Lung
TSPAN4	ENSG00000214063.6	6.15424	6.93731e-05	7.54362e-10	0.098019	0.0965352	1.23292e-07	2.07772e-07	30	30	30	Lung
FNIP1	ENSG00000217128.7	-6.15405	-0.000206517	7.55272e-10	0.0169338	0.0205566	0.01675	0.010535	8	8	8	Lung
TOR1B	ENSG00000136816.11	6.15191	0.000174377	7.65542e-10	0.0515177	0.0905685	3.15051e-07	5.02995e-07	19	19	19	Lung														ENSG00000136816.11	-3.27998	-0.333602	0.00103813	0.0514408	0.0905685	3.15051e-07	5.02995e-07	18	19	19	Lung
ASPRV1	ENSG00000244617.1	6.15136	0.000261646	7.68228e-10	0.0173558	0.0290143	0.00439796	0.00326103	10	10	10	Lung
ACSM1	ENSG00000166743.5	-6.14962	-0.000200215	7.76672e-10	0.060374	0.100971	6.12089e-08	1.07907e-07	20	20	20	Lung
ESPNL	ENSG00000144488.10	-6.149	-9.31828e-05	7.7973e-10	0.387732	0.489084	3.86386e-42	1.1843e-40	37	41	41	Lung														ENSG00000144488.10	-2.55491	-0.0877447	0.0106214	0.39267	0.489084	3.86386e-42	1.1843e-40	35	41	41	Lung
ENTPD4	ENSG00000197217.8	6.14866	0.000236753	7.8139e-10	0.115196	0.140823	1.00252e-10	2.51703e-10	25	25	25	Lung
WARS2	ENSG00000116874.7	6.14692	0.00013455	7.9002e-10	0.466178	0.517287	1.48546e-45	6.47683e-44	65	69	69	Lung
C11orf21	ENSG00000110665.7	6.14257	0.000297856	8.11973e-10	0.0301024	0.0621572	2.61383e-05	3.10621e-05	18	18	18	Lung
ZNF417	ENSG00000173480.6	6.13694	0.000168039	8.41273e-10	0.111116	0.128238	7.7976e-10	1.74921e-09	30	31	31	Lung
AK2	ENSG00000004455.12	6.12363	0.000161448	9.1469e-10	0.0263112	0.0205828	0.0166797	0.0104993	22	22	22	Lung
TUBB2B	ENSG00000137285.9	-6.12137	-0.000238116	9.27713e-10	0.0830026	0.145646	4.53637e-11	1.19112e-10	14	14	14	Lung														ENSG00000137285.9	2.55671	0.202586	0.0105666	0.0830026	0.145646	4.53637e-11	1.19112e-10	14	14	14	Lung
SHKBP1	ENSG00000160410.10	-6.11463	-0.000136202	9.6781e-10	0.0800917	0.117919	4.11587e-09	8.53419e-09	20	20	20	Lung
COPS2	ENSG00000166200.10	-6.11287	-0.000107414	9.78574e-10	0.138185	0.0943094	1.75042e-07	2.88387e-07	56	60	60	Lung
TBX21	ENSG00000073861.2	6.10984	0.000185647	9.97299e-10	0.039103	0.0502457	0.000164134	0.000168082	15	16	16	Lung
TXNDC16	ENSG00000087301.4	-6.10688	-0.000292447	1.01595e-09	0.0209258	0.0301138	0.00370322	0.00279544	7	7	7	Lung
SNX31	ENSG00000174226.4	6.10025	0.000170895	1.05903e-09	0.0681535	0.0964297	1.2536e-07	2.11026e-07	30	30	30	Lung
ARL17A	ENSG00000185829.11	6.09963	0.000191383	1.06317e-09	0.21499	0.246075	1.1277e-18	6.00866e-18	61	62	62	Lung
MITD1	ENSG00000158411.6	6.09882	0.000289638	1.06857e-09	0.020478	0.0128631	0.0589468	0.0309712	25	25	25	Lung
DDX5	ENSG00000108654.7	-6.09616	-0.000160422	1.08649e-09	0.0370641	0.0278487	0.00527924	0.00382561	26	26	26	Lung
FEZ1	ENSG00000149557.8	-6.08532	-8.78664e-05	1.16257e-09	0.0594901	0.0116458	0.072422	0.0369902	55	56	56	Lung
AC135178.1	ENSG00000198150.2	6.08014	0.000175967	1.20081e-09	0.0628501	0.108831	1.75888e-08	3.36319e-08	13	13	13	Lung
NEURL2	ENSG00000124257.6	6.0731	0.000242017	1.25462e-09	0.0406627	0.0382084	0.00105249	0.000914204	21	21	21	Lung
WRAP73	ENSG00000116213.11	-6.0725	-0.000170387	1.25932e-09	0.0794848	0.125376	1.23887e-09	2.71805e-09	19	23	23	Lung
FAM203A	ENSG00000235173.2	6.07027	7.85086e-05	1.27694e-09	0.0212216	0.0184226	0.0236137	0.0141972	15	17	17	Lung
MST1R	ENSG00000164078.8	6.07002	0.000106553	1.27892e-09	0.0632629	0.0669198	1.25188e-05	1.56901e-05	18	21	21	Lung														ENSG00000164078.8	-2.01869	-0.153999	0.0435199	0.0685707	0.0669198	1.25188e-05	1.56901e-05	19	21	21	Lung
PI4KA	ENSG00000241973.6	6.06314	0.00012688	1.33491e-09	0.0592931	0.0957823	1.3882e-07	2.31794e-07	20	20	20	Lung
SLC25A19	ENSG00000125454.7	-6.06239	-0.00033056	1.3411e-09	0.0414526	0.0483944	0.00021835	0.000218862	24	24	24	Lung
SCAP	ENSG00000114650.14	6.05404	5.18903e-05	1.41261e-09	0.0697394	0.0194335	0.0200602	0.012324	44	47	47	Lung
CCDC171	ENSG00000164989.11	6.0515	0.000315529	1.435e-09	0.0591399	0.0842292	8.49861e-07	1.28088e-06	25	27	27	Lung	Lung	X481	0.657416	0.0411	Influenza	0.11	1.15	215	16775	9	15552895	16061661	481_Influenz
HLA-F	ENSG00000204642.9	-6.0502	-0.00023628	1.44667e-09	0.0813611	0.067909	1.0742e-05	1.36567e-05	38	38	38	Lung
RABAC1	ENSG00000105404.6	-6.04684	-0.000500556	1.47714e-09	0.0266137	0.0447831	0.000381104	0.000363459	24	25	25	Lung
MYO1F	ENSG00000142347.12	6.04362	0.000181332	1.50691e-09	0.031979	0.0630322	2.28338e-05	2.73768e-05	15	15	15	Lung
NTAN1	ENSG00000157045.4	-6.03845	-0.000152844	1.556e-09	0.107968	0.0767372	2.73134e-06	3.82426e-06	48	51	51	Lung
CENPBD1	ENSG00000177946.4	-6.03697	-0.000538067	1.57032e-09	0.0123931	0.0219975	0.0133058	0.00857965	6	7	7	Lung														ENSG00000177946.4	-2.86139	-0.607749	0.00421792	0.0123931	0.0219975	0.0133058	0.00857965	6	7	7	Lung
TAF1A	ENSG00000143498.13	6.03514	0.000406072	1.58828e-09	0.0103629	0.0201766	0.0178021	0.0110988	4	4	4	Lung
ZFYVE19	ENSG00000166140.13	6.03279	0.000448017	1.61155e-09	0.033415	0.0476111	0.000246379	0.000244932	14	14	14	Lung
MIEF2	ENSG00000177427.8	-6.03114	-0.000114593	1.62807e-09	0.0420373	0.0368962	0.00128967	0.00109895	23	24	24	Lung
IFI27L1	ENSG00000165948.6	-6.02964	-9.57424e-05	1.64329e-09	0.100341	0.149955	2.22667e-11	6.06255e-11	21	21	21	Lung
ZNF554	ENSG00000172006.7	6.02934	7.56527e-05	1.64635e-09	0.068828	0.110977	1.24945e-08	2.44342e-08	18	20	20	Lung
CCBE1	ENSG00000183287.9	6.02805	0.000216806	1.65949e-09	0.0846825	0.149523	2.39153e-11	6.48291e-11	24	24	24	Lung
STK36	ENSG00000163482.7	-6.01664	-0.000204367	1.7807e-09	0.0374981	0.0132209	0.0555113	0.0294122	22	25	25	Lung														ENSG00000163482.7	2.69787	0.402029	0.0069785	0.0374981	0.0132209	0.0555113	0.0294122	22	25	25	Lung
AGAP8	ENSG00000174194.11	-6.00836	-0.00010352	1.87405e-09	0.458314	0.500317	1.77759e-43	6.04715e-42	59	62	62	Lung
IQCC	ENSG00000160051.7	6.0067	0.000241837	1.89338e-09	0.0290277	0.0187808	0.0222857	0.0135063	17	18	18	Lung
IGSF11	ENSG00000144847.8	6.00174	5.55993e-05	1.95216e-09	0.162562	0.18499	6.04425e-14	2.15816e-13	42	48	48	Lung
HLA-DRA	ENSG00000204287.9	-6.00079	-0.000286809	1.96354e-09	0.0133751	0.0142547	0.0467203	0.0253653	14	14	14	Lung
VPS26A	ENSG00000122958.10	5.99787	0.000349421	1.99927e-09	0.0563706	0.00999262	0.0962371	0.0468726	52	53	53	Lung
C2orf42	ENSG00000115998.3	-5.99608	-0.000550929	2.02138e-09	0.00895005	0.0182735	0.0241903	0.0144905	7	7	7	Lung
NPNT	ENSG00000168743.8	-5.99392	-0.000181741	2.04843e-09	0.0287992	0.0334904	0.00218801	0.00175387	34	34	34	Lung
STOML3	ENSG00000133115.7	5.98277	0.000280263	2.19377e-09	0.0566772	0.0538079	9.47795e-05	0.000101914	25	25	25	Lung
PSMG4	ENSG00000180822.7	-5.97812	-0.000330562	2.25726e-09	0.0126237	0.0311944	0.00312844	0.00240675	9	9	9	Lung
CCL15	ENSG00000267596.1	5.96702	0.000209791	2.41624e-09	0.0373643	0.0793603	1.81604e-06	2.60944e-06	12	13	13	Lung
TRMT12	ENSG00000183665.4	-5.96042	-0.000168601	2.51585e-09	0.0636889	0.0857923	6.65672e-07	1.01915e-06	22	22	22	Lung
EIF2AK4	ENSG00000128829.7	-5.95765	-0.00058879	2.55895e-09	0.00635228	0.0742463	4.02206e-06	5.50448e-06	5	6	6	Lung
MAP4K5	ENSG00000012983.7	5.95237	3.03848e-05	2.64295e-09	0.134151	0.0413447	0.000648013	0.000587771	77	80	80	Lung
TMEM198	ENSG00000188760.6	-5.95182	-0.000120496	2.65176e-09	0.110304	0.0330335	0.00234918	0.00186428	62	64	64	Lung
MSH6	ENSG00000116062.10	5.94789	0.000136171	2.71623e-09	0.0493256	0.0403077	0.000760653	0.000679978	27	27	27	Lung
FRS3	ENSG00000137218.6	5.94247	0.000389785	2.80753e-09	0.0512853	0.0260579	0.00699527	0.00490606	35	37	37	Lung
SSU72	ENSG00000160075.10	-5.93375	-0.000311287	2.96089e-09	0.0185079	0.0104055	0.0895896	0.0441279	13	14	14	Lung
PASK	ENSG00000115687.9	-5.93018	-0.000394284	3.02602e-09	0.0208784	0.0169355	0.0300626	0.0173791	18	18	18	Lung
LRR1	ENSG00000165501.12	5.92946	0.00044567	3.0394e-09	0.0161454	0.0213778	0.0146884	0.00936581	10	10	10	Lung
GGH	ENSG00000137563.7	-5.9264	-0.000163388	3.0965e-09	0.266478	0.335387	2.68996e-26	2.66049e-25	33	34	34	Lung
KRT73	ENSG00000186049.4	-5.9231	-0.0003335	3.15929e-09	0.0634701	0.0773017	2.50182e-06	3.52362e-06	35	36	36	Lung
TRIM2	ENSG00000109654.10	5.92259	0.000222159	3.16903e-09	0.0463829	0.0396573	0.000841125	0.000744605	30	30	30	Lung
FYB	ENSG00000082074.11	-5.92152	-0.000108252	3.18974e-09	0.01866	0.0143106	0.0462881	0.0251615	19	19	19	Lung
CMTR2	ENSG00000180917.12	5.91759	0.000158576	3.26687e-09	0.172283	0.178691	1.77858e-13	6.03065e-13	41	42	42	Lung
ITIH5	ENSG00000123243.10	5.90967	0.000157377	3.42795e-09	0.028165	0.0319468	0.00278221	0.00216623	21	22	22	Lung
CPXM2	ENSG00000121898.8	-5.90418	-0.000147194	3.54403e-09	0.113217	0.0775035	2.42451e-06	3.42252e-06	62	62	62	Lung
TTC13	ENSG00000143643.8	5.90365	0.000121958	3.55544e-09	0.0160316	0.0264003	0.00662823	0.00467725	13	13	13	Lung
RNPEP	ENSG00000176393.6	-5.90301	-0.000225447	3.56929e-09	0.132772	0.219681	1.37532e-16	6.25196e-16	21	21	21	Lung
FCRLA	ENSG00000132185.12	5.8922	7.79917e-05	3.81081e-09	0.0221821	0.0343708	0.00190822	0.00155537	7	8	8	Lung
IL20RA	ENSG00000016402.8	-5.89064	-0.000135552	3.84702e-09	0.0813759	0.113946	7.77789e-09	1.55343e-08	33	38	38	Lung
RNASEH2B	ENSG00000136104.14	-5.89003	-0.00022617	3.86115e-09	0.0375336	0.0416412	0.000619004	0.000565435	19	20	20	Lung
KDM2A	ENSG00000173120.10	5.88812	0.000315604	3.90608e-09	0.044639	0.01111	0.0793612	0.0399154	36	41	41	Lung
MBOAT7	ENSG00000125505.12	-5.87974	-0.000262536	4.10903e-09	0.0168615	0.0470458	0.000268821	0.000265283	8	10	10	Lung
SYT13	ENSG00000019505.3	5.87764	0.00014251	4.16153e-09	0.01947	0.0220168	0.013265	0.00856048	16	17	17	Lung
DDX43	ENSG00000080007.6	5.87451	0.000216493	4.24098e-09	0.0304215	0.0148603	0.0422603	0.0233201	26	26	26	Lung
CTC-786C10.1	ENSG00000262601.1	-5.87194	-0.000283781	4.30716e-09	0.0509273	0.0146127	0.0440272	0.0241659	43	43	43	Lung
MAP3K5	ENSG00000197442.8	-5.86999	-0.000172135	4.35824e-09	0.0383298	0.0482998	0.000221559	0.000221682	17	17	17	Lung
C6orf141	ENSG00000197261.7	5.86418	0.000384789	4.51366e-09	0.0100169	0.0286377	0.00466507	0.00343034	3	3	3	Lung
MARCKSL1	ENSG00000175130.6	-5.85733	-0.00139982	4.70358e-09	0.000260462	0.0148065	0.0426377	0.0234948	3	3	3	Lung
MYL9	ENSG00000101335.5	5.85372	0.00036231	4.80702e-09	0.00556219	0.0111568	0.0787271	0.039648	4	4	4	Lung
PRKD3	ENSG00000115825.5	-5.85145	-4.9283e-05	4.87293e-09	0.0907627	0.104183	3.68046e-08	6.69427e-08	41	41	41	Lung
CXXC1	ENSG00000154832.10	5.8485	0.000437208	4.96025e-09	0.00849649	0.0119928	0.068276	0.0351569	11	11	11	Lung
HLA-G	ENSG00000204632.7	-5.84606	-8.5589e-05	5.03362e-09	0.285644	0.227159	3.58258e-17	1.70625e-16	35	35	35	Lung
ZSCAN1	ENSG00000152467.5	5.84099	0.000210637	5.1893e-09	0.110365	0.0283022	0.00491686	0.00359839	61	61	61	Lung
VSTM4	ENSG00000165633.8	-5.83866	-2.07058e-05	5.26233e-09	0.0457214	0.0268373	0.00618795	0.00439966	28	28	28	Lung
ELMOD3	ENSG00000115459.13	5.83789	0.000112599	5.28665e-09	0.162014	0.10311	4.36315e-08	7.86208e-08	79	92	92	Lung														ENSG00000115459.13	-2.13069	-0.0960867	0.0331145	0.160861	0.10311	4.36315e-08	7.86208e-08	78	92	92	Lung
CES1	ENSG00000198848.8	-5.83372	-0.000350418	5.42036e-09	0.0300764	0.0507742	0.000151292	0.000155963	19	19	19	Lung
MRPS21	ENSG00000187145.10	-5.83347	-8.55315e-05	5.42859e-09	0.0983952	0.145038	5.01455e-11	1.3078e-10	28	28	28	Lung
RBM43	ENSG00000184898.6	5.83202	0.000227896	5.47605e-09	0.0302656	0.0295629	0.00403621	0.00301665	14	14	14	Lung
WHAMM	ENSG00000156232.6	-5.82981	-0.00020678	5.54899e-09	0.0268645	0.0247969	0.00853464	0.00584272	7	7	7	Lung
LSM4	ENSG00000130520.6	-5.82925	-0.000391233	5.56757e-09	0.0168941	0.013217	0.0555472	0.0294247	13	14	14	Lung
CCDC114	ENSG00000105479.11	-5.82696	-6.48888e-05	5.64455e-09	0.220564	0.26519	3.1421e-20	1.9338e-19	37	39	39	Lung
SMIM6	ENSG00000259120.2	5.82436	0.000267453	5.73323e-09	0.0337046	0.0189289	0.0217594	0.0132339	19	19	19	Lung
ARC	ENSG00000198576.2	5.82311	0.000187715	5.7764e-09	0.009849	0.0130041	0.0575669	0.0303492	7	7	7	Lung
KAT5	ENSG00000172977.8	-5.82303	-0.000266288	5.77909e-09	0.030565	0.0319363	0.00278676	0.00216923	14	23	23	Lung
KCNK17	ENSG00000124780.9	-5.81976	-5.38086e-05	5.89331e-09	0.0724373	0.177991	2.00395e-13	6.75779e-13	15	15	15	Lung
STRAP	ENSG00000023734.6	5.81936	0.000210901	5.90741e-09	0.0628669	0.0535695	9.83272e-05	0.000105436	45	49	49	Lung
ZNF423	ENSG00000102935.7	-5.81333	-0.000465518	6.12407e-09	0.0256347	0.0132325	0.0554038	0.0293689	28	30	30	Lung
RTFDC1	ENSG00000022277.8	5.81191	0.000741504	6.17643e-09	0.00791705	0.0179312	0.0255697	0.015202	8	8	8	Lung
WDR55	ENSG00000120314.14	-5.80886	-0.000253716	6.29005e-09	0.0477792	0.0512116	0.000141429	0.000146822	27	27	27	Lung
CRTAP	ENSG00000170275.10	5.80768	0.000262512	6.33447e-09	0.0288365	0.0249004	0.00839628	0.0057531	10	10	10	Lung
FLOT1	ENSG00000137312.10	5.79792	0.000287101	6.71442e-09	0.0787026	0.0659181	1.46168e-05	1.81139e-05	17	17	17	Lung
ELTD1	ENSG00000162618.8	5.79745	0.000253761	6.733e-09	0.0622471	0.0593972	4.0024e-05	4.58237e-05	34	35	35	Lung
CRYM	ENSG00000103316.6	-5.7972	0.000168309	6.74313e-09	0.0414437	0.0575591	5.31478e-05	5.9634e-05	20	22	22	Lung
RGS13	ENSG00000127074.10	-5.79622	-0.000287222	6.78251e-09	0.0451472	0.0163981	0.0328197	0.0187282	30	31	31	Lung
MMADHC	ENSG00000168288.8	-5.79284	-0.000220715	6.92068e-09	0.0148942	0.0156694	0.036985	0.020725	9	11	11	Lung
MRPL4	ENSG00000105364.9	-5.78246	-0.000242376	7.3617e-09	0.0269242	0.0335843	0.00215632	0.00173071	12	12	12	Lung
GLTSCR1L	ENSG00000112624.8	-5.77923	-0.000827458	7.50416e-09	0.0109776	0.0219865	0.0133291	0.00858751	5	6	6	Lung
GNB2L1	ENSG00000204628.7	-5.77252	-0.000209849	7.80966e-09	0.0597691	0.0482136	0.000224524	0.000224358	31	34	34	Lung
NGEF	ENSG00000066248.10	-5.77084	-0.00036741	7.88791e-09	0.0336301	0.0121969	0.0659554	0.0341322	35	37	37	Lung
INTS8	ENSG00000164941.9	5.77065	0.000202325	7.8966e-09	0.0878146	0.113861	7.88465e-09	1.57374e-08	34	34	34	Lung
ACKR2	ENSG00000144648.10	-5.76704	-0.000119329	8.0674e-09	0.0373648	0.02692	0.00610804	0.00435084	20	20	20	Lung
GLDC	ENSG00000178445.8	5.76517	0.000131086	8.15767e-09	0.153678	0.251953	3.78502e-19	2.12271e-18	22	23	23	Lung
SLC1A7	ENSG00000162383.7	-5.76316	-0.000332965	8.25527e-09	0.0117111	0.021829	0.013668	0.0087637	13	13	13	Lung
NCF1	ENSG00000158517.9	-5.763	-0.000464164	8.26318e-09	0.019081	0.0111605	0.0786779	0.0396362	11	14	14	Lung
CANT1	ENSG00000171302.12	-5.75617	-0.000378667	8.60437e-09	0.0329545	0.0552628	7.57333e-05	8.28733e-05	18	19	19	Lung
HK2	ENSG00000159399.5	5.75611	0.00100636	8.6073e-09	0.00835231	0.0152945	0.0393379	0.0219027	7	7	7	Lung
TMEM139	ENSG00000178826.6	5.75451	0.000195058	8.68917e-09	0.0742785	0.0261315	0.00691464	0.00485391	49	49	49	Lung
ZNF311	ENSG00000197935.6	5.74267	0.000397141	9.31948e-09	0.0290074	0.0253218	0.00785588	0.00542001	13	13	13	Lung
METTL16	ENSG00000127804.8	5.74134	0.000229298	9.39282e-09	0.0316947	0.0146845	0.0435067	0.0239396	22	22	22	Lung
TPST1	ENSG00000169902.9	-5.73764	-0.000249993	9.60048e-09	0.0337263	0.0423832	0.000551979	0.000510385	9	9	9	Lung	Lung	X481	-1.48621	0.0275	Influenza	0.024	0.842	215	16775	7	65670186	65885530	481_Influenz
RNF8	ENSG00000112130.12	5.73392	0.000286529	9.81372e-09	0.00735918	0.0175784	0.0270761	0.0159657	4	4	4	Lung
WDR37	ENSG00000047056.10	-5.73283	-0.000349191	9.87667e-09	0.0207443	0.0295177	0.00406486	0.00303513	13	13	13	Lung
TPCN2	ENSG00000162341.11	5.7328	0.000153593	9.87852e-09	0.0375407	0.043849	0.000440195	0.000414704	15	19	19	Lung
ADCK2	ENSG00000133597.5	5.73115	0.000258099	9.97541e-09	0.0219434	0.0257947	0.0072914	0.00508953	14	14	14	Lung														ENSG00000133597.5	2.26618	0.344898	0.0234406	0.0219434	0.0257947	0.0072914	0.00508953	14	14	14	Lung
PTGR2	ENSG00000140043.7	-5.7304	-2.90511e-05	1.00195e-08	0.254585	0.349277	1.42978e-27	1.55304e-26	39	39	39	Lung
NARS	ENSG00000134440.7	5.72792	0.000151906	1.01669e-08	0.0151508	0.0418071	0.000603342	0.00055276	8	9	9	Lung
ZNF726	ENSG00000213967.6	-5.71825	-0.00038627	1.07629e-08	0.0355072	0.0416376	0.000619351	0.000565585	11	11	11	Lung
LPAR3	ENSG00000171517.5	-5.70545	-0.000113168	1.16037e-08	0.0255257	0.0690503	9.00212e-06	1.1602e-05	9	9	9	Lung
ARHGAP32	ENSG00000134909.14	-5.70477	-0.000180316	1.16498e-08	0.036563	0.0246956	0.00867227	0.00592385	34	34	34	Lung
UBE2I	ENSG00000103275.14	-5.7038	-0.000126616	1.17162e-08	0.0454288	0.028446	0.00480728	0.00352258	35	35	35	Lung
ZNF746	ENSG00000181220.11	5.7023	0.000218122	1.18201e-08	0.0247291	0.0332117	0.00228493	0.0018226	18	19	19	Lung
FAM200A	ENSG00000221909.2	-5.7014	-0.00071413	1.18831e-08	0.00589746	0.0132393	0.05534	0.0293451	6	7	7	Lung														ENSG00000221909.2	-3.21745	-2.15181	0.00129336	0.00126267	0.0132393	0.05534	0.0293451	4	7	7	Lung
IFITM10	ENSG00000244242.1	-5.70041	-0.000447661	1.19518e-08	0.010266	0.0255185	0.00761592	0.00528152	6	6	6	Lung
USP20	ENSG00000136878.8	5.69751	0.000427069	1.21568e-08	0.036901	0.0236262	0.0102715	0.00686627	34	35	35	Lung
TEAD3	ENSG00000007866.14	5.69507	0.000301129	1.23323e-08	0.0203914	0.0286174	0.00467989	0.00343715	12	12	12	Lung
HYI	ENSG00000178922.12	-5.69471	-0.000289641	1.2358e-08	0.131454	0.106521	2.53967e-08	4.7362e-08	43	43	43	Lung
KCNS1	ENSG00000124134.4	5.69422	0.00110477	1.2394e-08	0.000292538	0.0189775	0.0215893	0.0131409	3	3	3	Lung
TASP1	ENSG00000089123.11	5.6935	0.000257339	1.24464e-08	0.305087	0.367374	2.84592e-29	3.58136e-28	38	40	40	Lung
NPDC1	ENSG00000107281.5	5.68875	0.000160011	1.27975e-08	0.0387411	0.0397445	0.00082986	0.000735053	17	18	18	Lung
MYRF	ENSG00000124920.9	5.68851	0.000124415	1.28155e-08	0.0725387	0.0273268	0.00572984	0.00411553	44	47	47	Lung
SLC36A1	ENSG00000123643.8	-5.68557	-0.000153546	1.30374e-08	0.248051	0.339506	1.13391e-26	1.14714e-25	26	27	27	Lung
USP30	ENSG00000135093.8	-5.68053	-0.0008522	1.34279e-08	0.00560953	0.0169709	0.0298896	0.0173147	10	10	10	Lung
COL11A2	ENSG00000204248.6	-5.67146	-0.000207457	1.41587e-08	0.0705222	0.0532847	0.00010274	0.000109826	36	36	36	Lung
PSMF1	ENSG00000125818.13	5.67088	0.000139815	1.42066e-08	0.0710079	0.11021	1.41193e-08	2.74212e-08	29	30	30	Lung
FAM228B	ENSG00000219626.4	5.66913	3.07551e-05	1.43525e-08	0.250795	0.276654	3.51495e-21	2.39149e-20	54	54	54	Lung
IL23R	ENSG00000162594.10	-5.6691	-0.000184228	1.43549e-08	0.0475072	0.0143543	0.0459538	0.0250237	39	44	44	Lung
PSME4	ENSG00000068878.10	-5.66548	-0.00010039	1.46617e-08	0.12279	0.136075	2.18016e-10	5.20768e-10	46	46	46	Lung
NAIP	ENSG00000249437.3	5.665	0.000227888	1.47024e-08	0.0222081	0.0107684	0.0841536	0.0419037	15	15	15	Lung
B3GALNT2	ENSG00000162885.8	5.665	2.05992e-05	1.47025e-08	0.0770649	0.115569	5.99885e-09	1.21377e-08	30	30	30	Lung
EIF3M	ENSG00000149100.8	5.66421	0.000761433	1.47703e-08	0.0147046	0.016042	0.0347909	0.0196753	6	6	6	Lung	Lung	X481	1.512	0.0437	Influenza	0.00991	1.14	215	16775	11	32605344	32627808	481_Influenz
KRT79	ENSG00000185640.5	5.65765	0.000228011	1.53459e-08	0.0405026	0.0371645	0.00123716	0.00106003	22	22	22	Lung
MRPL15	ENSG00000137547.4	5.6505	0.000150441	1.5998e-08	0.098229	0.0432536	0.000482562	0.00045173	68	70	70	Lung
HIST1H2BE	ENSG00000197697.3	-5.65028	-0.00193558	1.60187e-08	0.00665663	0.0128945	0.058636	0.0308277	6	6	6	Lung
MRPL10	ENSG00000159111.8	-5.64698	-0.000479707	1.63293e-08	0.0266176	0.0215769	0.0142287	0.00909517	17	18	18	Lung														ENSG00000159111.8	-2.71846	-0.43335	0.00655858	0.0266176	0.0215769	0.0142287	0.00909517	17	18	18	Lung
C11orf84	ENSG00000168005.4	-5.64664	-0.000137034	1.63618e-08	0.0449739	0.0138807	0.0497179	0.026772	33	38	38	Lung														ENSG00000168005.4	2.19018	0.126477	0.028511	0.0440268	0.0138807	0.0497179	0.026772	34	38	38	Lung
SULF2	ENSG00000196562.10	-5.64272	-0.000301207	1.6738e-08	0.024952	0.0427101	0.000524807	0.000487298	10	10	10	Lung
P2RY11	ENSG00000244165.1	5.64105	0.000220364	1.69019e-08	0.0195897	0.0395274	0.000858195	0.000757981	10	10	10	Lung
TMEM30A	ENSG00000112697.11	5.63853	0.000586745	1.71506e-08	0.0127182	0.0142776	0.0465424	0.0252776	13	13	13	Lung
ST6GAL2	ENSG00000144057.11	-5.63624	-0.000148342	1.73803e-08	0.043678	0.0141912	0.0472152	0.0255935	39	41	41	Lung
XYLT2	ENSG00000015532.5	-5.63527	-0.000282144	1.74782e-08	0.0285515	0.0199296	0.0185221	0.0114908	18	18	18	Lung
IYD	ENSG00000009765.10	5.63441	8.70072e-05	1.75656e-08	0.0762656	0.095744	1.39659e-07	2.3307e-07	33	38	38	Lung
NDUFC1	ENSG00000109390.7	-5.62463	-0.000374268	1.85902e-08	0.0420016	0.0556195	7.16803e-05	7.87164e-05	18	18	18	Lung
FBRSL1	ENSG00000112787.8	5.62431	0.000344309	1.86249e-08	0.0505147	0.0663455	1.36819e-05	1.70375e-05	14	14	14	Lung
DCT	ENSG00000080166.11	-5.62334	-5.32493e-05	1.87303e-08	0.0529473	0.0983259	9.29596e-08	1.60321e-07	16	16	16	Lung
CAMK1D	ENSG00000183049.8	-5.62012	-0.000110063	1.90822e-08	0.408643	0.203473	2.43559e-15	9.9471e-15	135	138	138	Lung
ELFN2	ENSG00000166897.10	-5.61615	-0.000113857	1.95262e-08	0.0948629	0.0730906	4.81229e-06	6.49693e-06	53	55	55	Lung
AIF1L	ENSG00000126878.8	5.6126	0.000427615	1.99305e-08	0.0275902	0.0503807	0.000160754	0.000164839	16	16	16	Lung
AC004017.1	ENSG00000268948.1	5.61234	0.00522167	1.99606e-08	6.48721e-05	0.0222834	0.0127136	0.00824587	2	2	2	Lung
ZNF605	ENSG00000196458.6	5.6063	0.000145379	2.06694e-08	0.161925	0.111233	1.19952e-08	2.35024e-08	39	42	42	Lung
TAP2	ENSG00000204267.9	-5.60281	-0.000249492	2.10901e-08	0.0297796	0.0502334	0.000164446	0.000168346	6	6	6	Lung
ARHGAP15	ENSG00000075884.8	-5.60192	-0.000141548	2.11993e-08	0.0544115	0.0324816	0.00255988	0.00201338	46	47	47	Lung
ARTN	ENSG00000117407.12	-5.60154	-0.00020116	2.12461e-08	0.0200485	0.0290108	0.00440038	0.00326205	10	11	11	Lung
CD200	ENSG00000091972.14	-5.60135	-0.000315618	2.12684e-08	0.026463	0.037068	0.00125581	0.00107422	10	10	10	Lung
MYL5	ENSG00000215375.2	-5.59667	-0.000125016	2.18511e-08	0.101641	0.0650278	1.67742e-05	2.05493e-05	43	44	44	Lung
VPS8	ENSG00000156931.11	-5.59635	-0.000166781	2.18913e-08	0.109472	0.126269	1.07248e-09	2.3681e-09	25	26	26	Lung
TSPAN8	ENSG00000127324.4	-5.59626	-0.000283113	2.19021e-08	0.0143612	0.0171972	0.028808	0.0168235	7	7	7	Lung
FGL2	ENSG00000127951.5	-5.5939	-0.000317383	2.22031e-08	0.0080718	0.0117369	0.0713075	0.0364932	7	8	8	Lung
C6orf163	ENSG00000203872.6	5.59345	0.000128036	2.22603e-08	0.0908598	0.104078	3.74234e-08	6.79883e-08	33	33	33	Lung
SUOX	ENSG00000139531.8	5.58953	7.1431e-05	2.27689e-08	0.248599	0.274941	4.88588e-21	3.27387e-20	49	56	56	Lung
GPD1L	ENSG00000152642.6	5.58151	0.000294971	2.38443e-08	0.0337373	0.0537722	9.53025e-05	0.000102441	9	9	9	Lung
FAM3B	ENSG00000183844.12	5.5792	0.000112196	2.41625e-08	0.207881	0.365144	4.6384e-29	5.78999e-28	18	18	18	Lung
CST6	ENSG00000175315.2	-5.57894	-0.000600433	2.41982e-08	0.0181233	0.0408754	0.000696753	0.000628665	11	11	11	Lung
STK33	ENSG00000130413.11	-5.57546	-0.000166784	2.46874e-08	0.0597947	0.0927899	2.22283e-07	3.6103e-07	21	22	22	Lung
FGFBP1	ENSG00000137440.3	5.57502	0.001174	2.47502e-08	0.000407572	0.0195826	0.0195844	0.0120676	3	3	3	Lung
POGZ	ENSG00000143442.17	5.56898	0.000346542	2.56242e-08	0.0449075	0.039059	0.000922687	0.000810089	32	35	35	Lung
COMTD1	ENSG00000165644.6	-5.56681	-0.0001053	2.59449e-08	0.0119363	0.0162779	0.033472	0.0190337	15	15	15	Lung
CRYAB	ENSG00000109846.3	5.56141	0.000148848	2.67598e-08	0.0563629	0.0158516	0.0358941	0.0202253	50	51	51	Lung														ENSG00000109846.3	2.83796	0.297824	0.00454023	0.0526506	0.0158516	0.0358941	0.0202253	48	51	51	Lung
BAZ2A	ENSG00000076108.7	5.55948	0.000189169	2.70587e-08	0.0224367	0.0293896	0.00414711	0.00308983	14	16	16	Lung
PRCP	ENSG00000137509.6	-5.55929	-0.000234417	2.70868e-08	0.0642005	0.0320645	0.00273165	0.00213061	38	39	39	Lung
KDELR3	ENSG00000100196.6	5.55841	0.000270319	2.72246e-08	0.0364998	0.068507	9.79216e-06	1.25263e-05	16	17	17	Lung
FOXD4	ENSG00000170122.4	-5.55827	-0.000224075	2.72467e-08	0.0638011	0.0899266	3.48423e-07	5.52571e-07	20	21	21	Lung
UNC79	ENSG00000133958.9	-5.55495	-0.000337328	2.77684e-08	0.0226306	0.0136936	0.0512937	0.0275487	18	18	18	Lung
RTN4	ENSG00000115310.13	5.55346	0.000157117	2.80077e-08	0.112975	0.138214	1.53693e-10	3.74932e-10	27	27	27	Lung
HEY2	ENSG00000135547.4	-5.5534	-0.000140254	2.8017e-08	0.0577786	0.0303828	0.00355084	0.00269223	33	34	34	Lung
C1QTNF2	ENSG00000145861.7	-5.55162	-0.000522898	2.8303e-08	0.0130761	0.0182991	0.0240902	0.0144416	11	11	11	Lung
EPB41	ENSG00000159023.14	5.54723	0.000387928	2.90232e-08	0.035088	0.0466008	0.000287919	0.000281616	26	26	26	Lung
CLK4	ENSG00000113240.8	-5.54372	-0.000246404	2.96115e-08	0.0390257	0.0418229	0.000601865	0.00055157	19	21	21	Lung
RAD9A	ENSG00000172613.3	-5.54344	-0.000273769	2.96588e-08	0.122667	0.194558	1.15634e-14	4.36549e-14	25	26	26	Lung
UBE2O	ENSG00000175931.8	5.5398	0.000241867	3.02813e-08	0.00892791	0.0105975	0.0866674	0.0429482	10	10	10	Lung
GPSM3	ENSG00000213654.5	-5.53906	-0.000127509	3.04091e-08	0.0350036	0.0380293	0.00108209	0.000937802	29	30	30	Lung
TMEM236	ENSG00000148483.7	-5.52908	-0.000226697	3.21908e-08	0.0565873	0.0224255	0.0124292	0.00809368	50	52	52	Lung
SP6	ENSG00000189120.3	-5.52779	-0.000416063	3.24282e-08	0.0119683	0.0206133	0.0165985	0.0104546	6	6	6	Lung
PSMB4	ENSG00000159377.6	5.52732	0.000199804	3.25164e-08	0.046734	0.0164767	0.0324008	0.0185336	29	31	31	Lung
SPTLC2	ENSG00000100596.2	-5.52412	-0.000175513	3.31143e-08	0.0458555	0.0906208	3.12474e-07	4.99455e-07	14	14	14	Lung
OCEL1	ENSG00000099330.4	5.52352	5.50614e-05	3.32267e-08	0.107543	0.177874	2.04446e-13	6.88689e-13	27	27	27	Lung
LCN1	ENSG00000160349.5	-5.52241	-7.74125e-05	3.34388e-08	0.0155898	0.0113968	0.075562	0.0383033	14	15	15	Lung
LAMTOR3	ENSG00000109270.8	5.5217	0.000214708	3.35735e-08	0.0144524	0.0210018	0.015598	0.00989283	20	20	20	Lung
ZNF577	ENSG00000161551.8	-5.52118	-0.000245888	3.36722e-08	0.0997887	0.136954	1.8887e-10	4.55499e-10	37	37	37	Lung														ENSG00000161551.8	-3.39415	-0.217911	0.000688423	0.0997887	0.136954	1.8887e-10	4.55499e-10	37	37	37	Lung
CYP4V2	ENSG00000145476.11	5.51919	3.71014e-05	3.40566e-08	0.235336	0.323818	2.96148e-25	2.69643e-24	43	44	44	Lung
GPR142	ENSG00000257008.2	-5.51917	-0.00084492	3.40604e-08	0.0096033	0.0178026	0.0261086	0.01546	9	9	9	Lung
LIMS3	ENSG00000256977.6	5.51868	0.000412903	3.41557e-08	0.0204341	0.036414	0.00138975	0.00117484	4	4	4	Lung
RP11-481A20.11	ENSG00000255098.1	-5.51785	-0.00166333	3.43162e-08	0.000751974	0.0102416	0.092166	0.0451669	4	4	4	Lung
JKAMP	ENSG00000050130.13	-5.51781	-0.000943076	3.43246e-08	0.0102787	0.0191388	0.0210352	0.0128465	7	7	7	Lung
ADAT2	ENSG00000189007.11	5.5025	0.000130759	3.74442e-08	0.0908055	0.162097	2.94574e-12	8.87077e-12	38	39	39	Lung
C10orf55	ENSG00000222047.4	-5.50099	-0.000219867	3.77663e-08	0.0116248	0.0212141	0.0150774	0.00958225	5	5	5	Lung
PRMT7	ENSG00000132600.12	5.49726	5.72985e-05	3.85748e-08	0.213999	0.272713	7.49174e-21	4.89661e-20	25	26	26	Lung
TMEM140	ENSG00000146859.6	-5.4934	-0.0004869	3.94271e-08	0.0120528	0.0171035	0.0292507	0.0170306	9	9	9	Lung														ENSG00000146859.6	-1.96023	-0.411322	0.0499683	0.0120528	0.0171035	0.0292507	0.0170306	9	9	9	Lung
ZNF175	ENSG00000105497.3	-5.49331	-0.000219354	3.94468e-08	0.0176046	0.0595082	3.93445e-05	4.52101e-05	13	14	14	Lung														ENSG00000105497.3	-2.28159	-0.338856	0.0225133	0.0229903	0.0595082	3.93445e-05	4.52101e-05	14	14	14	Lung
GLE1	ENSG00000119392.10	5.49047	0.000237895	4.00857e-08	0.0121238	0.0134964	0.0530108	0.0282893	27	28	28	Lung	Lung	X481	-1.01797	0.00271	Influenza	0.0701	0.851	215	16775	9	131266979	131304567	481_Influenz
APIP	ENSG00000149089.8	5.48311	9.07289e-05	4.17911e-08	0.367561	0.516859	1.67964e-45	7.02661e-44	50	53	53	Lung
ENDOV	ENSG00000173818.12	-5.48263	-0.00034788	4.19056e-08	0.0124572	0.018511	0.0232784	0.0140283	5	5	5	Lung
ZDHHC4	ENSG00000136247.10	5.48228	0.000170151	4.1988e-08	0.078071	0.17611	2.76139e-13	9.16234e-13	12	12	12	Lung
WDR16	ENSG00000166596.10	-5.4809	-8.8246e-05	4.23169e-08	0.0590642	0.0194932	0.0198682	0.0122206	47	52	52	Lung	Lung	X481	0.834731	0.0215	Influenza	0.0257	1.18	215	16775	17	9479944	9546776	481_Influenz
ANKEF1	ENSG00000132623.11	5.48088	0.000333616	4.23226e-08	0.0195742	0.0364753	0.00137661	0.00116564	13	13	13	Lung
C4orf27	ENSG00000056050.6	-5.47337	-0.000502678	4.4155e-08	0.0186072	0.0109792	0.0811608	0.0406813	10	10	10	Lung
LEFTY1	ENSG00000243709.1	5.47319	0.000136783	4.42001e-08	0.0990845	0.0855771	6.8845e-07	1.05039e-06	40	46	46	Lung
SYCE3	ENSG00000217442.3	-5.47254	-0.000195111	4.43643e-08	0.0688717	0.0528663	0.000109586	0.000116379	37	37	37	Lung
RP11-6L6.2	ENSG00000250673.1	5.47188	6.69363e-05	4.45286e-08	0.212098	0.292317	1.668e-22	1.27497e-21	28	28	28	Lung
DCP1A	ENSG00000162290.12	-5.47183	-0.00019986	4.45405e-08	0.0853343	0.0237308	0.0101027	0.00677431	53	54	54	Lung
FAM149A	ENSG00000109794.9	5.46587	8.5796e-05	4.60652e-08	0.0966687	0.161108	3.47677e-12	1.03791e-11	22	22	22	Lung
EIF3A	ENSG00000107581.8	-5.4598	-0.000238348	4.76667e-08	0.0459787	0.0520306	0.000124653	0.000130854	24	27	27	Lung
AGT	ENSG00000135744.7	5.45978	0.000135776	4.76725e-08	0.133115	0.231829	1.537e-17	7.58871e-17	13	13	13	Lung
DDR1	ENSG00000204580.7	-5.45678	-0.000196542	4.84859e-08	0.0259195	0.024747	0.00860219	0.00588117	8	8	8	Lung
TC2N	ENSG00000165929.8	5.45473	0.000103273	4.90462e-08	0.0753305	0.0199875	0.0183507	0.0114051	52	53	53	Lung
FAM81A	ENSG00000157470.7	-5.45055	-0.00400881	5.02138e-08	9.18537e-05	0.0156569	0.0370608	0.0207618	2	2	2	Lung
TBPL1	ENSG00000028839.5	-5.44995	-0.000233361	5.03837e-08	0.0296791	0.0579391	5.01224e-05	5.65056e-05	10	10	10	Lung
WBP4	ENSG00000120688.7	5.44086	0.000344456	5.30229e-08	0.0545864	0.0670542	1.22612e-05	1.5386e-05	15	15	15	Lung
ATP9A	ENSG00000054793.9	-5.43981	-0.000475697	5.33385e-08	0.0344795	0.0286501	0.004656	0.00342692	20	22	22	Lung														ENSG00000054793.9	2.81373	0.447628	0.0048971	0.0355481	0.0286501	0.004656	0.00342692	21	22	22	Lung
C1orf86	ENSG00000162585.12	-5.43597	-0.000540685	5.44977e-08	0.0169674	0.0230928	0.0111786	0.00737547	10	10	10	Lung
FAM21C	ENSG00000172661.13	-5.43425	-0.000192891	5.50267e-08	0.0542992	0.0393698	0.000879367	0.000775133	22	25	25	Lung
SLC35G1	ENSG00000176273.10	5.43364	6.93398e-05	5.52165e-08	0.15667	0.204364	2.08259e-15	8.5847e-15	33	33	33	Lung
PARP14	ENSG00000173193.9	-5.43271	-9.48146e-05	5.5504e-08	0.146558	0.139339	1.27847e-10	3.15612e-10	52	55	55	Lung														ENSG00000173193.9	2.49306	0.146066	0.0126647	0.146729	0.139339	1.27847e-10	3.15612e-10	51	55	55	Lung
CACNA2D3	ENSG00000157445.10	5.43222	0.000195626	5.56558e-08	0.0209326	0.0233486	0.0107338	0.00712297	18	18	18	Lung
CSDC2	ENSG00000172346.10	5.43198	0.000195655	5.57316e-08	0.0240704	0.0109783	0.0811729	0.0406813	10	10	10	Lung
ANKRD34B	ENSG00000189127.3	5.43137	0.00014962	5.59232e-08	0.022439	0.0443523	0.000407293	0.000385585	35	35	35	Lung
PLA2G5	ENSG00000127472.6	-5.43116	-0.000191703	5.59889e-08	0.065558	0.107613	2.1349e-08	4.03236e-08	23	23	23	Lung
WDR59	ENSG00000103091.10	-5.42989	-0.00036452	5.63903e-08	0.0306614	0.0212569	0.0149747	0.00952873	20	21	21	Lung
AGTR1	ENSG00000144891.13	-5.42966	-0.000124538	5.64608e-08	0.0184049	0.0159531	0.0353015	0.0199386	24	24	24	Lung
SMEK2	ENSG00000138041.11	-5.42858	-0.000277822	5.68029e-08	0.02214	0.0366037	0.00134948	0.00114486	13	13	13	Lung	Lung	X481	-1.11315	0.0359	Influenza	0.0175	0.86	215	16775	2	55774428	55846015	481_Influenz	ENSG00000138041.11	2.19592	0.339007	0.0280977	0.0196882	0.0366037	0.00134948	0.00114486	12	13	13	Lung
DBH	ENSG00000123454.6	-5.42798	-6.55199e-05	5.69962e-08	0.0886627	0.0817272	1.25585e-06	1.85219e-06	54	59	59	Lung
FBXL16	ENSG00000127585.7	5.42511	0.000308256	5.79192e-08	0.0228152	0.0324386	0.00257705	0.00202431	17	18	18	Lung
DHRS1	ENSG00000157379.9	5.41843	3.71552e-05	6.01247e-08	0.133204	0.248986	6.57448e-19	3.59589e-18	16	16	16	Lung
MAK16	ENSG00000198042.6	-5.41593	-0.000169619	6.09712e-08	0.105803	0.0735356	4.49121e-06	6.10338e-06	61	65	65	Lung
ZNF587	ENSG00000198466.8	-5.41544	-6.0935e-05	6.11399e-08	0.160898	0.130528	5.37822e-10	1.23147e-09	59	63	63	Lung
MYF6	ENSG00000111046.3	-5.41444	-7.95634e-05	6.14804e-08	0.0690365	0.054632	8.34706e-05	9.04766e-05	42	45	45	Lung
GRAMD3	ENSG00000155324.5	5.41296	0.000332301	6.19897e-08	0.0405559	0.0278833	0.00525066	0.00380846	33	33	33	Lung
FOXD3	ENSG00000187140.4	5.41105	0.000200352	6.26565e-08	0.025814	0.0297429	0.0039242	0.00294359	16	19	19	Lung
C17orf75	ENSG00000108666.5	5.40975	0.0002201	6.31128e-08	0.0684231	0.10259	4.73731e-08	8.49673e-08	27	27	27	Lung
SRMS	ENSG00000125508.3	5.40923	7.53818e-06	6.32949e-08	0.157164	0.0389398	0.000939857	0.000823296	83	87	87	Lung
MMP25	ENSG00000008516.12	-5.40772	-0.000140323	6.38311e-08	0.0378241	0.0576749	5.22068e-05	5.86633e-05	15	15	15	Lung
ZNF814	ENSG00000204514.5	-5.40528	-0.000134932	6.47063e-08	0.0575076	0.0238084	0.0099793	0.00670422	35	37	37	Lung
DEF8	ENSG00000140995.12	5.40464	0.000119373	6.4937e-08	0.0399401	0.028127	0.00505378	0.00368205	26	29	29	Lung
MDM4	ENSG00000198625.8	-5.40302	-0.000391868	6.55298e-08	0.0281857	0.0306874	0.00338594	0.00258111	25	25	25	Lung
CHGA	ENSG00000100604.8	-5.40011	-0.000151922	6.65999e-08	0.0331313	0.026898	0.00612915	0.00436287	34	34	34	Lung
MTMR10	ENSG00000166912.12	-5.39873	-0.000155685	6.71139e-08	0.13005	0.139507	1.24382e-10	3.07302e-10	31	33	33	Lung
RRP7A	ENSG00000189306.6	-5.3979	-0.000237666	6.74254e-08	0.097638	0.178814	1.74159e-13	5.91819e-13	43	49	49	Lung
B3GALT2	ENSG00000162630.5	-5.39788	-0.000258107	6.74328e-08	0.0247028	0.010193	0.0929457	0.0454699	23	25	25	Lung
DEXI	ENSG00000182108.5	-5.39555	-0.000316289	6.83149e-08	0.0606417	0.0404385	0.00074543	0.000668687	32	35	35	Lung
ALDH3B1	ENSG00000006534.11	-5.39553	-0.00130285	6.83226e-08	0.00608203	0.012911	0.0584736	0.0307591	3	3	3	Lung
LATS1	ENSG00000131023.8	5.39492	0.000104286	6.85526e-08	0.000310304	0.0168156	0.0306561	0.0176826	2	2	2	Lung
NRGN	ENSG00000154146.8	-5.39011	-0.000568449	7.04158e-08	0.0311348	0.0566945	6.073e-05	6.75539e-05	26	27	27	Lung
ZNF396	ENSG00000186496.6	5.38284	0.000301448	7.33198e-08	0.0166832	0.036537	0.00136352	0.00115582	8	8	8	Lung	Lung	X481	-0.950818	0.0401	Influenza	0.0476	0.868	215	16775	18	32946661	32957301	481_Influenz
KLB	ENSG00000134962.6	-5.37798	-0.00053984	7.53243e-08	0.00622118	0.0171133	0.0292042	0.0170109	2	2	2	Lung
NUDCD1	ENSG00000120526.6	5.37676	9.52478e-05	7.58395e-08	0.000409679	0.0150661	0.0408479	0.0226497	4	4	4	Lung
EFHB	ENSG00000163576.13	5.37527	4.97036e-05	7.64701e-08	0.238077	0.303253	1.9101e-23	1.5439e-22	38	38	38	Lung
IL17RB	ENSG00000056736.5	-5.36961	3.81427e-05	7.89074e-08	0.127469	0.0348452	0.0017727	0.0014568	71	86	86	Lung
RFFL	ENSG00000092871.12	-5.36795	-0.00022733	7.96378e-08	0.0157757	0.0319194	0.00279413	0.00217442	13	13	13	Lung
MED20	ENSG00000124641.10	5.36676	0.000247533	8.01652e-08	0.148191	0.0507801	0.000151155	0.000155873	87	94	94	Lung
ADCY5	ENSG00000173175.10	-5.36581	-9.45665e-05	8.0587e-08	0.047347	0.040478	0.000740889	0.000664806	37	38	38	Lung
MTMR7	ENSG00000003987.9	-5.3647	-0.000207744	8.1084e-08	0.00455936	0.01223	0.0655874	0.0339531	4	4	4	Lung
PSD2	ENSG00000146005.3	-5.36431	-0.00194741	8.12576e-08	0.000284711	0.0103965	0.0897291	0.0441755	2	2	2	Lung
CD55	ENSG00000196352.9	5.36361	0.000104459	8.15752e-08	0.0286669	0.0179368	0.0255464	0.0151939	27	27	27	Lung														ENSG00000196352.9	-2.9696	-0.386288	0.00298185	0.0286669	0.0179368	0.0255464	0.0151939	27	27	27	Lung
C5orf49	ENSG00000215217.2	5.36323	0.000205082	8.1747e-08	0.0553053	0.0427629	0.000520544	0.000483775	39	40	40	Lung
AZI1	ENSG00000141577.9	5.36319	0.000318496	8.17645e-08	0.0273756	0.0527886	0.000110907	0.000117581	11	11	11	Lung
KSR2	ENSG00000171435.9	-5.36222	-0.000185013	8.22035e-08	0.032506	0.0797199	1.71713e-06	2.47589e-06	6	6	6	Lung
MRS2	ENSG00000124532.10	-5.36203	-0.000168136	8.22901e-08	0.0186177	0.033524	0.00217661	0.00174609	10	10	10	Lung
APOD	ENSG00000189058.4	5.35587	2.01675e-05	8.51436e-08	0.0218124	0.0246286	0.00876469	0.00597511	11	12	12	Lung
RNGTT	ENSG00000111880.11	-5.35563	-0.000230634	8.52576e-08	0.0183173	0.0118349	0.0701297	0.0359976	18	18	18	Lung
ACTR5	ENSG00000101442.8	5.35432	6.38291e-05	8.58804e-08	0.0772597	0.136136	2.15847e-10	5.16383e-10	11	11	11	Lung
SPATS2	ENSG00000123352.13	5.3521	0.000392634	8.69398e-08	0.00464009	0.0113945	0.0755914	0.0383072	3	3	3	Lung
SLC25A26	ENSG00000144741.13	-5.34922	-0.000186452	8.83346e-08	0.0308683	0.0442437	0.000414175	0.000391861	15	15	15	Lung
HBS1L	ENSG00000112339.10	-5.34889	-0.000468728	8.84966e-08	0.0459313	0.0605184	3.36643e-05	3.92968e-05	19	19	19	Lung
MLXIPL	ENSG00000009950.11	-5.34602	-0.000180963	8.99104e-08	0.0494328	0.0897648	3.57378e-07	5.65614e-07	9	9	9	Lung
HBG2	ENSG00000196565.8	5.33444	0.000150021	9.58407e-08	0.0875462	0.157596	6.25381e-12	1.80597e-11	17	17	17	Lung
TCIRG1	ENSG00000110719.5	5.33421	0.000182146	9.59613e-08	0.0264598	0.0470774	0.000267513	0.000264161	4	4	4	Lung
DTWD1	ENSG00000104047.10	-5.33345	-0.000409701	9.6365e-08	0.0119565	0.023141	0.0110934	0.00733177	7	7	7	Lung
NDUFB1	ENSG00000183648.5	5.33307	0.000132801	9.65642e-08	0.0399563	0.0578848	5.05434e-05	5.69181e-05	20	20	20	Lung
C17orf103	ENSG00000154035.6	5.3312	0.000120726	9.7566e-08	0.0270732	0.0341298	0.00198104	0.00161091	8	8	8	Lung
IL17RA	ENSG00000177663.9	5.33072	0.000112824	9.78215e-08	0.0697656	0.113159	8.8198e-09	1.74799e-08	19	19	19	Lung
CRIPAK	ENSG00000179979.7	5.32649	5.92112e-05	1.0013e-07	0.375611	0.405682	4.89004e-33	8.31767e-32	69	72	72	Lung
CRCP	ENSG00000241258.2	5.32593	0.00020384	1.0044e-07	0.0180074	0.0205611	0.0167378	0.0105294	5	5	5	Lung	Lung	X481	2.05194	0.000693	Influenza	0.0435	1.21	215	16775	7	65579591	65619555	481_Influenz
TRIM21	ENSG00000132109.8	-5.32308	-0.00046849	1.02027e-07	0.00839118	0.00971369	0.10103	0.0488686	7	7	7	Lung														ENSG00000132109.8	2.49312	0.563281	0.0126627	0.00839118	0.00971369	0.10103	0.0488686	7	7	7	Lung
PTGDR	ENSG00000168229.3	-5.32257	-0.000152303	1.0231e-07	0.0273585	0.0145454	0.0445209	0.024385	39	39	39	Lung
CST3	ENSG00000101439.4	5.32238	8.83049e-05	1.02417e-07	0.0719084	0.0614515	2.91477e-05	3.43566e-05	37	38	38	Lung
JAG1	ENSG00000101384.7	5.32232	0.000164702	1.02455e-07	0.0933647	0.106999	2.35373e-08	4.41336e-08	34	34	34	Lung
KCNQ4	ENSG00000117013.10	5.32111	0.000141832	1.03135e-07	0.136048	0.0851219	7.39221e-07	1.12122e-06	70	76	76	Lung
BTBD11	ENSG00000151136.10	-5.31994	-0.000408482	1.03799e-07	0.00876028	0.0148281	0.0424855	0.0234166	4	4	4	Lung
ZFP42	ENSG00000179059.5	5.31536	6.97332e-05	1.06448e-07	0.162871	0.106636	2.49385e-08	4.65917e-08	67	67	67	Lung
LMOD1	ENSG00000163431.11	5.31443	0.000150892	1.06992e-07	0.0208577	0.0254824	0.00765941	0.0053073	15	15	15	Lung
MOB3C	ENSG00000142961.10	5.30711	0.000282127	1.11374e-07	0.0188677	0.0258098	0.00727404	0.00507856	11	11	11	Lung
KXD1	ENSG00000105700.6	5.30653	0.000219076	1.11734e-07	0.0191424	0.0357434	0.00154206	0.00128916	17	17	17	Lung
ZMYND11	ENSG00000015171.14	-5.30206	-0.000934688	1.145e-07	0.000754723	0.0171013	0.0292611	0.0170327	2	2	2	Lung
CEBPZ	ENSG00000115816.9	-5.29978	-0.000144032	1.15944e-07	0.0279261	0.059467	3.95951e-05	4.5415e-05	12	12	12	Lung
ITPR3	ENSG00000096433.6	-5.29816	-0.000184691	1.16976e-07	0.0479355	0.0478452	0.000237643	0.00023678	28	29	29	Lung
NIPBL	ENSG00000164190.12	-5.29761	-0.000228292	1.1733e-07	0.0341784	0.0159031	0.0355923	0.0200783	23	27	27	Lung
NPR3	ENSG00000113389.11	5.29671	0.000170163	1.1791e-07	0.0408048	0.045835	0.000324013	0.000313258	18	18	18	Lung
PYGB	ENSG00000100994.7	-5.29487	-0.000431902	1.19101e-07	0.0147261	0.0287198	0.00460549	0.00339298	9	9	9	Lung
MAP1LC3B	ENSG00000140941.8	-5.28903	-0.000656277	1.22963e-07	0.00688704	0.0122407	0.0654686	0.0339143	9	9	9	Lung
SLC15A4	ENSG00000139370.6	5.28868	0.00021378	1.232e-07	0.0425303	0.0376995	0.00113878	0.000983084	34	34	34	Lung	Lung	X481	-0.873723	0.0378	Influenza	0.0198	0.868	215	16775	12	129277739	129308528	481_Influenz
SLC17A3	ENSG00000124564.13	-5.2882	-0.000172914	1.23523e-07	0.0304728	0.0196328	0.0194271	0.011985	26	26	26	Lung
MANEA	ENSG00000172469.10	5.28773	5.28821e-05	1.23841e-07	0.394354	0.302146	2.38192e-23	1.92025e-22	109	109	109	Lung
MFHAS1	ENSG00000147324.6	-5.28583	-0.000192643	1.25136e-07	0.0280573	0.019738	0.0191013	0.0118123	21	21	21	Lung
MRPL48	ENSG00000175581.9	5.28447	0.000122108	1.26066e-07	0.0195045	0.0255428	0.00758675	0.00527073	16	16	16	Lung														ENSG00000175581.9	-3.34344	-0.707666	0.000827464	0.0113762	0.0255428	0.00758675	0.00527073	15	16	16	Lung
ATF5	ENSG00000169136.4	5.28444	0.000168637	1.26093e-07	0.0240889	0.024956	0.00832285	0.00570959	19	20	20	Lung
CLDN20	ENSG00000171217.5	-5.28344	-9.02548e-05	1.26781e-07	0.106529	0.0635636	2.10339e-05	2.53562e-05	50	50	50	Lung
ACAT1	ENSG00000075239.9	5.28003	0.000318643	1.2916e-07	0.0164104	0.043372	0.000473823	0.000444491	5	5	5	Lung
SENP5	ENSG00000119231.6	5.27989	8.51575e-05	1.29263e-07	0.0391093	0.0490025	0.00019881	0.000200803	18	18	18	Lung
TXNDC5	ENSG00000239264.4	5.27589	0.000405651	1.32111e-07	0.0326123	0.029455	0.0041049	0.00306207	21	24	24	Lung
FAT1	ENSG00000083857.9	5.2753	0.000543521	1.32536e-07	0.0122061	0.0337575	0.00209904	0.00169264	10	11	11	Lung
SREK1	ENSG00000153914.11	5.27419	0.000565877	1.33345e-07	0.00560091	0.0197182	0.0191621	0.0118427	2	2	2	Lung
POU2AF1	ENSG00000110777.7	-5.27287	-0.00044619	1.34304e-07	0.000303751	0.0107634	0.0842263	0.0419307	2	2	2	Lung
PRODH	ENSG00000100033.12	-5.27258	-0.000152143	1.34519e-07	0.0377345	0.097224	1.10607e-07	1.88257e-07	6	6	6	Lung
MRI1	ENSG00000037757.9	-5.26819	-0.000129372	1.37773e-07	0.289896	0.397976	2.92115e-32	4.66137e-31	18	18	18	Lung
SRD5A1	ENSG00000145545.7	5.2647	0.000114152	1.40421e-07	0.0431375	0.0349452	0.00174539	0.00143703	34	36	36	Lung
HEBP2	ENSG00000051620.6	-5.2635	-0.000193553	1.41337e-07	0.112024	0.177692	2.10905e-13	7.09677e-13	32	35	35	Lung
SEPW1	ENSG00000178980.10	-5.26126	-0.000134833	1.4307e-07	0.0549807	0.068553	9.72275e-06	1.2453e-05	23	23	23	Lung
MYO7B	ENSG00000169994.14	-5.26089	-0.000369961	1.4336e-07	0.0429071	0.0919432	2.53903e-07	4.10022e-07	15	15	15	Lung
EYA2	ENSG00000064655.14	5.26069	0.000141406	1.43517e-07	0.062567	0.0867355	5.74363e-07	8.84169e-07	11	11	11	Lung
YWHAG	ENSG00000170027.5	5.25889	0.00016542	1.44926e-07	0.0429082	0.0403408	0.000756773	0.000676901	26	26	26	Lung
C6orf100	ENSG00000204709.4	5.25812	0.000309017	1.45533e-07	0.045518	0.0174409	0.0276882	0.016277	17	17	17	Lung
GOLM1	ENSG00000135052.12	5.25806	0.000102637	1.45585e-07	0.0155265	0.0301958	0.0036561	0.00276256	12	12	12	Lung
LSM7	ENSG00000130332.10	5.25744	9.27945e-05	1.46072e-07	0.139733	0.196296	8.54543e-15	3.27403e-14	25	26	26	Lung	Lung	X481	0.534417	0.0376	Influenza	0.166	1.16	215	16775	19	2321516	2328619	481_Influenz
NPIPA2	ENSG00000254852.4	-5.25402	-0.000180327	1.48814e-07	0.0991203	0.143605	6.34826e-11	1.6377e-10	12	12	12	Lung
ANO1	ENSG00000131620.13	5.25372	0.000157191	1.4906e-07	0.0406835	0.0308723	0.00328966	0.00251764	26	26	26	Lung
PDE4C	ENSG00000105650.17	5.25258	0.000198405	1.49985e-07	0.0201199	0.0353127	0.00164863	0.00136865	6	6	6	Lung
EBF3	ENSG00000108001.9	-5.24926	-7.54444e-05	1.52709e-07	0.0285138	0.0227402	0.0118226	0.00775082	21	22	22	Lung
ZYX	ENSG00000159840.11	5.24372	0.000434416	1.57368e-07	0.0153416	0.0149743	0.0414714	0.0229543	9	13	13	Lung
C15orf61	ENSG00000189227.4	-5.24142	-0.000192339	1.59345e-07	0.0564872	0.0128635	0.0589418	0.0309712	44	44	44	Lung
ZDHHC21	ENSG00000175893.7	-5.23657	-0.00019427	1.63592e-07	0.0287598	0.0388621	0.00095122	0.000832308	15	15	15	Lung
HVCN1	ENSG00000122986.9	5.23421	0.000895339	1.65688e-07	0.00455548	0.010647	0.0859314	0.0426381	5	5	5	Lung
DNAJC2	ENSG00000105821.10	5.23276	7.15635e-05	1.66999e-07	0.064371	0.0266526	0.00637028	0.00451581	41	41	41	Lung														ENSG00000105821.10	2.04605	0.237927	0.0407512	0.0619531	0.0266526	0.00637028	0.00451581	40	41	41	Lung
SPNS1	ENSG00000169682.13	5.22863	0.00018035	1.70769e-07	0.0528333	0.065336	1.59935e-05	1.96707e-05	13	13	13	Lung
TBC1D3F	ENSG00000185128.11	5.22819	0.000277369	1.71174e-07	0.0668215	0.0378523	0.00111214	0.000961427	36	39	39	Lung
ERRFI1	ENSG00000116285.8	-5.2266	-0.00146762	1.72655e-07	0.00101356	0.014038	0.0484332	0.0261942	2	2	2	Lung
APOBEC3G	ENSG00000239713.3	5.22474	0.000215049	1.74399e-07	0.132783	0.204449	2.0516e-15	8.46823e-15	18	18	18	Lung
PLEKHF1	ENSG00000166289.5	-5.22443	-0.000614842	1.74689e-07	0.00506847	0.0121284	0.0667242	0.0344782	4	4	4	Lung
HLA-DRB5	ENSG00000198502.5	-5.22432	-5.61817e-05	1.74796e-07	0.576519	0.63967	3.99907e-63	6.51578e-61	42	42	42	Lung														ENSG00000198502.5	-2.25033	-0.0954219	0.0244278	0.38394	0.63967	3.99907e-63	6.51578e-61	40	42	42	Lung
GYG1	ENSG00000163754.13	5.21911	0.000348723	1.79784e-07	0.00783292	0.0103621	0.0902634	0.0443797	5	5	5	Lung
C5orf17	ENSG00000248874.1	-5.21858	-7.92731e-05	1.80298e-07	0.253412	0.215368	2.9709e-16	1.31199e-15	70	71	71	Lung
NTSR1	ENSG00000101188.4	5.21706	0.000421922	1.81787e-07	0.023779	0.0314911	0.002987	0.00230999	8	8	8	Lung
HDLBP	ENSG00000115677.12	5.21446	0.00011718	1.84358e-07	0.0317221	0.0584225	4.652e-05	5.26169e-05	12	12	12	Lung
DIS3L	ENSG00000166938.8	-5.21362	-0.000126928	1.85186e-07	0.192969	0.205318	1.76086e-15	7.32679e-15	75	76	76	Lung
MRPS10	ENSG00000048544.5	5.21059	8.43659e-05	1.88243e-07	0.336611	0.450304	9.75701e-38	2.20474e-36	36	38	38	Lung
FCER1G	ENSG00000158869.6	5.20979	6.45958e-05	1.89058e-07	0.0613076	0.0628334	2.35459e-05	2.81542e-05	24	25	25	Lung
RNMTL1	ENSG00000171861.6	-5.20895	-0.000211553	1.89913e-07	0.202707	0.0701332	7.61197e-06	9.92606e-06	77	78	78	Lung
SHPRH	ENSG00000146414.11	5.20857	0.000252171	1.90299e-07	0.0179918	0.0231065	0.0111543	0.00736575	16	16	16	Lung
ERCC1	ENSG00000012061.11	5.20798	0.000180801	1.90906e-07	0.0801427	0.107145	2.3e-08	4.32048e-08	23	23	23	Lung	Lung	X481	-0.619268	0.0429	Influenza	0.0885	0.881	215	16775	19	45910591	45982086	481_Influenz
NUDT12	ENSG00000112874.5	-5.20573	-0.000121053	1.9324e-07	0.0959355	0.137266	1.79486e-10	4.34093e-10	27	27	27	Lung
PFN4	ENSG00000176732.6	5.2032	2.91511e-05	1.95891e-07	0.0869289	0.154749	1.00505e-11	2.82849e-11	11	11	11	Lung
PMS2	ENSG00000122512.10	5.20251	8.87007e-05	1.96612e-07	0.177047	0.225574	4.76943e-17	2.23709e-16	28	29	29	Lung
CYP4X1	ENSG00000186377.6	5.19915	0.000568655	2.00202e-07	0.0104996	0.0152462	0.0396527	0.0220581	10	10	10	Lung
SH2D7	ENSG00000183476.8	-5.19912	-0.000667591	2.00236e-07	0.00850968	0.018213	0.0244284	0.0146047	2	2	2	Lung
ATXN10	ENSG00000130638.11	5.19601	0.000212979	2.03608e-07	0.0322808	0.0322461	0.00265548	0.00207968	21	21	21	Lung
HTRA3	ENSG00000170801.5	5.19305	0.000556252	2.06881e-07	0.00902251	0.0261205	0.0069267	0.00486017	4	4	4	Lung
IQGAP1	ENSG00000140575.8	-5.19188	-0.000163271	2.08183e-07	0.050067	0.0891168	3.9559e-07	6.21326e-07	21	21	21	Lung
RPA2	ENSG00000117748.5	-5.19145	-4.20652e-05	2.08664e-07	0.17813	0.237688	5.27919e-18	2.71476e-17	17	21	21	Lung
CLPB	ENSG00000162129.8	-5.1913	-0.00331094	2.08836e-07	5.82869e-05	0.0217118	0.0139259	0.0089145	2	2	2	Lung
SEC14L3	ENSG00000100012.7	-5.18773	-0.000587829	2.12877e-07	0.00988423	0.0156943	0.0368338	0.0206496	7	7	7	Lung
MLST8	ENSG00000167965.13	5.18289	0.000152549	2.18474e-07	0.0386881	0.0799496	1.65676e-06	2.39443e-06	4	4	4	Lung
SS18L1	ENSG00000184402.10	5.17672	9.72474e-05	2.25823e-07	0.0217279	0.0490788	0.000196485	0.000198778	8	8	8	Lung														ENSG00000184402.10	3.10946	0.431646	0.00187428	0.0217279	0.0490788	0.000196485	0.000198778	8	8	8	Lung
NUDCD2	ENSG00000170584.6	5.17529	0.000395899	2.27557e-07	0.0256705	0.0591088	4.18459e-05	4.77842e-05	10	10	10	Lung
SLC25A42	ENSG00000181035.9	5.17518	7.67836e-05	2.27686e-07	0.0766319	0.12942	6.43816e-10	1.46012e-09	16	16	16	Lung
GGPS1	ENSG00000152904.7	-5.17263	-0.000373691	2.30827e-07	0.0505855	0.056473	6.284e-05	6.97257e-05	40	40	40	Lung
RNF207	ENSG00000158286.8	5.1661	0.000178325	2.39026e-07	0.117529	0.164985	1.81391e-12	5.60413e-12	32	32	32	Lung
DECR2	ENSG00000242612.2	-5.16605	-5.36294e-05	2.39095e-07	0.354045	0.429399	1.72381e-35	3.46521e-34	42	42	42	Lung
NPIPB4	ENSG00000185864.12	5.16097	0.000110782	2.45674e-07	0.0962867	0.104062	3.75223e-08	6.8128e-08	40	50	50	Lung
DNMBP	ENSG00000107554.11	-5.16058	-0.000120076	2.46182e-07	0.0379223	0.0829026	1.04546e-06	1.55748e-06	11	11	11	Lung
GTF2H2	ENSG00000145736.10	-5.1594	-1.89759e-05	2.4774e-07	0.146556	0.175392	3.12005e-13	1.02862e-12	18	23	23	Lung
ASAP1	ENSG00000153317.10	5.15574	0.000192309	2.52633e-07	0.0410696	0.031553	0.00295829	0.00229088	43	45	45	Lung
CHGB	ENSG00000089199.5	5.15429	0.000187847	2.54588e-07	0.0675364	0.0257831	0.00730477	0.00509542	58	62	62	Lung
RMND5A	ENSG00000153561.8	5.15245	0.000107581	2.571e-07	0.00884104	0.0105357	0.0875968	0.0433117	9	12	12	Lung
PREB	ENSG00000138073.9	-5.15212	-0.000101548	2.57561e-07	0.0120058	0.0175094	0.0273816	0.0161182	8	8	8	Lung
RIPK1	ENSG00000137275.9	-5.15207	-0.000165303	2.57631e-07	0.0576966	0.158627	5.26516e-12	1.53446e-11	10	11	11	Lung
GOLGA8O	ENSG00000206127.6	-5.14762	-0.000293415	2.63805e-07	0.0589733	0.134324	2.90087e-10	6.84994e-10	7	7	7	Lung
HAUS3	ENSG00000214367.3	5.14687	0.000235127	2.6487e-07	0.0173902	0.0205039	0.0168918	0.0106048	7	7	7	Lung
ZFP1	ENSG00000184517.7	5.14635	0.000109311	2.65604e-07	0.11256	0.131058	4.93479e-10	1.13835e-09	31	31	31	Lung
C4A	ENSG00000244731.3	-5.14426	-6.30982e-05	2.68572e-07	0.141208	0.196468	8.29295e-15	3.18914e-14	26	27	27	Lung
RSPO4	ENSG00000101282.4	5.14224	0.000268741	2.71489e-07	0.03052	0.0735954	4.44974e-06	6.04968e-06	21	22	22	Lung
EML2	ENSG00000125746.10	-5.14088	-0.000344167	2.73453e-07	0.0163226	0.0164344	0.0326256	0.0186318	12	12	12	Lung
ARHGAP21	ENSG00000107863.12	-5.14085	-0.000262789	2.73495e-07	0.0183805	0.0144107	0.0455264	0.0248478	14	14	14	Lung
MAATS1	ENSG00000183833.12	5.14081	0.000158046	2.7356e-07	0.21213	0.227031	3.66648e-17	1.74086e-16	45	54	54	Lung
TWSG1	ENSG00000128791.7	-5.1382	-0.000137172	2.77376e-07	0.167845	0.202848	2.71779e-15	1.10413e-14	39	41	41	Lung
CASP2	ENSG00000106144.15	5.13465	0.00283031	2.82671e-07	6.98261e-05	0.0115395	0.0737457	0.0375239	2	2	2	Lung
PJA2	ENSG00000198961.5	5.1328	0.000242503	2.85466e-07	0.0100864	0.0262101	0.00682958	0.00480073	5	5	5	Lung
XXYLT1	ENSG00000173950.11	-5.13125	-0.000161056	2.87829e-07	0.0348104	0.0177164	0.0264763	0.0156418	25	26	26	Lung
NOL8	ENSG00000198000.7	-5.12991	-8.27316e-05	2.89877e-07	0.04854	0.0667163	1.29192e-05	1.61593e-05	25	25	25	Lung														ENSG00000198000.7	-2.1826	-0.234828	0.0290656	0.04854	0.0667163	1.29192e-05	1.61593e-05	25	25	25	Lung
TUBG2	ENSG00000037042.8	5.12957	0.000137105	2.90399e-07	0.0172667	0.0381082	0.00106894	0.000926672	15	15	15	Lung	Lung	X481	1.02847	0.00736	Influenza	0.0667	1.2	215	16775	17	40811323	40819024	481_Influenz
B4GALT7	ENSG00000027847.9	5.1288	9.3724e-05	2.91591e-07	0.0435772	0.07192	5.77052e-06	7.6867e-06	14	14	14	Lung
KRT72	ENSG00000170486.6	-5.1287	-0.000269885	2.91748e-07	0.10677	0.181173	1.16355e-13	4.01562e-13	25	25	25	Lung
SPINK1	ENSG00000164266.6	5.12693	0.000206941	2.94502e-07	0.0381532	0.0351525	0.00169013	0.00139908	32	35	35	Lung
APOA1BP	ENSG00000163382.7	-5.12689	-0.00020103	2.94561e-07	0.0332758	0.0255065	0.00763036	0.00529035	30	35	35	Lung
KCNG1	ENSG00000026559.9	5.12675	0.000462504	2.94782e-07	0.0088099	0.0102047	0.0927582	0.0453997	9	9	9	Lung
PLCL1	ENSG00000115896.11	-5.12572	-0.000354319	2.96401e-07	0.0383378	0.0325545	0.00253098	0.00199318	34	34	34	Lung
PPIL3	ENSG00000240344.4	5.12372	3.80912e-05	2.99563e-07	0.507118	0.523231	2.67188e-46	1.23453e-44	57	61	61	Lung
CLCA2	ENSG00000137975.7	5.12078	0.00471612	3.04279e-07	7.37587e-05	0.0158662	0.0358082	0.0201842	3	3	3	Lung
MRPL20	ENSG00000242485.1	-5.1192	-0.000245441	3.06834e-07	0.0328735	0.0597711	3.77799e-05	4.35752e-05	11	11	11	Lung
DOCK10	ENSG00000135905.14	5.11732	4.11601e-05	3.09902e-07	0.0381362	0.0306914	0.00338384	0.00258078	30	31	31	Lung
GNAZ	ENSG00000128266.7	5.11717	0.00072148	3.10152e-07	0.00558766	0.0120538	0.0675727	0.0348469	4	4	4	Lung
STIM2	ENSG00000109689.10	5.11494	0.000160911	3.13849e-07	0.0450337	0.0772619	2.51734e-06	3.54386e-06	18	19	19	Lung
TRIM14	ENSG00000106785.10	-5.11479	-0.000182582	3.14094e-07	0.0513349	0.0169399	0.0300408	0.017373	41	41	41	Lung
HCLS1	ENSG00000180353.6	-5.11451	-0.000124136	3.14562e-07	0.042266	0.0492947	0.000190052	0.000193281	10	10	10	Lung
CYP4Z1	ENSG00000186160.4	5.1122	0.000123062	3.18432e-07	0.107214	0.0751752	3.48179e-06	4.80331e-06	47	47	47	Lung
ZKSCAN5	ENSG00000196652.7	5.11027	0.000238945	3.21705e-07	0.046917	0.0354604	0.00161126	0.00134122	28	29	29	Lung
MROH8	ENSG00000101353.10	-5.10986	-0.000141417	3.22399e-07	0.0287434	0.051122	0.000143395	0.000148614	9	10	10	Lung
THBS3	ENSG00000169231.9	5.10818	0.000112203	3.25269e-07	0.074543	0.076181	2.978e-06	4.15271e-06	27	27	27	Lung
PTGS1	ENSG00000095303.10	5.10794	0.000410879	3.25696e-07	0.0149247	0.0224685	0.0123446	0.008047	12	13	13	Lung														ENSG00000095303.10	2.00759	0.377577	0.044687	0.0136115	0.0224685	0.0123446	0.008047	12	13	13	Lung
ZNF623	ENSG00000183309.7	-5.10763	-0.000176107	3.26232e-07	0.0155033	0.0295805	0.00402515	0.00301056	4	4	4	Lung														ENSG00000183309.7	2.48836	0.459624	0.0128332	0.0155033	0.0295805	0.00402515	0.00301056	4	4	4	Lung
ALG11	ENSG00000253710.1	5.1069	0.000184525	3.27495e-07	0.0848948	0.108983	1.71688e-08	3.28693e-08	25	25	25	Lung
MTO1	ENSG00000135297.11	-5.10478	-0.000255146	3.3118e-07	0.052389	0.0672081	1.19725e-05	1.50787e-05	28	28	28	Lung
ZFP69	ENSG00000187815.5	-5.10366	-0.000330495	3.33151e-07	0.0431857	0.0992719	8.00631e-08	1.39557e-07	15	15	15	Lung
ZNF429	ENSG00000197013.5	-5.10305	-3.97247e-05	3.34224e-07	0.295271	0.408129	2.75935e-33	4.74564e-32	38	42	42	Lung
PM20D1	ENSG00000162877.8	5.10234	4.66765e-05	3.35477e-07	0.240643	0.335582	2.58284e-26	2.57097e-25	21	21	21	Lung
MED12L	ENSG00000144893.8	-5.10208	-0.000367832	3.35936e-07	0.00777269	0.0234392	0.0105807	0.00703796	4	4	4	Lung
RD3	ENSG00000198570.5	5.10099	0.000486969	3.37877e-07	0.00385798	0.0107727	0.0840919	0.0418797	5	5	5	Lung
POLE3	ENSG00000148229.8	5.09884	0.000249257	3.41733e-07	0.0318708	0.0501508	0.000166554	0.000170391	16	16	16	Lung
RELL2	ENSG00000164620.4	5.098	7.99431e-05	3.43258e-07	0.0464379	0.0322397	0.00265813	0.00208114	31	33	33	Lung
ZNF48	ENSG00000180035.6	-5.09777	-0.000529853	3.43672e-07	0.00657756	0.0095704	0.103592	0.04982	5	5	5	Lung
LINGO1	ENSG00000169783.8	-5.09558	-0.00020178	3.47678e-07	0.0350884	0.0448888	0.000374936	0.000357797	24	24	24	Lung
GTPBP10	ENSG00000105793.11	-5.09518	-0.000122203	3.48417e-07	0.193126	0.130695	5.23434e-10	1.20297e-09	85	92	92	Lung
TRIB3	ENSG00000101255.6	5.09279	0.00134559	3.52826e-07	0.000289121	0.013093	0.0567144	0.0299702	2	2	2	Lung
SNX29	ENSG00000048471.9	-5.09233	-0.000101816	3.53689e-07	0.0613301	0.0937588	1.90877e-07	3.12812e-07	18	18	18	Lung
RP11-383H13.1	ENSG00000235531.5	5.09074	0.000120194	3.56671e-07	0.0394574	0.0223849	0.0125098	0.00813533	41	44	44	Lung
HDHD2	ENSG00000167220.7	-5.08743	-0.000122046	3.62957e-07	0.047059	0.0664813	1.33974e-05	1.67034e-05	18	18	18	Lung
GGACT	ENSG00000134864.6	-5.08505	-0.000235527	3.67531e-07	0.0382102	0.0832223	9.94566e-07	1.48452e-06	10	10	10	Lung
FANCM	ENSG00000187790.6	5.08496	0.000275971	3.67695e-07	0.0202136	0.0274278	0.0056397	0.00405926	14	15	15	Lung
RUVBL2	ENSG00000183207.8	5.08482	0.000791462	3.67971e-07	0.00189158	0.0107599	0.0842772	0.0419383	2	2	2	Lung
CAND1	ENSG00000111530.8	5.08304	0.000103355	3.71449e-07	0.0381363	0.0457183	0.000329897	0.000318251	22	23	23	Lung	Lung	X481	-0.809268	0.0179	Influenza	0.0509	0.854	215	16775	12	67663061	67713731	481_Influenz
ZNHIT1	ENSG00000106400.7	5.07729	7.46553e-05	3.82855e-07	0.110874	0.155366	9.06951e-12	2.56407e-11	28	28	28	Lung
ZNF354B	ENSG00000178338.6	-5.07632	-0.000302618	3.8482e-07	0.0175789	0.0212534	0.0149831	0.00953213	12	12	12	Lung
TYMP	ENSG00000025708.8	-5.07521	-8.44297e-05	3.87078e-07	0.079289	0.0937469	1.91236e-07	3.13068e-07	28	28	28	Lung
NRF1	ENSG00000106459.10	-5.07372	-0.000138584	3.90113e-07	0.0325091	0.0252116	0.00799373	0.00550162	25	27	27	Lung
EXO5	ENSG00000164002.7	-5.07309	-6.46781e-05	3.91402e-07	0.0441242	0.103594	4.04065e-08	7.31503e-08	6	6	6	Lung
LILRA4	ENSG00000239961.2	5.06531	0.000129144	4.07733e-07	0.145957	0.234962	8.68686e-18	4.35851e-17	40	46	46	Lung
GCH1	ENSG00000131979.14	-5.06497	-0.000131071	4.08459e-07	0.0305067	0.0460475	0.000313564	0.0003042	18	18	18	Lung
SUMO3	ENSG00000184900.11	5.06477	0.00022857	4.08884e-07	0.00549936	0.0170117	0.0296913	0.0172278	3	3	3	Lung
LRRC37A2	ENSG00000238083.3	5.06035	6.57236e-05	4.18487e-07	0.387089	0.476585	1.09918e-40	3.0934e-39	37	37	37	Lung
NBEAL1	ENSG00000144426.14	5.05868	7.95446e-05	4.2218e-07	0.0747376	0.059397	4.00255e-05	4.58237e-05	31	32	32	Lung	Lung	X481	0.572999	0.0229	Influenza	0.0981	1.18	215	16775	2	203879602	204091101	481_Influenz
LCNL1	ENSG00000214402.6	-5.05396	-0.000186876	4.32745e-07	0.0619499	0.136213	2.13149e-10	5.10322e-10	8	8	8	Lung
ATAD3B	ENSG00000160072.15	-5.05277	-0.000168204	4.35453e-07	0.0418811	0.0604667	3.3934e-05	3.95967e-05	7	7	7	Lung
PRKRIP1	ENSG00000128563.9	5.05242	0.000326989	4.36251e-07	0.0636919	0.0219001	0.0135139	0.00867947	29	31	31	Lung
TDRD3	ENSG00000083544.9	-5.05131	-8.22351e-05	4.38792e-07	0.289506	0.376531	3.75926e-30	5.10421e-29	36	36	36	Lung
MRGPRD	ENSG00000172938.3	5.05123	0.000116631	4.38986e-07	0.0242698	0.0233381	0.0107517	0.00713182	12	12	12	Lung
SHISA4	ENSG00000198892.6	-5.05057	-5.27977e-05	4.40502e-07	0.0231857	0.0804216	1.53931e-06	2.23302e-06	6	6	6	Lung
SEC16A	ENSG00000148396.14	-5.05043	-0.00011524	4.4082e-07	0.133497	0.189098	2.9779e-14	1.09878e-13	31	31	31	Lung
PRDM5	ENSG00000138738.6	-5.05007	-0.000289876	4.41657e-07	0.0270234	0.0418448	0.000599835	0.000549871	16	16	16	Lung
PPP2R5E	ENSG00000154001.9	5.04963	0.000232485	4.42673e-07	0.020395	0.0296607	0.00397501	0.00297809	11	11	11	Lung
C1GALT1	ENSG00000106392.6	-5.04469	-0.000235908	4.54252e-07	0.0741095	0.156013	8.14308e-12	2.32124e-11	10	10	10	Lung
SLC45A1	ENSG00000162426.10	-5.04132	-0.000351104	4.62343e-07	0.0113674	0.0197642	0.0190211	0.0117673	10	10	10	Lung
RRAS2	ENSG00000133818.8	5.03871	0.000296136	4.68668e-07	0.035665	0.0698967	7.89604e-06	1.02662e-05	14	14	14	Lung	Lung	X481	-1.89548	0.00348	Influenza	0.0709	0.821	215	16775	11	14299472	14386052	481_Influenz
SH2B1	ENSG00000178188.10	-5.03633	-7.36295e-05	4.74542e-07	0.0495068	0.0525886	0.00011438	0.000121014	25	37	37	Lung
TMEM91	ENSG00000142046.10	5.03588	0.000135846	4.75647e-07	0.104857	0.0955737	1.43455e-07	2.38889e-07	40	43	43	Lung
ARL3	ENSG00000138175.8	-5.03529	-0.000288079	4.77124e-07	0.0286789	0.0329445	0.00238192	0.0018878	15	15	15	Lung
ARMC7	ENSG00000125449.2	5.0326	0.00633793	4.83882e-07	6.11671e-05	0.0437515	0.000446866	0.000420644	2	2	2	Lung
LYPD5	ENSG00000159871.10	5.03198	0.000209025	4.85434e-07	0.0672639	0.117169	4.64215e-09	9.56983e-09	12	12	12	Lung
KIAA1407	ENSG00000163617.6	5.02992	0.000380545	4.90674e-07	0.0176897	0.0130922	0.0567222	0.0299702	17	17	17	Lung
TCTE3	ENSG00000184786.4	5.02747	0.000798096	4.96997e-07	0.000502343	0.0234999	0.0104793	0.00698251	2	2	2	Lung
RBM44	ENSG00000177483.7	-5.02574	-0.000214501	5.015e-07	0.165642	0.259642	8.96424e-20	5.28585e-19	19	20	20	Lung
FAM35A	ENSG00000122376.7	5.02281	9.18541e-05	5.09215e-07	0.0275065	0.0340296	0.00201211	0.0016336	22	25	25	Lung
C20orf194	ENSG00000088854.11	5.01999	0.000224159	5.16748e-07	0.00598363	0.0134665	0.0532759	0.028421	4	4	4	Lung
KANSL1	ENSG00000120071.8	5.01771	0.000366448	5.22909e-07	0.0871861	0.0726213	5.1758e-06	6.94831e-06	35	35	35	Lung
ECE2	ENSG00000145194.13	-5.01649	-0.00292652	5.26248e-07	0.000547483	0.0100702	0.0949489	0.0463473	2	2	2	Lung
C17orf70	ENSG00000185504.12	5.01533	9.57102e-05	5.29424e-07	0.104084	0.0273765	0.00568529	0.00408733	58	59	59	Lung
ALKBH2	ENSG00000189046.6	-5.01264	-0.000323377	5.3687e-07	0.0170653	0.0102067	0.0927258	0.0453981	17	17	17	Lung
IRAK1BP1	ENSG00000146243.9	-5.01142	-9.14708e-05	5.40288e-07	0.112798	0.139579	1.22936e-10	3.04459e-10	33	33	33	Lung
ACYP2	ENSG00000170634.8	-5.00916	-0.000137488	5.46686e-07	0.0516118	0.0711252	6.52725e-06	8.62052e-06	15	15	15	Lung
PLIN5	ENSG00000214456.4	-5.00913	-0.000137794	5.46772e-07	0.0315536	0.0412544	0.000657122	0.000595684	19	21	21	Lung	Lung	X481	1.06305	0.0331	Influenza	0.0309	1.17	215	16775	19	4522543	4535236	481_Influenz
LARP7	ENSG00000174720.11	-5.00864	-0.000222497	5.48156e-07	0.0226506	0.0148278	0.0424882	0.0234166	18	21	21	Lung
GNAI1	ENSG00000127955.11	-5.00777	-2.81591e-05	5.50645e-07	0.26253	0.134037	3.03942e-10	7.16071e-10	105	108	108	Lung
NDUFV1	ENSG00000167792.7	-5.00731	-6.3514e-05	5.51948e-07	0.0733326	0.118468	3.7686e-09	7.86154e-09	14	14	14	Lung
IQCD	ENSG00000166578.5	5.00635	5.34729e-05	5.54707e-07	0.00390789	0.0137509	0.0508059	0.0273104	2	2	2	Lung
TEX261	ENSG00000144043.7	5.00419	0.000313254	5.60982e-07	0.0386819	0.0636651	2.07065e-05	2.50103e-05	15	17	17	Lung	Lung	X481	-0.524895	0.0358	Influenza	0.0931	0.863	215	16775	2	71213068	71222075	481_Influenz
CLDN3	ENSG00000165215.5	-5.00286	-0.000271128	5.64856e-07	0.0208307	0.0399812	0.000800036	0.000711078	12	12	12	Lung	Lung	X481	-0.576196	0.0291	Influenza	0.0508	0.864	215	16775	7	73183328	73184600	481_Influenz
SLC31A1	ENSG00000136868.9	5.00234	0.000148294	5.66398e-07	0.0558869	0.0857828	6.6666e-07	1.02016e-06	19	19	19	Lung
ENPP3	ENSG00000154269.10	5.0006	9.09727e-05	5.71512e-07	0.0469334	0.0944122	1.72235e-07	2.84368e-07	15	15	15	Lung
MFN1	ENSG00000171109.14	-5.00048	-0.000150818	5.71866e-07	0.176916	0.148377	2.89075e-11	7.74799e-11	56	57	57	Lung
RP11-162A12.2	ENSG00000264278.1	-5.00045	-0.00134784	5.71977e-07	0.00123935	0.015462	0.0382682	0.0213686	2	2	2	Lung
ZNF624	ENSG00000197566.5	4.99957	0.000295775	5.74576e-07	0.0176276	0.0372604	0.00121892	0.00104614	12	12	12	Lung
MDFI	ENSG00000112559.9	-4.99818	-0.000237602	5.78741e-07	0.0315173	0.0192362	0.0207075	0.0126739	37	37	37	Lung
TM6SF1	ENSG00000136404.11	-4.99757	-0.000437849	5.80563e-07	0.00830297	0.0102286	0.0923744	0.0452476	4	4	4	Lung
TBC1D5	ENSG00000131374.10	-4.99752	-4.18737e-05	5.80716e-07	0.0197625	0.0373346	0.00120498	0.00103561	15	15	15	Lung
SGCG	ENSG00000102683.6	-4.99657	-0.000102392	5.83586e-07	0.0917558	0.0709352	6.72238e-06	8.8518e-06	60	62	62	Lung
ACCS	ENSG00000110455.9	4.9965	3.08785e-05	5.8379e-07	0.522585	0.652203	2.99283e-65	5.7906e-63	48	50	50	Lung
DCBLD1	ENSG00000164465.14	-4.9956	-8.16756e-05	5.86537e-07	0.0827444	0.106666	2.48194e-08	4.64532e-08	30	32	32	Lung
DEK	ENSG00000124795.10	4.9943	0.000950455	5.9049e-07	0.000583638	0.0204995	0.016904	0.0106103	4	4	4	Lung
C10orf68	ENSG00000150076.18	-4.99406	-0.000207955	5.91218e-07	0.0972363	0.158909	5.02274e-12	1.46966e-11	33	33	33	Lung
CNR1	ENSG00000118432.11	-4.99195	-9.84526e-05	5.97731e-07	0.0403455	0.0218687	0.0135817	0.00871763	33	33	33	Lung
ABHD4	ENSG00000100439.6	4.9909	0.000127277	6.0099e-07	0.116884	0.126991	9.54172e-10	2.11593e-09	44	46	46	Lung
AP1S1	ENSG00000106367.9	4.99082	9.82752e-05	6.01243e-07	0.0681942	0.07339	4.59386e-06	6.22921e-06	23	25	25	Lung
SLC6A15	ENSG00000072041.12	-4.99009	-0.000891803	6.03499e-07	0.00946894	0.0104214	0.0893426	0.0440412	9	10	10	Lung
LYPD1	ENSG00000150551.10	4.98725	0.00151016	6.12448e-07	0.000547092	0.0346797	0.00181885	0.00148959	3	3	3	Lung
GRIN2D	ENSG00000105464.3	-4.98618	-0.000157133	6.15834e-07	0.0547673	0.0853915	7.08718e-07	1.07919e-06	20	20	20	Lung	Lung	X481	1.32527	0.0477	Influenza	0.0957	1.15	215	16775	19	48898132	48948188	481_Influenz
POLE4	ENSG00000115350.7	4.98487	0.000289124	6.20033e-07	0.0158191	0.0150533	0.0409345	0.0226855	28	28	28	Lung
COMMD6	ENSG00000188243.8	4.98456	0.000195616	6.2104e-07	0.0176313	0.0127583	0.059994	0.0314254	15	15	15	Lung
GRAMD1A	ENSG00000089351.10	-4.984	-0.000247095	6.22839e-07	0.0243921	0.0472837	0.000259137	0.000256544	12	12	12	Lung
TWIST2	ENSG00000233608.2	4.98382	0.000490249	6.23422e-07	0.0197471	0.0288187	0.0045347	0.00334799	14	14	14	Lung
ADCYAP1	ENSG00000141433.8	-4.98352	-5.74392e-05	6.24381e-07	0.346139	0.144242	5.71696e-11	1.48349e-10	145	154	154	Lung
C8orf46	ENSG00000169085.7	-4.98176	-0.000121682	6.30087e-07	0.189243	0.265234	3.11616e-20	1.92166e-19	26	26	26	Lung
RASGRF1	ENSG00000058335.11	4.98171	0.000184345	6.3024e-07	0.0276882	0.0693509	8.59265e-06	1.11066e-05	9	9	9	Lung	Lung	X481	-0.87332	0.0337	Influenza	0.0858	0.852	215	16775	15	79252289	79383115	481_Influenz
ZNF93	ENSG00000184635.9	-4.98111	-0.000519357	6.32196e-07	0.00682283	0.0116554	0.072303	0.0369356	5	5	5	Lung
FARP2	ENSG00000006607.9	4.98105	8.2925e-05	6.32388e-07	0.0184981	0.0421522	0.000572024	0.000527497	8	8	8	Lung
CD200R1L	ENSG00000206531.6	-4.979	-0.000194715	6.39131e-07	0.0825498	0.0599803	3.65796e-05	4.23802e-05	51	51	51	Lung
CAPZA2	ENSG00000198898.8	-4.97846	-3.38853e-05	6.40914e-07	0.026344	0.0392054	0.00090202	0.000793746	16	18	18	Lung
IGSF9B	ENSG00000080854.10	-4.9771	-6.498e-05	6.45446e-07	0.103734	0.0589479	4.28977e-05	4.88268e-05	56	58	58	Lung
IGFLR1	ENSG00000126246.5	4.97506	0.000139807	6.52271e-07	0.0480179	0.0921666	2.4515e-07	3.96714e-07	21	21	21	Lung
ERV3-1	ENSG00000213462.4	4.97503	0.000106885	6.5239e-07	0.199997	0.201112	3.68507e-15	1.47199e-14	43	45	45	Lung
ZNF667	ENSG00000198046.7	4.97498	7.92026e-05	6.52542e-07	0.0957041	0.0930838	2.12248e-07	3.45639e-07	41	41	41	Lung
U2AF1L4	ENSG00000161265.10	-4.97347	-4.73138e-05	6.57634e-07	0.386522	0.55339	3.15056e-50	2.12026e-48	9	12	12	Lung
ZSCAN21	ENSG00000166529.10	-4.97022	-7.86262e-05	6.68787e-07	0.075475	0.101883	5.29855e-08	9.42148e-08	34	36	36	Lung
NKAIN4	ENSG00000101198.10	4.96938	8.36896e-05	6.71656e-07	0.0979536	0.141631	8.78128e-11	2.21551e-10	36	37	37	Lung
NPAP1	ENSG00000185823.2	4.96866	0.000145839	6.7416e-07	0.101975	0.186915	4.33989e-14	1.58432e-13	8	8	8	Lung
OR7D2	ENSG00000188000.2	-4.96856	-0.000121097	6.74504e-07	0.113613	0.0705999	7.08093e-06	9.27264e-06	43	43	43	Lung
RPS8	ENSG00000142937.7	-4.96775	-0.000108757	6.77349e-07	0.0495398	0.101711	5.44514e-08	9.6544e-08	15	15	15	Lung	Lung	X481	0.756645	0.0416	Influenza	0.0769	1.17	215	16775	1	45240923	45244451	481_Influenz
TACR3	ENSG00000169836.4	4.96678	0.000219394	6.80723e-07	0.0486395	0.0498004	0.000175799	0.000179434	18	20	20	Lung														ENSG00000169836.4	-2.10135	-0.264104	0.0356098	0.0497682	0.0498004	0.000175799	0.000179434	17	20	20	Lung
ZNF670	ENSG00000135747.7	4.96587	0.000296404	6.83943e-07	0.0119954	0.028937	0.00445146	0.00329597	10	10	10	Lung
GSTO1	ENSG00000148834.8	-4.96267	-0.000599418	6.95317e-07	0.00722025	0.0169878	0.0298071	0.0172798	5	5	5	Lung
ZNF195	ENSG00000005801.12	-4.96222	-6.00018e-05	6.96927e-07	0.171246	0.248512	7.17933e-19	3.91288e-18	24	24	24	Lung
ZNF236	ENSG00000130856.11	-4.95986	-0.000108855	7.05448e-07	0.0340498	0.094902	1.59457e-07	2.64399e-07	6	6	6	Lung
GRAMD1B	ENSG00000023171.10	-4.95641	-0.000156377	7.18089e-07	0.126161	0.210323	7.27806e-16	3.11199e-15	16	16	16	Lung
UBN1	ENSG00000118900.10	-4.95583	-0.000160599	7.20209e-07	0.100686	0.0549242	7.97924e-05	8.68545e-05	56	58	58	Lung
B3GNT3	ENSG00000179913.6	4.95119	0.000127237	7.37618e-07	0.046316	0.0494967	0.000184223	0.000187661	28	29	29	Lung
ZDHHC7	ENSG00000153786.8	4.95112	0.000290746	7.37872e-07	0.0676154	0.100342	6.76046e-08	1.18642e-07	27	27	27	Lung
AQP11	ENSG00000178301.3	4.94939	0.000214636	7.44472e-07	0.0453946	0.0467238	0.000282509	0.000277121	27	27	27	Lung
HLA-DRB1	ENSG00000196126.6	-4.94925	-4.94281e-05	7.45008e-07	0.66172	0.723536	4.97534e-79	2.56704e-76	36	38	38	Lung
WFIKKN2	ENSG00000173714.7	-4.94856	-0.00033227	7.47651e-07	0.0180963	0.0172565	0.028531	0.0166974	20	20	20	Lung
COLQ	ENSG00000206561.8	-4.94569	-5.26554e-05	7.58744e-07	0.0645802	0.0395852	0.000850555	0.000752307	42	61	61	Lung
PTPLAD1	ENSG00000074696.8	-4.94548	-0.000372563	7.59561e-07	0.00702204	0.0117912	0.0706525	0.0362119	2	2	2	Lung
CEP41	ENSG00000106477.14	-4.94487	-0.000674636	7.61944e-07	0.000258956	0.0266546	0.00636825	0.00451541	2	2	2	Lung
DKKL1	ENSG00000104901.2	4.9443	9.74605e-05	7.64194e-07	0.155318	0.206574	1.41142e-15	5.92053e-15	24	24	24	Lung
RPS5	ENSG00000083845.4	4.94295	9.98506e-05	7.69475e-07	0.161774	0.143107	6.89057e-11	1.76437e-10	48	51	51	Lung
RAB18	ENSG00000099246.12	4.94101	0.000355604	7.772e-07	0.0104134	0.0104618	0.088721	0.0437767	12	13	13	Lung
DHRS11	ENSG00000108272.9	-4.93973	-0.000136245	7.82294e-07	0.0487606	0.0877145	4.92768e-07	7.65798e-07	13	13	13	Lung
SAMD4B	ENSG00000179134.10	-4.93895	-0.000539646	7.85425e-07	0.00869155	0.0100923	0.0945848	0.0461841	6	7	7	Lung
NAALADL2	ENSG00000177694.10	-4.93872	-0.000110706	7.8635e-07	0.0618149	0.035881	0.00150949	0.00126467	41	42	42	Lung
SLC2A5	ENSG00000142583.13	4.93765	0.00019239	7.90699e-07	0.0258498	0.0226583	0.0119775	0.00784049	13	13	13	Lung
GRAMD1C	ENSG00000178075.15	4.93372	0.000123089	8.06799e-07	0.0587213	0.0697231	8.11123e-06	1.05239e-05	24	28	28	Lung
BET1	ENSG00000105829.7	-4.9336	-0.00055532	8.0726e-07	0.0101344	0.0112528	0.0774446	0.0391231	18	18	18	Lung
SHC3	ENSG00000148082.5	-4.93236	-8.18709e-05	8.12419e-07	0.0717183	0.0371585	0.0012383	0.00106042	63	63	63	Lung
CCL24	ENSG00000106178.2	-4.932	-0.000345709	8.13912e-07	0.0223442	0.0282198	0.00498075	0.00363913	11	11	11	Lung
FAM83B	ENSG00000168143.8	-4.93188	-0.000312347	8.14404e-07	0.0173864	0.0191267	0.0210764	0.0128666	18	19	19	Lung
DAGLB	ENSG00000164535.10	-4.9315	-0.000170691	8.16007e-07	0.231811	0.266159	2.61461e-20	1.62859e-19	31	33	33	Lung
RND2	ENSG00000108830.7	4.93049	7.13561e-05	8.20224e-07	0.0503997	0.0700633	7.6948e-06	1.00299e-05	24	24	24	Lung
LRIF1	ENSG00000121931.11	4.92974	0.000561194	8.23391e-07	0.00744508	0.0130766	0.0568707	0.0300333	6	6	6	Lung
GGA2	ENSG00000103365.11	-4.92926	-0.000336873	8.25412e-07	0.0151207	0.0403982	0.000750085	0.000671889	4	4	4	Lung
ANKMY2	ENSG00000106524.4	-4.92824	-0.000276144	8.29749e-07	0.0452349	0.0383534	0.00102914	0.000895172	28	28	28	Lung
LRRC28	ENSG00000168904.10	4.92791	0.000492044	8.31138e-07	0.0102453	0.0330333	0.00234924	0.00186428	6	6	6	Lung
TEC	ENSG00000135605.8	4.92698	0.000173424	8.35093e-07	0.085415	0.14175	8.61125e-11	2.17683e-10	13	14	14	Lung
NMUR1	ENSG00000171596.6	4.92527	7.88483e-05	8.42438e-07	0.0569609	0.109377	1.6124e-08	3.10418e-08	12	12	12	Lung
CELSR1	ENSG00000075275.12	-4.92456	-0.000546121	8.45503e-07	0.0349014	0.0421407	0.000573042	0.000528126	16	16	16	Lung
S100A4	ENSG00000196154.7	4.92332	0.000117238	8.50899e-07	0.0390168	0.0304661	0.00350499	0.00266217	21	23	23	Lung
SLMO1	ENSG00000141391.9	4.92255	4.76217e-05	8.54251e-07	0.182449	0.252225	3.59779e-19	2.02504e-18	22	23	23	Lung
AQP7	ENSG00000165269.8	-4.91992	0.000396012	8.65782e-07	0.0240374	0.012961	0.0579849	0.030528	16	16	16	Lung
ZNF517	ENSG00000197363.5	-4.91981	-8.02334e-05	8.66279e-07	0.112241	0.1447	5.3016e-11	1.37918e-10	11	14	14	Lung														ENSG00000197363.5	-2.09582	-0.133452	0.0360979	0.112241	0.1447	5.3016e-11	1.37918e-10	11	14	14	Lung
TUBA3C	ENSG00000198033.7	4.91799	0.000190288	8.74387e-07	0.0483076	0.0339567	0.00203505	0.00165006	23	23	23	Lung
C2orf50	ENSG00000150873.7	-4.9175	-0.000177966	8.76568e-07	0.0659594	0.016768	0.0308955	0.0178008	53	54	54	Lung
UTS2	ENSG00000049247.9	-4.91656	-0.000235685	8.80789e-07	0.0839669	0.200515	4.09127e-15	1.62377e-14	10	10	10	Lung
CAND2	ENSG00000144712.7	4.91447	0.000150322	8.90219e-07	0.0122174	0.0104769	0.0884904	0.0436708	14	14	14	Lung
CSMD1	ENSG00000183117.13	-4.91399	-8.06145e-05	8.92405e-07	0.168879	0.27149	9.46804e-21	6.11907e-20	28	30	30	Lung
EFTUD1	ENSG00000140598.9	4.91354	0.000126848	8.94443e-07	0.0504077	0.0206523	0.0164951	0.0103958	37	37	37	Lung
CHST2	ENSG00000175040.4	4.91185	0.000442654	9.02198e-07	0.0084169	0.0283137	0.004908	0.00359275	2	2	2	Lung
ARRDC3	ENSG00000113369.4	-4.91156	-0.00132375	9.03556e-07	0.000605438	0.0111792	0.0784259	0.0395543	2	2	2	Lung														ENSG00000113369.4	2.56968	2.35474	0.0101792	0.000605438	0.0111792	0.0784259	0.0395543	2	2	2	Lung
TFAP2B	ENSG00000008196.8	-4.91112	-9.45955e-05	9.05568e-07	0.108066	0.0634723	2.13327e-05	2.56865e-05	52	53	53	Lung
CDH23	ENSG00000107736.15	4.90935	0.00019401	9.13799e-07	0.0377937	0.0440811	0.000424702	0.000400962	25	25	25	Lung
ZNF282	ENSG00000170265.7	4.90845	0.000311248	9.17999e-07	0.0221205	0.0134534	0.0533927	0.0284784	21	21	21	Lung
CPAMD8	ENSG00000160111.8	-4.9078	-0.000172055	9.21021e-07	0.0271475	0.0147676	0.0429127	0.023638	22	22	22	Lung
PARP2	ENSG00000129484.9	4.90687	0.000407747	9.2541e-07	0.0163511	0.0305045	0.00348403	0.00265067	7	7	7	Lung
SYT1	ENSG00000067715.9	-4.90406	-0.000293447	9.38774e-07	0.0503525	0.0468581	0.000276715	0.000272205	36	36	36	Lung
C5orf55	ENSG00000221990.2	-4.90239	-0.000101928	9.46787e-07	0.0946767	0.0814821	1.30478e-06	1.91887e-06	31	36	36	Lung
GNG12	ENSG00000172380.5	4.89894	0.000216026	9.63539e-07	0.0117586	0.0321056	0.00271421	0.00211915	14	14	14	Lung
