## Supplementary Data File 2 for "The genetic architecture of human infectious diseases and pathogen-induced cellular phenotypes" (part 2 of 2)

### Sheet: Influenza_lung (continued)
	gene_ukbb	zscore_ukbb	effect_size_ukbb	pvalue_ukbb	var_g_ukbb	pred_perf_r2_ukbb	pred_perf_pval_ukbb	pred_perf_qval_ukbb	n_snps_used_ukbb	n_snps_in_cov_ukbb	n_snps_in_model_ukbb	Tissue_ukbb	tissue	phecode	beta	p-value	trait	r2	OR	no of cases	no of controls	chr	start	stop	Trait	gene_finngen	zscore_finngen	effect_size_finngen	pvalue_finngen	var_g_finngen	pred_perf_r2_finngen	pred_perf_pval_finngen	pred_perf_qval_finngen	n_snps_used_finngen	n_snps_in_cov_finngen	n_snps_in_model_finngen	Tissue_finngen
C4orf33	ENSG00000151470.8	-4.89684	-0.000104113	9.73923e-07	0.0820609	0.0685169	9.77714e-06	1.25123e-05	32	35	35	Lung
ZNF107	ENSG00000196247.7	-4.89484	-0.000106209	9.83867e-07	0.21863	0.148923	2.64135e-11	7.12271e-11	62	66	66	Lung
SLC35E2B	ENSG00000189339.7	4.89427	0.000138547	9.86709e-07	0.0294825	0.0596939	3.82327e-05	4.40318e-05	5	5	5	Lung
PAPSS2	ENSG00000198682.8	-4.89183	-0.000160575	9.99039e-07	0.143144	0.0618382	2.74582e-05	3.24934e-05	79	87	87	Lung
2021-09-02	ENSG00000168385.13	-4.89044	-3.89595e-05	1.00609e-06	0.308299	0.371984	1.03082e-29	1.34081e-28	31	35	35	Lung
MTX1	ENSG00000173171.10	4.89015	0.000383787	1.00761e-06	0.00923847	0.0105748	0.0870083	0.0430689	8	8	8	Lung
NIPA1	ENSG00000170113.11	-4.88654	-3.88223e-05	1.02624e-06	0.0542223	0.110471	1.35461e-08	2.64239e-08	7	8	8	Lung	Lung	X481	0.734851	0.00906	Influenza	0.0959	1.21	215	16775	15	23043277	23100005	481_Influenz
AP001816.1	ENSG00000254531.1	-4.88646	-0.000151575	1.02666e-06	0.106971	0.102309	4.95295e-08	8.84762e-08	41	41	41	Lung
CUL7	ENSG00000044090.4	-4.88618	-0.000174761	1.02813e-06	0.121926	0.155801	8.4347e-12	2.39554e-11	25	26	26	Lung
DDX31	ENSG00000125485.13	4.88435	0.000189541	1.03771e-06	0.0639175	0.107428	2.19878e-08	4.1429e-08	19	19	19	Lung
EIF3K	ENSG00000178982.5	-4.88412	-0.000619903	1.03891e-06	0.00775184	0.010163	0.0934312	0.0456785	3	3	3	Lung
ETV2	ENSG00000105672.10	-4.88188	-7.53202e-05	1.05078e-06	0.0441652	0.0765205	2.82491e-06	3.94814e-06	12	12	12	Lung
UBE2F	ENSG00000184182.14	4.88001	0.000230429	1.06079e-06	0.0538321	0.0423283	0.000556672	0.000514417	24	24	24	Lung														ENSG00000184182.14	2.12637	0.230012	0.0334726	0.0511725	0.0423283	0.000556672	0.000514417	22	24	24	Lung
C2orf72	ENSG00000204128.5	4.87531	0.000239322	1.08637e-06	0.034219	0.0739659	4.20104e-06	5.72161e-06	5	5	5	Lung														ENSG00000204128.5	2.40626	0.262141	0.0161166	0.034219	0.0739659	4.20104e-06	5.72161e-06	5	5	5	Lung
NOV	ENSG00000136999.4	-4.87505	-7.60696e-05	1.08782e-06	0.078269	0.116769	4.94989e-09	1.01547e-08	39	39	39	Lung
ZNF212	ENSG00000170260.4	4.87431	0.000315331	1.09191e-06	0.0167426	0.0345787	0.0018476	0.00151113	8	8	8	Lung
SYCP2L	ENSG00000153157.8	-4.87322	-8.3162e-05	1.09794e-06	0.0336728	0.0154287	0.0384782	0.0214626	28	28	28	Lung
CWF19L1	ENSG00000095485.12	-4.87155	-0.000125658	1.10723e-06	0.283076	0.335514	2.61987e-26	2.59947e-25	45	45	45	Lung
TMEM81	ENSG00000174529.6	-4.87106	-0.000180929	1.11003e-06	0.0836448	0.0552554	7.58206e-05	8.29395e-05	42	42	42	Lung
HSD17B11	ENSG00000198189.6	4.86827	0.000181505	1.12582e-06	0.0232183	0.0511316	0.000143182	0.000148443	6	6	6	Lung
GSTT2B	ENSG00000133433.6	4.86694	9.61262e-05	1.1334e-06	0.380183	0.504668	5.29402e-44	1.95104e-42	25	27	27	Lung
DOPEY1	ENSG00000083097.10	-4.86678	-0.000182097	1.13432e-06	0.117544	0.188415	3.35062e-14	1.23189e-13	28	29	29	Lung
MSANTD3	ENSG00000066697.10	4.86664	0.000239427	1.13513e-06	0.0115603	0.0109768	0.081194	0.0406852	6	6	6	Lung
DPH1	ENSG00000108963.13	-4.86571	-0.000236676	1.14044e-06	0.0468478	0.0869238	5.5769e-07	8.61502e-07	9	9	9	Lung
RSRC1	ENSG00000174891.8	-4.86516	-0.000227613	1.14362e-06	0.0222982	0.0232983	0.0108199	0.00716785	19	19	19	Lung
EPN3	ENSG00000049283.13	-4.86306	-4.84085e-05	1.15584e-06	0.186035	0.289748	2.76231e-22	2.08062e-21	11	11	11	Lung
PPIA	ENSG00000196262.9	4.86234	9.58144e-05	1.16008e-06	0.0194303	0.0346821	0.00181816	0.00148942	19	19	19	Lung
SIGLEC12	ENSG00000254521.2	4.86092	9.15474e-05	1.1684e-06	0.453591	0.569414	2.00664e-52	1.553e-50	24	25	25	Lung
LEMD3	ENSG00000174106.2	-4.86043	-0.000180485	1.17133e-06	0.0573812	0.0697664	8.05707e-06	1.04624e-05	21	23	23	Lung
SMG6	ENSG00000070366.9	4.85987	0.000609265	1.17466e-06	0.00762221	0.0115758	0.07329	0.037335	6	6	6	Lung
GLRX	ENSG00000173221.9	4.859	7.7842e-06	1.17979e-06	0.0184967	0.0103886	0.0898507	0.0442283	18	18	18	Lung
CDK14	ENSG00000058091.12	-4.85646	-0.000287677	1.19505e-06	0.0237624	0.0127369	0.0602113	0.0315179	33	36	36	Lung
ZNF532	ENSG00000074657.9	-4.85433	-0.000360703	1.20795e-06	0.0183355	0.0194729	0.0199332	0.0122532	18	20	20	Lung
NELFCD	ENSG00000101158.8	4.85329	0.000142457	1.21432e-06	0.135905	0.229159	2.49511e-17	1.20502e-16	15	15	15	Lung
CTC-360G5.1	ENSG00000262484.1	4.85221	9.15493e-05	1.22093e-06	0.0180117	0.0499002	0.000173114	0.000176811	5	5	5	Lung
USH1C	ENSG00000006611.11	-4.85138	-6.58986e-05	1.22605e-06	0.262813	0.306156	1.06859e-23	8.84501e-23	37	38	38	Lung
WIPF1	ENSG00000115935.12	-4.85115	-0.00232972	1.22745e-06	0.000254524	0.0179389	0.0255377	0.0151937	4	4	4	Lung
ATP6V1C2	ENSG00000143882.5	4.84847	0.000157693	1.24417e-06	0.0500962	0.101624	5.51988e-08	9.78132e-08	30	30	30	Lung
AL078585.1	ENSG00000225683.1	4.84816	9.83919e-05	1.24612e-06	0.193977	0.331352	6.23946e-26	6.01732e-25	13	13	13	Lung
CD300LD	ENSG00000204345.1	4.84377	7.17946e-05	1.27398e-06	0.0130346	0.0130873	0.0567686	0.0299897	14	14	14	Lung
DENND4C	ENSG00000137145.16	4.84014	0.0013049	1.29745e-06	0.00728468	0.0184746	0.0234159	0.0140952	2	2	2	Lung
OGFOD3	ENSG00000181396.8	4.83809	0.000215995	1.3109e-06	0.032073	0.050801	0.000150669	0.000155579	6	6	6	Lung
PRIM1	ENSG00000198056.9	-4.83385	-0.000249498	1.33918e-06	0.0124973	0.0398964	0.000810598	0.000719432	6	6	6	Lung
HIST1H4J	ENSG00000197238.3	-4.83314	-0.000330714	1.34394e-06	0.0171066	0.0168727	0.0303722	0.0175319	12	12	12	Lung
ZNHIT6	ENSG00000117174.6	-4.83311	-4.92583e-05	1.3442e-06	0.268835	0.173811	4.08213e-13	1.33303e-12	105	110	110	Lung
AKAP10	ENSG00000108599.10	4.83185	0.000390033	1.35267e-06	0.0157128	0.013595	0.0521446	0.0279139	11	11	11	Lung
SLC33A1	ENSG00000169359.9	-4.82947	-0.000408867	1.36898e-06	0.0215862	0.0105832	0.0868812	0.0430197	26	26	26	Lung
NUP210	ENSG00000132182.7	4.82894	0.000346301	1.37262e-06	0.0212825	0.023908	0.00982302	0.00661071	22	23	23	Lung
FAM86C1	ENSG00000158483.11	4.82863	0.000106774	1.37473e-06	0.120545	0.217927	1.88215e-16	8.45661e-16	11	11	11	Lung
HAUS1	ENSG00000152240.8	4.82615	6.21389e-05	1.39199e-06	0.0368184	0.0785034	2.07518e-06	2.95635e-06	5	5	5	Lung
FGG	ENSG00000171557.12	4.826	0.000158518	1.39304e-06	0.0573721	0.0981233	9.59801e-08	1.65254e-07	12	12	12	Lung
TMEM39B	ENSG00000121775.13	-4.82298	-7.85758e-06	1.41432e-06	0.107576	0.0330887	0.00232908	0.00185351	52	55	55	Lung
KIAA1683	ENSG00000130518.12	-4.82022	-9.73936e-05	1.43401e-06	0.145287	0.2407	3.03839e-18	1.58084e-17	17	17	17	Lung
TTC31	ENSG00000115282.15	4.82011	0.00102748	1.43478e-06	0.00159758	0.0107569	0.0843212	0.0419534	5	5	5	Lung
NMRAL1	ENSG00000153406.9	4.81717	8.85193e-05	1.45611e-06	0.113583	0.186125	4.97232e-14	1.80034e-13	19	19	19	Lung														ENSG00000153406.9	-2.08687	-0.154748	0.0369003	0.113583	0.186125	4.97232e-14	1.80034e-13	19	19	19	Lung
PPCDC	ENSG00000138621.7	-4.81626	-7.99479e-05	1.46273e-06	0.0903883	0.0964065	1.25818e-07	2.11683e-07	28	28	28	Lung
KMT2B	ENSG00000272333.1	4.81597	8.0178e-05	1.46485e-06	0.0595364	0.0550544	7.82071e-05	8.5339e-05	36	37	37	Lung														ENSG00000272333.1	-2.28319	-0.224136	0.0224195	0.0595364	0.0550544	7.82071e-05	8.5339e-05	36	37	37	Lung
PIK3C2G	ENSG00000139144.5	4.81525	0.00019583	1.47015e-06	0.0270719	0.0638025	2.02717e-05	2.45139e-05	9	9	9	Lung
MZT2B	ENSG00000152082.9	-4.81343	1.21271e-05	1.48358e-06	0.0236024	0.00963845	0.102367	0.0493881	21	22	22	Lung
ACAD8	ENSG00000151498.7	-4.8134	-0.000110725	1.4838e-06	0.0725573	0.159279	4.72166e-12	1.38418e-11	13	13	13	Lung
PDCD6	ENSG00000249915.3	-4.80935	-8.33671e-05	1.51425e-06	0.0926719	0.0385951	0.000991351	0.000865465	51	56	56	Lung	Lung	X481	-0.860732	0.0444	Influenza	0.0439	0.872	215	16775	5	271736	353971	481_Influenz
PPM1A	ENSG00000100614.13	4.80861	0.000325936	1.5198e-06	0.0466288	0.0557199	7.05794e-05	7.75625e-05	16	19	19	Lung
PDK2	ENSG00000005882.7	4.80689	9.29305e-05	1.53299e-06	0.0862367	0.176184	2.72668e-13	9.07636e-13	4	4	4	Lung
ZSWIM7	ENSG00000214941.3	4.8047	0.000177436	1.54982e-06	0.0216979	0.0594931	3.9436e-05	4.52493e-05	7	7	7	Lung
CHST14	ENSG00000169105.6	-4.80356	-0.000387184	1.55872e-06	0.0266564	0.0122322	0.065563	0.0339462	27	27	27	Lung
HIST1H4D	ENSG00000188987.2	-4.80284	-0.000179331	1.56431e-06	0.0137096	0.01369	0.0513245	0.0275605	7	7	7	Lung	Lung	X481	1.73637	0.0297	Influenza	0.0129	1.17	215	16775	6	26188938	26189304	481_Influenz
SLC4A5	ENSG00000188687.11	4.80027	0.000268229	1.58456e-06	0.0453362	0.0973049	1.09205e-07	1.86366e-07	5	5	5	Lung
NR2C2AP	ENSG00000184162.10	4.79947	1.98991e-05	1.59088e-06	0.0999964	0.0358127	0.00152557	0.00127675	59	63	63	Lung
SLC19A1	ENSG00000173638.14	-4.79892	-6.87569e-05	1.59521e-06	0.0260694	0.0730281	4.85917e-06	6.5488e-06	5	5	5	Lung
B4GALNT4	ENSG00000182272.7	-4.79805	-0.000117873	1.60215e-06	0.0396025	0.0401577	0.000778495	0.000694082	22	22	22	Lung
NME8	ENSG00000086288.7	4.79789	0.0002328	1.60343e-06	0.0199818	0.0270457	0.00598855	0.0042805	9	10	10	Lung
PDHX	ENSG00000110435.7	4.79673	0.000199967	1.61274e-06	0.0597968	0.118951	3.48782e-09	7.30831e-09	15	15	15	Lung
MYO3A	ENSG00000095777.10	4.79637	0.000281512	1.6157e-06	0.0163615	0.0384015	0.00102149	0.000889271	8	8	8	Lung
FGFR2	ENSG00000066468.16	4.79427	0.000432942	1.6327e-06	0.00820733	0.0287338	0.00459537	0.00338713	3	3	3	Lung
DOLK	ENSG00000175283.7	-4.79321	-4.51956e-05	1.64135e-06	0.175567	0.0493632	0.000188057	0.000191377	91	99	99	Lung
SIRPB2	ENSG00000196209.8	-4.79097	-6.65006e-05	1.65979e-06	0.160529	0.274895	4.92924e-21	3.29579e-20	21	21	21	Lung
PSMB5	ENSG00000100804.14	-4.79048	-0.000104104	1.66379e-06	0.0621076	0.0942152	1.77655e-07	2.92381e-07	32	35	35	Lung
SMUG1	ENSG00000123415.10	-4.79003	-3.14063e-05	1.66757e-06	0.0677033	0.131171	4.84538e-10	1.12023e-09	11	11	11	Lung
TEFM	ENSG00000172171.6	4.78937	0.000160623	1.67305e-06	0.0227276	0.0359329	0.00149739	0.00125487	23	23	23	Lung
CLEC12B	ENSG00000256660.1	-4.78843	-4.09262e-05	1.68091e-06	0.289055	0.410647	1.52747e-33	2.68671e-32	23	23	23	Lung
KRT18	ENSG00000111057.6	-4.78827	-0.00020758	1.68224e-06	0.0108673	0.0102535	0.0919769	0.0451015	13	14	14	Lung
RPL10A	ENSG00000198755.6	4.78776	8.1993e-05	1.68653e-06	0.200314	0.0964478	1.25003e-07	2.1054e-07	71	71	71	Lung
CYP3A5	ENSG00000106258.9	4.78676	0.000301673	1.69498e-06	0.0507621	0.0603182	3.47207e-05	4.04384e-05	28	28	28	Lung
GSTZ1	ENSG00000100577.14	4.78656	0.000102091	1.6966e-06	0.041226	0.0809267	1.42279e-06	2.07762e-06	18	18	18	Lung
BTN2A2	ENSG00000124508.12	-4.78507	-0.000150475	1.70932e-06	0.068992	0.0806646	1.48211e-06	2.15408e-06	16	16	16	Lung
SYTL2	ENSG00000137501.12	4.78499	8.18155e-05	1.70996e-06	0.0106049	0.0171674	0.0289481	0.0168926	9	9	9	Lung
OR1Q1	ENSG00000165202.2	-4.78457	-0.000151791	1.71355e-06	0.0309495	0.070502	7.18921e-06	9.41045e-06	5	5	5	Lung
CDKL1	ENSG00000100490.5	-4.78309	-0.00014421	1.72622e-06	0.0120861	0.0225992	0.0120905	0.00789968	4	4	4	Lung	Lung	X481	-1.16043	0.042	Influenza	0.0363	0.863	215	16775	14	50796310	50883179	481_Influenz
FRRS1L	ENSG00000260230.2	-4.77991	-0.000376937	1.75376e-06	0.0163595	0.0167896	0.0307865	0.0177479	12	13	13	Lung
IMPDH1	ENSG00000106348.12	-4.77835	-0.000388719	1.76742e-06	0.0214449	0.017011	0.029695	0.0172278	12	12	12	Lung
PIGZ	ENSG00000119227.3	-4.77818	-8.12529e-05	1.7689e-06	0.251538	0.391774	1.21095e-31	1.81978e-30	12	12	12	Lung
PCDH15	ENSG00000150275.13	-4.77574	-0.000143013	1.79049e-06	0.0278771	0.043285	0.000480228	0.00045009	18	18	18	Lung
SPATA33	ENSG00000167523.9	4.77528	0.00023705	1.79456e-06	0.00787449	0.0146629	0.0436629	0.0240127	5	5	5	Lung
MAG	ENSG00000105695.10	4.77394	0.000150091	1.80654e-06	0.328202	0.430294	1.38663e-35	2.82409e-34	29	29	29	Lung
KATNBL1	ENSG00000134152.6	-4.77339	-1.06106e-05	1.8115e-06	0.0169982	0.0181204	0.0247973	0.0148081	15	18	18	Lung
NRP2	ENSG00000118257.12	-4.77268	-0.000109526	1.81789e-06	0.154031	0.231772	1.55308e-17	7.6437e-17	30	33	33	Lung
SNTB2	ENSG00000168807.12	-4.77243	-6.56669e-05	1.8202e-06	0.150117	0.111366	1.17428e-08	2.30515e-08	47	51	51	Lung
ACOX3	ENSG00000087008.11	4.77086	0.000190429	1.83445e-06	0.0369163	0.0679364	1.06964e-05	1.361e-05	14	14	14	Lung
MATN1	ENSG00000162510.5	4.76743	0.000115539	1.8659e-06	0.0273639	0.0278162	0.00530617	0.00384332	22	22	22	Lung
CNGA1	ENSG00000198515.9	4.76219	4.8316e-05	1.91508e-06	0.146562	0.226913	3.74541e-17	1.77561e-16	19	19	19	Lung
GDF5	ENSG00000125965.4	4.75892	8.97866e-05	1.94635e-06	0.085941	0.0756037	3.25755e-06	4.5161e-06	34	37	37	Lung
NUP133	ENSG00000069248.9	4.75736	0.000156774	1.96146e-06	0.016844	0.0243348	0.00918137	0.00621945	16	16	16	Lung
NDUFV3	ENSG00000160194.13	-4.75734	-1.98699e-05	1.96165e-06	0.252196	0.342343	6.23482e-27	6.49873e-26	34	34	34	Lung
APOBEC3C	ENSG00000244509.3	4.75315	8.16564e-05	2.00274e-06	0.113659	0.0952357	1.51297e-07	2.51273e-07	40	42	42	Lung
ZNF233	ENSG00000159915.8	4.75301	0.000108404	2.00407e-06	0.0253048	0.0149197	0.0418472	0.0231334	20	22	22	Lung
ASAH2B	ENSG00000204147.5	-4.75238	-0.000142031	2.01035e-06	0.24872	0.325716	2.00358e-25	1.85704e-24	26	27	27	Lung
RSU1	ENSG00000148484.13	-4.7523	-0.000146281	2.01112e-06	0.129417	0.199662	4.74935e-15	1.86345e-14	13	13	13	Lung
PIGB	ENSG00000069943.5	4.75051	0.000134439	2.02901e-06	0.166409	0.217842	1.91071e-16	8.5725e-16	20	29	29	Lung														ENSG00000069943.5	3.20464	0.187714	0.00135233	0.166409	0.217842	1.91071e-16	8.5725e-16	20	29	29	Lung
FAM83E	ENSG00000105523.3	-4.75041	-0.000256829	2.03006e-06	0.0106509	0.0380213	0.00108342	0.000938699	5	5	5	Lung														ENSG00000105523.3	1.99578	0.239387	0.045958	0.0106509	0.0380213	0.00108342	0.000938699	5	5	5	Lung
ALS2CL	ENSG00000178038.12	-4.74853	-0.000270836	2.04903e-06	0.0169039	0.0390472	0.000924366	0.000811333	7	7	7	Lung
DHFRL1	ENSG00000178700.3	-4.74741	-0.000205319	2.0604e-06	0.0702147	0.0706429	7.03386e-06	9.22661e-06	14	17	17	Lung
RP11-89K11.1	ENSG00000259658.3	4.7453	0.000148282	2.08193e-06	0.0961497	0.140485	1.05959e-10	2.65387e-10	18	18	18	Lung
ODF2L	ENSG00000122417.11	-4.74515	-0.00015833	2.0835e-06	0.0616993	0.121502	2.3141e-09	4.93715e-09	15	15	15	Lung
IFIT5	ENSG00000152778.7	4.7428	0.000121889	2.10782e-06	0.114952	0.217518	2.02468e-16	9.04449e-16	8	8	8	Lung	Lung	X481	0.402649	0.0487	Influenza	0.219	1.16	215	16775	10	91174343	91180758	481_Influenz
GPR161	ENSG00000143147.10	4.74227	0.000650025	2.11332e-06	0.00570174	0.0135419	0.052609	0.0281136	5	5	5	Lung
SH3YL1	ENSG00000035115.17	-4.74201	-0.000161425	2.11605e-06	0.029705	0.0528775	0.000109397	0.000116219	10	10	10	Lung
TSEN54	ENSG00000182173.8	4.74005	0.000334458	2.13668e-06	0.0363123	0.0192301	0.020728	0.0126839	23	23	23	Lung
NIT2	ENSG00000114021.7	4.73999	0.000412815	2.13726e-06	0.0206422	0.0272563	0.00579362	0.00415652	12	12	12	Lung
MMAA	ENSG00000151611.9	4.73917	5.21091e-05	2.14597e-06	0.0143788	0.0339262	0.0020447	0.00165658	5	5	5	Lung
ALDH5A1	ENSG00000112294.8	-4.73786	-6.75556e-05	2.15988e-06	0.166982	0.261001	6.93949e-20	4.14723e-19	19	19	19	Lung
MOBP	ENSG00000168314.13	4.73771	0.000224947	2.16148e-06	0.00641649	0.0151393	0.0403573	0.0224018	3	3	3	Lung
AKR1C3	ENSG00000196139.7	4.7363	6.92701e-05	2.17652e-06	0.0209606	0.0637422	2.04614e-05	2.47336e-05	8	8	8	Lung
ZSCAN2	ENSG00000176371.9	-4.73354	-8.64584e-05	2.20639e-06	0.0963655	0.0753598	3.38333e-06	4.67581e-06	35	35	35	Lung
SEC14L6	ENSG00000214491.4	-4.73099	-7.31444e-05	2.23424e-06	0.348465	0.461423	5.7471e-39	1.41201e-37	35	35	35	Lung
C1orf101	ENSG00000179397.13	4.72883	0.000491942	2.25821e-06	0.0161748	0.0221701	0.0129449	0.00838184	11	11	11	Lung	Lung	X481	-1.01726	0.0419	Influenza	0.0156	0.87	215	16775	1	244617679	244804479	481_Influenz
PRKCD	ENSG00000163932.9	-4.72778	-0.000259545	2.26987e-06	0.0081389	0.0120129	0.0680434	0.0350545	5	5	5	Lung
DCTD	ENSG00000129187.10	-4.72383	-0.000384601	2.31443e-06	0.014182	0.0421503	0.000572189	0.000527497	7	7	7	Lung
CCDC41	ENSG00000173588.10	4.72378	9.24169e-05	2.31501e-06	0.031429	0.0320893	0.00272112	0.00212347	37	37	37	Lung
SNRNP25	ENSG00000161981.6	4.72036	3.86294e-05	2.35428e-06	0.0580007	0.112052	1.05251e-08	2.07664e-08	3	3	3	Lung
DXO	ENSG00000204348.5	4.71821	0.000234516	2.37925e-06	0.0280412	0.0491829	0.000193355	0.000195996	7	7	7	Lung
USP44	ENSG00000136014.7	4.71579	0.000548352	2.4077e-06	0.0131622	0.0268495	0.00617612	0.00439226	17	17	17	Lung
INCENP	ENSG00000149503.8	-4.71524	-8.07452e-05	2.41424e-06	0.0264868	0.0175377	0.027256	0.0160656	27	31	31	Lung
APP	ENSG00000142192.16	-4.7144	-4.94104e-05	2.42426e-06	0.0468208	0.0124019	0.0637093	0.0331249	42	42	42	Lung
YJEFN3	ENSG00000250067.7	-4.71341	-0.000255633	2.436e-06	0.0154338	0.0240314	0.00963301	0.00649555	13	13	13	Lung
ANXA4	ENSG00000196975.10	-4.70856	-1.65281e-05	2.49468e-06	0.0648458	0.0856834	6.77109e-07	1.03462e-06	22	23	23	Lung
CTSB	ENSG00000164733.16	4.70623	0.00013494	2.52339e-06	0.0394911	0.0706466	7.02982e-06	9.22522e-06	11	11	11	Lung
PCGF2	ENSG00000056661.9	-4.7054	-0.000121886	2.53373e-06	0.144749	0.197487	6.94364e-15	2.69705e-14	19	21	21	Lung
ALKBH4	ENSG00000160993.3	4.70513	0.000405961	2.53706e-06	0.0150775	0.0226439	0.012005	0.00785211	8	8	8	Lung
PKIB	ENSG00000135549.10	-4.70241	-0.000209658	2.57113e-06	0.0467151	0.0452961	0.000352099	0.00033767	31	32	32	Lung
PTPN5	ENSG00000110786.13	-4.70061	-0.00026295	2.59389e-06	0.153618	0.274299	5.52698e-21	3.6638e-20	7	10	10	Lung
OR6N1	ENSG00000197403.2	-4.69947	-0.000108202	2.60832e-06	0.0976371	0.0603887	3.43451e-05	4.00311e-05	41	44	44	Lung	Lung	X481	0.832508	0.0142	Influenza	0.0476	1.18	215	16775	1	158735466	158736492	481_Influenz
CCL3L3	ENSG00000256515.3	4.69837	3.91588e-05	2.62252e-06	0.141588	0.261804	5.96306e-20	3.61959e-19	59	68	68	Lung
PSORS1C2	ENSG00000204538.3	-4.69828	-6.55982e-05	2.62368e-06	0.386533	0.519853	7.10084e-46	3.23267e-44	32	33	33	Lung
SLC22A3	ENSG00000146477.4	4.69808	0.000327552	2.62615e-06	0.0123018	0.0143823	0.045741	0.0249254	19	19	19	Lung
CABP5	ENSG00000105507.2	4.69737	0.000756995	2.63534e-06	0.00342049	0.0109403	0.0817047	0.0409147	5	5	5	Lung
TUBB2A	ENSG00000137267.5	-4.6935	-0.000143014	2.68569e-06	0.0324521	0.0207667	0.0161959	0.0102405	45	46	46	Lung
DBF4B	ENSG00000161692.13	4.69278	0.000103704	2.69523e-06	0.208867	0.303657	1.7619e-23	1.43535e-22	12	12	12	Lung
MCM8	ENSG00000125885.9	-4.69238	-0.000102571	2.70048e-06	0.242939	0.265503	2.96118e-20	1.82974e-19	55	62	62	Lung
NOTCH4	ENSG00000204301.5	-4.69196	-0.000102958	2.70606e-06	0.0177326	0.0205115	0.0168714	0.0105963	5	5	5	Lung
TXNL4A	ENSG00000141759.10	4.69179	4.68122e-05	2.70822e-06	0.253716	0.303272	1.9026e-23	1.54186e-22	34	39	39	Lung
SAAL1	ENSG00000166788.5	-4.691	-7.49977e-05	2.71874e-06	0.110601	0.167026	1.28631e-12	4.01822e-12	28	29	29	Lung
LOH12CR1	ENSG00000165714.6	-4.68986	-0.000124197	2.73387e-06	0.0861875	0.0887383	4.19758e-07	6.55957e-07	36	38	38	Lung
IL18	ENSG00000150782.7	-4.68761	-0.000108666	2.76408e-06	0.187854	0.246421	1.05777e-18	5.67513e-18	35	38	38	Lung
ZNF534	ENSG00000198633.6	-4.68604	-8.8849e-05	2.78545e-06	0.133215	0.200329	4.22613e-15	1.673e-14	23	23	23	Lung
PIDD	ENSG00000177595.13	4.68459	9.10267e-05	2.80517e-06	0.142045	0.202541	2.86837e-15	1.16074e-14	16	16	16	Lung
VOPP1	ENSG00000154978.8	-4.68451	-3.38107e-05	2.80629e-06	0.0550169	0.0617795	2.77082e-05	3.27767e-05	52	55	55	Lung
ARPC5L	ENSG00000136950.9	-4.68386	-0.000139016	2.81526e-06	0.0280731	0.0520853	0.000123606	0.000129888	10	10	10	Lung
SYNC	ENSG00000162520.10	4.68327	0.000586522	2.8233e-06	0.0141693	0.0300083	0.00376478	0.00283914	20	20	20	Lung
CCDC40	ENSG00000141519.10	-4.6824	-5.34629e-05	2.83539e-06	0.164876	0.251384	4.20866e-19	2.3391e-18	21	21	21	Lung
SPINK5	ENSG00000133710.11	-4.68168	-0.00023521	2.84536e-06	0.0352154	0.0342066	0.00195754	0.00159306	19	19	19	Lung
XCL2	ENSG00000143185.3	4.67969	0.000132597	2.87302e-06	0.102799	0.194249	1.22003e-14	4.59473e-14	11	11	11	Lung
RPUSD3	ENSG00000156990.10	-4.67922	1.45339e-06	2.87968e-06	0.156166	0.169185	8.93558e-13	2.83104e-12	46	48	48	Lung
RPS3A	ENSG00000145425.5	4.67785	0.000205608	2.89892e-06	0.0466226	0.0509698	0.000146799	0.000151735	17	23	23	Lung
TMEM159	ENSG00000011638.6	-4.6768	-6.11128e-05	2.91385e-06	0.0109739	0.0218007	0.0137299	0.0087963	3	3	3	Lung
BMPR1A	ENSG00000107779.7	4.67404	0.000230523	2.95332e-06	0.0333574	0.0798232	1.68972e-06	2.43751e-06	12	13	13	Lung
CHST12	ENSG00000136213.7	-4.67396	-0.000191892	2.95445e-06	0.0303613	0.0275774	0.00550877	0.00397519	29	30	30	Lung
CTD-3203P2.2	ENSG00000245888.2	4.6695	0.000117032	3.01929e-06	0.0137689	0.0185819	0.0230134	0.0138875	11	11	11	Lung
TOP1	ENSG00000198900.5	4.66748	0.000439384	3.04922e-06	0.00665438	0.0219655	0.0133738	0.00861271	3	3	3	Lung
CHPT1	ENSG00000111666.6	4.66639	7.46948e-05	3.0654e-06	0.0603756	0.0812495	1.35296e-06	1.98407e-06	22	22	22	Lung
NDUFAF5	ENSG00000101247.13	-4.66575	-8.39038e-05	3.07497e-06	0.0835968	0.14467	5.3281e-11	1.38491e-10	8	8	8	Lung
ZNF549	ENSG00000121406.4	4.66499	0.000287896	3.08634e-06	0.0190579	0.0116351	0.072554	0.0370454	24	24	24	Lung
RECQL	ENSG00000004700.11	-4.66493	-0.000208307	3.08728e-06	0.0154132	0.0444881	0.000398851	0.000377939	7	7	7	Lung
HDDC2	ENSG00000111906.13	-4.66473	-9.89237e-05	3.09029e-06	0.171319	0.230111	2.09955e-17	1.01875e-16	32	35	35	Lung														ENSG00000111906.13	2.02777	0.146585	0.042584	0.170195	0.230111	2.09955e-17	1.01875e-16	34	35	35	Lung
ABI1	ENSG00000136754.12	-4.66431	-0.000180007	3.09661e-06	0.0260674	0.0499611	0.000171497	0.000175216	25	25	25	Lung
TMEM194B	ENSG00000189362.7	4.66413	0.000115742	3.09927e-06	0.0136396	0.0293159	0.00419522	0.00312192	6	6	6	Lung
RHBDL1	ENSG00000103269.9	-4.66402	-0.000303245	3.10097e-06	0.0468347	0.0980661	9.68489e-08	1.66657e-07	12	12	12	Lung
CTDP1	ENSG00000060069.12	4.66234	0.000131576	3.12629e-06	0.0355383	0.0180276	0.0251731	0.0150123	28	28	28	Lung
MAGOHB	ENSG00000111196.5	-4.66214	-0.000217097	3.12934e-06	0.00665802	0.0126101	0.0615099	0.0321488	6	6	6	Lung
TMCO6	ENSG00000113119.8	-4.66022	-0.000149688	3.15873e-06	0.0302157	0.0655079	1.55741e-05	1.92083e-05	9	9	9	Lung
DPYS	ENSG00000147647.8	-4.65834	-0.000286562	3.18768e-06	0.0129983	0.0304481	0.00351483	0.00266689	10	10	10	Lung
NLRP1	ENSG00000091592.11	4.65827	0.000286046	3.18884e-06	0.0191269	0.0164957	0.0323001	0.0184892	13	13	13	Lung
PSD3	ENSG00000156011.12	4.65716	0.00027023	3.20601e-06	0.0052972	0.0108541	0.0829225	0.0414039	6	6	6	Lung
AMER2	ENSG00000165566.11	4.65505	1.00657e-05	3.23909e-06	0.274515	0.419503	1.87056e-34	3.53092e-33	20	20	20	Lung
ZNF483	ENSG00000173258.8	4.65488	0.000303527	3.24175e-06	0.0153515	0.0401679	0.000777274	0.000693234	3	3	3	Lung
TNKS1BP1	ENSG00000149115.9	4.65337	0.000210929	3.26561e-06	0.0142995	0.0188534	0.0220262	0.0133647	9	9	9	Lung
SLC2A4	ENSG00000181856.10	-4.6509	-0.000222665	3.30487e-06	0.000978807	0.0252247	0.00797718	0.00549401	2	2	2	Lung
AK9	ENSG00000155085.11	-4.64859	-7.09629e-05	3.34215e-06	0.0523148	0.0713558	6.29805e-06	8.33917e-06	36	36	36	Lung
PCDHA10	ENSG00000250120.2	4.64856	0.000152164	3.34256e-06	0.164488	0.185564	5.4766e-14	1.97599e-13	27	27	27	Lung
CAMTA2	ENSG00000108509.16	-4.64848	-7.70524e-05	3.3439e-06	0.0610116	0.0857201	6.73228e-07	1.0292e-06	22	23	23	Lung
ZNF500	ENSG00000103199.9	4.6478	8.75384e-05	3.35496e-06	0.155779	0.236722	6.29978e-18	3.20235e-17	24	25	25	Lung
HOXB8	ENSG00000120068.5	-4.64485	-0.000163503	3.40321e-06	0.0308113	0.0239653	0.00973434	0.00655673	21	21	21	Lung
CACNA1A	ENSG00000141837.14	-4.64425	-0.000459051	3.41316e-06	0.0291466	0.0741224	4.10019e-06	5.59657e-06	6	6	6	Lung
CDRT4	ENSG00000239704.6	4.64334	8.80566e-05	3.42822e-06	0.149869	0.237425	5.539e-18	2.84364e-17	18	19	19	Lung
PCDHA2	ENSG00000204969.5	-4.64306	-0.000343943	3.43284e-06	0.0108345	0.0235043	0.010472	0.00697915	13	16	16	Lung
CEP170B	ENSG00000099814.11	-4.63843	-8.70188e-05	3.51072e-06	0.12476	0.116447	5.21172e-09	1.06777e-08	37	39	39	Lung
SPECC1	ENSG00000128487.12	-4.63751	-0.000109599	3.5263e-06	0.0377175	0.0489014	0.000201931	0.000203622	26	26	26	Lung
ZSCAN31	ENSG00000235109.3	4.63704	0.000124716	3.5344e-06	0.110959	0.162328	2.83377e-12	8.55024e-12	48	48	48	Lung
TDRD10	ENSG00000163239.8	4.63607	7.57823e-05	3.55099e-06	0.196351	0.290283	2.48728e-22	1.88262e-21	20	21	21	Lung
PITPNB	ENSG00000180957.13	-4.63591	-0.00014858	3.55367e-06	0.0294997	0.0450945	0.000363227	0.00034748	29	29	29	Lung
CINP	ENSG00000100865.10	-4.63586	-0.000149468	3.5546e-06	0.0789088	0.155478	8.90098e-12	2.52103e-11	7	7	7	Lung
B3GNT8	ENSG00000177191.2	-4.63479	-4.58944e-05	3.57295e-06	0.0632777	0.0988524	8.55465e-08	1.4828e-07	15	15	15	Lung
TTC4	ENSG00000243725.2	-4.63409	-0.000127125	3.58516e-06	0.0149608	0.0118793	0.0696029	0.0357865	18	18	18	Lung
SERF1B	ENSG00000205572.5	4.63258	3.80107e-06	3.61136e-06	0.0435895	0.041363	0.000646183	0.000586799	12	14	14	Lung
DOCK8	ENSG00000107099.11	4.63195	0.00019073	3.6224e-06	0.0774675	0.0982507	9.40692e-08	1.62054e-07	24	25	25	Lung
CTD-3193O13.9	ENSG00000183248.7	-4.63154	-0.000133922	3.62965e-06	0.103094	0.0962371	1.29222e-07	2.16938e-07	36	37	37	Lung
C5orf22	ENSG00000082213.13	4.6313	9.84266e-05	3.63377e-06	0.0150058	0.0310289	0.00321026	0.00246235	12	13	13	Lung
MED21	ENSG00000152944.4	4.63109	0.000244758	3.63745e-06	0.0659165	0.0727455	5.07701e-06	6.82456e-06	31	33	33	Lung
PICK1	ENSG00000100151.11	4.63059	0.000245375	3.6463e-06	0.040207	0.0720139	5.68708e-06	7.58208e-06	7	7	7	Lung
HTR2B	ENSG00000135914.5	4.63008	0.000305838	3.65517e-06	0.0178884	0.0340122	0.00201757	0.00163675	8	8	8	Lung
ZCCHC11	ENSG00000134744.9	4.62871	0.000213662	3.67952e-06	0.153674	0.161274	3.38172e-12	1.01148e-11	43	44	44	Lung
HPR	ENSG00000261701.2	4.62859	0.000324722	3.68166e-06	0.0171202	0.0188381	0.0220807	0.0133952	11	16	16	Lung
SCNN1D	ENSG00000162572.15	4.62733	0.000340636	3.70408e-06	0.0271028	0.0384919	0.0010073	0.000878399	10	11	11	Lung
C19orf44	ENSG00000105072.4	4.62519	0.000260092	3.74249e-06	0.0557282	0.106269	2.64337e-08	4.92338e-08	11	11	11	Lung
CNOT11	ENSG00000158435.3	-4.62179	-7.14654e-05	3.80444e-06	0.0549998	0.0238395	0.00993027	0.00667563	64	65	65	Lung
LMAN1	ENSG00000074695.5	4.62111	0.000140618	3.81691e-06	0.0305768	0.0304943	0.00348959	0.00265359	29	29	29	Lung
AKTIP	ENSG00000166971.12	-4.62089	-0.000130705	3.82089e-06	0.086787	0.0724382	5.32488e-06	7.13606e-06	46	48	48	Lung
CHRNB1	ENSG00000170175.6	-4.62074	-0.000178456	3.82372e-06	0.0841704	0.161344	3.34214e-12	1.00061e-11	16	16	16	Lung
PAOX	ENSG00000148832.10	-4.61959	-7.82181e-05	3.84508e-06	0.0234265	0.0414689	0.000635698	0.000578465	5	5	5	Lung
MFN2	ENSG00000116688.12	-4.61713	-6.85566e-05	3.89081e-06	0.105712	0.185114	5.91685e-14	2.11756e-13	14	14	14	Lung	Lung	X481	0.488484	0.0307	Influenza	0.186	1.16	215	16775	1	12040238	12073571	481_Influenz
C6orf201	ENSG00000185689.11	4.61639	0.000161287	3.90482e-06	0.067588	0.0892195	3.89272e-07	6.12645e-07	26	26	26	Lung
PTX4	ENSG00000251692.3	-4.61593	-0.000217715	3.91345e-06	0.0522985	0.0134186	0.0537043	0.0286101	45	48	48	Lung
FMO4	ENSG00000076258.5	4.61486	0.000126553	3.93356e-06	0.0313633	0.027484	0.00559013	0.00402733	21	21	21	Lung
PCDHGA3	ENSG00000254245.1	4.61403	0.000118318	3.94938e-06	0.064447	0.0202998	0.0174538	0.0109045	35	39	39	Lung
LRIT3	ENSG00000183423.7	4.6136	0.000221249	3.95745e-06	0.0326505	0.0912932	2.81184e-07	4.52425e-07	6	6	6	Lung
RP11-166B2.1	ENSG00000234719.4	4.61226	2.22434e-05	3.98308e-06	0.114957	0.214801	3.28634e-16	1.44922e-15	10	10	10	Lung
MEIS1	ENSG00000143995.15	-4.61201	-0.000176885	3.98796e-06	0.0745293	0.0315296	0.00296909	0.00229787	48	48	48	Lung
ADRB1	ENSG00000043591.4	4.61192	0.000179589	3.98972e-06	0.0166201	0.0197102	0.0191867	0.0118532	26	30	30	Lung
TIE1	ENSG00000066056.9	-4.61062	-0.000813332	4.01461e-06	0.0104097	0.0223094	0.012661	0.00821695	4	4	4	Lung
FBN2	ENSG00000138829.6	-4.61057	-2.51969e-05	4.01573e-06	0.214772	0.326973	1.54591e-25	1.45462e-24	24	24	24	Lung
RSPH3	ENSG00000130363.7	4.61026	0.000142491	4.02157e-06	0.0155957	0.0484056	0.000217972	0.000218588	9	9	9	Lung
RPA3-AS1	ENSG00000219545.5	-4.60934	-0.000423391	4.03953e-06	0.0188021	0.0236028	0.0103097	0.00688882	9	9	9	Lung
IFITM5	ENSG00000206013.2	-4.60532	-3.85831e-05	4.11841e-06	0.143382	0.20516	1.81039e-15	7.52275e-15	17	17	17	Lung
NADK	ENSG00000008130.11	4.60487	0.000174224	4.1272e-06	0.0804591	0.0896247	3.65312e-07	5.76696e-07	25	27	27	Lung
AC109829.1	ENSG00000233438.1	-4.6025	-0.00014892	4.17447e-06	0.0376248	0.0159351	0.0354059	0.0199829	25	27	27	Lung
TPD52L1	ENSG00000111907.16	4.59921	0.000233919	4.24094e-06	0.0686782	0.0360322	0.00147451	0.00123703	45	47	47	Lung
Z98049.1	ENSG00000269048.1	4.59736	0.000106921	4.27887e-06	0.018818	0.0107208	0.0848467	0.0422013	14	25	25	Lung
C4orf21	ENSG00000138658.11	4.59581	3.52019e-05	4.31074e-06	0.117028	0.153248	1.2898e-11	3.59954e-11	39	39	39	Lung
UBE4B	ENSG00000130939.14	4.59451	0.000101587	4.33758e-06	0.0423482	0.029408	0.00413521	0.00308245	23	23	23	Lung
C19orf54	ENSG00000188493.10	-4.5939	-0.000453119	4.35047e-06	0.0105924	0.0103064	0.0911386	0.0447414	11	11	11	Lung	Lung	X481	1.10663	0.0153	Influenza	0.0335	1.18	215	16775	19	41246761	41257458	481_Influenz
SCN4B	ENSG00000177098.4	4.59344	6.52846e-05	4.3599e-06	0.0225695	0.0256996	0.00740148	0.00515475	16	16	16	Lung
ASTN2	ENSG00000148219.12	-4.5933	-0.000176049	4.36298e-06	0.00863237	0.0145898	0.0441943	0.024249	5	5	5	Lung
CEP85	ENSG00000130695.9	-4.59257	-0.000383334	4.37826e-06	0.0592303	0.0938541	1.88039e-07	3.0865e-07	17	17	17	Lung
ZHX1	ENSG00000165156.10	4.59154	0.000277205	4.39995e-06	0.0240184	0.0200468	0.0181768	0.011306	19	20	20	Lung
ING5	ENSG00000168395.10	4.59142	2.7257e-05	4.40249e-06	0.133304	0.186891	4.35814e-14	1.58911e-13	17	20	20	Lung
ZNF132	ENSG00000131849.10	-4.5884	-0.000122188	4.46651e-06	0.0985978	0.15871	5.19282e-12	1.51513e-11	16	16	16	Lung
ATP5I	ENSG00000169020.5	-4.58685	-5.5546e-05	4.49991e-06	0.00551353	0.0115726	0.0733309	0.0373436	3	3	3	Lung
CHI3L1	ENSG00000133048.8	4.58679	0.000251048	4.50103e-06	0.0370239	0.0598513	3.73152e-05	4.31356e-05	9	9	9	Lung
SKA2	ENSG00000182628.8	-4.58654	-0.00038866	4.5065e-06	0.0264256	0.0227511	0.011802	0.00774107	12	12	12	Lung
SAMD9L	ENSG00000177409.7	-4.58635	-0.000121136	4.51065e-06	0.0477349	0.0448971	0.000374455	0.000357448	28	28	28	Lung
FCER2	ENSG00000104921.10	-4.58611	-5.67943e-05	4.5157e-06	0.0269399	0.0594945	3.94279e-05	4.52493e-05	5	5	5	Lung
ASPG	ENSG00000166183.11	-4.58368	-3.89035e-05	4.56873e-06	0.273967	0.316389	1.35293e-24	1.18313e-23	46	47	47	Lung
BUB1	ENSG00000169679.10	4.58312	0.000175438	4.58099e-06	0.0179226	0.0157089	0.0367455	0.0206113	10	13	13	Lung
C1orf50	ENSG00000164008.9	4.58228	0.00024488	4.59938e-06	0.0194634	0.0453638	0.000348442	0.000334473	6	6	6	Lung
FGL1	ENSG00000104760.12	4.58191	0.000400972	4.60743e-06	0.0392366	0.0177809	0.0262007	0.0155115	32	34	34	Lung
TMF1	ENSG00000144747.10	-4.58157	-0.00054816	4.61494e-06	0.0072017	0.0176379	0.0268158	0.0158243	5	5	5	Lung
NBPF15	ENSG00000243452.3	-4.58151	-0.0010408	4.61632e-06	0.00107398	0.02334	0.0107486	0.00713126	3	13	13	Lung
HSPG2	ENSG00000142798.12	-4.58086	-0.000170649	4.63069e-06	0.0371519	0.0750032	3.57606e-06	4.9224e-06	16	16	16	Lung
CEACAM3	ENSG00000170956.12	-4.57976	-0.000475096	4.65504e-06	0.0322793	0.0419903	0.000586506	0.00053941	24	24	24	Lung
NIPSNAP3A	ENSG00000136783.9	4.57974	8.65336e-05	4.65546e-06	0.165095	0.159442	4.59486e-12	1.35084e-11	53	57	57	Lung
POLR1D	ENSG00000186184.11	-4.57879	-5.43203e-05	4.67683e-06	0.081958	0.109088	1.68838e-08	3.23742e-08	20	21	21	Lung
KIAA1586	ENSG00000168116.9	-4.57515	-0.000213582	4.7589e-06	0.0366622	0.0641519	1.92061e-05	2.33255e-05	12	12	12	Lung
DBNDD1	ENSG00000003249.9	4.57353	0.000139162	4.7958e-06	0.0840097	0.15245	1.47253e-11	4.09571e-11	10	10	10	Lung
THRAP3	ENSG00000054118.9	-4.57316	-0.000151559	4.80424e-06	0.0988092	0.0468375	0.000277597	0.000272863	47	50	50	Lung														ENSG00000054118.9	-2.60409	-0.170311	0.00921176	0.0983607	0.0468375	0.000277597	0.000272863	47	50	50	Lung
SND1	ENSG00000197157.6	4.57202	0.000325173	4.83043e-06	0.0131997	0.018335	0.0239506	0.0143662	10	10	10	Lung
ECHDC2	ENSG00000121310.12	4.57035	0.000168783	4.86902e-06	0.0720062	0.0980583	9.69685e-08	1.6677e-07	20	20	20	Lung
SRI	ENSG00000075142.9	4.56999	0.000242812	4.87755e-06	0.013777	0.0220523	0.01319	0.00851921	8	8	8	Lung
CAPZA1	ENSG00000116489.8	4.5686	0.000140792	4.90985e-06	0.0186765	0.0320676	0.00273035	0.00213014	15	15	15	Lung
PSORS1C1	ENSG00000204540.6	-4.56844	-6.65151e-05	4.91376e-06	0.472788	0.550311	8.15582e-50	5.37193e-48	33	33	33	Lung
DCTN5	ENSG00000166847.5	4.5665	2.66112e-05	4.95945e-06	0.404992	0.501232	1.37878e-43	4.79584e-42	26	27	27	Lung
TIPRL	ENSG00000143155.8	4.56638	0.000142908	4.96221e-06	0.0238124	0.0589182	4.30949e-05	4.90296e-05	5	5	5	Lung
C1RL	ENSG00000139178.6	4.56384	0.000338824	5.02253e-06	0.027036	0.030966	0.00324192	0.00248479	14	14	14	Lung														ENSG00000139178.6	-2.55246	-0.338047	0.0106966	0.027036	0.030966	0.00324192	0.00248479	14	14	14	Lung
A4GNT	ENSG00000118017.3	-4.56265	-8.2756e-05	5.05109e-06	0.141616	0.233391	1.15683e-17	5.74836e-17	11	11	11	Lung
DNAJC9	ENSG00000213551.4	4.5625	0.000301696	5.05477e-06	0.0536806	0.054789	8.14741e-05	8.84984e-05	25	26	26	Lung
RNF216	ENSG00000011275.14	-4.56101	-0.000134821	5.09077e-06	0.00872117	0.0394814	0.000864324	0.000763177	2	2	2	Lung
AP5B1	ENSG00000254470.2	-4.55758	-0.000404964	5.17462e-06	0.063212	0.0666857	1.29805e-05	1.62294e-05	22	22	22	Lung
PGM1	ENSG00000079739.11	-4.55688	-0.000628575	5.19186e-06	0.013617	0.0128347	0.0592281	0.0311032	33	33	33	Lung
ARL4A	ENSG00000122644.8	4.55435	0.00157504	5.25471e-06	0.000315362	0.0181999	0.0244801	0.0146328	3	3	3	Lung
LIMS2	ENSG00000072163.14	-4.55425	-0.000168967	5.25727e-06	0.059942	0.0432686	0.000481451	0.000450827	38	41	41	Lung
PLEKHN1	ENSG00000187583.6	-4.55314	-0.000420355	5.28507e-06	0.0139464	0.0193876	0.0202088	0.0124104	7	7	7	Lung
NUP50	ENSG00000093000.14	4.55288	0.000438902	5.29175e-06	0.0949837	0.121388	2.35709e-09	5.02194e-09	45	46	46	Lung														ENSG00000093000.14	2.21959	0.168607	0.0264465	0.0777063	0.121388	2.35709e-09	5.02194e-09	44	46	46	Lung
MROH6	ENSG00000204839.4	-4.55007	-6.96547e-05	5.36284e-06	0.0777383	0.141768	8.58586e-11	2.17329e-10	18	18	18	Lung														ENSG00000204839.4	2.51526	0.199622	0.0118944	0.0777383	0.141768	8.58586e-11	2.17329e-10	18	18	18	Lung
PCDHB11	ENSG00000197479.4	4.54943	0.000109089	5.37915e-06	0.0647796	0.105496	2.98835e-08	5.51645e-08	22	22	22	Lung
RAD51C	ENSG00000108384.10	4.54898	0.000183528	5.39062e-06	0.0541482	0.0854743	6.99605e-07	1.06636e-06	12	14	14	Lung
VNN3	ENSG00000093134.9	-4.54819	-0.00013429	5.41091e-06	0.0154348	0.0406659	0.000719685	0.000647657	6	6	6	Lung
WRB	ENSG00000182093.10	-4.54815	-4.16661e-05	5.41193e-06	0.453297	0.351958	8.05765e-28	9.00512e-27	121	122	122	Lung
PIH1D2	ENSG00000150773.6	-4.54718	-0.000467501	5.43701e-06	0.0156453	0.0316381	0.0029193	0.00226556	7	8	8	Lung
ZNF181	ENSG00000197841.10	4.54622	0.000139029	5.4619e-06	0.18245	0.29871	4.71757e-23	3.72557e-22	14	14	14	Lung
ZNF728	ENSG00000269067.1	4.54304	0.000112448	5.54499e-06	0.0174951	0.0223627	0.012554	0.00815604	9	9	9	Lung
MERTK	ENSG00000153208.12	-4.54062	-0.000140489	5.60886e-06	0.125061	0.188818	3.12545e-14	1.15047e-13	16	16	16	Lung
STRN4	ENSG00000090372.10	4.54061	9.47652e-05	5.60917e-06	0.056356	0.0946033	1.67132e-07	2.7609e-07	23	23	23	Lung
PEX1	ENSG00000127980.11	-4.53939	-5.34474e-05	5.64168e-06	0.023923	0.0173628	0.028042	0.0164662	22	22	22	Lung
RTCB	ENSG00000100220.7	4.53902	0.00203431	5.65169e-06	0.000551124	0.0430458	0.000498295	0.000464912	2	2	2	Lung
POMT1	ENSG00000130714.11	-4.5386	-4.00367e-05	5.66289e-06	0.0397138	0.0687203	9.4741e-06	1.21597e-05	20	20	20	Lung
PAFAH1B2	ENSG00000168092.9	4.53663	0.000179038	5.71599e-06	0.0121711	0.0255298	0.00760229	0.00527606	6	6	6	Lung														ENSG00000168092.9	2.13534	0.418375	0.0327334	0.0121711	0.0255298	0.00760229	0.00527606	6	6	6	Lung
HOXD1	ENSG00000128645.11	4.53637	0.000163793	5.72309e-06	0.0932898	0.11454	7.07225e-09	1.41982e-08	21	21	21	Lung
CDH17	ENSG00000079112.5	-4.53609	-0.000144097	5.73071e-06	0.00943446	0.0222684	0.0127438	0.00826378	6	6	6	Lung
WDR66	ENSG00000158023.5	4.53592	0.000207774	5.73524e-06	0.019155	0.0484435	0.000216702	0.000217454	4	4	4	Lung	Lung	X481	-3.26998	0.000109	Influenza	0.0549	0.756	215	16775	12	122355768	122441833	481_Influenz
CIRH1A	ENSG00000141076.13	4.53512	0.000131707	5.75695e-06	0.115352	0.0631216	2.25207e-05	2.70328e-05	44	48	48	Lung
MUC5AC	ENSG00000215182.6	4.53483	9.23184e-05	5.76492e-06	0.0508834	0.0554646	7.3414e-05	8.05061e-05	27	28	28	Lung
KCNIP4	ENSG00000185774.10	-4.53443	-0.000407207	5.77605e-06	0.00736588	0.0146874	0.0434859	0.0239324	3	3	3	Lung														ENSG00000185774.10	-2.29665	-0.967287	0.0216386	0.00279464	0.0146874	0.0434859	0.0239324	2	3	3	Lung
FAM200B	ENSG00000237765.2	-4.53325	-3.86842e-05	5.8084e-06	0.0574106	0.0601836	3.54496e-05	4.12408e-05	40	40	40	Lung
ACVRL1	ENSG00000139567.8	-4.53045	-0.000163383	5.88571e-06	0.0213688	0.0535022	9.9352e-05	0.000106461	6	8	8	Lung
C4orf36	ENSG00000163633.6	4.53023	4.4596e-05	5.89195e-06	0.0198085	0.0297833	0.00389953	0.00292935	9	9	9	Lung
PHKG1	ENSG00000164776.5	-4.52913	-7.02375e-05	5.92265e-06	0.0111468	0.0129978	0.0576274	0.0303759	5	5	5	Lung
OR2A7	ENSG00000243896.3	-4.52893	-0.000101383	5.92818e-06	0.0136125	0.0243411	0.00917229	0.00621602	9	9	9	Lung
WSCD1	ENSG00000179314.9	4.52702	0.00062175	5.98217e-06	0.00469152	0.0115367	0.0737798	0.0375351	5	6	6	Lung
ENO1	ENSG00000074800.9	-4.52572	-0.000110407	6.01906e-06	0.0139634	0.0206587	0.0164783	0.0103895	7	7	7	Lung
FBN1	ENSG00000166147.9	4.52542	0.000343047	6.02754e-06	0.0562758	0.0346734	0.00182064	0.00149066	31	38	38	Lung
ARF4	ENSG00000168374.6	4.52531	0.000105206	6.03083e-06	0.0188092	0.0165364	0.0320863	0.0183876	15	16	16	Lung
BTNL3	ENSG00000168903.8	4.5228	4.29584e-05	6.10271e-06	0.509374	0.591337	1.45396e-55	1.28601e-53	34	36	36	Lung
OXER1	ENSG00000162881.5	-4.52205	-0.00048086	6.12445e-06	0.0108818	0.0276875	0.0054144	0.00391348	6	6	6	Lung
CSNK1A1	ENSG00000113712.12	-4.52181	-0.00041479	6.1314e-06	0.00885513	0.0152645	0.0395328	0.0219993	6	6	6	Lung
IFT46	ENSG00000118096.3	-4.52178	-0.000475722	6.1321e-06	0.0250166	0.0586462	4.49419e-05	5.09437e-05	8	8	8	Lung
EP400	ENSG00000183495.9	-4.52136	-2.21917e-05	6.14429e-06	0.0283628	0.0128226	0.0593494	0.0311529	22	24	24	Lung
ADAMTS18	ENSG00000140873.11	-4.51799	-0.000220972	6.24308e-06	0.0212523	0.0101599	0.0934821	0.0456884	16	17	17	Lung
RBMXL1	ENSG00000213516.5	4.51787	0.000545016	6.24634e-06	0.0103151	0.0331587	0.00230387	0.00183628	4	4	4	Lung
SUCLG2	ENSG00000172340.10	-4.51763	-6.3781e-05	6.25361e-06	0.0975867	0.140168	1.11622e-10	2.77773e-10	30	32	32	Lung
C10orf91	ENSG00000180066.5	-4.51743	-0.000748223	6.25943e-06	0.000516588	0.0141764	0.0473319	0.0256439	2	2	2	Lung
IQCA1	ENSG00000132321.12	4.51451	0.000169573	6.34637e-06	0.112386	0.118341	3.84667e-09	8.00819e-09	40	43	43	Lung
TPSD1	ENSG00000095917.9	4.51398	1.75099e-05	6.36216e-06	0.388457	0.496975	4.47401e-43	1.48927e-41	24	25	25	Lung
B3GAT2	ENSG00000112309.6	4.51361	0.000121777	6.37323e-06	0.0088462	0.016832	0.0305743	0.017642	5	5	5	Lung
NTPCR	ENSG00000135778.7	-4.51152	-0.000135702	6.43635e-06	0.110032	0.196285	8.5616e-15	3.27617e-14	10	10	10	Lung
HLA-DOB	ENSG00000241106.2	4.51101	6.97947e-05	6.45199e-06	0.421555	0.543278	6.98688e-49	4.00544e-47	40	41	41	Lung
C19orf48	ENSG00000167747.9	-4.50726	-0.000161582	6.56715e-06	0.006015	0.0195748	0.0196091	0.0120783	6	6	6	Lung
FAM89A	ENSG00000182118.5	-4.50698	-0.000150163	6.5757e-06	0.00667642	0.00954582	0.104039	0.0499727	8	8	8	Lung
C12orf73	ENSG00000204954.5	-4.50689	-0.00067612	6.57845e-06	0.00795435	0.0140083	0.0486732	0.0262964	9	9	9	Lung
GPATCH3	ENSG00000198746.8	-4.5059	-0.000479854	6.60907e-06	0.00938275	0.0128469	0.059107	0.0310449	11	11	11	Lung
GUCA1B	ENSG00000112599.8	4.50534	0.000114143	6.62658e-06	0.0310453	0.030783	0.00333582	0.00254918	18	18	18	Lung
C9orf142	ENSG00000148362.6	-4.5033	-0.000265537	6.69061e-06	0.0381483	0.0331505	0.00230679	0.00183813	19	20	20	Lung	Lung	X481	1.0174	0.0337	Influenza	0.0275	1.16	215	16775	9	139886870	139888436	481_Influenz
AMY2A	ENSG00000243480.3	4.50281	0.000155682	6.70619e-06	0.0163455	0.0412013	0.000662536	0.000600416	8	8	8	Lung
IFT27	ENSG00000100360.10	4.50244	0.000928477	6.7179e-06	0.01017	0.0296177	0.0040018	0.00299382	2	2	2	Lung
PHACTR2	ENSG00000112419.10	-4.50231	-0.000137634	6.72198e-06	0.0471188	0.0348309	0.00177663	0.00145964	35	38	38	Lung
FAM3C	ENSG00000196937.6	-4.5018	-8.78968e-05	6.73801e-06	0.0665708	0.0224111	0.0124577	0.00810709	63	65	65	Lung
SLC35B3	ENSG00000124786.8	-4.50148	-0.000464046	6.74812e-06	0.00532089	0.0200915	0.0180469	0.011232	3	3	3	Lung
AHCY	ENSG00000101444.8	-4.4994	4.14317e-05	6.81464e-06	0.0092995	0.0120871	0.0671925	0.0346739	14	27	27	Lung
AHI1	ENSG00000135541.16	4.49934	8.34298e-05	6.81661e-06	0.288377	0.325145	2.25376e-25	2.07032e-24	41	45	45	Lung
SFXN2	ENSG00000156398.8	4.49697	5.14078e-05	6.89293e-06	0.154498	0.17019	7.53984e-13	2.40383e-12	29	31	31	Lung
NSUN2	ENSG00000037474.10	4.49603	5.5951e-05	6.92336e-06	0.263131	0.367115	3.01233e-29	3.77543e-28	25	25	25	Lung
GNPTG	ENSG00000090581.5	-4.49496	-0.000171112	6.95821e-06	0.0231236	0.0418896	0.000595704	0.000546732	6	6	6	Lung
EVA1B	ENSG00000142694.6	4.49439	0.000626702	6.97687e-06	0.0215764	0.0418821	0.000596392	0.000547133	6	6	6	Lung
HLA-DQB1	ENSG00000179344.12	-4.49398	-5.89965e-05	6.99032e-06	0.545997	0.670965	1.40088e-68	3.09765e-66	16	18	18	Lung
FAM83G	ENSG00000188522.10	4.49343	0.000419005	7.00857e-06	0.0539033	0.0400629	0.000789992	0.000702957	28	32	32	Lung
GPRIN3	ENSG00000185477.4	4.49286	0.00105028	7.02735e-06	0.000648322	0.013024	0.0573742	0.0302631	3	3	3	Lung
CCL4L2	ENSG00000197262.8	-4.4923	-0.000165481	7.04589e-06	0.0391716	0.140457	1.06462e-10	2.66217e-10	13	20	20	Lung														ENSG00000197262.8	1.98956	0.169358	0.0466392	0.0532417	0.140457	1.06462e-10	2.66217e-10	17	20	20	Lung
TMEM80	ENSG00000177042.10	4.49201	7.14126e-05	7.05529e-06	0.31325	0.424011	6.34509e-35	1.2432e-33	18	18	18	Lung
GSTT2	ENSG00000099984.6	4.48985	8.81006e-05	7.12742e-06	0.509004	0.544512	4.80389e-49	2.8599e-47	69	72	72	Lung
RP11-1105G2.3	ENSG00000258365.1	4.48906	0.000365398	7.15378e-06	0.0138594	0.0125089	0.0625683	0.0326468	11	11	11	Lung
ETV7	ENSG00000010030.9	-4.48901	-6.09294e-05	7.15544e-06	0.0838715	0.157924	5.92106e-12	1.71308e-11	12	12	12	Lung	Lung	X481	0.540247	0.0362	Influenza	0.152	1.16	215	16775	6	36322419	36356164	481_Influenz
POLRMT	ENSG00000099821.9	-4.48794	-0.000222543	7.19138e-06	0.0545734	0.0248919	0.00840754	0.00575954	34	38	38	Lung
FHL3	ENSG00000183386.5	4.48727	5.06002e-05	7.21406e-06	0.190416	0.212134	5.27949e-16	2.29225e-15	40	43	43	Lung
LRP8	ENSG00000157193.10	-4.48494	-0.000354162	7.29348e-06	0.0208618	0.0565031	6.25494e-05	6.94779e-05	5	5	5	Lung
DACT2	ENSG00000164488.7	-4.4844	-0.00295356	7.31184e-06	7.41645e-05	0.0116066	0.0729072	0.0371828	2	2	2	Lung
KCTD10	ENSG00000110906.8	-4.4842	-0.000411674	7.31894e-06	0.0193416	0.034244	0.00194619	0.00158548	8	8	8	Lung
SULT1A2	ENSG00000197165.6	4.48348	0.000189941	7.34354e-06	0.0358184	0.0315297	0.00296906	0.00229787	18	20	20	Lung
EP400NL	ENSG00000185684.8	-4.48282	-0.00012181	7.36622e-06	0.19086	0.326105	1.84933e-25	1.71922e-24	9	9	9	Lung
EPHX2	ENSG00000120915.9	4.4828	3.18879e-05	7.36701e-06	0.0664517	0.136319	2.09484e-10	5.03105e-10	16	16	16	Lung
FAM83D	ENSG00000101447.9	4.47984	7.4115e-05	7.46999e-06	0.108631	0.171906	5.63897e-13	1.82219e-12	23	23	23	Lung
MANSC1	ENSG00000111261.9	-4.47647	-0.000171005	7.58875e-06	0.0269904	0.0289654	0.00443174	0.00328294	20	21	21	Lung
CCDC107	ENSG00000159884.7	-4.47588	-0.000328689	7.60974e-06	0.0421218	0.0742013	4.0503e-06	5.54068e-06	13	13	13	Lung
RASGRP3	ENSG00000152689.13	4.47553	2.58526e-05	7.62224e-06	0.128816	0.24638	1.06577e-18	5.70818e-18	11	11	11	Lung
PCDHB10	ENSG00000120324.4	4.47449	0.000136702	7.65942e-06	0.096129	0.10637	2.60125e-08	4.84812e-08	39	39	39	Lung
ZWINT	ENSG00000122952.12	4.47296	0.00524087	7.71454e-06	0.000265735	0.0138543	0.0499375	0.0268763	3	3	3	Lung
M1AP	ENSG00000159374.13	4.47085	0.00014879	7.79077e-06	0.0265775	0.0194779	0.0199172	0.0122479	25	25	25	Lung
PDCD1LG2	ENSG00000197646.6	-4.47027	-0.000113889	7.81211e-06	0.140264	0.128796	7.12317e-10	1.60373e-09	55	58	58	Lung
HBG1	ENSG00000213934.5	4.4672	6.51292e-05	7.92483e-06	0.0191494	0.0105328	0.0876402	0.0433193	18	18	18	Lung
DDTL	ENSG00000099974.7	4.46715	0.000343795	7.92675e-06	0.0601509	0.109772	1.51404e-08	2.92391e-08	13	13	13	Lung
GSC	ENSG00000133937.3	-4.46668	-0.000225674	7.94418e-06	0.029332	0.0229666	0.0114048	0.00751031	25	25	25	Lung
CLDN15	ENSG00000106404.9	-4.46572	-0.000119125	7.97983e-06	0.0274272	0.0512312	0.000141002	0.000146575	6	6	6	Lung
COPG2	ENSG00000158623.10	-4.46558	-9.92222e-05	7.98518e-06	0.245752	0.268288	1.74414e-20	1.09743e-19	40	43	43	Lung														ENSG00000158623.10	-2.99461	-0.137298	0.00274792	0.224842	0.268288	1.74414e-20	1.09743e-19	40	43	43	Lung
C15orf27	ENSG00000169758.8	-4.46526	-4.07901e-05	7.99734e-06	0.066932	0.129182	6.69156e-10	1.51316e-09	3	3	3	Lung
KNOP1	ENSG00000103550.9	4.46235	4.67413e-05	8.1066e-06	0.273588	0.408823	2.34492e-33	4.10125e-32	19	19	19	Lung
PAXIP1-AS2	ENSG00000214106.3	4.46204	0.000162396	8.11829e-06	0.116847	0.236404	6.67694e-18	3.38296e-17	9	9	9	Lung
CLDN18	ENSG00000066405.8	4.46182	5.76201e-05	8.12683e-06	0.0395117	0.0615278	2.88061e-05	3.39846e-05	15	15	15	Lung
ANGPT1	ENSG00000154188.5	-4.46058	-0.000179606	8.17387e-06	0.0280803	0.0309579	0.00324602	0.00248671	19	19	19	Lung
NAT6	ENSG00000243477.1	4.45824	0.000105167	8.26349e-06	0.0191573	0.0190104	0.0214751	0.0130816	6	7	7	Lung
NPHP3	ENSG00000113971.14	4.45709	9.91384e-06	8.30805e-06	0.287817	0.421191	1.24923e-34	2.38719e-33	19	22	22	Lung
PACRGL	ENSG00000163138.14	4.45507	0.000191114	8.38659e-06	0.207663	0.225059	5.23328e-17	2.44355e-16	56	57	57	Lung														ENSG00000163138.14	1.99158	0.111937	0.0464171	0.19675	0.225059	5.23328e-17	2.44355e-16	54	57	57	Lung
USP43	ENSG00000154914.12	-4.45506	-0.00016608	8.38689e-06	0.0186159	0.0114778	0.0745248	0.0378706	17	18	18	Lung
NOTCH2NL	ENSG00000213240.7	4.45504	4.67648e-05	8.3879e-06	0.141347	0.142626	7.4574e-11	1.90008e-10	13	17	17	Lung

### Sheet: Meningitis_AntCingCortex
	gene_ukbb	zscore_ukbb	effect_size_ukbb	pvalue_ukbb	var_g_ukbb	pred_perf_r2_ukbb	pred_perf_pval_ukbb	pred_perf_qval_ukbb	n_snps_used_ukbb	n_snps_in_cov_ukbb	n_snps_in_model_ukbb	Tissue_ukbb	tissue	phecode	beta	p-value	trait	r2	OR	no of cases	no of controls	chr	start	stop	Trait	gene_finngen	zscore_finngen	effect_size_finngen	pvalue_finngen	var_g_finngen	pred_perf_r2_finngen	pred_perf_pval_finngen	pred_perf_qval_finngen	n_snps_used_finngen	n_snps_in_cov_finngen	n_snps_in_model_finngen	Tissue_finngen
AAMDC	ENSG00000087884.10	-5.66749	-5.67966e-05	1.44906e-08	0.109513	0.0725074	0.0221792	0.0366512	23	23	23	Brain_Anterior_cingulate_cortex_BA24
AC005841.1	ENSG00000206044.3	-6.93716	-0.000118655	4.00055e-12	0.120682	0.0651019	0.0305354	0.0456876	31	31	31	Brain_Anterior_cingulate_cortex_BA24
ACADS	ENSG00000122971.4	5.88158	2.63579e-05	4.06376e-09	0.652099	0.330318	1.29504e-07	2.53195e-06	68	68	68	Brain_Anterior_cingulate_cortex_BA24
ACER2	ENSG00000177076.4	4.50035	0.000115476	6.78416e-06	0.0945352	0.1005	0.00666217	0.0153998	16	18	18	Brain_Anterior_cingulate_cortex_BA24
ACSBG1	ENSG00000103740.5	4.90013	1.50413e-05	9.57729e-07	0.870157	0.232461	1.79935e-05	0.00015942	101	105	105	Brain_Anterior_cingulate_cortex_BA24
ADCY1	ENSG00000164742.10	-5.1212	-0.00069332	3.03605e-07	0.00187583	0.0768113	0.0184283	0.032441	2	2	2	Brain_Anterior_cingulate_cortex_BA24
ADCY3	ENSG00000138031.10	5.38623	0.000118291	7.19516e-08	0.149374	0.178914	0.000214189	0.00114616	15	15	15	Brain_Anterior_cingulate_cortex_BA24
ADRB2	ENSG00000169252.4	-10.0875	-9.44076e-05	6.27389e-24	0.916906	0.122751	0.00255193	0.00768844	133	135	135	Brain_Anterior_cingulate_cortex_BA24
AGAP8	ENSG00000174194.11	-4.78795	-4.83156e-05	1.68497e-06	0.181177	0.204972	6.52316e-05	0.000452055	17	17	17	Brain_Anterior_cingulate_cortex_BA24
AGBL3	ENSG00000146856.10	-4.811	-8.609e-05	1.50176e-06	0.0365977	0.0822541	0.0145845	0.0272681	17	17	17	Brain_Anterior_cingulate_cortex_BA24
AKAP8	ENSG00000105127.4	-7.35083	-0.000102951	1.96978e-13	0.109646	0.0691129	0.0256754	0.040348	22	22	22	Brain_Anterior_cingulate_cortex_BA24
AKAP9	ENSG00000127914.12	8.57177	0.000134723	1.01906e-17	0.125086	0.0955129	0.00825403	0.0180426	16	16	16	Brain_Anterior_cingulate_cortex_BA24
AL359091.2	ENSG00000268211.1	4.59835	0.000228476	4.2586e-06	0.000557404	0.0848994	0.0130183	0.0250879	3	3	3	Brain_Anterior_cingulate_cortex_BA24
AL590708.2	ENSG00000232850.1	4.31777	8.38842e-05	1.57616e-05	0.294361	0.0857139	0.012571	0.0245513	40	41	41	Brain_Anterior_cingulate_cortex_BA24
ALG1L	ENSG00000189366.5	-5.7194	-4.79284e-05	1.06902e-08	0.171587	0.213542	4.38299e-05	0.000327056	28	28	28	Brain_Anterior_cingulate_cortex_BA24
ALG8	ENSG00000159063.8	5.3512	0.00013349	8.73726e-08	0.119372	0.0967865	0.00781467	0.0173093	26	26	26	Brain_Anterior_cingulate_cortex_BA24
ALS2CR12	ENSG00000155749.8	4.64525	2.21597e-05	3.39672e-06	0.0913707	0.212934	4.50896e-05	0.000335027	9	9	9	Brain_Anterior_cingulate_cortex_BA24
AMH	ENSG00000104899.4	-4.90367	-7.33376e-05	9.40646e-07	0.217266	0.26806	3.20035e-06	3.9437e-05	20	20	20	Brain_Anterior_cingulate_cortex_BA24
ANK3	ENSG00000151150.16	-5.29878	-7.47126e-05	1.1658e-07	0.0439789	0.098528	0.0072514	0.0164042	15	15	15	Brain_Anterior_cingulate_cortex_BA24
ANKRD45	ENSG00000183831.6	4.96256	0.00011265	6.95708e-07	0.0709401	0.0896386	0.0106217	0.0216875	8	8	8	Brain_Anterior_cingulate_cortex_BA24
ANKRD53	ENSG00000144031.7	-5.43531	-0.00015486	5.47005e-08	0.0389218	0.0841894	0.0134213	0.0256666	4	4	4	Brain_Anterior_cingulate_cortex_BA24
ANXA5	ENSG00000164111.10	-4.41551	-8.64777e-05	1.00774e-05	0.45496	0.524702	6.40285e-13	1.60055e-10	38	38	38	Brain_Anterior_cingulate_cortex_BA24
AP003733.1	ENSG00000269089.1	5.61089	4.44782e-05	2.01286e-08	0.701202	0.0936897	0.00892615	0.0191384	79	79	79	Brain_Anterior_cingulate_cortex_BA24
APOBEC3C	ENSG00000244509.3	-5.82706	-0.000107527	5.64112e-09	0.194864	0.235687	1.54309e-05	0.000139572	28	28	28	Brain_Anterior_cingulate_cortex_BA24
APPL1	ENSG00000157500.6	-4.3131	-5.23407e-05	1.60979e-05	0.589656	0.0809633	0.0154161	0.0284701	93	93	93	Brain_Anterior_cingulate_cortex_BA24
ARHGAP31	ENSG00000031081.6	4.46734	0.000502427	7.91977e-06	0.00211173	0.0832032	0.014002	0.0264932	4	4	4	Brain_Anterior_cingulate_cortex_BA24
ARL6IP5	ENSG00000144746.6	-4.54675	-2.75644e-05	5.44802e-06	0.362206	0.132398	0.00167843	0.00562045	55	55	55	Brain_Anterior_cingulate_cortex_BA24
ARMC1	ENSG00000104442.5	-4.76333	-0.000173965	1.90425e-06	0.0950115	0.126543	0.00216497	0.0068074	32	32	32	Brain_Anterior_cingulate_cortex_BA24
ATIC	ENSG00000138363.10	-4.45215	-3.47819e-05	8.50161e-06	0.227691	0.204482	6.67249e-05	0.00046058	37	38	38	Brain_Anterior_cingulate_cortex_BA24
ATP1A4	ENSG00000132681.12	4.58558	7.40593e-05	4.52737e-06	0.0829622	0.127479	0.0020788	0.00661369	13	13	13	Brain_Anterior_cingulate_cortex_BA24														ENSG00000132681.12	2.70443	0.570667	0.00684211	0.0829622	0.127479	0.0020788	0.00661369	13	13	13	Brain_Anterior_cingulate_cortex_BA24
AVPI1	ENSG00000119986.6	5.41915	0.000190439	5.9882e-08	0.0494826	0.0734966	0.021254	0.0354774	12	12	12	Brain_Anterior_cingulate_cortex_BA24
B3GNT9	ENSG00000237172.3	-4.75333	-0.000105611	2.00096e-06	0.244303	0.0748467	0.0200538	0.0343353	33	34	34	Brain_Anterior_cingulate_cortex_BA24
BCL2	ENSG00000171791.10	4.98788	8.36184e-05	6.10465e-07	0.0648025	0.113895	0.0037424	0.0101136	21	21	21	Brain_Anterior_cingulate_cortex_BA24														ENSG00000171791.10	-1.98101	-0.450485	0.04759	0.0643868	0.113895	0.0037424	0.0101136	20	21	21	Brain_Anterior_cingulate_cortex_BA24
BRPF3	ENSG00000096070.15	5.15504	0.000452105	2.53583e-07	0.000637302	0.0937491	0.00890344	0.0191276	2	2	2	Brain_Anterior_cingulate_cortex_BA24
C10orf107	ENSG00000183346.6	5.11969	0.000129689	3.06032e-07	0.0979969	0.147918	0.000851075	0.00340007	10	10	10	Brain_Anterior_cingulate_cortex_BA24
C10orf85	ENSG00000177234.5	-6.7588	-7.60838e-05	1.39137e-11	0.249388	0.148887	0.000815551	0.00329959	64	64	64	Brain_Anterior_cingulate_cortex_BA24
C11orf30	ENSG00000158636.12	8.2339	8.8277e-05	1.81214e-16	0.594727	0.0764923	0.018683	0.0327246	74	75	75	Brain_Anterior_cingulate_cortex_BA24
C11orf49	ENSG00000149179.9	-6.4811	-0.000179779	9.10586e-11	0.109718	0.0755052	0.0194935	0.0336891	55	55	55	Brain_Anterior_cingulate_cortex_BA24
C11orf54	ENSG00000182919.10	4.46158	0.000270509	8.13559e-06	0.0352751	0.0635918	0.0325992	0.0478547	11	11	11	Brain_Anterior_cingulate_cortex_BA24
C12orf60	ENSG00000182993.3	-4.44741	-8.09559e-05	8.69107e-06	0.253388	0.330885	1.25624e-07	2.48384e-06	26	27	27	Brain_Anterior_cingulate_cortex_BA24
C14orf28	ENSG00000179476.3	4.49115	6.02849e-06	7.08403e-06	0.131318	0.0723291	0.0223503	0.0367566	21	21	21	Brain_Anterior_cingulate_cortex_BA24														ENSG00000179476.3	-2.5256	-0.37555	0.0115501	0.131318	0.0723291	0.0223503	0.0367566	21	21	21	Brain_Anterior_cingulate_cortex_BA24
C15orf27	ENSG00000169758.8	-4.57141	-0.000149773	4.8445e-06	0.0348396	0.0634918	0.0327407	0.047982	2	2	2	Brain_Anterior_cingulate_cortex_BA24
C15orf57	ENSG00000128891.11	-5.00779	-0.000118091	5.50574e-07	0.154903	0.261914	4.33393e-06	4.90849e-05	18	18	18	Brain_Anterior_cingulate_cortex_BA24
C17orf97	ENSG00000187624.7	4.89034	5.8637e-05	1.00661e-06	0.322707	0.402148	2.22777e-09	1.02584e-07	23	23	23	Brain_Anterior_cingulate_cortex_BA24
C19orf82	ENSG00000267106.1	-7.06853	-0.000175892	1.56581e-12	0.121122	0.128737	0.00196827	0.00632531	23	23	23	Brain_Anterior_cingulate_cortex_BA24
C1orf194	ENSG00000179902.8	-5.80902	-0.000128584	6.28402e-09	0.0651417	0.11447	0.00365073	0.00995036	8	9	9	Brain_Anterior_cingulate_cortex_BA24
C1orf234	ENSG00000227868.2	5.50175	5.57926e-05	3.76043e-08	0.684603	0.119936	0.00288264	0.00832362	81	82	82	Brain_Anterior_cingulate_cortex_BA24
C1orf50	ENSG00000164008.9	4.52522	0.000230572	6.03317e-06	0.0497474	0.126683	0.00215191	0.00677851	11	11	11	Brain_Anterior_cingulate_cortex_BA24														ENSG00000164008.9	-2.00715	-0.5955	0.0447333	0.0285933	0.126683	0.00215191	0.00677851	10	11	11	Brain_Anterior_cingulate_cortex_BA24
C1orf85	ENSG00000198715.7	-5.92188	-7.90461e-05	3.18277e-09	0.13647	0.104815	0.00553399	0.0133775	29	29	29	Brain_Anterior_cingulate_cortex_BA24
C2ORF15	ENSG00000273045.1	6.83024	5.22832e-05	8.477e-12	0.88393	0.224532	2.61882e-05	0.000212302	153	154	154	Brain_Anterior_cingulate_cortex_BA24
C2orf43	ENSG00000118961.10	-4.81025	-3.30372e-05	1.50739e-06	0.22032	0.353438	3.66958e-08	9.58377e-07	13	13	13	Brain_Anterior_cingulate_cortex_BA24
C2orf49	ENSG00000135974.5	5.73287	8.05941e-05	9.87468e-09	0.092007	0.0730178	0.0216969	0.0360378	27	27	27	Brain_Anterior_cingulate_cortex_BA24
C3orf70	ENSG00000187068.2	4.80494	8.17163e-05	1.54802e-06	0.149947	0.0729794	0.0217328	0.0360802	30	30	30	Brain_Anterior_cingulate_cortex_BA24
C3orf72	ENSG00000206262.4	4.51708	7.05014e-05	6.26991e-06	0.315723	0.167721	0.00035391	0.00172014	57	57	57	Brain_Anterior_cingulate_cortex_BA24
C5orf64	ENSG00000178722.8	-4.4769	-5.19968e-05	7.57342e-06	0.0502263	0.0643587	0.0315339	0.0467221	13	13	13	Brain_Anterior_cingulate_cortex_BA24
C9orf156	ENSG00000136932.9	-4.32432	-5.19927e-05	1.53002e-05	0.374964	0.260052	4.74886e-06	5.23202e-05	42	42	42	Brain_Anterior_cingulate_cortex_BA24
CACTIN	ENSG00000105298.9	5.49676	5.26464e-05	3.86841e-08	0.328216	0.0816054	0.0149967	0.0278425	48	51	51	Brain_Anterior_cingulate_cortex_BA24
CALU	ENSG00000128595.12	-4.79797	-0.00024124	1.60281e-06	0.0470725	0.0903393	0.010307	0.0211808	7	7	7	Brain_Anterior_cingulate_cortex_BA24
CAPS	ENSG00000105519.8	4.92505	0.000108949	8.43381e-07	0.0336558	0.106358	0.00517848	0.0127755	7	7	7	Brain_Anterior_cingulate_cortex_BA24
CAPZA2	ENSG00000198898.8	-6.57869	-0.000105102	4.74621e-11	0.252006	0.165418	0.000392206	0.00186782	62	62	62	Brain_Anterior_cingulate_cortex_BA24
CAST	ENSG00000153113.19	4.49156	0.000121572	7.07018e-06	0.0623565	0.079301	0.0165576	0.0299616	11	11	11	Brain_Anterior_cingulate_cortex_BA24
CBLN3	ENSG00000139899.6	-4.36484	2.34441e-06	1.27218e-05	0.26667	0.491851	6.84826e-12	8.55946e-10	25	26	26	Brain_Anterior_cingulate_cortex_BA24
CBWD1	ENSG00000172785.14	4.50468	6.66802e-05	6.64719e-06	0.155345	0.182482	0.000182317	0.00100322	24	24	24	Brain_Anterior_cingulate_cortex_BA24
CCDC169	ENSG00000242715.3	4.50185	1.05679e-05	6.73643e-06	0.355795	0.287695	1.19626e-06	1.66793e-05	81	82	82	Brain_Anterior_cingulate_cortex_BA24
CCDC174	ENSG00000154781.11	-4.55397	-6.80492e-05	5.26431e-06	0.220129	0.391151	4.27131e-09	1.65507e-07	21	21	21	Brain_Anterior_cingulate_cortex_BA24
CCDC181	ENSG00000117477.8	5.20946	4.15761e-05	1.89392e-07	0.365023	0.173751	0.000270179	0.00138504	61	62	62	Brain_Anterior_cingulate_cortex_BA24
CCDC85C	ENSG00000205476.4	-5.44761	-0.00179499	5.10516e-08	0.000309962	0.131948	0.00171163	0.00569403	6	6	6	Brain_Anterior_cingulate_cortex_BA24
CCND3	ENSG00000112576.8	-4.26902	-0.000112901	1.96337e-05	0.0329685	0.0727797	0.0219206	0.0363403	12	13	13	Brain_Anterior_cingulate_cortex_BA24
CCPG1	ENSG00000260916.1	6.39863	5.95242e-05	1.5678e-10	0.917234	0.297535	7.23888e-07	1.08526e-05	138	139	139	Brain_Anterior_cingulate_cortex_BA24
CDC42BPA	ENSG00000143776.14	4.76498	0.000149193	1.88873e-06	0.0651341	0.0741897	0.0206291	0.0348094	33	33	33	Brain_Anterior_cingulate_cortex_BA24
CDK10	ENSG00000185324.17	5.55104	6.71608e-05	2.83972e-08	0.0771919	0.0739787	0.0208173	0.034992	12	12	12	Brain_Anterior_cingulate_cortex_BA24
CEACAM4	ENSG00000105352.6	-4.53415	-0.00017519	5.78367e-06	0.0845222	0.112606	0.00395639	0.0105373	11	12	12	Brain_Anterior_cingulate_cortex_BA24
CENPQ	ENSG00000031691.6	5.22833	0.000104225	1.71052e-07	0.144459	0.25708	5.49267e-06	5.93285e-05	8	8	8	Brain_Anterior_cingulate_cortex_BA24
CHAF1A	ENSG00000167670.11	4.65304	0.000106986	3.27076e-06	0.0792308	0.242687	1.10355e-05	0.00010552	8	8	8	Brain_Anterior_cingulate_cortex_BA24
CIB2	ENSG00000136425.8	5.87923	0.000125511	4.12176e-09	0.0596782	0.0647798	0.0309642	0.0460927	8	8	8	Brain_Anterior_cingulate_cortex_BA24
CLASP1	ENSG00000074054.13	6.19078	4.98441e-05	5.98663e-10	0.163487	0.117918	0.00314548	0.00889182	36	36	36	Brain_Anterior_cingulate_cortex_BA24
CLCNKA	ENSG00000186510.7	-4.62999	-6.122e-05	3.65677e-06	0.286256	0.248409	8.37398e-06	8.58136e-05	49	49	49	Brain_Anterior_cingulate_cortex_BA24
CLHC1	ENSG00000162994.11	-4.35022	-9.1438e-05	1.36002e-05	0.0519726	0.114099	0.00370963	0.0100561	18	18	18	Brain_Anterior_cingulate_cortex_BA24
CNPY4	ENSG00000166997.3	5.00134	0.000103603	5.69333e-07	0.169153	0.108578	0.00470655	0.0119704	36	36	36	Brain_Anterior_cingulate_cortex_BA24
CNTNAP3B	ENSG00000154529.10	-6.15483	-0.000118273	7.51559e-10	0.0995397	0.143954	0.00101295	0.0038445	3	9	9	Brain_Anterior_cingulate_cortex_BA24														ENSG00000154529.10	-3.4861	-0.898095	0.000490125	0.0495675	0.143954	0.00101295	0.0038445	3	9	9	Brain_Anterior_cingulate_cortex_BA24
COASY	ENSG00000068120.10	-6.00261	-5.24408e-05	1.94168e-09	0.101332	0.0830362	0.0141027	0.0266206	13	14	14	Brain_Anterior_cingulate_cortex_BA24
COL28A1	ENSG00000215018.5	5.44863	2.87109e-05	5.07604e-08	0.436073	0.129306	0.00192012	0.00621622	67	67	67	Brain_Anterior_cingulate_cortex_BA24
COL9A3	ENSG00000092758.11	-4.47954	-2.72001e-06	7.48054e-06	0.152075	0.0676758	0.0273193	0.0421366	25	25	25	Brain_Anterior_cingulate_cortex_BA24
COPS6	ENSG00000168090.5	-7.16094	-5.17337e-05	8.01283e-13	0.320366	0.082966	0.0141453	0.0266866	33	34	34	Brain_Anterior_cingulate_cortex_BA24
COQ2	ENSG00000173085.9	5.68607	2.45328e-05	1.29998e-08	0.314247	0.154727	0.000630351	0.00269226	67	68	68	Brain_Anterior_cingulate_cortex_BA24
COQ7	ENSG00000167186.6	-9.05427	-0.00011032	1.37485e-19	0.144578	0.100707	0.00660322	0.0153141	23	23	23	Brain_Anterior_cingulate_cortex_BA24														ENSG00000167186.6	-2.19412	-0.345528	0.0282268	0.119842	0.100707	0.00660322	0.0153141	21	23	23	Brain_Anterior_cingulate_cortex_BA24
COX18	ENSG00000163626.12	4.95081	0.000125819	7.39055e-07	0.00293581	0.111552	0.00414043	0.0108948	2	2	2	Brain_Anterior_cingulate_cortex_BA24
COX6A2	ENSG00000156885.4	5.5696	1.57901e-05	2.55331e-08	0.307529	0.105162	0.00545209	0.0132779	36	37	37	Brain_Anterior_cingulate_cortex_BA24
CP	ENSG00000047457.9	-4.75098	-0.00016771	2.02436e-06	0.0206008	0.0677628	0.0272168	0.0420526	4	4	4	Brain_Anterior_cingulate_cortex_BA24
CRNN	ENSG00000143536.7	4.59536	2.81465e-05	4.32003e-06	0.305609	0.143225	0.00104583	0.0039271	91	91	91	Brain_Anterior_cingulate_cortex_BA24
CRYGS	ENSG00000213139.3	-5.52145	-6.49997e-05	3.36216e-08	0.884957	0.0971147	0.00770529	0.0171648	111	112	112	Brain_Anterior_cingulate_cortex_BA24
CSRP2	ENSG00000175183.5	-4.30825	-4.69809e-05	1.64554e-05	0.572132	0.0887252	0.0110465	0.0223203	91	91	91	Brain_Anterior_cingulate_cortex_BA24
CTCF	ENSG00000102974.10	6.12571	-1.56128e-05	9.02781e-10	0.66348	0.126953	0.00212686	0.0067238	78	78	78	Brain_Anterior_cingulate_cortex_BA24
CTDP1	ENSG00000060069.12	6.52611	9.15261e-05	6.74981e-11	0.0389473	0.0650242	0.0306382	0.0457436	9	9	9	Brain_Anterior_cingulate_cortex_BA24
CUX2	ENSG00000111249.9	10.8882	7.45677e-05	1.31239e-27	0.476516	0.12085	0.00277089	0.00812478	73	73	73	Brain_Anterior_cingulate_cortex_BA24
CYB561A3	ENSG00000162144.5	5.22997	0.000116365	1.69539e-07	0.0758212	0.122879	0.00253788	0.00766984	13	13	13	Brain_Anterior_cingulate_cortex_BA24
CYP17A1	ENSG00000148795.5	5.25285	6.00883e-05	1.49759e-07	0.286108	0.167138	0.000363245	0.00175584	30	30	30	Brain_Anterior_cingulate_cortex_BA24
CYP2C8	ENSG00000138115.9	-4.4714	-4.02204e-05	7.77102e-06	0.10624	0.132379	0.00167988	0.00562045	22	23	23	Brain_Anterior_cingulate_cortex_BA24
D2HGDH	ENSG00000180902.12	4.56635	9.71119e-05	4.96294e-06	0.297835	0.196283	9.72821e-05	0.000617883	37	40	40	Brain_Anterior_cingulate_cortex_BA24
DAD1	ENSG00000129562.6	7.12834	0.000170047	1.01587e-12	0.109713	0.173708	0.000270703	0.00138504	18	18	18	Brain_Anterior_cingulate_cortex_BA24
DBF4B	ENSG00000161692.13	-4.87193	-8.54615e-05	1.10512e-06	0.193026	0.356889	3.02901e-08	8.28162e-07	9	9	9	Brain_Anterior_cingulate_cortex_BA24
DBH	ENSG00000123454.6	-4.29605	-0.000240787	1.7387e-05	0.0337399	0.0762635	0.0188677	0.0329578	5	5	5	Brain_Anterior_cingulate_cortex_BA24
DBNDD1	ENSG00000003249.9	-4.67328	-5.29149e-05	2.96433e-06	0.119324	0.0857322	0.0125611	0.0245513	15	15	15	Brain_Anterior_cingulate_cortex_BA24
DCAF11	ENSG00000100897.13	-4.64689	-3.79215e-05	3.36984e-06	0.623618	0.152176	0.00070551	0.00294987	98	99	99	Brain_Anterior_cingulate_cortex_BA24
DCAKD	ENSG00000172992.7	4.85862	4.67733e-05	1.18207e-06	0.365743	0.176253	0.000241453	0.00126687	61	61	61	Brain_Anterior_cingulate_cortex_BA24
DDAH1	ENSG00000153904.14	-5.01916	-0.000123275	5.18972e-07	0.105454	0.107538	0.00492202	0.0123214	29	29	29	Brain_Anterior_cingulate_cortex_BA24
DDT	ENSG00000099977.9	-5.08894	-0.000122977	3.60062e-07	0.0714276	0.0735043	0.021247	0.0354774	27	27	27	Brain_Anterior_cingulate_cortex_BA24
DDX47	ENSG00000213782.3	-5.86319	-0.000126624	4.54071e-09	0.124503	0.108854	0.00465095	0.0118635	24	24	24	Brain_Anterior_cingulate_cortex_BA24
DDX49	ENSG00000105671.7	6.00182	0.000117691	1.95112e-09	0.0407818	0.0798619	0.0161633	0.0293848	11	12	12	Brain_Anterior_cingulate_cortex_BA24
DDX50	ENSG00000107625.8	-4.82029	-0.000124023	1.43346e-06	0.173415	0.110997	0.00424059	0.0110503	59	59	59	Brain_Anterior_cingulate_cortex_BA24
DDX54	ENSG00000123064.8	6.54127	0.00020963	6.09997e-11	0.0589564	0.0767817	0.0184518	0.0324431	18	18	18	Brain_Anterior_cingulate_cortex_BA24
DDX59	ENSG00000118197.9	4.3725	0.000177851	1.22829e-05	0.033568	0.0929219	0.00922533	0.0195712	5	5	5	Brain_Anterior_cingulate_cortex_BA24
DEFA4	ENSG00000164821.4	-5.14647	-7.39651e-05	2.6544e-07	0.41663	0.0962509	0.00799654	0.0176503	61	61	61	Brain_Anterior_cingulate_cortex_BA24
DEPDC1B	ENSG00000035499.8	4.80156	6.99834e-05	1.57436e-06	0.0718074	0.142624	0.00107378	0.0040018	15	15	15	Brain_Anterior_cingulate_cortex_BA24
DEPDC7	ENSG00000121690.5	7.90362	7.33177e-05	2.70921e-15	0.151221	0.0862246	0.0122983	0.024139	22	22	22	Brain_Anterior_cingulate_cortex_BA24
DIO2	ENSG00000211448.7	4.98123	2.46057e-05	6.31827e-07	0.730035	0.215223	4.0525e-05	0.000306314	132	132	132	Brain_Anterior_cingulate_cortex_BA24
DMTN	ENSG00000158856.13	5.05169	2.34886e-05	4.37922e-07	0.084815	0.227847	2.23942e-05	0.000190686	5	5	5	Brain_Anterior_cingulate_cortex_BA24
DNAH17	ENSG00000187775.12	-4.84724	-6.82441e-05	1.25189e-06	0.828247	0.0652166	0.0303843	0.0455004	89	89	89	Brain_Anterior_cingulate_cortex_BA24
DOCK8	ENSG00000107099.11	-4.53872	-3.77588e-05	5.65975e-06	0.190728	0.0844971	0.0132452	0.025427	32	32	32	Brain_Anterior_cingulate_cortex_BA24
DOCK9	ENSG00000088387.13	4.73147	3.38419e-05	2.22898e-06	0.0980631	0.127008	0.0021217	0.00671356	31	31	31	Brain_Anterior_cingulate_cortex_BA24
DRAM2	ENSG00000156171.10	-4.75631	-9.3481e-05	1.97164e-06	0.0470744	0.079075	0.0167192	0.030145	8	8	8	Brain_Anterior_cingulate_cortex_BA24														ENSG00000156171.10	-2.19974	-0.515289	0.0278252	0.0470744	0.079075	0.0167192	0.030145	8	8	8	Brain_Anterior_cingulate_cortex_BA24
ECI2	ENSG00000198721.8	5.54054	0.000197884	3.01535e-08	0.0971163	0.0850478	0.0129357	0.0249743	29	29	29	Brain_Anterior_cingulate_cortex_BA24
EFCAB2	ENSG00000203666.8	-4.83105	-6.39673e-05	1.35812e-06	0.138993	0.211311	4.86271e-05	0.000355277	16	16	16	Brain_Anterior_cingulate_cortex_BA24
EHD4	ENSG00000103966.5	5.13259	3.80142e-05	2.85785e-07	0.359598	0.0749946	0.0199266	0.0341509	55	56	56	Brain_Anterior_cingulate_cortex_BA24
EIF2AK1	ENSG00000086232.8	-5.50778	-7.08199e-05	3.63391e-08	0.0495993	0.0904112	0.0102752	0.0211403	11	11	11	Brain_Anterior_cingulate_cortex_BA24	Brain_Anterior_cingulate_cortex_BA24	X320	0.867212	0.00563	Meningitis	0.141	1.26	131	22760	7	6061881	6098861	320_M
EIF3B	ENSG00000106263.13	-5.51921	-8.54088e-05	3.40533e-08	0.201477	0.0758346	0.0192191	0.0333964	52	52	52	Brain_Anterior_cingulate_cortex_BA24
ELAC2	ENSG00000006744.14	4.73148	5.53037e-05	2.22891e-06	0.125865	0.32863	1.41766e-07	2.74106e-06	4	4	4	Brain_Anterior_cingulate_cortex_BA24
ELMO2	ENSG00000062598.13	4.94902	6.57347e-05	7.4589e-07	0.20508	0.0661954	0.0291245	0.0440855	53	53	53	Brain_Anterior_cingulate_cortex_BA24
EMC1	ENSG00000127463.9	-4.32804	-8.32097e-05	1.50439e-05	0.124588	0.16503	0.000399052	0.00188722	13	13	13	Brain_Anterior_cingulate_cortex_BA24
ENDOV	ENSG00000173818.12	4.40099	9.42509e-05	1.07759e-05	0.0798254	0.0692157	0.0255618	0.040226	22	22	22	Brain_Anterior_cingulate_cortex_BA24
ENKD1	ENSG00000124074.7	-4.56339	-0.000122505	5.03334e-06	0.144673	0.190056	0.000129285	0.000765335	16	16	16	Brain_Anterior_cingulate_cortex_BA24
EPCAM	ENSG00000119888.6	5.22645	3.97404e-05	1.72799e-07	0.181971	0.323578	1.85631e-07	3.38356e-06	11	11	11	Brain_Anterior_cingulate_cortex_BA24
EPG5	ENSG00000152223.8	4.69047	0.000183874	2.72585e-06	0.0899564	0.114069	0.00371448	0.0100615	20	20	20	Brain_Anterior_cingulate_cortex_BA24
EPHX2	ENSG00000120915.9	4.89941	4.14923e-05	9.61267e-07	0.0507662	0.062732	0.033837	0.0490878	13	13	13	Brain_Anterior_cingulate_cortex_BA24
ERBB2	ENSG00000141736.9	4.59264	0.000144314	4.37674e-06	0.0668923	0.0807083	0.0155859	0.0286628	8	8	8	Brain_Anterior_cingulate_cortex_BA24
ERICH1	ENSG00000104714.9	6.60489	8.20071e-05	3.97799e-11	0.349517	0.209993	5.16979e-05	0.000374585	44	44	44	Brain_Anterior_cingulate_cortex_BA24
EXOSC10	ENSG00000171824.9	-5.76034	-9.42086e-05	8.3943e-09	0.322779	0.0866067	0.0120982	0.0238264	47	47	47	Brain_Anterior_cingulate_cortex_BA24
F7	ENSG00000057593.9	-5.33116	-7.67066e-05	9.75852e-08	0.176551	0.100952	0.00653413	0.0152053	32	33	33	Brain_Anterior_cingulate_cortex_BA24	Brain_Anterior_cingulate_cortex_BA24	X320	0.915989	0.031	Meningitis	0.16	1.26	131	22760	13	113760105	113774995	320_M
FABP1	ENSG00000163586.5	-4.38551	-4.60049e-05	1.15715e-05	0.230693	0.331082	1.24299e-07	2.47162e-06	20	21	21	Brain_Anterior_cingulate_cortex_BA24
FAM110A	ENSG00000125898.8	-5.16902	-0.000122242	2.35319e-07	0.122588	0.111638	0.00412504	0.0108788	23	23	23	Brain_Anterior_cingulate_cortex_BA24
FAM118A	ENSG00000100376.7	4.50112	3.56848e-05	6.75966e-06	0.160835	0.20059	7.98331e-05	0.000530148	30	30	30	Brain_Anterior_cingulate_cortex_BA24
FAM153C	ENSG00000204677.6	-5.02067	-0.000132109	5.14918e-07	0.126516	0.1345	0.00153153	0.0052291	15	17	17	Brain_Anterior_cingulate_cortex_BA24														ENSG00000204677.6	2.10644	0.311764	0.0351662	0.139423	0.1345	0.00153153	0.0052291	16	17	17	Brain_Anterior_cingulate_cortex_BA24
FAM155A	ENSG00000204442.2	4.33129	1.36998e-05	1.48239e-05	0.946744	0.308986	4.0024e-07	6.70192e-06	98	98	98	Brain_Anterior_cingulate_cortex_BA24
FAM160B1	ENSG00000151553.10	4.97078	0.000180407	6.66841e-07	0.00248299	0.0668068	0.0283648	0.043197	3	3	3	Brain_Anterior_cingulate_cortex_BA24
FAM222A	ENSG00000139438.5	-5.18561	-0.000312095	2.1531e-07	0.0598111	0.105623	0.00534492	0.0130715	4	4	4	Brain_Anterior_cingulate_cortex_BA24
FAM72A	ENSG00000196550.6	-5.14055	-8.94133e-05	2.73936e-07	0.0826188	0.0637235	0.0324135	0.0476822	23	23	23	Brain_Anterior_cingulate_cortex_BA24
FCGRT	ENSG00000104870.8	-4.8643	-3.8849e-05	1.14864e-06	0.378145	0.19373	0.000109339	0.000674864	62	62	62	Brain_Anterior_cingulate_cortex_BA24
FCN2	ENSG00000160339.11	-5.22445	-0.000103616	1.74672e-07	0.0858581	0.0692842	0.0254863	0.040159	17	17	17	Brain_Anterior_cingulate_cortex_BA24
FEZ2	ENSG00000171055.10	-4.82177	-8.90613e-05	1.42291e-06	0.450005	0.546157	1.24739e-13	4.85046e-11	32	32	32	Brain_Anterior_cingulate_cortex_BA24
FGD5	ENSG00000154783.6	-7.84818	-3.39971e-05	4.22102e-15	0.481116	0.155788	0.000601457	0.00258904	69	69	69	Brain_Anterior_cingulate_cortex_BA24
FGFR3	ENSG00000068078.13	-7.17054	-6.20063e-05	7.47035e-13	0.224185	0.214433	4.20479e-05	0.000316458	26	27	27	Brain_Anterior_cingulate_cortex_BA24
FKBP10	ENSG00000141756.14	-4.8298	-0.000100883	1.36669e-06	0.121127	0.09592	0.00811099	0.017819	29	29	29	Brain_Anterior_cingulate_cortex_BA24
FKBP11	ENSG00000134285.6	-5.72444	-0.000104184	1.03773e-08	0.200034	0.214175	4.25562e-05	0.000319596	37	37	37	Brain_Anterior_cingulate_cortex_BA24
FKBP9	ENSG00000122642.6	4.67877	0.000136407	2.88602e-06	0.134935	0.076278	0.018856	0.0329578	19	20	20	Brain_Anterior_cingulate_cortex_BA24
FRYL	ENSG00000075539.9	-5.76495	-0.000123651	8.16811e-09	0.352482	0.151192	0.000736817	0.00304799	67	70	70	Brain_Anterior_cingulate_cortex_BA24
FUT11	ENSG00000196968.6	-6.38415	-5.22574e-05	1.72348e-10	0.706738	0.200546	7.99953e-05	0.000530219	71	71	71	Brain_Anterior_cingulate_cortex_BA24
FXN	ENSG00000165060.7	4.51224	0.00011055	6.4146e-06	0.0450102	0.10488	0.00551849	0.0133567	23	23	23	Brain_Anterior_cingulate_cortex_BA24
FZD4	ENSG00000174804.3	-6.66071	-9.58987e-05	2.72512e-11	0.215748	0.0765594	0.0186291	0.0326467	56	56	56	Brain_Anterior_cingulate_cortex_BA24
GALNT3	ENSG00000115339.9	4.89291	0.000190281	9.93539e-07	0.0723119	0.0730943	0.0216255	0.0359703	15	15	15	Brain_Anterior_cingulate_cortex_BA24
GALNT7	ENSG00000109586.7	-6.00538	-0.000304059	1.90889e-09	0.00822337	0.0684655	0.0264032	0.0411773	4	4	4	Brain_Anterior_cingulate_cortex_BA24
GATSL1	ENSG00000183086.10	5.99256	6.29259e-05	2.06569e-09	0.524145	0.107994	0.00482641	0.0121866	59	59	59	Brain_Anterior_cingulate_cortex_BA24
GBP3	ENSG00000117226.7	-4.8212	-3.36752e-05	1.42695e-06	0.327444	0.443424	1.73987e-10	1.12758e-08	19	19	19	Brain_Anterior_cingulate_cortex_BA24
GCKR	ENSG00000084734.4	4.68284	0.000106072	2.82928e-06	0.240449	0.0648485	0.0308722	0.0460341	33	34	34	Brain_Anterior_cingulate_cortex_BA24
GEN1	ENSG00000178295.10	-5.057	-0.000143657	4.25904e-07	0.0855434	0.0670992	0.0280084	0.0429158	28	28	28	Brain_Anterior_cingulate_cortex_BA24														ENSG00000178295.10	2.07589	0.437672	0.0379037	0.0848234	0.0670992	0.0280084	0.0429158	27	28	28	Brain_Anterior_cingulate_cortex_BA24
GPR108	ENSG00000125734.9	5.49534	3.91391e-05	3.89966e-08	0.768856	0.486982	9.60702e-12	1.06106e-09	70	71	71	Brain_Anterior_cingulate_cortex_BA24
GPR3	ENSG00000181773.6	-6.39815	-0.000106957	1.5727e-10	0.519397	0.230498	1.97513e-05	0.000170673	50	50	50	Brain_Anterior_cingulate_cortex_BA24
GPR97	ENSG00000182885.12	4.55099	1.51032e-05	5.33948e-06	0.132288	0.119471	0.00294131	0.00847205	21	21	21	Brain_Anterior_cingulate_cortex_BA24
GPX1	ENSG00000233276.2	6.05178	4.78131e-05	1.43252e-09	0.213932	0.236171	1.50785e-05	0.000137421	41	41	41	Brain_Anterior_cingulate_cortex_BA24
GSTT1	ENSG00000184674.8	-4.49423	-5.39866e-05	6.98212e-06	0.243546	0.341254	7.1691e-08	1.58793e-06	14	14	14	Brain_Anterior_cingulate_cortex_BA24
GTF2IRD2B	ENSG00000174428.12	-5.10032	-0.000114013	3.39081e-07	0.0962184	0.074437	0.0204106	0.0346076	13	13	13	Brain_Anterior_cingulate_cortex_BA24
GTPBP3	ENSG00000130299.12	5.95207	9.69419e-05	2.64769e-09	0.20206	0.0936635	0.00893622	0.0191393	39	39	39	Brain_Anterior_cingulate_cortex_BA24
H2AFY2	ENSG00000099284.9	-4.77791	-4.40385e-05	1.77126e-06	0.558415	0.272277	2.59582e-06	3.24446e-05	86	86	86	Brain_Anterior_cingulate_cortex_BA24
HEATR6	ENSG00000068097.10	5.37644	5.08142e-05	7.59714e-08	0.111255	0.092817	0.00926695	0.0196314	15	15	15	Brain_Anterior_cingulate_cortex_BA24
HES7	ENSG00000179111.4	4.32805	6.69945e-05	1.50437e-05	0.450957	0.163607	0.000425155	0.00197595	60	60	60	Brain_Anterior_cingulate_cortex_BA24
HIST2H3D	ENSG00000183598.3	-5.07698	-6.45309e-05	3.83481e-07	0.126717	0.0650767	0.0305688	0.0457165	20	24	24	Brain_Anterior_cingulate_cortex_BA24
HLA-DPA1	ENSG00000231389.3	5.34391	0.000109741	9.09634e-08	0.12367	0.0780441	0.0174769	0.0311737	23	24	24	Brain_Anterior_cingulate_cortex_BA24
HNRNPUL1	ENSG00000105323.12	4.3494	0.000225022	1.36512e-05	0.00275766	0.0854731	0.0127016	0.0246403	6	6	6	Brain_Anterior_cingulate_cortex_BA24
HP	ENSG00000257017.4	-4.93047	-6.34909e-05	8.20322e-07	0.191733	0.279306	1.82681e-06	2.41252e-05	23	23	23	Brain_Anterior_cingulate_cortex_BA24
HPS5	ENSG00000110756.13	-5.46212	2.63218e-06	4.70476e-08	0.0999586	0.0654629	0.030062	0.0452307	23	23	23	Brain_Anterior_cingulate_cortex_BA24
HR	ENSG00000168453.10	-4.53419	-7.39598e-05	5.78256e-06	0.0349057	0.0885966	0.0111076	0.0223673	6	6	6	Brain_Anterior_cingulate_cortex_BA24
HSD17B6	ENSG00000025423.7	7.17315	0.000124493	7.32934e-13	0.0842165	0.0712284	0.0234361	0.0380242	13	13	13	Brain_Anterior_cingulate_cortex_BA24
HSDL2	ENSG00000119471.10	-7.79482	-8.48408e-05	6.44999e-15	0.521878	0.178026	0.000222938	0.00118858	94	94	94	Brain_Anterior_cingulate_cortex_BA24
HTR1D	ENSG00000179546.3	-5.13289	-0.000108712	2.85332e-07	0.0527835	0.0906924	0.0101519	0.0209526	12	12	12	Brain_Anterior_cingulate_cortex_BA24
HTRA1	ENSG00000166033.7	-6.30522	-5.48784e-05	2.87791e-10	0.28523	0.188002	0.000141953	0.000822496	50	50	50	Brain_Anterior_cingulate_cortex_BA24
IGHMBP2	ENSG00000132740.4	4.70064	3.34899e-05	2.59342e-06	0.109478	0.125074	0.00230753	0.0071213	31	31	31	Brain_Anterior_cingulate_cortex_BA24
ILF3	ENSG00000129351.13	-5.45267	-6.71899e-05	4.96179e-08	0.0939748	0.0799576	0.0160969	0.0292946	14	14	14	Brain_Anterior_cingulate_cortex_BA24
INTS6	ENSG00000102786.10	6.44664	0.000158255	1.14358e-10	0.089891	0.19388	0.00010859	0.000671426	19	19	19	Brain_Anterior_cingulate_cortex_BA24
IPO13	ENSG00000117408.6	4.40238	6.63685e-05	1.07071e-05	0.301523	0.145454	0.000948417	0.00368228	40	40	40	Brain_Anterior_cingulate_cortex_BA24
IPO8	ENSG00000133704.5	-6.74053	-0.000106166	1.57814e-11	0.189379	0.149417	0.000796731	0.00324596	35	35	35	Brain_Anterior_cingulate_cortex_BA24
IQCG	ENSG00000114473.9	5.55783	5.36789e-05	2.73142e-08	0.0377218	0.109952	0.00443593	0.0114148	3	3	3	Brain_Anterior_cingulate_cortex_BA24
ITGB3	ENSG00000259207.3	4.53005	1.51695e-05	5.89694e-06	0.311575	0.143757	0.00102174	0.00386149	54	54	54	Brain_Anterior_cingulate_cortex_BA24
ITPA	ENSG00000125877.8	5.11499	7.76427e-05	3.13765e-07	0.229301	0.284966	1.37357e-06	1.87043e-05	23	24	24	Brain_Anterior_cingulate_cortex_BA24
KAT6B	ENSG00000156650.8	-4.53071	-0.000126579	5.87871e-06	0.0271733	0.0861183	0.0123546	0.0242113	3	3	3	Brain_Anterior_cingulate_cortex_BA24
KCNMB3	ENSG00000171121.12	4.63988	2.51931e-05	3.48611e-06	0.894299	0.450491	1.1042e-10	7.4314e-09	132	133	133	Brain_Anterior_cingulate_cortex_BA24
KCNN4	ENSG00000104783.7	-6.01683	-4.91106e-05	1.77865e-09	0.364206	0.0856157	0.012624	0.024555	65	69	69	Brain_Anterior_cingulate_cortex_BA24
KCNT1	ENSG00000107147.7	-4.26957	-1.876e-05	1.95855e-05	0.318379	0.0953038	0.00832849	0.0181826	55	56	56	Brain_Anterior_cingulate_cortex_BA24
KIAA1377	ENSG00000110318.9	-4.40318	-0.000106269	1.06673e-05	0.0303484	0.120305	0.00283698	0.00823252	7	7	7	Brain_Anterior_cingulate_cortex_BA24
KIDINS220	ENSG00000134313.10	-4.69444	-5.34152e-05	2.67339e-06	0.393783	0.0822518	0.014586	0.0272681	70	70	70	Brain_Anterior_cingulate_cortex_BA24
KRT81	ENSG00000205426.6	-6.47364	-4.34018e-05	9.56728e-11	0.130263	0.0800771	0.0160144	0.0292237	38	38	38	Brain_Anterior_cingulate_cortex_BA24
LAMA3	ENSG00000053747.11	-4.94294	-7.51087e-05	7.69533e-07	0.0781718	0.199318	8.46409e-05	0.000554707	6	6	6	Brain_Anterior_cingulate_cortex_BA24
LAT	ENSG00000213658.6	8.29504	3.95052e-05	1.08545e-16	0.651408	0.141133	0.00114626	0.00419615	80	81	81	Brain_Anterior_cingulate_cortex_BA24	Brain_Anterior_cingulate_cortex_BA24	X320	0.3848	0.0279	Meningitis	0.0794	1.22	131	22760	16	28996147	29002104	320_M
LCNL1	ENSG00000214402.6	-4.80262	-0.000133452	1.56602e-06	0.200406	0.235418	1.563e-05	0.000140616	20	20	20	Brain_Anterior_cingulate_cortex_BA24
LEFTY1	ENSG00000243709.1	5.44086	0.000250878	5.3025e-08	0.0521752	0.0642625	0.0316656	0.0467983	16	16	16	Brain_Anterior_cingulate_cortex_BA24
LEMD2	ENSG00000161904.7	4.99772	0.000187672	5.80109e-07	0.17332	0.137953	0.00131731	0.0046567	28	28	28	Brain_Anterior_cingulate_cortex_BA24
LEPROT	ENSG00000213625.4	-4.91838	-0.0001024	8.72645e-07	0.122199	0.150438	0.000761726	0.00313621	16	16	16	Brain_Anterior_cingulate_cortex_BA24
LIMS1	ENSG00000169756.12	4.95779	0.000106091	7.13002e-07	0.133991	0.0648066	0.0309282	0.0460742	41	41	41	Brain_Anterior_cingulate_cortex_BA24
LIN37	ENSG00000267796.3	7.26975	0.000231221	3.60147e-13	0.0630655	0.0643278	0.0315761	0.0467554	12	12	12	Brain_Anterior_cingulate_cortex_BA24
LNP1	ENSG00000206535.3	-5.79997	-7.81736e-05	6.63266e-09	0.170697	0.231339	1.89784e-05	0.000165332	17	17	17	Brain_Anterior_cingulate_cortex_BA24
LRPPRC	ENSG00000138095.14	5.2506	0.00012471	1.51606e-07	0.0729544	0.122902	0.00253527	0.00766859	8	8	8	Brain_Anterior_cingulate_cortex_BA24
LRRC20	ENSG00000172731.9	-4.64176	-0.00300563	3.45462e-06	0.000690446	0.0864273	0.0121917	0.0239971	2	2	2	Brain_Anterior_cingulate_cortex_BA24
LRRC27	ENSG00000148814.13	-4.7874	-4.82356e-05	1.68954e-06	0.206276	0.36298	2.15389e-08	6.07893e-07	16	16	16	Brain_Anterior_cingulate_cortex_BA24
LSG1	ENSG00000041802.6	4.91742	0.000217875	8.76911e-07	0.093142	0.20229	7.3823e-05	0.000499719	6	6	6	Brain_Anterior_cingulate_cortex_BA24
LTN1	ENSG00000198862.9	-4.26661	-6.91257e-05	1.98466e-05	0.81026	0.336265	9.39957e-08	1.96977e-06	127	127	127	Brain_Anterior_cingulate_cortex_BA24	Brain_Anterior_cingulate_cortex_BA24	X320	-0.409718	0.00509	Meningitis	0.233	0.778	131	22760	21	30300466	30365270	320_M
LUC7L	ENSG00000007392.12	5.67105	2.0857e-05	1.41922e-08	0.896923	0.117733	0.00317084	0.00894905	104	107	107	Brain_Anterior_cingulate_cortex_BA24
LURAP1L	ENSG00000153714.5	-4.39024	-0.000144837	1.13224e-05	0.0807655	0.172633	0.000284072	0.00144289	18	18	18	Brain_Anterior_cingulate_cortex_BA24
LYPD8	ENSG00000266949.1	6.31023	0.000233464	2.78618e-10	0.0591341	0.12662	0.0021578	0.00679094	30	30	30	Brain_Anterior_cingulate_cortex_BA24
LYRM9	ENSG00000232859.5	-5.74899	-0.000128414	8.97772e-09	0.0901104	0.0821221	0.0146675	0.0273912	18	18	18	Brain_Anterior_cingulate_cortex_BA24
LYZL4	ENSG00000157093.4	5.9344	4.25694e-05	2.9492e-09	0.931027	0.261375	4.45024e-06	5.02396e-05	162	163	163	Brain_Anterior_cingulate_cortex_BA24
MAPK1	ENSG00000100030.10	5.35089	0.000102305	8.75227e-08	0.146005	0.0664768	0.0287723	0.0436845	22	22	22	Brain_Anterior_cingulate_cortex_BA24
MAX	ENSG00000125952.14	-5.78496	-9.13095e-05	7.25282e-09	0.09831	0.100183	0.00675369	0.0155293	15	15	15	Brain_Anterior_cingulate_cortex_BA24
MCFD2	ENSG00000180398.7	-4.56586	-5.83693e-05	4.97442e-06	0.113512	0.164264	0.000412894	0.00193439	16	16	16	Brain_Anterior_cingulate_cortex_BA24
MEIOB	ENSG00000162039.10	4.40736	0.000100617	1.04637e-05	0.12867	0.197954	9.01085e-05	0.000583978	27	27	27	Brain_Anterior_cingulate_cortex_BA24	Brain_Anterior_cingulate_cortex_BA24	X320	-0.532361	0.0482	Meningitis	0.176	0.845	131	22760	16	1883984	1934295	320_M
MEPE	ENSG00000152595.12	4.92423	4.32301e-05	8.46927e-07	0.14913	0.101446	0.0063968	0.0149743	34	34	34	Brain_Anterior_cingulate_cortex_BA24
MGST2	ENSG00000085871.4	-8.11024	-8.77022e-05	5.05185e-16	0.376184	0.081774	0.0148885	0.0277295	49	49	49	Brain_Anterior_cingulate_cortex_BA24
MMRN1	ENSG00000138722.5	4.48361	1.3e-05	7.33901e-06	0.306418	0.147638	0.000861606	0.00343068	57	59	59	Brain_Anterior_cingulate_cortex_BA24
MOBP	ENSG00000168314.13	-4.40173	-3.1203e-05	1.0739e-05	0.256331	0.138968	0.00126013	0.00450923	45	45	45	Brain_Anterior_cingulate_cortex_BA24
MOCOS	ENSG00000075643.5	-8.0931	-8.77988e-05	5.81653e-16	0.366383	0.0877496	0.0115189	0.0230093	58	58	58	Brain_Anterior_cingulate_cortex_BA24
MORC2	ENSG00000133422.8	-5.54631	-0.00011971	2.91769e-08	0.150185	0.120197	0.00285029	0.00825746	32	32	32	Brain_Anterior_cingulate_cortex_BA24
MRI1	ENSG00000037757.9	4.49705	4.75196e-05	6.89033e-06	0.246425	0.332637	1.14329e-07	2.28636e-06	20	22	22	Brain_Anterior_cingulate_cortex_BA24
MRPS27	ENSG00000113048.12	5.8908	5.02476e-05	3.84337e-09	0.111103	0.215631	3.97606e-05	0.00030184	13	13	13	Brain_Anterior_cingulate_cortex_BA24
MTOR	ENSG00000198793.8	6.54383	0.000159622	5.99622e-11	0.0613272	0.0918318	0.00966731	0.0202953	12	12	12	Brain_Anterior_cingulate_cortex_BA24
MYLK	ENSG00000065534.14	6.9215	8.08511e-05	4.469e-12	0.337036	0.0755568	0.0194503	0.033631	58	58	58	Brain_Anterior_cingulate_cortex_BA24
MYPOP	ENSG00000176182.5	-4.56633	-4.0377e-05	4.96342e-06	0.647598	0.24969	7.87012e-06	8.17289e-05	98	98	98	Brain_Anterior_cingulate_cortex_BA24
NAA20	ENSG00000173418.7	4.91771	9.91851e-05	8.75613e-07	0.276173	0.114304	0.0036769	0.00999835	55	55	55	Brain_Anterior_cingulate_cortex_BA24
NAB1	ENSG00000138386.12	4.63648	2.49234e-05	3.544e-06	0.695879	0.144969	0.000968842	0.00373827	134	135	135	Brain_Anterior_cingulate_cortex_BA24
NADK	ENSG00000008130.11	-6.4706	-8.63784e-05	9.76152e-11	0.145407	0.0726313	0.0220611	0.0365042	21	23	23	Brain_Anterior_cingulate_cortex_BA24
NAE1	ENSG00000159593.10	5.29921	0.000166055	1.16305e-07	0.120568	0.0817619	0.0148962	0.0277295	25	25	25	Brain_Anterior_cingulate_cortex_BA24
NDUFAF4	ENSG00000123545.5	5.25739	4.58983e-05	1.46115e-07	0.554156	0.201851	7.53324e-05	0.000505336	108	108	108	Brain_Anterior_cingulate_cortex_BA24
NELFCD	ENSG00000101158.8	6.27901	3.75162e-05	3.40745e-10	0.546664	0.26623	3.50344e-06	4.22787e-05	69	70	70	Brain_Anterior_cingulate_cortex_BA24
NGFR	ENSG00000064300.4	5.65537	0.00021723	1.55514e-08	0.0667633	0.0746538	0.0202211	0.0344608	12	12	12	Brain_Anterior_cingulate_cortex_BA24
NINJ1	ENSG00000131669.5	5.0813	0.000390799	3.74864e-07	0.0215102	0.0634336	0.0328234	0.0480302	3	3	3	Brain_Anterior_cingulate_cortex_BA24
NIPAL4	ENSG00000172548.10	6.5818	0.000150132	4.64788e-11	0.100643	0.068577	0.0262764	0.0410222	18	18	18	Brain_Anterior_cingulate_cortex_BA24
NKX2-1	ENSG00000136352.13	6.45922	8.70018e-05	1.05246e-10	0.160378	0.192437	0.00011599	0.000709659	27	27	27	Brain_Anterior_cingulate_cortex_BA24
NOL9	ENSG00000162408.10	5.89292	7.44441e-05	3.79432e-09	0.269957	0.102006	0.00624457	0.0147065	61	61	61	Brain_Anterior_cingulate_cortex_BA24
NOSIP	ENSG00000142546.9	-5.13201	-7.04415e-05	2.86667e-07	0.200081	0.0756888	0.0193401	0.0335068	32	32	32	Brain_Anterior_cingulate_cortex_BA24
NPAS3	ENSG00000151322.14	-4.91011	-3.8383e-05	9.10238e-07	0.337921	0.126142	0.00220303	0.00687765	58	60	60	Brain_Anterior_cingulate_cortex_BA24
NPIPA2	ENSG00000254852.4	4.62701	5.92091e-05	3.70974e-06	0.133781	0.0653001	0.0302747	0.0454334	28	29	29	Brain_Anterior_cingulate_cortex_BA24
NR1I3	ENSG00000143257.7	-6.18372	-8.62752e-05	6.26065e-10	0.124464	0.0975343	0.00756766	0.0169228	28	28	28	Brain_Anterior_cingulate_cortex_BA24
NT5M	ENSG00000205309.9	5.8924	0.000168118	3.80635e-09	0.110764	0.0855125	0.0126801	0.0246123	17	19	19	Brain_Anterior_cingulate_cortex_BA24
NTPCR	ENSG00000135778.7	5.72529	0.000117077	1.03254e-08	0.261322	0.248379	8.38605e-06	8.58136e-05	30	31	31	Brain_Anterior_cingulate_cortex_BA24
NUDT2	ENSG00000164978.13	6.08317	0.000108227	1.17828e-09	0.171619	0.208009	5.66801e-05	0.000403172	31	31	31	Brain_Anterior_cingulate_cortex_BA24
NUP155	ENSG00000113569.11	4.49093	3.73881e-05	7.09128e-06	0.127361	0.184753	0.000164507	0.000918207	11	11	11	Brain_Anterior_cingulate_cortex_BA24
NUP50	ENSG00000093000.14	-5.63626	-0.00014452	1.73787e-08	0.0847386	0.128348	0.00200178	0.00640944	13	13	13	Brain_Anterior_cingulate_cortex_BA24
OLFM1	ENSG00000130558.14	4.94726	0.00107234	7.52643e-07	0.00287312	0.0745401	0.0203203	0.0345214	2	2	2	Brain_Anterior_cingulate_cortex_BA24
OXSR1	ENSG00000172939.4	5.96451	0.000152026	2.45366e-09	0.0543316	0.140273	0.00119021	0.00432813	9	9	9	Brain_Anterior_cingulate_cortex_BA24
P2RX6	ENSG00000099957.12	-4.83352	-6.81411e-05	1.34139e-06	0.167328	0.0990247	0.00709831	0.01611	32	32	32	Brain_Anterior_cingulate_cortex_BA24
P2RY11	ENSG00000244165.1	6.89841	0.000110077	5.25866e-12	0.246036	0.0857608	0.0125456	0.0245418	71	71	71	Brain_Anterior_cingulate_cortex_BA24
PAAF1	ENSG00000175575.8	5.75767	0.000237962	8.52814e-09	0.133709	0.189958	0.000129864	0.000765335	20	20	20	Brain_Anterior_cingulate_cortex_BA24
PAQR3	ENSG00000163291.10	-9.38245	-0.000111771	6.44573e-21	0.240662	0.151235	0.000735404	0.00304799	52	52	52	Brain_Anterior_cingulate_cortex_BA24
PARD6G	ENSG00000178184.11	-6.18937	-0.00102057	6.04053e-10	0.00246491	0.0644489	0.031411	0.0465597	10	10	10	Brain_Anterior_cingulate_cortex_BA24
PAX8	ENSG00000125618.12	-5.78255	-8.83771e-05	7.3578e-09	0.171674	0.224356	2.64063e-05	0.000213424	16	17	17	Brain_Anterior_cingulate_cortex_BA24
PCBD1	ENSG00000166228.4	-4.98751	-6.41592e-05	6.11626e-07	0.145869	0.0675456	0.0274734	0.0422789	39	39	39	Brain_Anterior_cingulate_cortex_BA24
PCGF3	ENSG00000185619.13	-5.42218	-6.88165e-05	5.88763e-08	0.139084	0.0985713	0.00723794	0.016395	19	19	19	Brain_Anterior_cingulate_cortex_BA24
PCNX	ENSG00000100731.11	-5.96861	-9.15667e-05	2.39284e-09	0.144029	0.129585	0.00189699	0.00618139	37	37	37	Brain_Anterior_cingulate_cortex_BA24
PDE4C	ENSG00000105650.17	-8.24385	-0.000119142	1.66759e-16	0.271937	0.115222	0.0035341	0.00974623	37	37	37	Brain_Anterior_cingulate_cortex_BA24
PEX5	ENSG00000139197.6	-4.49806	-0.000113883	6.85768e-06	0.127915	0.112652	0.00394856	0.0105244	18	18	18	Brain_Anterior_cingulate_cortex_BA24
PGPEP1L	ENSG00000183571.9	5.59126	0.000108328	2.25426e-08	0.154083	0.0720358	0.0226345	0.0371369	33	33	33	Brain_Anterior_cingulate_cortex_BA24
PIGO	ENSG00000165282.9	6.61022	1.76743e-05	3.83762e-11	0.628634	0.185691	0.000157658	0.000887635	72	73	73	Brain_Anterior_cingulate_cortex_BA24
PIGQ	ENSG00000007541.10	4.47459	8.68892e-05	7.65595e-06	0.113166	0.251948	7.05333e-06	7.41266e-05	15	15	15	Brain_Anterior_cingulate_cortex_BA24
PIGT	ENSG00000124155.12	4.42367	3.35716e-05	9.70382e-06	0.465619	0.0829074	0.014181	0.0267351	59	59	59	Brain_Anterior_cingulate_cortex_BA24														ENSG00000124155.12	-2.25688	-0.192979	0.0240156	0.445319	0.0829074	0.014181	0.0267351	58	59	59	Brain_Anterior_cingulate_cortex_BA24
PIGX	ENSG00000163964.9	-4.51	-0.000212866	6.48279e-06	0.0416534	0.188328	0.000139865	0.000814442	4	4	4	Brain_Anterior_cingulate_cortex_BA24
PINK1	ENSG00000158828.5	-4.40951	-0.000105917	1.03607e-05	0.260349	0.0758212	0.0192303	0.0333991	56	57	57	Brain_Anterior_cingulate_cortex_BA24
PINX1	ENSG00000254093.4	-6.74165	-5.35933e-05	1.56598e-11	0.460791	0.143886	0.00101599	0.00384805	62	62	62	Brain_Anterior_cingulate_cortex_BA24														ENSG00000254093.4	2.38629	0.185205	0.0170195	0.436561	0.143886	0.00101599	0.00384805	60	62	62	Brain_Anterior_cingulate_cortex_BA24
PIWIL2	ENSG00000197181.7	-4.82811	-0.000101193	1.37835e-06	0.173265	0.0681884	0.026721	0.0415066	30	30	30	Brain_Anterior_cingulate_cortex_BA24
PLA2G12A	ENSG00000123739.6	4.32638	5.49676e-05	1.51578e-05	0.0522173	0.0947229	0.00853885	0.0184805	26	26	26	Brain_Anterior_cingulate_cortex_BA24
PLA2G5	ENSG00000127472.6	5.20385	0.000118062	1.95198e-07	0.161415	0.0856055	0.0126296	0.024555	26	26	26	Brain_Anterior_cingulate_cortex_BA24
PMEPA1	ENSG00000124225.11	4.44882	9.4407e-05	8.63425e-06	0.0642085	0.146464	0.00090726	0.00356752	13	13	13	Brain_Anterior_cingulate_cortex_BA24
PNPLA2	ENSG00000177666.11	-5.72256	-0.000126838	1.04933e-08	0.181349	0.242312	1.12363e-05	0.000107147	14	14	14	Brain_Anterior_cingulate_cortex_BA24
POLE4	ENSG00000115350.7	-4.56934	-1.40933e-05	4.89258e-06	0.667018	0.0826738	0.014324	0.0268999	102	102	102	Brain_Anterior_cingulate_cortex_BA24
POLR1B	ENSG00000125630.11	4.76155	9.97498e-05	1.92112e-06	0.129996	0.310824	3.6362e-07	6.14755e-06	9	9	9	Brain_Anterior_cingulate_cortex_BA24
POLR2F	ENSG00000100142.10	4.74427	6.25775e-05	2.09258e-06	0.149409	0.066378	0.0288954	0.0438524	28	29	29	Brain_Anterior_cingulate_cortex_BA24
POLR3D	ENSG00000168495.8	4.79732	0.000112681	1.60799e-06	0.0857699	0.0783629	0.0172389	0.0308814	22	22	22	Brain_Anterior_cingulate_cortex_BA24
POPDC2	ENSG00000121577.9	-5.8893	-0.000124915	3.87844e-09	0.0918352	0.100201	0.00674848	0.0155275	23	23	23	Brain_Anterior_cingulate_cortex_BA24
PPFIA1	ENSG00000131626.11	-5.17341	-4.29996e-05	2.2986e-07	0.289442	0.0668465	0.0283161	0.0431456	51	51	51	Brain_Anterior_cingulate_cortex_BA24
PPM1K	ENSG00000163644.10	4.51138	3.42537e-05	6.44061e-06	0.668827	0.0992395	0.00703311	0.0160557	98	102	102	Brain_Anterior_cingulate_cortex_BA24
PPP2R5B	ENSG00000068971.9	5.4563	0.00105079	4.86146e-08	0.00181557	0.233718	1.69491e-05	0.000150548	2	2	2	Brain_Anterior_cingulate_cortex_BA24
PRCD	ENSG00000214140.6	-4.36485	-0.000102347	1.27209e-05	0.0943588	0.107765	0.00487425	0.0122544	25	25	25	Brain_Anterior_cingulate_cortex_BA24
PRKCD	ENSG00000163932.9	4.60522	0.000105859	4.12022e-06	0.0641659	0.090525	0.0102252	0.0210571	10	10	10	Brain_Anterior_cingulate_cortex_BA24
PSMD13	ENSG00000185627.13	-4.46222	-0.000172768	8.11142e-06	0.183015	0.341351	7.13135e-08	1.58793e-06	17	18	18	Brain_Anterior_cingulate_cortex_BA24
PTDSS2	ENSG00000174915.7	6.42494	0.000128682	1.31919e-10	0.156847	0.11905	0.00299525	0.00857699	25	27	27	Brain_Anterior_cingulate_cortex_BA24
PTHLH	ENSG00000087494.11	5.48044	8.32154e-05	4.24274e-08	0.152619	0.137927	0.00131877	0.00465716	19	19	19	Brain_Anterior_cingulate_cortex_BA24
QRICH2	ENSG00000129646.9	-6.68056	-6.03214e-05	2.38026e-11	0.31558	0.111474	0.00415431	0.0109067	46	46	46	Brain_Anterior_cingulate_cortex_BA24
RAB25	ENSG00000132698.9	7.64098	8.16504e-05	2.15578e-14	0.187698	0.199907	8.23784e-05	0.000543954	28	28	28	Brain_Anterior_cingulate_cortex_BA24
RAB36	ENSG00000100228.8	-5.202	-0.000144618	1.97151e-07	0.0876349	0.14011	0.00119874	0.00434734	16	16	16	Brain_Anterior_cingulate_cortex_BA24
RAMP1	ENSG00000132329.6	5.30578	8.51733e-05	1.12195e-07	0.0421558	0.0900095	0.0104539	0.021445	12	12	12	Brain_Anterior_cingulate_cortex_BA24
RAPGEF4	ENSG00000091428.13	4.60897	6.76483e-05	4.0466e-06	0.206712	0.186188	0.000154144	0.000876162	32	32	32	Brain_Anterior_cingulate_cortex_BA24
RBL2	ENSG00000103479.10	-4.30619	-2.49805e-05	1.66087e-05	0.667645	0.530924	4.01467e-13	1.26288e-10	84	84	84	Brain_Anterior_cingulate_cortex_BA24
RBM19	ENSG00000122965.6	-5.02827	-4.38551e-05	4.94917e-07	0.279006	0.122311	0.00260106	0.00776027	53	53	53	Brain_Anterior_cingulate_cortex_BA24
RFX3	ENSG00000080298.11	4.95194	5.43382e-05	7.3477e-07	0.662307	0.127334	0.00209192	0.00664337	85	86	86	Brain_Anterior_cingulate_cortex_BA24
RGL2	ENSG00000237441.5	-4.55843	-0.00286172	5.15364e-06	0.000686955	0.0929745	0.0092045	0.0195583	3	3	3	Brain_Anterior_cingulate_cortex_BA24
RGMA	ENSG00000182175.9	-5.35999	-0.000107571	8.32265e-08	0.124084	0.0751101	0.0198278	0.0340315	22	22	22	Brain_Anterior_cingulate_cortex_BA24
RHEB	ENSG00000106615.5	5.94172	2.22286e-05	2.82043e-09	0.894422	0.218685	3.44691e-05	0.00026688	99	100	100	Brain_Anterior_cingulate_cortex_BA24
RIMS4	ENSG00000101098.8	-4.85997	-7.57668e-05	1.17406e-06	0.0593012	0.0743696	0.02047	0.0346746	22	22	22	Brain_Anterior_cingulate_cortex_BA24
RIT2	ENSG00000152214.8	5.10059	9.51292e-05	3.38595e-07	0.144085	0.172186	0.00028983	0.00147001	33	33	33	Brain_Anterior_cingulate_cortex_BA24
RNF149	ENSG00000163162.4	5.54426	0.000119779	2.95197e-08	0.138905	0.0936788	0.00893032	0.0191384	30	30	30	Brain_Anterior_cingulate_cortex_BA24
RNF24	ENSG00000101236.12	-5.87203	-4.8592e-05	4.30494e-09	0.302806	0.0796152	0.0163355	0.0296215	50	50	50	Brain_Anterior_cingulate_cortex_BA24
RP11-166B2.1	ENSG00000234719.4	4.67603	7.85283e-05	2.92485e-06	0.369696	0.480572	1.49294e-11	1.45132e-09	25	25	25	Brain_Anterior_cingulate_cortex_BA24
RP11-182J1.16	ENSG00000259511.1	-4.33362	-3.92552e-05	1.46678e-05	0.0955775	0.0842363	0.0133943	0.025629	19	19	19	Brain_Anterior_cingulate_cortex_BA24
RP11-477N12.3	ENSG00000214978.6	-7.70094	-0.000125207	1.35064e-14	0.0854122	0.0840468	0.0135038	0.0257555	24	24	24	Brain_Anterior_cingulate_cortex_BA24
RPA2	ENSG00000117748.5	-5.24445	-0.000171203	1.56748e-07	0.117079	0.196913	9.45172e-05	0.000605819	7	7	7	Brain_Anterior_cingulate_cortex_BA24
RPF2	ENSG00000197498.8	-4.27749	-0.000102624	1.89013e-05	0.176021	0.0927248	0.00930371	0.0196854	59	59	59	Brain_Anterior_cingulate_cortex_BA24
RPL13A	ENSG00000142541.12	4.69766	2.18928e-05	2.63165e-06	0.374954	0.130356	0.00183443	0.0060111	44	44	44	Brain_Anterior_cingulate_cortex_BA24
RPP40	ENSG00000124787.9	4.81899	8.74917e-05	1.44288e-06	0.244477	0.186016	0.000155347	0.000880404	35	35	35	Brain_Anterior_cingulate_cortex_BA24
RPRD2	ENSG00000163125.11	-7.38259	-5.66092e-05	1.55239e-13	0.368539	0.105071	0.00547349	0.0133023	48	49	49	Brain_Anterior_cingulate_cortex_BA24
RPS27L	ENSG00000185088.8	-4.64012	-0.000242103	3.48203e-06	0.126835	0.162414	0.000448326	0.00205096	22	22	22	Brain_Anterior_cingulate_cortex_BA24
RUSC2	ENSG00000198853.7	4.35273	8.13285e-05	1.34452e-05	0.0491628	0.0696053	0.0251356	0.0397882	10	10	10	Brain_Anterior_cingulate_cortex_BA24
S100A13	ENSG00000189171.9	4.40765	0.000185077	1.04497e-05	0.105642	0.246119	9.35376e-06	9.22109e-05	16	16	16	Brain_Anterior_cingulate_cortex_BA24
S100A5	ENSG00000196420.3	-4.95313	-0.000325597	7.30304e-07	0.00378858	0.0737078	0.0210616	0.0352671	2	2	2	Brain_Anterior_cingulate_cortex_BA24
SAA4	ENSG00000148965.4	4.56955	0.000234377	4.88763e-06	0.0191624	0.0769504	0.0183184	0.0322963	3	3	3	Brain_Anterior_cingulate_cortex_BA24
SCAF1	ENSG00000126461.10	6.27291	8.94056e-05	3.54356e-10	0.354323	0.120547	0.0028075	0.00819456	67	67	67	Brain_Anterior_cingulate_cortex_BA24
SEC22A	ENSG00000121542.7	4.26339	0.000301838	2.01351e-05	0.0543668	0.0742307	0.0205927	0.0347692	59	59	59	Brain_Anterior_cingulate_cortex_BA24
SECISBP2L	ENSG00000138593.4	-6.18451	-6.15668e-05	6.22958e-10	0.483376	0.236181	1.50716e-05	0.000137421	100	101	101	Brain_Anterior_cingulate_cortex_BA24
SERF2	ENSG00000140264.15	8.52354	3.48783e-05	1.54752e-17	0.631253	0.176112	0.000242989	0.00127112	118	119	119	Brain_Anterior_cingulate_cortex_BA24
SERTAD2	ENSG00000179833.4	4.79698	-1.43115e-07	1.61073e-06	0.920124	0.173728	0.00027046	0.00138504	125	126	126	Brain_Anterior_cingulate_cortex_BA24
SESN2	ENSG00000130766.4	-5.35995	-0.000131633	8.32449e-08	0.139931	0.10126	0.00644804	0.015054	20	20	20	Brain_Anterior_cingulate_cortex_BA24
SETD4	ENSG00000185917.9	-5.9422	-5.68818e-05	2.81219e-09	0.355638	0.391052	4.29616e-09	1.65507e-07	48	48	48	Brain_Anterior_cingulate_cortex_BA24
SETDB1	ENSG00000143379.8	-6.86067	-9.40216e-05	6.85387e-12	0.225841	0.0708619	0.0238094	0.0383985	56	57	57	Brain_Anterior_cingulate_cortex_BA24
SFT2D1	ENSG00000198818.5	-4.4119	-0.000101231	1.02468e-05	0.0690831	0.126492	0.0021698	0.00681001	6	6	6	Brain_Anterior_cingulate_cortex_BA24
SFTA3	ENSG00000229415.5	-4.93875	-6.38778e-05	7.86248e-07	0.128485	0.074497	0.020358	0.0345518	14	15	15	Brain_Anterior_cingulate_cortex_BA24
SGK3	ENSG00000104205.8	4.34118	4.97559e-05	1.41721e-05	0.419559	0.367782	1.64272e-08	4.95598e-07	48	48	48	Brain_Anterior_cingulate_cortex_BA24
SH3BGRL3	ENSG00000142669.9	-5.94864	-7.74223e-05	2.70373e-09	0.240962	0.0809182	0.015446	0.0284953	50	51	51	Brain_Anterior_cingulate_cortex_BA24
SHB	ENSG00000107338.8	4.57499	1.64118e-05	4.7624e-06	0.258069	0.0667816	0.0283956	0.0432063	43	44	44	Brain_Anterior_cingulate_cortex_BA24
SHD	ENSG00000105251.6	5.66099	0.000121805	1.50505e-08	0.121846	0.0725051	0.0221815	0.0366512	21	21	21	Brain_Anterior_cingulate_cortex_BA24
SIDT1	ENSG00000072858.6	-4.94578	-0.000123915	7.58409e-07	0.21728	0.223805	2.71002e-05	0.000217526	18	18	18	Brain_Anterior_cingulate_cortex_BA24
SIRT6	ENSG00000077463.10	4.57463	0.000133417	4.77056e-06	0.092717	0.0898099	0.0105439	0.0215537	16	16	16	Brain_Anterior_cingulate_cortex_BA24
SKIV2L	ENSG00000204351.7	4.68648	5.65614e-05	2.77947e-06	0.148575	0.134316	0.00154391	0.00526111	27	27	27	Brain_Anterior_cingulate_cortex_BA24
SLC25A26	ENSG00000144741.13	4.25858	0.000105067	2.05734e-05	0.0868646	0.158034	0.000544533	0.00240347	11	11	11	Brain_Anterior_cingulate_cortex_BA24
SLC25A27	ENSG00000153291.11	4.55217	0.000129021	5.3095e-06	0.127368	0.277344	2.01564e-06	2.6126e-05	12	12	12	Brain_Anterior_cingulate_cortex_BA24
SLC25A51	ENSG00000122696.8	4.33792	3.53662e-05	1.4384e-05	0.0413909	0.101634	0.0063452	0.0148933	6	6	6	Brain_Anterior_cingulate_cortex_BA24
SLC2A8	ENSG00000136856.13	4.81356	0.000148771	1.48261e-06	0.0827288	0.143132	0.00105011	0.00393894	7	7	7	Brain_Anterior_cingulate_cortex_BA24
SLC35E4	ENSG00000100036.11	-5.69051	-0.000321354	1.26664e-08	0.0582473	0.0683782	0.0265029	0.0413144	14	14	14	Brain_Anterior_cingulate_cortex_BA24
SLC7A4	ENSG00000099960.8	5.37842	6.10378e-05	7.51404e-08	0.45464	0.263377	4.03289e-06	4.63553e-05	44	49	49	Brain_Anterior_cingulate_cortex_BA24
SLC7A6	ENSG00000103064.9	-5.56374	-3.56988e-05	2.64053e-08	0.338734	0.083807	0.0136435	0.0259498	36	36	36	Brain_Anterior_cingulate_cortex_BA24
SLFN5	ENSG00000166750.5	4.42731	5.69574e-05	9.54158e-06	0.0374973	0.0665533	0.0286773	0.0435971	14	15	15	Brain_Anterior_cingulate_cortex_BA24
SLIT1	ENSG00000187122.12	-5.89209	-2.7388e-05	3.81332e-09	0.835127	0.241278	1.18086e-05	0.000111391	101	101	101	Brain_Anterior_cingulate_cortex_BA24
SMG7	ENSG00000116698.16	5.34791	8.59182e-05	8.89773e-08	0.360945	0.144088	0.00100702	0.0038277	61	61	61	Brain_Anterior_cingulate_cortex_BA24
SMYD5	ENSG00000135632.7	6.63551	6.306e-05	3.23384e-11	0.714379	0.192205	0.000117225	0.000711563	72	75	75	Brain_Anterior_cingulate_cortex_BA24
SOCS7	ENSG00000174111.8	-4.75845	-1.55085e-05	1.95084e-06	0.169498	0.0837664	0.0136674	0.0259694	38	38	38	Brain_Anterior_cingulate_cortex_BA24	Brain_Anterior_cingulate_cortex_BA24	X320	-0.731253	0.0161	Meningitis	0.164	0.815	131	22760	17	36508111	36556019	320_M
SOHLH1	ENSG00000165643.6	6.26245	7.51887e-05	3.78985e-10	0.382184	0.18747	0.000145425	0.000839827	53	53	53	Brain_Anterior_cingulate_cortex_BA24
SORCS1	ENSG00000108018.11	-5.11208	-0.000157933	3.18627e-07	0.0821862	0.146008	0.000925596	0.00361929	10	10	10	Brain_Anterior_cingulate_cortex_BA24
SP3	ENSG00000172845.9	6.39917	9.97984e-05	1.56228e-10	0.171925	0.0960999	0.00804854	0.017704	22	23	23	Brain_Anterior_cingulate_cortex_BA24
SPATA13	ENSG00000182957.11	-4.86683	-8.40004e-05	1.134e-06	0.154071	0.0700534	0.0246544	0.0393257	32	32	32	Brain_Anterior_cingulate_cortex_BA24
SPATA20	ENSG00000006282.15	4.44432	3.70259e-05	8.8172e-06	0.360579	0.502462	3.23917e-12	5.39808e-10	24	24	24	Brain_Anterior_cingulate_cortex_BA24
SPG7	ENSG00000197912.9	4.32484	6.84152e-05	1.52644e-05	0.068312	0.107694	0.00488921	0.0122725	15	15	15	Brain_Anterior_cingulate_cortex_BA24
SRR	ENSG00000167720.8	4.40335	0.000130534	1.0659e-05	0.145145	0.302973	5.46939e-07	8.62205e-06	12	12	12	Brain_Anterior_cingulate_cortex_BA24
STAT6	ENSG00000166888.6	-6.55774	-4.2114e-05	5.46306e-11	0.382617	0.165249	0.000395162	0.00187684	84	86	86	Brain_Anterior_cingulate_cortex_BA24
STC2	ENSG00000113739.6	6.46579	0.000162098	1.00773e-10	0.0455396	0.0659662	0.0294146	0.0444492	9	9	9	Brain_Anterior_cingulate_cortex_BA24
STK19	ENSG00000204344.10	7.86399	9.73309e-05	3.72079e-15	0.272079	0.0721884	0.0224862	0.0369281	57	64	64	Brain_Anterior_cingulate_cortex_BA24
STRA13	ENSG00000169689.10	-4.30753	-7.78168e-05	1.65087e-05	0.0935614	0.185511	0.000158948	0.000892879	9	9	9	Brain_Anterior_cingulate_cortex_BA24
STX10	ENSG00000104915.10	-6.1282	-0.000230443	8.88809e-10	0.0777825	0.0959653	0.00809521	0.0177955	16	16	16	Brain_Anterior_cingulate_cortex_BA24
SULT1C2	ENSG00000198203.5	-4.39796	-5.70875e-05	1.09271e-05	0.239859	0.292333	9.44839e-07	1.36637e-05	31	31	31	Brain_Anterior_cingulate_cortex_BA24
SWI5	ENSG00000175854.7	-4.76397	-7.74145e-05	1.89817e-06	0.683902	0.20427	6.73814e-05	0.000464195	121	123	123	Brain_Anterior_cingulate_cortex_BA24
SYCE1	ENSG00000171772.11	7.14696	8.93498e-05	8.87205e-13	0.34083	0.105725	0.00532158	0.013037	56	60	60	Brain_Anterior_cingulate_cortex_BA24
SYCE3	ENSG00000217442.3	7.05449	4.42989e-05	1.73238e-12	0.92781	0.247496	8.752e-06	8.8523e-05	88	89	89	Brain_Anterior_cingulate_cortex_BA24														ENSG00000217442.3	2.26752	0.136547	0.0233584	0.914972	0.247496	8.752e-06	8.8523e-05	89	89	89	Brain_Anterior_cingulate_cortex_BA24
SYPL1	ENSG00000008282.3	6.62037	0.000255918	3.58302e-11	0.0351947	0.0780022	0.0175083	0.0311822	7	7	7	Brain_Anterior_cingulate_cortex_BA24														ENSG00000008282.3	2.70545	0.801938	0.00682125	0.0351947	0.0780022	0.0175083	0.0311822	7	7	7	Brain_Anterior_cingulate_cortex_BA24
TAS2R4	ENSG00000127364.2	-4.6754	-0.000120103	2.93386e-06	0.0750516	0.145034	0.000966042	0.00373158	23	23	23	Brain_Anterior_cingulate_cortex_BA24
TBC1D7	ENSG00000145979.13	-4.66172	-0.000122766	3.13576e-06	0.171441	0.167615	0.00035559	0.0017236	48	48	48	Brain_Anterior_cingulate_cortex_BA24
TDRD5	ENSG00000162782.11	-5.51333	-0.000100627	3.52117e-08	0.203656	0.278297	1.92163e-06	2.50934e-05	17	17	17	Brain_Anterior_cingulate_cortex_BA24
TEAD2	ENSG00000074219.9	-5.17275	-4.1604e-05	2.3067e-07	0.186304	0.25302	6.69512e-06	7.07872e-05	30	31	31	Brain_Anterior_cingulate_cortex_BA24
TECPR2	ENSG00000196663.11	6.96504	0.000118528	3.28316e-12	0.0795547	0.0715891	0.0230745	0.0376645	18	18	18	Brain_Anterior_cingulate_cortex_BA24
TEKT3	ENSG00000125409.8	-6.29892	-3.57758e-05	2.99725e-10	0.363959	0.366995	1.71754e-08	5.13742e-07	41	41	41	Brain_Anterior_cingulate_cortex_BA24
TENM2	ENSG00000145934.11	4.41398	5.33749e-05	1.01488e-05	0.389046	0.0710434	0.0236238	0.0382048	59	59	59	Brain_Anterior_cingulate_cortex_BA24
TERF2IP	ENSG00000166848.5	-4.53254	-5.10325e-05	5.82797e-06	0.180568	0.116789	0.00330279	0.00921004	22	22	22	Brain_Anterior_cingulate_cortex_BA24
TEX12	ENSG00000150783.5	5.82586	0.000207605	5.68178e-09	0.00155933	0.0675366	0.027484	0.0422789	3	3	3	Brain_Anterior_cingulate_cortex_BA24
THAP10	ENSG00000129028.4	-5.31307	-0.000109964	1.07793e-07	0.11691	0.167691	0.000354384	0.00172014	21	22	22	Brain_Anterior_cingulate_cortex_BA24
THAP5	ENSG00000177683.9	4.5043	5.67896e-05	6.65911e-06	0.231973	0.0733287	0.0214083	0.0356939	47	48	48	Brain_Anterior_cingulate_cortex_BA24
TICAM2	ENSG00000243414.4	-7.1901	-6.45932e-05	6.47422e-13	0.212086	0.175665	0.000247919	0.0012892	33	33	33	Brain_Anterior_cingulate_cortex_BA24
TIPIN	ENSG00000075131.5	-4.32468	-0.000106423	1.52756e-05	0.156559	0.235682	1.54342e-05	0.000139572	34	34	34	Brain_Anterior_cingulate_cortex_BA24
TIPRL	ENSG00000143155.8	-5.34646	-0.000333295	8.96921e-08	0.037116	0.0653196	0.0302491	0.0454265	7	7	7	Brain_Anterior_cingulate_cortex_BA24
TIRAP	ENSG00000150455.9	7.04443	7.6523e-05	1.86221e-12	0.295123	0.0750299	0.0198963	0.0341324	73	73	73	Brain_Anterior_cingulate_cortex_BA24
TJP3	ENSG00000105289.10	5.50769	4.67436e-05	3.6358e-08	0.466176	0.0844473	0.0132735	0.0254606	61	62	62	Brain_Anterior_cingulate_cortex_BA24
TMED8	ENSG00000100580.7	-5.24687	-0.000104219	1.54705e-07	0.127074	0.111424	0.00416327	0.0109138	24	24	24	Brain_Anterior_cingulate_cortex_BA24
TMEM127	ENSG00000135956.4	4.30444	0.000107449	1.67411e-05	0.0569683	0.112975	0.00389395	0.0104265	3	3	3	Brain_Anterior_cingulate_cortex_BA24
TMEM133	ENSG00000170647.2	-5.69695	-0.000110491	1.2197e-08	0.0670427	0.079487	0.0164258	0.0297538	36	36	36	Brain_Anterior_cingulate_cortex_BA24
TMEM184B	ENSG00000198792.8	-5.39119	-7.64049e-05	6.99909e-08	0.214337	0.0930954	0.00915687	0.0194807	34	34	34	Brain_Anterior_cingulate_cortex_BA24
TMEM206	ENSG00000065600.8	5.13714	0.00010713	2.78949e-07	0.166353	0.223532	2.74509e-05	0.000219836	18	18	18	Brain_Anterior_cingulate_cortex_BA24
TMEM30A	ENSG00000112697.11	4.98953	0.000184885	6.05257e-07	0.0174427	0.0706543	0.0240236	0.0386548	3	3	3	Brain_Anterior_cingulate_cortex_BA24
TMEM97	ENSG00000109084.9	-5.21026	-7.89508e-05	1.88572e-07	0.448917	0.10355	0.00584341	0.0139685	81	81	81	Brain_Anterior_cingulate_cortex_BA24														ENSG00000109084.9	-1.97377	-0.165282	0.0484075	0.448848	0.10355	0.00584341	0.0139685	80	81	81	Brain_Anterior_cingulate_cortex_BA24
TMTC1	ENSG00000133687.11	5.11763	0.00133685	3.09403e-07	0.000834511	0.0856185	0.0126225	0.024555	2	2	2	Brain_Anterior_cingulate_cortex_BA24
TNFRSF10C	ENSG00000173535.9	-5.07489	-5.58335e-05	3.87714e-07	0.125878	0.164408	0.000410261	0.00192462	24	24	24	Brain_Anterior_cingulate_cortex_BA24
TNKS1BP1	ENSG00000149115.9	7.07537	7.93656e-05	1.49046e-12	0.861485	0.229909	2.03109e-05	0.000175077	136	136	136	Brain_Anterior_cingulate_cortex_BA24
TOMM7	ENSG00000196683.6	4.53288	3.983e-05	5.81853e-06	0.233486	0.2625	4.21087e-06	4.81587e-05	35	35	35	Brain_Anterior_cingulate_cortex_BA24
TRAPPC4	ENSG00000196655.5	5.79502	7.65633e-05	6.83135e-09	0.199563	0.3227	1.94493e-07	3.50854e-06	20	20	20	Brain_Anterior_cingulate_cortex_BA24
TRIM23	ENSG00000113595.10	-6.32297	-0.000191858	2.56587e-10	0.0739446	0.0784886	0.017146	0.0307718	24	24	24	Brain_Anterior_cingulate_cortex_BA24
TRIP6	ENSG00000087077.7	-8.07392	-7.83225e-05	6.80744e-16	0.634035	0.148196	0.000840716	0.0033741	91	93	93	Brain_Anterior_cingulate_cortex_BA24
TRIT1	ENSG00000043514.11	-9.1836	-0.000116061	4.1693e-20	0.406211	0.143668	0.00102574	0.00386826	69	69	69	Brain_Anterior_cingulate_cortex_BA24
TRPV2	ENSG00000187688.10	-5.29976	-0.000107595	1.15957e-07	0.33009	0.202496	7.31263e-05	0.000497892	40	40	40	Brain_Anterior_cingulate_cortex_BA24
TSLP	ENSG00000145777.10	-4.26873	-0.000110812	1.96587e-05	0.0320636	0.0641872	0.031769	0.0469241	9	9	9	Brain_Anterior_cingulate_cortex_BA24
TSPAN16	ENSG00000130167.9	6.01796	0.000133546	1.76629e-09	0.0957518	0.0885956	0.0111081	0.0223673	20	20	20	Brain_Anterior_cingulate_cortex_BA24
TTC23	ENSG00000103852.8	4.49682	6.6217e-05	6.89764e-06	0.0691361	0.0778898	0.0175932	0.0312855	15	15	15	Brain_Anterior_cingulate_cortex_BA24
TTC39A	ENSG00000085831.11	7.92028	0.000182606	2.36968e-15	0.185071	0.0757754	0.0192681	0.0334317	40	40	40	Brain_Anterior_cingulate_cortex_BA24
TTN	ENSG00000155657.19	5.81809	4.62942e-05	5.95238e-09	0.134364	0.122045	0.0026312	0.00780995	25	25	25	Brain_Anterior_cingulate_cortex_BA24
TUBA1C	ENSG00000167553.10	4.51997	0.000123149	6.18484e-06	0.100348	0.122532	0.00257631	0.00773266	20	20	20	Brain_Anterior_cingulate_cortex_BA24
TUBG2	ENSG00000037042.8	5.6962	8.52454e-05	1.22508e-08	0.370957	0.296823	7.50872e-07	1.11347e-05	47	47	47	Brain_Anterior_cingulate_cortex_BA24
UBE2D1	ENSG00000072401.10	4.33795	0.000149685	1.4382e-05	0.110336	0.0968926	0.00777914	0.0172743	27	27	27	Brain_Anterior_cingulate_cortex_BA24
UCK1	ENSG00000130717.8	-6.83874	-9.19012e-05	7.98951e-12	0.182938	0.0647563	0.0309957	0.0461199	17	17	17	Brain_Anterior_cingulate_cortex_BA24
UNC5C	ENSG00000182168.10	-5.47751	-0.000181744	4.31352e-08	0.0611151	0.0741338	0.0206788	0.0348596	24	24	24	Brain_Anterior_cingulate_cortex_BA24
USP22	ENSG00000124422.7	10.4867	7.15547e-05	9.94012e-26	0.920503	0.372767	1.2374e-08	4.04717e-07	87	89	89	Brain_Anterior_cingulate_cortex_BA24
VDR	ENSG00000111424.6	5.37963	8.27095e-05	7.4641e-08	0.339705	0.118256	0.0030999	0.00877717	64	64	64	Brain_Anterior_cingulate_cortex_BA24
VILL	ENSG00000136059.10	-4.54812	-8.47865e-05	5.41268e-06	0.218026	0.175706	0.000247469	0.00128877	38	38	38	Brain_Anterior_cingulate_cortex_BA24
VPS13A	ENSG00000197969.7	4.51852	3.94165e-05	6.2274e-06	0.221548	0.0913147	0.00988431	0.0205658	45	48	48	Brain_Anterior_cingulate_cortex_BA24
VPS4A	ENSG00000132612.14	5.34301	0.000114485	9.14165e-08	0.086973	0.0718939	0.0227734	0.0372661	18	19	19	Brain_Anterior_cingulate_cortex_BA24
WBP2NL	ENSG00000183066.10	5.13373	0.00013804	2.84049e-07	0.103414	0.154361	0.000640629	0.00272415	15	15	15	Brain_Anterior_cingulate_cortex_BA24
WDR11	ENSG00000120008.11	4.52064	0.000221623	6.16532e-06	0.0743922	0.155061	0.000621108	0.00266054	18	18	18	Brain_Anterior_cingulate_cortex_BA24
WDR6	ENSG00000178252.13	4.4356	6.07295e-05	9.18158e-06	0.232517	0.273248	2.47331e-06	3.14753e-05	17	17	17	Brain_Anterior_cingulate_cortex_BA24
WFIKKN1	ENSG00000127578.6	-4.39962	-7.95039e-05	1.08442e-05	0.137206	0.264864	3.74801e-06	4.40265e-05	14	14	14	Brain_Anterior_cingulate_cortex_BA24
WISP1	ENSG00000104415.9	-5.09434	-0.000404914	3.49952e-07	0.00396469	0.13865	0.00127775	0.00456294	8	8	8	Brain_Anterior_cingulate_cortex_BA24
WNT3	ENSG00000108379.5	4.559	0.000100563	5.13968e-06	0.185612	0.158818	0.000525946	0.00233286	34	34	34	Brain_Anterior_cingulate_cortex_BA24
XRCC1	ENSG00000073050.7	-5.61421	-0.000229915	1.97465e-08	0.0298886	0.0628897	0.0336064	0.0488213	6	9	9	Brain_Anterior_cingulate_cortex_BA24
XRRA1	ENSG00000166435.11	-4.72805	-8.43103e-05	2.26681e-06	0.647494	0.702671	4.12356e-20	1.4431e-16	44	44	44	Brain_Anterior_cingulate_cortex_BA24
XYLB	ENSG00000093217.5	5.14012	5.96966e-05	2.74567e-07	0.178433	0.0745063	0.0203498	0.0345518	36	36	36	Brain_Anterior_cingulate_cortex_BA24
YAE1D1	ENSG00000241127.3	5.50501	6.60196e-05	3.69142e-08	0.075844	0.0861158	0.0123559	0.0242113	39	39	39	Brain_Anterior_cingulate_cortex_BA24
YWHAB	ENSG00000166913.8	-5.367	-7.19004e-05	8.00583e-08	0.0330064	0.0718942	0.0227731	0.0372661	6	6	6	Brain_Anterior_cingulate_cortex_BA24
YWHAE	ENSG00000108953.12	-4.85484	-8.92308e-05	1.20485e-06	0.0961411	0.120178	0.00285265	0.00825746	15	15	15	Brain_Anterior_cingulate_cortex_BA24
ZBTB24	ENSG00000112365.4	-5.70342	-3.67171e-05	1.17428e-08	0.0690976	0.0634818	0.0327548	0.0479826	29	29	29	Brain_Anterior_cingulate_cortex_BA24
ZBTB48	ENSG00000204859.7	6.46623	0.000152495	1.00478e-10	0.0844601	0.0803547	0.0158245	0.0289949	16	16	16	Brain_Anterior_cingulate_cortex_BA24
ZC2HC1C	ENSG00000119703.12	4.31387	0.00010893	1.60418e-05	0.0508497	0.143342	0.0010405	0.00391128	10	10	10	Brain_Anterior_cingulate_cortex_BA24
ZC3H10	ENSG00000135482.2	-4.88201	-5.86169e-05	1.0501e-06	0.67529	0.193367	0.000111165	0.000682525	99	100	100	Brain_Anterior_cingulate_cortex_BA24
ZFP69	ENSG00000187815.5	4.38944	8.99299e-05	1.13643e-05	0.0458781	0.0718901	0.0227772	0.0372661	10	10	10	Brain_Anterior_cingulate_cortex_BA24
ZFP90	ENSG00000184939.11	-4.62748	-0.00010265	3.70147e-06	0.199454	0.316193	2.74359e-07	4.77399e-06	11	11	11	Brain_Anterior_cingulate_cortex_BA24
ZMYND12	ENSG00000066185.8	-8.18411	-0.000150721	2.74319e-16	0.169933	0.0968456	0.00779486	0.0172982	50	50	50	Brain_Anterior_cingulate_cortex_BA24
ZNF131	ENSG00000172262.7	-5.5572	-4.49835e-05	2.74133e-08	0.118043	0.0711776	0.0234876	0.0380371	35	35	35	Brain_Anterior_cingulate_cortex_BA24	Brain_Anterior_cingulate_cortex_BA24	X320	0.869177	0.00061	Meningitis	0.138	1.32	131	22760	5	43065278	43192123	320_M
ZNF135	ENSG00000176293.15	5.52665	0.00010369	3.26394e-08	0.102466	0.168968	0.000334736	0.00163841	12	12	12	Brain_Anterior_cingulate_cortex_BA24
ZNF138	ENSG00000197008.5	4.65722	2.06907e-05	3.20502e-06	0.179678	0.187218	0.000147099	0.000846702	23	23	23	Brain_Anterior_cingulate_cortex_BA24
ZNF177	ENSG00000188629.7	4.3759	3.34135e-05	1.20934e-05	0.182618	0.327671	1.49236e-07	2.85396e-06	21	21	21	Brain_Anterior_cingulate_cortex_BA24
ZNF266	ENSG00000174652.13	4.60555	3.87688e-05	4.11378e-06	0.186023	0.349096	4.66484e-08	1.14967e-06	37	37	37	Brain_Anterior_cingulate_cortex_BA24
ZNF30	ENSG00000168661.10	6.63126	0.000161375	3.32829e-11	0.12867	0.147195	0.00087859	0.00348612	17	17	17	Brain_Anterior_cingulate_cortex_BA24
ZNF426	ENSG00000130818.6	7.3287	5.03708e-05	2.32393e-13	0.399695	0.0990439	0.00709246	0.0161071	91	92	92	Brain_Anterior_cingulate_cortex_BA24
ZNF488	ENSG00000165388.8	4.62128	0.000120348	3.81387e-06	0.0844131	0.0654015	0.030142	0.0453315	17	20	20	Brain_Anterior_cingulate_cortex_BA24
ZNF559	ENSG00000188321.9	4.45752	8.77698e-05	8.29129e-06	0.0391763	0.0775431	0.0178574	0.0316429	2	2	2	Brain_Anterior_cingulate_cortex_BA24
ZNF615	ENSG00000197619.9	5.09802	7.20969e-05	3.43221e-07	0.15592	0.138584	0.00128143	0.00457141	34	34	34	Brain_Anterior_cingulate_cortex_BA24	Brain_Anterior_cingulate_cortex_BA24	X320	0.516962	0.00892	Meningitis	0.115	1.26	131	22760	19	52494585	52511483	320_M
ZNF641	ENSG00000167528.8	-8.34947	-9.76047e-05	6.85693e-17	0.495754	0.110389	0.00435317	0.0112432	92	92	92	Brain_Anterior_cingulate_cortex_BA24
ZNF646	ENSG00000167395.10	-9.70391	-0.000125653	2.90149e-22	0.373267	0.0982428	0.00734081	0.0165637	55	55	55	Brain_Anterior_cingulate_cortex_BA24
ZNF649	ENSG00000198093.6	5.34521	9.13932e-05	9.03123e-08	0.0815375	0.120628	0.00279758	0.00817243	20	20	20	Brain_Anterior_cingulate_cortex_BA24	Brain_Anterior_cingulate_cortex_BA24	X320	0.816461	0.0399	Meningitis	0.187	1.22	131	22760	19	52392477	52408293	320_M
ZNF749	ENSG00000186230.6	-4.68881	-6.64228e-05	2.74801e-06	0.198731	0.3635	2.09184e-08	5.95179e-07	17	17	17	Brain_Anterior_cingulate_cortex_BA24														ENSG00000186230.6	-3.87558	-0.435892	0.000106371	0.197784	0.3635	2.09184e-08	5.95179e-07	16	17	17	Brain_Anterior_cingulate_cortex_BA24
ZNF766	ENSG00000196214.6	-5.19001	-1.98316e-05	2.10281e-07	0.511241	0.0861541	0.0123356	0.0241986	71	71	71	Brain_Anterior_cingulate_cortex_BA24
ZNF786	ENSG00000197362.9	-4.78953	-0.000231647	1.67173e-06	0.0316371	0.0699889	0.024723	0.0393639	8	8	8	Brain_Anterior_cingulate_cortex_BA24	Brain_Anterior_cingulate_cortex_BA24	X320	-0.598068	0.0447	Meningitis	0.0829	0.841	131	22760	7	148766735	148787874	320_M
ZNF831	ENSG00000124203.5	5.42818	5.81966e-05	5.69329e-08	0.0347007	0.11771	0.00317396	0.00895065	12	12	12	Brain_Anterior_cingulate_cortex_BA24	Brain_Anterior_cingulate_cortex_BA24	X320	0.769934	0.0181	Meningitis	0.0728	1.22	131	22760	20	57766075	57834168	320_M
ZNRF4	ENSG00000105428.4	7.03533	0.000198847	1.9879e-12	0.0766342	0.10796	0.00483335	0.0121866	20	20	20	Brain_Anterior_cingulate_cortex_BA24
ZSCAN12	ENSG00000158691.10	9.69916	9.52465e-05	3.0398e-22	0.265206	0.0808666	0.0154803	0.0285436	81	81	81	Brain_Anterior_cingulate_cortex_BA24
ZSCAN16	ENSG00000196812.4	5.7355	8.14237e-05	9.72269e-09	0.128543	0.093696	0.00892373	0.0191384	26	26	26	Brain_Anterior_cingulate_cortex_BA24
ZSWIM7	ENSG00000214941.3	-4.41695	-0.000158349	1.00101e-05	0.193118	0.356458	3.10267e-08	8.41537e-07	10	10	10	Brain_Anterior_cingulate_cortex_BA24
hsa-mir-1199	ENSG00000141854.3	4.59153	6.79409e-05	4.40004e-06	0.188044	0.334258	1.04764e-07	2.12072e-06	12	12	12	Brain_Anterior_cingulate_cortex_BA24

### Sheet: Meningitis_Caudate
gene_name	gene_ukbb	zscore_ukbb	effect_size_ukbb	pvalue_ukbb	var_g_ukbb	pred_perf_r2_ukbb	pred_perf_pval_ukbb	pred_perf_qval_ukbb	n_snps_used_ukbb	n_snps_in_cov_ukbb	n_snps_in_model_ukbb	Tissue_ukbb	tissue	phecode	beta	p-value	trait	r2	OR	no of cases	no of controls	chr	start	stop	Trait	gene_finngen	zscore_finngen	effect_size_finngen	pvalue_finngen	var_g_finngen	pred_perf_r2_finngen	pred_perf_pval_finngen	pred_perf_qval_finngen	n_snps_used_finngen	n_snps_in_cov_finngen	n_snps_in_model_finngen	Tissue_finngen
CLYBL	ENSG00000125246.11	-11.8412	-8.5157e-05	2.39118e-32	0.63245	0.157593	4.32772e-05	0.000176524	98	99	99	Brain_Caudate_basal_ganglia
PPM1N	ENSG00000213889.6	-10.8284	-0.000128168	2.52616e-27	0.205691	0.0738695	0.00623012	0.0103022	55	55	55	Brain_Caudate_basal_ganglia
NICN1	ENSG00000145029.7	-10.8269	-0.000165655	2.56736e-27	0.357218	0.256715	7.50458e-08	6.53758e-07	48	49	49	Brain_Caudate_basal_ganglia
KIAA1217	ENSG00000120549.11	-9.28357	-0.000171745	1.639e-20	0.251014	0.0818525	0.00390677	0.0071658	66	66	66	Brain_Caudate_basal_ganglia
ARHGEF17	ENSG00000110237.3	9.12935	5.27456e-05	6.89133e-20	0.224406	0.109811	0.000757717	0.00187583	69	69	69	Brain_Caudate_basal_ganglia
MAP3K5	ENSG00000197442.8	8.98315	0.00028	2.63122e-19	0.0700464	0.0458531	0.0324121	0.0367604	25	27	27	Brain_Caudate_basal_ganglia
CACNA2D2	ENSG00000007402.7	8.83769	6.25737e-05	9.77193e-19	0.347718	0.096628	0.00164509	0.00352284	53	53	53	Brain_Caudate_basal_ganglia
CRYZ	ENSG00000116791.9	8.78636	9.07157e-05	1.5449e-18	0.454283	0.134568	0.000174046	0.000565242	109	109	109	Brain_Caudate_basal_ganglia
SKA3	ENSG00000165480.11	-8.67322	-0.000332978	4.20059e-18	0.0558839	0.0544815	0.0194307	0.0250377	13	14	14	Brain_Caudate_basal_ganglia
ASPHD1	ENSG00000174939.6	8.62276	0.000131412	6.53575e-18	0.260602	0.0895299	0.0024934	0.0049989	42	44	44	Brain_Caudate_basal_ganglia
SNX9	ENSG00000130340.10	-8.53842	-0.000190624	1.36067e-17	0.124554	0.130874	0.000217095	0.000679916	34	36	36	Brain_Caudate_basal_ganglia
RAB5B	ENSG00000111540.11	8.43762	0.000192409	3.23853e-17	0.082173	0.0542998	0.0196402	0.0252601	19	19	19	Brain_Caudate_basal_ganglia
CARKD	ENSG00000213995.7	8.26504	8.04695e-05	1.39652e-16	0.205531	0.0756516	0.00561366	0.00950478	51	51	51	Brain_Caudate_basal_ganglia
C9orf139	ENSG00000180539.4	8.22575	0.000222563	1.93969e-16	0.0452152	0.0933612	0.0019923	0.00413458	12	13	13	Brain_Caudate_basal_ganglia
FAM189A1	ENSG00000104059.4	8.1582	0.000194532	3.40054e-16	0.0687491	0.0523956	0.0219789	0.0274438	15	15	15	Brain_Caudate_basal_ganglia
ORMDL3	ENSG00000172057.5	8.1026	9.21078e-05	5.37967e-16	0.203718	0.113963	0.000592979	0.00154856	38	38	38	Brain_Caudate_basal_ganglia
RGMA	ENSG00000182175.9	-7.91533	-0.000220274	2.46604e-15	0.0796504	0.0626784	0.011997	0.017271	19	19	19	Brain_Caudate_basal_ganglia
C12orf10	ENSG00000139637.9	7.82738	6.34677e-05	4.98127e-15	0.418245	0.0904459	0.00236324	0.00478836	88	89	89	Brain_Caudate_basal_ganglia
HGFAC	ENSG00000109758.4	-7.74256	-0.00018732	9.74316e-15	0.0895562	0.0497143	0.0257615	0.0308624	21	22	22	Brain_Caudate_basal_ganglia
SRP72	ENSG00000174780.11	-7.68242	-0.000149544	1.5611e-14	0.100494	0.0745465	0.00598832	0.00999401	22	22	22	Brain_Caudate_basal_ganglia
CDK2AP2	ENSG00000167797.3	7.63075	0.000273881	2.3339e-14	0.125841	0.103477	0.0011003	0.00254205	19	19	19	Brain_Caudate_basal_ganglia	Brain_Caudate_basal_ganglia	X320	1.01186	0.0062	Meningitis	0.0647	1.28	131	22760	11	67273968	67276120	320_M
LRRC36	ENSG00000159708.13	7.57743	0.000106011	3.52455e-14	0.159476	0.048339	0.0279533	0.0328	39	40	40	Brain_Caudate_basal_ganglia
AGAP8	ENSG00000174194.11	-7.48934	-0.000106902	6.92233e-14	0.18019	0.269675	3.09756e-08	2.96456e-07	22	23	23	Brain_Caudate_basal_ganglia
ACY3	ENSG00000132744.3	7.47486	0.000117608	7.72861e-14	0.178107	0.071343	0.00722215	0.0115986	30	30	30	Brain_Caudate_basal_ganglia
LRRC47	ENSG00000130764.5	7.47205	7.9987e-05	7.89559e-14	0.393063	0.0807167	0.00417499	0.00757263	71	72	72	Brain_Caudate_basal_ganglia
ITGB2	ENSG00000160255.12	-7.39588	-0.000131316	1.4048e-13	0.103	0.0887914	0.00260355	0.0051773	26	26	26	Brain_Caudate_basal_ganglia
EXT1	ENSG00000182197.6	-7.35159	-0.000259479	1.95865e-13	0.0293793	0.040427	0.0448666	0.0471407	13	13	13	Brain_Caudate_basal_ganglia
CTNNB1	ENSG00000168036.12	7.35031	0.000230404	1.97743e-13	0.121107	0.0602576	0.0138292	0.0191834	38	38	38	Brain_Caudate_basal_ganglia	Brain_Caudate_basal_ganglia	X320	-1.2945	0.0127	Meningitis	0.0454	0.801	131	22760	3	41236328	41301587	320_M
PCCA	ENSG00000175198.10	-7.3048	-9.47225e-05	2.77677e-13	0.301146	0.139147	0.00013223	0.000449463	60	60	60	Brain_Caudate_basal_ganglia
GKN1	ENSG00000169605.5	-7.28178	-5.81148e-05	3.29436e-13	0.525947	0.0879475	0.00273533	0.00537079	88	88	88	Brain_Caudate_basal_ganglia
AHCY	ENSG00000101444.8	7.26751	0.000185657	3.66175e-13	0.379049	0.146336	8.57348e-05	0.000312502	60	60	60	Brain_Caudate_basal_ganglia
SYCN	ENSG00000179751.6	-7.26149	-7.01844e-05	3.82862e-13	0.636705	0.155662	4.86845e-05	0.000193736	97	98	98	Brain_Caudate_basal_ganglia
PPFIA2	ENSG00000139220.12	7.22483	0.000138647	5.01713e-13	0.221184	0.184669	8.12709e-06	4.04147e-05	48	48	48	Brain_Caudate_basal_ganglia														ENSG00000139220.12	-2.04878	-0.216254	0.0404838	0.221184	0.184669	8.12709e-06	4.04147e-05	48	48	48	Brain_Caudate_basal_ganglia
GNAO1	ENSG00000087258.9	-7.20692	-0.000281873	5.72301e-13	0.0423042	0.0484282	0.0278056	0.0326602	17	17	17	Brain_Caudate_basal_ganglia
MSH3	ENSG00000113318.9	-7.1184	-7.54564e-05	1.09189e-12	0.526332	0.188668	6.32501e-06	3.24421e-05	90	90	90	Brain_Caudate_basal_ganglia
RP11-849H4.2	ENSG00000254469.3	7.11587	9.5934e-05	1.11213e-12	0.279481	0.0431639	0.0380642	0.0415612	68	68	68	Brain_Caudate_basal_ganglia
APOL3	ENSG00000128284.15	-7.1069	-8.70562e-05	1.18681e-12	0.159524	0.0660859	0.00982456	0.0147834	36	36	36	Brain_Caudate_basal_ganglia
PTPN20B	ENSG00000183675.10	-7.1032	-6.31074e-05	1.219e-12	0.275581	0.0702426	0.00770239	0.0121953	65	67	67	Brain_Caudate_basal_ganglia
ARAP1	ENSG00000186635.10	-7.04869	-6.07321e-05	1.80612e-12	0.587852	0.13443	0.000175494	0.000568867	90	92	92	Brain_Caudate_basal_ganglia
MZT2A	ENSG00000173272.9	-7.01124	-0.00011914	2.36208e-12	0.242778	0.178081	1.22566e-05	5.76847e-05	48	51	51	Brain_Caudate_basal_ganglia
ZNF236	ENSG00000130856.11	-6.97257	-0.000172066	3.112e-12	0.131234	0.0479584	0.0285931	0.0334476	42	42	42	Brain_Caudate_basal_ganglia
ALG10B	ENSG00000175548.4	-6.95134	-0.000104776	3.61828e-12	0.145272	0.163865	2.94858e-05	0.000124417	18	19	19	Brain_Caudate_basal_ganglia
SHH	ENSG00000164690.3	6.94258	0.000141596	3.8499e-12	0.154037	0.0419034	0.041054	0.0441226	44	44	44	Brain_Caudate_basal_ganglia
GNB2L1	ENSG00000204628.7	-6.89053	-0.000432799	5.55831e-12	0.025154	0.0621954	0.0123419	0.0176637	8	8	8	Brain_Caudate_basal_ganglia
WDR46	ENSG00000227057.3	-6.88006	-0.000204704	5.98268e-12	0.0253932	0.0708571	0.0074304	0.0118302	5	5	5	Brain_Caudate_basal_ganglia
TBX6	ENSG00000149922.6	6.86332	0.000140106	6.72805e-12	0.0637828	0.0617213	0.0126901	0.0180639	13	14	14	Brain_Caudate_basal_ganglia
TOR1A	ENSG00000136827.11	6.84867	6.42986e-05	7.45387e-12	0.228942	0.182753	9.16134e-06	4.4778e-05	49	49	49	Brain_Caudate_basal_ganglia
SOCS2	ENSG00000120833.9	6.80211	6.36839e-05	1.03096e-11	0.152203	0.162616	3.18336e-05	0.000133339	23	23	23	Brain_Caudate_basal_ganglia
SLC25A12	ENSG00000115840.9	6.79178	0.000120544	1.10756e-11	0.159257	0.0892044	0.00254136	0.00508019	46	46	46	Brain_Caudate_basal_ganglia
LIN52	ENSG00000205659.6	6.79068	0.000206971	1.11604e-11	0.134032	0.128261	0.000253732	0.000776907	18	18	18	Brain_Caudate_basal_ganglia
GABRD	ENSG00000187730.6	6.77334	0.000288055	1.25842e-11	0.0759736	0.0405107	0.0446411	0.0470481	20	20	20	Brain_Caudate_basal_ganglia	Brain_Caudate_basal_ganglia	X320	-1.44223	8.54e-05	Meningitis	0.0585	0.698	131	22760	1	1950780	1962192	320_M
NINJ1	ENSG00000131669.5	6.77197	0.000329418	1.27036e-11	0.0433849	0.0443174	0.0355249	0.0395062	12	12	12	Brain_Caudate_basal_ganglia
PROCA1	ENSG00000167525.9	-6.74138	-0.000146382	1.56891e-11	0.140411	0.0614552	0.0128899	0.0182348	49	49	49	Brain_Caudate_basal_ganglia	Brain_Caudate_basal_ganglia	X320	-0.788793	0.0378	Meningitis	0.0569	0.846	131	22760	17	27030215	27038872	320_M
SEMA7A	ENSG00000138623.5	-6.73662	-0.00016709	1.62117e-11	0.0418059	0.0415525	0.0419286	0.0448515	12	12	12	Brain_Caudate_basal_ganglia
CEP290	ENSG00000198707.10	6.71156	0.000145158	1.92554e-11	0.331841	0.0741997	0.00611099	0.0101444	65	65	65	Brain_Caudate_basal_ganglia
ALKBH6	ENSG00000239382.6	-6.69886	-0.00012773	2.10052e-11	0.202519	0.129541	0.000235079	0.000726944	36	37	37	Brain_Caudate_basal_ganglia
LIPT1	ENSG00000144182.12	-6.6549	-9.24885e-05	2.83486e-11	0.127331	0.158591	4.07205e-05	0.000167491	28	28	28	Brain_Caudate_basal_ganglia														ENSG00000144182.12	2.82399	0.432858	0.004743	0.121809	0.158591	4.07205e-05	0.000167491	27	28	28	Brain_Caudate_basal_ganglia
NPHP4	ENSG00000131697.13	6.65435	5.56683e-05	2.84559e-11	0.662028	0.311713	1.58467e-09	2.01841e-08	96	96	96	Brain_Caudate_basal_ganglia
RGS4	ENSG00000117152.9	6.63579	0.000277845	3.22771e-11	0.0392631	0.0444486	0.0352474	0.039274	17	17	17	Brain_Caudate_basal_ganglia
ACTR8	ENSG00000113812.9	-6.60651	-4.17389e-05	3.93475e-11	0.69498	0.324764	6.08342e-10	8.57759e-09	110	110	110	Brain_Caudate_basal_ganglia
CCDC144NL	ENSG00000205212.3	-6.59652	-7.02699e-05	4.20911e-11	0.0621994	0.0597282	0.0142662	0.0196464	10	10	10	Brain_Caudate_basal_ganglia
REEP6	ENSG00000115255.6	6.55988	6.7527e-05	5.38518e-11	0.107683	0.0556283	0.0181598	0.0238028	27	27	27	Brain_Caudate_basal_ganglia
ANKRD65	ENSG00000235098.4	-6.55307	-5.68036e-05	5.63648e-11	0.473935	0.273461	2.38555e-08	2.37604e-07	65	69	69	Brain_Caudate_basal_ganglia
MVD	ENSG00000167508.6	-6.51139	-0.000177701	7.44583e-11	0.104952	0.141616	0.000113981	0.000398094	20	21	21	Brain_Caudate_basal_ganglia
ARL6IP6	ENSG00000177917.6	6.50601	9.18751e-05	7.71748e-11	0.0689674	0.0827031	0.00371724	0.0068845	21	21	21	Brain_Caudate_basal_ganglia
VAPA	ENSG00000101558.9	-6.49914	-0.000182898	8.07823e-11	0.0982488	0.108225	0.000831964	0.0020188	23	23	23	Brain_Caudate_basal_ganglia
AC016757.3	ENSG00000186235.6	6.47247	9.58461e-05	9.64106e-11	0.126604	0.0708725	0.00742373	0.0118251	31	31	31	Brain_Caudate_basal_ganglia
CENPN	ENSG00000166451.9	6.46684	0.000162726	1.00073e-10	0.106378	0.0734063	0.00640119	0.010509	29	29	29	Brain_Caudate_basal_ganglia
RPS12	ENSG00000112306.7	6.4557	0.00010984	1.07722e-10	0.118075	0.156982	4.49208e-05	0.000181894	27	27	27	Brain_Caudate_basal_ganglia
C15orf40	ENSG00000169609.9	6.44541	5.73124e-05	1.15289e-10	0.108472	0.0792659	0.00454452	0.00811139	22	22	22	Brain_Caudate_basal_ganglia
RNLS	ENSG00000184719.7	-6.42976	-0.000246578	1.27804e-10	0.0417739	0.0403194	0.0451585	0.0473677	15	15	15	Brain_Caudate_basal_ganglia
KLHDC7B	ENSG00000130487.4	6.42	3.30057e-05	1.36274e-10	0.226059	0.0410719	0.043158	0.045784	60	60	60	Brain_Caudate_basal_ganglia
CMTM2	ENSG00000140932.5	6.40991	0.000231783	1.45602e-10	0.0309907	0.0669061	0.00936367	0.01424	8	8	8	Brain_Caudate_basal_ganglia
TTC39A	ENSG00000085831.11	-6.38981	-0.000247455	1.66094e-10	0.0598814	0.0440412	0.0361167	0.0400214	16	16	16	Brain_Caudate_basal_ganglia
ZBBX	ENSG00000169064.8	6.37889	0.000183636	1.78379e-10	0.0706004	0.0612656	0.0130343	0.0183556	16	16	16	Brain_Caudate_basal_ganglia
GAP43	ENSG00000172020.8	-6.37386	-0.000266832	1.84332e-10	0.0687715	0.0574768	0.0162862	0.0217888	13	14	14	Brain_Caudate_basal_ganglia
TMEFF2	ENSG00000144339.7	-6.37055	-0.000128997	1.8835e-10	0.0314268	0.0392212	0.0482516	0.0497963	8	8	8	Brain_Caudate_basal_ganglia
THEMIS2	ENSG00000130775.11	-6.35146	-8.9628e-05	2.13279e-10	0.199437	0.0414096	0.0422904	0.0451539	37	37	37	Brain_Caudate_basal_ganglia
DARS2	ENSG00000117593.8	6.33751	7.80987e-05	2.33503e-10	0.0715473	0.0710417	0.00735058	0.0117413	23	23	23	Brain_Caudate_basal_ganglia
ZNF611	ENSG00000213020.4	-6.33554	-5.82265e-05	2.36513e-10	0.681632	0.0811657	0.00406683	0.00742362	106	107	107	Brain_Caudate_basal_ganglia
HMGB1	ENSG00000189403.10	-6.33101	-0.000252464	2.43561e-10	0.0480066	0.128881	0.000244531	0.000752096	16	16	16	Brain_Caudate_basal_ganglia
SP110	ENSG00000135899.12	6.3228	0.000128281	2.56869e-10	0.129902	0.0778173	0.0049461	0.00865792	49	49	49	Brain_Caudate_basal_ganglia
SCN11A	ENSG00000168356.7	-6.32036	-0.000132834	2.60956e-10	0.104808	0.0806992	0.00417928	0.00757515	30	30	30	Brain_Caudate_basal_ganglia
PGM2	ENSG00000169299.9	6.29932	5.97893e-05	2.98946e-10	0.512697	0.496413	2.84873e-16	2.07671e-14	71	71	71	Brain_Caudate_basal_ganglia
CCDC30	ENSG00000186409.10	-6.29785	-5.11902e-05	3.018e-10	0.653397	0.160636	3.59352e-05	0.000149242	129	130	130	Brain_Caudate_basal_ganglia
EID3	ENSG00000255150.1	-6.29497	-5.46159e-05	3.07453e-10	0.343729	0.0933718	0.00199107	0.00413452	72	73	73	Brain_Caudate_basal_ganglia
KLC1	ENSG00000126214.16	-6.29026	-0.000222425	3.16928e-10	0.0240751	0.0493016	0.0264002	0.0314078	10	10	10	Brain_Caudate_basal_ganglia
GEMIN4	ENSG00000179409.6	6.28381	0.000188157	3.30385e-10	0.0569171	0.0760048	0.00549894	0.0093457	16	16	16	Brain_Caudate_basal_ganglia
ZNF585B	ENSG00000245680.5	-6.2692	-0.000150858	3.62914e-10	0.0716387	0.0665433	0.0095648	0.0145072	14	14	14	Brain_Caudate_basal_ganglia
RPS8	ENSG00000142937.7	-6.23971	-8.76005e-05	4.38376e-10	0.135172	0.062887	0.0118511	0.0171113	34	34	34	Brain_Caudate_basal_ganglia
POLR3H	ENSG00000100413.12	-6.23903	-0.000161404	4.40283e-10	0.115665	0.149019	7.28856e-05	0.000273523	22	22	22	Brain_Caudate_basal_ganglia
ANKRD61	ENSG00000157999.5	-6.21802	3.47647e-05	5.03476e-10	0.503318	0.104889	0.00101259	0.00236983	83	83	83	Brain_Caudate_basal_ganglia
POM121C	ENSG00000135213.8	6.19346	8.73561e-05	5.88578e-10	0.0958017	0.0834052	0.00356774	0.0066689	18	18	18	Brain_Caudate_basal_ganglia
TSPAN9	ENSG00000011105.7	6.17947	0.00014634	6.43166e-10	0.113569	0.0455518	0.0329998	0.0372741	29	29	29	Brain_Caudate_basal_ganglia
SEL1L2	ENSG00000101251.7	6.17694	0.000234273	6.53574e-10	0.134786	0.0686181	0.0084706	0.0131861	38	38	38	Brain_Caudate_basal_ganglia
AGAP4	ENSG00000188234.9	-6.17676	-0.000100951	6.5432e-10	0.0688181	0.0497705	0.0256758	0.0308136	12	12	12	Brain_Caudate_basal_ganglia
KCNK2	ENSG00000082482.9	6.17118	3.86381e-05	6.77803e-10	0.134352	0.0575663	0.0162006	0.0217082	42	42	42	Brain_Caudate_basal_ganglia
TMEM242	ENSG00000215712.6	-6.16034	-0.000137759	7.25869e-10	0.127417	0.0809103	0.004128	0.00751126	29	29	29	Brain_Caudate_basal_ganglia
ZNF302	ENSG00000089335.16	6.14753	6.98431e-05	7.87003e-10	0.2123	0.0882197	0.00269212	0.00531028	39	39	39	Brain_Caudate_basal_ganglia
SYCE3	ENSG00000217442.3	6.12879	0.000110922	8.85478e-10	0.142865	0.114403	0.000577755	0.00151806	33	33	33	Brain_Caudate_basal_ganglia
EPS15L1	ENSG00000127527.9	6.12538	0.00011465	9.04669e-10	0.12485	0.0463243	0.0315141	0.0359921	45	46	46	Brain_Caudate_basal_ganglia
CUL3	ENSG00000036257.8	6.10834	8.9484e-05	1.00672e-09	0.0511351	0.101185	0.00125899	0.00282309	15	15	15	Brain_Caudate_basal_ganglia
KAT6A	ENSG00000083168.5	6.08159	9.97577e-05	1.18996e-09	0.12884	0.0719234	0.00698109	0.011288	24	25	25	Brain_Caudate_basal_ganglia
SEC61G	ENSG00000132432.9	6.08091	9.66492e-05	1.19499e-09	0.105649	0.116379	0.000514005	0.00138562	37	37	37	Brain_Caudate_basal_ganglia
C1orf194	ENSG00000179902.8	-6.05176	-0.00016841	1.43269e-09	0.155516	0.125192	0.000304648	0.000896315	33	34	34	Brain_Caudate_basal_ganglia
ZNF813	ENSG00000198346.6	-6.04766	-5.63129e-05	1.46962e-09	0.0551166	0.04162	0.0417589	0.0447204	23	23	23	Brain_Caudate_basal_ganglia
MTFR1	ENSG00000066855.11	-6.03234	-0.00122857	1.61604e-09	0.0028165	0.0398511	0.0464516	0.0483317	3	3	3	Brain_Caudate_basal_ganglia
ACHE	ENSG00000087085.9	6.02934	7.01707e-05	1.64627e-09	0.0394643	0.109144	0.000788106	0.00193669	8	8	8	Brain_Caudate_basal_ganglia
POLR2I	ENSG00000105258.4	6.01613	0.000596187	1.78634e-09	0.00967727	0.0539538	0.0200456	0.0256655	2	2	2	Brain_Caudate_basal_ganglia
GEN1	ENSG00000178295.10	-6.01592	-0.000245682	1.78871e-09	0.0650109	0.109916	0.00075303	0.00186693	25	25	25	Brain_Caudate_basal_ganglia
NDUFV2	ENSG00000178127.8	-6.01016	-0.000241482	1.8534e-09	0.0224251	0.0487336	0.0273056	0.0321944	7	7	7	Brain_Caudate_basal_ganglia
JMJD4	ENSG00000081692.8	6.00549	8.69806e-05	1.90754e-09	0.152741	0.0664188	0.00963482	0.0145791	42	42	42	Brain_Caudate_basal_ganglia
ERI1	ENSG00000104626.10	5.99949	9.29536e-05	1.97944e-09	0.182892	0.179777	1.10289e-05	5.2266e-05	30	30	30	Brain_Caudate_basal_ganglia
FAM57A	ENSG00000167695.10	5.99114	0.00014372	2.0837e-09	0.0666141	0.120229	0.000409148	0.00114531	13	13	13	Brain_Caudate_basal_ganglia
ARL13B	ENSG00000169379.11	-5.97765	-8.45838e-05	2.26386e-09	0.15796	0.0499289	0.0254357	0.0306434	50	50	50	Brain_Caudate_basal_ganglia
SNX2	ENSG00000205302.2	-5.97719	-0.000184907	2.27018e-09	0.0717143	0.0711272	0.0073139	0.0116937	26	26	26	Brain_Caudate_basal_ganglia
PODN	ENSG00000174348.9	5.97608	6.17728e-05	2.28572e-09	0.12984	0.076303	0.0054039	0.00921831	30	30	30	Brain_Caudate_basal_ganglia
ST7	ENSG00000004866.14	5.97417	3.52672e-05	2.31262e-09	0.383016	0.169531	2.08096e-05	9.32019e-05	86	86	86	Brain_Caudate_basal_ganglia
RFPL3S	ENSG00000205853.6	-5.96753	-0.000153435	2.40878e-09	0.147291	0.206915	1.98918e-06	1.15517e-05	46	46	46	Brain_Caudate_basal_ganglia	Brain_Caudate_basal_ganglia	X320	-0.499508	0.0283	Meningitis	0.198	0.835	131	22760	22	32755893	32778039	320_M
DYX1C1	ENSG00000256061.3	-5.9565	-8.30994e-05	2.57701e-09	0.135977	0.0826089	0.00373778	0.0069188	25	25	25	Brain_Caudate_basal_ganglia
RRN3	ENSG00000085721.8	-5.95311	-3.14071e-05	2.63098e-09	0.157488	0.0582409	0.0155701	0.0210195	37	38	38	Brain_Caudate_basal_ganglia
SALL2	ENSG00000165821.7	-5.94241	-0.000211803	2.80854e-09	0.0515377	0.0526246	0.0216833	0.027144	15	15	15	Brain_Caudate_basal_ganglia
GAS2L1	ENSG00000185340.11	5.92491	0.000224295	3.12459e-09	0.0820285	0.0611105	0.0131535	0.018498	12	12	12	Brain_Caudate_basal_ganglia
RUNX2	ENSG00000124813.16	-5.91898	-5.96221e-05	3.23948e-09	0.678113	0.279234	1.59804e-08	1.6492e-07	95	95	95	Brain_Caudate_basal_ganglia
GNG7	ENSG00000176533.8	5.91856	0.00814787	3.2477e-09	2.43283e-05	0.0738097	0.00625196	0.0103134	2	3	3	Brain_Caudate_basal_ganglia
TESC	ENSG00000088992.13	-5.91405	-0.000142327	3.33795e-09	0.0352969	0.120155	0.000410943	0.0011494	7	7	7	Brain_Caudate_basal_ganglia	Brain_Caudate_basal_ganglia	X320	-1.6106	0.0148	Meningitis	0.0511	0.825	131	22760	12	117476728	117537284	320_M
ATF6	ENSG00000118217.5	5.91321	0.000386167	3.35511e-09	0.016699	0.0395912	0.0471858	0.0489026	5	5	5	Brain_Caudate_basal_ganglia														ENSG00000118217.5	2.09902	0.834727	0.0358152	0.016699	0.0395912	0.0471858	0.0489026	5	5	5	Brain_Caudate_basal_ganglia
APIP	ENSG00000149089.8	5.90732	5.82789e-05	3.47709e-09	0.578539	0.613889	5.7199e-22	1.78164e-19	79	79	79	Brain_Caudate_basal_ganglia
PTPRN	ENSG00000054356.9	5.90207	0.000260041	3.58961e-09	0.023883	0.0891438	0.00255039	0.00509526	3	3	3	Brain_Caudate_basal_ganglia
NDUFA3	ENSG00000170906.11	5.90048	5.64833e-05	3.62444e-09	0.109631	0.123118	0.000344642	0.000992844	24	24	24	Brain_Caudate_basal_ganglia
ZNF697	ENSG00000143067.4	5.896	0.000206219	3.72412e-09	0.0318452	0.0447176	0.0346852	0.0388497	13	13	13	Brain_Caudate_basal_ganglia
TEX40	ENSG00000219435.3	5.89221	0.000116573	3.81064e-09	0.146047	0.13218	0.000200789	0.00063641	27	27	27	Brain_Caudate_basal_ganglia
SLC8A2	ENSG00000118160.9	5.88657	8.4245e-05	3.94294e-09	0.0966535	0.0947358	0.00183812	0.0038699	25	25	25	Brain_Caudate_basal_ganglia
GCN1L1	ENSG00000089154.6	5.88178	1.81531e-05	4.05886e-09	0.0480096	0.0644268	0.0108277	0.0159553	17	18	18	Brain_Caudate_basal_ganglia
MRPS10	ENSG00000048544.5	5.87807	0.000306507	4.15078e-09	0.038432	0.055213	0.01861	0.0242354	26	27	27	Brain_Caudate_basal_ganglia
ZNF484	ENSG00000127081.9	-5.87273	-9.92461e-05	4.28687e-09	0.0748044	0.046441	0.0312956	0.0358262	19	19	19	Brain_Caudate_basal_ganglia
GDF9	ENSG00000164404.4	5.87251	0.000159785	4.29252e-09	0.106342	0.0738315	0.00624399	0.0103052	23	23	23	Brain_Caudate_basal_ganglia
SETD6	ENSG00000103037.7	-5.86628	-0.000150415	4.45674e-09	0.166782	0.0883026	0.00267908	0.00529066	66	66	66	Brain_Caudate_basal_ganglia
HLA-A	ENSG00000206503.7	-5.86224	-8.13172e-05	4.56662e-09	0.170586	0.13864	0.000136323	0.000460179	10	10	10	Brain_Caudate_basal_ganglia
KRTAP5-7	ENSG00000244411.2	-5.86063	-0.000165536	4.61107e-09	0.076892	0.0920478	0.00215163	0.00441444	28	29	29	Brain_Caudate_basal_ganglia
OPRK1	ENSG00000082556.6	5.86045	0.000162613	4.61625e-09	0.0173123	0.0402827	0.0452585	0.0474506	12	12	12	Brain_Caudate_basal_ganglia
MX2	ENSG00000183486.8	-5.85712	-0.0008297	4.70973e-09	0.00188379	0.0872678	0.00284631	0.00554422	3	3	3	Brain_Caudate_basal_ganglia
HES6	ENSG00000144485.6	-5.85407	-6.61886e-05	4.79682e-09	0.392977	0.165041	2.74319e-05	0.000117634	81	81	81	Brain_Caudate_basal_ganglia
SEC61A2	ENSG00000065665.16	5.84621	0.000126861	5.02896e-09	0.063476	0.0765944	0.00531264	0.00911955	18	18	18	Brain_Caudate_basal_ganglia
ADRB1	ENSG00000043591.4	-5.84411	-5.47986e-05	5.09294e-09	0.402028	0.123721	0.000332506	0.000965542	72	72	72	Brain_Caudate_basal_ganglia
BNIP1	ENSG00000113734.13	-5.84302	-6.29853e-05	5.1264e-09	0.120235	0.187101	6.97875e-06	3.52672e-05	21	22	22	Brain_Caudate_basal_ganglia
TTC38	ENSG00000075234.12	5.82664	8.53008e-05	5.6555e-09	0.240438	0.351883	7.85877e-11	1.42468e-09	30	31	31	Brain_Caudate_basal_ganglia
TDP2	ENSG00000111802.9	-5.82027	-4.62588e-05	5.87515e-09	0.23695	0.106705	0.000909953	0.00217114	48	48	48	Brain_Caudate_basal_ganglia
PPP4R2	ENSG00000163605.10	-5.80682	-0.000217489	6.36701e-09	0.0719328	0.0833032	0.00358908	0.00669783	20	20	20	Brain_Caudate_basal_ganglia
ZUFSP	ENSG00000153975.5	-5.79508	-0.000293613	6.82867e-09	0.0464969	0.0641456	0.0110077	0.016187	15	16	16	Brain_Caudate_basal_ganglia
SIRPB1	ENSG00000101307.11	-5.79314	-7.46982e-05	6.90832e-09	0.145214	0.0661077	0.00981198	0.0147767	45	45	45	Brain_Caudate_basal_ganglia
ZNF850	ENSG00000267041.1	-5.78226	-0.000103368	7.37025e-09	0.298016	0.0898428	0.00244816	0.00493128	58	58	58	Brain_Caudate_basal_ganglia
RHOF	ENSG00000139725.3	5.78096	9.30708e-05	7.42778e-09	0.224226	0.0664329	0.00962683	0.0145791	46	47	47	Brain_Caudate_basal_ganglia
SEC14L6	ENSG00000214491.4	5.77232	2.45191e-05	7.8189e-09	0.546279	0.228923	4.78161e-07	3.3572e-06	91	91	91	Brain_Caudate_basal_ganglia
ATP5G3	ENSG00000154518.5	5.76975	0.00017843	7.93893e-09	0.0349482	0.0482054	0.0281763	0.0330067	10	10	10	Brain_Caudate_basal_ganglia
NFKB1	ENSG00000109320.7	-5.76145	-7.85362e-05	8.33928e-09	0.160069	0.0634877	0.0114407	0.0166521	52	52	52	Brain_Caudate_basal_ganglia
CERS5	ENSG00000139624.8	5.75988	4.58832e-05	8.41755e-09	0.219767	0.19353	4.65706e-06	2.47003e-05	37	37	37	Brain_Caudate_basal_ganglia
COQ5	ENSG00000110871.10	5.75666	0.000186248	8.57962e-09	0.0476279	0.105175	0.000995683	0.00234306	25	26	26	Brain_Caudate_basal_ganglia
SIMC1	ENSG00000170085.13	5.74947	0.000182308	8.95247e-09	0.0635559	0.122863	0.000349893	0.00100153	18	18	18	Brain_Caudate_basal_ganglia
PSAT1	ENSG00000135069.9	-5.74878	-0.000134457	8.98878e-09	0.332806	0.0574144	0.0163462	0.0218435	83	85	85	Brain_Caudate_basal_ganglia
TXN	ENSG00000136810.8	5.74601	0.000107391	9.13712e-09	0.110283	0.138459	0.000137818	0.000464309	23	23	23	Brain_Caudate_basal_ganglia
LAMTOR4	ENSG00000188186.6	-5.71517	-0.000421762	1.09592e-08	0.0318685	0.0557063	0.0180766	0.0237574	8	8	8	Brain_Caudate_basal_ganglia
MAT2B	ENSG00000038274.12	5.70967	0.000167282	1.13193e-08	0.0803629	0.0802513	0.00429015	0.00773239	24	24	24	Brain_Caudate_basal_ganglia
SLPI	ENSG00000124107.5	5.70903	0.000151716	1.13625e-08	0.0602075	0.0606233	0.0135353	0.0189134	13	13	13	Brain_Caudate_basal_ganglia
SKIV2L	ENSG00000204351.7	5.69726	0.000145277	1.21748e-08	0.123803	0.208231	1.82844e-06	1.06907e-05	17	18	18	Brain_Caudate_basal_ganglia
FLVCR1	ENSG00000162769.8	5.68992	8.4984e-05	1.27101e-08	0.187024	0.113092	0.000624272	0.00161429	52	52	52	Brain_Caudate_basal_ganglia
NTN5	ENSG00000142233.7	-5.68187	-8.69551e-05	1.33228e-08	0.0671221	0.112848	0.00063335	0.0016327	22	22	22	Brain_Caudate_basal_ganglia
ERVMER34-1	ENSG00000226887.3	-5.67803	-0.000122997	1.36257e-08	0.379255	0.101765	0.00121677	0.00275728	94	95	95	Brain_Caudate_basal_ganglia
ERLIN2	ENSG00000147475.10	5.67791	0.000279705	1.36349e-08	0.0337491	0.0556032	0.0181867	0.0238289	8	8	8	Brain_Caudate_basal_ganglia
TNFRSF10A	ENSG00000104689.5	-5.67732	-0.000145087	1.36822e-08	0.0743265	0.0545575	0.0193438	0.0249699	25	25	25	Brain_Caudate_basal_ganglia
SLK	ENSG00000065613.9	-5.6688	-9.34388e-05	1.438e-08	0.0852365	0.099737	0.00137074	0.00303003	25	25	25	Brain_Caudate_basal_ganglia
KPNA2	ENSG00000182481.4	5.6641	7.63851e-05	1.47797e-08	0.143893	0.103023	0.0011301	0.00259172	29	29	29	Brain_Caudate_basal_ganglia
GNAL	ENSG00000141404.11	-5.66057	-0.000158457	1.50873e-08	0.0991083	0.0446038	0.0349219	0.0390108	30	30	30	Brain_Caudate_basal_ganglia
TBC1D3C	ENSG00000234972.4	5.64898	0.000871917	1.61398e-08	0.000896637	0.0777781	0.00495746	0.00867058	3	3	3	Brain_Caudate_basal_ganglia
RRM1	ENSG00000167325.10	-5.63501	-9.92322e-05	1.75045e-08	0.149764	0.125947	0.000291253	0.00086942	33	33	33	Brain_Caudate_basal_ganglia
SIGLEC5	ENSG00000105501.7	5.63014	3.75876e-05	1.80064e-08	0.220772	0.193051	4.80007e-06	2.53412e-05	67	71	71	Brain_Caudate_basal_ganglia
OGFR	ENSG00000060491.12	-5.6281	-0.000170924	1.82207e-08	0.062898	0.0970058	0.00160904	0.00345861	11	11	11	Brain_Caudate_basal_ganglia
TMEM143	ENSG00000161558.6	-5.62704	-9.6824e-05	1.83332e-08	0.127563	0.257651	7.04325e-08	6.18774e-07	24	24	24	Brain_Caudate_basal_ganglia
MKKS	ENSG00000125863.13	5.61648	0.000159975	1.94882e-08	0.0401462	0.0476286	0.0291594	0.0339594	17	17	17	Brain_Caudate_basal_ganglia
HLA-E	ENSG00000204592.5	-5.60756	-7.29931e-06	2.05195e-08	0.102836	0.117882	0.000470212	0.00128886	35	37	37	Brain_Caudate_basal_ganglia
INPP5B	ENSG00000204084.8	5.60553	0.000101674	2.07615e-08	0.201858	0.19579	4.03752e-06	2.18197e-05	33	33	33	Brain_Caudate_basal_ganglia
ZNF530	ENSG00000183647.6	5.60308	0.000115835	2.10573e-08	0.222308	0.131846	0.000204841	0.00064686	46	46	46	Brain_Caudate_basal_ganglia
TAS2R19	ENSG00000212124.2	-5.59836	-0.000250743	2.16389e-08	0.0763774	0.0768226	0.00524222	0.00904428	71	71	71	Brain_Caudate_basal_ganglia
ZNF623	ENSG00000183309.7	-5.5977	-0.000170598	2.17211e-08	0.229662	0.23594	3.01271e-07	2.25873e-06	28	28	28	Brain_Caudate_basal_ganglia
PEX11G	ENSG00000104883.3	-5.59634	-0.000109208	2.18928e-08	0.166361	0.179942	1.09165e-05	5.18048e-05	32	32	32	Brain_Caudate_basal_ganglia
CDC42	ENSG00000070831.11	5.58206	6.16236e-05	2.37691e-08	0.116434	0.086096	0.00304826	0.00587083	31	32	32	Brain_Caudate_basal_ganglia
TPH1	ENSG00000129167.5	5.57051	4.58344e-05	2.53995e-08	0.116803	0.0662797	0.00971362	0.0146615	35	35	35	Brain_Caudate_basal_ganglia
HEXB	ENSG00000049860.9	5.56833	0.000120327	2.5719e-08	0.0658824	0.127334	0.000268158	0.00081093	15	15	15	Brain_Caudate_basal_ganglia
EIF3B	ENSG00000106263.13	5.56489	0.00309963	2.62312e-08	0.000598403	0.0692533	0.00816148	0.0127921	3	3	3	Brain_Caudate_basal_ganglia														ENSG00000106263.13	2.98886	7.21953	0.00280017	0.000598403	0.0692533	0.00816148	0.0127921	3	3	3	Brain_Caudate_basal_ganglia
DHRS4-AS1	ENSG00000197775.1	5.55552	7.0232e-05	2.76793e-08	0.932909	0.205393	2.1926e-06	1.26048e-05	162	164	164	Brain_Caudate_basal_ganglia
ASB5	ENSG00000164122.4	-5.53506	-0.000171864	3.11121e-08	0.186523	0.180282	1.06878e-05	5.11012e-05	39	39	39	Brain_Caudate_basal_ganglia
FBXO11	ENSG00000138081.15	-5.52279	-8.77335e-05	3.33664e-08	0.132093	0.110023	0.000748285	0.00185785	36	36	36	Brain_Caudate_basal_ganglia
FGF17	ENSG00000158815.6	5.5211	0.000134698	3.3688e-08	0.232828	0.0934079	0.00198686	0.00412828	52	52	52	Brain_Caudate_basal_ganglia
HNRNPUL1	ENSG00000105323.12	-5.50399	-0.000151656	3.71297e-08	0.211995	0.154178	5.3289e-05	0.000210349	25	27	27	Brain_Caudate_basal_ganglia
ARL8B	ENSG00000134108.8	5.49272	0.000143568	3.95779e-08	0.0475199	0.0990943	0.00142345	0.00312837	14	14	14	Brain_Caudate_basal_ganglia
NLK	ENSG00000087095.8	5.48944	2.05955e-05	4.03207e-08	0.276932	0.0669644	0.00933177	0.0142104	43	43	43	Brain_Caudate_basal_ganglia
ENG	ENSG00000106991.9	-5.48677	-0.000139391	4.09349e-08	0.00455969	0.0417904	0.0413337	0.0443675	2	3	3	Brain_Caudate_basal_ganglia														ENSG00000106991.9	-3.29259	-1.26084	0.000992678	0.0216048	0.0417904	0.0413337	0.0443675	3	3	3	Brain_Caudate_basal_ganglia
LCA5	ENSG00000135338.9	-5.47853	-0.000121268	4.28866e-08	0.139366	0.0653408	0.010263	0.0152702	42	42	42	Brain_Caudate_basal_ganglia
ZNF347	ENSG00000197937.8	-5.47148	-0.000174916	4.46286e-08	0.0804263	0.136329	0.000156608	0.000519997	16	16	16	Brain_Caudate_basal_ganglia
MRPL37	ENSG00000116221.11	5.45561	0.000324021	4.88054e-08	0.05732	0.0792399	0.00455142	0.00811789	27	27	27	Brain_Caudate_basal_ganglia
CNIH4	ENSG00000143771.7	-5.45262	-9.18751e-05	4.96321e-08	0.136676	0.12426	0.000322014	0.000939087	30	30	30	Brain_Caudate_basal_ganglia
MYADML2	ENSG00000185105.4	5.45113	9.70506e-05	5.00506e-08	0.0762419	0.0973073	0.00158083	0.00341081	11	11	11	Brain_Caudate_basal_ganglia
HDHD2	ENSG00000167220.7	5.44597	0.000952205	5.15248e-08	0.000183214	0.0465645	0.0310663	0.0356232	2	2	2	Brain_Caudate_basal_ganglia
CLUAP1	ENSG00000103351.8	-5.44594	-7.5863e-05	5.15321e-08	0.286568	0.352595	7.43989e-11	1.3841e-09	24	24	24	Brain_Caudate_basal_ganglia
SPTBN5	ENSG00000137877.8	-5.44468	-0.000140572	5.18989e-08	0.129301	0.210226	1.60868e-06	9.55251e-06	21	21	21	Brain_Caudate_basal_ganglia	Brain_Caudate_basal_ganglia	X320	-0.357623	0.0456	Meningitis	0.226	0.835	131	22760	15	42140345	42186275	320_M
PACS1	ENSG00000175115.7	5.43871	0.000165843	5.36667e-08	0.101888	0.0857187	0.00311628	0.00598166	36	37	37	Brain_Caudate_basal_ganglia
ANP32B	ENSG00000136938.8	5.43852	0.000367701	5.37246e-08	0.0213676	0.0901304	0.00240728	0.00486609	2	3	3	Brain_Caudate_basal_ganglia														ENSG00000136938.8	-2.13939	-0.769964	0.0324044	0.0213676	0.0901304	0.00240728	0.00486609	2	3	3	Brain_Caudate_basal_ganglia
AIM2	ENSG00000163568.9	5.43453	0.000276619	5.49407e-08	0.0288626	0.0403167	0.0451657	0.0473677	6	6	6	Brain_Caudate_basal_ganglia
PRKD2	ENSG00000105287.8	5.43125	6.14382e-05	5.59617e-08	0.390693	0.0852104	0.00321031	0.006121	67	67	67	Brain_Caudate_basal_ganglia
CTNNAL1	ENSG00000119326.10	-5.42516	-0.000221215	5.79028e-08	0.0501424	0.086475	0.00298144	0.00575507	14	14	14	Brain_Caudate_basal_ganglia
IL20RA	ENSG00000016402.8	-5.42339	-0.00025109	5.84798e-08	0.0812604	0.129723	0.000232534	0.000721177	11	11	11	Brain_Caudate_basal_ganglia
GGT1	ENSG00000100031.14	-5.42172	-2.314e-05	5.90279e-08	0.673998	0.20422	2.36314e-06	1.34946e-05	116	126	126	Brain_Caudate_basal_ganglia														ENSG00000100031.14	2.35431	0.0745781	0.0185571	0.630425	0.20422	2.36314e-06	1.34946e-05	118	126	126	Brain_Caudate_basal_ganglia
EME2	ENSG00000197774.8	5.41809	7.42407e-05	6.02392e-08	0.214685	0.255445	8.17785e-08	7.04011e-07	29	29	29	Brain_Caudate_basal_ganglia
ERCC5	ENSG00000134899.13	-5.41178	-9.12699e-05	6.24025e-08	0.101605	0.11391	0.000594836	0.00155223	27	27	27	Brain_Caudate_basal_ganglia
ZNF83	ENSG00000167766.14	-5.40782	-0.000156825	6.3798e-08	0.0643025	0.167018	2.42931e-05	0.000106079	6	6	6	Brain_Caudate_basal_ganglia
YWHAB	ENSG00000166913.8	5.38417	0.000119089	7.278e-08	0.165644	0.145154	9.20789e-05	0.000329664	47	47	47	Brain_Caudate_basal_ganglia
NIPAL1	ENSG00000163293.7	5.38221	0.000134776	7.35763e-08	0.151018	0.105114	0.00099928	0.00234991	31	31	31	Brain_Caudate_basal_ganglia
GPX1	ENSG00000233276.2	5.37439	3.49731e-05	7.68423e-08	0.26483	0.271295	2.77048e-08	2.71213e-07	46	46	46	Brain_Caudate_basal_ganglia
C22orf29	ENSG00000215012.4	-5.35347	-6.22662e-05	8.6285e-08	0.155655	0.254212	8.88903e-08	7.55741e-07	15	15	15	Brain_Caudate_basal_ganglia
C17orf97	ENSG00000187624.7	5.35229	0.000104355	8.68469e-08	0.340193	0.439318	5.82839e-14	2.56022e-12	30	30	30	Brain_Caudate_basal_ganglia
FRA10AC1	ENSG00000148690.10	-5.34745	-7.17402e-05	8.92026e-08	0.212951	0.238181	2.59755e-07	1.96902e-06	34	34	34	Brain_Caudate_basal_ganglia
EP400NL	ENSG00000185684.8	-5.34725	-1.86587e-05	8.92989e-08	0.755852	0.293914	5.6917e-09	6.45742e-08	101	107	107	Brain_Caudate_basal_ganglia	Brain_Caudate_basal_ganglia	X320	-0.507967	0.04	Meningitis	0.197	0.847	131	22760	12	132568828	132613029	320_M
TMEM206	ENSG00000065600.8	5.34381	9.28786e-05	9.10144e-08	0.28701	0.0773555	0.00508145	0.0088558	64	64	64	Brain_Caudate_basal_ganglia
ATOH8	ENSG00000168874.8	5.34195	5.94677e-05	9.19542e-08	0.539266	0.130357	0.000223905	0.000698692	97	97	97	Brain_Caudate_basal_ganglia
AC062017.1	ENSG00000222020.2	5.33789	0.000134124	9.40336e-08	0.173815	0.128051	0.000256933	0.000784605	41	41	41	Brain_Caudate_basal_ganglia	Brain_Caudate_basal_ganglia	X320	1.25233	0.00524	Meningitis	0.0472	1.26	131	22760	2	240323130	240324058	320_M
SSTR3	ENSG00000183473.5	-5.32975	-0.000219363	9.83467e-08	0.0303527	0.0600584	0.013992	0.0193559	8	9	9	Brain_Caudate_basal_ganglia
CTSH	ENSG00000103811.11	5.32656	0.000317211	1.00091e-07	0.0250248	0.0604088	0.0137069	0.0190522	5	6	6	Brain_Caudate_basal_ganglia
MCUR1	ENSG00000050393.7	-5.32059	-0.000182683	1.03433e-07	0.116896	0.19923	3.24652e-06	1.79122e-05	12	12	12	Brain_Caudate_basal_ganglia
CKMT2	ENSG00000131730.11	5.31586	0.00010407	1.06157e-07	0.103636	0.0545771	0.0193214	0.0249531	31	31	31	Brain_Caudate_basal_ganglia
ZNF626	ENSG00000188171.10	5.31536	8.89585e-05	1.06446e-07	0.165546	0.052235	0.0221886	0.0276632	46	48	48	Brain_Caudate_basal_ganglia
LNP1	ENSG00000206535.3	-5.31414	-0.000101386	1.07162e-07	0.0917359	0.170983	1.9026e-05	8.61143e-05	19	19	19	Brain_Caudate_basal_ganglia	Brain_Caudate_basal_ganglia	X320	-0.608827	0.0451	Meningitis	0.149	0.831	131	22760	3	100120037	100175163	320_M
DRAM2	ENSG00000156171.10	-5.31311	-7.26333e-05	1.0777e-07	0.156745	0.294993	5.27188e-09	6.02098e-08	21	21	21	Brain_Caudate_basal_ganglia														ENSG00000156171.10	-2.39733	-0.303137	0.0165151	0.156745	0.294993	5.27188e-09	6.02098e-08	21	21	21	Brain_Caudate_basal_ganglia
PIP5K1B	ENSG00000107242.13	5.31181	0.00115236	1.0854e-07	0.00138134	0.0717699	0.00704407	0.0113751	2	2	2	Brain_Caudate_basal_ganglia
ZHX1	ENSG00000165156.10	-5.31092	-9.78095e-05	1.09071e-07	0.123697	0.0573295	0.016428	0.0219302	34	34	34	Brain_Caudate_basal_ganglia
DTYMK	ENSG00000168393.8	-5.30154	-0.000203385	1.1483e-07	0.0471988	0.0589548	0.0149298	0.0202991	5	5	5	Brain_Caudate_basal_ganglia
ADPRHL1	ENSG00000153531.8	-5.29248	-0.000148422	1.20672e-07	0.0888777	0.0768964	0.00521967	0.00902324	14	14	14	Brain_Caudate_basal_ganglia
SMIM7	ENSG00000214046.4	5.28874	4.6193e-05	1.23158e-07	0.047783	0.109059	0.000792079	0.00194126	11	11	11	Brain_Caudate_basal_ganglia
MPP7	ENSG00000150054.14	-5.28719	-5.83398e-05	1.24209e-07	0.0686628	0.0656801	0.0100609	0.0150399	28	28	28	Brain_Caudate_basal_ganglia
NCOA1	ENSG00000084676.11	-5.28478	-4.55905e-05	1.25853e-07	0.16223	0.0499062	0.0254701	0.0306741	39	39	39	Brain_Caudate_basal_ganglia
SLC27A6	ENSG00000113396.8	-5.27981	-1.92421e-05	1.29318e-07	0.166097	0.271027	2.82216e-08	2.75485e-07	34	34	34	Brain_Caudate_basal_ganglia
UROS	ENSG00000188690.8	5.26689	4.48083e-05	1.38752e-07	0.384263	0.556548	5.3036e-19	6.48987e-17	16	16	16	Brain_Caudate_basal_ganglia
SLC5A4	ENSG00000100191.4	5.26545	0.000149399	1.39849e-07	0.071224	0.178957	1.16065e-05	5.47006e-05	16	16	16	Brain_Caudate_basal_ganglia
PHOSPHO2	ENSG00000144362.7	-5.26206	-0.000294673	1.42447e-07	0.108655	0.188678	6.32121e-06	3.24421e-05	20	20	20	Brain_Caudate_basal_ganglia
PTPN13	ENSG00000163629.8	5.25777	5.44046e-05	1.45813e-07	0.229912	0.281279	1.38559e-08	1.46074e-07	40	40	40	Brain_Caudate_basal_ganglia
LYAR	ENSG00000145220.9	-5.25577	-5.12431e-05	1.47409e-07	0.0926558	0.107387	0.000874087	0.00210019	32	33	33	Brain_Caudate_basal_ganglia
FABP1	ENSG00000163586.5	-5.25168	-6.10566e-05	1.50715e-07	0.197802	0.37437	1.35249e-11	3.16932e-10	7	7	7	Brain_Caudate_basal_ganglia
STYXL1	ENSG00000127952.12	-5.24538	-0.000117761	1.55958e-07	0.139226	0.218416	9.48461e-07	6.04033e-06	9	9	9	Brain_Caudate_basal_ganglia
CREB3L2	ENSG00000182158.10	-5.24186	-7.38859e-05	1.58967e-07	0.385908	0.0597984	0.0142075	0.0195891	73	77	77	Brain_Caudate_basal_ganglia
LRIF1	ENSG00000121931.11	-5.24019	-0.00144754	1.6041e-07	0.00226825	0.0594173	0.0145293	0.0199161	6	6	6	Brain_Caudate_basal_ganglia
CLHC1	ENSG00000162994.11	-5.23419	-0.000131913	1.65707e-07	0.12031	0.290289	7.35788e-09	8.08019e-08	7	7	7	Brain_Caudate_basal_ganglia
RCVRN	ENSG00000109047.7	5.20823	2.82462e-05	1.90653e-07	0.330356	0.386761	4.99694e-12	1.28729e-10	37	38	38	Brain_Caudate_basal_ganglia
RPL3L	ENSG00000140986.7	-5.2079	-5.95856e-05	1.90991e-07	0.100046	0.0637879	0.011241	0.0164383	26	27	27	Brain_Caudate_basal_ganglia
ZNF529	ENSG00000186020.8	-5.20626	-6.68702e-05	1.92683e-07	0.511419	0.187977	6.60548e-06	3.37291e-05	95	95	95	Brain_Caudate_basal_ganglia
LILRB4	ENSG00000186818.8	5.20044	0.000235187	1.98812e-07	0.0128126	0.0745288	0.00599453	0.00999579	3	3	3	Brain_Caudate_basal_ganglia														ENSG00000186818.8	-3.17782	-1.44683	0.00148386	0.0128126	0.0745288	0.00599453	0.00999579	3	3	3	Brain_Caudate_basal_ganglia
ZBTB21	ENSG00000173276.9	-5.19796	-0.000146867	2.0149e-07	0.0184593	0.0577825	0.0159957	0.0215178	5	5	5	Brain_Caudate_basal_ganglia
NCKIPSD	ENSG00000213672.3	-5.1923	-0.000130058	2.07708e-07	0.295224	0.319176	9.18519e-10	1.25884e-08	17	18	18	Brain_Caudate_basal_ganglia
S100A13	ENSG00000189171.9	5.18506	0.000121802	2.15947e-07	0.182939	0.177537	1.2678e-05	5.95046e-05	24	24	24	Brain_Caudate_basal_ganglia
STRA13	ENSG00000169689.10	-5.18344	-0.00021511	2.17836e-07	0.0285166	0.0657499	0.0100199	0.0149916	5	5	5	Brain_Caudate_basal_ganglia
FANCC	ENSG00000158169.7	-5.18191	-3.62684e-05	2.19625e-07	0.824179	0.210286	1.60248e-06	9.55251e-06	135	135	135	Brain_Caudate_basal_ganglia
PDCD5	ENSG00000105185.7	5.18062	0.000140233	2.2115e-07	0.167335	0.123284	0.000341254	0.000985862	34	34	34	Brain_Caudate_basal_ganglia
LY96	ENSG00000154589.2	5.17806	0.000110653	2.242e-07	0.222584	0.0804576	0.00423871	0.00766386	44	45	45	Brain_Caudate_basal_ganglia
ERCC1	ENSG00000012061.11	-5.17595	-0.000115741	2.26756e-07	0.124439	0.0420727	0.0406388	0.0437312	45	45	45	Brain_Caudate_basal_ganglia
SMPD2	ENSG00000135587.4	-5.17154	-6.72837e-05	2.32173e-07	0.17488	0.0716979	0.0070738	0.0114002	47	47	47	Brain_Caudate_basal_ganglia
PAX8	ENSG00000125618.12	-5.17153	-4.81357e-05	2.32189e-07	0.107868	0.211906	1.44401e-06	8.70717e-06	8	8	8	Brain_Caudate_basal_ganglia
ACAT1	ENSG00000075239.9	-5.17048	-8.79526e-05	2.33495e-07	0.0619789	0.104863	0.00101414	0.00237182	14	14	14	Brain_Caudate_basal_ganglia
BTBD11	ENSG00000151136.10	5.16962	0.000186333	2.34568e-07	0.125724	0.05552	0.0182762	0.023928	37	37	37	Brain_Caudate_basal_ganglia
SOHLH2	ENSG00000120669.11	5.15633	4.41606e-05	2.51833e-07	0.28295	0.384403	6.04843e-12	1.5238e-10	112	112	112	Brain_Caudate_basal_ganglia	Brain_Caudate_basal_ganglia	X320	-0.43378	0.0277	Meningitis	0.31	0.822	131	22760	13	36742345	36871979	320_M
MRPL43	ENSG00000055950.12	5.15318	9.51357e-05	2.56109e-07	0.0852023	0.0843367	0.00337861	0.00638505	26	27	27	Brain_Caudate_basal_ganglia
C17orf62	ENSG00000178927.12	-5.15104	-8.94032e-05	2.59052e-07	0.142971	0.219065	9.09384e-07	5.87889e-06	11	11	11	Brain_Caudate_basal_ganglia
C1QA	ENSG00000173372.12	5.14877	0.000171097	2.62203e-07	0.0504213	0.0656091	0.0101029	0.015087	14	14	14	Brain_Caudate_basal_ganglia
HSBP1	ENSG00000230989.2	5.14429	0.000102022	2.68538e-07	0.126832	0.0505221	0.0245568	0.0298047	41	41	41	Brain_Caudate_basal_ganglia
UST	ENSG00000111962.7	-5.14208	-4.11352e-05	2.71714e-07	0.380057	0.154556	5.20767e-05	0.000206277	76	77	77	Brain_Caudate_basal_ganglia
POGLUT1	ENSG00000163389.6	-5.14094	-0.000294316	2.73361e-07	0.0677292	0.106441	0.000924208	0.0021975	18	18	18	Brain_Caudate_basal_ganglia	Brain_Caudate_basal_ganglia	X320	1.10157	0.0133	Meningitis	0.106	1.19	131	22760	3	119187785	119213555	320_M	ENSG00000163389.6	2.31428	0.522188	0.0206524	0.0677292	0.106441	0.000924208	0.0021975	18	18	18	Brain_Caudate_basal_ganglia
LRRCC1	ENSG00000133739.11	5.13565	7.38828e-05	2.81173e-07	0.109413	0.190651	5.58362e-06	2.90746e-05	11	11	11	Brain_Caudate_basal_ganglia														ENSG00000133739.11	-2.24511	-0.448127	0.0247608	0.109413	0.190651	5.58362e-06	2.90746e-05	11	11	11	Brain_Caudate_basal_ganglia
SAMD12	ENSG00000177570.9	-5.12467	-0.000151463	2.98064e-07	0.246869	0.0886977	0.00261785	0.00519728	63	63	63	Brain_Caudate_basal_ganglia
ATG16L1	ENSG00000085978.17	5.12249	0.000175746	3.01534e-07	0.0560081	0.0601449	0.0139211	0.0192874	13	13	13	Brain_Caudate_basal_ganglia
LECT2	ENSG00000145826.4	-5.11245	-0.000107485	3.18013e-07	0.0917558	0.0522099	0.0222215	0.0276661	34	35	35	Brain_Caudate_basal_ganglia														ENSG00000145826.4	2.52177	0.444336	0.0116765	0.0957319	0.0522099	0.0222215	0.0276661	34	35	35	Brain_Caudate_basal_ganglia
ZNF131	ENSG00000172262.7	5.1114	7.90132e-05	3.19783e-07	0.253452	0.0921021	0.0021448	0.00440569	56	56	56	Brain_Caudate_basal_ganglia
CABLES2	ENSG00000149679.7	5.11133	5.51108e-05	3.19906e-07	0.272313	0.148069	7.72028e-05	0.000285349	48	50	50	Brain_Caudate_basal_ganglia
DUSP15	ENSG00000149599.11	-5.10963	-4.45594e-05	3.22797e-07	0.121474	0.0470867	0.030115	0.0347885	30	30	30	Brain_Caudate_basal_ganglia
PLA2G16	ENSG00000176485.6	-5.09909	-0.00170025	3.41299e-07	0.0023666	0.0392097	0.0482853	0.049816	4	4	4	Brain_Caudate_basal_ganglia
EHD4	ENSG00000103966.5	-5.09564	-0.000103428	3.47566e-07	0.281774	0.143458	0.000102002	0.000359925	44	44	44	Brain_Caudate_basal_ganglia
EFCAB13	ENSG00000178852.11	5.09109	0.000273582	3.56002e-07	0.0674397	0.0945578	0.00185738	0.00389707	14	14	14	Brain_Caudate_basal_ganglia
SMIM8	ENSG00000111850.6	-5.08935	-6.14298e-05	3.59284e-07	0.155206	0.131375	0.000210688	0.000663491	29	29	29	Brain_Caudate_basal_ganglia
TACC1	ENSG00000147526.15	-5.08856	-4.44798e-05	3.60793e-07	0.348659	0.118752	0.000446585	0.00123497	58	59	59	Brain_Caudate_basal_ganglia
PRSS36	ENSG00000178226.6	-5.08582	-3.05788e-05	3.66049e-07	0.136054	0.200329	3.02768e-06	1.68678e-05	12	13	13	Brain_Caudate_basal_ganglia
DYRK4	ENSG00000010219.9	-5.085	-5.36427e-05	3.67627e-07	0.0899449	0.107291	0.000879081	0.00211071	29	29	29	Brain_Caudate_basal_ganglia
RAB3D	ENSG00000105514.3	-5.0758	-0.00035705	3.85874e-07	0.0510583	0.0458073	0.0325007	0.0368365	11	11	11	Brain_Caudate_basal_ganglia														ENSG00000105514.3	2.39415	0.534374	0.0166587	0.0510583	0.0458073	0.0325007	0.0368365	11	11	11	Brain_Caudate_basal_ganglia
UCK2	ENSG00000143179.8	-5.07372	-0.000137484	3.90104e-07	0.149447	0.100958	0.00127584	0.00284968	47	47	47	Brain_Caudate_basal_ganglia
PPIL3	ENSG00000240344.4	-5.06943	-6.8023e-05	3.99005e-07	0.266508	0.375814	1.20557e-11	2.86848e-10	28	30	30	Brain_Caudate_basal_ganglia	Brain_Caudate_basal_ganglia	X320	0.450582	0.0359	Meningitis	0.365	1.22	131	22760	2	201735630	201754026	320_M
ZNF25	ENSG00000175395.11	-5.0681	-5.65158e-05	4.01798e-07	0.0976341	0.114118	0.000587566	0.00153677	17	17	17	Brain_Caudate_basal_ganglia
KIR3DX1	ENSG00000104970.6	5.06709	5.73508e-05	4.03945e-07	0.29082	0.372984	1.51015e-11	3.44946e-10	37	38	38	Brain_Caudate_basal_ganglia
ASAH2B	ENSG00000204147.5	5.06549	6.69175e-05	4.07359e-07	0.0660663	0.149946	6.89032e-05	0.000260864	14	14	14	Brain_Caudate_basal_ganglia
ESR1	ENSG00000091831.17	-5.06284	-6.95557e-05	4.13058e-07	0.62462	0.204842	2.27109e-06	1.29907e-05	117	117	117	Brain_Caudate_basal_ganglia
SLC44A5	ENSG00000137968.12	-5.06079	-0.00152764	4.17527e-07	0.00130363	0.0409274	0.043535	0.0461092	2	2	2	Brain_Caudate_basal_ganglia
IQCB1	ENSG00000173226.12	5.05875	5.40976e-05	4.22005e-07	0.2588	0.325243	5.87126e-10	8.31265e-09	52	52	52	Brain_Caudate_basal_ganglia
MARCKSL1	ENSG00000175130.6	-5.05632	-8.30769e-05	4.27435e-07	0.112316	0.0792251	0.00455538	0.00811897	27	27	27	Brain_Caudate_basal_ganglia
PLD1	ENSG00000075651.11	5.05421	5.96713e-05	4.32187e-07	0.763239	0.326479	5.35721e-10	7.71233e-09	124	124	124	Brain_Caudate_basal_ganglia
PCYOX1L	ENSG00000145882.6	5.04458	5.68319e-05	4.54528e-07	0.517436	0.156578	4.6042e-05	0.000185156	94	94	94	Brain_Caudate_basal_ganglia
DLEU7	ENSG00000186047.9	5.04264	0.000142462	4.59163e-07	0.0662993	0.0660533	0.00984331	0.0147986	17	17	17	Brain_Caudate_basal_ganglia
MED31	ENSG00000108590.6	-5.04237	-6.1172e-05	4.59809e-07	0.0571782	0.0529304	0.0212948	0.0267947	9	9	9	Brain_Caudate_basal_ganglia
KPTN	ENSG00000118162.9	5.0399	8.9331e-05	4.65782e-07	0.0828414	0.0792993	0.00453566	0.00810682	24	24	24	Brain_Caudate_basal_ganglia
PDLIM5	ENSG00000163110.10	5.03923	4.68519e-05	4.67402e-07	0.0489749	0.0592399	0.0146816	0.0200812	12	12	12	Brain_Caudate_basal_ganglia
ZNF609	ENSG00000180357.5	-5.03739	-0.0010819	4.71912e-07	0.000123245	0.123076	0.000345506	0.000992844	2	2	2	Brain_Caudate_basal_ganglia
DERL2	ENSG00000072849.6	5.03533	0.000105724	4.77034e-07	0.066713	0.0725836	0.00671667	0.0109119	21	21	21	Brain_Caudate_basal_ganglia
RPL27	ENSG00000131469.8	-5.02605	-0.000239539	5.00676e-07	0.0395049	0.0507977	0.024159	0.029447	10	10	10	Brain_Caudate_basal_ganglia
MST1R	ENSG00000164078.8	5.01984	8.42507e-05	5.17159e-07	0.188303	0.123066	0.000345699	0.000992844	32	32	32	Brain_Caudate_basal_ganglia
HEATR5A	ENSG00000129493.10	5.01374	0.000337465	5.33829e-07	0.035816	0.0398431	0.0464739	0.0483317	8	8	8	Brain_Caudate_basal_ganglia
SCG3	ENSG00000104112.4	5.01179	0.000121729	5.39267e-07	0.0826867	0.11342	0.00061231	0.00158695	15	15	15	Brain_Caudate_basal_ganglia														ENSG00000104112.4	-2.42043	-0.57811	0.0155022	0.0826867	0.11342	0.00061231	0.00158695	15	15	15	Brain_Caudate_basal_ganglia
FAM89A	ENSG00000182118.5	-5.00635	-4.39427e-05	5.54724e-07	0.0564977	0.156219	4.70608e-05	0.00018881	7	7	7	Brain_Caudate_basal_ganglia
PPP3CC	ENSG00000120910.10	-4.99305	-9.11297e-05	5.94346e-07	0.0625594	0.061106	0.013157	0.018498	15	15	15	Brain_Caudate_basal_ganglia
TDGF1	ENSG00000241186.3	4.98676	5.44061e-05	6.13987e-07	0.313677	0.296977	4.57746e-09	5.29854e-08	32	34	34	Brain_Caudate_basal_ganglia
TMEM9B	ENSG00000175348.6	-4.98603	-2.07238e-05	6.16339e-07	0.910014	0.160307	3.66654e-05	0.000151906	119	121	121	Brain_Caudate_basal_ganglia
MRPL38	ENSG00000204316.8	4.98566	3.10112e-05	6.17514e-07	0.200935	0.126501	0.000281805	0.000846225	38	38	38	Brain_Caudate_basal_ganglia
MTMR2	ENSG00000087053.14	-4.98565	-4.37807e-05	6.17524e-07	0.545046	0.122881	0.000349531	0.00100133	94	94	94	Brain_Caudate_basal_ganglia
SLC25A1	ENSG00000100075.5	-4.98241	-0.000133162	6.27958e-07	0.0898249	0.198354	3.43212e-06	1.88755e-05	19	19	19	Brain_Caudate_basal_ganglia
IL23A	ENSG00000110944.4	-4.9817	-9.61672e-05	6.30282e-07	0.104832	0.0478544	0.0287703	0.0335861	38	38	38	Brain_Caudate_basal_ganglia														ENSG00000110944.4	-2.08917	-0.386386	0.036692	0.104832	0.0478544	0.0287703	0.0335861	38	38	38	Brain_Caudate_basal_ganglia
SCAMP2	ENSG00000140497.12	4.9773	5.37334e-05	6.44775e-07	0.242246	0.11023	0.000739201	0.00184197	42	42	42	Brain_Caudate_basal_ganglia
OLFML2A	ENSG00000185585.15	4.97213	0.00012508	6.6221e-07	0.0644638	0.0578757	0.0159082	0.0214338	15	15	15	Brain_Caudate_basal_ganglia
NEIL2	ENSG00000154328.11	-4.97016	-0.000187655	6.68971e-07	0.0632887	0.0676085	0.00898636	0.0137878	8	8	8	Brain_Caudate_basal_ganglia
ANXA5	ENSG00000164111.10	-4.96723	-8.94832e-05	6.79154e-07	0.576274	0.511781	6.14793e-17	5.40117e-15	67	68	68	Brain_Caudate_basal_ganglia
SETDB2	ENSG00000136169.12	-4.96497	-0.000207876	6.87115e-07	0.0392173	0.0812678	0.00404262	0.0073873	14	14	14	Brain_Caudate_basal_ganglia
AC110771.1	ENSG00000269302.1	-4.96011	-4.07431e-05	7.04532e-07	0.0848791	0.042357	0.0399512	0.0431143	18	18	18	Brain_Caudate_basal_ganglia
NBPF3	ENSG00000142794.14	-4.95971	-5.03102e-05	7.05984e-07	0.439293	0.553453	7.47743e-19	8.53994e-17	32	33	33	Brain_Caudate_basal_ganglia
CBR1	ENSG00000159228.8	4.95962	7.46713e-05	7.06318e-07	0.198637	0.174306	1.54917e-05	7.15352e-05	48	48	48	Brain_Caudate_basal_ganglia
PEX12	ENSG00000108733.5	4.95814	0.000149213	7.11704e-07	0.0689741	0.0701514	0.00774362	0.0122379	21	21	21	Brain_Caudate_basal_ganglia
SNCAIP	ENSG00000064692.14	4.9581	0.000167481	7.11848e-07	0.0434604	0.0492098	0.0265445	0.0314811	14	14	14	Brain_Caudate_basal_ganglia
TC2N	ENSG00000165929.8	4.95704	8.2071e-05	7.15756e-07	0.135358	0.180072	1.08284e-05	5.16011e-05	16	16	16	Brain_Caudate_basal_ganglia
TGFBR1	ENSG00000106799.8	4.95499	0.000188434	7.23352e-07	0.0744641	0.065766	0.0100104	0.0149916	36	36	36	Brain_Caudate_basal_ganglia
MRPL20	ENSG00000242485.1	4.95269	7.15265e-05	7.31958e-07	0.0721506	0.0827469	0.00370773	0.00687804	9	10	10	Brain_Caudate_basal_ganglia
SORL1	ENSG00000137642.8	-4.95083	-0.000306512	7.38978e-07	0.0970905	0.110133	0.00074347	0.00184858	22	23	23	Brain_Caudate_basal_ganglia
NCL	ENSG00000115053.11	4.94737	0.000105249	7.52243e-07	0.0779287	0.0706857	0.0075053	0.0119218	19	19	19	Brain_Caudate_basal_ganglia
SYCE1	ENSG00000171772.11	-4.94713	-9.80793e-05	7.53143e-07	0.0762787	0.044782	0.0345521	0.038726	28	31	31	Brain_Caudate_basal_ganglia
DNM1	ENSG00000106976.14	4.94389	0.0001775	7.65775e-07	0.0379595	0.0982402	0.00149663	0.00325674	7	7	7	Brain_Caudate_basal_ganglia
ZNF440	ENSG00000171295.8	4.94355	9.51113e-05	7.67125e-07	0.0793869	0.118245	0.000460221	0.00126858	17	17	17	Brain_Caudate_basal_ganglia
ZSWIM7	ENSG00000214941.3	-4.94232	-0.000193059	7.71995e-07	0.139047	0.278257	1.71043e-08	1.74417e-07	8	8	8	Brain_Caudate_basal_ganglia
CDK14	ENSG00000058091.12	4.9371	0.000111011	7.92923e-07	0.173705	0.0717348	0.00705855	0.0113917	55	55	55	Brain_Caudate_basal_ganglia
C19orf53	ENSG00000104979.4	-4.93576	-0.00014105	7.98407e-07	0.104181	0.138811	0.00013493	0.000456376	21	21	21	Brain_Caudate_basal_ganglia
NKAIN1	ENSG00000084628.5	-4.93537	-0.00010617	7.99995e-07	0.437366	0.434283	9.08247e-14	3.88989e-12	51	51	51	Brain_Caudate_basal_ganglia
TAP2	ENSG00000204267.9	-4.92674	-5.79984e-05	8.3615e-07	0.0745657	0.0941939	0.00189743	0.00396126	13	13	13	Brain_Caudate_basal_ganglia
RP9	ENSG00000164610.4	-4.92178	-6.71278e-05	8.57591e-07	0.059455	0.151536	6.25688e-05	0.000240135	9	9	9	Brain_Caudate_basal_ganglia
STK32C	ENSG00000165752.12	4.92118	3.97266e-05	8.60242e-07	0.0587045	0.0715239	0.00714613	0.0114952	13	13	13	Brain_Caudate_basal_ganglia
PACS2	ENSG00000179364.9	-4.91812	-0.000173766	8.73777e-07	0.0658808	0.056023	0.0177422	0.0233987	16	18	18	Brain_Caudate_basal_ganglia
CNNM4	ENSG00000158158.7	-4.91758	-8.18425e-06	8.76225e-07	0.177987	0.0744402	0.00602567	0.0100319	35	36	36	Brain_Caudate_basal_ganglia
MAP6D1	ENSG00000180834.3	4.91158	4.31836e-05	9.03467e-07	0.0697575	0.100537	0.0013078	0.00290967	20	20	20	Brain_Caudate_basal_ganglia
USP14	ENSG00000101557.10	-4.91079	-3.66566e-05	9.07098e-07	0.281737	0.134629	0.000173415	0.000564264	51	53	53	Brain_Caudate_basal_ganglia
NDUFB8	ENSG00000166136.11	-4.90416	-4.85965e-05	9.38283e-07	0.0614329	0.144276	9.70927e-05	0.000345737	20	20	20	Brain_Caudate_basal_ganglia
FGFBP2	ENSG00000137441.7	-4.902	-4.97582e-05	9.48649e-07	0.238444	0.135669	0.000162929	0.000537804	38	38	38	Brain_Caudate_basal_ganglia
HHLA3	ENSG00000197568.9	4.89503	0.000172541	9.82922e-07	0.0559156	0.1118	0.000673777	0.00171895	13	13	13	Brain_Caudate_basal_ganglia
ARL16	ENSG00000214087.4	4.89492	2.97338e-05	9.83433e-07	0.205681	0.375196	1.26643e-11	2.99253e-10	6	6	6	Brain_Caudate_basal_ganglia
LRMP	ENSG00000118308.10	4.89488	6.12209e-05	9.83666e-07	0.387888	0.0659153	0.00992321	0.0148926	93	93	93	Brain_Caudate_basal_ganglia
MRTO4	ENSG00000053372.4	-4.89363	-7.58696e-05	9.89927e-07	0.129541	0.132141	0.000201261	0.000637319	24	24	24	Brain_Caudate_basal_ganglia
MAK	ENSG00000111837.7	4.8888	5.87873e-05	1.01454e-06	0.0817099	0.113621	0.00060507	0.0015698	16	16	16	Brain_Caudate_basal_ganglia
DCST2	ENSG00000163354.10	-4.8837	-0.000112308	1.04113e-06	0.0526784	0.0598722	0.0141459	0.0195278	18	18	18	Brain_Caudate_basal_ganglia
FAM124B	ENSG00000124019.9	-4.88281	-0.000285228	1.04585e-06	0.03252	0.0820012	0.00387296	0.00712285	7	7	7	Brain_Caudate_basal_ganglia
RHPN2	ENSG00000131941.3	-4.8828	-7.22563e-05	1.04591e-06	0.0973781	0.0485961	0.0275296	0.0323916	23	23	23	Brain_Caudate_basal_ganglia
GPAM	ENSG00000119927.9	4.8768	0.000127703	1.07821e-06	0.0489741	0.0765756	0.00531847	0.00912499	13	13	13	Brain_Caudate_basal_ganglia
TNFRSF12A	ENSG00000006327.9	4.8763	8.77882e-05	1.08095e-06	0.129112	0.129884	0.000230318	0.000716744	23	23	23	Brain_Caudate_basal_ganglia
ZSCAN18	ENSG00000121413.8	-4.87611	-0.00014359	1.08201e-06	0.0456217	0.108103	0.000837992	0.00202912	6	6	6	Brain_Caudate_basal_ganglia
ZNF142	ENSG00000115568.11	4.87584	3.28978e-05	1.08344e-06	0.308882	0.089207	0.00254098	0.00508019	72	73	73	Brain_Caudate_basal_ganglia
MSL1	ENSG00000188895.7	4.87563	0.00012684	1.08463e-06	0.104849	0.0658594	0.00995578	0.0149349	23	23	23	Brain_Caudate_basal_ganglia	Brain_Caudate_basal_ganglia	X320	-1.10801	0.00753	Meningitis	0.044	0.814	131	22760	17	38278551	38293042	320_M
PAAF1	ENSG00000175575.8	4.86674	0.000173038	1.13456e-06	0.198536	0.2925	6.29226e-09	7.06856e-08	9	9	9	Brain_Caudate_basal_ganglia
NUP54	ENSG00000138750.10	4.86501	4.16176e-05	1.14452e-06	0.31157	0.115014	0.000557231	0.00148003	66	66	66	Brain_Caudate_basal_ganglia														ENSG00000138750.10	2.04488	0.216098	0.0408666	0.305897	0.115014	0.000557231	0.00148003	65	66	66	Brain_Caudate_basal_ganglia
ARL9	ENSG00000196503.2	-4.85844	-2.43347e-05	1.18313e-06	0.211261	0.0774397	0.00505648	0.00882126	47	47	47	Brain_Caudate_basal_ganglia
ADARB2	ENSG00000185736.11	4.85073	0.000128379	1.2301e-06	0.0856477	0.134935	0.00017026	0.000556111	20	20	20	Brain_Caudate_basal_ganglia
NIPA2	ENSG00000140157.10	-4.84905	-2.09959e-05	1.24053e-06	0.160637	0.118131	0.000463343	0.00127616	31	33	33	Brain_Caudate_basal_ganglia
HSPB7	ENSG00000173641.13	-4.84865	-0.000313928	1.24306e-06	0.00265635	0.0507516	0.024225	0.0295066	5	5	5	Brain_Caudate_basal_ganglia
COX14	ENSG00000178449.4	-4.8453	-0.000151497	1.2642e-06	0.0469542	0.0897141	0.00246668	0.00495853	14	14	14	Brain_Caudate_basal_ganglia
NFRKB	ENSG00000170322.10	-4.84287	-7.5862e-05	1.27979e-06	0.0320444	0.100989	0.00127358	0.00284821	11	11	11	Brain_Caudate_basal_ganglia
ANKRD45	ENSG00000183831.6	4.8418	6.87772e-05	1.28665e-06	0.0940185	0.0541842	0.0197747	0.0253759	28	28	28	Brain_Caudate_basal_ganglia
YBEY	ENSG00000182362.9	4.84086	3.64841e-05	1.29279e-06	0.586543	0.512181	5.90387e-17	5.32325e-15	70	71	71	Brain_Caudate_basal_ganglia
SLC39A4	ENSG00000147804.5	-4.83936	-0.00037697	1.30256e-06	0.0299879	0.0477347	0.0289758	0.033803	8	8	8	Brain_Caudate_basal_ganglia
VWA5B2	ENSG00000145198.10	-4.83835	-7.26599e-05	1.30918e-06	0.0547278	0.0772425	0.00511512	0.00888884	19	19	19	Brain_Caudate_basal_ganglia
LRRC45	ENSG00000169683.3	4.83474	0.000106102	1.33316e-06	0.0255463	0.051776	0.0227994	0.0281503	6	6	6	Brain_Caudate_basal_ganglia
UVRAG	ENSG00000198382.4	4.83407	0.000370261	1.33771e-06	0.0432209	0.0770831	0.005163	0.00894333	11	11	11	Brain_Caudate_basal_ganglia
MYH14	ENSG00000105357.11	-4.83286	-8.16471e-05	1.34584e-06	0.1522	0.0729826	0.00656177	0.0107311	31	31	31	Brain_Caudate_basal_ganglia
SNX4	ENSG00000114520.6	4.83158	0.000154879	1.35456e-06	0.019566	0.0427198	0.0390912	0.0424122	3	3	3	Brain_Caudate_basal_ganglia
RANBP17	ENSG00000204764.8	-4.83124	-7.8321e-06	1.35687e-06	0.153954	0.170716	1.93419e-05	8.73135e-05	42	43	43	Brain_Caudate_basal_ganglia
CCDC25	ENSG00000147419.12	-4.82833	-0.000107425	1.37683e-06	0.292116	0.363314	3.23677e-11	6.84574e-10	35	36	36	Brain_Caudate_basal_ganglia
CLUH	ENSG00000132361.12	4.82784	4.9862e-05	1.38025e-06	0.260691	0.0945791	0.00185506	0.0038946	46	46	46	Brain_Caudate_basal_ganglia
POLR2J	ENSG00000005075.11	4.82472	0.000107643	1.40202e-06	0.314382	0.215547	1.14192e-06	7.1008e-06	36	36	36	Brain_Caudate_basal_ganglia
ANO5	ENSG00000171714.10	4.82234	0.00031309	1.41882e-06	0.0245756	0.0502958	0.0248883	0.030143	8	8	8	Brain_Caudate_basal_ganglia
AP000350.4	ENSG00000218537.1	-4.81905	-2.69137e-05	1.44244e-06	0.289738	0.352106	7.72518e-11	1.41544e-09	50	50	50	Brain_Caudate_basal_ganglia
UHRF2	ENSG00000147854.12	4.8104	0.000216979	1.50628e-06	0.0403432	0.0513945	0.0233201	0.0286637	9	9	9	Brain_Caudate_basal_ganglia
PAQR3	ENSG00000163291.10	4.80702	3.77848e-05	1.53194e-06	0.0885457	0.138707	0.000135778	0.000458791	16	16	16	Brain_Caudate_basal_ganglia
STK32A	ENSG00000169302.10	-4.8053	-0.000236652	1.54518e-06	0.0385018	0.100557	0.00130633	0.00290828	14	14	14	Brain_Caudate_basal_ganglia
CRIPT	ENSG00000119878.5	4.79925	0.000134222	1.59264e-06	0.0783443	0.143764	0.000100137	0.000354806	12	12	12	Brain_Caudate_basal_ganglia
NOL10	ENSG00000115761.11	-4.79434	-9.75101e-05	1.63214e-06	0.0280518	0.053885	0.0201271	0.0257318	28	28	28	Brain_Caudate_basal_ganglia
ENTHD2	ENSG00000167302.5	-4.79358	-0.00114751	1.63832e-06	0.00114567	0.0755374	0.00565127	0.00955247	2	2	2	Brain_Caudate_basal_ganglia
ARL17B	ENSG00000228696.4	-4.79212	-6.24311e-05	1.6503e-06	0.192498	0.18231	9.41818e-06	4.57722e-05	30	30	30	Brain_Caudate_basal_ganglia
MGRN1	ENSG00000102858.8	-4.78859	-7.60831e-05	1.67955e-06	0.261984	0.395319	2.48389e-12	6.91912e-11	18	18	18	Brain_Caudate_basal_ganglia
HYAL3	ENSG00000186792.11	4.78435	0.000244436	1.71545e-06	0.0520082	0.0500646	0.0252318	0.0304513	6	6	6	Brain_Caudate_basal_ganglia
PLEC	ENSG00000178209.10	4.7841	0.000189812	1.71753e-06	0.083171	0.123084	0.000345337	0.000992844	10	10	10	Brain_Caudate_basal_ganglia
OR8S1	ENSG00000197376.2	4.78347	0.000208229	1.72294e-06	0.0952778	0.0792877	0.00453873	0.00810792	27	27	27	Brain_Caudate_basal_ganglia
JAKMIP3	ENSG00000188385.7	4.78247	7.12187e-05	1.73154e-06	0.301062	0.354249	6.54863e-11	1.25349e-09	39	39	39	Brain_Caudate_basal_ganglia
TMEM255B	ENSG00000184497.8	4.77884	2.99431e-05	1.76306e-06	0.14686	0.052771	0.0214964	0.0269691	41	41	41	Brain_Caudate_basal_ganglia
LPIN1	ENSG00000134324.7	-4.77735	-8.34957e-05	1.77617e-06	0.14776	0.125226	0.000304025	0.000895681	25	26	26	Brain_Caudate_basal_ganglia
URM1	ENSG00000167118.6	-4.77428	-3.62004e-05	1.80347e-06	0.376593	0.190791	5.53494e-06	2.88649e-05	53	53	53	Brain_Caudate_basal_ganglia
VSTM4	ENSG00000165633.8	-4.76335	-0.000162243	1.90405e-06	0.0408523	0.0442445	0.0356802	0.0396274	15	15	15	Brain_Caudate_basal_ganglia
TENM2	ENSG00000145934.11	-4.76327	-9.26414e-05	1.90477e-06	0.250773	0.134134	0.000178635	0.000576864	58	58	58	Brain_Caudate_basal_ganglia
ZMYND8	ENSG00000101040.15	4.76251	1.53598e-05	1.91197e-06	0.295394	0.0590908	0.0148109	0.0201985	60	61	61	Brain_Caudate_basal_ganglia
CNOT1	ENSG00000125107.12	-4.76198	-2.69664e-05	1.91702e-06	0.849974	0.138813	0.000134915	0.000456376	127	130	130	Brain_Caudate_basal_ganglia
BACE1	ENSG00000186318.12	-4.76072	-7.53306e-05	1.92907e-06	0.143818	0.20843	1.80521e-06	1.05729e-05	21	21	21	Brain_Caudate_basal_ganglia
UFSP2	ENSG00000109775.6	-4.75342	-0.000160935	2.00009e-06	0.237935	0.362178	3.53734e-11	7.16669e-10	15	15	15	Brain_Caudate_basal_ganglia
CEND1	ENSG00000184524.5	4.75309	0.000117659	2.00327e-06	0.132998	0.0697121	0.00794526	0.0125259	29	29	29	Brain_Caudate_basal_ganglia
ARHGEF19	ENSG00000142632.12	4.75245	0.000251191	2.00962e-06	0.0295655	0.0534543	0.0206456	0.0261604	3	3	3	Brain_Caudate_basal_ganglia
AC008060.7	ENSG00000218672.1	-4.74885	-0.000109976	2.04575e-06	0.109124	0.270829	2.86083e-08	2.76893e-07	9	9	9	Brain_Caudate_basal_ganglia
C1GALT1	ENSG00000106392.6	4.74831	4.05829e-05	2.05128e-06	0.166965	0.259925	6.03526e-08	5.35713e-07	20	20	20	Brain_Caudate_basal_ganglia
hsa-mir-1199	ENSG00000141854.3	4.74604	5.75129e-05	2.07438e-06	0.121012	0.282842	1.24216e-08	1.32173e-07	7	7	7	Brain_Caudate_basal_ganglia
GUCA1B	ENSG00000112599.8	4.74345	0.00018835	2.1011e-06	0.0911427	0.185273	7.82565e-06	3.90859e-05	23	23	23	Brain_Caudate_basal_ganglia
SUPT3H	ENSG00000196284.9	4.74331	0.00012544	2.10251e-06	0.164504	0.0982875	0.00149247	0.00325088	53	53	53	Brain_Caudate_basal_ganglia
FAH	ENSG00000103876.7	-4.73958	-3.44046e-05	2.14158e-06	0.0703897	0.101861	0.00120997	0.00274549	12	12	12	Brain_Caudate_basal_ganglia
DRG2	ENSG00000108591.5	4.73192	0.00034107	2.22402e-06	0.0242123	0.0460303	0.0320712	0.0364704	18	18	18	Brain_Caudate_basal_ganglia
SCAND1	ENSG00000171222.6	-4.72525	-9.70819e-05	2.29836e-06	0.0483491	0.0713147	0.00723412	0.0115986	12	14	14	Brain_Caudate_basal_ganglia
CASD1	ENSG00000127995.12	-4.72159	-1.57697e-05	2.34004e-06	0.0508832	0.0765107	0.00533869	0.00914593	3	3	3	Brain_Caudate_basal_ganglia
VPS11	ENSG00000160695.10	4.71751	7.33168e-05	2.38745e-06	0.140019	0.226339	5.66317e-07	3.89631e-06	14	14	14	Brain_Caudate_basal_ganglia
KCNK18	ENSG00000186795.1	4.71384	7.72801e-05	2.43094e-06	0.208076	0.0544225	0.0194985	0.0251156	53	56	56	Brain_Caudate_basal_ganglia
SLC13A5	ENSG00000141485.11	-4.71297	-6.84996e-05	2.44129e-06	0.146538	0.148287	7.61889e-05	0.000282822	28	29	29	Brain_Caudate_basal_ganglia
PPRC1	ENSG00000148840.6	4.71273	3.43713e-05	2.44422e-06	0.196881	0.0970636	0.00160359	0.00345123	38	38	38	Brain_Caudate_basal_ganglia
FAM228B	ENSG00000219626.4	4.70882	0.000162558	2.49158e-06	0.0879804	0.135828	0.000161388	0.000533747	32	32	32	Brain_Caudate_basal_ganglia
C9orf43	ENSG00000157653.7	-4.70572	-0.000219824	2.52977e-06	0.0861311	0.0506238	0.0244092	0.0296571	36	36	36	Brain_Caudate_basal_ganglia
EMC1	ENSG00000127463.9	-4.69358	-6.43412e-05	2.68465e-06	0.192238	0.287829	8.75226e-09	9.45985e-08	13	13	13	Brain_Caudate_basal_ganglia
TTF2	ENSG00000116830.7	4.69343	5.91473e-05	2.68659e-06	0.211084	0.21658	1.06816e-06	6.70296e-06	30	30	30	Brain_Caudate_basal_ganglia
ZNF462	ENSG00000148143.8	-4.6907	-0.000107249	2.72276e-06	0.125138	0.212134	1.42297e-06	8.61395e-06	14	14	14	Brain_Caudate_basal_ganglia
CCNO	ENSG00000152669.8	-4.68871	-2.06514e-05	2.74934e-06	0.0863171	0.312117	1.53877e-09	1.96727e-08	7	8	8	Brain_Caudate_basal_ganglia
KRTAP5-9	ENSG00000254997.2	4.68781	0.000136792	2.76148e-06	0.239002	0.294633	5.40846e-09	6.15645e-08	34	34	34	Brain_Caudate_basal_ganglia
TSEN15	ENSG00000198860.7	-4.68679	-4.8774e-05	2.77524e-06	0.162086	0.0474219	0.0295201	0.0341935	37	37	37	Brain_Caudate_basal_ganglia
ACOT2	ENSG00000119673.10	-4.68592	-8.41291e-05	2.78712e-06	0.354886	0.188912	6.22913e-06	3.20462e-05	97	97	97	Brain_Caudate_basal_ganglia
LRRC37A3	ENSG00000176809.6	4.68434	0.00013469	2.80861e-06	0.134765	0.0410782	0.0431417	0.045784	43	44	44	Brain_Caudate_basal_ganglia
SPATA20	ENSG00000006282.15	4.67857	7.08837e-05	2.88885e-06	0.348845	0.440514	5.24258e-14	2.3328e-12	25	26	26	Brain_Caudate_basal_ganglia
CACNB3	ENSG00000167535.3	-4.67738	-5.04448e-05	2.90569e-06	0.0598518	0.0982352	0.00149706	0.00325674	7	7	7	Brain_Caudate_basal_ganglia
FREM1	ENSG00000164946.15	-4.67182	-8.57404e-05	2.98543e-06	0.0929088	0.0509968	0.0238757	0.0291744	27	27	27	Brain_Caudate_basal_ganglia
PTGR2	ENSG00000140043.7	-4.67069	-0.000109551	3.00194e-06	0.211057	0.33911	2.08109e-10	3.34478e-09	24	24	24	Brain_Caudate_basal_ganglia
SLC9C2	ENSG00000162753.10	-4.67066	-5.93343e-05	3.00237e-06	0.121438	0.151151	6.40464e-05	0.000244912	14	14	14	Brain_Caudate_basal_ganglia
MS4A7	ENSG00000166927.8	4.66931	0.000187925	3.02211e-06	0.0209141	0.0666278	0.00951756	0.0144547	3	3	3	Brain_Caudate_basal_ganglia
MPC2	ENSG00000143158.6	4.65989	0.000359962	3.1638e-06	0.0342951	0.0484989	0.0276891	0.0325457	22	22	22	Brain_Caudate_basal_ganglia
FAM71E1	ENSG00000142530.6	4.6594	0.00021586	3.17134e-06	0.0571736	0.0606239	0.0135348	0.0189134	11	12	12	Brain_Caudate_basal_ganglia
DNLZ	ENSG00000213221.4	-4.65895	-5.96812e-05	3.17828e-06	0.329572	0.189409	6.03749e-06	3.12952e-05	50	50	50	Brain_Caudate_basal_ganglia
ZAP70	ENSG00000115085.9	-4.65854	-8.0943e-05	3.18464e-06	0.0484503	0.0889933	0.00257296	0.00512838	8	8	8	Brain_Caudate_basal_ganglia
LEPROT	ENSG00000213625.4	-4.65588	-4.99491e-05	3.22604e-06	0.396204	0.455928	1.31183e-14	6.51406e-13	38	38	38	Brain_Caudate_basal_ganglia
C8orf82	ENSG00000213563.2	4.65487	4.60245e-05	3.24185e-06	0.168423	0.144433	9.61762e-05	0.0003429	18	19	19	Brain_Caudate_basal_ganglia
EFHB	ENSG00000163576.13	4.65412	9.74157e-05	3.25372e-06	0.392107	0.557054	5.01265e-19	6.36102e-17	28	28	28	Brain_Caudate_basal_ganglia
SNAP29	ENSG00000099940.7	-4.64505	-7.77433e-05	3.39994e-06	0.101232	0.153314	5.61631e-05	0.000220677	36	37	37	Brain_Caudate_basal_ganglia
DCUN1D2	ENSG00000150401.10	-4.64462	-7.76669e-05	3.40699e-06	0.0993697	0.0803965	0.00425388	0.00768724	26	26	26	Brain_Caudate_basal_ganglia
RNF182	ENSG00000180537.8	4.64455	3.62137e-05	3.40812e-06	0.358261	0.103709	0.00108537	0.0025161	96	97	97	Brain_Caudate_basal_ganglia	Brain_Caudate_basal_ganglia	X320	-0.298818	0.0188	Meningitis	0.219	0.813	131	22760	6	13924677	13980533	320_M
ROR2	ENSG00000169071.10	-4.64061	-8.47909e-05	3.4738e-06	0.183738	0.0963008	0.00167696	0.00358213	62	63	63	Brain_Caudate_basal_ganglia
TRAF1	ENSG00000056558.6	4.63981	8.11283e-05	3.48733e-06	0.0909991	0.117579	0.000478749	0.00130704	29	29	29	Brain_Caudate_basal_ganglia
GYS1	ENSG00000104812.10	-4.63919	-0.000173947	3.49776e-06	0.085064	0.0494779	0.0261255	0.0311784	35	36	36	Brain_Caudate_basal_ganglia
EXOG	ENSG00000157036.8	-4.63912	-0.00010194	3.499e-06	0.0552173	0.0612853	0.0130191	0.0183556	21	21	21	Brain_Caudate_basal_ganglia
CBWD1	ENSG00000172785.14	4.63413	0.000103419	3.58448e-06	0.103777	0.133127	0.000189728	0.000610036	12	12	12	Brain_Caudate_basal_ganglia
NUDT18	ENSG00000173566.9	4.63136	4.5318e-05	3.63263e-06	0.0945378	0.095544	0.00175306	0.00371688	19	19	19	Brain_Caudate_basal_ganglia
NISCH	ENSG00000010322.11	4.62956	9.55667e-05	3.66446e-06	0.0448294	0.049061	0.0267799	0.0317247	11	11	11	Brain_Caudate_basal_ganglia
COLGALT2	ENSG00000198756.6	4.62941	6.15559e-05	3.66709e-06	0.0887351	0.162727	3.16179e-05	0.000132597	10	10	10	Brain_Caudate_basal_ganglia
DXO	ENSG00000204348.5	4.62616	0.00012869	3.72508e-06	0.0547773	0.091257	0.00225362	0.0045989	16	17	17	Brain_Caudate_basal_ganglia
IGSF5	ENSG00000183067.5	-4.62341	-0.000140072	3.77482e-06	0.121094	0.226156	5.73116e-07	3.93519e-06	24	24	24	Brain_Caudate_basal_ganglia
SH2B2	ENSG00000160999.8	-4.62269	-0.000250349	3.78802e-06	0.0483006	0.111645	0.000680009	0.00173048	8	8	8	Brain_Caudate_basal_ganglia														ENSG00000160999.8	3.23954	0.795538	0.00119722	0.0483006	0.111645	0.000680009	0.00173048	8	8	8	Brain_Caudate_basal_ganglia
SLC15A3	ENSG00000110446.5	4.62179	0.000174979	3.80443e-06	0.0904979	0.0609447	0.0132822	0.0186281	17	17	17	Brain_Caudate_basal_ganglia
CELF4	ENSG00000101489.14	4.61907	0.000715136	3.8546e-06	0.00107238	0.0532392	0.0209097	0.0264363	3	3	3	Brain_Caudate_basal_ganglia
CCDC71	ENSG00000177352.9	4.61857	0.00016679	3.86398e-06	0.0712701	0.103862	0.00107567	0.00249902	17	17	17	Brain_Caudate_basal_ganglia
TOR1B	ENSG00000136816.11	-4.61643	-0.000137396	3.90391e-06	0.111864	0.174443	1.53604e-05	7.11206e-05	9	9	9	Brain_Caudate_basal_ganglia
ADCYAP1R1	ENSG00000078549.10	4.61626	0.000246222	3.90719e-06	0.0368954	0.0596744	0.0143114	0.0196772	16	16	16	Brain_Caudate_basal_ganglia
ACSF3	ENSG00000176715.11	4.61507	0.000154665	3.92967e-06	0.089341	0.114632	0.000569981	0.00150572	14	14	14	Brain_Caudate_basal_ganglia
FFAR4	ENSG00000186188.6	-4.61347	-0.00176991	3.95995e-06	0.00049378	0.0540983	0.0198752	0.0254954	2	2	2	Brain_Caudate_basal_ganglia
LAMC2	ENSG00000058085.10	4.61121	9.47609e-05	4.00326e-06	0.037771	0.0756484	0.00561473	0.00950478	5	5	5	Brain_Caudate_basal_ganglia
PC	ENSG00000173599.9	-4.6088	-0.000252445	4.05e-06	0.168596	0.0919292	0.00216664	0.0044399	34	34	34	Brain_Caudate_basal_ganglia
PNMA1	ENSG00000176903.3	-4.60635	-0.000528821	4.09791e-06	0.0213579	0.0475931	0.029221	0.0339905	8	8	8	Brain_Caudate_basal_ganglia
ARHGEF7	ENSG00000102606.13	4.59778	6.49461e-05	4.27006e-06	0.200296	0.22351	6.81159e-07	4.57617e-06	32	32	32	Brain_Caudate_basal_ganglia														ENSG00000102606.13	2.44845	0.306767	0.0143474	0.175429	0.22351	6.81159e-07	4.57617e-06	30	32	32	Brain_Caudate_basal_ganglia
ERO1LB	ENSG00000086619.9	-4.5947	-0.000153079	4.33371e-06	0.168188	0.2714	2.7505e-08	2.70029e-07	24	24	24	Brain_Caudate_basal_ganglia
INVS	ENSG00000119509.8	-4.59223	-0.000186121	4.38529e-06	0.0299855	0.0575546	0.0162118	0.0217147	4	4	4	Brain_Caudate_basal_ganglia
ELFN2	ENSG00000166897.10	-4.59176	-0.00014326	4.39515e-06	0.0962704	0.0788781	0.00464872	0.0082357	34	35	35	Brain_Caudate_basal_ganglia
CCDC82	ENSG00000149231.7	-4.58798	-2.59903e-05	4.47563e-06	0.518431	0.639942	1.82806e-23	1.22642e-20	26	26	26	Brain_Caudate_basal_ganglia
PIRT	ENSG00000233670.6	-4.58784	-0.000153143	4.47849e-06	0.0243344	0.058375	0.0154477	0.0208625	9	9	9	Brain_Caudate_basal_ganglia
FAM49A	ENSG00000197872.7	-4.58762	-7.39895e-05	4.48332e-06	0.0117725	0.0391397	0.0484899	0.049982	3	3	3	Brain_Caudate_basal_ganglia
GJB5	ENSG00000189280.3	-4.58378	-0.000128544	4.56646e-06	0.0747721	0.0421832	0.04037	0.0435103	16	16	16	Brain_Caudate_basal_ganglia
ADAMTS2	ENSG00000087116.9	4.58124	0.000215388	4.62222e-06	0.075687	0.0898318	0.00244974	0.00493155	18	18	18	Brain_Caudate_basal_ganglia
HTR1D	ENSG00000179546.3	4.58035	8.87049e-05	4.64189e-06	0.114363	0.102777	0.00114656	0.00262596	20	20	20	Brain_Caudate_basal_ganglia
SPEF2	ENSG00000152582.8	-4.57906	-4.76871e-05	4.67065e-06	0.103171	0.214843	1.19498e-06	7.36395e-06	29	29	29	Brain_Caudate_basal_ganglia
NPHS1	ENSG00000161270.15	-4.57865	-0.000133647	4.67991e-06	0.0970973	0.0691462	0.00821277	0.012849	29	29	29	Brain_Caudate_basal_ganglia
TRIM66	ENSG00000166436.11	4.57497	0.00016637	4.76287e-06	0.0751162	0.0850142	0.00324737	0.00618133	19	19	19	Brain_Caudate_basal_ganglia
GPR39	ENSG00000183840.5	4.56984	5.92967e-05	4.88107e-06	0.248292	0.140267	0.000123621	0.000424411	62	63	63	Brain_Caudate_basal_ganglia
ZNF124	ENSG00000196418.8	4.56851	0.000106676	4.91205e-06	0.159839	0.263727	4.65743e-08	4.23281e-07	8	8	8	Brain_Caudate_basal_ganglia
PIWIL4	ENSG00000134627.7	-4.56684	-0.000488223	4.95139e-06	0.000467677	0.0619226	0.0125411	0.0179038	2	2	2	Brain_Caudate_basal_ganglia
PDHB	ENSG00000168291.8	4.55585	0.000144566	5.21736e-06	0.110642	0.124964	0.000308809	0.000906655	31	31	31	Brain_Caudate_basal_ganglia
ADAMTSL3	ENSG00000156218.8	-4.55479	-0.000147036	5.24373e-06	0.0589344	0.0834136	0.00356598	0.0066689	19	19	19	Brain_Caudate_basal_ganglia
METTL21B	ENSG00000123427.11	4.55231	2.45265e-05	5.30601e-06	0.242313	0.400238	1.6548e-12	5.10794e-11	21	21	21	Brain_Caudate_basal_ganglia
SFTPD	ENSG00000133661.11	4.55224	2.97747e-05	5.30782e-06	0.371995	0.357898	4.9368e-11	9.72119e-10	45	45	45	Brain_Caudate_basal_ganglia
MCC	ENSG00000171444.13	-4.55086	-5.38232e-06	5.34279e-06	0.595942	0.147431	8.02414e-05	0.000294673	97	99	99	Brain_Caudate_basal_ganglia
PRKCH	ENSG00000027075.9	-4.55027	-0.000289506	5.35779e-06	0.0245341	0.0538229	0.0202011	0.0257687	8	8	8	Brain_Caudate_basal_ganglia
CCDC34	ENSG00000109881.12	-4.54257	-7.91601e-05	5.55712e-06	0.191797	0.133052	0.000190589	0.000611435	44	44	44	Brain_Caudate_basal_ganglia
BRICD5	ENSG00000182685.3	-4.53656	-1.07867e-05	5.71799e-06	0.227626	0.183274	8.86797e-06	4.35304e-05	40	40	40	Brain_Caudate_basal_ganglia
ZNF615	ENSG00000197619.9	4.53629	7.32971e-05	5.72513e-06	0.0610629	0.174392	1.54096e-05	7.1252e-05	17	17	17	Brain_Caudate_basal_ganglia
PXDN	ENSG00000130508.6	4.52971	3.16797e-05	5.90646e-06	0.0662717	0.0742344	0.00609861	0.0101287	13	13	13	Brain_Caudate_basal_ganglia
PQLC1	ENSG00000122490.14	-4.52751	-0.000209793	5.96836e-06	0.0298922	0.048193	0.0281969	0.033018	10	10	10	Brain_Caudate_basal_ganglia
RPL12	ENSG00000197958.8	-4.52195	-6.13846e-05	6.12727e-06	0.307569	0.376483	1.14281e-11	2.75747e-10	32	32	32	Brain_Caudate_basal_ganglia
TOP3B	ENSG00000100038.15	-4.52186	-1.43284e-05	6.12981e-06	0.141777	0.112983	0.00062834	0.00162236	36	36	36	Brain_Caudate_basal_ganglia
LRRC61	ENSG00000127399.10	4.52125	0.000157828	6.14769e-06	0.210733	0.343626	1.47791e-10	2.47882e-09	20	20	20	Brain_Caudate_basal_ganglia
OSBPL11	ENSG00000144909.7	-4.51763	-8.92284e-05	6.25347e-06	0.0483042	0.120121	0.000411771	0.00114983	16	16	16	Brain_Caudate_basal_ganglia
HBS1L	ENSG00000112339.10	4.51665	4.68609e-05	6.28243e-06	0.297699	0.320038	8.62149e-10	1.19112e-08	72	72	72	Brain_Caudate_basal_ganglia
ASAH2	ENSG00000188611.10	-4.5161	-2.38162e-05	6.29889e-06	0.357096	0.3998	1.71599e-12	5.20307e-11	35	35	35	Brain_Caudate_basal_ganglia
DNAH7	ENSG00000118997.9	-4.51449	-0.000119876	6.3468e-06	0.133122	0.221211	7.91098e-07	5.20255e-06	14	14	14	Brain_Caudate_basal_ganglia
CTTNBP2	ENSG00000077063.6	4.51324	0.000131486	6.3844e-06	0.0500836	0.0752133	0.00575935	0.00970167	30	30	30	Brain_Caudate_basal_ganglia
XPOT	ENSG00000184575.7	-4.51315	-2.80291e-05	6.38732e-06	0.337106	0.0630396	0.0117454	0.0169874	63	63	63	Brain_Caudate_basal_ganglia
CCR6	ENSG00000112486.10	4.51218	0.000146897	6.41642e-06	0.105662	0.064699	0.0106564	0.0157446	39	39	39	Brain_Caudate_basal_ganglia
CACNA1C	ENSG00000151067.16	-4.5102	-8.37715e-05	6.47664e-06	0.200673	0.0428813	0.0387144	0.0421234	63	63	63	Brain_Caudate_basal_ganglia
CCDC66	ENSG00000180376.12	4.50744	0.000189814	6.56139e-06	0.0888292	0.131004	0.000215414	0.000675889	11	11	11	Brain_Caudate_basal_ganglia
NDUFC1	ENSG00000109390.7	4.50456	0.00436297	6.65116e-06	0.000139381	0.054203	0.0197527	0.0253668	2	2	2	Brain_Caudate_basal_ganglia
ACTR2	ENSG00000138071.9	4.50159	0.00018352	6.7447e-06	0.0497559	0.0403842	0.0449825	0.047219	24	24	24	Brain_Caudate_basal_ganglia
GSTT1	ENSG00000184674.8	-4.50093	-6.05976e-05	6.76581e-06	0.298054	0.226864	5.47209e-07	3.78767e-06	53	53	53	Brain_Caudate_basal_ganglia	Brain_Caudate_basal_ganglia	X320	0.631231	0.0239	Meningitis	0.336	1.22	131	22760	22	24376133	24384680	320_M	ENSG00000184674.8	2.13422	0.269193	0.0328247	0.20048	0.226864	5.47209e-07	3.78767e-06	50	53	53	Brain_Caudate_basal_ganglia
CKAP2	ENSG00000136108.10	4.50075	4.89617e-05	6.77149e-06	0.201302	0.242807	1.91016e-07	1.51149e-06	28	28	28	Brain_Caudate_basal_ganglia
GTF2H1	ENSG00000110768.7	4.50002	1.88716e-05	6.79482e-06	0.0948139	0.144048	9.8439e-05	0.000349513	12	12	12	Brain_Caudate_basal_ganglia
POLR2E	ENSG00000099817.7	-4.49728	-0.000107518	6.88273e-06	0.164987	0.122978	0.000347518	0.000996398	27	28	28	Brain_Caudate_basal_ganglia	Brain_Caudate_basal_ganglia	X320	0.673064	0.0201	Meningitis	0.123	1.21	131	22760	19	1086594	1095598	320_M
MRPL18	ENSG00000112110.5	-4.49576	-0.000129277	6.93208e-06	0.0988768	0.253994	9.02063e-08	7.65031e-07	18	18	18	Brain_Caudate_basal_ganglia
COL28A1	ENSG00000215018.5	4.49423	0.000194489	6.98216e-06	0.0632433	0.0855332	0.00315028	0.00602666	16	16	16	Brain_Caudate_basal_ganglia
UPP1	ENSG00000183696.9	4.49249	0.000169538	7.03944e-06	0.0330789	0.0666623	0.00949835	0.0144319	7	7	7	Brain_Caudate_basal_ganglia
APOBEC3G	ENSG00000239713.3	-4.4907	-5.08833e-05	7.09885e-06	0.448553	0.329851	4.16904e-10	6.20693e-09	59	60	60	Brain_Caudate_basal_ganglia
TMEM167A	ENSG00000174695.5	-4.4905	-7.99897e-05	7.10572e-06	0.0973457	0.12071	0.000397629	0.00111763	26	27	27	Brain_Caudate_basal_ganglia
DBF4B	ENSG00000161692.13	-4.48752	-4.01249e-05	7.20557e-06	0.375569	0.471851	3.01054e-15	1.87545e-13	23	23	23	Brain_Caudate_basal_ganglia
NIPAL2	ENSG00000104361.5	4.48604	3.69126e-05	7.25606e-06	0.230242	0.18272	9.18003e-06	4.48054e-05	42	42	42	Brain_Caudate_basal_ganglia
KLHL24	ENSG00000114796.11	-4.48188	-3.64451e-05	7.39869e-06	0.138638	0.293217	5.9805e-09	6.74043e-08	42	42	42	Brain_Caudate_basal_ganglia
KIAA0040	ENSG00000235750.5	4.48155	0.000158829	7.41038e-06	0.0722561	0.125185	0.000304763	0.000896315	11	11	11	Brain_Caudate_basal_ganglia
MITD1	ENSG00000158411.6	4.48068	4.04403e-05	7.44065e-06	0.068533	0.124201	0.000323151	0.000940704	37	37	37	Brain_Caudate_basal_ganglia														ENSG00000158411.6	-2.09731	-0.45182	0.0359663	0.068533	0.124201	0.000323151	0.000940704	37	37	37	Brain_Caudate_basal_ganglia
C7orf55	ENSG00000164898.8	-4.47825	-0.000240601	7.5256e-06	0.0365681	0.0659526	0.00990157	0.0148727	8	8	8	Brain_Caudate_basal_ganglia
SERPIND1	ENSG00000099937.6	4.47332	6.25922e-05	7.70157e-06	0.109898	0.0392896	0.0480528	0.049651	30	31	31	Brain_Caudate_basal_ganglia
NARF	ENSG00000141562.13	-4.46765	-7.53311e-05	7.90846e-06	0.0835419	0.192873	4.85421e-06	2.55811e-05	10	10	10	Brain_Caudate_basal_ganglia
CYP4F3	ENSG00000186529.10	4.46407	9.37367e-05	8.04184e-06	0.221726	0.206604	2.02911e-06	1.17438e-05	35	36	36	Brain_Caudate_basal_ganglia
ATP5G2	ENSG00000135390.13	-4.46369	-0.000121839	8.05613e-06	0.352982	0.578641	4.25479e-20	6.94196e-18	13	13	13	Brain_Caudate_basal_ganglia
MRPL19	ENSG00000115364.9	-4.4618	-4.77909e-05	8.12732e-06	0.238358	0.397168	2.133e-12	6.14141e-11	39	39	39	Brain_Caudate_basal_ganglia
YIF1B	ENSG00000167645.12	4.45849	8.19016e-05	8.25385e-06	0.325895	0.111657	0.000679505	0.00173048	54	54	54	Brain_Caudate_basal_ganglia
MED21	ENSG00000152944.4	-4.45334	-2.61357e-05	8.45446e-06	0.000145527	0.0619995	0.0124846	0.0178306	2	2	2	Brain_Caudate_basal_ganglia
C7orf50	ENSG00000146540.10	-4.45325	-9.07086e-05	8.45785e-06	0.149055	0.15777	4.28137e-05	0.000175039	22	22	22	Brain_Caudate_basal_ganglia
PRSS53	ENSG00000151006.7	4.45092	9.42105e-05	8.5505e-06	0.0986807	0.0648803	0.0105437	0.0156118	33	34	34	Brain_Caudate_basal_ganglia
THOP1	ENSG00000172009.10	4.45003	1.95546e-05	8.58596e-06	0.278588	0.165653	2.6421e-05	0.000113968	57	59	59	Brain_Caudate_basal_ganglia
TIMM44	ENSG00000104980.3	4.44963	4.45056e-05	8.60187e-06	0.212058	0.137828	0.00014314	0.000479411	44	44	44	Brain_Caudate_basal_ganglia
LRRFIP2	ENSG00000093167.13	-4.44559	-0.000169944	8.76502e-06	0.0677678	0.076726	0.00527191	0.00908604	16	16	16	Brain_Caudate_basal_ganglia
CCDC174	ENSG00000154781.11	-4.4449	-0.00010787	8.79329e-06	0.0918433	0.195957	3.99485e-06	2.16918e-05	12	12	12	Brain_Caudate_basal_ganglia
CPT1C	ENSG00000169169.10	-4.44468	-0.0001679	8.80213e-06	0.0633295	0.0714941	0.00715863	0.0115099	16	16	16	Brain_Caudate_basal_ganglia
TMEM80	ENSG00000177042.10	-4.44059	-5.8175e-05	8.97141e-06	0.334255	0.364399	2.973e-11	6.40041e-10	32	32	32	Brain_Caudate_basal_ganglia
GANC	ENSG00000214013.5	-4.44046	-0.000118656	8.97683e-06	0.0678347	0.0488374	0.0271379	0.0320525	19	19	19	Brain_Caudate_basal_ganglia
GALNS	ENSG00000141012.8	-4.43961	-0.000643167	9.01235e-06	0.0124568	0.0416434	0.0417003	0.044691	3	3	3	Brain_Caudate_basal_ganglia
PRLR	ENSG00000113494.12	-4.43632	-7.55422e-05	9.15103e-06	0.0725866	0.167695	2.33026e-05	0.000102826	9	9	9	Brain_Caudate_basal_ganglia
UBXN4	ENSG00000144224.12	-4.42793	-6.40181e-05	9.51427e-06	0.268177	0.210263	1.60487e-06	9.55251e-06	39	40	40	Brain_Caudate_basal_ganglia
C6	ENSG00000039537.9	-4.42737	-0.000294812	9.53894e-06	0.0492247	0.0521879	0.0222505	0.0276922	19	20	20	Brain_Caudate_basal_ganglia
LDB3	ENSG00000122367.15	4.42491	0.000116735	9.64804e-06	0.175608	0.0745978	0.00597042	0.0099787	47	47	47	Brain_Caudate_basal_ganglia
RERE	ENSG00000142599.13	-4.42426	-6.31692e-05	9.67714e-06	0.0921288	0.131454	0.000209701	0.000660988	18	18	18	Brain_Caudate_basal_ganglia
CERS4	ENSG00000090661.7	4.42357	8.79827e-05	9.70851e-06	0.15608	0.0553196	0.0184934	0.0241258	39	39	39	Brain_Caudate_basal_ganglia
OAF	ENSG00000184232.4	-4.42241	-3.94339e-05	9.76061e-06	0.124548	0.0669728	0.00932719	0.0142097	30	30	30	Brain_Caudate_basal_ganglia
TACR2	ENSG00000075073.10	4.4207	6.37916e-05	9.83833e-06	0.0340064	0.0807412	0.00416901	0.0075658	5	5	5	Brain_Caudate_basal_ganglia	Brain_Caudate_basal_ganglia	X320	5.64564	0.00168	Meningitis	0.13	1.32	131	22760	10	71163659	71176623	320_M
OCLN	ENSG00000197822.6	-4.42031	-0.000193192	9.85606e-06	0.16	0.0820858	0.00385384	0.00709912	37	38	38	Brain_Caudate_basal_ganglia
ACACA	ENSG00000132142.15	-4.41884	-0.000498836	9.92313e-06	0.00315813	0.0530564	0.0211368	0.0266644	3	3	3	Brain_Caudate_basal_ganglia
CIRH1A	ENSG00000141076.13	-4.41882	-5.02687e-05	9.9243e-06	0.107852	0.0546151	0.0192781	0.0249254	22	22	22	Brain_Caudate_basal_ganglia
CCDC154	ENSG00000197599.8	4.41552	5.29055e-05	1.00767e-05	0.454345	0.468351	4.17584e-15	2.42502e-13	40	41	41	Brain_Caudate_basal_ganglia
UBE2T	ENSG00000077152.5	4.41352	0.000669677	1.01703e-05	0.0153934	0.0520654	0.0224122	0.0278429	3	3	3	Brain_Caudate_basal_ganglia
XPNPEP1	ENSG00000108039.13	-4.41058	-6.21508e-06	1.03092e-05	0.220002	0.0760545	0.005483	0.00932324	47	48	48	Brain_Caudate_basal_ganglia
TTC24	ENSG00000187862.7	-4.41055	-0.00019893	1.0311e-05	0.0690204	0.124225	0.00032268	0.000940132	25	25	25	Brain_Caudate_basal_ganglia
TSLP	ENSG00000145777.10	-4.4094	-7.2611e-05	1.03657e-05	0.0886634	0.192541	4.95716e-06	2.60501e-05	8	8	8	Brain_Caudate_basal_ganglia
RBL2	ENSG00000103479.10	-4.40854	-4.92661e-05	1.04072e-05	0.103048	0.224642	6.32681e-07	4.27358e-06	16	16	16	Brain_Caudate_basal_ganglia
AGAP3	ENSG00000133612.14	4.40459	1.16932e-05	1.05983e-05	0.0151125	0.0502166	0.0250055	0.0302421	6	6	6	Brain_Caudate_basal_ganglia
CDC14B	ENSG00000081377.12	-4.40433	-3.4476e-05	1.06113e-05	0.0530889	0.106224	0.00093606	0.0022226	16	16	16	Brain_Caudate_basal_ganglia
TUFM	ENSG00000178952.4	-4.40362	-6.2556e-05	1.0646e-05	0.0466234	0.0623202	0.0122518	0.0175636	11	11	11	Brain_Caudate_basal_ganglia
NEK1	ENSG00000137601.11	-4.40292	-2.78182e-05	1.06803e-05	0.0179293	0.0398742	0.0463868	0.0483083	9	9	9	Brain_Caudate_basal_ganglia
TNFRSF17	ENSG00000048462.6	4.40031	0.000163543	1.08097e-05	0.0538429	0.0818872	0.00389887	0.00715513	8	8	8	Brain_Caudate_basal_ganglia
CYP4F12	ENSG00000186204.10	4.4003	0.000101031	1.08099e-05	0.177335	0.0707733	0.00746691	0.0118773	39	39	39	Brain_Caudate_basal_ganglia
ST20	ENSG00000180953.7	-4.39626	-1.61724e-05	1.10132e-05	0.427425	0.339059	2.08909e-10	3.34478e-09	82	84	84	Brain_Caudate_basal_ganglia
GJB2	ENSG00000165474.5	-4.39377	-0.000164049	1.114e-05	0.0146738	0.0616382	0.0127521	0.018112	5	5	5	Brain_Caudate_basal_ganglia
NOTUM	ENSG00000185269.7	4.39343	0.000186558	1.11577e-05	0.026611	0.0404319	0.0448535	0.0471407	3	3	3	Brain_Caudate_basal_ganglia
TMEM223	ENSG00000168569.7	4.39292	0.000166599	1.11839e-05	0.063056	0.146985	8.2433e-05	0.000302074	5	5	5	Brain_Caudate_basal_ganglia
ZNF561	ENSG00000171469.6	4.3925	0.000127095	1.12053e-05	0.111331	0.206792	2.00493e-06	1.16234e-05	33	33	33	Brain_Caudate_basal_ganglia														ENSG00000171469.6	3.75271	0.691166	0.000174934	0.107308	0.206792	2.00493e-06	1.16234e-05	32	33	33	Brain_Caudate_basal_ganglia
RFESD	ENSG00000175449.9	-4.39052	-0.000328969	1.13081e-05	0.0132036	0.0474259	0.0295131	0.0341935	4	4	4	Brain_Caudate_basal_ganglia														ENSG00000175449.9	1.97672	1.14475	0.0480728	0.00746086	0.0474259	0.0295131	0.0341935	3	4	4	Brain_Caudate_basal_ganglia
DDX4	ENSG00000152670.14	4.38725	0.00037621	1.14793e-05	0.0323757	0.0640942	0.011041	0.016215	10	10	10	Brain_Caudate_basal_ganglia
SULT1A1	ENSG00000196502.7	-4.38607	-7.81118e-05	1.15416e-05	0.0379509	0.10556	0.000973362	0.00230001	13	14	14	Brain_Caudate_basal_ganglia
ROPN1B	ENSG00000114547.5	-4.38089	-4.04396e-05	1.18194e-05	0.263662	0.272957	2.47012e-08	2.44606e-07	34	34	34	Brain_Caudate_basal_ganglia
WDR60	ENSG00000126870.11	-4.3785	-0.00012834	1.195e-05	0.241157	0.265771	4.04978e-08	3.75019e-07	44	44	44	Brain_Caudate_basal_ganglia
CIDEC	ENSG00000187288.6	4.37654	0.000159094	1.20578e-05	0.0382025	0.060819	0.0133806	0.0187432	10	10	10	Brain_Caudate_basal_ganglia
ZNF670	ENSG00000135747.7	-4.37467	-0.000147995	1.21617e-05	0.154501	0.117015	0.000495011	0.00133969	32	32	32	Brain_Caudate_basal_ganglia
METTL7B	ENSG00000170439.5	-4.37239	-8.07675e-06	1.22893e-05	0.0664824	0.111321	0.000693129	0.00175525	7	7	7	Brain_Caudate_basal_ganglia
LCE1C	ENSG00000197084.4	4.3722	3.66057e-05	1.23002e-05	0.16403	0.104999	0.00100608	0.0023626	38	38	38	Brain_Caudate_basal_ganglia
CDC26	ENSG00000176386.4	4.36961	0.000372021	1.24468e-05	0.0816212	0.15099	6.46782e-05	0.000246748	14	14	14	Brain_Caudate_basal_ganglia
KIF24	ENSG00000186638.11	4.36717	0.000265151	1.25865e-05	0.0519963	0.0400182	0.0459857	0.0479927	19	19	19	Brain_Caudate_basal_ganglia
HCG27	ENSG00000206344.6	-4.36605	-1.3741e-05	1.26514e-05	0.361921	0.306609	2.2936e-09	2.83702e-08	38	42	42	Brain_Caudate_basal_ganglia
DUSP14	ENSG00000161326.8	-4.36435	-7.74988e-05	1.27503e-05	0.0847197	0.0713246	0.00722993	0.0115986	25	25	25	Brain_Caudate_basal_ganglia
TLCD2	ENSG00000185561.8	-4.36256	-0.000140055	1.2855e-05	0.095231	0.124004	0.000326954	0.000950965	28	28	28	Brain_Caudate_basal_ganglia
KLHDC9	ENSG00000162755.9	-4.35799	-0.00172913	1.31261e-05	0.000156826	0.0404983	0.0446744	0.047056	5	5	5	Brain_Caudate_basal_ganglia
TRPT1	ENSG00000149743.9	-4.35621	-3.37332e-05	1.32334e-05	0.0755545	0.179293	1.13662e-05	5.36416e-05	17	17	17	Brain_Caudate_basal_ganglia
RP11-41O4.1	ENSG00000266258.1	-4.34939	-0.00235379	1.36517e-05	0.000546072	0.0511621	0.0236432	0.0289936	2	2	2	Brain_Caudate_basal_ganglia
NRIP2	ENSG00000053702.10	-4.34836	-8.2259e-05	1.37159e-05	0.0317621	0.0766077	0.00530851	0.00911702	4	4	4	Brain_Caudate_basal_ganglia
PDCD6	ENSG00000249915.3	4.34434	9.84631e-05	1.39693e-05	0.0285473	0.0508359	0.0241044	0.0294018	8	8	8	Brain_Caudate_basal_ganglia
ALS2CR12	ENSG00000155749.8	4.34204	4.20635e-05	1.41164e-05	0.116255	0.234132	3.3948e-07	2.50141e-06	12	12	12	Brain_Caudate_basal_ganglia
GLTP	ENSG00000139433.5	-4.34192	-6.95799e-05	1.41244e-05	0.102066	0.110262	0.000737836	0.00183991	11	11	11	Brain_Caudate_basal_ganglia
BRINP3	ENSG00000162670.8	-4.34045	-3.2389e-06	1.42188e-05	0.0735348	0.0530306	0.021169	0.0266838	18	18	18	Brain_Caudate_basal_ganglia
ALG6	ENSG00000088035.11	4.33815	1.83397e-05	1.43688e-05	0.250827	0.127782	0.000261081	0.000793734	65	65	65	Brain_Caudate_basal_ganglia
GBX2	ENSG00000168505.6	-4.3359	-2.31184e-05	1.45163e-05	0.89886	0.145683	8.91849e-05	0.000323016	155	156	156	Brain_Caudate_basal_ganglia
TIGD4	ENSG00000169989.2	4.32801	7.26793e-05	1.50459e-05	0.0748449	0.0497521	0.0257039	0.0308149	39	39	39	Brain_Caudate_basal_ganglia
SCAP	ENSG00000114650.14	4.32786	5.72494e-05	1.50568e-05	0.0283093	0.0474275	0.0295103	0.0341935	11	11	11	Brain_Caudate_basal_ganglia
RPL28	ENSG00000108107.8	-4.32613	-6.23918e-05	1.51753e-05	0.0334754	0.0629508	0.0118067	0.0170545	7	7	7	Brain_Caudate_basal_ganglia
GXYLT2	ENSG00000172986.8	4.32483	6.2496e-05	1.52651e-05	0.0242552	0.0488918	0.0270504	0.0319815	6	6	6	Brain_Caudate_basal_ganglia
ADAMTS10	ENSG00000142303.9	-4.321	-0.000142091	1.5532e-05	0.0669151	0.0528669	0.0213749	0.0268559	24	24	24	Brain_Caudate_basal_ganglia
WFIKKN1	ENSG00000127578.6	-4.321	-6.19586e-05	1.55327e-05	0.295067	0.447631	2.77836e-14	1.30403e-12	24	24	24	Brain_Caudate_basal_ganglia
PCED1B	ENSG00000179715.8	4.32063	6.22745e-05	1.55584e-05	0.0859622	0.146299	8.59278e-05	0.000312873	18	18	18	Brain_Caudate_basal_ganglia
ATP10B	ENSG00000118322.8	-4.31814	-7.63028e-05	1.57347e-05	0.124553	0.220207	8.44399e-07	5.50029e-06	14	14	14	Brain_Caudate_basal_ganglia
C2orf70	ENSG00000173557.10	4.31747	2.69414e-05	1.57831e-05	0.178635	0.0907373	0.00232326	0.00472042	34	34	34	Brain_Caudate_basal_ganglia
XRCC2	ENSG00000196584.2	-4.31606	-6.44671e-05	1.5884e-05	0.135181	0.171764	1.81296e-05	8.25865e-05	19	20	20	Brain_Caudate_basal_ganglia
FOXL2	ENSG00000183770.5	4.3153	0.000150149	1.59389e-05	0.108544	0.0858054	0.00310052	0.00595475	27	28	28	Brain_Caudate_basal_ganglia	Brain_Caudate_basal_ganglia	X320	-0.576664	0.0349	Meningitis	0.117	0.837	131	22760	3	138663066	138665982	320_M
OTUD3	ENSG00000169914.5	4.31311	0.0001687	1.60976e-05	0.134363	0.307012	2.22789e-09	2.76572e-08	13	13	13	Brain_Caudate_basal_ganglia
HERPUD1	ENSG00000051108.10	4.31258	3.40925e-05	1.61359e-05	0.116513	0.103822	0.0010782	0.00250285	48	48	48	Brain_Caudate_basal_ganglia

### Sheet: Meningitis_CerebellarHemisphere
	gene_ukbb	zscore_ukbb	effect_size_ukbb	pvalue_ukbb	var_g_ukbb	pred_perf_r2_ukbb	pred_perf_pval_ukbb	pred_perf_qval_ukbb	n_snps_used_ukbb	n_snps_in_cov_ukbb	n_snps_in_model_ukbb	Tissue_ukbb	tissue	phecode	beta	p-value	trait	r2	OR	no of cases	no of controls	chr	start	stop	Trait	gene_finngen	zscore_finngen	effect_size_finngen	pvalue_finngen	var_g_finngen	pred_perf_r2_finngen	pred_perf_pval_finngen	pred_perf_qval_finngen	n_snps_used_finngen	n_snps_in_cov_finngen	n_snps_in_model_finngen	Tissue_finngen
AARD	ENSG00000205002.3	-5.21914	-0.000761276	1.79752e-07	0.00213629	0.0515393	0.0323976	0.029693	3	3	3	Brain_Cerebellar_Hemisphere
ABCC8	ENSG00000006071.7	6.26487	5.341e-05	3.73137e-10	0.798976	0.404857	2.07214e-11	3.30505e-10	118	118	118	Brain_Cerebellar_Hemisphere
ABI2	ENSG00000138443.11	-4.74775	-5.66729e-05	2.05693e-06	0.200537	0.213623	5.12409e-06	1.79058e-05	29	29	29	Brain_Cerebellar_Hemisphere
AC004381.6	ENSG00000005189.15	7.16172	0.000147219	7.9669e-13	0.116723	0.0407369	0.0578611	0.0466006	23	24	24	Brain_Cerebellar_Hemisphere
AC022498.1	ENSG00000213132.2	4.64876	2.56679e-05	3.33936e-06	0.0726722	0.0972044	0.00293732	0.00420983	19	19	19	Brain_Cerebellar_Hemisphere
AC027228.1	ENSG00000268838.1	4.54547	5.69863e-05	5.4814e-06	0.364151	0.181429	3.16044e-05	8.76296e-05	61	62	62	Brain_Cerebellar_Hemisphere
AC187652.1	ENSG00000269396.1	4.45398	0.000159926	8.42921e-06	0.0226601	0.0405652	0.0584025	0.0469799	5	5	5	Brain_Cerebellar_Hemisphere
ACADS	ENSG00000122971.4	5.16719	8.53666e-05	2.37634e-07	0.185595	0.247756	6.94663e-07	3.21107e-06	27	27	27	Brain_Cerebellar_Hemisphere
ACN9	ENSG00000196636.7	5.44703	3.60952e-05	5.12166e-08	0.0646167	0.0588746	0.0219598	0.0216631	27	27	27	Brain_Cerebellar_Hemisphere
ACSS2	ENSG00000131069.15	-4.79729	-9.70435e-05	1.60823e-06	0.135053	0.155433	0.000131936	0.000297323	34	34	34	Brain_Cerebellar_Hemisphere
ACTG1	ENSG00000184009.5	4.51115	6.48976e-05	6.44769e-06	0.0632345	0.051845	0.0318747	0.0293084	23	23	23	Brain_Cerebellar_Hemisphere
ADAL	ENSG00000168803.10	4.45539	0.000120625	8.37392e-06	0.0813145	0.146301	0.000216339	0.000454676	10	10	10	Brain_Cerebellar_Hemisphere
ADAMTS16	ENSG00000145536.11	-4.49292	-7.56483e-05	7.02531e-06	0.388756	0.342191	1.74665e-09	1.63187e-08	64	64	64	Brain_Cerebellar_Hemisphere														ENSG00000145536.11	-2.37452	-0.197013	0.017572	0.388756	0.342191	1.74665e-09	1.63187e-08	64	64	64	Brain_Cerebellar_Hemisphere
ADAMTS5	ENSG00000154736.5	4.43603	5.56363e-05	9.16346e-06	0.0410728	0.153421	0.000147162	0.000324309	8	8	8	Brain_Cerebellar_Hemisphere
ADAMTS9	ENSG00000163638.9	4.69453	0.000131309	2.67214e-06	0.107402	0.0645714	0.0162632	0.0170511	22	23	23	Brain_Cerebellar_Hemisphere
ADCK3	ENSG00000163050.12	4.8055	7.53261e-05	1.54367e-06	0.174705	0.126742	0.000617066	0.00112006	42	42	42	Brain_Cerebellar_Hemisphere
ADCYAP1R1	ENSG00000078549.10	6.37434	8.60645e-05	1.83749e-10	0.327722	0.0527168	0.0304306	0.0282547	76	77	77	Brain_Cerebellar_Hemisphere
ADORA2B	ENSG00000170425.3	-5.81315	-0.00020342	6.13088e-09	0.100779	0.174477	4.64635e-05	0.000122005	18	18	18	Brain_Cerebellar_Hemisphere
ADRA2B	ENSG00000222040.3	-4.41789	-0.000102603	9.96712e-06	0.0718158	0.156751	0.000122807	0.000280417	5	5	5	Brain_Cerebellar_Hemisphere
ADRBK2	ENSG00000100077.10	5.20849	0.000138109	1.9038e-07	0.0938467	0.0783761	0.00788082	0.00951688	25	29	29	Brain_Cerebellar_Hemisphere
AGAP7	ENSG00000204169.6	4.55207	6.46986e-05	5.31211e-06	0.303523	0.360027	5.15842e-10	5.48508e-09	38	39	39	Brain_Cerebellar_Hemisphere
AGAP8	ENSG00000174194.11	-4.5797	-5.59955e-05	4.6564e-06	0.162441	0.210017	6.30102e-06	2.15969e-05	16	17	17	Brain_Cerebellar_Hemisphere
AGT	ENSG00000135744.7	4.83383	0.000105525	1.3393e-06	0.330585	0.489243	2.44637e-14	8.95672e-13	19	19	19	Brain_Cerebellar_Hemisphere
AIFM3	ENSG00000183773.11	5.99263	0.000108737	2.06473e-09	0.148065	0.0571875	0.0240083	0.0232958	29	29	29	Brain_Cerebellar_Hemisphere
AKAP11	ENSG00000023516.7	-4.81831	-6.676e-05	1.44781e-06	0.20997	0.330193	3.89916e-09	3.31468e-08	19	19	19	Brain_Cerebellar_Hemisphere
AKR1B1	ENSG00000085662.9	-4.93275	-0.000133324	8.10802e-07	0.0610861	0.0590009	0.0218138	0.0215521	14	14	14	Brain_Cerebellar_Hemisphere														ENSG00000085662.9	2.57696	0.628803	0.00996746	0.0610861	0.0590009	0.0218138	0.0215521	14	14	14	Brain_Cerebellar_Hemisphere
ALDH1B1	ENSG00000137124.6	5.31557	8.19281e-05	1.06324e-07	0.0920144	0.0918118	0.00389787	0.00530931	21	22	22	Brain_Cerebellar_Hemisphere
ALDH3A1	ENSG00000108602.13	-4.7014	-9.47297e-05	2.58389e-06	0.150112	0.0596226	0.0211093	0.0209731	30	30	30	Brain_Cerebellar_Hemisphere
ALDH9A1	ENSG00000143149.8	6.8231	9.75029e-05	8.90965e-12	0.172124	0.114198	0.00120025	0.00200366	53	53	53	Brain_Cerebellar_Hemisphere
ALKBH6	ENSG00000239382.6	-4.5585	-3.98665e-05	5.15199e-06	0.368385	0.0658326	0.0152192	0.0161351	70	71	71	Brain_Cerebellar_Hemisphere
ALS2CL	ENSG00000178038.12	5.95194	0.000147307	2.64988e-09	0.12795	0.118221	0.000970136	0.00166479	25	25	25	Brain_Cerebellar_Hemisphere
ALS2CR12	ENSG00000155749.8	5.32642	2.62166e-05	1.00165e-07	0.292764	0.155432	0.000131939	0.000297323	50	50	50	Brain_Cerebellar_Hemisphere
AMIGO2	ENSG00000139211.5	4.34528	0.000143885	1.39097e-05	0.0874335	0.0621559	0.018469	0.0188964	16	16	16	Brain_Cerebellar_Hemisphere
AMN1	ENSG00000151743.6	6.91379	0.00021813	4.71873e-12	0.0773024	0.0691718	0.0127701	0.0140313	30	34	34	Brain_Cerebellar_Hemisphere
AMY2A	ENSG00000243480.3	-4.70919	-0.000327296	2.48704e-06	0.0426272	0.104388	0.00201354	0.00309217	5	5	5	Brain_Cerebellar_Hemisphere
ANKMY1	ENSG00000144504.11	-5.24651	-0.00022543	1.55005e-07	0.04249	0.0858661	0.00532306	0.00687661	11	11	11	Brain_Cerebellar_Hemisphere
ANKRD23	ENSG00000163126.10	5.57679	8.38147e-05	2.44992e-08	0.398682	0.114043	0.00121017	0.00201708	70	70	70	Brain_Cerebellar_Hemisphere														ENSG00000163126.10	2.13311	0.863484	0.0329156	0.371526	0.114043	0.00121017	0.00201708	61	70	70	Brain_Cerebellar_Hemisphere
ANKRD27	ENSG00000105186.10	-4.92044	-0.000170271	8.63511e-07	0.150978	0.194273	1.54016e-05	4.73493e-05	29	29	29	Brain_Cerebellar_Hemisphere														ENSG00000105186.10	-2.3976	-0.536198	0.0165029	0.145282	0.194273	1.54016e-05	4.73493e-05	28	29	29	Brain_Cerebellar_Hemisphere
AP000769.1	ENSG00000173727.7	5.50333	0.000167379	3.72689e-08	0.140253	0.0453444	0.0451198	0.0383361	32	32	32	Brain_Cerebellar_Hemisphere
AP3S2	ENSG00000157823.12	-7.69111	-6.72838e-05	1.45863e-14	0.231261	0.117855	0.000989106	0.0016915	35	36	36	Brain_Cerebellar_Hemisphere
AP4B1	ENSG00000134262.8	-5.50518	-9.36272e-05	3.6879e-08	0.244571	0.174525	4.63413e-05	0.000121783	32	33	33	Brain_Cerebellar_Hemisphere
APIP	ENSG00000149089.8	4.45552	3.80459e-05	8.36917e-06	0.370481	0.526439	8.80703e-16	4.57664e-14	43	43	43	Brain_Cerebellar_Hemisphere
AQP1	ENSG00000240583.6	5.01847	0.00104578	5.20842e-07	0.000165885	0.0716896	0.0111894	0.0126583	4	4	4	Brain_Cerebellar_Hemisphere
AQP9	ENSG00000103569.5	4.36307	0.000135659	1.28249e-05	0.0187242	0.0603544	0.0203095	0.0203656	2	2	2	Brain_Cerebellar_Hemisphere
ARCN1	ENSG00000095139.9	-4.95035	-0.000309133	7.40803e-07	0.0534688	0.0570092	0.0242359	0.023456	20	20	20	Brain_Cerebellar_Hemisphere
ARFRP1	ENSG00000101246.15	-6.69424	-4.70362e-05	2.16797e-11	0.403152	0.0815068	0.00668869	0.00831409	67	68	68	Brain_Cerebellar_Hemisphere
ARHGAP11B	ENSG00000187951.6	4.34503	0.0002458	1.39254e-05	0.0723978	0.055061	0.0268701	0.02553	29	30	30	Brain_Cerebellar_Hemisphere
ARHGAP20	ENSG00000137727.8	-4.54048	-0.000158691	5.61256e-06	0.124011	0.160697	9.90394e-05	0.000234282	16	16	16	Brain_Cerebellar_Hemisphere
ARHGEF10	ENSG00000104728.11	4.40385	9.26742e-05	1.06347e-05	0.143052	0.33332	3.16685e-09	2.77261e-08	5	5	5	Brain_Cerebellar_Hemisphere	Brain_Cerebellar_Hemisphere	X320	-0.704625	0.0238	Meningitis	0.382	0.808	131	22760	8	1772142	1906807	320_M
ARHGEF10L	ENSG00000074964.12	-4.57867	-2.7064e-05	4.67934e-06	0.272985	0.126083	0.000639067	0.00115479	53	57	57	Brain_Cerebellar_Hemisphere
ARHGEF19	ENSG00000142632.12	4.5493	0.000105616	5.38241e-06	0.113079	0.222846	3.00857e-06	1.12712e-05	5	5	5	Brain_Cerebellar_Hemisphere
ARHGEF37	ENSG00000183111.7	-7.60747	-7.94112e-05	2.79518e-14	0.11614	0.0474026	0.0404035	0.0350876	33	34	34	Brain_Cerebellar_Hemisphere
ARHGEF7	ENSG00000102606.13	5.09778	0.000133637	3.43653e-07	0.0382601	0.0607694	0.0198697	0.0200368	11	11	11	Brain_Cerebellar_Hemisphere
ARL1	ENSG00000120805.9	-4.39539	-6.06711e-05	1.10572e-05	0.169786	0.252697	5.16793e-07	2.50007e-06	29	30	30	Brain_Cerebellar_Hemisphere
ARL10	ENSG00000175414.6	5.21495	7.00081e-05	1.83862e-07	0.184156	0.143138	0.000256553	0.000526822	37	37	37	Brain_Cerebellar_Hemisphere
ARL4D	ENSG00000175906.4	6.47787	8.65678e-05	9.30263e-11	0.208956	0.250578	5.86806e-07	2.78852e-06	35	35	35	Brain_Cerebellar_Hemisphere
ARNT2	ENSG00000172379.14	4.74311	4.61876e-05	2.10461e-06	0.4642	0.128676	0.000556655	0.00102426	81	81	81	Brain_Cerebellar_Hemisphere
ARRB2	ENSG00000141480.13	-4.86682	-7.67266e-05	1.13409e-06	0.167959	0.0570537	0.024179	0.023422	36	37	37	Brain_Cerebellar_Hemisphere
ARRDC1	ENSG00000197070.9	-4.40066	-4.58781e-05	1.07921e-05	0.637566	0.32899	4.22276e-09	3.54302e-08	63	65	65	Brain_Cerebellar_Hemisphere														ENSG00000197070.9	2.16757	0.164133	0.0301916	0.565254	0.32899	4.22276e-09	3.54302e-08	60	65	65	Brain_Cerebellar_Hemisphere
ARTN	ENSG00000117407.12	-4.64813	-9.08343e-05	3.34953e-06	0.135342	0.233935	1.57467e-06	6.3968e-06	12	12	12	Brain_Cerebellar_Hemisphere
ARVCF	ENSG00000099889.9	-4.76876	-0.000148449	1.85363e-06	0.14174	0.101998	0.00228329	0.00343761	35	37	37	Brain_Cerebellar_Hemisphere														ENSG00000099889.9	1.98008	0.29639	0.0476946	0.151986	0.101998	0.00228329	0.00343761	36	37	37	Brain_Cerebellar_Hemisphere
ASAH2	ENSG00000188611.10	-4.91072	-2.83747e-05	9.07432e-07	0.18855	0.318188	8.59234e-09	6.7375e-08	23	23	23	Brain_Cerebellar_Hemisphere
ASB8	ENSG00000177981.6	-5.35594	-0.000141647	8.51127e-08	0.16192	0.111039	0.00141824	0.00230545	43	43	43	Brain_Cerebellar_Hemisphere
ASTN2	ENSG00000148219.12	-4.97962	-0.000107214	6.3708e-07	0.106209	0.250949	5.73936e-07	2.73948e-06	6	6	6	Brain_Cerebellar_Hemisphere
ATF1	ENSG00000123268.4	6.30632	0.000117648	2.85748e-10	0.0650115	0.0393368	0.0624349	0.0494852	20	20	20	Brain_Cerebellar_Hemisphere
ATG10	ENSG00000152348.11	6.0466	6.57032e-05	1.47935e-09	0.56746	0.432253	2.58588e-12	5.20713e-11	79	80	80	Brain_Cerebellar_Hemisphere
ATG4C	ENSG00000125703.10	-6.11751	-0.000122754	9.50474e-10	0.162632	0.199305	1.1593e-05	3.69448e-05	35	35	35	Brain_Cerebellar_Hemisphere
ATP6V0E1	ENSG00000113732.4	-5.49591	-4.08428e-05	3.88691e-08	0.33035	0.0404216	0.0588595	0.0472885	74	75	75	Brain_Cerebellar_Hemisphere
ATP8B4	ENSG00000104043.10	4.77217	5.41996e-05	1.82248e-06	0.24825	0.152169	0.000157511	0.000344756	34	34	34	Brain_Cerebellar_Hemisphere
ATXN7L3B	ENSG00000253719.2	-5.03689	-0.000220553	4.73151e-07	0.0761684	0.102467	0.00222773	0.00336497	17	17	17	Brain_Cerebellar_Hemisphere
B3GALT1	ENSG00000172318.4	4.45237	0.000128429	8.49271e-06	0.143698	0.218395	3.89271e-06	1.4092e-05	12	12	12	Brain_Cerebellar_Hemisphere	Brain_Cerebellar_Hemisphere	X320	0.430497	0.0419	Meningitis	0.221	1.18	131	22760	2	168675182	168730551	320_M
B3GALT6	ENSG00000176022.3	-4.46859	-0.000285505	7.87387e-06	0.0488141	0.0554428	0.0263319	0.0251372	8	8	8	Brain_Cerebellar_Hemisphere
B4GALT5	ENSG00000158470.5	4.88996	0.000101088	1.00855e-06	0.0455599	0.0801569	0.00717882	0.00880444	7	7	7	Brain_Cerebellar_Hemisphere
BACE2	ENSG00000182240.11	-4.82699	-0.00014249	1.38614e-06	0.118799	0.066332	0.0148248	0.0157949	31	31	31	Brain_Cerebellar_Hemisphere
BAK1	ENSG00000030110.8	4.40678	0.000124347	1.04917e-05	0.0635246	0.174159	4.72871e-05	0.000123473	4	4	4	Brain_Cerebellar_Hemisphere
BCHE	ENSG00000114200.5	-4.78691	-9.99503e-05	1.6937e-06	0.159814	0.0635811	0.0171334	0.0177898	37	37	37	Brain_Cerebellar_Hemisphere
BCL2L2	ENSG00000129473.5	-4.46411	-5.65617e-05	8.04037e-06	0.0700771	0.068776	0.0130383	0.0142641	22	23	23	Brain_Cerebellar_Hemisphere
BCL2L2-PABPN1	ENSG00000258643.1	8.20608	7.8962e-05	2.2853e-16	0.705713	0.0515601	0.0323617	0.0296742	116	119	119	Brain_Cerebellar_Hemisphere
BEGAIN	ENSG00000183092.11	4.6717	0.000294423	2.98711e-06	0.0560757	0.134621	0.000405239	0.000783221	4	4	4	Brain_Cerebellar_Hemisphere
BLCAP	ENSG00000166619.8	4.57483	0.000134312	4.76598e-06	0.0476183	0.129251	0.000539838	0.000997743	4	4	4	Brain_Cerebellar_Hemisphere
BNIP2	ENSG00000140299.7	-5.65119	-7.12679e-05	1.59341e-08	0.944329	0.162983	8.74093e-05	0.000210795	145	145	145	Brain_Cerebellar_Hemisphere
BNIPL	ENSG00000163141.14	-5.4675	-0.00014591	4.56416e-08	0.0460944	0.0428667	0.0515616	0.0425417	12	12	12	Brain_Cerebellar_Hemisphere
BOC	ENSG00000144857.10	-4.73538	-8.02402e-05	2.1864e-06	0.129476	0.224646	2.70988e-06	1.02837e-05	22	23	23	Brain_Cerebellar_Hemisphere														ENSG00000144857.10	-2.14021	-0.29609	0.0323377	0.155124	0.224646	2.70988e-06	1.02837e-05	23	23	23	Brain_Cerebellar_Hemisphere
BRD3	ENSG00000169925.12	4.55667	4.88436e-05	5.19721e-06	0.0843107	0.11271	0.00129845	0.00213986	25	26	26	Brain_Cerebellar_Hemisphere
BRF1	ENSG00000185024.11	-6.04945	-0.000158161	1.45345e-09	0.0963233	0.0514163	0.0326104	0.0298485	23	25	25	Brain_Cerebellar_Hemisphere
BTBD2	ENSG00000133243.4	-4.79712	-4.44869e-05	1.60966e-06	0.232503	0.21685	4.25554e-06	1.53023e-05	35	35	35	Brain_Cerebellar_Hemisphere
BTN3A2	ENSG00000186470.9	4.90853	0.000162422	9.176e-07	0.121617	0.245465	7.9631e-07	3.61354e-06	33	33	33	Brain_Cerebellar_Hemisphere
C10orf107	ENSG00000183346.6	4.34603	0.000226244	1.38625e-05	0.0351549	0.105825	0.00186684	0.00290567	10	10	10	Brain_Cerebellar_Hemisphere
C10orf111	ENSG00000176236.4	-4.94912	-0.000130985	7.45484e-07	0.180841	0.364818	3.69687e-10	4.13572e-09	4	4	4	Brain_Cerebellar_Hemisphere
C10orf35	ENSG00000171224.7	-5.17166	-5.85913e-05	2.32026e-07	0.366843	0.0571842	0.0240125	0.0232958	95	96	96	Brain_Cerebellar_Hemisphere
C11orf31	ENSG00000211450.5	8.20608	9.194e-05	2.28521e-16	0.301212	0.0961932	0.00309745	0.00440018	66	66	66	Brain_Cerebellar_Hemisphere
C14orf132	ENSG00000227051.4	4.44032	9.28231e-05	8.98254e-06	0.118348	0.163506	8.49421e-05	0.000206054	23	24	24	Brain_Cerebellar_Hemisphere
C15orf40	ENSG00000169609.9	5.4713	9.54141e-05	4.46734e-08	0.164016	0.128513	0.000561497	0.00103081	22	22	22	Brain_Cerebellar_Hemisphere	Brain_Cerebellar_Hemisphere	X320	-0.455868	0.0494	Meningitis	0.158	0.83	131	22760	15	83657193	83680393	320_M
C16orf89	ENSG00000153446.11	4.43868	0.00107329	9.05126e-06	0.00175649	0.0578292	0.0232072	0.0226373	4	4	4	Brain_Cerebellar_Hemisphere
C19orf24	ENSG00000228300.9	-5.28302	-2.1936e-05	1.27068e-07	0.34248	0.0946486	0.00335898	0.00469918	52	55	55	Brain_Cerebellar_Hemisphere
C1orf159	ENSG00000131591.13	6.17172	0.000107735	6.7552e-10	0.100761	0.0609521	0.0196791	0.0199243	18	18	18	Brain_Cerebellar_Hemisphere
C1orf50	ENSG00000164008.9	5.0203	9.07559e-05	5.1591e-07	0.319763	0.340296	1.98464e-09	1.81655e-08	44	44	44	Brain_Cerebellar_Hemisphere
C1orf74	ENSG00000162757.3	5.63583	0.000145084	1.74219e-08	0.131952	0.0612004	0.0194231	0.0197296	40	40	40	Brain_Cerebellar_Hemisphere
C22orf34	ENSG00000188511.8	5.12785	2.28795e-05	2.93077e-07	0.102554	0.0396425	0.0614049	0.0488492	39	40	40	Brain_Cerebellar_Hemisphere
C2orf27A	ENSG00000197927.8	4.99703	8.95842e-05	5.82201e-07	0.128164	0.108362	0.00163333	0.00259717	22	24	24	Brain_Cerebellar_Hemisphere
C4A	ENSG00000244731.3	5.39283	8.60681e-05	6.93581e-08	0.268498	0.166188	7.33338e-05	0.000182168	47	47	47	Brain_Cerebellar_Hemisphere
C5orf55	ENSG00000221990.2	-4.7988	-6.13229e-05	1.59621e-06	0.133079	0.154549	0.000138421	0.000309705	28	28	28	Brain_Cerebellar_Hemisphere
C6orf141	ENSG00000197261.7	-4.35703	-7.82165e-05	1.31837e-05	0.23587	0.266125	2.2929e-07	1.21592e-06	51	51	51	Brain_Cerebellar_Hemisphere
C6orf163	ENSG00000203872.6	5.6671	0.000179449	1.45237e-08	0.0493116	0.0497901	0.0355629	0.0319074	21	21	21	Brain_Cerebellar_Hemisphere
C7orf63	ENSG00000105792.15	4.832	8.76982e-05	1.35167e-06	0.260967	0.237236	1.29659e-06	5.41121e-06	55	55	55	Brain_Cerebellar_Hemisphere
C9orf156	ENSG00000136932.9	-6.10105	-0.000130596	1.05375e-09	0.146088	0.130357	0.000508909	0.00094909	41	41	41	Brain_Cerebellar_Hemisphere
C9orf72	ENSG00000147894.10	-4.45647	-5.26289e-05	8.33186e-06	0.126474	0.337259	2.43383e-09	2.18427e-08	6	6	6	Brain_Cerebellar_Hemisphere
CA3	ENSG00000164879.6	5.43571	5.02758e-05	5.45789e-08	0.217194	0.22998	1.98554e-06	7.83006e-06	25	25	25	Brain_Cerebellar_Hemisphere
CALML4	ENSG00000129007.10	4.44611	6.46819e-05	8.74405e-06	0.197135	0.218791	3.80464e-06	1.38041e-05	25	26	26	Brain_Cerebellar_Hemisphere
CAMLG	ENSG00000164615.3	-4.72268	-6.47872e-05	2.32761e-06	0.11748	0.19454	1.51721e-05	4.70283e-05	21	21	21	Brain_Cerebellar_Hemisphere
CAPN3	ENSG00000092529.18	4.49787	3.64441e-05	6.86373e-06	0.264432	0.170752	5.70636e-05	0.000145798	33	34	34	Brain_Cerebellar_Hemisphere
CARD6	ENSG00000132357.9	5.24386	8.01135e-05	1.5725e-07	0.0647533	0.0646717	0.0161776	0.0169851	13	13	13	Brain_Cerebellar_Hemisphere
CASD1	ENSG00000127995.12	-4.37631	-3.28491e-05	1.20705e-05	0.122329	0.210755	6.04023e-06	2.07693e-05	21	21	21	Brain_Cerebellar_Hemisphere
CBL	ENSG00000110395.4	5.31393	0.000103061	1.07286e-07	0.15906	0.103743	0.0020831	0.00318533	34	34	34	Brain_Cerebellar_Hemisphere
CBR3	ENSG00000159231.5	-4.62837	-0.000220993	3.68564e-06	0.0436714	0.118484	0.000956689	0.00164479	9	9	9	Brain_Cerebellar_Hemisphere
CBX5	ENSG00000094916.9	-4.96333	-8.70746e-05	6.92964e-07	0.0233666	0.0650233	0.015881	0.0167212	5	5	5	Brain_Cerebellar_Hemisphere
CCDC106	ENSG00000173581.3	8.69386	0.000109986	3.50326e-18	0.206707	0.0806687	0.00698888	0.00862402	46	46	46	Brain_Cerebellar_Hemisphere
CCDC13	ENSG00000244607.1	4.7558	0.000293158	1.97666e-06	0.0301648	0.0688266	0.0130036	0.0142407	6	6	6	Brain_Cerebellar_Hemisphere
CCDC136	ENSG00000128596.12	7.39882	0.000171688	1.37396e-13	0.146589	0.114416	0.00118653	0.00198562	23	23	23	Brain_Cerebellar_Hemisphere
CCDC15	ENSG00000149548.10	-4.68877	-0.000228586	2.74845e-06	0.0344884	0.0705114	0.0119029	0.0132378	26	26	26	Brain_Cerebellar_Hemisphere
CCDC23	ENSG00000177868.7	-4.4443	-0.000124959	8.8177e-06	0.125104	0.188752	2.10004e-05	6.19037e-05	29	29	29	Brain_Cerebellar_Hemisphere
CCDC40	ENSG00000141519.10	-4.49263	-4.74881e-05	7.03501e-06	0.230615	0.359371	5.39808e-10	5.68364e-09	16	16	16	Brain_Cerebellar_Hemisphere
CCDC64	ENSG00000135127.7	7.45876	0.000181441	8.73388e-14	0.156352	0.0685149	0.0132183	0.0144169	48	49	49	Brain_Cerebellar_Hemisphere
CCDC66	ENSG00000180376.12	4.51802	0.000100645	6.24196e-06	0.0762047	0.120831	0.000844794	0.00148086	14	14	14	Brain_Cerebellar_Hemisphere
CCDC74B	ENSG00000152076.14	5.01398	0.000131528	5.33158e-07	0.150286	0.160375	0.000100796	0.000237391	20	20	20	Brain_Cerebellar_Hemisphere
CCDC88A	ENSG00000115355.11	-6.82229	-8.97299e-05	8.95999e-12	0.287737	0.267683	2.08475e-07	1.13077e-06	32	32	32	Brain_Cerebellar_Hemisphere	Brain_Cerebellar_Hemisphere	X320	-0.787523	0.0326	Meningitis	0.15	0.804	131	22760	2	55514978	55647057	320_M
CCPG1	ENSG00000260916.1	-5.36587	-4.99923e-05	8.05595e-08	0.311358	0.205479	8.1645e-06	2.70907e-05	81	81	81	Brain_Cerebellar_Hemisphere
CCT8	ENSG00000156261.8	4.82705	3.66947e-05	1.38567e-06	0.0828934	0.129243	0.000540077	0.000997743	29	29	29	Brain_Cerebellar_Hemisphere	Brain_Cerebellar_Hemisphere	X320	-0.713684	0.01	Meningitis	0.157	0.801	131	22760	21	30428126	30446118	320_M
CD209	ENSG00000090659.13	4.77175	9.13629e-05	1.8263e-06	0.111503	0.223286	2.93275e-06	1.10385e-05	15	15	15	Brain_Cerebellar_Hemisphere
CD5	ENSG00000110448.6	4.64191	5.79142e-05	3.45201e-06	0.261603	0.41389	1.0542e-11	1.80665e-10	25	25	25	Brain_Cerebellar_Hemisphere
CDC14A	ENSG00000079335.13	6.1714	8.3656e-05	6.76887e-10	0.0888861	0.0625514	0.0180881	0.0186012	25	25	25	Brain_Cerebellar_Hemisphere
CDC26	ENSG00000176386.4	5.3504	0.00011094	8.77586e-08	0.597158	0.201573	1.01947e-05	3.30112e-05	107	107	107	Brain_Cerebellar_Hemisphere
CDC7	ENSG00000097046.8	-4.56574	-5.65362e-05	4.97737e-06	0.165221	0.28247	8.37237e-08	5.00459e-07	9	9	9	Brain_Cerebellar_Hemisphere
CDCA7L	ENSG00000164649.15	5.69505	0.000113202	1.23338e-08	0.0780798	0.0462619	0.0429509	0.0368529	28	28	28	Brain_Cerebellar_Hemisphere
CDH12	ENSG00000154162.9	-5.61407	-0.000136562	1.97622e-08	0.0696775	0.141494	0.000280282	0.000570457	19	20	20	Brain_Cerebellar_Hemisphere
CDK10	ENSG00000185324.17	5.43449	3.46737e-05	5.49529e-08	0.461883	0.548086	1.12845e-16	8.07939e-15	26	26	26	Brain_Cerebellar_Hemisphere
CDK14	ENSG00000058091.12	4.356	1.30367e-05	1.32462e-05	0.0948708	0.0969172	0.00298195	0.0042643	31	31	31	Brain_Cerebellar_Hemisphere														ENSG00000058091.12	-2.00982	-0.378925	0.0444504	0.0948708	0.0969172	0.00298195	0.0042643	31	31	31	Brain_Cerebellar_Hemisphere
CELA2B	ENSG00000215704.5	6.56442	6.2298e-05	5.22353e-11	0.213476	0.0714715	0.0113181	0.0127591	41	42	42	Brain_Cerebellar_Hemisphere
CENPJ	ENSG00000151849.10	-4.73022	-5.26872e-05	2.24273e-06	0.10883	0.267503	2.10783e-07	1.13946e-06	7	7	7	Brain_Cerebellar_Hemisphere
CEP19	ENSG00000174007.7	-4.67834	-0.000105235	2.89209e-06	0.222963	0.104987	0.00195112	0.00301027	38	39	39	Brain_Cerebellar_Hemisphere
CEP250	ENSG00000126001.11	-5.21888	-2.08286e-05	1.80008e-07	0.352653	0.410298	1.38088e-11	2.26091e-10	32	33	33	Brain_Cerebellar_Hemisphere
CHAC2	ENSG00000143942.4	5.56471	0.000123427	2.62582e-08	0.0274606	0.0584248	0.022488	0.0220974	8	8	8	Brain_Cerebellar_Hemisphere
CHAD	ENSG00000136457.5	5.38787	6.70341e-05	7.12976e-08	0.0934426	0.178959	3.62521e-05	9.81511e-05	9	9	9	Brain_Cerebellar_Hemisphere
CHD4	ENSG00000111642.10	6.72167	6.88391e-05	1.79652e-11	0.238012	0.101818	0.00230505	0.00346713	52	52	52	Brain_Cerebellar_Hemisphere
CIDEC	ENSG00000187288.6	-4.4827	-0.000240098	7.37046e-06	0.0233345	0.0453456	0.0451168	0.0383361	5	5	5	Brain_Cerebellar_Hemisphere
CMC1	ENSG00000187118.8	5.97943	0.000138416	2.23923e-09	0.237121	0.0677426	0.0137656	0.0148669	53	53	53	Brain_Cerebellar_Hemisphere
CMTM2	ENSG00000140932.5	5.72604	0.000255564	1.02802e-08	0.123035	0.123415	0.000736494	0.00131027	26	26	26	Brain_Cerebellar_Hemisphere
CNGA4	ENSG00000132259.8	-7.34274	-0.000203425	2.09272e-13	0.0605565	0.0568548	0.0244347	0.0236204	19	19	19	Brain_Cerebellar_Hemisphere	Brain_Cerebellar_Hemisphere	X320	1.17608	0.0439	Meningitis	0.0448	1.21	131	22760	11	6255995	6265659	320_M
CNN2	ENSG00000064666.10	-4.70784	-0.000261529	2.50356e-06	0.0437245	0.0620152	0.0186065	0.019007	11	11	11	Brain_Cerebellar_Hemisphere	Brain_Cerebellar_Hemisphere	X320	1.13316	0.0345	Meningitis	0.11	1.2	131	22760	19	1026298	1039068	320_M
CNNM1	ENSG00000119946.9	-5.05119	-9.27853e-05	4.39067e-07	0.027244	0.0828245	0.00624255	0.00784428	7	7	7	Brain_Cerebellar_Hemisphere														ENSG00000119946.9	2.5844	0.823197	0.00975479	0.027244	0.0828245	0.00624255	0.00784428	7	7	7	Brain_Cerebellar_Hemisphere
CNTN1	ENSG00000018236.10	-4.53049	-5.52801e-05	5.88467e-06	0.309456	0.174739	4.57965e-05	0.000120647	75	76	76	Brain_Cerebellar_Hemisphere
CNTNAP1	ENSG00000108797.7	5.28595	0.000103017	1.25054e-07	0.0406401	0.0906803	0.0041361	0.00558145	27	27	27	Brain_Cerebellar_Hemisphere
COL13A1	ENSG00000197467.9	-6.92294	-0.000164953	4.42378e-12	0.0674622	0.0494522	0.0362101	0.0323439	29	29	29	Brain_Cerebellar_Hemisphere
COL28A1	ENSG00000215018.5	4.5001	0.000105598	6.79215e-06	0.241104	0.372781	2.11385e-10	2.52243e-09	22	22	22	Brain_Cerebellar_Hemisphere
COQ5	ENSG00000110871.10	4.73832	9.43746e-05	2.15494e-06	0.125793	0.241763	9.92164e-07	4.32535e-06	35	35	35	Brain_Cerebellar_Hemisphere
COQ9	ENSG00000088682.9	-4.65336	-4.83623e-05	3.26577e-06	0.133297	0.231842	1.78039e-06	7.15237e-06	22	22	22	Brain_Cerebellar_Hemisphere
CPLX1	ENSG00000168993.10	-4.47759	-7.1852e-05	7.54889e-06	0.0735269	0.162066	9.19026e-05	0.000220148	8	8	8	Brain_Cerebellar_Hemisphere
CREBBP	ENSG00000005339.8	4.50566	9.3704e-05	6.61679e-06	0.228326	0.0472768	0.0406766	0.0352678	53	54	54	Brain_Cerebellar_Hemisphere
CRIPT	ENSG00000119878.5	5.8265	0.000114232	5.66013e-09	0.104798	0.18788	2.20516e-05	6.42965e-05	17	17	17	Brain_Cerebellar_Hemisphere
CRYGS	ENSG00000213139.3	-4.5412	-0.000137462	5.59357e-06	0.0250638	0.0481781	0.0387611	0.0339449	8	8	8	Brain_Cerebellar_Hemisphere	Brain_Cerebellar_Hemisphere	X320	-0.820318	0.0349	Meningitis	0.0924	0.822	131	22760	3	186256230	186264491	320_M
CSMD3	ENSG00000164796.13	4.83487	0.000107943	1.33234e-06	0.109295	0.14498	0.000232322	0.000484474	31	31	31	Brain_Cerebellar_Hemisphere
CTD-2368P22.1	ENSG00000176593.3	4.87334	0.000233693	1.09727e-06	0.0308887	0.0538919	0.0285893	0.0268546	7	7	7	Brain_Cerebellar_Hemisphere
CTNNAL1	ENSG00000119326.10	-4.51952	-7.81334e-05	6.19791e-06	0.0526192	0.0395347	0.0617662	0.0490638	11	11	11	Brain_Cerebellar_Hemisphere
CTSV	ENSG00000136943.6	4.41839	5.09367e-05	9.94405e-06	0.0310141	0.0901572	0.00425109	0.00569028	2	2	2	Brain_Cerebellar_Hemisphere	Brain_Cerebellar_Hemisphere	X320	-0.814008	0.0231	Meningitis	0.0648	0.803	131	22760	9	99794940	99801925	320_M
CWC27	ENSG00000153015.11	-6.85488	-0.000295769	7.13725e-12	0.0678433	0.0427173	0.0519793	0.0427944	24	24	24	Brain_Cerebellar_Hemisphere
CXCR1	ENSG00000163464.7	4.99665	0.0044586	5.83356e-07	0.000175143	0.0426131	0.0522729	0.0429964	2	2	2	Brain_Cerebellar_Hemisphere
CYP1B1	ENSG00000138061.7	5.04867	0.00118468	4.44888e-07	0.000767298	0.0617033	0.0189149	0.0192731	5	5	5	Brain_Cerebellar_Hemisphere
DAB2	ENSG00000153071.10	4.40746	7.71191e-05	1.0459e-05	0.21136	0.119072	0.000927345	0.00160032	44	44	44	Brain_Cerebellar_Hemisphere	Brain_Cerebellar_Hemisphere	X320	-0.372274	0.0231	Meningitis	0.255	0.825	131	22760	5	39371780	39462402	320_M
DAGLA	ENSG00000134780.5	4.84563	7.56922e-05	1.26213e-06	0.116924	0.223711	2.86114e-06	1.07942e-05	7	7	7	Brain_Cerebellar_Hemisphere
DARS	ENSG00000115866.6	4.47462	0.000102128	7.6548e-06	0.201185	0.0810546	0.00684901	0.00848066	49	50	50	Brain_Cerebellar_Hemisphere
DDHD1	ENSG00000100523.10	-4.3935	-3.60004e-05	1.11541e-05	0.15279	0.0423141	0.0531243	0.0435079	30	30	30	Brain_Cerebellar_Hemisphere
DDT	ENSG00000099977.9	-4.4683	-3.0743e-05	7.88424e-06	0.180072	0.28541	6.96932e-08	4.27961e-07	15	15	15	Brain_Cerebellar_Hemisphere
DDX27	ENSG00000124228.10	8.1328	7.85037e-05	4.19489e-16	0.32763	0.0666777	0.0145579	0.0155671	67	68	68	Brain_Cerebellar_Hemisphere
DDX59	ENSG00000118197.9	4.44686	9.01838e-05	8.71354e-06	0.134712	0.330065	3.93226e-09	3.32526e-08	14	14	14	Brain_Cerebellar_Hemisphere														ENSG00000118197.9	2.10304	0.371094	0.0354622	0.0904187	0.330065	3.93226e-09	3.32526e-08	12	14	14	Brain_Cerebellar_Hemisphere
DGKB	ENSG00000136267.9	6.21062	0.000150385	5.27772e-10	0.0688215	0.0443027	0.0477201	0.0401536	26	26	26	Brain_Cerebellar_Hemisphere
DHX16	ENSG00000204560.5	-6.69822	-0.000243485	2.1098e-11	0.0354425	0.0510537	0.0332462	0.0303013	6	6	6	Brain_Cerebellar_Hemisphere
DIAPH1	ENSG00000131504.11	-4.39264	-0.000160078	1.11985e-05	0.0533587	0.0473062	0.0406125	0.0352312	26	26	26	Brain_Cerebellar_Hemisphere
DIRAS1	ENSG00000176490.4	6.3215	0.000104892	2.59035e-10	0.249665	0.10034	0.00249124	0.00368695	45	45	45	Brain_Cerebellar_Hemisphere
DMXL1	ENSG00000172869.10	4.54486	0.000588103	5.49727e-06	0.00119902	0.209617	6.44711e-06	2.19575e-05	2	2	2	Brain_Cerebellar_Hemisphere
DNAI1	ENSG00000122735.11	-5.09563	-0.000295775	3.47578e-07	0.135134	0.0677859	0.0137343	0.0148491	29	30	30	Brain_Cerebellar_Hemisphere
DNM2	ENSG00000079805.12	4.94834	0.000304856	7.48499e-07	0.0338697	0.0602953	0.020373	0.0203928	8	8	8	Brain_Cerebellar_Hemisphere
DPH5	ENSG00000117543.15	-6.25085	-0.000153293	4.08215e-10	0.0863799	0.0579443	0.0230664	0.022534	23	23	23	Brain_Cerebellar_Hemisphere
DPYSL4	ENSG00000151640.8	4.5677	4.51938e-05	4.931e-06	0.235689	0.391334	5.59582e-11	7.83872e-10	14	14	14	Brain_Cerebellar_Hemisphere
DRG2	ENSG00000108591.5	5.36677	0.000168855	8.01612e-08	0.124104	0.201176	1.04271e-05	3.36959e-05	13	13	13	Brain_Cerebellar_Hemisphere
DUS4L	ENSG00000105865.6	6.55891	0.000141184	5.42014e-11	0.168062	0.0511749	0.0330323	0.0301575	43	43	43	Brain_Cerebellar_Hemisphere
DUSP2	ENSG00000158050.4	-6.01224	-0.000190653	1.82982e-09	0.0671682	0.0552164	0.0266497	0.025375	12	12	12	Brain_Cerebellar_Hemisphere	Brain_Cerebellar_Hemisphere	X320	-1.43882	0.033	Meningitis	0.0973	0.806	131	22760	2	96808905	96811179	320_M
DUSP8	ENSG00000184545.6	7.7829	0.00022731	7.08808e-15	0.158377	0.03922	0.0628332	0.0497153	47	47	47	Brain_Cerebellar_Hemisphere
DXO	ENSG00000204348.5	-4.81905	-7.92293e-05	1.44246e-06	0.44737	0.185525	2.51543e-05	7.22129e-05	80	85	85	Brain_Cerebellar_Hemisphere
EBLN2	ENSG00000255423.1	4.61252	5.643e-05	3.97811e-06	0.505241	0.079815	0.00730854	0.00894311	91	92	92	Brain_Cerebellar_Hemisphere
ECD	ENSG00000122882.6	7.10971	0.000205632	1.16283e-12	0.214375	0.213857	5.05555e-06	1.76855e-05	18	19	19	Brain_Cerebellar_Hemisphere
ECM1	ENSG00000143369.10	4.52082	0.000127728	6.16009e-06	0.0731771	0.0405879	0.0583308	0.0469368	23	23	23	Brain_Cerebellar_Hemisphere
EEF1D	ENSG00000104529.13	-5.03347	-2.32841e-05	4.81681e-07	0.0401133	0.0834202	0.00605076	0.00766004	8	8	8	Brain_Cerebellar_Hemisphere
EFCAB10	ENSG00000185055.6	-5.57621	-0.000105861	2.45814e-08	0.122049	0.0574089	0.0237288	0.0230761	23	23	23	Brain_Cerebellar_Hemisphere
EFCAB2	ENSG00000203666.8	5.89227	3.44928e-05	3.80917e-09	0.931688	0.17038	5.8245e-05	0.000148581	150	154	154	Brain_Cerebellar_Hemisphere
EFHD2	ENSG00000142634.8	4.96421	5.47476e-05	6.89818e-07	0.141681	0.0821108	0.00648037	0.00809575	38	38	38	Brain_Cerebellar_Hemisphere
EHD3	ENSG00000013016.10	-5.8928	-0.000366593	3.79704e-09	0.0232342	0.0609332	0.0196988	0.0199331	12	12	12	Brain_Cerebellar_Hemisphere
EIF3F	ENSG00000175390.8	5.25591	0.000182622	1.47297e-07	0.0359093	0.105295	0.00191966	0.00296924	7	7	7	Brain_Cerebellar_Hemisphere
EIF4G3	ENSG00000075151.15	5.10371	0.000188106	3.33066e-07	0.070562	0.0530568	0.0298857	0.0278692	17	17	17	Brain_Cerebellar_Hemisphere														ENSG00000075151.15	-2.09416	-0.442757	0.0362455	0.0543516	0.0530568	0.0298857	0.0278692	15	17	17	Brain_Cerebellar_Hemisphere
ELK4	ENSG00000158711.9	5.81196	0.000261865	6.17455e-09	0.0784725	0.0741596	0.00982982	0.0113841	14	14	14	Brain_Cerebellar_Hemisphere
ELOVL4	ENSG00000118402.5	-4.83866	-0.000100587	1.30718e-06	0.0544252	0.0603901	0.0202713	0.02034	11	11	11	Brain_Cerebellar_Hemisphere
ELOVL7	ENSG00000164181.9	5.84239	0.000196479	5.14573e-09	0.0553572	0.040106	0.0598773	0.047906	16	16	16	Brain_Cerebellar_Hemisphere
EMR2	ENSG00000127507.13	5.78697	0.00141189	7.16659e-09	0.000246773	0.0442728	0.047797	0.0401973	4	4	4	Brain_Cerebellar_Hemisphere
ENDOV	ENSG00000173818.12	5.36999	0.000115192	7.87393e-08	0.173009	0.0416777	0.0549851	0.0446911	51	51	51	Brain_Cerebellar_Hemisphere
EPHA10	ENSG00000183317.12	-4.72142	-0.000352983	2.34205e-06	0.0214446	0.0568873	0.0243928	0.0235937	4	4	4	Brain_Cerebellar_Hemisphere
EPS15L1	ENSG00000127527.9	-5.10268	-0.000931172	3.34883e-07	0.00382268	0.0495407	0.0360393	0.032254	2	2	2	Brain_Cerebellar_Hemisphere
ESPNL	ENSG00000144488.10	4.41431	5.042e-05	1.01332e-05	0.205952	0.463777	2.08369e-13	5.99409e-12	7	7	7	Brain_Cerebellar_Hemisphere
EYS	ENSG00000188107.9	-7.14793	-0.000186178	8.80952e-13	0.0602554	0.0996845	0.00257858	0.00379355	69	69	69	Brain_Cerebellar_Hemisphere
FAM117B	ENSG00000138439.10	-5.75636	-0.000421704	8.59451e-09	0.00204889	0.0474133	0.0403804	0.0350862	2	2	2	Brain_Cerebellar_Hemisphere
FAM120B	ENSG00000112584.9	-6.13574	-0.000120545	8.47621e-10	0.079262	0.187107	2.30253e-05	6.67728e-05	7	7	7	Brain_Cerebellar_Hemisphere
FAM153C	ENSG00000204677.6	-6.08375	-0.000133145	1.17401e-09	0.180209	0.171002	5.62831e-05	0.000144341	34	36	36	Brain_Cerebellar_Hemisphere
FAM186A	ENSG00000185958.5	4.58998	0.000145087	4.43288e-06	0.156245	0.0786708	0.0077601	0.00939928	54	54	54	Brain_Cerebellar_Hemisphere
FAM198A	ENSG00000144649.4	5.29143	0.000173089	1.21364e-07	0.0721049	0.076013	0.00891975	0.0105076	14	14	14	Brain_Cerebellar_Hemisphere
FAM21C	ENSG00000172661.13	-5.07335	-0.000164115	3.90882e-07	0.0676516	0.049647	0.0358354	0.0320827	11	11	11	Brain_Cerebellar_Hemisphere
FAM57B	ENSG00000149926.9	4.75912	5.44556e-05	1.94441e-06	0.0720338	0.10086	0.00242406	0.00361654	14	14	14	Brain_Cerebellar_Hemisphere
FAM89A	ENSG00000182118.5	-6.79355	-3.32745e-05	1.09411e-11	0.509284	0.214854	4.77409e-06	1.67921e-05	119	119	119	Brain_Cerebellar_Hemisphere
FAM92B	ENSG00000153789.8	5.9079	9.46102e-05	3.46506e-09	0.359638	0.251537	5.54056e-07	2.6564e-06	53	53	53	Brain_Cerebellar_Hemisphere
FAM96A	ENSG00000166797.6	4.5567	0.000515065	5.19645e-06	0.00186029	0.0468315	0.0416587	0.0359644	2	2	2	Brain_Cerebellar_Hemisphere
FASTKD3	ENSG00000124279.7	-4.40328	-3.40877e-05	1.06629e-05	0.497467	0.180316	3.36219e-05	9.24279e-05	105	106	106	Brain_Cerebellar_Hemisphere
FAT1	ENSG00000083857.9	5.56265	0.000317052	2.65711e-08	0.0295883	0.0505608	0.0341308	0.0309065	15	15	15	Brain_Cerebellar_Hemisphere
FBLL1	ENSG00000188573.7	4.56405	6.26923e-05	5.01753e-06	0.121727	0.236786	1.33145e-06	5.52096e-06	13	13	13	Brain_Cerebellar_Hemisphere
FBN1	ENSG00000166147.9	6.71194	8.68003e-05	1.92048e-11	0.11941	0.0411349	0.0566258	0.0457935	32	32	32	Brain_Cerebellar_Hemisphere
FBXL12	ENSG00000127452.4	-5.48826	-8.37858e-05	4.05918e-08	0.174658	0.046222	0.0430428	0.0368909	32	32	32	Brain_Cerebellar_Hemisphere
FBXW4	ENSG00000107829.9	5.90031	2.59295e-05	3.62813e-09	0.624662	0.119099	0.00092604	0.00159978	88	89	89	Brain_Cerebellar_Hemisphere
FGD4	ENSG00000139132.10	5.06942	7.21841e-05	3.99027e-07	0.121392	0.0800376	0.00722384	0.00885629	23	23	23	Brain_Cerebellar_Hemisphere
FGF22	ENSG00000070388.7	-5.891	-0.000109496	3.83862e-09	0.106822	0.115479	0.00112165	0.00188909	19	20	20	Brain_Cerebellar_Hemisphere
FGF3	ENSG00000186895.2	-4.90484	-7.85121e-05	9.35042e-07	0.0796656	0.0637954	0.0169411	0.0176299	22	22	22	Brain_Cerebellar_Hemisphere
FGFR1OP2	ENSG00000111790.9	-9.14815	-0.000117507	5.79154e-20	0.12362	0.0537819	0.0287568	0.0269883	36	36	36	Brain_Cerebellar_Hemisphere
FH	ENSG00000091483.6	5.13829	0.000276802	2.77255e-07	0.00870015	0.0604605	0.0201961	0.0202799	5	5	5	Brain_Cerebellar_Hemisphere
FITM2	ENSG00000197296.5	-4.59355	-0.000180966	4.35764e-06	0.0985876	0.0478752	0.0393941	0.0343735	31	31	31	Brain_Cerebellar_Hemisphere
FLNB	ENSG00000136068.10	-6.37895	-0.00012939	1.78309e-10	0.125339	0.0999788	0.00253902	0.00374373	31	32	32	Brain_Cerebellar_Hemisphere
FLRT1	ENSG00000126500.3	8.58141	0.000154138	9.37153e-18	0.0925101	0.0767632	0.00857585	0.0101919	35	35	35	Brain_Cerebellar_Hemisphere	Brain_Cerebellar_Hemisphere	X320	0.721465	0.019	Meningitis	0.0715	1.23	131	22760	11	63870660	63886645	320_M
FMO2	ENSG00000094963.9	4.71513	0.000214528	2.41551e-06	0.0895167	0.0862726	0.00521087	0.00675877	41	41	41	Brain_Cerebellar_Hemisphere
FN3K	ENSG00000167363.9	6.13323	7.80807e-05	8.61117e-10	0.238451	0.0769946	0.00847245	0.0100951	46	46	46	Brain_Cerebellar_Hemisphere
FOXK1	ENSG00000164916.9	-6.12088	-5.26961e-05	9.30582e-10	0.550593	0.223806	2.84536e-06	1.07599e-05	63	65	65	Brain_Cerebellar_Hemisphere
FRAT2	ENSG00000181274.5	4.37448	6.32302e-05	1.21724e-05	0.0359249	0.0446688	0.0467889	0.0394629	7	7	7	Brain_Cerebellar_Hemisphere
FTSJ2	ENSG00000122687.13	-4.83237	-5.89849e-05	1.3492e-06	0.239997	0.391701	5.44837e-11	7.66549e-10	22	22	22	Brain_Cerebellar_Hemisphere
GCA	ENSG00000115271.6	-4.74001	-7.92221e-05	2.13703e-06	0.217094	0.352532	8.64507e-10	8.76891e-09	23	23	23	Brain_Cerebellar_Hemisphere
GCH1	ENSG00000131979.14	5.20483	8.66197e-05	1.9417e-07	0.0356117	0.0619916	0.0186297	0.0190246	8	8	8	Brain_Cerebellar_Hemisphere
GFPT2	ENSG00000131459.8	5.11085	2.90038e-05	3.20707e-07	0.558695	0.133772	0.00042406	0.000813256	84	87	87	Brain_Cerebellar_Hemisphere
GLB1	ENSG00000170266.11	4.41201	7.70697e-05	1.02414e-05	0.0868356	0.140516	0.000295414	0.000595611	20	20	20	Brain_Cerebellar_Hemisphere
GLI2	ENSG00000074047.16	4.45027	6.01056e-05	8.57605e-06	0.0957407	0.101048	0.00240022	0.0035835	23	23	23	Brain_Cerebellar_Hemisphere
GNAQ	ENSG00000156052.6	-4.92858	-0.000116814	8.28306e-07	0.16752	0.0581703	0.0227925	0.0223342	47	47	47	Brain_Cerebellar_Hemisphere
GNLY	ENSG00000115523.12	4.8654	5.70938e-05	1.14227e-06	0.0849993	0.174243	4.70698e-05	0.000123396	13	13	13	Brain_Cerebellar_Hemisphere
GNPAT	ENSG00000116906.7	-7.60886	-0.000139457	2.76532e-14	0.277817	0.0669726	0.014334	0.0153714	67	67	67	Brain_Cerebellar_Hemisphere
GOLGA8A	ENSG00000175265.13	5.24345	0.00012076	1.57604e-07	0.0689989	0.167928	6.6655e-05	0.000166735	10	10	10	Brain_Cerebellar_Hemisphere
GOLGA8M	ENSG00000188626.5	5.89359	0.000153827	3.77893e-09	0.113031	0.0630696	0.0176011	0.0181758	27	29	29	Brain_Cerebellar_Hemisphere
GPHN	ENSG00000171723.11	-5.38653	-0.000123967	7.18292e-08	0.0578061	0.039854	0.0607028	0.0484461	11	11	11	Brain_Cerebellar_Hemisphere
GPR108	ENSG00000125734.9	4.67627	5.88644e-05	2.92135e-06	0.249208	0.410283	1.38242e-11	2.26091e-10	18	18	18	Brain_Cerebellar_Hemisphere
GPR144	ENSG00000180264.6	-6.82265	-8.04958e-05	8.93774e-12	0.154544	0.0535992	0.029037	0.0272155	41	41	41	Brain_Cerebellar_Hemisphere
GPR68	ENSG00000119714.6	-5.63135	-0.000170853	1.78801e-08	0.0319618	0.052364	0.0310068	0.0286575	6	6	6	Brain_Cerebellar_Hemisphere
GPR75	ENSG00000119737.5	-6.03667	-0.000105181	1.57329e-09	0.206299	0.0484964	0.0381068	0.0335544	50	50	50	Brain_Cerebellar_Hemisphere
GPX1	ENSG00000233276.2	4.76356	4.11965e-05	1.90208e-06	0.0818613	0.133198	0.000437273	0.000835611	30	30	30	Brain_Cerebellar_Hemisphere
GRK7	ENSG00000114124.2	-4.49995	-0.000163324	6.79702e-06	0.0362571	0.0911118	0.00404359	0.00548776	7	7	7	Brain_Cerebellar_Hemisphere
GRM3	ENSG00000198822.6	4.84261	7.74096e-05	1.28141e-06	0.0701733	0.0396953	0.061229	0.0487333	19	20	20	Brain_Cerebellar_Hemisphere
GTF2IRD2B	ENSG00000174428.12	-5.76615	-0.000185971	8.11009e-09	0.068395	0.0667075	0.0145351	0.0155515	14	14	14	Brain_Cerebellar_Hemisphere
GXYLT1	ENSG00000151233.6	-5.0866	-5.04237e-05	3.6454e-07	0.325715	0.193694	1.59119e-05	4.87181e-05	62	62	62	Brain_Cerebellar_Hemisphere
H1FNT	ENSG00000187166.1	-4.4653	-8.64817e-05	7.99571e-06	0.115693	0.300456	2.69647e-08	1.82515e-07	9	9	9	Brain_Cerebellar_Hemisphere
H3F3A	ENSG00000163041.5	5.14151	3.8184e-05	2.72541e-07	0.499925	0.377374	1.52658e-10	1.89901e-09	64	64	64	Brain_Cerebellar_Hemisphere
HARS	ENSG00000170445.8	-4.94696	-7.50089e-05	7.53802e-07	0.0838159	0.0427271	0.0519518	0.0427944	19	19	19	Brain_Cerebellar_Hemisphere
HCK	ENSG00000101336.8	4.83087	0.000120464	1.35936e-06	0.0828734	0.109542	0.00153478	0.00246627	11	11	11	Brain_Cerebellar_Hemisphere
HLA-A	ENSG00000206503.7	-4.37567	-5.21235e-05	1.21062e-05	0.131525	0.0572428	0.0239382	0.0232518	9	9	9	Brain_Cerebellar_Hemisphere
HLA-DMB	ENSG00000242574.4	-6.65242	-0.000117626	2.88308e-11	0.119985	0.0752311	0.00929286	0.0108835	26	26	26	Brain_Cerebellar_Hemisphere
HLA-DOA	ENSG00000204252.8	-4.37112	-0.000126493	1.2361e-05	0.219745	0.322302	6.56362e-09	5.30005e-08	17	17	17	Brain_Cerebellar_Hemisphere
HLA-DQA2	ENSG00000237541.3	-5.29372	-8.30898e-05	1.19852e-07	0.190831	0.14533	0.000227972	0.000476608	29	30	30	Brain_Cerebellar_Hemisphere
HLA-DQB1	ENSG00000179344.12	-4.87426	-0.000137869	1.09216e-06	0.305539	0.462859	2.24682e-13	6.34998e-12	20	22	22	Brain_Cerebellar_Hemisphere
HLTF	ENSG00000071794.11	-5.97381	-3.68126e-05	2.3177e-09	0.759567	0.151644	0.00016205	0.000353012	107	108	108	Brain_Cerebellar_Hemisphere
HNRNPC	ENSG00000092199.13	5.16272	0.000219239	2.4339e-07	0.052181	0.0599932	0.0207003	0.0206505	20	21	21	Brain_Cerebellar_Hemisphere
HOXA5	ENSG00000106004.4	4.3545	7.09771e-05	1.3337e-05	0.0854915	0.105495	0.00189962	0.00294106	21	21	21	Brain_Cerebellar_Hemisphere
HPCAL4	ENSG00000116983.8	5.01142	3.87318e-05	5.40287e-07	0.195066	0.0808746	0.00691393	0.00854462	46	47	47	Brain_Cerebellar_Hemisphere
HSD17B6	ENSG00000025423.7	-6.02417	-6.12753e-05	1.69975e-09	0.437127	0.191531	1.79692e-05	5.39559e-05	64	65	65	Brain_Cerebellar_Hemisphere
HSD17B8	ENSG00000204228.3	-6.55566	-0.000178665	5.5396e-11	0.0995407	0.153832	0.000143919	0.000318249	9	10	10	Brain_Cerebellar_Hemisphere
IFNAR2	ENSG00000159110.15	5.63966	4.5439e-05	1.70385e-08	0.906489	0.215471	4.60745e-06	1.62949e-05	156	158	158	Brain_Cerebellar_Hemisphere
IFT122	ENSG00000163913.7	5.99427	0.000107619	2.04398e-09	0.267183	0.132726	0.000448437	0.000853401	52	55	55	Brain_Cerebellar_Hemisphere
IGDCC4	ENSG00000103742.7	-4.49927	-8.43847e-05	6.81868e-06	0.215496	0.275031	1.32769e-07	7.66603e-07	47	47	47	Brain_Cerebellar_Hemisphere
IGF1	ENSG00000017427.11	-4.78108	-0.000121863	1.74358e-06	0.052081	0.132759	0.000447666	0.000852439	8	8	8	Brain_Cerebellar_Hemisphere
IGFBPL1	ENSG00000137142.4	6.21271	0.000211702	5.20779e-10	0.0944766	0.0514378	0.0325732	0.0298229	27	28	28	Brain_Cerebellar_Hemisphere
IGSF8	ENSG00000162729.9	5.98662	7.76773e-05	2.14241e-09	0.186282	0.180004	3.42079e-05	9.37191e-05	34	34	34	Brain_Cerebellar_Hemisphere
IL10RB	ENSG00000243646.4	-4.34931	-2.9163e-05	1.36568e-05	0.553623	0.604891	3.11995e-19	5.58449e-17	52	52	52	Brain_Cerebellar_Hemisphere
IL18R1	ENSG00000115604.6	-4.39471	-4.05478e-05	1.1092e-05	0.176706	0.329306	4.13535e-09	3.47875e-08	19	19	19	Brain_Cerebellar_Hemisphere
IL1R2	ENSG00000115590.9	-4.60662	-0.000112276	4.0926e-06	0.145569	0.0804552	0.00706751	0.00870105	28	28	28	Brain_Cerebellar_Hemisphere
INO80E	ENSG00000169592.10	-5.10991	-4.67746e-05	3.2231e-07	0.0531913	0.0846293	0.0056794	0.00725836	7	7	7	Brain_Cerebellar_Hemisphere
INPP5E	ENSG00000148384.11	4.45294	0.000245153	8.47035e-06	0.0845781	0.193019	1.65278e-05	5.0284e-05	9	9	9	Brain_Cerebellar_Hemisphere
INSRR	ENSG00000027644.4	6.8973	0.000210756	5.30006e-12	0.0357007	0.0399086	0.0605231	0.0483266	15	15	15	Brain_Cerebellar_Hemisphere
INTS10	ENSG00000104613.7	-5.06271	-3.3028e-05	4.1333e-07	0.462808	0.3465	1.30465e-09	1.25851e-08	66	66	66	Brain_Cerebellar_Hemisphere
IQSEC3	ENSG00000120645.7	-6.19076	-0.00019631	5.98738e-10	0.0838044	0.0462379	0.0430061	0.0368708	20	20	20	Brain_Cerebellar_Hemisphere
IRAK1BP1	ENSG00000146243.9	4.78327	7.88365e-05	1.72464e-06	0.237586	0.165856	7.46817e-05	0.000184946	65	65	65	Brain_Cerebellar_Hemisphere
ITM2B	ENSG00000136156.8	-4.87934	-0.000320983	1.06442e-06	0.00263996	0.0505911	0.0340759	0.0308851	5	5	5	Brain_Cerebellar_Hemisphere
JAK3	ENSG00000105639.14	-5.10277	-0.000272022	3.34709e-07	0.0704374	0.195149	1.46599e-05	4.56351e-05	5	5	5	Brain_Cerebellar_Hemisphere
JMY	ENSG00000152409.8	4.48195	0.000146439	7.39652e-06	0.0292253	0.047169	0.0409122	0.0354053	19	20	20	Brain_Cerebellar_Hemisphere
KANSL1	ENSG00000120071.8	5.42797	0.000124952	5.69978e-08	0.190788	0.220232	3.50053e-06	1.27727e-05	25	25	25	Brain_Cerebellar_Hemisphere	Brain_Cerebellar_Hemisphere	X320	-0.525544	0.0102	Meningitis	0.198	0.798	131	22760	17	44107282	44302733	320_M
KCNA5	ENSG00000130037.3	4.9666	3.06555e-05	6.81377e-07	0.206412	0.16517	7.75437e-05	0.000191299	37	37	37	Brain_Cerebellar_Hemisphere
KCNAB3	ENSG00000170049.5	-4.48644	-7.95844e-05	7.24246e-06	0.245	0.314285	1.10779e-08	8.43774e-08	25	25	25	Brain_Cerebellar_Hemisphere
KCNJ2	ENSG00000123700.4	-4.38304	-0.000608887	1.17036e-05	0.00105758	0.0610724	0.0195547	0.0198434	2	2	2	Brain_Cerebellar_Hemisphere														ENSG00000123700.4	-2.17579	-3.99422	0.0295709	0.00105758	0.0610724	0.0195547	0.0198434	2	2	2	Brain_Cerebellar_Hemisphere
KDM4B	ENSG00000127663.10	-4.37996	-2.92918e-05	1.18703e-05	0.220288	0.152132	0.000157823	0.000345206	39	39	39	Brain_Cerebellar_Hemisphere
KHNYN	ENSG00000100441.5	5.66714	5.65636e-05	1.45203e-08	0.0919361	0.0942994	0.00342109	0.00476745	15	15	15	Brain_Cerebellar_Hemisphere
KIAA0895	ENSG00000164542.8	-4.7694	-7.30529e-05	1.84775e-06	0.378805	0.0665395	0.014664	0.0156598	88	88	88	Brain_Cerebellar_Hemisphere
KIAA0930	ENSG00000100364.14	4.35448	0.000111281	1.33381e-05	0.119207	0.101635	0.00232733	0.00349412	26	26	26	Brain_Cerebellar_Hemisphere
KIAA1430	ENSG00000164323.8	-6.20838	-3.9848e-05	5.35342e-10	0.331206	0.253374	4.9621e-07	2.41135e-06	41	42	42	Brain_Cerebellar_Hemisphere
KIAA1468	ENSG00000134444.9	-4.53808	-0.000505457	5.67679e-06	0.000723875	0.145917	0.000220875	0.000463303	3	3	3	Brain_Cerebellar_Hemisphere
KIF21B	ENSG00000116852.10	-5.32491	-6.35681e-05	1.01002e-07	0.0996716	0.0773341	0.00832308	0.00995764	25	25	25	Brain_Cerebellar_Hemisphere
KIF2A	ENSG00000068796.12	-4.70862	-0.000130561	2.49397e-06	0.126866	0.051663	0.0321849	0.0295583	36	36	36	Brain_Cerebellar_Hemisphere
KLC1	ENSG00000126214.16	-4.64161	-0.000335277	3.4571e-06	0.0295958	0.0449781	0.0460169	0.038975	7	7	7	Brain_Cerebellar_Hemisphere
KLHDC9	ENSG00000162755.9	-6.16079	-4.53978e-05	7.23814e-10	0.330943	0.137377	0.000349615	0.00069063	58	58	58	Brain_Cerebellar_Hemisphere
KLHL3	ENSG00000146021.10	-6.17757	-0.000187654	6.50938e-10	0.0565716	0.104287	0.00202427	0.00310717	15	15	15	Brain_Cerebellar_Hemisphere
KMT2C	ENSG00000055609.13	5.61994	7.07603e-05	1.91019e-08	0.527597	0.0484012	0.0383013	0.0336704	102	103	103	Brain_Cerebellar_Hemisphere
KNOP1	ENSG00000103550.9	-4.54505	-3.88524e-05	5.49218e-06	0.250685	0.359483	5.35638e-10	5.67684e-09	28	28	28	Brain_Cerebellar_Hemisphere
KREMEN1	ENSG00000183762.8	-5.07905	-0.00011937	3.79329e-07	0.0646012	0.0432895	0.0503984	0.0418283	11	11	11	Brain_Cerebellar_Hemisphere
KRR1	ENSG00000111615.8	6.19961	5.22147e-05	5.66028e-10	0.356244	0.438171	1.62872e-12	3.49836e-11	45	45	45	Brain_Cerebellar_Hemisphere
LACE1	ENSG00000135537.12	4.90211	0.000281769	9.48136e-07	0.0482598	0.0668936	0.0143936	0.015417	7	7	7	Brain_Cerebellar_Hemisphere
LAMC2	ENSG00000058085.10	6.29102	7.99002e-05	3.15393e-10	0.154681	0.228583	2.15438e-06	8.3729e-06	13	13	13	Brain_Cerebellar_Hemisphere	Brain_Cerebellar_Hemisphere	X320	0.602744	0.0147	Meningitis	0.234	1.23	131	22760	1	183155373	183214035	320_M
LAP3	ENSG00000002549.8	5.40259	0.000154966	6.56838e-08	0.0288446	0.0703937	0.0119767	0.013306	6	6	6	Brain_Cerebellar_Hemisphere
LATS2	ENSG00000150457.7	4.91388	0.000167847	8.92935e-07	0.0482485	0.0898538	0.00431924	0.00576711	15	15	15	Brain_Cerebellar_Hemisphere
LCE1C	ENSG00000197084.4	5.0776	0.000146105	3.82239e-07	0.167157	0.123204	0.000744804	0.00132213	32	32	32	Brain_Cerebellar_Hemisphere
LCE2B	ENSG00000159455.7	-5.70048	-8.343e-05	1.19471e-08	0.24865	0.0678323	0.0137008	0.0148228	52	52	52	Brain_Cerebellar_Hemisphere
LDHAL6A	ENSG00000166800.5	-4.41697	-6.54917e-05	1.00094e-05	0.143978	0.210842	6.01049e-06	2.07113e-05	29	29	29	Brain_Cerebellar_Hemisphere
LEFTY1	ENSG00000243709.1	4.9703	0.000151946	6.68489e-07	0.0923915	0.0942288	0.00343379	0.00478101	14	15	15	Brain_Cerebellar_Hemisphere
LGALSL	ENSG00000119862.8	5.21384	0.000141927	1.84973e-07	0.106233	0.105501	0.00189895	0.00294106	16	16	16	Brain_Cerebellar_Hemisphere	Brain_Cerebellar_Hemisphere	X320	0.406274	0.0188	Meningitis	0.148	1.23	131	22760	2	64681103	64688515	320_M
LIG1	ENSG00000105486.9	-5.85723	-6.07561e-05	4.70652e-09	0.218801	0.0484089	0.0382855	0.0336657	53	53	53	Brain_Cerebellar_Hemisphere
LIG4	ENSG00000174405.9	-5.14584	-5.03337e-05	2.66324e-07	0.360817	0.169362	6.1602e-05	0.000155911	67	67	67	Brain_Cerebellar_Hemisphere
LITAF	ENSG00000189067.8	4.9414	8.39886e-05	7.75629e-07	0.154647	0.193169	1.63888e-05	5.00132e-05	21	21	21	Brain_Cerebellar_Hemisphere
LMO3	ENSG00000048540.10	-5.33008	-0.000150972	9.81708e-08	0.1386	0.0907675	0.00411724	0.00556428	29	29	29	Brain_Cerebellar_Hemisphere
LOH12CR2	ENSG00000205791.2	-7.12273	-0.000144656	1.05811e-12	0.130131	0.141587	0.000278883	0.000568328	22	22	22	Brain_Cerebellar_Hemisphere
LONP2	ENSG00000102910.9	-5.21391	-7.90112e-05	1.84899e-07	0.314889	0.267466	2.11267e-07	1.14016e-06	46	46	46	Brain_Cerebellar_Hemisphere
LPCAT3	ENSG00000111684.6	-5.26775	-0.00018969	1.38109e-07	0.0818633	0.0853869	0.0054584	0.00702047	30	30	30	Brain_Cerebellar_Hemisphere	Brain_Cerebellar_Hemisphere	X320	0.859678	0.0229	Meningitis	0.0786	1.29	131	22760	12	7085348	7125814	320_M
LRP2	ENSG00000081479.8	4.68263	0.000126981	2.83223e-06	0.0165462	0.0510246	0.0332978	0.0303398	6	6	6	Brain_Cerebellar_Hemisphere
LRRC1	ENSG00000137269.10	-5.67557	-0.000141275	1.38231e-08	0.165524	0.0861872	0.00523424	0.00678352	49	49	49	Brain_Cerebellar_Hemisphere
LRRC23	ENSG00000010626.10	5.08073	0.000208563	3.75996e-07	0.0745476	0.0962378	0.00309022	0.00439378	24	24	24	Brain_Cerebellar_Hemisphere
LRRC55	ENSG00000183908.5	-5.60031	-0.000236025	2.13972e-08	0.0454433	0.0753199	0.00924971	0.0108369	12	12	12	Brain_Cerebellar_Hemisphere
LRRC71	ENSG00000160838.9	7.89392	7.07824e-05	2.92842e-15	0.936496	0.214215	4.95257e-06	1.7363e-05	141	141	141	Brain_Cerebellar_Hemisphere
LY75	ENSG00000054219.9	-5.61007	-0.000233429	2.02248e-08	0.0719262	0.0490274	0.0370409	0.0328764	25	25	25	Brain_Cerebellar_Hemisphere
LYSMD4	ENSG00000183060.11	-4.82677	-7.19903e-05	1.38764e-06	0.126183	0.225388	2.59537e-06	9.88412e-06	8	8	8	Brain_Cerebellar_Hemisphere	Brain_Cerebellar_Hemisphere	X320	-0.502296	0.00905	Meningitis	0.213	0.777	131	22760	15	100255902	100273766	320_M
LZTFL1	ENSG00000163818.12	-5.94419	-0.000206784	2.77826e-09	0.100675	0.0512123	0.0329665	0.0301146	27	27	27	Brain_Cerebellar_Hemisphere														ENSG00000163818.12	-2.04371	-0.39359	0.0409825	0.100675	0.0512123	0.0329665	0.0301146	27	27	27	Brain_Cerebellar_Hemisphere
MADCAM1	ENSG00000099866.10	4.89876	0.000369095	9.64428e-07	0.0105951	0.0448065	0.0464436	0.0392305	3	3	3	Brain_Cerebellar_Hemisphere														ENSG00000099866.10	1.97313	0.942512	0.0484808	0.0105951	0.0448065	0.0464436	0.0392305	3	3	3	Brain_Cerebellar_Hemisphere
MANSC4	ENSG00000205693.3	-4.70425	-0.000224834	2.54796e-06	0.0386351	0.0438581	0.0488767	0.0408791	12	12	12	Brain_Cerebellar_Hemisphere
MAP3K9	ENSG00000006432.11	5.27628	9.62129e-05	1.31832e-07	0.125658	0.0776792	0.0081739	0.0097987	35	35	35	Brain_Cerebellar_Hemisphere
MAPK12	ENSG00000188130.9	6.07426	6.42683e-05	1.24564e-09	0.210393	0.178537	3.71104e-05	0.000100054	38	38	38	Brain_Cerebellar_Hemisphere
MAPKBP1	ENSG00000137802.9	-5.09451	-9.8632e-05	3.49654e-07	0.0984337	0.143666	0.000249368	0.00051502	13	13	13	Brain_Cerebellar_Hemisphere
MAPRE2	ENSG00000166974.8	-5.5401	-6.83249e-05	3.02291e-08	0.648402	0.216657	4.30333e-06	1.54396e-05	103	103	103	Brain_Cerebellar_Hemisphere
MARCO	ENSG00000019169.9	-8.93936	-0.000153778	3.91425e-19	0.22593	0.0879044	0.00478386	0.00629359	48	51	51	Brain_Cerebellar_Hemisphere	Brain_Cerebellar_Hemisphere	X320	0.411491	0.0329	Meningitis	0.101	1.21	131	22760	2	119699742	119752236	320_M
MARVELD3	ENSG00000140832.5	4.43582	0.000137734	9.17244e-06	0.081783	0.128981	0.000547671	0.00101061	7	7	7	Brain_Cerebellar_Hemisphere
MATN1	ENSG00000162510.5	-6.38685	-5.50877e-05	1.69332e-10	0.342582	0.16041	0.000100605	0.00023729	67	67	67	Brain_Cerebellar_Hemisphere
MBD4	ENSG00000129071.5	6.94766	0.000125798	3.71383e-12	0.117559	0.0415174	0.0554643	0.0450238	40	42	42	Brain_Cerebellar_Hemisphere
MC1R	ENSG00000258839.2	-4.52947	-0.000113474	5.91306e-06	0.224423	0.175481	4.39554e-05	0.000116367	25	25	25	Brain_Cerebellar_Hemisphere
MCU	ENSG00000156026.10	4.48773	5.93896e-05	7.19867e-06	0.0703072	0.14062	0.000293772	0.000593154	28	28	28	Brain_Cerebellar_Hemisphere
MED28	ENSG00000118579.7	-5.46396	-9.5945e-05	4.65641e-08	0.0955526	0.0630261	0.0176414	0.0182058	27	28	28	Brain_Cerebellar_Hemisphere
MED4	ENSG00000136146.10	-5.35681	-0.000132155	8.47042e-08	0.144033	0.100039	0.00253097	0.00373653	64	64	64	Brain_Cerebellar_Hemisphere
MEF2B	ENSG00000213999.11	4.73753	0.000195826	2.16335e-06	0.12188	0.178845	3.64819e-05	9.86077e-05	11	11	11	Brain_Cerebellar_Hemisphere
MEF2BNB	ENSG00000254901.3	-5.04803	-5.65691e-05	4.46396e-07	0.0824443	0.0544614	0.0277382	0.026208	26	27	27	Brain_Cerebellar_Hemisphere
MEGF10	ENSG00000145794.12	7.35311	0.000111313	1.93643e-13	0.0899239	0.0609707	0.0196599	0.0199188	28	28	28	Brain_Cerebellar_Hemisphere
MEGF6	ENSG00000162591.11	4.40563	0.000467748	1.05476e-05	0.00345135	0.0678673	0.0136757	0.0148006	4	4	4	Brain_Cerebellar_Hemisphere
MEGF8	ENSG00000105429.8	5.33444	8.48752e-05	9.58381e-08	0.0461949	0.0526364	0.030561	0.0283349	7	9	9	Brain_Cerebellar_Hemisphere
METTL13	ENSG00000010165.15	-5.46364	-0.000154699	4.66481e-08	0.102572	0.100155	0.00251559	0.00371785	23	23	23	Brain_Cerebellar_Hemisphere
METTL6	ENSG00000206562.7	-5.29327	-5.01808e-05	1.20151e-07	0.379099	0.0958163	0.00315935	0.00447233	67	67	67	Brain_Cerebellar_Hemisphere
MFN1	ENSG00000171109.14	5.19315	0.000104357	2.06766e-07	0.196933	0.198409	1.21956e-05	3.85601e-05	31	31	31	Brain_Cerebellar_Hemisphere
MIB2	ENSG00000197530.8	-4.80164	-9.00219e-05	1.57373e-06	0.0134487	0.0577983	0.0232452	0.0226675	4	4	4	Brain_Cerebellar_Hemisphere
MICAL1	ENSG00000135596.13	-4.38565	-2.60928e-05	1.15638e-05	0.0169866	0.0754674	0.00917848	0.0107691	8	9	9	Brain_Cerebellar_Hemisphere
MIOS	ENSG00000164654.11	-5.09441	-0.000180987	3.49833e-07	0.0255624	0.0864615	0.00515956	0.00670497	9	9	9	Brain_Cerebellar_Hemisphere
MKKS	ENSG00000125863.13	-5.08495	-0.000225823	3.67714e-07	0.055263	0.0548349	0.0271942	0.0257544	20	20	20	Brain_Cerebellar_Hemisphere
MKRN1	ENSG00000133606.6	-5.23185	-0.00119336	1.67824e-07	0.00057097	0.053079	0.0298505	0.0278445	3	3	3	Brain_Cerebellar_Hemisphere
MN1	ENSG00000169184.5	5.09164	0.000551047	3.54975e-07	0.0108101	0.0425283	0.052513	0.0431498	4	4	4	Brain_Cerebellar_Hemisphere														ENSG00000169184.5	2.65951	1.339	0.00782536	0.0108101	0.0425283	0.052513	0.0431498	4	4	4	Brain_Cerebellar_Hemisphere
MOAP1	ENSG00000165943.4	-4.37995	-4.61862e-05	1.18707e-05	0.0584187	0.0398315	0.0607771	0.0484934	16	16	16	Brain_Cerebellar_Hemisphere
MOB1A	ENSG00000114978.13	-4.64523	-0.000128519	3.39694e-06	0.143591	0.140746	0.000291776	0.000590124	18	18	18	Brain_Cerebellar_Hemisphere	Brain_Cerebellar_Hemisphere	X320	0.840767	0.0358	Meningitis	0.166	1.21	131	22760	2	74379655	74406025	320_M
MOCS2	ENSG00000164172.14	5.80529	7.8947e-05	6.42541e-09	0.197004	0.128237	0.000569838	0.00104553	49	49	49	Brain_Cerebellar_Hemisphere
MPV17L	ENSG00000156968.8	-5.03	-3.5122e-05	4.90491e-07	0.251581	0.076013	0.00891972	0.0105076	45	45	45	Brain_Cerebellar_Hemisphere
MREG	ENSG00000118242.11	5.42466	0.000375452	5.80646e-08	0.0168483	0.0413036	0.0561104	0.0454223	6	6	6	Brain_Cerebellar_Hemisphere
MRPL19	ENSG00000115364.9	4.43522	0.000122783	9.19789e-06	0.0753084	0.109898	0.00150624	0.00242525	15	15	15	Brain_Cerebellar_Hemisphere
MRPL20	ENSG00000242485.1	5.63773	6.20867e-05	1.72305e-08	0.11617	0.167943	6.65999e-05	0.000166726	13	13	13	Brain_Cerebellar_Hemisphere
MRPL34	ENSG00000130312.2	4.43651	4.33752e-05	9.14282e-06	0.0672984	0.165303	7.69839e-05	0.000190063	8	8	8	Brain_Cerebellar_Hemisphere
MRPL48	ENSG00000175581.9	4.47583	0.000165906	7.61141e-06	0.0578845	0.0429858	0.0512313	0.0423259	12	12	12	Brain_Cerebellar_Hemisphere
MRPS30	ENSG00000112996.5	4.88516	9.19099e-05	1.03346e-06	0.155137	0.131805	0.000471068	0.000890107	42	42	42	Brain_Cerebellar_Hemisphere
MRS2	ENSG00000124532.10	-4.77578	-0.000102875	1.79009e-06	0.142215	0.0816015	0.00665558	0.00828572	37	37	37	Brain_Cerebellar_Hemisphere
MRTO4	ENSG00000053372.4	-5.30789	-9.55935e-05	1.109e-07	0.0913544	0.114668	0.00117082	0.00196573	23	23	23	Brain_Cerebellar_Hemisphere
MSR1	ENSG00000038945.10	-5.53366	-9.05907e-05	3.13618e-08	0.199197	0.136652	0.000363465	0.00071492	42	42	42	Brain_Cerebellar_Hemisphere
MSRB3	ENSG00000174099.6	5.12336	8.05785e-05	3.00146e-07	0.109208	0.131496	0.000478892	0.000901772	21	21	21	Brain_Cerebellar_Hemisphere
MTERFD2	ENSG00000122085.12	-5.18508	-3.56036e-05	2.15922e-07	0.592067	0.575255	7.43099e-18	8.25577e-16	43	45	45	Brain_Cerebellar_Hemisphere
MTG1	ENSG00000148824.14	6.16268	0.000101946	7.15229e-10	0.140589	0.15566	0.000130314	0.000294635	49	49	49	Brain_Cerebellar_Hemisphere
MTRF1L	ENSG00000112031.11	5.3119	8.78753e-05	1.08487e-07	0.215807	0.309373	1.52226e-08	1.11721e-07	32	32	32	Brain_Cerebellar_Hemisphere
MUC20	ENSG00000176945.12	-5.39259	-3.69492e-05	6.94503e-08	0.181115	0.36101	4.81862e-10	5.175e-09	21	21	21	Brain_Cerebellar_Hemisphere
MUT	ENSG00000146085.7	-7.04658	-0.000160939	1.83371e-12	0.100926	0.0463348	0.0427832	0.0367383	47	47	47	Brain_Cerebellar_Hemisphere
MXRA8	ENSG00000162576.12	4.38778	0.000327894	1.14513e-05	0.00177682	0.0490381	0.0370197	0.0328666	2	3	3	Brain_Cerebellar_Hemisphere
MYL7	ENSG00000106631.4	5.39545	0.000116708	6.83531e-08	0.0511267	0.059079	0.021724	0.0214898	18	18	18	Brain_Cerebellar_Hemisphere
MYLK4	ENSG00000145949.8	5.54873	6.4945e-05	2.87755e-08	0.400333	0.270113	1.7966e-07	9.98349e-07	62	63	63	Brain_Cerebellar_Hemisphere
MYRFL	ENSG00000166268.6	4.41755	2.44864e-05	9.9824e-06	0.52675	0.446426	8.47892e-13	2.02356e-11	81	81	81	Brain_Cerebellar_Hemisphere
N4BP3	ENSG00000145911.5	-5.83354	-5.60825e-05	5.42643e-09	0.132577	0.24404	8.66758e-07	3.89308e-06	10	10	10	Brain_Cerebellar_Hemisphere
NAA25	ENSG00000111300.5	4.81838	8.20417e-05	1.44728e-06	0.159536	0.243213	9.10404e-07	4.04023e-06	11	12	12	Brain_Cerebellar_Hemisphere
NBR1	ENSG00000188554.9	4.47763	8.70439e-05	7.54756e-06	0.142358	0.22717	2.33951e-06	9.00551e-06	26	26	26	Brain_Cerebellar_Hemisphere
NCAN	ENSG00000130287.9	6.82019	0.000218147	9.09221e-12	0.0520992	0.0401582	0.0597075	0.0477939	14	14	14	Brain_Cerebellar_Hemisphere
NCOR2	ENSG00000196498.9	-4.88839	-4.32344e-05	1.01662e-06	0.717749	0.125216	0.000669254	0.00120394	106	108	108	Brain_Cerebellar_Hemisphere
NDUFA10	ENSG00000130414.7	-5.49632	-7.89247e-05	3.87793e-08	0.267804	0.230009	1.98212e-06	7.82978e-06	56	56	56	Brain_Cerebellar_Hemisphere
NDUFAF6	ENSG00000156170.8	5.90007	6.19535e-05	3.63349e-09	0.0955414	0.123507	0.000732916	0.00130606	28	28	28	Brain_Cerebellar_Hemisphere
NEDD9	ENSG00000111859.12	4.90442	4.67219e-05	9.37016e-07	0.313571	0.0552149	0.0266519	0.025375	66	66	66	Brain_Cerebellar_Hemisphere
NELFB	ENSG00000188986.4	-6.22564	-0.000285024	4.79595e-10	0.0338687	0.0598014	0.020911	0.0208069	10	10	10	Brain_Cerebellar_Hemisphere
NINL	ENSG00000101004.10	-5.3405	-0.00013504	9.26924e-08	0.0967774	0.0497506	0.0356379	0.0319657	37	37	37	Brain_Cerebellar_Hemisphere
NOMO3	ENSG00000103226.13	5.41696	0.000129008	6.06212e-08	0.0859365	0.154502	0.00013878	0.000309956	14	14	14	Brain_Cerebellar_Hemisphere
NOP10	ENSG00000182117.4	4.38016	5.42923e-05	1.18592e-05	0.172777	0.234432	1.52937e-06	6.22938e-06	18	18	18	Brain_Cerebellar_Hemisphere														ENSG00000182117.4	-3.13787	-0.51803	0.00170178	0.172777	0.234432	1.52937e-06	6.22938e-06	18	18	18	Brain_Cerebellar_Hemisphere
NOS2	ENSG00000007171.12	4.53614	4.60984e-05	5.72927e-06	0.262832	0.301279	2.55855e-08	1.7539e-07	16	16	16	Brain_Cerebellar_Hemisphere
NPIPA1	ENSG00000183426.11	-6.82366	-0.000134846	8.87477e-12	0.0992675	0.157495	0.000117932	0.000271209	11	12	12	Brain_Cerebellar_Hemisphere
NPIPB8	ENSG00000255524.3	-4.52025	-0.000124399	6.17667e-06	0.0378819	0.0528415	0.0302296	0.0281574	5	5	5	Brain_Cerebellar_Hemisphere
NRAS	ENSG00000213281.4	-4.72167	-0.000157409	2.33915e-06	0.0594499	0.0763468	0.00876505	0.0103785	7	7	7	Brain_Cerebellar_Hemisphere
NRG4	ENSG00000169752.12	5.19291	0.000150675	2.07033e-07	0.197254	0.274659	1.35849e-07	7.82984e-07	18	18	18	Brain_Cerebellar_Hemisphere
NSA2	ENSG00000164346.5	4.46042	2.82341e-05	8.17975e-06	0.362492	0.568067	1.55134e-17	1.51461e-15	23	23	23	Brain_Cerebellar_Hemisphere
NSF	ENSG00000073969.14	-5.5345	-9.6951e-05	3.12118e-08	0.103128	0.194991	1.47908e-05	4.5954e-05	10	10	10	Brain_Cerebellar_Hemisphere	Brain_Cerebellar_Hemisphere	X320	0.49873	0.0363	Meningitis	0.162	1.19	131	22760	17	44668035	44834830	320_M
NSUN4	ENSG00000117481.6	5.60418	6.66203e-05	2.09249e-08	0.0958339	0.120252	0.000871102	0.00151707	56	56	56	Brain_Cerebellar_Hemisphere
NT5C3B	ENSG00000141698.12	-4.43131	-7.9869e-05	9.36627e-06	0.170628	0.261054	3.12137e-07	1.59883e-06	17	18	18	Brain_Cerebellar_Hemisphere
NTN1	ENSG00000065320.4	4.94933	0.000118992	7.44712e-07	0.196865	0.0875103	0.00488367	0.00640138	31	31	31	Brain_Cerebellar_Hemisphere
NTPCR	ENSG00000135778.7	5.03769	5.1825e-05	4.71193e-07	0.263613	0.401821	2.59471e-11	3.99993e-10	21	22	22	Brain_Cerebellar_Hemisphere
NUAK1	ENSG00000074590.9	-5.02436	-3.63151e-05	5.05124e-07	0.35084	0.265166	2.43101e-07	1.27149e-06	51	51	51	Brain_Cerebellar_Hemisphere
NUDT15	ENSG00000136159.3	-4.65765	-7.40319e-05	3.19838e-06	0.228618	0.114287	0.00119466	0.00199639	42	42	42	Brain_Cerebellar_Hemisphere
NUP107	ENSG00000111581.5	4.41527	8.02245e-05	1.00883e-05	0.204054	0.226197	2.47599e-06	9.46302e-06	31	31	31	Brain_Cerebellar_Hemisphere
NUSAP1	ENSG00000137804.8	4.3557	4.19348e-05	1.32641e-05	0.161389	0.25185	5.43738e-07	2.61471e-06	24	24	24	Brain_Cerebellar_Hemisphere	Brain_Cerebellar_Hemisphere	X320	0.483707	0.0161	Meningitis	0.383	1.23	131	22760	15	41624892	41673248	320_M
NUTM1	ENSG00000184507.11	-5.40371	-7.39292e-05	6.52781e-08	0.153994	0.067083	0.014251	0.015305	33	34	34	Brain_Cerebellar_Hemisphere	Brain_Cerebellar_Hemisphere	X320	1.06224	0.027	Meningitis	0.0613	1.19	131	22760	15	34635516	34649938	320_M
ODF2L	ENSG00000122417.11	4.51825	4.03621e-05	6.23542e-06	0.283553	0.260273	3.27259e-07	1.6657e-06	61	61	61	Brain_Cerebellar_Hemisphere
OR13A1	ENSG00000256574.2	4.47545	8.15637e-05	7.62516e-06	0.196036	0.160926	9.78094e-05	0.000232226	33	33	33	Brain_Cerebellar_Hemisphere
ORAOV1	ENSG00000149716.8	6.69164	9.67215e-05	2.20686e-11	0.137324	0.0440971	0.0482515	0.0405056	37	38	38	Brain_Cerebellar_Hemisphere
ORC1	ENSG00000085840.8	-8.71562	-0.000226036	2.89182e-18	0.100823	0.0651008	0.0158164	0.0166804	38	38	38	Brain_Cerebellar_Hemisphere	Brain_Cerebellar_Hemisphere	X320	-0.487414	0.0494	Meningitis	0.0443	0.854	131	22760	1	52838501	52870131	320_M
OTUD3	ENSG00000169914.5	4.37865	0.000125057	1.19416e-05	0.260151	0.43131	2.7824e-12	5.56804e-11	10	10	10	Brain_Cerebellar_Hemisphere
OTUD4	ENSG00000164164.11	-6.56648	-0.000177745	5.15182e-11	0.0738228	0.0809206	0.00689728	0.00853386	14	14	14	Brain_Cerebellar_Hemisphere
PALLD	ENSG00000129116.13	5.9374	0.000166662	2.89569e-09	0.0538459	0.039781	0.0609442	0.0485906	20	20	20	Brain_Cerebellar_Hemisphere
PAPPA2	ENSG00000116183.6	-4.41204	-0.000397545	1.02402e-05	0.0232466	0.0423792	0.0529377	0.0433881	9	9	9	Brain_Cerebellar_Hemisphere
PARP1	ENSG00000143799.8	-4.55729	-2.25017e-05	5.18173e-06	0.318001	0.0925704	0.00374585	0.00513342	84	84	84	Brain_Cerebellar_Hemisphere
PARVA	ENSG00000197702.7	-4.63194	-5.01904e-05	3.62259e-06	0.0614537	0.167337	6.88534e-05	0.000171967	10	10	10	Brain_Cerebellar_Hemisphere
PCDHA11	ENSG00000249158.2	7.13409	0.000115356	9.74307e-13	0.0535392	0.042493	0.052613	0.0432099	14	14	14	Brain_Cerebellar_Hemisphere
PCDHGA2	ENSG00000081853.13	-4.36688	-0.00190294	1.26035e-05	0.000875581	0.134533	0.000407144	0.000785129	3	3	3	Brain_Cerebellar_Hemisphere
PCNA	ENSG00000132646.6	7.10655	0.000109628	1.18977e-12	0.0595833	0.0815102	0.00668751	0.00831409	14	14	14	Brain_Cerebellar_Hemisphere
PDE3B	ENSG00000152270.4	4.60488	4.37734e-05	4.12697e-06	0.235826	0.0486063	0.0378836	0.0334439	46	46	46	Brain_Cerebellar_Hemisphere
PDHB	ENSG00000168291.8	5.35618	0.000140997	8.50014e-08	0.130397	0.208582	6.83995e-06	2.32463e-05	18	18	18	Brain_Cerebellar_Hemisphere
PDIA5	ENSG00000065485.13	5.86979	0.000145139	4.36344e-09	0.162444	0.083363	0.00606892	0.00768002	35	35	35	Brain_Cerebellar_Hemisphere
PDK4	ENSG00000004799.7	4.56756	5.17553e-05	4.93436e-06	0.160089	0.159133	0.00010786	0.000251275	51	51	51	Brain_Cerebellar_Hemisphere
PENK	ENSG00000181195.6	-4.45694	-0.000204982	8.31396e-06	0.0530995	0.109355	0.00154996	0.00248825	7	7	7	Brain_Cerebellar_Hemisphere
PERP	ENSG00000112378.11	-5.39469	-7.03747e-05	6.86403e-08	0.215272	0.242359	9.5774e-07	4.21546e-06	37	37	37	Brain_Cerebellar_Hemisphere
PFKL	ENSG00000141959.12	6.0717	0.000129207	1.26567e-09	0.0592126	0.0606739	0.01997	0.0200963	13	13	13	Brain_Cerebellar_Hemisphere
PGM5	ENSG00000154330.8	4.51257	0.000173987	6.40479e-06	0.115454	0.135139	0.000394152	0.000765467	15	15	15	Brain_Cerebellar_Hemisphere
PICK1	ENSG00000100151.11	-4.39614	-5.18761e-05	1.10194e-05	0.130111	0.119713	0.000896378	0.00155856	23	24	24	Brain_Cerebellar_Hemisphere
PIGX	ENSG00000163964.9	4.80604	6.52113e-06	1.53952e-06	0.0790499	0.157023	0.000121003	0.000277084	13	14	14	Brain_Cerebellar_Hemisphere
PIK3CD	ENSG00000171608.11	5.73381	0.000183931	9.81973e-09	0.0491329	0.0534861	0.029212	0.0273439	12	12	12	Brain_Cerebellar_Hemisphere
PIP5K1B	ENSG00000107242.13	-6.05185	-0.000194533	1.43188e-09	0.079824	0.0709601	0.0116259	0.0130241	18	18	18	Brain_Cerebellar_Hemisphere
PKP3	ENSG00000184363.5	-7.25877	-0.000171357	3.9063e-13	0.084492	0.0504162	0.0343949	0.0310584	20	20	20	Brain_Cerebellar_Hemisphere
PLB1	ENSG00000163803.8	-5.7893	-6.07689e-05	7.06822e-09	0.323404	0.0508824	0.0335509	0.03051	79	79	79	Brain_Cerebellar_Hemisphere
PLD1	ENSG00000075651.11	5.36146	8.41913e-06	8.25506e-08	0.887837	0.128654	0.000557312	0.00102488	131	132	132	Brain_Cerebellar_Hemisphere
PLEKHH2	ENSG00000152527.9	6.79374	0.000106138	1.09266e-11	0.23017	0.121685	0.000807332	0.00142332	42	42	42	Brain_Cerebellar_Hemisphere
PLEKHM1	ENSG00000225190.4	-4.5996	-7.74072e-05	4.23303e-06	0.317724	0.442487	1.15916e-12	2.55799e-11	29	29	29	Brain_Cerebellar_Hemisphere
PLOD1	ENSG00000083444.12	-5.95257	-8.31319e-05	2.63961e-09	0.2102	0.0992405	0.00263944	0.00386192	37	39	39	Brain_Cerebellar_Hemisphere
PLOD2	ENSG00000152952.7	5.21676	9.97295e-05	1.82084e-07	0.0765731	0.0824309	0.00637261	0.00799212	20	20	20	Brain_Cerebellar_Hemisphere
PLSCR1	ENSG00000188313.8	-5.84736	-0.000221398	4.99434e-09	0.118376	0.0823785	0.00639013	0.00800787	16	16	16	Brain_Cerebellar_Hemisphere
PMM2	ENSG00000140650.7	-5.13939	-6.62411e-05	2.75634e-07	0.109633	0.0718786	0.0110789	0.0125554	28	28	28	Brain_Cerebellar_Hemisphere
PNMA1	ENSG00000176903.3	-7.48239	-0.000223908	7.29838e-14	0.118056	0.065085	0.0158296	0.0166833	45	46	46	Brain_Cerebellar_Hemisphere
PNOC	ENSG00000168081.4	-4.35871	-3.57596e-05	1.30833e-05	0.0663877	0.144572	0.000237484	0.000493864	5	5	5	Brain_Cerebellar_Hemisphere
PNPO	ENSG00000108439.5	-4.9221	-0.000230537	8.56191e-07	0.0301276	0.0478154	0.0395205	0.0344694	11	11	11	Brain_Cerebellar_Hemisphere
POLE4	ENSG00000115350.7	-7.12166	-0.000194139	1.06636e-12	0.112592	0.0760464	0.00890413	0.0105007	22	22	22	Brain_Cerebellar_Hemisphere
POLR3H	ENSG00000100413.12	-8.16697	-0.000128903	3.16226e-16	0.151841	0.101393	0.00235718	0.0035307	31	31	31	Brain_Cerebellar_Hemisphere
POMT1	ENSG00000130714.11	4.69669	7.44237e-05	2.64408e-06	0.262625	0.165698	7.53313e-05	0.000186412	39	39	39	Brain_Cerebellar_Hemisphere
PPFIA4	ENSG00000143847.11	6.06805	8.13853e-05	1.29471e-09	0.0728927	0.0843174	0.00577293	0.00736038	14	14	14	Brain_Cerebellar_Hemisphere
PPM1H	ENSG00000111110.7	5.07779	0.000422618	3.81852e-07	0.0171099	0.0423182	0.0531124	0.0435079	8	8	8	Brain_Cerebellar_Hemisphere
PPP1R15A	ENSG00000087074.7	5.17215	9.97976e-05	2.31414e-07	0.306962	0.0724814	0.0107341	0.0122378	54	54	54	Brain_Cerebellar_Hemisphere
PPP2R2D	ENSG00000175470.14	-5.00319	-0.000161009	5.63907e-07	0.0642857	0.152925	0.000151184	0.00033249	17	18	18	Brain_Cerebellar_Hemisphere
PQLC1	ENSG00000122490.14	4.37952	3.04858e-05	1.18943e-05	0.53649	0.143421	0.00025267	0.000520174	72	72	72	Brain_Cerebellar_Hemisphere
PRDM15	ENSG00000141956.9	-5.60604	-6.93245e-05	2.0701e-08	0.338133	0.0791956	0.00754961	0.00918924	71	71	71	Brain_Cerebellar_Hemisphere
PRDM5	ENSG00000138738.6	-6.21733	-0.000147431	5.05692e-10	0.0393299	0.0416486	0.0550716	0.0447388	16	16	16	Brain_Cerebellar_Hemisphere
PRDX5	ENSG00000126432.9	4.77166	0.000151645	1.8271e-06	0.0532355	0.0547047	0.0273826	0.0259023	6	6	6	Brain_Cerebellar_Hemisphere
PRKAB2	ENSG00000131791.6	4.70581	5.67246e-05	2.52865e-06	0.0663468	0.0642803	0.0165142	0.0172581	12	12	12	Brain_Cerebellar_Hemisphere
PRKCH	ENSG00000027075.9	-5.68546	-0.000109187	1.30459e-08	0.0702178	0.0628971	0.0177617	0.0183123	16	16	16	Brain_Cerebellar_Hemisphere
PRPF39	ENSG00000185246.13	-4.52033	-0.00144422	6.17431e-06	0.000454637	0.104101	0.00204422	0.00313411	3	3	3	Brain_Cerebellar_Hemisphere
PRR24	ENSG00000257704.2	4.43042	0.000105553	9.40481e-06	0.0305384	0.0894391	0.00441414	0.00587922	4	4	4	Brain_Cerebellar_Hemisphere
PSG5	ENSG00000204941.9	5.16284	9.81491e-05	2.43234e-07	0.0900425	0.136026	0.000375862	0.00073582	16	16	16	Brain_Cerebellar_Hemisphere
PSORS1C2	ENSG00000204538.3	-4.73576	-0.000169774	2.18235e-06	0.0577968	0.110014	0.00149702	0.00241161	6	6	6	Brain_Cerebellar_Hemisphere
PTPRH	ENSG00000080031.5	-4.5876	-4.18647e-05	4.48366e-06	0.586908	0.194479	1.52242e-05	4.70283e-05	77	83	83	Brain_Cerebellar_Hemisphere
PTX4	ENSG00000251692.3	-4.54177	-0.000812772	5.57846e-06	0.00167684	0.0447451	0.0465974	0.0393116	3	3	3	Brain_Cerebellar_Hemisphere
PVRL1	ENSG00000110400.6	4.93393	7.35389e-05	8.05901e-07	0.373481	0.0743456	0.00973445	0.0112858	82	82	82	Brain_Cerebellar_Hemisphere
PYROXD1	ENSG00000121350.11	-5.02981	-8.11107e-05	4.90964e-07	0.318997	0.159494	0.000105763	0.000246924	100	100	100	Brain_Cerebellar_Hemisphere
QRICH2	ENSG00000129646.9	-5.70704	-0.000191418	1.14955e-08	0.0273715	0.0857337	0.0053601	0.00692167	8	9	9	Brain_Cerebellar_Hemisphere
RAB11FIP5	ENSG00000135631.11	-4.40434	-3.16479e-05	1.06108e-05	0.0598492	0.0564135	0.0250122	0.0240412	15	15	15	Brain_Cerebellar_Hemisphere
RALYL	ENSG00000184672.7	5.22732	6.52625e-05	1.71981e-07	0.0818053	0.0636798	0.0170445	0.01772	22	22	22	Brain_Cerebellar_Hemisphere
RASGEF1B	ENSG00000138670.12	-5.72091	-0.000110078	1.05955e-08	0.22398	0.325758	5.22875e-09	4.30854e-08	16	16	16	Brain_Cerebellar_Hemisphere
RBFOX1	ENSG00000078328.15	-7.56929	-0.0002019	3.75269e-14	0.0880537	0.146207	0.000217444	0.0004567	27	27	27	Brain_Cerebellar_Hemisphere
RBM44	ENSG00000177483.7	5.4864	0.000136205	4.10202e-08	0.110304	0.103506	0.00210924	0.00321463	30	30	30	Brain_Cerebellar_Hemisphere
RBMS2	ENSG00000076067.7	-4.38473	-3.81684e-05	1.16129e-05	0.238695	0.154483	0.000138922	0.000309965	64	65	65	Brain_Cerebellar_Hemisphere
RBP1	ENSG00000114115.5	5.33056	0.000113638	9.79091e-08	0.137712	0.0984602	0.00274987	0.00398909	25	25	25	Brain_Cerebellar_Hemisphere
RCBTB1	ENSG00000136144.7	-5.95343	-9.96604e-05	2.62583e-09	0.179561	0.142321	0.000268093	0.000548422	45	45	45	Brain_Cerebellar_Hemisphere
RCOR3	ENSG00000117625.9	-5.40228	-0.000838296	6.57995e-08	0.00317511	0.0418543	0.0544621	0.0443555	3	3	3	Brain_Cerebellar_Hemisphere
REPS1	ENSG00000135597.14	-4.96931	-1.67755e-05	6.71914e-07	0.481327	0.398746	3.25489e-11	4.83749e-10	55	55	55	Brain_Cerebellar_Hemisphere
RER1	ENSG00000157916.14	4.3755	9.45745e-05	1.21157e-05	0.133128	0.0829234	0.0062103	0.00781172	31	32	32	Brain_Cerebellar_Hemisphere
RFTN1	ENSG00000131378.9	4.35314	0.000110272	1.34201e-05	0.043282	0.0731173	0.010382	0.0119207	11	11	11	Brain_Cerebellar_Hemisphere
RFX2	ENSG00000087903.8	8.18066	0.000364567	2.82292e-16	0.0494134	0.131471	0.00047953	0.000902229	15	15	15	Brain_Cerebellar_Hemisphere
RGMB	ENSG00000174136.7	5.84589	2.80177e-05	5.03858e-09	0.101236	0.0720421	0.0109843	0.0124701	26	26	26	Brain_Cerebellar_Hemisphere
RHOBTB2	ENSG00000008853.12	-4.82733	-0.000322112	1.38373e-06	0.0259914	0.0671626	0.0141915	0.0152513	7	7	7	Brain_Cerebellar_Hemisphere
RICTOR	ENSG00000164327.8	5.11288	6.18558e-05	3.17282e-07	0.399135	0.119501	0.000906489	0.00157445	94	95	95	Brain_Cerebellar_Hemisphere
RIN3	ENSG00000100599.11	5.47712	7.86428e-05	4.32309e-08	0.458771	0.185044	2.58382e-05	7.36705e-05	81	82	82	Brain_Cerebellar_Hemisphere
RIPK1	ENSG00000137275.9	-5.88809	-0.000196574	3.90689e-09	0.235734	0.252381	5.26706e-07	2.54039e-06	28	28	28	Brain_Cerebellar_Hemisphere
RIT1	ENSG00000143622.6	-4.40144	-0.000155478	1.07537e-05	0.0615426	0.132787	0.000446989	0.000851652	9	9	9	Brain_Cerebellar_Hemisphere
RMND5B	ENSG00000145916.14	7.24598	6.11059e-05	4.29329e-13	0.247638	0.039942	0.060413	0.0482507	52	53	53	Brain_Cerebellar_Hemisphere
RNF150	ENSG00000170153.6	5.91754	0.000142524	3.26789e-09	0.0969374	0.0424295	0.0527939	0.0433183	26	26	26	Brain_Cerebellar_Hemisphere
RNF208	ENSG00000212864.2	8.0103	0.000125311	1.14432e-15	0.09368	0.0578438	0.0231893	0.0226267	22	22	22	Brain_Cerebellar_Hemisphere
RNF224	ENSG00000233198.2	-4.64318	-3.09246e-05	3.43095e-06	0.723306	0.204564	8.60121e-06	2.83644e-05	91	98	98	Brain_Cerebellar_Hemisphere
RNF5	ENSG00000204308.6	7.73005	0.000166252	1.07501e-14	0.189632	0.222786	3.01903e-06	1.12842e-05	29	30	30	Brain_Cerebellar_Hemisphere
RNF7	ENSG00000114125.9	-5.85589	-6.55132e-05	4.74472e-09	0.229921	0.0750897	0.009362	0.0109406	63	64	64	Brain_Cerebellar_Hemisphere
RNGTT	ENSG00000111880.11	-8.15966	-9.26957e-05	3.35971e-16	0.209086	0.0394479	0.0620585	0.0492575	45	45	45	Brain_Cerebellar_Hemisphere
RNMTL1	ENSG00000171861.6	-6.06385	-0.000117792	1.32899e-09	0.289667	0.0853644	0.00546484	0.00702595	59	59	59	Brain_Cerebellar_Hemisphere
ROBO2	ENSG00000185008.13	-5.35551	-0.000194927	8.53142e-08	0.122708	0.186392	2.39648e-05	6.93103e-05	10	11	11	Brain_Cerebellar_Hemisphere
ROCK2	ENSG00000134318.9	-5.64928	-0.00016013	1.6112e-08	0.052874	0.0963342	0.00307462	0.0043774	14	14	14	Brain_Cerebellar_Hemisphere
RP11-1070N10.3	ENSG00000258572.1	5.07907	0.000391689	3.7929e-07	0.0460394	0.154405	0.000139514	0.00031107	16	16	16	Brain_Cerebellar_Hemisphere
RPL12	ENSG00000197958.8	-4.59127	-6.17985e-05	4.40548e-06	0.198474	0.317186	9.1727e-09	7.15008e-08	19	19	19	Brain_Cerebellar_Hemisphere
RPL28	ENSG00000108107.8	-4.73374	-4.99333e-05	2.20425e-06	0.158301	0.0422511	0.0533055	0.043623	36	37	37	Brain_Cerebellar_Hemisphere
RPLP2	ENSG00000177600.4	4.82506	8.12788e-05	1.39958e-06	0.145963	0.111411	0.00139062	0.00226856	22	22	22	Brain_Cerebellar_Hemisphere
RPN1	ENSG00000163902.7	8.1409	9.70143e-05	3.92335e-16	0.273118	0.115441	0.00112392	0.00189192	50	51	51	Brain_Cerebellar_Hemisphere
RPS12	ENSG00000112306.7	8.22985	9.61969e-05	1.87451e-16	0.319867	0.113332	0.00125646	0.00208024	75	75	75	Brain_Cerebellar_Hemisphere
RPS21	ENSG00000171858.13	-6.76997	-0.000177081	1.28813e-11	0.0711426	0.0662841	0.0148622	0.0158295	25	25	25	Brain_Cerebellar_Hemisphere
RPS5	ENSG00000083845.4	-4.3569	-1.83763e-05	1.3192e-05	0.163878	0.0978778	0.00283528	0.00409271	24	24	24	Brain_Cerebellar_Hemisphere
RRH	ENSG00000180245.4	-5.456	-0.000177366	4.86971e-08	0.202357	0.150061	0.00017656	0.000381015	33	33	33	Brain_Cerebellar_Hemisphere
RRN3	ENSG00000085721.8	6.14458	8.69317e-05	8.01759e-10	0.377153	0.100746	0.00243873	0.00362588	63	63	63	Brain_Cerebellar_Hemisphere
RTFDC1	ENSG00000022277.8	-4.44061	-0.000237035	8.97055e-06	0.0138612	0.0510854	0.0331902	0.0302588	5	5	5	Brain_Cerebellar_Hemisphere
RUFY1	ENSG00000176783.10	-5.06631	-8.19059e-05	4.05595e-07	0.081524	0.0887978	0.00456504	0.00604521	16	16	16	Brain_Cerebellar_Hemisphere														ENSG00000176783.10	2.51473	0.477913	0.0119124	0.081524	0.0887978	0.00456504	0.00604521	16	16	16	Brain_Cerebellar_Hemisphere
RUNDC1	ENSG00000198863.3	5.11574	0.00104133	3.12521e-07	0.0022936	0.0590677	0.021737	0.021496	3	3	3	Brain_Cerebellar_Hemisphere
RYBP	ENSG00000163602.9	4.53205	0.000216005	5.84129e-06	0.0293452	0.0453373	0.0451369	0.0383405	8	8	8	Brain_Cerebellar_Hemisphere
SAFB	ENSG00000160633.8	-5.58751	-0.000183148	2.30348e-08	0.0530157	0.0494784	0.0361594	0.0323293	19	19	19	Brain_Cerebellar_Hemisphere
SALL2	ENSG00000165821.7	5.70577	9.26668e-05	1.1582e-08	0.297315	0.0573426	0.0238122	0.0231502	79	79	79	Brain_Cerebellar_Hemisphere
SARDH	ENSG00000123453.12	-4.66191	-0.000916473	3.13294e-06	0.000634334	0.039776	0.0609608	0.0485918	2	2	2	Brain_Cerebellar_Hemisphere
SCAF11	ENSG00000139218.13	5.27365	0.000167049	1.33737e-07	0.0749332	0.0621459	0.0184788	0.0189005	26	27	27	Brain_Cerebellar_Hemisphere
SCIMP	ENSG00000161929.10	-4.50415	-0.000619601	6.66378e-06	0.000623284	0.0424693	0.0526806	0.0432545	2	2	2	Brain_Cerebellar_Hemisphere
SCT	ENSG00000070031.3	-5.32852	-0.000123579	9.90138e-08	0.0993417	0.0427917	0.0517709	0.0426925	24	24	24	Brain_Cerebellar_Hemisphere
SDCBP	ENSG00000137575.7	5.36319	6.76233e-05	8.17664e-08	0.768244	0.181198	3.20119e-05	8.85308e-05	174	175	175	Brain_Cerebellar_Hemisphere
SEC31B	ENSG00000075826.12	-4.60181	-3.12709e-05	4.18835e-06	0.138324	0.2535	4.92457e-07	2.39673e-06	25	25	25	Brain_Cerebellar_Hemisphere
SECISBP2	ENSG00000187742.10	7.48057	0.000225772	7.40008e-14	0.093495	0.0640548	0.0167113	0.0174415	31	32	32	Brain_Cerebellar_Hemisphere
SEH1L	ENSG00000085415.11	-8.22279	-0.000217602	1.98825e-16	0.0939465	0.0815391	0.00667737	0.00830644	21	21	21	Brain_Cerebellar_Hemisphere
SELENBP1	ENSG00000143416.16	7.16768	0.000144591	7.62819e-13	0.165909	0.070708	0.0117807	0.0131518	52	52	52	Brain_Cerebellar_Hemisphere
SELO	ENSG00000073169.9	-6.29882	-8.54587e-05	2.99911e-10	0.19428	0.136344	0.000369523	0.000725067	32	32	32	Brain_Cerebellar_Hemisphere
SEMA7A	ENSG00000138623.5	4.66503	1.41052e-05	3.08575e-06	0.475773	0.158968	0.000108838	0.00025337	70	71	71	Brain_Cerebellar_Hemisphere
SEPHS2	ENSG00000179918.15	5.82094	0.000137515	5.85169e-09	0.225456	0.0692838	0.0126952	0.0139694	33	33	33	Brain_Cerebellar_Hemisphere
SERPINF2	ENSG00000167711.9	4.51207	8.36141e-05	6.41982e-06	0.350185	0.278891	1.04576e-07	6.15962e-07	39	39	39	Brain_Cerebellar_Hemisphere
SF3B2	ENSG00000087365.10	-4.73925	-7.7038e-05	2.14516e-06	0.203093	0.241086	1.03275e-06	4.48168e-06	22	22	22	Brain_Cerebellar_Hemisphere
SH2D6	ENSG00000152292.12	-4.87593	-6.04998e-05	1.08298e-06	0.339929	0.446325	8.54719e-13	2.02485e-11	25	25	25	Brain_Cerebellar_Hemisphere
SH3GL2	ENSG00000107295.8	-5.52411	-0.000186398	3.31156e-08	0.0690083	0.0635093	0.0171982	0.0178509	18	18	18	Brain_Cerebellar_Hemisphere
SHANK3	ENSG00000251322.3	6.22077	0.000142806	4.94713e-10	0.0604562	0.04439	0.0474963	0.0399862	16	16	16	Brain_Cerebellar_Hemisphere
SHC2	ENSG00000129946.6	4.59555	6.76684e-05	4.31616e-06	0.182298	0.158466	0.00011186	0.000259279	26	27	27	Brain_Cerebellar_Hemisphere
SIGMAR1	ENSG00000147955.12	4.59449	0.000144287	4.33811e-06	0.0609025	0.117676	0.000998555	0.00170494	8	8	8	Brain_Cerebellar_Hemisphere
SLC19A3	ENSG00000135917.9	-5.30593	-0.000180866	1.12099e-07	0.105085	0.0925077	0.00375819	0.00514595	38	38	38	Brain_Cerebellar_Hemisphere
SLC25A16	ENSG00000122912.10	4.46179	3.87936e-05	8.12772e-06	0.0793493	0.137195	0.000353046	0.000696827	9	9	9	Brain_Cerebellar_Hemisphere
SLC25A26	ENSG00000144741.13	6.06373	8.36225e-05	1.32998e-09	0.12511	0.163684	8.41193e-05	0.000204237	24	24	24	Brain_Cerebellar_Hemisphere
SLC25A34	ENSG00000162461.7	4.54248	6.74943e-05	5.55951e-06	0.136456	0.262877	2.79442e-07	1.44052e-06	9	10	10	Brain_Cerebellar_Hemisphere
SLC25A48	ENSG00000145832.8	5.31259	0.000248227	1.08081e-07	0.024797	0.0465579	0.0422742	0.0364372	10	10	10	Brain_Cerebellar_Hemisphere
SLC25A51	ENSG00000122696.8	5.57632	3.89982e-05	2.45665e-08	0.0769307	0.0872087	0.00496147	0.00648226	14	14	14	Brain_Cerebellar_Hemisphere
SLC29A1	ENSG00000112759.12	-8.98896	-8.63546e-05	2.4958e-19	0.198588	0.0842484	0.00579385	0.0073812	38	38	38	Brain_Cerebellar_Hemisphere
SLC2A11	ENSG00000133460.15	4.70556	0.000158412	2.5317e-06	0.162046	0.239711	1.1203e-06	4.8062e-06	27	28	28	Brain_Cerebellar_Hemisphere
SLC35E2B	ENSG00000189339.7	-5.12378	-5.2833e-05	2.99475e-07	0.684424	0.199189	1.1669e-05	3.71503e-05	102	112	112	Brain_Cerebellar_Hemisphere
SLC36A1	ENSG00000123643.8	-6.26943	-7.20121e-05	3.62365e-10	0.611256	0.495187	1.46182e-14	5.74365e-13	66	66	66	Brain_Cerebellar_Hemisphere
SLC38A9	ENSG00000177058.7	-6.04693	-0.000167271	1.4763e-09	0.158748	0.0927254	0.00371552	0.00509982	48	48	48	Brain_Cerebellar_Hemisphere	Brain_Cerebellar_Hemisphere	X320	0.603773	0.0401	Meningitis	0.138	1.2	131	22760	5	54921673	55069022	320_M
SLC39A6	ENSG00000141424.8	-5.22848	-4.58386e-05	1.70908e-07	0.395704	0.098079	0.00280548	0.00405515	72	73	73	Brain_Cerebellar_Hemisphere
SLC43A1	ENSG00000149150.4	5.37352	0.000139992	7.72154e-08	0.138644	0.183956	2.74557e-05	7.76255e-05	23	23	23	Brain_Cerebellar_Hemisphere
SLC43A3	ENSG00000134802.13	5.26024	5.97481e-05	1.43869e-07	0.104914	0.146468	0.000214398	0.000450891	12	12	12	Brain_Cerebellar_Hemisphere
SLC47A1	ENSG00000142494.9	-5.31945	-7.77019e-05	1.04084e-07	0.0538399	0.0785023	0.00782889	0.00946481	7	7	7	Brain_Cerebellar_Hemisphere
SLC6A6	ENSG00000131389.12	4.90925	0.000181827	9.14272e-07	0.0497055	0.0784037	0.00786944	0.0095067	13	13	13	Brain_Cerebellar_Hemisphere
SLX1B	ENSG00000181625.13	4.51594	4.35943e-05	6.30362e-06	0.560324	0.214091	4.98812e-06	1.74686e-05	59	61	61	Brain_Cerebellar_Hemisphere
SLX4	ENSG00000188827.6	4.84296	0.000171809	1.27919e-06	0.0774972	0.168841	6.3394e-05	0.000159444	7	7	7	Brain_Cerebellar_Hemisphere
SMCP	ENSG00000163206.5	6.51759	8.34525e-05	7.1444e-11	0.380592	0.437948	1.65743e-12	3.53644e-11	45	45	45	Brain_Cerebellar_Hemisphere
SNRNP200	ENSG00000144028.10	-5.03055	-0.000243991	4.89076e-07	0.00257685	0.0580431	0.0229463	0.0224439	4	4	4	Brain_Cerebellar_Hemisphere
SNRPE	ENSG00000182004.8	-4.91187	-8.09443e-05	9.02124e-07	0.107487	0.164267	8.14757e-05	0.000199136	23	23	23	Brain_Cerebellar_Hemisphere
SNX27	ENSG00000143376.8	6.82445	8.38503e-05	8.82649e-12	0.256791	0.158145	0.000113831	0.000262903	41	42	42	Brain_Cerebellar_Hemisphere
SOS2	ENSG00000100485.7	4.41952	0.000155996	9.89205e-06	0.0444963	0.0403883	0.058966	0.0473297	11	11	11	Brain_Cerebellar_Hemisphere
SOWAHA	ENSG00000198944.4	-4.4581	-0.0010084	8.26909e-06	0.00504075	0.10079	0.00243306	0.00362246	4	4	4	Brain_Cerebellar_Hemisphere
SOX18	ENSG00000203883.5	-5.60958	-0.0002165	2.02814e-08	0.0277161	0.0393782	0.0622945	0.0494105	7	7	7	Brain_Cerebellar_Hemisphere
SOX2	ENSG00000181449.2	5.84949	0.000213507	4.93075e-09	0.0478117	0.047293	0.0406414	0.0352467	16	16	16	Brain_Cerebellar_Hemisphere
SOX21	ENSG00000125285.4	6.02108	0.000348591	1.73253e-09	0.00106822	0.0412856	0.056165	0.0454551	4	4	4	Brain_Cerebellar_Hemisphere
SP110	ENSG00000135899.12	4.90147	0.00474604	9.51218e-07	0.000149042	0.0543662	0.0278788	0.0263099	2	2	2	Brain_Cerebellar_Hemisphere
SPAG7	ENSG00000091640.3	-6.61169	-0.000195111	3.79963e-11	0.0493935	0.0459966	0.0435666	0.0372354	11	12	12	Brain_Cerebellar_Hemisphere
SPICE1	ENSG00000163611.7	7.40162	8.82853e-05	1.34531e-13	0.0840567	0.0693209	0.0126705	0.0139517	28	28	28	Brain_Cerebellar_Hemisphere
SREK1	ENSG00000153914.11	-5.42377	-0.00022373	5.83544e-08	0.0418455	0.0474084	0.0403909	0.0350862	14	14	14	Brain_Cerebellar_Hemisphere
SRSF12	ENSG00000154548.8	4.94126	0.000154392	7.76181e-07	0.0859811	0.0951517	0.00327147	0.00459671	18	18	18	Brain_Cerebellar_Hemisphere
SSTR4	ENSG00000132671.4	-4.50205	-5.55202e-05	6.73014e-06	0.05375	0.121241	0.000826581	0.00145051	8	8	8	Brain_Cerebellar_Hemisphere	Brain_Cerebellar_Hemisphere	X320	0.826481	0.00583	Meningitis	0.129	1.27	131	22760	20	23016057	23017314	320_M
ST20	ENSG00000180953.7	-5.11386	-7.17115e-05	3.15646e-07	0.315969	0.490006	2.29072e-14	8.48325e-13	26	27	27	Brain_Cerebellar_Hemisphere
STAP2	ENSG00000178078.7	-4.79793	-6.99397e-05	1.60313e-06	0.0347918	0.0734141	0.0102217	0.0117682	5	5	5	Brain_Cerebellar_Hemisphere
STAT2	ENSG00000170581.9	-4.74412	-1.64361e-05	2.09413e-06	0.113171	0.0995028	0.00260333	0.00382297	52	53	53	Brain_Cerebellar_Hemisphere
STK10	ENSG00000072786.8	-5.11803	-9.54044e-05	3.08749e-07	0.0652607	0.100769	0.00243568	0.00362302	22	22	22	Brain_Cerebellar_Hemisphere
STK17A	ENSG00000164543.5	6.24149	7.48657e-05	4.33423e-10	0.374511	0.136085	0.000374678	0.000734286	75	75	75	Brain_Cerebellar_Hemisphere
STK24	ENSG00000102572.10	-5.69227	-0.000185582	1.25363e-08	0.102196	0.145887	0.00022123	0.000463744	14	14	14	Brain_Cerebellar_Hemisphere
STYXL1	ENSG00000127952.12	-5.27685	-9.45349e-05	1.31424e-07	0.173122	0.160885	9.80279e-05	0.000232325	25	27	27	Brain_Cerebellar_Hemisphere
SULT1C2	ENSG00000198203.5	-5.00671	-7.46173e-05	5.5367e-07	0.280623	0.28529	7.02183e-08	4.30104e-07	56	56	56	Brain_Cerebellar_Hemisphere
SYT3	ENSG00000213023.5	5.28262	5.32279e-05	1.27347e-07	0.533252	0.136832	0.000359986	0.000708509	86	86	86	Brain_Cerebellar_Hemisphere
SYTL1	ENSG00000142765.13	-6.70623	-1.70057e-05	1.99719e-11	0.519268	0.128196	0.000571074	0.0010472	82	84	84	Brain_Cerebellar_Hemisphere
TAB2	ENSG00000055208.13	-6.16103	-0.000249449	7.22732e-10	0.0553875	0.0700733	0.0121798	0.013513	15	15	15	Brain_Cerebellar_Hemisphere
TAGLN3	ENSG00000144834.8	-6.03845	-0.000172714	1.55602e-09	0.0896918	0.0555703	0.0261545	0.0249827	44	44	44	Brain_Cerebellar_Hemisphere
TAPBPL	ENSG00000139192.7	-4.61681	-0.000114479	3.89692e-06	0.159536	0.14735	0.000204432	0.00043361	29	29	29	Brain_Cerebellar_Hemisphere
TBC1D10B	ENSG00000169221.9	-5.89455	-0.000115991	3.757e-09	0.150454	0.0898375	0.00432293	0.00576965	32	34	34	Brain_Cerebellar_Hemisphere
TBC1D16	ENSG00000167291.11	5.40501	9.42006e-05	6.48058e-08	0.332467	0.118768	0.000942389	0.00162218	52	54	54	Brain_Cerebellar_Hemisphere
TCF20	ENSG00000100207.14	4.85492	0.000228087	1.20434e-06	0.031408	0.0420143	0.0539927	0.0440399	9	9	9	Brain_Cerebellar_Hemisphere
TCFL5	ENSG00000101190.8	-4.65262	-0.00012005	3.27741e-06	0.0301908	0.0506045	0.0340515	0.0308851	11	11	11	Brain_Cerebellar_Hemisphere
TCTN1	ENSG00000204852.11	4.60112	0.00254582	4.20228e-06	0.000367798	0.126152	0.00063674	0.00115123	2	2	2	Brain_Cerebellar_Hemisphere
TEX101	ENSG00000131126.14	7.49481	0.00038633	6.63957e-14	0.0188195	0.0933001	0.00360521	0.00497028	28	39	39	Brain_Cerebellar_Hemisphere
TEX40	ENSG00000219435.3	7.84824	9.79278e-05	4.21925e-15	0.281719	0.185275	2.55073e-05	7.29205e-05	43	44	44	Brain_Cerebellar_Hemisphere
TFDP1	ENSG00000198176.8	-5.13467	-0.00011795	2.8264e-07	0.0461316	0.0802437	0.00714626	0.00877763	8	8	8	Brain_Cerebellar_Hemisphere
TGFB1I1	ENSG00000140682.14	4.50321	9.57148e-05	6.6934e-06	0.156293	0.241741	9.93446e-07	4.32535e-06	15	15	15	Brain_Cerebellar_Hemisphere
THNSL1	ENSG00000185875.8	-6.10182	-0.000160395	1.0487e-09	0.122803	0.0591058	0.0216933	0.021466	35	35	35	Brain_Cerebellar_Hemisphere
TIMM13	ENSG00000099800.3	-5.40096	-5.55956e-05	6.62861e-08	0.0806765	0.103035	0.00216214	0.00328578	18	18	18	Brain_Cerebellar_Hemisphere
TIMM44	ENSG00000104980.3	5.31634	3.91324e-05	1.05877e-07	0.522401	0.416195	8.85768e-12	1.56804e-10	56	56	56	Brain_Cerebellar_Hemisphere
TLR2	ENSG00000137462.6	5.25111	0.00019921	1.51184e-07	0.0391394	0.0694448	0.0125883	0.0138755	19	19	19	Brain_Cerebellar_Hemisphere
TMCO6	ENSG00000113119.8	-4.37864	-2.5788e-05	1.19423e-05	0.237533	0.374073	1.92943e-10	2.35469e-09	20	20	20	Brain_Cerebellar_Hemisphere
TMEM128	ENSG00000132406.7	-4.53692	-0.000184697	5.70815e-06	0.0242991	0.0696655	0.0124433	0.0137486	4	4	4	Brain_Cerebellar_Hemisphere
TMEM176B	ENSG00000106565.13	5.80008	6.38162e-05	6.62845e-09	0.302433	0.154739	0.000137003	0.000307172	60	60	60	Brain_Cerebellar_Hemisphere														ENSG00000106565.13	2.0573	0.195038	0.0396574	0.293429	0.154739	0.000137003	0.000307172	59	60	60	Brain_Cerebellar_Hemisphere
TMEM178B	ENSG00000261115.1	5.32884	0.000210572	9.88437e-08	0.0476817	0.0832787	0.00609579	0.00770796	12	12	12	Brain_Cerebellar_Hemisphere
TMEM183A	ENSG00000163444.7	4.86156	6.38596e-05	1.16465e-06	0.203717	0.311609	1.31752e-08	9.89482e-08	16	16	16	Brain_Cerebellar_Hemisphere
TMEM184B	ENSG00000198792.8	-4.53872	-6.02852e-05	5.6598e-06	0.0855479	0.185514	2.51701e-05	7.22129e-05	8	8	8	Brain_Cerebellar_Hemisphere
TMEM206	ENSG00000065600.8	9.43271	0.000401482	3.99635e-21	0.105562	0.0908785	0.00409334	0.00553662	24	24	24	Brain_Cerebellar_Hemisphere
TMEM211	ENSG00000206069.4	5.6706	0.000123558	1.423e-08	0.116054	0.119129	0.000924555	0.00159814	25	25	25	Brain_Cerebellar_Hemisphere
TMEM237	ENSG00000155755.14	4.47908	0.000129824	7.49652e-06	0.166474	0.0878379	0.00480054	0.00630966	21	22	22	Brain_Cerebellar_Hemisphere
TMEM242	ENSG00000215712.6	-6.45083	-0.00022611	1.11242e-10	0.0427242	0.0753583	0.00923111	0.010819	8	8	8	Brain_Cerebellar_Hemisphere
TMEM65	ENSG00000164983.6	5.24951	6.72637e-05	1.52508e-07	0.135154	0.102837	0.00218473	0.003314	34	35	35	Brain_Cerebellar_Hemisphere
TMX2	ENSG00000213593.5	-6.468	-3.99471e-05	9.93054e-11	0.282231	0.0909221	0.00408401	0.00553097	90	90	90	Brain_Cerebellar_Hemisphere	Brain_Cerebellar_Hemisphere	X320	0.662222	0.00241	Meningitis	0.0591	1.29	131	22760	11	57480072	57508445	320_M
TPT1	ENSG00000133112.12	4.88547	0.000107736	1.03184e-06	0.237933	0.058829	0.0220128	0.0216888	49	50	50	Brain_Cerebellar_Hemisphere
TRAP1	ENSG00000126602.6	4.42975	0.000187492	9.43406e-06	0.108166	0.239282	1.1491e-06	4.91018e-06	4	4	4	Brain_Cerebellar_Hemisphere
TRAPPC4	ENSG00000196655.5	5.0393	9.77591e-05	4.67233e-07	0.130643	0.308082	1.65437e-08	1.2032e-07	13	13	13	Brain_Cerebellar_Hemisphere
TREML1	ENSG00000161911.7	6.60427	9.41739e-05	3.99476e-11	0.139962	0.141428	0.000281275	0.000571757	60	60	60	Brain_Cerebellar_Hemisphere
TRHDE	ENSG00000072657.4	-5.47082	-3.13111e-05	4.47968e-08	0.420427	0.242984	9.2284e-07	4.07857e-06	71	71	71	Brain_Cerebellar_Hemisphere
TRIM41	ENSG00000146063.14	5.00365	0.000643954	5.62535e-07	0.00019147	0.067753	0.0137581	0.0148668	4	4	4	Brain_Cerebellar_Hemisphere
TRIM45	ENSG00000134253.5	4.80329	7.12184e-05	1.5608e-06	0.0586067	0.178664	3.68494e-05	9.95173e-05	4	4	4	Brain_Cerebellar_Hemisphere
TRIM47	ENSG00000132481.2	4.90072	1.59581e-05	9.54864e-07	0.469457	0.293296	4.24672e-08	2.72558e-07	59	60	60	Brain_Cerebellar_Hemisphere
TRIM9	ENSG00000100505.9	-4.46818	-4.73855e-05	7.88892e-06	0.229615	0.152743	0.000152677	0.000334858	39	40	40	Brain_Cerebellar_Hemisphere
TRIT1	ENSG00000043514.11	-4.6022	-8.80397e-05	4.1805e-06	0.52651	0.338182	2.2877e-09	2.08212e-08	63	63	63	Brain_Cerebellar_Hemisphere
TRPC4AP	ENSG00000100991.7	6.23701	0.000178511	4.46003e-10	0.0391326	0.0397827	0.0609388	0.0485906	17	17	17	Brain_Cerebellar_Hemisphere
TRPM2	ENSG00000142185.12	4.81667	3.39403e-05	1.45977e-06	0.27028	0.402771	2.41857e-11	3.76441e-10	18	18	18	Brain_Cerebellar_Hemisphere
TSGA10	ENSG00000135951.10	-4.76571	-1.69232e-05	1.88191e-06	0.229006	0.390406	5.98588e-11	8.31283e-10	18	18	18	Brain_Cerebellar_Hemisphere														ENSG00000135951.10	2.6116	0.29328	0.00901184	0.229006	0.390406	5.98588e-11	8.31283e-10	18	18	18	Brain_Cerebellar_Hemisphere
TSHZ3	ENSG00000121297.6	-4.68595	-9.67906e-05	2.78658e-06	0.154236	0.0787307	0.00773577	0.00937687	40	40	40	Brain_Cerebellar_Hemisphere
TSKU	ENSG00000182704.6	-4.77544	-4.98818e-05	1.79312e-06	0.394106	0.289194	5.4985e-08	3.4466e-07	51	51	51	Brain_Cerebellar_Hemisphere
TSPAN17	ENSG00000048140.13	-9.62375	-0.000113667	6.34711e-22	0.302623	0.0551417	0.0267555	0.0254586	68	69	69	Brain_Cerebellar_Hemisphere
TTC18	ENSG00000156042.13	4.82072	0.000248326	1.43039e-06	0.15204	0.151856	0.000160198	0.000349925	78	78	78	Brain_Cerebellar_Hemisphere
TTC4	ENSG00000243725.2	5.22126	0.000185151	1.77711e-07	0.0264756	0.0400762	0.0599744	0.0479717	8	8	8	Brain_Cerebellar_Hemisphere
TUBA1C	ENSG00000167553.10	4.96533	0.000153519	6.85838e-07	0.116343	0.189883	1.97106e-05	5.87468e-05	49	49	49	Brain_Cerebellar_Hemisphere
TYW5	ENSG00000162971.6	-4.46265	-0.00030259	8.09506e-06	0.0447845	0.0935321	0.0035616	0.00492914	5	5	5	Brain_Cerebellar_Hemisphere
U2AF1L4	ENSG00000161265.10	5.57226	3.84716e-05	2.5146e-08	0.374765	0.248508	6.64145e-07	3.11017e-06	47	47	47	Brain_Cerebellar_Hemisphere
UBE2D1	ENSG00000072401.10	-4.72174	-6.13583e-05	2.3384e-06	0.311158	0.175342	4.42946e-05	0.000117169	70	70	70	Brain_Cerebellar_Hemisphere
UBE2D4	ENSG00000078967.8	8.68145	0.00011947	3.90762e-18	0.205492	0.0963389	0.00307387	0.0043774	60	60	60	Brain_Cerebellar_Hemisphere
UBE2J1	ENSG00000198833.6	-4.7162	-0.000144712	2.40291e-06	0.12629	0.114025	0.00121132	0.00201752	22	23	23	Brain_Cerebellar_Hemisphere
UBE2T	ENSG00000077152.5	-7.56555	-0.00010764	3.86218e-14	0.324857	0.0891449	0.00448275	0.00595583	74	75	75	Brain_Cerebellar_Hemisphere
UBP1	ENSG00000153560.7	4.39935	0.000103315	1.08576e-05	0.306561	0.45469	4.36919e-13	1.15385e-11	44	44	44	Brain_Cerebellar_Hemisphere
UFSP2	ENSG00000109775.6	-4.40705	-0.000172428	1.04788e-05	0.121662	0.0918067	0.00389892	0.00530931	20	20	20	Brain_Cerebellar_Hemisphere
UHMK1	ENSG00000152332.11	-6.48861	-9.32004e-05	8.66306e-11	0.0706928	0.105484	0.00190072	0.00294135	16	16	16	Brain_Cerebellar_Hemisphere
ULK4	ENSG00000168038.6	-5.81806	-5.90817e-05	5.95333e-09	0.165672	0.239139	1.15885e-06	4.9322e-06	52	52	52	Brain_Cerebellar_Hemisphere	Brain_Cerebellar_Hemisphere	X320	1.09733	0.014	Meningitis	0.251	1.23	131	22760	3	41288090	42003922	320_M
UPK3B	ENSG00000243566.2	-5.92917	-0.000167041	3.04472e-09	0.17976	0.22932	2.06361e-06	8.06879e-06	24	26	26	Brain_Cerebellar_Hemisphere
UQCRFS1	ENSG00000169021.4	4.54591	5.30116e-05	5.46994e-06	0.0447267	0.118006	0.000981255	0.00167985	10	10	10	Brain_Cerebellar_Hemisphere
UQCRH	ENSG00000173660.7	5.2521	0.000111008	1.50377e-07	0.0440827	0.0527296	0.0304099	0.0282547	8	8	8	Brain_Cerebellar_Hemisphere
USP14	ENSG00000101557.10	-5.311	-0.000243691	1.09024e-07	0.0394279	0.0542109	0.0281094	0.026481	18	19	19	Brain_Cerebellar_Hemisphere
USP53	ENSG00000145390.7	4.38362	3.13262e-05	1.16723e-05	0.142525	0.101323	0.00236582	0.00353872	26	26	26	Brain_Cerebellar_Hemisphere
UST	ENSG00000111962.7	4.75954	6.68998e-05	1.94036e-06	0.376761	0.156733	0.000122927	0.000280493	74	74	74	Brain_Cerebellar_Hemisphere
UTP6	ENSG00000108651.5	4.37169	4.42527e-05	1.23289e-05	0.0313691	0.108407	0.00162941	0.00259291	3	3	3	Brain_Cerebellar_Hemisphere
UVSSA	ENSG00000163945.11	-4.78679	-4.72849e-05	1.69471e-06	0.378479	0.167256	6.91622e-05	0.000172604	62	64	64	Brain_Cerebellar_Hemisphere
VANGL2	ENSG00000162738.5	4.65737	9.84394e-05	3.20269e-06	0.255176	0.31916	8.0636e-09	6.38328e-08	13	13	13	Brain_Cerebellar_Hemisphere
VDAC2	ENSG00000165637.9	-4.62089	-0.00012319	3.82092e-06	0.0333449	0.0493029	0.0364998	0.0325485	8	8	8	Brain_Cerebellar_Hemisphere
VPS11	ENSG00000160695.10	5.15662	0.00039151	2.51451e-07	0.00467389	0.0667758	0.014483	0.0155052	4	6	6	Brain_Cerebellar_Hemisphere
VPS53	ENSG00000141252.15	5.00671	7.03258e-05	5.53681e-07	0.100883	0.19995	1.11772e-05	3.56904e-05	11	11	11	Brain_Cerebellar_Hemisphere
VRK3	ENSG00000105053.6	-4.96949	-0.000208155	6.71288e-07	0.0807033	0.105251	0.00192411	0.00297469	20	20	20	Brain_Cerebellar_Hemisphere
VSIG10	ENSG00000176834.9	-5.42492	-9.74094e-05	5.79792e-08	0.131469	0.125947	0.000643741	0.00116162	20	21	21	Brain_Cerebellar_Hemisphere
VSIG8	ENSG00000243284.1	-4.47518	-8.95216e-05	7.6346e-06	0.0462406	0.0786734	0.00775903	0.00939928	7	7	7	Brain_Cerebellar_Hemisphere
VSX1	ENSG00000100987.10	5.68316	6.23255e-05	1.32226e-08	0.380353	0.407677	1.67972e-11	2.70593e-10	27	28	28	Brain_Cerebellar_Hemisphere
WARS	ENSG00000140105.13	7.24519	0.000176782	4.31822e-13	0.0922036	0.0445226	0.0471584	0.0397433	40	40	40	Brain_Cerebellar_Hemisphere
WDR41	ENSG00000164253.8	9.27298	7.21819e-05	1.81025e-20	0.936042	0.231281	1.83993e-06	7.36401e-06	129	129	129	Brain_Cerebellar_Hemisphere
WDR45B	ENSG00000141580.11	-5.2737	-0.000261799	1.33702e-07	0.056602	0.0726745	0.0106259	0.0121409	11	11	11	Brain_Cerebellar_Hemisphere
WFIKKN1	ENSG00000127578.6	-5.15417	-7.49378e-05	2.54758e-07	0.23312	0.299764	2.81786e-08	1.89536e-07	23	23	23	Brain_Cerebellar_Hemisphere
WHSC1L1	ENSG00000147548.12	-4.9044	-0.000100544	9.37151e-07	0.0482158	0.0890327	0.00450919	0.00597862	5	5	5	Brain_Cerebellar_Hemisphere
WNK1	ENSG00000060237.12	4.79273	6.6513e-05	1.64527e-06	0.284843	0.048257	0.0385978	0.033818	55	56	56	Brain_Cerebellar_Hemisphere
WNT9B	ENSG00000158955.6	4.9312	3.53661e-05	8.17245e-07	0.0468786	0.0489798	0.0371351	0.0329418	12	12	12	Brain_Cerebellar_Hemisphere
WTIP	ENSG00000142279.8	4.84608	0.000130398	1.25925e-06	0.0586251	0.0965058	0.00304705	0.00434198	8	8	8	Brain_Cerebellar_Hemisphere
XPNPEP3	ENSG00000196236.8	-4.71028	-3.90478e-05	2.47377e-06	0.0613675	0.0730829	0.0104008	0.0119274	12	12	12	Brain_Cerebellar_Hemisphere
YBX3	ENSG00000060138.8	-4.99767	-0.000168178	5.80277e-07	0.0199951	0.0416938	0.0549371	0.0446633	8	8	8	Brain_Cerebellar_Hemisphere
YIPF5	ENSG00000145817.12	4.65474	0.000238069	3.24393e-06	0.0447663	0.0567137	0.0246179	0.023733	23	23	23	Brain_Cerebellar_Hemisphere
ZC3H8	ENSG00000144161.8	5.0667	0.000125205	4.04767e-07	0.0389199	0.0487042	0.037686	0.0333022	7	7	7	Brain_Cerebellar_Hemisphere
ZFAND1	ENSG00000104231.6	-5.61603	-6.19614e-05	1.95396e-08	0.245786	0.0535911	0.0290496	0.0272155	38	38	38	Brain_Cerebellar_Hemisphere
ZFAND2A	ENSG00000178381.7	4.86998	0.000161777	1.11611e-06	0.056004	0.0705043	0.0119073	0.0132381	16	17	17	Brain_Cerebellar_Hemisphere
ZFAND6	ENSG00000086666.14	4.40084	9.25016e-05	1.07831e-05	0.0633087	0.144453	0.000239006	0.000496485	5	5	5	Brain_Cerebellar_Hemisphere
ZIK1	ENSG00000171649.7	-6.48269	-0.000122706	9.0102e-11	0.140247	0.0855259	0.00541877	0.00697508	46	46	46	Brain_Cerebellar_Hemisphere
ZNF155	ENSG00000204920.6	5.18952	5.42504e-05	2.10831e-07	0.0332771	0.0421749	0.0535256	0.0437697	16	16	16	Brain_Cerebellar_Hemisphere
ZNF200	ENSG00000010539.7	-4.83554	-4.20247e-05	1.32787e-06	0.485427	0.175118	4.48477e-05	0.000118438	71	72	72	Brain_Cerebellar_Hemisphere
ZNF235	ENSG00000159917.10	-6.35227	-0.000108	2.12157e-10	0.0464765	0.0505791	0.0340976	0.0308851	10	10	10	Brain_Cerebellar_Hemisphere
ZNF239	ENSG00000196793.9	-4.71456	-0.000112073	2.42228e-06	0.0634855	0.0790371	0.00761257	0.0092519	16	16	16	Brain_Cerebellar_Hemisphere
ZNF248	ENSG00000198105.7	5.29171	7.52541e-05	1.21181e-07	0.0956751	0.0855952	0.00539914	0.00695598	18	18	18	Brain_Cerebellar_Hemisphere
ZNF257	ENSG00000197134.7	4.38469	6.34902e-05	1.16149e-05	0.278743	0.177765	3.87342e-05	0.000103997	58	58	58	Brain_Cerebellar_Hemisphere
ZNF283	ENSG00000167637.12	-4.93879	-6.50103e-05	7.86083e-07	0.207165	0.177209	3.99458e-05	0.000106894	39	41	41	Brain_Cerebellar_Hemisphere
ZNF296	ENSG00000170684.4	5.41831	0.00110292	6.01659e-08	0.00248327	0.0643602	0.0164449	0.0171968	2	2	2	Brain_Cerebellar_Hemisphere
ZNF33A	ENSG00000189180.11	8.08475	0.000257423	6.22931e-16	0.116942	0.0829188	0.00621179	0.00781172	47	47	47	Brain_Cerebellar_Hemisphere
ZNF407	ENSG00000215421.5	-8.09439	-0.000177404	5.75526e-16	0.145716	0.0402593	0.0593807	0.0475914	41	42	42	Brain_Cerebellar_Hemisphere
ZNF443	ENSG00000180855.11	-5.49394	-0.000201256	3.9306e-08	0.0238301	0.0679226	0.013636	0.0147626	2	2	2	Brain_Cerebellar_Hemisphere
ZNF467	ENSG00000181444.8	-5.27158	-0.000186096	1.35253e-07	0.0544286	0.0721192	0.01094	0.0124329	16	16	16	Brain_Cerebellar_Hemisphere
ZNF473	ENSG00000142528.11	4.41252	0.000150273	1.02176e-05	0.0423936	0.0429008	0.0514669	0.0424832	11	11	11	Brain_Cerebellar_Hemisphere
ZNF500	ENSG00000103199.9	5.81219	9.39452e-05	6.16608e-09	0.324501	0.454454	4.45338e-13	1.15712e-11	28	28	28	Brain_Cerebellar_Hemisphere
ZNF502	ENSG00000196653.7	4.47557	6.01216e-05	7.6207e-06	0.0572328	0.152766	0.000152489	0.000334674	9	9	9	Brain_Cerebellar_Hemisphere
ZNF530	ENSG00000183647.6	8.35404	0.00013575	6.59696e-17	0.116674	0.111608	0.00137622	0.00224848	32	32	32	Brain_Cerebellar_Hemisphere
ZNF544	ENSG00000198131.9	6.04421	3.97871e-05	1.50147e-09	0.274302	0.181225	3.19645e-05	8.85308e-05	43	43	43	Brain_Cerebellar_Hemisphere
ZNF593	ENSG00000142684.7	-5.42629	-6.38428e-05	5.75362e-08	0.123981	0.141161	0.000285347	0.000579302	17	18	18	Brain_Cerebellar_Hemisphere														ENSG00000142684.7	2.15258	0.33901	0.0313518	0.123981	0.141161	0.000285347	0.000579302	17	18	18	Brain_Cerebellar_Hemisphere
ZNF608	ENSG00000168916.11	6.62158	7.59465e-05	3.55388e-11	0.311846	0.0804745	0.00706037	0.00869891	83	83	83	Brain_Cerebellar_Hemisphere
ZNF613	ENSG00000176024.12	-5.14925	-9.79978e-05	2.61531e-07	0.112387	0.188048	2.18455e-05	6.3811e-05	17	17	17	Brain_Cerebellar_Hemisphere
ZNF615	ENSG00000197619.9	4.35353	7.15364e-05	1.3396e-05	0.0758554	0.18444	2.6724e-05	7.57935e-05	8	8	8	Brain_Cerebellar_Hemisphere
ZNF623	ENSG00000183309.7	-5.68696	-0.000176595	1.29317e-08	0.150776	0.217184	4.17439e-06	1.50272e-05	18	18	18	Brain_Cerebellar_Hemisphere
ZNF706	ENSG00000120963.7	-4.71736	-0.000126379	2.38923e-06	0.0749776	0.077835	0.00810746	0.00973947	14	15	15	Brain_Cerebellar_Hemisphere
ZNF749	ENSG00000186230.6	-4.45997	-0.000171048	8.19713e-06	0.0376458	0.097527	0.00288799	0.00415021	9	9	9	Brain_Cerebellar_Hemisphere														ENSG00000186230.6	-3.4981	-0.933733	0.000468582	0.03612	0.097527	0.00288799	0.00415021	8	9	9	Brain_Cerebellar_Hemisphere
ZNF778	ENSG00000170100.9	-4.9881	-8.79489e-05	6.09747e-07	0.303592	0.239008	1.16788e-06	4.95752e-06	42	43	43	Brain_Cerebellar_Hemisphere
ZNF85	ENSG00000105750.10	4.90743	4.07284e-05	9.22764e-07	0.181107	0.12601	0.000641583	0.00115869	40	40	40	Brain_Cerebellar_Hemisphere
ZNRF3	ENSG00000183579.11	4.96601	0.000166757	6.83461e-07	0.10491	0.0657706	0.0152689	0.0161718	22	22	22	Brain_Cerebellar_Hemisphere	Brain_Cerebellar_Hemisphere	X320	0.68246	0.0107	Meningitis	0.11	1.26	131	22760	22	29279580	29453475	320_M
ZP2	ENSG00000103310.6	-5.33861	-0.000251232	9.36621e-08	0.0728059	0.0977185	0.0028591	0.00411971	13	13	13	Brain_Cerebellar_Hemisphere
ZRANB2	ENSG00000132485.8	-5.23787	-0.000124003	1.62436e-07	0.116381	0.0847298	0.00564956	0.00722983	26	26	26	Brain_Cerebellar_Hemisphere

### Sheet: Meningitis_Cerebellum
gene_name	gene_ukbb	zscore_ukbb	effect_size_ukbb	pvalue_ukbb	var_g_ukbb	pred_perf_r2_ukbb	pred_perf_pval_ukbb	pred_perf_qval_ukbb	n_snps_used_ukbb	n_snps_in_cov_ukbb	n_snps_in_model_ukbb	Tissue_ukbb	tissue	phecode	beta	p-value	trait	r2	OR	no of cases	no of controls	chr	start	stop	Trait	gene_finngen	zscore_finngen	effect_size_finngen	pvalue_finngen	var_g_finngen	pred_perf_r2_finngen	pred_perf_pval_finngen	pred_perf_qval_finngen	n_snps_used_finngen	n_snps_in_cov_finngen	n_snps_in_model_finngen	Tissue_finngen
RSPO3	ENSG00000146374.9	-11.5	-4.05261e-05	1.31982e-30	0.352323	0.0995492	0.00116882	0.00143102	122	122	122	Brain_Cerebellum
HIGD1C	ENSG00000214511.3	-9.84599	-0.000120946	7.13323e-23	0.262108	0.082371	0.00328933	0.00344578	49	50	50	Brain_Cerebellum
TAS2R31	ENSG00000256436.1	9.82063	6.78994e-05	9.17717e-23	0.335466	0.108816	0.000667084	0.000894926	78	79	79	Brain_Cerebellum
LUZP2	ENSG00000187398.7	9.3974	0.000125479	5.593e-21	0.393712	0.0536426	0.0185733	0.0143013	79	79	79	Brain_Cerebellum
ARHGAP22	ENSG00000128805.10	-9.19117	-0.000104808	3.88594e-20	0.276704	0.092401	0.00179884	0.00207292	69	70	70	Brain_Cerebellum
ZNF250	ENSG00000196150.9	9.12321	0.000185163	7.29284e-20	0.0832838	0.0575595	0.0146497	0.0118563	13	13	13	Brain_Cerebellum
NEIL2	ENSG00000154328.11	9.03376	0.000119328	1.65877e-19	0.173222	0.0844742	0.00289857	0.00309177	43	45	45	Brain_Cerebellum
GIMAP2	ENSG00000106560.6	-8.83308	-0.000115873	1.01837e-18	0.143708	0.0675478	0.00802001	0.00721331	49	50	50	Brain_Cerebellum
SERPINB3	ENSG00000057149.10	-8.76901	-0.000113824	1.80247e-18	0.35405	0.0965255	0.00140285	0.00167794	77	77	77	Brain_Cerebellum
LDLR	ENSG00000130164.7	8.67617	0.00019998	4.09304e-18	0.124651	0.0592479	0.0132282	0.0109279	38	38	38	Brain_Cerebellum														ENSG00000130164.7	-2.13588	-0.294328	0.0326894	0.124651	0.0592479	0.0132282	0.0109279	38	38	38	Brain_Cerebellum
CBFB	ENSG00000067955.9	8.63412	0.000136007	5.91815e-18	0.175885	0.114842	0.000462607	0.000649787	37	38	38	Brain_Cerebellum
CA4	ENSG00000167434.5	-8.56776	-0.000191615	1.05522e-17	0.268376	0.0760219	0.00481782	0.0047324	66	67	67	Brain_Cerebellum
SPATA6L	ENSG00000106686.12	-8.40227	-0.000152434	4.37914e-17	0.143494	0.110007	0.000620584	0.000842394	26	26	26	Brain_Cerebellum
PRKCH	ENSG00000027075.9	-8.34159	-0.000162183	7.32958e-17	0.0850784	0.0561082	0.0159947	0.0126801	22	22	22	Brain_Cerebellum
C19orf59	ENSG00000183019.3	-8.16242	-0.000165434	3.28386e-16	0.0693884	0.0697239	0.00703572	0.00647004	29	29	29	Brain_Cerebellum
FBXW12	ENSG00000164049.10	8.13914	0.000212367	3.98091e-16	0.599834	0.132043	0.000161501	0.000259654	130	130	130	Brain_Cerebellum
C6orf136	ENSG00000204564.7	-8.1152	-0.000105538	4.85001e-16	0.169866	0.030728	0.0765491	0.0446988	36	37	37	Brain_Cerebellum														ENSG00000204564.7	2.10712	0.151252	0.0351071	0.133105	0.030728	0.0765491	0.0446988	35	37	37	Brain_Cerebellum
MTHFD1	ENSG00000100714.11	-8.0721	-7.88211e-05	6.91019e-16	0.140396	0.150124	5.26805e-05	9.73582e-05	30	30	30	Brain_Cerebellum
GNRH1	ENSG00000147437.5	-7.96783	-6.52171e-05	1.61489e-15	0.625635	0.0909881	0.00195863	0.00223283	107	107	107	Brain_Cerebellum
DNM1	ENSG00000106976.14	7.86674	0.000220265	3.63992e-15	0.0502071	0.035918	0.0551919	0.0344437	13	13	13	Brain_Cerebellum
OSBPL10	ENSG00000144645.9	-7.84806	-7.23829e-05	4.22508e-15	0.434494	0.326737	2.86186e-10	1.76147e-09	60	61	61	Brain_Cerebellum
KCNK3	ENSG00000171303.5	7.82653	0.000160351	5.01513e-15	0.204708	0.0939401	0.00163952	0.00191081	35	35	35	Brain_Cerebellum
RP11-89K11.1	ENSG00000259658.3	7.82637	0.000111112	5.02154e-15	0.322279	0.209638	1.15748e-06	3.3034e-06	45	47	47	Brain_Cerebellum
TMCO4	ENSG00000162542.9	7.74648	0.000118493	9.44753e-15	0.108052	0.117913	0.000383686	0.000552737	30	30	30	Brain_Cerebellum
DOK1	ENSG00000115325.9	7.67535	1.41305e-05	1.64966e-14	0.111317	0.0333853	0.0647006	0.0392173	35	35	35	Brain_Cerebellum
AC005841.1	ENSG00000206044.3	-7.6723	-3.88623e-05	1.68939e-14	0.745449	0.175502	1.0621e-05	2.40247e-05	132	134	134	Brain_Cerebellum
NKD1	ENSG00000140807.4	7.65377	0.000230782	1.95178e-14	0.095483	0.0716519	0.00626539	0.0058785	38	38	38	Brain_Cerebellum
KANK2	ENSG00000197256.6	7.63567	9.71412e-05	2.24651e-14	0.362533	0.116355	0.000421895	0.00060084	73	73	73	Brain_Cerebellum
P4HA2	ENSG00000072682.14	7.63539	1.76145e-05	2.2514e-14	0.496355	0.111168	0.000578352	0.000792191	99	99	99	Brain_Cerebellum
HEATR6	ENSG00000068097.10	7.58949	0.000130478	3.21162e-14	0.264789	0.197831	2.51349e-06	6.62007e-06	36	37	37	Brain_Cerebellum
BCAR3	ENSG00000137936.12	7.58596	9.14052e-05	3.30034e-14	0.133128	0.0417425	0.0384429	0.0257143	41	41	41	Brain_Cerebellum
SLC35G5	ENSG00000177710.5	-7.5718	-9.20519e-05	3.681e-14	0.229748	0.0704766	0.00672428	0.00624204	61	62	62	Brain_Cerebellum
RP11-144F15.1	ENSG00000257545.1	7.56527	7.49422e-05	3.87058e-14	0.168194	0.109141	0.000654067	0.000880345	43	43	43	Brain_Cerebellum
CYP4B1	ENSG00000142973.8	-7.53391	-0.000213386	4.92419e-14	0.0570676	0.0376082	0.0496678	0.0317988	14	14	14	Brain_Cerebellum
GJB6	ENSG00000121742.11	7.53362	0.000192661	4.93542e-14	0.188324	0.0525296	0.0198718	0.0150706	50	52	52	Brain_Cerebellum
FAM177A1	ENSG00000151327.8	-7.46518	-0.000113585	8.31887e-14	0.0947043	0.0444676	0.0325071	0.0223432	34	34	34	Brain_Cerebellum
ALG11	ENSG00000253710.1	7.44266	0.000236716	9.86802e-14	0.146742	0.152744	4.47262e-05	8.46766e-05	30	30	30	Brain_Cerebellum
ST6GAL2	ENSG00000144057.11	7.40914	8.15086e-05	1.27126e-13	0.178341	0.0457507	0.0300471	0.0210651	57	57	57	Brain_Cerebellum
TAF13	ENSG00000197780.5	-7.37613	-0.000121213	1.62955e-13	0.0772657	0.0363944	0.053573	0.0336457	26	26	26	Brain_Cerebellum
WNT2	ENSG00000105989.4	7.35663	0.000210442	1.88608e-13	0.0562041	0.043457	0.0345898	0.0235433	25	25	25	Brain_Cerebellum
SEC31B	ENSG00000075826.12	-7.32682	-5.24013e-05	2.35683e-13	0.321191	0.227249	3.57368e-07	1.14399e-06	97	98	98	Brain_Cerebellum
RP11-166B2.1	ENSG00000234719.4	7.3069	7.55853e-05	2.73367e-13	0.638256	0.437959	2.72919e-14	4.07706e-13	84	86	86	Brain_Cerebellum
LYPD6B	ENSG00000150556.12	7.30572	0.000269999	2.75788e-13	0.042557	0.0338753	0.0627349	0.0382441	14	14	14	Brain_Cerebellum
DPEP1	ENSG00000015413.5	7.29413	0.000106556	3.00604e-13	0.0817073	0.0326986	0.0675644	0.0405929	21	21	21	Brain_Cerebellum
CPQ	ENSG00000104324.11	7.26865	0.000213832	3.63106e-13	0.0778004	0.0631829	0.0104319	0.00898803	17	17	17	Brain_Cerebellum
KLHL33	ENSG00000185271.6	-7.23658	-0.000278188	4.60128e-13	0.0264553	0.0325817	0.068065	0.0407911	6	6	6	Brain_Cerebellum
ABCC10	ENSG00000124574.10	-7.23218	-7.43332e-05	4.75289e-13	0.70522	0.164026	2.20108e-05	4.55009e-05	122	124	124	Brain_Cerebellum
BPHL	ENSG00000137274.8	-7.23145	-7.79516e-05	4.77864e-13	0.117491	0.186228	5.33655e-06	1.30493e-05	12	12	12	Brain_Cerebellum
RUNX1T1	ENSG00000079102.12	-7.21961	-0.000231174	5.21368e-13	0.0725083	0.0698853	0.00696772	0.00641368	18	18	18	Brain_Cerebellum
LCE2B	ENSG00000159455.7	-7.19922	-9.6671e-05	6.05574e-13	0.0915218	0.0458861	0.0297989	0.0209383	31	31	31	Brain_Cerebellum
SERHL2	ENSG00000183569.13	7.19111	7.17535e-05	6.42651e-13	0.389552	0.254642	5.4777e-08	2.07e-07	60	61	61	Brain_Cerebellum
MYL12B	ENSG00000118680.8	7.15556	0.000323623	8.33333e-13	0.0413381	0.033591	0.0638675	0.0387861	16	16	16	Brain_Cerebellum
NIT2	ENSG00000114021.7	-7.14884	-8.48837e-05	8.75135e-13	0.239899	0.112981	0.000518045	0.000720248	55	55	55	Brain_Cerebellum
CACHD1	ENSG00000158966.9	-7.0697	-0.000286206	1.55272e-12	0.035995	0.0383074	0.0475538	0.0306644	13	13	13	Brain_Cerebellum
GORAB	ENSG00000120370.8	-7.06298	-0.000219269	1.62969e-12	0.0699817	0.0865523	0.00255801	0.00278548	29	29	29	Brain_Cerebellum
OR1F1	ENSG00000168124.2	-7.04226	-6.37622e-05	1.89144e-12	0.161658	0.0917696	0.00186858	0.00214295	28	28	28	Brain_Cerebellum
ZNF155	ENSG00000204920.6	7.04168	0.00017905	1.89934e-12	0.0429233	0.0467396	0.0282818	0.020059	16	16	16	Brain_Cerebellum
CHCHD10	ENSG00000250479.4	-7.02247	-0.000449907	2.17985e-12	0.0349835	0.0339858	0.0623007	0.0380445	15	16	16	Brain_Cerebellum
MUT	ENSG00000146085.7	7.01704	6.7507e-05	2.26619e-12	0.0941507	0.0978017	0.00129888	0.00156928	24	24	24	Brain_Cerebellum
SNRPE	ENSG00000182004.8	-6.99722	-0.000129988	2.61095e-12	0.0822501	0.0831285	0.00314288	0.00331416	22	22	22	Brain_Cerebellum
CITED4	ENSG00000179862.5	-6.99699	-0.000171062	2.61515e-12	0.129132	0.0967396	0.00138484	0.00165986	33	33	33	Brain_Cerebellum
DHX16	ENSG00000204560.5	-6.95923	-0.000227001	3.4214e-12	0.118897	0.0589519	0.0134669	0.0110804	25	25	25	Brain_Cerebellum
GPR144	ENSG00000180264.6	-6.92529	-0.000315109	4.3509e-12	0.0697607	0.046045	0.0295103	0.0207711	13	13	13	Brain_Cerebellum
PIGQ	ENSG00000007541.10	6.91703	0.000171591	4.61221e-12	0.140504	0.121559	0.000307142	0.000453866	49	49	49	Brain_Cerebellum
C3orf83	ENSG00000225526.4	6.917	0.000164181	4.61302e-12	0.0538492	0.0313671	0.0735047	0.043309	16	16	16	Brain_Cerebellum
POLR2L	ENSG00000177700.5	6.90544	0.000144626	5.00486e-12	0.0695213	0.0358856	0.0553035	0.0344962	21	21	21	Brain_Cerebellum														ENSG00000177700.5	-2.45064	-0.506805	0.0142603	0.0695213	0.0358856	0.0553035	0.0344962	21	21	21	Brain_Cerebellum
GIPC3	ENSG00000179855.5	-6.89761	-8.64533e-05	5.28865e-12	0.203933	0.0343662	0.0608287	0.037304	44	45	45	Brain_Cerebellum
LAMA3	ENSG00000053747.11	-6.89208	-0.000114626	5.49814e-12	0.0785124	0.0389216	0.0457738	0.0297642	30	30	30	Brain_Cerebellum
P2RX5	ENSG00000083454.17	-6.88412	-0.000275115	5.81457e-12	0.0636551	0.11469	0.000466905	0.000655182	9	9	9	Brain_Cerebellum
FAM65C	ENSG00000042062.7	-6.87661	-2.87965e-05	6.12952e-12	0.17215	0.0676006	0.00799455	0.00719488	48	48	48	Brain_Cerebellum
MICA	ENSG00000204520.8	6.86772	0.000256474	6.52384e-12	0.0915384	0.0629795	0.0105606	0.00907713	15	16	16	Brain_Cerebellum
ERGIC3	ENSG00000125991.14	6.86506	0.000197636	6.64651e-12	0.0964781	0.0739882	0.00544432	0.00524158	10	11	11	Brain_Cerebellum
SCO2	ENSG00000130489.8	6.86112	0.000153621	6.83234e-12	0.0813843	0.0368102	0.0522004	0.0329858	16	16	16	Brain_Cerebellum
HINFP	ENSG00000172273.8	-6.84707	-7.67884e-05	7.53763e-12	0.167963	0.0475982	0.0268354	0.0192042	42	42	42	Brain_Cerebellum
NUDT22	ENSG00000149761.4	-6.81833	-0.000215455	9.21021e-12	0.0647069	0.041139	0.0399021	0.0265663	22	23	23	Brain_Cerebellum
NPIPB6	ENSG00000198156.6	6.81574	0.000114755	9.37797e-12	0.088284	0.0739664	0.00545146	0.00524524	24	25	25	Brain_Cerebellum
NRCAM	ENSG00000091129.15	-6.81394	-0.000146244	9.49592e-12	0.0445128	0.0672382	0.0081709	0.00732834	11	11	11	Brain_Cerebellum
SULT1C2	ENSG00000198203.5	-6.79839	-8.3957e-05	1.05795e-11	0.320834	0.191217	3.86484e-06	9.88873e-06	75	75	75	Brain_Cerebellum
RNF111	ENSG00000157450.11	6.79286	0.000209906	1.0993e-11	0.0270297	0.0360247	0.0548249	0.0342593	16	16	16	Brain_Cerebellum
ZNF385D	ENSG00000151789.5	6.78774	0.000185507	1.13901e-11	0.0335405	0.0289201	0.0859098	0.0489684	9	9	9	Brain_Cerebellum
C11orf1	ENSG00000137720.3	-6.7829	-0.000213066	1.17786e-11	0.0520923	0.0483136	0.0256881	0.0185637	11	11	11	Brain_Cerebellum
SLC45A2	ENSG00000164175.10	6.77116	0.000156326	1.27752e-11	0.157183	0.0579323	0.0143231	0.0116261	71	71	71	Brain_Cerebellum
CASD1	ENSG00000127995.12	-6.76356	-4.2784e-05	1.34644e-11	0.253546	0.108575	0.000676917	0.000904731	63	63	63	Brain_Cerebellum
SELENBP1	ENSG00000143416.16	6.75683	0.000185151	1.41045e-11	0.113787	0.230444	2.88036e-07	9.35621e-07	9	9	9	Brain_Cerebellum
SPRYD7	ENSG00000123178.10	-6.75426	-6.87341e-05	1.43564e-11	0.109333	0.080097	0.00377117	0.00386031	29	29	29	Brain_Cerebellum
OXR1	ENSG00000164830.13	6.75006	4.95868e-05	1.47781e-11	0.370093	0.0651675	0.00925597	0.00814235	89	89	89	Brain_Cerebellum
DLGAP2	ENSG00000198010.7	-6.74447	-0.00017538	1.53584e-11	0.0633224	0.0558027	0.0162934	0.0128671	21	22	22	Brain_Cerebellum
TTC28	ENSG00000100154.10	6.73284	0.000120839	1.6638e-11	0.0834224	0.0504161	0.0225975	0.0167048	18	18	18	Brain_Cerebellum
ACAT1	ENSG00000075239.9	6.71864	0.000107396	1.83429e-11	0.174084	0.189313	4.3722e-06	1.09908e-05	33	33	33	Brain_Cerebellum
GSTT2B	ENSG00000133433.6	6.71209	4.28977e-05	1.9185e-11	0.356986	0.375727	5.90129e-12	5.44574e-11	50	52	52	Brain_Cerebellum
GNG13	ENSG00000127588.4	-6.70279	-0.000129193	2.04481e-11	0.105543	0.0685035	0.00757177	0.00686613	28	30	30	Brain_Cerebellum
CKMT1A	ENSG00000223572.5	-6.69722	-3.73772e-05	2.12425e-11	0.8591	0.158778	3.06372e-05	6.08581e-05	106	112	112	Brain_Cerebellum
ABI1	ENSG00000136754.12	6.66587	0.000171854	2.63104e-11	0.0409105	0.0366755	0.0526411	0.0331912	14	14	14	Brain_Cerebellum
MTF1	ENSG00000188786.9	-6.66385	-0.000140163	2.66743e-11	0.141892	0.132678	0.000155313	0.000251113	38	38	38	Brain_Cerebellum	Brain_Cerebellum	X320	-0.766464	0.0272	Meningitis	0.0838	0.824	131	22760	1	38275239	38325292	320_M
AXL	ENSG00000167601.7	6.65919	0.000104691	2.75332e-11	0.166186	0.0772842	0.00446582	0.0044384	40	40	40	Brain_Cerebellum	Brain_Cerebellum	X320	-0.647944	0.0165	Meningitis	0.0694	0.804	131	22760	19	41725108	41767671	320_M
ZNF181	ENSG00000197841.10	-6.64397	-0.00023309	3.0534e-11	0.0403861	0.0525341	0.0198663	0.0150704	15	15	15	Brain_Cerebellum
KIAA1875	ENSG00000179698.9	6.64107	9.89115e-05	3.11413e-11	0.113873	0.0489304	0.0247392	0.0180004	27	27	27	Brain_Cerebellum
C1orf86	ENSG00000162585.12	6.61472	4.32163e-05	3.72244e-11	0.670352	0.219686	5.93642e-07	1.7999e-06	86	91	91	Brain_Cerebellum
SPOCK1	ENSG00000152377.8	-6.59882	-0.00010323	4.14452e-11	0.119542	0.0554841	0.0166109	0.0130638	35	35	35	Brain_Cerebellum
TMEM18	ENSG00000151353.10	-6.59219	-6.7482e-05	4.33392e-11	0.317097	0.15183	4.73578e-05	8.89542e-05	58	58	58	Brain_Cerebellum
STK4	ENSG00000101109.7	6.5814	0.000120153	4.6605e-11	0.0459613	0.0635517	0.0102025	0.00882219	14	14	14	Brain_Cerebellum
KNDC1	ENSG00000171798.13	6.57739	0.000113343	4.78781e-11	0.118151	0.170888	1.42499e-05	3.10813e-05	17	18	18	Brain_Cerebellum
GLIPR1	ENSG00000139278.5	6.57215	0.000251471	4.95954e-11	0.0986079	0.0636044	0.0101701	0.00880215	43	43	43	Brain_Cerebellum
TRABD	ENSG00000170638.5	-6.5654	-0.000130358	5.18925e-11	0.14694	0.168144	1.69612e-05	3.62238e-05	21	23	23	Brain_Cerebellum
GAREM	ENSG00000141441.11	-6.56416	-0.000121062	5.23275e-11	0.246279	0.0828147	0.00320274	0.00336614	71	71	71	Brain_Cerebellum
WDR74	ENSG00000133316.11	6.56006	0.000309283	5.37865e-11	0.0954824	0.0499883	0.0231941	0.0170536	47	47	47	Brain_Cerebellum
GTF2E1	ENSG00000153767.5	6.5569	0.000220272	5.49377e-11	0.0317619	0.0387398	0.0462935	0.0300069	11	11	11	Brain_Cerebellum
KRT31	ENSG00000094796.4	6.55128	0.000121107	5.70453e-11	0.113021	0.123905	0.000266097	0.000402334	30	30	30	Brain_Cerebellum
CLEC2D	ENSG00000069493.10	6.53913	5.61816e-05	6.18777e-11	0.272259	0.0513667	0.0213273	0.0159634	78	79	79	Brain_Cerebellum
TBL3	ENSG00000183751.10	-6.53862	-5.9137e-05	6.20884e-11	0.106027	0.0546551	0.0174668	0.0136064	31	31	31	Brain_Cerebellum
PDXDC1	ENSG00000179889.14	6.50919	7.0084e-05	7.55575e-11	0.141901	0.0675175	0.00803465	0.00722195	37	38	38	Brain_Cerebellum
LPCAT4	ENSG00000176454.9	6.50835	0.000104087	7.59802e-11	0.0830459	0.0442061	0.0330335	0.0226615	24	24	24	Brain_Cerebellum
ZNF132	ENSG00000131849.10	6.50687	9.54286e-05	7.67339e-11	0.148381	0.141126	9.21763e-05	0.000159363	35	35	35	Brain_Cerebellum
PSCA	ENSG00000167653.4	6.50332	0.000320651	7.85671e-11	0.0214719	0.0304911	0.0777118	0.0452304	6	6	6	Brain_Cerebellum
CPXM2	ENSG00000121898.8	6.49736	0.000108613	8.17404e-11	0.104825	0.0371911	0.0509751	0.0324339	37	37	37	Brain_Cerebellum
KIAA1024	ENSG00000169330.4	6.48199	0.00021947	9.05193e-11	0.0449774	0.0699663	0.00693388	0.00638941	15	15	15	Brain_Cerebellum
PPP1R15A	ENSG00000087074.7	6.47961	8.61143e-05	9.19612e-11	0.121102	0.0420116	0.0378099	0.0253679	39	40	40	Brain_Cerebellum
SPTSSB	ENSG00000196542.4	6.45919	3.5112e-05	1.05263e-10	0.326505	0.128544	0.00020025	0.000314548	79	79	79	Brain_Cerebellum
KLHL41	ENSG00000239474.2	-6.45775	-4.98138e-05	1.06271e-10	0.227577	0.122584	0.000288499	0.000431982	58	58	58	Brain_Cerebellum
HTRA3	ENSG00000170801.5	-6.4488	-0.000301501	1.12737e-10	0.033248	0.0438476	0.0337692	0.0230724	18	18	18	Brain_Cerebellum														ENSG00000170801.5	-2.89746	-1.14156	0.003762	0.0202808	0.0438476	0.0337692	0.0230724	16	18	18	Brain_Cerebellum
ATOH7	ENSG00000179774.7	-6.44781	-9.93051e-05	1.13477e-10	0.122767	0.132409	0.000157905	0.000254585	19	19	19	Brain_Cerebellum
GPR162	ENSG00000250510.3	-6.44669	-7.86998e-05	1.14317e-10	0.250972	0.0548031	0.0173108	0.0135106	69	70	70	Brain_Cerebellum
TCERG1L	ENSG00000176769.9	-6.44337	-0.000245455	1.16848e-10	0.0562584	0.0720991	0.00609916	0.00575454	12	12	12	Brain_Cerebellum
LZTS3	ENSG00000088899.10	-6.42847	-2.0182e-05	1.28893e-10	0.500105	0.135315	0.000132019	0.000217746	78	78	78	Brain_Cerebellum
CYSLTR2	ENSG00000152207.3	-6.42669	-9.9587e-05	1.30416e-10	0.0831845	0.0309047	0.0756941	0.0442536	24	25	25	Brain_Cerebellum
MT1E	ENSG00000169715.10	6.42485	0.000233393	1.31996e-10	0.109705	0.138681	0.000107237	0.000181464	20	20	20	Brain_Cerebellum
CA5A	ENSG00000174990.3	6.42087	0.000217806	1.35502e-10	0.0301613	0.035365	0.0571353	0.0354325	8	8	8	Brain_Cerebellum
ADAM9	ENSG00000168615.7	-6.41954	-0.000127134	1.36686e-10	0.0243385	0.0348367	0.0590588	0.0364445	15	15	15	Brain_Cerebellum
KIAA0141	ENSG00000081791.4	-6.40427	-0.000175575	1.51087e-10	0.104007	0.0603379	0.0123853	0.0103594	41	41	41	Brain_Cerebellum
ATP5I	ENSG00000169020.5	-6.39842	-0.000276517	1.56993e-10	0.0340896	0.0941955	0.00161447	0.00188776	7	7	7	Brain_Cerebellum
ZNF117	ENSG00000152926.10	6.39676	7.14377e-05	1.58707e-10	0.287982	0.129972	0.000183434	0.000291394	41	42	42	Brain_Cerebellum
CEP350	ENSG00000135837.11	-6.39495	-6.70916e-05	1.60602e-10	0.13444	0.048544	0.0253294	0.0183461	48	48	48	Brain_Cerebellum
RPRD1B	ENSG00000101413.7	6.39433	0.000121667	1.61257e-10	0.0983219	0.0658585	0.00887866	0.00786961	25	25	25	Brain_Cerebellum
SKIV2L	ENSG00000204351.7	6.38062	8.48664e-05	1.7637e-10	0.252345	0.314085	7.46574e-10	4.1499e-09	36	38	38	Brain_Cerebellum
PAN3	ENSG00000152520.9	6.37994	0.000170682	1.77156e-10	0.0688263	0.0515717	0.0210631	0.0157986	24	24	24	Brain_Cerebellum
ZNF626	ENSG00000188171.10	6.37197	0.000165783	1.86611e-10	0.0656405	0.0509295	0.0219022	0.0163128	20	21	21	Brain_Cerebellum
TM7SF3	ENSG00000064115.6	6.36889	0.000134912	1.90404e-10	0.0469091	0.0300816	0.0797652	0.0461633	21	21	21	Brain_Cerebellum
TTPAL	ENSG00000124120.6	-6.33394	-9.3222e-05	2.38975e-10	0.134512	0.110179	0.000614154	0.000834455	45	45	45	Brain_Cerebellum
RELN	ENSG00000189056.9	-6.33223	-4.91417e-05	2.41649e-10	0.382322	0.103957	0.00089545	0.00114864	73	74	74	Brain_Cerebellum
CYP21A2	ENSG00000231852.2	-6.32666	-6.29905e-05	2.50527e-10	0.616966	0.272548	1.55415e-08	6.46038e-08	90	93	93	Brain_Cerebellum
MYRIP	ENSG00000170011.9	6.31367	2.75734e-05	2.72492e-10	0.308194	0.333449	1.70892e-10	1.10645e-09	35	35	35	Brain_Cerebellum
ATXN1	ENSG00000124788.13	6.31173	0.000221088	2.75941e-10	0.0465762	0.0324648	0.0685695	0.041042	19	19	19	Brain_Cerebellum
MFN2	ENSG00000116688.12	6.29985	0.000187769	2.97935e-10	0.0824039	0.0782732	0.00420807	0.00422758	26	30	30	Brain_Cerebellum
MRPL48	ENSG00000175581.9	6.29732	0.000187133	3.02839e-10	0.0786348	0.121154	0.000314844	0.000464051	17	17	17	Brain_Cerebellum
BTN2A1	ENSG00000112763.11	6.2887	0.000119432	3.20139e-10	0.180082	0.108384	0.000684794	0.000911861	46	46	46	Brain_Cerebellum
TSNARE1	ENSG00000171045.10	-6.27684	-0.000124175	3.45526e-10	0.247172	0.204782	1.59416e-06	4.43063e-06	50	50	50	Brain_Cerebellum
CNTN1	ENSG00000018236.10	-6.25063	-9.10342e-05	4.08805e-10	0.247063	0.104391	0.000872206	0.00112385	56	56	56	Brain_Cerebellum
WARS2	ENSG00000116874.7	6.24948	4.74277e-05	4.11822e-10	0.314859	0.44627	1.27461e-14	2.0424e-13	20	20	20	Brain_Cerebellum
UIMC1	ENSG00000087206.12	-6.24713	-0.000133333	4.18064e-10	0.207712	0.17917	8.40011e-06	1.95089e-05	53	56	56	Brain_Cerebellum
GAL3ST1	ENSG00000128242.8	-6.24197	-0.000212851	4.32098e-10	0.0279762	0.0654284	0.00911166	0.00803887	14	14	14	Brain_Cerebellum
STK31	ENSG00000196335.8	6.24041	4.45327e-05	4.36415e-10	0.387289	0.258337	4.23326e-08	1.63859e-07	59	59	59	Brain_Cerebellum
RETSAT	ENSG00000042445.9	-6.23999	-0.000195138	4.37603e-10	0.0610664	0.0512352	0.0214987	0.0160707	14	14	14	Brain_Cerebellum
DPYSL3	ENSG00000113657.8	6.23792	0.000196452	4.43422e-10	0.0556377	0.036237	0.054102	0.0339037	16	16	16	Brain_Cerebellum														ENSG00000113657.8	2.12777	0.439047	0.0333561	0.0556377	0.036237	0.054102	0.0339037	16	16	16	Brain_Cerebellum
TCF19	ENSG00000137310.7	6.2307	0.000127244	4.64367e-10	0.0627639	0.0779358	0.00429429	0.00429613	13	13	13	Brain_Cerebellum
ELMSAN1	ENSG00000156030.8	6.22958	0.000102545	4.67684e-10	0.17449	0.249581	7.78155e-08	2.836e-07	17	17	17	Brain_Cerebellum
FHOD1	ENSG00000135723.9	-6.2207	-0.000173341	4.94931e-10	0.0320236	0.0379965	0.048482	0.0311928	14	14	14	Brain_Cerebellum
MPRIP	ENSG00000133030.15	6.22021	0.000153361	4.96477e-10	0.0345656	0.0405508	0.0413794	0.0273785	9	9	9	Brain_Cerebellum
SWI5	ENSG00000175854.7	6.20789	0.000141034	5.36998e-10	0.554295	0.0987722	0.00122497	0.00149129	95	98	98	Brain_Cerebellum														ENSG00000175854.7	-2.01787	-0.199209	0.0436043	0.492049	0.0987722	0.00122497	0.00149129	92	98	98	Brain_Cerebellum
DYNLRB1	ENSG00000125971.12	-6.20462	-0.000112768	5.48309e-10	0.219588	0.0904545	0.00202259	0.00228665	49	49	49	Brain_Cerebellum
NXT1	ENSG00000132661.3	6.2044	0.00019652	5.49054e-10	0.0681319	0.0468911	0.028021	0.0199036	19	19	19	Brain_Cerebellum
CDH6	ENSG00000113361.8	-6.20225	-0.000208226	5.56623e-10	0.0570375	0.0374729	0.050088	0.0320118	25	25	25	Brain_Cerebellum
RHEB	ENSG00000106615.5	-6.20187	-8.18009e-05	5.57977e-10	0.439829	0.0634997	0.0102346	0.00883939	88	90	90	Brain_Cerebellum
ZBTB41	ENSG00000177888.7	6.19765	0.000102347	5.73128e-10	0.145654	0.14348	7.96596e-05	0.000140345	26	26	26	Brain_Cerebellum
RP11-268J15.5	ENSG00000116883.8	-6.17349	-0.000173203	6.68009e-10	0.0686707	0.0789867	0.00403142	0.0040758	9	9	9	Brain_Cerebellum
FAM153B	ENSG00000182230.7	-6.17187	-0.000145415	6.74853e-10	0.091975	0.0922054	0.00182017	0.00209535	24	24	24	Brain_Cerebellum
LIPA	ENSG00000107798.13	-6.14055	-3.71685e-05	8.22363e-10	0.238318	0.22806	3.38364e-07	1.08801e-06	51	51	51	Brain_Cerebellum
EIF2AK2	ENSG00000055332.12	-6.13181	-6.3128e-05	8.68839e-10	0.13023	0.0876853	0.00238944	0.00263273	30	30	30	Brain_Cerebellum
ANKRD13C	ENSG00000118454.8	-6.12901	-0.000358812	8.84278e-10	0.0124399	0.0293911	0.0833591	0.0477042	8	9	9	Brain_Cerebellum
TACC1	ENSG00000147526.15	6.12551	0.000565614	9.03915e-10	0.000779968	0.0597402	0.0128406	0.010663	3	3	3	Brain_Cerebellum
EXOSC5	ENSG00000077348.4	-6.11845	-7.60921e-05	9.44899e-10	0.191179	0.170015	1.50629e-05	3.25087e-05	37	37	37	Brain_Cerebellum
MDGA1	ENSG00000112139.10	-6.11196	-0.000151398	9.84137e-10	0.0760332	0.0748548	0.00516794	0.00502469	12	12	12	Brain_Cerebellum
C10orf10	ENSG00000165507.8	-6.09823	-4.90079e-05	1.07248e-09	0.161137	0.0371134	0.0512227	0.0325473	39	39	39	Brain_Cerebellum
AFAP1	ENSG00000196526.6	6.0953	0.000122717	1.09232e-09	0.119247	0.220307	5.69496e-07	1.73586e-06	15	15	15	Brain_Cerebellum
ASIP	ENSG00000101440.5	6.09109	0.000445558	1.12145e-09	0.0323754	0.0394066	0.0444174	0.0290402	8	8	8	Brain_Cerebellum
TMEM55A	ENSG00000155099.3	6.07176	9.2531e-05	1.26513e-09	0.0323632	0.0307641	0.0763739	0.0446237	13	13	13	Brain_Cerebellum
ERN1	ENSG00000178607.11	6.06378	5.44317e-05	1.32955e-09	0.336177	0.276319	1.18771e-08	5.09975e-08	44	44	44	Brain_Cerebellum
PGRMC2	ENSG00000164040.12	6.06208	7.70558e-05	1.34373e-09	0.0960158	0.0285975	0.0877042	0.0497343	30	30	30	Brain_Cerebellum
GALNT15	ENSG00000131386.13	-6.05945	-0.000124604	1.36592e-09	0.0455481	0.0914889	0.00190044	0.00217428	15	15	15	Brain_Cerebellum
NTPCR	ENSG00000135778.7	6.05927	6.55852e-05	1.36738e-09	0.301124	0.436891	3.0073e-14	4.44621e-13	22	22	22	Brain_Cerebellum
ZNF124	ENSG00000196418.8	6.04929	8.91393e-05	1.45482e-09	0.423946	0.37478	6.37809e-12	5.84468e-11	44	44	44	Brain_Cerebellum
GCFC2	ENSG00000005436.9	-6.04908	-0.000105837	1.45674e-09	0.058549	0.109762	0.000629893	0.000853182	21	21	21	Brain_Cerebellum
TUBG2	ENSG00000037042.8	6.04008	3.29713e-05	1.54038e-09	0.339459	0.265341	2.58908e-08	1.04007e-07	44	44	44	Brain_Cerebellum
GLRX3	ENSG00000108010.7	-6.03395	-0.000584664	1.59998e-09	0.0194855	0.0468518	0.0280883	0.0199415	13	13	13	Brain_Cerebellum
FMO2	ENSG00000094963.9	6.03373	0.000103792	1.60215e-09	0.146896	0.254518	5.52502e-08	2.08513e-07	23	23	23	Brain_Cerebellum
PPFIA2	ENSG00000139220.12	-6.02549	-6.27101e-05	1.68603e-09	0.144001	0.059368	0.0131326	0.0108564	70	70	70	Brain_Cerebellum
CD7	ENSG00000173762.3	6.02274	5.19709e-05	1.71493e-09	0.197744	0.0416896	0.0385686	0.0257804	47	48	48	Brain_Cerebellum
CELSR2	ENSG00000143126.7	-6.01296	-0.000197936	1.82169e-09	0.0328797	0.0520943	0.0204044	0.015385	8	8	8	Brain_Cerebellum
HLA-DMB	ENSG00000242574.4	-6.00956	5.55859e-06	1.86031e-09	0.18171	0.116618	0.000415187	0.000592758	46	46	46	Brain_Cerebellum
ECI2	ENSG00000198721.8	6.00277	6.40832e-05	1.93981e-09	0.185399	0.201159	2.02195e-06	5.43527e-06	49	49	49	Brain_Cerebellum
VPS33A	ENSG00000139719.5	6.00015	0.000238577	1.97137e-09	0.106816	0.0774408	0.00442398	0.00440285	19	19	19	Brain_Cerebellum
CORO2B	ENSG00000103647.8	5.99997	0.000110542	1.97355e-09	0.160047	0.211742	1.00707e-06	2.91769e-06	15	17	17	Brain_Cerebellum														ENSG00000103647.8	-2.07786	-0.285296	0.0377218	0.163487	0.211742	1.00707e-06	2.91769e-06	16	17	17	Brain_Cerebellum
ZNF227	ENSG00000131115.11	-5.99923	-5.92582e-05	1.9826e-09	0.188647	0.119215	0.000354403	0.000516519	46	46	46	Brain_Cerebellum
CRHR2	ENSG00000106113.14	-5.99751	-0.000179566	2.00371e-09	0.0455843	0.0645062	0.00963219	0.00840247	12	12	12	Brain_Cerebellum
CMAS	ENSG00000111726.8	5.99286	9.28992e-05	2.06186e-09	0.0354267	0.0426195	0.0364197	0.024602	18	18	18	Brain_Cerebellum
LRRC31	ENSG00000114248.5	-5.97886	-0.000233643	2.24699e-09	0.0625181	0.0783699	0.00418368	0.00421159	19	19	19	Brain_Cerebellum
CYB5R3	ENSG00000100243.16	-5.97712	-0.000253477	2.27111e-09	0.0438164	0.0352023	0.0577206	0.0357573	19	22	22	Brain_Cerebellum
RCAN1	ENSG00000159200.13	-5.97562	-3.9546e-05	2.29211e-09	0.230934	0.207188	1.36063e-06	3.83361e-06	42	42	42	Brain_Cerebellum
PLEKHA3	ENSG00000116095.6	-5.97347	-7.34181e-05	2.32255e-09	0.341913	0.07758	0.0043871	0.00437221	72	72	72	Brain_Cerebellum
LLGL1	ENSG00000131899.6	-5.97167	-6.31398e-05	2.34841e-09	0.179734	0.0778832	0.00430789	0.00430524	27	27	27	Brain_Cerebellum
OSBPL9	ENSG00000117859.14	-5.96337	-5.14016e-05	2.47095e-09	0.335274	0.182381	6.8364e-06	1.6259e-05	61	61	61	Brain_Cerebellum
ZNF317	ENSG00000130803.10	5.96102	0.000105348	2.50663e-09	0.135913	0.0670197	0.00827906	0.00741144	42	42	42	Brain_Cerebellum
C9orf78	ENSG00000136819.10	5.96041	0.000109799	2.516e-09	0.134289	0.202872	1.80722e-06	4.9367e-06	19	19	19	Brain_Cerebellum
TRIM38	ENSG00000112343.8	5.95813	0.00303442	2.55148e-09	0.000764228	0.0326851	0.0676218	0.0406103	3	3	3	Brain_Cerebellum
P4HB	ENSG00000185624.10	-5.94542	-0.00012561	2.75755e-09	0.136331	0.113521	0.000501308	0.000698333	28	28	28	Brain_Cerebellum
SERF1A	ENSG00000172058.11	5.94304	0.000424232	2.7979e-09	0.00623846	0.0647794	0.00947495	0.00829306	4	5	5	Brain_Cerebellum
HLA-DQA1	ENSG00000196735.7	-5.94155	-0.000261802	2.82338e-09	0.155264	0.296239	2.8078e-09	1.36267e-08	19	20	20	Brain_Cerebellum
PLA2G4B	ENSG00000243708.4	-5.94035	-0.000227039	2.84419e-09	0.0793261	0.0659016	0.00885562	0.00785162	30	30	30	Brain_Cerebellum
TATDN2	ENSG00000157014.6	-5.93764	-0.000267022	2.89158e-09	0.0269179	0.0410936	0.040014	0.0266224	7	7	7	Brain_Cerebellum
LRRC46	ENSG00000141294.5	-5.93494	-0.000111208	2.93958e-09	0.158398	0.216153	7.5136e-07	2.2293e-06	14	14	14	Brain_Cerebellum
ZDHHC20	ENSG00000180776.11	5.93456	6.36013e-05	2.94628e-09	0.0845103	0.036946	0.0517599	0.0327988	27	27	27	Brain_Cerebellum
LAMP1	ENSG00000185896.9	-5.93075	-8.28256e-05	3.0156e-09	0.0467724	0.0587162	0.0136601	0.0112104	11	11	11	Brain_Cerebellum
NAA40	ENSG00000110583.8	-5.92903	-0.000107092	3.04738e-09	0.0345939	0.032348	0.0690775	0.0412772	23	23	23	Brain_Cerebellum
SACS	ENSG00000151835.9	5.92471	8.4987e-05	3.12852e-09	0.180686	0.188992	4.46398e-06	1.11187e-05	40	40	40	Brain_Cerebellum
CACFD1	ENSG00000160325.10	5.91981	0.000130406	3.22323e-09	0.0853972	0.0700921	0.00688159	0.00634867	25	26	26	Brain_Cerebellum	Brain_Cerebellum	X320	-0.776186	0.0354	Meningitis	0.0622	0.832	131	22760	9	136325089	136335970	320_M
REXO2	ENSG00000076043.5	5.91438	0.000234886	3.33133e-09	0.0353309	0.0354203	0.0569378	0.0353257	12	12	12	Brain_Cerebellum
SORBS3	ENSG00000120896.9	-5.91101	-0.000130672	3.40022e-09	0.0613781	0.0611506	0.0117924	0.00995095	28	28	28	Brain_Cerebellum
PI4KA	ENSG00000241973.6	5.90112	0.000125895	3.61043e-09	0.256168	0.178442	8.80112e-06	2.03742e-05	72	72	72	Brain_Cerebellum
FAM151B	ENSG00000152380.5	-5.90098	-0.000255937	3.61349e-09	0.0751042	0.0851306	0.00278639	0.00298878	23	23	23	Brain_Cerebellum
ABCA4	ENSG00000198691.7	5.89895	0.000281671	3.65832e-09	0.0268789	0.042894	0.0358092	0.0242467	12	12	12	Brain_Cerebellum
XBP1	ENSG00000100219.12	5.89255	0.000255568	3.80273e-09	0.000817253	0.03253	0.0682878	0.040899	3	3	3	Brain_Cerebellum
ZBTB18	ENSG00000179456.9	-5.88543	-0.00040388	3.97018e-09	0.0269138	0.077053	0.00452831	0.00448334	9	9	9	Brain_Cerebellum
UBALD1	ENSG00000153443.8	5.88534	0.000117823	3.97226e-09	0.0737104	0.0314081	0.0733137	0.0432231	27	27	27	Brain_Cerebellum
MBOAT7	ENSG00000125505.12	5.88251	0.000179186	4.04085e-09	0.104996	0.108418	0.000683405	0.000910856	19	20	20	Brain_Cerebellum
RNPEP	ENSG00000176393.6	-5.88091	-0.00030583	4.08028e-09	0.0369771	0.0343468	0.060903	0.037332	7	7	7	Brain_Cerebellum
TCEA2	ENSG00000171703.12	5.88074	0.000131673	4.08427e-09	0.0351785	0.0346299	0.0598299	0.0368174	11	11	11	Brain_Cerebellum
RAP1GDS1	ENSG00000138698.10	-5.88057	-0.000294455	4.08852e-09	0.0507197	0.0701795	0.00684553	0.00632964	16	16	16	Brain_Cerebellum
PRIMPOL	ENSG00000164306.6	5.87274	0.000127917	4.28646e-09	0.0224236	0.0522118	0.0202592	0.0152997	7	7	7	Brain_Cerebellum
SERPINB9	ENSG00000170542.5	5.87012	0.000159383	4.35483e-09	0.098297	0.112133	0.00054543	0.000751763	25	25	25	Brain_Cerebellum
MCF2L	ENSG00000126217.16	5.86696	0.000234594	4.43864e-09	0.0278764	0.0856441	0.00270163	0.00291126	8	8	8	Brain_Cerebellum
FLNB	ENSG00000136068.10	-5.86109	-7.4396e-05	4.59838e-09	0.0880332	0.132077	0.000161162	0.000259254	20	20	20	Brain_Cerebellum
CACNB4	ENSG00000182389.14	-5.84934	-5.37344e-05	4.93529e-09	0.0900519	0.0503018	0.0227554	0.0168	31	31	31	Brain_Cerebellum	Brain_Cerebellum	X320	-1.29347	0.00316	Meningitis	0.0699	0.785	131	22760	2	152689290	152955593	320_M
LMO2	ENSG00000135363.7	5.84662	7.97012e-05	5.0167e-09	0.22561	0.118818	0.000363096	0.000527047	61	61	61	Brain_Cerebellum
LRIT3	ENSG00000183423.7	-5.83707	-0.000250363	5.31269e-09	0.0747545	0.107269	0.000732686	0.000968439	16	16	16	Brain_Cerebellum
FLII	ENSG00000177731.11	-5.83155	-7.44059e-05	5.49137e-09	0.0570741	0.0305293	0.0775229	0.0451387	14	14	14	Brain_Cerebellum
IL11RA	ENSG00000137070.13	-5.82903	-0.000115066	5.57517e-09	0.160125	0.0665293	0.00852715	0.00760268	53	53	53	Brain_Cerebellum
NAALAD2	ENSG00000077616.6	5.82025	7.23473e-05	5.87611e-09	0.236923	0.140111	9.81572e-05	0.000168484	47	48	48	Brain_Cerebellum
RAD23B	ENSG00000119318.8	5.81946	8.91875e-05	5.90366e-09	0.216578	0.0614455	0.0115844	0.00980428	61	61	61	Brain_Cerebellum
ANAPC5	ENSG00000089053.8	5.81859	0.000125452	5.93462e-09	0.121632	0.0670999	0.00823917	0.00738264	33	33	33	Brain_Cerebellum
SEC14L6	ENSG00000214491.4	5.81183	6.99283e-05	6.17953e-09	0.12208	0.12078	0.000322111	0.000473304	19	19	19	Brain_Cerebellum
FADS3	ENSG00000221968.4	-5.81084	-0.000111548	6.21598e-09	0.0476895	0.0943542	0.00159909	0.0018736	10	10	10	Brain_Cerebellum	Brain_Cerebellum	X320	-0.649258	0.0197	Meningitis	0.103	0.814	131	22760	11	61640991	61659523	320_M
EHD4	ENSG00000103966.5	-5.8055	-0.000117122	6.41732e-09	0.148892	0.250685	7.20932e-08	2.64424e-07	16	16	16	Brain_Cerebellum
ECT2L	ENSG00000203734.7	5.80155	0.000444452	6.57059e-09	0.0232932	0.112331	0.00053892	0.00074458	4	4	4	Brain_Cerebellum
RAB15	ENSG00000139998.10	5.79993	0.000125878	6.6344e-09	0.0565958	0.0479518	0.0262619	0.0188785	16	16	16	Brain_Cerebellum
FBXO45	ENSG00000174013.7	5.79394	0.000115009	6.87525e-09	0.131867	0.287298	5.38872e-09	2.47694e-08	9	9	9	Brain_Cerebellum
ATF6	ENSG00000118217.5	-5.7938	-5.73651e-05	6.88102e-09	0.448578	0.0521941	0.020281	0.015308	95	95	95	Brain_Cerebellum
SFXN3	ENSG00000107819.9	5.79284	0.000107579	6.92053e-09	0.049652	0.0719817	0.00614233	0.00578576	9	9	9	Brain_Cerebellum
TRAPPC2L	ENSG00000167515.6	5.78461	0.000205902	7.26807e-09	0.0405632	0.0445698	0.032304	0.0222355	13	13	13	Brain_Cerebellum
PRSS8	ENSG00000052344.11	5.77965	2.91213e-05	7.4857e-09	0.42151	0.0732682	0.00568515	0.00543363	73	74	74	Brain_Cerebellum
KLKB1	ENSG00000164344.11	5.77794	9.53122e-05	7.56189e-09	0.14621	0.219329	6.07971e-07	1.83752e-06	32	32	32	Brain_Cerebellum
ZNF737	ENSG00000237440.4	5.77773	0.000156106	7.57129e-09	0.0830564	0.11288	0.000521243	0.000722943	30	31	31	Brain_Cerebellum
NARG2	ENSG00000128915.7	5.76812	5.99357e-05	8.01589e-09	0.19588	0.274486	1.35374e-08	5.70167e-08	22	22	22	Brain_Cerebellum
PPP1R9A	ENSG00000158528.7	5.7605	2.89716e-05	8.38674e-09	0.0730086	0.0528476	0.0194916	0.0148411	16	16	16	Brain_Cerebellum
AKTIP	ENSG00000166971.12	-5.75945	-0.000185546	8.43875e-09	0.131348	0.157594	3.30044e-05	6.5106e-05	22	22	22	Brain_Cerebellum	Brain_Cerebellum	X320	-0.720808	0.00198	Meningitis	0.251	0.771	131	22760	16	53524952	53538323	320_M
RAB22A	ENSG00000124209.3	5.74448	0.000109555	9.22048e-09	0.349505	0.200359	2.1307e-06	5.70089e-06	68	69	69	Brain_Cerebellum
RAB1B	ENSG00000174903.10	-5.7441	-0.000136488	9.24109e-09	0.0533961	0.095687	0.00147562	0.00175183	18	19	19	Brain_Cerebellum
POC1A	ENSG00000164087.3	5.7435	0.00018919	9.27384e-09	0.0452242	0.0524319	0.0199901	0.0151469	13	13	13	Brain_Cerebellum
MRGPRE	ENSG00000184350.8	-5.74257	-8.85905e-05	9.32487e-09	0.0372574	0.0976544	0.00131048	0.0015813	8	8	8	Brain_Cerebellum
STK32C	ENSG00000165752.12	5.73672	9.37247e-05	9.65272e-09	0.158908	0.0444235	0.0325954	0.0223931	46	46	46	Brain_Cerebellum
RAP1A	ENSG00000116473.10	5.73508	0.000325413	9.74659e-09	0.0518724	0.0790531	0.00401536	0.00406262	13	13	13	Brain_Cerebellum
RIPK3	ENSG00000129465.11	-5.72683	-9.55765e-05	1.02323e-08	0.20065	0.0720621	0.00611271	0.00576543	44	44	44	Brain_Cerebellum
NUP62	ENSG00000213024.6	-5.72563	-0.000236395	1.03051e-08	0.0456962	0.0303941	0.0781928	0.0454274	14	14	14	Brain_Cerebellum
SGSM3	ENSG00000100359.16	-5.71808	-0.000110417	1.07731e-08	0.094982	0.149932	5.33141e-05	9.84024e-05	15	15	15	Brain_Cerebellum
ZNF566	ENSG00000186017.10	5.70823	0.000106919	1.14157e-08	0.0849023	0.0412105	0.0397262	0.026474	23	23	23	Brain_Cerebellum
MFSD10	ENSG00000109736.10	-5.70729	-0.000104084	1.14787e-08	0.276141	0.14672	6.51295e-05	0.000117562	63	63	63	Brain_Cerebellum
CMTM7	ENSG00000153551.9	-5.69993	-7.81107e-05	1.19858e-08	0.172542	0.342562	8.41866e-11	5.83253e-10	9	9	9	Brain_Cerebellum
NUP37	ENSG00000075188.4	-5.68549	-6.13554e-05	1.30439e-08	0.751804	0.161305	2.61326e-05	5.29714e-05	134	135	135	Brain_Cerebellum
CNPY4	ENSG00000166997.3	-5.68511	-0.000314638	1.30728e-08	0.0270011	0.0447813	0.0318872	0.0220438	18	19	19	Brain_Cerebellum
SLC38A1	ENSG00000111371.11	5.68367	6.70758e-05	1.31835e-08	0.240588	0.0570743	0.0150861	0.0120867	65	66	66	Brain_Cerebellum
SPINK6	ENSG00000178172.2	-5.68331	-8.97373e-05	1.32111e-08	0.0909131	0.0675274	0.00802988	0.00721992	29	30	30	Brain_Cerebellum
KY	ENSG00000174611.7	5.68166	0.000117896	1.33396e-08	0.137926	0.178262	8.90328e-06	2.05609e-05	41	41	41	Brain_Cerebellum
IQCB1	ENSG00000173226.12	5.67993	0.000120559	1.34746e-08	0.0740842	0.0843992	0.00291167	0.00310267	57	57	57	Brain_Cerebellum
CHRNA3	ENSG00000080644.11	5.67527	0.00227545	1.3847e-08	0.000871265	0.0441826	0.0330812	0.0226779	2	2	2	Brain_Cerebellum
TMEM190	ENSG00000160472.4	5.67385	0.000165363	1.39627e-08	0.038844	0.0486552	0.025158	0.018245	12	12	12	Brain_Cerebellum
KIF2C	ENSG00000142945.8	5.67262	0.00015623	1.40626e-08	0.0419497	0.0546632	0.0174583	0.0136035	8	8	8	Brain_Cerebellum
WDR61	ENSG00000140395.4	-5.67237	-0.00017818	1.40832e-08	0.0342508	0.0905977	0.00200522	0.00227207	4	4	4	Brain_Cerebellum														ENSG00000140395.4	-2.21546	-0.608513	0.0267287	0.0342508	0.0905977	0.00200522	0.00227207	4	4	4	Brain_Cerebellum
NRIP1	ENSG00000180530.5	5.66778	8.13134e-06	1.44655e-08	0.227402	0.0481004	0.0260247	0.0187644	60	62	62	Brain_Cerebellum
MIER2	ENSG00000105556.6	-5.66735	-0.000811019	1.45026e-08	0.000592408	0.049453	0.0239631	0.0175291	2	2	2	Brain_Cerebellum
TMED7	ENSG00000134970.13	5.66568	0.000111434	1.46439e-08	0.0500505	0.0417933	0.0383224	0.0256397	15	15	15	Brain_Cerebellum
KCNQ1	ENSG00000053918.11	5.65698	0.000366316	1.54059e-08	0.0316555	0.0453144	0.0308613	0.0215057	7	8	8	Brain_Cerebellum
PIK3R4	ENSG00000196455.3	5.65585	0.000364598	1.55078e-08	0.0408086	0.0479118	0.0263261	0.018901	8	8	8	Brain_Cerebellum
PDK1	ENSG00000152256.9	5.6523	0.000108938	1.58313e-08	0.20129	0.0862478	0.0026053	0.00282625	44	44	44	Brain_Cerebellum
TEX40	ENSG00000219435.3	5.64615	6.62377e-05	1.64084e-08	0.236354	0.204332	1.64206e-06	4.53739e-06	31	31	31	Brain_Cerebellum
SPPL2C	ENSG00000185294.5	5.64435	0.000173737	1.65804e-08	0.152935	0.213976	8.68373e-07	2.54672e-06	40	40	40	Brain_Cerebellum
EPHB6	ENSG00000106123.7	-5.64411	-0.000349733	1.66035e-08	0.0188813	0.0287626	0.0867808	0.0493668	9	9	9	Brain_Cerebellum
MRVI1	ENSG00000072952.14	-5.64376	-0.000290077	1.66377e-08	0.0251355	0.0403399	0.0419227	0.0276805	12	12	12	Brain_Cerebellum
SETD3	ENSG00000183576.8	-5.64352	-0.000152103	1.66604e-08	0.0373494	0.0340708	0.0619685	0.0378727	10	10	10	Brain_Cerebellum
C20orf201	ENSG00000171695.6	-5.63525	-9.5202e-05	1.74804e-08	0.0799617	0.0882924	0.00230373	0.00255854	16	16	16	Brain_Cerebellum
FCRLB	ENSG00000162746.10	-5.6331	-7.31792e-05	1.76994e-08	0.0663888	0.0556641	0.0164308	0.0129542	19	19	19	Brain_Cerebellum
APOL6	ENSG00000221963.5	5.63238	0.000145403	1.77736e-08	0.0797182	0.0434629	0.0345774	0.0235405	31	31	31	Brain_Cerebellum
UST	ENSG00000111962.7	5.63068	0.000107966	1.79504e-08	0.111286	0.163571	2.2652e-05	4.66747e-05	25	25	25	Brain_Cerebellum
RORB	ENSG00000198963.6	5.6283	9.99909e-05	1.81998e-08	0.0420811	0.0735765	0.00558075	0.0053499	11	11	11	Brain_Cerebellum
SYNE2	ENSG00000054654.11	-5.62746	-0.000171766	1.82887e-08	0.106538	0.0837951	0.00301939	0.00319923	27	27	27	Brain_Cerebellum
VPS37B	ENSG00000139722.2	-5.62598	-0.00027222	1.84461e-08	0.0474722	0.0372878	0.0506688	0.0322955	22	23	23	Brain_Cerebellum														ENSG00000139722.2	-1.96205	-0.414055	0.0497572	0.0523214	0.0372878	0.0506688	0.0322955	22	23	23	Brain_Cerebellum
PSORS1C1	ENSG00000204540.6	-5.62048	-0.000159045	1.90432e-08	0.169338	0.105732	0.000804178	0.00104892	40	41	41	Brain_Cerebellum
SLC25A17	ENSG00000100372.10	5.61938	6.45902e-05	1.91645e-08	0.131867	0.0387666	0.0462166	0.0299706	32	33	33	Brain_Cerebellum														ENSG00000100372.10	2.46237	0.48214	0.0138024	0.12931	0.0387666	0.0462166	0.0299706	33	33	33	Brain_Cerebellum
WBP2	ENSG00000132471.7	5.60866	5.18097e-05	2.03896e-08	0.0244168	0.0307582	0.0764024	0.0446255	9	9	9	Brain_Cerebellum
MYO1E	ENSG00000157483.4	-5.60788	-0.000130835	2.04821e-08	0.260599	0.0526577	0.0197177	0.0149934	64	64	64	Brain_Cerebellum
KIAA1199	ENSG00000103888.11	5.60771	4.60008e-05	2.05017e-08	0.216609	0.32343	3.68281e-10	2.20987e-09	30	30	30	Brain_Cerebellum
AFF1	ENSG00000172493.16	5.60536	0.000215995	2.07818e-08	0.153569	0.264655	2.71738e-08	1.08402e-07	18	18	18	Brain_Cerebellum
WDR17	ENSG00000150627.11	-5.59641	-0.000101457	2.18832e-08	0.263175	0.177126	9.57421e-06	2.18988e-05	61	64	64	Brain_Cerebellum
QSOX1	ENSG00000116260.12	-5.58863	-4.43843e-05	2.28863e-08	0.267561	0.265229	2.60953e-08	1.04681e-07	47	47	47	Brain_Cerebellum
KIAA0930	ENSG00000100364.14	5.58841	0.000167577	2.29156e-08	0.0749559	0.0928276	0.0017532	0.00202765	15	16	16	Brain_Cerebellum
PRR14	ENSG00000156858.7	5.58503	0.000144679	2.33663e-08	0.109106	0.0337688	0.0631567	0.0384277	24	24	24	Brain_Cerebellum
HFE	ENSG00000010704.14	5.58434	4.01874e-05	2.34588e-08	0.139764	0.0385813	0.0467515	0.0302448	65	65	65	Brain_Cerebellum
SETMAR	ENSG00000170364.8	5.5833	0.000124107	2.36e-08	0.0261479	0.0479444	0.0262738	0.0188823	6	6	6	Brain_Cerebellum
TCTN2	ENSG00000168778.7	-5.57489	-0.00021605	2.47686e-08	0.0695573	0.0943147	0.00160291	0.00187588	35	35	35	Brain_Cerebellum
SCN8A	ENSG00000196876.9	-5.57027	-0.000270281	2.54343e-08	0.0340677	0.0453353	0.0308219	0.0214886	19	19	19	Brain_Cerebellum
PALM3	ENSG00000187867.4	-5.56984	-6.02079e-05	2.54966e-08	0.47588	0.0840402	0.00297523	0.00315827	88	89	89	Brain_Cerebellum
MTNR1A	ENSG00000168412.6	5.56913	0.000270134	2.56016e-08	0.036612	0.0559966	0.0161032	0.0127379	9	9	9	Brain_Cerebellum
IFIT5	ENSG00000152778.7	-5.56888	-0.000121716	2.56376e-08	0.291172	0.105126	0.000834243	0.00108223	47	47	47	Brain_Cerebellum
KIAA1107	ENSG00000069712.9	-5.56587	-0.000236692	2.60849e-08	0.0505158	0.0714029	0.00635991	0.00596134	19	19	19	Brain_Cerebellum
CDS2	ENSG00000101290.9	5.56252	4.68268e-05	2.65912e-08	0.451147	0.231469	2.68743e-07	8.8295e-07	65	65	65	Brain_Cerebellum
WDR41	ENSG00000164253.8	5.55714	3.72198e-05	2.74224e-08	0.0944503	0.229354	3.10057e-07	1.00148e-06	18	18	18	Brain_Cerebellum
C10orf11	ENSG00000148655.10	5.55548	0.000212885	2.76851e-08	0.0408814	0.0293552	0.0835507	0.0477852	10	10	10	Brain_Cerebellum
TNNC1	ENSG00000114854.3	-5.55419	-9.06883e-05	2.78907e-08	0.086207	0.0318431	0.0713199	0.0423348	16	16	16	Brain_Cerebellum
RCHY1	ENSG00000163743.9	-5.55263	-0.000116427	2.81398e-08	0.0928249	0.0557427	0.0163527	0.0128977	29	29	29	Brain_Cerebellum
ABCA7	ENSG00000064687.8	-5.55052	-4.64308e-05	2.84829e-08	0.365132	0.358761	2.33645e-11	1.83602e-10	46	47	47	Brain_Cerebellum	Brain_Cerebellum	X320	0.544758	0.00392	Meningitis	0.239	1.25	131	22760	19	1040102	1065571	320_M
SLC36A1	ENSG00000123643.8	-5.54768	-0.000108764	2.89482e-08	0.177111	0.289786	4.49804e-09	2.10463e-08	17	17	17	Brain_Cerebellum
TMEM74	ENSG00000164841.4	-5.54686	-0.000178491	2.90844e-08	0.0607069	0.0600676	0.0125892	0.0104998	24	24	24	Brain_Cerebellum
MPHOSPH6	ENSG00000135698.5	5.53251	4.47161e-05	3.15683e-08	0.208268	0.345445	6.71622e-11	4.68703e-10	17	17	17	Brain_Cerebellum
SLC6A5	ENSG00000165970.7	-5.52992	-0.00031298	3.20383e-08	0.0358505	0.0867779	0.00252352	0.0027563	16	16	16	Brain_Cerebellum
WNT3	ENSG00000108379.5	-5.52938	-5.61248e-05	3.21361e-08	0.234053	0.220753	5.52749e-07	1.69021e-06	34	34	34	Brain_Cerebellum
LYPD3	ENSG00000124466.8	5.52704	0.000120281	3.2567e-08	0.0548428	0.0455748	0.0303728	0.0212271	22	27	27	Brain_Cerebellum
C6orf62	ENSG00000112308.8	5.52703	0.000112658	3.257e-08	0.178941	0.23317	2.39478e-07	7.92247e-07	26	26	26	Brain_Cerebellum
METTL25	ENSG00000127720.3	-5.52685	-0.000246945	3.2603e-08	0.041264	0.0518727	0.0206811	0.015565	13	13	13	Brain_Cerebellum
IRAK2	ENSG00000134070.4	5.52287	0.000110711	3.33502e-08	0.0573083	0.0518552	0.0207031	0.0155772	14	14	14	Brain_Cerebellum
HPS5	ENSG00000110756.13	-5.51975	-0.00017343	3.39491e-08	0.0593159	0.0558145	0.0162817	0.0128614	14	14	14	Brain_Cerebellum
U2AF1L4	ENSG00000161265.10	5.51871	3.09878e-05	3.41504e-08	0.284662	0.404796	5.12527e-13	5.97579e-12	27	27	27	Brain_Cerebellum
ZDHHC19	ENSG00000163958.9	-5.51767	-0.00150626	3.43517e-08	0.00302542	0.0693019	0.00721661	0.00659831	2	2	2	Brain_Cerebellum
ABAT	ENSG00000183044.7	-5.51694	-0.000105443	3.44946e-08	0.328973	0.088557	0.00226733	0.00252651	78	78	78	Brain_Cerebellum
RP11-379H8.1	ENSG00000261086.1	-5.50725	-0.0022862	3.64491e-08	0.000495406	0.0402403	0.0421819	0.0278092	2	2	2	Brain_Cerebellum
METTL14	ENSG00000145388.10	-5.50307	-0.000142689	3.73237e-08	0.0567481	0.0432029	0.0351348	0.023852	19	19	19	Brain_Cerebellum
TRAPPC11	ENSG00000168538.11	-5.50164	-8.24437e-05	3.76272e-08	0.164753	0.0603369	0.0123861	0.0103594	44	44	44	Brain_Cerebellum
VLDLR	ENSG00000147852.11	-5.50033	2.50359e-05	3.79077e-08	0.0965646	0.0586841	0.0136867	0.0112226	24	25	25	Brain_Cerebellum	Brain_Cerebellum	X320	0.569426	0.0489	Meningitis	0.133	1.18	131	22760	9	2621834	2660053	320_M
NDUFS7	ENSG00000115286.15	-5.49471	-0.000153426	3.91361e-08	0.0670092	0.0851753	0.0027789	0.00298187	19	20	20	Brain_Cerebellum
MAP3K9	ENSG00000006432.11	5.49005	0.000106196	4.01817e-08	0.1279	0.211825	1.00154e-06	2.90458e-06	28	28	28	Brain_Cerebellum
GOSR1	ENSG00000108587.10	5.48845	0.000165591	4.05486e-08	0.104072	0.0574965	0.0147056	0.0118915	29	29	29	Brain_Cerebellum
PIH1D2	ENSG00000150773.6	5.48734	6.6127e-05	4.08021e-08	0.0273162	0.0313558	0.0735573	0.0433267	11	12	12	Brain_Cerebellum
CKS1B	ENSG00000268942.1	-5.48428	-0.00196886	4.15156e-08	0.000788914	0.0350102	0.0584197	0.0360968	3	3	3	Brain_Cerebellum
WIPF2	ENSG00000171475.9	-5.47492	-9.64564e-05	4.37721e-08	0.0379458	0.0432328	0.0350701	0.0238194	18	18	18	Brain_Cerebellum
VPS11	ENSG00000160695.10	5.47481	3.31855e-05	4.37987e-08	0.301974	0.238574	1.65776e-07	5.70124e-07	70	73	73	Brain_Cerebellum	Brain_Cerebellum	X320	-0.460427	0.0444	Meningitis	0.135	0.837	131	22760	11	118938403	118952688	320_M
DHODH	ENSG00000102967.7	-5.47255	-0.000146823	4.43615e-08	0.120514	0.140474	9.59789e-05	0.000165042	14	14	14	Brain_Cerebellum
KLHL35	ENSG00000149243.11	5.47194	0.000125451	4.45132e-08	0.19714	0.0358345	0.0554808	0.0345563	53	55	55	Brain_Cerebellum
STX6	ENSG00000135823.9	-5.47186	-4.02892e-05	4.45324e-08	0.475399	0.100695	0.00109067	0.00134899	111	112	112	Brain_Cerebellum	Brain_Cerebellum	X320	-0.418932	0.0463	Meningitis	0.0867	0.837	131	22760	1	180941861	180992047	320_M
TEX2	ENSG00000136478.3	5.46899	0.000103879	4.52607e-08	0.0617728	0.0358355	0.0554771	0.0345563	28	28	28	Brain_Cerebellum
DCLRE1A	ENSG00000198924.3	-5.46849	-0.000136021	4.53892e-08	0.0176005	0.0469201	0.0279712	0.0198731	3	3	3	Brain_Cerebellum
CABLES2	ENSG00000149679.7	-5.46575	-4.12285e-05	4.60953e-08	0.197637	0.279634	9.36674e-09	4.11424e-08	28	28	28	Brain_Cerebellum
GLI4	ENSG00000250571.2	5.46417	7.87349e-05	4.65065e-08	0.540865	0.185451	5.6108e-06	1.36267e-05	96	99	99	Brain_Cerebellum
FTSJ2	ENSG00000122687.13	-5.46299	-8.96888e-05	4.68173e-08	0.18376	0.248965	8.12e-08	2.9481e-07	25	25	25	Brain_Cerebellum	Brain_Cerebellum	X320	0.827677	0.00379	Meningitis	0.219	1.29	131	22760	7	2273866	2281840	320_M
COG5	ENSG00000164597.9	5.46258	0.000219837	4.69267e-08	0.0404633	0.0522263	0.0202413	0.0152942	15	15	15	Brain_Cerebellum
AKR1C3	ENSG00000196139.7	5.45301	0.000122927	4.95254e-08	0.127303	0.161429	2.59281e-05	5.26311e-05	38	38	38	Brain_Cerebellum
CACNA1C	ENSG00000151067.16	5.45195	7.89863e-05	4.98193e-08	0.126803	0.113621	0.000498284	0.000694795	28	29	29	Brain_Cerebellum
IL6R	ENSG00000160712.8	-5.44616	-0.000154896	5.14681e-08	0.0820246	0.0546287	0.0174948	0.0136209	27	27	27	Brain_Cerebellum
MPP7	ENSG00000150054.14	5.44509	3.78649e-05	5.17784e-08	0.222265	0.300687	2.0242e-09	1.02759e-08	28	29	29	Brain_Cerebellum
PLEKHO1	ENSG00000023902.9	-5.44322	-0.000167772	5.23245e-08	0.0988793	0.0812832	0.00351162	0.00363615	25	26	26	Brain_Cerebellum
AP4B1	ENSG00000134262.8	-5.44048	-0.000236735	5.31383e-08	0.0300637	0.0644978	0.00963705	0.00840416	6	6	6	Brain_Cerebellum
BBS4	ENSG00000140463.9	5.43979	3.11755e-05	5.33442e-08	0.21663	0.224071	4.42562e-07	1.38729e-06	25	25	25	Brain_Cerebellum														ENSG00000140463.9	-2.96015	-0.385513	0.00307494	0.211395	0.224071	4.42562e-07	1.38729e-06	24	25	25	Brain_Cerebellum
MAGI3	ENSG00000081026.14	5.43932	5.34282e-05	5.34855e-08	0.106221	0.106139	0.000784616	0.00102573	22	22	22	Brain_Cerebellum
ASCC3	ENSG00000112249.9	5.43536	6.85772e-05	5.46851e-08	0.105965	0.0962125	0.00142958	0.00170423	28	28	28	Brain_Cerebellum
ARNT	ENSG00000143437.16	5.43414	0.000147024	5.50601e-08	0.10458	0.178804	8.59946e-06	1.99396e-05	10	11	11	Brain_Cerebellum
SERPINC1	ENSG00000117601.9	-5.43061	-0.000229043	5.61621e-08	0.0631885	0.0694609	0.0071479	0.0065522	22	22	22	Brain_Cerebellum
FSCN2	ENSG00000186765.7	-5.42785	-0.000118619	5.70357e-08	0.0567709	0.0562267	0.0158803	0.0126226	18	18	18	Brain_Cerebellum														ENSG00000186765.7	-2.23957	-0.542253	0.0251188	0.0567709	0.0562267	0.0158803	0.0126226	18	18	18	Brain_Cerebellum
BAK1	ENSG00000030110.8	5.42686	0.000253932	5.73541e-08	0.0323736	0.0303865	0.0782308	0.0454403	7	7	7	Brain_Cerebellum
OR7A5	ENSG00000188269.4	-5.42602	-0.000230661	5.76246e-08	0.049259	0.122524	0.000289557	0.000433011	9	9	9	Brain_Cerebellum	Brain_Cerebellum	X320	-0.577704	0.0385	Meningitis	0.0798	0.832	131	22760	19	14903302	14946188	320_M
NR1H3	ENSG00000025434.14	-5.42409	-0.000172305	5.8252e-08	0.104269	0.0643067	0.00974868	0.00849377	21	21	21	Brain_Cerebellum
NAALADL1	ENSG00000168060.10	5.41815	0.000124085	6.02178e-08	0.0907814	0.0373768	0.0503888	0.0321599	32	32	32	Brain_Cerebellum
DNAJC10	ENSG00000077232.12	-5.41715	-0.000149536	6.05562e-08	0.0477993	0.123412	0.000274247	0.000412699	11	11	11	Brain_Cerebellum
KDM8	ENSG00000155666.7	5.41528	6.56452e-05	6.1194e-08	0.0805551	0.046726	0.0283053	0.0200708	24	24	24	Brain_Cerebellum
KBTBD12	ENSG00000187715.9	5.41267	6.6157e-05	6.20903e-08	0.229332	0.340895	9.58967e-11	6.53335e-10	17	17	17	Brain_Cerebellum
FAM228A	ENSG00000186453.8	-5.41183	-0.000349549	6.23851e-08	0.0281068	0.038826	0.0460463	0.0298943	11	11	11	Brain_Cerebellum
TUSC3	ENSG00000104723.16	-5.40959	-0.000114576	6.31695e-08	0.205409	0.133688	0.000145948	0.000237983	40	40	40	Brain_Cerebellum
MLXIP	ENSG00000175727.9	5.40486	9.13107e-05	6.486e-08	0.157096	0.121204	0.000313873	0.000463096	45	45	45	Brain_Cerebellum
DSCC1	ENSG00000136982.5	-5.40403	-5.23826e-05	6.51607e-08	0.477516	0.4473	1.15893e-14	1.87801e-13	76	76	76	Brain_Cerebellum
HOOK2	ENSG00000095066.7	-5.40355	-0.000422385	6.53364e-08	0.0267367	0.0290489	0.0852041	0.0485855	8	8	8	Brain_Cerebellum
TRMU	ENSG00000100416.8	-5.39918	-9.80645e-05	6.69475e-08	0.147342	0.170715	1.44077e-05	3.13836e-05	41	42	42	Brain_Cerebellum
ANKMY1	ENSG00000144504.11	-5.39553	-0.000247917	6.83226e-08	0.0569058	0.149513	5.47259e-05	0.000100813	4	4	4	Brain_Cerebellum
SNF8	ENSG00000159210.5	-5.39495	-0.000189594	6.85424e-08	0.0843328	0.123052	0.000280351	0.000421221	16	16	16	Brain_Cerebellum
NPIPA1	ENSG00000183426.11	-5.39172	-5.39838e-05	6.97877e-08	0.168249	0.141311	9.113e-05	0.000157649	21	22	22	Brain_Cerebellum
RPS6	ENSG00000137154.8	-5.38949	-5.46599e-05	7.06582e-08	0.178206	0.0507583	0.0221317	0.0164368	42	42	42	Brain_Cerebellum
MUTYH	ENSG00000132781.13	-5.38936	-0.000272053	7.07074e-08	0.0382131	0.0328209	0.0670445	0.0403493	14	14	14	Brain_Cerebellum
PNMA1	ENSG00000176903.3	-5.3851	-0.000143943	7.24063e-08	0.186754	0.107373	0.000728112	0.000963726	37	37	37	Brain_Cerebellum
C17orf75	ENSG00000108666.5	-5.37965	-9.06065e-05	7.46328e-08	0.151598	0.157296	3.36263e-05	6.62418e-05	38	38	38	Brain_Cerebellum
OBP2A	ENSG00000122136.9	5.37241	3.5708e-05	7.76899e-08	0.706353	0.33947	1.07158e-10	7.19798e-10	108	108	108	Brain_Cerebellum	Brain_Cerebellum	X320	0.490368	0.0354	Meningitis	0.33	1.19	131	22760	9	138437985	138441815	320_M
ACTR1B	ENSG00000115073.6	-5.37107	-8.22323e-05	7.82714e-08	0.212796	0.283898	6.89119e-09	3.10779e-08	21	21	21	Brain_Cerebellum
IDI1	ENSG00000067064.6	5.36723	0.000139038	7.99533e-08	0.030682	0.0571791	0.0149908	0.012044	15	15	15	Brain_Cerebellum
ABCB10	ENSG00000135776.4	-5.36521	-0.000136789	8.08554e-08	0.068296	0.140972	9.30638e-05	0.0001608	7	7	7	Brain_Cerebellum
DDX60L	ENSG00000181381.9	5.36509	0.000316169	8.09069e-08	0.020158	0.116604	0.000415559	0.000592995	3	3	3	Brain_Cerebellum
TDRD9	ENSG00000156414.14	-5.36374	-0.000136004	8.15142e-08	0.0429574	0.0386544	0.0465396	0.0301255	9	9	9	Brain_Cerebellum
HAS1	ENSG00000105509.6	5.35485	5.65727e-05	8.56283e-08	0.501106	0.179735	8.10142e-06	1.8907e-05	82	84	84	Brain_Cerebellum
PPA2	ENSG00000138777.15	5.354	8.78684e-05	8.60307e-08	0.129486	0.0521749	0.0203047	0.0153219	35	35	35	Brain_Cerebellum
NQO2	ENSG00000124588.15	5.34944	0.000118333	8.82258e-08	0.0643097	0.0417116	0.0385162	0.0257514	21	22	22	Brain_Cerebellum
SNPH	ENSG00000101298.9	-5.3487	-0.000370982	8.85887e-08	0.0146509	0.052198	0.0202762	0.015308	5	5	5	Brain_Cerebellum														ENSG00000101298.9	2.23282	0.928171	0.0255607	0.0146509	0.052198	0.0202762	0.015308	5	5	5	Brain_Cerebellum
DBT	ENSG00000137992.10	-5.34656	-0.00027605	8.9643e-08	0.0311867	0.0525748	0.0198172	0.0150411	6	6	6	Brain_Cerebellum
CORT	ENSG00000241563.2	-5.3357	-0.000166957	9.51757e-08	0.154394	0.0746823	0.00522181	0.00506676	30	30	30	Brain_Cerebellum
ARPC1B	ENSG00000130429.8	-5.33367	-0.000297784	9.6248e-08	0.0398712	0.0510055	0.0218012	0.0162714	10	10	10	Brain_Cerebellum
RCBTB1	ENSG00000136144.7	-5.32968	-3.82122e-05	9.8388e-08	0.153395	0.0728435	0.00583216	0.00556301	44	44	44	Brain_Cerebellum
KRT24	ENSG00000167916.4	-5.32841	-0.000197694	9.90759e-08	0.0309631	0.0449106	0.0316353	0.0219173	12	12	12	Brain_Cerebellum
RABL2A	ENSG00000144134.14	5.32601	3.44959e-05	1.00393e-07	0.179535	0.111014	0.000583812	0.000798907	31	31	31	Brain_Cerebellum
RSAD2	ENSG00000134321.7	5.32444	7.77091e-05	1.01264e-07	0.0577763	0.0685903	0.0075323	0.00684333	19	19	19	Brain_Cerebellum
MEN1	ENSG00000133895.10	-5.32434	-0.000134026	1.01318e-07	0.0847997	0.0547265	0.0173914	0.0135607	26	26	26	Brain_Cerebellum
CRELD1	ENSG00000163703.13	-5.32329	-6.5769e-05	1.01908e-07	0.488102	0.075987	0.00482794	0.00474072	97	98	98	Brain_Cerebellum
TBC1D5	ENSG00000131374.10	-5.32113	-0.000355062	1.03124e-07	0.0303648	0.0323081	0.0692519	0.0413306	15	15	15	Brain_Cerebellum
RNF17	ENSG00000132972.14	-5.31832	-0.000139811	1.04733e-07	0.0413605	0.0455411	0.0304355	0.0212606	16	16	16	Brain_Cerebellum
PTPN13	ENSG00000163629.8	5.3168	0.000142722	1.05606e-07	0.0638733	0.0736716	0.00554891	0.00532293	26	26	26	Brain_Cerebellum	Brain_Cerebellum	X320	-0.905174	0.026	Meningitis	0.0984	0.831	131	22760	4	87515468	87736324	320_M
ANKRD27	ENSG00000105186.10	-5.3124	-0.000107428	1.08191e-07	0.222107	0.270298	1.82353e-08	7.49329e-08	28	28	28	Brain_Cerebellum
LHX5	ENSG00000089116.3	5.30926	0.000283351	1.10072e-07	0.0276055	0.0311368	0.0745866	0.0437578	8	8	8	Brain_Cerebellum	Brain_Cerebellum	X320	-0.694919	0.0121	Meningitis	0.0462	0.802	131	22760	12	113899839	113910085	320_M
VPS28	ENSG00000160948.9	5.30912	0.000144641	1.10156e-07	0.116021	0.214576	8.34439e-07	2.46484e-06	9	9	9	Brain_Cerebellum
APOBR	ENSG00000184730.6	5.30675	0.000110279	1.11598e-07	0.0644676	0.0748277	0.00517638	0.00503119	11	11	11	Brain_Cerebellum
ZNF443	ENSG00000180855.11	5.30669	8.45158e-05	1.11632e-07	0.0625618	0.0319881	0.0706681	0.0420175	16	16	16	Brain_Cerebellum
AKR1B1	ENSG00000085662.9	-5.30664	-0.000112087	1.11662e-07	0.119585	0.0918777	0.00185645	0.00213074	35	35	35	Brain_Cerebellum
MCM4	ENSG00000104738.12	-5.30469	-0.000339397	1.12865e-07	0.0423368	0.0526187	0.0197645	0.015017	6	6	6	Brain_Cerebellum
EGFL7	ENSG00000172889.11	5.29918	0.000138829	1.16326e-07	0.0794685	0.0316428	0.0722308	0.0427517	29	29	29	Brain_Cerebellum
SAMM50	ENSG00000100347.10	5.29601	0.000204097	1.18361e-07	0.0611694	0.0642268	0.00979571	0.00852697	25	25	25	Brain_Cerebellum
BHLHE40	ENSG00000134107.4	5.29543	5.14233e-05	1.18735e-07	0.0328682	0.0783654	0.00418482	0.00421159	8	8	8	Brain_Cerebellum
SFRP5	ENSG00000120057.4	5.28679	8.06978e-05	1.24481e-07	0.0834019	0.0563562	0.0157563	0.0125466	20	20	20	Brain_Cerebellum
TIRAP	ENSG00000150455.9	-5.28654	-0.000117872	1.24655e-07	0.0784158	0.04382	0.0338266	0.0230948	25	25	25	Brain_Cerebellum
ACTN1	ENSG00000072110.9	5.28456	0.000194995	1.26004e-07	0.0355757	0.0942203	0.00161206	0.00188571	7	7	7	Brain_Cerebellum
CHCHD2	ENSG00000106153.12	5.2841	0.000135287	1.26326e-07	0.159367	0.140295	9.7045e-05	0.000166775	23	24	24	Brain_Cerebellum
SLC35B4	ENSG00000205060.6	-5.28336	-0.000182832	1.26838e-07	0.0388063	0.0440187	0.033416	0.0228528	18	18	18	Brain_Cerebellum
SRSF10	ENSG00000188529.10	-5.27945	-0.000187284	1.29569e-07	0.0354982	0.0386825	0.0464585	0.0300934	6	6	6	Brain_Cerebellum	Brain_Cerebellum	X320	-1.13572	0.0351	Meningitis	0.0701	0.844	131	22760	1	24291294	24307417	320_M
TCN1	ENSG00000134827.3	5.27733	1.18606e-05	1.31078e-07	0.0259869	0.0409771	0.040303	0.0267713	6	6	6	Brain_Cerebellum
CHMP1A	ENSG00000131165.10	5.26849	0.000118613	1.37553e-07	0.0862138	0.0822065	0.00332202	0.00347595	13	13	13	Brain_Cerebellum
PTPN7	ENSG00000143851.11	-5.2666	-7.57855e-05	1.38974e-07	0.36513	0.131878	0.000163147	0.000262154	67	69	69	Brain_Cerebellum
BEND7	ENSG00000165626.12	-5.26396	-0.000121507	1.40987e-07	0.124144	0.0605514	0.0122267	0.0102453	32	32	32	Brain_Cerebellum
AC008060.7	ENSG00000218672.1	-5.26383	-6.43793e-05	1.41084e-07	0.112283	0.0794798	0.00391369	0.00397781	28	28	28	Brain_Cerebellum
SPON2	ENSG00000159674.7	-5.26376	-0.000131653	1.41137e-07	0.0309424	0.0457038	0.0301336	0.0211063	15	15	15	Brain_Cerebellum
LYSMD4	ENSG00000183060.11	-5.26186	-9.72082e-05	1.42602e-07	0.118402	0.264011	2.84337e-08	1.128e-07	9	9	9	Brain_Cerebellum
SLC7A8	ENSG00000092068.14	5.25391	0.000113902	1.48903e-07	0.255384	0.407849	3.93901e-13	4.74706e-12	16	16	16	Brain_Cerebellum
TIFA	ENSG00000145365.10	5.25389	3.82682e-05	1.48921e-07	0.358166	0.206239	1.44844e-06	4.069e-06	62	62	62	Brain_Cerebellum
ANKRD26	ENSG00000107890.12	5.25368	0.000161117	1.49089e-07	0.104543	0.0895146	0.00214034	0.00240368	22	22	22	Brain_Cerebellum
APC2	ENSG00000115266.7	5.24653	0.000196816	1.54989e-07	0.0652472	0.138989	0.000105215	0.000178568	10	10	10	Brain_Cerebellum
ZCCHC17	ENSG00000121766.10	-5.24582	-5.66801e-05	1.55592e-07	0.140698	0.0722012	0.00606181	0.00572872	40	40	40	Brain_Cerebellum
CD22	ENSG00000012124.10	5.24548	0.00161774	1.55876e-07	0.000152481	0.0930959	0.00172508	0.00199997	2	2	2	Brain_Cerebellum
ARHGEF7	ENSG00000102606.13	5.23903	6.26224e-05	1.61422e-07	0.178431	0.35871	2.34614e-11	1.8386e-10	13	13	13	Brain_Cerebellum
GRWD1	ENSG00000105447.8	5.2371	0.000152351	1.63119e-07	0.0526565	0.153311	4.31685e-05	8.19439e-05	10	11	11	Brain_Cerebellum
NUDT16L1	ENSG00000168101.10	-5.22655	-0.00025503	1.72702e-07	0.0279226	0.0314785	0.0729869	0.0431102	10	10	10	Brain_Cerebellum
RNF213	ENSG00000173821.15	5.22595	8.98014e-05	1.73264e-07	0.299506	0.162241	2.46344e-05	5.0254e-05	69	70	70	Brain_Cerebellum
SLC4A10	ENSG00000144290.12	-5.22233	-0.000143742	1.76685e-07	0.0896325	0.142618	8.40343e-05	0.000146612	20	20	20	Brain_Cerebellum
PRR13	ENSG00000205352.6	-5.22092	-0.000101452	1.7804e-07	0.0701376	0.032965	0.0664377	0.0400586	17	17	17	Brain_Cerebellum
EFCC1	ENSG00000114654.6	5.22038	8.23262e-05	1.78559e-07	0.166026	0.0517624	0.0208202	0.0156451	28	28	28	Brain_Cerebellum
ATL1	ENSG00000198513.7	5.21393	4.69066e-05	1.84884e-07	0.234927	0.0333931	0.0646688	0.0392063	51	51	51	Brain_Cerebellum
DLG5	ENSG00000151208.12	-5.2137	-6.923e-05	1.85114e-07	0.218666	0.347002	5.94252e-11	4.18784e-10	43	43	43	Brain_Cerebellum	Brain_Cerebellum	X320	0.477171	0.00492	Meningitis	0.356	1.28	131	22760	10	79550549	79686378	320_M
USP18	ENSG00000184979.9	5.21256	0.000147621	1.86251e-07	0.12863	0.108421	0.000683282	0.000910856	26	26	26	Brain_Cerebellum
CSNK1G3	ENSG00000151292.13	-5.21165	-0.00012062	1.87166e-07	0.123745	0.0428412	0.0359257	0.0243084	45	45	45	Brain_Cerebellum
ASXL3	ENSG00000141431.5	-5.21085	-0.000257349	1.87981e-07	0.0181505	0.0325985	0.0679927	0.0407818	4	4	4	Brain_Cerebellum	Brain_Cerebellum	X320	-0.603934	0.0374	Meningitis	0.0939	0.835	131	22760	18	31158579	31331156	320_M
POLR1A	ENSG00000068654.11	5.20747	6.97185e-05	1.91438e-07	0.246406	0.297478	2.56362e-09	1.25908e-08	31	31	31	Brain_Cerebellum
WFDC3	ENSG00000124116.14	5.2074	0.000108568	1.91501e-07	0.247042	0.412132	2.71645e-13	3.40704e-12	24	24	24	Brain_Cerebellum
JDP2	ENSG00000140044.8	-5.2072	-0.000308885	1.91715e-07	0.0168427	0.0364605	0.0533522	0.0335363	4	4	4	Brain_Cerebellum
POPDC2	ENSG00000121577.9	5.19958	4.91382e-05	1.99737e-07	0.139467	0.139437	0.000102341	0.000174517	37	37	37	Brain_Cerebellum
C1RL	ENSG00000139178.6	5.19956	5.0247e-05	1.99759e-07	0.275317	0.105379	0.000821583	0.0010687	61	61	61	Brain_Cerebellum
SREK1IP1	ENSG00000153006.10	5.19877	0.0065132	2.00607e-07	0.000142475	0.0735574	0.00558715	0.00535369	3	3	3	Brain_Cerebellum
CDC7	ENSG00000097046.8	-5.19689	-5.59081e-05	2.02647e-07	0.257412	0.298304	2.4126e-09	1.19514e-08	34	34	34	Brain_Cerebellum
RPL12	ENSG00000197958.8	-5.19022	-7.22472e-05	2.10049e-07	0.173335	0.278227	1.03612e-08	4.52333e-08	24	24	24	Brain_Cerebellum
IFI35	ENSG00000068079.3	-5.19007	-7.57055e-05	2.10211e-07	0.229455	0.174211	1.15329e-05	2.58835e-05	38	38	38	Brain_Cerebellum
SYN3	ENSG00000185666.10	-5.187	-0.000125665	2.13705e-07	0.0318852	0.0311892	0.074339	0.0436626	13	14	14	Brain_Cerebellum
RAB3A	ENSG00000105649.5	5.18654	4.50309e-05	2.14232e-07	0.271854	0.029942	0.0804782	0.046454	68	68	68	Brain_Cerebellum
MCHR1	ENSG00000128285.4	-5.18434	-5.29888e-05	2.16786e-07	0.0535084	0.0366032	0.052879	0.03329	11	11	11	Brain_Cerebellum
TTC21A	ENSG00000168026.12	5.18354	9.61089e-05	2.17717e-07	0.0757236	0.124074	0.000263354	0.000398607	17	17	17	Brain_Cerebellum
IFT52	ENSG00000101052.8	5.17803	8.57588e-05	2.24239e-07	0.0223671	0.048442	0.0254875	0.0184373	7	7	7	Brain_Cerebellum
ST20	ENSG00000180953.7	-5.17241	-7.28607e-05	2.31097e-07	0.320606	0.474441	8.86003e-16	1.86857e-14	38	39	39	Brain_Cerebellum
LAPTM4B	ENSG00000104341.12	5.16825	5.25781e-05	2.36291e-07	0.094883	0.0538575	0.0183326	0.0141502	29	29	29	Brain_Cerebellum
PDCD11	ENSG00000148843.9	5.1586	0.000123182	2.48797e-07	0.0424391	0.0356702	0.0560538	0.0348678	27	27	27	Brain_Cerebellum
RAPGEF4	ENSG00000091428.13	5.15285	0.000147186	2.56554e-07	0.0563663	0.0651262	0.009279	0.0081489	15	16	16	Brain_Cerebellum
ASB16	ENSG00000161664.2	5.15284	4.92688e-05	2.56576e-07	0.0312913	0.0584256	0.0139022	0.0113668	5	5	5	Brain_Cerebellum
C9orf173	ENSG00000197768.6	5.15061	9.93623e-05	2.59646e-07	0.0388576	0.0838792	0.00300416	0.00318427	8	8	8	Brain_Cerebellum
MRGPRD	ENSG00000172938.3	-5.14656	-4.90448e-05	2.65308e-07	0.350236	0.404158	5.41443e-13	6.26203e-12	38	39	39	Brain_Cerebellum
SH3D19	ENSG00000109686.12	-5.13928	-7.84729e-05	2.75791e-07	0.132696	0.236225	1.94568e-07	6.55778e-07	18	18	18	Brain_Cerebellum
HAND2	ENSG00000164107.7	5.13767	8.1655e-05	2.7816e-07	0.0904168	0.0924904	0.00178918	0.00206344	34	34	34	Brain_Cerebellum
SLC24A5	ENSG00000188467.6	5.13718	0.00101938	2.78894e-07	0.000564392	0.0288483	0.0863058	0.0491551	4	4	4	Brain_Cerebellum
KIAA1549L	ENSG00000110427.10	-5.13446	-3.35522e-05	2.82957e-07	0.138745	0.0482469	0.0257928	0.0186253	42	42	42	Brain_Cerebellum
STARD5	ENSG00000172345.9	5.1321	0.000101622	2.86521e-07	0.0562958	0.0310906	0.0748055	0.0438593	21	21	21	Brain_Cerebellum
CRIPAK	ENSG00000179979.7	-5.13202	-0.000108066	2.86655e-07	0.162584	0.198319	2.43465e-06	6.43606e-06	32	32	32	Brain_Cerebellum
RNASET2	ENSG00000026297.11	5.13093	0.000133289	2.88314e-07	0.108191	0.195082	3.00673e-06	7.79746e-06	17	17	17	Brain_Cerebellum
AKNA	ENSG00000106948.12	5.12906	0.000236227	2.91197e-07	0.0365497	0.0659099	0.00885122	0.00785014	12	12	12	Brain_Cerebellum
G3BP1	ENSG00000145907.10	-5.12696	-0.000209771	2.94453e-07	0.0614468	0.0433808	0.0347525	0.0236372	57	57	57	Brain_Cerebellum
APIP	ENSG00000149089.8	5.12519	4.11831e-05	2.97236e-07	0.444542	0.652908	6.04706e-25	1.73444e-22	35	35	35	Brain_Cerebellum
AMBP	ENSG00000106927.7	5.12509	5.75677e-05	2.9739e-07	0.0574672	0.0888355	0.00222964	0.00249006	15	15	15	Brain_Cerebellum
SHISA3	ENSG00000178343.4	5.12297	0.000188334	3.00759e-07	0.0881529	0.120273	0.000332235	0.000486684	22	22	22	Brain_Cerebellum
APOA4	ENSG00000110244.5	-5.11934	-3.36221e-05	3.06601e-07	0.353596	0.06384	0.0100268	0.00869642	73	73	73	Brain_Cerebellum
WDR59	ENSG00000103091.10	5.11841	0.000121123	3.08118e-07	0.112493	0.121065	0.000316555	0.000466334	21	21	21	Brain_Cerebellum
NAP1L5	ENSG00000177432.6	5.11386	0.000378085	3.15635e-07	0.00342142	0.0330627	0.0660294	0.0398543	10	11	11	Brain_Cerebellum
PECR	ENSG00000115425.9	-5.11094	-0.000164178	3.20552e-07	0.0404536	0.0345931	0.0599682	0.0368946	15	15	15	Brain_Cerebellum
MBLAC1	ENSG00000214309.3	5.11073	0.00019312	3.20912e-07	0.0434838	0.0954463	0.0014972	0.00177378	7	7	7	Brain_Cerebellum	Brain_Cerebellum	X320	3.25782	0.00536	Meningitis	0.0624	1.24	131	22760	7	99724317	99726118	320_M
MTA3	ENSG00000057935.9	-5.10808	-0.00253753	3.25441e-07	0.00019161	0.0792544	0.00396707	0.00402493	2	2	2	Brain_Cerebellum
TONSL	ENSG00000160949.12	-5.10757	-6.34461e-05	3.2632e-07	0.281697	0.162833	2.37328e-05	4.85875e-05	41	42	42	Brain_Cerebellum
C9orf64	ENSG00000165118.10	5.10287	0.000138734	3.34545e-07	0.0783138	0.0416264	0.0387192	0.025869	24	24	24	Brain_Cerebellum
ARL6IP5	ENSG00000144746.6	5.10247	6.34088e-05	3.35245e-07	0.248828	0.0920276	0.00183976	0.00211243	62	62	62	Brain_Cerebellum
NDUFA3	ENSG00000170906.11	5.10063	4.82605e-05	3.38531e-07	0.100338	0.243145	1.21239e-07	4.26154e-07	5	5	5	Brain_Cerebellum
LRRC23	ENSG00000010626.10	5.09967	0.000124852	3.40242e-07	0.190226	0.333253	1.73495e-10	1.12078e-09	19	19	19	Brain_Cerebellum
ADCY3	ENSG00000138031.10	5.09955	5.37776e-05	3.40457e-07	0.138703	0.0605446	0.0122318	0.0102464	28	28	28	Brain_Cerebellum
B3GNT7	ENSG00000156966.6	-5.09612	-0.000287117	3.46678e-07	0.00160815	0.0304177	0.0780754	0.0453776	2	3	3	Brain_Cerebellum
TXNRD2	ENSG00000184470.15	-5.09594	-6.96394e-05	3.47013e-07	0.157087	0.15593	3.66367e-05	7.15333e-05	30	30	30	Brain_Cerebellum
TADA3	ENSG00000171148.9	-5.09259	-0.000157509	3.53196e-07	0.0758812	0.0623499	0.0109693	0.00936939	26	26	26	Brain_Cerebellum
CCDC136	ENSG00000128596.12	5.08883	0.000246175	3.60276e-07	0.0568752	0.0949839	0.00153953	0.00181567	12	12	12	Brain_Cerebellum
FAM160A1	ENSG00000164142.11	-5.08819	-5.47404e-05	3.61497e-07	0.255571	0.414315	2.24551e-13	2.88818e-12	50	50	50	Brain_Cerebellum
PLSCR4	ENSG00000114698.10	-5.08689	-0.000134405	3.63987e-07	0.0181649	0.0543995	0.0177397	0.013789	10	10	10	Brain_Cerebellum
ARRDC1	ENSG00000197070.9	-5.08655	-9.89676e-05	3.64637e-07	0.121805	0.187165	5.02318e-06	1.23883e-05	11	11	11	Brain_Cerebellum
AHR	ENSG00000106546.8	5.08251	2.91669e-05	3.72487e-07	0.0934922	0.0418221	0.0382545	0.0256182	24	24	24	Brain_Cerebellum
DOCK1	ENSG00000150760.8	-5.08232	-0.000140572	3.72861e-07	0.0623441	0.131087	0.000171284	0.000273542	10	10	10	Brain_Cerebellum
ZNF624	ENSG00000197566.5	-5.08051	-0.000183368	3.76425e-07	0.0574442	0.0718745	0.00618209	0.0058123	18	18	18	Brain_Cerebellum
SPTBN2	ENSG00000173898.7	-5.07859	-0.000144122	3.80241e-07	0.170168	0.0696848	0.00705229	0.00648316	33	33	33	Brain_Cerebellum
NPFFR1	ENSG00000148734.7	-5.0779	-0.000118417	3.81624e-07	0.0343007	0.0323702	0.0689808	0.0412279	23	23	23	Brain_Cerebellum
ARHGEF39	ENSG00000137135.13	-5.07745	-0.000101244	3.82544e-07	0.198233	0.147737	6.11326e-05	0.000111356	30	30	30	Brain_Cerebellum
DRAXIN	ENSG00000162490.6	5.07475	0.000140779	3.87999e-07	0.0861992	0.0978615	0.0012942	0.00156454	18	18	18	Brain_Cerebellum
NPRL3	ENSG00000103148.11	-5.07283	-0.000151381	3.91942e-07	0.143063	0.252463	6.37294e-08	2.38009e-07	8	8	8	Brain_Cerebellum
PITPNM3	ENSG00000091622.11	-5.07209	-0.000136202	3.93471e-07	0.0565076	0.056136	0.0159678	0.0126658	15	15	15	Brain_Cerebellum														ENSG00000091622.11	1.98745	0.443029	0.0468726	0.0565076	0.056136	0.0159678	0.0126658	15	15	15	Brain_Cerebellum
KCNAB3	ENSG00000170049.5	-5.0719	-7.12772e-05	3.9386e-07	0.268371	0.308342	1.14737e-09	6.15127e-09	27	27	27	Brain_Cerebellum
PPIE	ENSG00000084072.12	5.07177	0.000125757	3.94131e-07	0.238871	0.234389	2.20453e-07	7.34391e-07	40	40	40	Brain_Cerebellum
EPS15	ENSG00000085832.12	5.07173	0.000137809	3.94224e-07	0.121635	0.136501	0.000122704	0.000204143	16	16	16	Brain_Cerebellum
PRR24	ENSG00000257704.2	5.07056	0.000114025	3.96652e-07	0.0395551	0.0953597	0.00150504	0.00178086	7	7	7	Brain_Cerebellum
DCT	ENSG00000080166.11	5.06784	6.10694e-05	4.0236e-07	0.313172	0.473671	9.54754e-16	1.98439e-14	19	19	19	Brain_Cerebellum
SF3B2	ENSG00000087365.10	-5.06508	-5.54366e-05	4.0824e-07	0.30721	0.38303	3.22746e-12	3.1274e-11	18	18	18	Brain_Cerebellum
PPFIA4	ENSG00000143847.11	5.06137	4.08722e-05	4.16245e-07	0.404909	0.141784	8.84946e-05	0.000153275	68	68	68	Brain_Cerebellum
ACADS	ENSG00000122971.4	5.05594	7.06525e-05	4.2828e-07	0.357413	0.392892	1.41324e-12	1.4848e-11	24	24	24	Brain_Cerebellum
DDX51	ENSG00000185163.5	-5.05395	-6.09923e-05	4.32771e-07	0.210946	0.0673684	0.00810711	0.00728023	58	59	59	Brain_Cerebellum	Brain_Cerebellum	X320	-1.53329	0.0419	Meningitis	0.0322	0.849	131	22760	12	132621139	132628880	320_M
GLRA1	ENSG00000145888.6	-5.04842	-0.000433196	4.45489e-07	0.0273084	0.0542797	0.017869	0.0138707	15	15	15	Brain_Cerebellum
RGPD2	ENSG00000185304.12	5.04708	0.000117292	4.48619e-07	0.0740054	0.0371595	0.0510755	0.0324788	33	36	36	Brain_Cerebellum
LAT2	ENSG00000086730.12	-5.04275	-8.45333e-06	4.58882e-07	0.114745	0.0829909	0.00316899	0.00333679	25	25	25	Brain_Cerebellum	Brain_Cerebellum	X320	-0.599975	0.0198	Meningitis	0.0606	0.811	131	22760	7	73613982	73644161	320_M
C7orf34	ENSG00000165131.6	5.0427	0.000274625	4.59002e-07	0.0131428	0.0345781	0.0600249	0.0369161	6	6	6	Brain_Cerebellum
FXYD2	ENSG00000137731.9	-5.03764	-4.98537e-05	4.71307e-07	0.325828	0.37403	6.78284e-12	6.13714e-11	66	66	66	Brain_Cerebellum
FKBP3	ENSG00000100442.6	5.03749	0.000274869	4.71676e-07	0.0391176	0.0310645	0.07493	0.0439143	17	17	17	Brain_Cerebellum
CCDC94	ENSG00000105248.11	5.03742	0.000149245	4.71852e-07	0.127588	0.210501	1.0933e-06	3.13896e-06	13	13	13	Brain_Cerebellum
PLEKHM1	ENSG00000225190.4	-5.03727	-7.1983e-05	4.72213e-07	0.494811	0.576276	1.52416e-20	1.06626e-18	36	36	36	Brain_Cerebellum
ING5	ENSG00000168395.10	-5.03718	-3.61754e-05	4.72432e-07	0.187328	0.23318	2.39314e-07	7.92247e-07	14	18	18	Brain_Cerebellum
LTB4R	ENSG00000213903.4	5.03599	4.32076e-05	4.75374e-07	0.0564702	0.0480948	0.0260335	0.018766	25	25	25	Brain_Cerebellum
BUB1B	ENSG00000156970.8	5.03305	8.8032e-05	4.82734e-07	0.156745	0.0346784	0.0596481	0.0367389	35	35	35	Brain_Cerebellum
PLEKHN1	ENSG00000187583.6	5.03265	0.000130493	4.83756e-07	0.0208854	0.0332858	0.0651073	0.0394222	6	7	7	Brain_Cerebellum
BLVRA	ENSG00000106605.6	5.03192	0.000120461	4.85599e-07	0.110091	0.11535	0.00044851	0.00063371	37	37	37	Brain_Cerebellum
SARDH	ENSG00000123453.12	5.02967	5.8157e-05	4.91313e-07	0.129592	0.142121	8.66627e-05	0.000150739	21	23	23	Brain_Cerebellum
C19orf24	ENSG00000228300.9	5.02524	0.000153148	5.02797e-07	0.0367415	0.086917	0.00250249	0.00273854	6	6	6	Brain_Cerebellum
DDX54	ENSG00000123064.8	-5.02504	-3.70792e-05	5.03326e-07	0.303999	0.089437	0.00215036	0.00241304	87	87	87	Brain_Cerebellum
SMARCB1	ENSG00000099956.13	5.02366	3.26428e-05	5.06964e-07	0.0959279	0.183223	6.4761e-06	1.54715e-05	8	8	8	Brain_Cerebellum														ENSG00000099956.13	2.17898	0.394751	0.0293331	0.0959279	0.183223	6.4761e-06	1.54715e-05	8	8	8	Brain_Cerebellum
SPAG7	ENSG00000091640.3	-5.02266	-0.000159221	5.09613e-07	0.104015	0.109281	0.000648556	0.000874158	15	15	15	Brain_Cerebellum
MCFD2	ENSG00000180398.7	-5.02234	-4.83476e-05	5.10451e-07	0.188171	0.300477	2.0557e-09	1.0399e-08	22	22	22	Brain_Cerebellum
PLGRKT	ENSG00000107020.5	5.01753	0.000109858	5.23389e-07	0.0654884	0.101494	0.00103927	0.00129715	13	13	13	Brain_Cerebellum														ENSG00000107020.5	2.51871	0.534533	0.0117784	0.0654884	0.101494	0.00103927	0.00129715	13	13	13	Brain_Cerebellum
C11orf49	ENSG00000149179.9	5.017	0.00127841	5.24857e-07	0.00301258	0.0608438	0.0120128	0.0101013	19	19	19	Brain_Cerebellum														ENSG00000149179.9	-2.36557	-2.99292	0.0180024	0.00301258	0.0608438	0.0120128	0.0101013	19	19	19	Brain_Cerebellum
VPRBP	ENSG00000145041.11	5.01076	0.000312644	5.42152e-07	0.0380824	0.0483364	0.0256523	0.0185425	5	5	5	Brain_Cerebellum
RDH12	ENSG00000139988.5	5.01073	0.000523829	5.42253e-07	0.00315552	0.0530404	0.0192647	0.0146839	5	5	5	Brain_Cerebellum
GTF2A1	ENSG00000165417.7	-5.00877	-0.000129674	5.47792e-07	0.0891569	0.0660693	0.00876666	0.00778719	15	15	15	Brain_Cerebellum
ZNF286B	ENSG00000249459.4	5.00862	0.000269245	5.48215e-07	0.0350811	0.0520221	0.0204942	0.0154446	7	8	8	Brain_Cerebellum
B4GALT5	ENSG00000158470.5	5.00574	0.00014352	5.56473e-07	0.0218571	0.0298133	0.0811419	0.0467297	16	16	16	Brain_Cerebellum
SDK2	ENSG00000069188.12	5.0049	7.77563e-05	5.589e-07	0.0482434	0.148423	5.85759e-05	0.000107423	6	6	6	Brain_Cerebellum	Brain_Cerebellum	X320	-0.904147	0.037	Meningitis	0.109	0.844	131	22760	17	71330523	71640228	320_M
THSD4	ENSG00000187720.10	5.00426	0.000132332	5.60761e-07	0.0371445	0.0638135	0.0100428	0.00870504	11	11	11	Brain_Cerebellum
DEPDC1B	ENSG00000035499.8	-5.00337	-9.93361e-05	5.63357e-07	0.131706	0.143684	7.8655e-05	0.000138917	20	20	20	Brain_Cerebellum
FSTL1	ENSG00000163430.5	4.99673	7.08621e-05	5.83116e-07	0.124153	0.0557407	0.0163547	0.0128977	33	33	33	Brain_Cerebellum
IGJ	ENSG00000132465.6	-4.99186	-0.000253765	5.98e-07	0.0511194	0.0500499	0.0231072	0.0170179	16	16	16	Brain_Cerebellum
RPS20	ENSG00000008988.5	-4.99059	-7.63831e-05	6.01962e-07	0.112643	0.127698	0.000210919	0.000328964	22	22	22	Brain_Cerebellum
ANXA5	ENSG00000164111.10	-4.97959	-0.000151504	6.37205e-07	0.433519	0.556825	1.49488e-19	7.79573e-18	29	29	29	Brain_Cerebellum
MLANA	ENSG00000120215.5	4.97795	6.47894e-05	6.42608e-07	0.321787	0.122319	0.000293202	0.00043711	60	60	60	Brain_Cerebellum														ENSG00000120215.5	-2.10265	-0.194472	0.0354966	0.322602	0.122319	0.000293202	0.00043711	59	60	60	Brain_Cerebellum
SCRG1	ENSG00000164106.3	4.97566	0.000242584	6.50272e-07	0.068239	0.0642747	0.00976752	0.0085076	16	16	16	Brain_Cerebellum
FARP2	ENSG00000006607.9	4.9721	8.40813e-05	6.62318e-07	0.388098	0.510536	2.35302e-17	6.61667e-16	23	23	23	Brain_Cerebellum
PINX1	ENSG00000254093.4	4.97066	6.56651e-05	6.67269e-07	0.1122	0.0633142	0.0103497	0.00893057	25	25	25	Brain_Cerebellum
ZNF239	ENSG00000196793.9	-4.97016	-0.000114852	6.68967e-07	0.0776277	0.053482	0.0187551	0.0144065	21	21	21	Brain_Cerebellum
TMBIM4	ENSG00000155957.12	4.96936	0.000200619	6.7173e-07	0.0872161	0.126824	0.000222534	0.000344457	21	21	21	Brain_Cerebellum
NAT8L	ENSG00000185818.7	-4.9626	-0.000113022	6.95566e-07	0.0667741	0.036679	0.0526293	0.0331912	23	23	23	Brain_Cerebellum
CPNE5	ENSG00000124772.7	4.95678	7.82574e-05	7.16714e-07	0.0387308	0.0889096	0.00221973	0.00248117	7	7	7	Brain_Cerebellum
MTERFD2	ENSG00000122085.12	-4.95387	-5.2832e-05	7.27532e-07	0.278551	0.452438	7.19181e-15	1.2134e-13	34	34	34	Brain_Cerebellum
MAPK12	ENSG00000188130.9	4.94535	8.80139e-05	7.60073e-07	0.0812165	0.147038	6.38518e-05	0.000115766	14	14	14	Brain_Cerebellum
PREB	ENSG00000138073.9	-4.9443	-0.000124413	7.6416e-07	0.087819	0.103288	0.000932383	0.00118752	21	22	22	Brain_Cerebellum
VSIG10L	ENSG00000186806.5	4.94044	0.000149134	7.79479e-07	0.0439574	0.0448189	0.0318138	0.0220156	15	15	15	Brain_Cerebellum
CACNA1H	ENSG00000196557.6	4.93475	0.000170662	8.02526e-07	0.0245047	0.0339016	0.0626313	0.0382053	9	9	9	Brain_Cerebellum
ARHGAP44	ENSG00000006740.12	-4.93394	-3.74233e-05	8.05858e-07	0.45561	0.170894	1.42445e-05	3.10813e-05	78	78	78	Brain_Cerebellum
TERF2	ENSG00000132604.6	-4.93337	-0.000197323	8.08246e-07	0.0594621	0.0608934	0.0119769	0.010077	15	15	15	Brain_Cerebellum
NR1H2	ENSG00000131408.9	4.93215	9.48266e-05	8.13284e-07	0.371322	0.0724668	0.00596579	0.00566088	67	67	67	Brain_Cerebellum
YBX2	ENSG00000006047.8	-4.92819	-5.2781e-05	8.29954e-07	0.237858	0.065336	0.00916248	0.00807873	46	46	46	Brain_Cerebellum
RABL2B	ENSG00000079974.13	4.9279	0.000334603	8.31162e-07	0.0352463	0.0324854	0.0684804	0.0409972	6	6	6	Brain_Cerebellum
ACER3	ENSG00000078124.7	-4.92786	-8.15409e-05	8.31369e-07	0.0570702	0.0294484	0.0830547	0.0475921	21	21	21	Brain_Cerebellum
MTMR14	ENSG00000163719.14	4.92347	0.000409982	8.50216e-07	0.0018811	0.0382073	0.0478506	0.0308429	3	3	3	Brain_Cerebellum
AP3B2	ENSG00000103723.8	-4.92221	-0.000314145	8.5571e-07	0.0306613	0.0391556	0.0451142	0.0294153	10	10	10	Brain_Cerebellum
MRPL20	ENSG00000242485.1	4.91904	7.45191e-05	8.69713e-07	0.0626426	0.0821463	0.00333406	0.00348628	11	11	11	Brain_Cerebellum
UBE2D4	ENSG00000078967.8	4.91383	0.000186104	8.93124e-07	0.0541111	0.0745649	0.0052588	0.00509577	20	20	20	Brain_Cerebellum
GREB1	ENSG00000196208.9	4.91273	3.79736e-05	8.98154e-07	0.149857	0.115047	0.000456868	0.000642985	34	34	34	Brain_Cerebellum
TOR3A	ENSG00000186283.9	4.91233	7.51085e-05	8.99987e-07	0.0385824	0.0403722	0.0418391	0.027638	19	19	19	Brain_Cerebellum
PABPC1L	ENSG00000101104.8	-4.91176	-3.43055e-05	9.02618e-07	0.172731	0.0571111	0.0150525	0.0120666	58	58	58	Brain_Cerebellum
MDH1B	ENSG00000138400.8	-4.91036	-9.29956e-05	9.09095e-07	0.314454	0.412116	2.72019e-13	3.40704e-12	27	27	27	Brain_Cerebellum	Brain_Cerebellum	X320	-0.450431	0.0353	Meningitis	0.408	0.818	131	22760	2	207602487	207630271	320_M
FBXW4	ENSG00000107829.9	4.90763	0.000136872	9.21838e-07	0.0483605	0.109895	0.000624847	0.000847644	6	6	6	Brain_Cerebellum
LAMC2	ENSG00000058085.10	4.90385	3.91168e-05	9.39743e-07	0.146843	0.21101	1.0571e-06	3.04827e-06	19	19	19	Brain_Cerebellum	Brain_Cerebellum	X320	0.660062	0.0148	Meningitis	0.12	1.22	131	22760	1	183155373	183214035	320_M
ZNF286A	ENSG00000187607.11	4.90352	0.000254308	9.41363e-07	0.0458803	0.0818994	0.00338393	0.0035307	7	7	7	Brain_Cerebellum
PCDHB16	ENSG00000196963.2	-4.90246	-8.23183e-05	9.4643e-07	0.0956579	0.189168	4.41329e-06	1.1036e-05	15	15	15	Brain_Cerebellum
TNPO3	ENSG00000064419.9	4.90203	0.00024591	9.48509e-07	0.0237271	0.0369698	0.0516832	0.0327673	5	5	5	Brain_Cerebellum
UBTF	ENSG00000108312.10	4.90141	0.000117953	9.51534e-07	0.0377077	0.0740631	0.00541985	0.00522534	9	9	9	Brain_Cerebellum
PLEC	ENSG00000178209.10	4.89889	8.69136e-05	9.63779e-07	0.328865	0.20411	1.66613e-06	4.58623e-06	49	49	49	Brain_Cerebellum
VWA1	ENSG00000179403.10	-4.89818	-9.73571e-05	9.67287e-07	0.0997436	0.0538183	0.0183762	0.0141716	23	23	23	Brain_Cerebellum														ENSG00000179403.10	2.15176	0.33679	0.0314161	0.0997436	0.0538183	0.0183762	0.0141716	23	23	23	Brain_Cerebellum
IL32	ENSG00000008517.12	-4.89691	-3.82636e-05	9.73552e-07	0.0203991	0.0368588	0.0520422	0.0329004	3	3	3	Brain_Cerebellum
NOC3L	ENSG00000173145.7	-4.89594	-0.000154142	9.78348e-07	0.109208	0.0362982	0.0538956	0.0338107	36	36	36	Brain_Cerebellum
LY6H	ENSG00000176956.8	-4.89594	-0.000183062	9.78391e-07	0.0375679	0.0832459	0.00312078	0.00329813	5	5	5	Brain_Cerebellum
HMGN1	ENSG00000205581.6	-4.89563	-2.70211e-05	9.79889e-07	0.287456	0.169806	1.52632e-05	3.28914e-05	61	62	62	Brain_Cerebellum
AKAP11	ENSG00000023516.7	-4.89358	-8.05749e-05	9.90194e-07	0.267571	0.32217	4.05303e-10	2.40187e-09	33	33	33	Brain_Cerebellum
PAPD7	ENSG00000112941.8	4.89021	5.01561e-05	1.00727e-06	0.421962	0.155021	3.8785e-05	7.49626e-05	102	102	102	Brain_Cerebellum
ACSS2	ENSG00000131069.15	-4.88897	-0.00016525	1.01363e-06	0.0517644	0.0822017	0.00332297	0.00347595	27	27	27	Brain_Cerebellum
HAGHL	ENSG00000103253.13	4.88796	0.000225073	1.01884e-06	0.0206051	0.0480553	0.0260964	0.0187925	4	4	4	Brain_Cerebellum
ST13	ENSG00000100380.8	-4.8852	-0.000113813	1.03323e-06	0.0464575	0.0291319	0.0847525	0.0483568	19	19	19	Brain_Cerebellum
ENTPD4	ENSG00000197217.8	4.88512	0.000315916	1.03368e-06	0.0264247	0.0631731	0.0104381	0.00899064	2	2	2	Brain_Cerebellum
LYN	ENSG00000254087.3	4.88428	0.000236568	1.03809e-06	0.0557646	0.128418	0.000201803	0.000316814	7	7	7	Brain_Cerebellum
ELMO3	ENSG00000102890.10	4.88101	3.0566e-05	1.05542e-06	0.511999	0.410251	3.19896e-13	3.93792e-12	34	35	35	Brain_Cerebellum
CD209	ENSG00000090659.13	4.87627	8.37562e-05	1.08111e-06	0.118647	0.287931	5.14705e-09	2.37728e-08	8	8	8	Brain_Cerebellum
C9orf24	ENSG00000164972.8	-4.87384	-3.51967e-05	1.09452e-06	0.125128	0.121734	0.000303877	0.000449968	45	45	45	Brain_Cerebellum
TNKS2	ENSG00000107854.5	4.87112	7.76114e-05	1.10968e-06	0.0441632	0.0531559	0.0191301	0.0146124	12	12	12	Brain_Cerebellum
CLCN6	ENSG00000011021.17	-4.87097	-0.000133661	1.1105e-06	0.116175	0.243335	1.19669e-07	4.21151e-07	18	18	18	Brain_Cerebellum
DDX59	ENSG00000118197.9	4.86693	5.25413e-05	1.13347e-06	0.284039	0.372431	7.73094e-12	6.84386e-11	31	31	31	Brain_Cerebellum														ENSG00000118197.9	2.18108	0.284289	0.0291773	0.157748	0.372431	7.73094e-12	6.84386e-11	29	31	31	Brain_Cerebellum
IL18	ENSG00000150782.7	-4.8668	-1.8534e-05	1.13418e-06	0.176506	0.0436279	0.0342283	0.0233083	60	60	60	Brain_Cerebellum
BNIPL	ENSG00000163141.14	4.86363	3.72496e-05	1.15253e-06	0.0723986	0.134858	0.000135795	0.000222948	15	15	15	Brain_Cerebellum
SLC2A11	ENSG00000133460.15	4.86333	0.000120994	1.15428e-06	0.1551	0.104809	0.000850434	0.00109975	58	59	59	Brain_Cerebellum
ABLIM3	ENSG00000173210.15	-4.8627	-6.52371e-05	1.15797e-06	0.47382	0.462632	2.75458e-15	5.06459e-14	63	63	63	Brain_Cerebellum
RNPEPL1	ENSG00000142327.7	4.86116	0.000108481	1.16702e-06	0.0719791	0.0316101	0.0723807	0.0428097	28	29	29	Brain_Cerebellum
RALGAPA2	ENSG00000188559.9	-4.8593	-3.87231e-06	1.17804e-06	0.535524	0.145876	6.8642e-05	0.000122897	98	99	99	Brain_Cerebellum
IVNS1ABP	ENSG00000116679.11	-4.85579	-6.72956e-05	1.19909e-06	0.135224	0.0523495	0.0200904	0.0152082	37	37	37	Brain_Cerebellum
SHPRH	ENSG00000146414.11	-4.85246	-7.63248e-05	1.21939e-06	0.0678228	0.0323744	0.0689626	0.0412277	28	28	28	Brain_Cerebellum
FEZ1	ENSG00000149557.8	-4.85114	-6.26527e-05	1.22755e-06	0.281302	0.237739	1.75496e-07	5.99242e-07	45	45	45	Brain_Cerebellum
ATP5J2	ENSG00000241468.3	-4.85112	-0.000182073	1.22768e-06	0.126113	0.047255	0.0274042	0.0195617	51	51	51	Brain_Cerebellum
TBX6	ENSG00000149922.6	4.84638	0.000138285	1.25735e-06	0.0489355	0.0507648	0.0221229	0.0164345	14	14	14	Brain_Cerebellum
POLR3K	ENSG00000161980.5	4.84175	0.000143678	1.28702e-06	0.0964366	0.0705626	0.00668957	0.0062155	17	18	18	Brain_Cerebellum
COPS8	ENSG00000198612.6	-4.83828	-0.000491052	1.30965e-06	0.0235682	0.0458072	0.0299433	0.0210088	5	6	6	Brain_Cerebellum
CHAD	ENSG00000136457.5	4.83591	3.92094e-05	1.32538e-06	0.0658295	0.202489	1.85324e-06	5.03839e-06	4	4	4	Brain_Cerebellum
NDOR1	ENSG00000188566.7	-4.83572	-7.74695e-05	1.32665e-06	0.033435	0.0568135	0.0153261	0.0122561	7	7	7	Brain_Cerebellum
OXCT2	ENSG00000198754.5	4.835	9.29258e-05	1.33149e-06	0.0658874	0.054984	0.017122	0.0133814	17	18	18	Brain_Cerebellum
TBC1D7	ENSG00000145979.13	-4.83352	-0.000103921	1.3414e-06	0.176702	0.284156	6.76409e-09	3.05527e-08	26	26	26	Brain_Cerebellum
CELF2	ENSG00000048740.13	4.83116	0.00010277	1.35737e-06	0.0964745	0.0481131	0.0260044	0.0187545	29	29	29	Brain_Cerebellum
SLC16A9	ENSG00000165449.7	-4.83092	-6.71526e-05	1.35904e-06	0.62998	0.525325	4.92933e-18	1.58859e-16	85	85	85	Brain_Cerebellum
CTU2	ENSG00000174177.8	-4.82746	-0.000192033	1.38286e-06	0.0497859	0.0632125	0.0104133	0.00897468	7	7	7	Brain_Cerebellum
HBQ1	ENSG00000086506.2	-4.82121	-2.84109e-05	1.42689e-06	0.0408034	0.100044	0.00113443	0.0013946	8	8	8	Brain_Cerebellum
SAT2	ENSG00000141504.7	-4.81586	-9.51535e-05	1.4657e-06	0.228093	0.223876	4.48378e-07	1.40093e-06	49	49	49	Brain_Cerebellum
VSTM2B	ENSG00000187135.7	4.81172	2.77793e-05	1.4964e-06	0.44577	0.387029	2.31263e-12	2.33562e-11	75	75	75	Brain_Cerebellum
SEC22A	ENSG00000121542.7	4.81104	0.000179416	1.50144e-06	0.14204	0.19563	2.90144e-06	7.55858e-06	33	33	33	Brain_Cerebellum
COX20	ENSG00000203667.5	-4.8062	-0.000159168	1.53825e-06	0.17397	0.371889	8.081e-12	7.08813e-11	7	7	7	Brain_Cerebellum
AGTPBP1	ENSG00000135049.11	4.80553	8.81017e-05	1.54339e-06	0.188044	0.0554449	0.0166504	0.013077	55	55	55	Brain_Cerebellum
KIAA1432	ENSG00000107036.7	-4.80541	-0.000388634	1.54434e-06	0.0556268	0.100456	0.00110652	0.00136593	11	11	11	Brain_Cerebellum
SEC16A	ENSG00000148396.14	4.80124	0.000274522	1.57687e-06	0.0613533	0.122675	0.000286887	0.00043014	18	18	18	Brain_Cerebellum
SDHA	ENSG00000073578.12	4.7982	6.27148e-05	1.60095e-06	0.116706	0.0664441	0.00857099	0.00763702	32	34	34	Brain_Cerebellum
AMBRA1	ENSG00000110497.10	4.79685	0.000125859	1.61178e-06	0.0268479	0.044804	0.0318429	0.0220274	4	4	4	Brain_Cerebellum
RPL4	ENSG00000174444.10	-4.79574	-8.31739e-05	1.62074e-06	0.145948	0.102124	0.00100038	0.00125903	27	27	27	Brain_Cerebellum
ZNF503	ENSG00000165655.14	-4.79191	-8.43309e-05	1.65198e-06	0.0593066	0.0876362	0.00239651	0.00263868	16	16	16	Brain_Cerebellum
TSEN2	ENSG00000154743.13	4.7888	0.00011265	1.67778e-06	0.0557599	0.0522143	0.0202561	0.0152997	19	19	19	Brain_Cerebellum
NDUFAF6	ENSG00000156170.8	4.78706	7.69563e-05	1.69241e-06	0.23091	0.17174	1.34985e-05	2.9668e-05	40	40	40	Brain_Cerebellum
PPM1A	ENSG00000100614.13	-4.78652	-0.000111818	1.69695e-06	0.0598795	0.0706079	0.00667136	0.00620058	6	6	6	Brain_Cerebellum
DCP1A	ENSG00000162290.12	4.78465	9.35189e-05	1.71285e-06	0.0790669	0.0580355	0.014234	0.0115754	20	21	21	Brain_Cerebellum
FAM193B	ENSG00000146067.11	4.78382	3.9513e-05	1.71996e-06	0.0631309	0.177216	9.51929e-06	2.17905e-05	4	4	4	Brain_Cerebellum
CCDC78	ENSG00000162004.12	4.78309	0.000124431	1.72623e-06	0.14863	0.277363	1.10225e-08	4.76848e-08	7	7	7	Brain_Cerebellum
GPATCH4	ENSG00000160818.12	-4.78256	-5.37544e-05	1.7308e-06	0.137575	0.0477503	0.0265871	0.0190597	51	52	52	Brain_Cerebellum
CHODL	ENSG00000154645.9	-4.78037	-3.59509e-05	1.74973e-06	0.898503	0.357576	2.56894e-11	1.98607e-10	177	177	177	Brain_Cerebellum	Brain_Cerebellum	X320	-0.356629	0.0474	Meningitis	0.192	0.838	131	22760	21	19273580	19639690	320_M
TIAM1	ENSG00000156299.8	4.77985	0.000447391	1.75423e-06	0.0389712	0.137867	0.000112771	0.000189598	4	4	4	Brain_Cerebellum
ASPA	ENSG00000108381.6	-4.77958	-0.000450692	1.75666e-06	0.0130595	0.0447655	0.0319182	0.0220599	3	3	3	Brain_Cerebellum	Brain_Cerebellum	X320	-1.55249	0.00235	Meningitis	0.103	0.797	131	22760	17	3375668	3406713	320_M
PLAC8	ENSG00000145287.6	-4.77757	-7.3085e-05	1.77428e-06	0.051323	0.118694	0.000365853	0.000530511	9	9	9	Brain_Cerebellum
EXOC2	ENSG00000112685.9	-4.77371	-8.3888e-05	1.8086e-06	0.0868887	0.092355	0.00180384	0.00207784	22	23	23	Brain_Cerebellum
PPP2R4	ENSG00000119383.15	-4.7732	-0.000251561	1.81322e-06	0.0539568	0.0933487	0.001699	0.00197213	10	10	10	Brain_Cerebellum
GPALPP1	ENSG00000133114.13	4.77292	7.06778e-05	1.81576e-06	0.168459	0.0960649	0.00144237	0.00171733	34	34	34	Brain_Cerebellum	Brain_Cerebellum	X320	1.1018	0.0182	Meningitis	0.0725	1.25	131	22760	13	45563687	45607746	320_M
WFDC1	ENSG00000103175.6	4.77058	5.92422e-05	1.83698e-06	0.0416804	0.0352479	0.0575558	0.0356706	20	20	20	Brain_Cerebellum
SERPINB1	ENSG00000021355.8	-4.76522	-0.000144784	1.88649e-06	0.060777	0.0344387	0.0605526	0.037195	29	29	29	Brain_Cerebellum
CXCL2	ENSG00000081041.8	4.76404	0.000442738	1.89757e-06	0.00150145	0.0294844	0.0828636	0.0475439	2	2	2	Brain_Cerebellum
TMEM179B	ENSG00000185475.4	4.76374	5.19724e-05	1.90037e-06	0.264895	0.107419	0.000726083	0.000961928	62	62	62	Brain_Cerebellum
GFPT2	ENSG00000131459.8	4.76288	7.93547e-05	1.90852e-06	0.157967	0.0990477	0.00120476	0.00146919	33	34	34	Brain_Cerebellum
C2CD4C	ENSG00000183186.6	4.76247	0.000172802	1.91235e-06	0.0268457	0.0610742	0.0118469	0.00998522	3	3	3	Brain_Cerebellum
FBP1	ENSG00000165140.5	-4.76134	-0.000570302	1.92309e-06	0.0207021	0.0494765	0.0239288	0.0175175	10	10	10	Brain_Cerebellum														ENSG00000165140.5	-2.37215	-0.95874	0.0176851	0.0207021	0.0494765	0.0239288	0.0175175	10	10	10	Brain_Cerebellum
SYT1	ENSG00000067715.9	4.76012	0.000923356	1.93481e-06	0.00238053	0.0446489	0.0321474	0.0221809	2	2	2	Brain_Cerebellum
NSMCE4A	ENSG00000107672.10	4.75925	8.3168e-05	1.94318e-06	0.211225	0.0838859	0.00300295	0.00318416	58	59	59	Brain_Cerebellum
SNRPF	ENSG00000139343.6	-4.75772	-0.000140036	1.95792e-06	0.0494837	0.0447472	0.031954	0.0220794	15	15	15	Brain_Cerebellum
NSA2	ENSG00000164346.5	4.75767	2.96503e-05	1.95842e-06	0.473419	0.605059	4.26571e-22	5.56138e-20	53	53	53	Brain_Cerebellum
CARHSP1	ENSG00000153048.6	-4.75095	-2.95662e-05	2.02461e-06	0.0122201	0.0441227	0.0332031	0.0227344	3	3	3	Brain_Cerebellum
MAP1LC3B	ENSG00000140941.8	4.75072	0.0001575	2.0269e-06	0.0819282	0.0368812	0.0519695	0.0328771	26	27	27	Brain_Cerebellum
KCNG4	ENSG00000168418.6	-4.75017	-7.77941e-05	2.03243e-06	0.134832	0.029401	0.0833065	0.0476931	37	37	37	Brain_Cerebellum
ABCC5	ENSG00000114770.12	4.74966	6.41342e-05	2.03754e-06	0.0870861	0.190628	4.01522e-06	1.02188e-05	9	9	9	Brain_Cerebellum
MANBAL	ENSG00000101363.8	4.74947	0.000350788	2.03953e-06	0.0419256	0.0445638	0.0323158	0.0222383	24	24	24	Brain_Cerebellum
VAT1	ENSG00000108828.11	4.74937	0.000116536	2.04049e-06	0.112344	0.139046	0.000104845	0.000178257	34	34	34	Brain_Cerebellum
CEACAM19	ENSG00000186567.8	-4.74915	-0.000148805	2.0427e-06	0.103477	0.238332	1.68543e-07	5.78256e-07	10	10	10	Brain_Cerebellum
IBTK	ENSG00000005700.10	-4.74902	-0.000109453	2.04401e-06	0.193844	0.0348691	0.0589388	0.0363783	58	59	59	Brain_Cerebellum
LRRC37B	ENSG00000185158.8	-4.74591	-0.000150402	2.07573e-06	0.0332711	0.0687783	0.00744758	0.00678785	5	5	5	Brain_Cerebellum
PLIN3	ENSG00000105355.4	-4.74361	-4.95982e-05	2.09941e-06	0.134349	0.0293298	0.0836866	0.0478438	40	41	41	Brain_Cerebellum
BCL2L10	ENSG00000137875.4	-4.74054	-0.000264897	2.13145e-06	0.0545316	0.0741366	0.00539596	0.00520656	13	13	13	Brain_Cerebellum	Brain_Cerebellum	X320	-1.28522	0.0306	Meningitis	0.0435	0.805	131	22760	15	52401460	52404972	320_M
AGAP8	ENSG00000174194.11	-4.74	-4.12172e-05	2.13717e-06	0.158744	0.285672	6.06231e-09	2.76441e-08	10	10	10	Brain_Cerebellum
AMH	ENSG00000104899.4	-4.73994	-0.000168301	2.13782e-06	0.0524427	0.0998804	0.00114567	0.00140549	10	10	10	Brain_Cerebellum
STAT6	ENSG00000166888.6	4.73382	0.000186296	2.20335e-06	0.0478477	0.0535581	0.0186687	0.0143555	9	9	9	Brain_Cerebellum
EEA1	ENSG00000102189.12	4.73365	2.90751e-05	2.2052e-06	0.302809	0.100533	0.00110142	0.0013611	69	69	69	Brain_Cerebellum
PDE8B	ENSG00000113231.9	-4.73356	-5.13007e-05	2.20612e-06	0.126733	0.234899	2.12945e-07	7.12689e-07	10	10	10	Brain_Cerebellum
CDH12	ENSG00000154162.9	-4.73206	-3.67142e-05	2.22255e-06	0.598003	0.182235	6.90083e-06	1.63986e-05	133	138	138	Brain_Cerebellum
PTDSS2	ENSG00000174915.7	4.73165	7.27563e-05	2.22702e-06	0.252494	0.344972	6.97033e-11	4.85255e-10	18	18	18	Brain_Cerebellum
FGGY	ENSG00000172456.12	-4.72941	-9.60419e-05	2.25172e-06	0.118438	0.209949	1.13395e-06	3.24272e-06	29	29	29	Brain_Cerebellum
SEL1L	ENSG00000071537.9	-4.72872	-0.000126403	2.25942e-06	0.0127996	0.0311577	0.0744877	0.0437265	3	3	3	Brain_Cerebellum
C1orf52	ENSG00000162642.9	-4.72784	-3.62814e-05	2.26926e-06	0.167989	0.0813619	0.00349506	0.00362031	43	43	43	Brain_Cerebellum
CDS1	ENSG00000163624.5	4.72715	4.55794e-06	2.27698e-06	0.23458	0.0872783	0.00244868	0.00268787	51	53	53	Brain_Cerebellum														ENSG00000163624.5	-2.3649	-0.280552	0.0180351	0.212401	0.0872783	0.00244868	0.00268787	48	53	53	Brain_Cerebellum
ADAL	ENSG00000168803.10	4.72046	8.32316e-05	2.35306e-06	0.208219	0.322561	3.93439e-10	2.3461e-09	14	14	14	Brain_Cerebellum														ENSG00000168803.10	2.80926	0.445188	0.00496549	0.208219	0.322561	3.93439e-10	2.3461e-09	14	14	14	Brain_Cerebellum
NDUFS1	ENSG00000023228.9	-4.7195	-4.83944e-05	2.36427e-06	0.03295	0.0641073	0.00986655	0.00858082	7	7	7	Brain_Cerebellum
CDC26	ENSG00000176386.4	4.71799	0.000209287	2.38185e-06	0.107831	0.204656	1.6074e-06	4.4588e-06	25	25	25	Brain_Cerebellum
TSPAN17	ENSG00000048140.13	-4.71666	-0.00021477	2.3975e-06	0.0311791	0.040812	0.0407165	0.0270147	11	11	11	Brain_Cerebellum
KPNA1	ENSG00000114030.8	4.71559	5.39486e-05	2.41007e-06	0.346245	0.183211	6.48109e-06	1.54715e-05	70	70	70	Brain_Cerebellum
SBF2	ENSG00000133812.10	4.71521	0.000113398	2.41467e-06	0.058556	0.0675955	0.00799702	0.00719488	18	18	18	Brain_Cerebellum
NEBL	ENSG00000078114.14	4.71504	7.79362e-05	2.41666e-06	0.100354	0.0384882	0.0470226	0.0303697	36	36	36	Brain_Cerebellum
CCDC152	ENSG00000198865.5	-4.71232	-0.000107782	2.44911e-06	0.0255021	0.0390289	0.0454703	0.0296138	35	35	35	Brain_Cerebellum
SFTPA2	ENSG00000185303.11	4.71187	0.000271586	2.45453e-06	0.0281901	0.0421224	0.0375525	0.0252246	8	8	8	Brain_Cerebellum
UBE2Q1	ENSG00000160714.5	4.71115	5.5112e-05	2.46324e-06	0.29742	0.0864656	0.00257138	0.00279474	60	60	60	Brain_Cerebellum
CERS4	ENSG00000090661.7	4.7095	0.000138119	2.48327e-06	0.0543374	0.126308	0.000229681	0.000353801	12	12	12	Brain_Cerebellum
MPC2	ENSG00000143158.6	-4.70671	-0.00110845	2.51753e-06	0.00124917	0.0446742	0.0320975	0.0221545	2	2	2	Brain_Cerebellum
CEP104	ENSG00000116198.8	-4.70615	-2.48856e-05	2.52434e-06	0.1383	0.118601	0.000367924	0.000533245	24	24	24	Brain_Cerebellum
PCP4L1	ENSG00000248485.1	-4.7027	-4.74688e-05	2.56742e-06	0.225869	0.0742004	0.00537531	0.00519112	41	41	41	Brain_Cerebellum
PTPN18	ENSG00000072135.8	-4.7027	-6.77735e-05	2.56747e-06	0.0641858	0.148115	5.97117e-05	0.000109247	5	6	6	Brain_Cerebellum
PDPR	ENSG00000090857.9	-4.69759	-6.06715e-05	2.6325e-06	0.164313	0.154775	3.93865e-05	7.58186e-05	20	20	20	Brain_Cerebellum
CCM2	ENSG00000136280.11	-4.69405	-8.06083e-05	2.67843e-06	0.0370753	0.0855811	0.0027119	0.0029198	10	10	10	Brain_Cerebellum
TMEM132E	ENSG00000181291.5	-4.69068	-9.10571e-05	2.72293e-06	0.06292	0.062373	0.010954	0.0093647	17	17	17	Brain_Cerebellum
ASS1	ENSG00000130707.13	4.68966	0.000104895	2.73656e-06	0.0952122	0.0285545	0.0879462	0.0498419	28	28	28	Brain_Cerebellum														ENSG00000130707.13	-2.1886	-0.438674	0.0286258	0.0947296	0.0285545	0.0879462	0.0498419	27	28	28	Brain_Cerebellum
LCN9	ENSG00000148386.5	4.68859	0.000227199	2.7509e-06	0.0241691	0.0407877	0.0407777	0.0270427	3	3	3	Brain_Cerebellum
FABP1	ENSG00000163586.5	-4.68804	-3.3372e-05	2.75828e-06	0.162732	0.166149	1.92458e-05	4.04743e-05	19	22	22	Brain_Cerebellum
SPRR2E	ENSG00000203785.4	-4.68785	-1.7843e-05	2.76091e-06	0.0811304	0.0635467	0.0102056	0.00882221	23	23	23	Brain_Cerebellum
APOL2	ENSG00000128335.9	4.6871	9.49528e-05	2.77105e-06	0.0281722	0.0627671	0.0106968	0.00917214	18	18	18	Brain_Cerebellum
PTCD1	ENSG00000106246.13	-4.68306	-0.000358658	2.82618e-06	0.0105325	0.0443424	0.032758	0.0224895	2	2	2	Brain_Cerebellum
CCT3	ENSG00000163468.10	4.68122	0.00022962	2.8517e-06	0.066935	0.148081	5.98388e-05	0.000109389	16	16	16	Brain_Cerebellum
NUCKS1	ENSG00000069275.12	-4.67983	-5.6713e-05	2.87114e-06	0.242237	0.166466	1.8863e-05	3.98405e-05	44	44	44	Brain_Cerebellum
CDIPT	ENSG00000103502.9	4.67867	0.000137587	2.88741e-06	0.22526	0.162369	2.4437e-05	4.99223e-05	35	36	36	Brain_Cerebellum
CEP85L	ENSG00000111860.9	-4.6761	-0.000117389	2.9238e-06	0.0312255	0.0978836	0.00129247	0.00156352	4	4	4	Brain_Cerebellum
PTAFR	ENSG00000169403.7	-4.67534	-3.23659e-05	2.93463e-06	0.136804	0.0317216	0.071871	0.0426002	36	36	36	Brain_Cerebellum
LNP1	ENSG00000206535.3	-4.67523	-6.71346e-05	2.93628e-06	0.100598	0.142717	8.352e-05	0.000145803	25	25	25	Brain_Cerebellum
MC4R	ENSG00000166603.3	-4.6711	-5.20629e-05	2.99586e-06	0.29405	0.37013	9.32821e-12	8.01062e-11	42	42	42	Brain_Cerebellum
ACTR3B	ENSG00000133627.13	4.66767	-1.65705e-06	3.04639e-06	0.0796853	0.0828678	0.00319254	0.00335788	16	16	16	Brain_Cerebellum
GIMAP4	ENSG00000133574.5	-4.66732	-8.47883e-05	3.05153e-06	0.0360058	0.0541228	0.0180399	0.0139694	8	9	9	Brain_Cerebellum
CCDC142	ENSG00000135637.9	4.66617	0.000113462	3.06861e-06	0.0875906	0.0517361	0.0208535	0.0156619	21	22	22	Brain_Cerebellum
POLDIP2	ENSG00000004142.7	-4.66575	-4.83789e-05	3.07494e-06	0.0892998	0.101728	0.00102465	0.00128114	16	16	16	Brain_Cerebellum
HAUS4	ENSG00000092036.12	4.66472	2.87804e-05	3.09031e-06	0.193063	0.339338	1.08262e-10	7.25516e-10	18	18	18	Brain_Cerebellum
MUC20	ENSG00000176945.12	-4.66326	-1.85703e-05	3.11233e-06	0.133327	0.198192	2.45507e-06	6.48409e-06	24	25	25	Brain_Cerebellum
PPAT	ENSG00000128059.4	4.66296	0.000287117	3.11697e-06	0.0124545	0.0399135	0.043044	0.0282647	3	3	3	Brain_Cerebellum
ATG4C	ENSG00000125703.10	-4.66093	-0.000168558	3.14786e-06	0.0400266	0.0756761	0.00491902	0.00481697	18	18	18	Brain_Cerebellum
SNRK	ENSG00000163788.9	4.66089	0.000108306	3.14843e-06	0.114685	0.0799314	0.00380889	0.00389337	34	34	34	Brain_Cerebellum
NUDCD3	ENSG00000015676.13	4.66023	6.35096e-05	3.1585e-06	0.0959613	0.135068	0.000134046	0.000220456	31	31	31	Brain_Cerebellum
ZFAND2B	ENSG00000158552.8	4.65912	8.52983e-05	3.17568e-06	0.0756579	0.173946	1.17297e-05	2.6243e-05	7	7	7	Brain_Cerebellum
GNGT2	ENSG00000167083.2	-4.65907	-0.00149241	3.17648e-06	0.000141804	0.121563	0.000307069	0.000453866	2	2	2	Brain_Cerebellum
IFI27L2	ENSG00000119632.3	-4.65711	-0.000218232	3.20681e-06	0.0229582	0.0678584	0.00787146	0.00709528	7	7	7	Brain_Cerebellum
ATP5H	ENSG00000167863.7	-4.65686	-7.01792e-05	3.21075e-06	0.196654	0.10197	0.00100978	0.0012669	48	49	49	Brain_Cerebellum
AGT	ENSG00000135744.7	4.6519	0.000102697	3.28892e-06	0.351889	0.385442	2.64032e-12	2.62043e-11	42	42	42	Brain_Cerebellum
SNX31	ENSG00000174226.4	4.65133	0.000196942	3.29798e-06	0.093329	0.164142	2.18493e-05	4.52157e-05	15	15	15	Brain_Cerebellum
SLC38A2	ENSG00000134294.9	4.64743	7.0618e-05	3.3609e-06	0.0780659	0.0461319	0.0293535	0.020676	28	28	28	Brain_Cerebellum
ATXN7L3B	ENSG00000253719.2	-4.64708	-0.000237992	3.36659e-06	0.0756758	0.147128	6.34982e-05	0.000115198	13	13	13	Brain_Cerebellum
POU5F1	ENSG00000204531.11	4.6468	7.14831e-05	3.37121e-06	0.104983	0.0936112	0.00167234	0.0019459	25	25	25	Brain_Cerebellum
GFM1	ENSG00000168827.10	-4.64647	-1.47866e-05	3.37669e-06	0.333059	0.522019	7.02005e-18	2.21265e-16	37	37	37	Brain_Cerebellum
ZNF541	ENSG00000118156.8	4.64551	8.36431e-05	3.39234e-06	0.019128	0.0319611	0.0707892	0.0420808	8	8	8	Brain_Cerebellum														ENSG00000118156.8	2.04416	0.819085	0.0409373	0.019128	0.0319611	0.0707892	0.0420808	8	8	8	Brain_Cerebellum
DIP2A	ENSG00000160305.13	4.642	0.000160699	3.45057e-06	0.0612306	0.0556103	0.0164844	0.0129893	5	5	5	Brain_Cerebellum														ENSG00000160305.13	-2.06272	-0.433516	0.039139	0.0612306	0.0556103	0.0164844	0.0129893	5	5	5	Brain_Cerebellum
RAD52	ENSG00000002016.12	4.64168	7.24715e-05	3.45585e-06	0.20033	0.172564	1.28085e-05	2.83033e-05	39	39	39	Brain_Cerebellum
FAM83H	ENSG00000180921.6	-4.64148	-1.58691e-05	3.45925e-06	0.408911	0.349553	4.86e-11	3.53797e-10	50	51	51	Brain_Cerebellum
ARHGAP33	ENSG00000004777.14	4.6384	0.000130232	3.51112e-06	0.0459364	0.0410407	0.0401451	0.0266973	23	23	23	Brain_Cerebellum	Brain_Cerebellum	X320	0.959431	0.0215	Meningitis	0.0751	1.23	131	22760	19	36265434	36279724	320_M
WDR11	ENSG00000120008.11	4.63663	6.51374e-05	3.54129e-06	0.426914	0.595983	1.35345e-21	1.5528e-19	37	38	38	Brain_Cerebellum
DPYSL4	ENSG00000151640.8	4.63617	4.57735e-05	3.54917e-06	0.219809	0.38198	3.5215e-12	3.38942e-11	16	16	16	Brain_Cerebellum
COMP	ENSG00000105664.6	4.63565	6.02991e-05	3.55816e-06	0.138576	0.219845	5.87375e-07	1.78656e-06	12	12	12	Brain_Cerebellum
GPR37L1	ENSG00000170075.8	4.63266	0.000119484	3.60997e-06	0.0586596	0.0734978	0.00560719	0.00536986	13	13	13	Brain_Cerebellum
SLFNL1	ENSG00000171790.11	4.63134	0.000168917	3.63308e-06	0.102674	0.218125	6.58869e-07	1.9773e-06	12	12	12	Brain_Cerebellum
GPRIN3	ENSG00000185477.4	-4.6306	-8.49881e-05	3.64602e-06	0.117436	0.252823	6.21564e-08	2.33044e-07	8	8	8	Brain_Cerebellum
RSF1	ENSG00000048649.9	4.6304	7.92026e-05	3.64962e-06	0.111443	0.153186	4.35073e-05	8.25324e-05	29	29	29	Brain_Cerebellum
RHOF	ENSG00000139725.3	-4.62918	-0.000171407	3.67124e-06	0.030405	0.0572077	0.0149649	0.0120334	7	7	7	Brain_Cerebellum
OTUD3	ENSG00000169914.5	4.62705	0.00012772	3.70911e-06	0.204607	0.181321	7.31793e-06	1.73363e-05	36	36	36	Brain_Cerebellum
DHDDS	ENSG00000117682.12	-4.62631	-2.43456e-05	3.72242e-06	0.178227	0.0598295	0.0127715	0.0106117	48	49	49	Brain_Cerebellum
ZFYVE21	ENSG00000100711.9	4.62391	0.000127872	3.76565e-06	0.178659	0.0353617	0.0571469	0.0354325	30	30	30	Brain_Cerebellum
RNF150	ENSG00000170153.6	-4.62129	-0.000206987	3.81354e-06	0.0360414	0.0532959	0.0189681	0.0145313	10	10	10	Brain_Cerebellum
ACACB	ENSG00000076555.11	4.62123	0.000106293	3.81463e-06	0.146942	0.0777131	0.00435216	0.0043404	44	44	44	Brain_Cerebellum
LDHAL6A	ENSG00000166800.5	-4.61816	-9.17015e-05	3.87149e-06	0.078318	0.181249	7.35208e-06	1.73989e-05	9	9	9	Brain_Cerebellum
SYNGAP1	ENSG00000197283.8	4.61198	0.000123062	3.98859e-06	0.0328219	0.068111	0.00775273	0.00700145	12	12	12	Brain_Cerebellum
ZNF85	ENSG00000105750.10	4.61014	6.89038e-05	4.02399e-06	0.0472715	0.0628302	0.0106561	0.00914593	28	28	28	Brain_Cerebellum
KANSL1	ENSG00000120071.8	4.60795	0.00013228	4.0666e-06	0.241161	0.260736	3.57873e-08	1.40227e-07	34	34	34	Brain_Cerebellum
LSMEM1	ENSG00000181016.5	4.60496	0.000122937	4.12547e-06	0.0955998	0.194007	3.22447e-06	8.31703e-06	6	6	6	Brain_Cerebellum
HMGN3	ENSG00000118418.10	-4.60495	-8.56173e-05	4.12571e-06	0.0183883	0.0371205	0.0512	0.0325401	5	5	5	Brain_Cerebellum
ARHGEF40	ENSG00000165801.5	4.60186	4.53463e-05	4.18741e-06	0.407265	0.217784	6.74014e-07	2.01168e-06	68	68	68	Brain_Cerebellum
GADD45B	ENSG00000099860.4	-4.60031	-0.000200013	4.21856e-06	0.0858552	0.0492441	0.0242704	0.0176997	24	25	25	Brain_Cerebellum
RIF1	ENSG00000080345.13	4.59975	0.000269901	4.22995e-06	0.0208038	0.0359657	0.0550275	0.034371	10	10	10	Brain_Cerebellum
KRIT1	ENSG00000001631.10	-4.59684	-0.000233371	4.2895e-06	0.0638295	0.0898403	0.00209878	0.00236256	18	18	18	Brain_Cerebellum
ADCY10	ENSG00000143199.13	-4.59552	-0.00026256	4.31663e-06	0.0403793	0.104472	0.000867959	0.00111938	12	12	12	Brain_Cerebellum
ALDH1A3	ENSG00000184254.12	-4.595	-0.00236484	4.3275e-06	0.000580749	0.0376388	0.0495731	0.0317666	2	2	2	Brain_Cerebellum
MORN3	ENSG00000139714.8	4.59438	6.77256e-05	4.34038e-06	0.113453	0.0685428	0.00755386	0.00685422	25	25	25	Brain_Cerebellum
HAUS2	ENSG00000137814.5	-4.58996	-8.76958e-05	4.43325e-06	0.111292	0.0512062	0.0215366	0.0160948	20	20	20	Brain_Cerebellum
ZSWIM7	ENSG00000214941.3	4.58954	0.000131905	4.44229e-06	0.31827	0.22115	5.38292e-07	1.64952e-06	50	50	50	Brain_Cerebellum
SYT5	ENSG00000129990.10	-4.5892	-9.78633e-05	4.44957e-06	0.076724	0.0879066	0.00235784	0.00260409	12	12	12	Brain_Cerebellum
PEX11G	ENSG00000104883.3	-4.58822	-0.000166414	4.47033e-06	0.0646939	0.0406649	0.0410883	0.0272047	19	19	19	Brain_Cerebellum
DCUN1D5	ENSG00000137692.7	-4.58749	-5.30728e-05	4.48603e-06	0.0935845	0.0608183	0.0120314	0.0101139	29	29	29	Brain_Cerebellum
PLXNA1	ENSG00000114554.7	4.58584	0.000133858	4.52174e-06	0.0522517	0.0847593	0.00284931	0.00304681	13	13	13	Brain_Cerebellum
ZNF575	ENSG00000176472.6	4.58528	0.000194338	4.53382e-06	0.0293686	0.0447974	0.0318557	0.0220274	4	4	4	Brain_Cerebellum
UPB1	ENSG00000100024.10	-4.58425	-5.63387e-05	4.55628e-06	0.0646003	0.111395	0.000570458	0.000782124	13	13	13	Brain_Cerebellum	Brain_Cerebellum	X320	0.968132	0.00741	Meningitis	0.118	1.26	131	22760	22	24863206	24924358	320_M
ARAP1	ENSG00000186635.10	-4.58103	-0.000184521	4.62688e-06	0.0548955	0.147185	6.32718e-05	0.000114859	10	10	10	Brain_Cerebellum
CCDC74B	ENSG00000152076.14	4.58094	0.000130347	4.62887e-06	0.134918	0.16091	2.67903e-05	5.41514e-05	27	27	27	Brain_Cerebellum
CDK10	ENSG00000185324.17	4.5803	4.08345e-05	4.64319e-06	0.333214	0.402346	6.32483e-13	7.22751e-12	20	20	20	Brain_Cerebellum
CENPJ	ENSG00000151849.10	-4.57974	-2.60374e-05	4.65546e-06	0.116623	0.24249	1.26808e-07	4.4464e-07	9	9	9	Brain_Cerebellum
DAB1	ENSG00000173406.11	4.57868	0.000102448	4.6793e-06	0.0546893	0.131162	0.000170495	0.000272891	15	15	15	Brain_Cerebellum
GSTCD	ENSG00000138780.10	-4.5773	-9.17654e-05	4.71019e-06	0.251378	0.109516	0.000639359	0.000863934	52	52	52	Brain_Cerebellum
ESPN	ENSG00000187017.10	-4.57557	-0.000124391	4.74918e-06	0.0427797	0.0568121	0.0153274	0.0122561	14	14	14	Brain_Cerebellum
ZSCAN9	ENSG00000137185.7	-4.57529	-0.000145715	4.7556e-06	0.0315886	0.063041	0.0105215	0.00904891	21	21	21	Brain_Cerebellum														ENSG00000137185.7	2.14726	1.01298	0.0317726	0.0256418	0.063041	0.0105215	0.00904891	19	21	21	Brain_Cerebellum
SNX21	ENSG00000124104.14	-4.57489	-0.000210917	4.76467e-06	0.129493	0.246682	9.50604e-08	3.40394e-07	12	12	12	Brain_Cerebellum
DPH7	ENSG00000148399.7	4.57471	3.85968e-05	4.76874e-06	0.136875	0.102349	0.000986881	0.00124586	24	25	25	Brain_Cerebellum
RP9	ENSG00000164610.4	-4.5742	-8.62985e-05	4.78051e-06	0.0566566	0.0331674	0.0655949	0.0396588	20	20	20	Brain_Cerebellum
KLHL30	ENSG00000168427.7	4.57074	4.07947e-05	4.86e-06	0.278757	0.404578	5.22245e-13	6.06445e-12	29	29	29	Brain_Cerebellum
ZFHX4	ENSG00000091656.11	-4.56933	-9.17175e-05	4.89293e-06	0.39323	0.102564	0.00097413	0.00123085	98	101	101	Brain_Cerebellum
TRAP1	ENSG00000126602.6	4.56676	5.57429e-05	4.95331e-06	0.44133	0.370608	8.97209e-12	7.75121e-11	50	51	51	Brain_Cerebellum
UBP1	ENSG00000153560.7	4.56495	9.11277e-05	4.99622e-06	0.314194	0.454151	6.12844e-15	1.06532e-13	23	23	23	Brain_Cerebellum
CENPC	ENSG00000145241.6	4.56071	0.000126492	5.09818e-06	0.0487051	0.0558423	0.0162543	0.0128433	16	16	16	Brain_Cerebellum
ORMDL1	ENSG00000128699.9	-4.55865	-0.000401794	5.14846e-06	0.0283874	0.0711862	0.00644331	0.0060218	7	7	7	Brain_Cerebellum
PHC1	ENSG00000111752.6	4.55641	0.000285474	5.20342e-06	0.0201436	0.0574109	0.014782	0.0119364	6	6	6	Brain_Cerebellum
REEP4	ENSG00000168476.7	-4.55451	-0.000563523	5.2509e-06	0.000961758	0.0286229	0.0875614	0.0496729	2	3	3	Brain_Cerebellum
CAMSAP1	ENSG00000130559.14	4.5482	4.27933e-05	5.41075e-06	0.324646	0.103838	0.000901912	0.00115589	59	61	61	Brain_Cerebellum
S100A10	ENSG00000197747.4	4.54763	0.000134878	5.42541e-06	0.0283772	0.0473052	0.0273203	0.0195209	5	5	5	Brain_Cerebellum
SSBP4	ENSG00000130511.11	-4.54731	-0.000156961	5.43367e-06	0.0187884	0.0286814	0.0872336	0.0495458	4	4	4	Brain_Cerebellum
SERPINF2	ENSG00000167711.9	4.54618	0.000113474	5.46278e-06	0.228823	0.166045	1.93728e-05	4.07074e-05	34	34	34	Brain_Cerebellum
HDLBP	ENSG00000115677.12	-4.54364	-0.000173435	5.52918e-06	0.0495913	0.144752	7.36077e-05	0.000130889	18	18	18	Brain_Cerebellum
TRIAP1	ENSG00000170855.3	4.54299	0.000133558	5.54612e-06	0.126123	0.05411	0.0180539	0.0139727	55	55	55	Brain_Cerebellum
C2orf82	ENSG00000182600.5	4.5415	5.55602e-05	5.58566e-06	0.0790969	0.1738	1.18394e-05	2.6406e-05	12	12	12	Brain_Cerebellum
C14orf79	ENSG00000140104.9	4.54145	5.92971e-05	5.58674e-06	0.270023	0.384094	2.95421e-12	2.91181e-11	32	34	34	Brain_Cerebellum
SAV1	ENSG00000151748.10	-4.54137	-0.000317052	5.58886e-06	0.0214116	0.041897	0.0380781	0.025518	12	12	12	Brain_Cerebellum
SERPINA1	ENSG00000197249.8	4.54036	0.00066787	5.61578e-06	0.0157496	0.0497528	0.0235293	0.0172779	3	3	3	Brain_Cerebellum
SLC4A11	ENSG00000088836.8	4.54024	7.50908e-05	5.61894e-06	0.114821	0.117258	0.000399318	0.000572095	27	28	28	Brain_Cerebellum
KPNA2	ENSG00000182481.4	4.54017	0.000152089	5.62082e-06	0.022305	0.0357501	0.0557744	0.0347165	7	7	7	Brain_Cerebellum
SYCE3	ENSG00000217442.3	4.53973	6.90448e-05	5.63253e-06	0.0296066	0.0532839	0.0189819	0.0145338	10	10	10	Brain_Cerebellum
C1orf204	ENSG00000188004.5	4.53921	3.5813e-05	5.64643e-06	0.159612	0.0552595	0.0168385	0.0131994	33	33	33	Brain_Cerebellum
ZFYVE16	ENSG00000039319.12	4.53842	7.51818e-05	5.66777e-06	0.318424	0.0532669	0.0190016	0.0145338	81	81	81	Brain_Cerebellum
CCT4	ENSG00000115484.10	4.53781	2.52505e-05	5.68407e-06	0.194518	0.075607	0.00493948	0.00483534	43	43	43	Brain_Cerebellum
MTUS2	ENSG00000132938.14	4.5358	9.04419e-05	5.73855e-06	0.15915	0.0539111	0.0182731	0.0141157	57	57	57	Brain_Cerebellum
CGA	ENSG00000135346.4	4.53483	7.62265e-05	5.76506e-06	0.037057	0.0368974	0.0519172	0.0328576	13	13	13	Brain_Cerebellum
FAH	ENSG00000103876.7	4.53344	4.07474e-05	5.80305e-06	0.12118	0.180651	7.63939e-06	1.80046e-05	20	20	20	Brain_Cerebellum
CD2AP	ENSG00000198087.7	4.53339	0.00030891	5.80447e-06	0.0321321	0.0586367	0.0137259	0.0112483	4	4	4	Brain_Cerebellum
ADAP2	ENSG00000184060.6	-4.53265	-5.96782e-05	5.82491e-06	0.0464295	0.090915	0.00196728	0.00223888	12	12	12	Brain_Cerebellum
FBLIM1	ENSG00000162458.8	-4.53206	-8.46734e-05	5.84113e-06	0.0486462	0.0362915	0.0539183	0.0338107	16	17	17	Brain_Cerebellum
TMEM61	ENSG00000143001.4	-4.53062	-5.59608e-05	5.88108e-06	0.146124	0.321591	4.23541e-10	2.49449e-09	11	11	11	Brain_Cerebellum
MINK1	ENSG00000141503.11	4.52947	7.39716e-05	5.91323e-06	0.0263768	0.0368532	0.0520605	0.0329047	4	4	4	Brain_Cerebellum	Brain_Cerebellum	X320	-1.22941	0.0471	Meningitis	0.0445	0.834	131	22760	17	4736683	4801356	320_M	ENSG00000141503.11	-3.6601	-1.23995	0.000252112	0.0263768	0.0368532	0.0520605	0.0329047	4	4	4	Brain_Cerebellum
MEF2BNB	ENSG00000254901.3	4.52742	0.00035647	5.97071e-06	0.0382597	0.0560529	0.0160484	0.0127154	11	11	11	Brain_Cerebellum
KDM5B	ENSG00000117139.12	4.52676	0.000163133	5.98958e-06	0.224354	0.148723	5.74921e-05	0.000105503	52	52	52	Brain_Cerebellum
DGKH	ENSG00000102780.12	4.52418	8.77257e-05	6.06294e-06	0.0413752	0.0589766	0.0134469	0.0110734	19	19	19	Brain_Cerebellum
NEURL	ENSG00000107954.6	4.52242	2.99243e-05	6.11364e-06	0.505089	0.241993	1.31205e-07	4.58933e-07	73	76	76	Brain_Cerebellum
CHMP2A	ENSG00000130724.4	4.52184	0.00012702	6.13051e-06	0.0426824	0.103796	0.000904175	0.00115766	5	5	5	Brain_Cerebellum														ENSG00000130724.4	2.8476	0.802388	0.00440497	0.0426824	0.103796	0.000904175	0.00115766	5	5	5	Brain_Cerebellum
TMEM242	ENSG00000215712.6	-4.52105	-0.000199886	6.1534e-06	0.0452532	0.0947982	0.00155686	0.00183085	9	9	9	Brain_Cerebellum
SEL1L3	ENSG00000091490.6	-4.52076	-0.00013325	6.16182e-06	0.0978296	0.142792	8.31349e-05	0.000145484	17	17	17	Brain_Cerebellum
GALNT13	ENSG00000144278.10	4.52041	0.00015276	6.17186e-06	0.0136342	0.0702499	0.00681658	0.00631428	3	4	4	Brain_Cerebellum
DOT1L	ENSG00000104885.13	4.51857	0.000317059	6.2259e-06	0.0248443	0.0360377	0.0547803	0.0342406	8	8	8	Brain_Cerebellum
EMILIN3	ENSG00000183798.4	-4.51832	-0.000134134	6.23335e-06	0.0582479	0.0391591	0.0451044	0.0294153	22	22	22	Brain_Cerebellum
ZNF268	ENSG00000090612.16	-4.51657	-8.96262e-05	6.28487e-06	0.0734272	0.0750427	0.00510992	0.00498518	14	14	14	Brain_Cerebellum
RABL6	ENSG00000196642.11	-4.51277	-0.000197467	6.39873e-06	0.0245735	0.0886847	0.00224997	0.00251106	8	8	8	Brain_Cerebellum
ASAH2	ENSG00000188611.10	-4.5112	-1.68497e-05	6.44618e-06	0.159071	0.225966	3.89629e-07	1.23622e-06	23	24	24	Brain_Cerebellum
ITGA11	ENSG00000137809.12	4.50595	0.00012021	6.60754e-06	0.0300084	0.0808808	0.00359761	0.00371179	6	6	6	Brain_Cerebellum
LMF1	ENSG00000103227.14	4.50382	0.000189788	6.67419e-06	0.0437669	0.0906628	0.00199737	0.0022653	10	10	10	Brain_Cerebellum
MGRN1	ENSG00000102858.8	-4.50219	-4.50582e-05	6.72583e-06	0.525503	0.675617	1.95112e-26	9.32712e-24	21	22	22	Brain_Cerebellum
CYP46A1	ENSG00000036530.4	4.50144	0.000113558	6.74934e-06	0.141831	0.302572	1.76103e-09	9.101e-09	8	8	8	Brain_Cerebellum
TMEM68	ENSG00000167904.10	4.50091	0.000158236	6.76642e-06	0.0699998	0.0685545	0.00754854	0.00685156	21	21	21	Brain_Cerebellum
METTL18	ENSG00000171806.7	-4.49954	-7.28173e-05	6.81005e-06	0.281062	0.409192	3.50665e-13	4.27995e-12	49	49	49	Brain_Cerebellum
WNT8B	ENSG00000075290.7	4.49899	5.00914e-05	6.82779e-06	0.0213264	0.0369964	0.0515976	0.0327275	4	4	4	Brain_Cerebellum
STON1	ENSG00000243244.1	4.49676	0.00021607	6.89966e-06	0.0126137	0.0428692	0.0358638	0.0242722	2	2	2	Brain_Cerebellum
C17orf62	ENSG00000178927.12	-4.49558	-4.76275e-05	6.93794e-06	0.110825	0.186904	5.10877e-06	1.2567e-05	9	9	9	Brain_Cerebellum
C12orf60	ENSG00000182993.3	-4.49416	-0.000157133	6.98447e-06	0.0233565	0.0530457	0.0192585	0.0146831	4	4	4	Brain_Cerebellum
ADAT1	ENSG00000065457.6	-4.49386	-5.19904e-05	6.9945e-06	0.18409	0.141834	8.82199e-05	0.000152984	32	32	32	Brain_Cerebellum
DOCK4	ENSG00000128512.15	-4.48995	-0.000126711	7.12391e-06	0.238525	0.158939	3.03284e-05	6.04509e-05	51	51	51	Brain_Cerebellum
ZNF555	ENSG00000186300.7	4.48735	0.000111853	7.21149e-06	0.0083509	0.0288751	0.0861573	0.04909	9	9	9	Brain_Cerebellum
PRDX2	ENSG00000167815.7	4.48691	4.59429e-05	7.22641e-06	0.00102286	0.0588462	0.0135533	0.0111323	2	2	2	Brain_Cerebellum
PACRGL	ENSG00000163138.14	4.48545	6.06345e-05	7.27591e-06	0.138236	0.166522	1.87968e-05	3.97301e-05	32	32	32	Brain_Cerebellum
SPRYD4	ENSG00000176422.10	-4.48158	-0.000132317	7.40938e-06	0.0489813	0.11291	0.000520266	0.000722286	28	28	28	Brain_Cerebellum
PI4K2B	ENSG00000038210.9	-4.47992	-4.53687e-05	7.46697e-06	0.11403	0.119925	0.000339371	0.00049663	19	19	19	Brain_Cerebellum
JAK2	ENSG00000096968.8	4.47879	5.73461e-05	7.50678e-06	0.228109	0.0390136	0.0455132	0.0296351	62	63	63	Brain_Cerebellum
YLPM1	ENSG00000119596.13	-4.47757	-0.000241891	7.54987e-06	0.0287827	0.0335275	0.0641235	0.038924	11	11	11	Brain_Cerebellum
CERS1	ENSG00000223802.3	4.47722	9.21836e-05	7.56219e-06	0.0635082	0.0912008	0.00193371	0.00220793	7	7	7	Brain_Cerebellum
LIN52	ENSG00000205659.6	4.47606	4.5868e-05	7.60338e-06	0.164363	0.315975	6.47609e-10	3.70019e-09	16	16	16	Brain_Cerebellum
DLEU1	ENSG00000176124.7	4.47518	0.000129216	7.63455e-06	0.0618647	0.0708391	0.00657925	0.00613286	19	19	19	Brain_Cerebellum
UBA6	ENSG00000033178.8	-4.47321	-0.000148776	7.7053e-06	0.0701884	0.131094	0.000171207	0.000273542	38	39	39	Brain_Cerebellum
ARTN	ENSG00000117407.12	-4.47199	-5.0082e-05	7.74956e-06	0.333822	0.474911	8.4644e-16	1.79836e-14	22	22	22	Brain_Cerebellum														ENSG00000117407.12	2.02619	0.200541	0.0427451	0.333822	0.474911	8.4644e-16	1.79836e-14	22	22	22	Brain_Cerebellum
COMTD1	ENSG00000165644.6	-4.47171	7.21016e-06	7.75948e-06	0.0785144	0.0508771	0.0219721	0.0163479	22	23	23	Brain_Cerebellum
INPP5F	ENSG00000198825.7	-4.47138	-0.000134229	7.77157e-06	0.0499089	0.0623535	0.0109669	0.00936939	25	25	25	Brain_Cerebellum
PPARG	ENSG00000132170.15	-4.46979	-0.000119049	7.82946e-06	0.288	0.345813	6.52493e-11	4.56463e-10	24	25	25	Brain_Cerebellum
TMEM87A	ENSG00000103978.11	-4.46487	-4.92804e-05	8.01167e-06	0.0799734	0.0620328	0.0111811	0.00950966	15	15	15	Brain_Cerebellum	Brain_Cerebellum	X320	-0.882275	0.00537	Meningitis	0.1	0.763	131	22760	15	42502730	42565861	320_M
MRPL18	ENSG00000112110.5	-4.46321	-9.79604e-05	8.07399e-06	0.180709	0.170368	1.47288e-05	3.18836e-05	47	49	49	Brain_Cerebellum
TOR1A	ENSG00000136827.11	4.45868	8.56899e-05	8.24674e-06	0.336955	0.489512	2.00822e-16	4.84037e-15	22	22	22	Brain_Cerebellum
CKS2	ENSG00000123975.4	4.45799	6.81578e-05	8.2733e-06	0.0970042	0.199729	2.22037e-06	5.91322e-06	3	3	3	Brain_Cerebellum	Brain_Cerebellum	X320	-0.396942	0.0369	Meningitis	0.159	0.854	131	22760	9	91926113	91931618	320_M
RAD51C	ENSG00000108384.10	4.45643	4.78392e-05	8.33371e-06	0.149956	0.254927	5.37004e-08	2.03199e-07	12	12	12	Brain_Cerebellum
PARD6G	ENSG00000178184.11	-4.45624	-8.33294e-05	8.341e-06	0.0182228	0.0369113	0.0518721	0.0328435	2	2	2	Brain_Cerebellum
GCLC	ENSG00000001084.6	-4.45617	-0.000163563	8.34357e-06	0.0664784	0.0984187	0.00125139	0.00152024	18	18	18	Brain_Cerebellum	Brain_Cerebellum	X320	-0.759738	0.0377	Meningitis	0.0967	0.832	131	22760	6	53362139	53481768	320_M
RTCA	ENSG00000137996.8	4.45613	0.000124459	8.34525e-06	0.0937066	0.144731	7.37024e-05	0.000130895	8	8	8	Brain_Cerebellum
SRSF3	ENSG00000112081.12	4.45409	7.97161e-05	8.42505e-06	0.215323	0.116034	0.000430222	0.000610952	48	48	48	Brain_Cerebellum
BBS2	ENSG00000125124.7	4.45388	5.87527e-05	8.43314e-06	0.157582	0.184926	5.80372e-06	1.40239e-05	43	43	43	Brain_Cerebellum
AK3	ENSG00000147853.12	4.45352	0.000102624	8.44757e-06	0.112211	0.128386	0.000202203	0.000317093	42	42	42	Brain_Cerebellum
C21orf128	ENSG00000184385.2	4.4521	7.84409e-05	8.50331e-06	0.042399	0.0833436	0.00310249	0.00328122	9	9	9	Brain_Cerebellum
GSTO2	ENSG00000065621.10	-4.44997	-8.78855e-05	8.58835e-06	0.284684	0.473785	9.4422e-16	1.97682e-14	13	13	13	Brain_Cerebellum
CD74	ENSG00000019582.10	4.44993	6.95739e-05	8.58974e-06	0.00913927	0.0355927	0.0563265	0.0350146	2	2	2	Brain_Cerebellum
ZC3H11A	ENSG00000058673.11	4.44506	0.000226126	8.78678e-06	0.018797	0.0301766	0.0792837	0.0459402	6	6	6	Brain_Cerebellum
PTK2	ENSG00000169398.15	4.44408	8.0652e-05	8.82677e-06	0.152368	0.305694	1.39721e-09	7.42134e-09	29	30	30	Brain_Cerebellum														ENSG00000169398.15	-2.33139	-0.330992	0.0197327	0.152368	0.305694	1.39721e-09	7.42134e-09	29	30	30	Brain_Cerebellum
DCAKD	ENSG00000172992.7	4.44372	3.52272e-05	8.84153e-06	0.198261	0.359074	2.2787e-11	1.79556e-10	17	17	17	Brain_Cerebellum
CCDC125	ENSG00000183323.8	-4.43976	-8.056e-05	9.00607e-06	0.211032	0.104318	0.000876073	0.00112782	34	34	34	Brain_Cerebellum
NOB1	ENSG00000141101.8	-4.43906	-4.80839e-05	9.03512e-06	0.284665	0.115284	0.000450338	0.000635666	42	42	42	Brain_Cerebellum														ENSG00000141101.8	-2.06844	-0.241384	0.0385982	0.265154	0.115284	0.000450338	0.000635666	37	42	42	Brain_Cerebellum
DOCK7	ENSG00000116641.11	-4.43582	-6.325e-05	9.17208e-06	0.100544	0.0316981	0.071978	0.0426373	44	44	44	Brain_Cerebellum
GPR155	ENSG00000163328.9	4.43515	0.000163662	9.2008e-06	0.0901292	0.0882123	0.00231486	0.00256849	21	21	21	Brain_Cerebellum
ARL17B	ENSG00000228696.4	-4.4319	-7.25346e-05	9.3406e-06	0.185326	0.148251	5.9206e-05	0.00010844	23	23	23	Brain_Cerebellum
MZT2A	ENSG00000173272.9	-4.42733	-7.33843e-05	9.54057e-06	0.168073	0.302204	1.80962e-09	9.33526e-09	10	11	11	Brain_Cerebellum
LSG1	ENSG00000041802.6	4.42643	8.49434e-05	9.58066e-06	0.525413	0.490364	1.84425e-16	4.52115e-15	51	51	51	Brain_Cerebellum
OLFM2	ENSG00000105088.4	-4.42622	-0.000148514	9.59007e-06	0.122869	0.0902169	0.00205173	0.00231231	29	29	29	Brain_Cerebellum														ENSG00000105088.4	-1.98019	-0.306925	0.0476825	0.122869	0.0902169	0.00205173	0.00231231	29	29	29	Brain_Cerebellum
HSD17B8	ENSG00000204228.3	-4.42603	-4.86228e-05	9.59811e-06	0.162899	0.095059	0.00153257	0.00180822	38	38	38	Brain_Cerebellum
FAM81B	ENSG00000153347.5	4.42521	0.000415874	9.63472e-06	0.0567908	0.0951706	0.0015223	0.00179758	11	11	11	Brain_Cerebellum														ENSG00000153347.5	-2.00318	-0.759608	0.0451578	0.0358213	0.0951706	0.0015223	0.00179758	10	11	11	Brain_Cerebellum
SDF2	ENSG00000132581.5	4.42469	4.94363e-05	9.65816e-06	0.376739	0.0827568	0.0032139	0.0033754	60	61	61	Brain_Cerebellum
MRE11A	ENSG00000020922.8	4.42304	9.16707e-05	9.73227e-06	0.263679	0.488834	2.14872e-16	5.13586e-15	9	9	9	Brain_Cerebellum
GGCX	ENSG00000115486.7	4.42277	8.55699e-05	9.74442e-06	0.178618	0.305996	1.3663e-09	7.28412e-09	25	25	25	Brain_Cerebellum
PNPLA1	ENSG00000180316.7	4.42153	0.000125717	9.80067e-06	0.14503	0.0624976	0.010872	0.00930848	36	36	36	Brain_Cerebellum														ENSG00000180316.7	2.40803	0.35203	0.0160387	0.14503	0.0624976	0.010872	0.00930848	36	36	36	Brain_Cerebellum
FSD1	ENSG00000105255.6	-4.42143	-0.000125706	9.80513e-06	0.0627698	0.0300706	0.0798212	0.0461634	23	23	23	Brain_Cerebellum
OBSL1	ENSG00000124006.10	4.42058	2.73991e-05	9.8435e-06	0.0245365	0.0298115	0.0811512	0.0467297	6	6	6	Brain_Cerebellum
DEGS2	ENSG00000168350.6	4.41944	4.8868e-05	9.89574e-06	0.127954	0.055033	0.0170712	0.0133563	31	32	32	Brain_Cerebellum
NPSR1	ENSG00000187258.9	-4.41937	-0.000134157	9.89873e-06	0.0752853	0.0571552	0.0150124	0.0120503	14	14	14	Brain_Cerebellum
MXD3	ENSG00000213347.6	-4.41866	-4.85451e-05	9.93154e-06	0.134249	0.284493	6.60151e-09	2.99126e-08	3	4	4	Brain_Cerebellum
XPR1	ENSG00000143324.9	4.41798	7.40661e-05	9.96266e-06	0.0937765	0.127619	0.00021195	0.000330392	29	29	29	Brain_Cerebellum
DBF4B	ENSG00000161692.13	-4.41776	-5.0711e-05	9.97304e-06	0.287682	0.356949	2.70086e-11	2.07131e-10	16	16	16	Brain_Cerebellum
MRPL54	ENSG00000183617.4	4.4171	7.64069e-05	1.00036e-05	0.0961739	0.243934	1.14844e-07	4.07673e-07	5	5	5	Brain_Cerebellum
SH3BP5	ENSG00000131370.11	-4.41648	-6.40373e-05	1.0032e-05	0.280634	0.143114	8.14894e-05	0.00014278	63	63	63	Brain_Cerebellum
TAS2R5	ENSG00000127366.4	4.41602	0.000188359	1.00537e-05	0.0236923	0.050515	0.0224618	0.0166149	9	9	9	Brain_Cerebellum
TIMM21	ENSG00000075336.7	4.41524	0.000305081	1.00897e-05	0.125907	0.146043	6.79315e-05	0.00012193	17	17	17	Brain_Cerebellum
DNAAF3	ENSG00000167646.9	-4.41382	-1.96385e-05	1.01561e-05	0.027021	0.0810583	0.00355941	0.00367818	3	3	3	Brain_Cerebellum
QRSL1	ENSG00000130348.7	4.41337	1.7907e-05	1.01776e-05	0.172887	0.47682	7.02891e-16	1.53154e-14	14	15	15	Brain_Cerebellum
EVI5L	ENSG00000142459.4	4.41326	7.64114e-05	1.01826e-05	0.189525	0.0800804	0.00377492	0.00386277	42	42	42	Brain_Cerebellum
UBE2D1	ENSG00000072401.10	4.41232	0.000347647	1.02269e-05	0.0324727	0.0605512	0.0122269	0.0102453	8	8	8	Brain_Cerebellum
XPC	ENSG00000154767.10	4.41001	0.000156809	1.03364e-05	0.0303947	0.0769588	0.00455401	0.00450413	11	11	11	Brain_Cerebellum
IMPDH1	ENSG00000106348.12	4.40916	6.30627e-05	1.03773e-05	0.15005	0.066218	0.00868851	0.00773089	36	36	36	Brain_Cerebellum
CACNB2	ENSG00000165995.14	-4.40719	-0.000100631	1.0472e-05	0.0182339	0.0421599	0.0374659	0.0251842	4	4	4	Brain_Cerebellum
VPS33B	ENSG00000184056.10	4.407	0.0001463	1.04813e-05	0.355901	0.05356	0.0186665	0.0143555	75	75	75	Brain_Cerebellum
RAB3IP	ENSG00000127328.17	-4.40546	-5.95131e-05	1.05559e-05	0.0887633	0.100221	0.00112233	0.00138159	26	26	26	Brain_Cerebellum
VANGL2	ENSG00000162738.5	4.40478	0.000121586	1.05892e-05	0.211293	0.375719	5.90477e-12	5.44574e-11	11	11	11	Brain_Cerebellum
CD55	ENSG00000196352.9	4.40182	0.000204905	1.07349e-05	0.0542825	0.12699	0.000220278	0.000341519	10	10	10	Brain_Cerebellum
VSX1	ENSG00000100987.10	4.4013	7.40327e-05	1.07602e-05	0.260019	0.41968	1.40217e-13	1.84483e-12	11	11	11	Brain_Cerebellum

### Sheet: Meningitis_Cortex
gene_name	gene_ukbb	zscore_ukbb	effect_size_ukbb	pvalue_ukbb	var_g_ukbb	pred_perf_r2_ukbb	pred_perf_pval_ukbb	pred_perf_qval_ukbb	n_snps_used_ukbb	n_snps_in_cov_ukbb	n_snps_in_model_ukbb	Tissue_ukbb	tissue	phecode	beta	p-value	trait	r2	OR	no of cases	no of controls	chr	start	stop	Trait	gene_finngen	zscore_finngen	effect_size_finngen	pvalue_finngen	var_g_finngen	pred_perf_r2_finngen	pred_perf_pval_finngen	pred_perf_qval_finngen	n_snps_used_finngen	n_snps_in_cov_finngen	n_snps_in_model_finngen	Tissue_finngen
RSPO3	ENSG00000146374.9	-11.5	-4.05e-05	1.32e-30	0.352323	0.0995492	0.00116882	0.00143102	122	122	122	Brain_Cerebellum
HIGD1C	ENSG00000214511.3	-9.84599	-0.0001209	7.13e-23	0.262108	0.082371	0.00328933	0.00344578	49	50	50	Brain_Cerebellum
TAS2R31	ENSG00000256436.1	9.82063	6.79e-05	9.18e-23	0.335466	0.108816	0.00066708	0.00089493	78	79	79	Brain_Cerebellum
LUZP2	ENSG00000187398.7	9.3974	0.00012548	5.59e-21	0.393712	0.0536425	0.0185732	0.0143013	79	79	79	Brain_Cerebellum
ARHGAP22	ENSG00000128805.10	-9.19117	-0.0001048	3.89e-20	0.276704	0.092401	0.00179884	0.00207292	69	70	70	Brain_Cerebellum
ZNF250	ENSG00000196150.9	9.12321	0.00018516	7.29e-20	0.0832838	0.0575595	0.0146497	0.0118563	13	13	13	Brain_Cerebellum
NEIL2	ENSG00000154328.11	9.03376	0.00011933	1.66e-19	0.173222	0.0844742	0.00289857	0.00309177	43	45	45	Brain_Cerebellum
GIMAP2	ENSG00000106560.6	-8.83308	-0.0001159	1.02e-18	0.143708	0.0675478	0.00802001	0.00721331	49	50	50	Brain_Cerebellum
SERPINB3	ENSG00000057149.10	-8.76901	-0.0001138	1.8e-18	0.35405	0.0965255	0.00140285	0.00167794	77	77	77	Brain_Cerebellum
LDLR	ENSG00000130164.7	8.67617	0.00019998	4.09e-18	0.124651	0.0592479	0.0132282	0.0109279	38	38	38	Brain_Cerebellum														ENSG00000130164.7	-2.13588	-0.294328	0.0326894	0.124651	0.0592479	0.0132282	0.0109279	38	38	38	Brain_Cerebellum
CBFB	ENSG00000067955.9	8.63412	0.00013601	5.92e-18	0.175885	0.114842	0.00046261	0.00064979	37	38	38	Brain_Cerebellum
CA4	ENSG00000167434.5	-8.56776	-0.0001916	1.06e-17	0.268376	0.0760219	0.00481782	0.0047324	66	67	67	Brain_Cerebellum
SPATA6L	ENSG00000106686.12	-8.40227	-0.0001524	4.38e-17	0.143494	0.110007	0.00062058	0.00084239	26	26	26	Brain_Cerebellum
PRKCH	ENSG00000027075.9	-8.34159	-0.0001622	7.33e-17	0.0850784	0.0561082	0.0159947	0.0126801	22	22	22	Brain_Cerebellum
C19orf59	ENSG00000183019.3	-8.16242	-0.0001654	3.28e-16	0.0693884	0.0697239	0.00703572	0.00647004	29	29	29	Brain_Cerebellum
FBXW12	ENSG00000164049.10	8.13914	0.00021237	3.98e-16	0.599834	0.132043	0.0001615	0.00025965	130	130	130	Brain_Cerebellum
C6orf136	ENSG00000204564.7	-8.1152	-0.0001055	4.85e-16	0.169866	0.030728	0.0765491	0.0446988	36	37	37	Brain_Cerebellum														ENSG00000204564.7	2.10712	0.151252	0.0351071	0.133105	0.030728	0.0765491	0.0446988	35	37	37	Brain_Cerebellum
MTHFD1	ENSG00000100714.11	-8.0721	-7.88e-05	6.91e-16	0.140396	0.150124	5.27e-05	9.74e-05	30	30	30	Brain_Cerebellum
GNRH1	ENSG00000147437.5	-7.96783	-6.52e-05	1.61e-15	0.625635	0.0909881	0.00195863	0.00223283	107	107	107	Brain_Cerebellum
DNM1	ENSG00000106976.14	7.86674	0.00022027	3.64e-15	0.0502071	0.035918	0.0551919	0.0344437	13	13	13	Brain_Cerebellum
OSBPL10	ENSG00000144645.9	-7.84806	-7.24e-05	4.23e-15	0.434494	0.326737	2.86e-10	1.76e-09	60	61	61	Brain_Cerebellum
KCNK3	ENSG00000171303.5	7.82653	0.00016035	5.02e-15	0.204708	0.0939401	0.00163952	0.00191081	35	35	35	Brain_Cerebellum
RP11-89K11.1	ENSG00000259658.3	7.82637	0.00011111	5.02e-15	0.322279	0.209638	1.16e-06	3.3e-06	45	47	47	Brain_Cerebellum
TMCO4	ENSG00000162542.9	7.74648	0.00011849	9.45e-15	0.108052	0.117913	0.00038369	0.00055274	30	30	30	Brain_Cerebellum
DOK1	ENSG00000115325.9	7.67535	1.41e-05	1.65e-14	0.111317	0.0333853	0.0647006	0.0392173	35	35	35	Brain_Cerebellum
AC005841.1	ENSG00000206044.3	-7.6723	-3.89e-05	1.69e-14	0.745449	0.175502	1.06e-05	2.4e-05	132	134	134	Brain_Cerebellum
NKD1	ENSG00000140807.4	7.65377	0.00023078	1.95e-14	0.095483	0.0716519	0.00626539	0.0058785	38	38	38	Brain_Cerebellum
KANK2	ENSG00000197256.6	7.63567	9.71e-05	2.25e-14	0.362533	0.116355	0.00042189	0.00060084	73	73	73	Brain_Cerebellum
P4HA2	ENSG00000072682.14	7.63539	1.76e-05	2.25e-14	0.496355	0.111168	0.00057835	0.00079219	99	99	99	Brain_Cerebellum
HEATR6	ENSG00000068097.10	7.58949	0.00013048	3.21e-14	0.264789	0.197831	2.51e-06	6.62e-06	36	37	37	Brain_Cerebellum
BCAR3	ENSG00000137936.12	7.58596	9.14e-05	3.3e-14	0.133128	0.0417425	0.0384429	0.0257143	41	41	41	Brain_Cerebellum
SLC35G5	ENSG00000177710.5	-7.5718	-9.21e-05	3.68e-14	0.229748	0.0704766	0.00672428	0.00624204	61	62	62	Brain_Cerebellum
RP11-144F15.1	ENSG00000257545.1	7.56527	7.49e-05	3.87e-14	0.168194	0.109141	0.00065407	0.00088035	43	43	43	Brain_Cerebellum
CYP4B1	ENSG00000142973.8	-7.53391	-0.0002134	4.92e-14	0.0570676	0.0376082	0.0496678	0.0317988	14	14	14	Brain_Cerebellum
GJB6	ENSG00000121742.11	7.53362	0.00019266	4.94e-14	0.188324	0.0525296	0.0198718	0.0150706	50	52	52	Brain_Cerebellum
FAM177A1	ENSG00000151327.8	-7.46518	-0.0001136	8.32e-14	0.0947043	0.0444676	0.0325071	0.0223432	34	34	34	Brain_Cerebellum
ALG11	ENSG00000253710.1	7.44266	0.00023672	9.87e-14	0.146742	0.152744	4.47e-05	8.47e-05	30	30	30	Brain_Cerebellum
ST6GAL2	ENSG00000144057.11	7.40914	8.15e-05	1.27e-13	0.178341	0.0457507	0.0300471	0.0210651	57	57	57	Brain_Cerebellum
TAF13	ENSG00000197780.5	-7.37613	-0.0001212	1.63e-13	0.0772657	0.0363943	0.053573	0.0336457	26	26	26	Brain_Cerebellum
WNT2	ENSG00000105989.4	7.35663	0.00021044	1.89e-13	0.0562042	0.043457	0.0345898	0.0235433	25	25	25	Brain_Cerebellum
SEC31B	ENSG00000075826.12	-7.32682	-5.24e-05	2.36e-13	0.321191	0.227249	3.57e-07	1.14e-06	97	98	98	Brain_Cerebellum
RP11-166B2.1	ENSG00000234719.4	7.3069	7.56e-05	2.73e-13	0.638256	0.437959	2.73e-14	4.08e-13	84	86	86	Brain_Cerebellum
LYPD6B	ENSG00000150556.12	7.30572	0.00027	2.76e-13	0.042557	0.0338753	0.0627349	0.0382441	14	14	14	Brain_Cerebellum
DPEP1	ENSG00000015413.5	7.29413	0.00010656	3.01e-13	0.0817073	0.0326986	0.0675644	0.0405929	21	21	21	Brain_Cerebellum
CPQ	ENSG00000104324.11	7.26865	0.00021383	3.63e-13	0.0778004	0.0631829	0.0104319	0.00898803	17	17	17	Brain_Cerebellum
KLHL33	ENSG00000185271.6	-7.23658	-0.0002782	4.6e-13	0.0264553	0.0325817	0.068065	0.0407911	6	6	6	Brain_Cerebellum
ABCC10	ENSG00000124574.10	-7.23218	-7.43e-05	4.75e-13	0.70522	0.164026	2.2e-05	4.55e-05	122	124	124	Brain_Cerebellum
BPHL	ENSG00000137274.8	-7.23145	-7.8e-05	4.78e-13	0.117491	0.186228	5.34e-06	1.3e-05	12	12	12	Brain_Cerebellum
RUNX1T1	ENSG00000079102.12	-7.21961	-0.0002312	5.21e-13	0.0725083	0.0698853	0.00696772	0.00641368	18	18	18	Brain_Cerebellum
LCE2B	ENSG00000159455.7	-7.19922	-9.67e-05	6.06e-13	0.0915218	0.0458861	0.0297989	0.0209383	31	31	31	Brain_Cerebellum
SERHL2	ENSG00000183569.13	7.19111	7.18e-05	6.43e-13	0.389552	0.254642	5.48e-08	2.07e-07	60	61	61	Brain_Cerebellum
MYL12B	ENSG00000118680.8	7.15556	0.00032362	8.33e-13	0.0413381	0.033591	0.0638675	0.0387861	16	16	16	Brain_Cerebellum
NIT2	ENSG00000114021.7	-7.14884	-8.49e-05	8.75e-13	0.239899	0.112981	0.00051804	0.00072025	55	55	55	Brain_Cerebellum
CACHD1	ENSG00000158966.9	-7.0697	-0.0002862	1.55e-12	0.035995	0.0383074	0.0475538	0.0306644	13	13	13	Brain_Cerebellum
GORAB	ENSG00000120370.8	-7.06298	-0.0002193	1.63e-12	0.0699817	0.0865523	0.00255801	0.00278548	29	29	29	Brain_Cerebellum
OR1F1	ENSG00000168124.2	-7.04226	-6.38e-05	1.89e-12	0.161658	0.0917696	0.00186858	0.00214295	28	28	28	Brain_Cerebellum
ZNF155	ENSG00000204920.6	7.04168	0.00017905	1.9e-12	0.0429233	0.0467396	0.0282818	0.020059	16	16	16	Brain_Cerebellum
CHCHD10	ENSG00000250479.4	-7.02247	-0.0004499	2.18e-12	0.0349835	0.0339858	0.0623007	0.0380445	15	16	16	Brain_Cerebellum
MUT	ENSG00000146085.7	7.01704	6.75e-05	2.27e-12	0.0941507	0.0978017	0.00129888	0.00156928	24	24	24	Brain_Cerebellum
SNRPE	ENSG00000182004.8	-6.99722	-0.00013	2.61e-12	0.0822501	0.0831285	0.00314288	0.00331416	22	22	22	Brain_Cerebellum
CITED4	ENSG00000179862.5	-6.99699	-0.0001711	2.62e-12	0.129132	0.0967396	0.00138484	0.00165986	33	33	33	Brain_Cerebellum
DHX16	ENSG00000204560.5	-6.95923	-0.000227	3.42e-12	0.118897	0.0589519	0.0134669	0.0110804	25	25	25	Brain_Cerebellum
GPR144	ENSG00000180264.6	-6.92529	-0.0003151	4.35e-12	0.0697607	0.046045	0.0295103	0.0207711	13	13	13	Brain_Cerebellum
PIGQ	ENSG00000007541.10	6.91703	0.00017159	4.61e-12	0.140504	0.121559	0.00030714	0.00045387	49	49	49	Brain_Cerebellum
C3orf83	ENSG00000225526.4	6.917	0.00016418	4.61e-12	0.0538493	0.0313671	0.0735047	0.043309	16	16	16	Brain_Cerebellum
POLR2L	ENSG00000177700.5	6.90544	0.00014463	5e-12	0.0695213	0.0358856	0.0553035	0.0344962	21	21	21	Brain_Cerebellum														ENSG00000177700.5	-2.45064	-0.506805	0.0142603	0.0695213	0.0358856	0.0553035	0.0344962	21	21	21	Brain_Cerebellum
GIPC3	ENSG00000179855.5	-6.89761	-8.65e-05	5.29e-12	0.203933	0.0343663	0.0608287	0.037304	44	45	45	Brain_Cerebellum
LAMA3	ENSG00000053747.11	-6.89208	-0.0001146	5.5e-12	0.0785124	0.0389216	0.0457738	0.0297642	30	30	30	Brain_Cerebellum
P2RX5	ENSG00000083454.17	-6.88412	-0.0002751	5.81e-12	0.0636551	0.11469	0.00046691	0.00065518	9	9	9	Brain_Cerebellum
FAM65C	ENSG00000042062.7	-6.87661	-2.88e-05	6.13e-12	0.17215	0.0676006	0.00799455	0.00719488	48	48	48	Brain_Cerebellum
MICA	ENSG00000204520.8	6.86772	0.00025647	6.52e-12	0.0915384	0.0629795	0.0105606	0.00907713	15	16	16	Brain_Cerebellum
ERGIC3	ENSG00000125991.14	6.86506	0.00019764	6.65e-12	0.0964781	0.0739882	0.00544432	0.00524158	10	11	11	Brain_Cerebellum
SCO2	ENSG00000130489.8	6.86112	0.00015362	6.83e-12	0.0813843	0.0368102	0.0522004	0.0329858	16	16	16	Brain_Cerebellum
HINFP	ENSG00000172273.8	-6.84707	-7.68e-05	7.54e-12	0.167963	0.0475982	0.0268354	0.0192041	42	42	42	Brain_Cerebellum
NUDT22	ENSG00000149761.4	-6.81833	-0.0002155	9.21e-12	0.0647069	0.041139	0.0399021	0.0265663	22	23	23	Brain_Cerebellum
NPIPB6	ENSG00000198156.6	6.81574	0.00011475	9.38e-12	0.088284	0.0739664	0.00545146	0.00524524	24	25	25	Brain_Cerebellum
NRCAM	ENSG00000091129.15	-6.81394	-0.0001462	9.5e-12	0.0445128	0.0672382	0.0081709	0.00732834	11	11	11	Brain_Cerebellum
SULT1C2	ENSG00000198203.5	-6.79839	-8.4e-05	1.06e-11	0.320834	0.191217	3.86e-06	9.89e-06	75	75	75	Brain_Cerebellum
RNF111	ENSG00000157450.11	6.79286	0.00020991	1.1e-11	0.0270297	0.0360247	0.0548249	0.0342593	16	16	16	Brain_Cerebellum
ZNF385D	ENSG00000151789.5	6.78774	0.00018551	1.14e-11	0.0335406	0.0289201	0.0859098	0.0489684	9	9	9	Brain_Cerebellum
C11orf1	ENSG00000137720.3	-6.7829	-0.0002131	1.18e-11	0.0520923	0.0483136	0.0256881	0.0185637	11	11	11	Brain_Cerebellum
SLC45A2	ENSG00000164175.10	6.77116	0.00015633	1.28e-11	0.157183	0.0579323	0.0143231	0.0116261	71	71	71	Brain_Cerebellum
CASD1	ENSG00000127995.12	-6.76356	-4.28e-05	1.35e-11	0.253546	0.108575	0.00067692	0.00090473	63	63	63	Brain_Cerebellum
SELENBP1	ENSG00000143416.16	6.75683	0.00018515	1.41e-11	0.113787	0.230444	2.88e-07	9.36e-07	9	9	9	Brain_Cerebellum
SPRYD7	ENSG00000123178.10	-6.75426	-6.87e-05	1.44e-11	0.109333	0.080097	0.00377117	0.00386031	29	29	29	Brain_Cerebellum
OXR1	ENSG00000164830.13	6.75006	4.96e-05	1.48e-11	0.370093	0.0651675	0.00925597	0.00814235	89	89	89	Brain_Cerebellum
DLGAP2	ENSG00000198010.7	-6.74447	-0.0001754	1.54e-11	0.0633224	0.0558027	0.0162934	0.0128671	21	22	22	Brain_Cerebellum
TTC28	ENSG00000100154.10	6.73284	0.00012084	1.66e-11	0.0834224	0.0504161	0.0225975	0.0167048	18	18	18	Brain_Cerebellum
ACAT1	ENSG00000075239.9	6.71864	0.0001074	1.83e-11	0.174084	0.189313	4.37e-06	1.1e-05	33	33	33	Brain_Cerebellum
GSTT2B	ENSG00000133433.6	6.71209	4.29e-05	1.92e-11	0.356986	0.375727	5.9e-12	5.45e-11	50	52	52	Brain_Cerebellum
GNG13	ENSG00000127588.4	-6.70279	-0.0001292	2.04e-11	0.105543	0.0685035	0.00757177	0.00686613	28	30	30	Brain_Cerebellum
CKMT1A	ENSG00000223572.5	-6.69722	-3.74e-05	2.12e-11	0.8591	0.158778	3.06e-05	6.09e-05	106	112	112	Brain_Cerebellum
ABI1	ENSG00000136754.12	6.66587	0.00017185	2.63e-11	0.0409105	0.0366754	0.0526411	0.0331912	14	14	14	Brain_Cerebellum
MTF1	ENSG00000188786.9	-6.66385	-0.0001402	2.67e-11	0.141892	0.132678	0.00015531	0.00025111	38	38	38	Brain_Cerebellum	Brain_Cerebellum	X320	-0.766464	0.0272	Meningitis	0.0838	0.824	131	22760	1	38275239	38325292	320_M
AXL	ENSG00000167601.7	6.65919	0.00010469	2.75e-11	0.166186	0.0772841	0.00446582	0.0044384	40	40	40	Brain_Cerebellum	Brain_Cerebellum	X320	-0.647944	0.0165	Meningitis	0.0694	0.804	131	22760	19	41725108	41767671	320_M
ZNF181	ENSG00000197841.10	-6.64397	-0.0002331	3.05e-11	0.0403861	0.0525341	0.0198663	0.0150704	15	15	15	Brain_Cerebellum
KIAA1875	ENSG00000179698.9	6.64107	9.89e-05	3.11e-11	0.113873	0.0489304	0.0247392	0.0180004	27	27	27	Brain_Cerebellum
C1orf86	ENSG00000162585.12	6.61472	4.32e-05	3.72e-11	0.670352	0.219686	5.94e-07	1.8e-06	86	91	91	Brain_Cerebellum
SPOCK1	ENSG00000152377.8	-6.59882	-0.0001032	4.14e-11	0.119542	0.0554841	0.0166109	0.0130638	35	35	35	Brain_Cerebellum
TMEM18	ENSG00000151353.10	-6.59219	-6.75e-05	4.33e-11	0.317097	0.15183	4.74e-05	8.9e-05	58	58	58	Brain_Cerebellum
STK4	ENSG00000101109.7	6.5814	0.00012015	4.66e-11	0.0459613	0.0635517	0.0102025	0.00882219	14	14	14	Brain_Cerebellum
KNDC1	ENSG00000171798.13	6.57739	0.00011334	4.79e-11	0.118151	0.170888	1.42e-05	3.11e-05	17	18	18	Brain_Cerebellum
GLIPR1	ENSG00000139278.5	6.57215	0.00025147	4.96e-11	0.0986079	0.0636044	0.0101701	0.00880215	43	43	43	Brain_Cerebellum
TRABD	ENSG00000170638.5	-6.5654	-0.0001304	5.19e-11	0.14694	0.168144	1.7e-05	3.62e-05	21	23	23	Brain_Cerebellum
GAREM	ENSG00000141441.11	-6.56416	-0.0001211	5.23e-11	0.246279	0.0828147	0.00320274	0.00336614	71	71	71	Brain_Cerebellum
WDR74	ENSG00000133316.11	6.56006	0.00030928	5.38e-11	0.0954824	0.0499883	0.0231941	0.0170536	47	47	47	Brain_Cerebellum
GTF2E1	ENSG00000153767.5	6.5569	0.00022027	5.49e-11	0.0317619	0.0387398	0.0462935	0.0300069	11	11	11	Brain_Cerebellum
KRT31	ENSG00000094796.4	6.55128	0.00012111	5.7e-11	0.113021	0.123905	0.0002661	0.00040233	30	30	30	Brain_Cerebellum
CLEC2D	ENSG00000069493.10	6.53913	5.62e-05	6.19e-11	0.272259	0.0513667	0.0213273	0.0159634	78	79	79	Brain_Cerebellum
TBL3	ENSG00000183751.10	-6.53862	-5.91e-05	6.21e-11	0.106027	0.0546551	0.0174668	0.0136064	31	31	31	Brain_Cerebellum
PDXDC1	ENSG00000179889.14	6.50919	7.01e-05	7.56e-11	0.141901	0.0675175	0.00803465	0.00722195	37	38	38	Brain_Cerebellum
LPCAT4	ENSG00000176454.9	6.50835	0.00010409	7.6e-11	0.0830459	0.0442061	0.0330335	0.0226615	24	24	24	Brain_Cerebellum
ZNF132	ENSG00000131849.10	6.50687	9.54e-05	7.67e-11	0.148381	0.141126	9.22e-05	0.00015936	35	35	35	Brain_Cerebellum
PSCA	ENSG00000167653.4	6.50332	0.00032065	7.86e-11	0.0214719	0.0304911	0.0777118	0.0452304	6	6	6	Brain_Cerebellum
CPXM2	ENSG00000121898.8	6.49736	0.00010861	8.17e-11	0.104825	0.0371911	0.0509751	0.0324339	37	37	37	Brain_Cerebellum
KIAA1024	ENSG00000169330.4	6.48199	0.00021947	9.05e-11	0.0449774	0.0699663	0.00693388	0.00638941	15	15	15	Brain_Cerebellum
PPP1R15A	ENSG00000087074.7	6.47961	8.61e-05	9.2e-11	0.121102	0.0420116	0.0378099	0.0253679	39	40	40	Brain_Cerebellum
SPTSSB	ENSG00000196542.4	6.45919	3.51e-05	1.05e-10	0.326505	0.128544	0.00020025	0.00031455	79	79	79	Brain_Cerebellum
KLHL41	ENSG00000239474.2	-6.45775	-4.98e-05	1.06e-10	0.227577	0.122584	0.0002885	0.00043198	58	58	58	Brain_Cerebellum
HTRA3	ENSG00000170801.5	-6.4488	-0.0003015	1.13e-10	0.033248	0.0438476	0.0337692	0.0230724	18	18	18	Brain_Cerebellum														ENSG00000170801.5	-2.89746	-1.14156	0.003762	0.0202808	0.0438476	0.0337692	0.0230724	16	18	18	Brain_Cerebellum
ATOH7	ENSG00000179774.7	-6.44781	-9.93e-05	1.13e-10	0.122767	0.132409	0.0001579	0.00025459	19	19	19	Brain_Cerebellum
GPR162	ENSG00000250510.3	-6.44669	-7.87e-05	1.14e-10	0.250972	0.0548031	0.0173108	0.0135106	69	70	70	Brain_Cerebellum
TCERG1L	ENSG00000176769.9	-6.44337	-0.0002455	1.17e-10	0.0562584	0.0720991	0.00609916	0.00575454	12	12	12	Brain_Cerebellum
LZTS3	ENSG00000088899.10	-6.42847	-2.02e-05	1.29e-10	0.500105	0.135315	0.00013202	0.00021775	78	78	78	Brain_Cerebellum
CYSLTR2	ENSG00000152207.3	-6.42669	-9.96e-05	1.3e-10	0.0831845	0.0309047	0.0756942	0.0442536	24	25	25	Brain_Cerebellum
MT1E	ENSG00000169715.10	6.42485	0.00023339	1.32e-10	0.109705	0.138681	0.00010724	0.00018146	20	20	20	Brain_Cerebellum
CA5A	ENSG00000174990.3	6.42087	0.00021781	1.36e-10	0.0301613	0.035365	0.0571352	0.0354325	8	8	8	Brain_Cerebellum
ADAM9	ENSG00000168615.7	-6.41954	-0.0001271	1.37e-10	0.0243385	0.0348367	0.0590588	0.0364445	15	15	15	Brain_Cerebellum
KIAA0141	ENSG00000081791.4	-6.40427	-0.0001756	1.51e-10	0.104007	0.0603379	0.0123853	0.0103594	41	41	41	Brain_Cerebellum
ATP5I	ENSG00000169020.5	-6.39842	-0.0002765	1.57e-10	0.0340896	0.0941955	0.00161447	0.00188776	7	7	7	Brain_Cerebellum
ZNF117	ENSG00000152926.10	6.39676	7.14e-05	1.59e-10	0.287982	0.129972	0.00018343	0.00029139	41	42	42	Brain_Cerebellum
CEP350	ENSG00000135837.11	-6.39495	-6.71e-05	1.61e-10	0.13444	0.048544	0.0253294	0.0183461	48	48	48	Brain_Cerebellum
RPRD1B	ENSG00000101413.7	6.39433	0.00012167	1.61e-10	0.0983219	0.0658585	0.00887866	0.00786961	25	25	25	Brain_Cerebellum
SKIV2L	ENSG00000204351.7	6.38062	8.49e-05	1.76e-10	0.252345	0.314085	7.47e-10	4.15e-09	36	38	38	Brain_Cerebellum
PAN3	ENSG00000152520.9	6.37994	0.00017068	1.77e-10	0.0688263	0.0515717	0.0210631	0.0157986	24	24	24	Brain_Cerebellum
ZNF626	ENSG00000188171.10	6.37197	0.00016578	1.87e-10	0.0656405	0.0509295	0.0219022	0.0163128	20	21	21	Brain_Cerebellum
TM7SF3	ENSG00000064115.6	6.36889	0.00013491	1.9e-10	0.0469091	0.0300816	0.0797652	0.0461633	21	21	21	Brain_Cerebellum
TTPAL	ENSG00000124120.6	-6.33394	-9.32e-05	2.39e-10	0.134512	0.110179	0.00061415	0.00083446	45	45	45	Brain_Cerebellum
RELN	ENSG00000189056.9	-6.33223	-4.91e-05	2.42e-10	0.382322	0.103957	0.00089545	0.00114864	73	74	74	Brain_Cerebellum
CYP21A2	ENSG00000231852.2	-6.32666	-6.3e-05	2.51e-10	0.616966	0.272548	1.55e-08	6.46e-08	90	93	93	Brain_Cerebellum
MYRIP	ENSG00000170011.9	6.31367	2.76e-05	2.72e-10	0.308194	0.333449	1.71e-10	1.11e-09	35	35	35	Brain_Cerebellum
ATXN1	ENSG00000124788.13	6.31173	0.00022109	2.76e-10	0.0465762	0.0324648	0.0685695	0.041042	19	19	19	Brain_Cerebellum
MFN2	ENSG00000116688.12	6.29985	0.00018777	2.98e-10	0.0824039	0.0782732	0.00420807	0.00422758	26	30	30	Brain_Cerebellum
MRPL48	ENSG00000175581.9	6.29732	0.00018713	3.03e-10	0.0786348	0.121154	0.00031484	0.00046405	17	17	17	Brain_Cerebellum
BTN2A1	ENSG00000112763.11	6.2887	0.00011943	3.2e-10	0.180082	0.108384	0.00068479	0.00091186	46	46	46	Brain_Cerebellum
TSNARE1	ENSG00000171045.10	-6.27684	-0.0001242	3.46e-10	0.247172	0.204782	1.59e-06	4.43e-06	50	50	50	Brain_Cerebellum
CNTN1	ENSG00000018236.10	-6.25063	-9.1e-05	4.09e-10	0.247063	0.104391	0.00087221	0.00112385	56	56	56	Brain_Cerebellum
WARS2	ENSG00000116874.7	6.24948	4.74e-05	4.12e-10	0.314859	0.44627	1.27e-14	2.04e-13	20	20	20	Brain_Cerebellum
UIMC1	ENSG00000087206.12	-6.24713	-0.0001333	4.18e-10	0.207712	0.17917	8.4e-06	1.95e-05	53	56	56	Brain_Cerebellum
GAL3ST1	ENSG00000128242.8	-6.24197	-0.0002129	4.32e-10	0.0279762	0.0654284	0.00911166	0.00803887	14	14	14	Brain_Cerebellum
STK31	ENSG00000196335.8	6.24041	4.45e-05	4.36e-10	0.387289	0.258337	4.23e-08	1.64e-07	59	59	59	Brain_Cerebellum
RETSAT	ENSG00000042445.9	-6.23999	-0.0001951	4.38e-10	0.0610664	0.0512352	0.0214987	0.0160707	14	14	14	Brain_Cerebellum
DPYSL3	ENSG00000113657.8	6.23792	0.00019645	4.43e-10	0.0556377	0.036237	0.054102	0.0339037	16	16	16	Brain_Cerebellum														ENSG00000113657.8	2.12777	0.439047	0.0333561	0.0556377	0.036237	0.054102	0.0339037	16	16	16	Brain_Cerebellum
TCF19	ENSG00000137310.7	6.2307	0.00012724	4.64e-10	0.0627639	0.0779358	0.00429429	0.00429613	13	13	13	Brain_Cerebellum
ELMSAN1	ENSG00000156030.8	6.22958	0.00010255	4.68e-10	0.17449	0.249581	7.78e-08	2.84e-07	17	17	17	Brain_Cerebellum
FHOD1	ENSG00000135723.9	-6.2207	-0.0001733	4.95e-10	0.0320236	0.0379965	0.048482	0.0311928	14	14	14	Brain_Cerebellum
MPRIP	ENSG00000133030.15	6.22021	0.00015336	4.96e-10	0.0345656	0.0405508	0.0413794	0.0273785	9	9	9	Brain_Cerebellum
SWI5	ENSG00000175854.7	6.20789	0.00014103	5.37e-10	0.554295	0.0987722	0.00122497	0.00149129	95	98	98	Brain_Cerebellum														ENSG00000175854.7	-2.01787	-0.199209	0.0436043	0.492049	0.0987722	0.00122497	0.00149129	92	98	98	Brain_Cerebellum
DYNLRB1	ENSG00000125971.12	-6.20462	-0.0001128	5.48e-10	0.219588	0.0904545	0.00202259	0.00228665	49	49	49	Brain_Cerebellum
NXT1	ENSG00000132661.3	6.2044	0.00019652	5.49e-10	0.0681319	0.0468911	0.028021	0.0199036	19	19	19	Brain_Cerebellum
CDH6	ENSG00000113361.8	-6.20225	-0.0002082	5.57e-10	0.0570375	0.0374729	0.050088	0.0320118	25	25	25	Brain_Cerebellum
RHEB	ENSG00000106615.5	-6.20187	-8.18e-05	5.58e-10	0.439829	0.0634997	0.0102346	0.00883939	88	90	90	Brain_Cerebellum
ZBTB41	ENSG00000177888.7	6.19765	0.00010235	5.73e-10	0.145654	0.14348	7.97e-05	0.00014035	26	26	26	Brain_Cerebellum
RP11-268J15.5	ENSG00000116883.8	-6.17349	-0.0001732	6.68e-10	0.0686707	0.0789867	0.00403142	0.0040758	9	9	9	Brain_Cerebellum
FAM153B	ENSG00000182230.7	-6.17187	-0.0001454	6.75e-10	0.091975	0.0922054	0.00182017	0.00209535	24	24	24	Brain_Cerebellum
LIPA	ENSG00000107798.13	-6.14055	-3.72e-05	8.22e-10	0.238318	0.22806	3.38e-07	1.09e-06	51	51	51	Brain_Cerebellum
EIF2AK2	ENSG00000055332.12	-6.13181	-6.31e-05	8.69e-10	0.13023	0.0876853	0.00238944	0.00263273	30	30	30	Brain_Cerebellum
ANKRD13C	ENSG00000118454.8	-6.12901	-0.0003588	8.84e-10	0.0124399	0.0293911	0.0833591	0.0477042	8	9	9	Brain_Cerebellum
TACC1	ENSG00000147526.15	6.12551	0.00056561	9.04e-10	0.00077997	0.0597402	0.0128406	0.010663	3	3	3	Brain_Cerebellum
EXOSC5	ENSG00000077348.4	-6.11845	-7.61e-05	9.45e-10	0.191179	0.170015	1.51e-05	3.25e-05	37	37	37	Brain_Cerebellum
MDGA1	ENSG00000112139.10	-6.11196	-0.0001514	9.84e-10	0.0760332	0.0748549	0.00516794	0.00502469	12	12	12	Brain_Cerebellum
C10orf10	ENSG00000165507.8	-6.09823	-4.9e-05	1.07e-09	0.161137	0.0371134	0.0512227	0.0325473	39	39	39	Brain_Cerebellum
AFAP1	ENSG00000196526.6	6.0953	0.00012272	1.09e-09	0.119247	0.220307	5.69e-07	1.74e-06	15	15	15	Brain_Cerebellum
ASIP	ENSG00000101440.5	6.09109	0.00044556	1.12e-09	0.0323754	0.0394066	0.0444174	0.0290402	8	8	8	Brain_Cerebellum
TMEM55A	ENSG00000155099.3	6.07176	9.25e-05	1.27e-09	0.0323632	0.0307641	0.0763739	0.0446237	13	13	13	Brain_Cerebellum
ERN1	ENSG00000178607.11	6.06378	5.44e-05	1.33e-09	0.336177	0.276319	1.19e-08	5.1e-08	44	44	44	Brain_Cerebellum
PGRMC2	ENSG00000164040.12	6.06208	7.71e-05	1.34e-09	0.0960158	0.0285975	0.0877042	0.0497343	30	30	30	Brain_Cerebellum
GALNT15	ENSG00000131386.13	-6.05945	-0.0001246	1.37e-09	0.0455481	0.0914889	0.00190044	0.00217428	15	15	15	Brain_Cerebellum
NTPCR	ENSG00000135778.7	6.05927	6.56e-05	1.37e-09	0.301124	0.436891	3.01e-14	4.45e-13	22	22	22	Brain_Cerebellum
ZNF124	ENSG00000196418.8	6.04929	8.91e-05	1.45e-09	0.423946	0.37478	6.38e-12	5.84e-11	44	44	44	Brain_Cerebellum
GCFC2	ENSG00000005436.9	-6.04908	-0.0001058	1.46e-09	0.058549	0.109762	0.00062989	0.00085318	21	21	21	Brain_Cerebellum
TUBG2	ENSG00000037042.8	6.04008	3.3e-05	1.54e-09	0.339459	0.265341	2.59e-08	1.04e-07	44	44	44	Brain_Cerebellum
GLRX3	ENSG00000108010.7	-6.03395	-0.0005847	1.6e-09	0.0194855	0.0468519	0.0280883	0.0199415	13	13	13	Brain_Cerebellum
FMO2	ENSG00000094963.9	6.03373	0.00010379	1.6e-09	0.146896	0.254518	5.53e-08	2.09e-07	23	23	23	Brain_Cerebellum
PPFIA2	ENSG00000139220.12	-6.02549	-6.27e-05	1.69e-09	0.144001	0.059368	0.0131326	0.0108564	70	70	70	Brain_Cerebellum
CD7	ENSG00000173762.3	6.02274	5.2e-05	1.71e-09	0.197744	0.0416895	0.0385686	0.0257804	47	48	48	Brain_Cerebellum
CELSR2	ENSG00000143126.7	-6.01296	-0.0001979	1.82e-09	0.0328797	0.0520943	0.0204044	0.015385	8	8	8	Brain_Cerebellum
HLA-DMB	ENSG00000242574.4	-6.00956	5.56e-06	1.86e-09	0.18171	0.116618	0.00041519	0.00059276	46	46	46	Brain_Cerebellum
ECI2	ENSG00000198721.8	6.00277	6.41e-05	1.94e-09	0.185399	0.201159	2.02e-06	5.44e-06	49	49	49	Brain_Cerebellum
VPS33A	ENSG00000139719.5	6.00015	0.00023858	1.97e-09	0.106816	0.0774408	0.00442398	0.00440285	19	19	19	Brain_Cerebellum
CORO2B	ENSG00000103647.8	5.99997	0.00011054	1.97e-09	0.160047	0.211742	1.01e-06	2.92e-06	15	17	17	Brain_Cerebellum														ENSG00000103647.8	-2.07786	-0.285296	0.0377218	0.163487	0.211742	1.01e-06	2.92e-06	16	17	17	Brain_Cerebellum
ZNF227	ENSG00000131115.11	-5.99923	-5.93e-05	1.98e-09	0.188647	0.119215	0.0003544	0.00051652	46	46	46	Brain_Cerebellum
CRHR2	ENSG00000106113.14	-5.99751	-0.0001796	2e-09	0.0455843	0.0645062	0.00963219	0.00840247	12	12	12	Brain_Cerebellum
CMAS	ENSG00000111726.8	5.99286	9.29e-05	2.06e-09	0.0354267	0.0426195	0.0364197	0.024602	18	18	18	Brain_Cerebellum
LRRC31	ENSG00000114248.5	-5.97886	-0.0002336	2.25e-09	0.0625181	0.0783699	0.00418368	0.00421159	19	19	19	Brain_Cerebellum
CYB5R3	ENSG00000100243.16	-5.97712	-0.0002535	2.27e-09	0.0438164	0.0352023	0.0577206	0.0357573	19	22	22	Brain_Cerebellum
RCAN1	ENSG00000159200.13	-5.97562	-3.95e-05	2.29e-09	0.230934	0.207188	1.36e-06	3.83e-06	42	42	42	Brain_Cerebellum
PLEKHA3	ENSG00000116095.6	-5.97347	-7.34e-05	2.32e-09	0.341913	0.07758	0.0043871	0.00437221	72	72	72	Brain_Cerebellum
LLGL1	ENSG00000131899.6	-5.97167	-6.31e-05	2.35e-09	0.179734	0.0778832	0.00430789	0.00430524	27	27	27	Brain_Cerebellum
OSBPL9	ENSG00000117859.14	-5.96337	-5.14e-05	2.47e-09	0.335274	0.182381	6.84e-06	1.63e-05	61	61	61	Brain_Cerebellum
ZNF317	ENSG00000130803.10	5.96102	0.00010535	2.51e-09	0.135913	0.0670197	0.00827906	0.00741144	42	42	42	Brain_Cerebellum
C9orf78	ENSG00000136819.10	5.96041	0.0001098	2.52e-09	0.134289	0.202872	1.81e-06	4.94e-06	19	19	19	Brain_Cerebellum
TRIM38	ENSG00000112343.8	5.95813	0.00303442	2.55e-09	0.00076423	0.0326851	0.0676217	0.0406103	3	3	3	Brain_Cerebellum
P4HB	ENSG00000185624.10	-5.94542	-0.0001256	2.76e-09	0.136331	0.113521	0.00050131	0.00069833	28	28	28	Brain_Cerebellum
SERF1A	ENSG00000172058.11	5.94304	0.00042423	2.8e-09	0.00623846	0.0647794	0.00947495	0.00829306	4	5	5	Brain_Cerebellum
HLA-DQA1	ENSG00000196735.7	-5.94155	-0.0002618	2.82e-09	0.155264	0.296239	2.81e-09	1.36e-08	19	20	20	Brain_Cerebellum
PLA2G4B	ENSG00000243708.4	-5.94035	-0.000227	2.84e-09	0.0793261	0.0659016	0.00885562	0.00785162	30	30	30	Brain_Cerebellum
TATDN2	ENSG00000157014.6	-5.93764	-0.000267	2.89e-09	0.0269179	0.0410936	0.040014	0.0266224	7	7	7	Brain_Cerebellum
LRRC46	ENSG00000141294.5	-5.93494	-0.0001112	2.94e-09	0.158398	0.216153	7.51e-07	2.23e-06	14	14	14	Brain_Cerebellum
ZDHHC20	ENSG00000180776.11	5.93456	6.36e-05	2.95e-09	0.0845103	0.036946	0.0517599	0.0327988	27	27	27	Brain_Cerebellum
LAMP1	ENSG00000185896.9	-5.93075	-8.28e-05	3.02e-09	0.0467723	0.0587162	0.0136601	0.0112104	11	11	11	Brain_Cerebellum
NAA40	ENSG00000110583.8	-5.92903	-0.0001071	3.05e-09	0.0345939	0.032348	0.0690775	0.0412771	23	23	23	Brain_Cerebellum
SACS	ENSG00000151835.9	5.92471	8.5e-05	3.13e-09	0.180686	0.188992	4.46e-06	1.11e-05	40	40	40	Brain_Cerebellum
CACFD1	ENSG00000160325.10	5.91981	0.00013041	3.22e-09	0.0853972	0.0700921	0.00688159	0.00634867	25	26	26	Brain_Cerebellum	Brain_Cerebellum	X320	-0.776186	0.0354	Meningitis	0.0622	0.832	131	22760	9	136325089	136335970	320_M
REXO2	ENSG00000076043.5	5.91438	0.00023489	3.33e-09	0.0353309	0.0354203	0.0569378	0.0353257	12	12	12	Brain_Cerebellum
SORBS3	ENSG00000120896.9	-5.91101	-0.0001307	3.4e-09	0.0613781	0.0611507	0.0117924	0.00995095	28	28	28	Brain_Cerebellum
PI4KA	ENSG00000241973.6	5.90112	0.00012589	3.61e-09	0.256168	0.178442	8.8e-06	2.04e-05	72	72	72	Brain_Cerebellum
FAM151B	ENSG00000152380.5	-5.90098	-0.0002559	3.61e-09	0.0751042	0.0851306	0.00278639	0.00298878	23	23	23	Brain_Cerebellum
ABCA4	ENSG00000198691.7	5.89895	0.00028167	3.66e-09	0.0268789	0.042894	0.0358092	0.0242467	12	12	12	Brain_Cerebellum
XBP1	ENSG00000100219.12	5.89255	0.00025557	3.8e-09	0.00081725	0.03253	0.0682878	0.040899	3	3	3	Brain_Cerebellum
ZBTB18	ENSG00000179456.9	-5.88543	-0.0004039	3.97e-09	0.0269138	0.077053	0.00452831	0.00448334	9	9	9	Brain_Cerebellum
UBALD1	ENSG00000153443.8	5.88534	0.00011782	3.97e-09	0.0737104	0.0314081	0.0733137	0.0432232	27	27	27	Brain_Cerebellum
MBOAT7	ENSG00000125505.12	5.88251	0.00017919	4.04e-09	0.104996	0.108418	0.0006834	0.00091086	19	20	20	Brain_Cerebellum
RNPEP	ENSG00000176393.6	-5.88091	-0.0003058	4.08e-09	0.036977	0.0343468	0.060903	0.037332	7	7	7	Brain_Cerebellum
TCEA2	ENSG00000171703.12	5.88074	0.00013167	4.08e-09	0.0351786	0.0346299	0.0598299	0.0368174	11	11	11	Brain_Cerebellum
RAP1GDS1	ENSG00000138698.10	-5.88057	-0.0002945	4.09e-09	0.0507197	0.0701795	0.00684553	0.00632964	16	16	16	Brain_Cerebellum
PRIMPOL	ENSG00000164306.6	5.87274	0.00012792	4.29e-09	0.0224236	0.0522118	0.0202592	0.0152997	7	7	7	Brain_Cerebellum
SERPINB9	ENSG00000170542.5	5.87012	0.00015938	4.35e-09	0.098297	0.112133	0.00054543	0.00075176	25	25	25	Brain_Cerebellum
MCF2L	ENSG00000126217.16	5.86696	0.00023459	4.44e-09	0.0278764	0.0856442	0.00270163	0.00291126	8	8	8	Brain_Cerebellum
FLNB	ENSG00000136068.10	-5.86109	-7.44e-05	4.6e-09	0.0880332	0.132077	0.00016116	0.00025925	20	20	20	Brain_Cerebellum
CACNB4	ENSG00000182389.14	-5.84934	-5.37e-05	4.94e-09	0.0900519	0.0503017	0.0227554	0.0168	31	31	31	Brain_Cerebellum	Brain_Cerebellum	X320	-1.29347	0.00316	Meningitis	0.0699	0.785	131	22760	2	152689290	152955593	320_M
LMO2	ENSG00000135363.7	5.84662	7.97e-05	5.02e-09	0.22561	0.118818	0.0003631	0.00052705	61	61	61	Brain_Cerebellum
LRIT3	ENSG00000183423.7	-5.83707	-0.0002504	5.31e-09	0.0747545	0.107269	0.00073269	0.00096844	16	16	16	Brain_Cerebellum
FLII	ENSG00000177731.11	-5.83155	-7.44e-05	5.49e-09	0.0570741	0.0305293	0.0775229	0.0451387	14	14	14	Brain_Cerebellum
IL11RA	ENSG00000137070.13	-5.82903	-0.0001151	5.58e-09	0.160125	0.0665293	0.00852715	0.00760268	53	53	53	Brain_Cerebellum
NAALAD2	ENSG00000077616.6	5.82025	7.23e-05	5.88e-09	0.236923	0.140111	9.82e-05	0.00016848	47	48	48	Brain_Cerebellum
RAD23B	ENSG00000119318.8	5.81946	8.92e-05	5.9e-09	0.216578	0.0614455	0.0115844	0.00980428	61	61	61	Brain_Cerebellum
ANAPC5	ENSG00000089053.8	5.81859	0.00012545	5.93e-09	0.121632	0.0670999	0.00823917	0.00738264	33	33	33	Brain_Cerebellum
SEC14L6	ENSG00000214491.4	5.81183	6.99e-05	6.18e-09	0.12208	0.12078	0.00032211	0.0004733	19	19	19	Brain_Cerebellum
FADS3	ENSG00000221968.4	-5.81084	-0.0001115	6.22e-09	0.0476895	0.0943542	0.00159909	0.0018736	10	10	10	Brain_Cerebellum	Brain_Cerebellum	X320	-0.649258	0.0197	Meningitis	0.103	0.814	131	22760	11	61640991	61659523	320_M
EHD4	ENSG00000103966.5	-5.8055	-0.0001171	6.42e-09	0.148892	0.250685	7.21e-08	2.64e-07	16	16	16	Brain_Cerebellum
ECT2L	ENSG00000203734.7	5.80155	0.00044445	6.57e-09	0.0232932	0.112331	0.00053892	0.00074458	4	4	4	Brain_Cerebellum
RAB15	ENSG00000139998.10	5.79993	0.00012588	6.63e-09	0.0565958	0.0479518	0.0262619	0.0188785	16	16	16	Brain_Cerebellum
FBXO45	ENSG00000174013.7	5.79394	0.00011501	6.88e-09	0.131867	0.287298	5.39e-09	2.48e-08	9	9	9	Brain_Cerebellum
ATF6	ENSG00000118217.5	-5.7938	-5.74e-05	6.88e-09	0.448578	0.0521941	0.0202809	0.015308	95	95	95	Brain_Cerebellum
SFXN3	ENSG00000107819.9	5.79284	0.00010758	6.92e-09	0.049652	0.0719817	0.00614233	0.00578576	9	9	9	Brain_Cerebellum
TRAPPC2L	ENSG00000167515.6	5.78461	0.0002059	7.27e-09	0.0405632	0.0445698	0.0323039	0.0222355	13	13	13	Brain_Cerebellum
PRSS8	ENSG00000052344.11	5.77965	2.91e-05	7.49e-09	0.42151	0.0732682	0.00568515	0.00543363	73	74	74	Brain_Cerebellum
KLKB1	ENSG00000164344.11	5.77794	9.53e-05	7.56e-09	0.14621	0.219329	6.08e-07	1.84e-06	32	32	32	Brain_Cerebellum
ZNF737	ENSG00000237440.4	5.77773	0.00015611	7.57e-09	0.0830564	0.11288	0.00052124	0.00072294	30	31	31	Brain_Cerebellum
NARG2	ENSG00000128915.7	5.76812	5.99e-05	8.02e-09	0.19588	0.274486	1.35e-08	5.7e-08	22	22	22	Brain_Cerebellum
PPP1R9A	ENSG00000158528.7	5.7605	2.9e-05	8.39e-09	0.0730086	0.0528476	0.0194916	0.0148411	16	16	16	Brain_Cerebellum
AKTIP	ENSG00000166971.12	-5.75945	-0.0001855	8.44e-09	0.131348	0.157594	3.3e-05	6.51e-05	22	22	22	Brain_Cerebellum	Brain_Cerebellum	X320	-0.720808	0.00198	Meningitis	0.251	0.771	131	22760	16	53524952	53538323	320_M
RAB22A	ENSG00000124209.3	5.74448	0.00010955	9.22e-09	0.349505	0.200359	2.13e-06	5.7e-06	68	69	69	Brain_Cerebellum
RAB1B	ENSG00000174903.10	-5.7441	-0.0001365	9.24e-09	0.0533961	0.095687	0.00147562	0.00175183	18	19	19	Brain_Cerebellum
POC1A	ENSG00000164087.3	5.7435	0.00018919	9.27e-09	0.0452242	0.0524319	0.0199901	0.0151469	13	13	13	Brain_Cerebellum
MRGPRE	ENSG00000184350.8	-5.74257	-8.86e-05	9.32e-09	0.0372574	0.0976544	0.00131048	0.0015813	8	8	8	Brain_Cerebellum
STK32C	ENSG00000165752.12	5.73672	9.37e-05	9.65e-09	0.158908	0.0444235	0.0325954	0.0223931	46	46	46	Brain_Cerebellum
RAP1A	ENSG00000116473.10	5.73508	0.00032541	9.75e-09	0.0518724	0.0790531	0.00401536	0.00406262	13	13	13	Brain_Cerebellum
RIPK3	ENSG00000129465.11	-5.72683	-9.56e-05	1.02e-08	0.20065	0.0720622	0.00611271	0.00576543	44	44	44	Brain_Cerebellum
NUP62	ENSG00000213024.6	-5.72563	-0.0002364	1.03e-08	0.0456961	0.0303941	0.0781928	0.0454274	14	14	14	Brain_Cerebellum
SGSM3	ENSG00000100359.16	-5.71808	-0.0001104	1.08e-08	0.094982	0.149932	5.33e-05	9.84e-05	15	15	15	Brain_Cerebellum
ZNF566	ENSG00000186017.10	5.70823	0.00010692	1.14e-08	0.0849023	0.0412105	0.0397262	0.026474	23	23	23	Brain_Cerebellum
MFSD10	ENSG00000109736.10	-5.70729	-0.0001041	1.15e-08	0.276141	0.14672	6.51e-05	0.00011756	63	63	63	Brain_Cerebellum
CMTM7	ENSG00000153551.9	-5.69993	-7.81e-05	1.2e-08	0.172542	0.342562	8.42e-11	5.83e-10	9	9	9	Brain_Cerebellum
NUP37	ENSG00000075188.4	-5.68549	-6.14e-05	1.3e-08	0.751804	0.161305	2.61e-05	5.3e-05	134	135	135	Brain_Cerebellum
CNPY4	ENSG00000166997.3	-5.68511	-0.0003146	1.31e-08	0.0270011	0.0447813	0.0318872	0.0220438	18	19	19	Brain_Cerebellum
SLC38A1	ENSG00000111371.11	5.68367	6.71e-05	1.32e-08	0.240588	0.0570743	0.0150861	0.0120867	65	66	66	Brain_Cerebellum
SPINK6	ENSG00000178172.2	-5.68331	-8.97e-05	1.32e-08	0.0909131	0.0675274	0.00802988	0.00721992	29	30	30	Brain_Cerebellum
KY	ENSG00000174611.7	5.68166	0.0001179	1.33e-08	0.137926	0.178262	8.9e-06	2.06e-05	41	41	41	Brain_Cerebellum
IQCB1	ENSG00000173226.12	5.67993	0.00012056	1.35e-08	0.0740842	0.0843992	0.00291167	0.00310267	57	57	57	Brain_Cerebellum
CHRNA3	ENSG00000080644.11	5.67527	0.00227545	1.38e-08	0.00087127	0.0441826	0.0330812	0.0226779	2	2	2	Brain_Cerebellum
TMEM190	ENSG00000160472.4	5.67385	0.00016536	1.4e-08	0.038844	0.0486552	0.025158	0.018245	12	12	12	Brain_Cerebellum
KIF2C	ENSG00000142945.8	5.67262	0.00015623	1.41e-08	0.0419497	0.0546632	0.0174583	0.0136035	8	8	8	Brain_Cerebellum
WDR61	ENSG00000140395.4	-5.67237	-0.0001782	1.41e-08	0.0342508	0.0905978	0.00200522	0.00227207	4	4	4	Brain_Cerebellum														ENSG00000140395.4	-2.21546	-0.608513	0.0267287	0.0342508	0.0905978	0.00200522	0.00227207	4	4	4	Brain_Cerebellum
NRIP1	ENSG00000180530.5	5.66778	8.13e-06	1.45e-08	0.227402	0.0481004	0.0260247	0.0187644	60	62	62	Brain_Cerebellum
MIER2	ENSG00000105556.6	-5.66735	-0.000811	1.45e-08	0.00059241	0.049453	0.0239631	0.0175291	2	2	2	Brain_Cerebellum
TMED7	ENSG00000134970.13	5.66568	0.00011143	1.46e-08	0.0500505	0.0417933	0.0383224	0.0256397	15	15	15	Brain_Cerebellum
KCNQ1	ENSG00000053918.11	5.65698	0.00036632	1.54e-08	0.0316555	0.0453144	0.0308613	0.0215057	7	8	8	Brain_Cerebellum
PIK3R4	ENSG00000196455.3	5.65585	0.0003646	1.55e-08	0.0408086	0.0479118	0.0263261	0.018901	8	8	8	Brain_Cerebellum
PDK1	ENSG00000152256.9	5.6523	0.00010894	1.58e-08	0.20129	0.0862478	0.0026053	0.00282625	44	44	44	Brain_Cerebellum
TEX40	ENSG00000219435.3	5.64615	6.62e-05	1.64e-08	0.236354	0.204332	1.64e-06	4.54e-06	31	31	31	Brain_Cerebellum
SPPL2C	ENSG00000185294.5	5.64435	0.00017374	1.66e-08	0.152935	0.213976	8.68e-07	2.55e-06	40	40	40	Brain_Cerebellum
EPHB6	ENSG00000106123.7	-5.64411	-0.0003497	1.66e-08	0.0188813	0.0287626	0.0867808	0.0493668	9	9	9	Brain_Cerebellum
MRVI1	ENSG00000072952.14	-5.64376	-0.0002901	1.66e-08	0.0251355	0.0403399	0.0419227	0.0276805	12	12	12	Brain_Cerebellum
SETD3	ENSG00000183576.8	-5.64352	-0.0001521	1.67e-08	0.0373494	0.0340708	0.0619685	0.0378727	10	10	10	Brain_Cerebellum
C20orf201	ENSG00000171695.6	-5.63525	-9.52e-05	1.75e-08	0.0799617	0.0882924	0.00230373	0.00255854	16	16	16	Brain_Cerebellum
FCRLB	ENSG00000162746.10	-5.6331	-7.32e-05	1.77e-08	0.0663888	0.0556641	0.0164308	0.0129542	19	19	19	Brain_Cerebellum
APOL6	ENSG00000221963.5	5.63238	0.0001454	1.78e-08	0.0797182	0.0434629	0.0345774	0.0235405	31	31	31	Brain_Cerebellum
UST	ENSG00000111962.7	5.63068	0.00010797	1.8e-08	0.111286	0.163571	2.27e-05	4.67e-05	25	25	25	Brain_Cerebellum
RORB	ENSG00000198963.6	5.6283	0.0001	1.82e-08	0.0420811	0.0735765	0.00558075	0.0053499	11	11	11	Brain_Cerebellum
SYNE2	ENSG00000054654.11	-5.62746	-0.0001718	1.83e-08	0.106538	0.0837951	0.00301939	0.00319923	27	27	27	Brain_Cerebellum
VPS37B	ENSG00000139722.2	-5.62598	-0.0002722	1.84e-08	0.0474721	0.0372878	0.0506687	0.0322955	22	23	23	Brain_Cerebellum														ENSG00000139722.2	-1.96205	-0.414055	0.0497572	0.0523214	0.0372878	0.0506687	0.0322955	22	23	23	Brain_Cerebellum
PSORS1C1	ENSG00000204540.6	-5.62048	-0.000159	1.9e-08	0.169338	0.105732	0.00080418	0.00104892	40	41	41	Brain_Cerebellum
SLC25A17	ENSG00000100372.10	5.61938	6.46e-05	1.92e-08	0.131867	0.0387666	0.0462166	0.0299705	32	33	33	Brain_Cerebellum														ENSG00000100372.10	2.46237	0.48214	0.0138024	0.12931	0.0387666	0.0462166	0.0299705	33	33	33	Brain_Cerebellum
WBP2	ENSG00000132471.7	5.60866	5.18e-05	2.04e-08	0.0244168	0.0307582	0.0764024	0.0446255	9	9	9	Brain_Cerebellum
MYO1E	ENSG00000157483.4	-5.60788	-0.0001308	2.05e-08	0.260599	0.0526577	0.0197177	0.0149934	64	64	64	Brain_Cerebellum
KIAA1199	ENSG00000103888.11	5.60771	4.6e-05	2.05e-08	0.216609	0.32343	3.68e-10	2.21e-09	30	30	30	Brain_Cerebellum
AFF1	ENSG00000172493.16	5.60536	0.00021599	2.08e-08	0.153569	0.264655	2.72e-08	1.08e-07	18	18	18	Brain_Cerebellum
WDR17	ENSG00000150627.11	-5.59641	-0.0001015	2.19e-08	0.263175	0.177126	9.57e-06	2.19e-05	61	64	64	Brain_Cerebellum
QSOX1	ENSG00000116260.12	-5.58863	-4.44e-05	2.29e-08	0.267561	0.265229	2.61e-08	1.05e-07	47	47	47	Brain_Cerebellum
KIAA0930	ENSG00000100364.14	5.58841	0.00016758	2.29e-08	0.0749559	0.0928276	0.0017532	0.00202765	15	16	16	Brain_Cerebellum
PRR14	ENSG00000156858.7	5.58503	0.00014468	2.34e-08	0.109106	0.0337688	0.0631567	0.0384277	24	24	24	Brain_Cerebellum
HFE	ENSG00000010704.14	5.58434	4.02e-05	2.35e-08	0.139764	0.0385813	0.0467515	0.0302448	65	65	65	Brain_Cerebellum
SETMAR	ENSG00000170364.8	5.5833	0.00012411	2.36e-08	0.0261479	0.0479443	0.0262738	0.0188823	6	6	6	Brain_Cerebellum
TCTN2	ENSG00000168778.7	-5.57489	-0.0002161	2.48e-08	0.0695573	0.0943147	0.00160291	0.00187588	35	35	35	Brain_Cerebellum
SCN8A	ENSG00000196876.9	-5.57027	-0.0002703	2.54e-08	0.0340678	0.0453353	0.0308219	0.0214886	19	19	19	Brain_Cerebellum
PALM3	ENSG00000187867.4	-5.56984	-6.02e-05	2.55e-08	0.47588	0.0840402	0.00297523	0.00315827	88	89	89	Brain_Cerebellum
MTNR1A	ENSG00000168412.6	5.56913	0.00027013	2.56e-08	0.036612	0.0559966	0.0161032	0.0127379	9	9	9	Brain_Cerebellum
IFIT5	ENSG00000152778.7	-5.56888	-0.0001217	2.56e-08	0.291172	0.105126	0.00083424	0.00108223	47	47	47	Brain_Cerebellum
KIAA1107	ENSG00000069712.9	-5.56587	-0.0002367	2.61e-08	0.0505158	0.0714029	0.00635991	0.00596134	19	19	19	Brain_Cerebellum
CDS2	ENSG00000101290.9	5.56252	4.68e-05	2.66e-08	0.451147	0.231468	2.69e-07	8.83e-07	65	65	65	Brain_Cerebellum
WDR41	ENSG00000164253.8	5.55714	3.72e-05	2.74e-08	0.0944503	0.229354	3.1e-07	1e-06	18	18	18	Brain_Cerebellum
C10orf11	ENSG00000148655.10	5.55548	0.00021288	2.77e-08	0.0408814	0.0293552	0.0835507	0.0477852	10	10	10	Brain_Cerebellum
TNNC1	ENSG00000114854.3	-5.55419	-9.07e-05	2.79e-08	0.086207	0.0318431	0.0713199	0.0423348	16	16	16	Brain_Cerebellum
RCHY1	ENSG00000163743.9	-5.55263	-0.0001164	2.81e-08	0.0928249	0.0557428	0.0163527	0.0128977	29	29	29	Brain_Cerebellum
ABCA7	ENSG00000064687.8	-5.55051	-4.64e-05	2.85e-08	0.365132	0.358761	2.34e-11	1.84e-10	46	47	47	Brain_Cerebellum	Brain_Cerebellum	X320	0.544758	0.00392	Meningitis	0.239	1.25	131	22760	19	1040102	1065571	320_M
SLC36A1	ENSG00000123643.8	-5.54768	-0.0001088	2.89e-08	0.177111	0.289786	4.5e-09	2.1e-08	17	17	17	Brain_Cerebellum
TMEM74	ENSG00000164841.4	-5.54686	-0.0001785	2.91e-08	0.0607069	0.0600676	0.0125892	0.0104998	24	24	24	Brain_Cerebellum
MPHOSPH6	ENSG00000135698.5	5.53251	4.47e-05	3.16e-08	0.208268	0.345445	6.72e-11	4.69e-10	17	17	17	Brain_Cerebellum
SLC6A5	ENSG00000165970.7	-5.52992	-0.000313	3.2e-08	0.0358504	0.0867779	0.00252352	0.0027563	16	16	16	Brain_Cerebellum
WNT3	ENSG00000108379.5	-5.52938	-5.61e-05	3.21e-08	0.234053	0.220753	5.53e-07	1.69e-06	34	34	34	Brain_Cerebellum
LYPD3	ENSG00000124466.8	5.52704	0.00012028	3.26e-08	0.0548428	0.0455747	0.0303728	0.0212271	22	27	27	Brain_Cerebellum
C6orf62	ENSG00000112308.8	5.52703	0.00011266	3.26e-08	0.178941	0.23317	2.39e-07	7.92e-07	26	26	26	Brain_Cerebellum
METTL25	ENSG00000127720.3	-5.52685	-0.0002469	3.26e-08	0.041264	0.0518727	0.0206811	0.015565	13	13	13	Brain_Cerebellum
IRAK2	ENSG00000134070.4	5.52287	0.00011071	3.34e-08	0.0573083	0.0518552	0.0207031	0.0155772	14	14	14	Brain_Cerebellum
HPS5	ENSG00000110756.13	-5.51975	-0.0001734	3.39e-08	0.0593159	0.0558145	0.0162817	0.0128614	14	14	14	Brain_Cerebellum
U2AF1L4	ENSG00000161265.10	5.51871	3.1e-05	3.42e-08	0.284662	0.404796	5.13e-13	5.98e-12	27	27	27	Brain_Cerebellum
ZDHHC19	ENSG00000163958.9	-5.51767	-0.0015063	3.44e-08	0.00302542	0.0693019	0.00721661	0.00659831	2	2	2	Brain_Cerebellum
ABAT	ENSG00000183044.7	-5.51694	-0.0001054	3.45e-08	0.328973	0.088557	0.00226733	0.00252651	78	78	78	Brain_Cerebellum
RP11-379H8.1	ENSG00000261086.1	-5.50725	-0.0022862	3.64e-08	0.00049541	0.0402403	0.0421819	0.0278092	2	2	2	Brain_Cerebellum
METTL14	ENSG00000145388.10	-5.50307	-0.0001427	3.73e-08	0.0567481	0.0432029	0.0351348	0.023852	19	19	19	Brain_Cerebellum
TRAPPC11	ENSG00000168538.11	-5.50164	-8.24e-05	3.76e-08	0.164753	0.0603369	0.0123861	0.0103594	44	44	44	Brain_Cerebellum
VLDLR	ENSG00000147852.11	-5.50033	2.5e-05	3.79e-08	0.0965646	0.0586841	0.0136867	0.0112226	24	25	25	Brain_Cerebellum	Brain_Cerebellum	X320	0.569426	0.0489	Meningitis	0.133	1.18	131	22760	9	2621834	2660053	320_M
NDUFS7	ENSG00000115286.15	-5.49471	-0.0001534	3.91e-08	0.0670092	0.0851753	0.0027789	0.00298187	19	20	20	Brain_Cerebellum
MAP3K9	ENSG00000006432.11	5.49005	0.0001062	4.02e-08	0.1279	0.211825	1e-06	2.9e-06	28	28	28	Brain_Cerebellum
GOSR1	ENSG00000108587.10	5.48845	0.00016559	4.05e-08	0.104072	0.0574965	0.0147056	0.0118915	29	29	29	Brain_Cerebellum
PIH1D2	ENSG00000150773.6	5.48734	6.61e-05	4.08e-08	0.0273162	0.0313558	0.0735573	0.0433267	11	12	12	Brain_Cerebellum
CKS1B	ENSG00000268942.1	-5.48428	-0.0019689	4.15e-08	0.00078891	0.0350102	0.0584197	0.0360968	3	3	3	Brain_Cerebellum
WIPF2	ENSG00000171475.9	-5.47492	-9.65e-05	4.38e-08	0.0379458	0.0432329	0.0350702	0.0238194	18	18	18	Brain_Cerebellum
VPS11	ENSG00000160695.10	5.47481	3.32e-05	4.38e-08	0.301974	0.238574	1.66e-07	5.7e-07	70	73	73	Brain_Cerebellum	Brain_Cerebellum	X320	-0.460427	0.0444	Meningitis	0.135	0.837	131	22760	11	118938403	118952688	320_M
DHODH	ENSG00000102967.7	-5.47255	-0.0001468	4.44e-08	0.120514	0.140474	9.6e-05	0.00016504	14	14	14	Brain_Cerebellum
KLHL35	ENSG00000149243.11	5.47194	0.00012545	4.45e-08	0.19714	0.0358345	0.0554808	0.0345563	53	55	55	Brain_Cerebellum
STX6	ENSG00000135823.9	-5.47186	-4.03e-05	4.45e-08	0.475399	0.100695	0.00109067	0.00134899	111	112	112	Brain_Cerebellum	Brain_Cerebellum	X320	-0.418932	0.0463	Meningitis	0.0867	0.837	131	22760	1	180941861	180992047	320_M
TEX2	ENSG00000136478.3	5.46899	0.00010388	4.53e-08	0.0617728	0.0358355	0.0554771	0.0345563	28	28	28	Brain_Cerebellum
DCLRE1A	ENSG00000198924.3	-5.46849	-0.000136	4.54e-08	0.0176005	0.0469201	0.0279712	0.0198731	3	3	3	Brain_Cerebellum
CABLES2	ENSG00000149679.7	-5.46575	-4.12e-05	4.61e-08	0.197637	0.279634	9.37e-09	4.11e-08	28	28	28	Brain_Cerebellum
GLI4	ENSG00000250571.2	5.46417	7.87e-05	4.65e-08	0.540865	0.185451	5.61e-06	1.36e-05	96	99	99	Brain_Cerebellum
FTSJ2	ENSG00000122687.13	-5.46299	-8.97e-05	4.68e-08	0.18376	0.248965	8.12e-08	2.95e-07	25	25	25	Brain_Cerebellum	Brain_Cerebellum	X320	0.827677	0.00379	Meningitis	0.219	1.29	131	22760	7	2273866	2281840	320_M
COG5	ENSG00000164597.9	5.46258	0.00021984	4.69e-08	0.0404633	0.0522263	0.0202413	0.0152942	15	15	15	Brain_Cerebellum
AKR1C3	ENSG00000196139.7	5.45301	0.00012293	4.95e-08	0.127303	0.161429	2.59e-05	5.26e-05	38	38	38	Brain_Cerebellum
CACNA1C	ENSG00000151067.16	5.45195	7.9e-05	4.98e-08	0.126803	0.113621	0.00049828	0.0006948	28	29	29	Brain_Cerebellum
IL6R	ENSG00000160712.8	-5.44616	-0.0001549	5.15e-08	0.0820246	0.0546287	0.0174948	0.0136209	27	27	27	Brain_Cerebellum
MPP7	ENSG00000150054.14	5.44509	3.79e-05	5.18e-08	0.222265	0.300687	2.02e-09	1.03e-08	28	29	29	Brain_Cerebellum
PLEKHO1	ENSG00000023902.9	-5.44322	-0.0001678	5.23e-08	0.0988793	0.0812832	0.00351162	0.00363615	25	26	26	Brain_Cerebellum
AP4B1	ENSG00000134262.8	-5.44048	-0.0002367	5.31e-08	0.0300637	0.0644978	0.00963705	0.00840416	6	6	6	Brain_Cerebellum
BBS4	ENSG00000140463.9	5.43979	3.12e-05	5.33e-08	0.21663	0.224071	4.43e-07	1.39e-06	25	25	25	Brain_Cerebellum														ENSG00000140463.9	-2.96015	-0.385513	0.00307494	0.211395	0.224071	4.43e-07	1.39e-06	24	25	25	Brain_Cerebellum
MAGI3	ENSG00000081026.14	5.43932	5.34e-05	5.35e-08	0.106221	0.106139	0.00078462	0.00102573	22	22	22	Brain_Cerebellum
ASCC3	ENSG00000112249.9	5.43536	6.86e-05	5.47e-08	0.105965	0.0962125	0.00142958	0.00170423	28	28	28	Brain_Cerebellum
ARNT	ENSG00000143437.16	5.43414	0.00014702	5.51e-08	0.10458	0.178804	8.6e-06	1.99e-05	10	11	11	Brain_Cerebellum
SERPINC1	ENSG00000117601.9	-5.43061	-0.000229	5.62e-08	0.0631885	0.0694609	0.0071479	0.0065522	22	22	22	Brain_Cerebellum
FSCN2	ENSG00000186765.7	-5.42785	-0.0001186	5.7e-08	0.0567709	0.0562267	0.0158803	0.0126226	18	18	18	Brain_Cerebellum														ENSG00000186765.7	-2.23957	-0.542253	0.0251188	0.0567709	0.0562267	0.0158803	0.0126226	18	18	18	Brain_Cerebellum
BAK1	ENSG00000030110.8	5.42686	0.00025393	5.74e-08	0.0323736	0.0303865	0.0782308	0.0454403	7	7	7	Brain_Cerebellum
OR7A5	ENSG00000188269.4	-5.42602	-0.0002307	5.76e-08	0.049259	0.122524	0.00028956	0.00043301	9	9	9	Brain_Cerebellum	Brain_Cerebellum	X320	-0.577704	0.0385	Meningitis	0.0798	0.832	131	22760	19	14903302	14946188	320_M
NR1H3	ENSG00000025434.14	-5.42409	-0.0001723	5.83e-08	0.104269	0.0643067	0.00974868	0.00849377	21	21	21	Brain_Cerebellum
NAALADL1	ENSG00000168060.10	5.41815	0.00012409	6.02e-08	0.0907814	0.0373768	0.0503888	0.0321599	32	32	32	Brain_Cerebellum
DNAJC10	ENSG00000077232.12	-5.41715	-0.0001495	6.06e-08	0.0477993	0.123412	0.00027425	0.0004127	11	11	11	Brain_Cerebellum
KDM8	ENSG00000155666.7	5.41528	6.56e-05	6.12e-08	0.0805552	0.046726	0.0283053	0.0200708	24	24	24	Brain_Cerebellum
KBTBD12	ENSG00000187715.9	5.41267	6.62e-05	6.21e-08	0.229332	0.340895	9.59e-11	6.53e-10	17	17	17	Brain_Cerebellum
FAM228A	ENSG00000186453.8	-5.41183	-0.0003495	6.24e-08	0.0281068	0.038826	0.0460463	0.0298943	11	11	11	Brain_Cerebellum
TUSC3	ENSG00000104723.16	-5.40959	-0.0001146	6.32e-08	0.205409	0.133688	0.00014595	0.00023798	40	40	40	Brain_Cerebellum
MLXIP	ENSG00000175727.9	5.40486	9.13e-05	6.49e-08	0.157096	0.121204	0.00031387	0.0004631	45	45	45	Brain_Cerebellum
DSCC1	ENSG00000136982.5	-5.40403	-5.24e-05	6.52e-08	0.477516	0.4473	1.16e-14	1.88e-13	76	76	76	Brain_Cerebellum
HOOK2	ENSG00000095066.7	-5.40355	-0.0004224	6.53e-08	0.0267367	0.0290489	0.0852041	0.0485855	8	8	8	Brain_Cerebellum
TRMU	ENSG00000100416.8	-5.39918	-9.81e-05	6.69e-08	0.147342	0.170715	1.44e-05	3.14e-05	41	42	42	Brain_Cerebellum
ANKMY1	ENSG00000144504.11	-5.39553	-0.0002479	6.83e-08	0.0569059	0.149513	5.47e-05	0.00010081	4	4	4	Brain_Cerebellum
SNF8	ENSG00000159210.5	-5.39495	-0.0001896	6.85e-08	0.0843328	0.123052	0.00028035	0.00042122	16	16	16	Brain_Cerebellum
NPIPA1	ENSG00000183426.11	-5.39172	-5.4e-05	6.98e-08	0.168249	0.141311	9.11e-05	0.00015765	21	22	22	Brain_Cerebellum
RPS6	ENSG00000137154.8	-5.38949	-5.47e-05	7.07e-08	0.178206	0.0507583	0.0221317	0.0164367	42	42	42	Brain_Cerebellum
MUTYH	ENSG00000132781.13	-5.38936	-0.0002721	7.07e-08	0.0382131	0.0328209	0.0670445	0.0403493	14	14	14	Brain_Cerebellum
PNMA1	ENSG00000176903.3	-5.3851	-0.0001439	7.24e-08	0.186754	0.107373	0.00072811	0.00096373	37	37	37	Brain_Cerebellum
C17orf75	ENSG00000108666.5	-5.37965	-9.06e-05	7.46e-08	0.151598	0.157296	3.36e-05	6.62e-05	38	38	38	Brain_Cerebellum
OBP2A	ENSG00000122136.9	5.37241	3.57e-05	7.77e-08	0.706353	0.33947	1.07e-10	7.2e-10	108	108	108	Brain_Cerebellum	Brain_Cerebellum	X320	0.490368	0.0354	Meningitis	0.33	1.19	131	22760	9	138437985	138441815	320_M
ACTR1B	ENSG00000115073.6	-5.37107	-8.22e-05	7.83e-08	0.212796	0.283898	6.89e-09	3.11e-08	21	21	21	Brain_Cerebellum
IDI1	ENSG00000067064.6	5.36723	0.00013904	8e-08	0.030682	0.0571791	0.0149908	0.012044	15	15	15	Brain_Cerebellum
ABCB10	ENSG00000135776.4	-5.36521	-0.0001368	8.09e-08	0.068296	0.140972	9.31e-05	0.0001608	7	7	7	Brain_Cerebellum
DDX60L	ENSG00000181381.9	5.36509	0.00031617	8.09e-08	0.020158	0.116604	0.00041556	0.00059299	3	3	3	Brain_Cerebellum
TDRD9	ENSG00000156414.14	-5.36374	-0.000136	8.15e-08	0.0429574	0.0386544	0.0465396	0.0301256	9	9	9	Brain_Cerebellum
HAS1	ENSG00000105509.6	5.35485	5.66e-05	8.56e-08	0.501106	0.179735	8.1e-06	1.89e-05	82	84	84	Brain_Cerebellum
PPA2	ENSG00000138777.15	5.354	8.79e-05	8.6e-08	0.129486	0.0521749	0.0203047	0.0153219	35	35	35	Brain_Cerebellum
NQO2	ENSG00000124588.15	5.34944	0.00011833	8.82e-08	0.0643097	0.0417116	0.0385162	0.0257514	21	22	22	Brain_Cerebellum
SNPH	ENSG00000101298.9	-5.3487	-0.000371	8.86e-08	0.0146509	0.052198	0.0202762	0.015308	5	5	5	Brain_Cerebellum														ENSG00000101298.9	2.23282	0.928171	0.0255607	0.0146509	0.052198	0.0202762	0.015308	5	5	5	Brain_Cerebellum
DBT	ENSG00000137992.10	-5.34656	-0.000276	8.96e-08	0.0311867	0.0525748	0.0198172	0.0150411	6	6	6	Brain_Cerebellum
CORT	ENSG00000241563.2	-5.3357	-0.000167	9.52e-08	0.154394	0.0746823	0.00522181	0.00506676	30	30	30	Brain_Cerebellum
ARPC1B	ENSG00000130429.8	-5.33367	-0.0002978	9.62e-08	0.0398712	0.0510055	0.0218012	0.0162714	10	10	10	Brain_Cerebellum
RCBTB1	ENSG00000136144.7	-5.32968	-3.82e-05	9.84e-08	0.153395	0.0728435	0.00583216	0.00556301	44	44	44	Brain_Cerebellum
KRT24	ENSG00000167916.4	-5.32841	-0.0001977	9.91e-08	0.0309631	0.0449106	0.0316353	0.0219173	12	12	12	Brain_Cerebellum
RABL2A	ENSG00000144134.14	5.32601	3.45e-05	1e-07	0.179535	0.111014	0.00058381	0.00079891	31	31	31	Brain_Cerebellum
RSAD2	ENSG00000134321.7	5.32444	7.77e-05	1.01e-07	0.0577763	0.0685903	0.0075323	0.00684333	19	19	19	Brain_Cerebellum
MEN1	ENSG00000133895.10	-5.32434	-0.000134	1.01e-07	0.0847997	0.0547265	0.0173914	0.0135607	26	26	26	Brain_Cerebellum
CRELD1	ENSG00000163703.13	-5.32329	-6.58e-05	1.02e-07	0.488102	0.075987	0.00482794	0.00474072	97	98	98	Brain_Cerebellum
TBC1D5	ENSG00000131374.10	-5.32113	-0.0003551	1.03e-07	0.0303648	0.0323081	0.0692519	0.0413306	15	15	15	Brain_Cerebellum
RNF17	ENSG00000132972.14	-5.31832	-0.0001398	1.05e-07	0.0413605	0.0455411	0.0304355	0.0212606	16	16	16	Brain_Cerebellum
PTPN13	ENSG00000163629.8	5.3168	0.00014272	1.06e-07	0.0638733	0.0736716	0.00554891	0.00532293	26	26	26	Brain_Cerebellum	Brain_Cerebellum	X320	-0.905174	0.026	Meningitis	0.0984	0.831	131	22760	4	87515468	87736324	320_M
ANKRD27	ENSG00000105186.10	-5.3124	-0.0001074	1.08e-07	0.222107	0.270298	1.82e-08	7.49e-08	28	28	28	Brain_Cerebellum
LHX5	ENSG00000089116.3	5.30926	0.00028335	1.1e-07	0.0276055	0.0311368	0.0745866	0.0437577	8	8	8	Brain_Cerebellum	Brain_Cerebellum	X320	-0.694919	0.0121	Meningitis	0.0462	0.802	131	22760	12	113899839	113910085	320_M
VPS28	ENSG00000160948.9	5.30912	0.00014464	1.1e-07	0.116021	0.214576	8.34e-07	2.46e-06	9	9	9	Brain_Cerebellum
APOBR	ENSG00000184730.6	5.30675	0.00011028	1.12e-07	0.0644676	0.0748277	0.00517638	0.00503119	11	11	11	Brain_Cerebellum
ZNF443	ENSG00000180855.11	5.30669	8.45e-05	1.12e-07	0.0625618	0.0319881	0.0706681	0.0420175	16	16	16	Brain_Cerebellum
AKR1B1	ENSG00000085662.9	-5.30664	-0.0001121	1.12e-07	0.119585	0.0918777	0.00185645	0.00213074	35	35	35	Brain_Cerebellum
MCM4	ENSG00000104738.12	-5.30469	-0.0003394	1.13e-07	0.0423368	0.0526187	0.0197645	0.015017	6	6	6	Brain_Cerebellum
EGFL7	ENSG00000172889.11	5.29918	0.00013883	1.16e-07	0.0794685	0.0316428	0.0722308	0.0427517	29	29	29	Brain_Cerebellum
SAMM50	ENSG00000100347.10	5.29601	0.0002041	1.18e-07	0.0611694	0.0642268	0.00979571	0.00852697	25	25	25	Brain_Cerebellum
BHLHE40	ENSG00000134107.4	5.29543	5.14e-05	1.19e-07	0.0328682	0.0783654	0.00418482	0.00421159	8	8	8	Brain_Cerebellum
SFRP5	ENSG00000120057.4	5.28679	8.07e-05	1.24e-07	0.0834019	0.0563562	0.0157563	0.0125466	20	20	20	Brain_Cerebellum
TIRAP	ENSG00000150455.9	-5.28654	-0.0001179	1.25e-07	0.0784158	0.04382	0.0338266	0.0230948	25	25	25	Brain_Cerebellum
ACTN1	ENSG00000072110.9	5.28456	0.00019499	1.26e-07	0.0355757	0.0942203	0.00161206	0.00188571	7	7	7	Brain_Cerebellum
CHCHD2	ENSG00000106153.12	5.2841	0.00013529	1.26e-07	0.159367	0.140295	9.7e-05	0.00016678	23	24	24	Brain_Cerebellum
SLC35B4	ENSG00000205060.6	-5.28336	-0.0001828	1.27e-07	0.0388063	0.0440187	0.033416	0.0228529	18	18	18	Brain_Cerebellum
SRSF10	ENSG00000188529.10	-5.27945	-0.0001873	1.3e-07	0.0354982	0.0386825	0.0464585	0.0300934	6	6	6	Brain_Cerebellum	Brain_Cerebellum	X320	-1.13572	0.0351	Meningitis	0.0701	0.844	131	22760	1	24291294	24307417	320_M
TCN1	ENSG00000134827.3	5.27733	1.19e-05	1.31e-07	0.0259869	0.0409771	0.040303	0.0267713	6	6	6	Brain_Cerebellum
CHMP1A	ENSG00000131165.10	5.26849	0.00011861	1.38e-07	0.0862138	0.0822065	0.00332202	0.00347595	13	13	13	Brain_Cerebellum
PTPN7	ENSG00000143851.11	-5.2666	-7.58e-05	1.39e-07	0.36513	0.131878	0.00016315	0.00026215	67	69	69	Brain_Cerebellum
BEND7	ENSG00000165626.12	-5.26396	-0.0001215	1.41e-07	0.124144	0.0605514	0.0122267	0.0102453	32	32	32	Brain_Cerebellum
AC008060.7	ENSG00000218672.1	-5.26383	-6.44e-05	1.41e-07	0.112283	0.0794798	0.00391369	0.00397781	28	28	28	Brain_Cerebellum
SPON2	ENSG00000159674.7	-5.26376	-0.0001317	1.41e-07	0.0309424	0.0457038	0.0301336	0.0211063	15	15	15	Brain_Cerebellum
LYSMD4	ENSG00000183060.11	-5.26186	-9.72e-05	1.43e-07	0.118402	0.264011	2.84e-08	1.13e-07	9	9	9	Brain_Cerebellum
SLC7A8	ENSG00000092068.14	5.25391	0.0001139	1.49e-07	0.255384	0.407849	3.94e-13	4.75e-12	16	16	16	Brain_Cerebellum
TIFA	ENSG00000145365.10	5.25389	3.83e-05	1.49e-07	0.358166	0.206239	1.45e-06	4.07e-06	62	62	62	Brain_Cerebellum
ANKRD26	ENSG00000107890.12	5.25368	0.00016112	1.49e-07	0.104543	0.0895146	0.00214034	0.00240368	22	22	22	Brain_Cerebellum
APC2	ENSG00000115266.7	5.24653	0.00019682	1.55e-07	0.0652472	0.138989	0.00010521	0.00017857	10	10	10	Brain_Cerebellum
ZCCHC17	ENSG00000121766.10	-5.24582	-5.67e-05	1.56e-07	0.140698	0.0722012	0.00606181	0.00572872	40	40	40	Brain_Cerebellum
CD22	ENSG00000012124.10	5.24548	0.00161774	1.56e-07	0.00015248	0.0930959	0.00172508	0.00199997	2	2	2	Brain_Cerebellum
ARHGEF7	ENSG00000102606.13	5.23903	6.26e-05	1.61e-07	0.178431	0.35871	2.35e-11	1.84e-10	13	13	13	Brain_Cerebellum
GRWD1	ENSG00000105447.8	5.2371	0.00015235	1.63e-07	0.0526565	0.153311	4.32e-05	8.19e-05	10	11	11	Brain_Cerebellum
NUDT16L1	ENSG00000168101.10	-5.22655	-0.000255	1.73e-07	0.0279226	0.0314785	0.0729869	0.0431102	10	10	10	Brain_Cerebellum
RNF213	ENSG00000173821.15	5.22595	8.98e-05	1.73e-07	0.299506	0.162241	2.46e-05	5.03e-05	69	70	70	Brain_Cerebellum
SLC4A10	ENSG00000144290.12	-5.22233	-0.0001437	1.77e-07	0.0896325	0.142618	8.4e-05	0.00014661	20	20	20	Brain_Cerebellum
PRR13	ENSG00000205352.6	-5.22092	-0.0001015	1.78e-07	0.0701376	0.032965	0.0664377	0.0400586	17	17	17	Brain_Cerebellum
EFCC1	ENSG00000114654.6	5.22038	8.23e-05	1.79e-07	0.166026	0.0517624	0.0208202	0.0156451	28	28	28	Brain_Cerebellum
ATL1	ENSG00000198513.7	5.21393	4.69e-05	1.85e-07	0.234927	0.0333931	0.0646688	0.0392063	51	51	51	Brain_Cerebellum
DLG5	ENSG00000151208.12	-5.2137	-6.92e-05	1.85e-07	0.218666	0.347002	5.94e-11	4.19e-10	43	43	43	Brain_Cerebellum	Brain_Cerebellum	X320	0.477171	0.00492	Meningitis	0.356	1.28	131	22760	10	79550549	79686378	320_M
USP18	ENSG00000184979.9	5.21256	0.00014762	1.86e-07	0.12863	0.108421	0.00068328	0.00091086	26	26	26	Brain_Cerebellum
CSNK1G3	ENSG00000151292.13	-5.21165	-0.0001206	1.87e-07	0.123745	0.0428412	0.0359257	0.0243084	45	45	45	Brain_Cerebellum
ASXL3	ENSG00000141431.5	-5.21085	-0.0002573	1.88e-07	0.0181505	0.0325985	0.0679927	0.0407818	4	4	4	Brain_Cerebellum	Brain_Cerebellum	X320	-0.603934	0.0374	Meningitis	0.0939	0.835	131	22760	18	31158579	31331156	320_M
POLR1A	ENSG00000068654.11	5.20747	6.97e-05	1.91e-07	0.246406	0.297478	2.56e-09	1.26e-08	31	31	31	Brain_Cerebellum
WFDC3	ENSG00000124116.14	5.2074	0.00010857	1.92e-07	0.247042	0.412132	2.72e-13	3.41e-12	24	24	24	Brain_Cerebellum
JDP2	ENSG00000140044.8	-5.2072	-0.0003089	1.92e-07	0.0168428	0.0364605	0.0533522	0.0335363	4	4	4	Brain_Cerebellum
POPDC2	ENSG00000121577.9	5.19958	4.91e-05	2e-07	0.139467	0.139437	0.00010234	0.00017452	37	37	37	Brain_Cerebellum
C1RL	ENSG00000139178.6	5.19956	5.02e-05	2e-07	0.275317	0.105379	0.00082158	0.0010687	61	61	61	Brain_Cerebellum
SREK1IP1	ENSG00000153006.10	5.19877	0.0065132	2.01e-07	0.00014248	0.0735574	0.00558715	0.00535369	3	3	3	Brain_Cerebellum
CDC7	ENSG00000097046.8	-5.19689	-5.59e-05	2.03e-07	0.257412	0.298304	2.41e-09	1.2e-08	34	34	34	Brain_Cerebellum
RPL12	ENSG00000197958.8	-5.19022	-7.22e-05	2.1e-07	0.173335	0.278227	1.04e-08	4.52e-08	24	24	24	Brain_Cerebellum
IFI35	ENSG00000068079.3	-5.19007	-7.57e-05	2.1e-07	0.229455	0.174211	1.15e-05	2.59e-05	38	38	38	Brain_Cerebellum
SYN3	ENSG00000185666.10	-5.187	-0.0001257	2.14e-07	0.0318852	0.0311892	0.074339	0.0436626	13	14	14	Brain_Cerebellum
RAB3A	ENSG00000105649.5	5.18654	4.5e-05	2.14e-07	0.271854	0.029942	0.0804782	0.046454	68	68	68	Brain_Cerebellum
MCHR1	ENSG00000128285.4	-5.18434	-5.3e-05	2.17e-07	0.0535084	0.0366032	0.052879	0.03329	11	11	11	Brain_Cerebellum
TTC21A	ENSG00000168026.12	5.18354	9.61e-05	2.18e-07	0.0757237	0.124074	0.00026335	0.00039861	17	17	17	Brain_Cerebellum
IFT52	ENSG00000101052.8	5.17803	8.58e-05	2.24e-07	0.0223671	0.048442	0.0254875	0.0184373	7	7	7	Brain_Cerebellum
ST20	ENSG00000180953.7	-5.17241	-7.29e-05	2.31e-07	0.320606	0.474441	8.86e-16	1.87e-14	38	39	39	Brain_Cerebellum
LAPTM4B	ENSG00000104341.12	5.16825	5.26e-05	2.36e-07	0.094883	0.0538575	0.0183326	0.0141502	29	29	29	Brain_Cerebellum
PDCD11	ENSG00000148843.9	5.1586	0.00012318	2.49e-07	0.0424391	0.0356702	0.0560538	0.0348678	27	27	27	Brain_Cerebellum
RAPGEF4	ENSG00000091428.13	5.15285	0.00014719	2.57e-07	0.0563663	0.0651262	0.009279	0.0081489	15	16	16	Brain_Cerebellum
ASB16	ENSG00000161664.2	5.15284	4.93e-05	2.57e-07	0.0312913	0.0584256	0.0139022	0.0113668	5	5	5	Brain_Cerebellum
C9orf173	ENSG00000197768.6	5.15061	9.94e-05	2.6e-07	0.0388577	0.0838792	0.00300416	0.00318427	8	8	8	Brain_Cerebellum
MRGPRD	ENSG00000172938.3	-5.14656	-4.9e-05	2.65e-07	0.350236	0.404158	5.41e-13	6.26e-12	38	39	39	Brain_Cerebellum
SH3D19	ENSG00000109686.12	-5.13928	-7.85e-05	2.76e-07	0.132696	0.236225	1.95e-07	6.56e-07	18	18	18	Brain_Cerebellum
HAND2	ENSG00000164107.7	5.13767	8.17e-05	2.78e-07	0.0904168	0.0924904	0.00178918	0.00206344	34	34	34	Brain_Cerebellum
SLC24A5	ENSG00000188467.6	5.13718	0.00101938	2.79e-07	0.00056439	0.0288482	0.0863058	0.0491551	4	4	4	Brain_Cerebellum
KIAA1549L	ENSG00000110427.10	-5.13446	-3.36e-05	2.83e-07	0.138745	0.0482469	0.0257928	0.0186253	42	42	42	Brain_Cerebellum
STARD5	ENSG00000172345.9	5.1321	0.00010162	2.87e-07	0.0562958	0.0310907	0.0748055	0.0438593	21	21	21	Brain_Cerebellum
CRIPAK	ENSG00000179979.7	-5.13202	-0.0001081	2.87e-07	0.162584	0.198319	2.43e-06	6.44e-06	32	32	32	Brain_Cerebellum
RNASET2	ENSG00000026297.11	5.13093	0.00013329	2.88e-07	0.108191	0.195082	3.01e-06	7.8e-06	17	17	17	Brain_Cerebellum
AKNA	ENSG00000106948.12	5.12906	0.00023623	2.91e-07	0.0365497	0.0659099	0.00885122	0.00785014	12	12	12	Brain_Cerebellum
G3BP1	ENSG00000145907.10	-5.12696	-0.0002098	2.94e-07	0.0614468	0.0433808	0.0347525	0.0236372	57	57	57	Brain_Cerebellum
APIP	ENSG00000149089.8	5.12519	4.12e-05	2.97e-07	0.444542	0.652908	6.05e-25	1.73e-22	35	35	35	Brain_Cerebellum
AMBP	ENSG00000106927.7	5.12509	5.76e-05	2.97e-07	0.0574672	0.0888355	0.00222964	0.00249006	15	15	15	Brain_Cerebellum
SHISA3	ENSG00000178343.4	5.12297	0.00018833	3.01e-07	0.0881529	0.120273	0.00033224	0.00048668	22	22	22	Brain_Cerebellum
APOA4	ENSG00000110244.5	-5.11934	-3.36e-05	3.07e-07	0.353596	0.06384	0.0100268	0.00869642	73	73	73	Brain_Cerebellum
WDR59	ENSG00000103091.10	5.11841	0.00012112	3.08e-07	0.112493	0.121065	0.00031655	0.00046633	21	21	21	Brain_Cerebellum
NAP1L5	ENSG00000177432.6	5.11386	0.00037809	3.16e-07	0.00342142	0.0330628	0.0660294	0.0398543	10	11	11	Brain_Cerebellum
PECR	ENSG00000115425.9	-5.11094	-0.0001642	3.21e-07	0.0404536	0.0345931	0.0599682	0.0368946	15	15	15	Brain_Cerebellum
MBLAC1	ENSG00000214309.3	5.11073	0.00019312	3.21e-07	0.0434838	0.0954463	0.0014972	0.00177378	7	7	7	Brain_Cerebellum	Brain_Cerebellum	X320	3.25782	0.00536	Meningitis	0.0624	1.24	131	22760	7	99724317	99726118	320_M
MTA3	ENSG00000057935.9	-5.10808	-0.0025375	3.25e-07	0.00019161	0.0792544	0.00396707	0.00402493	2	2	2	Brain_Cerebellum
TONSL	ENSG00000160949.12	-5.10757	-6.34e-05	3.26e-07	0.281697	0.162832	2.37e-05	4.86e-05	41	42	42	Brain_Cerebellum
C9orf64	ENSG00000165118.10	5.10287	0.00013873	3.35e-07	0.0783138	0.0416264	0.0387192	0.025869	24	24	24	Brain_Cerebellum
ARL6IP5	ENSG00000144746.6	5.10247	6.34e-05	3.35e-07	0.248828	0.0920277	0.00183976	0.00211243	62	62	62	Brain_Cerebellum
NDUFA3	ENSG00000170906.11	5.10063	4.83e-05	3.39e-07	0.100338	0.243145	1.21e-07	4.26e-07	5	5	5	Brain_Cerebellum
LRRC23	ENSG00000010626.10	5.09967	0.00012485	3.4e-07	0.190226	0.333253	1.73e-10	1.12e-09	19	19	19	Brain_Cerebellum
ADCY3	ENSG00000138031.10	5.09955	5.38e-05	3.4e-07	0.138703	0.0605446	0.0122318	0.0102464	28	28	28	Brain_Cerebellum
B3GNT7	ENSG00000156966.6	-5.09612	-0.0002871	3.47e-07	0.00160815	0.0304177	0.0780754	0.0453776	2	3	3	Brain_Cerebellum
TXNRD2	ENSG00000184470.15	-5.09594	-6.96e-05	3.47e-07	0.157087	0.15593	3.66e-05	7.15e-05	30	30	30	Brain_Cerebellum
TADA3	ENSG00000171148.9	-5.09259	-0.0001575	3.53e-07	0.0758812	0.0623499	0.0109693	0.00936939	26	26	26	Brain_Cerebellum
CCDC136	ENSG00000128596.12	5.08883	0.00024618	3.6e-07	0.0568753	0.0949839	0.00153953	0.00181567	12	12	12	Brain_Cerebellum
FAM160A1	ENSG00000164142.11	-5.08819	-5.47e-05	3.61e-07	0.255571	0.414315	2.25e-13	2.89e-12	50	50	50	Brain_Cerebellum
PLSCR4	ENSG00000114698.10	-5.08689	-0.0001344	3.64e-07	0.0181649	0.0543995	0.0177397	0.013789	10	10	10	Brain_Cerebellum
ARRDC1	ENSG00000197070.9	-5.08655	-9.9e-05	3.65e-07	0.121805	0.187165	5.02e-06	1.24e-05	11	11	11	Brain_Cerebellum
AHR	ENSG00000106546.8	5.08251	2.92e-05	3.72e-07	0.0934922	0.0418221	0.0382545	0.0256182	24	24	24	Brain_Cerebellum
DOCK1	ENSG00000150760.8	-5.08232	-0.0001406	3.73e-07	0.0623441	0.131087	0.00017128	0.00027354	10	10	10	Brain_Cerebellum
ZNF624	ENSG00000197566.5	-5.08051	-0.0001834	3.76e-07	0.0574442	0.0718745	0.00618209	0.0058123	18	18	18	Brain_Cerebellum
SPTBN2	ENSG00000173898.7	-5.07859	-0.0001441	3.8e-07	0.170168	0.0696848	0.00705229	0.00648316	33	33	33	Brain_Cerebellum
NPFFR1	ENSG00000148734.7	-5.0779	-0.0001184	3.82e-07	0.0343007	0.0323702	0.0689808	0.0412279	23	23	23	Brain_Cerebellum
ARHGEF39	ENSG00000137135.13	-5.07745	-0.0001012	3.83e-07	0.198233	0.147737	6.11e-05	0.00011136	30	30	30	Brain_Cerebellum
DRAXIN	ENSG00000162490.6	5.07475	0.00014078	3.88e-07	0.0861992	0.0978615	0.0012942	0.00156454	18	18	18	Brain_Cerebellum
NPRL3	ENSG00000103148.11	-5.07283	-0.0001514	3.92e-07	0.143063	0.252463	6.37e-08	2.38e-07	8	8	8	Brain_Cerebellum
PITPNM3	ENSG00000091622.11	-5.07209	-0.0001362	3.93e-07	0.0565076	0.056136	0.0159678	0.0126658	15	15	15	Brain_Cerebellum														ENSG00000091622.11	1.98745	0.443029	0.0468726	0.0565076	0.056136	0.0159678	0.0126658	15	15	15	Brain_Cerebellum
KCNAB3	ENSG00000170049.5	-5.0719	-7.13e-05	3.94e-07	0.268371	0.308342	1.15e-09	6.15e-09	27	27	27	Brain_Cerebellum
PPIE	ENSG00000084072.12	5.07177	0.00012576	3.94e-07	0.238871	0.234389	2.2e-07	7.34e-07	40	40	40	Brain_Cerebellum
EPS15	ENSG00000085832.12	5.07173	0.00013781	3.94e-07	0.121635	0.136501	0.0001227	0.00020414	16	16	16	Brain_Cerebellum
PRR24	ENSG00000257704.2	5.07056	0.00011402	3.97e-07	0.0395551	0.0953597	0.00150504	0.00178086	7	7	7	Brain_Cerebellum
DCT	ENSG00000080166.11	5.06784	6.11e-05	4.02e-07	0.313172	0.473671	9.55e-16	1.98e-14	19	19	19	Brain_Cerebellum
SF3B2	ENSG00000087365.10	-5.06508	-5.54e-05	4.08e-07	0.30721	0.38303	3.23e-12	3.13e-11	18	18	18	Brain_Cerebellum
PPFIA4	ENSG00000143847.11	5.06137	4.09e-05	4.16e-07	0.404909	0.141784	8.85e-05	0.00015327	68	68	68	Brain_Cerebellum
ACADS	ENSG00000122971.4	5.05594	7.07e-05	4.28e-07	0.357413	0.392892	1.41e-12	1.48e-11	24	24	24	Brain_Cerebellum
DDX51	ENSG00000185163.5	-5.05395	-6.1e-05	4.33e-07	0.210946	0.0673684	0.00810711	0.00728023	58	59	59	Brain_Cerebellum	Brain_Cerebellum	X320	-1.53329	0.0419	Meningitis	0.0322	0.849	131	22760	12	132621139	132628880	320_M
GLRA1	ENSG00000145888.6	-5.04842	-0.0004332	4.45e-07	0.0273084	0.0542797	0.017869	0.0138707	15	15	15	Brain_Cerebellum
RGPD2	ENSG00000185304.12	5.04708	0.00011729	4.49e-07	0.0740054	0.0371595	0.0510755	0.0324788	33	36	36	Brain_Cerebellum
LAT2	ENSG00000086730.12	-5.04275	-8.45e-06	4.59e-07	0.114745	0.0829909	0.00316899	0.00333679	25	25	25	Brain_Cerebellum	Brain_Cerebellum	X320	-0.599975	0.0198	Meningitis	0.0606	0.811	131	22760	7	73613982	73644161	320_M
C7orf34	ENSG00000165131.6	5.0427	0.00027462	4.59e-07	0.0131428	0.0345781	0.0600249	0.0369161	6	6	6	Brain_Cerebellum
FXYD2	ENSG00000137731.9	-5.03764	-4.99e-05	4.71e-07	0.325828	0.37403	6.78e-12	6.14e-11	66	66	66	Brain_Cerebellum
FKBP3	ENSG00000100442.6	5.03749	0.00027487	4.72e-07	0.0391176	0.0310645	0.07493	0.0439143	17	17	17	Brain_Cerebellum
CCDC94	ENSG00000105248.11	5.03742	0.00014924	4.72e-07	0.127588	0.210501	1.09e-06	3.14e-06	13	13	13	Brain_Cerebellum
PLEKHM1	ENSG00000225190.4	-5.03727	-7.2e-05	4.72e-07	0.494811	0.576276	1.52e-20	1.07e-18	36	36	36	Brain_Cerebellum
ING5	ENSG00000168395.10	-5.03718	-3.62e-05	4.72e-07	0.187328	0.23318	2.39e-07	7.92e-07	14	18	18	Brain_Cerebellum
LTB4R	ENSG00000213903.4	5.03599	4.32e-05	4.75e-07	0.0564702	0.0480948	0.0260335	0.018766	25	25	25	Brain_Cerebellum
BUB1B	ENSG00000156970.8	5.03305	8.8e-05	4.83e-07	0.156745	0.0346784	0.0596481	0.0367389	35	35	35	Brain_Cerebellum
PLEKHN1	ENSG00000187583.6	5.03265	0.00013049	4.84e-07	0.0208854	0.0332858	0.0651073	0.0394222	6	7	7	Brain_Cerebellum
BLVRA	ENSG00000106605.6	5.03192	0.00012046	4.86e-07	0.110091	0.11535	0.00044851	0.00063371	37	37	37	Brain_Cerebellum
SARDH	ENSG00000123453.12	5.02967	5.82e-05	4.91e-07	0.129592	0.142121	8.67e-05	0.00015074	21	23	23	Brain_Cerebellum
C19orf24	ENSG00000228300.9	5.02524	0.00015315	5.03e-07	0.0367415	0.086917	0.00250249	0.00273854	6	6	6	Brain_Cerebellum
DDX54	ENSG00000123064.8	-5.02504	-3.71e-05	5.03e-07	0.303999	0.089437	0.00215036	0.00241304	87	87	87	Brain_Cerebellum
SMARCB1	ENSG00000099956.13	5.02366	3.26e-05	5.07e-07	0.0959279	0.183223	6.48e-06	1.55e-05	8	8	8	Brain_Cerebellum														ENSG00000099956.13	2.17898	0.394751	0.0293331	0.0959279	0.183223	6.48e-06	1.55e-05	8	8	8	Brain_Cerebellum
SPAG7	ENSG00000091640.3	-5.02266	-0.0001592	5.1e-07	0.104015	0.109281	0.00064856	0.00087416	15	15	15	Brain_Cerebellum
MCFD2	ENSG00000180398.7	-5.02234	-4.83e-05	5.1e-07	0.188171	0.300477	2.06e-09	1.04e-08	22	22	22	Brain_Cerebellum
PLGRKT	ENSG00000107020.5	5.01753	0.00010986	5.23e-07	0.0654884	0.101494	0.00103927	0.00129715	13	13	13	Brain_Cerebellum														ENSG00000107020.5	2.51871	0.534533	0.0117784	0.0654884	0.101494	0.00103927	0.00129715	13	13	13	Brain_Cerebellum
C11orf49	ENSG00000149179.9	5.017	0.00127841	5.25e-07	0.00301258	0.0608438	0.0120128	0.0101013	19	19	19	Brain_Cerebellum														ENSG00000149179.9	-2.36557	-2.99293	0.0180024	0.00301258	0.0608438	0.0120128	0.0101013	19	19	19	Brain_Cerebellum
VPRBP	ENSG00000145041.11	5.01076	0.00031264	5.42e-07	0.0380824	0.0483364	0.0256523	0.0185425	5	5	5	Brain_Cerebellum
RDH12	ENSG00000139988.5	5.01073	0.00052383	5.42e-07	0.00315552	0.0530405	0.0192647	0.0146839	5	5	5	Brain_Cerebellum
GTF2A1	ENSG00000165417.7	-5.00877	-0.0001297	5.48e-07	0.0891569	0.0660693	0.00876666	0.00778719	15	15	15	Brain_Cerebellum
ZNF286B	ENSG00000249459.4	5.00862	0.00026925	5.48e-07	0.0350811	0.0520221	0.0204942	0.0154446	7	8	8	Brain_Cerebellum
B4GALT5	ENSG00000158470.5	5.00574	0.00014352	5.56e-07	0.0218571	0.0298133	0.0811419	0.0467297	16	16	16	Brain_Cerebellum
SDK2	ENSG00000069188.12	5.0049	7.78e-05	5.59e-07	0.0482434	0.148423	5.86e-05	0.00010742	6	6	6	Brain_Cerebellum	Brain_Cerebellum	X320	-0.904147	0.037	Meningitis	0.109	0.844	131	22760	17	71330523	71640228	320_M
THSD4	ENSG00000187720.10	5.00426	0.00013233	5.61e-07	0.0371445	0.0638135	0.0100428	0.00870504	11	11	11	Brain_Cerebellum
DEPDC1B	ENSG00000035499.8	-5.00337	-9.93e-05	5.63e-07	0.131706	0.143684	7.87e-05	0.00013892	20	20	20	Brain_Cerebellum
FSTL1	ENSG00000163430.5	4.99673	7.09e-05	5.83e-07	0.124153	0.0557407	0.0163547	0.0128977	33	33	33	Brain_Cerebellum
IGJ	ENSG00000132465.6	-4.99186	-0.0002538	5.98e-07	0.0511194	0.0500499	0.0231072	0.017018	16	16	16	Brain_Cerebellum
RPS20	ENSG00000008988.5	-4.99059	-7.64e-05	6.02e-07	0.112643	0.127698	0.00021092	0.00032896	22	22	22	Brain_Cerebellum
ANXA5	ENSG00000164111.10	-4.97959	-0.0001515	6.37e-07	0.433519	0.556825	1.49e-19	7.8e-18	29	29	29	Brain_Cerebellum
MLANA	ENSG00000120215.5	4.97795	6.48e-05	6.43e-07	0.321787	0.122319	0.0002932	0.00043711	60	60	60	Brain_Cerebellum														ENSG00000120215.5	-2.10265	-0.194472	0.0354966	0.322602	0.122319	0.0002932	0.00043711	59	60	60	Brain_Cerebellum
SCRG1	ENSG00000164106.3	4.97566	0.00024258	6.5e-07	0.068239	0.0642747	0.00976752	0.0085076	16	16	16	Brain_Cerebellum
FARP2	ENSG00000006607.9	4.9721	8.41e-05	6.62e-07	0.388098	0.510536	2.35e-17	6.62e-16	23	23	23	Brain_Cerebellum
PINX1	ENSG00000254093.4	4.97066	6.57e-05	6.67e-07	0.1122	0.0633142	0.0103497	0.00893057	25	25	25	Brain_Cerebellum
ZNF239	ENSG00000196793.9	-4.97016	-0.0001149	6.69e-07	0.0776277	0.053482	0.0187551	0.0144065	21	21	21	Brain_Cerebellum
TMBIM4	ENSG00000155957.12	4.96936	0.00020062	6.72e-07	0.0872161	0.126824	0.00022253	0.00034446	21	21	21	Brain_Cerebellum
NAT8L	ENSG00000185818.7	-4.9626	-0.000113	6.96e-07	0.0667741	0.036679	0.0526293	0.0331912	23	23	23	Brain_Cerebellum
CPNE5	ENSG00000124772.7	4.95678	7.83e-05	7.17e-07	0.0387308	0.0889096	0.00221973	0.00248117	7	7	7	Brain_Cerebellum
MTERFD2	ENSG00000122085.12	-4.95387	-5.28e-05	7.28e-07	0.278551	0.452438	7.19e-15	1.21e-13	34	34	34	Brain_Cerebellum
MAPK12	ENSG00000188130.9	4.94535	8.8e-05	7.6e-07	0.0812165	0.147038	6.39e-05	0.00011577	14	14	14	Brain_Cerebellum
PREB	ENSG00000138073.9	-4.9443	-0.0001244	7.64e-07	0.087819	0.103288	0.00093238	0.00118752	21	22	22	Brain_Cerebellum
VSIG10L	ENSG00000186806.5	4.94044	0.00014913	7.79e-07	0.0439574	0.0448189	0.0318138	0.0220156	15	15	15	Brain_Cerebellum
CACNA1H	ENSG00000196557.6	4.93475	0.00017066	8.03e-07	0.0245047	0.0339016	0.0626313	0.0382053	9	9	9	Brain_Cerebellum
ARHGAP44	ENSG00000006740.12	-4.93394	-3.74e-05	8.06e-07	0.45561	0.170894	1.42e-05	3.11e-05	78	78	78	Brain_Cerebellum
TERF2	ENSG00000132604.6	-4.93337	-0.0001973	8.08e-07	0.0594621	0.0608934	0.0119769	0.010077	15	15	15	Brain_Cerebellum
NR1H2	ENSG00000131408.9	4.93215	9.48e-05	8.13e-07	0.371322	0.0724668	0.00596579	0.00566088	67	67	67	Brain_Cerebellum
YBX2	ENSG00000006047.8	-4.92819	-5.28e-05	8.3e-07	0.237858	0.065336	0.00916248	0.00807873	46	46	46	Brain_Cerebellum
RABL2B	ENSG00000079974.13	4.9279	0.0003346	8.31e-07	0.0352463	0.0324854	0.0684804	0.0409972	6	6	6	Brain_Cerebellum
ACER3	ENSG00000078124.7	-4.92786	-8.15e-05	8.31e-07	0.0570702	0.0294484	0.0830547	0.0475921	21	21	21	Brain_Cerebellum
MTMR14	ENSG00000163719.14	4.92347	0.00040998	8.5e-07	0.0018811	0.0382073	0.0478506	0.0308429	3	3	3	Brain_Cerebellum
AP3B2	ENSG00000103723.8	-4.92221	-0.0003141	8.56e-07	0.0306613	0.0391556	0.0451142	0.0294153	10	10	10	Brain_Cerebellum
MRPL20	ENSG00000242485.1	4.91904	7.45e-05	8.7e-07	0.0626426	0.0821463	0.00333406	0.00348628	11	11	11	Brain_Cerebellum
UBE2D4	ENSG00000078967.8	4.91383	0.0001861	8.93e-07	0.0541111	0.0745649	0.0052588	0.00509577	20	20	20	Brain_Cerebellum
GREB1	ENSG00000196208.9	4.91273	3.8e-05	8.98e-07	0.149857	0.115047	0.00045687	0.00064299	34	34	34	Brain_Cerebellum
TOR3A	ENSG00000186283.9	4.91233	7.51e-05	9e-07	0.0385824	0.0403722	0.0418391	0.027638	19	19	19	Brain_Cerebellum
PABPC1L	ENSG00000101104.8	-4.91176	-3.43e-05	9.03e-07	0.172731	0.0571111	0.0150525	0.0120666	58	58	58	Brain_Cerebellum
MDH1B	ENSG00000138400.8	-4.91036	-9.3e-05	9.09e-07	0.314454	0.412116	2.72e-13	3.41e-12	27	27	27	Brain_Cerebellum	Brain_Cerebellum	X320	-0.450431	0.0353	Meningitis	0.408	0.818	131	22760	2	207602487	207630271	320_M
FBXW4	ENSG00000107829.9	4.90763	0.00013687	9.22e-07	0.0483606	0.109895	0.00062485	0.00084764	6	6	6	Brain_Cerebellum
LAMC2	ENSG00000058085.10	4.90385	3.91e-05	9.4e-07	0.146843	0.21101	1.06e-06	3.05e-06	19	19	19	Brain_Cerebellum	Brain_Cerebellum	X320	0.660062	0.0148	Meningitis	0.12	1.22	131	22760	1	183155373	183214035	320_M
ZNF286A	ENSG00000187607.11	4.90352	0.00025431	9.41e-07	0.0458803	0.0818994	0.00338393	0.0035307	7	7	7	Brain_Cerebellum
PCDHB16	ENSG00000196963.2	-4.90246	-8.23e-05	9.46e-07	0.0956579	0.189168	4.41e-06	1.1e-05	15	15	15	Brain_Cerebellum
TNPO3	ENSG00000064419.9	4.90203	0.00024591	9.49e-07	0.0237271	0.0369698	0.0516831	0.0327673	5	5	5	Brain_Cerebellum
UBTF	ENSG00000108312.10	4.90141	0.00011795	9.52e-07	0.0377077	0.0740631	0.00541985	0.00522534	9	9	9	Brain_Cerebellum
PLEC	ENSG00000178209.10	4.89889	8.69e-05	9.64e-07	0.328865	0.20411	1.67e-06	4.59e-06	49	49	49	Brain_Cerebellum
VWA1	ENSG00000179403.10	-4.89818	-9.74e-05	9.67e-07	0.0997436	0.0538183	0.0183762	0.0141716	23	23	23	Brain_Cerebellum														ENSG00000179403.10	2.15176	0.33679	0.0314161	0.0997436	0.0538183	0.0183762	0.0141716	23	23	23	Brain_Cerebellum
IL32	ENSG00000008517.12	-4.89691	-3.83e-05	9.74e-07	0.0203991	0.0368588	0.0520422	0.0329004	3	3	3	Brain_Cerebellum
NOC3L	ENSG00000173145.7	-4.89594	-0.0001541	9.78e-07	0.109208	0.0362982	0.0538956	0.0338107	36	36	36	Brain_Cerebellum
LY6H	ENSG00000176956.8	-4.89594	-0.0001831	9.78e-07	0.0375679	0.0832458	0.00312078	0.00329813	5	5	5	Brain_Cerebellum
HMGN1	ENSG00000205581.6	-4.89563	-2.7e-05	9.8e-07	0.287456	0.169806	1.53e-05	3.29e-05	61	62	62	Brain_Cerebellum
AKAP11	ENSG00000023516.7	-4.89358	-8.06e-05	9.9e-07	0.267571	0.32217	4.05e-10	2.4e-09	33	33	33	Brain_Cerebellum
PAPD7	ENSG00000112941.8	4.89021	5.02e-05	1.01e-06	0.421962	0.155021	3.88e-05	7.5e-05	102	102	102	Brain_Cerebellum
ACSS2	ENSG00000131069.15	-4.88897	-0.0001653	1.01e-06	0.0517644	0.0822017	0.00332297	0.00347595	27	27	27	Brain_Cerebellum
HAGHL	ENSG00000103253.13	4.88796	0.00022507	1.02e-06	0.0206051	0.0480553	0.0260965	0.0187925	4	4	4	Brain_Cerebellum
ST13	ENSG00000100380.8	-4.8852	-0.0001138	1.03e-06	0.0464574	0.0291319	0.0847525	0.0483568	19	19	19	Brain_Cerebellum
ENTPD4	ENSG00000197217.8	4.88512	0.00031592	1.03e-06	0.0264247	0.0631731	0.0104381	0.00899064	2	2	2	Brain_Cerebellum
LYN	ENSG00000254087.3	4.88428	0.00023657	1.04e-06	0.0557646	0.128418	0.0002018	0.00031681	7	7	7	Brain_Cerebellum
ELMO3	ENSG00000102890.10	4.88101	3.06e-05	1.06e-06	0.511999	0.410251	3.2e-13	3.94e-12	34	35	35	Brain_Cerebellum
CD209	ENSG00000090659.13	4.87627	8.38e-05	1.08e-06	0.118647	0.287931	5.15e-09	2.38e-08	8	8	8	Brain_Cerebellum
C9orf24	ENSG00000164972.8	-4.87384	-3.52e-05	1.09e-06	0.125128	0.121734	0.00030388	0.00044997	45	45	45	Brain_Cerebellum
TNKS2	ENSG00000107854.5	4.87112	7.76e-05	1.11e-06	0.0441632	0.0531559	0.0191301	0.0146124	12	12	12	Brain_Cerebellum
CLCN6	ENSG00000011021.17	-4.87097	-0.0001337	1.11e-06	0.116175	0.243335	1.2e-07	4.21e-07	18	18	18	Brain_Cerebellum
DDX59	ENSG00000118197.9	4.86693	5.25e-05	1.13e-06	0.284039	0.372431	7.73e-12	6.84e-11	31	31	31	Brain_Cerebellum														ENSG00000118197.9	2.18108	0.284289	0.0291772	0.157748	0.372431	7.73e-12	6.84e-11	29	31	31	Brain_Cerebellum
IL18	ENSG00000150782.7	-4.8668	-1.85e-05	1.13e-06	0.176506	0.0436279	0.0342283	0.0233083	60	60	60	Brain_Cerebellum
BNIPL	ENSG00000163141.14	4.86363	3.72e-05	1.15e-06	0.0723986	0.134858	0.00013579	0.00022295	15	15	15	Brain_Cerebellum
SLC2A11	ENSG00000133460.15	4.86333	0.00012099	1.15e-06	0.1551	0.104809	0.00085043	0.00109975	58	59	59	Brain_Cerebellum
ABLIM3	ENSG00000173210.15	-4.8627	-6.52e-05	1.16e-06	0.47382	0.462632	2.75e-15	5.06e-14	63	63	63	Brain_Cerebellum
RNPEPL1	ENSG00000142327.7	4.86116	0.00010848	1.17e-06	0.0719791	0.0316101	0.0723807	0.0428097	28	29	29	Brain_Cerebellum
RALGAPA2	ENSG00000188559.9	-4.8593	-3.87e-06	1.18e-06	0.535524	0.145876	6.86e-05	0.0001229	98	99	99	Brain_Cerebellum
IVNS1ABP	ENSG00000116679.11	-4.85579	-6.73e-05	1.2e-06	0.135224	0.0523495	0.0200904	0.0152082	37	37	37	Brain_Cerebellum
SHPRH	ENSG00000146414.11	-4.85246	-7.63e-05	1.22e-06	0.0678228	0.0323744	0.0689626	0.0412277	28	28	28	Brain_Cerebellum
FEZ1	ENSG00000149557.8	-4.85114	-6.27e-05	1.23e-06	0.281302	0.237739	1.75e-07	5.99e-07	45	45	45	Brain_Cerebellum
ATP5J2	ENSG00000241468.3	-4.85112	-0.0001821	1.23e-06	0.126113	0.047255	0.0274042	0.0195617	51	51	51	Brain_Cerebellum
TBX6	ENSG00000149922.6	4.84638	0.00013828	1.26e-06	0.0489356	0.0507648	0.0221229	0.0164345	14	14	14	Brain_Cerebellum
POLR3K	ENSG00000161980.5	4.84175	0.00014368	1.29e-06	0.0964366	0.0705626	0.00668957	0.0062155	17	18	18	Brain_Cerebellum
COPS8	ENSG00000198612.6	-4.83828	-0.0004911	1.31e-06	0.0235682	0.0458072	0.0299433	0.0210088	5	6	6	Brain_Cerebellum
CHAD	ENSG00000136457.5	4.83591	3.92e-05	1.33e-06	0.0658295	0.202489	1.85e-06	5.04e-06	4	4	4	Brain_Cerebellum
NDOR1	ENSG00000188566.7	-4.83572	-7.75e-05	1.33e-06	0.033435	0.0568135	0.0153261	0.0122561	7	7	7	Brain_Cerebellum
OXCT2	ENSG00000198754.5	4.835	9.29e-05	1.33e-06	0.0658874	0.054984	0.017122	0.0133814	17	18	18	Brain_Cerebellum
TBC1D7	ENSG00000145979.13	-4.83352	-0.0001039	1.34e-06	0.176702	0.284156	6.76e-09	3.06e-08	26	26	26	Brain_Cerebellum
CELF2	ENSG00000048740.13	4.83116	0.00010277	1.36e-06	0.0964745	0.0481131	0.0260044	0.0187545	29	29	29	Brain_Cerebellum
SLC16A9	ENSG00000165449.7	-4.83092	-6.72e-05	1.36e-06	0.62998	0.525325	4.93e-18	1.59e-16	85	85	85	Brain_Cerebellum
CTU2	ENSG00000174177.8	-4.82746	-0.000192	1.38e-06	0.049786	0.0632125	0.0104133	0.00897468	7	7	7	Brain_Cerebellum
HBQ1	ENSG00000086506.2	-4.82121	-2.84e-05	1.43e-06	0.0408034	0.100044	0.00113443	0.0013946	8	8	8	Brain_Cerebellum
SAT2	ENSG00000141504.7	-4.81586	-9.52e-05	1.47e-06	0.228093	0.223876	4.48e-07	1.4e-06	49	49	49	Brain_Cerebellum
VSTM2B	ENSG00000187135.7	4.81172	2.78e-05	1.5e-06	0.44577	0.387029	2.31e-12	2.34e-11	75	75	75	Brain_Cerebellum
SEC22A	ENSG00000121542.7	4.81104	0.00017942	1.5e-06	0.14204	0.19563	2.9e-06	7.56e-06	33	33	33	Brain_Cerebellum
COX20	ENSG00000203667.5	-4.8062	-0.0001592	1.54e-06	0.17397	0.371889	8.08e-12	7.09e-11	7	7	7	Brain_Cerebellum
AGTPBP1	ENSG00000135049.11	4.80553	8.81e-05	1.54e-06	0.188044	0.0554449	0.0166504	0.013077	55	55	55	Brain_Cerebellum
KIAA1432	ENSG00000107036.7	-4.80541	-0.0003886	1.54e-06	0.0556268	0.100456	0.00110652	0.00136593	11	11	11	Brain_Cerebellum
SEC16A	ENSG00000148396.14	4.80124	0.00027452	1.58e-06	0.0613533	0.122675	0.00028689	0.00043014	18	18	18	Brain_Cerebellum
SDHA	ENSG00000073578.12	4.7982	6.27e-05	1.6e-06	0.116706	0.0664441	0.00857099	0.00763702	32	34	34	Brain_Cerebellum
AMBRA1	ENSG00000110497.10	4.79685	0.00012586	1.61e-06	0.0268479	0.044804	0.0318429	0.0220274	4	4	4	Brain_Cerebellum
RPL4	ENSG00000174444.10	-4.79574	-8.32e-05	1.62e-06	0.145948	0.102124	0.00100038	0.00125903	27	27	27	Brain_Cerebellum
ZNF503	ENSG00000165655.14	-4.79191	-8.43e-05	1.65e-06	0.0593066	0.0876362	0.00239651	0.00263868	16	16	16	Brain_Cerebellum
TSEN2	ENSG00000154743.13	4.7888	0.00011265	1.68e-06	0.0557599	0.0522143	0.0202561	0.0152997	19	19	19	Brain_Cerebellum
NDUFAF6	ENSG00000156170.8	4.78706	7.7e-05	1.69e-06	0.23091	0.17174	1.35e-05	2.97e-05	40	40	40	Brain_Cerebellum
PPM1A	ENSG00000100614.13	-4.78652	-0.0001118	1.7e-06	0.0598795	0.0706079	0.00667136	0.00620058	6	6	6	Brain_Cerebellum
DCP1A	ENSG00000162290.12	4.78465	9.35e-05	1.71e-06	0.0790669	0.0580355	0.014234	0.0115754	20	21	21	Brain_Cerebellum
FAM193B	ENSG00000146067.11	4.78382	3.95e-05	1.72e-06	0.0631309	0.177216	9.52e-06	2.18e-05	4	4	4	Brain_Cerebellum
CCDC78	ENSG00000162004.12	4.78309	0.00012443	1.73e-06	0.14863	0.277363	1.1e-08	4.77e-08	7	7	7	Brain_Cerebellum
GPATCH4	ENSG00000160818.12	-4.78256	-5.38e-05	1.73e-06	0.137575	0.0477503	0.0265871	0.0190597	51	52	52	Brain_Cerebellum
CHODL	ENSG00000154645.9	-4.78037	-3.6e-05	1.75e-06	0.898503	0.357576	2.57e-11	1.99e-10	177	177	177	Brain_Cerebellum	Brain_Cerebellum	X320	-0.356629	0.0474	Meningitis	0.192	0.838	131	22760	21	19273580	19639690	320_M
TIAM1	ENSG00000156299.8	4.77985	0.00044739	1.75e-06	0.0389712	0.137867	0.00011277	0.0001896	4	4	4	Brain_Cerebellum
ASPA	ENSG00000108381.6	-4.77958	-0.0004507	1.76e-06	0.0130595	0.0447655	0.0319182	0.0220599	3	3	3	Brain_Cerebellum	Brain_Cerebellum	X320	-1.55249	0.00235	Meningitis	0.103	0.797	131	22760	17	3375668	3406713	320_M
PLAC8	ENSG00000145287.6	-4.77757	-7.31e-05	1.77e-06	0.051323	0.118694	0.00036585	0.00053051	9	9	9	Brain_Cerebellum
EXOC2	ENSG00000112685.9	-4.77371	-8.39e-05	1.81e-06	0.0868887	0.092355	0.00180384	0.00207784	22	23	23	Brain_Cerebellum
PPP2R4	ENSG00000119383.15	-4.7732	-0.0002516	1.81e-06	0.0539568	0.0933487	0.001699	0.00197213	10	10	10	Brain_Cerebellum
GPALPP1	ENSG00000133114.13	4.77292	7.07e-05	1.82e-06	0.168459	0.0960649	0.00144237	0.00171733	34	34	34	Brain_Cerebellum	Brain_Cerebellum	X320	1.1018	0.0182	Meningitis	0.0725	1.25	131	22760	13	45563687	45607746	320_M
WFDC1	ENSG00000103175.6	4.77058	5.92e-05	1.84e-06	0.0416804	0.0352479	0.0575558	0.0356706	20	20	20	Brain_Cerebellum
SERPINB1	ENSG00000021355.8	-4.76522	-0.0001448	1.89e-06	0.060777	0.0344387	0.0605526	0.0371951	29	29	29	Brain_Cerebellum
CXCL2	ENSG00000081041.8	4.76404	0.00044274	1.9e-06	0.00150145	0.0294844	0.0828636	0.0475439	2	2	2	Brain_Cerebellum
TMEM179B	ENSG00000185475.4	4.76374	5.2e-05	1.9e-06	0.264895	0.107419	0.00072608	0.00096193	62	62	62	Brain_Cerebellum
GFPT2	ENSG00000131459.8	4.76288	7.94e-05	1.91e-06	0.157967	0.0990477	0.00120476	0.00146919	33	34	34	Brain_Cerebellum
C2CD4C	ENSG00000183186.6	4.76247	0.0001728	1.91e-06	0.0268457	0.0610742	0.0118469	0.00998522	3	3	3	Brain_Cerebellum
FBP1	ENSG00000165140.5	-4.76134	-0.0005703	1.92e-06	0.0207021	0.0494765	0.0239288	0.0175175	10	10	10	Brain_Cerebellum														ENSG00000165140.5	-2.37215	-0.95874	0.0176851	0.0207021	0.0494765	0.0239288	0.0175175	10	10	10	Brain_Cerebellum
SYT1	ENSG00000067715.9	4.76012	0.00092336	1.93e-06	0.00238053	0.0446489	0.0321474	0.0221809	2	2	2	Brain_Cerebellum
NSMCE4A	ENSG00000107672.10	4.75925	8.32e-05	1.94e-06	0.211225	0.0838859	0.00300295	0.00318416	58	59	59	Brain_Cerebellum
SNRPF	ENSG00000139343.6	-4.75772	-0.00014	1.96e-06	0.0494837	0.0447472	0.031954	0.0220794	15	15	15	Brain_Cerebellum
NSA2	ENSG00000164346.5	4.75767	2.97e-05	1.96e-06	0.473419	0.605059	4.27e-22	5.56e-20	53	53	53	Brain_Cerebellum
CARHSP1	ENSG00000153048.6	-4.75095	-2.96e-05	2.02e-06	0.0122201	0.0441227	0.0332031	0.0227344	3	3	3	Brain_Cerebellum
MAP1LC3B	ENSG00000140941.8	4.75072	0.0001575	2.03e-06	0.0819282	0.0368812	0.0519695	0.0328771	26	27	27	Brain_Cerebellum
KCNG4	ENSG00000168418.6	-4.75017	-7.78e-05	2.03e-06	0.134832	0.029401	0.0833065	0.0476931	37	37	37	Brain_Cerebellum
ABCC5	ENSG00000114770.12	4.74966	6.41e-05	2.04e-06	0.0870861	0.190628	4.02e-06	1.02e-05	9	9	9	Brain_Cerebellum
MANBAL	ENSG00000101363.8	4.74947	0.00035079	2.04e-06	0.0419256	0.0445638	0.0323158	0.0222383	24	24	24	Brain_Cerebellum
VAT1	ENSG00000108828.11	4.74937	0.00011654	2.04e-06	0.112344	0.139046	0.00010484	0.00017826	34	34	34	Brain_Cerebellum
CEACAM19	ENSG00000186567.8	-4.74915	-0.0001488	2.04e-06	0.103477	0.238332	1.69e-07	5.78e-07	10	10	10	Brain_Cerebellum
IBTK	ENSG00000005700.10	-4.74902	-0.0001095	2.04e-06	0.193844	0.0348691	0.0589388	0.0363783	58	59	59	Brain_Cerebellum
LRRC37B	ENSG00000185158.8	-4.74591	-0.0001504	2.08e-06	0.0332711	0.0687783	0.00744758	0.00678785	5	5	5	Brain_Cerebellum
PLIN3	ENSG00000105355.4	-4.74361	-4.96e-05	2.1e-06	0.134349	0.0293298	0.0836866	0.0478438	40	41	41	Brain_Cerebellum
BCL2L10	ENSG00000137875.4	-4.74054	-0.0002649	2.13e-06	0.0545316	0.0741366	0.00539596	0.00520656	13	13	13	Brain_Cerebellum	Brain_Cerebellum	X320	-1.28522	0.0306	Meningitis	0.0435	0.805	131	22760	15	52401460	52404972	320_M
AGAP8	ENSG00000174194.11	-4.74	-4.12e-05	2.14e-06	0.158744	0.285672	6.06e-09	2.76e-08	10	10	10	Brain_Cerebellum
AMH	ENSG00000104899.4	-4.73994	-0.0001683	2.14e-06	0.0524427	0.0998804	0.00114567	0.00140549	10	10	10	Brain_Cerebellum
STAT6	ENSG00000166888.6	4.73382	0.0001863	2.2e-06	0.0478477	0.0535581	0.0186687	0.0143555	9	9	9	Brain_Cerebellum
EEA1	ENSG00000102189.12	4.73365	2.91e-05	2.21e-06	0.302809	0.100533	0.00110142	0.0013611	69	69	69	Brain_Cerebellum
PDE8B	ENSG00000113231.9	-4.73356	-5.13e-05	2.21e-06	0.126733	0.234899	2.13e-07	7.13e-07	10	10	10	Brain_Cerebellum
CDH12	ENSG00000154162.9	-4.73206	-3.67e-05	2.22e-06	0.598003	0.182235	6.9e-06	1.64e-05	133	138	138	Brain_Cerebellum
PTDSS2	ENSG00000174915.7	4.73165	7.28e-05	2.23e-06	0.252494	0.344972	6.97e-11	4.85e-10	18	18	18	Brain_Cerebellum
FGGY	ENSG00000172456.12	-4.72941	-9.6e-05	2.25e-06	0.118438	0.209949	1.13e-06	3.24e-06	29	29	29	Brain_Cerebellum
SEL1L	ENSG00000071537.9	-4.72872	-0.0001264	2.26e-06	0.0127996	0.0311577	0.0744877	0.0437266	3	3	3	Brain_Cerebellum
C1orf52	ENSG00000162642.9	-4.72784	-3.63e-05	2.27e-06	0.167989	0.0813618	0.00349506	0.00362031	43	43	43	Brain_Cerebellum
CDS1	ENSG00000163624.5	4.72715	4.56e-06	2.28e-06	0.23458	0.0872783	0.00244868	0.00268787	51	53	53	Brain_Cerebellum														ENSG00000163624.5	-2.3649	-0.280552	0.0180351	0.212401	0.0872783	0.00244868	0.00268787	48	53	53	Brain_Cerebellum
ADAL	ENSG00000168803.10	4.72046	8.32e-05	2.35e-06	0.208219	0.322561	3.93e-10	2.35e-09	14	14	14	Brain_Cerebellum														ENSG00000168803.10	2.80926	0.445188	0.00496549	0.208219	0.322561	3.93e-10	2.35e-09	14	14	14	Brain_Cerebellum
NDUFS1	ENSG00000023228.9	-4.7195	-4.84e-05	2.36e-06	0.03295	0.0641073	0.00986655	0.00858082	7	7	7	Brain_Cerebellum
CDC26	ENSG00000176386.4	4.71799	0.00020929	2.38e-06	0.107831	0.204656	1.61e-06	4.46e-06	25	25	25	Brain_Cerebellum
TSPAN17	ENSG00000048140.13	-4.71666	-0.0002148	2.4e-06	0.0311791	0.040812	0.0407165	0.0270147	11	11	11	Brain_Cerebellum
KPNA1	ENSG00000114030.8	4.71559	5.39e-05	2.41e-06	0.346245	0.183211	6.48e-06	1.55e-05	70	70	70	Brain_Cerebellum
SBF2	ENSG00000133812.10	4.71521	0.0001134	2.41e-06	0.058556	0.0675955	0.00799702	0.00719488	18	18	18	Brain_Cerebellum
NEBL	ENSG00000078114.14	4.71504	7.79e-05	2.42e-06	0.100354	0.0384882	0.0470226	0.0303697	36	36	36	Brain_Cerebellum
CCDC152	ENSG00000198865.5	-4.71232	-0.0001078	2.45e-06	0.0255021	0.0390289	0.0454703	0.0296138	35	35	35	Brain_Cerebellum
SFTPA2	ENSG00000185303.11	4.71187	0.00027159	2.45e-06	0.0281901	0.0421224	0.0375525	0.0252246	8	8	8	Brain_Cerebellum
UBE2Q1	ENSG00000160714.5	4.71115	5.51e-05	2.46e-06	0.29742	0.0864656	0.00257138	0.00279474	60	60	60	Brain_Cerebellum
CERS4	ENSG00000090661.7	4.7095	0.00013812	2.48e-06	0.0543374	0.126308	0.00022968	0.0003538	12	12	12	Brain_Cerebellum
MPC2	ENSG00000143158.6	-4.70671	-0.0011085	2.52e-06	0.00124917	0.0446742	0.0320975	0.0221545	2	2	2	Brain_Cerebellum
CEP104	ENSG00000116198.8	-4.70615	-2.49e-05	2.52e-06	0.1383	0.118601	0.00036792	0.00053324	24	24	24	Brain_Cerebellum
PCP4L1	ENSG00000248485.1	-4.7027	-4.75e-05	2.57e-06	0.225869	0.0742004	0.00537531	0.00519112	41	41	41	Brain_Cerebellum
PTPN18	ENSG00000072135.8	-4.7027	-6.78e-05	2.57e-06	0.0641858	0.148115	5.97e-05	0.00010925	5	6	6	Brain_Cerebellum
PDPR	ENSG00000090857.9	-4.69759	-6.07e-05	2.63e-06	0.164313	0.154775	3.94e-05	7.58e-05	20	20	20	Brain_Cerebellum
CCM2	ENSG00000136280.11	-4.69405	-8.06e-05	2.68e-06	0.0370753	0.0855811	0.0027119	0.0029198	10	10	10	Brain_Cerebellum
TMEM132E	ENSG00000181291.5	-4.69068	-9.11e-05	2.72e-06	0.06292	0.062373	0.010954	0.0093647	17	17	17	Brain_Cerebellum
ASS1	ENSG00000130707.13	4.68966	0.00010489	2.74e-06	0.0952122	0.0285545	0.0879462	0.0498419	28	28	28	Brain_Cerebellum														ENSG00000130707.13	-2.1886	-0.438674	0.0286258	0.0947296	0.0285545	0.0879462	0.0498419	27	28	28	Brain_Cerebellum
LCN9	ENSG00000148386.5	4.68859	0.0002272	2.75e-06	0.0241691	0.0407877	0.0407777	0.0270427	3	3	3	Brain_Cerebellum
FABP1	ENSG00000163586.5	-4.68804	-3.34e-05	2.76e-06	0.162732	0.166149	1.92e-05	4.05e-05	19	22	22	Brain_Cerebellum
SPRR2E	ENSG00000203785.4	-4.68785	-1.78e-05	2.76e-06	0.0811304	0.0635467	0.0102056	0.00882221	23	23	23	Brain_Cerebellum
APOL2	ENSG00000128335.9	4.6871	9.5e-05	2.77e-06	0.0281722	0.0627671	0.0106968	0.00917214	18	18	18	Brain_Cerebellum
PTCD1	ENSG00000106246.13	-4.68306	-0.0003587	2.83e-06	0.0105325	0.0443424	0.032758	0.0224895	2	2	2	Brain_Cerebellum
CCT3	ENSG00000163468.10	4.68122	0.00022962	2.85e-06	0.066935	0.148081	5.98e-05	0.00010939	16	16	16	Brain_Cerebellum
NUCKS1	ENSG00000069275.12	-4.67983	-5.67e-05	2.87e-06	0.242237	0.166466	1.89e-05	3.98e-05	44	44	44	Brain_Cerebellum
CDIPT	ENSG00000103502.9	4.67867	0.00013759	2.89e-06	0.22526	0.162369	2.44e-05	4.99e-05	35	36	36	Brain_Cerebellum
CEP85L	ENSG00000111860.9	-4.6761	-0.0001174	2.92e-06	0.0312255	0.0978836	0.00129247	0.00156352	4	4	4	Brain_Cerebellum
PTAFR	ENSG00000169403.7	-4.67534	-3.24e-05	2.93e-06	0.136804	0.0317216	0.071871	0.0426002	36	36	36	Brain_Cerebellum
LNP1	ENSG00000206535.3	-4.67523	-6.71e-05	2.94e-06	0.100598	0.142717	8.35e-05	0.0001458	25	25	25	Brain_Cerebellum
MC4R	ENSG00000166603.3	-4.6711	-5.21e-05	3e-06	0.29405	0.37013	9.33e-12	8.01e-11	42	42	42	Brain_Cerebellum
ACTR3B	ENSG00000133627.13	4.66767	-1.66e-06	3.05e-06	0.0796853	0.0828678	0.00319254	0.00335788	16	16	16	Brain_Cerebellum
GIMAP4	ENSG00000133574.5	-4.66732	-8.48e-05	3.05e-06	0.0360058	0.0541228	0.0180399	0.0139694	8	9	9	Brain_Cerebellum
CCDC142	ENSG00000135637.9	4.66617	0.00011346	3.07e-06	0.0875906	0.0517361	0.0208535	0.0156619	21	22	22	Brain_Cerebellum
POLDIP2	ENSG00000004142.7	-4.66575	-4.84e-05	3.07e-06	0.0892998	0.101728	0.00102465	0.00128114	16	16	16	Brain_Cerebellum
HAUS4	ENSG00000092036.12	4.66472	2.88e-05	3.09e-06	0.193063	0.339338	1.08e-10	7.26e-10	18	18	18	Brain_Cerebellum
MUC20	ENSG00000176945.12	-4.66326	-1.86e-05	3.11e-06	0.133327	0.198192	2.46e-06	6.48e-06	24	25	25	Brain_Cerebellum
PPAT	ENSG00000128059.4	4.66296	0.00028712	3.12e-06	0.0124545	0.0399135	0.043044	0.0282647	3	3	3	Brain_Cerebellum
ATG4C	ENSG00000125703.10	-4.66093	-0.0001686	3.15e-06	0.0400266	0.0756761	0.00491902	0.00481697	18	18	18	Brain_Cerebellum
SNRK	ENSG00000163788.9	4.66089	0.00010831	3.15e-06	0.114685	0.0799314	0.00380889	0.00389337	34	34	34	Brain_Cerebellum
NUDCD3	ENSG00000015676.13	4.66023	6.35e-05	3.16e-06	0.0959613	0.135068	0.00013405	0.00022046	31	31	31	Brain_Cerebellum
ZFAND2B	ENSG00000158552.8	4.65912	8.53e-05	3.18e-06	0.0756578	0.173946	1.17e-05	2.62e-05	7	7	7	Brain_Cerebellum
GNGT2	ENSG00000167083.2	-4.65907	-0.0014924	3.18e-06	0.0001418	0.121563	0.00030707	0.00045387	2	2	2	Brain_Cerebellum
IFI27L2	ENSG00000119632.3	-4.65711	-0.0002182	3.21e-06	0.0229582	0.0678584	0.00787146	0.00709528	7	7	7	Brain_Cerebellum
ATP5H	ENSG00000167863.7	-4.65686	-7.02e-05	3.21e-06	0.196654	0.10197	0.00100978	0.0012669	48	49	49	Brain_Cerebellum
AGT	ENSG00000135744.7	4.6519	0.0001027	3.29e-06	0.351889	0.385442	2.64e-12	2.62e-11	42	42	42	Brain_Cerebellum
SNX31	ENSG00000174226.4	4.65133	0.00019694	3.3e-06	0.093329	0.164142	2.18e-05	4.52e-05	15	15	15	Brain_Cerebellum
SLC38A2	ENSG00000134294.9	4.64743	7.06e-05	3.36e-06	0.0780659	0.0461319	0.0293535	0.020676	28	28	28	Brain_Cerebellum
ATXN7L3B	ENSG00000253719.2	-4.64708	-0.000238	3.37e-06	0.0756757	0.147128	6.35e-05	0.0001152	13	13	13	Brain_Cerebellum
POU5F1	ENSG00000204531.11	4.6468	7.15e-05	3.37e-06	0.104983	0.0936112	0.00167234	0.0019459	25	25	25	Brain_Cerebellum
GFM1	ENSG00000168827.10	-4.64647	-1.48e-05	3.38e-06	0.333059	0.522019	7.02e-18	2.21e-16	37	37	37	Brain_Cerebellum
ZNF541	ENSG00000118156.8	4.64551	8.36e-05	3.39e-06	0.019128	0.0319611	0.0707892	0.0420808	8	8	8	Brain_Cerebellum														ENSG00000118156.8	2.04416	0.819085	0.0409373	0.019128	0.0319611	0.0707892	0.0420808	8	8	8	Brain_Cerebellum
DIP2A	ENSG00000160305.13	4.642	0.0001607	3.45e-06	0.0612306	0.0556103	0.0164844	0.0129893	5	5	5	Brain_Cerebellum														ENSG00000160305.13	-2.06272	-0.433516	0.039139	0.0612306	0.0556103	0.0164844	0.0129893	5	5	5	Brain_Cerebellum
RAD52	ENSG00000002016.12	4.64168	7.25e-05	3.46e-06	0.20033	0.172564	1.28e-05	2.83e-05	39	39	39	Brain_Cerebellum
FAM83H	ENSG00000180921.6	-4.64148	-1.59e-05	3.46e-06	0.408911	0.349553	4.86e-11	3.54e-10	50	51	51	Brain_Cerebellum
ARHGAP33	ENSG00000004777.14	4.6384	0.00013023	3.51e-06	0.0459364	0.0410407	0.0401451	0.0266973	23	23	23	Brain_Cerebellum	Brain_Cerebellum	X320	0.959431	0.0215	Meningitis	0.0751	1.23	131	22760	19	36265434	36279724	320_M
WDR11	ENSG00000120008.11	4.63663	6.51e-05	3.54e-06	0.426914	0.595983	1.35e-21	1.55e-19	37	38	38	Brain_Cerebellum
DPYSL4	ENSG00000151640.8	4.63617	4.58e-05	3.55e-06	0.219809	0.38198	3.52e-12	3.39e-11	16	16	16	Brain_Cerebellum
COMP	ENSG00000105664.6	4.63565	6.03e-05	3.56e-06	0.138576	0.219845	5.87e-07	1.79e-06	12	12	12	Brain_Cerebellum
GPR37L1	ENSG00000170075.8	4.63266	0.00011948	3.61e-06	0.0586596	0.0734978	0.00560719	0.00536986	13	13	13	Brain_Cerebellum
SLFNL1	ENSG00000171790.11	4.63134	0.00016892	3.63e-06	0.102674	0.218125	6.59e-07	1.98e-06	12	12	12	Brain_Cerebellum
GPRIN3	ENSG00000185477.4	-4.6306	-8.5e-05	3.65e-06	0.117436	0.252823	6.22e-08	2.33e-07	8	8	8	Brain_Cerebellum
RSF1	ENSG00000048649.9	4.6304	7.92e-05	3.65e-06	0.111443	0.153186	4.35e-05	8.25e-05	29	29	29	Brain_Cerebellum
RHOF	ENSG00000139725.3	-4.62918	-0.0001714	3.67e-06	0.030405	0.0572077	0.0149649	0.0120333	7	7	7	Brain_Cerebellum
OTUD3	ENSG00000169914.5	4.62705	0.00012772	3.71e-06	0.204607	0.181321	7.32e-06	1.73e-05	36	36	36	Brain_Cerebellum
DHDDS	ENSG00000117682.12	-4.62631	-2.43e-05	3.72e-06	0.178227	0.0598295	0.0127715	0.0106117	48	49	49	Brain_Cerebellum
ZFYVE21	ENSG00000100711.9	4.62391	0.00012787	3.77e-06	0.178659	0.0353617	0.0571469	0.0354325	30	30	30	Brain_Cerebellum
RNF150	ENSG00000170153.6	-4.62129	-0.000207	3.81e-06	0.0360414	0.0532959	0.0189681	0.0145313	10	10	10	Brain_Cerebellum
ACACB	ENSG00000076555.11	4.62123	0.00010629	3.81e-06	0.146942	0.0777131	0.00435216	0.0043404	44	44	44	Brain_Cerebellum
LDHAL6A	ENSG00000166800.5	-4.61816	-9.17e-05	3.87e-06	0.078318	0.181249	7.35e-06	1.74e-05	9	9	9	Brain_Cerebellum
SYNGAP1	ENSG00000197283.8	4.61198	0.00012306	3.99e-06	0.0328219	0.068111	0.00775273	0.00700145	12	12	12	Brain_Cerebellum
ZNF85	ENSG00000105750.10	4.61014	6.89e-05	4.02e-06	0.0472715	0.0628302	0.0106561	0.00914593	28	28	28	Brain_Cerebellum
KANSL1	ENSG00000120071.8	4.60795	0.00013228	4.07e-06	0.241161	0.260736	3.58e-08	1.4e-07	34	34	34	Brain_Cerebellum
LSMEM1	ENSG00000181016.5	4.60496	0.00012294	4.13e-06	0.0955998	0.194007	3.22e-06	8.32e-06	6	6	6	Brain_Cerebellum
HMGN3	ENSG00000118418.10	-4.60495	-8.56e-05	4.13e-06	0.0183883	0.0371205	0.0512	0.0325401	5	5	5	Brain_Cerebellum
ARHGEF40	ENSG00000165801.5	4.60186	4.53e-05	4.19e-06	0.407265	0.217784	6.74e-07	2.01e-06	68	68	68	Brain_Cerebellum
GADD45B	ENSG00000099860.4	-4.60031	-0.0002	4.22e-06	0.0858552	0.0492441	0.0242704	0.0176997	24	25	25	Brain_Cerebellum
RIF1	ENSG00000080345.13	4.59975	0.0002699	4.23e-06	0.0208038	0.0359657	0.0550275	0.034371	10	10	10	Brain_Cerebellum
KRIT1	ENSG00000001631.10	-4.59684	-0.0002334	4.29e-06	0.0638295	0.0898403	0.00209878	0.00236256	18	18	18	Brain_Cerebellum
ADCY10	ENSG00000143199.13	-4.59552	-0.0002626	4.32e-06	0.0403793	0.104472	0.00086796	0.00111938	12	12	12	Brain_Cerebellum
ALDH1A3	ENSG00000184254.12	-4.595	-0.0023648	4.33e-06	0.00058075	0.0376388	0.0495731	0.0317666	2	2	2	Brain_Cerebellum
MORN3	ENSG00000139714.8	4.59438	6.77e-05	4.34e-06	0.113453	0.0685428	0.00755386	0.00685422	25	25	25	Brain_Cerebellum
HAUS2	ENSG00000137814.5	-4.58996	-8.77e-05	4.43e-06	0.111292	0.0512062	0.0215366	0.0160948	20	20	20	Brain_Cerebellum
ZSWIM7	ENSG00000214941.3	4.58954	0.0001319	4.44e-06	0.31827	0.22115	5.38e-07	1.65e-06	50	50	50	Brain_Cerebellum
SYT5	ENSG00000129990.10	-4.5892	-9.79e-05	4.45e-06	0.076724	0.0879066	0.00235784	0.00260409	12	12	12	Brain_Cerebellum
PEX11G	ENSG00000104883.3	-4.58822	-0.0001664	4.47e-06	0.0646939	0.0406649	0.0410883	0.0272047	19	19	19	Brain_Cerebellum
DCUN1D5	ENSG00000137692.7	-4.58749	-5.31e-05	4.49e-06	0.0935845	0.0608183	0.0120314	0.0101139	29	29	29	Brain_Cerebellum
PLXNA1	ENSG00000114554.7	4.58584	0.00013386	4.52e-06	0.0522517	0.0847593	0.00284931	0.00304681	13	13	13	Brain_Cerebellum
ZNF575	ENSG00000176472.6	4.58528	0.00019434	4.53e-06	0.0293686	0.0447974	0.0318557	0.0220274	4	4	4	Brain_Cerebellum
UPB1	ENSG00000100024.10	-4.58425	-5.63e-05	4.56e-06	0.0646002	0.111395	0.00057046	0.00078212	13	13	13	Brain_Cerebellum	Brain_Cerebellum	X320	0.968132	0.00741	Meningitis	0.118	1.26	131	22760	22	24863206	24924358	320_M
ARAP1	ENSG00000186635.10	-4.58103	-0.0001845	4.63e-06	0.0548955	0.147185	6.33e-05	0.00011486	10	10	10	Brain_Cerebellum
CCDC74B	ENSG00000152076.14	4.58094	0.00013035	4.63e-06	0.134918	0.16091	2.68e-05	5.42e-05	27	27	27	Brain_Cerebellum
CDK10	ENSG00000185324.17	4.5803	4.08e-05	4.64e-06	0.333214	0.402346	6.32e-13	7.23e-12	20	20	20	Brain_Cerebellum
CENPJ	ENSG00000151849.10	-4.57974	-2.6e-05	4.66e-06	0.116623	0.24249	1.27e-07	4.45e-07	9	9	9	Brain_Cerebellum
DAB1	ENSG00000173406.11	4.57868	0.00010245	4.68e-06	0.0546893	0.131162	0.0001705	0.00027289	15	15	15	Brain_Cerebellum
GSTCD	ENSG00000138780.10	-4.5773	-9.18e-05	4.71e-06	0.251378	0.109516	0.00063936	0.00086393	52	52	52	Brain_Cerebellum
ESPN	ENSG00000187017.10	-4.57557	-0.0001244	4.75e-06	0.0427797	0.0568121	0.0153274	0.0122561	14	14	14	Brain_Cerebellum
ZSCAN9	ENSG00000137185.7	-4.57529	-0.0001457	4.76e-06	0.0315886	0.063041	0.0105215	0.00904891	21	21	21	Brain_Cerebellum														ENSG00000137185.7	2.14726	1.01298	0.0317726	0.0256418	0.063041	0.0105215	0.00904891	19	21	21	Brain_Cerebellum
SNX21	ENSG00000124104.14	-4.57489	-0.0002109	4.76e-06	0.129493	0.246682	9.51e-08	3.4e-07	12	12	12	Brain_Cerebellum
DPH7	ENSG00000148399.7	4.57471	3.86e-05	4.77e-06	0.136875	0.102349	0.00098688	0.00124586	24	25	25	Brain_Cerebellum
RP9	ENSG00000164610.4	-4.5742	-8.63e-05	4.78e-06	0.0566566	0.0331674	0.0655949	0.0396588	20	20	20	Brain_Cerebellum
KLHL30	ENSG00000168427.7	4.57074	4.08e-05	4.86e-06	0.278757	0.404578	5.22e-13	6.06e-12	29	29	29	Brain_Cerebellum
ZFHX4	ENSG00000091656.11	-4.56933	-9.17e-05	4.89e-06	0.39323	0.102564	0.00097413	0.00123085	98	101	101	Brain_Cerebellum
TRAP1	ENSG00000126602.6	4.56676	5.57e-05	4.95e-06	0.44133	0.370607	8.97e-12	7.75e-11	50	51	51	Brain_Cerebellum
UBP1	ENSG00000153560.7	4.56495	9.11e-05	5e-06	0.314194	0.454151	6.13e-15	1.07e-13	23	23	23	Brain_Cerebellum
CENPC	ENSG00000145241.6	4.56071	0.00012649	5.1e-06	0.0487051	0.0558423	0.0162543	0.0128433	16	16	16	Brain_Cerebellum
ORMDL1	ENSG00000128699.9	-4.55865	-0.0004018	5.15e-06	0.0283874	0.0711862	0.00644331	0.0060218	7	7	7	Brain_Cerebellum
PHC1	ENSG00000111752.6	4.55641	0.00028547	5.2e-06	0.0201436	0.0574109	0.014782	0.0119364	6	6	6	Brain_Cerebellum
REEP4	ENSG00000168476.7	-4.55451	-0.0005635	5.25e-06	0.00096176	0.0286229	0.0875614	0.049673	2	3	3	Brain_Cerebellum
CAMSAP1	ENSG00000130559.14	4.5482	4.28e-05	5.41e-06	0.324646	0.103838	0.00090191	0.00115589	59	61	61	Brain_Cerebellum
S100A10	ENSG00000197747.4	4.54763	0.00013488	5.43e-06	0.0283772	0.0473052	0.0273203	0.0195209	5	5	5	Brain_Cerebellum
SSBP4	ENSG00000130511.11	-4.54731	-0.000157	5.43e-06	0.0187885	0.0286814	0.0872336	0.0495458	4	4	4	Brain_Cerebellum
SERPINF2	ENSG00000167711.9	4.54618	0.00011347	5.46e-06	0.228823	0.166045	1.94e-05	4.07e-05	34	34	34	Brain_Cerebellum
HDLBP	ENSG00000115677.12	-4.54364	-0.0001734	5.53e-06	0.0495913	0.144752	7.36e-05	0.00013089	18	18	18	Brain_Cerebellum
TRIAP1	ENSG00000170855.3	4.54299	0.00013356	5.55e-06	0.126123	0.0541099	0.0180539	0.0139727	55	55	55	Brain_Cerebellum
C2orf82	ENSG00000182600.5	4.5415	5.56e-05	5.59e-06	0.0790969	0.173799	1.18e-05	2.64e-05	12	12	12	Brain_Cerebellum
C14orf79	ENSG00000140104.9	4.54145	5.93e-05	5.59e-06	0.270023	0.384094	2.95e-12	2.91e-11	32	34	34	Brain_Cerebellum
SAV1	ENSG00000151748.10	-4.54137	-0.0003171	5.59e-06	0.0214116	0.041897	0.0380781	0.025518	12	12	12	Brain_Cerebellum
SERPINA1	ENSG00000197249.8	4.54036	0.00066787	5.62e-06	0.0157496	0.0497528	0.0235293	0.0172779	3	3	3	Brain_Cerebellum
SLC4A11	ENSG00000088836.8	4.54024	7.51e-05	5.62e-06	0.114821	0.117258	0.00039932	0.0005721	27	28	28	Brain_Cerebellum
KPNA2	ENSG00000182481.4	4.54017	0.00015209	5.62e-06	0.022305	0.0357501	0.0557744	0.0347165	7	7	7	Brain_Cerebellum
SYCE3	ENSG00000217442.3	4.53973	6.9e-05	5.63e-06	0.0296065	0.0532839	0.018982	0.0145338	10	10	10	Brain_Cerebellum
C1orf204	ENSG00000188004.5	4.53921	3.58e-05	5.65e-06	0.159612	0.0552595	0.0168385	0.0131994	33	33	33	Brain_Cerebellum
ZFYVE16	ENSG00000039319.12	4.53842	7.52e-05	5.67e-06	0.318424	0.0532669	0.0190016	0.0145338	81	81	81	Brain_Cerebellum
CCT4	ENSG00000115484.10	4.53781	2.53e-05	5.68e-06	0.194518	0.075607	0.00493948	0.00483534	43	43	43	Brain_Cerebellum
MTUS2	ENSG00000132938.14	4.5358	9.04e-05	5.74e-06	0.15915	0.0539111	0.0182731	0.0141157	57	57	57	Brain_Cerebellum
CGA	ENSG00000135346.4	4.53483	7.62e-05	5.77e-06	0.037057	0.0368974	0.0519172	0.0328576	13	13	13	Brain_Cerebellum
FAH	ENSG00000103876.7	4.53344	4.07e-05	5.8e-06	0.12118	0.180651	7.64e-06	1.8e-05	20	20	20	Brain_Cerebellum
CD2AP	ENSG00000198087.7	4.53339	0.00030891	5.8e-06	0.0321321	0.0586367	0.013726	0.0112483	4	4	4	Brain_Cerebellum
ADAP2	ENSG00000184060.6	-4.53265	-5.97e-05	5.82e-06	0.0464295	0.090915	0.00196728	0.00223888	12	12	12	Brain_Cerebellum
FBLIM1	ENSG00000162458.8	-4.53206	-8.47e-05	5.84e-06	0.0486462	0.0362915	0.0539183	0.0338107	16	17	17	Brain_Cerebellum
TMEM61	ENSG00000143001.4	-4.53062	-5.6e-05	5.88e-06	0.146124	0.321591	4.24e-10	2.49e-09	11	11	11	Brain_Cerebellum
MINK1	ENSG00000141503.11	4.52947	7.4e-05	5.91e-06	0.0263769	0.0368532	0.0520605	0.0329047	4	4	4	Brain_Cerebellum	Brain_Cerebellum	X320	-1.22941	0.0471	Meningitis	0.0445	0.834	131	22760	17	4736683	4801356	320_M	ENSG00000141503.11	-3.6601	-1.23995	0.00025211	0.0263769	0.0368532	0.0520605	0.0329047	4	4	4	Brain_Cerebellum
MEF2BNB	ENSG00000254901.3	4.52742	0.00035647	5.97e-06	0.0382597	0.0560529	0.0160484	0.0127154	11	11	11	Brain_Cerebellum
KDM5B	ENSG00000117139.12	4.52676	0.00016313	5.99e-06	0.224354	0.148723	5.75e-05	0.0001055	52	52	52	Brain_Cerebellum
DGKH	ENSG00000102780.12	4.52418	8.77e-05	6.06e-06	0.0413751	0.0589766	0.0134469	0.0110734	19	19	19	Brain_Cerebellum
NEURL	ENSG00000107954.6	4.52242	2.99e-05	6.11e-06	0.505089	0.241993	1.31e-07	4.59e-07	73	76	76	Brain_Cerebellum
CHMP2A	ENSG00000130724.4	4.52184	0.00012702	6.13e-06	0.0426824	0.103796	0.00090417	0.00115766	5	5	5	Brain_Cerebellum														ENSG00000130724.4	2.8476	0.802388	0.00440497	0.0426824	0.103796	0.00090417	0.00115766	5	5	5	Brain_Cerebellum
TMEM242	ENSG00000215712.6	-4.52105	-0.0001999	6.15e-06	0.0452532	0.0947982	0.00155686	0.00183085	9	9	9	Brain_Cerebellum
SEL1L3	ENSG00000091490.6	-4.52076	-0.0001332	6.16e-06	0.0978297	0.142792	8.31e-05	0.00014548	17	17	17	Brain_Cerebellum
GALNT13	ENSG00000144278.10	4.52041	0.00015276	6.17e-06	0.0136342	0.0702499	0.00681658	0.00631428	3	4	4	Brain_Cerebellum
DOT1L	ENSG00000104885.13	4.51857	0.00031706	6.23e-06	0.0248443	0.0360377	0.0547803	0.0342406	8	8	8	Brain_Cerebellum
EMILIN3	ENSG00000183798.4	-4.51832	-0.0001341	6.23e-06	0.0582479	0.0391591	0.0451044	0.0294153	22	22	22	Brain_Cerebellum
ZNF268	ENSG00000090612.16	-4.51657	-8.96e-05	6.28e-06	0.0734272	0.0750427	0.00510992	0.00498518	14	14	14	Brain_Cerebellum
RABL6	ENSG00000196642.11	-4.51277	-0.0001975	6.4e-06	0.0245735	0.0886847	0.00224997	0.00251106	8	8	8	Brain_Cerebellum
ASAH2	ENSG00000188611.10	-4.5112	-1.68e-05	6.45e-06	0.159071	0.225966	3.9e-07	1.24e-06	23	24	24	Brain_Cerebellum
ITGA11	ENSG00000137809.12	4.50595	0.00012021	6.61e-06	0.0300084	0.0808808	0.00359761	0.00371179	6	6	6	Brain_Cerebellum
LMF1	ENSG00000103227.14	4.50382	0.00018979	6.67e-06	0.0437669	0.0906628	0.00199737	0.0022653	10	10	10	Brain_Cerebellum
MGRN1	ENSG00000102858.8	-4.50219	-4.51e-05	6.73e-06	0.525503	0.675617	1.95e-26	9.33e-24	21	22	22	Brain_Cerebellum
CYP46A1	ENSG00000036530.4	4.50144	0.00011356	6.75e-06	0.141831	0.302572	1.76e-09	9.1e-09	8	8	8	Brain_Cerebellum
TMEM68	ENSG00000167904.10	4.50091	0.00015824	6.77e-06	0.0699998	0.0685545	0.00754854	0.00685156	21	21	21	Brain_Cerebellum
METTL18	ENSG00000171806.7	-4.49954	-7.28e-05	6.81e-06	0.281062	0.409192	3.51e-13	4.28e-12	49	49	49	Brain_Cerebellum
WNT8B	ENSG00000075290.7	4.49899	5.01e-05	6.83e-06	0.0213264	0.0369964	0.0515976	0.0327275	4	4	4	Brain_Cerebellum
STON1	ENSG00000243244.1	4.49676	0.00021607	6.9e-06	0.0126137	0.0428692	0.0358638	0.0242722	2	2	2	Brain_Cerebellum
C17orf62	ENSG00000178927.12	-4.49558	-4.76e-05	6.94e-06	0.110825	0.186904	5.11e-06	1.26e-05	9	9	9	Brain_Cerebellum
C12orf60	ENSG00000182993.3	-4.49416	-0.0001571	6.98e-06	0.0233565	0.0530457	0.0192585	0.0146831	4	4	4	Brain_Cerebellum
ADAT1	ENSG00000065457.6	-4.49386	-5.2e-05	6.99e-06	0.18409	0.141834	8.82e-05	0.00015298	32	32	32	Brain_Cerebellum
DOCK4	ENSG00000128512.15	-4.48995	-0.0001267	7.12e-06	0.238525	0.158939	3.03e-05	6.05e-05	51	51	51	Brain_Cerebellum
ZNF555	ENSG00000186300.7	4.48735	0.00011185	7.21e-06	0.0083509	0.0288751	0.0861573	0.04909	9	9	9	Brain_Cerebellum
PRDX2	ENSG00000167815.7	4.48691	4.59e-05	7.23e-06	0.00102286	0.0588462	0.0135533	0.0111323	2	2	2	Brain_Cerebellum
PACRGL	ENSG00000163138.14	4.48545	6.06e-05	7.28e-06	0.138236	0.166522	1.88e-05	3.97e-05	32	32	32	Brain_Cerebellum
SPRYD4	ENSG00000176422.10	-4.48158	-0.0001323	7.41e-06	0.0489813	0.11291	0.00052027	0.00072229	28	28	28	Brain_Cerebellum
PI4K2B	ENSG00000038210.9	-4.47992	-4.54e-05	7.47e-06	0.11403	0.119925	0.00033937	0.00049663	19	19	19	Brain_Cerebellum
JAK2	ENSG00000096968.8	4.47879	5.73e-05	7.51e-06	0.228109	0.0390136	0.0455132	0.0296351	62	63	63	Brain_Cerebellum
YLPM1	ENSG00000119596.13	-4.47757	-0.0002419	7.55e-06	0.0287827	0.0335275	0.0641235	0.038924	11	11	11	Brain_Cerebellum
CERS1	ENSG00000223802.3	4.47722	9.22e-05	7.56e-06	0.0635082	0.0912008	0.00193371	0.00220793	7	7	7	Brain_Cerebellum
LIN52	ENSG00000205659.6	4.47606	4.59e-05	7.6e-06	0.164363	0.315975	6.48e-10	3.7e-09	16	16	16	Brain_Cerebellum
DLEU1	ENSG00000176124.7	4.47518	0.00012922	7.63e-06	0.0618647	0.0708391	0.00657925	0.00613286	19	19	19	Brain_Cerebellum
UBA6	ENSG00000033178.8	-4.47321	-0.0001488	7.71e-06	0.0701884	0.131094	0.00017121	0.00027354	38	39	39	Brain_Cerebellum
ARTN	ENSG00000117407.12	-4.47199	-5.01e-05	7.75e-06	0.333822	0.474911	8.46e-16	1.8e-14	22	22	22	Brain_Cerebellum														ENSG00000117407.12	2.02619	0.200541	0.0427451	0.333822	0.474911	8.46e-16	1.8e-14	22	22	22	Brain_Cerebellum
COMTD1	ENSG00000165644.6	-4.47171	7.21e-06	7.76e-06	0.0785144	0.0508771	0.0219721	0.0163479	22	23	23	Brain_Cerebellum
INPP5F	ENSG00000198825.7	-4.47138	-0.0001342	7.77e-06	0.0499089	0.0623535	0.0109669	0.00936939	25	25	25	Brain_Cerebellum
PPARG	ENSG00000132170.15	-4.46979	-0.000119	7.83e-06	0.288	0.345813	6.52e-11	4.56e-10	24	25	25	Brain_Cerebellum
TMEM87A	ENSG00000103978.11	-4.46487	-4.93e-05	8.01e-06	0.0799734	0.0620328	0.0111811	0.00950966	15	15	15	Brain_Cerebellum	Brain_Cerebellum	X320	-0.882275	0.00537	Meningitis	0.1	0.763	131	22760	15	42502730	42565861	320_M
MRPL18	ENSG00000112110.5	-4.46321	-9.8e-05	8.07e-06	0.180709	0.170368	1.47e-05	3.19e-05	47	49	49	Brain_Cerebellum
TOR1A	ENSG00000136827.11	4.45868	8.57e-05	8.25e-06	0.336955	0.489512	2.01e-16	4.84e-15	22	22	22	Brain_Cerebellum
CKS2	ENSG00000123975.4	4.45799	6.82e-05	8.27e-06	0.0970042	0.199729	2.22e-06	5.91e-06	3	3	3	Brain_Cerebellum	Brain_Cerebellum	X320	-0.396942	0.0369	Meningitis	0.159	0.854	131	22760	9	91926113	91931618	320_M
RAD51C	ENSG00000108384.10	4.45643	4.78e-05	8.33e-06	0.149956	0.254927	5.37e-08	2.03e-07	12	12	12	Brain_Cerebellum
PARD6G	ENSG00000178184.11	-4.45624	-8.33e-05	8.34e-06	0.0182228	0.0369113	0.0518721	0.0328435	2	2	2	Brain_Cerebellum
GCLC	ENSG00000001084.6	-4.45617	-0.0001636	8.34e-06	0.0664784	0.0984187	0.00125139	0.00152024	18	18	18	Brain_Cerebellum	Brain_Cerebellum	X320	-0.759738	0.0377	Meningitis	0.0967	0.832	131	22760	6	53362139	53481768	320_M
RTCA	ENSG00000137996.8	4.45613	0.00012446	8.35e-06	0.0937066	0.144731	7.37e-05	0.0001309	8	8	8	Brain_Cerebellum
SRSF3	ENSG00000112081.12	4.45409	7.97e-05	8.43e-06	0.215323	0.116034	0.00043022	0.00061095	48	48	48	Brain_Cerebellum
BBS2	ENSG00000125124.7	4.45388	5.88e-05	8.43e-06	0.157582	0.184926	5.8e-06	1.4e-05	43	43	43	Brain_Cerebellum
AK3	ENSG00000147853.12	4.45352	0.00010262	8.45e-06	0.112211	0.128386	0.0002022	0.00031709	42	42	42	Brain_Cerebellum
C21orf128	ENSG00000184385.2	4.4521	7.84e-05	8.5e-06	0.042399	0.0833436	0.00310249	0.00328122	9	9	9	Brain_Cerebellum
GSTO2	ENSG00000065621.10	-4.44997	-8.79e-05	8.59e-06	0.284684	0.473785	9.44e-16	1.98e-14	13	13	13	Brain_Cerebellum
CD74	ENSG00000019582.10	4.44993	6.96e-05	8.59e-06	0.00913927	0.0355927	0.0563265	0.0350146	2	2	2	Brain_Cerebellum
ZC3H11A	ENSG00000058673.11	4.44506	0.00022613	8.79e-06	0.018797	0.0301766	0.0792837	0.0459402	6	6	6	Brain_Cerebellum
PTK2	ENSG00000169398.15	4.44408	8.07e-05	8.83e-06	0.152368	0.305694	1.4e-09	7.42e-09	29	30	30	Brain_Cerebellum														ENSG00000169398.15	-2.33139	-0.330992	0.0197327	0.152368	0.305694	1.4e-09	7.42e-09	29	30	30	Brain_Cerebellum
DCAKD	ENSG00000172992.7	4.44372	3.52e-05	8.84e-06	0.198261	0.359074	2.28e-11	1.8e-10	17	17	17	Brain_Cerebellum
CCDC125	ENSG00000183323.8	-4.43976	-8.06e-05	9.01e-06	0.211032	0.104318	0.00087607	0.00112782	34	34	34	Brain_Cerebellum
NOB1	ENSG00000141101.8	-4.43906	-4.81e-05	9.04e-06	0.284665	0.115284	0.00045034	0.00063567	42	42	42	Brain_Cerebellum														ENSG00000141101.8	-2.06844	-0.241384	0.0385982	0.265154	0.115284	0.00045034	0.00063567	37	42	42	Brain_Cerebellum
DOCK7	ENSG00000116641.11	-4.43582	-6.32e-05	9.17e-06	0.100544	0.0316981	0.071978	0.0426373	44	44	44	Brain_Cerebellum
GPR155	ENSG00000163328.9	4.43515	0.00016366	9.2e-06	0.0901292	0.0882123	0.00231486	0.00256849	21	21	21	Brain_Cerebellum
ARL17B	ENSG00000228696.4	-4.4319	-7.25e-05	9.34e-06	0.185326	0.148251	5.92e-05	0.00010844	23	23	23	Brain_Cerebellum
MZT2A	ENSG00000173272.9	-4.42733	-7.34e-05	9.54e-06	0.168073	0.302204	1.81e-09	9.34e-09	10	11	11	Brain_Cerebellum
LSG1	ENSG00000041802.6	4.42643	8.49e-05	9.58e-06	0.525413	0.490364	1.84e-16	4.52e-15	51	51	51	Brain_Cerebellum
OLFM2	ENSG00000105088.4	-4.42622	-0.0001485	9.59e-06	0.122869	0.0902169	0.00205173	0.00231231	29	29	29	Brain_Cerebellum														ENSG00000105088.4	-1.98019	-0.306925	0.0476825	0.122869	0.0902169	0.00205173	0.00231231	29	29	29	Brain_Cerebellum
HSD17B8	ENSG00000204228.3	-4.42603	-4.86e-05	9.6e-06	0.162899	0.095059	0.00153257	0.00180822	38	38	38	Brain_Cerebellum
FAM81B	ENSG00000153347.5	4.42521	0.00041587	9.63e-06	0.0567908	0.0951706	0.0015223	0.00179758	11	11	11	Brain_Cerebellum														ENSG00000153347.5	-2.00318	-0.759608	0.0451578	0.0358213	0.0951706	0.0015223	0.00179758	10	11	11	Brain_Cerebellum
SDF2	ENSG00000132581.5	4.42469	4.94e-05	9.66e-06	0.376739	0.0827568	0.0032139	0.0033754	60	61	61	Brain_Cerebellum
MRE11A	ENSG00000020922.8	4.42304	9.17e-05	9.73e-06	0.263679	0.488834	2.15e-16	5.14e-15	9	9	9	Brain_Cerebellum
GGCX	ENSG00000115486.7	4.42277	8.56e-05	9.74e-06	0.178618	0.305996	1.37e-09	7.28e-09	25	25	25	Brain_Cerebellum
PNPLA1	ENSG00000180316.7	4.42153	0.00012572	9.8e-06	0.14503	0.0624976	0.010872	0.00930848	36	36	36	Brain_Cerebellum														ENSG00000180316.7	2.40803	0.35203	0.0160387	0.14503	0.0624976	0.010872	0.00930848	36	36	36	Brain_Cerebellum
FSD1	ENSG00000105255.6	-4.42143	-0.0001257	9.81e-06	0.0627698	0.0300706	0.0798212	0.0461634	23	23	23	Brain_Cerebellum
OBSL1	ENSG00000124006.10	4.42058	2.74e-05	9.84e-06	0.0245365	0.0298115	0.0811512	0.0467297	6	6	6	Brain_Cerebellum
DEGS2	ENSG00000168350.6	4.41944	4.89e-05	9.9e-06	0.127954	0.055033	0.0170712	0.0133563	31	32	32	Brain_Cerebellum
NPSR1	ENSG00000187258.9	-4.41937	-0.0001342	9.9e-06	0.0752853	0.0571552	0.0150124	0.0120503	14	14	14	Brain_Cerebellum
MXD3	ENSG00000213347.6	-4.41866	-4.85e-05	9.93e-06	0.134249	0.284493	6.6e-09	2.99e-08	3	4	4	Brain_Cerebellum
XPR1	ENSG00000143324.9	4.41798	7.41e-05	9.96e-06	0.0937765	0.127619	0.00021195	0.00033039	29	29	29	Brain_Cerebellum
DBF4B	ENSG00000161692.13	-4.41776	-5.07e-05	9.97e-06	0.287682	0.356949	2.7e-11	2.07e-10	16	16	16	Brain_Cerebellum
MRPL54	ENSG00000183617.4	4.4171	7.64e-05	1e-05	0.0961739	0.243934	1.15e-07	4.08e-07	5	5	5	Brain_Cerebellum
SH3BP5	ENSG00000131370.11	-4.41648	-6.4e-05	1e-05	0.280634	0.143114	8.15e-05	0.00014278	63	63	63	Brain_Cerebellum
TAS2R5	ENSG00000127366.4	4.41602	0.00018836	1.01e-05	0.0236923	0.050515	0.0224618	0.0166149	9	9	9	Brain_Cerebellum
TIMM21	ENSG00000075336.7	4.41524	0.00030508	1.01e-05	0.125907	0.146043	6.79e-05	0.00012193	17	17	17	Brain_Cerebellum
DNAAF3	ENSG00000167646.9	-4.41382	-1.96e-05	1.02e-05	0.0270209	0.0810583	0.00355941	0.00367818	3	3	3	Brain_Cerebellum
QRSL1	ENSG00000130348.7	4.41337	1.79e-05	1.02e-05	0.172887	0.47682	7.03e-16	1.53e-14	14	15	15	Brain_Cerebellum
EVI5L	ENSG00000142459.4	4.41326	7.64e-05	1.02e-05	0.189525	0.0800804	0.00377492	0.00386277	42	42	42	Brain_Cerebellum
UBE2D1	ENSG00000072401.10	4.41232	0.00034765	1.02e-05	0.0324727	0.0605512	0.0122269	0.0102453	8	8	8	Brain_Cerebellum
XPC	ENSG00000154767.10	4.41001	0.00015681	1.03e-05	0.0303947	0.0769588	0.00455401	0.00450413	11	11	11	Brain_Cerebellum
IMPDH1	ENSG00000106348.12	4.40916	6.31e-05	1.04e-05	0.15005	0.066218	0.00868851	0.00773089	36	36	36	Brain_Cerebellum
CACNB2	ENSG00000165995.14	-4.40719	-0.0001006	1.05e-05	0.0182339	0.0421599	0.0374659	0.0251842	4	4	4	Brain_Cerebellum
VPS33B	ENSG00000184056.10	4.407	0.0001463	1.05e-05	0.355901	0.05356	0.0186665	0.0143555	75	75	75	Brain_Cerebellum
RAB3IP	ENSG00000127328.17	-4.40546	-5.95e-05	1.06e-05	0.0887633	0.100221	0.00112233	0.00138159	26	26	26	Brain_Cerebellum
VANGL2	ENSG00000162738.5	4.40478	0.00012159	1.06e-05	0.211293	0.375719	5.9e-12	5.45e-11	11	11	11	Brain_Cerebellum
CD55	ENSG00000196352.9	4.40182	0.00020491	1.07e-05	0.0542825	0.12699	0.00022028	0.00034152	10	10	10	Brain_Cerebellum
VSX1	ENSG00000100987.10	4.4013	7.4e-05	1.08e-05	0.260019	0.41968	1.4e-13	1.84e-12	11	11	11	Brain_Cerebellum

### Sheet: Meningitis_FrontalCortex
	gene_ukbb	zscore_ukbb	effect_size_ukbb	pvalue_ukbb	var_g_ukbb	pred_perf_r2_ukbb	pred_perf_pval_ukbb	pred_perf_qval_ukbb	n_snps_used_ukbb	n_snps_in_cov_ukbb	n_snps_in_model_ukbb	Tissue_ukbb	tissue	phecode	beta	p-value	trait	r2	OR	no of cases	no of controls	chr	start	stop	Trait	gene_finngen	zscore_finngen	effect_size_finngen	pvalue_finngen	var_g_finngen	pred_perf_r2_finngen	pred_perf_pval_finngen	pred_perf_qval_finngen	n_snps_used_finngen	n_snps_in_cov_finngen	n_snps_in_model_finngen	Tissue_finngen
ABCC3	ENSG00000108846.11	4.28764	2.70373e-05	1.80583e-05	0.573085	0.1186	0.000775211	0.00211522	95	98	98	Brain_Frontal_Cortex_BA9														ENSG00000108846.11	-2.24323	-0.163705	0.0248819	0.630234	0.1186	0.000775211	0.00211522	95	98	98	Brain_Frontal_Cortex_BA9
AC008132.13	ENSG00000161103.7	-5.25102	-4.88277e-05	1.51255e-07	0.193305	0.0785351	0.00681666	0.01159	41	42	42	Brain_Frontal_Cortex_BA9
ACOT6	ENSG00000205669.2	4.8472	8.32068e-05	1.25216e-06	0.0981476	0.067871	0.0121371	0.0178527	22	22	22	Brain_Frontal_Cortex_BA9
ADTRP	ENSG00000111863.8	6.269	5.26109e-05	3.6338e-10	0.256192	0.0747682	0.00835622	0.0134903	69	70	70	Brain_Frontal_Cortex_BA9
AGAP7	ENSG00000204169.6	4.56412	9.03646e-05	5.01588e-06	0.147036	0.316871	5.20157e-09	7.41592e-08	12	12	12	Brain_Frontal_Cortex_BA9
AGAP8	ENSG00000174194.11	-8.81335	-8.57571e-05	1.21455e-18	0.334851	0.271244	1.02623e-07	1.02417e-06	44	45	45	Brain_Frontal_Cortex_BA9
AGAP9	ENSG00000198035.9	6.95248	6.75904e-05	3.58926e-12	0.332587	0.232982	1.10109e-06	8.31725e-06	32	46	46	Brain_Frontal_Cortex_BA9
AHI1	ENSG00000135541.16	5.0974	4.16898e-05	3.44357e-07	0.736382	0.161895	7.00938e-05	0.000291841	107	108	108	Brain_Frontal_Cortex_BA9
AKAP11	ENSG00000023516.7	-4.60371	-7.33031e-05	4.15028e-06	0.0941094	0.19499	1.05185e-05	6.01412e-05	12	12	12	Brain_Frontal_Cortex_BA9
ALDH16A1	ENSG00000161618.5	-5.42898	-8.05481e-05	5.66779e-08	0.250401	0.375426	8.51349e-11	2.03175e-09	26	26	26	Brain_Frontal_Cortex_BA9
ALDOB	ENSG00000136872.13	5.92527	5.06793e-05	3.11782e-09	0.58049	0.102211	0.001893	0.00429099	127	127	127	Brain_Frontal_Cortex_BA9														ENSG00000136872.13	-2.10642	-0.1457	0.0351682	0.576429	0.102211	0.001893	0.00429099	126	127	127	Brain_Frontal_Cortex_BA9
ANGEL2	ENSG00000174606.8	7.14622	0.000173676	8.91979e-13	0.15896	0.061764	0.0169049	0.0230155	55	55	55	Brain_Frontal_Cortex_BA9
ANKK1	ENSG00000170209.4	4.53604	7.96312e-05	5.73214e-06	0.0459543	0.0885011	0.00397765	0.00758548	7	7	7	Brain_Frontal_Cortex_BA9
ANKRD50	ENSG00000151458.7	4.54315	5.92924e-05	5.5421e-06	0.0421371	0.0832426	0.00528542	0.00951199	2	2	2	Brain_Frontal_Cortex_BA9
ANO10	ENSG00000160746.8	4.86502	0.000315503	1.14448e-06	0.00250999	0.0869494	0.00432576	0.00815478	4	4	4	Brain_Frontal_Cortex_BA9
ANO2	ENSG00000047617.10	-5.4178	-5.63964e-05	6.03366e-08	0.0467907	0.0624125	0.0163196	0.0223242	23	23	23	Brain_Frontal_Cortex_BA9
ANO7	ENSG00000146205.9	-5.41604	-0.000200112	6.0933e-08	0.0861854	0.1069	0.00146729	0.00349427	24	25	25	Brain_Frontal_Cortex_BA9
ANXA5	ENSG00000164111.10	-4.66863	-0.000145094	3.03208e-06	0.308208	0.377657	7.22646e-11	1.75712e-09	28	28	28	Brain_Frontal_Cortex_BA9
AP000350.4	ENSG00000218537.1	-4.90595	-3.3724e-05	9.29778e-07	0.152961	0.327013	2.61452e-09	4.08087e-08	13	14	14	Brain_Frontal_Cortex_BA9
AP001468.1	ENSG00000235878.4	4.85349	4.05756e-05	1.21311e-06	0.434795	0.166197	5.49555e-05	0.000236279	59	59	59	Brain_Frontal_Cortex_BA9
AP1S3	ENSG00000152056.12	5.36327	0.000185095	8.17283e-08	0.0542835	0.0470467	0.0378196	0.0420935	22	23	23	Brain_Frontal_Cortex_BA9
AP3S2	ENSG00000157823.12	-5.51355	-3.73424e-05	3.51672e-08	0.145828	0.263141	1.71179e-07	1.62043e-06	17	17	17	Brain_Frontal_Cortex_BA9
AP4B1	ENSG00000134262.8	6.94729	0.00017758	3.72374e-12	0.106503	0.0704121	0.0105768	0.0160375	31	31	31	Brain_Frontal_Cortex_BA9
APC2	ENSG00000115266.7	-7.63744	-0.000175702	2.21585e-14	0.138828	0.0628554	0.0159317	0.0219261	37	37	37	Brain_Frontal_Cortex_BA9
APOA1	ENSG00000118137.5	-4.48533	-5.55336e-05	7.28018e-06	0.326648	0.0535684	0.0264284	0.0323926	73	74	74	Brain_Frontal_Cortex_BA9
APOA1BP	ENSG00000163382.7	-5.33418	-7.20375e-05	9.59766e-08	0.105939	0.151442	0.000126127	0.000474724	22	22	22	Brain_Frontal_Cortex_BA9
ARHGEF39	ENSG00000137135.13	4.67933	0.000108148	2.87808e-06	0.163567	0.127455	0.000476997	0.00141017	28	28	28	Brain_Frontal_Cortex_BA9														ENSG00000137135.13	-2.94304	-0.547592	0.00325007	0.145404	0.127455	0.000476997	0.00141017	27	28	28	Brain_Frontal_Cortex_BA9
ARID3C	ENSG00000205143.2	-4.59828	-7.78496e-05	4.26e-06	0.176971	0.346929	6.57997e-10	1.23127e-08	10	10	10	Brain_Frontal_Cortex_BA9
ARMC1	ENSG00000104442.5	-6.72088	-0.00015026	1.80633e-11	0.216192	0.298358	1.7822e-08	2.19831e-07	29	29	29	Brain_Frontal_Cortex_BA9
ARSB	ENSG00000113273.11	-5.3454	-2.37182e-05	9.02195e-08	0.351039	0.167712	5.04334e-05	0.000221736	64	65	65	Brain_Frontal_Cortex_BA9
ASIC4	ENSG00000072182.8	7.36261	7.03212e-05	1.80345e-13	0.23252	0.120224	0.0007093	0.00196137	33	33	33	Brain_Frontal_Cortex_BA9														ENSG00000072182.8	1.99548	0.224027	0.0459903	0.23252	0.120224	0.0007093	0.00196137	33	33	33	Brain_Frontal_Cortex_BA9
ASTN1	ENSG00000152092.11	5.38537	0.000297906	7.22939e-08	0.0957759	0.0776568	0.00714807	0.0120022	17	17	17	Brain_Frontal_Cortex_BA9
ASXL2	ENSG00000143970.12	-9.96803	-8.80437e-05	2.10359e-23	0.342164	0.110403	0.0012126	0.00299591	66	66	66	Brain_Frontal_Cortex_BA9
ATOX1	ENSG00000177556.7	-4.54736	-0.000176888	5.43222e-06	0.0527394	0.085682	0.00463252	0.00858081	42	42	42	Brain_Frontal_Cortex_BA9
ATP1A3	ENSG00000105409.11	-6.45875	-0.000227432	1.05569e-10	0.0459724	0.0591934	0.019442	0.0256111	16	19	19	Brain_Frontal_Cortex_BA9
ATP2A3	ENSG00000074370.13	5.04031	3.92074e-05	4.64775e-07	0.070231	0.0524915	0.0280339	0.0338688	13	13	13	Brain_Frontal_Cortex_BA9
ATP5G2	ENSG00000135390.13	-4.33593	-0.000189504	1.45146e-05	0.151557	0.227725	1.51315e-06	1.09046e-05	17	18	18	Brain_Frontal_Cortex_BA9
ATP5S	ENSG00000125375.10	5.2172	0.000124014	1.81649e-07	0.0604862	0.11422	0.000984817	0.00254183	10	10	10	Brain_Frontal_Cortex_BA9	Brain_Frontal_Cortex_BA9	X320	-0.811066	0.00996	Meningitis	0.101	0.794	131	22760	14	50779044	50802276	320_M
AVL9	ENSG00000105778.13	-4.39402	-6.41524e-05	1.11273e-05	0.23735	0.0787946	0.00672174	0.0114642	60	61	61	Brain_Frontal_Cortex_BA9
BAALC	ENSG00000164929.12	-4.67739	-5.97393e-05	2.90545e-06	0.159066	0.145572	0.00017504	0.000620532	49	49	49	Brain_Frontal_Cortex_BA9
BGLAP	ENSG00000242252.1	6.03942	0.000129272	1.54665e-09	0.040357	0.0482449	0.035401	0.0401063	9	9	9	Brain_Frontal_Cortex_BA9
BIRC7	ENSG00000101197.8	-4.94503	-0.000194949	7.61324e-07	0.0528914	0.0902694	0.00361487	0.0070403	11	11	11	Brain_Frontal_Cortex_BA9
BLVRA	ENSG00000106605.6	5.51538	8.56341e-05	3.48023e-08	0.115551	0.124635	0.000556941	0.00160334	45	45	45	Brain_Frontal_Cortex_BA9	Brain_Frontal_Cortex_BA9	X320	0.905008	0.0089	Meningitis	0.118	1.26	131	22760	7	43798279	43846939	320_M
BRMS1	ENSG00000174744.9	5.57021	0.000186533	2.5443e-08	0.106368	0.128773	0.000443645	0.00133069	15	15	15	Brain_Frontal_Cortex_BA9
BTN3A2	ENSG00000186470.9	5.74111	0.000105448	9.40591e-09	0.297615	0.411506	5.60171e-12	1.82659e-10	71	73	73	Brain_Frontal_Cortex_BA9
C10orf11	ENSG00000148655.10	4.41294	0.000150433	1.01977e-05	0.111455	0.181256	2.32763e-05	0.000117035	24	24	24	Brain_Frontal_Cortex_BA9
C10orf54	ENSG00000107738.15	-4.70853	1.81881e-05	2.49506e-06	0.120979	0.0804372	0.00615072	0.0106614	39	39	39	Brain_Frontal_Cortex_BA9
C12orf73	ENSG00000204954.5	-4.58171	-6.53598e-05	4.61198e-06	0.105812	0.236643	8.81467e-07	6.84672e-06	24	24	24	Brain_Frontal_Cortex_BA9
C15orf40	ENSG00000169609.9	7.37223	0.000194286	1.67791e-13	0.123247	0.070771	0.0103733	0.0158237	26	26	26	Brain_Frontal_Cortex_BA9
C16orf13	ENSG00000130731.11	4.54479	5.45691e-05	5.49892e-06	0.109717	0.118215	0.000791715	0.00214779	25	27	27	Brain_Frontal_Cortex_BA9
C17orf50	ENSG00000154768.4	-4.9043	-9.55307e-05	9.37597e-07	0.0695034	0.0775601	0.00718554	0.0120309	19	20	20	Brain_Frontal_Cortex_BA9
C17orf89	ENSG00000224877.3	-4.29866	-6.91059e-05	1.71834e-05	0.114328	0.0566467	0.0223367	0.0285019	38	38	38	Brain_Frontal_Cortex_BA9
C17orf97	ENSG00000187624.7	4.98174	4.95026e-05	6.30151e-07	0.218427	0.280955	5.52033e-08	6.10086e-07	18	19	19	Brain_Frontal_Cortex_BA9
C19orf25	ENSG00000119559.11	-5.57248	-9.91635e-05	2.51138e-08	0.0830124	0.0535072	0.0265171	0.032465	24	25	25	Brain_Frontal_Cortex_BA9
C19orf33	ENSG00000167644.7	-5.76779	-0.000110256	8.03165e-09	0.156959	0.167358	5.14545e-05	0.00022478	24	24	24	Brain_Frontal_Cortex_BA9
C19orf52	ENSG00000142444.6	4.65855	0.000102776	3.18447e-06	0.0798417	0.0600292	0.0185773	0.0247501	20	20	20	Brain_Frontal_Cortex_BA9
C1GALT1	ENSG00000106392.6	4.76805	3.41837e-05	1.86016e-06	0.0681953	0.166737	5.32993e-05	0.000230967	7	7	7	Brain_Frontal_Cortex_BA9
C1QTNF9B	ENSG00000205863.5	4.9194	0.00011777	8.68092e-07	0.126647	0.195852	1.00034e-05	5.74955e-05	23	24	24	Brain_Frontal_Cortex_BA9
C1orf100	ENSG00000173728.6	7.33681	7.18086e-05	2.18744e-13	0.128862	0.049153	0.0336743	0.0386435	24	24	24	Brain_Frontal_Cortex_BA9
C1orf134	ENSG00000204377.3	4.98338	0.000103526	6.24818e-07	0.0824111	0.0969277	0.00252093	0.00532547	9	9	9	Brain_Frontal_Cortex_BA9
C1orf159	ENSG00000131591.13	5.9595	0.000107927	2.53004e-09	0.0978785	0.0815593	0.00578883	0.0101842	15	15	15	Brain_Frontal_Cortex_BA9
C1orf174	ENSG00000198912.6	-6.27388	-8.39891e-05	3.52166e-10	0.0505534	0.0463349	0.0393363	0.0433806	27	27	27	Brain_Frontal_Cortex_BA9
C1orf213	ENSG00000249087.3	5.06968	0.000154575	3.98483e-07	0.0943444	0.0612602	0.0173743	0.0235087	41	41	41	Brain_Frontal_Cortex_BA9
C1orf233	ENSG00000228594.1	-5.89749	-2.82911e-05	3.69083e-09	0.556607	0.109211	0.00129391	0.00314027	91	95	95	Brain_Frontal_Cortex_BA9														ENSG00000228594.1	2.34743	0.187908	0.0189035	0.581583	0.109211	0.00129391	0.00314027	95	95	95	Brain_Frontal_Cortex_BA9
C21orf119	ENSG00000256073.2	-4.27406	-5.53593e-05	1.91948e-05	0.0505717	0.0926101	0.00318488	0.00637244	12	12	12	Brain_Frontal_Cortex_BA9														ENSG00000256073.2	2.02813	0.680427	0.042547	0.0505717	0.0926101	0.00318488	0.00637244	12	12	12	Brain_Frontal_Cortex_BA9
C2orf43	ENSG00000118961.10	-4.93711	-8.91382e-05	7.92889e-07	0.26695	0.363929	1.96313e-10	4.28898e-09	27	27	27	Brain_Frontal_Cortex_BA9
C2orf50	ENSG00000150873.7	4.63847	0.000142907	3.50991e-06	0.0728054	0.0535861	0.0264029	0.0323734	19	19	19	Brain_Frontal_Cortex_BA9
C2orf80	ENSG00000188674.6	7.02973	6.2205e-05	2.06938e-12	0.159963	0.124866	0.000549924	0.00158591	34	34	34	Brain_Frontal_Cortex_BA9
C2orf82	ENSG00000182600.5	4.82798	3.55987e-05	1.37926e-06	0.212172	0.329802	2.16024e-09	3.47049e-08	17	17	17	Brain_Frontal_Cortex_BA9
C4A	ENSG00000244731.3	4.54037	0.000140856	5.61553e-06	0.174416	0.176246	3.10181e-05	0.000146985	20	21	21	Brain_Frontal_Cortex_BA9														ENSG00000244731.3	-2.11577	-0.305667	0.0343642	0.173632	0.176246	3.10181e-05	0.000146985	20	21	21	Brain_Frontal_Cortex_BA9
C4orf47	ENSG00000205129.4	4.39603	0.000205246	1.10247e-05	0.0623597	0.0959422	0.00265918	0.00554987	18	18	18	Brain_Frontal_Cortex_BA9
C5AR2	ENSG00000134830.3	-4.27294	-8.15603e-06	1.92911e-05	0.0850673	0.0678157	0.0121735	0.0178983	22	22	22	Brain_Frontal_Cortex_BA9
C5orf28	ENSG00000151881.10	8.0866	0.000220514	6.1355e-16	0.0603143	0.0445234	0.0434856	0.0467563	13	14	14	Brain_Frontal_Cortex_BA9
C6orf100	ENSG00000204709.4	4.61446	0.00104066	3.9411e-06	0.00106604	0.0482893	0.0353146	0.0400498	8	8	8	Brain_Frontal_Cortex_BA9
C9orf24	ENSG00000164972.8	-4.29189	-2.68613e-05	1.77159e-05	0.491101	0.29966	1.63602e-08	2.0565e-07	103	105	105	Brain_Frontal_Cortex_BA9
CA11	ENSG00000063180.4	-5.893	-0.000172759	3.79244e-09	0.0613935	0.0440565	0.0446265	0.0476639	15	15	15	Brain_Frontal_Cortex_BA9
CA12	ENSG00000074410.9	-5.92296	-3.85513e-05	3.16191e-09	0.34358	0.113897	0.00100228	0.00258084	81	82	82	Brain_Frontal_Cortex_BA9
CABLES1	ENSG00000134508.8	-6.04257	-5.33268e-05	1.51675e-09	0.187729	0.133421	0.000343371	0.00108413	36	37	37	Brain_Frontal_Cortex_BA9
CAPN9	ENSG00000135773.8	6.80097	0.000139206	1.03915e-11	0.121897	0.114569	0.000966237	0.00250286	25	25	25	Brain_Frontal_Cortex_BA9	Brain_Frontal_Cortex_BA9	X320	0.636681	0.0312	Meningitis	0.105	1.2	131	22760	1	230883130	230937749	320_M
CASP8	ENSG00000064012.17	4.57162	3.16694e-05	4.83964e-06	0.150377	0.259744	2.11825e-07	1.96513e-06	18	18	18	Brain_Frontal_Cortex_BA9
CBLN4	ENSG00000054803.3	4.78805	0.000219248	1.68406e-06	0.051533	0.111988	0.00111228	0.00280058	13	13	13	Brain_Frontal_Cortex_BA9
CBX2	ENSG00000173894.6	5.72412	9.65493e-05	1.0397e-08	0.097952	0.121762	0.000652	0.00182128	17	17	17	Brain_Frontal_Cortex_BA9
CBX6	ENSG00000183741.7	4.90986	0.000897569	9.11397e-07	0.000606225	0.0486413	0.0346363	0.0394982	3	3	3	Brain_Frontal_Cortex_BA9
CCDC113	ENSG00000103021.5	-5.86623	-0.000110227	4.45811e-09	0.161083	0.143629	0.000195029	0.000676823	36	36	36	Brain_Frontal_Cortex_BA9
CCDC124	ENSG00000007080.6	4.34006	0.000237395	1.42441e-05	0.0831388	0.0945176	0.00287243	0.0058576	22	23	23	Brain_Frontal_Cortex_BA9
CCDC130	ENSG00000104957.9	5.02273	5.1807e-05	5.09409e-07	0.134798	0.0720096	0.00970088	0.0150773	32	32	32	Brain_Frontal_Cortex_BA9
CCDC146	ENSG00000135205.10	6.15182	7.10803e-05	7.65974e-10	0.0839613	0.0663362	0.0131898	0.0189442	24	24	24	Brain_Frontal_Cortex_BA9
CCDC158	ENSG00000163749.13	-8.13279	-0.00016799	4.19511e-16	0.238412	0.10351	0.00176408	0.00405752	56	56	56	Brain_Frontal_Cortex_BA9														ENSG00000163749.13	-2.31177	-0.261236	0.0207902	0.235094	0.10351	0.00176408	0.00405752	55	56	56	Brain_Frontal_Cortex_BA9
CCDC167	ENSG00000198937.8	-4.74299	-4.5998e-05	2.10585e-06	0.252428	0.256962	2.52016e-07	2.28018e-06	39	39	39	Brain_Frontal_Cortex_BA9	Brain_Frontal_Cortex_BA9	X320	-0.51667	0.0349	Meningitis	0.255	0.838	131	22760	6	37450696	37467698	320_M
CCDC18	ENSG00000122483.13	-4.57473	-5.33124e-05	4.76826e-06	0.0738035	0.0437318	0.0454381	0.0481639	25	25	25	Brain_Frontal_Cortex_BA9
CCDC180	ENSG00000197816.9	5.03316	0.000126408	4.82448e-07	0.0380479	0.0769658	0.00742014	0.0123297	7	7	7	Brain_Frontal_Cortex_BA9
CCDC23	ENSG00000177868.7	-4.6402	-0.000442549	3.48078e-06	0.0384051	0.0556097	0.0236376	0.0297925	6	6	6	Brain_Frontal_Cortex_BA9
CCDC25	ENSG00000147419.12	-4.34134	-0.000271492	1.41616e-05	0.0305107	0.0817066	0.00574291	0.0101279	7	7	7	Brain_Frontal_Cortex_BA9
CCDC41	ENSG00000173588.10	-4.51722	-4.34682e-05	6.2657e-06	0.356242	0.248925	4.15029e-07	3.53192e-06	51	51	51	Brain_Frontal_Cortex_BA9
CCDC88B	ENSG00000168071.17	-5.43572	-7.35334e-05	5.45769e-08	0.252995	0.172079	3.93465e-05	0.000179727	52	52	52	Brain_Frontal_Cortex_BA9
CCL3	ENSG00000006075.11	-4.35174	-0.001018	1.35064e-05	0.000184756	0.100226	0.00210816	0.00466598	7	7	7	Brain_Frontal_Cortex_BA9
CCNDBP1	ENSG00000166946.9	4.51269	6.30334e-05	6.40091e-06	0.112584	0.100099	0.00212281	0.00467953	25	25	25	Brain_Frontal_Cortex_BA9
CD151	ENSG00000177697.13	4.84173	9.30054e-05	1.28713e-06	0.0944337	0.0855226	0.00467263	0.00864051	25	26	26	Brain_Frontal_Cortex_BA9
CDC26	ENSG00000176386.4	4.3775	0.000292784	1.2005e-05	0.117781	0.202963	6.59971e-06	3.96631e-05	14	14	14	Brain_Frontal_Cortex_BA9
CDKL1	ENSG00000100490.5	5.22549	0.000100718	1.73695e-07	0.134832	0.0585785	0.020104	0.0262219	46	46	46	Brain_Frontal_Cortex_BA9
CDKN2AIPNL	ENSG00000237190.3	-4.9974	-0.000211307	5.81098e-07	0.0809296	0.203543	6.37875e-06	3.85043e-05	8	8	8	Brain_Frontal_Cortex_BA9
CEACAM21	ENSG00000007129.13	-5.94987	-0.000125183	2.68356e-09	0.220963	0.0499494	0.032231	0.037416	41	44	44	Brain_Frontal_Cortex_BA9
CECR5	ENSG00000069998.8	-4.36941	-5.3438e-05	1.24582e-05	0.141192	0.0570848	0.0218093	0.0280025	35	37	37	Brain_Frontal_Cortex_BA9
CENPV	ENSG00000166582.5	4.56111	7.78567e-05	5.08849e-06	0.232003	0.23804	8.09541e-07	6.34792e-06	35	36	36	Brain_Frontal_Cortex_BA9
CHCHD10	ENSG00000250479.4	4.38888	0.00275843	1.13937e-05	0.000499096	0.0794138	0.00650051	0.0111562	2	2	2	Brain_Frontal_Cortex_BA9
CHEK1	ENSG00000149554.8	4.68799	0.00178779	2.75896e-06	0.00064358	0.0446607	0.0431557	0.0464775	3	3	3	Brain_Frontal_Cortex_BA9
CHPF2	ENSG00000033100.10	-4.5949	-6.11357e-05	4.32958e-06	0.0244014	0.0739232	0.00874691	0.0139431	8	8	8	Brain_Frontal_Cortex_BA9
CHRNB1	ENSG00000170175.6	-6.3997	-0.000257775	1.55681e-10	0.0638078	0.101949	0.0019201	0.00434016	13	13	13	Brain_Frontal_Cortex_BA9
CHST1	ENSG00000175264.3	6.2758	7.98399e-05	3.47832e-10	0.0740145	0.0835974	0.00518504	0.00936716	15	15	15	Brain_Frontal_Cortex_BA9
CHST12	ENSG00000136213.7	4.37876	0.000153902	1.19357e-05	0.00224645	0.0438773	0.0450725	0.0479681	3	3	3	Brain_Frontal_Cortex_BA9
CHST6	ENSG00000183196.4	8.43323	0.000133159	3.36263e-17	0.145333	0.0504482	0.0313597	0.0366369	31	31	31	Brain_Frontal_Cortex_BA9
CHST9	ENSG00000154080.8	-5.69413	-6.51825e-05	1.24005e-08	0.616074	0.307293	9.87407e-09	1.31656e-07	114	115	115	Brain_Frontal_Cortex_BA9
CKAP2	ENSG00000136108.10	-4.8083	-0.000173832	1.52219e-06	0.0582683	0.0732594	0.00906666	0.0143558	23	23	23	Brain_Frontal_Cortex_BA9
CLEC18A	ENSG00000157322.12	-4.56583	-0.000120171	4.97534e-06	0.1402	0.129823	0.00041871	0.00126744	32	33	33	Brain_Frontal_Cortex_BA9
CLEC9A	ENSG00000197992.2	6.16263	7.12849e-05	7.15479e-10	0.0854441	0.0448048	0.0428124	0.0461985	18	18	18	Brain_Frontal_Cortex_BA9
CNKSR1	ENSG00000142675.13	-4.54558	-2.25529e-05	5.47836e-06	0.395547	0.611926	3.37635e-20	1.38995e-17	8	8	8	Brain_Frontal_Cortex_BA9
CNN3	ENSG00000117519.11	5.83712	6.53398e-05	5.31097e-09	0.570885	0.303847	1.24099e-08	1.61543e-07	79	79	79	Brain_Frontal_Cortex_BA9
CNOT7	ENSG00000198791.7	7.6057	9.49458e-05	2.83364e-14	0.105175	0.0669405	0.0127648	0.0185277	31	32	32	Brain_Frontal_Cortex_BA9
COA6	ENSG00000168275.10	4.41487	1.7211e-05	1.01072e-05	0.263946	0.186841	1.68727e-05	8.90519e-05	57	57	57	Brain_Frontal_Cortex_BA9
COL1A2	ENSG00000164692.13	-9.86433	-6.96282e-05	5.94289e-23	0.300049	0.120065	0.000715489	0.00197352	59	59	59	Brain_Frontal_Cortex_BA9
COL6A2	ENSG00000142173.10	5.4053	8.38117e-05	6.4699e-08	0.166241	0.0651496	0.0140664	0.0199081	37	37	37	Brain_Frontal_Cortex_BA9
COPS6	ENSG00000168090.5	-5.03713	-0.000103631	4.72566e-07	0.0525564	0.0895431	0.00375968	0.00726222	10	10	10	Brain_Frontal_Cortex_BA9
CORO1B	ENSG00000172725.9	5.02696	0.000122864	4.98327e-07	0.213631	0.244804	5.34995e-07	4.44734e-06	29	29	29	Brain_Frontal_Cortex_BA9	Brain_Frontal_Cortex_BA9	X320	0.27893	0.0474	Meningitis	0.162	1.19	131	22760	11	67205519	67211292	320_M	ENSG00000172725.9	2.0191	0.237816	0.0434768	0.210181	0.244804	5.34995e-07	4.44734e-06	28	29	29	Brain_Frontal_Cortex_BA9
COX8C	ENSG00000187581.2	5.0208	0.0002047	5.14558e-07	0.0369813	0.058715	0.0199551	0.0260897	23	24	24	Brain_Frontal_Cortex_BA9
CPNE1	ENSG00000214078.7	-4.92682	-4.49099e-05	8.35796e-07	0.249057	0.363368	2.04415e-10	4.42906e-09	55	55	55	Brain_Frontal_Cortex_BA9
CPVL	ENSG00000106066.9	-4.54394	-0.000170839	5.52133e-06	0.0256639	0.0651407	0.0140732	0.0199091	7	7	7	Brain_Frontal_Cortex_BA9
CRH	ENSG00000147571.3	5.1127	4.7622e-05	3.17589e-07	0.190333	0.0641976	0.014812	0.0207303	57	59	59	Brain_Frontal_Cortex_BA9
CRIPT	ENSG00000119878.5	5.28187	0.000140755	1.27873e-07	0.11918	0.28893	3.2987e-08	3.79856e-07	14	14	14	Brain_Frontal_Cortex_BA9
CRYBG3	ENSG00000080200.5	4.28848	6.01758e-05	1.79896e-05	0.057701	0.0472485	0.0374007	0.0417871	20	20	20	Brain_Frontal_Cortex_BA9
CRYZ	ENSG00000116791.9	4.99254	6.1535e-05	5.95901e-07	0.283854	0.0712463	0.0101099	0.0155734	66	66	66	Brain_Frontal_Cortex_BA9
CTC1	ENSG00000178971.9	4.46636	0.000229248	7.95606e-06	0.110829	0.057598	0.0212074	0.0273684	39	40	40	Brain_Frontal_Cortex_BA9
CUX1	ENSG00000257923.5	6.23894	0.000116544	4.40545e-10	0.247802	0.0515255	0.0295587	0.0351882	49	49	49	Brain_Frontal_Cortex_BA9
CYB561D1	ENSG00000174151.10	5.6898	0.000115176	1.27192e-08	0.181801	0.0527334	0.0276648	0.0335336	45	45	45	Brain_Frontal_Cortex_BA9
CYP1B1	ENSG00000138061.7	5.71306	0.000270332	1.10961e-08	0.0329871	0.0631059	0.0157165	0.0216933	9	9	9	Brain_Frontal_Cortex_BA9
CYP4F2	ENSG00000186115.8	-5.47401	-0.000121492	4.39965e-08	0.0334223	0.0667383	0.0129054	0.0186742	11	11	11	Brain_Frontal_Cortex_BA9
DBH	ENSG00000123454.6	-4.36232	-0.000130827	1.28691e-05	0.0909088	0.258781	2.2497e-07	2.07538e-06	7	7	7	Brain_Frontal_Cortex_BA9
DCAKD	ENSG00000172992.7	4.97893	6.55867e-05	6.39371e-07	0.175478	0.146553	0.000165727	0.000593909	32	32	32	Brain_Frontal_Cortex_BA9
DCBLD2	ENSG00000057019.11	-4.57255	-0.000157327	4.81813e-06	0.117124	0.163604	6.36448e-05	0.00026804	22	22	22	Brain_Frontal_Cortex_BA9
DCHS1	ENSG00000166341.6	5.00227	0.000233105	5.66604e-07	0.0285172	0.0803682	0.00617369	0.0106956	3	3	3	Brain_Frontal_Cortex_BA9
DCT	ENSG00000080166.11	4.61425	7.05731e-05	3.94521e-06	0.108482	0.228013	1.48704e-06	1.07728e-05	15	15	15	Brain_Frontal_Cortex_BA9
DENND2A	ENSG00000146966.8	5.34279	0.00048305	9.15284e-08	0.000637858	0.0598988	0.0187096	0.024876	2	2	2	Brain_Frontal_Cortex_BA9
DISP2	ENSG00000140323.4	5.72281	0.00017367	1.04775e-08	0.0482775	0.0659643	0.0134585	0.0192447	11	11	11	Brain_Frontal_Cortex_BA9
DLL4	ENSG00000128917.5	5.02842	0.000131481	4.94536e-07	0.131555	0.0955145	0.00272149	0.00562814	35	35	35	Brain_Frontal_Cortex_BA9
DMRT2	ENSG00000173253.10	-6.88533	-0.000164695	5.76524e-12	0.11683	0.0916806	0.00334917	0.00662872	30	30	30	Brain_Frontal_Cortex_BA9
DMTN	ENSG00000158856.13	4.89456	7.99276e-05	9.85243e-07	0.0530543	0.0536588	0.026298	0.0322808	13	13	13	Brain_Frontal_Cortex_BA9
DNA2	ENSG00000138346.10	-4.31778	-4.32575e-05	1.57604e-05	0.0359189	0.057837	0.0209329	0.0270885	10	10	10	Brain_Frontal_Cortex_BA9
DNAAF2	ENSG00000165506.10	4.41781	0.000799792	9.97055e-06	0.00365979	0.049228	0.0335356	0.0385365	5	5	5	Brain_Frontal_Cortex_BA9
DNAJC1	ENSG00000136770.6	5.23365	0.000114289	1.66197e-07	0.125472	0.0551084	0.024294	0.030445	23	24	24	Brain_Frontal_Cortex_BA9
DNALI1	ENSG00000163879.9	5.00147	0.000121028	5.68949e-07	0.0312248	0.0607929	0.0178214	0.0240248	12	12	12	Brain_Frontal_Cortex_BA9
DNER	ENSG00000187957.7	4.46121	5.74073e-05	8.14967e-06	0.183808	0.0880496	0.00407594	0.00775037	60	60	60	Brain_Frontal_Cortex_BA9
DSC1	ENSG00000134765.5	4.52258	0.000125616	6.10914e-06	0.0487932	0.0840703	0.00505419	0.00918239	10	10	10	Brain_Frontal_Cortex_BA9
DSCC1	ENSG00000136982.5	-4.73123	-6.94345e-05	2.23169e-06	0.397137	0.556857	1.38524e-17	1.98353e-15	64	64	64	Brain_Frontal_Cortex_BA9
DSG1	ENSG00000134760.5	4.95788	9.66865e-05	7.12672e-07	0.0405755	0.0817015	0.0057445	0.0101279	9	9	9	Brain_Frontal_Cortex_BA9
DSTYK	ENSG00000133059.12	4.37588	0.000111824	1.20941e-05	0.0336709	0.100891	0.00203355	0.00453436	11	11	11	Brain_Frontal_Cortex_BA9
DYRK1A	ENSG00000157540.15	7.46737	4.4755e-05	8.18145e-14	0.869088	0.188407	1.54122e-05	8.32105e-05	125	127	127	Brain_Frontal_Cortex_BA9
ECH1	ENSG00000104823.4	-4.33385	-8.12631e-05	1.46524e-05	0.0942424	0.0501868	0.0318133	0.0370486	32	32	32	Brain_Frontal_Cortex_BA9
EFHB	ENSG00000163576.13	5.07136	9.85953e-05	3.94974e-07	0.408391	0.626374	6.0548e-21	3.98816e-18	10	10	10	Brain_Frontal_Cortex_BA9
EGLN2	ENSG00000269858.1	4.6723	5.5749e-05	2.97849e-06	0.404003	0.121856	0.000648651	0.00181346	75	76	76	Brain_Frontal_Cortex_BA9
EIF4E	ENSG00000151247.8	-5.22204	-6.2466e-05	1.76963e-07	0.270861	0.106547	0.00149574	0.00354151	50	50	50	Brain_Frontal_Cortex_BA9
ELMO2	ENSG00000062598.13	-6.74041	-0.000113306	1.57937e-11	0.131977	0.0638163	0.0151218	0.0210579	27	27	27	Brain_Frontal_Cortex_BA9
EMC1	ENSG00000127463.9	-5.66306	-0.000144391	1.487e-08	0.151659	0.254729	2.8963e-07	2.57106e-06	28	28	28	Brain_Frontal_Cortex_BA9
ENTPD3	ENSG00000168032.4	4.31951	0.000269074	1.56374e-05	0.0696371	0.112409	0.00108703	0.00274752	25	25	25	Brain_Frontal_Cortex_BA9
EPHA1	ENSG00000146904.4	-8.72992	-0.000163183	2.54862e-18	0.384944	0.175246	3.2842e-05	0.000153638	79	80	80	Brain_Frontal_Cortex_BA9
EPHA4	ENSG00000116106.7	4.34412	6.58066e-05	1.39836e-05	0.147943	0.0662444	0.0132557	0.0190057	40	40	40	Brain_Frontal_Cortex_BA9
EPHB4	ENSG00000196411.5	-4.27464	-2.32263e-05	1.91446e-05	0.0016206	0.0484224	0.0350566	0.0398258	5	5	5	Brain_Frontal_Cortex_BA9
ERMP1	ENSG00000099219.9	-6.11756	-0.000112112	9.50214e-10	0.05695	0.0500315	0.032086	0.0372656	19	19	19	Brain_Frontal_Cortex_BA9														ENSG00000099219.9	2.54791	0.610646	0.0108371	0.05695	0.0500315	0.032086	0.0372656	19	19	19	Brain_Frontal_Cortex_BA9
ESYT3	ENSG00000158220.9	4.45948	9.0197e-05	8.21576e-06	0.0991639	0.0556505	0.023585	0.0297647	17	17	17	Brain_Frontal_Cortex_BA9
ETNK1	ENSG00000139163.11	6.64932	0.000316711	2.94449e-11	0.0289417	0.0940207	0.00295076	0.00599505	7	7	7	Brain_Frontal_Cortex_BA9
EXOSC10	ENSG00000171824.9	4.78692	4.73666e-05	1.69364e-06	0.187	0.0821303	0.00561289	0.00995233	32	33	33	Brain_Frontal_Cortex_BA9
FABP1	ENSG00000163586.5	-5.60433	-5.5132e-05	2.09059e-08	0.336858	0.434604	9.00545e-13	3.53076e-11	29	29	29	Brain_Frontal_Cortex_BA9
FAH	ENSG00000103876.7	-6.2632	-4.9193e-05	3.77161e-10	0.16319	0.18148	2.29779e-05	0.000115889	24	24	24	Brain_Frontal_Cortex_BA9
FAIM2	ENSG00000135472.4	8.03715	0.000141203	9.19558e-16	0.0868803	0.110612	0.00119886	0.00297537	17	17	17	Brain_Frontal_Cortex_BA9
FAM106A	ENSG00000213077.5	4.94776	0.00014037	7.50717e-07	0.0443044	0.0784339	0.00685405	0.0116289	5	5	5	Brain_Frontal_Cortex_BA9
FAM136A	ENSG00000035141.3	-4.50306	-0.000227341	6.69809e-06	0.0288116	0.0438753	0.0450775	0.0479681	3	3	3	Brain_Frontal_Cortex_BA9
FAM150A	ENSG00000196711.4	4.95804	0.000143934	7.12069e-07	0.120361	0.0850096	0.00480399	0.00883383	29	29	29	Brain_Frontal_Cortex_BA9
FAM163A	ENSG00000143340.6	-5.01352	-6.8856e-05	5.34433e-07	0.0930334	0.150185	0.000135318	0.000504135	10	10	10	Brain_Frontal_Cortex_BA9
FAM174A	ENSG00000174132.8	6.8356	8.69056e-05	8.16615e-12	0.216503	0.0595873	0.0190294	0.0251793	59	60	60	Brain_Frontal_Cortex_BA9
FAM180B	ENSG00000196666.3	5.61536	0.000191399	1.96154e-08	0.114453	0.0659514	0.0134679	0.0192447	23	24	24	Brain_Frontal_Cortex_BA9
FAM207A	ENSG00000160256.8	-6.791	-6.86862e-05	1.1136e-11	0.0494353	0.0560322	0.0230986	0.0292812	11	11	11	Brain_Frontal_Cortex_BA9
FAM21D	ENSG00000174196.5	-5.05681	-4.98105e-05	4.26337e-07	0.321637	0.150745	0.000131144	0.000490805	78	79	79	Brain_Frontal_Cortex_BA9
FAM71F2	ENSG00000205085.4	-5.07041	-0.00015884	3.96951e-07	0.048666	0.103647	0.00175095	0.00403538	6	6	6	Brain_Frontal_Cortex_BA9
FAS	ENSG00000026103.15	-4.50581	-9.57674e-05	6.61202e-06	0.144178	0.308676	9.00608e-09	1.20571e-07	20	20	20	Brain_Frontal_Cortex_BA9
FBN3	ENSG00000142449.8	-4.53222	-0.000141998	5.8368e-06	0.0989899	0.12605	0.000515312	0.00150055	19	19	19	Brain_Frontal_Cortex_BA9
FBXO27	ENSG00000161243.4	6.27787	9.83767e-05	3.43249e-10	0.196975	0.112785	0.001065	0.00270636	36	36	36	Brain_Frontal_Cortex_BA9
FGL1	ENSG00000104760.12	-5.3547	-0.000155577	8.56982e-08	0.0818974	0.151649	0.00012468	0.000472043	25	25	25	Brain_Frontal_Cortex_BA9
FOXD4L1	ENSG00000184492.5	-4.33067	-0.00010509	1.48657e-05	0.0590182	0.0999057	0.00214515	0.00471881	8	9	9	Brain_Frontal_Cortex_BA9
FOXE3	ENSG00000186790.4	-6.78463	-0.000182537	1.16384e-11	0.082768	0.0560728	0.0230475	0.0292389	17	17	17	Brain_Frontal_Cortex_BA9
FOXM1	ENSG00000111206.8	4.65225	9.34673e-05	3.28326e-06	0.215978	0.0691989	0.0112949	0.0169204	49	50	50	Brain_Frontal_Cortex_BA9
FOXN2	ENSG00000170802.11	-5.39832	-9.20923e-05	6.72663e-08	0.0420185	0.0786448	0.00677638	0.0115315	5	5	5	Brain_Frontal_Cortex_BA9
FPR1	ENSG00000171051.4	-4.90144	-3.12435e-05	9.51375e-07	0.266277	0.0474229	0.0370425	0.0415515	66	67	67	Brain_Frontal_Cortex_BA9
FXYD2	ENSG00000137731.9	-4.3675	-0.000171548	1.25678e-05	0.101436	0.128845	0.000441895	0.00132786	16	16	16	Brain_Frontal_Cortex_BA9
GALM	ENSG00000143891.12	4.93644	0.000113822	7.9562e-07	0.120686	0.094687	0.00284621	0.00582577	18	18	18	Brain_Frontal_Cortex_BA9
GARS	ENSG00000106105.9	-5.50995	-0.00010922	3.58942e-08	0.120233	0.0836342	0.00517475	0.0093537	42	42	42	Brain_Frontal_Cortex_BA9
GBP1	ENSG00000117228.9	-4.35653	-0.00112708	1.3214e-05	0.000981375	0.0804753	0.00613806	0.0106471	2	2	2	Brain_Frontal_Cortex_BA9
GGCT	ENSG00000006625.13	-4.37568	-4.94499e-05	1.21055e-05	0.152322	0.101074	0.00201341	0.00450778	41	42	42	Brain_Frontal_Cortex_BA9
GIGYF2	ENSG00000204120.10	5.68256	6.02298e-05	1.32695e-08	0.662909	0.223326	1.97138e-06	1.38729e-05	102	103	103	Brain_Frontal_Cortex_BA9
GLIS1	ENSG00000174332.3	-5.14407	-7.72124e-05	2.68846e-07	0.112126	0.0898206	0.00370368	0.00716666	31	31	31	Brain_Frontal_Cortex_BA9
GLRX	ENSG00000173221.9	-5.35507	-8.20349e-05	8.55212e-08	0.48194	0.0819922	0.00565495	0.0100021	82	82	82	Brain_Frontal_Cortex_BA9
GNAI3	ENSG00000065135.7	4.51243	0.000659978	6.40898e-06	0.0014407	0.0473841	0.0371219	0.0415839	2	2	2	Brain_Frontal_Cortex_BA9
GNPDA2	ENSG00000163281.7	-6.41865	-9.66571e-05	1.37488e-10	0.101257	0.147194	0.000159915	0.000576945	19	19	19	Brain_Frontal_Cortex_BA9
GOLGA3	ENSG00000090615.8	5.74801	6.24479e-05	9.03e-09	0.129348	0.0942428	0.00291549	0.00593071	24	24	24	Brain_Frontal_Cortex_BA9
GOLGA8Q	ENSG00000178115.10	4.36773	6.76313e-06	1.25542e-05	0.86685	0.122604	0.000622595	0.00176458	126	127	127	Brain_Frontal_Cortex_BA9
GON4L	ENSG00000116580.14	-4.45138	-5.73156e-05	8.53201e-06	0.214808	0.180679	2.406e-05	0.000120241	30	30	30	Brain_Frontal_Cortex_BA9
GPR179	ENSG00000188888.7	5.45871	4.6106e-05	4.79604e-08	0.194343	0.159018	8.24377e-05	0.000335184	25	25	25	Brain_Frontal_Cortex_BA9
GPR22	ENSG00000172209.4	5.03375	4.36071e-05	4.8097e-07	0.635966	0.11293	0.00105658	0.00269119	90	90	90	Brain_Frontal_Cortex_BA9
GPR35	ENSG00000178623.7	4.36048	0.000166506	1.29779e-05	0.0521382	0.207477	5.0601e-06	3.1662e-05	11	11	11	Brain_Frontal_Cortex_BA9
GPR83	ENSG00000123901.4	4.70711	0.000328799	2.51255e-06	0.0228216	0.051482	0.0296293	0.0352404	4	4	4	Brain_Frontal_Cortex_BA9
GPX1	ENSG00000233276.2	4.58866	1.71269e-05	4.46098e-06	0.180571	0.266391	1.39508e-07	1.34737e-06	29	29	29	Brain_Frontal_Cortex_BA9
GRM5	ENSG00000168959.10	10.0402	0.000112806	1.01493e-23	0.433132	0.10931	0.00128693	0.00313256	69	70	70	Brain_Frontal_Cortex_BA9
GSDMD	ENSG00000104518.6	4.9988	0.00044185	5.76883e-07	0.0500939	0.0789556	0.00666349	0.0113707	11	11	11	Brain_Frontal_Cortex_BA9
GSTT1	ENSG00000184674.8	-4.79593	-4.47225e-05	1.61925e-06	0.219947	0.340965	9.98696e-10	1.74026e-08	13	13	13	Brain_Frontal_Cortex_BA9
GTPBP2	ENSG00000172432.14	-5.74021	-4.98708e-05	9.4561e-09	0.301775	0.151479	0.000125868	0.000474724	47	47	47	Brain_Frontal_Cortex_BA9
GVQW1	ENSG00000241043.1	-4.27591	-9.37248e-05	1.90358e-05	0.0652436	0.113442	0.00102752	0.00263143	14	14	14	Brain_Frontal_Cortex_BA9
HAAO	ENSG00000162882.10	-4.60539	-6.58325e-05	4.11689e-06	0.239285	0.0518797	0.02899	0.0346679	52	52	52	Brain_Frontal_Cortex_BA9
HADHB	ENSG00000138029.9	-5.06569	-0.000105121	4.06921e-07	0.0740624	0.132986	0.000351715	0.00110101	8	8	8	Brain_Frontal_Cortex_BA9
HAS3	ENSG00000103044.6	-4.43146	-0.000115041	9.35955e-06	0.0802661	0.0477619	0.0363564	0.0409169	22	22	22	Brain_Frontal_Cortex_BA9
HBS1L	ENSG00000112339.10	5.29836	6.49673e-05	1.16848e-07	0.125915	0.0586239	0.0200543	0.0261778	45	45	45	Brain_Frontal_Cortex_BA9
HDDC3	ENSG00000184508.6	4.4386	5.38688e-05	9.05441e-06	0.138312	0.0875853	0.00417957	0.00791391	24	24	24	Brain_Frontal_Cortex_BA9
HDLBP	ENSG00000115677.12	-7.85021	-0.000159605	4.15348e-15	0.17842	0.174236	3.47924e-05	0.000160708	34	35	35	Brain_Frontal_Cortex_BA9
HES7	ENSG00000179111.4	-6.84616	-6.7246e-05	7.58573e-12	0.395701	0.0630746	0.0157431	0.0217211	77	77	77	Brain_Frontal_Cortex_BA9														ENSG00000179111.4	2.16551	0.168259	0.0303483	0.395701	0.0630746	0.0157431	0.0217211	77	77	77	Brain_Frontal_Cortex_BA9
HEXDC	ENSG00000169660.11	-5.27118	-0.000114616	1.35549e-07	0.0642656	0.0653582	0.0139082	0.0197777	12	12	12	Brain_Frontal_Cortex_BA9														ENSG00000169660.11	2.33169	0.474703	0.0197169	0.0642656	0.0653582	0.0139082	0.0197777	12	12	12	Brain_Frontal_Cortex_BA9
HGFAC	ENSG00000109758.4	-5.44735	-9.37876e-05	5.11259e-08	0.119663	0.0766978	0.00752842	0.0124844	23	24	24	Brain_Frontal_Cortex_BA9
HHATL	ENSG00000010282.10	-4.77969	-9.13254e-05	1.75567e-06	0.081065	0.105589	0.00157566	0.00369606	18	18	18	Brain_Frontal_Cortex_BA9
HMGXB3	ENSG00000113716.8	-4.84657	-5.80656e-05	1.25612e-06	0.107358	0.120164	0.000711634	0.00196618	28	28	28	Brain_Frontal_Cortex_BA9
HNRNPA1L2	ENSG00000139675.10	-5.73139	-6.731e-05	9.96122e-09	0.330862	0.248001	4.39388e-07	3.72957e-06	44	44	44	Brain_Frontal_Cortex_BA9
HRH2	ENSG00000113749.5	7.0996	9.29915e-05	1.25114e-12	0.149197	0.0969347	0.00251998	0.00532547	39	39	39	Brain_Frontal_Cortex_BA9
HYAL3	ENSG00000186792.11	4.60539	0.000102552	4.11689e-06	0.160749	0.138111	0.000264924	0.000878646	17	17	17	Brain_Frontal_Cortex_BA9
IFIT5	ENSG00000152778.7	-4.27685	-0.000200534	1.89556e-05	0.0814586	0.120587	0.000695345	0.0019244	12	12	12	Brain_Frontal_Cortex_BA9
IFT122	ENSG00000163913.7	6.7436	0.00024563	1.54507e-11	0.21661	0.235548	9.42202e-07	7.26706e-06	30	30	30	Brain_Frontal_Cortex_BA9
IFT27	ENSG00000100360.10	4.56848	3.45109e-05	4.91283e-06	0.0902805	0.218714	2.59788e-06	1.76773e-05	7	7	7	Brain_Frontal_Cortex_BA9
IGFL2	ENSG00000204866.4	5.09977	6.02427e-05	3.4006e-07	0.093031	0.0727455	0.00932224	0.0146782	22	23	23	Brain_Frontal_Cortex_BA9
IKBIP	ENSG00000166130.10	-5.95628	-0.000221468	2.58052e-09	0.0988029	0.108959	0.00131179	0.0031743	20	20	20	Brain_Frontal_Cortex_BA9
IKBKE	ENSG00000143466.9	4.83767	3.91462e-05	1.31368e-06	0.0452284	0.0725482	0.00942227	0.0147953	5	5	5	Brain_Frontal_Cortex_BA9
IL17REL	ENSG00000188263.6	4.60326	8.18734e-05	4.15933e-06	0.0849253	0.0905169	0.00356679	0.00697554	16	16	16	Brain_Frontal_Cortex_BA9
IL6	ENSG00000136244.7	-6.42973	-6.25261e-05	1.27829e-10	0.0622082	0.0850625	0.00479029	0.00881355	14	14	14	Brain_Frontal_Cortex_BA9
IL7R	ENSG00000168685.10	-6.67	-0.000295692	2.55811e-11	0.0630192	0.122112	0.000639595	0.00179271	13	13	13	Brain_Frontal_Cortex_BA9
INO80D	ENSG00000114933.11	4.5714	6.56381e-05	4.84469e-06	0.295078	0.122231	0.000635453	0.00178555	51	51	51	Brain_Frontal_Cortex_BA9
ISCA1	ENSG00000135070.9	5.1097	0.000222559	3.22672e-07	0.0213852	0.059829	0.0187807	0.0249505	3	3	3	Brain_Frontal_Cortex_BA9
KBTBD7	ENSG00000120696.8	4.70524	6.37719e-05	2.53565e-06	0.151575	0.0599196	0.0186884	0.0248679	38	38	38	Brain_Frontal_Cortex_BA9
KCNAB2	ENSG00000069424.10	4.69713	0.00012303	2.63848e-06	0.0870168	0.079716	0.0063952	0.0109984	19	19	19	Brain_Frontal_Cortex_BA9
KCNG1	ENSG00000026559.9	-6.11422	-0.000103205	9.70277e-10	0.0532083	0.0701364	0.0107358	0.0162413	13	13	13	Brain_Frontal_Cortex_BA9														ENSG00000026559.9	-2.91471	-0.75631	0.00356022	0.0532083	0.0701364	0.0107358	0.0162413	13	13	13	Brain_Frontal_Cortex_BA9
KCNJ14	ENSG00000182324.5	6.09353	7.32457e-05	1.10449e-09	0.128874	0.0630589	0.0157566	0.0217305	25	25	25	Brain_Frontal_Cortex_BA9
KCNK7	ENSG00000173338.8	-5.64253	-7.91677e-05	1.67574e-08	0.169855	0.052931	0.0273671	0.0333199	51	51	51	Brain_Frontal_Cortex_BA9
KIAA0391	ENSG00000100890.11	5.93374	0.000195428	2.96102e-09	0.0375102	0.108241	0.00136403	0.00328624	7	7	7	Brain_Frontal_Cortex_BA9
KIAA1211L	ENSG00000196872.6	6.14468	8.33972e-05	8.01252e-10	0.12078	0.0868625	0.00434613	0.00817913	26	26	26	Brain_Frontal_Cortex_BA9
KIAA1430	ENSG00000164323.8	-4.29725	-2.72671e-05	1.72934e-05	0.0462151	0.0875782	0.00418117	0.00791391	12	12	12	Brain_Frontal_Cortex_BA9
KIAA1462	ENSG00000165757.8	6.4811	9.32436e-05	9.10576e-11	0.0877254	0.065333	0.0139272	0.0197876	19	19	19	Brain_Frontal_Cortex_BA9
KIF12	ENSG00000136883.8	4.31146	7.49749e-05	1.6218e-05	0.149992	0.16172	7.07911e-05	0.000294001	33	33	33	Brain_Frontal_Cortex_BA9
KIF25	ENSG00000125337.12	-5.03084	-0.00022626	4.88337e-07	0.0676769	0.0503866	0.0314658	0.0367479	13	15	15	Brain_Frontal_Cortex_BA9
KIF2A	ENSG00000068796.12	-6.33816	-0.000114821	2.32528e-10	0.142601	0.102359	0.00187786	0.00426518	38	38	38	Brain_Frontal_Cortex_BA9
KLF6	ENSG00000067082.10	-7.30092	-0.00011429	2.85805e-13	0.111092	0.115911	0.000897969	0.00236211	30	31	31	Brain_Frontal_Cortex_BA9
KLHDC8A	ENSG00000162873.10	-5.3538	-0.000829879	8.61254e-08	0.00128267	0.0811567	0.00591615	0.0103419	2	2	2	Brain_Frontal_Cortex_BA9
KLHL24	ENSG00000114796.11	-5.36193	-5.36419e-05	8.23391e-08	0.112817	0.216161	3.02499e-06	2.03731e-05	34	34	34	Brain_Frontal_Cortex_BA9														ENSG00000114796.11	-2.08811	-0.364605	0.0367883	0.112817	0.216161	3.02499e-06	2.03731e-05	34	34	34	Brain_Frontal_Cortex_BA9
KLHL28	ENSG00000179454.9	4.88193	3.9591e-05	1.05052e-06	0.583911	0.139274	0.000248391	0.000833041	80	84	84	Brain_Frontal_Cortex_BA9
KNG1	ENSG00000113889.7	5.71097	0.000102685	1.12335e-08	0.123297	0.207	5.20446e-06	3.22793e-05	22	22	22	Brain_Frontal_Cortex_BA9
KRT80	ENSG00000167767.9	6.5685	9.73131e-05	5.08234e-11	0.480076	0.273198	9.06383e-08	9.32009e-07	99	99	99	Brain_Frontal_Cortex_BA9
KRT81	ENSG00000205426.6	-4.5659	-3.13591e-05	4.97356e-06	0.0344456	0.0580253	0.0207192	0.0268543	10	10	10	Brain_Frontal_Cortex_BA9
LAMA1	ENSG00000101680.9	4.35847	0.000254783	1.30977e-05	0.075405	0.0539165	0.0259298	0.0319958	29	29	29	Brain_Frontal_Cortex_BA9
LAMA2	ENSG00000196569.7	-4.43828	-9.72977e-05	9.06817e-06	0.24328	0.049127	0.0337224	0.0386605	60	60	60	Brain_Frontal_Cortex_BA9
LAMC3	ENSG00000050555.13	-5.24976	-9.29281e-05	1.52299e-07	0.263324	0.0696781	0.0110056	0.0165884	55	56	56	Brain_Frontal_Cortex_BA9
LCA5L	ENSG00000157578.9	-4.55126	-9.58681e-06	5.33267e-06	0.668609	0.475394	2.96826e-14	1.62927e-12	77	79	79	Brain_Frontal_Cortex_BA9
LCMT2	ENSG00000168806.6	6.3648	6.31114e-05	1.95539e-10	0.170397	0.0807284	0.0060547	0.0105282	33	33	33	Brain_Frontal_Cortex_BA9
LCN9	ENSG00000148386.5	4.40025	7.95236e-05	1.08125e-05	0.0572486	0.147712	0.000155353	0.000564098	10	10	10	Brain_Frontal_Cortex_BA9
LIN52	ENSG00000205659.6	6.16946	0.000156654	6.85247e-10	0.147168	0.182661	2.14699e-05	0.000109626	20	21	21	Brain_Frontal_Cortex_BA9
LNP1	ENSG00000206535.3	-5.56597	-6.6682e-05	2.60692e-08	0.108847	0.198284	8.68022e-06	5.02413e-05	15	15	15	Brain_Frontal_Cortex_BA9	Brain_Frontal_Cortex_BA9	X320	-0.640845	0.0463	Meningitis	0.129	0.835	131	22760	3	100120037	100175163	320_M
LOX	ENSG00000113083.8	8.17328	0.00025745	3.0011e-16	0.0702981	0.105606	0.00157422	0.0036953	13	13	13	Brain_Frontal_Cortex_BA9
LPIN1	ENSG00000134324.7	-5.54945	-0.000140184	2.86562e-08	0.0626894	0.175587	3.22093e-05	0.00015154	4	4	4	Brain_Frontal_Cortex_BA9
LPPR5	ENSG00000117598.7	-5.16882	-0.000100862	2.35577e-07	0.22233	0.0801863	0.00623468	0.0107899	77	77	77	Brain_Frontal_Cortex_BA9
LRRC23	ENSG00000010626.10	5.5872	0.000232704	2.30756e-08	0.118287	0.0505807	0.0311321	0.0365136	36	36	36	Brain_Frontal_Cortex_BA9
LRRC27	ENSG00000148814.13	-5.22794	-6.63135e-05	1.71406e-07	0.0854055	0.220571	2.32506e-06	1.60195e-05	9	9	9	Brain_Frontal_Cortex_BA9
LXN	ENSG00000079257.3	4.39233	4.51179e-05	1.12142e-05	0.0635607	0.0633619	0.0154995	0.0214388	24	24	24	Brain_Frontal_Cortex_BA9
LY6K	ENSG00000160886.9	4.739	2.10214e-05	2.14777e-06	0.114427	0.240349	7.03052e-07	5.60634e-06	20	20	20	Brain_Frontal_Cortex_BA9
LYRM9	ENSG00000232859.5	-4.49009	-6.10106e-05	7.11917e-06	0.238012	0.344012	8.07331e-10	1.46898e-08	18	19	19	Brain_Frontal_Cortex_BA9
LYSMD1	ENSG00000163155.7	-5.50091	-7.77474e-05	3.7784e-08	0.104529	0.0747209	0.00837764	0.0135026	27	28	28	Brain_Frontal_Cortex_BA9
MAN1A1	ENSG00000111885.5	5.5534	0.000145096	2.80166e-08	0.0903955	0.0461527	0.0397346	0.0436932	35	35	35	Brain_Frontal_Cortex_BA9
MAPKAPK3	ENSG00000114738.6	-7.37678	-0.000118882	1.62169e-13	0.174649	0.139747	0.00024196	0.000816462	46	46	46	Brain_Frontal_Cortex_BA9
MAPKBP1	ENSG00000137802.9	-4.62321	-0.000176739	3.77848e-06	0.039761	0.047881	0.0361183	0.0407164	9	9	9	Brain_Frontal_Cortex_BA9
MAPRE2	ENSG00000166974.8	-4.96434	-4.79819e-05	6.89361e-07	0.0341872	0.04845	0.0350033	0.0397927	14	14	14	Brain_Frontal_Cortex_BA9
2021-03-01	ENSG00000145416.9	4.54559	-4.59707e-07	5.47818e-06	0.131365	0.0444905	0.0435648	0.0467831	47	48	48	Brain_Frontal_Cortex_BA9
2021-03-06	ENSG00000145495.10	-6.58694	-0.000117303	4.48972e-11	0.168367	0.0652902	0.0139596	0.0198165	42	42	42	Brain_Frontal_Cortex_BA9
MBLAC1	ENSG00000214309.3	6.19093	7.84478e-05	5.981e-10	0.167257	0.20353	6.38351e-06	3.85043e-05	19	20	20	Brain_Frontal_Cortex_BA9
MCM4	ENSG00000104738.12	-4.69803	-0.000103598	2.62681e-06	0.184007	0.244894	5.32065e-07	4.43619e-06	18	21	21	Brain_Frontal_Cortex_BA9
MCUR1	ENSG00000050393.7	-5.21966	-0.000291807	1.79254e-07	0.0378996	0.096289	0.00260969	0.00548132	10	10	10	Brain_Frontal_Cortex_BA9
MED15	ENSG00000099917.13	-6.44416	-0.000114933	1.16246e-10	0.13488	0.0475288	0.0368268	0.0413444	38	39	39	Brain_Frontal_Cortex_BA9
MED24	ENSG00000008838.13	5.07895	6.81219e-05	3.7953e-07	0.202806	0.135748	0.000301945	0.000972253	28	28	28	Brain_Frontal_Cortex_BA9
MED7	ENSG00000155868.7	-5.38007	-8.06964e-05	7.44585e-08	0.139155	0.0877722	0.00413753	0.00785841	36	36	36	Brain_Frontal_Cortex_BA9
MEF2BNB	ENSG00000254901.3	-4.30133	-0.000164409	1.69778e-05	0.107111	0.17045	4.31683e-05	0.000193956	15	15	15	Brain_Frontal_Cortex_BA9
MESP2	ENSG00000188095.3	4.98477	8.52765e-05	6.2035e-07	0.0805303	0.0906822	0.00353504	0.00692578	16	16	16	Brain_Frontal_Cortex_BA9
METTL13	ENSG00000010165.15	-5.16592	-0.000108901	2.39254e-07	0.134102	0.150361	0.000133992	0.000499761	29	30	30	Brain_Frontal_Cortex_BA9
MFHAS1	ENSG00000147324.6	5.67006	0.000122207	1.42748e-08	0.251749	0.0819306	0.00567381	0.0100247	59	60	60	Brain_Frontal_Cortex_BA9
MFN1	ENSG00000171109.14	5.36058	0.000187125	8.2954e-08	0.047701	0.109801	0.00125301	0.00307501	5	5	5	Brain_Frontal_Cortex_BA9
MGC10955	ENSG00000217702.1	4.28241	3.73139e-05	1.84883e-05	0.289129	0.346042	7.00277e-10	1.30298e-08	22	22	22	Brain_Frontal_Cortex_BA9
MLF2	ENSG00000089693.6	-7.35108	-9.68871e-05	1.96613e-13	0.310263	0.112385	0.00108845	0.00274898	67	68	68	Brain_Frontal_Cortex_BA9
MLK4	ENSG00000143674.6	4.50368	0.000105959	6.67862e-06	0.0891982	0.159133	8.19066e-05	0.000333849	11	11	11	Brain_Frontal_Cortex_BA9
MPHOSPH6	ENSG00000135698.5	4.57658	9.48109e-05	4.72634e-06	0.0366395	0.0792759	0.00654913	0.0112221	8	8	8	Brain_Frontal_Cortex_BA9
MPI	ENSG00000178802.13	-6.71449	-0.000228902	1.88719e-11	0.114468	0.142664	0.000205779	0.000708159	17	17	17	Brain_Frontal_Cortex_BA9
MPPE1	ENSG00000154889.12	-7.54393	-8.4888e-05	4.56007e-14	0.159295	0.0885008	0.00397771	0.00758548	37	37	37	Brain_Frontal_Cortex_BA9
MRPL14	ENSG00000180992.5	-5.43434	-0.000104454	5.49991e-08	0.209663	0.222693	2.04761e-06	1.42872e-05	41	41	41	Brain_Frontal_Cortex_BA9
MRPL55	ENSG00000162910.14	-4.45289	-5.08649e-05	8.47227e-06	0.0544454	0.070345	0.0106153	0.0160885	10	10	10	Brain_Frontal_Cortex_BA9
MTUS1	ENSG00000129422.9	7.31167	0.000135876	2.63844e-13	0.152094	0.066847	0.0128296	0.0186054	45	46	46	Brain_Frontal_Cortex_BA9	Brain_Frontal_Cortex_BA9	X320	0.605828	0.0134	Meningitis	0.0993	1.24	131	22760	8	17501304	17658426	320_M
MUC20	ENSG00000176945.12	-5.02131	-1.09649e-05	5.13214e-07	0.648993	0.359188	2.7591e-10	5.78775e-09	88	91	91	Brain_Frontal_Cortex_BA9
MYADML2	ENSG00000185105.4	4.46095	6.23765e-05	8.15982e-06	0.0885803	0.188613	1.52301e-05	8.24978e-05	4	4	4	Brain_Frontal_Cortex_BA9
MYPOP	ENSG00000176182.5	4.61313	0.000438421	3.96645e-06	0.0184136	0.0473842	0.0371217	0.0415839	2	2	2	Brain_Frontal_Cortex_BA9
MZT2A	ENSG00000173272.9	-4.60378	-0.000106967	4.14893e-06	0.132808	0.213745	3.49221e-06	2.31412e-05	25	27	27	Brain_Frontal_Cortex_BA9
NAA20	ENSG00000173418.7	7.2168	0.000189318	5.32232e-13	0.131343	0.0983612	0.00233252	0.00500448	41	41	41	Brain_Frontal_Cortex_BA9
NAGPA	ENSG00000103174.7	-4.61702	-2.17879e-05	3.89285e-06	0.588461	0.158683	8.40061e-05	0.000340301	81	83	83	Brain_Frontal_Cortex_BA9
NAP1L5	ENSG00000177432.6	-5.60618	-8.64607e-05	2.06843e-08	0.240062	0.0537517	0.0261646	0.0321418	55	56	56	Brain_Frontal_Cortex_BA9
NAT6	ENSG00000243477.1	-4.62987	-0.00016728	3.65902e-06	0.0888368	0.091188	0.00343963	0.00677919	7	7	7	Brain_Frontal_Cortex_BA9
NCKAP1L	ENSG00000123338.8	-5.00445	-7.48508e-05	5.60214e-07	0.057847	0.0727425	0.00932375	0.0146782	13	13	13	Brain_Frontal_Cortex_BA9
NCKIPSD	ENSG00000213672.3	-4.7297	-0.000186428	2.24848e-06	0.131229	0.194383	1.08971e-05	6.18763e-05	8	8	8	Brain_Frontal_Cortex_BA9
NCLN	ENSG00000125912.6	5.02688	7.36792e-05	4.98519e-07	0.126148	0.11121	0.00116046	0.00289973	34	35	35	Brain_Frontal_Cortex_BA9
NDOR1	ENSG00000188566.7	5.21566	0.000107521	1.83164e-07	0.179907	0.136426	0.000290826	0.000945509	28	28	28	Brain_Frontal_Cortex_BA9
NDUFAB1	ENSG00000004779.5	-6.51563	-8.23155e-05	7.23867e-11	0.192443	0.0541605	0.0255861	0.0316996	35	37	37	Brain_Frontal_Cortex_BA9
NDUFAF2	ENSG00000164182.6	5.61232	7.86503e-05	1.9963e-08	0.110251	0.0854766	0.00468423	0.00865712	35	35	35	Brain_Frontal_Cortex_BA9
NEK10	ENSG00000163491.12	-4.44932	-0.000332814	8.61413e-06	0.0318599	0.043827	0.0451986	0.0480258	8	8	8	Brain_Frontal_Cortex_BA9
NES	ENSG00000132688.10	-5.60587	-9.21105e-05	2.0721e-08	0.147619	0.0556342	0.0236061	0.0297647	34	34	34	Brain_Frontal_Cortex_BA9
NFATC2IP	ENSG00000176953.6	4.54408	5.0057e-05	5.51762e-06	0.044477	0.0577299	0.0210554	0.0272042	9	9	9	Brain_Frontal_Cortex_BA9
NFKBID	ENSG00000167604.9	-4.76358	-7.72644e-05	1.90186e-06	0.172724	0.0590161	0.0196305	0.025747	46	46	46	Brain_Frontal_Cortex_BA9
NKD2	ENSG00000145506.9	4.72885	6.94955e-05	2.25792e-06	0.282289	0.109711	0.00125914	0.00308225	71	72	72	Brain_Frontal_Cortex_BA9
NME4	ENSG00000103202.8	-4.52106	-0.000154395	6.15318e-06	0.172935	0.059141	0.0194975	0.025644	29	29	29	Brain_Frontal_Cortex_BA9
NOP10	ENSG00000182117.4	4.51772	6.21045e-05	6.25085e-06	0.269846	0.420391	2.79624e-12	9.79692e-11	16	16	16	Brain_Frontal_Cortex_BA9														ENSG00000182117.4	-3.0397	-0.393587	0.00236812	0.265345	0.420391	2.79624e-12	9.79692e-11	14	16	16	Brain_Frontal_Cortex_BA9
NPY2R	ENSG00000185149.5	5.74504	0.000273899	9.18971e-09	0.0370782	0.0496403	0.0327836	0.037831	16	16	16	Brain_Frontal_Cortex_BA9
NR1I3	ENSG00000143257.7	-5.28146	-0.000178566	1.2816e-07	0.0475974	0.048392	0.0351154	0.0398513	10	10	10	Brain_Frontal_Cortex_BA9	Brain_Frontal_Cortex_BA9	X320	-1.65707	0.000192	Meningitis	0.0568	0.736	131	22760	1	161199456	161208092	320_M
NTPCR	ENSG00000135778.7	5.49707	6.80994e-05	3.86154e-08	0.307607	0.358218	2.95721e-10	6.10526e-09	31	31	31	Brain_Frontal_Cortex_BA9
NUDT2	ENSG00000164978.13	6.01521	9.9721e-05	1.79658e-09	0.192886	0.249721	3.95101e-07	3.37979e-06	19	19	19	Brain_Frontal_Cortex_BA9
NXPH1	ENSG00000122584.8	6.83147	0.000180099	8.40476e-12	0.0752671	0.0537596	0.0261534	0.0321418	23	24	24	Brain_Frontal_Cortex_BA9
NXPH4	ENSG00000182379.9	-4.5066	-0.000274705	6.58736e-06	0.0266879	0.0440328	0.0446851	0.047688	3	3	3	Brain_Frontal_Cortex_BA9
OAS3	ENSG00000111331.8	-4.61226	-4.98233e-06	3.9832e-06	0.486882	0.093856	0.00297719	0.00603758	91	92	92	Brain_Frontal_Cortex_BA9
OPN4	ENSG00000122375.7	5.30381	7.45176e-05	1.1341e-07	0.380219	0.273531	8.8742e-08	9.16429e-07	54	54	54	Brain_Frontal_Cortex_BA9
OR51E2	ENSG00000167332.7	-4.87171	-7.23947e-05	1.10635e-06	0.0659738	0.0818467	0.00569958	0.0100648	22	22	22	Brain_Frontal_Cortex_BA9
ORC2	ENSG00000115942.4	-4.46041	-0.00115253	8.18047e-06	0.00241898	0.0686189	0.0116552	0.0173688	3	3	3	Brain_Frontal_Cortex_BA9
ORMDL1	ENSG00000128699.9	-4.51755	-0.000210045	6.25605e-06	0.118945	0.230928	1.24698e-06	9.24954e-06	7	7	7	Brain_Frontal_Cortex_BA9
PAH	ENSG00000171759.4	-4.54248	-8.18416e-05	5.55957e-06	0.0402424	0.0879071	0.00410747	0.00780582	12	12	12	Brain_Frontal_Cortex_BA9
PAK4	ENSG00000130669.13	5.15543	0.000234792	2.53049e-07	0.0490402	0.0746815	0.0083955	0.013514	26	26	26	Brain_Frontal_Cortex_BA9
PANX1	ENSG00000110218.4	4.45938	7.13265e-05	8.21982e-06	0.181503	0.0493563	0.0332998	0.038319	38	38	38	Brain_Frontal_Cortex_BA9
PCM1	ENSG00000078674.13	-5.28795	-0.000211995	1.23695e-07	0.098571	0.185082	1.86755e-05	9.73192e-05	8	8	8	Brain_Frontal_Cortex_BA9
PDDC1	ENSG00000177225.12	5.24106	0.00039675	1.59654e-07	0.0313689	0.0722329	0.00958437	0.0149379	3	3	3	Brain_Frontal_Cortex_BA9
PDE1A	ENSG00000115252.14	5.28753	0.00153934	1.23977e-07	0.00013585	0.0649006	0.0142577	0.0201097	5	5	5	Brain_Frontal_Cortex_BA9
PDE7B	ENSG00000171408.9	5.44068	9.74432e-05	5.30788e-08	0.202996	0.106956	0.00146283	0.0034936	47	47	47	Brain_Frontal_Cortex_BA9
PECR	ENSG00000115425.9	-5.9554	-4.21145e-05	2.59436e-09	0.406516	0.0857889	0.00460583	0.00855543	66	66	66	Brain_Frontal_Cortex_BA9
PFAS	ENSG00000178921.9	5.59281	9.8172e-05	2.23427e-08	0.0793885	0.051007	0.0304119	0.0359504	23	23	23	Brain_Frontal_Cortex_BA9
PFKFB4	ENSG00000114268.7	-4.96577	-0.000247692	6.84298e-07	0.0395847	0.0578107	0.0209629	0.0271166	3	3	3	Brain_Frontal_Cortex_BA9
PGBD4	ENSG00000182405.4	-4.32783	-3.68616e-05	1.50586e-05	0.131218	0.139098	0.000250826	0.0008395	20	23	23	Brain_Frontal_Cortex_BA9
PHF11	ENSG00000136147.12	-5.47117	-7.57989e-05	4.47071e-08	0.0720321	0.0710001	0.0102455	0.0157287	34	35	35	Brain_Frontal_Cortex_BA9
PIGG	ENSG00000174227.11	-5.0293	-3.55324e-05	4.92276e-07	0.169625	0.0544827	0.0251392	0.0312781	45	45	45	Brain_Frontal_Cortex_BA9
PIGQ	ENSG00000007541.10	4.80259	8.09773e-05	1.56625e-06	0.0945132	0.228578	1.43726e-06	1.04491e-05	12	12	12	Brain_Frontal_Cortex_BA9
PIGX	ENSG00000163964.9	-4.3302	-0.000226282	1.48974e-05	0.0435518	0.0429651	0.0474159	0.049828	13	13	13	Brain_Frontal_Cortex_BA9
PIH1D2	ENSG00000150773.6	4.68223	5.10709e-05	2.83774e-06	0.168738	0.0480633	0.0357572	0.0404126	46	47	47	Brain_Frontal_Cortex_BA9
PKLR	ENSG00000143627.13	-4.46004	-0.000140923	8.1946e-06	0.104606	0.0752193	0.00815488	0.013289	24	24	24	Brain_Frontal_Cortex_BA9
PLA2G3	ENSG00000100078.3	-9.08227	-0.000125622	1.0633e-19	0.12238	0.0601635	0.0184421	0.0246342	17	17	17	Brain_Frontal_Cortex_BA9
PLA2G4A	ENSG00000116711.8	5.53118	7.59152e-05	3.18075e-08	0.186742	0.0888001	0.00391384	0.00747667	54	54	54	Brain_Frontal_Cortex_BA9
PLA2G4C	ENSG00000105499.9	5.0049	5.24932e-05	5.58902e-07	0.201344	0.109169	0.00129689	0.00314286	46	46	46	Brain_Frontal_Cortex_BA9
PLA2G7	ENSG00000146070.12	6.25807	1.32242e-05	3.89768e-10	0.21021	0.0810434	0.00595249	0.0103944	32	32	32	Brain_Frontal_Cortex_BA9
PLEKHH2	ENSG00000152527.9	-4.61273	-5.50572e-05	3.9741e-06	0.0605937	0.0691673	0.0113142	0.0169372	17	17	17	Brain_Frontal_Cortex_BA9
PLEKHM1	ENSG00000225190.4	5.61534	0.000195848	1.9618e-08	0.0558224	0.126663	0.000498226	0.00145983	22	22	22	Brain_Frontal_Cortex_BA9														ENSG00000225190.4	1.97786	0.434014	0.0479447	0.0558224	0.126663	0.000498226	0.00145983	22	22	22	Brain_Frontal_Cortex_BA9
PLTP	ENSG00000100979.10	-7.71341	-0.00014689	1.22498e-14	0.0685852	0.0625362	0.0162103	0.022226	18	21	21	Brain_Frontal_Cortex_BA9
PML	ENSG00000140464.15	5.89638	0.00497334	3.7157e-09	0.000215162	0.0624259	0.0163077	0.0223242	3	3	3	Brain_Frontal_Cortex_BA9
PNMA1	ENSG00000176903.3	-4.28009	-0.000203493	1.86817e-05	0.0833999	0.144136	0.000189606	0.000661691	20	20	20	Brain_Frontal_Cortex_BA9
PNMAL1	ENSG00000182013.13	7.20178	6.48282e-05	5.94314e-13	0.212078	0.0989636	0.00225758	0.00490301	45	45	45	Brain_Frontal_Cortex_BA9
PNPLA7	ENSG00000130653.11	-6.95634	-6.48011e-05	3.49226e-12	0.584139	0.208845	4.66779e-06	2.96772e-05	72	73	73	Brain_Frontal_Cortex_BA9
PODXL	ENSG00000128567.12	4.98007	0.000641796	6.3561e-07	0.00862819	0.04597	0.0401379	0.0440485	6	6	6	Brain_Frontal_Cortex_BA9
POFUT2	ENSG00000186866.12	-4.75356	-0.00041685	1.99866e-06	0.0321482	0.104772	0.00164718	0.00383377	19	19	19	Brain_Frontal_Cortex_BA9
POGK	ENSG00000143157.7	7.95761	9.00564e-05	1.75396e-15	0.864156	0.194019	1.11302e-05	6.29827e-05	140	143	143	Brain_Frontal_Cortex_BA9
POGLUT1	ENSG00000163389.6	-5.44141	-0.000219879	5.28601e-08	0.0627651	0.0607546	0.0178585	0.0240355	21	21	21	Brain_Frontal_Cortex_BA9	Brain_Frontal_Cortex_BA9	X320	1.27626	0.00342	Meningitis	0.0803	1.24	131	22760	3	119187785	119213555	320_M
POLD2	ENSG00000106628.6	-4.60982	-6.75217e-05	4.0301e-06	0.260919	0.0670335	0.0127006	0.0184839	67	67	67	Brain_Frontal_Cortex_BA9
POLR2E	ENSG00000099817.7	-5.05206	-0.000150757	4.37077e-07	0.0785706	0.207487	5.05729e-06	3.1662e-05	11	12	12	Brain_Frontal_Cortex_BA9
POLR3K	ENSG00000161980.5	5.37868	0.000433677	7.50331e-08	0.0206657	0.0623455	0.0163791	0.0223736	5	5	5	Brain_Frontal_Cortex_BA9
PPAP2A	ENSG00000067113.12	5.61915	0.000170984	1.91896e-08	0.210758	0.115337	0.000926553	0.00242375	52	52	52	Brain_Frontal_Cortex_BA9
PPM1M	ENSG00000164088.13	-4.29237	-4.46132e-05	1.76775e-05	0.142464	0.104227	0.00169672	0.00393795	39	40	40	Brain_Frontal_Cortex_BA9
PPP1R7	ENSG00000115685.10	-5.83297	-0.000158929	5.44487e-09	0.114273	0.0511218	0.0302208	0.035776	42	43	43	Brain_Frontal_Cortex_BA9
PPP6R1	ENSG00000105063.14	5.06547	2.95108e-05	4.07392e-07	0.875395	0.145947	0.000171423	0.000610336	120	124	124	Brain_Frontal_Cortex_BA9
PRCP	ENSG00000137509.6	4.63779	0.00136503	3.52161e-06	0.000232463	0.100681	0.00205687	0.00457706	6	6	6	Brain_Frontal_Cortex_BA9
PREX1	ENSG00000124126.9	-4.83627	-4.91351e-05	1.32299e-06	0.265934	0.163768	6.3055e-05	0.000266237	48	48	48	Brain_Frontal_Cortex_BA9
PRKRA	ENSG00000180228.8	-5.11805	-5.28921e-05	3.08719e-07	0.137053	0.137808	0.000269411	0.000890837	32	32	32	Brain_Frontal_Cortex_BA9
PRSS35	ENSG00000146250.5	4.75486	6.13466e-05	1.98581e-06	0.296324	0.0540893	0.0256859	0.0317585	59	59	59	Brain_Frontal_Cortex_BA9
PSCA	ENSG00000167653.4	4.41752	3.6157e-05	9.98381e-06	0.0529712	0.109193	0.00129517	0.00314102	32	32	32	Brain_Frontal_Cortex_BA9
PSMD2	ENSG00000175166.12	4.78215	0.000182442	1.7343e-06	0.0654263	0.0555701	0.0236888	0.0298228	16	16	16	Brain_Frontal_Cortex_BA9
PTDSS1	ENSG00000156471.8	-5.10858	-0.000246513	3.24587e-07	0.0335993	0.0676509	0.0122827	0.0180186	9	9	9	Brain_Frontal_Cortex_BA9
PTGR1	ENSG00000106853.12	8.3872	0.000181741	4.97844e-17	0.244032	0.167594	5.07713e-05	0.000222649	58	58	58	Brain_Frontal_Cortex_BA9
PTPLB	ENSG00000206527.5	9.29445	0.000121834	1.47973e-20	0.246232	0.0707069	0.0104094	0.0158633	55	55	55	Brain_Frontal_Cortex_BA9
PTPRC	ENSG00000081237.14	5.82521	9.56081e-05	5.70397e-09	0.221121	0.0682141	0.0119136	0.0176501	47	47	47	Brain_Frontal_Cortex_BA9
PTPRF	ENSG00000142949.12	5.25858	9.71477e-05	1.45172e-07	0.120603	0.0472145	0.0374709	0.0418326	39	39	39	Brain_Frontal_Cortex_BA9
QPRT	ENSG00000103485.13	-4.95483	-9.55608e-05	7.23925e-07	0.152766	0.177848	2.83018e-05	0.000136342	13	13	13	Brain_Frontal_Cortex_BA9
RAB17	ENSG00000124839.8	4.5473	0.000205747	5.43388e-06	0.0262496	0.080007	0.00629541	0.0108608	4	4	4	Brain_Frontal_Cortex_BA9
RAB20	ENSG00000139832.3	-6.92755	-0.000129327	4.28185e-12	0.142022	0.0784623	0.00684355	0.0116237	32	32	32	Brain_Frontal_Cortex_BA9														ENSG00000139832.3	2.18642	0.339319	0.0287845	0.142022	0.0784623	0.00684355	0.0116237	32	32	32	Brain_Frontal_Cortex_BA9
RAB7A	ENSG00000075785.8	5.85956	7.19853e-05	4.641e-09	0.0697905	0.0511279	0.0302108	0.035776	30	30	30	Brain_Frontal_Cortex_BA9
RAD23B	ENSG00000119318.8	-5.18697	-8.8415e-05	2.1374e-07	0.19802	0.0476789	0.0365232	0.0410809	48	49	49	Brain_Frontal_Cortex_BA9
RAD52	ENSG00000002016.12	4.71974	8.19232e-05	2.36144e-06	0.0699401	0.0939849	0.00295649	0.00600299	14	14	14	Brain_Frontal_Cortex_BA9	Brain_Frontal_Cortex_BA9	X320	-0.556415	0.0441	Meningitis	0.136	0.836	131	22760	12	1021243	1099219	320_M
RADIL	ENSG00000157927.12	7.05344	0.000177582	1.74548e-12	0.232799	0.187837	1.59296e-05	8.53047e-05	37	37	37	Brain_Frontal_Cortex_BA9
RANBP10	ENSG00000141084.6	-4.69453	-0.00013054	2.67218e-06	0.0933165	0.0651029	0.0141021	0.0199415	20	21	21	Brain_Frontal_Cortex_BA9
RASA3	ENSG00000185989.9	-6.33587	-2.6714e-05	2.3601e-10	0.234892	0.139635	0.000243463	0.000819017	36	36	36	Brain_Frontal_Cortex_BA9
RASAL2	ENSG00000075391.12	-6.85374	-0.000143323	7.19458e-12	0.0998354	0.0663548	0.0131765	0.0189368	28	28	28	Brain_Frontal_Cortex_BA9
RASGEF1B	ENSG00000138670.12	6.42354	0.000204826	1.33137e-10	0.0687709	0.0440417	0.0446631	0.04768	15	15	15	Brain_Frontal_Cortex_BA9
RCAN2	ENSG00000172348.10	-4.34278	-0.00640308	1.4069e-05	0.00055383	0.0719282	0.00974366	0.0151224	2	2	2	Brain_Frontal_Cortex_BA9
RCBTB1	ENSG00000136144.7	-5.38065	-0.000116747	7.42177e-08	0.158374	0.129952	0.000415764	0.00125968	38	38	38	Brain_Frontal_Cortex_BA9
RCN2	ENSG00000117906.9	-4.48966	-2.35788e-05	7.13385e-06	0.295141	0.0574271	0.0214059	0.027603	56	57	57	Brain_Frontal_Cortex_BA9
RELB	ENSG00000104856.9	-6.87024	-0.000102424	6.40929e-12	0.150833	0.0468402	0.0382533	0.04249	40	40	40	Brain_Frontal_Cortex_BA9
RFT1	ENSG00000163933.5	-5.23418	-5.1897e-05	1.65717e-07	0.12552	0.14892	0.00014523	0.000532626	20	20	20	Brain_Frontal_Cortex_BA9
RGPD8	ENSG00000169629.7	-5.07482	-5.44409e-05	3.87858e-07	0.339075	0.36002	2.59964e-10	5.48822e-09	41	42	42	Brain_Frontal_Cortex_BA9														ENSG00000169629.7	-1.99388	-0.187981	0.0461653	0.337786	0.36002	2.59964e-10	5.48822e-09	39	42	42	Brain_Frontal_Cortex_BA9
RHCE	ENSG00000188672.12	-4.34977	-2.38543e-05	1.36281e-05	0.183584	0.336033	1.40646e-09	2.36327e-08	9	9	9	Brain_Frontal_Cortex_BA9
RIBC2	ENSG00000128408.7	-4.6216	-2.93092e-05	3.80789e-06	0.178072	0.268437	1.22597e-07	1.19455e-06	16	16	16	Brain_Frontal_Cortex_BA9
RIMKLA	ENSG00000177181.10	-6.17634	-0.0014931	6.56041e-10	0.0017108	0.0470084	0.0378997	0.0421683	3	3	3	Brain_Frontal_Cortex_BA9
RNF212	ENSG00000178222.8	-5.4267	-4.90001e-05	5.74055e-08	0.282778	0.136475	0.000290038	0.000944815	40	40	40	Brain_Frontal_Cortex_BA9
RNF25	ENSG00000163481.3	-6.20483	-0.000185047	5.47563e-10	0.10743	0.0716844	0.00987306	0.0152656	17	17	17	Brain_Frontal_Cortex_BA9
RNF5	ENSG00000204308.6	5.04917	0.000366758	4.43731e-07	0.0371775	0.0633715	0.0154914	0.0214366	9	9	9	Brain_Frontal_Cortex_BA9
RNF8	ENSG00000112130.12	-6.40074	-0.000156824	1.54622e-10	0.0894904	0.0447565	0.0429273	0.0462756	23	23	23	Brain_Frontal_Cortex_BA9
ROBO3	ENSG00000154134.10	5.66473	6.30369e-05	1.47254e-08	0.241062	0.068472	0.0117484	0.0174365	52	52	52	Brain_Frontal_Cortex_BA9
ROS1	ENSG00000047936.6	4.8939	0.000152595	9.88562e-07	0.167921	0.133036	0.000350749	0.00110014	21	21	21	Brain_Frontal_Cortex_BA9
RP11-268J15.5	ENSG00000116883.8	-4.56678	-8.74626e-05	4.95274e-06	0.0888116	0.0994856	0.00219458	0.00480239	32	32	32	Brain_Frontal_Cortex_BA9
RP11-383H13.1	ENSG00000235531.5	6.79786	0.000389344	1.06186e-11	0.031351	0.0518995	0.0289586	0.034649	8	8	8	Brain_Frontal_Cortex_BA9
RPAIN	ENSG00000129197.10	-5.60745	-8.57682e-05	2.05333e-08	0.0899034	0.0696985	0.0109934	0.0165884	32	32	32	Brain_Frontal_Cortex_BA9
RPF1	ENSG00000117133.6	5.91889	0.000167553	3.24117e-09	0.0310928	0.0586164	0.0200625	0.0261782	8	8	8	Brain_Frontal_Cortex_BA9
RPL9	ENSG00000163682.11	-4.47718	2.22902e-07	7.56368e-06	0.589811	0.726145	4.7836e-27	1.57542e-23	31	31	31	Brain_Frontal_Cortex_BA9
RPRD1B	ENSG00000101413.7	5.2091	0.000249515	1.89758e-07	0.051124	0.0772782	0.00729587	0.0121686	15	15	15	Brain_Frontal_Cortex_BA9														ENSG00000101413.7	2.86179	0.689661	0.00421253	0.0507242	0.0772782	0.00729587	0.0121686	14	15	15	Brain_Frontal_Cortex_BA9
RPS20	ENSG00000008988.5	-5.56663	-0.000155393	2.5972e-08	0.0704347	0.100105	0.00212204	0.00467953	20	20	20	Brain_Frontal_Cortex_BA9
RPS25	ENSG00000118181.6	-5.09478	-0.000160174	3.49155e-07	0.0447707	0.0464289	0.0391325	0.0431907	10	10	10	Brain_Frontal_Cortex_BA9
RPS28	ENSG00000233927.4	-4.50695	-6.52522e-05	6.57676e-06	0.399443	0.639361	1.22008e-21	2.0091e-18	7	7	7	Brain_Frontal_Cortex_BA9
RPS9	ENSG00000170889.9	6.47707	0.000155729	9.35178e-11	0.0895236	0.0509969	0.0304287	0.0359574	29	31	31	Brain_Frontal_Cortex_BA9
RPUSD3	ENSG00000156990.10	5.42732	5.39458e-05	5.72051e-08	0.166364	0.241288	6.63815e-07	5.33219e-06	15	15	15	Brain_Frontal_Cortex_BA9	Brain_Frontal_Cortex_BA9	X320	0.692371	0.0374	Meningitis	0.299	1.23	131	22760	3	9879533	9886286	320_M
RREB1	ENSG00000124782.15	6.25577	6.83308e-05	3.95552e-10	0.177231	0.109236	0.00129214	0.00313829	35	35	35	Brain_Frontal_Cortex_BA9
RRP36	ENSG00000124541.6	-7.01437	-8.7124e-05	2.30991e-12	0.103079	0.0473094	0.0372753	0.0417132	37	37	37	Brain_Frontal_Cortex_BA9
RUVBL2	ENSG00000183207.8	7.51089	0.000128379	5.87246e-14	0.11237	0.0921483	0.00326547	0.00649134	32	32	32	Brain_Frontal_Cortex_BA9														ENSG00000183207.8	2.10837	0.293138	0.0349987	0.111936	0.0921483	0.00326547	0.00649134	31	32	32	Brain_Frontal_Cortex_BA9
SCEL	ENSG00000136155.12	5.72941	0.000105017	1.00778e-08	0.341036	0.0466835	0.0385859	0.0427873	58	58	58	Brain_Frontal_Cortex_BA9
SCRN2	ENSG00000141295.9	6.75586	0.000121944	1.41987e-11	0.125427	0.155544	0.000100219	0.000393571	21	21	21	Brain_Frontal_Cortex_BA9
SDK2	ENSG00000069188.12	8.01735	9.14634e-05	1.08054e-15	0.291665	0.108056	0.00137785	0.00331467	54	57	57	Brain_Frontal_Cortex_BA9
SDR42E2	ENSG00000183921.5	5.20509	0.000312505	1.93899e-07	0.0331422	0.0567268	0.0222393	0.0284216	3	3	3	Brain_Frontal_Cortex_BA9
SEC14L6	ENSG00000214491.4	4.66059	4.65085e-05	3.15302e-06	0.241297	0.192655	1.20485e-05	6.73689e-05	29	29	29	Brain_Frontal_Cortex_BA9
SEC16A	ENSG00000148396.14	5.65294	0.000119072	1.57731e-08	0.125147	0.0477576	0.0363649	0.0409169	31	32	32	Brain_Frontal_Cortex_BA9
SEC24A	ENSG00000113615.8	-5.35819	-0.000127984	8.4061e-08	0.0761917	0.0793238	0.00653218	0.0112047	21	21	21	Brain_Frontal_Cortex_BA9
SEC31B	ENSG00000075826.12	-4.56084	-1.74032e-05	5.09498e-06	0.191386	0.232316	1.14647e-06	8.60084e-06	30	30	30	Brain_Frontal_Cortex_BA9
SEC61G	ENSG00000132432.9	4.77272	7.75291e-05	1.81757e-06	0.21289	0.0508607	0.0306572	0.036085	51	52	52	Brain_Frontal_Cortex_BA9
2021-09-12	ENSG00000140623.9	4.60192	2.89988e-05	4.18611e-06	0.360115	0.457132	1.41053e-13	6.6363e-12	37	37	37	Brain_Frontal_Cortex_BA9
SERF1A	ENSG00000172058.11	5.72022	0.000327488	1.06388e-08	0.0124974	0.0722957	0.00955186	0.0149302	8	9	9	Brain_Frontal_Cortex_BA9
SESN3	ENSG00000149212.6	4.84369	0.00173634	1.2745e-06	0.00063	0.066761	0.0128895	0.0186676	2	2	2	Brain_Frontal_Cortex_BA9
SETD4	ENSG00000185917.9	-4.59731	-9.53072e-05	4.27971e-06	0.124748	0.233858	1.04408e-06	7.90473e-06	11	11	11	Brain_Frontal_Cortex_BA9
SETD6	ENSG00000103037.7	-8.00792	-0.000111126	1.16663e-15	0.258453	0.147462	0.000157535	0.000570763	42	42	42	Brain_Frontal_Cortex_BA9
SEZ6L2	ENSG00000174938.10	-4.84916	-2.90561e-05	1.23984e-06	0.263731	0.196501	9.63214e-06	5.56532e-05	39	39	39	Brain_Frontal_Cortex_BA9
SH2B2	ENSG00000160999.8	-5.07551	-0.000153873	3.8646e-07	0.0569813	0.147299	0.000158978	0.000575358	6	6	6	Brain_Frontal_Cortex_BA9														ENSG00000160999.8	2.94372	0.666582	0.00324288	0.0569813	0.147299	0.000158978	0.000575358	6	6	6	Brain_Frontal_Cortex_BA9
SH3D19	ENSG00000109686.12	4.47883	0.000223443	7.50521e-06	0.0421575	0.0485912	0.034732	0.0395694	6	6	6	Brain_Frontal_Cortex_BA9
SH3PXD2B	ENSG00000174705.7	-6.31791	-0.000105408	2.6512e-10	0.172487	0.157983	8.73809e-05	0.000351808	41	43	43	Brain_Frontal_Cortex_BA9
SHFM1	ENSG00000127922.5	-4.81746	-6.80159e-05	1.45399e-06	0.0879763	0.129633	0.000423125	0.00127845	16	16	16	Brain_Frontal_Cortex_BA9
SHISA4	ENSG00000198892.6	5.21713	9.72054e-05	1.81717e-07	0.198745	0.130632	0.000400477	0.0012196	46	47	47	Brain_Frontal_Cortex_BA9
SIDT1	ENSG00000072858.6	-4.30397	-0.00012002	1.67761e-05	0.223829	0.387096	3.59063e-11	9.31127e-10	19	19	19	Brain_Frontal_Cortex_BA9
SIRPB1	ENSG00000101307.11	-5.60433	-7.42874e-05	2.0906e-08	0.152103	0.279073	6.229e-08	6.72607e-07	13	13	13	Brain_Frontal_Cortex_BA9
SKIV2L	ENSG00000204351.7	4.87249	9.54626e-05	1.10201e-06	0.108856	0.182494	2.16769e-05	0.000110341	15	15	15	Brain_Frontal_Cortex_BA9
SKP1	ENSG00000113558.14	6.64948	7.14728e-05	2.9413e-11	0.321612	0.18567	1.80532e-05	9.43748e-05	62	62	62	Brain_Frontal_Cortex_BA9
SLC16A4	ENSG00000168679.13	5.0022	5.82292e-05	5.66807e-07	0.18977	0.0465684	0.038832	0.042959	51	53	53	Brain_Frontal_Cortex_BA9
SLC25A26	ENSG00000144741.13	4.6411	7.75023e-05	3.46551e-06	0.107051	0.171629	4.03673e-05	0.000183626	9	9	9	Brain_Frontal_Cortex_BA9
SLC25A27	ENSG00000153291.11	4.60827	7.08283e-05	4.06036e-06	0.312035	0.48777	1.00136e-14	6.5957e-13	22	22	22	Brain_Frontal_Cortex_BA9
SLC30A5	ENSG00000145740.14	-5.55685	-3.1117e-05	2.74694e-08	0.0356775	0.0781949	0.00694316	0.0117445	5	5	5	Brain_Frontal_Cortex_BA9														ENSG00000145740.14	2.14522	0.626284	0.0319352	0.0356775	0.0781949	0.00694316	0.0117445	5	5	5	Brain_Frontal_Cortex_BA9
SLC33A1	ENSG00000169359.9	5.97463	1.31812e-05	2.30611e-09	0.307313	0.0784932	0.00683212	0.0116103	73	73	73	Brain_Frontal_Cortex_BA9
SLC35B4	ENSG00000205060.6	-6.59769	-8.9007e-05	4.1762e-11	0.284334	0.0860881	0.00453193	0.00845631	75	79	79	Brain_Frontal_Cortex_BA9
SLC35E1	ENSG00000127526.9	5.21046	2.10813e-05	1.88374e-07	0.180277	0.0890988	0.00385112	0.00738685	38	38	38	Brain_Frontal_Cortex_BA9
SLC35E2B	ENSG00000189339.7	5.66429	0.000215321	1.47633e-08	0.0687101	0.165921	5.58221e-05	0.000239069	21	23	23	Brain_Frontal_Cortex_BA9														ENSG00000189339.7	-2.12737	-0.331157	0.0333893	0.115177	0.165921	5.58221e-05	0.000239069	23	23	23	Brain_Frontal_Cortex_BA9
SLC9A3	ENSG00000066230.6	6.30098	6.39491e-05	2.95776e-10	0.309922	0.397585	1.63045e-11	4.71027e-10	34	34	34	Brain_Frontal_Cortex_BA9
SLMO1	ENSG00000141391.9	-6.25392	-0.000210488	4.00268e-10	0.0860994	0.0521568	0.028553	0.0342946	29	29	29	Brain_Frontal_Cortex_BA9
SMARCC2	ENSG00000139613.7	-5.65555	-0.000128864	1.55349e-08	0.049497	0.116513	0.000868914	0.00230223	9	9	9	Brain_Frontal_Cortex_BA9
SMN2	ENSG00000205571.8	6.74196	0.000245818	1.5626e-11	0.0734466	0.0531555	0.0270326	0.0329858	15	15	15	Brain_Frontal_Cortex_BA9
SMURF2	ENSG00000108854.11	5.00406	6.22432e-05	5.61349e-07	0.094691	0.0438028	0.0452592	0.0480671	22	22	22	Brain_Frontal_Cortex_BA9														ENSG00000108854.11	-1.97135	-0.353124	0.0486841	0.0834988	0.0438028	0.0452592	0.0480671	21	22	22	Brain_Frontal_Cortex_BA9
SNAP29	ENSG00000099940.7	-4.77883	-4.90465e-05	1.76316e-06	0.128125	0.238863	7.699e-07	6.05149e-06	6	6	6	Brain_Frontal_Cortex_BA9
SNCAIP	ENSG00000064692.14	5.85516	0.000137522	4.76561e-09	0.117495	0.0625029	0.0162396	0.0222477	31	31	31	Brain_Frontal_Cortex_BA9
SNRNP25	ENSG00000161981.6	-5.45891	-0.000101396	4.79077e-08	0.263039	0.175009	3.32894e-05	0.00015529	28	28	28	Brain_Frontal_Cortex_BA9
SNRNP27	ENSG00000124380.6	5.50105	7.52584e-05	3.77541e-08	0.161409	0.246776	4.73863e-07	3.99134e-06	17	17	17	Brain_Frontal_Cortex_BA9	Brain_Frontal_Cortex_BA9	X320	0.335026	0.0225	Meningitis	0.228	1.23	131	22760	2	70120692	70132707	320_M
SNRNP70	ENSG00000104852.10	5.01333	0.00014115	5.34961e-07	0.0959452	0.0760116	0.00781294	0.012827	17	17	17	Brain_Frontal_Cortex_BA9
SNX10	ENSG00000086300.11	-6.50963	-0.000328668	7.53367e-11	0.0371018	0.0441301	0.0444445	0.0475082	12	12	12	Brain_Frontal_Cortex_BA9
SNX16	ENSG00000104497.9	-4.3012	-2.22962e-05	1.69875e-05	0.0566275	0.0958293	0.00267549	0.00556979	44	44	44	Brain_Frontal_Cortex_BA9
SNX31	ENSG00000174226.4	4.30802	0.000197561	1.64726e-05	0.111478	0.186894	1.68215e-05	8.89241e-05	19	19	19	Brain_Frontal_Cortex_BA9
SOD1	ENSG00000142168.10	5.00784	0.000236041	5.50449e-07	0.00171759	0.0751744	0.00817468	0.0133081	2	2	2	Brain_Frontal_Cortex_BA9
SPAG9	ENSG00000008294.16	4.93287	0.00111369	8.10315e-07	0.000142275	0.0816509	0.00576021	0.0101447	3	3	3	Brain_Frontal_Cortex_BA9
SPAST	ENSG00000021574.7	5.1067	0.000154381	3.2783e-07	0.078049	0.0545796	0.0250063	0.0311362	21	22	22	Brain_Frontal_Cortex_BA9
SPATA20	ENSG00000006282.15	4.36821	5.23579e-05	1.25269e-05	0.374628	0.437038	7.39628e-13	2.94767e-11	37	37	37	Brain_Frontal_Cortex_BA9
SPATA6	ENSG00000132122.7	-5.15935	-0.000144127	2.47804e-07	0.0714709	0.137484	0.000274284	0.000902419	27	28	28	Brain_Frontal_Cortex_BA9
SPEN	ENSG00000065526.6	5.04607	0.000123851	4.50996e-07	0.203444	0.0685784	0.0116809	0.0173913	39	39	39	Brain_Frontal_Cortex_BA9
SPG7	ENSG00000197912.9	5.31418	0.000216528	1.07137e-07	0.102319	0.126543	0.000501515	0.00146587	12	12	12	Brain_Frontal_Cortex_BA9
SPINK2	ENSG00000128040.6	-4.76298	-0.000122145	1.90757e-06	0.0591911	0.0461626	0.0397128	0.0436839	22	22	22	Brain_Frontal_Cortex_BA9	Brain_Frontal_Cortex_BA9	X320	0.864303	0.0118	Meningitis	0.0534	1.24	131	22760	4	57676026	57687908	320_M
SPINT2	ENSG00000167642.8	-7.03855	-0.000112784	1.94246e-12	0.139625	0.0592594	0.0193722	0.0255303	35	35	35	Brain_Frontal_Cortex_BA9
SPON2	ENSG00000159674.7	5.50964	9.49182e-05	3.59563e-08	0.0759669	0.116292	0.000879469	0.002319	9	9	9	Brain_Frontal_Cortex_BA9
SPRY1	ENSG00000164056.6	-6.53246	-7.28033e-05	6.46973e-11	0.197029	0.0460144	0.0400396	0.0439552	45	45	45	Brain_Frontal_Cortex_BA9
SPTBN4	ENSG00000160460.11	-4.27489	-0.00017816	1.91228e-05	0.019137	0.0526331	0.0278173	0.0336813	7	7	7	Brain_Frontal_Cortex_BA9
SPTLC1	ENSG00000090054.9	5.8798	0.000184033	4.10767e-09	0.0581898	0.1334	0.000343765	0.00108413	5	5	5	Brain_Frontal_Cortex_BA9
SRA1	ENSG00000213523.5	-4.57868	-6.55521e-05	4.67914e-06	0.0691984	0.0955157	0.00272132	0.00562814	12	12	12	Brain_Frontal_Cortex_BA9
SRM	ENSG00000116649.5	-4.65311	-0.0011602	3.2696e-06	0.00220639	0.0537956	0.0261019	0.0321119	3	3	3	Brain_Frontal_Cortex_BA9
SSRP1	ENSG00000149136.3	-4.39532	-7.62833e-05	1.1061e-05	0.0978922	0.0721473	0.00962887	0.0149866	33	33	33	Brain_Frontal_Cortex_BA9
ST13	ENSG00000100380.8	-5.04635	-0.00103313	4.50327e-07	0.00146945	0.130776	0.000397301	0.00121379	3	3	3	Brain_Frontal_Cortex_BA9
ST18	ENSG00000147488.7	5.21946	6.14627e-05	1.79447e-07	0.175394	0.0898686	0.00369409	0.00716072	50	50	50	Brain_Frontal_Cortex_BA9
STAP2	ENSG00000178078.7	-4.29668	-3.72816e-05	1.73372e-05	0.102488	0.0731122	0.00913914	0.0144566	18	18	18	Brain_Frontal_Cortex_BA9
STK10	ENSG00000072786.8	-6.52066	-3.78968e-05	7.00006e-11	0.156676	0.149662	0.000139332	0.000515011	30	30	30	Brain_Frontal_Cortex_BA9
STK17A	ENSG00000164543.5	4.82961	0.00132485	1.368e-06	0.000768872	0.0925744	0.00319103	0.00638086	3	3	3	Brain_Frontal_Cortex_BA9
STK3	ENSG00000104375.11	5.73417	0.000256435	9.79884e-09	0.0870194	0.0845615	0.00492176	0.00901014	24	24	24	Brain_Frontal_Cortex_BA9
STRA13	ENSG00000169689.10	-4.65855	-9.46378e-05	3.18451e-06	0.0986784	0.199905	7.8951e-06	4.61021e-05	15	15	15	Brain_Frontal_Cortex_BA9
STRN4	ENSG00000090372.10	5.72632	0.000443467	1.02633e-08	0.0380128	0.0944171	0.00288811	0.00587866	8	8	8	Brain_Frontal_Cortex_BA9
STXBP3	ENSG00000116266.6	-4.78932	-5.74947e-05	1.67351e-06	0.514704	0.105659	0.00156969	0.0036873	96	97	97	Brain_Frontal_Cortex_BA9
SULT1C2	ENSG00000198203.5	-5.19733	-8.55649e-05	2.02174e-07	0.290169	0.362761	2.1354e-10	4.56669e-09	25	25	25	Brain_Frontal_Cortex_BA9
SUMO2	ENSG00000188612.7	5.24684	0.000215112	1.54729e-07	0.0479053	0.0460902	0.039872	0.0438005	15	15	15	Brain_Frontal_Cortex_BA9
SUPT5H	ENSG00000196235.9	-5.00526	-0.000152078	5.57866e-07	0.0469557	0.0626357	0.0161229	0.0221338	20	20	20	Brain_Frontal_Cortex_BA9
SYCE3	ENSG00000217442.3	5.38793	6.37452e-05	7.12736e-08	0.240078	0.310167	8.15362e-09	1.10963e-07	17	17	17	Brain_Frontal_Cortex_BA9
TACC3	ENSG00000013810.14	4.71178	4.1662e-05	2.45566e-06	0.131435	0.178414	2.73988e-05	0.000133286	20	20	20	Brain_Frontal_Cortex_BA9
TAGLN	ENSG00000149591.12	4.98646	9.09466e-05	6.14969e-07	0.0209807	0.0547754	0.02474	0.0308631	6	6	6	Brain_Frontal_Cortex_BA9														ENSG00000149591.12	2.70123	0.987014	0.00690826	0.0189878	0.0547754	0.02474	0.0308631	5	6	6	Brain_Frontal_Cortex_BA9
TAS2R4	ENSG00000127364.2	-6.44219	-0.000107565	1.17758e-10	0.197293	0.194038	1.11177e-05	6.29827e-05	58	58	58	Brain_Frontal_Cortex_BA9
TBC1D1	ENSG00000065882.11	-6.59245	-9.6286e-05	4.32639e-11	0.216293	0.0783082	0.00690078	0.0116848	57	57	57	Brain_Frontal_Cortex_BA9	Brain_Frontal_Cortex_BA9	X320	0.581721	0.0324	Meningitis	0.0999	1.21	131	22760	4	37892708	38140796	320_M
TBC1D20	ENSG00000125875.9	4.86252	0.000237836	1.15901e-06	0.0352042	0.0484225	0.0350564	0.0398258	8	8	8	Brain_Frontal_Cortex_BA9
TBC1D22A	ENSG00000054611.9	6.73403	0.000283998	1.65026e-11	0.0370232	0.0676034	0.0123144	0.0180409	12	12	12	Brain_Frontal_Cortex_BA9
TCP11L1	ENSG00000176148.11	8.00139	4.70887e-05	1.23026e-15	0.943233	0.299344	1.67038e-08	2.08378e-07	167	167	167	Brain_Frontal_Cortex_BA9
TDRD5	ENSG00000162782.11	-4.77306	-0.00020377	1.81446e-06	0.0861505	0.160701	7.49774e-05	0.000309048	5	5	5	Brain_Frontal_Cortex_BA9
TDRD6	ENSG00000180113.11	-4.57238	-0.000106381	4.82215e-06	0.18708	0.324594	3.08349e-09	4.72331e-08	16	16	16	Brain_Frontal_Cortex_BA9
TEFM	ENSG00000172171.6	5.33122	5.76158e-05	9.75541e-08	0.127736	0.0607619	0.0178514	0.0240355	57	57	57	Brain_Frontal_Cortex_BA9	Brain_Frontal_Cortex_BA9	X320	-0.448514	0.046	Meningitis	0.0858	0.849	131	22760	17	29224354	29233838	320_M
THBS2	ENSG00000186340.10	4.41931	0.000179561	9.90176e-06	0.0300278	0.0551658	0.0242179	0.0303781	7	8	8	Brain_Frontal_Cortex_BA9
THOC6	ENSG00000131652.9	-4.92399	-3.06654e-05	8.47989e-07	0.0970022	0.0488146	0.0343075	0.0392047	25	25	25	Brain_Frontal_Cortex_BA9														ENSG00000131652.9	-2.37377	-0.378099	0.0176074	0.0970022	0.0488146	0.0343075	0.0392047	25	25	25	Brain_Frontal_Cortex_BA9
TIMM13	ENSG00000099800.3	-4.649	-0.000107363	3.33547e-06	0.0432646	0.112727	0.00106833	0.00270855	5	5	5	Brain_Frontal_Cortex_BA9
TINAGL1	ENSG00000142910.11	-8.96731	-0.00013801	3.03856e-19	0.379139	0.0741478	0.0086413	0.0138151	79	79	79	Brain_Frontal_Cortex_BA9
TLE2	ENSG00000065717.10	4.67758	8.71405e-05	2.90287e-06	0.107965	0.0635639	0.0153304	0.0212674	24	26	26	Brain_Frontal_Cortex_BA9
TMED6	ENSG00000157315.4	-4.91704	-4.23063e-05	8.78604e-07	0.111002	0.125961	0.000517825	0.0015052	30	30	30	Brain_Frontal_Cortex_BA9
TMEM109	ENSG00000110108.5	-5.17455	-0.000217279	2.28456e-07	0.0247835	0.0449148	0.0425524	0.0459781	5	5	5	Brain_Frontal_Cortex_BA9
TMEM116	ENSG00000198270.8	4.86785	8.40943e-05	1.12819e-06	0.210897	0.169248	4.62218e-05	0.000205434	32	32	32	Brain_Frontal_Cortex_BA9
TMEM134	ENSG00000172663.4	4.36681	8.01219e-05	1.26075e-05	0.0428211	0.0596013	0.019015	0.0251756	18	18	18	Brain_Frontal_Cortex_BA9
TMEM138	ENSG00000149483.7	-10.2587	-0.000110692	1.08208e-24	0.119983	0.0815968	0.00577709	0.010169	26	26	26	Brain_Frontal_Cortex_BA9
TMEM140	ENSG00000146859.6	7.16995	0.000189982	7.50266e-13	0.0990654	0.187405	1.63316e-05	8.70329e-05	16	16	16	Brain_Frontal_Cortex_BA9
TMEM14A	ENSG00000096092.5	4.83116	8.56335e-05	1.35738e-06	0.125604	0.163953	6.24013e-05	0.000264185	20	20	20	Brain_Frontal_Cortex_BA9
TMEM183A	ENSG00000163444.7	6.86376	9.53348e-05	6.70708e-12	0.177846	0.17179	3.99987e-05	0.000182453	44	44	44	Brain_Frontal_Cortex_BA9
TMEM205	ENSG00000105518.9	5.5639	9.22411e-05	2.63807e-08	0.0631981	0.0760582	0.00779327	0.0128011	22	22	22	Brain_Frontal_Cortex_BA9
TMEM215	ENSG00000188133.5	5.74583	0.000233225	9.14696e-09	0.05876	0.0566964	0.0222763	0.0284469	21	21	21	Brain_Frontal_Cortex_BA9
TMEM218	ENSG00000150433.5	6.93632	3.30354e-05	4.02449e-12	0.385189	0.0556754	0.023553	0.0297427	62	62	62	Brain_Frontal_Cortex_BA9
TMEM220	ENSG00000187824.4	5.33144	1.5352e-05	9.74394e-08	0.654711	0.327734	2.4888e-09	3.92181e-08	90	91	91	Brain_Frontal_Cortex_BA9
TMEM255B	ENSG00000184497.8	5.2683	6.88657e-05	1.37696e-07	0.392127	0.277327	6.96554e-08	7.47991e-07	43	43	43	Brain_Frontal_Cortex_BA9
TNFSF18	ENSG00000120337.7	4.80257	0.000208107	1.56643e-06	0.0427539	0.052601	0.0278663	0.0337163	14	14	14	Brain_Frontal_Cortex_BA9														ENSG00000120337.7	-2.36028	-0.670481	0.018261	0.0427539	0.052601	0.0278663	0.0337163	14	14	14	Brain_Frontal_Cortex_BA9
TNNI1	ENSG00000159173.14	4.50012	0.000218557	6.79147e-06	0.033549	0.0809484	0.00598313	0.0104368	10	10	10	Brain_Frontal_Cortex_BA9
TNRC6A	ENSG00000090905.13	5.25997	8.70233e-05	1.44078e-07	0.0688098	0.0956961	0.00269486	0.0055932	18	18	18	Brain_Frontal_Cortex_BA9	Brain_Frontal_Cortex_BA9	X320	-0.598753	0.0369	Meningitis	0.12	0.839	131	22760	16	24741016	24838953	320_M
TOMM7	ENSG00000196683.6	4.83709	8.48714e-05	1.31756e-06	0.109506	0.186084	1.76265e-05	9.24376e-05	11	11	11	Brain_Frontal_Cortex_BA9
TOP3B	ENSG00000100038.15	-4.92863	-2.388e-05	8.28078e-07	0.0555049	0.0462424	0.0395379	0.0435458	13	13	13	Brain_Frontal_Cortex_BA9
TOR4A	ENSG00000198113.2	4.37222	0.000136642	1.22988e-05	0.0538404	0.068103	0.0119855	0.0177008	11	11	11	Brain_Frontal_Cortex_BA9
TOX2	ENSG00000124191.13	5.29439	5.58075e-05	1.19414e-07	0.607435	0.13097	0.000393088	0.00120315	109	109	109	Brain_Frontal_Cortex_BA9	Brain_Frontal_Cortex_BA9	X320	-0.329959	0.0248	Meningitis	0.127	0.819	131	22760	20	42543504	42698256	320_M
TRAF1	ENSG00000056558.6	4.57322	0.00013764	4.80281e-06	0.0362623	0.0823876	0.00553539	0.00982758	23	23	23	Brain_Frontal_Cortex_BA9
TRAPPC4	ENSG00000196655.5	4.42942	7.5161e-05	9.4489e-06	0.232792	0.322806	3.48209e-09	5.14254e-08	16	16	16	Brain_Frontal_Cortex_BA9
TRIM62	ENSG00000116525.9	-6.62528	-0.00011669	3.46587e-11	0.102855	0.0598013	0.0188091	0.024968	25	25	25	Brain_Frontal_Cortex_BA9
TRPC4AP	ENSG00000100991.7	9.06683	0.000185527	1.22527e-19	0.117263	0.0685831	0.0116778	0.0173913	27	28	28	Brain_Frontal_Cortex_BA9
TRPM3	ENSG00000083067.18	-5.82892	-0.000103966	5.57882e-09	0.217413	0.0896465	0.00373873	0.00722598	49	49	49	Brain_Frontal_Cortex_BA9
TRUB1	ENSG00000165832.4	5.39268	0.000126589	6.94144e-08	0.0756519	0.0470697	0.0377717	0.0420543	19	19	19	Brain_Frontal_Cortex_BA9
TTC31	ENSG00000115282.15	-8.21623	-3.60788e-05	2.10003e-16	0.801689	0.138732	0.000255961	0.000853309	119	120	120	Brain_Frontal_Cortex_BA9
TTLL1	ENSG00000100271.12	-4.85733	-9.30154e-05	1.18978e-06	0.080377	0.061756	0.0169123	0.023016	16	16	16	Brain_Frontal_Cortex_BA9
TTLL6	ENSG00000170703.11	5.69589	7.95182e-05	1.22732e-08	0.190742	0.264597	1.56207e-07	1.48685e-06	21	21	21	Brain_Frontal_Cortex_BA9
UBE2D4	ENSG00000078967.8	6.50663	6.87151e-05	7.68553e-11	0.354212	0.0944312	0.0028859	0.00587779	60	62	62	Brain_Frontal_Cortex_BA9
UBE3B	ENSG00000151148.9	-5.69385	-7.21969e-05	1.24203e-08	0.0619613	0.0776387	0.00715506	0.0120043	16	16	16	Brain_Frontal_Cortex_BA9
ULBP1	ENSG00000111981.4	-4.41313	-6.97823e-05	1.01886e-05	0.0869595	0.0664438	0.0131131	0.0188753	24	26	26	Brain_Frontal_Cortex_BA9
ULBP2	ENSG00000131015.4	-4.7544	-9.02793e-05	1.99041e-06	0.0493141	0.0636469	0.0152615	0.0211986	20	20	20	Brain_Frontal_Cortex_BA9
UNC119	ENSG00000109103.7	-4.9788	-5.70331e-05	6.39784e-07	0.125566	0.124403	0.000564076	0.00161963	24	24	24	Brain_Frontal_Cortex_BA9
UPB1	ENSG00000100024.10	6.2835	9.1314e-05	3.31034e-10	0.129399	0.0461234	0.0397989	0.0437493	27	27	27	Brain_Frontal_Cortex_BA9
UPK1A	ENSG00000105668.3	-4.55848	-0.000170333	5.15258e-06	0.0824879	0.166625	5.3638e-05	0.000231825	20	20	20	Brain_Frontal_Cortex_BA9	Brain_Frontal_Cortex_BA9	X320	-0.659691	0.0426	Meningitis	0.179	0.82	131	22760	19	36157715	36169367	320_M
USP14	ENSG00000101557.10	5.03731	0.000251153	4.72129e-07	0.067932	0.0891209	0.00384653	0.00738235	19	19	19	Brain_Frontal_Cortex_BA9
USP47	ENSG00000170242.13	4.3594	0.000126841	1.30419e-05	0.0206999	0.0602105	0.0183949	0.0246066	5	5	5	Brain_Frontal_Cortex_BA9
UST	ENSG00000111962.7	-5.00706	-8.49685e-05	5.52676e-07	0.132979	0.144391	0.000186941	0.000656365	34	34	34	Brain_Frontal_Cortex_BA9
UTP23	ENSG00000147679.7	-4.98312	-4.26245e-05	6.25684e-07	0.41312	0.177987	2.80764e-05	0.000135581	79	79	79	Brain_Frontal_Cortex_BA9
UVSSA	ENSG00000163945.11	-5.36795	-0.000110938	7.96358e-08	0.113335	0.174414	3.44404e-05	0.000159979	17	17	17	Brain_Frontal_Cortex_BA9
VAMP8	ENSG00000118640.6	-5.66095	-9.60988e-05	1.50537e-08	0.101423	0.067113	0.012646	0.0184441	28	28	28	Brain_Frontal_Cortex_BA9
VCPKMT	ENSG00000100483.9	-4.53553	-0.000205184	5.74584e-06	0.0695218	0.0982213	0.00235027	0.00502945	16	16	16	Brain_Frontal_Cortex_BA9
VPS28	ENSG00000160948.9	5.34675	0.000113715	8.95481e-08	0.323792	0.251538	3.53079e-07	3.04405e-06	35	35	35	Brain_Frontal_Cortex_BA9
VPS45	ENSG00000136631.8	-4.59	-0.000306415	4.43249e-06	0.0492857	0.089171	0.00383612	0.00736816	15	19	19	Brain_Frontal_Cortex_BA9
VPS51	ENSG00000149823.3	-6.19278	-4.2007e-05	5.91124e-10	0.194835	0.133894	0.00033452	0.00106137	49	50	50	Brain_Frontal_Cortex_BA9
VSTM1	ENSG00000189068.5	-4.73417	6.69012e-07	2.19949e-06	0.125375	0.0899459	0.00367867	0.00713502	35	38	38	Brain_Frontal_Cortex_BA9
VSX1	ENSG00000100987.10	4.53841	0.0001041	5.66786e-06	0.130866	0.205817	5.58033e-06	3.40968e-05	34	34	34	Brain_Frontal_Cortex_BA9
WBP2NL	ENSG00000183066.10	4.49692	0.000114882	6.89445e-06	0.100722	0.12714	0.000485331	0.00142869	23	23	23	Brain_Frontal_Cortex_BA9
WBSCR27	ENSG00000165171.6	-4.99565	-6.87318e-05	5.86381e-07	0.255192	0.394238	2.10068e-11	5.86301e-10	20	20	20	Brain_Frontal_Cortex_BA9
WDR61	ENSG00000140395.4	5.10865	9.51013e-05	3.24467e-07	0.06723	0.0552947	0.0240479	0.0302056	17	18	18	Brain_Frontal_Cortex_BA9
WDR88	ENSG00000166359.6	6.27236	3.83699e-05	3.55625e-10	0.490239	0.313069	6.71542e-09	9.33184e-08	67	67	67	Brain_Frontal_Cortex_BA9
WRAP53	ENSG00000141499.12	-5.99958	-2.54886e-05	1.97831e-09	0.849978	0.170481	4.30914e-05	0.000193875	109	109	109	Brain_Frontal_Cortex_BA9
WWP1	ENSG00000123124.9	5.19592	0.000109497	2.03714e-07	0.0923704	0.0797981	0.00636687	0.0109554	21	21	21	Brain_Frontal_Cortex_BA9
XPA	ENSG00000136936.6	-5.34721	1.64074e-05	8.93204e-08	0.0308349	0.0502144	0.031765	0.0370316	8	8	8	Brain_Frontal_Cortex_BA9
XRRA1	ENSG00000166435.11	-4.57879	-0.000139729	4.6768e-06	0.302484	0.476559	2.68269e-14	1.49748e-12	28	28	28	Brain_Frontal_Cortex_BA9
YWHAB	ENSG00000166913.8	4.74353	0.000127398	2.10024e-06	0.0512952	0.044782	0.0428665	0.0462266	16	16	16	Brain_Frontal_Cortex_BA9
ZADH2	ENSG00000180011.6	5.62791	0.000290952	1.82404e-08	0.0726312	0.156951	9.26019e-05	0.000368771	7	7	7	Brain_Frontal_Cortex_BA9
ZBTB1	ENSG00000126804.9	-5.7863	-5.04832e-05	7.19557e-09	0.105103	0.0892231	0.00382532	0.0073545	20	20	20	Brain_Frontal_Cortex_BA9	Brain_Frontal_Cortex_BA9	X320	0.363086	0.0135	Meningitis	0.162	1.25	131	22760	14	64970430	65000408	320_M
ZBTB40	ENSG00000184677.12	-5.00256	-0.000171639	5.65753e-07	0.0377639	0.0591518	0.0194861	0.025644	12	12	12	Brain_Frontal_Cortex_BA9
ZDHHC20	ENSG00000180776.11	4.72165	0.000231388	2.33941e-06	0.0523753	0.0750713	0.00822038	0.0133627	11	11	11	Brain_Frontal_Cortex_BA9
ZFP69	ENSG00000187815.5	5.27245	9.53248e-05	1.34613e-07	0.0309982	0.0432713	0.0466154	0.0491587	6	6	6	Brain_Frontal_Cortex_BA9
ZFP82	ENSG00000181007.7	5.90479	9.06187e-05	3.5309e-09	0.0920897	0.161084	7.33776e-05	0.000303594	13	13	13	Brain_Frontal_Cortex_BA9
ZKSCAN3	ENSG00000189298.9	5.19894	0.000103366	2.00427e-07	0.122448	0.0952194	0.00276533	0.00569206	53	53	53	Brain_Frontal_Cortex_BA9
ZKSCAN5	ENSG00000196652.7	-4.65371	-2.28659e-05	3.26008e-06	0.328416	0.0960024	0.00265051	0.0055383	66	70	70	Brain_Frontal_Cortex_BA9
ZKSCAN8	ENSG00000198315.6	4.82539	0.000108667	1.39732e-06	0.0988405	0.0633364	0.015521	0.0214572	28	28	28	Brain_Frontal_Cortex_BA9
ZNF134	ENSG00000213762.6	4.84655	0.000123642	1.25625e-06	0.0838996	0.0681138	0.0119785	0.0176984	14	15	15	Brain_Frontal_Cortex_BA9
ZNF205	ENSG00000122386.6	4.34642	2.05306e-05	1.38379e-05	0.0490162	0.0450412	0.0422554	0.0457022	12	12	12	Brain_Frontal_Cortex_BA9
ZNF266	ENSG00000174652.13	4.37733	3.38232e-05	1.20141e-05	0.417394	0.552614	2.13474e-17	2.70404e-15	36	36	36	Brain_Frontal_Cortex_BA9
ZNF268	ENSG00000090612.16	-6.96525	-5.05777e-05	3.27825e-12	0.227935	0.110553	0.00120276	0.00297914	50	50	50	Brain_Frontal_Cortex_BA9
ZNF274	ENSG00000171606.13	4.29913	8.21664e-05	1.71473e-05	0.0273017	0.0670973	0.0126568	0.0184441	8	8	8	Brain_Frontal_Cortex_BA9
ZNF385C	ENSG00000187595.10	-4.69182	-8.73484e-05	2.70787e-06	0.0904978	0.0934925	0.00303635	0.00612737	26	26	26	Brain_Frontal_Cortex_BA9
ZNF391	ENSG00000124613.4	-4.3141	-3.97697e-05	1.60254e-05	0.0853782	0.130362	0.000406478	0.00123382	15	15	15	Brain_Frontal_Cortex_BA9
ZNF460	ENSG00000197714.4	4.33314	8.89193e-05	1.46996e-05	0.287323	0.151822	0.000123478	0.000469043	52	52	52	Brain_Frontal_Cortex_BA9
ZNF500	ENSG00000103199.9	4.61866	5.82661e-05	3.86235e-06	0.278403	0.239998	7.18304e-07	5.70276e-06	29	29	29	Brain_Frontal_Cortex_BA9
ZNF559	ENSG00000188321.9	4.52828	5.39255e-05	5.94653e-06	0.0989757	0.206654	5.31169e-06	3.2698e-05	3	3	3	Brain_Frontal_Cortex_BA9
ZNF584	ENSG00000171574.13	6.16219	0.000147113	7.17465e-10	0.042239	0.0490712	0.0338261	0.0387487	24	24	24	Brain_Frontal_Cortex_BA9
ZNF608	ENSG00000168916.11	6.41811	0.000114089	1.37979e-10	0.126327	0.126912	0.000491448	0.00144511	27	27	27	Brain_Frontal_Cortex_BA9
ZNF644	ENSG00000122482.16	-4.85144	-0.000116463	1.22568e-06	0.267171	0.0669494	0.0127586	0.0185277	63	64	64	Brain_Frontal_Cortex_BA9
ZNF680	ENSG00000173041.7	4.34531	0.000106993	1.39082e-05	0.109007	0.189365	1.45816e-05	7.97721e-05	22	22	22	Brain_Frontal_Cortex_BA9
ZNF710	ENSG00000140548.5	-6.90652	-0.000147385	4.96694e-12	0.0922706	0.0920114	0.00328974	0.00653067	21	21	21	Brain_Frontal_Cortex_BA9
ZNF763	ENSG00000197054.7	-8.80892	-0.000262214	1.26359e-18	0.191428	0.0912752	0.00342343	0.00675535	33	33	33	Brain_Frontal_Cortex_BA9
ZNF782	ENSG00000196597.7	4.98748	0.000127501	6.11715e-07	0.0359361	0.0453397	0.0415627	0.0451756	10	10	10	Brain_Frontal_Cortex_BA9
ZNF814	ENSG00000204514.5	4.91888	5.8601e-05	8.70414e-07	0.0946007	0.122049	0.000641808	0.00179738	13	13	13	Brain_Frontal_Cortex_BA9
ZRANB3	ENSG00000121988.13	-5.14016	-0.00129699	2.74504e-07	0.000838522	0.0706991	0.0104138	0.0158633	3	3	3	Brain_Frontal_Cortex_BA9
ZSCAN18	ENSG00000121413.8	-5.99697	-0.000179588	2.01038e-09	0.0475979	0.0479138	0.0360531	0.0406911	14	14	14	Brain_Frontal_Cortex_BA9
ZSCAN29	ENSG00000140265.8	-5.91742	-6.07537e-05	3.27027e-09	0.222732	0.117201	0.000836829	0.00224065	28	28	28	Brain_Frontal_Cortex_BA9														ENSG00000140265.8	-3.18416	-0.463499	0.00145176	0.178526	0.117201	0.000836829	0.00224065	26	28	28	Brain_Frontal_Cortex_BA9
ZSCAN31	ENSG00000235109.3	-4.4604	-6.03465e-05	8.18075e-06	0.255854	0.274108	8.55374e-08	8.9431e-07	34	34	34	Brain_Frontal_Cortex_BA9
ZSWIM7	ENSG00000214941.3	-4.47427	-0.000211519	7.66733e-06	0.101013	0.215728	3.10383e-06	2.08439e-05	11	11	11	Brain_Frontal_Cortex_BA9
ZXDC	ENSG00000070476.10	-6.3085	-9.41085e-05	2.81746e-10	0.10023	0.152779	0.000117031	0.000449245	19	19	19	Brain_Frontal_Cortex_BA9
hsa-mir-1199	ENSG00000141854.3	5.05483	6.0289e-05	4.30768e-07	0.061722	0.12654	0.000501623	0.00146587	7	7	7	Brain_Frontal_Cortex_BA9

### Sheet: Meningitis_Hippocampus
gene_name	gene_ukbb	zscore_ukbb	effect_size_ukbb	pvalue_ukbb	var_g_ukbb	pred_perf_r2_ukbb	pred_perf_pval_ukbb	pred_perf_qval_ukbb	n_snps_used_ukbb	n_snps_in_cov_ukbb	n_snps_in_model_ukbb	Tissue_ukbb	tissue	phecode	beta	p-value	trait	r2	OR	no of cases	no of controls	chr	start	stop	Trait	gene_finngen	zscore_finngen	effect_size_finngen	pvalue_finngen	var_g_finngen	pred_perf_r2_finngen	pred_perf_pval_finngen	pred_perf_qval_finngen	n_snps_used_finngen	n_snps_in_cov_finngen	n_snps_in_model_finngen	Tissue_finngen
P4HTM	ENSG00000178467.13	-15.9852	-0.000189181	1.61982e-57	0.342897	0.157687	0.000242097	0.00129183	47	48	48	Brain_Hippocampu
SLITRK3	ENSG00000121871.3	-10.9316	-7.39748e-05	8.14419e-28	0.875062	0.166068	0.000159421	0.000947082	136	139	139	Brain_Hippocampu
SLCO1C1	ENSG00000139155.4	8.71119	0.000171886	3.00701e-18	0.117643	0.0744487	0.0137218	0.0250523	34	34	34	Brain_Hippocampu
GFOD2	ENSG00000141098.8	8.6069	0.00010884	7.50636e-18	0.330037	0.209203	1.76472e-05	0.000160282	42	43	43	Brain_Hippocampu
FSTL4	ENSG00000053108.12	8.55869	0.000107103	1.14157e-17	0.501754	0.0952022	0.0050708	0.0125395	70	70	70	Brain_Hippocampu
CLU	ENSG00000120885.15	8.55458	8.56212e-05	1.18302e-17	0.94347	0.161039	0.000204915	0.00114531	170	171	171	Brain_Hippocampu
CENPC	ENSG00000145241.6	-8.26213	-0.000135222	1.43098e-16	0.145028	0.134652	0.000752838	0.00301431	22	22	22	Brain_Hippocampu	Brain_Hippocampus	X320	0.756057	0.0247	Meningitis	0.147	1.21	131	22760	4	68337521	68411324	320_M
CCDC127	ENSG00000164366.3	-8.13736	-0.000171464	4.03975e-16	0.133156	0.108365	0.00269308	0.007908	28	28	28	Brain_Hippocampu
ZNF337	ENSG00000130684.9	-8.01432	-0.000107198	1.10751e-15	0.514629	0.131978	0.000857813	0.00334034	141	145	145	Brain_Hippocampu
TMED2	ENSG00000086598.6	-7.80463	-0.000154853	5.96761e-15	0.375515	0.113802	0.00207187	0.00652125	62	63	63	Brain_Hippocampu
CYP2A7	ENSG00000198077.6	7.78213	6.16655e-05	7.13113e-15	0.605346	0.223277	8.43012e-06	8.77723e-05	75	75	75	Brain_Hippocampu
SFRP4	ENSG00000106483.7	7.70599	0.000142389	1.29829e-14	0.218604	0.100607	0.00391152	0.0104769	49	50	50	Brain_Hippocampu
NPW	ENSG00000183971.5	7.65006	6.20537e-05	2.00892e-14	0.0802541	0.10918	0.00258942	0.00766469	16	16	16	Brain_Hippocampu
NFKBIZ	ENSG00000144802.7	7.43879	0.000152928	1.01615e-13	0.275828	0.0912133	0.00614033	0.0142456	47	47	47	Brain_Hippocampu
KLHL21	ENSG00000162413.12	-7.40268	-0.000200693	1.33459e-13	0.0576494	0.0942288	0.00531328	0.0128361	15	15	15	Brain_Hippocampu
TMEM25	ENSG00000149582.11	-7.38693	-0.000258733	1.50253e-13	0.079762	0.0543803	0.0361602	0.049574	18	18	18	Brain_Hippocampu
VPS8	ENSG00000156931.11	7.36847	0.00015613	1.72602e-13	0.0853555	0.086627	0.0076508	0.0165676	14	14	14	Brain_Hippocampu
AGRN	ENSG00000188157.9	7.21461	7.11737e-05	5.40887e-13	0.277947	0.0859449	0.00790513	0.0169576	40	44	44	Brain_Hippocampu
TCFL5	ENSG00000101190.8	-7.21192	-5.92627e-05	5.51668e-13	0.514006	0.199239	2.95805e-05	0.000247596	87	87	87	Brain_Hippocampu
PHLPP1	ENSG00000081913.9	-7.18604	-0.000208664	6.66972e-13	0.0584786	0.0801602	0.0104323	0.0205887	17	17	17	Brain_Hippocampu
ZNF135	ENSG00000176293.15	7.17738	0.000166713	7.10589e-13	0.182691	0.0593336	0.0284294	0.0417761	38	38	38	Brain_Hippocampu
VANGL2	ENSG00000162738.5	-7.15883	-0.000317774	8.13663e-13	0.0373625	0.0712593	0.0159942	0.0278266	9	9	9	Brain_Hippocampu
TNFSF9	ENSG00000125657.3	-7.14787	-0.00017662	8.81323e-13	0.085754	0.0884238	0.00701925	0.0156571	15	15	15	Brain_Hippocampu
SARM1	ENSG00000004139.9	-7.09042	-0.000130615	1.3371e-12	0.183802	0.0944384	0.00526012	0.0127829	26	26	26	Brain_Hippocampu
TTR	ENSG00000118271.5	7.06086	5.88234e-05	1.65477e-12	0.535795	0.117483	0.0017342	0.00571659	80	80	80	Brain_Hippocampu
RHOBTB3	ENSG00000164292.8	-7.04089	-0.000138716	1.91017e-12	0.0912944	0.161376	0.000201505	0.00113369	15	15	15	Brain_Hippocampu
WDR88	ENSG00000166359.6	7.03749	9.12334e-05	1.95738e-12	0.137005	0.111261	0.00234214	0.00716073	22	22	22	Brain_Hippocampu
ZNF514	ENSG00000144026.7	7.02374	2.95151e-05	2.16007e-12	0.383859	0.228667	6.33395e-06	6.88878e-05	32	32	32	Brain_Hippocampu
RPL15	ENSG00000174748.14	7.01092	0.000118974	2.36751e-12	0.158179	0.0554933	0.0342538	0.047931	31	31	31	Brain_Hippocampu
ZNF177	ENSG00000188629.7	6.98854	8.33039e-05	2.77766e-12	0.478514	0.363998	2.50547e-09	9.30036e-08	52	52	52	Brain_Hippocampu
CA13	ENSG00000185015.3	-6.98823	-8.65141e-05	2.78378e-12	0.271375	0.0730113	0.0147027	0.0262424	50	50	50	Brain_Hippocampu														ENSG00000185015.3	2.4115	0.279306	0.0158871	0.243318	0.0730113	0.0147027	0.0262424	46	50	50	Brain_Hippocampu
LOXL1	ENSG00000129038.11	6.98523	0.000123746	2.84383e-12	0.121203	0.0574024	0.03122	0.0448351	31	32	32	Brain_Hippocampu
AP001816.1	ENSG00000254531.1	-6.94896	-8.12285e-05	3.67986e-12	0.229747	0.0970751	0.00463481	0.0117332	47	47	47	Brain_Hippocampu
SGK2	ENSG00000101049.10	6.92238	0.000136598	4.44128e-12	0.106936	0.0767343	0.0122959	0.0230975	25	25	25	Brain_Hippocampu
SLC25A3	ENSG00000075415.8	6.9152	0.000102834	4.672e-12	0.416	0.138852	0.000613004	0.00258769	67	67	67	Brain_Hippocampu
HOXD1	ENSG00000128645.11	6.87381	9.04616e-05	6.25092e-12	0.231881	0.161146	0.000203822	0.00114109	44	44	44	Brain_Hippocampu
PUM2	ENSG00000055917.11	6.87212	0.000194354	6.32546e-12	0.116638	0.142238	0.000519203	0.00227905	27	27	27	Brain_Hippocampu
TOPORS	ENSG00000197579.3	-6.82841	-6.67028e-05	8.58618e-12	0.497742	0.11809	0.00168396	0.0055779	92	92	92	Brain_Hippocampu
AGGF1	ENSG00000164252.8	-6.82411	-0.000207984	8.84733e-12	0.111401	0.0998078	0.00406474	0.010744	28	28	28	Brain_Hippocampu
PPP1R1C	ENSG00000150722.6	6.80426	0.000135793	1.01572e-11	0.129105	0.0655534	0.0210499	0.0340668	40	40	40	Brain_Hippocampu
ORMDL1	ENSG00000128699.9	-6.79182	-8.9688e-05	1.10726e-11	0.758163	0.232132	5.26586e-06	5.99422e-05	99	99	99	Brain_Hippocampu
KIF17	ENSG00000117245.8	6.77176	0.000159661	1.27224e-11	0.0827813	0.117964	0.00169429	0.00559899	12	12	12	Brain_Hippocampu
CHRM4	ENSG00000180720.6	-6.75035	-0.000159258	1.47485e-11	0.113709	0.114021	0.00205009	0.00647656	20	20	20	Brain_Hippocampu
SLC35G5	ENSG00000177710.5	-6.73092	-0.000125926	1.68598e-11	0.0804426	0.0675186	0.019148	0.0316792	12	12	12	Brain_Hippocampu														ENSG00000177710.5	2.00675	0.504426	0.0447763	0.0804426	0.0675186	0.019148	0.0316792	12	12	12	Brain_Hippocampu
ZNF354A	ENSG00000169131.6	-6.69769	-8.64067e-05	2.11742e-11	0.127839	0.173626	0.000109098	0.000712379	19	19	19	Brain_Hippocampu	Brain_Hippocampus	X320	0.597107	0.047	Meningitis	0.21	1.19	131	22760	5	178138593	178157703	320_M
FSTL3	ENSG00000070404.5	-6.67776	-0.00010858	2.42629e-11	0.118915	0.0676368	0.0190394	0.031594	23	25	25	Brain_Hippocampu
CENPP	ENSG00000188312.9	-6.6562	-0.000143502	2.80991e-11	0.159703	0.131521	0.000877137	0.00338854	34	34	34	Brain_Hippocampu
DRG2	ENSG00000108591.5	6.61286	0.00013546	3.76972e-11	0.247972	0.0803966	0.0103146	0.0204203	34	34	34	Brain_Hippocampu
NAF1	ENSG00000145414.4	-6.59783	-7.26746e-05	4.17223e-11	0.539069	0.212989	1.44819e-05	0.000137379	77	78	78	Brain_Hippocampu
ABCD3	ENSG00000117528.7	6.57774	4.21724e-05	4.77665e-11	0.350214	0.148053	0.000390015	0.00182705	61	61	61	Brain_Hippocampu
QPCT	ENSG00000115828.11	6.56002	0.000127969	5.38015e-11	0.0851877	0.0988608	0.00425393	0.0110244	22	22	22	Brain_Hippocampu
ZNF223	ENSG00000178386.8	6.4961	0.00012916	8.24297e-11	0.111294	0.0815511	0.00975908	0.019674	30	34	34	Brain_Hippocampu
NPIPB7	ENSG00000233232.2	6.47359	6.85887e-05	9.56991e-11	0.131292	0.0943097	0.00529271	0.01281	21	22	22	Brain_Hippocampu
TMEM161A	ENSG00000064545.10	6.42846	4.89058e-05	1.289e-10	0.359206	0.0741249	0.0139369	0.0253032	62	63	63	Brain_Hippocampu
UNKL	ENSG00000059145.14	6.42004	6.0162e-05	1.36242e-10	0.316655	0.0820418	0.00953211	0.0193881	55	56	56	Brain_Hippocampu	Brain_Hippocampus	X320	-0.638992	0.00584	Meningitis	0.0808	0.774	131	22760	16	1413206	1464752	320_M	ENSG00000059145.14	-2.22171	-0.0398532	0.026303	0.296124	0.0820418	0.00953211	0.0193881	53	56	56	Brain_Hippocampu
CCR1	ENSG00000163823.3	6.41507	0.000114873	1.40756e-10	0.222471	0.16015	0.000214194	0.00117981	39	40	40	Brain_Hippocampu
EPHB6	ENSG00000106123.7	6.39433	6.26785e-05	1.6125e-10	0.0658304	0.0741851	0.0138967	0.0252435	30	30	30	Brain_Hippocampu
CPSF6	ENSG00000111605.12	6.37646	6.74269e-05	1.81231e-10	0.527095	0.233833	4.80819e-06	5.56618e-05	80	80	80	Brain_Hippocampu
C16orf93	ENSG00000196118.7	6.3761	7.56526e-05	1.81657e-10	0.0978686	0.0736282	0.0142733	0.0256819	18	19	19	Brain_Hippocampu
ERMAP	ENSG00000164010.9	6.35756	7.06569e-05	2.04985e-10	0.307246	0.100966	0.00384464	0.0103302	38	38	38	Brain_Hippocampu
MED25	ENSG00000104973.10	-6.31775	-7.1242e-05	2.65396e-10	0.146867	0.0990205	0.00422142	0.0109797	31	31	31	Brain_Hippocampu
C12orf52	ENSG00000139405.11	6.31438	7.5426e-05	2.7124e-10	0.262525	0.0968908	0.004676	0.0118047	81	81	81	Brain_Hippocampu
LMTK2	ENSG00000164715.5	6.24552	9.60394e-05	4.22386e-10	0.192387	0.0564554	0.032689	0.0463022	53	54	54	Brain_Hippocampu
TMEM132C	ENSG00000181234.8	-6.22472	-0.00395289	4.82417e-10	0.000281717	0.080158	0.0104334	0.0205887	3	3	3	Brain_Hippocampu
ZBTB45	ENSG00000119574.8	6.21743	0.000174721	5.05354e-10	0.0603419	0.0775215	0.0118401	0.0224841	10	10	10	Brain_Hippocampu														ENSG00000119574.8	2.19502	0.50072	0.0281621	0.0603419	0.0775215	0.0118401	0.0224841	10	10	10	Brain_Hippocampu
TMEM229A	ENSG00000234224.1	-6.2168	-0.000113879	5.07384e-10	0.0975482	0.0587588	0.0292323	0.0427115	52	52	52	Brain_Hippocampu
GTF3C5	ENSG00000148308.13	6.19343	6.8674e-05	5.88681e-10	0.437812	0.0777139	0.0117313	0.0223379	73	74	74	Brain_Hippocampu
NT5E	ENSG00000135318.7	-6.19049	-5.1397e-05	5.99786e-10	0.39365	0.161876	0.000196542	0.00111495	80	80	80	Brain_Hippocampu
PLCD3	ENSG00000161714.7	6.18526	0.000140714	6.20021e-10	0.162305	0.109253	0.00258029	0.00764916	23	23	23	Brain_Hippocampu
GDA	ENSG00000119125.12	6.17999	0.000134559	6.41044e-10	0.0319166	0.0839272	0.00870813	0.0181777	6	6	6	Brain_Hippocampu
AKR1C2	ENSG00000151632.12	6.15834	7.22428e-05	7.35102e-10	0.107665	0.181946	7.16454e-05	0.000515101	26	26	26	Brain_Hippocampu
LZTS1	ENSG00000061337.11	-6.15591	-0.000172068	7.46456e-10	0.130673	0.0603002	0.0271295	0.0405464	21	21	21	Brain_Hippocampu
TTPAL	ENSG00000124120.6	-6.1351	-0.000133064	8.51038e-10	0.0397035	0.0805057	0.0102608	0.0203843	7	7	7	Brain_Hippocampu
USP25	ENSG00000155313.11	6.12802	6.5864e-05	8.89812e-10	0.297212	0.224604	7.8583e-06	8.30852e-05	40	42	42	Brain_Hippocampu
COX8A	ENSG00000176340.3	-6.12641	-0.000224178	8.9886e-10	0.076133	0.0728046	0.0148494	0.0264122	16	16	16	Brain_Hippocampu
MT3	ENSG00000087250.4	6.11972	0.000110987	9.37408e-10	0.0979063	0.104599	0.00322839	0.0090667	13	13	13	Brain_Hippocampu
SEC22A	ENSG00000121542.7	6.11296	0.000243576	9.77988e-10	0.0593979	0.123164	0.00131699	0.00457537	10	10	10	Brain_Hippocampu
PPP1R12A	ENSG00000058272.11	-6.10253	-9.31602e-05	1.04404e-09	0.183563	0.0948741	0.00515128	0.0126378	59	60	60	Brain_Hippocampu
EXOC6	ENSG00000138190.12	-6.09383	-8.06733e-05	1.10241e-09	0.0648817	0.0928585	0.00567437	0.0134665	11	11	11	Brain_Hippocampu
C2ORF15	ENSG00000273045.1	-6.07123	-0.000115361	1.26931e-09	0.158063	0.120342	0.00151003	0.00512034	17	17	17	Brain_Hippocampu
TXNDC15	ENSG00000113621.10	-6.05809	-0.000174975	1.37748e-09	0.0609833	0.0870937	0.00748149	0.0162841	25	25	25	Brain_Hippocampu
C1QL1	ENSG00000131094.3	-6.011	-0.000104501	1.84383e-09	0.0747473	0.0822362	0.00944364	0.0192426	16	16	16	Brain_Hippocampu
RASA1	ENSG00000145715.10	6.0104	0.000117914	1.8507e-09	0.228101	0.064085	0.0225948	0.0358229	42	42	42	Brain_Hippocampu
MAX	ENSG00000125952.14	-6.01024	-7.15393e-05	1.85251e-09	0.538982	0.166855	0.000153266	0.000918267	75	75	75	Brain_Hippocampu
C9orf156	ENSG00000136932.9	-5.98809	-0.000156882	2.12322e-09	0.133354	0.109175	0.00259002	0.00766469	28	28	28	Brain_Hippocampu
ACADS	ENSG00000122971.4	5.97636	0.000136422	2.28179e-09	0.0975541	0.0641836	0.0224875	0.0356693	29	29	29	Brain_Hippocampu
ZNF500	ENSG00000103199.9	5.96477	0.000178746	2.44985e-09	0.074159	0.068026	0.0186859	0.0311589	21	21	21	Brain_Hippocampu
CDH8	ENSG00000150394.9	-5.9615	-2.83173e-05	2.49927e-09	0.823094	0.265286	8.66544e-07	1.30942e-05	125	125	125	Brain_Hippocampu
BZW2	ENSG00000136261.10	-5.95007	-0.000199215	2.68033e-09	0.0988273	0.129577	0.000964276	0.00363328	16	16	16	Brain_Hippocampu														ENSG00000136261.10	3.04971	0.633174	0.0022906	0.0988273	0.129577	0.000964276	0.00363328	16	16	16	Brain_Hippocampu
ZNF462	ENSG00000148143.8	-5.94463	-7.83865e-05	2.77077e-09	0.197838	0.214466	1.34042e-05	0.000128584	37	37	37	Brain_Hippocampu
NEU3	ENSG00000162139.5	-5.93668	-4.70868e-05	2.9085e-09	0.349436	0.149353	0.000365785	0.00173738	65	65	65	Brain_Hippocampu														ENSG00000162139.5	-2.41295	-0.208579	0.0158241	0.349436	0.149353	0.000365785	0.00173738	65	65	65	Brain_Hippocampu
MTHFSD	ENSG00000103248.13	-5.93596	-4.82019e-05	2.92138e-09	0.304265	0.104018	0.0033199	0.00920263	59	59	59	Brain_Hippocampu
PSME3	ENSG00000131467.6	5.92715	7.66626e-05	3.08233e-09	0.202245	0.0621576	0.0247988	0.0381722	41	43	43	Brain_Hippocampu
ZNF160	ENSG00000170949.13	-5.92209	-0.000202997	3.1787e-09	0.0852497	0.160005	0.00021574	0.00118256	8	8	8	Brain_Hippocampu
NUPL1	ENSG00000139496.11	-5.89745	-0.000118842	3.69171e-09	0.0331487	0.0654085	0.0211974	0.034164	3	3	3	Brain_Hippocampu
RPRD2	ENSG00000163125.11	5.89224	0.000133331	3.80996e-09	0.151247	0.13465	0.000752904	0.00301431	16	17	17	Brain_Hippocampu
CAPN9	ENSG00000135773.8	5.88004	6.01456e-05	4.10161e-09	0.498187	0.14625	0.000426246	0.00194606	85	85	85	Brain_Hippocampu
CLHC1	ENSG00000162994.11	-5.87415	-0.000170945	4.25013e-09	0.091934	0.066045	0.0205569	0.033475	18	18	18	Brain_Hippocampu
TMEM51	ENSG00000171729.9	5.8735	0.000143694	4.2669e-09	0.0903906	0.0672458	0.0194013	0.0320234	25	25	25	Brain_Hippocampu
SLC20A1	ENSG00000144136.6	5.87126	7.17668e-05	4.32488e-09	0.0283877	0.0730867	0.0146495	0.0261794	6	6	6	Brain_Hippocampu
SGCA	ENSG00000108823.11	-5.86367	-0.000107818	4.52744e-09	0.0940761	0.150204	0.000350732	0.00167755	14	14	14	Brain_Hippocampu	Brain_Hippocampus	X320	-0.624895	0.0132	Meningitis	0.156	0.807	131	22760	17	48241575	48253292	320_M
RTCB	ENSG00000100220.7	5.85604	0.000155818	4.74046e-09	0.0872231	0.0594512	0.0282679	0.0416289	33	33	33	Brain_Hippocampu
SPINT1	ENSG00000166145.10	-5.84782	-0.000255035	4.98065e-09	0.041575	0.0542994	0.036303	0.0496502	8	8	8	Brain_Hippocampu
AKAP1	ENSG00000121057.8	-5.831	-0.000129751	5.50978e-09	0.076087	0.0571976	0.0315317	0.0451784	13	13	13	Brain_Hippocampu
RDH11	ENSG00000072042.8	5.82639	0.000142152	5.66399e-09	0.12182	0.0629259	0.0238952	0.0373471	27	27	27	Brain_Hippocampu
ZNF605	ENSG00000196458.6	5.82204	3.66018e-05	5.81336e-09	0.106181	0.0950843	0.00509959	0.0125561	21	21	21	Brain_Hippocampu
LILRA2	ENSG00000239998.1	-5.80986	-0.000711174	6.2526e-09	0.00102465	0.0837429	0.00878543	0.0182943	2	2	2	Brain_Hippocampu
ATP5G2	ENSG00000135390.13	-5.80441	-0.00017989	6.45918e-09	0.101782	0.156244	0.000260084	0.00136857	21	21	21	Brain_Hippocampu
ZNF485	ENSG00000198298.8	-5.8014	-0.0001818	6.57625e-09	0.111775	0.0661512	0.0204519	0.0333705	39	39	39	Brain_Hippocampu
PHIP	ENSG00000146247.13	5.78877	5.96828e-05	7.09058e-09	0.273895	0.212273	1.50344e-05	0.000141441	70	70	70	Brain_Hippocampu
SNRNP70	ENSG00000104852.10	-5.78132	-5.45474e-05	7.4118e-09	0.0724709	0.116294	0.0018368	0.00592331	13	13	13	Brain_Hippocampu
FSTL5	ENSG00000168843.9	-5.77875	-1.22608e-05	7.52598e-09	0.948058	0.294336	1.67846e-07	3.45303e-06	153	153	153	Brain_Hippocampu
SET	ENSG00000119335.12	5.77818	9.99114e-05	7.55113e-09	0.906997	0.174876	0.000102436	0.00068325	110	113	113	Brain_Hippocampu														ENSG00000119335.12	-2.1539	-0.139369	0.0312484	0.848136	0.174876	0.000102436	0.00068325	104	113	113	Brain_Hippocampu
ATCAY	ENSG00000167654.13	-5.77777	-0.000124242	7.56973e-09	0.0610359	0.0942083	0.00531853	0.0128361	13	13	13	Brain_Hippocampu
MRPS6	ENSG00000243927.1	5.76884	8.67334e-05	7.982e-09	0.0508089	0.0975968	0.00452014	0.0115456	13	13	13	Brain_Hippocampu
AP000322.54	ENSG00000222018.1	-5.7228	-0.000180389	1.04785e-08	0.0385288	0.0551276	0.0348687	0.048465	5	5	5	Brain_Hippocampu
ITGA1	ENSG00000213949.4	-5.71892	-6.45055e-05	1.07202e-08	0.408421	0.178172	8.67328e-05	0.000598378	75	75	75	Brain_Hippocampu
LCNL1	ENSG00000214402.6	-5.69562	-3.35832e-05	1.22921e-08	0.163975	0.286404	2.64338e-07	4.8796e-06	8	8	8	Brain_Hippocampu
SPAG1	ENSG00000104450.8	-5.68884	-7.91146e-05	1.27902e-08	0.151121	0.192354	4.21444e-05	0.000333933	35	36	36	Brain_Hippocampu
ARAP1	ENSG00000186635.10	-5.67502	-0.000152127	1.38669e-08	0.0750156	0.0946472	0.00520767	0.0127214	20	20	20	Brain_Hippocampu
SSH2	ENSG00000141298.13	-5.6652	-4.10939e-05	1.46855e-08	0.350299	0.165164	0.000166797	0.00098285	73	73	73	Brain_Hippocampu
AGTR1	ENSG00000144891.13	5.65889	6.82141e-05	1.52356e-08	0.289326	0.144732	0.000459323	0.00206396	50	50	50	Brain_Hippocampu
CDCA7	ENSG00000144354.9	5.6543	4.9474e-05	1.56482e-08	0.204618	0.0614369	0.025678	0.0390517	51	52	52	Brain_Hippocampu
AIDA	ENSG00000186063.8	5.6504	3.43773e-05	1.60076e-08	0.495994	0.093409	0.00552646	0.0132258	71	72	72	Brain_Hippocampu
KCNK13	ENSG00000152315.4	5.64289	3.89574e-05	1.67224e-08	0.281396	0.0890135	0.00682352	0.015328	61	61	61	Brain_Hippocampu
PLXDC1	ENSG00000161381.9	-5.64142	-0.00011952	1.68652e-08	0.0798895	0.083114	0.0090544	0.018684	15	15	15	Brain_Hippocampu
PLIN5	ENSG00000214456.4	-5.62999	-3.64464e-05	1.80215e-08	0.557183	0.117155	0.00176191	0.00576678	65	65	65	Brain_Hippocampu
CLPP	ENSG00000125656.4	5.62833	0.000325673	1.81967e-08	0.00356209	0.0658501	0.0207509	0.0336492	2	2	2	Brain_Hippocampu														ENSG00000125656.4	2.45778	3.70359	0.01398	0.00116978	0.0658501	0.0207509	0.0336492	1	2	2	Brain_Hippocampu
SLC52A2	ENSG00000185803.4	5.62626	0.000130671	1.84153e-08	0.0558466	0.068372	0.0183773	0.0307643	12	12	12	Brain_Hippocampu
PRKD3	ENSG00000115825.5	5.61315	0.000114674	1.98672e-08	0.050852	0.0562867	0.0329579	0.0466058	13	14	14	Brain_Hippocampu
NARFL	ENSG00000103245.9	-5.59888	-0.00011168	2.15739e-08	0.214417	0.251321	1.86882e-06	2.49301e-05	30	31	31	Brain_Hippocampu	Brain_Hippocampus	X320	-0.699835	0.0075	Meningitis	0.23	0.781	131	22760	16	779753	791329	320_M
RPS9	ENSG00000170889.9	5.59339	0.000129267	2.22682e-08	0.0740416	0.0545976	0.0357797	0.0491708	29	30	30	Brain_Hippocampu
ME2	ENSG00000082212.7	5.56484	0.000377238	2.62386e-08	0.00319233	0.0746126	0.0136143	0.0249294	2	2	2	Brain_Hippocampu
SPRR2A	ENSG00000241794.1	5.54939	0.00199753	2.86674e-08	0.000718597	0.0581643	0.030087	0.0435375	2	2	2	Brain_Hippocampu
PSMG4	ENSG00000180822.7	-5.54794	-0.000133201	2.89054e-08	0.151147	0.135699	0.000715276	0.00288736	59	60	60	Brain_Hippocampu
IFT27	ENSG00000100360.10	5.53365	8.80055e-05	3.13629e-08	0.078746	0.0990478	0.00421588	0.0109737	14	14	14	Brain_Hippocampu
DDC8	ENSG00000178404.5	-5.52709	-0.000239303	3.25584e-08	0.0296545	0.0596172	0.0280415	0.0414021	3	3	3	Brain_Hippocampu
PDXP	ENSG00000241360.1	-5.51891	-0.000231011	3.41114e-08	0.0495526	0.103956	0.00332994	0.00922296	5	5	5	Brain_Hippocampu
CBX5	ENSG00000094916.9	-5.51272	-0.00012983	3.53337e-08	0.0265574	0.0600684	0.0274355	0.0407896	5	5	5	Brain_Hippocampu
EFTUD2	ENSG00000108883.8	5.51246	0.000137423	3.53857e-08	0.098006	0.0804799	0.0102736	0.0203862	13	13	13	Brain_Hippocampu
ADAMTS17	ENSG00000140470.9	5.50519	0.000201406	3.68765e-08	0.0666369	0.0834791	0.00889726	0.0184926	11	11	11	Brain_Hippocampu
AKAP11	ENSG00000023516.7	-5.50381	-8.2035e-05	3.71678e-08	0.0667029	0.0836833	0.00881056	0.0183355	21	21	21	Brain_Hippocampu
TLR2	ENSG00000137462.6	-5.49797	-7.87545e-05	3.8418e-08	0.374804	0.1487	0.000377764	0.00178188	56	56	56	Brain_Hippocampu
TRIOBP	ENSG00000100106.15	-5.4966	-5.51671e-05	3.87193e-08	0.599167	0.178781	8.41032e-05	0.000584066	87	88	88	Brain_Hippocampu
NUDT18	ENSG00000173566.9	5.49523	8.17998e-05	3.90202e-08	0.178848	0.137579	0.000652444	0.00270733	30	30	30	Brain_Hippocampu
HDLBP	ENSG00000115677.12	-5.49011	-0.00016981	4.01684e-08	0.0947804	0.0999728	0.00403264	0.0106923	19	19	19	Brain_Hippocampu
PCM1	ENSG00000078674.13	-5.48805	-0.000241098	4.06384e-08	0.0843291	0.173679	0.000108805	0.000711827	7	7	7	Brain_Hippocampu	Brain_Hippocampus	X320	-0.600595	0.0382	Meningitis	0.174	0.829	131	22760	8	17780349	17885478	320_M
NIPA1	ENSG00000170113.11	5.48737	4.44069e-05	4.07967e-08	0.260052	0.130754	0.00091053	0.0034782	32	33	33	Brain_Hippocampu
SLFN11	ENSG00000172716.12	5.47471	9.12589e-05	4.38235e-08	0.157546	0.0748931	0.0134322	0.0247153	18	20	20	Brain_Hippocampu
SLC22A1	ENSG00000175003.8	-5.46676	-9.12444e-05	4.58346e-08	0.10615	0.168496	0.000141167	0.000873358	21	22	22	Brain_Hippocampu
BCR	ENSG00000186716.15	-5.45181	-3.37486e-05	4.98595e-08	0.0990363	0.125476	0.00117713	0.00420939	14	14	14	Brain_Hippocampu
C1orf229	ENSG00000221953.2	5.44409	0.00011287	5.2071e-08	0.188639	0.215067	1.29891e-05	0.000126738	16	17	17	Brain_Hippocampu
CYFIP2	ENSG00000055163.14	-5.43523	-0.000311989	5.47243e-08	0.00213244	0.0569139	0.0319691	0.045528	3	3	3	Brain_Hippocampu
PDCD1	ENSG00000188389.6	-5.4274	-8.32663e-05	5.71794e-08	0.0910302	0.0762651	0.0125759	0.0234943	14	15	15	Brain_Hippocampu
AP003068.23	ENSG00000254614.1	-5.3977	-0.000217417	6.75021e-08	0.0917649	0.106687	0.0029198	0.00843594	18	18	18	Brain_Hippocampu
FBXO40	ENSG00000163833.6	5.39108	0.000151737	7.00369e-08	0.140518	0.111199	0.00234921	0.00717593	28	28	28	Brain_Hippocampu
NDUFB1	ENSG00000183648.5	5.3797	0.000318823	7.461e-08	0.0283117	0.0735492	0.0143276	0.0257276	6	6	6	Brain_Hippocampu
ZFP14	ENSG00000142065.9	5.3749	8.29323e-05	7.66248e-08	0.118933	0.201956	2.57081e-05	0.000221704	18	18	18	Brain_Hippocampu
CYS1	ENSG00000205795.4	-5.36667	-0.00161654	8.02033e-08	0.000236459	0.0628817	0.0239463	0.0373713	3	3	3	Brain_Hippocampu
PIGZ	ENSG00000119227.3	5.36504	0.000119575	8.09316e-08	0.0851108	0.152966	0.000305962	0.00152314	10	10	10	Brain_Hippocampu
SERPINF1	ENSG00000132386.6	-5.36175	-9.01829e-05	8.24198e-08	0.421333	0.084912	0.0083065	0.0175975	56	56	56	Brain_Hippocampu
TXNRD2	ENSG00000184470.15	-5.35947	-5.85569e-05	8.34685e-08	0.161208	0.27365	5.4346e-07	8.96592e-06	24	24	24	Brain_Hippocampu	Brain_Hippocampus	X320	0.644845	0.0358	Meningitis	0.217	1.22	131	22760	22	19863040	19929341	320_M
GSX2	ENSG00000180613.6	5.34536	0.000121703	9.02378e-08	0.192684	0.0660368	0.020565	0.033475	63	64	64	Brain_Hippocampu
TMED6	ENSG00000157315.4	-5.3431	-4.41019e-05	9.13723e-08	0.0796799	0.0570702	0.0317274	0.0453731	12	12	12	Brain_Hippocampu
EVA1C	ENSG00000166979.8	5.34156	7.02e-05	9.21505e-08	0.157452	0.0866043	0.00765912	0.0165676	33	34	34	Brain_Hippocampu
ATP1A4	ENSG00000132681.12	5.33351	7.82589e-05	9.63322e-08	0.086527	0.146327	0.000424629	0.00194606	9	9	9	Brain_Hippocampu														ENSG00000132681.12	2.18013	0.427806	0.0292475	0.086527	0.146327	0.000424629	0.00194606	9	9	9	Brain_Hippocampu
NPIPB6	ENSG00000198156.6	5.33068	3.7335e-05	9.78463e-08	0.278597	0.0923746	0.00580763	0.0136687	45	45	45	Brain_Hippocampu
ATP5S	ENSG00000125375.10	5.32809	1.6324e-05	9.92531e-08	0.129987	0.118106	0.00168269	0.0055779	29	30	30	Brain_Hippocampu
NUDT9	ENSG00000170502.8	5.32717	8.54762e-05	9.97575e-08	0.336944	0.140386	0.0005686	0.00243333	51	51	51	Brain_Hippocampu
C10orf90	ENSG00000154493.13	-5.32509	-6.55922e-05	1.00902e-07	0.31714	0.0776417	0.011772	0.0223717	68	68	68	Brain_Hippocampu
MRPS9	ENSG00000135972.4	5.31971	0.000112181	1.03932e-07	0.228528	0.0858039	0.00795876	0.0170298	49	49	49	Brain_Hippocampu
SIGMAR1	ENSG00000147955.12	5.31212	4.5674e-05	1.08359e-07	0.0996633	0.0605505	0.0268029	0.040199	18	18	18	Brain_Hippocampu
TEFM	ENSG00000172171.6	5.30888	-5.12798e-08	1.10301e-07	0.168873	0.112022	0.00225777	0.00694006	35	35	35	Brain_Hippocampu
MT1H	ENSG00000205358.3	5.30777	6.14337e-05	1.10977e-07	0.113022	0.0926962	0.00571872	0.0135247	28	28	28	Brain_Hippocampu
TCTN1	ENSG00000204852.11	5.30674	9.614e-05	1.11606e-07	0.398168	0.181469	7.33988e-05	0.000524395	63	65	65	Brain_Hippocampu
FREM1	ENSG00000164946.15	5.30569	3.78061e-05	1.12249e-07	0.311115	0.119117	0.00160232	0.00539113	51	51	51	Brain_Hippocampu
DESI1	ENSG00000100418.7	5.28837	0.000113448	1.23411e-07	0.790081	0.19688	3.34041e-05	0.000273565	125	128	128	Brain_Hippocampu
TCP1	ENSG00000120438.7	-5.28751	-3.2777e-05	1.23991e-07	0.309065	0.124115	0.00125757	0.00441837	68	76	76	Brain_Hippocampu
TACR3	ENSG00000169836.4	-5.2807	-1.80988e-05	1.28692e-07	0.241296	0.0554896	0.03426	0.047931	27	27	27	Brain_Hippocampu
PPP1R42	ENSG00000178125.10	5.2708	1.05612e-05	1.35832e-07	0.406171	0.118059	0.00168652	0.00558095	72	75	75	Brain_Hippocampu
TOP3B	ENSG00000100038.15	-5.27007	-1.20136e-05	1.36375e-07	0.154173	0.214734	1.32175e-05	0.00012824	17	17	17	Brain_Hippocampu
ERAP1	ENSG00000164307.8	-5.25803	-6.6202e-05	1.45604e-07	0.250039	0.271873	6.00354e-07	9.71678e-06	38	38	38	Brain_Hippocampu
CC2D1A	ENSG00000132024.13	5.25311	0.00123489	1.49555e-07	0.00272433	0.0679295	0.0187729	0.0312581	3	3	3	Brain_Hippocampu
RP11-81K2.1	ENSG00000262039.1	5.24493	0.000100254	1.56338e-07	0.166054	0.0752066	0.0132315	0.024425	25	26	26	Brain_Hippocampu
GNG5	ENSG00000174021.6	-5.2415	-0.000165289	1.59272e-07	0.148911	0.0914391	0.00607418	0.0141209	34	35	35	Brain_Hippocampu
RBM17	ENSG00000134453.11	5.23871	6.60917e-05	1.61699e-07	0.474413	0.22161	9.2062e-06	9.46978e-05	80	80	80	Brain_Hippocampu														ENSG00000134453.11	-2.38422	-0.195015	0.0171153	0.474275	0.22161	9.2062e-06	9.46978e-05	79	80	80	Brain_Hippocampu
C19orf53	ENSG00000104979.4	-5.23063	-0.000111956	1.68936e-07	0.0534695	0.111846	0.00227704	0.00698558	11	11	11	Brain_Hippocampu
RCSD1	ENSG00000198771.6	-5.2262	-0.000105137	1.73033e-07	0.308157	0.0572719	0.0314183	0.045063	63	63	63	Brain_Hippocampu
SORT1	ENSG00000134243.7	5.22367	0.000890224	1.75409e-07	0.00308547	0.0871018	0.0074786	0.0162841	2	2	2	Brain_Hippocampu
PMS2	ENSG00000122512.10	-5.21385	-5.91111e-05	1.84963e-07	0.0423938	0.102389	0.00359043	0.00977012	5	5	5	Brain_Hippocampu
VSIG10L	ENSG00000186806.5	-5.20635	-0.000151169	1.9259e-07	0.0398816	0.156187	0.000260815	0.00136893	4	4	4	Brain_Hippocampu
VSTM4	ENSG00000165633.8	-5.20634	-0.000156273	1.92606e-07	0.11096	0.0549069	0.0352451	0.0486925	42	42	42	Brain_Hippocampu
ST20	ENSG00000180953.7	-5.20512	-9.24449e-05	1.93876e-07	0.221636	0.301144	1.1324e-07	2.51117e-06	34	35	35	Brain_Hippocampu
HLCS	ENSG00000159267.10	5.20285	9.93858e-05	1.96255e-07	0.262143	0.0687257	0.0180671	0.0304107	70	70	70	Brain_Hippocampu														ENSG00000159267.10	-2.42475	-0.241398	0.0153188	0.256789	0.0687257	0.0180671	0.0304107	69	70	70	Brain_Hippocampu
TUBA1A	ENSG00000167552.9	-5.20034	-0.000408873	1.98928e-07	0.00161822	0.0719049	0.0155055	0.027334	2	2	2	Brain_Hippocampu
PTPRD	ENSG00000153707.11	-5.20024	-0.00136242	1.99032e-07	0.000846566	0.153802	0.000293557	0.00148013	4	4	4	Brain_Hippocampu
RAB6C	ENSG00000222014.4	5.19967	0.000119289	1.99646e-07	0.130337	0.200007	2.84312e-05	0.000240928	12	12	12	Brain_Hippocampu
UCHL3	ENSG00000118939.13	-5.19944	-2.87331e-05	1.99893e-07	0.187226	0.274652	5.13771e-07	8.64313e-06	36	36	36	Brain_Hippocampu
QRSL1	ENSG00000130348.7	5.19407	6.16828e-05	2.05741e-07	0.0397196	0.126472	0.00112152	0.00406585	16	18	18	Brain_Hippocampu
LZTR1	ENSG00000099949.14	-5.19328	-8.57049e-05	2.06617e-07	0.172328	0.0947338	0.00518607	0.0126958	22	22	22	Brain_Hippocampu	Brain_Hippocampus	X320	1.51125	0.0191	Meningitis	0.0656	1.24	131	22760	22	21333751	21353327	320_M
FRYL	ENSG00000075539.9	-5.18832	-0.000167547	2.12198e-07	0.132788	0.128547	0.00101387	0.00378407	31	32	32	Brain_Hippocampu
HOGA1	ENSG00000241935.4	-5.18635	-0.000153781	2.14457e-07	0.0753733	0.159549	0.000220697	0.00119964	7	7	7	Brain_Hippocampu
FAT1	ENSG00000083857.9	-5.18406	-0.000112746	2.17109e-07	0.150727	0.0738568	0.0141175	0.0254956	27	27	27	Brain_Hippocampu
APOBEC3C	ENSG00000244509.3	-5.17392	-0.00017998	2.29233e-07	0.0671239	0.106485	0.00294824	0.00849654	21	22	22	Brain_Hippocampu
SYNGR2	ENSG00000108639.3	-5.16986	-8.71075e-05	2.34274e-07	0.0652355	0.111513	0.00231385	0.00708058	15	15	15	Brain_Hippocampu
PYGM	ENSG00000068976.9	5.16885	4.93604e-05	2.35538e-07	0.135469	0.0704028	0.0166666	0.0286917	29	29	29	Brain_Hippocampu
JPH1	ENSG00000104369.4	-5.16136	-8.77036e-05	2.45168e-07	0.157234	0.254616	1.56067e-06	2.16658e-05	28	28	28	Brain_Hippocampu
GOLGA3	ENSG00000090615.8	-5.15982	-0.00014043	2.47182e-07	0.090122	0.104808	0.00319608	0.00899075	16	16	16	Brain_Hippocampu
SLC2A11	ENSG00000133460.15	5.15068	7.4277e-05	2.59545e-07	0.264697	0.200065	2.83471e-05	0.000240813	45	45	45	Brain_Hippocampu
CDC42EP4	ENSG00000179604.8	5.15032	0.000138476	2.6004e-07	0.143929	0.0860516	0.0078648	0.0168923	28	29	29	Brain_Hippocampu
MAFK	ENSG00000198517.5	-5.14363	-3.35633e-05	2.6948e-07	0.0448885	0.14932	0.000366374	0.00173776	4	4	4	Brain_Hippocampu
SDPR	ENSG00000168497.4	5.13163	9.09576e-05	2.87247e-07	0.0694504	0.145784	0.000436139	0.001978	16	16	16	Brain_Hippocampu
PROK2	ENSG00000163421.4	5.13148	6.40194e-05	2.87466e-07	0.060471	0.0708058	0.0163468	0.0282945	16	16	16	Brain_Hippocampu
SNRPA	ENSG00000077312.4	5.12716	0.000426315	2.9414e-07	0.0022849	0.0608295	0.0264435	0.0397999	4	4	4	Brain_Hippocampu
HAPLN2	ENSG00000132702.8	-5.11753	-0.000136969	3.09556e-07	0.0647432	0.0622238	0.0247196	0.0381454	11	11	11	Brain_Hippocampu
ITGA6	ENSG00000091409.10	5.10373	0.000264509	3.33019e-07	0.0293507	0.0569728	0.0318777	0.0454508	11	11	11	Brain_Hippocampu
KNOP1	ENSG00000103550.9	-5.09923	-6.53894e-05	3.41042e-07	0.203595	0.336143	1.41388e-08	4.02372e-07	18	18	18	Brain_Hippocampu
PPP2R1A	ENSG00000105568.13	-5.0892	-5.34016e-05	3.59572e-07	0.136009	0.0664537	0.020156	0.0329979	47	47	47	Brain_Hippocampu
CRTC2	ENSG00000160741.12	-5.07718	-4.11918e-05	3.83087e-07	0.249621	0.0993282	0.00415947	0.0108656	61	61	61	Brain_Hippocampu
RP11-295P9.3	ENSG00000239665.4	-5.06933	-8.53534e-05	3.99224e-07	0.0752502	0.142155	0.000521334	0.00228547	17	17	17	Brain_Hippocampu
RECQL5	ENSG00000108469.10	-5.06681	-0.00219303	4.04537e-07	0.000188208	0.08164	0.00971756	0.0196292	3	3	3	Brain_Hippocampu
GLTP	ENSG00000139433.5	-5.06335	-8.432e-05	4.11955e-07	0.0383452	0.0597405	0.0278746	0.0412079	7	7	7	Brain_Hippocampu
LACC1	ENSG00000179630.6	5.06106	3.13992e-05	4.16932e-07	0.615009	0.2053	2.16179e-05	0.000191259	109	109	109	Brain_Hippocampu
DCST2	ENSG00000163354.10	-5.05483	-0.000191939	4.30769e-07	0.0377212	0.0882899	0.00706443	0.0157169	3	3	3	Brain_Hippocampu
DDX42	ENSG00000198231.8	-5.02775	-3.0291e-05	4.96268e-07	0.0813048	0.123562	0.00129177	0.00451071	11	11	11	Brain_Hippocampu
SCN2B	ENSG00000149575.5	-5.02724	-2.85689e-05	4.97579e-07	0.240039	0.0904471	0.00637018	0.0146495	36	36	36	Brain_Hippocampu
RHOQ	ENSG00000119729.6	5.02292	3.22807e-05	5.08917e-07	0.859906	0.199682	2.89136e-05	0.000243539	115	115	115	Brain_Hippocampu
SPRY4	ENSG00000187678.8	-5.01932	-0.000154254	5.18539e-07	0.038138	0.0752901	0.0131786	0.0243536	7	7	7	Brain_Hippocampu
MTERFD2	ENSG00000122085.12	-5.0162	-3.32371e-05	5.27037e-07	0.406167	0.25241	1.76093e-06	2.36759e-05	54	56	56	Brain_Hippocampu
CLCN7	ENSG00000103249.13	-5.00772	-0.000216223	5.50776e-07	0.057763	0.153631	0.000296058	0.00148903	12	12	12	Brain_Hippocampu
CLK2	ENSG00000176444.14	-5.00435	-4.21382e-05	5.60495e-07	0.569647	0.243308	2.88828e-06	3.54765e-05	74	74	74	Brain_Hippocampu
NTPCR	ENSG00000135778.7	5.00149	6.215e-05	5.68881e-07	0.27599	0.465521	2.31778e-12	2.02957e-10	16	16	16	Brain_Hippocampu
PEX7	ENSG00000112357.8	-5.00115	-0.000158546	5.69902e-07	0.0425244	0.0719379	0.0154809	0.0273079	10	10	10	Brain_Hippocampu
PYGL	ENSG00000100504.12	-5.00007	-2.73846e-05	5.73082e-07	0.1588	0.113943	0.00205782	0.0064839	28	28	28	Brain_Hippocampu
USP36	ENSG00000055483.15	-4.99661	-9.00094e-05	5.83458e-07	0.0458693	0.0705449	0.0165531	0.0285793	10	10	10	Brain_Hippocampu
ZFYVE19	ENSG00000166140.13	4.98666	0.000180467	6.14318e-07	0.0575108	0.0740472	0.013989	0.0253573	22	22	22	Brain_Hippocampu
WARS2	ENSG00000116874.7	4.98209	0.000156902	6.29024e-07	0.0691266	0.0739959	0.0140235	0.0253928	15	15	15	Brain_Hippocampu
FAM198B	ENSG00000164125.11	4.96602	0.000220635	6.83414e-07	0.0319319	0.0623506	0.0245686	0.038013	8	8	8	Brain_Hippocampu
SPTBN1	ENSG00000115306.11	-4.9457	-0.000108061	7.58694e-07	0.096225	0.0677733	0.0189147	0.0314329	24	24	24	Brain_Hippocampu
TTF1	ENSG00000125482.8	-4.93356	-2.08575e-05	8.07448e-07	0.106376	0.104058	0.00331354	0.00919245	21	22	22	Brain_Hippocampu														ENSG00000125482.8	-1.98595	-0.276683	0.0470384	0.1368	0.104058	0.00331354	0.00919245	21	22	22	Brain_Hippocampu
CTNS	ENSG00000040531.10	4.93177	4.46955e-05	8.14862e-07	0.145785	0.30701	8.04495e-08	1.84389e-06	7	7	7	Brain_Hippocampu
PCGF3	ENSG00000185619.13	-4.92987	-2.74977e-05	8.22829e-07	0.217261	0.120705	0.00148375	0.00504837	44	44	44	Brain_Hippocampu
GPATCH4	ENSG00000160818.12	4.92809	4.95816e-05	8.30384e-07	0.0487782	0.0889143	0.00685606	0.0153634	6	6	6	Brain_Hippocampu
RPL13	ENSG00000167526.9	4.92792	0.000210093	8.31092e-07	0.0189991	0.067872	0.0188249	0.0313143	7	7	7	Brain_Hippocampu
TTC33	ENSG00000113638.8	4.9262	0.000130255	8.38454e-07	0.36655	0.0670082	0.0196246	0.032314	67	69	69	Brain_Hippocampu
OSCP1	ENSG00000116885.14	-4.92451	-7.24946e-05	8.45701e-07	0.116499	0.137195	0.000664822	0.00273543	32	32	32	Brain_Hippocampu
SYS1	ENSG00000204070.5	4.9193	3.19992e-05	8.68558e-07	0.234903	0.0828101	0.00918731	0.0188779	45	45	45	Brain_Hippocampu
HOMER1	ENSG00000152413.10	4.9154	5.28435e-05	8.8602e-07	0.0533104	0.0891458	0.00678036	0.0153034	8	8	8	Brain_Hippocampu
VPS39	ENSG00000166887.11	-4.91535	-0.000118552	8.86224e-07	0.0562579	0.0613085	0.0258379	0.0392168	10	10	10	Brain_Hippocampu
NFIA	ENSG00000162599.11	4.9102	0.00015553	9.09825e-07	0.0929823	0.0644514	0.0221989	0.0353214	20	20	20	Brain_Hippocampu
PLK5	ENSG00000185988.7	4.891	3.97962e-05	1.00325e-06	0.380162	0.214004	1.37329e-05	0.000131002	53	56	56	Brain_Hippocampu
C10orf67	ENSG00000179133.7	-4.88708	-0.00112477	1.0234e-06	0.0022859	0.0614635	0.0256449	0.0390279	2	2	2	Brain_Hippocampu
EPB41L5	ENSG00000115109.9	-4.87691	-0.000159441	1.07759e-06	0.0545465	0.0735301	0.0143408	0.0257276	17	17	17	Brain_Hippocampu
PRPH	ENSG00000135406.9	-4.8731	-0.000255184	1.09861e-06	0.06431	0.0664739	0.0201363	0.0329816	18	18	18	Brain_Hippocampu
PEBP4	ENSG00000134020.6	-4.87222	-0.0001488	1.10351e-06	0.0396216	0.101216	0.00379875	0.0102391	10	10	10	Brain_Hippocampu
NEK6	ENSG00000119408.12	-4.86802	-0.00224925	1.12719e-06	0.00013047	0.0992653	0.00417207	0.0108845	2	2	2	Brain_Hippocampu
ZNF286A	ENSG00000187607.11	4.85786	9.33009e-05	1.18659e-06	0.233056	0.062846	0.0239875	0.0374058	43	43	43	Brain_Hippocampu														ENSG00000187607.11	-2.10329	-0.235407	0.0354405	0.233056	0.062846	0.0239875	0.0374058	43	43	43	Brain_Hippocampu
TMEM151B	ENSG00000178233.13	-4.85492	-6.25828e-05	1.20434e-06	0.249997	0.0696598	0.017273	0.0293589	49	49	49	Brain_Hippocampu
TRMT112	ENSG00000173113.2	4.84751	4.44495e-05	1.25019e-06	0.105478	0.102849	0.00351194	0.00958709	13	13	13	Brain_Hippocampu
RGR	ENSG00000148604.9	-4.84216	-4.50778e-05	1.28434e-06	0.146141	0.284402	2.96222e-07	5.34931e-06	11	11	11	Brain_Hippocampu
C17orf97	ENSG00000187624.7	4.84186	5.17413e-05	1.28627e-06	0.063024	0.105518	0.00308883	0.00880509	4	4	4	Brain_Hippocampu
CORO7	ENSG00000262246.1	4.84174	0.000108988	1.28706e-06	0.0860222	0.154596	0.000282232	0.00144938	11	11	11	Brain_Hippocampu
RAB3D	ENSG00000105514.3	-4.83865	-0.00013894	1.30721e-06	0.0731774	0.0616274	0.0254425	0.038833	13	13	13	Brain_Hippocampu
TPP2	ENSG00000134900.7	-4.83781	-0.000139596	1.31275e-06	0.0622382	0.103827	0.00335054	0.00925749	14	14	14	Brain_Hippocampu
FBXO34	ENSG00000178974.5	-4.83693	-9.93572e-05	1.31858e-06	0.134658	0.0721757	0.015305	0.0270675	40	40	40	Brain_Hippocampu
PDCD6IP	ENSG00000170248.9	4.8246	0.00020745	1.40285e-06	0.0745194	0.0599936	0.0275351	0.040902	20	20	20	Brain_Hippocampu
LURAP1L	ENSG00000153714.5	-4.82324	-6.68117e-05	1.41248e-06	0.151401	0.292913	1.82152e-07	3.59572e-06	20	20	20	Brain_Hippocampu
GSDMD	ENSG00000104518.6	4.81478	0.000272048	1.47365e-06	0.0962675	0.141318	0.000543203	0.00235761	19	19	19	Brain_Hippocampu
GNG10	ENSG00000242616.3	4.81088	0.000104919	1.5027e-06	0.210657	0.351357	5.54243e-09	1.85566e-07	19	19	19	Brain_Hippocampu
IL32	ENSG00000008517.12	-4.81066	-2.48227e-05	1.50434e-06	0.113067	0.131611	0.000873304	0.00337755	21	21	21	Brain_Hippocampu
PINLYP	ENSG00000234465.6	-4.80794	-0.000102054	1.52491e-06	0.186696	0.243649	2.83544e-06	3.5084e-05	21	22	22	Brain_Hippocampu
C1GALT1	ENSG00000106392.6	4.8039	3.57323e-05	1.55604e-06	0.119162	0.289099	2.26659e-07	4.25304e-06	8	8	8	Brain_Hippocampu
LRRN2	ENSG00000170382.7	4.80089	4.20564e-05	1.57963e-06	0.182827	0.0594807	0.0282275	0.0416048	40	41	41	Brain_Hippocampu
CKM	ENSG00000104879.4	-4.80027	-6.42576e-05	1.5845e-06	0.227273	0.13572	0.000714539	0.00288736	48	48	48	Brain_Hippocampu
DEPDC7	ENSG00000121690.5	-4.79538	-5.14316e-05	1.62363e-06	0.144389	0.0782697	0.0114226	0.021915	36	36	36	Brain_Hippocampu
TTC18	ENSG00000156042.13	4.79508	0.000253224	1.62611e-06	0.154761	0.145885	0.000433979	0.00197345	28	29	29	Brain_Hippocampu
PPIL3	ENSG00000240344.4	-4.79466	-8.53703e-05	1.62952e-06	0.37411	0.350369	5.89355e-09	1.93683e-07	37	37	37	Brain_Hippocampu
CD3E	ENSG00000198851.5	-4.79228	-5.69382e-05	1.64893e-06	0.032512	0.060412	0.026983	0.0403955	6	6	6	Brain_Hippocampu														ENSG00000198851.5	-2.92345	-0.820108	0.00346179	0.032512	0.060412	0.026983	0.0403955	6	6	6	Brain_Hippocampu
DCHS1	ENSG00000166341.6	4.77799	0.000248434	1.77054e-06	0.0545719	0.099525	0.00412033	0.0108073	4	4	4	Brain_Hippocampu	Brain_Hippocampus	X320	0.67573	0.0385	Meningitis	0.181	1.18	131	22760	11	6642556	6677085	320_M
SIRT5	ENSG00000124523.10	4.77429	5.47726e-05	1.80339e-06	0.0747092	0.147311	0.000404532	0.00188215	14	14	14	Brain_Hippocampu														ENSG00000124523.10	2.33117	0.454149	0.0197445	0.0747092	0.147311	0.000404532	0.00188215	14	14	14	Brain_Hippocampu
FAM204A	ENSG00000165669.9	-4.77015	-4.39447e-05	1.84089e-06	0.350425	0.150363	0.00034799	0.00167381	60	60	60	Brain_Hippocampu
CRTC1	ENSG00000105662.11	4.76458	4.70979e-05	1.8925e-06	0.0869032	0.0572013	0.0315261	0.0451784	15	15	15	Brain_Hippocampu
NPIPA3	ENSG00000224712.6	4.76234	2.05318e-05	1.91359e-06	0.464755	0.154805	0.00027932	0.00144092	62	62	62	Brain_Hippocampu
MRI1	ENSG00000037757.9	-4.76055	-0.000111251	1.9307e-06	0.279058	0.128245	0.00102889	0.0038151	46	46	46	Brain_Hippocampu
C1orf53	ENSG00000203724.6	-4.75819	-2.06163e-05	1.95337e-06	0.0716902	0.057406	0.0312144	0.0448351	9	9	9	Brain_Hippocampu
GPC6	ENSG00000183098.6	4.75675	8.25088e-05	1.96739e-06	0.281202	0.0634084	0.0233449	0.0368038	68	68	68	Brain_Hippocampu
IGSF9	ENSG00000085552.12	4.75468	5.68194e-05	1.98766e-06	0.411759	0.0571269	0.0316401	0.0452861	78	79	79	Brain_Hippocampu
ATP5F1	ENSG00000116459.6	4.74938	6.79931e-05	2.04037e-06	0.0407908	0.0857175	0.00799182	0.0170791	5	5	5	Brain_Hippocampu
SLC2A13	ENSG00000151229.8	-4.74347	-0.000116032	2.10092e-06	0.0956575	0.13642	0.000690523	0.00282078	28	28	28	Brain_Hippocampu
NFKB1	ENSG00000109320.7	-4.74185	-1.53881e-05	2.1177e-06	0.353955	0.240669	3.33059e-06	3.98051e-05	63	63	63	Brain_Hippocampu
TAF6L	ENSG00000162227.3	4.73968	0.000215028	2.14053e-06	0.0570115	0.105101	0.0031514	0.00892722	7	7	7	Brain_Hippocampu
STRA13	ENSG00000169689.10	-4.73781	-0.000123113	2.16045e-06	0.0758491	0.118773	0.00162924	0.00546558	7	7	7	Brain_Hippocampu
NOS2	ENSG00000007171.12	4.73478	7.10819e-05	2.19298e-06	0.15695	0.184427	6.31615e-05	0.00047096	25	25	25	Brain_Hippocampu
OXTR	ENSG00000180914.6	4.71816	0.000145814	2.3799e-06	0.0333082	0.145939	0.00043282	0.0019708	5	5	5	Brain_Hippocampu
TIMM17A	ENSG00000134375.6	-4.71612	-0.000897554	2.40387e-06	0.00101432	0.0701223	0.016893	0.028932	6	6	6	Brain_Hippocampu
MTHFD1	ENSG00000100714.11	4.71214	0.00011807	2.45129e-06	0.128623	0.0583963	0.0297505	0.0431728	33	33	33	Brain_Hippocampu
CEACAM4	ENSG00000105352.6	4.69725	3.22608e-05	2.63693e-06	0.296299	0.0583903	0.0297591	0.0431728	66	68	68	Brain_Hippocampu
TNFRSF25	ENSG00000215788.5	4.68461	0.0001132	2.80493e-06	0.122436	0.0622853	0.0246462	0.0380679	27	27	27	Brain_Hippocampu
MTA3	ENSG00000057935.9	4.68393	0.000196739	2.8143e-06	0.0395914	0.0658733	0.0207277	0.0336437	5	5	5	Brain_Hippocampu
AMT	ENSG00000145020.10	-4.68093	-5.67453e-05	2.85575e-06	0.185214	0.141841	0.000529422	0.00230319	57	57	57	Brain_Hippocampu
ZNF444	ENSG00000167685.10	4.67314	0.000169413	2.96636e-06	0.117127	0.0712583	0.015995	0.0278266	21	21	21	Brain_Hippocampu
SF3B2	ENSG00000087365.10	-4.67208	-9.66598e-05	2.98158e-06	0.0783181	0.0598449	0.0277341	0.0410726	10	10	10	Brain_Hippocampu
RPL12	ENSG00000197958.8	-4.67181	-1.91324e-05	2.98555e-06	0.331692	0.216093	1.2308e-05	0.000121131	56	57	57	Brain_Hippocampu
SSPN	ENSG00000123096.7	-4.65775	-7.02926e-05	3.19678e-06	0.0505268	0.0612396	0.0259241	0.0393302	31	31	31	Brain_Hippocampu
GTF2IRD2	ENSG00000196275.9	4.65674	5.81367e-05	3.21257e-06	0.547326	0.199655	2.89532e-05	0.000243539	59	59	59	Brain_Hippocampu
MGRN1	ENSG00000102858.8	-4.65422	-7.17239e-05	3.25202e-06	0.139641	0.252057	1.79524e-06	2.40425e-05	8	8	8	Brain_Hippocampu
SPG20	ENSG00000133104.8	4.65323	3.22531e-05	3.26774e-06	0.309998	0.153178	0.000302762	0.00151383	72	72	72	Brain_Hippocampu
ELAC2	ENSG00000006744.14	4.64055	4.10969e-05	3.47491e-06	0.117359	0.244014	2.78007e-06	3.465e-05	8	8	8	Brain_Hippocampu
AP000350.4	ENSG00000218537.1	-4.63629	-4.2832e-05	3.54724e-06	0.266803	0.38192	7.92046e-10	3.65524e-08	31	31	31	Brain_Hippocampu
PREX1	ENSG00000124126.9	-4.63519	-6.17903e-05	3.56606e-06	0.310911	0.0889317	0.00685034	0.0153634	70	70	70	Brain_Hippocampu
AMH	ENSG00000104899.4	-4.62825	-0.000200793	3.68761e-06	0.0463786	0.109335	0.00257012	0.00762564	7	7	7	Brain_Hippocampu
POLR2E	ENSG00000099817.7	-4.62406	-6.8363e-05	3.76305e-06	0.0491795	0.135355	0.000727432	0.0029295	4	4	4	Brain_Hippocampu	Brain_Hippocampus	X320	0.900423	0.0155	Meningitis	0.107	1.22	131	22760	19	1086594	1095598	320_M
BAIAP3	ENSG00000007516.9	4.62093	0.00013108	3.82023e-06	0.0370157	0.0939966	0.00537281	0.0129488	5	5	5	Brain_Hippocampu
TAC1	ENSG00000006128.7	-4.60762	-6.08646e-05	4.07298e-06	0.140628	0.0922604	0.00583954	0.0137249	39	40	40	Brain_Hippocampu
TBC1D9B	ENSG00000197226.8	-4.60739	-7.14261e-05	4.07746e-06	0.130377	0.0693416	0.0175395	0.0296777	24	25	25	Brain_Hippocampu
C6orf201	ENSG00000185689.11	-4.60722	-2.83081e-05	4.08082e-06	0.287983	0.0969698	0.0046583	0.011784	53	55	55	Brain_Hippocampu
AXDND1	ENSG00000162779.16	-4.60677	-8.6952e-05	4.08964e-06	0.251041	0.0618448	0.0251765	0.0385291	41	41	41	Brain_Hippocampu
RUVBL1	ENSG00000175792.7	4.60213	5.55356e-05	4.18201e-06	0.409388	0.264066	9.27175e-07	1.39487e-05	65	66	66	Brain_Hippocampu
TNS1	ENSG00000079308.12	-4.60173	-0.000175668	4.18996e-06	0.0661878	0.072519	0.0150546	0.0267077	16	16	16	Brain_Hippocampu
DLL3	ENSG00000090932.6	4.59477	8.19008e-05	4.33221e-06	0.262368	0.104998	0.00316701	0.00895243	44	44	44	Brain_Hippocampu
MYLK2	ENSG00000101306.6	4.59361	2.33157e-05	4.35646e-06	0.107084	0.0968879	0.00467664	0.0118047	35	36	36	Brain_Hippocampu
PRKAB2	ENSG00000131791.6	4.59261	0.000592645	4.37736e-06	0.00198486	0.0559074	0.0335711	0.0472967	2	2	2	Brain_Hippocampu
RNF14	ENSG00000013561.13	-4.59026	-5.10588e-05	4.427e-06	0.262718	0.175139	0.000101086	0.000675565	74	74	74	Brain_Hippocampu
POLR3G	ENSG00000113356.6	4.5796	0.000127522	4.65875e-06	0.0369885	0.0782496	0.0114336	0.0219238	4	4	4	Brain_Hippocampu
NUTM2A	ENSG00000184923.8	4.57955	0.000132618	4.65967e-06	0.106217	0.0834706	0.00890088	0.0184926	21	21	21	Brain_Hippocampu
CLUAP1	ENSG00000103351.8	-4.57776	-0.000113531	4.69977e-06	0.189907	0.378043	1.01879e-09	4.29533e-08	8	8	8	Brain_Hippocampu
GABRA2	ENSG00000151834.11	-4.5742	-3.12261e-05	4.78039e-06	0.141392	0.142679	0.000508093	0.00224334	19	19	19	Brain_Hippocampu
RGS11	ENSG00000076344.11	4.56959	0.00010573	4.8869e-06	0.297822	0.105429	0.0031021	0.0088282	42	42	42	Brain_Hippocampu
ANXA11	ENSG00000122359.13	4.56811	0.000181416	4.92138e-06	0.0615479	0.0602191	0.0272362	0.0406058	10	10	10	Brain_Hippocampu
MCUR1	ENSG00000050393.7	-4.56381	-0.000178246	5.02328e-06	0.0239209	0.0817525	0.00966527	0.0195657	4	4	4	Brain_Hippocampu
UBA52	ENSG00000221983.3	4.55962	0.000118927	5.12457e-06	0.0848364	0.126332	0.00112916	0.0040849	12	12	12	Brain_Hippocampu
RARRES1	ENSG00000118849.5	-4.55633	-6.71529e-05	5.20542e-06	0.247753	0.156751	0.000253624	0.00134493	40	40	40	Brain_Hippocampu
APIP	ENSG00000149089.8	4.55547	3.72004e-05	5.22691e-06	0.407845	0.59412	3.91688e-17	1.67204e-14	36	36	36	Brain_Hippocampu
CLDN5	ENSG00000184113.8	-4.55404	-2.19571e-05	5.26244e-06	0.276865	0.105474	0.00309534	0.0088163	44	44	44	Brain_Hippocampu
PPP3CB	ENSG00000107758.11	4.55174	0.00220275	5.32041e-06	0.00032941	0.128288	0.00102674	0.00381126	2	2	2	Brain_Hippocampu
IL1RL1	ENSG00000115602.12	-4.54737	-4.80505e-05	5.43197e-06	0.134518	0.262835	9.92611e-07	1.48676e-05	16	16	16	Brain_Hippocampu
SLC27A6	ENSG00000113396.8	-4.54202	-4.08964e-05	5.57182e-06	0.182393	0.254409	1.57844e-06	2.18238e-05	31	31	31	Brain_Hippocampu
TBC1D2	ENSG00000095383.15	4.54011	0.000102341	5.62238e-06	0.265072	0.324357	2.88091e-08	7.51029e-07	43	43	43	Brain_Hippocampu
NPIPA2	ENSG00000254852.4	-4.53438	-0.000159681	5.77737e-06	0.0489374	0.0665606	0.0200524	0.032923	7	7	7	Brain_Hippocampu
DRD5	ENSG00000169676.4	4.52529	0.000261051	6.03135e-06	0.076745	0.0923933	0.00580242	0.0136659	17	17	17	Brain_Hippocampu
MED23	ENSG00000112282.13	-4.51733	-9.924e-05	6.26249e-06	0.049006	0.0717926	0.0155894	0.0274077	20	20	20	Brain_Hippocampu
ASNSD1	ENSG00000138381.5	-4.51723	-0.000264015	6.26552e-06	0.0461702	0.117356	0.00174483	0.00574053	6	6	6	Brain_Hippocampu
HLA-DQB2	ENSG00000232629.4	4.50986	0.00034342	6.487e-06	0.0834083	0.116447	0.0018233	0.00589089	13	14	14	Brain_Hippocampu														ENSG00000232629.4	2.26612	0.909844	0.0234439	0.0264534	0.116447	0.0018233	0.00589089	11	14	14	Brain_Hippocampu
STRADB	ENSG00000082146.8	-4.50897	8.3855e-06	6.5143e-06	0.31934	0.0628746	0.0239545	0.0373713	82	82	82	Brain_Hippocampu
ISOC2	ENSG00000063241.3	-4.50819	-0.000404366	6.53816e-06	0.0305137	0.0624981	0.0243941	0.0377982	7	7	7	Brain_Hippocampu
PRSS50	ENSG00000206549.8	-4.50751	-6.43415e-05	6.55929e-06	0.424536	0.113703	0.00208173	0.00654131	62	62	62	Brain_Hippocampu	Brain_Hippocampus	X320	-0.459557	0.00909	Meningitis	0.179	0.788	131	22760	3	46753605	46854064	320_M
IL17RC	ENSG00000163702.14	4.50678	3.72859e-05	6.582e-06	0.667363	0.145629	0.000439477	0.00198621	101	101	101	Brain_Hippocampu
IFT122	ENSG00000163913.7	4.50627	0.000112837	6.59777e-06	0.418617	0.120698	0.00148418	0.00504837	68	70	70	Brain_Hippocampu
AS3MT	ENSG00000214435.3	-4.49165	-4.03562e-05	7.06731e-06	0.0826978	0.102482	0.00357455	0.00973467	17	17	17	Brain_Hippocampu
NUP37	ENSG00000075188.4	-4.49085	-6.50367e-05	7.0941e-06	0.208382	0.0834673	0.0089023	0.0184926	45	46	46	Brain_Hippocampu
RASGEF1A	ENSG00000198915.7	4.48995	0.000128912	7.1241e-06	0.0913677	0.0908588	0.00624563	0.0144147	27	27	27	Brain_Hippocampu
EDEM2	ENSG00000088298.8	4.48777	0.000106375	7.19731e-06	0.0491387	0.0873282	0.00739783	0.0162061	11	11	11	Brain_Hippocampu
HHIPL1	ENSG00000182218.5	4.48557	0.000141661	7.2719e-06	0.0736168	0.164488	0.000172528	0.00100782	11	11	11	Brain_Hippocampu
CLTA	ENSG00000122705.12	-4.48506	-7.1946e-05	7.28935e-06	0.325812	0.231952	5.31664e-06	6.01212e-05	48	48	48	Brain_Hippocampu
MRTO4	ENSG00000053372.4	-4.48463	-9.16883e-05	7.30408e-06	0.0363864	0.113681	0.00208399	0.00654131	4	4	4	Brain_Hippocampu
HSD17B6	ENSG00000025423.7	4.48301	3.19228e-05	7.3596e-06	0.201045	0.210785	1.62496e-05	0.000150388	26	28	28	Brain_Hippocampu
BPHL	ENSG00000137274.8	-4.48103	-0.000115026	7.42845e-06	0.0406916	0.0613946	0.0257305	0.0390886	12	12	12	Brain_Hippocampu
ZNF583	ENSG00000198440.5	4.47848	0.000320518	7.51751e-06	0.00179546	0.0602911	0.0271414	0.0405465	2	2	2	Brain_Hippocampu
FAM149A	ENSG00000109794.9	4.47738	0.000140081	7.5565e-06	0.0889377	0.214733	1.32181e-05	0.00012824	16	16	16	Brain_Hippocampu
MAPK8IP2	ENSG00000008735.10	4.47421	9.66433e-05	7.66934e-06	0.0551001	0.0615949	0.0254826	0.0388675	6	6	6	Brain_Hippocampu
TULP1	ENSG00000112041.8	4.46633	0.00010524	7.95715e-06	0.104888	0.161224	0.000203036	0.00113855	13	13	13	Brain_Hippocampu
RP11-712L6.5	ENSG00000255062.1	-4.46422	-5.60231e-05	8.03611e-06	0.226898	0.0819479	0.00957512	0.0194293	47	47	47	Brain_Hippocampu
COL16A1	ENSG00000084636.13	4.46314	1.73396e-05	8.07689e-06	0.16384	0.217472	1.14482e-05	0.000113054	16	16	16	Brain_Hippocampu
FABP1	ENSG00000163586.5	-4.46304	-4.65176e-05	8.08038e-06	0.312341	0.128407	0.0010208	0.00379747	32	36	36	Brain_Hippocampu
LCN12	ENSG00000184925.7	-4.46009	-8.85788e-05	8.19256e-06	0.0732359	0.104242	0.00328436	0.00913376	12	13	13	Brain_Hippocampu
QPRT	ENSG00000103485.13	-4.44968	-7.57521e-05	8.59972e-06	0.0686483	0.059882	0.0276843	0.0410507	8	9	9	Brain_Hippocampu	Brain_Hippocampus	X320	-1.07126	0.00426	Meningitis	0.118	0.785	131	22760	16	29674600	29710020	320_M	ENSG00000103485.13	-1.96464	-0.418314	0.0494559	0.0756428	0.059882	0.0276843	0.0410507	9	9	9	Brain_Hippocampu
TMA7	ENSG00000232112.3	-4.44732	6.53319e-06	8.69467e-06	0.099204	0.126569	0.00111623	0.00405962	11	11	11	Brain_Hippocampu
KLHL12	ENSG00000117153.11	-4.44535	-0.000154159	8.77471e-06	0.0788674	0.0770806	0.0120932	0.0228319	17	17	17	Brain_Hippocampu
CCDC94	ENSG00000105248.11	4.44114	0.000130828	8.94852e-06	0.130414	0.289915	2.16312e-07	4.11307e-06	4	4	4	Brain_Hippocampu
CHRFAM7A	ENSG00000166664.9	4.43385	8.26765e-05	9.25649e-06	0.185872	0.139394	0.00059695	0.00253244	35	35	35	Brain_Hippocampu
CDC26	ENSG00000176386.4	4.43147	0.000138779	9.35937e-06	0.339403	0.34604	7.70627e-09	2.43798e-07	49	50	50	Brain_Hippocampu
CCDC43	ENSG00000180329.9	4.42614	9.32683e-05	9.59328e-06	0.289235	0.085838	0.00794579	0.0170127	44	45	45	Brain_Hippocampu														ENSG00000180329.9	2.15041	0.226341	0.031523	0.303978	0.085838	0.00794579	0.0170127	44	45	45	Brain_Hippocampu
CAMLG	ENSG00000164615.3	-4.41849	-2.71523e-05	9.93919e-06	0.22022	0.365267	2.31165e-09	8.87012e-08	19	19	19	Brain_Hippocampu
CYP4V2	ENSG00000145476.11	-4.41842	-7.79245e-05	9.94234e-06	0.0442274	0.124732	0.00122045	0.00432805	3	3	3	Brain_Hippocampu	Brain_Hippocampus	X320	1.01105	0.0386	Meningitis	0.129	1.19	131	22760	4	187112674	187134610	320_M	ENSG00000145476.11	2.03962	0.535018	0.0413885	0.0442274	0.124732	0.00122045	0.00432805	3	3	3	Brain_Hippocampu
NBPF3	ENSG00000142794.14	-4.40459	-4.69413e-05	1.05984e-05	0.252607	0.451165	6.70271e-12	5.2023e-10	10	10	10	Brain_Hippocampu
VILL	ENSG00000136059.10	-4.40046	-0.00013089	1.0802e-05	0.145969	0.151905	0.00032245	0.00159359	25	25	25	Brain_Hippocampu
AC016757.3	ENSG00000186235.6	4.39813	7.10455e-05	1.09189e-05	0.482351	0.171332	0.00012244	0.000784501	72	72	72	Brain_Hippocampu
NUDT19	ENSG00000213965.3	-4.39697	-0.000113847	1.09771e-05	0.0962625	0.0679077	0.0187927	0.0312758	27	27	27	Brain_Hippocampu
VPS52	ENSG00000223501.4	-4.39641	-0.000240518	1.10054e-05	0.0285234	0.104853	0.00318926	0.00897897	6	6	6	Brain_Hippocampu
FAM103A1	ENSG00000169612.3	4.39639	3.04152e-05	1.10064e-05	0.184227	0.103937	0.00333295	0.00922381	34	34	34	Brain_Hippocampu														ENSG00000169612.3	2.09383	0.256128	0.0362751	0.181144	0.103937	0.00333295	0.00922381	33	34	34	Brain_Hippocampu
SULT1C2	ENSG00000198203.5	-4.39393	-7.0827e-05	1.11318e-05	0.181564	0.180523	7.70041e-05	0.000544457	29	29	29	Brain_Hippocampu
SMIM8	ENSG00000111850.6	-4.39232	-0.000106691	1.12147e-05	0.0482443	0.120323	0.00151141	0.00512034	5	5	5	Brain_Hippocampu
HOOK3	ENSG00000168172.4	-4.38892	-0.000142763	1.13914e-05	0.0392964	0.0815685	0.00975095	0.0196692	7	7	7	Brain_Hippocampu														ENSG00000168172.4	-2.66998	-0.850766	0.00758559	0.0392964	0.0815685	0.00975095	0.0196692	7	7	7	Brain_Hippocampu
ARRDC2	ENSG00000105643.5	-4.38644	-7.75024e-05	1.15219e-05	0.150586	0.110652	0.00241203	0.00728312	28	28	28	Brain_Hippocampu
SPTSSA	ENSG00000165389.6	-4.38575	3.26063e-05	1.15585e-05	0.146814	0.171638	0.000120571	0.000775437	21	23	23	Brain_Hippocampu	Brain_Hippocampus	X320	-0.662472	0.0311	Meningitis	0.129	0.829	131	22760	14	34901995	34931562	320_M
WDR11	ENSG00000120008.11	4.38076	0.000188656	1.18267e-05	0.0711259	0.0962201	0.004829	0.012117	27	27	27	Brain_Hippocampu
RGCC	ENSG00000102760.12	-4.37653	-2.15587e-05	1.20585e-05	0.529791	0.170622	0.000126884	0.000806919	90	91	91	Brain_Hippocampu
BLOC1S2	ENSG00000196072.7	4.37018	3.6799e-05	1.24142e-05	0.149392	0.259381	1.20118e-06	1.74558e-05	16	16	16	Brain_Hippocampu
RMDN1	ENSG00000176623.7	-4.36849	-5.62238e-05	1.25111e-05	0.267295	0.364611	2.40992e-09	9.06233e-08	22	22	22	Brain_Hippocampu
MSH4	ENSG00000057468.6	-4.36816	-4.12792e-05	1.25297e-05	0.552939	0.214005	1.37322e-05	0.000131002	85	88	88	Brain_Hippocampu
ASAH2B	ENSG00000204147.5	4.36667	5.60315e-05	1.26157e-05	0.0667095	0.106739	0.00291243	0.00842175	9	9	9	Brain_Hippocampu
TEN1	ENSG00000257949.2	4.36518	5.60028e-05	1.27018e-05	0.195315	0.249808	2.02954e-06	2.68642e-05	16	16	16	Brain_Hippocampu
AGAP4	ENSG00000188234.9	4.34875	4.32329e-05	1.36914e-05	0.00880447	0.0558474	0.0336691	0.0474151	8	8	8	Brain_Hippocampu
STRN3	ENSG00000196792.7	-4.34529	-0.000911992	1.39089e-05	0.00182636	0.103786	0.00335729	0.00926865	4	4	4	Brain_Hippocampu
KANSL2	ENSG00000139620.8	4.34268	0.000361368	1.40754e-05	0.0214977	0.0556136	0.034054	0.0477799	3	3	3	Brain_Hippocampu
DNAAF2	ENSG00000165506.10	4.34255	3.49405e-05	1.40837e-05	0.5568	0.109382	0.00256432	0.00762564	110	110	110	Brain_Hippocampu
FASTKD1	ENSG00000138399.13	4.34103	0.000120921	1.41814e-05	0.106326	0.0542359	0.0364154	0.049784	25	25	25	Brain_Hippocampu
C19orf69	ENSG00000204978.2	4.33953	8.0477e-05	1.42787e-05	0.0904002	0.0774124	0.0119022	0.0225815	23	24	24	Brain_Hippocampu
MTMR2	ENSG00000087053.14	-4.3374	-2.76781e-05	1.44175e-05	0.825589	0.229627	6.01826e-06	6.58739e-05	119	120	120	Brain_Hippocampu
CHADL	ENSG00000100399.11	-4.33716	-0.00179644	1.44335e-05	0.000575469	0.0702265	0.0168086	0.0288163	2	2	2	Brain_Hippocampu
CCDC82	ENSG00000149231.7	-4.33596	-3.21636e-05	1.45124e-05	0.204216	0.344741	8.34935e-09	2.59213e-07	9	9	9	Brain_Hippocampu
ZNF124	ENSG00000196418.8	4.33546	5.55756e-05	1.45456e-05	0.484722	0.357528	3.76849e-09	1.34058e-07	67	67	67	Brain_Hippocampu
NCKIPSD	ENSG00000213672.3	-4.33435	-0.000161381	1.4619e-05	0.162774	0.180887	7.5597e-05	0.000538972	31	31	31	Brain_Hippocampu
NMUR1	ENSG00000171596.6	-4.3338	-0.00014309	1.46555e-05	0.00274623	0.106603	0.00293158	0.00846281	2	2	2	Brain_Hippocampu
LRRC61	ENSG00000127399.10	4.33347	0.000212923	1.46781e-05	0.139874	0.382889	7.43523e-10	3.52662e-08	13	14	14	Brain_Hippocampu
C5orf45	ENSG00000161010.10	-4.33125	-7.21893e-05	1.48264e-05	0.0444589	0.0781071	0.011512	0.0220494	8	8	8	Brain_Hippocampu
ZNF76	ENSG00000065029.10	4.3276	0.00155797	1.50744e-05	0.000492166	0.135625	0.000717861	0.00289437	2	2	2	Brain_Hippocampu
APOA1BP	ENSG00000163382.7	-4.324	-5.51455e-05	1.53224e-05	0.0897634	0.169908	0.000131518	0.000827583	8	8	8	Brain_Hippocampu
TNNI3K	ENSG00000116783.10	-4.32347	-7.13304e-05	1.53595e-05	0.183382	0.166872	0.000153134	0.000918267	32	32	32	Brain_Hippocampu
APMAP	ENSG00000101474.7	-4.32274	-0.00010538	1.54102e-05	0.0658114	0.084795	0.00835325	0.0176625	24	24	24	Brain_Hippocampu
LSM6	ENSG00000164167.5	-4.32246	-6.68486e-05	1.54296e-05	0.0558256	0.0546276	0.0357275	0.0491297	14	14	14	Brain_Hippocampu
CPXM1	ENSG00000088882.7	4.32229	5.87564e-05	1.54418e-05	0.115753	0.0825722	0.00929272	0.0190471	22	22	22	Brain_Hippocampu
CIAO1	ENSG00000144021.2	4.32109	7.99913e-05	1.5526e-05	0.345019	0.0830771	0.00907043	0.0187053	59	59	59	Brain_Hippocampu
RALA	ENSG00000006451.3	-4.32109	-0.000100913	1.55263e-05	0.414752	0.0584688	0.0296461	0.0431019	87	87	87	Brain_Hippocampu
SYCP2L	ENSG00000153157.8	4.31693	0.000144881	1.58212e-05	0.0344104	0.064616	0.0220232	0.0351123	5	5	5	Brain_Hippocampu
FST	ENSG00000134363.7	-4.31549	-0.000107456	1.59248e-05	0.166994	0.0674244	0.0192352	0.0317785	41	41	41	Brain_Hippocampu
DPP10	ENSG00000175497.12	4.31295	0.000226654	1.61092e-05	0.0290688	0.0561224	0.0332221	0.046863	6	6	6	Brain_Hippocampu
N6AMT1	ENSG00000156239.7	4.31141	0.000142067	1.62217e-05	0.0874302	0.20073	2.73903e-05	0.000233265	15	15	15	Brain_Hippocampu	Brain_Hippocampus	X320	-0.679483	0.0122	Meningitis	0.181	0.818	131	22760	21	30244513	30257693	320_M	ENSG00000156239.7	-2.36408	-0.417472	0.0180748	0.0874302	0.20073	2.73903e-05	0.000233265	15	15	15	Brain_Hippocampu
TRPV2	ENSG00000187688.10	-4.30568	-0.000162686	1.66472e-05	0.0734939	0.160336	0.000212212	0.00117405	7	7	7	Brain_Hippocampu
ZBTB8A	ENSG00000160062.10	4.30422	2.64935e-05	1.67574e-05	0.483194	0.135256	0.000730958	0.00294023	69	71	71	Brain_Hippocampu
PPP2R1B	ENSG00000137713.11	-4.29653	-4.13091e-05	1.73496e-05	0.41462	0.297669	1.38493e-07	2.99341e-06	51	51	51	Brain_Hippocampu
GSAP	ENSG00000186088.11	4.29552	0.000153357	1.74288e-05	0.0340062	0.0951568	0.00508187	0.0125396	4	4	4	Brain_Hippocampu
SULT1A2	ENSG00000197165.6	4.28967	4.55406e-05	1.78942e-05	0.146194	0.214595	1.33141e-05	0.000128442	32	33	33	Brain_Hippocampu
LPAR3	ENSG00000171517.5	4.28842	3.29904e-05	1.79947e-05	0.116722	0.0605895	0.0267523	0.0401408	38	38	38	Brain_Hippocampu
PPP2R3C	ENSG00000092020.6	4.27651	3.89237e-06	1.89846e-05	0.165005	0.161467	0.000200593	0.00113042	26	26	26	Brain_Hippocampu
KISS1R	ENSG00000116014.5	4.27629	8.28907e-05	1.9003e-05	0.136712	0.0740532	0.0139849	0.0253573	24	25	25	Brain_Hippocampu
ZNF615	ENSG00000197619.9	4.2749	0.000140763	1.91223e-05	0.0360863	0.0712902	0.0159705	0.0278123	9	9	9	Brain_Hippocampu
TMEM220	ENSG00000187824.4	4.27441	4.92959e-05	1.91647e-05	0.138141	0.210297	1.6669e-05	0.000153438	42	42	42	Brain_Hippocampu
PNLDC1	ENSG00000146453.8	-4.27375	-3.68495e-05	1.92209e-05	0.125087	0.24624	2.46408e-06	3.13991e-05	14	14	14	Brain_Hippocampu
SLC25A26	ENSG00000144741.13	4.27293	0.000119007	1.92924e-05	0.0491323	0.149526	0.000362678	0.00172502	5	5	5	Brain_Hippocampu
C2orf81	ENSG00000159239.7	-4.27047	-0.00239268	1.95058e-05	0.000545109	0.0802634	0.0103808	0.0205156	3	3	3	Brain_Hippocampu
FUT7	ENSG00000180549.7	4.26853	2.38616e-05	1.96765e-05	0.209795	0.110697	0.00240681	0.00727377	32	33	33	Brain_Hippocampu
SPATA24	ENSG00000170469.6	-4.25887	-0.000209327	2.05461e-05	0.0476963	0.0621653	0.0247896	0.0381722	14	14	14	Brain_Hippocampu
HMHA1	ENSG00000180448.6	-4.25772	-0.000219788	2.06519e-05	0.000663347	0.156082	0.000262177	0.00137113	2	2	2	Brain_Hippocampu
GSTT2	ENSG00000099984.6	4.25687	5.69513e-05	2.07304e-05	0.202415	0.364579	2.41481e-09	9.06233e-08	17	17	17	Brain_Hippocampu
SPON2	ENSG00000159674.7	-4.25681	-0.000343977	2.07368e-05	0.0339191	0.0822891	0.00941975	0.0192217	3	3	3	Brain_Hippocampu
PIGQ	ENSG00000007541.10	4.25398	8.76031e-05	2.10002e-05	0.120421	0.212855	1.45843e-05	0.000137967	13	13	13	Brain_Hippocampu
MED12L	ENSG00000144893.8	-4.24758	-4.74827e-05	2.16096e-05	0.239027	0.146515	0.000420712	0.00193112	51	51	51	Brain_Hippocampu
INMT	ENSG00000241644.2	4.24739	0.000254969	2.16274e-05	0.0622633	0.0733643	0.0144554	0.0258771	16	16	16	Brain_Hippocampu
WDSUB1	ENSG00000196151.6	4.24539	0.000134441	2.18209e-05	0.162951	0.299944	1.21406e-07	2.6749e-06	18	18	18	Brain_Hippocampu
STAT3	ENSG00000168610.10	-4.23439	-3.61994e-05	2.29174e-05	0.281253	0.0852862	0.00815881	0.017354	47	48	48	Brain_Hippocampu
LGALS7B	ENSG00000178934.4	4.23332	0.000522571	2.30271e-05	9.92652e-05	0.20476	2.22321e-05	0.00019568	2	2	2	Brain_Hippocampu
PNPLA2	ENSG00000177666.11	4.23072	3.89031e-05	2.3294e-05	0.872803	0.167302	0.000149875	0.0009075	105	107	107	Brain_Hippocampu
KLRB1	ENSG00000111796.3	4.22899	-1.13345e-05	2.3474e-05	0.288629	0.111663	0.00229723	0.00703603	64	64	64	Brain_Hippocampu
SCN2A	ENSG00000136531.9	-4.22435	-4.51963e-05	2.39631e-05	0.0416559	0.0767423	0.0122912	0.0230975	5	5	5	Brain_Hippocampu
ACADVL	ENSG00000072778.15	-4.22339	-0.000484176	2.40658e-05	0.000635544	0.0950849	0.00509944	0.0125561	2	2	2	Brain_Hippocampu
CCDC23	ENSG00000177868.7	-4.22099	-0.00016429	2.43235e-05	0.117791	0.195667	3.55543e-05	0.000287044	4	4	4	Brain_Hippocampu

### Sheet: Meningitis_Hypothalamus
gene_name	gene_ukbb	zscore_ukbb	effect_size_ukbb	pvalue_ukbb	var_g_ukbb	pred_perf_r2_ukbb	pred_perf_pval_ukbb	pred_perf_qval_ukbb	n_snps_used_ukbb	n_snps_in_cov_ukbb	n_snps_in_model_ukbb	Tissue_ukbb	tissue	phecode	beta	p-value	trait	r2	OR	no of cases	no of controls	chr	start	stop	Trait	gene_finngen	zscore_finngen	effect_size_finngen	pvalue_finngen	var_g_finngen	pred_perf_r2_finngen	pred_perf_pval_finngen	pred_perf_qval_finngen	n_snps_used_finngen	n_snps_in_cov_finngen	n_snps_in_model_finngen	Tissue_finngen
RBMXL1	ENSG00000213516.5	11.6193	0.000112529	3.2897e-31	0.714091	0.159485	0.000221394	0.00131447	99	99	99	Brain_Hypothalamu
KCND2	ENSG00000184408.5	-10.4118	-0.000244521	2.18995e-25	0.29138	0.0731729	0.014589	0.0299496	48	48	48	Brain_Hypothalamu
ARL17B	ENSG00000228696.4	-10.2585	-0.000180365	1.08402e-24	0.256673	0.122639	0.00135093	0.00523695	35	35	35	Brain_Hypothalamu	Brain_Hypothalamus	X320	0.514414	0.0146	Meningitis	0.149	1.24	131	22760	17	44352150	44439130	320_M
DPM2	ENSG00000136908.13	-8.89569	-9.20005e-05	5.80595e-19	0.358148	0.0982797	0.00437431	0.0125906	53	54	54	Brain_Hypothalamu
MAP4K1	ENSG00000104814.8	-8.64933	-0.000251959	5.18018e-18	0.13254	0.111945	0.00226618	0.00769306	19	21	21	Brain_Hypothalamu
KLF7	ENSG00000118263.10	8.51199	9.95838e-05	1.70973e-17	0.148306	0.0920832	0.00588937	0.0157375	30	30	30	Brain_Hypothalamu
ARRDC5	ENSG00000205784.2	-8.38042	-0.000113306	5.27383e-17	0.350315	0.11056	0.00242271	0.00804082	51	51	51	Brain_Hypothalamu
IFT57	ENSG00000114446.4	-8.3109	-6.65403e-05	9.49792e-17	0.605949	0.241931	3.11143e-06	4.10518e-05	77	77	77	Brain_Hypothalamu
FAN1	ENSG00000198690.5	-8.24149	-5.72643e-05	1.70085e-16	0.403149	0.176342	9.51351e-05	0.000651123	58	58	58	Brain_Hypothalamu
PRC1	ENSG00000198901.9	8.23793	8.6389e-05	1.75209e-16	0.203697	0.0671285	0.0195113	0.0369624	39	39	39	Brain_Hypothalamu
CMPK1	ENSG00000162368.9	8.19272	0.000126721	2.55393e-16	0.304674	0.151422	0.000330241	0.00181787	47	47	47	Brain_Hypothalamu
GTSF1	ENSG00000170627.5	8.16061	6.48673e-05	3.33328e-16	0.312193	0.21418	1.36066e-05	0.000134782	60	61	61	Brain_Hypothalamu
GAREM	ENSG00000141441.11	8.09354	0.000118021	5.79537e-16	0.112265	0.0946504	0.00520688	0.0144345	24	24	24	Brain_Hypothalamu
MCM5	ENSG00000100297.11	8.09084	0.000135795	5.92561e-16	0.0983807	0.0725178	0.0150554	0.0306407	26	26	26	Brain_Hypothalamu
PRR12	ENSG00000126464.9	8.05037	0.000117803	8.25426e-16	0.123896	0.102443	0.00358121	0.0108111	30	30	30	Brain_Hypothalamu	Brain_Hypothalamus	X320	0.411512	0.0123	Meningitis	0.153	1.25	131	22760	19	50094900	50129696	320_M
TMBIM4	ENSG00000155957.12	-7.9729	-5.68998e-05	1.54996e-15	0.622265	0.1218	0.00140705	0.00540553	113	114	114	Brain_Hypothalamu
TTC38	ENSG00000075234.12	7.84191	9.4606e-05	4.43736e-15	0.166627	0.142473	0.000513253	0.00259202	28	28	28	Brain_Hypothalamu
LINGO3	ENSG00000220008.2	-7.83757	-7.26722e-05	4.59339e-15	0.20694	0.0626136	0.0242583	0.0432498	41	43	43	Brain_Hypothalamu
C9orf141	ENSG00000198454.2	7.81115	9.75346e-05	5.6668e-15	0.216568	0.0873982	0.00737306	0.0183057	33	34	34	Brain_Hypothalamu
CLYBL	ENSG00000125246.11	-7.76232	-0.000116498	8.33868e-15	0.195747	0.0829083	0.00914414	0.0214906	38	39	39	Brain_Hypothalamu
GMEB2	ENSG00000101216.6	-7.75745	-0.000180304	8.66569e-15	0.105963	0.0943915	0.00527196	0.0145518	33	33	33	Brain_Hypothalamu
CELSR1	ENSG00000075275.12	7.74081	0.000151999	9.87837e-15	0.059357	0.0625274	0.0243596	0.0433153	18	19	19	Brain_Hypothalamu
NDUFS5	ENSG00000168653.6	7.69892	0.000108159	1.37224e-14	0.215971	0.0743288	0.0138011	0.0287612	38	39	39	Brain_Hypothalamu
ABI1	ENSG00000136754.12	7.57731	0.000156248	3.52787e-14	0.148719	0.0768456	0.0122304	0.0263575	30	30	30	Brain_Hypothalamu
TRIM73	ENSG00000178809.7	-7.51655	-9.99091e-05	5.62412e-14	0.354302	0.218971	1.05803e-05	0.00010814	34	34	34	Brain_Hypothalamu
RNF7	ENSG00000114125.9	-7.44952	-0.000115249	9.36828e-14	0.259022	0.171806	0.000119558	0.000792928	41	41	41	Brain_Hypothalamu
ANKRD23	ENSG00000163126.10	-7.4404	-0.000119566	1.00384e-13	0.496842	0.151756	0.000324838	0.00180359	59	59	59	Brain_Hypothalamu
ABHD17A	ENSG00000129968.11	-7.31447	-9.54345e-05	2.58399e-13	0.0384593	0.0658344	0.0207666	0.0385822	11	11	11	Brain_Hypothalamu
GDAP2	ENSG00000196505.6	-7.2816	-0.000202734	3.29881e-13	0.069852	0.0748725	0.0134454	0.0282492	19	19	19	Brain_Hypothalamu
TFAP2C	ENSG00000087510.5	-7.12458	-7.4399e-05	1.04402e-12	0.410496	0.229885	5.9362e-06	6.86903e-05	66	67	67	Brain_Hypothalamu
C21orf90	ENSG00000182912.6	-7.10411	-8.15381e-05	1.21098e-12	0.230522	0.109743	0.00252006	0.00827835	38	38	38	Brain_Hypothalamu
CENPP	ENSG00000188312.9	-6.97657	-7.67933e-05	3.02477e-12	0.392988	0.397185	2.89561e-10	1.92372e-08	56	56	56	Brain_Hypothalamu
NUP50	ENSG00000093000.14	-6.96178	-8.70372e-05	3.36e-12	0.0752383	0.133557	0.000794183	0.00360025	23	23	23	Brain_Hypothalamu
UMPS	ENSG00000114491.9	6.95316	8.15158e-05	3.57187e-12	0.563968	0.0899455	0.00652528	0.016756	68	68	68	Brain_Hypothalamu
PHLDA3	ENSG00000174307.5	6.92501	0.000200391	4.35941e-12	0.176532	0.0848388	0.00833572	0.0200124	31	31	31	Brain_Hypothalamu
CLC	ENSG00000105205.6	6.91671	7.38644e-05	4.62258e-12	0.35047	0.061465	0.0256431	0.0449529	88	89	89	Brain_Hypothalamu
SPAG4	ENSG00000061656.5	-6.91415	-9.07684e-05	4.7069e-12	0.170593	0.113994	0.00205269	0.00714508	51	51	51	Brain_Hypothalamu
TPK1	ENSG00000196511.9	6.87311	0.000130658	6.28186e-12	0.106203	0.0650694	0.0215469	0.0397971	19	19	19	Brain_Hypothalamu
PRSS37	ENSG00000165076.9	6.82522	6.36509e-05	8.77936e-12	0.179443	0.0783253	0.0113921	0.0251559	49	50	50	Brain_Hypothalamu
DOCK10	ENSG00000135905.14	6.8069	0.000149232	9.97235e-12	0.0935055	0.0956261	0.00496867	0.0140261	47	47	47	Brain_Hypothalamu
ZNF181	ENSG00000197841.10	-6.79088	-0.000133501	1.11451e-11	0.112758	0.151704	0.000325669	0.0018056	21	21	21	Brain_Hypothalamu
TSLP	ENSG00000145777.10	-6.77046	-0.000117168	1.28375e-11	0.213462	0.170361	0.000128563	0.000841072	30	30	30	Brain_Hypothalamu
COL28A1	ENSG00000215018.5	6.71675	8.76312e-05	1.85828e-11	0.461744	0.350492	5.84887e-09	2.29973e-07	56	58	58	Brain_Hypothalamu
CD248	ENSG00000174807.3	-6.70919	-0.000117849	1.95704e-11	0.0862418	0.0758475	0.0128306	0.0272847	11	11	11	Brain_Hypothalamu
ACOT1	ENSG00000184227.3	-6.67944	-0.000252233	2.39858e-11	0.0842997	0.082259	0.00943332	0.0219766	12	12	12	Brain_Hypothalamu
MARS	ENSG00000166986.8	6.66386	0.000228129	2.66726e-11	0.173929	0.0705517	0.0165477	0.0327998	39	40	40	Brain_Hypothalamu
C10orf131	ENSG00000173088.8	6.63884	0.000173194	3.16161e-11	0.156825	0.0782453	0.0114359	0.0252237	37	37	37	Brain_Hypothalamu
GTF2H4	ENSG00000213780.6	6.58963	0.000101692	4.40936e-11	0.27878	0.0785221	0.0112851	0.0249912	45	49	49	Brain_Hypothalamu
ZNF528	ENSG00000167555.9	-6.57638	-0.000173364	4.82042e-11	0.0889359	0.113707	0.00208133	0.00722299	21	21	21	Brain_Hypothalamu
NIT2	ENSG00000114021.7	-6.56398	-0.000146618	5.2389e-11	0.0875213	0.13208	0.00085356	0.00378482	11	11	11	Brain_Hypothalamu
CDK4	ENSG00000135446.12	6.5531	9.08552e-05	5.63536e-11	0.114178	0.143842	0.000479872	0.00244264	34	34	34	Brain_Hypothalamu
PDHB	ENSG00000168291.8	6.53751	0.000296547	6.25522e-11	0.0682829	0.0608708	0.0263907	0.0457538	13	13	13	Brain_Hypothalamu
IQCB1	ENSG00000173226.12	6.51399	9.16927e-05	7.31798e-11	0.188571	0.198405	3.08803e-05	0.000264423	42	42	42	Brain_Hypothalamu
CDH20	ENSG00000101542.5	6.50297	0.000162547	7.87472e-11	0.065355	0.0984373	0.00434134	0.0125673	24	24	24	Brain_Hypothalamu
FBP1	ENSG00000165140.5	-6.48487	-0.000262858	8.8811e-11	0.111584	0.141452	0.00053965	0.00271112	22	22	22	Brain_Hypothalamu
TMEM173	ENSG00000184584.8	6.4646	8.19291e-05	1.0157e-10	0.272129	0.080668	0.0101813	0.0232827	53	53	53	Brain_Hypothalamu
GPR162	ENSG00000250510.3	-6.45365	-0.000112441	1.0919e-10	0.174753	0.0994103	0.0041431	0.0121127	36	36	36	Brain_Hypothalamu
YIPF5	ENSG00000145817.12	6.45342	6.79126e-05	1.09351e-10	0.747586	0.133817	0.000784191	0.00358179	112	112	112	Brain_Hypothalamu
ILF3	ENSG00000129351.13	-6.44915	-4.72161e-06	1.12481e-10	0.541035	0.19485	3.70796e-05	0.000305949	65	65	65	Brain_Hypothalamu														ENSG00000129351.13	-2.89546	-0.202359	0.00378598	0.559278	0.19485	3.70796e-05	0.000305949	62	65	65	Brain_Hypothalamu
NUP54	ENSG00000138750.10	6.42532	0.000137623	1.31595e-10	0.124553	0.150211	0.000350608	0.00189452	26	26	26	Brain_Hypothalamu
DGCR6	ENSG00000183628.8	-6.38791	-5.82226e-05	1.6817e-10	0.194277	0.281449	3.50236e-07	6.68097e-06	17	19	19	Brain_Hypothalamu
CRYGN	ENSG00000127377.4	-6.38347	-0.00012748	1.73117e-10	0.141452	0.100289	0.00397187	0.0117188	25	25	25	Brain_Hypothalamu
ANXA5	ENSG00000164111.10	-6.36843	-0.000220374	1.90972e-10	0.172722	0.157875	0.000239852	0.00140672	25	25	25	Brain_Hypothalamu
ATP9A	ENSG00000054793.9	-6.30558	-0.000106927	2.87121e-10	0.0758265	0.093259	0.00556637	0.0150835	15	15	15	Brain_Hypothalamu
TCP1	ENSG00000120438.7	-6.29359	-7.04499e-05	3.10216e-10	0.124018	0.155348	0.000271899	0.00155909	32	32	32	Brain_Hypothalamu
INTS1	ENSG00000164880.11	-6.24353	-3.74179e-05	4.27805e-10	0.255618	0.18863	5.09861e-05	0.000399317	35	35	35	Brain_Hypothalamu
RPS27L	ENSG00000185088.8	-6.24337	-0.000129654	4.28246e-10	0.324053	0.294813	1.63304e-07	3.66365e-06	40	40	40	Brain_Hypothalamu
ZNF107	ENSG00000196247.7	6.22024	0.000105189	4.96386e-10	0.347911	0.205555	2.13337e-05	0.000198563	29	29	29	Brain_Hypothalamu
ZNF16	ENSG00000170631.10	-6.21874	-0.000106657	5.01169e-10	0.212973	0.1161	0.00185415	0.00661158	23	23	23	Brain_Hypothalamu
NUDT14	ENSG00000183828.10	6.17469	0.000116163	6.62931e-10	0.204379	0.281484	3.49538e-07	6.68097e-06	19	19	19	Brain_Hypothalamu
RAP1GDS1	ENSG00000138698.10	6.15119	0.000143001	7.69052e-10	0.0360442	0.084985	0.00827748	0.0199347	8	8	8	Brain_Hypothalamu
RPRD1B	ENSG00000101413.7	6.12659	3.50114e-05	8.97797e-10	0.423916	0.146146	0.000428446	0.0022431	63	64	64	Brain_Hypothalamu
LIN52	ENSG00000205659.6	6.1159	0.000156564	9.60134e-10	0.163707	0.205646	2.12331e-05	0.000198104	20	20	20	Brain_Hypothalamu
A4GALT	ENSG00000128274.11	6.11543	0.000108991	9.62996e-10	0.0765584	0.110392	0.00244243	0.00809233	29	29	29	Brain_Hypothalamu														ENSG00000128274.11	-2.38319	-0.437287	0.0171633	0.0765384	0.110392	0.00244243	0.00809233	28	29	29	Brain_Hypothalamu
ZNF446	ENSG00000083838.11	6.11248	9.50697e-05	9.80935e-10	0.195028	0.0911746	0.00615172	0.0161364	31	32	32	Brain_Hypothalamu
JRKL	ENSG00000183340.5	6.11157	6.08754e-05	9.86538e-10	0.280654	0.0905634	0.00633473	0.0164111	47	47	47	Brain_Hypothalamu
EPM2A	ENSG00000112425.9	6.07895	6.68888e-05	1.20968e-09	0.172405	0.167366	0.000149395	0.000951503	26	26	26	Brain_Hypothalamu
MED4	ENSG00000136146.10	-6.07372	-6.37612e-05	1.24984e-09	0.70393	0.131232	0.000889555	0.00389955	119	120	120	Brain_Hypothalamu
MRPS26	ENSG00000125901.5	-6.04262	-5.82235e-05	1.51635e-09	0.335472	0.104098	0.0033072	0.0102688	48	48	48	Brain_Hypothalamu
BLOC1S2	ENSG00000196072.7	5.98649	3.86361e-05	2.14417e-09	0.476422	0.30962	6.90382e-08	1.77894e-06	46	47	47	Brain_Hypothalamu
STEAP3	ENSG00000115107.15	-5.95863	-5.67149e-05	2.54354e-09	0.317879	0.281929	3.40841e-07	6.63311e-06	54	54	54	Brain_Hypothalamu
UBE4A	ENSG00000110344.5	5.92679	0.000192199	3.08913e-09	0.0827209	0.0722587	0.0152441	0.0308831	21	22	22	Brain_Hypothalamu
SPTBN4	ENSG00000160460.11	5.92612	0.00012633	3.10168e-09	0.0817573	0.1163	0.00183626	0.00657585	17	17	17	Brain_Hypothalamu
P2RX6	ENSG00000099957.12	-5.91565	-7.84614e-05	3.30572e-09	0.104558	0.0824902	0.00932935	0.0217798	23	23	23	Brain_Hypothalamu
SNAPC3	ENSG00000164975.11	5.8953	0.000745897	3.73998e-09	0.00185854	0.0742917	0.0138257	0.0287813	3	3	3	Brain_Hypothalamu
UHRF1BP1	ENSG00000065060.12	5.88763	8.3199e-05	3.91776e-09	0.0966127	0.0663994	0.0202087	0.0378929	43	43	43	Brain_Hypothalamu
EXOSC8	ENSG00000120699.8	-5.87967	-4.69713e-05	4.11096e-09	0.166335	0.102361	0.00359542	0.0108121	45	45	45	Brain_Hypothalamu
CNTNAP3B	ENSG00000154529.10	-5.85491	-0.000213085	4.77263e-09	0.103022	0.0725104	0.0150608	0.0306407	9	17	17	Brain_Hypothalamu
AC008060.7	ENSG00000218672.1	-5.82518	-9.80426e-05	5.70519e-09	0.181874	0.296506	1.48111e-07	3.37701e-06	9	9	9	Brain_Hypothalamu
THG1L	ENSG00000113272.9	-5.81567	-0.000111998	6.03928e-09	0.195175	0.102382	0.00359178	0.0108121	47	47	47	Brain_Hypothalamu
HERC1	ENSG00000103657.9	-5.79715	-9.47619e-05	6.74497e-09	0.0310113	0.0597757	0.0278271	0.0476982	10	10	10	Brain_Hypothalamu
DLEU2L	ENSG00000116652.5	-5.7896	-4.03865e-05	7.05537e-09	0.453699	0.127043	0.00109083	0.00452453	79	79	79	Brain_Hypothalamu
DCUN1D2	ENSG00000150401.10	-5.74838	-0.000105623	9.0104e-09	0.0691616	0.116159	0.00184883	0.00660248	15	15	15	Brain_Hypothalamu
FOLH1	ENSG00000086205.12	5.71454	0.000137773	1.10002e-08	0.250948	0.145605	0.000440003	0.00229737	25	26	26	Brain_Hypothalamu														ENSG00000086205.12	2.33628	0.426217	0.0194769	0.161319	0.145605	0.000440003	0.00229737	21	26	26	Brain_Hypothalamu
SEC14L1	ENSG00000129657.10	5.71108	8.86409e-05	1.12263e-08	0.168497	0.0699989	0.0169935	0.0334351	52	53	53	Brain_Hypothalamu
DAD1	ENSG00000129562.6	5.70463	0.000100151	1.16596e-08	0.0426618	0.0732187	0.0145569	0.0299416	12	12	12	Brain_Hypothalamu
KLRG1	ENSG00000139187.5	5.68608	0.000134348	1.29986e-08	0.128942	0.195278	3.62735e-05	0.000301539	28	29	29	Brain_Hypothalamu
CYP4F11	ENSG00000171903.12	-5.68538	-4.03196e-05	1.30521e-08	0.144041	0.113493	0.00210298	0.00728722	23	23	23	Brain_Hypothalamu
HPX	ENSG00000110169.6	5.66867	3.99695e-05	1.43912e-08	0.794501	0.258237	1.27924e-06	2.02852e-05	111	111	111	Brain_Hypothalamu
SLC25A32	ENSG00000164933.7	5.66743	0.000222624	1.44957e-08	0.0909173	0.146214	0.000427015	0.00223865	30	31	31	Brain_Hypothalamu
DSN1	ENSG00000149636.11	5.65755	0.000142117	1.53552e-08	0.158047	0.072654	0.0149572	0.0305429	39	39	39	Brain_Hypothalamu
ECI2	ENSG00000198721.8	5.64803	6.72895e-05	1.62299e-08	0.169818	0.137316	0.000660907	0.00315572	52	52	52	Brain_Hypothalamu
CDH8	ENSG00000150394.9	5.64785	0.000213657	1.62463e-08	0.0713945	0.0646155	0.0220238	0.0405079	22	22	22	Brain_Hypothalamu
PPP4R1	ENSG00000154845.11	-5.63028	-3.14804e-05	1.79917e-08	0.941087	0.240605	3.34209e-06	4.32148e-05	134	135	135	Brain_Hypothalamu
CDC25B	ENSG00000101224.13	-5.62722	-0.000114024	1.8314e-08	0.150347	0.120465	0.00150111	0.00565902	31	31	31	Brain_Hypothalamu
OPA3	ENSG00000125741.4	5.62193	0.000103724	1.8883e-08	0.176362	0.066942	0.0196873	0.0371866	53	54	54	Brain_Hypothalamu
LTBR	ENSG00000111321.6	-5.61893	-0.000112326	1.92149e-08	0.117053	0.0863305	0.00776034	0.01901	23	23	23	Brain_Hypothalamu
PRDM8	ENSG00000152784.11	-5.60688	-9.06283e-05	2.06011e-08	0.0589701	0.0736384	0.0142664	0.029571	15	15	15	Brain_Hypothalamu
ABCF2	ENSG00000033050.3	-5.58329	-0.000156332	2.36013e-08	0.0549731	0.0641943	0.0224759	0.0410845	10	10	10	Brain_Hypothalamu
PMPCB	ENSG00000105819.9	-5.58086	-6.99079e-05	2.39331e-08	0.260642	0.0668301	0.0197937	0.0373268	48	48	48	Brain_Hypothalamu
PLEKHA8	ENSG00000106086.14	-5.57978	-0.000156052	2.40817e-08	0.134865	0.0829423	0.00912924	0.0214759	37	38	38	Brain_Hypothalamu
GAPDH	ENSG00000111640.10	-5.56306	-5.41935e-05	2.65091e-08	0.24106	0.134602	0.000754696	0.0034827	46	47	47	Brain_Hypothalamu
HS2ST1	ENSG00000153936.12	-5.54993	-0.000733604	2.85779e-08	0.000975094	0.0754837	0.0130566	0.0275831	3	3	3	Brain_Hypothalamu
GOLGA8O	ENSG00000206127.6	5.5375	8.38339e-05	3.06823e-08	0.223082	0.0643874	0.0222675	0.0408391	37	38	38	Brain_Hypothalamu
PKIA	ENSG00000171033.8	5.53141	2.84099e-05	3.17669e-08	0.88253	0.243348	2.88194e-06	3.87609e-05	157	158	158	Brain_Hypothalamu
BPHL	ENSG00000137274.8	-5.52544	-0.000111469	3.28652e-08	0.0561958	0.0909454	0.00621972	0.0162556	4	4	4	Brain_Hypothalamu
PPP1R14A	ENSG00000167641.6	5.51817	8.74706e-05	3.42549e-08	0.206365	0.132438	0.00083875	0.00374067	44	45	45	Brain_Hypothalamu
MCUR1	ENSG00000050393.7	-5.51394	-0.000251875	3.5088e-08	0.0668518	0.104408	0.00325828	0.0101604	9	9	9	Brain_Hypothalamu
USP46	ENSG00000109189.8	-5.51209	-0.000120301	3.54588e-08	0.0852338	0.107806	0.00276656	0.00893574	16	16	16	Brain_Hypothalamu
HLA-C	ENSG00000204525.10	5.50954	4.19198e-05	3.59782e-08	0.404141	0.618937	3.17724e-18	2.44856e-15	32	35	35	Brain_Hypothalamu
LDHAL6A	ENSG00000166800.5	-5.50298	-6.10885e-05	3.7342e-08	0.386423	0.290311	2.11469e-07	4.55223e-06	57	58	58	Brain_Hypothalamu
TEX14	ENSG00000121101.11	-5.49047	-2.73282e-05	4.00854e-08	0.135043	0.0914811	0.00606196	0.0160197	32	32	32	Brain_Hypothalamu
MPP5	ENSG00000072415.4	5.48269	0.000128904	4.1891e-08	0.107657	0.125198	0.00119315	0.00477417	16	16	16	Brain_Hypothalamu
2021-09-12	ENSG00000140623.9	5.47144	2.69782e-05	4.46404e-08	0.661922	0.477223	9.55454e-13	9.95037e-11	66	66	66	Brain_Hypothalamu
SCUBE2	ENSG00000175356.8	5.47013	5.18952e-05	4.49704e-08	0.391582	0.0726105	0.0149885	0.0305822	63	63	63	Brain_Hypothalamu
TYW3	ENSG00000162623.11	-5.46694	-5.43979e-05	4.57877e-08	0.0799368	0.174229	0.000105835	0.000715462	8	8	8	Brain_Hypothalamu
PACRG	ENSG00000112530.7	5.45255	8.95372e-05	4.96531e-08	0.3405	0.220959	9.5281e-06	0.000101142	72	73	73	Brain_Hypothalamu
GID4	ENSG00000141034.5	5.44195	8.46872e-05	5.26999e-08	0.175491	0.0725807	0.01501	0.030602	37	37	37	Brain_Hypothalamu
MTMR10	ENSG00000166912.12	5.44123	6.51385e-05	5.29138e-08	0.203501	0.0723485	0.0151784	0.0307988	38	38	38	Brain_Hypothalamu
ATP5F1	ENSG00000116459.6	5.43596	0.000117713	5.45037e-08	0.0896598	0.0986747	0.00429212	0.0124727	16	16	16	Brain_Hypothalamu														ENSG00000116459.6	2.05461	0.373168	0.0399171	0.0896598	0.0986747	0.00429212	0.0124727	16	16	16	Brain_Hypothalamu
AP3S1	ENSG00000177879.10	5.43304	7.57443e-05	5.54035e-08	0.20899	0.103351	0.00342818	0.0105143	43	43	43	Brain_Hypothalamu
ZNF714	ENSG00000160352.11	-5.41767	-6.24194e-05	6.03795e-08	0.0422138	0.076683	0.0123262	0.0265195	6	6	6	Brain_Hypothalamu
ASB5	ENSG00000164122.4	-5.41634	-0.000140927	6.08301e-08	0.197316	0.225873	7.34714e-06	8.27796e-05	40	40	40	Brain_Hypothalamu
VPS4A	ENSG00000132612.14	-5.41194	-7.57281e-05	6.23454e-08	0.220008	0.219656	1.02055e-05	0.000105934	41	41	41	Brain_Hypothalamu	Brain_Hypothalamus	X320	0.628923	0.0211	Meningitis	0.244	1.23	131	22760	16	69345259	69358949	320_M
METTL21B	ENSG00000123427.11	5.40062	4.03121e-05	6.64123e-08	0.199798	0.216079	1.23177e-05	0.00012425	46	46	46	Brain_Hypothalamu
KDM6B	ENSG00000132510.6	-5.39835	-0.000142002	6.72549e-08	0.0529083	0.0626711	0.024191	0.0431951	8	8	8	Brain_Hypothalamu
MEF2A	ENSG00000068305.13	-5.38383	-9.81089e-05	7.29191e-08	0.345883	0.129134	0.000985288	0.00419513	56	58	58	Brain_Hypothalamu
LSM6	ENSG00000164167.5	-5.37325	-5.7694e-05	7.73317e-08	0.202553	0.137424	0.000657397	0.00315067	34	34	34	Brain_Hypothalamu
ZNF783	ENSG00000204946.5	-5.36846	-1.65294e-06	7.94097e-08	0.288192	0.131469	0.000879344	0.00387242	44	44	44	Brain_Hypothalamu
TRAPPC6A	ENSG00000007255.6	-5.36711	-0.00145287	8.00083e-08	0.000970922	0.0625729	0.0243061	0.0432603	2	2	2	Brain_Hypothalamu
WDFY2	ENSG00000139668.7	-5.36424	-6.53381e-05	8.12886e-08	0.373641	0.176488	9.44387e-05	0.000647507	57	57	57	Brain_Hypothalamu
CLIC5	ENSG00000112782.11	5.35192	8.86571e-05	8.70254e-08	0.13002	0.166846	0.000153338	0.000971801	24	24	24	Brain_Hypothalamu	Brain_Hypothalamus	X320	0.97903	0.00344	Meningitis	0.0915	1.28	131	22760	6	45868045	46048132	320_M
ZNF131	ENSG00000172262.7	-5.33659	-7.59102e-05	9.47099e-08	0.0851	0.116321	0.00183445	0.00657585	75	75	75	Brain_Hypothalamu
LCTL	ENSG00000188501.7	-5.33485	-0.000118569	9.56221e-08	0.375551	0.129227	0.000980842	0.00418118	58	58	58	Brain_Hypothalamu
2021-09-02	ENSG00000168385.13	-5.3294	-4.39781e-05	9.85362e-08	0.0811866	0.135625	0.000717887	0.00335707	9	9	9	Brain_Hypothalamu
LRCH4	ENSG00000077454.11	-5.32523	-5.37638e-05	1.00824e-07	0.365871	0.11621	0.00184432	0.00659248	52	53	53	Brain_Hypothalamu
C9orf156	ENSG00000136932.9	-5.32303	-0.000145229	1.0205e-07	0.113102	0.213596	1.40294e-05	0.000137906	14	14	14	Brain_Hypothalamu
TMEM17	ENSG00000186889.5	-5.31359	-8.80414e-05	1.07488e-07	0.176883	0.100534	0.0039253	0.011617	41	41	41	Brain_Hypothalamu
PLA2G1B	ENSG00000170890.9	-5.31251	-8.68545e-05	1.08124e-07	0.133658	0.0847958	0.00835293	0.0200412	29	29	29	Brain_Hypothalamu
AK5	ENSG00000154027.14	5.30699	0.00013382	1.11453e-07	0.0478368	0.0986153	0.00430438	0.0124989	13	13	13	Brain_Hypothalamu														ENSG00000154027.14	3.07503	0.914191	0.00210484	0.0310478	0.0986153	0.00430438	0.0124989	12	13	13	Brain_Hypothalamu
PROCA1	ENSG00000167525.9	-5.30392	-3.45879e-05	1.13343e-07	0.234996	0.0644516	0.0221986	0.040771	44	44	44	Brain_Hypothalamu
ERAP1	ENSG00000164307.8	-5.29891	-8.40274e-05	1.16493e-07	0.210985	0.336358	1.39546e-08	4.51858e-07	17	17	17	Brain_Hypothalamu
TMEM169	ENSG00000163449.6	5.29356	0.00416768	1.19957e-07	0.00017172	0.0628702	0.0239596	0.0429609	2	2	2	Brain_Hypothalamu
POGLUT1	ENSG00000163389.6	-5.28992	-0.000246632	1.2237e-07	0.0488835	0.0861347	0.00783354	0.0191043	15	15	15	Brain_Hypothalamu	Brain_Hypothalamus	X320	0.717076	0.0304	Meningitis	0.0801	1.18	131	22760	3	119187785	119213555	320_M	ENSG00000163389.6	2.02003	0.47956	0.0433799	0.0488835	0.0861347	0.00783354	0.0191043	15	15	15	Brain_Hypothalamu
FDXR	ENSG00000161513.7	5.28886	2.67388e-05	1.23078e-07	0.17652	0.0636989	0.0230198	0.0416497	26	27	27	Brain_Hypothalamu
SPATA33	ENSG00000167523.9	-5.28855	-3.55663e-05	1.23288e-07	0.0345569	0.0679152	0.0187858	0.0359598	5	6	6	Brain_Hypothalamu
SMNDC1	ENSG00000119953.8	-5.28753	-9.43491e-05	1.2398e-07	0.28984	0.113084	0.00214495	0.00739276	46	46	46	Brain_Hypothalamu
MPP4	ENSG00000082126.13	5.2856	0.000110218	1.25295e-07	0.138971	0.0606721	0.0266456	0.0461038	25	25	25	Brain_Hypothalamu
CCDC25	ENSG00000147419.12	-5.28083	-3.40267e-05	1.28601e-07	0.165407	0.0792014	0.0109232	0.0244569	42	43	43	Brain_Hypothalamu
CBR4	ENSG00000145439.7	5.27736	0.000212998	1.31058e-07	0.0532476	0.115047	0.00195089	0.0068714	5	5	5	Brain_Hypothalamu
NPIPA3	ENSG00000224712.6	5.27351	0.000140679	1.3384e-07	0.0450535	0.0612473	0.0259144	0.045286	7	7	7	Brain_Hypothalamu
AGAP8	ENSG00000174194.11	-5.26603	-6.02531e-05	1.39409e-07	0.204141	0.203203	2.41015e-05	0.000217494	25	25	25	Brain_Hypothalamu
EP400NL	ENSG00000185684.8	-5.24524	-7.96005e-05	1.56077e-07	0.341369	0.220726	9.64588e-06	0.000101918	48	50	50	Brain_Hypothalamu
PICK1	ENSG00000100151.11	5.24271	0.000141281	1.58239e-07	0.0921185	0.125778	0.00116	0.00469722	10	10	10	Brain_Hypothalamu
C1orf229	ENSG00000221953.2	5.24006	0.000242905	1.60524e-07	0.0569138	0.0779522	0.0115979	0.0254499	9	9	9	Brain_Hypothalamu
ZNF93	ENSG00000184635.9	-5.23611	-0.000126703	1.63995e-07	0.331937	0.242696	2.98545e-06	3.99437e-05	50	51	51	Brain_Hypothalamu
GCHFR	ENSG00000137880.4	5.22293	0.000856948	1.76118e-07	0.00207481	0.0854575	0.00809206	0.019563	2	2	2	Brain_Hypothalamu
ZNF812	ENSG00000224689.3	5.21856	1.96868e-06	1.80316e-07	0.3991	0.250043	2.00376e-06	2.9136e-05	49	50	50	Brain_Hypothalamu
KIAA0087	ENSG00000122548.3	-5.21796	-0.000145466	1.80905e-07	0.103187	0.0852047	0.00819073	0.0197628	20	20	20	Brain_Hypothalamu
ARHGAP35	ENSG00000160007.13	-5.21625	-1.46232e-05	1.82579e-07	0.937045	0.13276	0.000825702	0.00370392	131	132	132	Brain_Hypothalamu
ASPRV1	ENSG00000244617.1	-5.21392	-0.000301963	1.84893e-07	0.00081013	0.0597093	0.0279167	0.0477836	2	2	2	Brain_Hypothalamu
GAA	ENSG00000171298.8	5.21242	0.000167756	1.86394e-07	0.111208	0.0663633	0.020244	0.0379221	25	25	25	Brain_Hypothalamu
DUSP4	ENSG00000120875.4	5.20776	4.26596e-05	1.91129e-07	0.265006	0.185018	6.12906e-05	0.00046127	55	55	55	Brain_Hypothalamu
ZBED6CL	ENSG00000188707.4	-5.20187	-0.00016094	1.97293e-07	0.162482	0.234196	4.71563e-06	5.69613e-05	23	25	25	Brain_Hypothalamu
FIS1	ENSG00000214253.4	-5.20051	-4.42683e-05	1.9874e-07	0.368715	0.344147	8.6606e-09	3.08997e-07	51	51	51	Brain_Hypothalamu
DNLZ	ENSG00000213221.4	-5.18249	-0.000184339	2.18947e-07	0.119503	0.155125	0.000274932	0.00157413	22	22	22	Brain_Hypothalamu	Brain_Hypothalamus	X320	0.595279	0.0199	Meningitis	0.133	1.2	131	22760	9	139253932	139258241	320_M
PTGR2	ENSG00000140043.7	-5.18112	-0.000229363	2.20562e-07	0.0552003	0.0806282	0.0102007	0.0233133	9	9	9	Brain_Hypothalamu
FRMD6	ENSG00000139926.11	-5.17021	-0.000391056	2.33834e-07	0.0324917	0.0913179	0.00610959	0.0160696	5	5	5	Brain_Hypothalamu
ACVR1C	ENSG00000123612.11	-5.16239	-0.000177853	2.43812e-07	0.0794958	0.0629093	0.0239144	0.0428999	10	10	10	Brain_Hypothalamu
SLC5A6	ENSG00000138074.10	-5.16098	-0.000122734	2.4566e-07	0.0385719	0.0781513	0.0114877	0.0252526	3	3	3	Brain_Hypothalamu
AIFM2	ENSG00000042286.10	5.16091	2.92201e-05	2.45746e-07	0.929142	0.209508	1.73687e-05	0.000164844	124	124	124	Brain_Hypothalamu
SLC26A1	ENSG00000145217.9	-5.15967	-4.11689e-05	2.47379e-07	0.460578	0.278248	4.19666e-07	7.70043e-06	67	68	68	Brain_Hypothalamu
PARD6B	ENSG00000124171.4	5.15312	0.000985388	2.56194e-07	0.00137663	0.0605603	0.0267901	0.046333	2	2	2	Brain_Hypothalamu
GVQW1	ENSG00000241043.1	-5.1502	-8.40875e-05	2.6021e-07	0.0717126	0.0855242	0.00806624	0.0195331	18	18	18	Brain_Hypothalamu
MYB	ENSG00000118513.14	-5.14535	-0.000146122	2.67021e-07	0.0622428	0.0600992	0.0273948	0.0471596	13	13	13	Brain_Hypothalamu
ZNF540	ENSG00000171817.12	5.14171	0.000476257	2.72252e-07	0.000792491	0.0777001	0.0117391	0.0256428	7	7	7	Brain_Hypothalamu
PLEC	ENSG00000178209.10	5.13982	0.000146296	2.74998e-07	0.132406	0.162575	0.000189811	0.00115911	19	19	19	Brain_Hypothalamu
C2CD2L	ENSG00000172375.8	5.1207	4.25649e-05	3.04401e-07	0.34647	0.0698412	0.017123	0.0335774	52	54	54	Brain_Hypothalamu
H2AFY	ENSG00000113648.12	5.11051	5.45003e-05	3.21287e-07	0.0666849	0.102715	0.00353466	0.0107499	13	13	13	Brain_Hypothalamu
TXNRD2	ENSG00000184470.15	-5.10716	-0.0001595	3.27035e-07	0.0623164	0.19805	3.14506e-05	0.000267523	10	10	10	Brain_Hypothalamu	Brain_Hypothalamus	X320	0.483844	0.0429	Meningitis	0.208	1.19	131	22760	22	19863040	19929341	320_M
NKX6-1	ENSG00000163623.5	-5.10463	-2.13379e-05	3.3145e-07	0.128388	0.19472	3.73278e-05	0.00030713	30	30	30	Brain_Hypothalamu
LMO3	ENSG00000048540.10	-5.1036	-0.000517521	3.33254e-07	0.000631359	0.0742204	0.0138731	0.0288333	2	2	2	Brain_Hypothalamu
LPIN1	ENSG00000134324.7	-5.09717	-8.79303e-05	3.44765e-07	0.215635	0.130582	0.000918199	0.00398882	37	38	38	Brain_Hypothalamu
S100A10	ENSG00000197747.4	5.09567	0.000133838	3.47518e-07	0.0605053	0.088845	0.00687887	0.0174383	23	23	23	Brain_Hypothalamu
TFAM	ENSG00000108064.6	-5.09371	-7.97452e-05	3.51119e-07	0.0437621	0.0858438	0.00794357	0.0193116	10	10	10	Brain_Hypothalamu
C2orf82	ENSG00000182600.5	5.08315	3.79749e-05	3.71219e-07	0.123842	0.274748	5.11012e-07	9.15849e-06	17	17	17	Brain_Hypothalamu
HS3ST1	ENSG00000002587.5	5.08304	5.68452e-05	3.71432e-07	0.257254	0.177954	8.76956e-05	0.000614393	58	59	59	Brain_Hypothalamu
SLC38A1	ENSG00000111371.11	-5.07921	-0.000166111	3.79001e-07	0.125482	0.0936204	0.00547068	0.0149187	28	28	28	Brain_Hypothalamu
C1GALT1	ENSG00000106392.6	5.07471	0.000106471	3.88086e-07	0.051645	0.110717	0.00240439	0.00800068	5	5	5	Brain_Hypothalamu
SLC4A7	ENSG00000033867.12	5.06815	0.000182882	4.01698e-07	0.199936	0.0785571	0.0112661	0.0249779	39	40	40	Brain_Hypothalamu
DDX47	ENSG00000213782.3	-5.05833	-5.26516e-05	4.22939e-07	0.326883	0.094339	0.00528526	0.0145685	54	55	55	Brain_Hypothalamu
ACVRL1	ENSG00000139567.8	5.0472	0.000135869	4.48327e-07	0.0938055	0.080089	0.0104679	0.0238251	22	22	22	Brain_Hypothalamu
APOBEC3G	ENSG00000239713.3	5.047	7.79086e-05	4.488e-07	0.376047	0.271729	6.05199e-07	1.06e-05	60	62	62	Brain_Hypothalamu
TRPM4	ENSG00000130529.11	5.04659	9.32722e-05	4.49763e-07	0.0914532	0.0592556	0.028537	0.0486554	15	15	15	Brain_Hypothalamu
KIAA0922	ENSG00000121210.11	5.01505	6.21172e-05	5.30188e-07	0.0237167	0.0665471	0.0200654	0.037716	7	7	7	Brain_Hypothalamu
CCDC86	ENSG00000110104.7	5.01481	0.000572165	5.30853e-07	0.00473948	0.0927527	0.00570323	0.0153739	2	2	2	Brain_Hypothalamu														ENSG00000110104.7	1.98637	1.3937	0.0469925	0.00473948	0.0927527	0.00570323	0.0153739	2	2	2	Brain_Hypothalamu
LIG1	ENSG00000105486.9	5.00013	4.92459e-05	5.72907e-07	0.653751	0.304519	9.30499e-08	2.25502e-06	74	77	77	Brain_Hypothalamu
C16orf93	ENSG00000196118.7	4.99821	8.49815e-05	5.78661e-07	0.0649341	0.0821395	0.00948756	0.0220716	15	15	15	Brain_Hypothalamu
CDCA3	ENSG00000111665.7	-4.99749	-0.000376111	5.80799e-07	0.0528328	0.114448	0.00200821	0.00702196	5	5	5	Brain_Hypothalamu
ATF5	ENSG00000169136.4	-4.996	-0.00187236	5.85309e-07	0.000149099	0.0650618	0.0215547	0.0397971	2	2	2	Brain_Hypothalamu
LGR6	ENSG00000133067.13	4.9936	5.46136e-05	5.92633e-07	0.210629	0.0873158	0.00740224	0.0183545	49	49	49	Brain_Hypothalamu
ANKRD40	ENSG00000154945.6	-4.99334	-4.90752e-05	5.93432e-07	0.349888	0.130649	0.000915196	0.00398882	68	69	69	Brain_Hypothalamu
CHAF1A	ENSG00000167670.11	4.99211	8.97839e-05	5.97235e-07	0.063667	0.117701	0.00171601	0.00626163	15	15	15	Brain_Hypothalamu
CCNI	ENSG00000118816.5	4.98702	0.000204041	6.13178e-07	0.0669176	0.0894452	0.0066837	0.0170445	14	15	15	Brain_Hypothalamu
RRAGA	ENSG00000155876.4	-4.97273	-0.000266138	6.60182e-07	0.0248497	0.0609478	0.0262925	0.0457018	7	7	7	Brain_Hypothalamu
UFSP2	ENSG00000109775.6	-4.9727	-5.92916e-05	6.60283e-07	0.782494	0.38265	7.55231e-10	4.04183e-08	80	82	82	Brain_Hypothalamu
ZNF709	ENSG00000242852.2	-4.97243	-0.000205954	6.61199e-07	0.0723621	0.117225	0.00175595	0.00637117	20	20	20	Brain_Hypothalamu
SLC35F2	ENSG00000110660.10	4.97094	9.77123e-05	6.66299e-07	0.177184	0.141825	0.000529857	0.00266539	33	34	34	Brain_Hypothalamu
MITD1	ENSG00000158411.6	4.9654	0.000111585	6.85608e-07	0.261437	0.112357	0.00222149	0.00759541	46	48	48	Brain_Hypothalamu
BCR	ENSG00000186716.15	-4.96171	-2.58441e-05	6.98756e-07	0.245528	0.266987	7.88417e-07	1.35625e-05	34	34	34	Brain_Hypothalamu
SAP25	ENSG00000205307.6	-4.95644	-5.02243e-05	7.17964e-07	0.0959942	0.11024	0.0024604	0.00811697	20	20	20	Brain_Hypothalamu
SCGB1D2	ENSG00000124935.3	-4.95342	-0.00264163	7.29209e-07	0.000142467	0.0906397	0.00631158	0.0163883	2	2	2	Brain_Hypothalamu
S100A13	ENSG00000189171.9	4.94738	0.000241745	7.52178e-07	0.0600902	0.0839808	0.0086858	0.0206449	15	15	15	Brain_Hypothalamu
PSD4	ENSG00000125637.11	4.94528	0.000285374	7.60342e-07	0.0312026	0.0747846	0.0135023	0.0283532	4	4	4	Brain_Hypothalamu
SPATA20	ENSG00000006282.15	4.94	7.71237e-05	7.81221e-07	0.191131	0.2826	3.28116e-07	6.4179e-06	19	19	19	Brain_Hypothalamu														ENSG00000006282.15	-2.05289	-0.260496	0.0400831	0.191131	0.2826	3.28116e-07	6.4179e-06	19	19	19	Brain_Hypothalamu
PCM1	ENSG00000078674.13	-4.93088	-0.000133094	8.18621e-07	0.0926334	0.196447	3.41566e-05	0.000287903	12	12	12	Brain_Hypothalamu
GOLT1A	ENSG00000174567.7	4.92798	3.31235e-05	8.30836e-07	0.439011	0.208906	1.79226e-05	0.000168853	73	74	74	Brain_Hypothalamu
YIPF4	ENSG00000119820.6	4.92658	9.214e-05	8.3681e-07	0.0832876	0.0795073	0.0107641	0.0242274	17	17	17	Brain_Hypothalamu
POLR1B	ENSG00000125630.11	4.92621	0.000142486	8.38395e-07	0.111447	0.204194	2.28943e-05	0.000207085	10	10	10	Brain_Hypothalamu
EMILIN3	ENSG00000183798.4	-4.92586	-0.000130951	8.39882e-07	0.198273	0.135446	0.000724183	0.0033824	40	40	40	Brain_Hypothalamu
SAAL1	ENSG00000166788.5	-4.91965	-8.7158e-05	8.6697e-07	0.0961464	0.140205	0.000573693	0.0028341	19	19	19	Brain_Hypothalamu
MICA	ENSG00000204520.8	4.91428	5.27968e-05	8.91077e-07	0.251564	0.101133	0.00381389	0.0113383	23	23	23	Brain_Hypothalamu
BTN3A2	ENSG00000186470.9	4.91293	0.000149541	8.97245e-07	0.11233	0.143587	0.000485917	0.00246365	39	40	40	Brain_Hypothalamu
FBXW5	ENSG00000159069.9	4.91137	0.000114698	9.04411e-07	0.073195	0.0937214	0.00544425	0.0148571	12	12	12	Brain_Hypothalamu
GPR35	ENSG00000178623.7	4.90716	0.000190434	9.24027e-07	0.0581827	0.163701	0.000179443	0.00110455	3	4	4	Brain_Hypothalamu
DOCK9	ENSG00000088387.13	-4.90593	-0.000240235	9.29868e-07	0.00146008	0.0777997	0.0116831	0.0255494	2	2	2	Brain_Hypothalamu
IL18	ENSG00000150782.7	4.89133	4.09411e-05	1.00157e-06	0.0597183	0.0608667	0.0263959	0.0457538	20	21	21	Brain_Hypothalamu	Brain_Hypothalamus	X320	-0.897296	0.0267	Meningitis	0.0817	0.813	131	22760	11	112013974	112034840	320_M
UBQLNL	ENSG00000175518.6	4.88304	6.56368e-05	1.04464e-06	0.619571	0.122769	0.00134242	0.0052092	105	106	106	Brain_Hypothalamu
CLIP2	ENSG00000106665.11	4.87697	0.000238216	1.07727e-06	0.0356373	0.0664089	0.0201995	0.0378929	11	11	11	Brain_Hypothalamu
CHORDC1	ENSG00000110172.7	4.87638	0.000100273	1.08052e-06	0.0546103	0.0921036	0.00588363	0.015733	7	7	7	Brain_Hypothalamu
PERP	ENSG00000112378.11	-4.87453	-9.55916e-05	1.09068e-06	0.108202	0.118639	0.00163982	0.00605239	24	24	24	Brain_Hypothalamu
KAT8	ENSG00000103510.15	-4.86794	-0.00011411	1.12769e-06	0.0691086	0.144004	0.000476056	0.00243286	6	6	6	Brain_Hypothalamu
LACC1	ENSG00000179630.6	4.86746	0.000119249	1.13043e-06	0.21126	0.238057	3.83341e-06	4.78033e-05	35	35	35	Brain_Hypothalamu
ADORA2B	ENSG00000170425.3	4.856	6.54751e-05	1.19779e-06	0.112004	0.111397	0.00232687	0.00783749	22	22	22	Brain_Hypothalamu
ADAL	ENSG00000168803.10	4.84798	5.47914e-05	1.24723e-06	0.456626	0.280611	3.67235e-07	6.94794e-06	47	47	47	Brain_Hypothalamu
OR2C1	ENSG00000168158.2	4.84323	0.000128303	1.27748e-06	0.103439	0.0907985	0.00626371	0.016297	16	16	16	Brain_Hypothalamu
FOXK1	ENSG00000164916.9	4.84158	1.6198e-06	1.28813e-06	0.3826	0.0881812	0.00710135	0.0178748	53	57	57	Brain_Hypothalamu
GLS2	ENSG00000135423.8	4.8415	8.18206e-05	1.28861e-06	0.118256	0.0591954	0.0286203	0.0487758	26	26	26	Brain_Hypothalamu
DDX55	ENSG00000111364.11	4.83374	0.000222721	1.33994e-06	0.0801135	0.0625522	0.0243305	0.0432835	26	26	26	Brain_Hypothalamu
ELP2	ENSG00000134759.9	4.82962	2.3953e-05	1.3679e-06	0.586325	0.114031	0.00204908	0.00713897	88	89	89	Brain_Hypothalamu
HLA-DQA1	ENSG00000196735.7	-4.82088	-0.000267564	1.42928e-06	0.166885	0.511574	6.30757e-14	1.10477e-11	13	15	15	Brain_Hypothalamu
LSM7	ENSG00000130332.10	4.8176	0.000167407	1.45293e-06	0.0911767	0.0605348	0.0268232	0.0463694	24	25	25	Brain_Hypothalamu
DCTN2	ENSG00000175203.11	-4.7949	-8.25138e-05	1.62759e-06	0.383482	0.186556	5.66756e-05	0.000429896	81	83	83	Brain_Hypothalamu
PNLDC1	ENSG00000146453.8	-4.79429	-5.09932e-05	1.63248e-06	0.279464	0.205391	2.15168e-05	0.000199096	50	50	50	Brain_Hypothalamu
MYADML2	ENSG00000185105.4	4.78887	4.54239e-05	1.67725e-06	0.260853	0.305013	9.04046e-08	2.20478e-06	24	24	24	Brain_Hypothalamu
ST6GAL1	ENSG00000073849.10	4.78784	2.73657e-05	1.68589e-06	0.197439	0.0645618	0.0220809	0.0405741	51	51	51	Brain_Hypothalamu
ATIC	ENSG00000138363.10	-4.77544	-3.5403e-05	1.79311e-06	0.0983007	0.189821	4.79767e-05	0.000378053	13	13	13	Brain_Hypothalamu
USP45	ENSG00000123552.13	-4.77268	-8.32354e-05	1.81788e-06	0.0239111	0.0757826	0.0128706	0.0273547	5	5	5	Brain_Hypothalamu
PLCG1	ENSG00000124181.10	4.76912	0.000175242	1.85036e-06	0.0734409	0.0586816	0.0293418	0.0495888	32	32	32	Brain_Hypothalamu
TCTN2	ENSG00000168778.7	-4.76816	-0.000113961	1.85912e-06	0.0464549	0.0942863	0.00529866	0.0145685	4	4	4	Brain_Hypothalamu
VSX1	ENSG00000100987.10	4.76767	0.000159878	1.86366e-06	0.0420561	0.0587314	0.0292711	0.0494909	4	4	4	Brain_Hypothalamu
CSTB	ENSG00000160213.5	4.76502	0.00015836	1.88833e-06	0.0445684	0.0674516	0.0192099	0.0365718	11	11	11	Brain_Hypothalamu
FCER1A	ENSG00000179639.6	-4.75544	-8.2753e-05	1.98013e-06	0.0528752	0.135776	0.000712603	0.0033364	6	6	6	Brain_Hypothalamu
STX7	ENSG00000079950.9	-4.75407	-0.000240162	1.99361e-06	0.0454797	0.0795134	0.010761	0.0242274	7	7	7	Brain_Hypothalamu
L3MBTL4	ENSG00000154655.10	4.74465	0.000170363	2.08865e-06	0.186205	0.0878264	0.00722321	0.0180969	40	40	40	Brain_Hypothalamu
SMCO4	ENSG00000166002.2	-4.74392	-8.15233e-05	2.09623e-06	0.194042	0.0631093	0.0236845	0.0425866	49	49	49	Brain_Hypothalamu
PSMG4	ENSG00000180822.7	-4.74314	-7.69944e-05	2.10427e-06	0.356503	0.152512	0.000312913	0.00175253	67	67	67	Brain_Hypothalamu
PMS2	ENSG00000122512.10	-4.74066	-0.000160981	2.13021e-06	0.043291	0.0697404	0.0172061	0.0336549	4	4	4	Brain_Hypothalamu
ZNF668	ENSG00000167394.8	4.73883	9.43021e-05	2.14953e-06	0.491511	0.205272	2.16494e-05	0.000199096	71	72	72	Brain_Hypothalamu
ZNF212	ENSG00000170260.4	4.73498	8.04331e-05	2.19071e-06	0.104819	0.0709056	0.0162685	0.032373	28	28	28	Brain_Hypothalamu
DVL3	ENSG00000161202.13	-4.73236	-0.000286312	2.21928e-06	0.0328416	0.0620361	0.0249448	0.0440473	4	4	4	Brain_Hypothalamu
SYNPO2	ENSG00000172403.6	-4.73184	-7.92158e-05	2.22499e-06	0.333866	0.107942	0.00274856	0.00890747	59	60	60	Brain_Hypothalamu
ATP5G2	ENSG00000135390.13	-4.73068	-0.000247095	2.23769e-06	0.101985	0.173845	0.000107901	0.000727527	13	13	13	Brain_Hypothalamu
CRABP1	ENSG00000166426.7	4.72761	5.64925e-05	2.27175e-06	0.600352	0.17711	9.15158e-05	0.000633214	89	92	92	Brain_Hypothalamu	Brain_Hypothalamus	X320	0.883083	0.0146	Meningitis	0.0791	1.23	131	22760	15	78632666	78640572	320_M
NELFB	ENSG00000188986.4	-4.72132	-8.83848e-05	2.34318e-06	0.115784	0.174249	0.000105727	0.000715462	26	26	26	Brain_Hypothalamu
TRIM24	ENSG00000122779.12	4.71437	0.000146479	2.42462e-06	0.0465849	0.125965	0.00114952	0.00467239	9	10	10	Brain_Hypothalamu
AKTIP	ENSG00000166971.12	-4.71374	-0.000165961	2.4321e-06	0.115476	0.165946	0.000160395	0.00100659	15	15	15	Brain_Hypothalamu
EBAG9	ENSG00000147654.10	4.70788	1.35195e-05	2.50307e-06	0.414793	0.122121	0.00138532	0.00534339	84	85	85	Brain_Hypothalamu
ZNF680	ENSG00000173041.7	4.7051	9.3364e-05	2.53737e-06	0.282897	0.161586	0.000199411	0.00119996	37	38	38	Brain_Hypothalamu
MDH1B	ENSG00000138400.8	-4.70186	-0.000135411	2.578e-06	0.1193	0.0884548	0.00700879	0.0176746	39	39	39	Brain_Hypothalamu
CAND2	ENSG00000144712.7	-4.69246	-7.59644e-05	2.69938e-06	0.254752	0.0951393	0.00508612	0.0142411	68	70	70	Brain_Hypothalamu
FBXO18	ENSG00000134452.15	4.69145	0.000426086	2.71272e-06	0.0226979	0.0671185	0.0195206	0.0369624	10	10	10	Brain_Hypothalamu
LCN9	ENSG00000148386.5	4.67555	6.63367e-05	2.93164e-06	0.926887	0.135983	0.000705409	0.0033218	142	142	142	Brain_Hypothalamu
TXNDC17	ENSG00000129235.6	-4.66693	-3.80463e-05	3.05734e-06	0.754117	0.195008	3.67796e-05	0.000304125	100	101	101	Brain_Hypothalamu
PRPF4	ENSG00000136875.8	-4.66572	-7.2264e-05	3.07542e-06	0.782438	0.388946	4.99915e-10	2.87509e-08	97	98	98	Brain_Hypothalamu
TMC2	ENSG00000149488.11	-4.6631	-0.000146346	3.11478e-06	0.0666673	0.125297	0.00118739	0.00476104	5	5	5	Brain_Hypothalamu
RAPGEF3	ENSG00000079337.11	-4.65487	-4.93066e-05	3.24193e-06	0.146458	0.154793	0.000279491	0.00159549	18	18	18	Brain_Hypothalamu
ASCC1	ENSG00000138303.13	-4.65481	-8.58203e-05	3.24282e-06	0.0717689	0.0647608	0.0218699	0.0403018	15	15	15	Brain_Hypothalamu	Brain_Hypothalamus	X320	-0.686445	0.0173	Meningitis	0.131	0.813	131	22760	10	73856278	73976892	320_M
PIP5K1C	ENSG00000186111.4	-4.6547	-4.12367e-06	3.2446e-06	0.38044	0.177107	9.15323e-05	0.000633214	57	57	57	Brain_Hypothalamu
TM7SF2	ENSG00000149809.10	-4.65049	-0.00014802	3.31153e-06	0.0555648	0.0638946	0.0228034	0.0414667	7	7	7	Brain_Hypothalamu
SLC25A15	ENSG00000102743.10	-4.64679	-5.52826e-05	3.37147e-06	0.134279	0.103732	0.00336598	0.0104002	37	37	37	Brain_Hypothalamu
SOHLH2	ENSG00000120669.11	4.63541	4.44658e-05	3.56234e-06	0.280735	0.366575	2.12723e-09	9.64332e-08	88	88	88	Brain_Hypothalamu
PLCE1	ENSG00000138193.10	-4.63529	-0.00228747	3.56435e-06	0.000593761	0.0843194	0.00854591	0.0204052	2	2	2	Brain_Hypothalamu
FOXD4L6	ENSG00000204793.4	4.62804	1.53334e-05	3.69136e-06	1.38455	0.0824592	0.0093432	0.0217798	6	8	8	Brain_Hypothalamu
SAMD5	ENSG00000203727.3	4.62712	4.57965e-05	3.70783e-06	0.303435	0.181976	7.15372e-05	0.000524055	56	56	56	Brain_Hypothalamu
RP11-210M15.2	ENSG00000259495.1	4.62413	0.000451968	3.76168e-06	0.000555834	0.0958931	0.00490542	0.0138883	2	2	2	Brain_Hypothalamu
NOS3	ENSG00000164867.6	-4.62403	-4.23853e-05	3.7635e-06	0.600358	0.064092	0.0225872	0.0412094	79	81	81	Brain_Hypothalamu
CCDC53	ENSG00000120860.6	-4.62392	-4.23395e-05	3.7656e-06	0.185298	0.243824	2.8088e-06	3.81095e-05	40	40	40	Brain_Hypothalamu
HLA-A	ENSG00000206503.7	-4.62345	-2.91403e-05	3.77401e-06	0.294805	0.246799	2.39043e-06	3.34945e-05	8	8	8	Brain_Hypothalamu														ENSG00000206503.7	2.37575	0.284547	0.0175132	0.268464	0.246799	2.39043e-06	3.34945e-05	7	8	8	Brain_Hypothalamu
TIMM8B	ENSG00000150779.7	-4.62023	-0.000483563	3.83324e-06	0.00176933	0.0948512	0.00515695	0.0143786	7	7	7	Brain_Hypothalamu
SLC7A8	ENSG00000092068.14	4.61534	0.000176419	3.92452e-06	0.0262693	0.10589	0.00303403	0.00959849	3	3	3	Brain_Hypothalamu
LYRM4	ENSG00000214113.6	-4.61308	-8.71939e-05	3.96739e-06	0.0753946	0.17731	9.05949e-05	0.000628987	12	12	12	Brain_Hypothalamu
UNC13B	ENSG00000198722.8	4.61232	0.000155443	3.98198e-06	0.00330114	0.126483	0.00112092	0.00461895	6	6	6	Brain_Hypothalamu
INPP5F	ENSG00000198825.7	-4.59896	-9.28832e-05	4.24607e-06	0.150293	0.0749526	0.0133938	0.0281715	31	31	31	Brain_Hypothalamu
EFCAB13	ENSG00000178852.11	4.59888	0.000230037	4.24761e-06	0.120622	0.106638	0.00292672	0.00932793	33	33	33	Brain_Hypothalamu
ALG14	ENSG00000172339.9	4.59667	9.45695e-05	4.29298e-06	0.149839	0.0992222	0.00418072	0.0121819	38	38	38	Brain_Hypothalamu
RABEP1	ENSG00000029725.12	-4.59366	-8.86198e-05	4.35543e-06	0.0534608	0.0765678	0.0123946	0.026589	12	12	12	Brain_Hypothalamu
GRIN3A	ENSG00000198785.4	4.59256	5.59483e-05	4.37847e-06	0.370107	0.130438	0.000924685	0.00400796	83	83	83	Brain_Hypothalamu
DDC	ENSG00000132437.13	4.59166	4.66313e-05	4.39728e-06	0.268002	0.0665751	0.0200384	0.0376836	53	54	54	Brain_Hypothalamu
LSM3	ENSG00000170860.3	4.58929	0.000148976	4.44757e-06	0.205639	0.063794	0.0229144	0.0415901	37	37	37	Brain_Hypothalamu
UST	ENSG00000111962.7	4.58673	2.18994e-05	4.50233e-06	0.273719	0.0870316	0.00750381	0.0185229	54	54	54	Brain_Hypothalamu
SRP9	ENSG00000143742.8	-4.58565	-9.58477e-05	4.52583e-06	0.023595	0.061095	0.026106	0.0455176	6	6	6	Brain_Hypothalamu
NXPE3	ENSG00000144815.10	4.58429	0.000148055	4.55541e-06	0.111675	0.143087	0.000498001	0.00251829	16	16	16	Brain_Hypothalamu
PQLC3	ENSG00000162976.8	4.58364	4.20152e-05	4.56955e-06	0.108297	0.0908148	0.00625882	0.0162953	40	40	40	Brain_Hypothalamu
NID2	ENSG00000087303.12	-4.58311	-0.00211569	4.58122e-06	0.000158293	0.119217	0.00159458	0.00592512	2	2	2	Brain_Hypothalamu
AC117395.1	ENSG00000268175.1	4.57692	4.63968e-05	4.71878e-06	0.273804	0.112648	0.00219057	0.00750968	54	54	54	Brain_Hypothalamu
LECT1	ENSG00000136110.8	4.57012	0.000157258	4.87445e-06	0.0348271	0.0875291	0.00732692	0.018233	9	9	9	Brain_Hypothalamu
ALS2	ENSG00000003393.10	-4.56762	-0.000190029	4.93289e-06	0.0863892	0.0946729	0.00520126	0.0144345	19	19	19	Brain_Hypothalamu
BAIAP3	ENSG00000007516.9	4.56556	4.71505e-05	4.98173e-06	0.328373	0.0923818	0.00580561	0.0155568	52	54	54	Brain_Hypothalamu
PET100	ENSG00000229833.5	-4.56452	-0.000150119	5.0063e-06	0.0523901	0.0743536	0.0137846	0.0287425	12	12	12	Brain_Hypothalamu
NES	ENSG00000132688.10	-4.55766	-0.000188086	5.17268e-06	0.199229	0.0992128	0.00418259	0.0121819	58	58	58	Brain_Hypothalamu
GPR108	ENSG00000125734.9	4.54378	4.0758e-05	5.52543e-06	0.191363	0.394956	3.3589e-10	2.15713e-08	5	5	5	Brain_Hypothalamu
DNTTIP2	ENSG00000067334.9	4.53582	0.000150718	5.73805e-06	0.0528326	0.102489	0.00357323	0.0108077	16	16	16	Brain_Hypothalamu
BTBD7	ENSG00000011114.10	-4.53432	-0.000500552	5.77896e-06	0.00187624	0.0765588	0.0123999	0.026589	4	4	4	Brain_Hypothalamu
SPPL2A	ENSG00000138600.5	-4.53109	-2.50226e-05	5.86803e-06	0.0843387	0.0666873	0.0199304	0.0375354	17	17	17	Brain_Hypothalamu
ZNF491	ENSG00000177599.8	4.52724	3.76536e-05	5.9759e-06	0.42525	0.205283	2.16379e-05	0.000199096	71	71	71	Brain_Hypothalamu
RFPL3S	ENSG00000205853.6	-4.51529	-0.000248001	6.32311e-06	0.0628893	0.0590035	0.0288876	0.0490146	23	23	23	Brain_Hypothalamu
TMEM67	ENSG00000164953.11	-4.50362	-0.000157695	6.68071e-06	0.0636235	0.0658399	0.0207611	0.0385822	19	19	19	Brain_Hypothalamu
LAPTM5	ENSG00000162511.7	-4.50351	-0.000180662	6.68389e-06	0.0634951	0.13034	0.000929116	0.00401362	12	12	12	Brain_Hypothalamu
PTGR1	ENSG00000106853.12	-4.49736	-0.000103077	6.88019e-06	0.0463525	0.120471	0.00150066	0.00565902	5	5	5	Brain_Hypothalamu	Brain_Hypothalamus	X320	0.92262	0.0034	Meningitis	0.197	1.32	131	22760	9	114312002	114362135	320_M
CHAMP1	ENSG00000198824.4	4.48763	0.000213498	7.202e-06	0.0335445	0.0640881	0.0225914	0.0412094	11	11	11	Brain_Hypothalamu
PCDHB8	ENSG00000120322.2	4.48586	0.000130822	7.26214e-06	0.0472503	0.0637993	0.0229085	0.0415901	11	11	11	Brain_Hypothalamu
RNF187	ENSG00000168159.9	-4.48444	-8.82677e-05	7.31041e-06	0.108731	0.138927	0.000610774	0.00295664	20	20	20	Brain_Hypothalamu
FABP1	ENSG00000163586.5	-4.47972	-5.69055e-05	7.47417e-06	0.219991	0.37575	1.18155e-09	6.01886e-08	8	8	8	Brain_Hypothalamu
H3F3A	ENSG00000163041.5	4.47896	1.54639e-05	7.50059e-06	0.220444	0.442969	1.21419e-11	1.08805e-09	12	12	12	Brain_Hypothalamu
ZNF417	ENSG00000173480.6	-4.47887	-0.000117385	7.50384e-06	0.149328	0.0905972	0.00632447	0.0163997	27	27	27	Brain_Hypothalamu
PCMTD2	ENSG00000203880.7	-4.47649	-0.000109414	7.58817e-06	0.0625736	0.119709	0.00155705	0.00582502	10	11	11	Brain_Hypothalamu
GSTM5	ENSG00000134201.6	4.47427	8.753e-05	7.66713e-06	0.148679	0.271743	6.04721e-07	1.06e-05	12	12	12	Brain_Hypothalamu
KLHL9	ENSG00000198642.5	-4.47258	-7.54238e-05	7.72801e-06	0.0911478	0.156662	0.000254742	0.00146909	12	12	12	Brain_Hypothalamu
IL16	ENSG00000172349.12	-4.46991	-0.000191839	7.8251e-06	0.0418041	0.0798855	0.0105706	0.023988	11	11	11	Brain_Hypothalamu
MRPL34	ENSG00000130312.2	4.46806	2.67906e-05	7.89324e-06	0.146112	0.218213	1.10109e-05	0.000112243	17	17	17	Brain_Hypothalamu
STAU1	ENSG00000124214.15	4.46767	0.000102908	7.90767e-06	0.48335	0.191781	4.33994e-05	0.000349124	78	78	78	Brain_Hypothalamu
TYW1	ENSG00000198874.8	4.46182	8.69314e-05	8.12674e-06	0.262881	0.151087	0.000335753	0.00183865	56	56	56	Brain_Hypothalamu
ZNF268	ENSG00000090612.16	4.454	6.9999e-05	8.42857e-06	0.0736338	0.0939532	0.00538402	0.014724	16	16	16	Brain_Hypothalamu
PITRM1	ENSG00000107959.11	4.45362	6.59533e-05	8.4436e-06	0.0889659	0.148292	0.000385434	0.0020542	23	23	23	Brain_Hypothalamu
ASAH2	ENSG00000188611.10	-4.44737	-1.41472e-05	8.69287e-06	0.330081	0.289476	2.21823e-07	4.72235e-06	55	56	56	Brain_Hypothalamu
CDA	ENSG00000158825.5	-4.44044	-1.09656e-05	8.97734e-06	0.214341	0.0744311	0.0137334	0.0286979	38	38	38	Brain_Hypothalamu
C19orf53	ENSG00000104979.4	-4.439	-0.000129374	9.03792e-06	0.103535	0.0901908	0.00644896	0.0165886	20	20	20	Brain_Hypothalamu
RPS25	ENSG00000118181.6	-4.43867	-0.000109625	9.05156e-06	0.0932065	0.0897406	0.00658968	0.0168605	16	16	16	Brain_Hypothalamu	Brain_Hypothalamus	X320	-0.981517	0.0178	Meningitis	0.108	0.823	131	22760	11	118886422	118889401	320_M
ZNF559	ENSG00000188321.9	4.43065	8.57981e-05	9.39487e-06	0.100298	0.169353	0.000135233	0.000877257	16	16	16	Brain_Hypothalamu
RIC3	ENSG00000166405.10	-4.42333	-9.00551e-05	9.71916e-06	0.132048	0.135826	0.000710866	0.00333232	33	34	34	Brain_Hypothalamu
C1QB	ENSG00000173369.11	4.41895	9.41576e-05	9.91805e-06	0.100956	0.0786432	0.0112197	0.0248894	28	29	29	Brain_Hypothalamu
TMEM246	ENSG00000165152.4	-4.41759	-4.12962e-05	9.98089e-06	0.114585	0.10698	0.00287881	0.00922102	33	33	33	Brain_Hypothalamu
SNAI2	ENSG00000019549.4	4.41673	0.00010554	1.00208e-05	0.147254	0.0791719	0.0109387	0.0244631	38	38	38	Brain_Hypothalamu
ALDH1L1	ENSG00000144908.9	-4.41439	-0.000127248	1.01297e-05	0.0749403	0.0696113	0.0173134	0.0338425	20	20	20	Brain_Hypothalamu
CASP7	ENSG00000165806.15	-4.40473	-3.69624e-05	1.05915e-05	0.033129	0.105472	0.00309565	0.00972162	24	24	24	Brain_Hypothalamu
NSMCE1	ENSG00000169189.12	4.39962	4.42667e-05	1.08438e-05	0.0966138	0.161568	0.00019959	0.00119996	16	16	16	Brain_Hypothalamu
SCUBE1	ENSG00000159307.14	4.39765	2.57651e-05	1.09428e-05	0.346307	0.261795	1.05138e-06	1.70221e-05	46	47	47	Brain_Hypothalamu
NBPF10	ENSG00000163386.16	4.38952	0.00016353	1.13603e-05	0.0546017	0.0739696	0.0140412	0.0291355	4	5	5	Brain_Hypothalamu
ZNF516	ENSG00000101493.6	-4.38846	-0.000461659	1.14154e-05	0.00187048	0.115886	0.00187338	0.00665422	3	3	3	Brain_Hypothalamu
RNF103	ENSG00000239305.2	-4.38261	-0.000114619	1.17265e-05	0.118602	0.0609835	0.0262472	0.0456989	28	28	28	Brain_Hypothalamu
FTCDNL1	ENSG00000226124.2	4.38066	9.88217e-05	1.18321e-05	0.151364	0.254642	1.55845e-06	2.36664e-05	26	26	26	Brain_Hypothalamu
FTSJ3	ENSG00000108592.12	-4.37827	-5.65054e-05	1.19622e-05	0.232355	0.371033	1.60024e-09	7.70773e-08	49	49	49	Brain_Hypothalamu
C1orf50	ENSG00000164008.9	4.37749	0.000276409	1.20056e-05	0.0742804	0.181151	7.45927e-05	0.000541293	9	9	9	Brain_Hypothalamu														ENSG00000164008.9	-2.31646	-0.445318	0.0205333	0.0742804	0.181151	7.45927e-05	0.000541293	9	9	9	Brain_Hypothalamu
NDRG4	ENSG00000103034.10	-4.37624	-0.00240925	1.20742e-05	0.000603597	0.10692	0.00288719	0.00924018	3	3	3	Brain_Hypothalamu
PAX3	ENSG00000135903.14	-4.3728	-0.000121901	1.22662e-05	0.0680304	0.0870457	0.00749872	0.0185229	14	14	14	Brain_Hypothalamu
THAP10	ENSG00000129028.4	4.36958	2.99444e-05	1.24487e-05	0.22483	0.13611	0.000701045	0.00331221	47	48	48	Brain_Hypothalamu
NAPRT1	ENSG00000147813.11	-4.36578	-0.000109351	1.26668e-05	0.141354	0.131012	0.000899155	0.00393472	5	5	5	Brain_Hypothalamu														ENSG00000147813.11	-3.13516	-0.474465	0.00171761	0.141354	0.131012	0.000899155	0.00393472	5	5	5	Brain_Hypothalamu
SEMA7A	ENSG00000138623.5	-4.36502	-0.000121399	1.27109e-05	0.106957	0.0640823	0.0225977	0.0412094	30	30	30	Brain_Hypothalamu
ST20	ENSG00000180953.7	-4.36443	-0.000103253	1.27453e-05	0.0905608	0.140867	0.000555357	0.00277195	12	12	12	Brain_Hypothalamu
FECH	ENSG00000066926.6	4.36189	0.000121429	1.28941e-05	0.153995	0.0775493	0.0118243	0.0257415	39	39	39	Brain_Hypothalamu
NOP10	ENSG00000182117.4	4.34923	8.66043e-05	1.36614e-05	0.313843	0.403324	1.91863e-10	1.32018e-08	27	27	27	Brain_Hypothalamu
NODAL	ENSG00000156574.5	-4.33754	-4.26609e-05	1.44089e-05	0.432135	0.136099	0.000701417	0.00331221	71	71	71	Brain_Hypothalamu
ITGA11	ENSG00000137809.12	-4.33742	-0.000768291	1.44167e-05	0.000444695	0.0770037	0.012138	0.0262632	2	2	2	Brain_Hypothalamu
CCDC7	ENSG00000216937.7	-4.33454	-1.02301e-05	1.46064e-05	0.169258	0.0983703	0.00435533	0.0125673	42	42	42	Brain_Hypothalamu
CD9	ENSG00000010278.7	-4.33433	-4.42288e-05	1.46202e-05	0.70537	0.126463	0.00112199	0.00461895	97	98	98	Brain_Hypothalamu
FAM153C	ENSG00000204677.6	-4.33427	-0.000101846	1.46247e-05	0.058079	0.0636237	0.0231035	0.0417172	10	10	10	Brain_Hypothalamu
SETD9	ENSG00000155542.7	-4.33272	-9.18682e-05	1.4728e-05	0.243357	0.298666	1.30732e-07	3.01646e-06	15	15	15	Brain_Hypothalamu
C1QBP	ENSG00000108561.4	4.3315	8.09612e-05	1.48099e-05	0.154396	0.145983	0.000431898	0.00225811	36	36	36	Brain_Hypothalamu
IL18R1	ENSG00000115604.6	-4.33149	-7.51158e-05	1.48106e-05	0.0535624	0.0919879	0.00591636	0.0157659	8	8	8	Brain_Hypothalamu
FASTKD1	ENSG00000138399.13	-4.33124	-0.00012535	1.48273e-05	0.0544199	0.0852981	0.00815416	0.0196992	15	15	15	Brain_Hypothalamu
PPIL3	ENSG00000240344.4	-4.32942	-9.65065e-05	1.49499e-05	0.0953815	0.252982	1.70671e-06	2.5294e-05	14	14	14	Brain_Hypothalamu
ZSCAN21	ENSG00000166529.10	4.32473	6.55653e-05	1.52717e-05	0.140675	0.114996	0.00195576	0.00688227	22	22	22	Brain_Hypothalamu
CCL15	ENSG00000267596.1	-4.32139	-8.8931e-05	1.55049e-05	0.100467	0.12379	0.00127758	0.005008	15	20	20	Brain_Hypothalamu
ZNF738	ENSG00000172687.9	-4.31706	-6.69703e-05	1.58123e-05	0.155432	0.27542	4.92084e-07	8.87108e-06	24	24	24	Brain_Hypothalamu
C17orf53	ENSG00000125319.10	4.31571	0.00110461	1.59089e-05	0.000578464	0.0751062	0.0132954	0.027995	2	2	2	Brain_Hypothalamu
PPP1CA	ENSG00000172531.10	4.31559	4.0434e-05	1.59179e-05	0.230319	0.0611584	0.0260261	0.0454194	40	40	40	Brain_Hypothalamu
NOS2	ENSG00000007171.12	4.3094	7.24572e-05	1.637e-05	0.0762801	0.0931747	0.00558894	0.0151341	8	8	8	Brain_Hypothalamu
GLIPR1L2	ENSG00000180481.6	4.30235	6.13122e-05	1.68993e-05	0.684908	0.613696	5.47198e-18	3.51418e-15	63	64	64	Brain_Hypothalamu
TNFSF8	ENSG00000106952.3	4.30219	0.00030082	1.69121e-05	0.0477745	0.114395	0.00201338	0.00703365	5	5	5	Brain_Hypothalamu
UTP15	ENSG00000164338.5	-4.28424	-8.7696e-05	1.83362e-05	0.110077	0.179385	8.15744e-05	0.000583171	19	19	19	Brain_Hypothalamu
SLC25A27	ENSG00000153291.11	4.27916	0.000108982	1.87601e-05	0.188477	0.327136	2.43832e-08	7.28336e-07	14	14	14	Brain_Hypothalamu
AAED1	ENSG00000158122.7	4.2789	0.000124303	1.87819e-05	0.0649878	0.0829907	0.00910807	0.0214392	11	11	11	Brain_Hypothalamu
SMTN	ENSG00000183963.14	-4.27526	-6.27917e-05	1.90913e-05	0.221615	0.0611698	0.0260117	0.0454194	37	37	37	Brain_Hypothalamu
CDC26	ENSG00000176386.4	4.26698	0.00029287	1.98139e-05	0.126739	0.298901	1.28967e-07	2.99366e-06	8	8	8	Brain_Hypothalamu
C2orf43	ENSG00000118961.10	-4.25649	-9.71893e-05	2.07665e-05	0.072319	0.177659	8.90128e-05	0.000620238	6	6	6	Brain_Hypothalamu
CPNE1	ENSG00000214078.7	-4.25462	-4.4526e-05	2.09406e-05	0.249067	0.339383	1.16023e-08	3.85405e-07	60	60	60	Brain_Hypothalamu
TRIM69	ENSG00000185880.8	-4.25042	-0.000164231	2.13372e-05	0.0679587	0.0588277	0.0291348	0.0493038	6	6	6	Brain_Hypothalamu
FREM1	ENSG00000164946.15	4.24945	0.000136671	2.14291e-05	0.0411634	0.0946351	0.00521071	0.0144345	4	4	4	Brain_Hypothalamu
COA6	ENSG00000168275.10	4.24773	3.51823e-05	2.15952e-05	0.0781422	0.224742	7.80118e-06	8.61322e-05	7	7	7	Brain_Hypothalamu
RPL12	ENSG00000197958.8	-4.24316	-6.1585e-05	2.2039e-05	0.103997	0.186614	5.65088e-05	0.000429896	19	19	19	Brain_Hypothalamu
FN3KRP	ENSG00000141560.10	4.23489	4.05254e-05	2.28663e-05	0.372156	0.243316	2.88699e-06	3.87609e-05	50	52	52	Brain_Hypothalamu
CTD-2162K18.4	ENSG00000267260.1	-4.23254	-0.000150295	2.31066e-05	0.0317816	0.0620484	0.02493	0.0440451	4	4	4	Brain_Hypothalamu
ST14	ENSG00000149418.6	4.22711	0.000358844	2.36709e-05	0.000651869	0.094748	0.00518255	0.0144186	2	2	2	Brain_Hypothalamu
MOCS1	ENSG00000124615.13	-4.22637	-0.000332845	2.37491e-05	0.022402	0.0786724	0.011204	0.0248687	3	3	3	Brain_Hypothalamu
TRIM4	ENSG00000146833.11	-4.22609	-7.02576e-05	2.37785e-05	0.118526	0.0713597	0.0159172	0.0317955	38	38	38	Brain_Hypothalamu
WDR11	ENSG00000120008.11	4.2252	0.000123088	2.38727e-05	0.17333	0.295634	1.55752e-07	3.53034e-06	26	26	26	Brain_Hypothalamu
STRC	ENSG00000242866.5	-4.22407	-9.73906e-05	2.3993e-05	0.0617057	0.0698743	0.0170957	0.033558	10	11	11	Brain_Hypothalamu
NOTCH3	ENSG00000074181.4	4.22042	0.000352147	2.4385e-05	0.000770124	0.0585937	0.0294671	0.0497786	2	2	2	Brain_Hypothalamu
SIRPB2	ENSG00000196209.8	-4.21519	-6.91752e-05	2.49569e-05	0.0655727	0.108129	0.00272384	0.00884968	13	13	13	Brain_Hypothalamu
SLC6A3	ENSG00000142319.14	4.21479	0.000133009	2.50006e-05	0.0727457	0.110144	0.00247184	0.00814774	13	13	13	Brain_Hypothalamu

### Sheet: Meningitis_NucleusAccumbens
gene_name	gene_ukbb	zscore_ukbb	effect_size_ukbb	pvalue_ukbb	var_g_ukbb	pred_perf_r2_ukbb	pred_perf_pval_ukbb	pred_perf_qval_ukbb	n_snps_used_ukbb	n_snps_in_cov_ukbb	n_snps_in_model_ukbb	Tissue_ukbb	tissue	phecode	beta	p-value	trait	r2	OR	no of cases	no of controls	chr	start	stop	Trait	gene_finngen	zscore_finngen	effect_size_finngen	pvalue_finngen	var_g_finngen	pred_perf_r2_finngen	pred_perf_pval_finngen	pred_perf_qval_finngen	n_snps_used_finngen	n_snps_in_cov_finngen	n_snps_in_model_finngen	Tissue_finngen
IGJ	ENSG00000132465.6	-9.44971	-0.000171341	3.39787e-21	0.280265	0.0541189	0.0248332	0.0329571	53	53	53	Brain_Nucleus_accumbens_basal_ganglia
RNF39	ENSG00000204618.4	9.12352	9.1497e-05	7.27202e-20	0.117007	0.0460958	0.0387674	0.0457686	33	33	33	Brain_Nucleus_accumbens_basal_ganglia
NAP1L5	ENSG00000177432.6	-8.98106	-5.8999e-05	2.68177e-19	0.334531	0.101954	0.00181043	0.00440436	72	74	74	Brain_Nucleus_accumbens_basal_ganglia
TNPO2	ENSG00000105576.11	-8.86346	-0.00036869	7.75712e-19	0.0693135	0.0518839	0.0281007	0.0360317	20	21	21	Brain_Nucleus_accumbens_basal_ganglia
PARP8	ENSG00000151883.12	8.67109	0.000137289	4.28015e-18	0.191802	0.0571572	0.0210015	0.0291537	42	42	42	Brain_Nucleus_accumbens_basal_ganglia
HMGCLL1	ENSG00000146151.8	-8.50674	-0.000258824	1.78895e-17	0.0641832	0.0485108	0.0338857	0.0415542	28	28	28	Brain_Nucleus_accumbens_basal_ganglia
CASC3	ENSG00000108349.10	-8.48245	-0.000170641	2.20497e-17	0.106504	0.10437	0.00158572	0.00398011	23	23	23	Brain_Nucleus_accumbens_basal_ganglia
LYVE1	ENSG00000133800.4	-8.14867	-0.00029438	3.67951e-16	0.0732323	0.0846113	0.00467453	0.00930201	22	22	22	Brain_Nucleus_accumbens_basal_ganglia
TMEM115	ENSG00000126062.3	8.08815	0.000124769	6.05759e-16	0.0801742	0.0618148	0.0162569	0.0239414	37	37	37	Brain_Nucleus_accumbens_basal_ganglia
DTX3	ENSG00000178498.11	7.99626	0.000160486	1.28256e-15	0.11422	0.0458337	0.039339	0.0462993	25	25	25	Brain_Nucleus_accumbens_basal_ganglia
COPS7B	ENSG00000144524.13	-7.98856	-0.000213014	1.36525e-15	0.0892927	0.0500366	0.0311312	0.0389796	29	29	29	Brain_Nucleus_accumbens_basal_ganglia
AGAP8	ENSG00000174194.11	-7.9809	-5.57093e-05	1.45276e-15	0.379803	0.190065	1.25377e-05	7.13905e-05	57	57	57	Brain_Nucleus_accumbens_basal_ganglia
FUT9	ENSG00000172461.6	-7.97799	-0.000106774	1.48734e-15	0.0995132	0.0802401	0.00593457	0.0111769	23	23	23	Brain_Nucleus_accumbens_basal_ganglia
SDC3	ENSG00000162512.11	7.80245	0.000166327	6.07159e-15	0.0682889	0.0601191	0.0178436	0.0257445	22	22	22	Brain_Nucleus_accumbens_basal_ganglia
FOXK2	ENSG00000141568.15	-7.79883	-0.000109136	6.24828e-15	0.0940818	0.0540637	0.024909	0.033032	29	31	31	Brain_Nucleus_accumbens_basal_ganglia
MAPK7	ENSG00000166484.15	-7.79048	-0.00031861	6.67555e-15	0.0704509	0.0441867	0.0431355	0.0494536	18	19	19	Brain_Nucleus_accumbens_basal_ganglia
RAX	ENSG00000134438.9	-7.78319	-0.000106005	7.07188e-15	0.238533	0.073923	0.0083793	0.0146487	58	60	60	Brain_Nucleus_accumbens_basal_ganglia
SPAG1	ENSG00000104450.8	-7.6963	-0.000370253	1.40063e-14	0.0917341	0.0595092	0.0184519	0.0264543	17	17	17	Brain_Nucleus_accumbens_basal_ganglia
ANKRD13C	ENSG00000118454.8	7.66958	0.000141115	1.72554e-14	0.133062	0.0589278	0.0190514	0.0270748	38	38	38	Brain_Nucleus_accumbens_basal_ganglia
GSTM4	ENSG00000168765.11	7.64111	4.05739e-05	2.1535e-14	0.918599	0.22326	1.73536e-06	1.3153e-05	144	147	147	Brain_Nucleus_accumbens_basal_ganglia	Brain_Nucleus_accumbens_basal_ganglia	X320	0.715989	0.000127	Meningitis	0.259	1.4	131	22760	1	110198703	110208118	320_M
LMOD3	ENSG00000163380.11	7.61141	4.86743e-05	2.71114e-14	0.240026	0.0601687	0.0177951	0.0256962	65	66	66	Brain_Nucleus_accumbens_basal_ganglia
GAD1	ENSG00000128683.9	-7.61125	-7.42211e-05	2.71452e-14	0.80171	0.166305	4.96232e-05	0.000225971	122	124	124	Brain_Nucleus_accumbens_basal_ganglia
JPH1	ENSG00000104369.4	7.60948	0.000191817	2.75196e-14	0.0439211	0.0806309	0.00580929	0.0110078	6	6	6	Brain_Nucleus_accumbens_basal_ganglia
PDSS1	ENSG00000148459.11	-7.45489	-0.000153007	8.99452e-14	0.112146	0.0752147	0.00780845	0.0138567	45	45	45	Brain_Nucleus_accumbens_basal_ganglia
INTS1	ENSG00000164880.11	-7.44185	-0.000116931	9.92817e-14	0.200382	0.211045	3.62176e-06	2.46565e-05	31	31	31	Brain_Nucleus_accumbens_basal_ganglia
GPSM2	ENSG00000121957.8	7.36681	0.000138668	1.74757e-13	0.0445643	0.0605751	0.0174021	0.0252463	16	16	16	Brain_Nucleus_accumbens_basal_ganglia
NEK9	ENSG00000119638.8	-7.36348	-0.000112745	1.79176e-13	0.151351	0.0790345	0.00633835	0.0118017	45	46	46	Brain_Nucleus_accumbens_basal_ganglia
DKFZP779L1853	ENSG00000269514.1	-7.28707	-0.000178493	3.16757e-13	0.124033	0.112847	0.000994892	0.00272556	31	31	31	Brain_Nucleus_accumbens_basal_ganglia
KLRD1	ENSG00000134539.12	7.28052	0.000129203	3.32533e-13	0.0459811	0.0540401	0.0249415	0.0330622	14	14	14	Brain_Nucleus_accumbens_basal_ganglia
DENND2D	ENSG00000162777.12	-7.27109	-0.000280309	3.56593e-13	0.0569869	0.0658056	0.0130621	0.0203585	15	15	15	Brain_Nucleus_accumbens_basal_ganglia
WBP2	ENSG00000132471.7	7.19604	8.01145e-05	6.1985e-13	0.142777	0.0778371	0.00676658	0.0123881	38	38	38	Brain_Nucleus_accumbens_basal_ganglia
RPIA	ENSG00000153574.8	-7.19143	-0.00013617	6.41162e-13	0.104944	0.0881017	0.00386322	0.00801001	11	14	14	Brain_Nucleus_accumbens_basal_ganglia
IFITM3	ENSG00000142089.11	7.16226	9.23081e-05	7.9355e-13	0.166096	0.163268	5.90345e-05	0.000261156	18	20	20	Brain_Nucleus_accumbens_basal_ganglia
IMPG1	ENSG00000112706.7	-7.14793	-0.000135523	8.8099e-13	0.20033	0.0450137	0.041184	0.0478726	59	59	59	Brain_Nucleus_accumbens_basal_ganglia
TOR1A	ENSG00000136827.11	7.08083	0.000111801	1.4329e-12	0.122091	0.0688534	0.0110551	0.0179552	34	35	35	Brain_Nucleus_accumbens_basal_ganglia
CLCN7	ENSG00000103249.13	-7.0744	-4.20035e-05	1.50098e-12	0.743297	0.194903	9.43793e-06	5.64743e-05	95	95	95	Brain_Nucleus_accumbens_basal_ganglia
LIN28B	ENSG00000187772.6	-7.03152	-0.000160086	2.04298e-12	0.0511914	0.136336	0.00027029	0.000931204	15	16	16	Brain_Nucleus_accumbens_basal_ganglia
GLTPD2	ENSG00000182327.7	-7.01737	-0.000182732	2.26084e-12	0.0827791	0.149393	0.000129803	0.000510051	18	18	18	Brain_Nucleus_accumbens_basal_ganglia
KRT10	ENSG00000186395.6	7.00716	6.46478e-05	2.43207e-12	0.0776206	0.0469071	0.0370516	0.0443385	17	17	17	Brain_Nucleus_accumbens_basal_ganglia
SULT1C4	ENSG00000198075.5	-6.91423	-6.77002e-05	4.70426e-12	0.257573	0.0603913	0.0175788	0.0254532	69	69	69	Brain_Nucleus_accumbens_basal_ganglia
SLC43A3	ENSG00000134802.13	6.88923	0.000219066	5.60956e-12	0.172188	0.0488535	0.033246	0.0409659	61	61	61	Brain_Nucleus_accumbens_basal_ganglia
FAM46A	ENSG00000112773.11	6.88764	0.000141181	5.67248e-12	0.103425	0.087051	0.00409144	0.00837627	50	50	50	Brain_Nucleus_accumbens_basal_ganglia
KLHL14	ENSG00000197705.5	6.87632	0.000206707	6.14202e-12	0.135722	0.160428	6.94189e-05	0.000299709	15	15	15	Brain_Nucleus_accumbens_basal_ganglia
COPS8	ENSG00000198612.6	-6.82882	-7.58555e-05	8.56131e-12	0.166939	0.0751517	0.00783537	0.0138973	55	55	55	Brain_Nucleus_accumbens_basal_ganglia
RP11-1102P16.1	ENSG00000253379.1	6.81798	0.000111964	9.23273e-12	0.418591	0.213153	3.19205e-06	2.22643e-05	80	80	80	Brain_Nucleus_accumbens_basal_ganglia
C10orf11	ENSG00000148655.10	6.80563	0.000103438	1.00605e-11	0.125325	0.0611086	0.0168996	0.0247171	41	41	41	Brain_Nucleus_accumbens_basal_ganglia
APLP1	ENSG00000105290.7	-6.79187	-8.81747e-05	1.10691e-11	0.0809099	0.0689837	0.0109765	0.0178532	17	17	17	Brain_Nucleus_accumbens_basal_ganglia
KSR1	ENSG00000141068.9	-6.78429	-0.000247734	1.16661e-11	0.0748226	0.0873207	0.0040316	0.00828858	20	20	20	Brain_Nucleus_accumbens_basal_ganglia
SIPA1L2	ENSG00000116991.6	-6.74476	-0.000190502	1.53276e-11	0.0511713	0.0469201	0.0370247	0.0443249	27	27	27	Brain_Nucleus_accumbens_basal_ganglia
CCDC135	ENSG00000159625.10	-6.73632	-9.32466e-05	1.62453e-11	0.306241	0.0872796	0.00404067	0.00830222	52	54	54	Brain_Nucleus_accumbens_basal_ganglia
PEX10	ENSG00000157911.5	-6.72267	-9.92675e-05	1.78421e-11	0.0955125	0.123596	0.000549304	0.00167729	16	17	17	Brain_Nucleus_accumbens_basal_ganglia
PTPN12	ENSG00000127947.11	6.71895	8.60906e-05	1.83033e-11	0.165054	0.132096	0.000342464	0.00114306	38	38	38	Brain_Nucleus_accumbens_basal_ganglia
SUSD1	ENSG00000106868.12	6.71471	0.00024403	1.88442e-11	0.105541	0.0555534	0.0229426	0.0311883	20	20	20	Brain_Nucleus_accumbens_basal_ganglia
RAB11FIP5	ENSG00000135631.11	-6.71187	-9.28731e-05	1.92147e-11	0.115846	0.0908933	0.0033167	0.00712368	29	29	29	Brain_Nucleus_accumbens_basal_ganglia
PLEKHA8	ENSG00000106086.14	6.70264	6.71832e-05	2.04694e-11	0.276971	0.0577057	0.0203767	0.0284834	61	61	61	Brain_Nucleus_accumbens_basal_ganglia
ACSL5	ENSG00000197142.6	-6.68585	-5.45737e-05	2.29585e-11	0.197846	0.0733682	0.00863717	0.0149843	32	32	32	Brain_Nucleus_accumbens_basal_ganglia
DDX39A	ENSG00000123136.10	6.68553	0.000169455	2.30091e-11	0.0767375	0.0805738	0.00582742	0.0110238	17	17	17	Brain_Nucleus_accumbens_basal_ganglia
ALG8	ENSG00000159063.8	6.67095	0.000121168	2.54148e-11	0.208993	0.161996	6.34812e-05	0.000277944	32	32	32	Brain_Nucleus_accumbens_basal_ganglia
PLK3	ENSG00000173846.8	-6.63389	-5.05213e-05	3.26951e-11	0.137645	0.07168	0.00947189	0.0160568	32	32	32	Brain_Nucleus_accumbens_basal_ganglia
NTPCR	ENSG00000135778.7	6.62419	2.59923e-05	3.49165e-11	0.450454	0.447089	2.4058e-13	1.30247e-11	53	53	53	Brain_Nucleus_accumbens_basal_ganglia
PCNX	ENSG00000100731.11	-6.61456	-9.71197e-05	3.72656e-11	0.142449	0.0462566	0.0384208	0.0455282	30	30	30	Brain_Nucleus_accumbens_basal_ganglia
UBP1	ENSG00000153560.7	6.60308	8.85988e-05	4.02689e-11	0.123054	0.0680882	0.0115277	0.0185375	28	28	28	Brain_Nucleus_accumbens_basal_ganglia
DNPH1	ENSG00000112667.8	-6.58353	-0.000203216	4.59396e-11	0.0432449	0.115136	0.000876967	0.00246385	12	13	13	Brain_Nucleus_accumbens_basal_ganglia
XKR8	ENSG00000158156.7	6.58131	9.78483e-05	4.66313e-11	0.262066	0.0809187	0.00571872	0.0108785	59	60	60	Brain_Nucleus_accumbens_basal_ganglia
PDIK1L	ENSG00000175087.5	-6.56247	-0.000121202	5.29219e-11	0.39978	0.0808854	0.00572912	0.0108861	75	75	75	Brain_Nucleus_accumbens_basal_ganglia
CRABP1	ENSG00000166426.7	6.54601	0.000173494	5.90947e-11	0.107047	0.058531	0.0194718	0.0275574	34	35	35	Brain_Nucleus_accumbens_basal_ganglia
RAB8A	ENSG00000167461.7	-6.52782	-4.54668e-05	6.67343e-11	0.290278	0.0930281	0.00295136	0.00654934	60	60	60	Brain_Nucleus_accumbens_basal_ganglia
RAD9A	ENSG00000172613.3	6.52629	9.58316e-05	6.74187e-11	0.113357	0.197338	8.17654e-06	5.01585e-05	7	7	7	Brain_Nucleus_accumbens_basal_ganglia
EDEM2	ENSG00000088298.8	6.52222	0.000103855	6.9275e-11	0.534513	0.169985	4.01794e-05	0.000191399	142	142	142	Brain_Nucleus_accumbens_basal_ganglia
HNRNPA1L2	ENSG00000139675.10	-6.52053	-0.000182731	7.00581e-11	0.0842308	0.143679	0.000179088	0.000668296	27	28	28	Brain_Nucleus_accumbens_basal_ganglia
AC022431.2	ENSG00000225940.1	-6.51878	-7.21276e-05	7.088e-11	0.287831	0.161503	6.52944e-05	0.000284422	42	43	43	Brain_Nucleus_accumbens_basal_ganglia
KIAA0141	ENSG00000081791.4	-6.51297	-0.000186767	7.36805e-11	0.0707166	0.0638346	0.0145518	0.0220884	20	20	20	Brain_Nucleus_accumbens_basal_ganglia
BRI3	ENSG00000164713.5	6.50825	0.00019757	7.60308e-11	0.0763259	0.0897577	0.00352906	0.00747622	12	13	13	Brain_Nucleus_accumbens_basal_ganglia
RBP5	ENSG00000139194.3	6.4993	0.00013973	8.06933e-11	0.146283	0.109417	0.0012017	0.0031751	38	39	39	Brain_Nucleus_accumbens_basal_ganglia
RIOK2	ENSG00000058729.6	6.49372	0.000206502	8.37429e-11	0.0713036	0.0870701	0.00408717	0.00837627	17	17	17	Brain_Nucleus_accumbens_basal_ganglia
TICAM2	ENSG00000243414.4	6.46866	4.98982e-05	9.88756e-11	0.21541	0.0705138	0.0100954	0.0167475	44	45	45	Brain_Nucleus_accumbens_basal_ganglia
ZFP1	ENSG00000184517.7	6.45539	1.49631e-05	1.07939e-10	0.166561	0.134551	0.000298627	0.00101854	35	36	36	Brain_Nucleus_accumbens_basal_ganglia
TOMM20	ENSG00000173726.6	-6.45067	-4.66164e-05	1.11356e-10	0.914433	0.149703	0.00012755	0.000502938	148	148	148	Brain_Nucleus_accumbens_basal_ganglia
AKAP11	ENSG00000023516.7	-6.44369	-0.00020681	1.16606e-10	0.0937509	0.147821	0.000141843	0.000548515	22	22	22	Brain_Nucleus_accumbens_basal_ganglia
CCDC82	ENSG00000149231.7	-6.38375	-4.59429e-05	1.72806e-10	0.834274	0.446305	2.56813e-13	1.36863e-11	128	129	129	Brain_Nucleus_accumbens_basal_ganglia
GPR160	ENSG00000173890.12	-6.35308	-0.000175212	2.11044e-10	0.203141	0.0579829	0.020068	0.0281212	47	47	47	Brain_Nucleus_accumbens_basal_ganglia
C20orf197	ENSG00000176659.5	-6.34608	-0.000230879	2.20871e-10	0.0667795	0.0482112	0.0344552	0.0420759	13	13	13	Brain_Nucleus_accumbens_basal_ganglia
TARSL2	ENSG00000185418.11	6.34451	0.000119003	2.2313e-10	0.205825	0.14618	0.000155583	0.000596241	39	39	39	Brain_Nucleus_accumbens_basal_ganglia
GPR75-ASB3	ENSG00000115239.17	-6.34449	-4.44264e-05	2.23166e-10	0.914292	0.269974	9.45397e-08	1.03019e-06	154	155	155	Brain_Nucleus_accumbens_basal_ganglia
BAI3	ENSG00000135298.9	6.33743	7.45486e-05	2.33636e-10	0.201587	0.124604	0.000519434	0.00159465	51	51	51	Brain_Nucleus_accumbens_basal_ganglia
SUB1	ENSG00000113387.7	6.31902	8.58802e-05	2.63222e-10	0.0457382	0.0706024	0.0100466	0.0167217	18	18	18	Brain_Nucleus_accumbens_basal_ganglia
ATP8A2	ENSG00000132932.12	6.26776	0.000126611	3.66275e-10	0.0881529	0.0863925	0.00424126	0.0085856	30	31	31	Brain_Nucleus_accumbens_basal_ganglia
ANKRD18A	ENSG00000180071.14	6.25751	6.25282e-05	3.91177e-10	0.119346	0.11481	0.00089285	0.00250229	26	27	27	Brain_Nucleus_accumbens_basal_ganglia
WDR73	ENSG00000177082.8	6.25723	7.718e-05	3.91878e-10	0.42704	0.35666	2.63693e-10	5.87836e-09	54	54	54	Brain_Nucleus_accumbens_basal_ganglia
AUH	ENSG00000148090.7	-6.25715	-0.000185183	3.92076e-10	0.0849297	0.0504038	0.0305032	0.0384616	32	32	32	Brain_Nucleus_accumbens_basal_ganglia
TTC39B	ENSG00000155158.16	-6.25609	-0.000126696	3.94748e-10	0.0620149	0.0485583	0.0337963	0.0414792	25	25	25	Brain_Nucleus_accumbens_basal_ganglia
ZCCHC7	ENSG00000147905.13	6.24844	0.000125184	4.14577e-10	0.0939808	0.070256	0.0102387	0.0168671	30	30	30	Brain_Nucleus_accumbens_basal_ganglia
ISY1	ENSG00000240682.5	-6.2419	-0.000169152	4.32298e-10	0.0371624	0.0525901	0.0270234	0.0349923	11	11	11	Brain_Nucleus_accumbens_basal_ganglia
UFSP2	ENSG00000109775.6	-6.23849	-7.50994e-05	4.41814e-10	0.817506	0.572611	1.74315e-18	3.12918e-16	102	103	103	Brain_Nucleus_accumbens_basal_ganglia
LNPEP	ENSG00000113441.11	-6.23331	-0.0001248	4.56681e-10	0.241963	0.0509175	0.0296464	0.0375479	69	72	72	Brain_Nucleus_accumbens_basal_ganglia
CAMK1	ENSG00000134072.6	6.23256	0.000165105	4.5888e-10	0.220362	0.047886	0.0350847	0.0426158	52	52	52	Brain_Nucleus_accumbens_basal_ganglia
ERBB2IP	ENSG00000112851.10	-6.22343	-0.000146269	4.86399e-10	0.0985935	0.0603408	0.0176276	0.0254867	45	46	46	Brain_Nucleus_accumbens_basal_ganglia
NNT	ENSG00000112992.12	6.19552	5.10974e-05	5.80918e-10	0.518484	0.170478	3.90572e-05	0.000187635	168	169	169	Brain_Nucleus_accumbens_basal_ganglia
ADAMTS13	ENSG00000160323.14	-6.19538	-8.60066e-05	5.81432e-10	0.142197	0.122235	0.000592323	0.00178469	31	31	31	Brain_Nucleus_accumbens_basal_ganglia														ENSG00000160323.14	-2.16762	-0.314058	0.0301874	0.141663	0.122235	0.000592323	0.00178469	30	31	31	Brain_Nucleus_accumbens_basal_ganglia
C8orf58	ENSG00000241852.5	6.19225	5.20487e-05	5.93122e-10	0.289571	0.125074	0.000506058	0.00155779	61	61	61	Brain_Nucleus_accumbens_basal_ganglia
GSTO2	ENSG00000065621.10	-6.19022	-0.000241299	6.00814e-10	0.0844441	0.100991	0.00190855	0.00459391	17	18	18	Brain_Nucleus_accumbens_basal_ganglia
EFCAB4A	ENSG00000177685.12	-6.18935	-0.000220003	6.04138e-10	0.101879	0.0702912	0.010219	0.0168542	17	17	17	Brain_Nucleus_accumbens_basal_ganglia
ALLC	ENSG00000151360.5	-6.18213	-0.000126734	6.3243e-10	0.207127	0.317463	4.10752e-09	6.54659e-08	25	25	25	Brain_Nucleus_accumbens_basal_ganglia
CDKL4	ENSG00000205111.4	-6.17555	-4.19071e-05	6.59345e-10	0.276714	0.141224	0.000205566	0.000751484	48	48	48	Brain_Nucleus_accumbens_basal_ganglia
GTF2H1	ENSG00000110768.7	6.17073	4.6522e-05	6.79737e-10	0.206977	0.104924	0.00153818	0.00388906	42	42	42	Brain_Nucleus_accumbens_basal_ganglia
STARD4	ENSG00000164211.8	6.1696	1.37918e-05	6.84616e-10	0.931976	0.2903	2.52902e-08	3.27979e-07	144	144	144	Brain_Nucleus_accumbens_basal_ganglia	Brain_Nucleus_accumbens_basal_ganglia	X320	-0.460351	0.00505	Meningitis	0.152	0.78	131	22760	5	110831731	110848288	320_M
MAPK15	ENSG00000181085.10	6.16725	2.56339e-05	6.94876e-10	0.635749	0.13639	0.000269469	0.000929671	83	87	87	Brain_Nucleus_accumbens_basal_ganglia														ENSG00000181085.10	2.15096	0.172427	0.0314794	0.606669	0.13639	0.000269469	0.000929671	83	87	87	Brain_Nucleus_accumbens_basal_ganglia
CDK5RAP2	ENSG00000136861.13	6.1381	0.000402275	8.35146e-10	0.0862028	0.112349	0.00102258	0.0027791	31	31	31	Brain_Nucleus_accumbens_basal_ganglia
ZNF181	ENSG00000197841.10	-6.09953	-8.00633e-05	1.06379e-09	0.29061	0.162474	6.17729e-05	0.00027116	64	66	66	Brain_Nucleus_accumbens_basal_ganglia
CRLS1	ENSG00000088766.7	6.09865	0.000112858	1.06965e-09	0.262423	0.0810583	0.00567531	0.01082	59	63	63	Brain_Nucleus_accumbens_basal_ganglia
RPL28	ENSG00000108107.8	-6.09658	-8.06766e-05	1.08362e-09	0.257167	0.256888	2.17128e-07	2.15909e-06	27	28	28	Brain_Nucleus_accumbens_basal_ganglia
TMPRSS6	ENSG00000187045.12	-6.07589	-7.84839e-05	1.23299e-09	0.210232	0.105862	0.00146099	0.00372149	66	66	66	Brain_Nucleus_accumbens_basal_ganglia
ZNF112	ENSG00000062370.12	-6.06622	-0.000839205	1.30953e-09	0.00313408	0.0564004	0.0218958	0.0300487	8	8	8	Brain_Nucleus_accumbens_basal_ganglia
DPEP3	ENSG00000141096.4	-6.04483	-8.28634e-05	1.49569e-09	0.333602	0.0700467	0.0103566	0.0170317	70	70	70	Brain_Nucleus_accumbens_basal_ganglia
TMEM125	ENSG00000179178.6	-6.01994	-6.99907e-05	1.74484e-09	0.0921685	0.0868426	0.00413827	0.00845185	11	11	11	Brain_Nucleus_accumbens_basal_ganglia
FMO4	ENSG00000076258.5	6.00871	8.88868e-05	1.87006e-09	0.211367	0.112067	0.0010386	0.00281367	45	45	45	Brain_Nucleus_accumbens_basal_ganglia
HLA-C	ENSG00000204525.10	5.99095	9.18005e-05	2.08621e-09	0.20911	0.532554	1.06372e-16	1.34373e-14	34	37	37	Brain_Nucleus_accumbens_basal_ganglia
ZBTB2	ENSG00000181472.4	-5.98686	-9.12579e-05	2.13925e-09	0.0444187	0.0440451	0.043479	0.0498065	11	11	11	Brain_Nucleus_accumbens_basal_ganglia
FEZ2	ENSG00000171055.10	-5.97811	-8.03096e-05	2.25745e-09	0.607332	0.387952	2.62118e-11	7.84225e-10	92	93	93	Brain_Nucleus_accumbens_basal_ganglia
GAMT	ENSG00000130005.7	-5.95642	-9.12486e-05	2.57831e-09	0.159544	0.0625372	0.015625	0.0232896	32	34	34	Brain_Nucleus_accumbens_basal_ganglia
JAG1	ENSG00000101384.7	5.93771	6.87991e-05	2.89023e-09	0.100307	0.0821742	0.00533986	0.0103131	27	28	28	Brain_Nucleus_accumbens_basal_ganglia
GRSF1	ENSG00000132463.9	-5.92613	-0.000125783	3.10152e-09	0.325032	0.0955396	0.00257253	0.00586122	93	94	94	Brain_Nucleus_accumbens_basal_ganglia
FAM229A	ENSG00000225828.1	-5.92456	-0.000137219	3.13129e-09	0.115978	0.0855803	0.00443362	0.00891098	29	29	29	Brain_Nucleus_accumbens_basal_ganglia
C15orf40	ENSG00000169609.9	5.92182	0.000102971	3.18391e-09	0.136382	0.129962	0.000385689	0.00124809	23	23	23	Brain_Nucleus_accumbens_basal_ganglia
PUS3	ENSG00000110060.4	5.91513	0.000138844	3.31611e-09	0.0624562	0.0675483	0.0118734	0.0188709	10	10	10	Brain_Nucleus_accumbens_basal_ganglia
LGI4	ENSG00000153902.9	-5.90394	-0.000117594	3.54912e-09	0.155642	0.106412	0.00141754	0.00364072	32	32	32	Brain_Nucleus_accumbens_basal_ganglia
TRAPPC4	ENSG00000196655.5	5.88405	6.80705e-05	4.00349e-09	0.433833	0.504401	1.56236e-15	1.33221e-13	42	42	42	Brain_Nucleus_accumbens_basal_ganglia
RSAD1	ENSG00000136444.5	-5.87954	-0.000161202	4.11396e-09	0.183208	0.178962	2.39373e-05	0.000123516	27	27	27	Brain_Nucleus_accumbens_basal_ganglia
RHBDL3	ENSG00000141314.8	5.87224	9.82455e-05	4.29946e-09	0.229972	0.184879	1.69737e-05	9.24808e-05	58	58	58	Brain_Nucleus_accumbens_basal_ganglia
CFHR1	ENSG00000244414.2	5.8641	5.39192e-05	4.51572e-09	0.0711747	0.0715367	0.00954638	0.0161509	35	36	36	Brain_Nucleus_accumbens_basal_ganglia
KRT14	ENSG00000186847.5	5.86334	8.24945e-05	4.53655e-09	0.0640948	0.0526192	0.0269799	0.0349493	23	23	23	Brain_Nucleus_accumbens_basal_ganglia
TMEM185B	ENSG00000226479.3	5.85411	4.20037e-05	4.79559e-09	0.369497	0.167387	4.66392e-05	0.000214097	72	72	72	Brain_Nucleus_accumbens_basal_ganglia
ARL8B	ENSG00000134108.8	5.83019	6.87191e-05	5.53641e-09	0.697456	0.310662	6.51539e-09	9.83289e-08	99	101	101	Brain_Nucleus_accumbens_basal_ganglia
POLR2J	ENSG00000005075.11	5.82876	7.68779e-05	5.58401e-09	0.397048	0.30545	9.25132e-09	1.34272e-07	67	67	67	Brain_Nucleus_accumbens_basal_ganglia
KIAA1430	ENSG00000164323.8	-5.8232	-7.65035e-05	5.77322e-09	0.0670949	0.120932	0.00063664	0.00189137	15	15	15	Brain_Nucleus_accumbens_basal_ganglia
KPNA3	ENSG00000102753.5	5.76189	0.000331994	8.31768e-09	0.0270216	0.0445118	0.0423572	0.0488237	17	17	17	Brain_Nucleus_accumbens_basal_ganglia
ZNF30	ENSG00000168661.10	5.75127	0.000164639	8.85756e-09	0.0632539	0.0747566	0.00800628	0.0140978	20	20	20	Brain_Nucleus_accumbens_basal_ganglia
OXTR	ENSG00000180914.6	-5.72977	-0.000113285	1.00565e-08	0.100114	0.137139	0.000258419	0.000903256	19	20	20	Brain_Nucleus_accumbens_basal_ganglia
SUPT5H	ENSG00000196235.9	-5.72653	-0.000246571	1.02505e-08	0.0451132	0.0838335	0.00487736	0.00961585	11	11	11	Brain_Nucleus_accumbens_basal_ganglia
EPHA8	ENSG00000070886.6	-5.7243	-9.40612e-05	1.03859e-08	0.30969	0.167629	4.59963e-05	0.000211994	48	48	48	Brain_Nucleus_accumbens_basal_ganglia
UBE2O	ENSG00000175931.8	-5.71798	-8.46932e-05	1.078e-08	0.0944695	0.0746845	0.00803788	0.0141445	21	23	23	Brain_Nucleus_accumbens_basal_ganglia
SLC2A5	ENSG00000142583.13	-5.70849	-3.01435e-05	1.13981e-08	0.058653	0.0568762	0.0213292	0.0295365	13	13	13	Brain_Nucleus_accumbens_basal_ganglia
CLC	ENSG00000105205.6	-5.69502	-0.000138417	1.23355e-08	0.0484449	0.0501403	0.0309525	0.0388415	11	11	11	Brain_Nucleus_accumbens_basal_ganglia	Brain_Nucleus_accumbens_basal_ganglia	X320	-0.965963	0.0391	Meningitis	0.0732	0.835	131	22760	19	40221890	40228668	320_M
NOSIP	ENSG00000142546.9	-5.68943	-0.000168203	1.27464e-08	0.100569	0.0615682	0.0164784	0.0242362	31	31	31	Brain_Nucleus_accumbens_basal_ganglia
TOM1L1	ENSG00000141198.9	-5.68679	-0.000189337	1.29449e-08	0.0471798	0.0680483	0.0115529	0.0185605	17	17	17	Brain_Nucleus_accumbens_basal_ganglia
CSNK2B	ENSG00000204435.9	-5.68598	-0.000224492	1.30067e-08	0.0638306	0.0782512	0.0066153	0.0122029	17	19	19	Brain_Nucleus_accumbens_basal_ganglia
ART5	ENSG00000167311.9	-5.6803	-8.46807e-05	1.34457e-08	0.146728	0.0630358	0.0152034	0.0228637	30	30	30	Brain_Nucleus_accumbens_basal_ganglia
APOBEC3G	ENSG00000239713.3	-5.66019	-2.31489e-05	1.51206e-08	0.103367	0.0732637	0.00868664	0.0150625	23	23	23	Brain_Nucleus_accumbens_basal_ganglia
PJA2	ENSG00000198961.5	5.65726	0.000100928	1.53808e-08	0.126955	0.0514981	0.0287077	0.0366173	38	39	39	Brain_Nucleus_accumbens_basal_ganglia
CCDC171	ENSG00000164989.11	5.65558	0.000152372	1.55323e-08	0.0747463	0.0882053	0.00384142	0.00797935	10	10	10	Brain_Nucleus_accumbens_basal_ganglia
PPP3CC	ENSG00000120910.10	-5.65381	-0.000109425	1.56933e-08	0.116514	0.126524	0.000466937	0.00146135	31	31	31	Brain_Nucleus_accumbens_basal_ganglia
TTC21A	ENSG00000168026.12	-5.65044	-6.30819e-05	1.60037e-08	0.22013	0.139624	0.000224861	0.000807738	60	60	60	Brain_Nucleus_accumbens_basal_ganglia
ZNF311	ENSG00000197935.6	5.64823	0.000107083	1.6211e-08	0.0432469	0.0666139	0.0124965	0.0196326	26	26	26	Brain_Nucleus_accumbens_basal_ganglia
SPATA9	ENSG00000145757.11	-5.64808	-0.000137206	1.62254e-08	0.0724184	0.164516	5.4971e-05	0.000246053	11	11	11	Brain_Nucleus_accumbens_basal_ganglia
VWA8	ENSG00000102763.11	5.63932	0.000122668	1.7072e-08	0.122204	0.0896288	0.00355399	0.00750763	38	38	38	Brain_Nucleus_accumbens_basal_ganglia
AC004017.1	ENSG00000268948.1	5.63742	7.8442e-05	1.7262e-08	0.195385	0.0948277	0.00267471	0.00604556	34	34	34	Brain_Nucleus_accumbens_basal_ganglia
SMYD5	ENSG00000135632.7	5.6362	7.67242e-05	1.73841e-08	0.130959	0.0993858	0.00208406	0.00491918	27	28	28	Brain_Nucleus_accumbens_basal_ganglia
SULT1A2	ENSG00000197165.6	5.61288	5.30563e-05	1.98985e-08	0.0761685	0.123199	0.000561505	0.00170843	25	26	26	Brain_Nucleus_accumbens_basal_ganglia
ZNF443	ENSG00000180855.11	-5.59863	-5.45909e-05	2.16055e-08	0.0521679	0.0662409	0.0127544	0.0199766	14	14	14	Brain_Nucleus_accumbens_basal_ganglia
C7orf63	ENSG00000105792.15	5.58285	0.000129217	2.36606e-08	0.0358932	0.125393	0.000497185	0.00153977	6	6	6	Brain_Nucleus_accumbens_basal_ganglia
TADA2A	ENSG00000108264.12	-5.58167	-4.34197e-05	2.38222e-08	0.618544	0.0783134	0.00659287	0.0121784	88	88	88	Brain_Nucleus_accumbens_basal_ganglia
GSTM1	ENSG00000134184.8	5.57535	4.53962e-05	2.47034e-08	0.668903	0.320554	3.32603e-09	5.42787e-08	100	101	101	Brain_Nucleus_accumbens_basal_ganglia
PDE1A	ENSG00000115252.14	5.55873	0.000106451	2.71751e-08	0.0925371	0.184456	1.73968e-05	9.46348e-05	11	11	11	Brain_Nucleus_accumbens_basal_ganglia														ENSG00000115252.14	-2.14546	-0.483498	0.0319157	0.0911571	0.184456	1.73968e-05	9.46348e-05	10	11	11	Brain_Nucleus_accumbens_basal_ganglia
RFC4	ENSG00000163918.6	-5.54748	-5.12835e-05	2.8981e-08	0.193634	0.150105	0.000124683	0.000495067	41	41	41	Brain_Nucleus_accumbens_basal_ganglia
FABP1	ENSG00000163586.5	-5.54266	-5.04034e-05	2.97911e-08	0.326311	0.530884	1.25299e-16	1.52629e-14	11	11	11	Brain_Nucleus_accumbens_basal_ganglia
EML3	ENSG00000149499.7	-5.53298	-0.000149864	3.14842e-08	0.0905278	0.0500914	0.0310367	0.0389184	21	21	21	Brain_Nucleus_accumbens_basal_ganglia
ACADS	ENSG00000122971.4	5.52508	0.000121253	3.29332e-08	0.0934788	0.0774274	0.00691968	0.0126075	20	21	21	Brain_Nucleus_accumbens_basal_ganglia
SPATC1L	ENSG00000160284.10	-5.51436	-3.30366e-05	3.50043e-08	0.43391	0.212058	3.40857e-06	2.34391e-05	73	74	74	Brain_Nucleus_accumbens_basal_ganglia
MRPS15	ENSG00000116898.7	-5.50965	-0.000222721	3.59539e-08	0.0966297	0.0825269	0.00523802	0.0101566	22	22	22	Brain_Nucleus_accumbens_basal_ganglia
LMBR1	ENSG00000105983.15	-5.50242	-0.00012805	3.74623e-08	0.0498014	0.0659212	0.0129796	0.0202516	15	15	15	Brain_Nucleus_accumbens_basal_ganglia
SLCO2A1	ENSG00000174640.8	-5.50137	-0.000489645	3.76856e-08	0.018677	0.0518756	0.0281136	0.0360347	3	3	3	Brain_Nucleus_accumbens_basal_ganglia
SLC9A2	ENSG00000115616.2	5.50004	0.000197737	3.79713e-08	0.0483764	0.0470962	0.0366629	0.0439844	11	11	11	Brain_Nucleus_accumbens_basal_ganglia
UBAP2L	ENSG00000143569.14	-5.48793	-5.40985e-05	4.06679e-08	0.14194	0.0854124	0.00447446	0.00896434	35	35	35	Brain_Nucleus_accumbens_basal_ganglia
KPNA2	ENSG00000182481.4	5.4774	7.75288e-05	4.31625e-08	0.0930809	0.0776602	0.00683225	0.0124682	28	28	28	Brain_Nucleus_accumbens_basal_ganglia
TMEM181	ENSG00000146433.8	-5.47046	-6.93291e-05	4.48877e-08	0.269702	0.0931086	0.00293839	0.00652905	65	66	66	Brain_Nucleus_accumbens_basal_ganglia
RTCA	ENSG00000137996.8	5.46291	0.000303413	4.6839e-08	0.034562	0.0808973	0.0057254	0.0108851	7	7	7	Brain_Nucleus_accumbens_basal_ganglia
ACSM1	ENSG00000166743.5	-5.4554	-9.91181e-05	4.88617e-08	0.0292079	0.0517571	0.0282987	0.0362044	8	8	8	Brain_Nucleus_accumbens_basal_ganglia
SIK1	ENSG00000142178.7	5.45339	0.000142385	4.94173e-08	0.093457	0.0868624	0.00413379	0.00844776	24	24	24	Brain_Nucleus_accumbens_basal_ganglia
GUCA1B	ENSG00000112599.8	5.44845	0.000262956	5.08102e-08	0.0602393	0.0543567	0.0245092	0.0326286	37	37	37	Brain_Nucleus_accumbens_basal_ganglia
JOSD1	ENSG00000100221.6	5.43626	6.19431e-05	5.44115e-08	0.425162	0.128202	0.000425373	0.00135719	66	67	67	Brain_Nucleus_accumbens_basal_ganglia
ZNF235	ENSG00000159917.10	-5.43446	-6.16723e-05	5.4963e-08	0.25246	0.0773099	0.00696422	0.0126684	52	52	52	Brain_Nucleus_accumbens_basal_ganglia
ZCCHC9	ENSG00000131732.7	5.42577	0.000172219	5.77048e-08	0.0371721	0.0582657	0.0197581	0.0277859	8	8	8	Brain_Nucleus_accumbens_basal_ganglia
PDZK1IP1	ENSG00000162366.3	-5.42304	-0.000150212	5.85932e-08	0.108887	0.159142	7.46953e-05	0.000318458	13	13	13	Brain_Nucleus_accumbens_basal_ganglia
SKA2	ENSG00000182628.8	-5.4199	-0.000128076	5.96312e-08	0.070153	0.0558177	0.0226106	0.0308599	18	18	18	Brain_Nucleus_accumbens_basal_ganglia
IL10RB	ENSG00000243646.4	-5.41887	-6.96351e-05	5.99783e-08	0.156715	0.17704	2.67543e-05	0.000135792	42	42	42	Brain_Nucleus_accumbens_basal_ganglia
SEL1L2	ENSG00000101251.7	5.41534	0.000397117	6.11711e-08	0.0544584	0.112515	0.00101328	0.00276704	27	27	27	Brain_Nucleus_accumbens_basal_ganglia
GZF1	ENSG00000125812.11	-5.40758	-0.000126284	6.38804e-08	0.246418	0.124901	0.000510935	0.00157139	63	63	63	Brain_Nucleus_accumbens_basal_ganglia
NLRP3	ENSG00000162711.12	5.40718	0.000218249	6.40245e-08	0.0287962	0.0546295	0.0241427	0.032292	6	6	6	Brain_Nucleus_accumbens_basal_ganglia
TNPO3	ENSG00000064419.9	-5.40062	-6.58313e-05	6.64102e-08	0.741149	0.208903	4.11629e-06	2.74748e-05	104	104	104	Brain_Nucleus_accumbens_basal_ganglia
KIF17	ENSG00000117245.8	5.3987	0.000124047	6.71242e-08	0.0637502	0.0654175	0.0133427	0.0206951	9	9	9	Brain_Nucleus_accumbens_basal_ganglia
TTR	ENSG00000118271.5	-5.39517	-0.000261606	6.84591e-08	0.0494509	0.0825341	0.00523596	0.0101566	18	18	18	Brain_Nucleus_accumbens_basal_ganglia
CEACAM19	ENSG00000186567.8	-5.39246	-0.000154634	6.94993e-08	0.0274859	0.0612752	0.0167457	0.0245446	3	3	3	Brain_Nucleus_accumbens_basal_ganglia
APMAP	ENSG00000101474.7	-5.38283	-0.000236526	7.33254e-08	0.0650165	0.0585155	0.0194885	0.0275695	86	87	87	Brain_Nucleus_accumbens_basal_ganglia
SPATA25	ENSG00000149634.4	-5.37628	-0.000112085	7.60404e-08	0.0990865	0.0655469	0.0132485	0.0205864	33	33	33	Brain_Nucleus_accumbens_basal_ganglia
WTAP	ENSG00000146457.10	5.36704	8.17819e-05	8.00371e-08	0.255535	0.0586105	0.0193868	0.02746	67	67	67	Brain_Nucleus_accumbens_basal_ganglia
ANXA5	ENSG00000164111.10	-5.3635	-0.000138064	8.16233e-08	0.349728	0.449935	1.89648e-13	1.06039e-11	31	31	31	Brain_Nucleus_accumbens_basal_ganglia
IFT27	ENSG00000100360.10	5.36279	2.542e-05	8.19478e-08	0.0685352	0.0567945	0.0214254	0.0296456	21	21	21	Brain_Nucleus_accumbens_basal_ganglia
CTSZ	ENSG00000101160.9	5.35029	0.000100057	8.78157e-08	0.0983545	0.0692083	0.0108425	0.0176689	22	22	22	Brain_Nucleus_accumbens_basal_ganglia
WT1	ENSG00000184937.8	5.34897	0.00013216	8.84582e-08	0.00134137	0.0461279	0.0386978	0.0457512	3	3	3	Brain_Nucleus_accumbens_basal_ganglia
DDX60L	ENSG00000181381.9	5.34601	0.000145011	8.99166e-08	0.0274897	0.0644803	0.0140458	0.0214731	13	13	13	Brain_Nucleus_accumbens_basal_ganglia
MAPK8	ENSG00000107643.11	5.34221	1.66159e-05	9.18187e-08	0.257477	0.0856144	0.00442537	0.00889965	58	59	59	Brain_Nucleus_accumbens_basal_ganglia
THAP3	ENSG00000041988.11	-5.34025	-0.000230343	9.28195e-08	0.0219353	0.0799472	0.00603022	0.0113382	7	7	7	Brain_Nucleus_accumbens_basal_ganglia
VAMP8	ENSG00000118640.6	-5.33932	-0.000309801	9.32979e-08	0.0140479	0.0444612	0.0424775	0.0488798	7	7	7	Brain_Nucleus_accumbens_basal_ganglia
POLR3H	ENSG00000100413.12	-5.33287	-0.000105603	9.66736e-08	0.165936	0.122192	0.000593748	0.00178734	25	25	25	Brain_Nucleus_accumbens_basal_ganglia
DPM2	ENSG00000136908.13	-5.33018	-0.000253679	9.81141e-08	0.147202	0.240152	6.17057e-07	5.30132e-06	11	11	11	Brain_Nucleus_accumbens_basal_ganglia
PCDHGA6	ENSG00000253731.1	5.32795	9.90265e-05	9.93255e-08	0.0431626	0.052949	0.026492	0.0344876	7	7	7	Brain_Nucleus_accumbens_basal_ganglia
MZT2A	ENSG00000173272.9	-5.32517	-8.14584e-05	1.00857e-07	0.125546	0.169295	4.18032e-05	0.000196746	18	18	18	Brain_Nucleus_accumbens_basal_ganglia
ASB8	ENSG00000177981.6	-5.3249	-0.000193383	1.01007e-07	0.0787069	0.0443231	0.0428072	0.0491432	20	20	20	Brain_Nucleus_accumbens_basal_ganglia
PCID2	ENSG00000126226.17	5.32488	8.41959e-05	1.01018e-07	0.0448324	0.0467437	0.0373905	0.044622	16	16	16	Brain_Nucleus_accumbens_basal_ganglia
SEC14L6	ENSG00000214491.4	5.32148	7.02412e-05	1.02928e-07	0.147368	0.308851	7.36154e-09	1.09167e-07	12	12	12	Brain_Nucleus_accumbens_basal_ganglia
EEF1B2	ENSG00000114942.9	-5.32031	-7.68603e-05	1.03593e-07	0.0406886	0.0833028	0.00502075	0.00983602	8	8	8	Brain_Nucleus_accumbens_basal_ganglia
P2RX5	ENSG00000083454.17	-5.31939	-0.00100059	1.04116e-07	0.00162578	0.056372	0.02193	0.0300755	4	4	4	Brain_Nucleus_accumbens_basal_ganglia														ENSG00000083454.17	-2.30806	-3.41558	0.0209956	0.00162578	0.056372	0.02193	0.0300755	4	4	4	Brain_Nucleus_accumbens_basal_ganglia
SLC26A1	ENSG00000145217.9	-5.31425	-0.000139721	1.07096e-07	0.14262	0.170366	3.93095e-05	0.000188307	11	12	12	Brain_Nucleus_accumbens_basal_ganglia	Brain_Nucleus_accumbens_basal_ganglia	X320	0.786543	0.0406	Meningitis	0.291	1.2	131	22760	4	972861	987228	320_M
BROX	ENSG00000162819.7	-5.31225	-0.000179266	1.08278e-07	0.0448441	0.0514489	0.028786	0.0366799	11	11	11	Brain_Nucleus_accumbens_basal_ganglia
IQCA1	ENSG00000132321.12	5.30997	0.000110617	1.09641e-07	0.0836545	0.0975298	0.00230703	0.0053748	32	32	32	Brain_Nucleus_accumbens_basal_ganglia
DIABLO	ENSG00000184047.11	5.30359	0.000170698	1.13546e-07	0.126945	0.092007	0.00312082	0.00680582	20	20	20	Brain_Nucleus_accumbens_basal_ganglia
AK9	ENSG00000155085.11	-5.30154	-4.11787e-05	1.1483e-07	0.22005	0.210858	3.66243e-06	2.48837e-05	41	41	41	Brain_Nucleus_accumbens_basal_ganglia
HBS1L	ENSG00000112339.10	5.29404	6.79488e-05	1.19645e-07	0.167397	0.210287	3.78973e-06	2.56974e-05	24	24	24	Brain_Nucleus_accumbens_basal_ganglia
CEP89	ENSG00000121289.13	5.29367	0.000120336	1.19888e-07	0.0982802	0.0691266	0.0108911	0.0177396	22	23	23	Brain_Nucleus_accumbens_basal_ganglia
APCDD1	ENSG00000154856.8	-5.28177	-2.20062e-05	1.27945e-07	0.205984	0.0681058	0.0115166	0.0185284	36	36	36	Brain_Nucleus_accumbens_basal_ganglia	Brain_Nucleus_accumbens_basal_ganglia	X320	-0.73101	0.0234	Meningitis	0.079	0.821	131	22760	18	10454625	10489945	320_M
CSNK1G3	ENSG00000151292.13	-5.27851	-0.000143452	1.30235e-07	0.0491198	0.0539283	0.0250961	0.0331769	15	15	15	Brain_Nucleus_accumbens_basal_ganglia
SH3BP2	ENSG00000087266.11	-5.27555	-4.17492e-05	1.32357e-07	0.330623	0.0935357	0.00287057	0.00641177	47	49	49	Brain_Nucleus_accumbens_basal_ganglia
C15orf26	ENSG00000156206.9	-5.27461	-0.000524819	1.33037e-07	0.00258142	0.062615	0.0155584	0.0232702	3	3	3	Brain_Nucleus_accumbens_basal_ganglia
SRSF9	ENSG00000111786.4	-5.26456	-0.000215343	1.40527e-07	0.0221285	0.0507002	0.0300058	0.0379185	7	7	7	Brain_Nucleus_accumbens_basal_ganglia														ENSG00000111786.4	-2.05553	-0.856423	0.0398283	0.0221285	0.0507002	0.0300058	0.0379185	7	7	7	Brain_Nucleus_accumbens_basal_ganglia
NDRG4	ENSG00000103034.10	5.26296	0.000291329	1.41754e-07	0.0255189	0.0492198	0.0325761	0.0403444	5	5	5	Brain_Nucleus_accumbens_basal_ganglia
LNP1	ENSG00000206535.3	-5.25326	-5.57037e-05	1.49427e-07	0.228972	0.36167	1.83537e-10	4.31724e-09	17	17	17	Brain_Nucleus_accumbens_basal_ganglia
RABAC1	ENSG00000105404.6	-5.25252	-0.000271131	1.50034e-07	0.0247037	0.0449999	0.0412159	0.0478726	3	3	3	Brain_Nucleus_accumbens_basal_ganglia
B3GALT6	ENSG00000176022.3	-5.24592	-0.000165734	1.55504e-07	0.110328	0.198999	7.41273e-06	4.61367e-05	7	7	7	Brain_Nucleus_accumbens_basal_ganglia
VPS72	ENSG00000163159.7	5.23775	9.18793e-05	1.62545e-07	0.0714604	0.119061	0.000706035	0.00205645	9	9	9	Brain_Nucleus_accumbens_basal_ganglia
CACNG8	ENSG00000142408.2	-5.22968	-5.87797e-05	1.69808e-07	0.182262	0.0744025	0.00816266	0.0143361	42	44	44	Brain_Nucleus_accumbens_basal_ganglia
ITPA	ENSG00000125877.8	5.22679	0.00014637	1.72478e-07	0.111274	0.29984	1.3457e-08	1.87341e-07	6	6	6	Brain_Nucleus_accumbens_basal_ganglia
INSIG1	ENSG00000186480.8	5.2228	3.84357e-05	1.76233e-07	0.930591	0.195342	9.19675e-06	5.52249e-05	116	117	117	Brain_Nucleus_accumbens_basal_ganglia
MRPL34	ENSG00000130312.2	5.22255	0.00010021	1.76478e-07	0.0824613	0.12231	0.000589865	0.00178042	17	17	17	Brain_Nucleus_accumbens_basal_ganglia	Brain_Nucleus_accumbens_basal_ganglia	X320	0.633068	0.0417	Meningitis	0.123	1.19	131	22760	19	17403418	17417652	320_M
CEP112	ENSG00000154240.12	-5.22111	-0.000158335	1.77855e-07	0.126166	0.113897	0.000938939	0.00259942	73	74	74	Brain_Nucleus_accumbens_basal_ganglia
KLHL24	ENSG00000114796.11	-5.21661	-5.97988e-05	1.82223e-07	0.0998567	0.100689	0.00194043	0.0046575	28	28	28	Brain_Nucleus_accumbens_basal_ganglia														ENSG00000114796.11	-1.99533	-0.378209	0.0460069	0.0998567	0.100689	0.00194043	0.0046575	28	28	28	Brain_Nucleus_accumbens_basal_ganglia
KLHL33	ENSG00000185271.6	-5.21509	-0.000334607	1.83723e-07	0.034034	0.0577651	0.0203101	0.0284137	13	13	13	Brain_Nucleus_accumbens_basal_ganglia
MIB2	ENSG00000197530.8	5.20228	8.90741e-05	1.96853e-07	0.169262	0.059619	0.0183409	0.0263061	42	45	45	Brain_Nucleus_accumbens_basal_ganglia
GLT8D1	ENSG00000016864.12	5.19751	9.30447e-05	2.01973e-07	0.103235	0.11466	0.00090029	0.002519	14	15	15	Brain_Nucleus_accumbens_basal_ganglia
LRPPRC	ENSG00000138095.14	5.19414	5.74707e-05	2.05667e-07	0.141866	0.214605	2.92572e-06	2.06602e-05	15	15	15	Brain_Nucleus_accumbens_basal_ganglia
CLTCL1	ENSG00000070371.11	5.1901	6.09327e-05	2.10186e-07	0.478407	0.130026	0.000384319	0.00124484	81	82	82	Brain_Nucleus_accumbens_basal_ganglia
TP53BP2	ENSG00000143514.12	-5.18801	-0.00074709	2.12553e-07	0.000599153	0.0567221	0.021511	0.0297101	2	2	2	Brain_Nucleus_accumbens_basal_ganglia
CCDC68	ENSG00000166510.9	-5.16724	-0.00109523	2.37578e-07	0.00157626	0.0507513	0.0299209	0.0378393	2	2	2	Brain_Nucleus_accumbens_basal_ganglia
NCKIPSD	ENSG00000213672.3	-5.16476	-0.000145031	2.40751e-07	0.158885	0.18495	1.69033e-05	9.22447e-05	15	15	15	Brain_Nucleus_accumbens_basal_ganglia
MRPL48	ENSG00000175581.9	5.15695	0.000153343	2.51001e-07	0.114336	0.107665	0.00132317	0.00344503	22	22	22	Brain_Nucleus_accumbens_basal_ganglia
ESPNL	ENSG00000144488.10	5.14778	5.5975e-05	2.63588e-07	0.360979	0.337895	1.00063e-09	1.87522e-08	45	45	45	Brain_Nucleus_accumbens_basal_ganglia
ZNF391	ENSG00000124613.4	-5.14664	-4.82209e-05	2.65187e-07	0.202576	0.21293	3.23498e-06	2.25106e-05	46	46	46	Brain_Nucleus_accumbens_basal_ganglia
ESYT2	ENSG00000117868.11	-5.13418	-0.000933885	2.83379e-07	0.00132264	0.0623115	0.0158197	0.0234697	2	2	2	Brain_Nucleus_accumbens_basal_ganglia
LRRC48	ENSG00000171962.13	-5.13296	-7.77648e-05	2.85219e-07	0.466242	0.183405	1.84939e-05	9.90233e-05	74	75	75	Brain_Nucleus_accumbens_basal_ganglia
NDUFAF1	ENSG00000137806.4	-5.13119	-7.67698e-05	2.87918e-07	0.105778	0.139614	0.00022498	0.000807738	12	12	12	Brain_Nucleus_accumbens_basal_ganglia	Brain_Nucleus_accumbens_basal_ganglia	X320	-1.06495	0.00993	Meningitis	0.108	0.806	131	22760	15	41679551	41694717	320_M
PDE10A	ENSG00000112541.9	5.13093	9.58625e-05	2.88315e-07	0.160614	0.0649974	0.0136533	0.0210592	47	47	47	Brain_Nucleus_accumbens_basal_ganglia
HP	ENSG00000257017.4	-5.12696	-5.83857e-05	2.94457e-07	0.0526752	0.0713287	0.00965555	0.0162711	17	17	17	Brain_Nucleus_accumbens_basal_ganglia
TAS2R19	ENSG00000212124.2	-5.12674	-5.43807e-05	2.94795e-07	0.166192	0.179575	2.31009e-05	0.000120476	48	48	48	Brain_Nucleus_accumbens_basal_ganglia
GLP2R	ENSG00000065325.8	5.11773	0.000113939	3.09237e-07	0.0675632	0.0710354	0.00981157	0.0164608	14	15	15	Brain_Nucleus_accumbens_basal_ganglia
PCDHA2	ENSG00000204969.5	-5.11342	4.00299e-06	3.16384e-07	0.780269	0.173572	3.26845e-05	0.000161329	106	106	106	Brain_Nucleus_accumbens_basal_ganglia
DHRS12	ENSG00000102796.6	5.11038	0.000105547	3.21509e-07	0.247647	0.229727	1.17077e-06	9.37372e-06	51	51	51	Brain_Nucleus_accumbens_basal_ganglia
ERAP1	ENSG00000164307.8	-5.10673	-7.43405e-05	3.27775e-07	0.236004	0.368768	1.09339e-10	2.74211e-09	23	23	23	Brain_Nucleus_accumbens_basal_ganglia
ZNF485	ENSG00000198298.8	-5.10515	-0.00237368	3.30537e-07	0.000614713	0.0913552	0.00323401	0.0069876	5	5	5	Brain_Nucleus_accumbens_basal_ganglia
CRLF3	ENSG00000176390.10	-5.10447	-7.15053e-05	3.31727e-07	0.335729	0.225757	1.49118e-06	1.1533e-05	74	74	74	Brain_Nucleus_accumbens_basal_ganglia
ALG10	ENSG00000139133.2	-5.09894	-3.31877e-05	3.41562e-07	0.113119	0.0461226	0.0387093	0.0457512	16	16	16	Brain_Nucleus_accumbens_basal_ganglia
NUCKS1	ENSG00000069275.12	-5.09455	-6.79524e-05	3.49577e-07	0.195409	0.0838846	0.00486377	0.00959461	42	43	43	Brain_Nucleus_accumbens_basal_ganglia
UCK1	ENSG00000130717.8	-5.08511	-0.0001257	3.67406e-07	0.106592	0.0685498	0.0112402	0.0181694	27	27	27	Brain_Nucleus_accumbens_basal_ganglia
CORO7	ENSG00000262246.1	5.08492	8.06175e-05	3.67783e-07	0.179845	0.21703	2.52858e-06	1.81565e-05	27	27	27	Brain_Nucleus_accumbens_basal_ganglia
PERP	ENSG00000112378.11	-5.08203	-9.65082e-05	3.73425e-07	0.112096	0.177739	2.56931e-05	0.00013158	14	14	14	Brain_Nucleus_accumbens_basal_ganglia
STPG1	ENSG00000001460.13	-5.08136	-0.00010887	3.74741e-07	0.157356	0.221836	1.89166e-06	1.41802e-05	30	30	30	Brain_Nucleus_accumbens_basal_ganglia
SLC3A1	ENSG00000138079.9	-5.07536	-3.28258e-05	3.86757e-07	0.50774	0.0719461	0.00933514	0.015904	71	71	71	Brain_Nucleus_accumbens_basal_ganglia														ENSG00000138079.9	2.03128	0.141107	0.0422271	0.494696	0.0719461	0.00933514	0.015904	70	71	71	Brain_Nucleus_accumbens_basal_ganglia
GXYLT2	ENSG00000172986.8	5.07446	8.86643e-05	3.88591e-07	0.0374455	0.0757837	0.00756952	0.0135597	18	18	18	Brain_Nucleus_accumbens_basal_ganglia
MRPS16	ENSG00000182180.9	-5.07199	-0.000338568	3.93674e-07	0.0641931	0.051141	0.0292814	0.0371821	14	14	14	Brain_Nucleus_accumbens_basal_ganglia
MED30	ENSG00000164758.3	-5.07138	-0.000106244	3.94945e-07	0.203051	0.100498	0.00196082	0.00469324	66	66	66	Brain_Nucleus_accumbens_basal_ganglia
PPP1R32	ENSG00000162148.6	5.06636	0.00474094	4.05487e-07	0.000135778	0.133993	0.000308088	0.00104662	2	2	2	Brain_Nucleus_accumbens_basal_ganglia
PET112	ENSG00000059691.7	5.05798	0.000100089	4.23722e-07	0.199372	0.101621	0.00184377	0.00446953	49	49	49	Brain_Nucleus_accumbens_basal_ganglia
TGIF2	ENSG00000118707.5	-5.05439	-0.000157609	4.31763e-07	0.161358	0.149411	0.00012967	0.000510051	23	23	23	Brain_Nucleus_accumbens_basal_ganglia
FAM175A	ENSG00000163322.9	-5.04818	-6.29734e-05	4.46029e-07	0.281067	0.067449	0.011938	0.0189384	64	65	65	Brain_Nucleus_accumbens_basal_ganglia
C19orf44	ENSG00000105072.4	-5.0461	-0.000339516	4.50919e-07	0.0502554	0.115897	0.000840883	0.00237617	12	12	12	Brain_Nucleus_accumbens_basal_ganglia
2021-09-12	ENSG00000140623.9	5.04558	4.85631e-05	4.52141e-07	0.148565	0.172761	3.42483e-05	0.000167833	26	26	26	Brain_Nucleus_accumbens_basal_ganglia
UQCRFS1	ENSG00000169021.4	5.04488	3.22599e-05	4.538e-07	0.363278	0.142745	0.000188741	0.000699726	69	70	70	Brain_Nucleus_accumbens_basal_ganglia
CWC15	ENSG00000150316.7	-5.03782	-9.83086e-05	4.7086e-07	0.172043	0.120856	0.000639314	0.00189333	46	46	46	Brain_Nucleus_accumbens_basal_ganglia
DYDC1	ENSG00000170788.9	5.02371	0.000278881	5.0682e-07	0.0201635	0.0543738	0.024486	0.0326105	8	8	8	Brain_Nucleus_accumbens_basal_ganglia
SLC27A5	ENSG00000083807.5	-5.02302	-8.34617e-05	5.08657e-07	0.0646896	0.0784044	0.0065602	0.0121406	15	15	15	Brain_Nucleus_accumbens_basal_ganglia														ENSG00000083807.5	-2.42483	-0.518735	0.0153156	0.0646896	0.0784044	0.0065602	0.0121406	15	15	15	Brain_Nucleus_accumbens_basal_ganglia
COL12A1	ENSG00000111799.16	-5.01828	-0.000139551	5.21367e-07	0.057747	0.0592217	0.0187459	0.026736	20	21	21	Brain_Nucleus_accumbens_basal_ganglia
EFCAB13	ENSG00000178852.11	5.01665	0.00029878	5.25789e-07	0.0421074	0.100676	0.00194184	0.0046576	11	11	11	Brain_Nucleus_accumbens_basal_ganglia
SULT1A1	ENSG00000196502.7	5.0092	2.16583e-05	5.46555e-07	0.312563	0.179016	2.38623e-05	0.000123344	45	46	46	Brain_Nucleus_accumbens_basal_ganglia
ZMYND8	ENSG00000101040.15	5.00893	5.27998e-05	5.47331e-07	0.376131	0.054852	0.0238479	0.0320485	79	79	79	Brain_Nucleus_accumbens_basal_ganglia
CHEK1	ENSG00000149554.8	5.00707	0.000104762	5.52641e-07	0.116094	0.0748433	0.00796845	0.0140457	26	26	26	Brain_Nucleus_accumbens_basal_ganglia
USP36	ENSG00000055483.15	-5.00362	-6.38383e-05	5.62649e-07	0.18191	0.301407	1.2123e-08	1.70862e-07	19	19	19	Brain_Nucleus_accumbens_basal_ganglia
NME5	ENSG00000112981.3	4.99882	0.000759447	5.76822e-07	0.00244255	0.0671988	0.0121027	0.0191639	6	6	6	Brain_Nucleus_accumbens_basal_ganglia
C6orf201	ENSG00000185689.11	-4.99554	-6.09616e-05	5.86699e-07	0.308622	0.123742	0.000544856	0.00166669	52	54	54	Brain_Nucleus_accumbens_basal_ganglia
CNGA1	ENSG00000198515.9	4.98956	3.99777e-05	6.05162e-07	0.558063	0.368321	1.12985e-10	2.79801e-09	85	85	85	Brain_Nucleus_accumbens_basal_ganglia
FARP2	ENSG00000006607.9	4.9879	3.22102e-05	6.10382e-07	0.062986	0.057873	0.0201898	0.0282802	16	16	16	Brain_Nucleus_accumbens_basal_ganglia
RCBTB1	ENSG00000136144.7	-4.98624	-0.000123472	6.15667e-07	0.114442	0.252856	2.79776e-07	2.70324e-06	17	17	17	Brain_Nucleus_accumbens_basal_ganglia
TMEM63C	ENSG00000165548.6	4.98077	6.53791e-05	6.33315e-07	0.366909	0.0963513	0.00246077	0.00566333	72	72	72	Brain_Nucleus_accumbens_basal_ganglia
C1orf204	ENSG00000188004.5	4.97742	0.000139579	6.44367e-07	0.0695739	0.117626	0.000764316	0.00220176	14	14	14	Brain_Nucleus_accumbens_basal_ganglia
ATF7IP2	ENSG00000166669.9	-4.97697	-4.15748e-05	6.4586e-07	0.0664465	0.106337	0.00142335	0.00365015	12	12	12	Brain_Nucleus_accumbens_basal_ganglia
ATP13A3	ENSG00000133657.10	4.97287	0.000392677	6.59695e-07	0.000532121	0.0915674	0.00319672	0.00692267	2	2	2	Brain_Nucleus_accumbens_basal_ganglia
NPIPA1	ENSG00000183426.11	-4.96778	-6.49413e-05	6.77241e-07	0.213772	0.099057	0.00212193	0.00499818	39	39	39	Brain_Nucleus_accumbens_basal_ganglia
HCRTR1	ENSG00000121764.7	4.96753	8.39989e-05	6.78108e-07	0.223057	0.171252	3.73558e-05	0.000180725	37	37	37	Brain_Nucleus_accumbens_basal_ganglia
TTC32	ENSG00000183891.5	-4.9666	-0.00019817	6.81364e-07	0.245694	0.307559	8.03033e-09	1.17551e-07	23	23	23	Brain_Nucleus_accumbens_basal_ganglia
RTP4	ENSG00000136514.2	4.96609	0.000347545	6.83178e-07	0.027312	0.0483632	0.034165	0.0418114	4	4	4	Brain_Nucleus_accumbens_basal_ganglia
PKP2	ENSG00000057294.9	-4.96479	-5.22682e-05	6.87739e-07	0.123814	0.0654554	0.013315	0.020671	26	26	26	Brain_Nucleus_accumbens_basal_ganglia														ENSG00000057294.9	-2.08881	-0.293884	0.0367245	0.123441	0.0654554	0.013315	0.020671	25	26	26	Brain_Nucleus_accumbens_basal_ganglia
POMGNT2	ENSG00000144647.5	-4.964	-7.67394e-05	6.90549e-07	0.134673	0.234444	8.77075e-07	7.20624e-06	9	9	9	Brain_Nucleus_accumbens_basal_ganglia
RAB7A	ENSG00000075785.8	-4.96203	-0.000790389	6.97603e-07	0.00137059	0.048957	0.0330553	0.0408045	3	3	3	Brain_Nucleus_accumbens_basal_ganglia
NUDT5	ENSG00000165609.8	4.95443	9.55453e-05	7.25418e-07	0.0857239	0.0707173	0.00998368	0.0166479	28	28	28	Brain_Nucleus_accumbens_basal_ganglia
GFOD1	ENSG00000145990.6	4.95377	8.82473e-05	7.27907e-07	0.155268	0.0518189	0.028202	0.036125	33	34	34	Brain_Nucleus_accumbens_basal_ganglia
SUPT3H	ENSG00000196284.9	4.95372	0.000110362	7.28069e-07	0.0754852	0.195895	8.9025e-06	5.39328e-05	10	10	10	Brain_Nucleus_accumbens_basal_ganglia
CD44	ENSG00000026508.12	-4.95279	-0.000125864	7.31566e-07	0.0307576	0.0551665	0.0234376	0.0316342	15	15	15	Brain_Nucleus_accumbens_basal_ganglia
GNPDA2	ENSG00000163281.7	-4.95079	-7.92415e-05	7.39119e-07	0.133819	0.201476	6.40201e-06	4.08143e-05	13	13	13	Brain_Nucleus_accumbens_basal_ganglia
ZNF696	ENSG00000185730.3	-4.94022	-0.000139025	7.80363e-07	0.0818347	0.0844057	0.00472733	0.00937971	18	18	18	Brain_Nucleus_accumbens_basal_ganglia
SETBP1	ENSG00000152217.12	4.93459	0.000416459	8.03187e-07	0.000706352	0.0552536	0.0233252	0.03153	2	2	2	Brain_Nucleus_accumbens_basal_ganglia
PPP1R14A	ENSG00000167641.6	4.93423	0.000116127	8.04661e-07	0.166043	0.19848	7.64328e-06	4.73987e-05	14	15	15	Brain_Nucleus_accumbens_basal_ganglia
DPP8	ENSG00000074603.14	4.92004	0.000141799	8.65245e-07	0.0984261	0.0680184	0.0115718	0.0185821	24	24	24	Brain_Nucleus_accumbens_basal_ganglia
BHLHA15	ENSG00000180535.3	4.91978	5.13874e-05	8.66394e-07	0.159924	0.0998289	0.00203408	0.00482792	36	36	36	Brain_Nucleus_accumbens_basal_ganglia
LRRC4	ENSG00000128594.3	-4.91833	-0.000199796	8.72874e-07	0.0549881	0.0851193	0.00454666	0.00908464	14	14	14	Brain_Nucleus_accumbens_basal_ganglia
CLDN15	ENSG00000106404.9	4.91479	9.51488e-05	8.88788e-07	0.101243	0.163	5.99473e-05	0.000264508	22	22	22	Brain_Nucleus_accumbens_basal_ganglia
PPOX	ENSG00000143224.13	-4.91067	-0.000125447	9.07655e-07	0.0837387	0.220948	1.99619e-06	1.4769e-05	13	13	13	Brain_Nucleus_accumbens_basal_ganglia	Brain_Nucleus_accumbens_basal_ganglia	X320	-0.574658	0.0484	Meningitis	0.192	0.851	131	22760	1	161136200	161147803	320_M
C19orf33	ENSG00000167644.7	-4.90886	-8.81357e-05	9.16074e-07	0.130691	0.174997	3.0105e-05	0.000150514	16	16	16	Brain_Nucleus_accumbens_basal_ganglia
PINLYP	ENSG00000234465.6	-4.90525	-0.00014364	9.33088e-07	0.0684914	0.104388	0.00158412	0.00398011	14	14	14	Brain_Nucleus_accumbens_basal_ganglia
LRRC23	ENSG00000010626.10	4.90191	0.000284874	9.49073e-07	0.0529051	0.0808591	0.00573735	0.010893	18	18	18	Brain_Nucleus_accumbens_basal_ganglia
IGFBPL1	ENSG00000137142.4	4.90135	0.00018496	9.51789e-07	0.0828798	0.0829756	0.00511125	0.00997321	18	18	18	Brain_Nucleus_accumbens_basal_ganglia
ZDHHC11	ENSG00000188818.8	4.89705	3.65596e-05	9.72877e-07	0.825244	0.140451	0.000214676	0.000775641	126	133	133	Brain_Nucleus_accumbens_basal_ganglia
ADCY9	ENSG00000162104.5	4.89561	0.000421036	9.79999e-07	0.00365217	0.0510868	0.0293695	0.0372617	5	5	5	Brain_Nucleus_accumbens_basal_ganglia
TRIM65	ENSG00000141569.6	-4.89136	-0.000141053	1.00143e-06	0.031585	0.0916355	0.00318485	0.00690572	6	6	6	Brain_Nucleus_accumbens_basal_ganglia
MRE11A	ENSG00000020922.8	4.89108	0.000100546	1.00286e-06	0.119468	0.14471	0.000169006	0.000636946	18	18	18	Brain_Nucleus_accumbens_basal_ganglia
TRAF4	ENSG00000076604.10	4.88755	1.97951e-05	1.02098e-06	0.146154	0.0723804	0.00911616	0.0156134	26	26	26	Brain_Nucleus_accumbens_basal_ganglia
MAPKBP1	ENSG00000137802.9	-4.88562	-0.000180209	1.03105e-06	0.0603826	0.0826824	0.00519374	0.0101053	23	23	23	Brain_Nucleus_accumbens_basal_ganglia
MCFD2	ENSG00000180398.7	-4.87995	-6.41652e-05	1.06111e-06	0.111121	0.130748	0.000369185	0.00120728	17	17	17	Brain_Nucleus_accumbens_basal_ganglia
GTF3A	ENSG00000122034.8	-4.87846	-1.91414e-05	1.06916e-06	0.413166	0.329373	1.81232e-09	3.18627e-08	62	63	63	Brain_Nucleus_accumbens_basal_ganglia
RAB27B	ENSG00000041353.5	-4.87191	-9.0651e-05	1.10524e-06	0.0940954	0.0572436	0.0209018	0.0290396	17	17	17	Brain_Nucleus_accumbens_basal_ganglia
AMZ1	ENSG00000174945.9	-4.86299	-0.000136519	1.15625e-06	0.148894	0.218504	2.31363e-06	1.6776e-05	28	29	29	Brain_Nucleus_accumbens_basal_ganglia
FMOD	ENSG00000122176.10	-4.86167	-0.000205081	1.16401e-06	0.0262435	0.052271	0.0275048	0.0354631	2	2	2	Brain_Nucleus_accumbens_basal_ganglia
CYBRD1	ENSG00000071967.7	4.85663	4.17808e-05	1.19402e-06	0.195022	0.13708	0.000259274	0.000905137	35	35	35	Brain_Nucleus_accumbens_basal_ganglia														ENSG00000071967.7	-2.15333	-0.25751	0.0312926	0.195292	0.13708	0.000259274	0.000905137	34	35	35	Brain_Nucleus_accumbens_basal_ganglia
C17orf97	ENSG00000187624.7	4.85473	8.02929e-05	1.20548e-06	0.109755	0.180994	2.1276e-05	0.000111986	11	11	11	Brain_Nucleus_accumbens_basal_ganglia
HLA-A	ENSG00000206503.7	-4.85286	-4.52631e-05	1.21695e-06	0.255992	0.220721	2.02371e-06	1.49402e-05	31	31	31	Brain_Nucleus_accumbens_basal_ganglia
SLC15A3	ENSG00000110446.5	4.84927	6.57464e-05	1.23915e-06	0.143346	0.115503	0.000859372	0.0024244	25	25	25	Brain_Nucleus_accumbens_basal_ganglia
GVQW1	ENSG00000241043.1	-4.84441	-5.3606e-05	1.26987e-06	0.0866313	0.164635	5.46003e-05	0.000245199	13	13	13	Brain_Nucleus_accumbens_basal_ganglia
C5orf64	ENSG00000178722.8	-4.84247	-3.29675e-05	1.28236e-06	0.152673	0.199556	7.17247e-06	4.48871e-05	17	17	17	Brain_Nucleus_accumbens_basal_ganglia
GULP1	ENSG00000144366.11	-4.83719	-0.000101471	1.31685e-06	0.0640502	0.0563434	0.0219647	0.0301109	21	21	21	Brain_Nucleus_accumbens_basal_ganglia
CABLES1	ENSG00000134508.8	4.83698	0.000113051	1.31829e-06	0.133324	0.0920902	0.00310664	0.00679229	30	31	31	Brain_Nucleus_accumbens_basal_ganglia
SORD	ENSG00000140263.9	-4.83407	-2.97175e-05	1.33773e-06	0.11811	0.0489506	0.0330671	0.0408045	46	46	46	Brain_Nucleus_accumbens_basal_ganglia
IL17RC	ENSG00000163702.14	4.83114	2.33377e-05	1.35756e-06	0.0413999	0.0598666	0.0180929	0.0260381	12	12	12	Brain_Nucleus_accumbens_basal_ganglia
RFWD3	ENSG00000168411.9	-4.82857	-3.1191e-05	1.37515e-06	0.172001	0.168726	4.31915e-05	0.000202078	28	28	28	Brain_Nucleus_accumbens_basal_ganglia
HRH2	ENSG00000113749.5	-4.82628	-0.00246214	1.39103e-06	0.001227	0.0504061	0.0304994	0.0384616	2	2	2	Brain_Nucleus_accumbens_basal_ganglia
AQP7	ENSG00000165269.8	-4.82471	-0.000109964	1.40204e-06	0.220617	0.319237	3.63944e-09	5.85528e-08	19	19	19	Brain_Nucleus_accumbens_basal_ganglia
COMMD4	ENSG00000140365.11	-4.82385	-0.000251899	1.40815e-06	0.0320609	0.0507289	0.0299581	0.0378723	9	9	9	Brain_Nucleus_accumbens_basal_ganglia
THEM6	ENSG00000130193.7	4.82346	2.82775e-05	1.41087e-06	0.10049	0.19612	8.78533e-06	5.33176e-05	19	19	19	Brain_Nucleus_accumbens_basal_ganglia
MRPL20	ENSG00000242485.1	4.82095	9.39839e-05	1.42874e-06	0.063343	0.0927342	0.00299918	0.00663818	9	9	9	Brain_Nucleus_accumbens_basal_ganglia	Brain_Nucleus_accumbens_basal_ganglia	X320	1.15125	0.0317	Meningitis	0.1	1.18	131	22760	1	1337288	1342693	320_M
ST8SIA5	ENSG00000101638.9	-4.81906	-0.000107579	1.44237e-06	0.215469	0.145673	0.000160086	0.000609388	35	35	35	Brain_Nucleus_accumbens_basal_ganglia
C19orf57	ENSG00000132016.7	-4.8185	-0.000125377	1.44642e-06	0.0950843	0.0521876	0.0276321	0.0355377	23	23	23	Brain_Nucleus_accumbens_basal_ganglia
MX1	ENSG00000157601.9	4.81693	0.000156672	1.45782e-06	0.0437534	0.107232	0.00135506	0.00350931	6	6	6	Brain_Nucleus_accumbens_basal_ganglia
PODN	ENSG00000174348.9	-4.81685	-7.28862e-05	1.45844e-06	0.20104	0.0764691	0.0072914	0.0131443	49	49	49	Brain_Nucleus_accumbens_basal_ganglia
WARS2	ENSG00000116874.7	4.81028	6.29939e-05	1.5072e-06	0.211379	0.276436	6.23936e-08	7.21385e-07	28	28	28	Brain_Nucleus_accumbens_basal_ganglia
NEFM	ENSG00000104722.9	4.80247	6.40196e-05	1.56723e-06	0.180551	0.221385	1.94411e-06	1.44779e-05	36	38	38	Brain_Nucleus_accumbens_basal_ganglia
PTGR2	ENSG00000140043.7	-4.79982	-0.000129787	1.58811e-06	0.115826	0.290237	2.5394e-08	3.28077e-07	13	13	13	Brain_Nucleus_accumbens_basal_ganglia
METTL7A	ENSG00000185432.10	4.79465	3.26885e-05	1.62957e-06	0.298169	0.148951	0.000133078	0.000519925	45	46	46	Brain_Nucleus_accumbens_basal_ganglia
CARS2	ENSG00000134905.12	4.78987	7.00546e-05	1.66893e-06	0.434399	0.12543	0.000496168	0.00153846	70	70	70	Brain_Nucleus_accumbens_basal_ganglia
NQO2	ENSG00000124588.15	4.78955	4.10148e-05	1.67154e-06	0.10945	0.322127	2.98626e-09	4.99282e-08	7	7	7	Brain_Nucleus_accumbens_basal_ganglia
CRYZ	ENSG00000116791.9	4.7885	3.86443e-05	1.6803e-06	0.465119	0.212901	3.24055e-06	2.25106e-05	83	83	83	Brain_Nucleus_accumbens_basal_ganglia
STON2	ENSG00000140022.5	4.78759	0.000103702	1.68793e-06	0.0573897	0.0583055	0.0197149	0.0277632	15	15	15	Brain_Nucleus_accumbens_basal_ganglia
RRAGD	ENSG00000025039.10	4.78686	0.000103415	1.69408e-06	0.0716916	0.069214	0.0108391	0.0176689	21	22	22	Brain_Nucleus_accumbens_basal_ganglia
COL6A1	ENSG00000142156.10	-4.786	-0.000117472	1.70142e-06	0.0352935	0.0479417	0.0349761	0.042499	8	8	8	Brain_Nucleus_accumbens_basal_ganglia														ENSG00000142156.10	2.04628	0.645701	0.0407287	0.0352935	0.0479417	0.0349761	0.042499	8	8	8	Brain_Nucleus_accumbens_basal_ganglia
TXNDC15	ENSG00000113621.10	-4.78554	-0.000156153	1.70524e-06	0.0484594	0.0761783	0.00740812	0.0133196	15	15	15	Brain_Nucleus_accumbens_basal_ganglia
EMC1	ENSG00000127463.9	-4.78211	-7.29204e-05	1.73468e-06	0.238836	0.255542	2.36331e-07	2.32966e-06	33	33	33	Brain_Nucleus_accumbens_basal_ganglia
UHRF2	ENSG00000147854.12	-4.77911	-1.71875e-05	1.76076e-06	0.0516246	0.0669553	0.0122651	0.0193493	13	13	13	Brain_Nucleus_accumbens_basal_ganglia
GCA	ENSG00000115271.6	-4.77653	-0.000356611	1.78347e-06	0.027762	0.0498345	0.0314825	0.0392753	5	5	5	Brain_Nucleus_accumbens_basal_ganglia
HERPUD2	ENSG00000122557.5	-4.77274	-0.000108133	1.81733e-06	0.0608815	0.105986	0.00145103	0.00370619	13	13	13	Brain_Nucleus_accumbens_basal_ganglia
PCED1B	ENSG00000179715.8	-4.7696	-0.000118006	1.84591e-06	0.130561	0.0631483	0.0151099	0.0227633	30	30	30	Brain_Nucleus_accumbens_basal_ganglia
CETP	ENSG00000087237.6	4.76833	4.13525e-05	1.85757e-06	0.350885	0.0731153	0.00875734	0.015162	66	66	66	Brain_Nucleus_accumbens_basal_ganglia
LAPTM5	ENSG00000162511.7	-4.76342	-0.00117815	1.90337e-06	0.000126355	0.0925897	0.00302297	0.00666058	2	2	2	Brain_Nucleus_accumbens_basal_ganglia
PYGB	ENSG00000100994.7	4.7625	4.91162e-05	1.91212e-06	0.0552011	0.0660217	0.0129084	0.0201682	11	11	11	Brain_Nucleus_accumbens_basal_ganglia
HPCA	ENSG00000121905.5	4.76183	7.39913e-06	1.91843e-06	0.633806	0.141268	0.000205059	0.000751238	100	103	103	Brain_Nucleus_accumbens_basal_ganglia
C1orf159	ENSG00000131591.13	4.76181	4.93295e-05	1.91865e-06	0.216914	0.206475	4.75767e-06	3.12663e-05	17	21	21	Brain_Nucleus_accumbens_basal_ganglia
FMO5	ENSG00000131781.8	-4.75912	-0.000103016	1.94439e-06	0.0812564	0.0956381	0.00255871	0.00583363	12	12	12	Brain_Nucleus_accumbens_basal_ganglia
CRHBP	ENSG00000145708.6	-4.75868	-8.41921e-05	1.94863e-06	0.313499	0.197809	7.95217e-06	4.90467e-05	59	60	60	Brain_Nucleus_accumbens_basal_ganglia
NKAIN1	ENSG00000084628.5	-4.75733	-0.000255984	1.96173e-06	0.0632394	0.0717305	0.00944579	0.0160378	10	10	10	Brain_Nucleus_accumbens_basal_ganglia
BTN3A2	ENSG00000186470.9	4.75345	9.81325e-05	1.99971e-06	0.314299	0.545839	2.83087e-17	3.86215e-15	73	75	75	Brain_Nucleus_accumbens_basal_ganglia
C12orf43	ENSG00000157895.7	4.75023	6.17312e-05	2.03188e-06	0.148613	0.060513	0.0174616	0.0253219	30	30	30	Brain_Nucleus_accumbens_basal_ganglia
RPS3A	ENSG00000145425.5	-4.74997	-0.000192928	2.03445e-06	0.0834572	0.0662378	0.0127565	0.0199766	21	21	21	Brain_Nucleus_accumbens_basal_ganglia
ZNF454	ENSG00000178187.3	4.74923	0.000187064	2.0419e-06	0.116643	0.242995	5.17505e-07	4.53802e-06	6	6	6	Brain_Nucleus_accumbens_basal_ganglia	Brain_Nucleus_accumbens_basal_ganglia	X320	0.509464	0.0394	Meningitis	0.288	1.19	131	22760	5	178368192	178393434	320_M
AL133318.1	ENSG00000269120.1	4.7491	5.48914e-05	2.04322e-06	0.0514906	0.105715	0.00147285	0.00374609	6	6	6	Brain_Nucleus_accumbens_basal_ganglia
SLC25A24	ENSG00000085491.11	4.74007	3.30412e-05	2.13643e-06	0.174461	0.170275	3.95148e-05	0.000189025	36	39	39	Brain_Nucleus_accumbens_basal_ganglia
COX6A1P2	ENSG00000226976.1	4.74005	0.000199255	2.1367e-06	0.0268368	0.100066	0.00200778	0.0047788	4	4	4	Brain_Nucleus_accumbens_basal_ganglia
LIMK2	ENSG00000182541.13	-4.73806	-0.000109518	2.1577e-06	0.125137	0.0656711	0.0131586	0.0204747	31	31	31	Brain_Nucleus_accumbens_basal_ganglia
TRMT44	ENSG00000155275.14	4.73658	3.95309e-05	2.17358e-06	0.126412	0.187744	1.43606e-05	8.05596e-05	17	17	17	Brain_Nucleus_accumbens_basal_ganglia
ETS1	ENSG00000134954.10	-4.73536	-9.32449e-05	2.18663e-06	0.0492489	0.0502461	0.0307714	0.0387425	12	12	12	Brain_Nucleus_accumbens_basal_ganglia
PLA2G4C	ENSG00000105499.9	4.73515	0.000159502	2.18896e-06	0.0584671	0.0668866	0.0123113	0.0194132	21	21	21	Brain_Nucleus_accumbens_basal_ganglia
SOHLH2	ENSG00000120669.11	4.73496	3.69199e-05	2.19097e-06	0.274143	0.368031	1.15413e-10	2.83198e-09	106	106	106	Brain_Nucleus_accumbens_basal_ganglia
ROCK1	ENSG00000067900.6	-4.73411	-3.58733e-05	2.20023e-06	0.317994	0.141239	0.000205393	0.000751484	39	39	39	Brain_Nucleus_accumbens_basal_ganglia
LSM1	ENSG00000175324.5	-4.73353	-0.000127226	2.20645e-06	0.183037	0.137201	0.000257525	0.0009018	43	43	43	Brain_Nucleus_accumbens_basal_ganglia														ENSG00000175324.5	-2.10362	-0.275816	0.0354118	0.182937	0.137201	0.000257525	0.0009018	42	43	43	Brain_Nucleus_accumbens_basal_ganglia
MC1R	ENSG00000258839.2	4.73204	0.000204388	2.2228e-06	0.0457277	0.0693367	0.0107666	0.0175957	2	2	2	Brain_Nucleus_accumbens_basal_ganglia
CTC-534A2.2	ENSG00000253251.2	-4.73	-0.00010906	2.24525e-06	0.120557	0.0773278	0.00695741	0.0126627	27	27	27	Brain_Nucleus_accumbens_basal_ganglia
NPIPB6	ENSG00000198156.6	4.72797	9.82056e-05	2.26775e-06	0.0717306	0.0968233	0.00239801	0.00554178	13	13	13	Brain_Nucleus_accumbens_basal_ganglia
ZNF404	ENSG00000176222.7	4.72397	4.86388e-05	2.31285e-06	0.171122	0.0682217	0.0114438	0.018446	51	53	53	Brain_Nucleus_accumbens_basal_ganglia
NOP10	ENSG00000182117.4	4.71976	7.17703e-05	2.36121e-06	0.25303	0.398897	1.13811e-11	3.76875e-10	24	24	24	Brain_Nucleus_accumbens_basal_ganglia														ENSG00000182117.4	-3.32746	-0.421728	0.000876426	0.25303	0.398897	1.13811e-11	3.76875e-10	24	24	24	Brain_Nucleus_accumbens_basal_ganglia
SLX1A	ENSG00000132207.13	4.71729	0.000148019	2.39009e-06	0.12933	0.0935405	0.00286981	0.00641177	16	17	17	Brain_Nucleus_accumbens_basal_ganglia
IFRD2	ENSG00000214706.6	4.71605	9.25281e-05	2.40462e-06	0.0898617	0.087431	0.00400738	0.00825785	43	43	43	Brain_Nucleus_accumbens_basal_ganglia
CCND3	ENSG00000112576.8	-4.71491	-8.73102e-05	2.41819e-06	0.086042	0.152135	0.000111166	0.000450844	17	18	18	Brain_Nucleus_accumbens_basal_ganglia
AGT	ENSG00000135744.7	4.71334	0.000175003	2.43688e-06	0.0667265	0.168256	4.43735e-05	0.000205914	8	8	8	Brain_Nucleus_accumbens_basal_ganglia
PCDHGA2	ENSG00000081853.13	4.71206	0.000159986	2.45219e-06	0.0219283	0.0492666	0.0324914	0.0402689	11	11	11	Brain_Nucleus_accumbens_basal_ganglia														ENSG00000081853.13	-2.24572	-0.887644	0.024722	0.0219283	0.0492666	0.0324914	0.0402689	11	11	11	Brain_Nucleus_accumbens_basal_ganglia
MAPKAPK2	ENSG00000162889.6	4.71096	2.06994e-05	2.46548e-06	0.213667	0.103414	0.00167106	0.0041337	57	59	59	Brain_Nucleus_accumbens_basal_ganglia
IZUMO4	ENSG00000099840.9	4.69628	2.8501e-05	2.64943e-06	0.895838	0.109564	0.00119201	0.00316146	121	126	126	Brain_Nucleus_accumbens_basal_ganglia
NUTM2A	ENSG00000184923.8	4.69118	9.48448e-05	2.71633e-06	0.127526	0.0586238	0.0193726	0.0274512	30	30	30	Brain_Nucleus_accumbens_basal_ganglia
TSTA3	ENSG00000104522.11	4.68689	0.00112068	2.77384e-06	0.0025369	0.04431	0.0428386	0.0491627	3	3	3	Brain_Nucleus_accumbens_basal_ganglia
IL15	ENSG00000164136.12	4.68561	7.44079e-05	2.79132e-06	0.653944	0.139684	0.000224106	0.000807254	161	162	162	Brain_Nucleus_accumbens_basal_ganglia
RING1	ENSG00000204227.4	4.68172	8.11145e-05	2.84481e-06	0.251027	0.0460153	0.038942	0.0459588	52	52	52	Brain_Nucleus_accumbens_basal_ganglia
MOCOS	ENSG00000075643.5	4.68065	5.36655e-05	2.85964e-06	0.179471	0.114203	0.000923239	0.00255803	33	33	33	Brain_Nucleus_accumbens_basal_ganglia
HIST1H3E	ENSG00000196966.3	4.68038	0.000152412	2.86344e-06	0.0564122	0.084521	0.00469765	0.00933711	15	15	15	Brain_Nucleus_accumbens_basal_ganglia
NME1	ENSG00000239672.3	4.6779	0.000226721	2.89829e-06	0.0368388	0.092334	0.00306552	0.00673258	2	2	2	Brain_Nucleus_accumbens_basal_ganglia	Brain_Nucleus_accumbens_basal_ganglia	X320	0.772703	0.0146	Meningitis	0.163	1.23	131	22760	17	49230897	49239789	320_M
C9orf91	ENSG00000157693.10	4.67646	8.55759e-05	2.91865e-06	0.151846	0.0547275	0.0240125	0.0321683	45	46	46	Brain_Nucleus_accumbens_basal_ganglia
FAM19A1	ENSG00000183662.6	-4.67568	-5.70251e-05	2.92975e-06	0.391757	0.0816948	0.00548146	0.010521	96	97	97	Brain_Nucleus_accumbens_basal_ganglia
FCGBP	ENSG00000090920.9	4.66719	0.000131323	3.05347e-06	0.173583	0.124222	0.000530559	0.00162588	35	35	35	Brain_Nucleus_accumbens_basal_ganglia
CES3	ENSG00000172828.8	4.66558	6.58144e-05	3.07744e-06	0.0348496	0.0670171	0.0122236	0.0192928	4	4	4	Brain_Nucleus_accumbens_basal_ganglia
LRRCC1	ENSG00000133739.11	4.66382	9.48619e-05	3.1039e-06	0.064768	0.095731	0.00254574	0.00581789	16	16	16	Brain_Nucleus_accumbens_basal_ganglia
GXYLT1	ENSG00000151233.6	-4.66348	-7.47003e-05	3.10901e-06	0.0472592	0.0562575	0.0220689	0.0302173	13	13	13	Brain_Nucleus_accumbens_basal_ganglia
MAN2B1	ENSG00000104774.8	4.6604	0.00029314	3.156e-06	0.0648365	0.0694217	0.0107167	0.0175477	26	26	26	Brain_Nucleus_accumbens_basal_ganglia
TMEM9	ENSG00000116857.12	4.65877	0.000111214	3.18102e-06	0.222022	0.204174	5.45541e-06	3.54419e-05	44	44	44	Brain_Nucleus_accumbens_basal_ganglia
STRA13	ENSG00000169689.10	-4.65565	-0.000110169	3.22965e-06	0.0991018	0.20221	6.1298e-06	3.95221e-05	8	8	8	Brain_Nucleus_accumbens_basal_ganglia
SUPV3L1	ENSG00000156502.9	4.65555	0.000324755	3.23111e-06	0.0284351	0.0593208	0.0186441	0.0266403	5	5	5	Brain_Nucleus_accumbens_basal_ganglia	Brain_Nucleus_accumbens_basal_ganglia	X320	-0.653167	0.0221	Meningitis	0.05	0.808	131	22760	10	70939988	70968855	320_M
PTGES3	ENSG00000110958.11	-4.65267	-8.33345e-05	3.27661e-06	0.0600669	0.0829897	0.00510731	0.00997123	34	34	34	Brain_Nucleus_accumbens_basal_ganglia
OTUD3	ENSG00000169914.5	4.65139	0.000153543	3.29712e-06	0.185035	0.334357	1.28158e-09	2.34676e-08	12	12	12	Brain_Nucleus_accumbens_basal_ganglia
CNBD2	ENSG00000149646.8	4.64719	0.000119669	3.36485e-06	0.283647	0.0643373	0.0141563	0.0216299	50	52	52	Brain_Nucleus_accumbens_basal_ganglia
ARHGEF7	ENSG00000102606.13	4.64323	8.85441e-05	3.43011e-06	0.128748	0.128536	0.000417545	0.00133597	22	24	24	Brain_Nucleus_accumbens_basal_ganglia
PDZRN4	ENSG00000165966.10	-4.6413	-0.000199923	3.4622e-06	0.07824	0.0761492	0.00741992	0.0133337	37	37	37	Brain_Nucleus_accumbens_basal_ganglia
ARL1	ENSG00000120805.9	-4.63893	-5.47615e-05	3.50218e-06	0.0489248	0.0770369	0.00706881	0.0128176	15	15	15	Brain_Nucleus_accumbens_basal_ganglia
METTL7B	ENSG00000170439.5	-4.63692	-0.000119771	3.53634e-06	0.124161	0.0807166	0.00578217	0.0109625	31	31	31	Brain_Nucleus_accumbens_basal_ganglia
GNG10	ENSG00000242616.3	4.63623	0.000223596	3.54822e-06	0.0624673	0.171463	3.69066e-05	0.00017906	13	13	13	Brain_Nucleus_accumbens_basal_ganglia
VWC2	ENSG00000188730.4	4.63444	8.23618e-05	3.57908e-06	0.366498	0.361853	1.81125e-10	4.29007e-09	56	56	56	Brain_Nucleus_accumbens_basal_ganglia
RP11-89K11.1	ENSG00000259658.3	4.6325	0.000175664	3.61277e-06	0.0910826	0.13679	0.000263518	0.000917135	10	10	10	Brain_Nucleus_accumbens_basal_ganglia
FAM57A	ENSG00000167695.10	4.62815	4.47054e-05	3.6894e-06	0.170606	0.101112	0.00189591	0.00456994	38	39	39	Brain_Nucleus_accumbens_basal_ganglia
FBXW12	ENSG00000164049.10	4.62624	6.83118e-05	3.72362e-06	0.0553679	0.0793164	0.00624155	0.0116584	7	7	7	Brain_Nucleus_accumbens_basal_ganglia
HELQ	ENSG00000163312.6	4.62555	3.72556e-05	3.73605e-06	0.152212	0.0486619	0.0336021	0.0413151	32	32	32	Brain_Nucleus_accumbens_basal_ganglia
KNOP1	ENSG00000103550.9	-4.62494	-4.84698e-05	3.74715e-06	0.244374	0.364272	1.51898e-10	3.64849e-09	21	21	21	Brain_Nucleus_accumbens_basal_ganglia
PNKP	ENSG00000039650.5	4.62223	6.45754e-05	3.79637e-06	0.0516844	0.127106	0.000452077	0.00142112	6	6	6	Brain_Nucleus_accumbens_basal_ganglia
NTN5	ENSG00000142233.7	-4.61968	-0.000111065	3.84326e-06	0.0772939	0.074138	0.00828145	0.0145149	20	20	20	Brain_Nucleus_accumbens_basal_ganglia
AC021860.1	ENSG00000196355.2	4.61543	4.46231e-05	3.92289e-06	0.319947	0.337465	1.03127e-09	1.92208e-08	41	41	41	Brain_Nucleus_accumbens_basal_ganglia
PSMA4	ENSG00000041357.11	-4.60592	-0.000141349	4.10638e-06	0.079041	0.0686376	0.0111863	0.018108	12	12	12	Brain_Nucleus_accumbens_basal_ganglia														ENSG00000041357.11	-2.00037	-0.395065	0.0454599	0.079041	0.0686376	0.0111863	0.018108	12	12	12	Brain_Nucleus_accumbens_basal_ganglia
SLC5A4	ENSG00000100191.4	4.60506	0.00018822	4.12339e-06	0.0703575	0.0556101	0.022871	0.0311158	32	32	32	Brain_Nucleus_accumbens_basal_ganglia
FKBP11	ENSG00000134285.6	4.60487	6.40427e-05	4.12722e-06	0.0880957	0.170477	3.90592e-05	0.000187635	10	10	10	Brain_Nucleus_accumbens_basal_ganglia
FAM133B	ENSG00000234545.3	-4.60452	-7.524e-05	4.13409e-06	0.0296421	0.0439604	0.043686	0.0499671	4	4	4	Brain_Nucleus_accumbens_basal_ganglia
STARD3NL	ENSG00000010270.9	4.60338	0.000280575	4.15689e-06	0.0430277	0.0771005	0.0070443	0.0127868	11	11	11	Brain_Nucleus_accumbens_basal_ganglia
MCM3	ENSG00000112118.13	-4.5956	-2.80951e-05	4.31512e-06	0.147974	0.0967386	0.00240915	0.0055633	39	39	39	Brain_Nucleus_accumbens_basal_ganglia
CNTN3	ENSG00000113805.8	4.59457	0.00010294	4.33632e-06	0.120013	0.223848	1.6745e-06	1.2777e-05	20	20	20	Brain_Nucleus_accumbens_basal_ganglia														ENSG00000113805.8	-2.15804	-0.324006	0.0309249	0.120013	0.223848	1.6745e-06	1.2777e-05	20	20	20	Brain_Nucleus_accumbens_basal_ganglia
AC005082.1	ENSG00000214871.3	4.59268	0.000139881	4.37586e-06	0.0936536	0.0817624	0.00546126	0.0105009	36	36	36	Brain_Nucleus_accumbens_basal_ganglia
WDR6	ENSG00000178252.13	4.58636	0.000189551	4.5104e-06	0.0459776	0.0634212	0.0148854	0.0224648	8	8	8	Brain_Nucleus_accumbens_basal_ganglia
UROS	ENSG00000188690.8	4.58551	3.30717e-05	4.52887e-06	0.2423	0.390411	2.17595e-11	6.74693e-10	23	23	23	Brain_Nucleus_accumbens_basal_ganglia
MRPL30	ENSG00000185414.15	-4.58404	-8.43152e-05	4.56083e-06	0.0343431	0.0449941	0.0412291	0.0478726	14	14	14	Brain_Nucleus_accumbens_basal_ganglia														ENSG00000185414.15	2.101	0.645968	0.0356412	0.0327476	0.0449941	0.0412291	0.0478726	13	14	14	Brain_Nucleus_accumbens_basal_ganglia
TAMM41	ENSG00000144559.6	-4.58354	-0.00010096	4.57165e-06	0.0869458	0.110839	0.00111122	0.00297963	17	17	17	Brain_Nucleus_accumbens_basal_ganglia
EIF2AK1	ENSG00000086232.8	-4.58216	-0.000129139	4.6019e-06	0.0511755	0.0783816	0.00656837	0.0121491	11	11	11	Brain_Nucleus_accumbens_basal_ganglia
DENR	ENSG00000139726.6	-4.5818	-9.04123e-05	4.60995e-06	0.286508	0.123064	0.000565736	0.00171824	64	66	66	Brain_Nucleus_accumbens_basal_ganglia														ENSG00000139726.6	2.53615	0.326808	0.011208	0.271505	0.123064	0.000565736	0.00171824	64	66	66	Brain_Nucleus_accumbens_basal_ganglia
CGGBP1	ENSG00000163320.6	-4.58018	-0.000240389	4.64581e-06	0.0732333	0.130561	0.000373045	0.00121641	5	5	5	Brain_Nucleus_accumbens_basal_ganglia
WFIKKN1	ENSG00000127578.6	-4.57628	-9.97659e-05	4.73326e-06	0.226793	0.296386	1.69256e-08	2.29083e-07	21	21	21	Brain_Nucleus_accumbens_basal_ganglia
GMCL1	ENSG00000087338.4	-4.57554	-0.000124013	4.75001e-06	0.242632	0.133609	0.000314749	0.00106479	49	49	49	Brain_Nucleus_accumbens_basal_ganglia	Brain_Nucleus_accumbens_basal_ganglia	X320	0.497401	0.0271	Meningitis	0.132	1.21	131	22760	2	70056774	70108528	320_M
UBFD1	ENSG00000103353.11	-4.57551	-6.06168e-05	4.75058e-06	0.39568	0.0620501	0.0160483	0.0237161	70	71	71	Brain_Nucleus_accumbens_basal_ganglia
ANXA3	ENSG00000138772.8	-4.5734	-6.86248e-05	4.79872e-06	0.035087	0.0717269	0.00944763	0.0160378	9	9	9	Brain_Nucleus_accumbens_basal_ganglia
ENTPD7	ENSG00000198018.6	4.57245	-6.47837e-06	4.82066e-06	0.167059	0.081796	0.00545125	0.0104926	50	50	50	Brain_Nucleus_accumbens_basal_ganglia
FASTK	ENSG00000164896.15	-4.57083	-0.000120535	4.85788e-06	0.0374879	0.0714135	0.0096109	0.0162199	11	11	11	Brain_Nucleus_accumbens_basal_ganglia
YWHAB	ENSG00000166913.8	4.57023	0.000115902	4.87199e-06	0.0979233	0.154052	9.97284e-05	0.000409817	25	25	25	Brain_Nucleus_accumbens_basal_ganglia
RPL3L	ENSG00000140986.7	-4.56935	-6.43095e-05	4.89247e-06	0.0412084	0.0550461	0.0235938	0.0317947	11	11	11	Brain_Nucleus_accumbens_basal_ganglia
NDUFA3	ENSG00000170906.11	-4.56734	-5.72646e-05	4.93954e-06	0.345452	0.0685794	0.011222	0.0181517	63	66	66	Brain_Nucleus_accumbens_basal_ganglia
TUBA1C	ENSG00000167553.10	4.56705	0.000134308	4.94634e-06	0.101863	0.178084	2.51852e-05	0.000129174	20	20	20	Brain_Nucleus_accumbens_basal_ganglia
TOP3B	ENSG00000100038.15	-4.5648	-4.93168e-06	4.99971e-06	0.37425	0.246425	4.18175e-07	3.81361e-06	57	60	60	Brain_Nucleus_accumbens_basal_ganglia
KMT2C	ENSG00000055609.13	4.56157	1.01196e-05	5.07726e-06	0.392865	0.135718	0.000279786	0.00096004	76	76	76	Brain_Nucleus_accumbens_basal_ganglia
LIG3	ENSG00000005156.7	4.55228	0.000115938	5.30677e-06	0.111638	0.149134	0.000131711	0.000516955	20	21	21	Brain_Nucleus_accumbens_basal_ganglia
TBC1D22A	ENSG00000054611.9	4.55145	0.000214673	5.32763e-06	0.0456987	0.056948	0.021245	0.0294504	13	13	13	Brain_Nucleus_accumbens_basal_ganglia
PIK3R1	ENSG00000145675.10	-4.55119	-0.00012021	5.33422e-06	0.10664	0.104065	0.00161244	0.00401725	29	29	29	Brain_Nucleus_accumbens_basal_ganglia
FAM72B	ENSG00000188610.8	4.55037	0.000135695	5.3551e-06	0.0395422	0.122846	0.000572597	0.00173444	5	6	6	Brain_Nucleus_accumbens_basal_ganglia
EFHD1	ENSG00000115468.7	4.55023	2.58214e-05	5.35865e-06	0.172584	0.0493469	0.0323467	0.0401187	44	45	45	Brain_Nucleus_accumbens_basal_ganglia														ENSG00000115468.7	-2.09833	-0.264837	0.0358757	0.172584	0.0493469	0.0323467	0.0401187	44	45	45	Brain_Nucleus_accumbens_basal_ganglia
HIGD1A	ENSG00000181061.9	4.55002	9.86552e-05	5.36398e-06	0.080406	0.0927742	0.00299261	0.0066322	21	21	21	Brain_Nucleus_accumbens_basal_ganglia
TMEM107	ENSG00000179029.10	-4.54576	-0.000269154	5.47371e-06	0.0339121	0.0768496	0.00714147	0.0129287	5	5	5	Brain_Nucleus_accumbens_basal_ganglia
USB1	ENSG00000103005.7	-4.54521	-5.9144e-05	5.48813e-06	0.254482	0.181293	2.09104e-05	0.000110635	51	52	52	Brain_Nucleus_accumbens_basal_ganglia	Brain_Nucleus_accumbens_basal_ganglia	X320	-0.508152	0.0073	Meningitis	0.21	0.791	131	22760	16	58033450	58055522	320_M
MPC2	ENSG00000143158.6	4.53493	0.000188071	5.76237e-06	0.0688381	0.0722732	0.00916975	0.015677	26	26	26	Brain_Nucleus_accumbens_basal_ganglia
PDE1C	ENSG00000154678.12	4.53382	9.15194e-05	5.79269e-06	0.0407111	0.0694586	0.0106951	0.0175207	16	16	16	Brain_Nucleus_accumbens_basal_ganglia
WDR41	ENSG00000164253.8	4.53097	8.01728e-05	5.87128e-06	0.169435	0.186046	1.58568e-05	8.76556e-05	31	31	31	Brain_Nucleus_accumbens_basal_ganglia														ENSG00000164253.8	2.19059	0.315237	0.0284815	0.169435	0.186046	1.58568e-05	8.76556e-05	31	31	31	Brain_Nucleus_accumbens_basal_ganglia
GPR108	ENSG00000125734.9	4.52968	4.38487e-05	5.90743e-06	0.184914	0.416058	2.98644e-12	1.21262e-10	6	6	6	Brain_Nucleus_accumbens_basal_ganglia
HLA-DQA1	ENSG00000196735.7	-4.52564	-0.000331851	6.02129e-06	0.108533	0.388483	2.51806e-11	7.60042e-10	8	9	9	Brain_Nucleus_accumbens_basal_ganglia
STX10	ENSG00000104915.10	-4.52412	-0.000141608	6.06485e-06	0.0142319	0.0557779	0.0226603	0.0309077	2	2	2	Brain_Nucleus_accumbens_basal_ganglia
ATP6V1E2	ENSG00000250565.2	-4.52193	-0.000182823	6.12777e-06	0.0315099	0.0960652	0.00249959	0.00573493	14	14	14	Brain_Nucleus_accumbens_basal_ganglia	Brain_Nucleus_accumbens_basal_ganglia	X320	0.696064	0.0226	Meningitis	0.0899	1.23	131	22760	2	46717889	46769696	320_M
C21orf88	ENSG00000184809.8	4.51525	0.000112275	6.32408e-06	0.0275515	0.0834734	0.0049742	0.00976726	5	5	5	Brain_Nucleus_accumbens_basal_ganglia
ASPDH	ENSG00000204653.5	-4.51313	-2.9975e-05	6.3878e-06	0.548242	0.129717	0.000390977	0.001264	94	95	95	Brain_Nucleus_accumbens_basal_ganglia
RARS2	ENSG00000146282.13	-4.5097	-5.49213e-05	6.49194e-06	0.051829	0.0780256	0.00669731	0.0123208	9	9	9	Brain_Nucleus_accumbens_basal_ganglia
NDUFS5	ENSG00000168653.6	-4.50718	-0.000168954	6.56953e-06	0.103003	0.0961539	0.0024875	0.00571712	28	28	28	Brain_Nucleus_accumbens_basal_ganglia
POLR2E	ENSG00000099817.7	-4.50385	-0.000123728	6.67337e-06	0.118264	0.17418	3.15583e-05	0.000156223	19	19	19	Brain_Nucleus_accumbens_basal_ganglia	Brain_Nucleus_accumbens_basal_ganglia	X320	0.821478	0.019	Meningitis	0.157	1.21	131	22760	19	1086594	1095598	320_M
DDX59	ENSG00000118197.9	4.50366	0.000121138	6.67944e-06	0.0676827	0.16601	5.04694e-05	0.000228907	8	8	8	Brain_Nucleus_accumbens_basal_ganglia
LYSMD4	ENSG00000183060.11	-4.4952	-7.74217e-05	6.95032e-06	0.244138	0.26952	9.733e-08	1.05387e-06	38	38	38	Brain_Nucleus_accumbens_basal_ganglia
CBWD1	ENSG00000172785.14	4.49442	6.3124e-05	6.97593e-06	0.16184	0.315506	4.69277e-09	7.41011e-08	14	14	14	Brain_Nucleus_accumbens_basal_ganglia
SGOL2	ENSG00000163535.13	4.49177	0.000224149	7.06345e-06	0.0288248	0.0765264	0.00726863	0.0131172	7	7	7	Brain_Nucleus_accumbens_basal_ganglia	Brain_Nucleus_accumbens_basal_ganglia	X320	0.674177	0.0101	Meningitis	0.0689	1.27	131	22760	2	201374731	201448505	320_M
CAND1	ENSG00000111530.8	-4.48805	-9.44852e-05	7.18768e-06	0.079359	0.0481081	0.0346536	0.0422274	26	26	26	Brain_Nucleus_accumbens_basal_ganglia
ASAH2	ENSG00000188611.10	-4.48658	-3.27874e-05	7.2374e-06	0.109929	0.240097	6.19193e-07	5.30631e-06	6	6	6	Brain_Nucleus_accumbens_basal_ganglia
CD83	ENSG00000112149.5	4.48486	5.1643e-06	7.29631e-06	0.228228	0.22735	1.35343e-06	1.06026e-05	42	42	42	Brain_Nucleus_accumbens_basal_ganglia
CDHR1	ENSG00000148600.10	-4.48411	-0.000338821	7.32178e-06	0.00239671	0.0468646	0.0371393	0.0444154	5	5	5	Brain_Nucleus_accumbens_basal_ganglia
MFN1	ENSG00000171109.14	-4.48343	-0.000384963	7.34525e-06	0.0397672	0.0491971	0.0326171	0.0403659	5	5	5	Brain_Nucleus_accumbens_basal_ganglia
TDGF1	ENSG00000241186.3	4.48311	0.000100738	7.35639e-06	0.193245	0.338222	9.77953e-10	1.84284e-08	13	13	13	Brain_Nucleus_accumbens_basal_ganglia
GPR12	ENSG00000132975.6	-4.48088	-0.000118337	7.43349e-06	0.0818808	0.0852993	0.00450219	0.00900106	18	18	18	Brain_Nucleus_accumbens_basal_ganglia
KCNE3	ENSG00000175538.6	4.48052	9.44036e-05	7.44624e-06	0.0549626	0.0640949	0.0143457	0.0218435	10	10	10	Brain_Nucleus_accumbens_basal_ganglia	Brain_Nucleus_accumbens_basal_ganglia	X320	-0.812301	0.0256	Meningitis	0.105	0.838	131	22760	11	74165886	74178774	320_M
TELO2	ENSG00000100726.10	4.47839	3.87227e-05	7.52071e-06	0.351599	0.104141	0.00160577	0.00400649	63	65	65	Brain_Nucleus_accumbens_basal_ganglia
TCTEX1D2	ENSG00000213123.6	-4.47621	-4.03308e-05	7.59801e-06	0.055221	0.0630928	0.0151559	0.0228024	16	17	17	Brain_Nucleus_accumbens_basal_ganglia
SMC3	ENSG00000108055.9	-4.47503	-0.000107213	7.63994e-06	0.0737046	0.06252	0.0156398	0.0232896	15	15	15	Brain_Nucleus_accumbens_basal_ganglia
ZNFX1	ENSG00000124201.10	-4.46352	-3.53837e-05	8.06241e-06	0.141427	0.0502225	0.0308116	0.0387788	33	33	33	Brain_Nucleus_accumbens_basal_ganglia
PIH1D1	ENSG00000104872.6	-4.45062	-0.000430559	8.56211e-06	0.00110956	0.0723916	0.0091106	0.0156134	4	4	4	Brain_Nucleus_accumbens_basal_ganglia
KDELC2	ENSG00000178202.8	-4.44976	-0.000152691	8.59651e-06	0.0717994	0.087756	0.00393687	0.00814291	9	9	9	Brain_Nucleus_accumbens_basal_ganglia
2021-03-07	ENSG00000136536.10	4.44043	6.56645e-05	8.97793e-06	0.0608521	0.0976605	0.00229058	0.00534377	17	17	17	Brain_Nucleus_accumbens_basal_ganglia
TOP3A	ENSG00000177302.10	-4.4368	-6.84865e-05	9.1304e-06	0.0252002	0.0592175	0.0187503	0.026736	6	6	6	Brain_Nucleus_accumbens_basal_ganglia
ZNF783	ENSG00000204946.5	-4.43633	-0.000158125	9.15058e-06	0.033647	0.0564235	0.0218679	0.0300386	8	8	8	Brain_Nucleus_accumbens_basal_ganglia														ENSG00000204946.5	2.44086	0.700868	0.0146522	0.0283625	0.0564235	0.0218679	0.0300386	7	8	8	Brain_Nucleus_accumbens_basal_ganglia
CENPP	ENSG00000188312.9	-4.42549	-0.000124834	9.62241e-06	0.136127	0.26217	1.55469e-07	1.60375e-06	12	12	12	Brain_Nucleus_accumbens_basal_ganglia
SGPP2	ENSG00000163082.9	-4.424	-7.65707e-05	9.68884e-06	0.0859588	0.143007	0.000185984	0.000691007	12	12	12	Brain_Nucleus_accumbens_basal_ganglia
BCR	ENSG00000186716.15	-4.42227	-3.59699e-05	9.7667e-06	0.0684802	0.12797	0.000430877	0.00137091	11	11	11	Brain_Nucleus_accumbens_basal_ganglia
TYW1	ENSG00000198874.8	-4.42224	-9.60899e-05	9.76843e-06	0.145083	0.227664	1.32783e-06	1.04352e-05	20	20	20	Brain_Nucleus_accumbens_basal_ganglia	Brain_Nucleus_accumbens_basal_ganglia	X320	1.24934	0.0193	Meningitis	0.208	1.21	131	22760	7	66460160	66704501	320_M
CREBL2	ENSG00000111269.2	-4.42213	-3.34611e-05	9.77316e-06	0.51778	0.138382	0.000241062	0.00085379	105	106	106	Brain_Nucleus_accumbens_basal_ganglia
BASP1	ENSG00000176788.7	-4.42209	-0.00101143	9.77511e-06	0.00062388	0.0718832	0.00936726	0.0159428	4	4	4	Brain_Nucleus_accumbens_basal_ganglia
SLC9B1	ENSG00000164037.12	4.41595	0.00118501	1.00569e-05	0.00142068	0.0448533	0.0415552	0.0481925	4	4	4	Brain_Nucleus_accumbens_basal_ganglia
RAC2	ENSG00000128340.10	-4.41406	-0.000244853	1.01448e-05	0.0481055	0.0448334	0.0416016	0.0482299	23	23	23	Brain_Nucleus_accumbens_basal_ganglia
TXNRD2	ENSG00000184470.15	-4.41393	-0.000151704	1.01511e-05	0.0195064	0.0481506	0.0345717	0.0421728	12	12	12	Brain_Nucleus_accumbens_basal_ganglia
CKS2	ENSG00000123975.4	4.41369	9.17409e-05	1.01624e-05	0.0695961	0.0631563	0.0151033	0.0227633	19	20	20	Brain_Nucleus_accumbens_basal_ganglia	Brain_Nucleus_accumbens_basal_ganglia	X320	-0.655916	0.0289	Meningitis	0.0608	0.825	131	22760	9	91926113	91931618	320_M
NAT2	ENSG00000156006.4	-4.41314	-0.000163344	1.01884e-05	0.0812529	0.0462083	0.0385245	0.0455923	24	24	24	Brain_Nucleus_accumbens_basal_ganglia
MTHFD1	ENSG00000100714.11	-4.4122	-9.38007e-05	1.02325e-05	0.0578004	0.102088	0.00179717	0.00438774	10	10	10	Brain_Nucleus_accumbens_basal_ganglia
RNF149	ENSG00000163162.4	4.41056	0.000147222	1.03106e-05	0.0480553	0.0709626	0.00985069	0.0165102	14	14	14	Brain_Nucleus_accumbens_basal_ganglia
MCUR1	ENSG00000050393.7	-4.40852	-0.000228773	1.0408e-05	0.0781654	0.185483	1.63861e-05	9.01434e-05	11	11	11	Brain_Nucleus_accumbens_basal_ganglia
C9orf156	ENSG00000136932.9	-4.40836	-0.00013565	1.04156e-05	0.125471	0.258251	1.9924e-07	2.00459e-06	6	6	6	Brain_Nucleus_accumbens_basal_ganglia
RIBC2	ENSG00000128408.7	-4.4009	-3.17008e-05	1.07803e-05	0.577792	0.320853	3.25868e-09	5.34353e-08	84	85	85	Brain_Nucleus_accumbens_basal_ganglia
TTLL7	ENSG00000137941.12	-4.40002	-2.15623e-05	1.08241e-05	0.214144	0.110441	0.00113587	0.00303857	55	56	56	Brain_Nucleus_accumbens_basal_ganglia
PITRM1	ENSG00000107959.11	4.39965	8.32568e-05	1.08427e-05	0.162132	0.120198	0.000663004	0.00195111	35	36	36	Brain_Nucleus_accumbens_basal_ganglia
SERF1B	ENSG00000205572.5	4.39847	0.000129699	1.09016e-05	0.137141	0.048775	0.0333915	0.0411154	29	31	31	Brain_Nucleus_accumbens_basal_ganglia
GPR35	ENSG00000178623.7	4.39779	0.000123269	1.09358e-05	0.115327	0.313193	5.49033e-09	8.47336e-08	5	5	5	Brain_Nucleus_accumbens_basal_ganglia
CD27	ENSG00000139193.3	-4.39675	-8.80359e-05	1.09882e-05	0.146239	0.0618722	0.0162057	0.0238866	28	29	29	Brain_Nucleus_accumbens_basal_ganglia
ALG1L	ENSG00000189366.5	-4.39596	-5.39968e-05	1.10286e-05	0.140267	0.272085	8.25698e-08	9.17344e-07	16	16	16	Brain_Nucleus_accumbens_basal_ganglia
BZW2	ENSG00000136261.10	-4.39385	-0.000104845	1.11363e-05	0.077827	0.0478625	0.0351306	0.0426396	18	18	18	Brain_Nucleus_accumbens_basal_ganglia
HLA-DQB1	ENSG00000179344.12	-4.39325	-0.000117159	1.11669e-05	0.305324	0.623863	5.00231e-21	2.1327e-18	5	6	6	Brain_Nucleus_accumbens_basal_ganglia
CHST9	ENSG00000154080.8	4.3905	9.64177e-05	1.13091e-05	0.0840694	0.194418	9.71101e-06	5.77938e-05	19	19	19	Brain_Nucleus_accumbens_basal_ganglia
GSDMD	ENSG00000104518.6	4.38809	0.000219528	1.14353e-05	0.13905	0.193915	1.00021e-05	5.90219e-05	15	15	15	Brain_Nucleus_accumbens_basal_ganglia
EFCAB2	ENSG00000203666.8	-4.38738	-4.37228e-05	1.14724e-05	0.463724	0.478221	1.66762e-14	1.18496e-12	44	45	45	Brain_Nucleus_accumbens_basal_ganglia
PPIL3	ENSG00000240344.4	-4.38588	-9.31501e-05	1.15516e-05	0.245495	0.380016	4.75669e-11	1.32982e-09	37	38	38	Brain_Nucleus_accumbens_basal_ganglia
ZNF615	ENSG00000197619.9	4.38498	7.68985e-05	1.15994e-05	0.0541007	0.166254	4.9768e-05	0.000226328	13	13	13	Brain_Nucleus_accumbens_basal_ganglia
MRPL1	ENSG00000169288.13	-4.38272	-8.50277e-05	1.17206e-05	0.177725	0.152001	0.000112009	0.000453185	31	31	31	Brain_Nucleus_accumbens_basal_ganglia
C3orf33	ENSG00000174928.11	-4.38269	-3.90275e-05	1.17222e-05	0.138814	0.0452184	0.0407152	0.047508	36	36	36	Brain_Nucleus_accumbens_basal_ganglia
ZC2HC1A	ENSG00000104427.7	-4.38216	-8.79032e-05	1.17509e-05	0.339693	0.0789574	0.00636507	0.0118309	52	53	53	Brain_Nucleus_accumbens_basal_ganglia
LRRC61	ENSG00000127399.10	4.3808	0.000128943	1.18247e-05	0.265561	0.464556	5.48236e-14	3.46276e-12	19	19	19	Brain_Nucleus_accumbens_basal_ganglia
MALL	ENSG00000144063.3	4.37699	8.42743e-05	1.20329e-05	0.0797313	0.0704971	0.0101046	0.0167546	21	22	22	Brain_Nucleus_accumbens_basal_ganglia
2021-03-01	ENSG00000145416.9	4.37475	-2.47004e-07	1.21571e-05	0.404995	0.170742	3.84688e-05	0.000185321	84	85	85	Brain_Nucleus_accumbens_basal_ganglia
CYB5R2	ENSG00000166394.10	4.37096	3.94988e-05	1.237e-05	0.736277	0.191743	1.13634e-05	6.61392e-05	109	109	109	Brain_Nucleus_accumbens_basal_ganglia
LEPROT	ENSG00000213625.4	-4.37078	-8.83384e-05	1.23802e-05	0.135942	0.29032	2.52562e-08	3.27979e-07	11	11	11	Brain_Nucleus_accumbens_basal_ganglia
SYCP3	ENSG00000139351.10	-4.36479	-6.02964e-05	1.27246e-05	0.340115	0.120308	0.000658991	0.00194265	63	63	63	Brain_Nucleus_accumbens_basal_ganglia
GNMT	ENSG00000124713.5	-4.3646	-5.37813e-05	1.27355e-05	0.293391	0.309294	7.14519e-09	1.06421e-07	38	40	40	Brain_Nucleus_accumbens_basal_ganglia
KPNA1	ENSG00000114030.8	4.36269	7.86859e-05	1.28472e-05	0.0523626	0.0931893	0.00292546	0.00651185	20	20	20	Brain_Nucleus_accumbens_basal_ganglia
C12orf73	ENSG00000204954.5	-4.36106	-5.58049e-05	1.29436e-05	0.0706722	0.163857	5.7083e-05	0.000254504	14	15	15	Brain_Nucleus_accumbens_basal_ganglia
CAPG	ENSG00000042493.11	4.36076	0.000212972	1.29613e-05	0.0503218	0.125233	0.000501634	0.00155071	3	3	3	Brain_Nucleus_accumbens_basal_ganglia
IFI27L2	ENSG00000119632.3	-4.36019	-0.000109667	1.29949e-05	0.0373476	0.106289	0.0014271	0.00365702	4	4	4	Brain_Nucleus_accumbens_basal_ganglia
GGH	ENSG00000137563.7	4.35959	0.000223176	1.30307e-05	0.0897927	0.0754025	0.00772876	0.0137667	33	33	33	Brain_Nucleus_accumbens_basal_ganglia
XRCC6BP1	ENSG00000166896.3	4.35605	0.000183281	1.32432e-05	0.187696	0.395584	1.46732e-11	4.76635e-10	9	9	9	Brain_Nucleus_accumbens_basal_ganglia
CCDC88A	ENSG00000115355.11	-4.35332	-4.0146e-05	1.34089e-05	0.0326126	0.0562641	0.0220609	0.0302173	11	11	11	Brain_Nucleus_accumbens_basal_ganglia
CDC26	ENSG00000176386.4	4.34803	0.000345107	1.37366e-05	0.091755	0.179126	2.37112e-05	0.000122907	5	5	5	Brain_Nucleus_accumbens_basal_ganglia
ARHGEF35	ENSG00000213214.3	-4.34776	-4.83753e-05	1.37538e-05	0.0906671	0.127309	0.000447017	0.00140911	18	18	18	Brain_Nucleus_accumbens_basal_ganglia
NUP37	ENSG00000075188.4	4.34762	6.77947e-05	1.37623e-05	0.143397	0.0922785	0.00307484	0.00674871	28	28	28	Brain_Nucleus_accumbens_basal_ganglia
DPH1	ENSG00000108963.13	-4.34646	-9.53109e-05	1.3835e-05	0.0776075	0.0828236	0.00515384	0.0100448	18	18	18	Brain_Nucleus_accumbens_basal_ganglia
CAMLG	ENSG00000164615.3	-4.3428	-3.34943e-05	1.40678e-05	0.286813	0.385358	3.18738e-11	9.37186e-10	20	20	20	Brain_Nucleus_accumbens_basal_ganglia
GSTT1	ENSG00000184674.8	-4.34222	-4.63007e-05	1.4105e-05	0.187751	0.377562	5.71091e-11	1.55828e-09	9	9	9	Brain_Nucleus_accumbens_basal_ganglia
SLAMF8	ENSG00000158714.6	-4.33632	-0.000100328	1.44885e-05	0.0826391	0.104142	0.00160565	0.00400649	15	15	15	Brain_Nucleus_accumbens_basal_ganglia
CD97	ENSG00000123146.15	4.33628	6.74702e-05	1.44913e-05	0.173384	0.0890226	0.00367369	0.00770603	44	44	44	Brain_Nucleus_accumbens_basal_ganglia
NOS2	ENSG00000007171.12	4.33529	5.48026e-05	1.45566e-05	0.267163	0.376978	5.9643e-11	1.61074e-09	17	17	17	Brain_Nucleus_accumbens_basal_ganglia
SAR1B	ENSG00000152700.9	4.33509	6.43844e-05	1.45701e-05	0.189283	0.0844123	0.00472561	0.00937971	40	41	41	Brain_Nucleus_accumbens_basal_ganglia
INPP5E	ENSG00000148384.11	4.33428	0.000161363	1.46238e-05	0.193181	0.285995	3.3534e-08	4.17431e-07	17	17	17	Brain_Nucleus_accumbens_basal_ganglia
SLC43A1	ENSG00000149150.4	4.33252	7.07421e-05	1.47411e-05	0.11983	0.184389	1.74643e-05	9.48509e-05	16	16	16	Brain_Nucleus_accumbens_basal_ganglia
MUC4	ENSG00000145113.17	4.32724	2.03292e-05	1.50992e-05	0.0665923	0.118311	0.000735949	0.00213447	16	16	16	Brain_Nucleus_accumbens_basal_ganglia
CTRB1	ENSG00000168925.6	-4.32613	-0.000457108	1.51754e-05	0.00198446	0.0451988	0.0407598	0.0475286	4	4	4	Brain_Nucleus_accumbens_basal_ganglia
DNAJC15	ENSG00000120675.4	4.32588	5.18736e-05	1.51924e-05	0.422838	0.450296	1.84005e-13	1.04599e-11	51	52	52	Brain_Nucleus_accumbens_basal_ganglia
NAPRT1	ENSG00000147813.11	-4.32307	-6.29224e-05	1.53875e-05	0.419847	0.516351	5.08883e-16	5.42397e-14	25	25	25	Brain_Nucleus_accumbens_basal_ganglia														ENSG00000147813.11	-2.94101	-0.258512	0.00327144	0.418006	0.516351	5.08883e-16	5.42397e-14	24	25	25	Brain_Nucleus_accumbens_basal_ganglia
RFESD	ENSG00000175449.9	-4.3179	-0.00023574	1.57523e-05	0.0204026	0.0535862	0.025575	0.0336531	6	6	6	Brain_Nucleus_accumbens_basal_ganglia
LTF	ENSG00000012223.8	4.31591	5.16944e-05	1.5895e-05	0.14005	0.0855619	0.00443809	0.00891471	23	23	23	Brain_Nucleus_accumbens_basal_ganglia
ELAC2	ENSG00000006744.14	4.31566	6.56825e-05	1.59128e-05	0.0545469	0.148561	0.000136038	0.000530882	8	8	8	Brain_Nucleus_accumbens_basal_ganglia
C1orf194	ENSG00000179902.8	-4.31525	-0.000273503	1.59422e-05	0.0260124	0.0750321	0.00788672	0.0139593	3	3	3	Brain_Nucleus_accumbens_basal_ganglia
CYYR1	ENSG00000166265.7	4.31437	7.88818e-05	1.60057e-05	0.16382	0.0846387	0.00466756	0.00929355	57	57	57	Brain_Nucleus_accumbens_basal_ganglia
AC016757.3	ENSG00000186235.6	4.31289	0.000117485	1.61136e-05	0.0492729	0.085344	0.0044912	0.00898963	15	15	15	Brain_Nucleus_accumbens_basal_ganglia	Brain_Nucleus_accumbens_basal_ganglia	X320	1.01283	0.0394	Meningitis	0.0492	1.21	131	22760	2	239133193	239140318	320_M
STX4	ENSG00000103496.10	-4.31004	-9.35215e-05	1.63228e-05	0.152801	0.123985	0.000537588	0.00164594	26	26	26	Brain_Nucleus_accumbens_basal_ganglia
TTC27	ENSG00000018699.7	4.30825	0.00049948	1.64553e-05	0.0281392	0.0649671	0.013676	0.0210779	4	4	4	Brain_Nucleus_accumbens_basal_ganglia
AJAP1	ENSG00000196581.6	-4.30779	-5.09664e-05	1.64894e-05	0.0805922	0.136627	0.000265928	0.000922699	20	20	20	Brain_Nucleus_accumbens_basal_ganglia
DNA2	ENSG00000138346.10	-4.30777	-4.01043e-05	1.64908e-05	0.162911	0.212518	3.31596e-06	2.29876e-05	34	35	35	Brain_Nucleus_accumbens_basal_ganglia
C20orf201	ENSG00000171695.6	4.30472	6.25442e-05	1.67199e-05	0.285454	0.138251	0.000242826	0.000857368	40	40	40	Brain_Nucleus_accumbens_basal_ganglia
SAV1	ENSG00000151748.10	-4.30362	-0.000340752	1.68028e-05	0.0317879	0.10493	0.00153773	0.00388906	6	6	6	Brain_Nucleus_accumbens_basal_ganglia
ZNF417	ENSG00000173480.6	-4.30134	-4.99992e-05	1.69765e-05	0.416992	0.205462	5.05306e-06	3.30801e-05	85	85	85	Brain_Nucleus_accumbens_basal_ganglia
MTFR1L	ENSG00000117640.13	4.29882	8.84915e-05	1.71713e-05	0.325746	0.103559	0.00165782	0.00410929	72	73	73	Brain_Nucleus_accumbens_basal_ganglia
RPL36AL	ENSG00000165502.6	4.29757	0.000116288	1.72679e-05	0.0929692	0.113491	0.000960215	0.0026433	13	13	13	Brain_Nucleus_accumbens_basal_ganglia
ANAPC4	ENSG00000053900.6	-4.29477	-8.38481e-05	1.74877e-05	0.148336	0.243743	4.94023e-07	4.38798e-06	22	22	22	Brain_Nucleus_accumbens_basal_ganglia
FANCM	ENSG00000187790.6	-4.29467	-0.000100191	1.74951e-05	0.127779	0.0729311	0.00884591	0.0152534	30	30	30	Brain_Nucleus_accumbens_basal_ganglia
PIP4K2B	ENSG00000141720.7	-4.29114	-0.000340351	1.77758e-05	0.0297292	0.0473678	0.0361121	0.0435226	6	6	6	Brain_Nucleus_accumbens_basal_ganglia
ENTPD3	ENSG00000168032.4	4.28857	0.000346222	1.79824e-05	0.0468939	0.102966	0.0017127	0.00421775	5	5	5	Brain_Nucleus_accumbens_basal_ganglia
VIM	ENSG00000026025.9	4.28509	0.000106551	1.82664e-05	0.0455646	0.0779618	0.00672066	0.0123438	19	19	19	Brain_Nucleus_accumbens_basal_ganglia
PCDHA13	ENSG00000239389.3	4.28441	7.48662e-05	1.83221e-05	0.137081	0.23842	6.86735e-07	5.79772e-06	38	38	38	Brain_Nucleus_accumbens_basal_ganglia
WFDC3	ENSG00000124116.14	4.28109	8.62101e-05	1.85983e-05	0.234303	0.43442	6.83713e-13	3.33139e-11	17	17	17	Brain_Nucleus_accumbens_basal_ganglia
AP003068.23	ENSG00000254614.1	-4.28064	-0.000199864	1.86354e-05	0.0973973	0.214179	3.00153e-06	2.10873e-05	4	4	4	Brain_Nucleus_accumbens_basal_ganglia
GCH1	ENSG00000131979.14	4.27834	5.24623e-05	1.88293e-05	0.0581004	0.12889	0.000409396	0.00131359	16	16	16	Brain_Nucleus_accumbens_basal_ganglia
SPINK9	ENSG00000204909.3	-4.27527	-3.89606e-05	1.90907e-05	0.10486	0.204823	5.24899e-06	3.42313e-05	14	14	14	Brain_Nucleus_accumbens_basal_ganglia
CASP7	ENSG00000165806.15	-4.27417	-1.97511e-05	1.91847e-05	0.129119	0.251471	3.05161e-07	2.91413e-06	35	35	35	Brain_Nucleus_accumbens_basal_ganglia
NPHP4	ENSG00000131697.13	4.27342	0.000109512	1.92502e-05	0.0544343	0.103377	0.00167451	0.00413864	12	12	12	Brain_Nucleus_accumbens_basal_ganglia
SLC25A27	ENSG00000153291.11	4.2729	0.000113573	1.92946e-05	0.168322	0.340418	8.38162e-10	1.59707e-08	8	8	8	Brain_Nucleus_accumbens_basal_ganglia
STAP2	ENSG00000178078.7	-4.27249	-7.76814e-05	1.93302e-05	0.0337944	0.122475	0.000584503	0.00176737	5	5	5	Brain_Nucleus_accumbens_basal_ganglia
ZNF488	ENSG00000165388.8	4.27134	5.32664e-05	1.94298e-05	0.0505785	0.0511697	0.0292349	0.0371369	3	4	4	Brain_Nucleus_accumbens_basal_ganglia
FGF14	ENSG00000102466.11	4.27036	9.91902e-05	1.95155e-05	0.0703261	0.0683832	0.0113431	0.0183184	17	17	17	Brain_Nucleus_accumbens_basal_ganglia

### Sheet: Meningitis_Putamen
gene_name	gene_ukbb	zscore_ukbb	effect_size_ukbb	pvalue_ukbb	var_g_ukbb	pred_perf_r2_ukbb	pred_perf_pval_ukbb	pred_perf_qval_ukbb	n_snps_used_ukbb	n_snps_in_cov_ukbb	n_snps_in_model_ukbb	Tissue_ukbb	tissue	phecode	beta	p-value	trait	r2	OR	no of cases	no of controls	chr	start	stop	Trait	gene_finngen	zscore_finngen	effect_size_finngen	pvalue_finngen	var_g_finngen	pred_perf_r2_finngen	pred_perf_pval_finngen	pred_perf_qval_finngen	n_snps_used_finngen	n_snps_in_cov_finngen	n_snps_in_model_finngen	Tissue_finngen
AL358813.2	ENSG00000203815.2	10.1125	4.80535e-05	4.86105e-24	0.309638	0.16336	0.000166005	0.000760839	39	51	51	Brain_Putamen_basal_ganglia
HLA-A	ENSG00000206503.7	-10.0503	-0.000144055	9.15922e-24	0.210113	0.131036	0.00083259	0.00284223	12	12	12	Brain_Putamen_basal_ganglia
MED4	ENSG00000136146.10	-9.95297	-0.000199646	2.44762e-23	0.212315	0.0679603	0.0180065	0.0292916	47	47	47	Brain_Putamen_basal_ganglia
CCT5	ENSG00000150753.7	9.76334	5.68125e-05	1.61738e-22	0.768339	0.0947734	0.00489891	0.011008	107	109	109	Brain_Putamen_basal_ganglia
GOLT1A	ENSG00000174567.7	-9.1252	-0.000190639	7.16062e-20	0.0946889	0.0542029	0.0353015	0.0475757	27	27	27	Brain_Putamen_basal_ganglia
MMS19	ENSG00000155229.16	9.1105	0.000122059	8.19997e-20	0.476215	0.0912226	0.00582032	0.012441	92	92	92	Brain_Putamen_basal_ganglia
TUBA1C	ENSG00000167553.10	8.65542	0.00011959	4.91106e-18	0.320559	0.19482	3.31324e-05	0.000204769	99	99	99	Brain_Putamen_basal_ganglia
SENP5	ENSG00000119231.6	8.57808	0.000114668	9.64739e-18	0.376486	0.0869056	0.00717628	0.0145923	69	69	69	Brain_Putamen_basal_ganglia
RCC1	ENSG00000180198.11	-8.52247	-0.000196695	1.56184e-17	0.100578	0.0528286	0.0377758	0.0499391	16	16	16	Brain_Putamen_basal_ganglia
PRMT8	ENSG00000111218.7	-8.40514	-8.65497e-05	4.27364e-17	0.343961	0.119387	0.00147605	0.00447455	70	72	72	Brain_Putamen_basal_ganglia
CLIC4	ENSG00000169504.10	-8.35433	-3.6488e-05	6.58057e-17	0.581383	0.110364	0.00229439	0.00627764	97	98	98	Brain_Putamen_basal_ganglia
ADNP	ENSG00000101126.11	8.3095	5.00873e-05	9.61022e-17	0.362	0.0754427	0.0125152	0.0223642	65	65	65	Brain_Putamen_basal_ganglia
CCL3L1	ENSG00000205021.9	-8.27809	-0.000105489	1.25171e-16	0.354271	0.0574292	0.0301239	0.0427827	82	90	90	Brain_Putamen_basal_ganglia
SLC22A18	ENSG00000110628.9	8.26611	0.000284837	1.38402e-16	0.0999491	0.0912868	0.00580221	0.012433	18	19	19	Brain_Putamen_basal_ganglia
EVI2A	ENSG00000126860.7	-7.75147	-5.99265e-05	9.08315e-15	0.439327	0.0960887	0.00459583	0.0104634	85	85	85	Brain_Putamen_basal_ganglia
GGA3	ENSG00000125447.12	7.74244	0.000140465	9.75275e-15	0.0604159	0.108127	0.00255884	0.0068149	21	22	22	Brain_Putamen_basal_ganglia
PIM1	ENSG00000137193.9	-7.58278	-0.000138629	3.38226e-14	0.398142	0.0988146	0.00402582	0.00950215	83	83	83	Brain_Putamen_basal_ganglia
DHX9	ENSG00000135829.12	7.55596	0.000250618	4.15767e-14	0.0481516	0.070264	0.0160968	0.0270617	8	8	8	Brain_Putamen_basal_ganglia
CENPM	ENSG00000100162.10	-7.5466	-0.000186399	4.46777e-14	0.161939	0.0665168	0.0193183	0.0308747	44	45	45	Brain_Putamen_basal_ganglia
FIGN	ENSG00000182263.9	7.51636	0.000228525	5.63236e-14	0.0885141	0.0608015	0.0255359	0.0378119	19	19	19	Brain_Putamen_basal_ganglia
INTS9	ENSG00000104299.10	7.49451	0.000118947	6.65443e-14	0.231752	0.114046	0.00191686	0.00546647	86	86	86	Brain_Putamen_basal_ganglia
SKAP2	ENSG00000005020.8	7.47898	0.000206557	7.48993e-14	0.12692	0.0737645	0.013578	0.0238453	27	27	27	Brain_Putamen_basal_ganglia
SIAH1	ENSG00000196470.7	7.46346	9.53293e-05	8.42824e-14	0.320292	0.0681002	0.0178843	0.029175	69	69	69	Brain_Putamen_basal_ganglia
C21orf33	ENSG00000160221.12	-7.42481	-0.000119194	1.12939e-13	0.321688	0.0685583	0.0174898	0.028674	65	65	65	Brain_Putamen_basal_ganglia
CDR2L	ENSG00000109089.7	-7.42252	-0.000342499	1.14909e-13	0.0529266	0.0562674	0.0318925	0.0444509	14	14	14	Brain_Putamen_basal_ganglia
SLIT1	ENSG00000187122.12	7.40537	8.66605e-05	1.30785e-13	0.224679	0.0613528	0.0248564	0.0371392	37	37	37	Brain_Putamen_basal_ganglia
TIPARP	ENSG00000163659.8	7.38168	5.01317e-05	1.56307e-13	0.329748	0.0761321	0.0121032	0.0218698	71	71	71	Brain_Putamen_basal_ganglia														ENSG00000163659.8	-2.43916	-0.238396	0.0147213	0.329748	0.0761321	0.0121032	0.0218698	71	71	71	Brain_Putamen_basal_ganglia
EDIL3	ENSG00000164176.8	-7.37728	-0.000111803	1.6156e-13	0.500065	0.0654939	0.0203059	0.0319345	91	91	91	Brain_Putamen_basal_ganglia
MME	ENSG00000196549.6	-7.33602	-0.000146544	2.20046e-13	0.246178	0.0616323	0.0245191	0.0367938	56	56	56	Brain_Putamen_basal_ganglia
STAT3	ENSG00000168610.10	7.22815	9.8298e-05	4.89605e-13	0.241522	0.056447	0.0316123	0.0442384	48	49	49	Brain_Putamen_basal_ganglia
PHF7	ENSG00000010318.15	7.21262	4.2743e-05	5.48872e-13	0.685335	0.126721	0.00102979	0.00336935	93	94	94	Brain_Putamen_basal_ganglia														ENSG00000010318.15	-2.40778	-0.0972098	0.0160498	0.690268	0.126721	0.00102979	0.00336935	93	94	94	Brain_Putamen_basal_ganglia
WDR52	ENSG00000206530.4	-7.13244	-5.76647e-05	9.86078e-13	0.306671	0.0930864	0.00531697	0.0116306	85	86	86	Brain_Putamen_basal_ganglia
NAPB	ENSG00000125814.13	7.12657	0.000107387	1.02901e-12	0.153538	0.0916709	0.00569507	0.0122489	38	38	38	Brain_Putamen_basal_ganglia
CYTH4	ENSG00000100055.16	7.08423	9.22095e-05	1.39824e-12	0.264384	0.0941608	0.00504679	0.0112455	40	41	41	Brain_Putamen_basal_ganglia
LIN52	ENSG00000205659.6	7.06881	0.000165174	1.56269e-12	0.182449	0.176836	8.37124e-05	0.000436176	27	28	28	Brain_Putamen_basal_ganglia
SAC3D1	ENSG00000168061.9	7.04897	6.27989e-05	1.80252e-12	0.303182	0.15444	0.000260069	0.0010779	56	56	56	Brain_Putamen_basal_ganglia
RGS8	ENSG00000135824.8	-7.03618	-5.51646e-05	1.97585e-12	0.219587	0.187906	4.74036e-05	0.000272841	48	48	48	Brain_Putamen_basal_ganglia
RNF215	ENSG00000099999.10	6.99464	8.4434e-05	2.65933e-12	0.292734	0.0985703	0.0040739	0.00960255	50	50	50	Brain_Putamen_basal_ganglia
CIB1	ENSG00000185043.6	6.91744	0.000118985	4.59886e-12	0.133669	0.213354	1.2529e-05	9.217e-05	16	16	16	Brain_Putamen_basal_ganglia
ALMS1	ENSG00000116127.13	-6.91724	-1.74448e-05	4.60512e-12	0.781467	0.242403	2.6245e-06	2.44454e-05	119	122	122	Brain_Putamen_basal_ganglia
ID3	ENSG00000117318.8	-6.85828	-0.000120645	6.96961e-12	0.173568	0.0864635	0.00733181	0.0148395	29	29	29	Brain_Putamen_basal_ganglia
ATXN7L3B	ENSG00000253719.2	-6.85461	-0.000122211	7.1506e-12	0.132414	0.104193	0.00309927	0.00787297	32	32	32	Brain_Putamen_basal_ganglia
MRPS21	ENSG00000187145.10	6.83058	0.000144653	8.45719e-12	0.114129	0.101299	0.00356783	0.00872425	21	21	21	Brain_Putamen_basal_ganglia
CRABP1	ENSG00000166426.7	-6.75271	-0.000124246	1.45109e-11	0.206828	0.0967291	0.00445509	0.01025	69	70	70	Brain_Putamen_basal_ganglia
SWAP70	ENSG00000133789.10	6.74256	9.50936e-05	1.55621e-11	0.107426	0.103861	0.00314971	0.00794867	17	17	17	Brain_Putamen_basal_ganglia
DLX1	ENSG00000144355.10	6.73996	5.46427e-05	1.58427e-11	0.0871489	0.0701633	0.0161758	0.0271682	12	12	12	Brain_Putamen_basal_ganglia
PSMC3IP	ENSG00000131470.10	-6.73721	-3.08097e-05	1.6146e-11	0.234537	0.0807413	0.00967731	0.0183934	35	35	35	Brain_Putamen_basal_ganglia
POMT1	ENSG00000130714.11	6.72119	9.1794e-05	1.80247e-11	0.199264	0.176746	8.40986e-05	0.000437531	39	39	39	Brain_Putamen_basal_ganglia
C20orf197	ENSG00000176659.5	-6.71612	-0.00017591	1.86625e-11	0.0608473	0.057429	0.0301242	0.0427827	19	19	19	Brain_Putamen_basal_ganglia
MLC1	ENSG00000100427.11	-6.6996	-0.000238835	2.08994e-11	0.116709	0.171054	0.000112407	0.000554027	16	16	16	Brain_Putamen_basal_ganglia
KDM8	ENSG00000155666.7	-6.68959	-2.25485e-05	2.23793e-11	0.681342	0.109699	0.00237007	0.00642871	111	111	111	Brain_Putamen_basal_ganglia
ANTXR2	ENSG00000163297.12	6.67649	7.79719e-05	2.44735e-11	0.305282	0.221808	7.99052e-06	6.48788e-05	52	52	52	Brain_Putamen_basal_ganglia
SEMA3E	ENSG00000170381.8	-6.67579	-0.000129544	2.45908e-11	0.238498	0.0918	0.0056595	0.0121875	64	66	66	Brain_Putamen_basal_ganglia
STK16	ENSG00000115661.9	6.66929	0.000164989	2.57038e-11	0.172634	0.106485	0.00277198	0.00724336	28	29	29	Brain_Putamen_basal_ganglia
SMIM22	ENSG00000267795.1	6.65507	0.000105432	2.83157e-11	0.0985063	0.0764079	0.0119422	0.0216417	21	21	21	Brain_Putamen_basal_ganglia
DNAJC13	ENSG00000138246.11	6.6165	0.000110228	3.67797e-11	0.094418	0.0594778	0.0272454	0.0395157	36	36	36	Brain_Putamen_basal_ganglia
RFWD3	ENSG00000168411.9	-6.60312	-8.03334e-05	4.02583e-11	0.402792	0.241095	2.81903e-06	2.59129e-05	48	49	49	Brain_Putamen_basal_ganglia
GOLGA8N	ENSG00000232653.4	-6.57706	-9.58251e-05	4.79857e-11	0.219312	0.108949	0.00245831	0.00660721	50	50	50	Brain_Putamen_basal_ganglia
SNX14	ENSG00000135317.8	-6.56983	-0.000161056	5.03716e-11	0.0465624	0.0614094	0.0247878	0.0370686	17	17	17	Brain_Putamen_basal_ganglia
INSM2	ENSG00000168348.3	6.49021	0.000199299	8.57146e-11	0.166508	0.0561804	0.0320291	0.0446054	54	54	54	Brain_Putamen_basal_ganglia
PDE1A	ENSG00000115252.14	6.48933	6.18244e-05	8.62185e-11	0.249261	0.3083	6.167e-08	9.9387e-07	25	25	25	Brain_Putamen_basal_ganglia
BAIAP2L1	ENSG00000006453.9	6.4775	0.000199705	9.32529e-11	0.0968024	0.099245	0.00394249	0.00935688	21	21	21	Brain_Putamen_basal_ganglia
S100P	ENSG00000163993.6	-6.45544	-7.50048e-05	1.07903e-10	0.674263	0.0632084	0.0227017	0.0346672	86	87	87	Brain_Putamen_basal_ganglia
APPL2	ENSG00000136044.7	-6.45469	-0.000130479	1.08442e-10	0.0844703	0.0578451	0.0295154	0.0421032	21	21	21	Brain_Putamen_basal_ganglia
CENPP	ENSG00000188312.9	-6.44959	-0.000204095	1.12154e-10	0.110918	0.175056	9.1678e-05	0.000466457	21	21	21	Brain_Putamen_basal_ganglia
C21orf67	ENSG00000183250.7	-6.40628	-0.00029433	1.4911e-10	0.0787517	0.0817142	0.0092312	0.017691	26	26	26	Brain_Putamen_basal_ganglia
APOBEC3G	ENSG00000239713.3	-6.39061	-8.4316e-05	1.65222e-10	0.0600765	0.0555592	0.0330223	0.0454955	12	13	13	Brain_Putamen_basal_ganglia
RANBP17	ENSG00000204764.8	6.34357	0.000217707	2.24494e-10	0.0573156	0.0638093	0.0220453	0.0339513	22	23	23	Brain_Putamen_basal_ganglia
COG4	ENSG00000103051.14	-6.31813	-8.76538e-05	2.64747e-10	0.519306	0.359663	2.62091e-09	6.93225e-08	52	53	53	Brain_Putamen_basal_ganglia
C5orf63	ENSG00000164241.9	6.29411	0.000130284	3.09165e-10	0.193424	0.0607808	0.0255618	0.0378179	46	46	46	Brain_Putamen_basal_ganglia
PKNOX2	ENSG00000165495.11	6.29311	0.00011002	3.11165e-10	0.0860797	0.104664	0.00302906	0.00774808	19	19	19	Brain_Putamen_basal_ganglia
BTBD6	ENSG00000184887.9	6.2901	0.000145645	3.17264e-10	0.0609546	0.0632309	0.0226768	0.0346597	10	13	13	Brain_Putamen_basal_ganglia
XPA	ENSG00000136936.6	-6.28151	-9.24955e-05	3.35297e-10	0.147769	0.0694643	0.0167353	0.027798	25	25	25	Brain_Putamen_basal_ganglia
MOBP	ENSG00000168314.13	-6.28058	-0.000157214	3.37311e-10	0.0539531	0.0767032	0.0117722	0.021491	9	9	9	Brain_Putamen_basal_ganglia
PRMT7	ENSG00000132600.12	6.23196	0.000138134	4.60632e-10	0.101029	0.0594656	0.0272617	0.0395229	13	13	13	Brain_Putamen_basal_ganglia
PDGFB	ENSG00000100311.12	-6.2297	-0.000138258	4.67327e-10	0.126633	0.0834004	0.00850618	0.0166328	27	28	28	Brain_Putamen_basal_ganglia
INTS12	ENSG00000138785.10	6.22011	2.93431e-05	4.96817e-10	0.638471	0.142967	0.000461191	0.0017519	100	100	100	Brain_Putamen_basal_ganglia
VILL	ENSG00000136059.10	-6.20005	-9.14655e-05	5.64452e-10	0.315468	0.487314	3.11735e-13	3.37543e-11	24	24	24	Brain_Putamen_basal_ganglia
FAHD2B	ENSG00000144199.7	6.19954	0.000137017	5.6627e-10	0.0789877	0.105038	0.00297444	0.00765125	13	14	14	Brain_Putamen_basal_ganglia
LDB1	ENSG00000198728.6	-6.1595	-0.000145735	7.29737e-10	0.0421228	0.0660815	0.0197325	0.0313566	15	15	15	Brain_Putamen_basal_ganglia	Brain_Putamen_basal_ganglia	X320	0.515722	0.0137	Meningitis	0.0912	1.25	131	22760	10	103867317	103880210	320_M
KAT2A	ENSG00000108773.6	-6.15178	-0.000205831	7.6617e-10	0.0952776	0.0690936	0.01704	0.0281556	24	24	24	Brain_Putamen_basal_ganglia
VSIG8	ENSG00000243284.1	6.15048	0.000102626	7.72507e-10	0.0376939	0.073134	0.0140004	0.0243404	17	17	17	Brain_Putamen_basal_ganglia
KCNMA1	ENSG00000156113.16	6.12035	3.30605e-05	9.33711e-10	0.363662	0.173745	9.80158e-05	0.000492914	73	73	73	Brain_Putamen_basal_ganglia
CAPN12	ENSG00000182472.4	6.11941	7.96908e-05	9.39201e-10	0.126676	0.18693	4.98544e-05	0.000285052	18	18	18	Brain_Putamen_basal_ganglia														ENSG00000182472.4	-1.99313	-0.299915	0.0462471	0.126676	0.18693	4.98544e-05	0.000285052	18	18	18	Brain_Putamen_basal_ganglia
MYH11	ENSG00000133392.12	-6.1148	-0.000114091	9.66782e-10	0.153417	0.0530995	0.0372744	0.049446	28	29	29	Brain_Putamen_basal_ganglia
NRN1	ENSG00000124785.4	6.09917	8.3691e-05	1.06622e-09	0.886197	0.145259	0.000411484	0.00159273	117	117	117	Brain_Putamen_basal_ganglia
QRICH2	ENSG00000129646.9	-6.08594	-0.000102822	1.15808e-09	0.242209	0.0639736	0.0218692	0.0337766	62	62	62	Brain_Putamen_basal_ganglia
MVK	ENSG00000110921.7	-6.08066	-3.75493e-05	1.19692e-09	0.321528	0.142544	0.00047099	0.00178355	56	57	57	Brain_Putamen_basal_ganglia
IKBKE	ENSG00000143466.9	-6.0713	-8.26374e-05	1.26881e-09	0.0679969	0.102546	0.00335785	0.00835827	10	10	10	Brain_Putamen_basal_ganglia
ARHGAP11A	ENSG00000198826.6	6.0291	6.96996e-05	1.64871e-09	0.326825	0.169541	0.000121392	0.000587452	67	70	70	Brain_Putamen_basal_ganglia
CHODL	ENSG00000154645.9	6.02732	0.000317299	1.66698e-09	0.0341192	0.111636	0.00215631	0.00598674	13	13	13	Brain_Putamen_basal_ganglia
SERP1	ENSG00000120742.6	-5.99714	-0.000113021	2.00827e-09	0.128971	0.0995764	0.0038795	0.00924496	24	24	24	Brain_Putamen_basal_ganglia
RIBC2	ENSG00000128408.7	5.99598	2.20627e-05	2.02259e-09	0.256157	0.103702	0.00317429	0.00799323	39	39	39	Brain_Putamen_basal_ganglia
GAS2L2	ENSG00000132139.8	5.98594	0.000142981	2.15146e-09	0.0349117	0.0572327	0.0304159	0.0430686	4	4	4	Brain_Putamen_basal_ganglia
CCDC23	ENSG00000177868.7	-5.96694	-0.000181961	2.41749e-09	0.130914	0.181099	6.7294e-05	0.000367195	16	16	16	Brain_Putamen_basal_ganglia
BOD1L1	ENSG00000038219.8	5.93794	0.000350455	2.88618e-09	0.0241563	0.0658568	0.0199498	0.0315494	13	13	13	Brain_Putamen_basal_ganglia
COL4A4	ENSG00000081052.10	5.93635	9.02884e-05	2.91431e-09	0.278529	0.105227	0.00294717	0.00760367	62	63	63	Brain_Putamen_basal_ganglia
ARMC6	ENSG00000105676.9	-5.9272	-0.000157864	3.0815e-09	0.169817	0.121643	0.00132153	0.00410305	24	24	24	Brain_Putamen_basal_ganglia
CDK14	ENSG00000058091.12	5.92018	0.000136426	3.21587e-09	0.119312	0.0869888	0.00714736	0.0145506	23	23	23	Brain_Putamen_basal_ganglia														ENSG00000058091.12	2.48977	0.422025	0.0127825	0.108077	0.0869888	0.00714736	0.0145506	22	23	23	Brain_Putamen_basal_ganglia
PAPD7	ENSG00000112941.8	5.90739	0.00010746	3.47571e-09	0.318552	0.188011	4.71471e-05	0.000272269	57	57	57	Brain_Putamen_basal_ganglia
ZNF496	ENSG00000162714.8	5.90076	0.000120853	3.61841e-09	0.163505	0.121394	0.00133776	0.00413123	26	27	27	Brain_Putamen_basal_ganglia	Brain_Putamen_basal_ganglia	X320	-1.7934	0.00979	Meningitis	0.0727	0.791	131	22760	1	247460714	247495148	320_M
UTP15	ENSG00000164338.5	-5.89703	-0.000148018	3.70098e-09	0.118359	0.0927644	0.00540072	0.0117841	30	30	30	Brain_Putamen_basal_ganglia
AGT	ENSG00000135744.7	5.89292	0.00013182	3.7944e-09	0.142022	0.0534955	0.0365537	0.0487326	30	30	30	Brain_Putamen_basal_ganglia
OARD1	ENSG00000124596.12	-5.89172	-0.000138683	3.822e-09	0.240859	0.0846633	0.00800079	0.015794	48	48	48	Brain_Putamen_basal_ganglia
CYP4F11	ENSG00000171903.12	-5.88567	-0.00019044	3.9644e-09	0.0459713	0.068909	0.0171937	0.0283421	9	9	9	Brain_Putamen_basal_ganglia
ARNTL	ENSG00000133794.13	-5.87851	-0.000140056	4.13974e-09	0.0691394	0.0661866	0.0196316	0.0312473	16	16	16	Brain_Putamen_basal_ganglia
SSTR4	ENSG00000132671.4	5.86957	0.000373491	4.36918e-09	0.0330237	0.0885843	0.00661507	0.013684	13	13	13	Brain_Putamen_basal_ganglia
SHANK2	ENSG00000162105.12	5.85941	6.42504e-05	4.64528e-09	0.644956	0.391222	3.33657e-10	1.14465e-08	79	83	83	Brain_Putamen_basal_ganglia														ENSG00000162105.12	2.43359	0.148641	0.0149499	0.644379	0.391222	3.33657e-10	1.14465e-08	82	83	83	Brain_Putamen_basal_ganglia
MCUR1	ENSG00000050393.7	-5.85485	-0.000148423	4.77444e-09	0.251367	0.409816	9.43903e-11	3.8555e-09	23	23	23	Brain_Putamen_basal_ganglia
BBX	ENSG00000114439.14	-5.85162	-6.47798e-05	4.8681e-09	0.4227	0.144989	0.000417051	0.00161098	70	71	71	Brain_Putamen_basal_ganglia
SHH	ENSG00000164690.3	5.83021	3.00199e-05	5.53588e-09	0.944053	0.17983	7.1817e-05	0.000388207	116	117	117	Brain_Putamen_basal_ganglia
MYADML2	ENSG00000185105.4	5.80454	4.76369e-05	6.45413e-09	0.685611	0.215919	1.09351e-05	8.2909e-05	99	99	99	Brain_Putamen_basal_ganglia
AC016757.3	ENSG00000186235.6	5.7799	6.12065e-05	7.47434e-09	0.267259	0.192332	3.76998e-05	0.00022639	48	48	48	Brain_Putamen_basal_ganglia
C6orf211	ENSG00000146476.6	5.77932	0.000206913	7.5001e-09	0.0454975	0.0539121	0.0358109	0.0481022	14	14	14	Brain_Putamen_basal_ganglia
PACRGL	ENSG00000163138.14	5.76396	6.11178e-05	8.21635e-09	0.129778	0.251587	1.58413e-06	1.55053e-05	16	16	16	Brain_Putamen_basal_ganglia
ANAPC4	ENSG00000053900.6	-5.75943	-0.000107625	8.43963e-09	0.0457989	0.0658981	0.0199097	0.0315311	5	5	5	Brain_Putamen_basal_ganglia
TRERF1	ENSG00000124496.8	5.75847	0.000198303	8.48788e-09	0.149621	0.103292	0.00323813	0.00811858	33	33	33	Brain_Putamen_basal_ganglia
IL32	ENSG00000008517.12	-5.74807	-4.5994e-05	9.0267e-09	0.054984	0.129173	0.000912666	0.00304953	8	8	8	Brain_Putamen_basal_ganglia
MED10	ENSG00000133398.3	-5.74452	-8.02392e-05	9.21841e-09	0.115519	0.0548694	0.0341621	0.0465836	23	23	23	Brain_Putamen_basal_ganglia
TEN1	ENSG00000257949.2	5.72488	7.76629e-05	1.03509e-08	0.111015	0.0794623	0.0102969	0.0193271	26	26	26	Brain_Putamen_basal_ganglia
ARSK	ENSG00000164291.12	5.71958	5.48717e-05	1.0679e-08	0.743638	0.196489	3.03767e-05	0.000190676	107	108	108	Brain_Putamen_basal_ganglia
SRGAP2	ENSG00000163486.8	5.70651	0.000133798	1.15318e-08	0.111508	0.0881104	0.00676891	0.0139606	22	22	22	Brain_Putamen_basal_ganglia
FADS1	ENSG00000149485.12	-5.68712	-6.65491e-05	1.29199e-08	0.152079	0.149581	0.000331678	0.00133323	19	19	19	Brain_Putamen_basal_ganglia
NIPAL2	ENSG00000104361.5	5.67214	6.62514e-05	1.41028e-08	0.151273	0.0802878	0.00989262	0.0187205	31	31	31	Brain_Putamen_basal_ganglia
SAP30BP	ENSG00000161526.10	5.67132	0.000120176	1.417e-08	0.0935799	0.060809	0.0255265	0.0378119	25	25	25	Brain_Putamen_basal_ganglia
RAB5C	ENSG00000108774.10	-5.66692	-5.13845e-05	1.4539e-08	0.128882	0.0877169	0.00689935	0.0141874	19	19	19	Brain_Putamen_basal_ganglia
ICAM3	ENSG00000076662.5	5.65685	5.69468e-05	1.54174e-08	0.517045	0.331757	1.49938e-08	3.22262e-07	62	62	62	Brain_Putamen_basal_ganglia
PAXIP1-AS2	ENSG00000214106.3	5.64458	4.14001e-05	1.65581e-08	0.0827024	0.224203	7.0291e-06	5.82663e-05	12	12	12	Brain_Putamen_basal_ganglia
ERCC1	ENSG00000012061.11	5.63724	7.77569e-05	1.72798e-08	0.293059	0.326841	2.02428e-08	4.10175e-07	43	43	43	Brain_Putamen_basal_ganglia
BTG1	ENSG00000133639.3	-5.63684	-6.01064e-05	1.73198e-08	0.140393	0.175094	9.14986e-05	0.000466229	25	26	26	Brain_Putamen_basal_ganglia
RAB11FIP4	ENSG00000131242.11	-5.63129	-5.85457e-05	1.78868e-08	0.151208	0.0568594	0.0309784	0.0436156	30	30	30	Brain_Putamen_basal_ganglia
IL12A	ENSG00000168811.2	5.61288	9.42457e-05	1.98982e-08	0.205934	0.145241	0.000411847	0.00159273	34	34	34	Brain_Putamen_basal_ganglia	Brain_Putamen_basal_ganglia	X320	-0.257852	0.0419	Meningitis	0.299	0.837	131	22760	3	159706537	159713806	320_M
EXO5	ENSG00000164002.7	-5.61255	-0.000157971	1.99366e-08	0.112835	0.0961703	0.00457764	0.0104556	24	24	24	Brain_Putamen_basal_ganglia
SLC2A11	ENSG00000133460.15	5.6089	0.00029094	2.03621e-08	0.0368222	0.0764888	0.0118954	0.0215795	8	9	9	Brain_Putamen_basal_ganglia
OMA1	ENSG00000162600.7	-5.59422	-6.58199e-05	2.21614e-08	0.424319	0.156303	0.000236857	0.00100329	78	78	78	Brain_Putamen_basal_ganglia	Brain_Putamen_basal_ganglia	X320	-0.409629	0.0479	Meningitis	0.0644	0.838	131	22760	1	58881056	59012474	320_M
ACADVL	ENSG00000072778.15	-5.58067	-4.62433e-05	2.39594e-08	0.365992	0.162717	0.000171491	0.000780821	54	54	54	Brain_Putamen_basal_ganglia
CRYZ	ENSG00000116791.9	5.57947	0.000129095	2.41252e-08	0.320614	0.241978	2.6863e-06	2.48872e-05	71	71	71	Brain_Putamen_basal_ganglia
AP1M1	ENSG00000072958.4	-5.57908	-3.38782e-05	2.41789e-08	0.234851	0.0599318	0.0266463	0.0388747	47	48	48	Brain_Putamen_basal_ganglia
SIRT7	ENSG00000187531.9	5.57634	0.00431843	2.45627e-08	0.000146051	0.093209	0.00528543	0.0115982	2	2	2	Brain_Putamen_basal_ganglia
ODF1	ENSG00000155087.3	-5.57504	-0.000171411	2.47474e-08	0.103455	0.122297	0.00127981	0.00402401	28	28	28	Brain_Putamen_basal_ganglia
MMP19	ENSG00000123342.11	-5.5749	-1.76361e-05	2.47673e-08	0.30528	0.182269	6.33712e-05	0.000349088	65	65	65	Brain_Putamen_basal_ganglia
CCNO	ENSG00000152669.8	-5.57254	-4.15424e-05	2.51057e-08	0.110702	0.236379	3.64446e-06	3.22137e-05	18	19	19	Brain_Putamen_basal_ganglia
NMRAL1	ENSG00000153406.9	-5.5649	-0.000123427	2.62309e-08	0.0959563	0.186287	5.15338e-05	0.000292243	12	12	12	Brain_Putamen_basal_ganglia
WDR90	ENSG00000161996.13	5.55258	0.000120454	2.81481e-08	0.0510046	0.0695224	0.0166881	0.0277862	8	8	8	Brain_Putamen_basal_ganglia
ZC3H12A	ENSG00000163874.8	5.54372	0.000124184	2.96104e-08	0.132975	0.0777922	0.0111661	0.0206787	25	25	25	Brain_Putamen_basal_ganglia
YWHAB	ENSG00000166913.8	5.5341	8.72319e-05	3.12836e-08	0.186771	0.0742619	0.0132539	0.0233946	33	33	33	Brain_Putamen_basal_ganglia
ADCY8	ENSG00000155897.5	-5.5256	-0.00014077	3.28368e-08	0.0264528	0.055627	0.0329124	0.0454855	19	19	19	Brain_Putamen_basal_ganglia
GSTT1	ENSG00000184674.8	-5.52331	-5.39592e-05	3.32667e-08	0.281444	0.313854	4.43035e-08	7.75295e-07	27	27	27	Brain_Putamen_basal_ganglia														ENSG00000184674.8	2.08635	0.261002	0.0369469	0.204975	0.313854	4.43035e-08	7.75295e-07	26	27	27	Brain_Putamen_basal_ganglia
RBM11	ENSG00000185272.9	-5.52118	-0.000176355	3.36732e-08	0.188604	0.121799	0.00131143	0.00408195	37	38	38	Brain_Putamen_basal_ganglia
MGAT3	ENSG00000128268.11	5.51745	9.36553e-05	3.43954e-08	0.143707	0.190118	4.22826e-05	0.00025001	18	18	18	Brain_Putamen_basal_ganglia														ENSG00000128268.11	2.6919	0.370379	0.00710455	0.136332	0.190118	4.22826e-05	0.00025001	17	18	18	Brain_Putamen_basal_ganglia
C6orf163	ENSG00000203872.6	-5.51644	-4.82329e-05	3.45938e-08	0.593889	0.14909	0.000339922	0.00136163	82	82	82	Brain_Putamen_basal_ganglia
HIST1H3E	ENSG00000196966.3	5.50104	0.000162532	3.77556e-08	0.0852053	0.100339	0.00373835	0.00900147	15	15	15	Brain_Putamen_basal_ganglia
ZHX3	ENSG00000174306.17	5.49955	4.67623e-05	3.80764e-08	0.342564	0.0787542	0.0106568	0.0198735	84	84	84	Brain_Putamen_basal_ganglia
MGRN1	ENSG00000102858.8	-5.49277	-7.48683e-05	3.9568e-08	0.28794	0.420173	4.59439e-11	2.15125e-09	19	20	20	Brain_Putamen_basal_ganglia
RPS15	ENSG00000115268.5	5.48701	6.24844e-05	4.08784e-08	0.106768	0.120477	0.00139931	0.0042643	27	28	28	Brain_Putamen_basal_ganglia
C2orf88	ENSG00000187699.6	-5.47796	-0.000102479	4.30246e-08	0.151396	0.117021	0.00165734	0.00490399	65	65	65	Brain_Putamen_basal_ganglia
SYNPR	ENSG00000163630.6	-5.47491	-9.93259e-05	4.37726e-08	0.218915	0.205287	1.91746e-05	0.000130784	43	43	43	Brain_Putamen_basal_ganglia
KLHL7	ENSG00000122550.13	5.47237	3.38216e-05	4.44054e-08	0.113749	0.216987	1.03318e-05	7.9278e-05	16	16	16	Brain_Putamen_basal_ganglia
RNF41	ENSG00000181852.13	5.47187	0.00012024	4.45305e-08	0.0461494	0.0715229	0.0151409	0.0259584	9	9	9	Brain_Putamen_basal_ganglia
PPP2R3C	ENSG00000092020.6	5.47034	0.000209186	4.49173e-08	0.0391046	0.0622423	0.0237988	0.0359385	9	9	9	Brain_Putamen_basal_ganglia
MBD1	ENSG00000141644.13	-5.46429	-0.000296145	4.64757e-08	0.0327994	0.0665226	0.0193128	0.0308747	6	6	6	Brain_Putamen_basal_ganglia
TRMT10C	ENSG00000174173.6	5.45879	0.000202091	4.79392e-08	0.100042	0.0692818	0.0168846	0.0279789	25	25	25	Brain_Putamen_basal_ganglia
MAP6	ENSG00000171533.7	5.45114	0.000134545	5.00477e-08	0.168519	0.082837	0.00874188	0.0169692	42	42	42	Brain_Putamen_basal_ganglia	Brain_Putamen_basal_ganglia	X320	-0.467282	0.0346	Meningitis	0.123	0.826	131	22760	11	75297963	75380165	320_M
JPH2	ENSG00000149596.6	5.44901	6.67836e-05	5.06522e-08	0.156609	0.103078	0.00327203	0.00817989	34	35	35	Brain_Putamen_basal_ganglia
DDX4	ENSG00000152670.14	5.4469	0.000178517	5.12556e-08	0.142379	0.100672	0.00367827	0.00891763	27	27	27	Brain_Putamen_basal_ganglia
ALLC	ENSG00000151360.5	-5.44622	-0.000161376	5.14512e-08	0.0592216	0.22493	6.76028e-06	5.6443e-05	5	5	5	Brain_Putamen_basal_ganglia
STRA13	ENSG00000169689.10	-5.44386	-0.000122781	5.21371e-08	0.089035	0.202972	2.16504e-05	0.00014482	10	10	10	Brain_Putamen_basal_ganglia
SAMD10	ENSG00000130590.9	-5.44329	-0.000109617	5.23042e-08	0.0812822	0.151197	0.000305943	0.00124714	11	11	11	Brain_Putamen_basal_ganglia
SDHAF1	ENSG00000205138.2	5.43737	0.000253971	5.40721e-08	0.0499128	0.0950221	0.00484011	0.0109151	6	6	6	Brain_Putamen_basal_ganglia
HAX1	ENSG00000143575.10	-5.41837	-0.000144813	6.01433e-08	0.22085	0.255208	1.29622e-06	1.3171e-05	28	28	28	Brain_Putamen_basal_ganglia
DNAJC11	ENSG00000007923.11	5.4128	6.08068e-05	6.20477e-08	0.508157	0.0961388	0.00458465	0.0104578	66	66	66	Brain_Putamen_basal_ganglia
SIVA1	ENSG00000184990.8	5.4108	5.45123e-05	6.27451e-08	0.48427	0.0800309	0.0100167	0.018883	64	66	66	Brain_Putamen_basal_ganglia	Brain_Putamen_basal_ganglia	X320	-0.334182	0.0147	Meningitis	0.215	0.809	131	22760	14	105219437	105234831	320_M
CREG2	ENSG00000175874.5	-5.40651	-0.00165081	6.42643e-08	0.000781904	0.0868911	0.00718133	0.014594	2	2	2	Brain_Putamen_basal_ganglia
ZBTB42	ENSG00000179627.9	-5.40599	-4.97972e-05	6.44513e-08	0.332108	0.0736328	0.0136652	0.0239499	67	70	70	Brain_Putamen_basal_ganglia
SRRM1	ENSG00000133226.12	5.40069	7.83205e-05	6.63836e-08	0.0316767	0.0669097	0.0189519	0.0304578	5	5	5	Brain_Putamen_basal_ganglia
DNA2	ENSG00000138346.10	-5.40045	-2.52969e-05	6.64726e-08	0.432429	0.284327	2.50179e-07	3.23452e-06	70	70	70	Brain_Putamen_basal_ganglia
UBE3B	ENSG00000151148.9	-5.37903	-0.000129828	7.48874e-08	0.25454	0.217148	1.02437e-05	7.8875e-05	44	44	44	Brain_Putamen_basal_ganglia
AZI1	ENSG00000141577.9	-5.3751	-0.000255671	7.65421e-08	0.103721	0.080202	0.00993386	0.018778	20	20	20	Brain_Putamen_basal_ganglia
ITPA	ENSG00000125877.8	5.37401	5.18723e-05	7.70064e-08	0.117772	0.0730151	0.0140816	0.0244447	22	22	22	Brain_Putamen_basal_ganglia
CEP19	ENSG00000174007.7	-5.36802	-0.000159235	7.96075e-08	0.156317	0.253089	1.45784e-06	1.45991e-05	20	20	20	Brain_Putamen_basal_ganglia
TXNDC5	ENSG00000239264.4	-5.36704	-7.10656e-05	8.0039e-08	0.185919	0.0758846	0.0122495	0.0220561	45	45	45	Brain_Putamen_basal_ganglia
AMH	ENSG00000104899.4	-5.36693	-0.00016448	8.00879e-08	0.0672868	0.0626811	0.023294	0.0353844	14	15	15	Brain_Putamen_basal_ganglia
ERAP1	ENSG00000164307.8	-5.35572	-4.38037e-05	8.52173e-08	0.521317	0.38962	3.71364e-10	1.26152e-08	59	62	62	Brain_Putamen_basal_ganglia
MFSD4	ENSG00000174514.8	-5.34425	-5.35945e-05	9.07914e-08	0.128126	0.17202	0.000107015	0.000531233	14	16	16	Brain_Putamen_basal_ganglia
GNG10	ENSG00000242616.3	5.34347	0.000128537	9.11842e-08	0.172981	0.272937	4.79452e-07	5.68927e-06	18	18	18	Brain_Putamen_basal_ganglia
COQ9	ENSG00000088682.9	-5.3426	-0.000105441	9.16225e-08	0.0425577	0.064212	0.0216163	0.0334818	24	24	24	Brain_Putamen_basal_ganglia														ENSG00000088682.9	2.01865	0.439059	0.0435241	0.0425577	0.064212	0.0216163	0.0334818	24	24	24	Brain_Putamen_basal_ganglia
WDSUB1	ENSG00000196151.6	5.33528	0.000123315	9.53983e-08	0.203745	0.207354	1.71996e-05	0.000120395	26	26	26	Brain_Putamen_basal_ganglia
MFAP5	ENSG00000197614.6	-5.3277	-0.000117278	9.94669e-08	0.0463711	0.0691147	0.0170225	0.0281454	11	11	11	Brain_Putamen_basal_ganglia
HIAT1	ENSG00000156875.9	-5.32654	-0.000132738	1.00102e-07	0.179133	0.0555671	0.0330094	0.0454955	70	71	71	Brain_Putamen_basal_ganglia
ROR2	ENSG00000169071.10	5.31699	-8.30465e-06	1.055e-07	0.64813	0.0848061	0.00794556	0.0157049	118	118	118	Brain_Putamen_basal_ganglia
PRMT1	ENSG00000126457.16	5.29959	7.75854e-05	1.16063e-07	0.131883	0.166203	0.000143773	0.000670476	16	16	16	Brain_Putamen_basal_ganglia
HNRNPA1L2	ENSG00000139675.10	-5.28867	-0.000190472	1.23211e-07	0.167568	0.177751	7.98862e-05	0.000421309	42	42	42	Brain_Putamen_basal_ganglia
B4GALT7	ENSG00000027847.9	-5.28847	-0.000848161	1.23341e-07	0.000876688	0.122016	0.00129753	0.00405763	2	2	2	Brain_Putamen_basal_ganglia														ENSG00000027847.9	2.13209	3.40616	0.0329992	0.000876688	0.122016	0.00129753	0.00405763	2	2	2	Brain_Putamen_basal_ganglia
HRAS	ENSG00000174775.12	5.28783	0.00013607	1.23776e-07	0.102652	0.0960624	0.00460169	0.0104691	13	14	14	Brain_Putamen_basal_ganglia
AGL	ENSG00000162688.11	-5.28253	-9.37799e-05	1.27409e-07	0.033842	0.0694932	0.0167119	0.0277895	15	15	15	Brain_Putamen_basal_ganglia
FBXO6	ENSG00000116663.6	5.27462	0.000147835	1.33031e-07	0.170747	0.100622	0.00368727	0.00892811	33	33	33	Brain_Putamen_basal_ganglia
FABP1	ENSG00000163586.5	-5.27	-6.97948e-05	1.36423e-07	0.193547	0.296305	1.24957e-07	1.84242e-06	13	13	13	Brain_Putamen_basal_ganglia
MPP7	ENSG00000150054.14	5.26973	0.000871945	1.36627e-07	0.000956622	0.0747409	0.0129491	0.0229502	3	3	3	Brain_Putamen_basal_ganglia
ZNF720	ENSG00000197302.6	5.26885	7.17372e-05	1.37279e-07	0.208971	0.0596124	0.0270663	0.0393384	26	29	29	Brain_Putamen_basal_ganglia	Brain_Putamen_basal_ganglia	X320	0.462199	0.0323	Meningitis	0.184	1.21	131	22760	16	31724550	31806190	320_M
PCDH15	ENSG00000150275.13	-5.26786	-8.75869e-05	1.38025e-07	0.4577	0.19792	2.8194e-05	0.000178593	80	80	80	Brain_Putamen_basal_ganglia	Brain_Putamen_basal_ganglia	X320	-0.484558	0.0169	Meningitis	0.0881	0.814	131	22760	10	55562531	57387702	320_M
ZNF195	ENSG00000005801.12	5.2607	8.60629e-05	1.43506e-07	0.171458	0.054257	0.0352076	0.0474675	32	33	33	Brain_Putamen_basal_ganglia
ZNF213	ENSG00000085644.9	5.24759	3.62479e-05	1.541e-07	0.137151	0.0838343	0.00832903	0.016351	27	27	27	Brain_Putamen_basal_ganglia
TOMM70A	ENSG00000154174.7	-5.24639	-0.00016278	1.55108e-07	0.0796119	0.0989858	0.00399245	0.00945561	14	14	14	Brain_Putamen_basal_ganglia
ZNF493	ENSG00000196268.7	5.24466	8.06288e-05	1.56572e-07	0.067289	0.0564832	0.0315561	0.0441776	15	15	15	Brain_Putamen_basal_ganglia
H3F3C	ENSG00000188375.3	5.23192	3.25465e-05	1.67761e-07	0.756462	0.184013	5.79375e-05	0.000324312	119	125	125	Brain_Putamen_basal_ganglia
CSF2RB	ENSG00000100368.9	-5.22405	-5.52236e-05	1.75053e-07	0.0593025	0.0537123	0.0361652	0.0484196	27	27	27	Brain_Putamen_basal_ganglia
SPATS2	ENSG00000123352.13	-5.22341	-0.000355995	1.75653e-07	0.0572173	0.0749146	0.0128403	0.0228041	18	18	18	Brain_Putamen_basal_ganglia
IKBIP	ENSG00000166130.10	-5.22181	-0.000200518	1.77183e-07	0.0931605	0.167857	0.000132221	0.000631039	16	16	16	Brain_Putamen_basal_ganglia
NBPF3	ENSG00000142794.14	-5.21707	-6.34247e-05	1.81777e-07	0.292935	0.46337	1.98218e-12	1.49307e-10	25	25	25	Brain_Putamen_basal_ganglia
TOR1B	ENSG00000136816.11	-5.21534	-0.000151865	1.83481e-07	0.0959451	0.209217	1.55911e-05	0.000110249	14	14	14	Brain_Putamen_basal_ganglia
FAM89A	ENSG00000182118.5	-5.21453	-6.43938e-05	1.84282e-07	0.150334	0.213766	1.22588e-05	9.07601e-05	31	31	31	Brain_Putamen_basal_ganglia
CENPQ	ENSG00000031691.6	5.20455	5.82697e-05	1.94466e-07	0.234345	0.18351	5.94546e-05	0.000331732	45	46	46	Brain_Putamen_basal_ganglia
POLR2E	ENSG00000099817.7	-5.19765	-0.000168796	2.01819e-07	0.0460806	0.0709341	0.0155805	0.0264634	13	13	13	Brain_Putamen_basal_ganglia
UNC93B1	ENSG00000110057.3	-5.19755	-7.22942e-05	2.01928e-07	0.128444	0.0909442	0.00589947	0.0125715	18	18	18	Brain_Putamen_basal_ganglia
MAD2L2	ENSG00000116670.10	5.19732	6.85931e-05	2.02181e-07	0.401829	0.29106	1.69566e-07	2.36909e-06	49	50	50	Brain_Putamen_basal_ganglia
C15orf61	ENSG00000189227.4	5.19673	5.55461e-05	2.0282e-07	0.112606	0.113951	0.00192578	0.00548289	31	31	31	Brain_Putamen_basal_ganglia
CAT	ENSG00000121691.4	-5.19643	-0.00022022	2.03154e-07	0.0526854	0.106708	0.00274206	0.00718144	13	13	13	Brain_Putamen_basal_ganglia
HLA-DQA1	ENSG00000196735.7	-5.196	-0.000229297	2.03619e-07	0.215563	0.422315	3.95276e-11	1.90223e-09	22	23	23	Brain_Putamen_basal_ganglia
PUSL1	ENSG00000169972.7	-5.18527	-0.000891805	2.15697e-07	0.00252228	0.071404	0.0152286	0.0260573	2	2	2	Brain_Putamen_basal_ganglia
IFT122	ENSG00000163913.7	5.18408	0.000142321	2.17087e-07	0.246733	0.196671	3.00894e-05	0.000189559	31	31	31	Brain_Putamen_basal_ganglia	Brain_Putamen_basal_ganglia	X320	0.513664	0.0389	Meningitis	0.1	1.21	131	22760	3	129158968	129239198	320_M
PLCG2	ENSG00000197943.5	5.17712	9.58551e-05	2.25332e-07	0.111847	0.242466	2.6156e-06	2.44282e-05	8	8	8	Brain_Putamen_basal_ganglia
NIT2	ENSG00000114021.7	-5.17049	-5.53225e-05	2.33483e-07	0.256241	0.201837	2.29768e-05	0.000150782	42	42	42	Brain_Putamen_basal_ganglia
LRRC4C	ENSG00000148948.3	5.16878	5.11144e-05	2.35625e-07	0.769475	0.162065	0.000177225	0.000800159	124	125	125	Brain_Putamen_basal_ganglia
PSMB2	ENSG00000126067.7	5.16873	9.437e-05	2.35687e-07	0.162118	0.0807269	0.00968408	0.0183962	31	31	31	Brain_Putamen_basal_ganglia
GORAB	ENSG00000120370.8	5.16637	0.00010064	2.38687e-07	0.0761355	0.0588177	0.0281409	0.0406188	27	27	27	Brain_Putamen_basal_ganglia	Brain_Putamen_basal_ganglia	X320	-0.589476	0.0486	Meningitis	0.114	0.847	131	22760	1	170501270	170522587	320_M
GINS4	ENSG00000147536.7	5.16556	0.000367953	2.39717e-07	0.0224425	0.0632137	0.0226958	0.0346672	3	3	3	Brain_Putamen_basal_ganglia
CCDC71	ENSG00000177352.9	5.16446	0.000156649	2.41133e-07	0.0640214	0.0705476	0.0158762	0.0267948	14	14	14	Brain_Putamen_basal_ganglia
FSTL4	ENSG00000053108.12	5.16199	6.49833e-05	2.44344e-07	0.179395	0.0688325	0.0172579	0.0283938	43	43	43	Brain_Putamen_basal_ganglia
CYSTM1	ENSG00000120306.5	5.15984	9.65149e-05	2.4716e-07	0.238881	0.113572	0.00196175	0.00554277	39	39	39	Brain_Putamen_basal_ganglia
SLC13A3	ENSG00000158296.9	-5.15472	-5.50593e-05	2.54003e-07	0.0456279	0.0918681	0.00564083	0.0121624	11	11	11	Brain_Putamen_basal_ganglia
FTSJ3	ENSG00000108592.12	-5.15306	-5.92202e-05	2.56263e-07	0.334794	0.418446	5.18477e-11	2.3331e-09	76	76	76	Brain_Putamen_basal_ganglia
COL19A1	ENSG00000082293.8	-5.15241	-7.39175e-05	2.57166e-07	0.193053	0.140446	0.000522705	0.00194328	56	56	56	Brain_Putamen_basal_ganglia
CBLN3	ENSG00000139899.6	-5.149	-4.81745e-05	2.61877e-07	0.1018	0.183374	5.98736e-05	0.000333533	16	17	17	Brain_Putamen_basal_ganglia
ALG1L	ENSG00000189366.5	-5.14586	-3.25099e-05	2.66299e-07	0.322955	0.21492	1.15308e-05	8.65191e-05	46	46	46	Brain_Putamen_basal_ganglia
MRPS6	ENSG00000243927.1	5.13987	0.00206674	2.74924e-07	0.000596424	0.120579	0.00139228	0.00425084	2	2	2	Brain_Putamen_basal_ganglia
TMX3	ENSG00000166479.5	5.13938	0.000270762	2.75641e-07	0.0260401	0.0603493	0.0261072	0.0383465	16	16	16	Brain_Putamen_basal_ganglia
ATRIP	ENSG00000164053.13	-5.1342	-4.17576e-05	2.83354e-07	0.243192	0.0777288	0.0112005	0.0207202	40	40	40	Brain_Putamen_basal_ganglia
AK7	ENSG00000140057.4	5.13378	0.000273456	2.83974e-07	0.0598981	0.0966029	0.00448248	0.0102925	13	13	13	Brain_Putamen_basal_ganglia
PTRH1	ENSG00000187024.9	-5.11708	-6.25924e-05	3.10304e-07	0.165648	0.0547438	0.0343738	0.0468171	32	32	32	Brain_Putamen_basal_ganglia
FAM189B	ENSG00000160767.16	-5.11423	-8.30898e-05	3.15024e-07	0.330761	0.140143	0.000530626	0.00197061	58	58	58	Brain_Putamen_basal_ganglia
STAMBPL1	ENSG00000138134.7	5.11351	0.000102099	3.16234e-07	0.268771	0.0569669	0.0308154	0.0434743	54	54	54	Brain_Putamen_basal_ganglia
VWDE	ENSG00000146530.7	5.113	7.79922e-05	3.17078e-07	0.142229	0.167455	0.000134939	0.000641052	25	25	25	Brain_Putamen_basal_ganglia
RBP1	ENSG00000114115.5	5.11005	0.000143324	3.22073e-07	0.20228	0.189946	4.26593e-05	0.000251808	38	38	38	Brain_Putamen_basal_ganglia
KIAA1033	ENSG00000136051.9	-5.1078	-0.000144893	3.25939e-07	0.0521152	0.0604885	0.02593	0.03817	21	21	21	Brain_Putamen_basal_ganglia	Brain_Putamen_basal_ganglia	X320	0.610494	0.00981	Meningitis	0.175	1.25	131	22760	12	105501102	105562912	320_M
CYP27B1	ENSG00000111012.5	5.10622	8.86743e-05	3.28671e-07	0.0865709	0.0600226	0.0265281	0.038784	28	28	28	Brain_Putamen_basal_ganglia
SRCRB4D	ENSG00000146700.8	5.09756	0.000246584	3.44062e-07	0.0684607	0.104863	0.00299986	0.00769947	15	15	15	Brain_Putamen_basal_ganglia
DUSP8	ENSG00000184545.6	-5.0948	-0.000388106	3.4911e-07	0.00088515	0.0697319	0.0165188	0.0276178	2	2	2	Brain_Putamen_basal_ganglia
PKD2	ENSG00000118762.3	5.09102	3.81765e-05	3.56134e-07	0.787322	0.209744	1.51637e-05	0.000107446	115	115	115	Brain_Putamen_basal_ganglia
ZNF682	ENSG00000197124.7	-5.09069	-0.00014621	3.56759e-07	0.0440391	0.0534455	0.0366439	0.0488178	23	23	23	Brain_Putamen_basal_ganglia
TMEM66	ENSG00000133872.9	5.08917	0.000113485	3.59643e-07	0.0855693	0.105486	0.00291018	0.00751943	20	21	21	Brain_Putamen_basal_ganglia
NPY2R	ENSG00000185149.5	5.08875	0.000134173	3.60428e-07	0.085035	0.0998546	0.00382738	0.00915856	18	18	18	Brain_Putamen_basal_ganglia	Brain_Putamen_basal_ganglia	X320	0.775651	0.0335	Meningitis	0.139	1.18	131	22760	4	156129781	156138230	320_M
ELMOD2	ENSG00000179387.5	-5.08195	-4.22756e-05	3.73581e-07	0.0891436	0.11357	0.00196197	0.00554277	22	22	22	Brain_Putamen_basal_ganglia
EGR4	ENSG00000135625.6	5.07985	6.56571e-05	3.77731e-07	0.11057	0.0760897	0.0121282	0.0218985	17	17	17	Brain_Putamen_basal_ganglia
PRRX2	ENSG00000167157.9	-5.07716	-0.000107854	3.83122e-07	0.0562818	0.0791617	0.0104481	0.0195581	17	17	17	Brain_Putamen_basal_ganglia
AL627309.1	ENSG00000237683.5	-5.07504	5.33983e-05	3.87414e-07	0.311938	0.0614966	0.0246823	0.0369267	40	42	42	Brain_Putamen_basal_ganglia
SIRT5	ENSG00000124523.10	5.07313	5.959e-05	3.91317e-07	0.0980438	0.0784386	0.0108213	0.0201477	21	21	21	Brain_Putamen_basal_ganglia
SBNO1	ENSG00000139697.7	5.0723	0.00010518	3.93042e-07	0.485244	0.092256	0.00553563	0.0119953	65	65	65	Brain_Putamen_basal_ganglia
RGPD8	ENSG00000169629.7	-5.07182	-8.91359e-05	3.94029e-07	0.203688	0.225884	6.42323e-06	5.40194e-05	26	26	26	Brain_Putamen_basal_ganglia
ZNF528	ENSG00000167555.9	-5.07154	-8.8603e-05	3.9461e-07	0.413091	0.260982	9.39792e-07	1.00814e-05	53	53	53	Brain_Putamen_basal_ganglia
CMTM3	ENSG00000140931.15	5.06631	8.33295e-05	4.05605e-07	0.246448	0.0832025	0.00858826	0.0167649	63	63	63	Brain_Putamen_basal_ganglia
CLEC11A	ENSG00000105472.8	-5.06353	-0.000731762	4.11563e-07	0.000585106	0.107485	0.00264024	0.00697274	2	2	2	Brain_Putamen_basal_ganglia
ADAMTS2	ENSG00000087116.9	5.06027	0.000368336	4.18652e-07	0.0322177	0.113775	0.00194239	0.00550755	3	3	3	Brain_Putamen_basal_ganglia
ZNF557	ENSG00000130544.7	5.05618	0.00281758	4.27733e-07	0.000139041	0.0713721	0.0152523	0.026072	2	2	2	Brain_Putamen_basal_ganglia
PPAP2B	ENSG00000162407.8	5.049	5.27379e-05	4.44119e-07	0.603768	0.130597	0.000850843	0.00289883	105	106	106	Brain_Putamen_basal_ganglia
C10orf85	ENSG00000177234.5	-5.04623	-0.000106624	4.50615e-07	0.0791223	0.0988154	0.00402565	0.00950215	25	25	25	Brain_Putamen_basal_ganglia
MGARP	ENSG00000137463.4	-5.04381	-7.50424e-05	4.56348e-07	0.079207	0.12559	0.00108869	0.00348942	16	16	16	Brain_Putamen_basal_ganglia
WRB	ENSG00000182093.10	-5.04381	-0.000100403	4.56348e-07	0.119634	0.0640908	0.0217445	0.0336202	26	26	26	Brain_Putamen_basal_ganglia
ADAL	ENSG00000168803.10	5.04301	7.95389e-05	4.5827e-07	0.156071	0.19965	2.57595e-05	0.000165593	12	12	12	Brain_Putamen_basal_ganglia														ENSG00000168803.10	2.27837	0.443828	0.0227043	0.156071	0.19965	2.57595e-05	0.000165593	12	12	12	Brain_Putamen_basal_ganglia
PTGR2	ENSG00000140043.7	-5.03947	-0.000221005	4.66825e-07	0.0609943	0.0967912	0.00444166	0.0102259	11	11	11	Brain_Putamen_basal_ganglia
ZNF160	ENSG00000170949.13	-5.03903	-0.000236865	4.67908e-07	0.0359458	0.130362	0.000860729	0.00292388	4	4	4	Brain_Putamen_basal_ganglia
PEX16	ENSG00000121680.11	5.03741	5.51746e-05	4.7188e-07	0.252098	0.150416	0.000318126	0.00128771	59	59	59	Brain_Putamen_basal_ganglia
MZT2A	ENSG00000173272.9	-5.03526	-0.000107494	4.772e-07	0.126035	0.285366	2.35664e-07	3.09302e-06	19	19	19	Brain_Putamen_basal_ganglia
ARHGAP27	ENSG00000159314.7	5.03098	6.5142e-05	4.87978e-07	0.287268	0.125141	0.00111296	0.00356077	43	43	43	Brain_Putamen_basal_ganglia
TMTC1	ENSG00000133687.11	5.00817	0.000333303	5.49499e-07	0.0316304	0.0679131	0.018048	0.0293315	3	3	3	Brain_Putamen_basal_ganglia
PIF1	ENSG00000140451.8	5.00627	7.57532e-05	5.54943e-07	0.0997706	0.140637	0.000517774	0.00192909	21	21	21	Brain_Putamen_basal_ganglia														ENSG00000140451.8	-1.99482	-0.348169	0.0460622	0.0997706	0.140637	0.000517774	0.00192909	21	21	21	Brain_Putamen_basal_ganglia
GPRC5C	ENSG00000170412.12	-4.99569	-7.95445e-05	5.86252e-07	0.0336909	0.133091	0.000752298	0.00262503	4	4	4	Brain_Putamen_basal_ganglia
SYNGR2	ENSG00000108639.3	-4.99338	-0.000208521	5.9332e-07	0.0971824	0.0711272	0.0154349	0.0262547	23	23	23	Brain_Putamen_basal_ganglia
UHRF1BP1	ENSG00000065060.12	4.98926	1.48458e-05	6.06124e-07	0.456128	0.286157	2.2516e-07	2.98913e-06	82	82	82	Brain_Putamen_basal_ganglia
CLUAP1	ENSG00000103351.8	-4.9831	-6.52649e-05	6.25721e-07	0.324064	0.341344	8.3003e-09	1.90463e-07	30	30	30	Brain_Putamen_basal_ganglia
AQP5	ENSG00000161798.6	4.97797	4.52783e-05	6.42552e-07	0.147488	0.302675	8.60002e-08	1.33029e-06	6	6	6	Brain_Putamen_basal_ganglia
FRMD6	ENSG00000139926.11	4.96831	0.000149845	6.75396e-07	0.00130812	0.0934981	0.00521178	0.0114875	2	2	2	Brain_Putamen_basal_ganglia
IL27RA	ENSG00000104998.2	4.96339	3.38341e-05	6.9274e-07	0.051212	0.0705608	0.015866	0.0267907	9	9	9	Brain_Putamen_basal_ganglia
ELOVL1	ENSG00000066322.8	-4.96268	-2.51056e-05	6.95285e-07	0.462643	0.107732	0.00260862	0.00689976	77	77	77	Brain_Putamen_basal_ganglia
MXI1	ENSG00000119950.16	4.96242	8.74927e-05	6.96213e-07	0.0953712	0.173415	9.9678e-05	0.0004991	16	16	16	Brain_Putamen_basal_ganglia
DUSP19	ENSG00000162999.8	-4.96188	-0.000112141	6.98126e-07	0.124541	0.0744462	0.0131358	0.0232217	39	39	39	Brain_Putamen_basal_ganglia
CCDC82	ENSG00000149231.7	-4.95848	-3.05302e-05	7.1047e-07	0.40082	0.562207	5.25773e-16	6.07255e-13	27	27	27	Brain_Putamen_basal_ganglia
ZNF488	ENSG00000165388.8	4.95601	3.98349e-05	7.19542e-07	0.101646	0.155395	0.000247912	0.00103994	6	6	6	Brain_Putamen_basal_ganglia
C2CD5	ENSG00000111731.8	-4.95355	-0.00117957	7.28715e-07	0.000751488	0.0696002	0.0166251	0.0277143	8	8	8	Brain_Putamen_basal_ganglia
SNRPC	ENSG00000124562.5	-4.94437	-8.84172e-05	7.63893e-07	0.1113	0.220243	8.68663e-06	6.95116e-05	21	21	21	Brain_Putamen_basal_ganglia
ZSWIM7	ENSG00000214941.3	-4.94406	-0.00019747	7.65132e-07	0.0974874	0.089922	0.00619943	0.0130185	17	17	17	Brain_Putamen_basal_ganglia
STOX2	ENSG00000173320.5	-4.94201	-2.76253e-05	7.73197e-07	0.456815	0.093228	0.00528057	0.0115949	73	73	73	Brain_Putamen_basal_ganglia
KLKB1	ENSG00000164344.11	4.92753	4.56495e-05	8.3277e-07	0.190058	0.139064	0.000559805	0.00205911	47	47	47	Brain_Putamen_basal_ganglia
TRIP11	ENSG00000100815.8	-4.92312	-6.09792e-05	8.5174e-07	0.299462	0.0965046	0.00450392	0.0103213	49	49	49	Brain_Putamen_basal_ganglia
NAGA	ENSG00000198951.7	4.92147	0.000228294	8.58949e-07	0.0578617	0.125583	0.00108907	0.00348942	19	20	20	Brain_Putamen_basal_ganglia
HEXIM1	ENSG00000186834.2	-4.91023	-0.000971194	9.09714e-07	0.00193139	0.0556816	0.0328241	0.0454346	2	2	2	Brain_Putamen_basal_ganglia
CHCHD2	ENSG00000106153.12	4.90889	8.67792e-05	9.1595e-07	0.0754122	0.10776	0.00260497	0.00689537	22	22	22	Brain_Putamen_basal_ganglia
RTN4RL1	ENSG00000185924.6	4.90772	0.000208976	9.21435e-07	0.0417744	0.0588136	0.0281465	0.0406188	11	11	11	Brain_Putamen_basal_ganglia
CBWD1	ENSG00000172785.14	4.90623	8.11165e-05	9.28423e-07	0.0989728	0.203351	2.12244e-05	0.000142521	14	14	14	Brain_Putamen_basal_ganglia
IRX1	ENSG00000170549.3	4.89664	4.38561e-05	9.74914e-07	0.0533009	0.120132	0.00142314	0.00432552	12	12	12	Brain_Putamen_basal_ganglia
KIAA0232	ENSG00000170871.7	-4.89396	-3.2262e-05	9.88249e-07	0.542825	0.0606812	0.0256866	0.0379864	70	70	70	Brain_Putamen_basal_ganglia
YPEL1	ENSG00000100027.10	-4.89375	-9.3169e-05	9.89309e-07	0.0213643	0.0644803	0.0213351	0.0331352	4	4	4	Brain_Putamen_basal_ganglia
CFHR1	ENSG00000244414.2	4.8914	0.000692466	1.00123e-06	0.00174912	0.0833375	0.00853218	0.0166742	4	4	4	Brain_Putamen_basal_ganglia
FOXRED1	ENSG00000110074.6	-4.89009	-4.20315e-05	1.0079e-06	0.2978	0.235695	3.78236e-06	3.3095e-05	43	43	43	Brain_Putamen_basal_ganglia
SLC37A3	ENSG00000157800.13	-4.8831	-0.000265283	1.04433e-06	0.0394402	0.0694363	0.0167582	0.0278226	9	10	10	Brain_Putamen_basal_ganglia
FIBP	ENSG00000172500.8	4.87571	6.0102e-05	1.08415e-06	0.0644323	0.0707606	0.0157126	0.0266224	8	8	8	Brain_Putamen_basal_ganglia
NPIPB5	ENSG00000243716.6	-4.87417	-0.000121232	1.09264e-06	0.057131	0.0960873	0.00459613	0.0104634	9	9	9	Brain_Putamen_basal_ganglia
PPP6C	ENSG00000119414.7	-4.87356	-0.000154573	1.09608e-06	0.144442	0.132611	0.000770361	0.00266658	35	35	35	Brain_Putamen_basal_ganglia
SETMAR	ENSG00000170364.8	-4.86076	-9.07011e-05	1.16936e-06	0.0475363	0.0906032	0.00599788	0.0127342	6	6	6	Brain_Putamen_basal_ganglia
RAI14	ENSG00000039560.9	-4.85576	-4.36869e-05	1.19927e-06	0.0859871	0.181384	6.63163e-05	0.000363003	11	11	11	Brain_Putamen_basal_ganglia
CDC34	ENSG00000099804.4	4.84497	0.000759522	1.26631e-06	0.000751781	0.0630079	0.0229251	0.034916	3	3	3	Brain_Putamen_basal_ganglia
DHRS4	ENSG00000157326.14	4.84128	0.000142634	1.29003e-06	0.117155	0.28454	2.47137e-07	3.20715e-06	14	14	14	Brain_Putamen_basal_ganglia
FGF14	ENSG00000102466.11	4.83995	-3.1653e-07	1.29873e-06	0.0936928	0.162584	0.000172647	0.000782994	16	16	16	Brain_Putamen_basal_ganglia
DDX17	ENSG00000100201.14	-4.83797	-0.000496325	1.31169e-06	0.00250305	0.0723938	0.0145132	0.0250559	3	3	3	Brain_Putamen_basal_ganglia
C20orf201	ENSG00000171695.6	-4.83619	-0.000129378	1.32352e-06	0.0543934	0.126204	0.00105632	0.00342384	10	10	10	Brain_Putamen_basal_ganglia
DHRS11	ENSG00000108272.9	-4.82535	1.2321e-05	1.39757e-06	0.124172	0.0912554	0.00581106	0.0124366	28	31	31	Brain_Putamen_basal_ganglia														ENSG00000108272.9	2.15005	0.358724	0.0315514	0.113273	0.0912554	0.00581106	0.0124366	29	31	31	Brain_Putamen_basal_ganglia
GOLGA6L4	ENSG00000184206.7	-4.82107	-0.000252312	1.42788e-06	0.000851253	0.133502	0.000737175	0.00258761	9	9	9	Brain_Putamen_basal_ganglia
PINLYP	ENSG00000234465.6	-4.82055	-0.000128178	1.43162e-06	0.112623	0.22028	8.66983e-06	6.95116e-05	15	15	15	Brain_Putamen_basal_ganglia
AGAP8	ENSG00000174194.11	-4.82023	-5.26642e-05	1.43393e-06	0.158576	0.269963	5.67374e-07	6.55303e-06	16	16	16	Brain_Putamen_basal_ganglia
KAT6A	ENSG00000083168.5	-4.81153	-0.000104506	1.49777e-06	0.231387	0.113566	0.00196238	0.00554277	41	41	41	Brain_Putamen_basal_ganglia	Brain_Putamen_basal_ganglia	X320	-1.00643	0.000445	Meningitis	0.0558	0.754	131	22760	8	41786997	41909508	320_M
FYB	ENSG00000082074.11	4.80764	0.000136643	1.52725e-06	0.0937406	0.0771342	0.0115285	0.0211128	25	25	25	Brain_Putamen_basal_ganglia
RCSD1	ENSG00000198771.6	-4.80213	-0.000108105	1.56986e-06	0.12508	0.0697265	0.0165232	0.0276178	28	28	28	Brain_Putamen_basal_ganglia
NDUFAF1	ENSG00000137806.4	-4.80185	-9.99707e-05	1.57207e-06	0.0527476	0.0978536	0.00421825	0.00986896	14	14	14	Brain_Putamen_basal_ganglia	Brain_Putamen_basal_ganglia	X320	-0.746989	0.0323	Meningitis	0.0939	0.837	131	22760	15	41679551	41694717	320_M
SLC47A1	ENSG00000142494.9	-4.79772	-5.97733e-05	1.60478e-06	0.16729	0.242923	2.55095e-06	2.38888e-05	13	13	13	Brain_Putamen_basal_ganglia
NCKIPSD	ENSG00000213672.3	-4.79731	-0.000137051	1.60813e-06	0.306965	0.395312	2.53554e-10	8.96476e-09	21	21	21	Brain_Putamen_basal_ganglia
SF3B1	ENSG00000115524.11	4.79176	0.000121789	1.65322e-06	0.168537	0.082447	0.0089088	0.0171968	24	24	24	Brain_Putamen_basal_ganglia
PRR4	ENSG00000111215.7	4.79087	0.000235614	1.66059e-06	0.0161159	0.0646076	0.021203	0.0330322	5	5	5	Brain_Putamen_basal_ganglia
TRAPPC4	ENSG00000196655.5	4.77745	0.000117901	1.77532e-06	0.167667	0.321806	2.74706e-08	5.29553e-07	10	10	10	Brain_Putamen_basal_ganglia
TRAPPC6A	ENSG00000007255.6	-4.77378	-7.75483e-05	1.80797e-06	0.10479	0.10066	0.00368037	0.00891763	29	29	29	Brain_Putamen_basal_ganglia
PGPEP1	ENSG00000130517.9	4.77173	1.1064e-05	1.82653e-06	0.142674	0.0880895	0.00677578	0.0139664	26	26	26	Brain_Putamen_basal_ganglia
VDAC1	ENSG00000213585.6	-4.77017	-0.000126957	1.84073e-06	0.145665	0.0616557	0.024491	0.0367676	36	36	36	Brain_Putamen_basal_ganglia
STXBP4	ENSG00000166263.9	-4.76778	-0.00010414	1.86268e-06	0.162766	0.0626181	0.0233658	0.0354624	34	34	34	Brain_Putamen_basal_ganglia
OVGP1	ENSG00000085465.11	4.75751	0.000200328	1.95992e-06	0.080735	0.0885368	0.00663033	0.0137074	10	10	10	Brain_Putamen_basal_ganglia
CA8	ENSG00000178538.5	-4.75666	-9.0309e-05	1.96822e-06	0.289702	0.0575203	0.0299895	0.0426917	66	66	66	Brain_Putamen_basal_ganglia
SPATA6L	ENSG00000106686.12	-4.75595	-0.000106085	1.97516e-06	0.0550623	0.0597292	0.0269119	0.0391633	15	15	15	Brain_Putamen_basal_ganglia
C7orf26	ENSG00000146576.8	-4.75527	-4.48489e-05	1.98183e-06	0.618686	0.160946	0.000187512	0.000834039	75	76	76	Brain_Putamen_basal_ganglia
PIWIL2	ENSG00000197181.7	-4.75372	-5.69859e-05	1.99705e-06	0.212282	0.358028	2.90867e-09	7.46542e-08	17	17	17	Brain_Putamen_basal_ganglia
BEND6	ENSG00000151917.13	-4.75321	-7.57307e-05	2.00216e-06	0.394078	0.377958	8.03121e-10	2.41979e-08	31	31	31	Brain_Putamen_basal_ganglia
PRSS36	ENSG00000178226.6	-4.75294	-5.91513e-05	2.00482e-06	0.0849254	0.157409	0.000224063	0.000958472	5	5	5	Brain_Putamen_basal_ganglia
PFKL	ENSG00000141959.12	4.7485	4.34494e-05	2.04927e-06	0.138761	0.0941022	0.00506117	0.011263	28	28	28	Brain_Putamen_basal_ganglia
TTLL12	ENSG00000100304.12	4.74743	2.82247e-05	2.06015e-06	0.256488	0.272612	4.88369e-07	5.77529e-06	33	35	35	Brain_Putamen_basal_ganglia														ENSG00000100304.12	2.03218	0.243964	0.0421357	0.22375	0.272612	4.88369e-07	5.77529e-06	33	35	35	Brain_Putamen_basal_ganglia
EMC1	ENSG00000127463.9	-4.74706	-8.99099e-05	2.06392e-06	0.247319	0.31722	3.6212e-08	6.60378e-07	23	23	23	Brain_Putamen_basal_ganglia
MCOLN2	ENSG00000153898.8	4.73917	5.08106e-05	2.14594e-06	0.222535	0.24847	1.8813e-06	1.82593e-05	31	31	31	Brain_Putamen_basal_ganglia
HIRA	ENSG00000100084.10	4.73724	9.63405e-05	2.1665e-06	0.120339	0.0651442	0.0206552	0.0323694	29	31	31	Brain_Putamen_basal_ganglia
UPK3B	ENSG00000243566.2	-4.73195	-9.35415e-05	2.22376e-06	0.467527	0.467351	1.46555e-12	1.16238e-10	41	41	41	Brain_Putamen_basal_ganglia
DDX55	ENSG00000111364.11	4.72902	0.000119181	2.25608e-06	0.118405	0.153435	0.000273516	0.00112957	35	35	35	Brain_Putamen_basal_ganglia
PPP3CB	ENSG00000107758.11	4.72875	0.000164724	2.25908e-06	0.0798337	0.169748	0.000120119	0.000582104	9	9	9	Brain_Putamen_basal_ganglia
RAB17	ENSG00000124839.8	4.71987	5.88104e-05	2.35998e-06	0.438952	0.0781925	0.0109513	0.0203569	69	70	70	Brain_Putamen_basal_ganglia
GSDMD	ENSG00000104518.6	4.71968	0.000197682	2.36221e-06	0.238352	0.36467	1.9022e-09	5.23094e-08	19	19	19	Brain_Putamen_basal_ganglia
NBPF10	ENSG00000163386.16	4.70499	4.50344e-05	2.53884e-06	0.162576	0.130874	0.000839295	0.0028623	13	14	14	Brain_Putamen_basal_ganglia
RAPGEF3	ENSG00000079337.11	-4.70257	-7.64024e-05	2.56907e-06	0.0260269	0.094354	0.00499968	0.0111693	4	4	4	Brain_Putamen_basal_ganglia
FAM57B	ENSG00000149926.9	-4.70223	-0.000120976	2.57334e-06	0.200731	0.0550904	0.0337926	0.0463129	26	28	28	Brain_Putamen_basal_ganglia
QRSL1	ENSG00000130348.7	4.6951	4.62937e-05	2.66472e-06	0.157014	0.274834	4.30496e-07	5.16137e-06	20	20	20	Brain_Putamen_basal_ganglia
CITED4	ENSG00000179862.5	-4.69278	-2.36769e-05	2.69523e-06	0.940546	0.327394	1.95721e-08	3.98918e-07	172	173	173	Brain_Putamen_basal_ganglia
CHN1	ENSG00000128656.9	-4.68607	-8.56995e-05	2.78503e-06	0.0431398	0.0605829	0.0258106	0.0381047	9	9	9	Brain_Putamen_basal_ganglia
CCDC113	ENSG00000103021.5	-4.68478	-0.000145905	2.80257e-06	0.0658275	0.13961	0.000544846	0.00201049	7	7	7	Brain_Putamen_basal_ganglia
MRPL21	ENSG00000197345.8	-4.68354	-1.70647e-05	2.81968e-06	0.219981	0.399287	1.93837e-10	7.06979e-09	15	15	15	Brain_Putamen_basal_ganglia
HHLA3	ENSG00000197568.9	4.67351	4.34698e-05	2.96093e-06	0.361572	0.170085	0.00011808	0.000574848	60	60	60	Brain_Putamen_basal_ganglia
AP1AR	ENSG00000138660.7	4.66933	5.70259e-05	3.02177e-06	0.425496	0.080491	0.00979556	0.0185774	62	62	62	Brain_Putamen_basal_ganglia
TXNL4A	ENSG00000141759.10	4.66479	7.33705e-05	3.08929e-06	0.220452	0.0873172	0.00703442	0.0144298	64	64	64	Brain_Putamen_basal_ganglia
RPL22L1	ENSG00000163584.13	4.66056	7.41979e-07	3.1535e-06	0.454964	0.091937	0.00562198	0.0121445	84	84	84	Brain_Putamen_basal_ganglia
STRC	ENSG00000242866.5	-4.65832	-8.95271e-05	3.18795e-06	0.164823	0.0739407	0.0134623	0.0236674	22	22	22	Brain_Putamen_basal_ganglia
LRRC27	ENSG00000148814.13	-4.65827	-4.32991e-05	3.18884e-06	0.07906	0.112205	0.00209726	0.00585564	18	18	18	Brain_Putamen_basal_ganglia
MLLT10	ENSG00000078403.12	-4.65305	-0.000124766	3.27058e-06	0.416778	0.201181	2.37785e-05	0.000154583	61	62	62	Brain_Putamen_basal_ganglia
STK39	ENSG00000198648.6	4.65254	0.000129317	3.27865e-06	0.0311067	0.0647988	0.0210062	0.0327712	4	4	4	Brain_Putamen_basal_ganglia
PAK4	ENSG00000130669.13	4.64923	-1.23678e-05	3.33176e-06	0.071793	0.134176	0.000713029	0.00251588	18	18	18	Brain_Putamen_basal_ganglia
KLHL36	ENSG00000135686.8	4.64136	0.000104664	3.46119e-06	0.0629832	0.117499	0.00161907	0.00480303	5	5	5	Brain_Putamen_basal_ganglia
ZNF580	ENSG00000213015.4	4.63994	3.16333e-06	3.48514e-06	0.491871	0.330385	1.63072e-08	3.42443e-07	83	85	85	Brain_Putamen_basal_ganglia
ANXA5	ENSG00000164111.10	-4.6335	-0.000136858	3.59541e-06	0.361709	0.492338	2.09214e-13	2.41637e-11	23	23	23	Brain_Putamen_basal_ganglia
TOM1L2	ENSG00000175662.13	4.63042	5.45439e-05	3.64925e-06	0.258124	0.0994382	0.00390565	0.00929407	55	56	56	Brain_Putamen_basal_ganglia
PEX7	ENSG00000112357.8	-4.6288	-0.00011382	3.67783e-06	0.0421287	0.0636667	0.0221993	0.0341558	15	15	15	Brain_Putamen_basal_ganglia
KIAA0087	ENSG00000122548.3	-4.62824	-6.86418e-05	3.68788e-06	0.235986	0.232072	4.60241e-06	3.94728e-05	36	36	36	Brain_Putamen_basal_ganglia
FXN	ENSG00000165060.7	4.62615	8.42189e-05	3.72523e-06	0.163255	0.221796	7.99534e-06	6.48788e-05	28	28	28	Brain_Putamen_basal_ganglia
RPA3-AS1	ENSG00000219545.5	-4.62274	-6.40339e-05	3.78696e-06	0.33172	0.0781584	0.0109695	0.0203798	60	63	63	Brain_Putamen_basal_ganglia
ACOT11	ENSG00000162390.13	-4.62271	-0.000200388	3.78752e-06	0.0445855	0.104296	0.00308383	0.00784525	5	5	5	Brain_Putamen_basal_ganglia
PDP1	ENSG00000164951.11	-4.62154	-0.00014139	3.80893e-06	0.0707827	0.0691594	0.0169855	0.0281108	16	16	16	Brain_Putamen_basal_ganglia
COLGALT2	ENSG00000198756.6	4.62143	4.54189e-05	3.81102e-06	0.0744238	0.160285	0.000193871	0.000852472	6	6	6	Brain_Putamen_basal_ganglia
NUP50	ENSG00000093000.14	-4.61977	-0.000249293	3.84168e-06	0.0385484	0.110271	0.00230486	0.00629823	10	10	10	Brain_Putamen_basal_ganglia
LRIT2	ENSG00000204033.5	-4.61756	-0.00018422	3.88276e-06	0.0647944	0.06414	0.0216923	0.0335696	18	18	18	Brain_Putamen_basal_ganglia
ZBTB2	ENSG00000181472.4	4.61329	0.00026517	3.96341e-06	0.0221579	0.0664358	0.0193946	0.0309682	9	9	9	Brain_Putamen_basal_ganglia
EIF2B3	ENSG00000070785.12	-4.60729	-4.13149e-05	4.07943e-06	0.12773	0.0542924	0.0351463	0.0474253	35	35	35	Brain_Putamen_basal_ganglia
MCM3	ENSG00000112118.13	-4.60564	-1.03353e-05	4.11191e-06	0.153445	0.238765	3.20101e-06	2.88085e-05	14	14	14	Brain_Putamen_basal_ganglia
MRC1	ENSG00000120586.4	-4.5999	-5.71926e-05	4.227e-06	0.068636	0.147635	0.000365531	0.00144747	6	6	6	Brain_Putamen_basal_ganglia														ENSG00000120586.4	2.19576	0.512847	0.0281094	0.0684738	0.147635	0.000365531	0.00144747	5	6	6	Brain_Putamen_basal_ganglia
HEATR5B	ENSG00000008869.7	4.59749	8.22056e-05	4.27619e-06	0.190544	0.105137	0.00296012	0.00762006	42	43	43	Brain_Putamen_basal_ganglia
IFT74	ENSG00000096872.11	-4.58815	-2.26849e-05	4.47181e-06	0.0658312	0.191829	3.86977e-05	0.000230783	6	6	6	Brain_Putamen_basal_ganglia
COL1A2	ENSG00000164692.13	-4.58768	-0.000235166	4.48192e-06	0.0523495	0.0870933	0.00711124	0.0145202	17	17	17	Brain_Putamen_basal_ganglia
MYOM2	ENSG00000036448.5	4.58601	8.67371e-05	4.51802e-06	0.36153	0.157095	0.000227621	0.0009701	61	63	63	Brain_Putamen_basal_ganglia
D2HGDH	ENSG00000180902.12	4.58411	8.89535e-05	4.55932e-06	0.266507	0.262669	8.55159e-07	9.31584e-06	37	43	43	Brain_Putamen_basal_ganglia
RRP15	ENSG00000067533.5	-4.57748	-6.53976e-05	4.70614e-06	0.126123	0.144654	0.000424071	0.00163082	18	18	18	Brain_Putamen_basal_ganglia
RBM19	ENSG00000122965.6	-4.57523	-3.52505e-05	4.75704e-06	0.435442	0.128482	0.000944275	0.00313095	84	84	84	Brain_Putamen_basal_ganglia
SGTB	ENSG00000197860.5	4.56092	4.35901e-05	5.0929e-06	0.304766	0.256378	1.21471e-06	1.25265e-05	72	72	72	Brain_Putamen_basal_ganglia
ZMIZ2	ENSG00000122515.10	-4.55481	-4.62822e-05	5.24319e-06	0.129308	0.204378	2.01112e-05	0.000136251	19	19	19	Brain_Putamen_basal_ganglia
NOC3L	ENSG00000173145.7	4.55382	0.000144508	5.268e-06	0.0632239	0.0668424	0.0190142	0.0305021	10	10	10	Brain_Putamen_basal_ganglia
MOCOS	ENSG00000075643.5	4.54959	0.000146734	5.37504e-06	0.0711669	0.124739	0.0011352	0.00361524	16	16	16	Brain_Putamen_basal_ganglia
C22orf23	ENSG00000128346.6	-4.54514	-3.42186e-05	5.48982e-06	0.265656	0.070979	0.0155466	0.0264187	72	74	74	Brain_Putamen_basal_ganglia
TIMM21	ENSG00000075336.7	4.54462	0.00044029	5.50333e-06	0.0485701	0.0664968	0.0193371	0.0308905	14	15	15	Brain_Putamen_basal_ganglia
EFHB	ENSG00000163576.13	4.53955	8.43527e-05	5.63755e-06	0.422559	0.537466	4.84332e-15	1.2909e-12	24	24	24	Brain_Putamen_basal_ganglia
SPATA3	ENSG00000173699.11	4.53736	7.69928e-05	5.69621e-06	0.251957	0.104121	0.00311013	0.00788322	43	43	43	Brain_Putamen_basal_ganglia
COL4A1	ENSG00000187498.10	-4.53015	-7.17549e-05	5.89407e-06	0.0393466	0.0672144	0.0186727	0.0301597	11	11	11	Brain_Putamen_basal_ganglia
TSLP	ENSG00000145777.10	-4.52921	-9.12726e-05	5.92034e-06	0.0794953	0.151658	0.000298972	0.00122304	9	9	9	Brain_Putamen_basal_ganglia
CLCA4	ENSG00000016602.8	4.52851	3.1134e-05	5.93999e-06	0.360263	0.063812	0.0220424	0.0339513	68	68	68	Brain_Putamen_basal_ganglia
OPN1SW	ENSG00000128617.2	4.52663	7.94946e-05	5.99329e-06	0.0405898	0.0546334	0.0345611	0.0470168	10	10	10	Brain_Putamen_basal_ganglia														ENSG00000128617.2	2.01823	0.55819	0.0435671	0.0405898	0.0546334	0.0345611	0.0470168	10	10	10	Brain_Putamen_basal_ganglia
NUB1	ENSG00000013374.11	-4.51564	-3.68458e-05	6.3126e-06	0.244305	0.126435	0.00104435	0.00339457	37	38	38	Brain_Putamen_basal_ganglia
SMPD2	ENSG00000135587.4	4.51364	3.31937e-05	6.37242e-06	0.0631771	0.0934564	0.00522234	0.0115012	28	28	28	Brain_Putamen_basal_ganglia														ENSG00000135587.4	2.03235	0.47114	0.0421186	0.0613995	0.0934564	0.00522234	0.0115012	26	28	28	Brain_Putamen_basal_ganglia
WFIKKN1	ENSG00000127578.6	-4.50324	-9.78769e-05	6.69254e-06	0.173887	0.343179	7.40512e-09	1.74545e-07	10	10	10	Brain_Putamen_basal_ganglia
IFNA2	ENSG00000188379.5	4.50169	6.20478e-05	6.74156e-06	0.0307081	0.082669	0.00881339	0.0170697	7	7	7	Brain_Putamen_basal_ganglia
BCR	ENSG00000186716.15	-4.50157	-2.37759e-05	6.74523e-06	0.148647	0.31357	4.50598e-08	7.82386e-07	6	6	6	Brain_Putamen_basal_ganglia
FMO4	ENSG00000076258.5	4.50108	0.00012809	6.76081e-06	0.189278	0.126588	0.00103652	0.0033817	60	60	60	Brain_Putamen_basal_ganglia
BMPR1A	ENSG00000107779.7	4.50083	9.47627e-05	6.76872e-06	0.105519	0.0582548	0.0289283	0.0415049	30	30	30	Brain_Putamen_basal_ganglia
GOSR2	ENSG00000108433.11	4.50081	0.000274407	6.76953e-06	0.062605	0.111581	0.00216206	0.00599432	14	14	14	Brain_Putamen_basal_ganglia														ENSG00000108433.11	-2.01118	-0.454076	0.0443068	0.062605	0.111581	0.00216206	0.00599432	14	14	14	Brain_Putamen_basal_ganglia
MAFK	ENSG00000198517.5	4.49527	-2.54046e-06	6.94824e-06	0.591565	0.105947	0.00284561	0.00740226	86	86	86	Brain_Putamen_basal_ganglia
ALG8	ENSG00000159063.8	4.49374	0.000249071	6.99838e-06	0.0387336	0.10788	0.00258985	0.00686582	7	7	7	Brain_Putamen_basal_ganglia
RPL29	ENSG00000162244.6	-4.49354	-5.60911e-05	7.00502e-06	0.222477	0.224826	6.79809e-06	5.66223e-05	27	27	27	Brain_Putamen_basal_ganglia
ZNF467	ENSG00000181444.8	4.48842	5.90724e-05	7.17527e-06	0.0728237	0.192766	3.68619e-05	0.000222904	5	5	5	Brain_Putamen_basal_ganglia
BPHL	ENSG00000137274.8	-4.48826	-4.6981e-05	7.18063e-06	0.0863364	0.0923515	0.00551003	0.0119714	35	35	35	Brain_Putamen_basal_ganglia
CGGBP1	ENSG00000163320.6	-4.48598	-0.000249561	7.25785e-06	0.0687066	0.142747	0.000466259	0.00176756	7	7	7	Brain_Putamen_basal_ganglia
TMEM177	ENSG00000144120.8	4.48519	0.000186503	7.28491e-06	0.0912803	0.0613128	0.0249052	0.0371922	30	30	30	Brain_Putamen_basal_ganglia
PRPSAP2	ENSG00000141127.10	4.4824	4.19257e-05	7.3807e-06	0.10084	0.140518	0.000520845	0.00193844	20	20	20	Brain_Putamen_basal_ganglia	Brain_Putamen_basal_ganglia	X320	1.05056	0.0121	Meningitis	0.159	1.25	131	22760	17	18743398	18834581	320_M
TRIM14	ENSG00000106785.10	-4.48226	1.79439e-05	7.38578e-06	0.0475153	0.0908781	0.00591842	0.0126041	14	14	14	Brain_Putamen_basal_ganglia
2021-03-01	ENSG00000145416.9	4.48181	6.37182e-05	7.40123e-06	0.0444116	0.0896858	0.00627088	0.0131447	7	7	7	Brain_Putamen_basal_ganglia
LPP	ENSG00000145012.8	-4.47823	-0.000389903	7.52639e-06	0.000175804	0.0544202	0.0349257	0.0473152	2	2	2	Brain_Putamen_basal_ganglia
ATE1	ENSG00000107669.13	-4.47781	-6.96138e-05	7.54127e-06	0.230537	0.0931284	0.00530615	0.0116224	42	42	42	Brain_Putamen_basal_ganglia
CLHC1	ENSG00000162994.11	-4.47648	-8.60003e-05	7.58848e-06	0.235702	0.411583	8.35517e-11	3.48796e-09	9	9	9	Brain_Putamen_basal_ganglia
GANC	ENSG00000214013.5	-4.47398	-0.000169694	7.67753e-06	0.0358241	0.0672722	0.0186202	0.0301339	31	31	31	Brain_Putamen_basal_ganglia
AGAP7	ENSG00000204169.6	4.46628	6.80331e-05	7.95915e-06	0.179459	0.335963	1.15792e-08	2.53931e-07	8	8	8	Brain_Putamen_basal_ganglia
CCDC173	ENSG00000154479.8	4.46493	4.10944e-05	8.00958e-06	0.192611	0.197015	2.95564e-05	0.00018654	26	26	26	Brain_Putamen_basal_ganglia
RBM26	ENSG00000139746.11	-4.46273	-4.15245e-05	8.09209e-06	0.251768	0.0602943	0.0261776	0.0384174	49	49	49	Brain_Putamen_basal_ganglia
BAG5	ENSG00000166170.9	4.45753	0.000103893	8.29076e-06	0.088621	0.0529844	0.0374866	0.0496704	18	18	18	Brain_Putamen_basal_ganglia
TMEM8A	ENSG00000129925.6	4.45488	8.54638e-05	8.394e-06	0.156762	0.252828	1.47901e-06	1.47685e-05	7	7	7	Brain_Putamen_basal_ganglia
CDK5R2	ENSG00000171450.4	4.45438	2.91923e-05	8.4134e-06	0.207093	0.118426	0.00154719	0.00463345	37	37	37	Brain_Putamen_basal_ganglia
RPS27L	ENSG00000185088.8	-4.44667	-0.000141272	8.72125e-06	0.210524	0.324409	2.34652e-08	4.6727e-07	29	29	29	Brain_Putamen_basal_ganglia
HAAO	ENSG00000162882.10	4.44444	2.7431e-05	8.81214e-06	0.0702043	0.150787	0.000312274	0.00126847	5	5	5	Brain_Putamen_basal_ganglia
PTPRS	ENSG00000105426.10	4.44091	6.63745e-05	8.95775e-06	0.364694	0.0982516	0.00413746	0.00972831	56	56	56	Brain_Putamen_basal_ganglia
SLC2A8	ENSG00000136856.13	4.43996	8.73313e-05	8.99741e-06	0.106	0.237023	3.5192e-06	3.1266e-05	24	24	24	Brain_Putamen_basal_ganglia
SNTG2	ENSG00000172554.7	4.43748	0.000145532	9.10203e-06	0.0715729	0.0932977	0.00526271	0.011563	38	38	38	Brain_Putamen_basal_ganglia
LAMA3	ENSG00000053747.11	4.43321	1.89355e-05	9.28412e-06	0.516473	0.236852	3.55197e-06	3.14765e-05	100	102	102	Brain_Putamen_basal_ganglia
NUDT2	ENSG00000164978.13	4.43321	4.04188e-05	9.28422e-06	0.483894	0.358718	2.78355e-09	7.22806e-08	54	54	54	Brain_Putamen_basal_ganglia
LCNL1	ENSG00000214402.6	-4.42333	-3.06066e-05	9.71895e-06	0.366162	0.289901	1.81354e-07	2.5035e-06	41	43	43	Brain_Putamen_basal_ganglia
CTSB	ENSG00000164733.16	-4.42263	-7.33649e-05	9.75063e-06	0.0581133	0.104147	0.00310616	0.00787893	11	11	11	Brain_Putamen_basal_ganglia
CPT2	ENSG00000157184.5	-4.42039	-5.90364e-05	9.85207e-06	0.0295377	0.0579427	0.0293744	0.0420232	5	5	5	Brain_Putamen_basal_ganglia
POLR2J	ENSG00000005075.11	4.4185	6.39379e-05	9.93863e-06	0.270516	0.206443	1.80434e-05	0.000125288	40	40	40	Brain_Putamen_basal_ganglia
CHST12	ENSG00000136213.7	4.41686	0.00090578	1.00147e-05	0.00343397	0.0759642	0.0122023	0.0220047	6	6	6	Brain_Putamen_basal_ganglia
LAYN	ENSG00000204381.7	-4.41192	-9.72559e-05	1.02457e-05	0.11578	0.201181	2.37791e-05	0.000154583	9	10	10	Brain_Putamen_basal_ganglia
KHNYN	ENSG00000100441.5	-4.41033	-2.54818e-05	1.03214e-05	0.130611	0.157461	0.000223469	0.000957113	11	11	11	Brain_Putamen_basal_ganglia
B3GALT6	ENSG00000176022.3	-4.40971	-0.000119349	1.03508e-05	0.144169	0.199688	2.57095e-05	0.000165579	14	15	15	Brain_Putamen_basal_ganglia
RAB3IP	ENSG00000127328.17	4.40463	0.000122527	1.05964e-05	0.205663	0.0731817	0.013968	0.0242962	70	71	71	Brain_Putamen_basal_ganglia
GPX1	ENSG00000233276.2	4.40417	4.97737e-05	1.06192e-05	0.118633	0.0938485	0.00512389	0.0113626	43	43	43	Brain_Putamen_basal_ganglia
TMSB10	ENSG00000034510.4	4.40209	0.000109599	1.07213e-05	0.0348736	0.112099	0.00210808	0.0058752	4	4	4	Brain_Putamen_basal_ganglia
ACAA2	ENSG00000167315.13	-4.4008	-0.000224789	1.07853e-05	0.0580686	0.062452	0.0235562	0.0356889	15	15	15	Brain_Putamen_basal_ganglia
CEP41	ENSG00000106477.14	4.39593	4.8719e-05	1.10302e-05	0.247115	0.201916	2.28822e-05	0.000150446	33	33	33	Brain_Putamen_basal_ganglia
APIP	ENSG00000149089.8	4.39444	3.45173e-05	1.11059e-05	0.391555	0.550636	1.50768e-15	1.0448e-12	37	37	37	Brain_Putamen_basal_ganglia
ACTR8	ENSG00000113812.9	4.39361	5.25903e-05	1.11484e-05	0.451503	0.265526	7.28529e-07	8.16925e-06	76	76	76	Brain_Putamen_basal_ganglia
IQGAP1	ENSG00000140575.8	4.38839	0.000151452	1.14191e-05	0.0964825	0.132705	0.000766771	0.00266475	20	20	20	Brain_Putamen_basal_ganglia
TRIM4	ENSG00000146833.11	-4.38809	-8.70657e-05	1.14349e-05	0.162101	0.274177	4.46887e-07	5.32106e-06	29	29	29	Brain_Putamen_basal_ganglia
ZNF235	ENSG00000159917.10	-4.38428	-9.28726e-05	1.1637e-05	0.0459521	0.0573465	0.0302464	0.0428812	15	16	16	Brain_Putamen_basal_ganglia
NKAIN1	ENSG00000084628.5	-4.38124	-0.000181171	1.18007e-05	0.139454	0.287893	2.03694e-07	2.73559e-06	9	9	9	Brain_Putamen_basal_ganglia
CSDC2	ENSG00000172346.10	-4.37607	-0.000249262	1.20839e-05	0.051711	0.0925056	0.00546897	0.0119255	6	6	6	Brain_Putamen_basal_ganglia
RGR	ENSG00000148604.9	-4.37329	-5.58597e-05	1.22388e-05	0.148674	0.239984	2.99521e-06	2.72205e-05	13	13	13	Brain_Putamen_basal_ganglia
ZNF30	ENSG00000168661.10	4.36419	0.000155427	1.27593e-05	0.0403553	0.114791	0.0018483	0.00531472	14	14	14	Brain_Putamen_basal_ganglia
COMMD4	ENSG00000140365.11	-4.36272	-0.000112732	1.28455e-05	0.149627	0.0974444	0.00430295	0.00999289	23	23	23	Brain_Putamen_basal_ganglia
PMP22	ENSG00000109099.9	-4.36269	-4.62156e-05	1.2847e-05	0.214779	0.138505	0.000575545	0.00211029	38	38	38	Brain_Putamen_basal_ganglia														ENSG00000109099.9	2.08806	0.24286	0.0367925	0.214664	0.138505	0.000575545	0.00211029	37	38	38	Brain_Putamen_basal_ganglia
HIGD2A	ENSG00000146066.2	-4.36124	-7.4368e-05	1.29325e-05	0.124487	0.078845	0.01061	0.0197968	17	17	17	Brain_Putamen_basal_ganglia
PARP2	ENSG00000129484.9	-4.35815	-6.9253e-05	1.31166e-05	0.0626714	0.104872	0.00299857	0.00769947	18	20	20	Brain_Putamen_basal_ganglia
DSTYK	ENSG00000133059.12	4.35617	5.9736e-05	1.3236e-05	0.120428	0.127112	0.00101018	0.00331458	20	20	20	Brain_Putamen_basal_ganglia
CPNE1	ENSG00000214078.7	-4.35269	-3.77546e-05	1.34475e-05	0.169544	0.311522	5.0919e-08	8.52321e-07	48	48	48	Brain_Putamen_basal_ganglia
KAZALD1	ENSG00000107821.10	4.35053	7.84203e-05	1.35808e-05	0.196659	0.0847336	0.00797354	0.0157513	34	34	34	Brain_Putamen_basal_ganglia
KCNA2	ENSG00000177301.9	4.3477	6.00312e-05	1.3757e-05	0.0781856	0.071435	0.0152056	0.0260398	23	23	23	Brain_Putamen_basal_ganglia
AKTIP	ENSG00000166971.12	-4.34689	-0.000194151	1.38079e-05	0.0805344	0.136371	0.000639686	0.00230882	6	6	6	Brain_Putamen_basal_ganglia
MAD2L1BP	ENSG00000124688.9	-4.34216	-1.91044e-05	1.41089e-05	0.158493	0.0732263	0.0139378	0.0242826	28	28	28	Brain_Putamen_basal_ganglia														ENSG00000124688.9	2.42502	0.333265	0.0153076	0.157366	0.0732263	0.0139378	0.0242826	27	28	28	Brain_Putamen_basal_ganglia
PLAU	ENSG00000122861.11	4.33916	0.000139449	1.43031e-05	0.0824485	0.0930615	0.00532341	0.0116374	15	15	15	Brain_Putamen_basal_ganglia
LRP1	ENSG00000123384.9	4.3352	3.54155e-05	1.45629e-05	0.169001	0.0989068	0.00400782	0.00947904	28	28	28	Brain_Putamen_basal_ganglia
SMARCB1	ENSG00000099956.13	-4.33303	-1.98444e-05	1.47069e-05	0.462042	0.132876	0.000760345	0.00264778	82	85	85	Brain_Putamen_basal_ganglia
ZNF844	ENSG00000223547.5	-4.33077	-0.000412921	1.48592e-05	0.0224731	0.0593375	0.0274332	0.0397383	4	4	4	Brain_Putamen_basal_ganglia
TSPAN15	ENSG00000099282.5	4.32673	1.64408e-05	1.51341e-05	0.331588	0.353106	3.97352e-09	9.90501e-08	35	35	35	Brain_Putamen_basal_ganglia
SOHLH2	ENSG00000120669.11	4.32616	2.55568e-05	1.51728e-05	0.336698	0.493056	1.97559e-13	2.36044e-11	104	104	104	Brain_Putamen_basal_ganglia	Brain_Putamen_basal_ganglia	X320	-0.399789	0.0347	Meningitis	0.509	0.822	131	22760	13	36742345	36871979	320_M
URB1	ENSG00000142207.5	-4.32607	-0.000130735	1.51793e-05	0.0793038	0.126447	0.00104377	0.00339457	29	29	29	Brain_Putamen_basal_ganglia
HPS1	ENSG00000107521.14	4.32041	0.000178755	1.55739e-05	0.0903964	0.147802	0.000362491	0.00143872	20	20	20	Brain_Putamen_basal_ganglia
RHBDL3	ENSG00000141314.8	4.31832	3.16177e-05	1.57224e-05	0.0731938	0.0752169	0.0126532	0.0225411	17	17	17	Brain_Putamen_basal_ganglia
EME2	ENSG00000197774.8	4.31275	0.000100016	1.61238e-05	0.0297682	0.0996542	0.00386485	0.00922274	5	5	5	Brain_Putamen_basal_ganglia
C19orf69	ENSG00000204978.2	-4.30793	-0.000361048	1.64791e-05	0.0149783	0.055529	0.0330714	0.0455444	2	2	2	Brain_Putamen_basal_ganglia
SPNS3	ENSG00000182557.3	-4.30651	-6.21984e-05	1.65847e-05	0.189925	0.0848206	0.00793999	0.0157029	41	41	41	Brain_Putamen_basal_ganglia
AP000350.4	ENSG00000218537.1	-4.30401	-4.17614e-05	1.67734e-05	0.204985	0.417584	5.50662e-11	2.44596e-09	13	13	13	Brain_Putamen_basal_ganglia
RNF180	ENSG00000164197.7	-4.3034	-6.12942e-05	1.682e-05	0.481876	0.244267	2.36998e-06	2.24981e-05	87	87	87	Brain_Putamen_basal_ganglia
SP110	ENSG00000135899.12	4.29595	1.6572e-05	1.73948e-05	0.32204	0.151869	0.000295826	0.0012116	61	62	62	Brain_Putamen_basal_ganglia
NQO2	ENSG00000124588.15	4.29551	3.62642e-05	1.7429e-05	0.194115	0.359015	2.73153e-09	7.17011e-08	17	17	17	Brain_Putamen_basal_ganglia
PNLDC1	ENSG00000146453.8	-4.28933	-9.79292e-05	1.79209e-05	0.0782973	0.194361	3.39323e-05	0.00020854	15	15	15	Brain_Putamen_basal_ganglia
TRPM2	ENSG00000142185.12	4.2861	4.98261e-05	1.81836e-05	0.114115	0.283346	2.64689e-07	3.38423e-06	10	10	10	Brain_Putamen_basal_ganglia
PIGQ	ENSG00000007541.10	4.28345	6.21852e-05	1.84021e-05	0.206685	0.346469	6.03081e-09	1.46375e-07	11	11	11	Brain_Putamen_basal_ganglia
FXYD5	ENSG00000089327.10	4.27961	7.08269e-05	1.87221e-05	0.235813	0.0609951	0.0252952	0.0375963	51	51	51	Brain_Putamen_basal_ganglia
C7orf55	ENSG00000164898.8	-4.27959	-7.80892e-05	1.87235e-05	0.165553	0.13117	0.000827113	0.00282632	38	38	38	Brain_Putamen_basal_ganglia
LRRC61	ENSG00000127399.10	4.27609	0.000142071	1.90202e-05	0.204663	0.313275	4.58625e-08	7.86684e-07	18	18	18	Brain_Putamen_basal_ganglia
KIRREL	ENSG00000183853.13	-4.27604	-0.00441799	1.90245e-05	0.000170242	0.0843821	0.00811068	0.0159766	2	2	2	Brain_Putamen_basal_ganglia
SULT1A2	ENSG00000197165.6	4.27472	2.21472e-05	1.9138e-05	0.118673	0.214911	1.15361e-05	8.65191e-05	28	29	29	Brain_Putamen_basal_ganglia
CABP1	ENSG00000157782.5	-4.26908	-0.000119898	1.96278e-05	0.187269	0.100376	0.00373159	0.00899769	25	25	25	Brain_Putamen_basal_ganglia
TTYH2	ENSG00000141540.6	4.26888	0.000864249	1.96457e-05	0.00243602	0.0942439	0.00502647	0.0112146	2	2	2	Brain_Putamen_basal_ganglia
KNSTRN	ENSG00000128944.9	4.26748	0.000111186	1.97691e-05	0.193763	0.223077	7.46588e-06	6.13003e-05	30	30	30	Brain_Putamen_basal_ganglia
RCVRN	ENSG00000109047.7	4.26601	2.57301e-05	1.98996e-05	0.264961	0.318595	3.3338e-08	6.14435e-07	31	31	31	Brain_Putamen_basal_ganglia
NSUN6	ENSG00000241058.1	-4.26597	-0.000125733	1.99033e-05	0.0622946	0.20692	1.75966e-05	0.000122925	11	11	11	Brain_Putamen_basal_ganglia
RAD54L	ENSG00000085999.7	-4.26116	-8.06331e-06	2.03366e-05	0.109647	0.0945528	0.00495165	0.0110906	19	19	19	Brain_Putamen_basal_ganglia
ELK3	ENSG00000111145.3	-4.26107	-7.00107e-05	2.03449e-05	0.332556	0.0679768	0.017992	0.0292818	69	69	69	Brain_Putamen_basal_ganglia
CLDN9	ENSG00000213937.3	-4.2522	-0.000131302	2.11682e-05	0.0353177	0.0529485	0.037553	0.0497097	6	6	6	Brain_Putamen_basal_ganglia
CMSS1	ENSG00000184220.6	-4.25112	-5.23414e-05	2.12708e-05	0.0346848	0.0635175	0.0223617	0.0342838	7	7	7	Brain_Putamen_basal_ganglia
C20orf202	ENSG00000215595.1	4.25016	2.61327e-05	2.13616e-05	0.648317	0.154828	0.000255068	0.00106353	78	79	79	Brain_Putamen_basal_ganglia
