## Supplementary Data File 3 for "The genetic architecture of human infectious diseases and pathogen-induced cellular phenotypes" (part 1 of 2)

### Sheet: Bacterial_Pneumonia_Lung_Finnge
gene	gene_name	zscore	effect_size	pvalue	var_g	pred_perf_r2	pred_perf_pval	pred_perf_qval	n_snps_used	n_snps_in_cov	n_snps_in_model	Tissue
ENSG00000158220.9	ESYT3	-3.00849	-0.219794	0.00262553	0.0474346	0.0391454	0.000910437	0.000800015	43	44	44	Lung
ENSG00000166024.9	R3HCC1L	2.69365	0.32573	0.00706736	0.0153331	0.0342292	0.00195068	0.00158789	6	6	6	Lung
ENSG00000148308.13	GTF3C5	2.6414	0.103654	0.00825641	0.129086	0.109925	1.47765e-08	2.85898e-08	55	60	60	Lung
ENSG00000134222.12	PSRC1	-2.46982	-0.212603	0.0135183	0.0246015	0.0272285	0.00581896	0.0041718	14	16	16	Lung
ENSG00000168807.12	SNTB2	2.39063	0.10263	0.0168197	0.15017	0.111366	1.17428e-08	2.30515e-08	48	51	51	Lung
ENSG00000214860.4	EVPLL	2.34436	0.166919	0.0190596	0.0487376	0.109332	1.62414e-08	3.12484e-08	4	4	4	Lung
ENSG00000115738.5	ID2	2.28679	0.277466	0.0222083	0.0158108	0.0106186	0.0863529	0.0428129	12	13	13	Lung
ENSG00000092094.6	OSGEP	-2.26215	-0.0688638	0.023688	0.257559	0.352504	7.16753e-28	8.03935e-27	24	25	25	Lung
ENSG00000134852.10	CLOCK	-2.18199	-0.137621	0.02911	0.0532854	0.0671302	1.21178e-05	1.52493e-05	25	25	25	Lung
ENSG00000101544.4	ADNP2	-2.1551	-0.167334	0.0311543	0.0395841	0.0146769	0.0435616	0.0239613	27	30	30	Lung
ENSG00000034239.6	EFCAB1	-2.14551	-0.208568	0.0319121	0.0247139	0.0186146	0.022892	0.0138277	19	20	20	Lung
ENSG00000154153.9	FAM134B	2.01272	0.0565274	0.044144	0.239925	0.335333	2.72088e-26	2.6825e-25	41	41	41	Lung
ENSG00000204099.7	NEU4	1.99551	0.0750614	0.0459873	0.178025	0.252407	3.47781e-19	1.96465e-18	22	23	23	Lung
ENSG00000161594.6	KLHL10	-1.95329	-0.0825765	0.0507854	0.0871557	0.138127	1.55917e-10	3.79759e-10	13	13	13	Lung
ENSG00000006042.7	TMEM98	1.93141	0.16383	0.0534326	0.0333514	0.0834616	9.58095e-07	1.43354e-06	17	17	17	Lung
ENSG00000169442.4	CD52	-1.86311	-0.0904505	0.0624473	0.0785299	0.166003	1.52842e-12	4.74104e-12	42	48	48	Lung
ENSG00000141756.14	FKBP10	-1.82251	-0.10872	0.0683772	0.0435467	0.10212	5.10332e-08	9.09e-08	8	8	8	Lung
ENSG00000177830.13	CHID1	-1.81964	-0.211746	0.068814	0.0180942	0.0564905	6.26707e-05	6.95628e-05	4	4	4	Lung
ENSG00000135362.9	PRR5L	-1.7931	-0.106131	0.0729576	0.0510724	0.107619	2.13285e-08	4.03095e-08	8	8	8	Lung
ENSG00000141698.12	NT5C3B	-1.76293	-0.0290178	0.0779116	0.558117	0.63219	6.85141e-62	9.64091e-60	44	44	44	Lung
ENSG00000166170.9	BAG5	1.73389	0.168605	0.0829372	0.0251385	0.0124132	0.0635879	0.0330729	15	15	15	Lung
ENSG00000125877.8	ITPA	-1.73319	-0.062597	0.083062	0.252179	0.358763	1.85999e-28	2.1485e-27	29	30	30	Lung
ENSG00000196565.8	HBG2	1.6934	0.0921999	0.0903793	0.0875462	0.157596	6.25381e-12	1.80597e-11	17	17	17	Lung
ENSG00000075131.5	TIPIN	-1.66952	-0.0772394	0.0950138	0.120135	0.208856	9.43498e-16	3.99016e-15	38	39	39	Lung
ENSG00000100592.11	DAAM1	-1.65271	-0.122933	0.0983895	0.0603734	0.0452419	0.000355055	0.000340294	31	33	33	Lung
ENSG00000122490.14	PQLC1	1.65096	0.0740619	0.0987478	0.109324	0.146155	4.17157e-11	1.1e-10	18	19	19	Lung
ENSG00000169857.3	AVEN	1.64939	0.135934	0.0990671	0.0307566	0.0640893	1.93928e-05	2.35245e-05	14	14	14	Lung
ENSG00000157335.15	CLEC18C	1.61982	0.0707951	0.10527	0.182256	0.280992	1.52084e-21	1.06518e-20	14	15	15	Lung
ENSG00000141469.12	SLC14A1	-1.61821	-0.104807	0.105617	0.0726895	0.064948	1.69822e-05	2.07631e-05	35	38	38	Lung
ENSG00000135655.9	USP15	-1.60866	-0.107309	0.107691	0.0380498	0.0327123	0.00246956	0.00195077	46	46	46	Lung
ENSG00000143434.11	SEMA6C	-1.59869	-0.121532	0.10989	0.0552568	0.0771903	2.54552e-06	3.57704e-06	18	18	18	Lung
ENSG00000094963.9	FMO2	1.59557	0.0947444	0.110586	0.0909383	0.0812157	1.36011e-06	1.99361e-06	58	61	61	Lung
ENSG00000056736.5	IL17RB	1.57277	0.0797176	0.115773	0.129846	0.0348452	0.0017727	0.0014568	73	86	86	Lung
ENSG00000157045.4	NTAN1	-1.54374	-0.06583	0.122653	0.0817009	0.0767372	2.73134e-06	3.82426e-06	46	51	51	Lung
ENSG00000087299.7	L2HGDH	-1.53298	-0.0901422	0.125281	0.0725015	0.0181913	0.0245142	0.0146503	45	47	47	Lung
ENSG00000164924.13	YWHAZ	1.51454	0.051522	0.129888	0.183345	0.266315	2.53826e-20	1.58422e-19	17	17	17	Lung
ENSG00000139746.11	RBM26	1.5115	0.0823616	0.13066	0.0752934	0.112509	9.78473e-09	1.93304e-08	31	31	31	Lung
ENSG00000100342.16	APOL1	-1.50857	-0.307943	0.131409	0.00565028	0.0194769	0.0199206	0.0122479	3	3	3	Lung
ENSG00000181908.4	AP003774.4	1.49975	0.151924	0.133678	0.0136062	0.037248	0.00122125	0.00104785	17	25	25	Lung
ENSG00000115020.12	PIKFYVE	-1.47823	-0.11145	0.139346	0.0722375	0.0673032	1.17977e-05	1.48889e-05	54	58	58	Lung
ENSG00000026297.11	RNASET2	1.47645	0.0741489	0.139823	0.0865179	0.150693	1.9704e-11	5.41241e-11	27	27	27	Lung
ENSG00000197498.8	RPF2	1.45517	0.0583244	0.145623	0.073214	0.0532006	0.000104082	0.000110991	41	43	43	Lung
ENSG00000141759.10	TXNL4A	1.44816	0.0566414	0.147571	0.253096	0.303272	1.9026e-23	1.54186e-22	32	39	39	Lung
ENSG00000176022.3	B3GALT6	-1.44427	-0.0913439	0.148662	0.0588906	0.11707	4.71642e-09	9.70791e-09	6	6	6	Lung
ENSG00000197841.10	ZNF181	1.40885	0.0475413	0.15888	0.18245	0.29871	4.71757e-23	3.72557e-22	14	14	14	Lung
ENSG00000234949.2	AC104667.3	1.40388	0.15384	0.160356	0.0204511	0.0394685	0.00086605	0.000764265	14	14	14	Lung
ENSG00000134278.10	SPIRE1	-1.40356	-0.112202	0.160449	0.0351498	0.0435329	0.000462201	0.000433983	21	22	22	Lung
ENSG00000121350.11	PYROXD1	1.38932	0.0404737	0.164736	0.279175	0.377275	3.18473e-30	4.36239e-29	68	69	69	Lung
ENSG00000167930.11	ITFG3	-1.37564	-0.113145	0.168933	0.0378939	0.0820636	1.19167e-06	1.76511e-06	12	13	13	Lung
ENSG00000104872.6	PIH1D1	-1.36115	-0.126128	0.173466	0.0231622	0.066142	1.41194e-05	1.75259e-05	8	8	8	Lung
ENSG00000177685.12	EFCAB4A	1.35553	0.0942718	0.175248	0.0398321	0.027014	0.00601847	0.00430089	23	23	23	Lung
ENSG00000154269.10	ENPP3	1.35477	0.14833	0.175489	0.0469334	0.0944122	1.72235e-07	2.84368e-07	15	15	15	Lung
ENSG00000100412.11	ACO2	1.335	0.0911812	0.181877	0.0434974	0.0510849	0.000144217	0.000149366	13	14	14	Lung
ENSG00000125551.14	PLGLB2	-1.32879	-0.083205	0.183918	0.0554738	0.0690803	8.96035e-06	1.1553e-05	23	29	29	Lung
ENSG00000092758.11	COL9A3	1.31634	0.144977	0.188061	0.0193302	0.0677006	1.1094e-05	1.40811e-05	14	15	15	Lung
ENSG00000151746.9	BICD1	-1.28901	-0.0857394	0.197394	0.0528924	0.0818927	1.22385e-06	1.80845e-06	18	18	18	Lung
ENSG00000104388.10	RAB2A	-1.2822	-0.075598	0.199773	0.0491388	0.0515605	0.000134021	0.000139799	25	25	25	Lung
ENSG00000132386.6	SERPINF1	-1.27791	-0.136019	0.201282	0.0195588	0.0275596	0.00552425	0.00398456	18	19	19	Lung
ENSG00000123838.6	C4BPA	-1.27049	-0.0513651	0.203909	0.420991	0.484471	1.34207e-41	3.99486e-40	61	73	73	Lung
ENSG00000161618.5	ALDH16A1	-1.26471	-0.0308788	0.205976	0.317986	0.385581	4.93994e-31	7.11285e-30	38	38	38	Lung
ENSG00000054219.9	LY75	-1.23849	-0.0343342	0.215534	0.332947	0.404552	6.36475e-33	1.06505e-31	27	33	33	Lung
ENSG00000135862.5	LAMC1	-1.21956	-0.0396431	0.222631	0.205779	0.246716	1.00159e-18	5.38304e-18	32	34	34	Lung
ENSG00000116663.6	FBXO6	-1.2062	-0.0957956	0.227742	0.0581236	0.0160563	0.0347093	0.0196399	44	47	47	Lung
ENSG00000105479.11	CCDC114	-1.19151	-0.0393496	0.233453	0.217181	0.26519	3.1421e-20	1.9338e-19	35	39	39	Lung
ENSG00000255284.1	AP006621.5	1.18798	0.0306341	0.23484	0.359335	0.473608	2.41185e-40	6.60744e-39	19	19	19	Lung
ENSG00000167850.3	CD300C	1.18754	0.0456585	0.235015	0.106796	0.164844	1.85731e-12	5.73249e-12	25	27	27	Lung
ENSG00000167077.8	MEI1	1.18686	0.0562451	0.235283	0.07879	0.116061	5.54443e-09	1.12995e-08	16	16	16	Lung
ENSG00000147485.8	PXDNL	-1.17871	-0.123792	0.238512	0.0677077	0.0353108	0.00164912	0.00136869	53	55	55	Lung
ENSG00000171195.6	MUC7	-1.17865	-0.104998	0.238539	0.0307187	0.0371861	0.00123303	0.00105678	24	25	25	Lung
ENSG00000066405.8	CLDN18	1.16167	0.0884843	0.245369	0.0395117	0.0615278	2.88061e-05	3.39846e-05	15	15	15	Lung
ENSG00000104415.9	WISP1	1.14003	0.117271	0.254275	0.0250152	0.0314576	0.00300263	0.00231976	17	17	17	Lung
ENSG00000153896.13	ZNF599	-1.12986	-0.0568787	0.258534	0.10114	0.128898	7.00618e-10	1.57969e-09	52	55	55	Lung
ENSG00000187775.12	DNAH17	-1.12216	-0.267551	0.261794	0.00449825	0.0113902	0.0756473	0.0383214	6	8	8	Lung
ENSG00000144711.9	IQSEC1	-1.11714	-0.161378	0.263933	0.0115835	0.0112147	0.0779504	0.0393401	6	6	6	Lung
ENSG00000166523.3	CLEC4E	-1.1019	-0.0896728	0.270507	0.0613705	0.0643107	1.87404e-05	2.28046e-05	23	23	23	Lung
ENSG00000185823.2	NPAP1	-1.09897	-0.0571681	0.27178	0.0956097	0.186915	4.33989e-14	1.58432e-13	7	8	8	Lung
ENSG00000113360.12	DROSHA	-1.08268	-0.119131	0.278953	0.0166815	0.0472801	0.00025928	0.000256604	7	8	8	Lung
ENSG00000133401.11	PDZD2	1.07835	0.134003	0.280876	0.0149119	0.016941	0.0300358	0.017373	5	5	5	Lung
ENSG00000115310.13	RTN4	-1.06696	-0.0325651	0.285988	0.111521	0.138214	1.53693e-10	3.74932e-10	26	27	27	Lung
ENSG00000182446.9	NPLOC4	-1.0597	-0.0640941	0.28928	0.0553089	0.0838443	9.02523e-07	1.35497e-06	13	13	13	Lung
ENSG00000152778.7	IFIT5	1.05528	0.0465398	0.291296	0.114952	0.217518	2.02468e-16	9.04449e-16	8	8	8	Lung
ENSG00000148814.13	LRRC27	1.04912	0.0431579	0.294125	0.102813	0.143059	6.94458e-11	1.77673e-10	22	22	22	Lung
ENSG00000106278.7	PTPRZ1	-1.04464	-0.0368098	0.29619	0.169129	0.151085	1.84646e-11	5.08551e-11	45	48	48	Lung
ENSG00000173175.10	ADCY5	1.03178	0.0792422	0.302173	0.047347	0.040478	0.000740889	0.000664806	37	38	38	Lung
ENSG00000183049.8	CAMK1D	1.01534	0.0190089	0.309944	0.372304	0.203473	2.43559e-15	9.9471e-15	130	138	138	Lung
ENSG00000145681.6	HAPLN1	1.0153	0.0648871	0.309961	0.0536345	0.0559244	6.83882e-05	7.53417e-05	26	26	26	Lung
ENSG00000188056.7	TREML4	0.989141	0.0378001	0.322594	0.176776	0.257888	1.24668e-19	7.28183e-19	26	30	30	Lung
ENSG00000146054.13	TRIM7	0.975041	0.0875465	0.32954	0.0221028	0.040327	0.000758384	0.000678146	13	13	13	Lung
ENSG00000143001.4	TMEM61	0.963998	0.0322858	0.335047	0.281657	0.129615	6.23787e-10	1.4199e-09	139	141	141	Lung
ENSG00000126749.10	EMG1	-0.963502	-0.0967709	0.335296	0.0279391	0.0419234	0.0005926	0.000544281	19	20	20	Lung
ENSG00000087087.14	SRRT	0.949633	0.0724642	0.342299	0.0331519	0.0288399	0.00451965	0.00333847	22	24	24	Lung
ENSG00000095485.12	CWF19L1	-0.947326	-0.0268125	0.343473	0.278298	0.335514	2.61987e-26	2.59947e-25	44	45	45	Lung
ENSG00000129472.8	RAB2B	-0.941443	-0.0624458	0.346478	0.0513606	0.089205	3.90159e-07	6.1373e-07	19	19	19	Lung
ENSG00000064835.6	POU1F1	0.92322	0.188747	0.355893	0.00527491	0.0233573	0.010719	0.00711471	7	7	7	Lung
ENSG00000125651.9	GTF2F1	-0.920239	-0.0676367	0.357448	0.045603	0.0422692	0.000561779	0.000518672	27	28	28	Lung
ENSG00000175283.7	DOLK	-0.915971	-0.0457018	0.359682	0.15305	0.0493632	0.000188057	0.000191377	84	99	99	Lung
ENSG00000167995.11	BEST1	0.913059	0.0510291	0.361211	0.0368243	0.038788	0.000962193	0.000841671	28	33	33	Lung
ENSG00000150907.6	FOXO1	-0.910541	-0.0377795	0.362537	0.038484	0.0120541	0.0675692	0.0348469	32	32	32	Lung
ENSG00000073670.9	ADAM11	-0.908509	-0.0775943	0.36361	0.0252445	0.0484766	0.0002156	0.000216489	7	7	7	Lung
ENSG00000181458.6	TMEM45A	-0.908264	-0.0744987	0.363739	0.0403795	0.029946	0.00380158	0.00286341	23	27	27	Lung
ENSG00000186891.9	TNFRSF18	-0.903632	-0.091368	0.36619	0.0177693	0.0163139	0.0332755	0.0189464	9	10	10	Lung
ENSG00000133121.16	STARD13	-0.900418	-0.120803	0.367898	0.0170916	0.0220045	0.013291	0.00857249	17	17	17	Lung
ENSG00000000457.9	SCYL3	-0.894094	-0.0683573	0.371272	0.0356443	0.0223828	0.0125141	0.00813533	34	38	38	Lung
ENSG00000106823.8	ECM2	0.879186	0.0868246	0.379301	0.0248184	0.0143132	0.0462681	0.0251595	21	21	21	Lung
ENSG00000121406.4	ZNF549	-0.871245	-0.0858018	0.38362	0.0190579	0.0116351	0.072554	0.0370454	24	24	24	Lung
ENSG00000167608.7	TMC4	0.86546	0.113629	0.386786	0.0122017	0.0228715	0.0115784	0.00760682	3	3	3	Lung
ENSG00000167414.4	GNG8	-0.857774	-0.0733499	0.391017	0.0403285	0.0244326	0.00904046	0.00614012	34	37	37	Lung
ENSG00000138375.8	SMARCAL1	0.841893	0.0608176	0.399848	0.0279082	0.0333105	0.00225012	0.00179853	17	17	17	Lung
ENSG00000154174.7	TOMM70A	0.836478	0.0580972	0.402886	0.0805187	0.0605964	3.32611e-05	3.88847e-05	32	34	34	Lung
ENSG00000156171.10	DRAM2	-0.834813	-0.0250232	0.403823	0.218681	0.341313	7.74896e-27	7.89097e-26	16	16	16	Lung
ENSG00000151790.4	TDO2	-0.817761	-0.107725	0.413494	0.0140854	0.0268798	0.00614676	0.00437339	4	4	4	Lung
ENSG00000188895.7	MSL1	0.795511	0.0674085	0.426316	0.0680245	0.0832315	9.93133e-07	1.48381e-06	17	17	17	Lung
ENSG00000136144.7	RCBTB1	0.794761	0.0320299	0.426753	0.18458	0.155079	9.51229e-12	2.68435e-11	52	56	56	Lung
ENSG00000175893.7	ZDHHC21	-0.792692	-0.0727529	0.427957	0.0272124	0.0388621	0.00095122	0.000832308	14	15	15	Lung
ENSG00000170903.6	MSANTD4	-0.792473	-0.0585824	0.428085	0.0481187	0.0540237	9.1678e-05	9.88192e-05	24	25	25	Lung
ENSG00000041988.11	THAP3	-0.771445	-0.0339671	0.440443	0.0959558	0.172609	5.0053e-13	1.62421e-12	12	12	12	Lung
ENSG00000108591.5	DRG2	0.770708	0.0479934	0.44088	0.0535418	0.0747362	3.72744e-06	5.11484e-06	17	17	17	Lung
ENSG00000196329.6	GIMAP5	0.76995	0.0476872	0.44133	0.0301686	0.0114834	0.074454	0.0378408	28	29	29	Lung
ENSG00000182134.11	TDRKH	-0.766987	-0.040287	0.443089	0.0878401	0.128144	7.91677e-10	1.77338e-09	25	26	26	Lung
ENSG00000156574.5	NODAL	0.763361	0.121983	0.445248	0.00874252	0.0231178	0.0111343	0.00735568	10	10	10	Lung
ENSG00000028839.5	TBPL1	0.750041	0.0724241	0.45323	0.0296791	0.0579391	5.01224e-05	5.65056e-05	10	10	10	Lung
ENSG00000132740.4	IGHMBP2	-0.74537	-0.0189074	0.456048	0.402681	0.544137	5.38406e-49	3.14482e-47	23	23	23	Lung
ENSG00000166997.3	CNPY4	-0.745218	-0.0515661	0.45614	0.0370213	0.0750717	3.53818e-06	4.87459e-06	26	31	31	Lung
ENSG00000106733.16	NMRK1	-0.74241	-0.0181104	0.457839	0.4019	0.558529	6.35008e-51	4.36845e-49	17	17	17	Lung
ENSG00000185201.12	IFITM2	0.742044	0.0300385	0.458061	0.126169	0.178999	1.68723e-13	5.73977e-13	19	19	19	Lung
ENSG00000119522.11	DENND1A	-0.74127	-0.134343	0.45853	0.00603978	0.0258566	0.00722068	0.005047	2	2	2	Lung
ENSG00000123095.5	BHLHE41	-0.740298	-0.0889981	0.459119	0.0173015	0.0541456	8.99705e-05	9.7114e-05	14	14	14	Lung
ENSG00000197928.6	ZNF677	-0.739744	-0.104067	0.459456	0.0125829	0.0136537	0.0516363	0.0276847	6	6	6	Lung
ENSG00000106266.4	SNX8	-0.730872	-0.0766222	0.464858	0.0204081	0.0096396	0.102346	0.0493881	20	21	21	Lung
ENSG00000125637.11	PSD4	-0.729342	-0.0195688	0.465793	0.308771	0.371381	1.17776e-29	1.52552e-28	35	41	41	Lung
ENSG00000169964.5	TMEM42	-0.727074	-0.0537227	0.467181	0.0424761	0.0156147	0.0373184	0.0209023	37	40	40	Lung
ENSG00000101052.8	IFT52	-0.713833	-0.0239901	0.47533	0.15798	0.200077	4.41715e-15	1.74194e-14	45	45	45	Lung
ENSG00000116489.8	CAPZA1	-0.711926	-0.0778924	0.476511	0.0186765	0.0320676	0.00273035	0.00213014	15	15	15	Lung
ENSG00000240654.2	C1QTNF9	-0.709655	-0.073571	0.477918	0.0168242	0.0151743	0.0401251	0.0222889	20	21	21	Lung
ENSG00000066382.12	MPPED2	0.709615	0.0167934	0.477943	0.0429739	0.0438589	0.000439523	0.000414197	39	40	40	Lung
ENSG00000107593.15	PKD2L1	0.706356	0.0242379	0.479967	0.166388	0.282423	1.15249e-21	8.183e-21	14	14	14	Lung
ENSG00000165323.11	FAT3	0.705152	0.0457979	0.480716	0.0620999	0.0857498	6.70113e-07	1.02494e-06	38	38	38	Lung
ENSG00000140416.15	TPM1	0.694329	0.0629401	0.487476	0.0360363	0.0403673	0.000753682	0.000674526	15	16	16	Lung
ENSG00000100577.14	GSTZ1	0.694286	0.0482355	0.487503	0.041226	0.0809267	1.42279e-06	2.07762e-06	18	18	18	Lung
ENSG00000197948.6	FCHSD1	0.693764	0.0814285	0.48783	0.0202891	0.0110055	0.0807957	0.0405316	37	37	37	Lung
ENSG00000164334.11	FAM170A	-0.689268	-0.0587284	0.490655	0.0501108	0.0703236	7.39064e-06	9.66186e-06	15	16	16	Lung
ENSG00000116209.7	TMEM59	-0.687097	-0.233733	0.492022	0.0687468	0.0866259	5.84301e-07	8.98573e-07	28	28	28	Lung
ENSG00000116783.10	TNNI3K	-0.684634	-0.0212509	0.493575	0.297676	0.292577	1.58501e-22	1.21454e-21	76	79	79	Lung
ENSG00000091157.9	WDR7	-0.682716	-0.0505797	0.494786	0.031514	0.0254884	0.00765215	0.00530427	20	20	20	Lung
ENSG00000101353.10	MROH8	0.673919	0.0625632	0.500363	0.0287434	0.051122	0.000143395	0.000148614	9	10	10	Lung
ENSG00000156103.11	MMP16	0.668611	0.0363929	0.503743	0.0937374	0.168208	1.05395e-12	3.31578e-12	23	24	24	Lung
ENSG00000161692.13	DBF4B	-0.64201	-0.02065	0.520867	0.206144	0.303657	1.7619e-23	1.43535e-22	11	12	12	Lung
ENSG00000167702.7	KIFC2	0.641144	0.0214719	0.521429	0.11247	0.113137	8.85111e-09	1.75307e-08	28	29	29	Lung
ENSG00000138660.7	AP1AR	-0.640899	-0.0344139	0.521588	0.0798973	0.142748	7.30911e-11	1.86383e-10	17	17	17	Lung
ENSG00000120158.7	RCL1	-0.631419	-0.0989888	0.527767	0.022733	0.0271554	0.00588622	0.00421222	24	24	24	Lung
ENSG00000102805.9	CLN5	0.630509	0.0210128	0.528362	0.161222	0.0868552	5.63705e-07	8.68627e-07	91	107	107	Lung
ENSG00000213901.6	SLC23A3	0.601077	0.0336871	0.547789	0.035351	0.0388809	0.000948463	0.000830364	19	20	20	Lung
ENSG00000103642.7	LACTB	-0.600921	-0.0362664	0.547892	0.0590764	0.0937959	1.89768e-07	3.11158e-07	11	11	11	Lung
ENSG00000103966.5	EHD4	0.596758	0.0896561	0.550669	0.0513907	0.0211712	0.0151811	0.00964425	21	26	26	Lung
ENSG00000215440.7	NPEPL1	-0.591534	-0.0724103	0.554163	0.0244628	0.0597126	3.81228e-05	4.3936e-05	5	5	5	Lung
ENSG00000170954.7	ZNF415	0.583731	0.0229067	0.559401	0.100171	0.173274	4.47179e-13	1.45873e-12	26	30	30	Lung
ENSG00000173281.4	PPP1R3B	0.583371	0.0441072	0.559644	0.0478692	0.0356106	0.00157415	0.0013128	34	35	35	Lung
ENSG00000112110.5	MRPL18	0.567895	0.0313836	0.570107	0.0884686	0.210244	7.3798e-16	3.15114e-15	15	16	16	Lung
ENSG00000138495.2	COX17	-0.562936	-0.086852	0.573479	0.00900087	0.0140897	0.0480185	0.0259971	8	8	8	Lung
ENSG00000136869.13	TLR4	-0.562046	-0.053298	0.574085	0.0269475	0.0402295	0.00076991	0.000687459	30	31	31	Lung
ENSG00000060491.12	OGFR	0.560968	0.0218463	0.574819	0.102566	0.130687	5.24151e-10	1.20372e-09	25	26	26	Lung
ENSG00000132406.7	TMEM128	-0.551318	-0.0246125	0.581416	0.156786	0.203499	2.42428e-15	9.91397e-15	45	51	51	Lung
ENSG00000102678.6	FGF9	0.538347	0.0641426	0.590337	0.0317492	0.0154335	0.038448	0.0214496	31	32	32	Lung
ENSG00000167863.7	ATP5H	0.537663	0.0523157	0.59081	0.0248171	0.0360496	0.00147054	0.00123404	16	16	16	Lung
ENSG00000042493.11	CAPG	-0.533988	-0.0462504	0.59335	0.0295103	0.036317	0.00141081	0.00119037	14	14	14	Lung
ENSG00000198951.7	NAGA	-0.529978	-0.0437572	0.596127	0.0303536	0.0787335	2.00218e-06	2.86097e-06	5	5	5	Lung
ENSG00000181396.8	OGFOD3	0.523292	0.0438216	0.600771	0.032073	0.050801	0.000150669	0.000155579	6	6	6	Lung
ENSG00000243709.1	LEFTY1	-0.523271	-0.023915	0.600785	0.098361	0.0855771	6.8845e-07	1.05039e-06	40	46	46	Lung
ENSG00000186532.7	SMYD4	-0.522394	-0.0301825	0.601396	0.052358	0.0808544	1.43892e-06	2.09656e-06	27	27	27	Lung
ENSG00000170430.9	MGMT	-0.514788	-0.0142226	0.606701	0.241902	0.381001	1.38456e-30	1.95717e-29	18	18	18	Lung
ENSG00000164663.9	USP49	-0.511951	-0.0246894	0.608686	0.104358	0.164176	2.07796e-12	6.37538e-12	32	34	34	Lung
ENSG00000196937.6	FAM3C	-0.508652	-0.0206308	0.610996	0.0659308	0.0224111	0.0124577	0.00810709	63	65	65	Lung
ENSG00000175538.6	KCNE3	0.506302	0.0359963	0.612645	0.0904026	0.0985426	8.98345e-08	1.55277e-07	36	36	36	Lung
ENSG00000107165.8	TYRP1	-0.489993	-0.0443995	0.624139	0.072083	0.11412	7.56373e-09	1.51261e-08	22	24	24	Lung
ENSG00000161798.6	AQP5	-0.488357	-0.042014	0.625297	0.0310661	0.0454765	0.000342437	0.000329322	14	16	16	Lung
ENSG00000148843.9	PDCD11	-0.466408	-0.0261167	0.640923	0.0226473	0.0237809	0.0100228	0.00672614	20	21	21	Lung
ENSG00000137440.3	FGFBP1	0.462534	0.508273	0.643698	0.000407572	0.0195826	0.0195844	0.0120676	3	3	3	Lung
ENSG00000170310.10	STX8	-0.462072	-0.0283733	0.64403	0.0292531	0.0640761	1.94325e-05	2.35607e-05	12	12	12	Lung
ENSG00000196436.7	NPIPB15	-0.458351	-0.41216	0.6467	0.000212462	0.0106138	0.0864247	0.0428416	1	1	1	Lung
ENSG00000057019.11	DCBLD2	-0.456299	-0.0618529	0.648175	0.0141147	0.0161711	0.0340625	0.0193269	13	13	13	Lung
ENSG00000165410.10	CFL2	-0.453899	-0.00564262	0.649902	0.0779349	0.02953	0.00405706	0.00303076	41	45	45	Lung
ENSG00000197386.6	HTT	0.45316	0.0376761	0.650433	0.0326832	0.0177644	0.0262706	0.0155414	24	28	28	Lung
ENSG00000197712.7	FAM114A1	-0.450467	-0.0368653	0.652374	0.0569381	0.0453638	0.000348441	0.000334473	27	27	27	Lung
ENSG00000105122.8	RASAL3	0.447462	0.0251495	0.654542	0.0292725	0.021083	0.0153968	0.00977124	23	26	26	Lung
ENSG00000128487.12	SPECC1	0.446703	0.0435153	0.65509	0.0286822	0.0489014	0.000201931	0.000203622	24	26	26	Lung
ENSG00000128245.10	YWHAH	-0.445019	-0.0671034	0.656306	0.0102904	0.0153815	0.0387783	0.0216183	6	6	6	Lung
ENSG00000101425.8	BPI	-0.441824	-0.0668042	0.658617	0.0151843	0.0206776	0.0164285	0.0103665	17	17	17	Lung
ENSG00000169131.6	ZNF354A	0.439526	0.0170917	0.66028	0.133845	0.226444	4.0762e-17	1.92359e-16	25	25	25	Lung
ENSG00000163584.13	RPL22L1	0.4355	0.0519013	0.663199	0.0216281	0.0170923	0.0293041	0.0170489	15	17	17	Lung
ENSG00000115145.5	STAM2	-0.430386	-0.0262079	0.666915	0.0401324	0.0452776	0.000353106	0.00033853	18	18	18	Lung
ENSG00000196793.9	ZNF239	0.42723	0.0337999	0.669212	0.0383829	0.0445156	0.000397162	0.0003768	28	28	28	Lung
ENSG00000170191.4	NANP	0.427184	0.148762	0.669245	0.0901317	0.0302236	0.00364023	0.00275192	51	56	56	Lung
ENSG00000134186.7	PRPF38B	0.424112	0.0914949	0.671484	0.0135757	0.0227962	0.0117179	0.00769193	8	8	8	Lung
ENSG00000131849.10	ZNF132	0.410273	0.020046	0.681606	0.0985978	0.15871	5.19282e-12	1.51513e-11	16	16	16	Lung
ENSG00000213347.6	MXD3	0.409507	0.0243918	0.682167	0.0545304	0.0901487	3.36497e-07	5.34753e-07	18	20	20	Lung
ENSG00000144043.7	TEX261	-0.406747	-0.0359258	0.684194	0.0394956	0.0636651	2.07065e-05	2.50103e-05	16	17	17	Lung
ENSG00000169609.9	C15orf40	0.402752	0.0227801	0.687131	0.0794278	0.113303	8.6194e-09	1.71156e-08	18	18	18	Lung
ENSG00000168778.7	TCTN2	0.387736	0.01346	0.698212	0.18817	0.272709	7.49745e-21	4.89661e-20	46	48	48	Lung
ENSG00000167965.13	MLST8	0.371827	0.0294531	0.710021	0.0386881	0.0799496	1.65676e-06	2.39443e-06	4	4	4	Lung
ENSG00000177728.10	KIAA0195	0.369406	0.0190722	0.711825	0.0456456	0.0785663	2.05496e-06	2.93159e-06	17	19	19	Lung
ENSG00000126266.2	FFAR1	-0.356965	-0.0126237	0.721118	0.115978	0.185124	5.9069e-14	2.11756e-13	27	27	27	Lung
ENSG00000182923.12	CEP63	-0.345401	-0.0115204	0.729793	0.191582	0.250541	4.92348e-19	2.71204e-18	51	52	52	Lung
ENSG00000169660.11	HEXDC	-0.327658	-0.0129087	0.74317	0.159326	0.26576	2.8202e-20	1.74611e-19	12	13	13	Lung
ENSG00000188707.4	ZBED6CL	-0.317727	-0.0169275	0.750692	0.0698285	0.142849	7.18844e-11	1.83608e-10	8	8	8	Lung
ENSG00000087085.9	ACHE	0.316736	0.0363652	0.751444	0.0203043	0.0164719	0.0324261	0.0185446	20	24	24	Lung
ENSG00000213694.3	S1PR3	0.308128	0.152359	0.757985	0.0108512	0.0230692	0.0112205	0.00740071	9	9	9	Lung
ENSG00000215251.3	FASTKD5	0.299747	0.0267953	0.76437	0.0219917	0.0122791	0.065045	0.0337401	18	18	18	Lung
ENSG00000124019.9	FAM124B	-0.295795	-0.0192058	0.767387	0.0395077	0.0532651	0.000103052	0.000110083	17	17	17	Lung
ENSG00000149084.7	HSD17B12	0.29162	0.00426558	0.770577	0.544031	0.623737	1.58693e-60	1.8895e-58	64	66	66	Lung
ENSG00000137713.11	PPP2R1B	-0.278549	-0.0212323	0.780591	0.090458	0.169774	8.08999e-13	2.56865e-12	22	26	26	Lung
ENSG00000104497.9	SNX16	0.277396	0.00460984	0.781476	0.392314	0.513574	4.29126e-45	1.74796e-43	36	38	38	Lung
ENSG00000134108.8	ARL8B	-0.274558	-0.0217114	0.783656	0.0189724	0.024758	0.00858717	0.00587349	15	15	15	Lung
ENSG00000213132.2	AC022498.1	-0.271459	-0.0169555	0.786038	0.0300853	0.0310633	0.00319308	0.0024516	21	21	21	Lung
ENSG00000189007.11	ADAT2	0.269951	0.0104155	0.787198	0.0908055	0.162097	2.94574e-12	8.87077e-12	38	39	39	Lung
ENSG00000205809.5	KLRC2	-0.263554	-0.00857844	0.792124	0.140641	0.202768	2.75653e-15	1.1184e-14	25	26	26	Lung
ENSG00000119632.3	IFI27L2	0.260648	0.0139707	0.794364	0.0824935	0.0761208	3.00601e-06	4.18989e-06	24	24	24	Lung
ENSG00000176697.14	BDNF	-0.260332	-0.0341071	0.794608	0.0179853	0.0146258	0.0439316	0.0241306	13	13	13	Lung
ENSG00000177106.10	EPS8L2	0.259725	0.0298326	0.795076	0.0293677	0.0205741	0.0167031	0.0105119	21	21	21	Lung
ENSG00000170962.8	PDGFD	-0.229158	-0.0230374	0.818746	0.0435112	0.0529722	0.000107812	0.000114692	25	25	25	Lung
ENSG00000115687.9	PASK	0.227199	0.0428661	0.820269	0.0208784	0.0169355	0.0300626	0.0173791	18	18	18	Lung
ENSG00000214872.4	SMTNL1	-0.225215	-0.00550986	0.821812	0.312432	0.403237	8.64391e-33	1.43097e-31	26	26	26	Lung
ENSG00000185640.5	KRT79	-0.223918	-0.0151997	0.822821	0.0405026	0.0371645	0.00123716	0.00106003	22	22	22	Lung
ENSG00000134202.6	GSTM3	-0.223661	-0.0111352	0.823021	0.33773	0.437618	2.30642e-36	4.85716e-35	26	33	33	Lung
ENSG00000091009.6	RBM27	0.221168	0.037938	0.824962	0.020653	0.0288918	0.00448311	0.00331544	19	19	19	Lung
ENSG00000134453.11	RBM17	-0.221136	-0.0331783	0.824986	0.0216099	0.0122323	0.0655609	0.0339462	16	20	20	Lung
ENSG00000152133.10	GPATCH11	-0.217956	-0.0235207	0.827463	0.0179506	0.0298167	0.00387921	0.00291621	9	9	9	Lung
ENSG00000058453.12	CROCC	0.214906	0.00669191	0.829841	0.184044	0.263587	4.25726e-20	2.59946e-19	24	26	26	Lung
ENSG00000155749.8	ALS2CR12	-0.21031	-0.0116916	0.833426	0.0826926	0.104228	3.6547e-08	6.65916e-08	31	31	31	Lung
ENSG00000143443.9	C1orf56	-0.210214	0.00552706	0.833501	0.0860515	0.0445119	0.000397387	0.000376897	41	50	50	Lung
ENSG00000135549.10	PKIB	0.189632	0.00954127	0.849597	0.0380524	0.0452961	0.000352099	0.00033767	29	32	32	Lung
ENSG00000142449.8	FBN3	-0.185913	-0.00452425	0.852513	0.220503	0.364092	5.83711e-29	7.19921e-28	9	11	11	Lung
ENSG00000145934.11	TENM2	0.184288	0.0221108	0.853788	0.0294877	0.0229929	0.0113574	0.00748386	23	24	24	Lung
ENSG00000070061.10	IKBKAP	-0.182798	-0.0114773	0.854957	0.0608042	0.092328	2.39012e-07	3.87186e-07	12	12	12	Lung
ENSG00000188163.6	FAM166A	-0.181756	-0.00995072	0.855774	0.058986	0.0958619	1.37089e-07	2.29151e-07	16	18	18	Lung
ENSG00000183628.8	DGCR6	-0.177836	-0.0496693	0.858851	0.002826	0.401833	1.19755e-32	1.97195e-31	6	12	12	Lung
ENSG00000152904.7	GGPS1	-0.17201	-0.00266856	0.86343	0.0401353	0.056473	6.284e-05	6.97257e-05	34	40	40	Lung
ENSG00000216490.3	IFI30	0.170805	0.0180981	0.864377	0.0208149	0.0315672	0.00295179	0.00228733	13	14	14	Lung
ENSG00000107874.6	CUEDC2	-0.168815	0.0651039	0.865942	0.0316518	0.0284456	0.00480758	0.00352258	22	26	26	Lung
ENSG00000127399.10	LRRC61	0.164788	0.00503183	0.869111	0.200134	0.218495	1.70025e-16	7.68394e-16	42	42	42	Lung
ENSG00000148386.5	LCN9	0.159349	-0.00679131	0.873394	0.0106894	0.0171239	0.0291535	0.01699	8	8	8	Lung
ENSG00000197233.7	OR1J2	-0.155446	-0.00950332	0.876469	0.0327194	0.0362584	0.00142369	0.00119927	8	9	9	Lung
ENSG00000089169.10	RPH3A	0.155412	0.00702433	0.876497	0.122786	0.233136	1.21175e-17	6.00196e-17	11	11	11	Lung
ENSG00000111361.8	EIF2B1	0.150998	0.030922	0.879978	0.0293983	0.0278096	0.00531173	0.00384556	18	18	18	Lung
ENSG00000001167.10	NFYA	0.144193	0.0187586	0.885348	0.0141842	0.0244774	0.00897669	0.00610485	13	13	13	Lung
ENSG00000142347.12	MYO1F	0.132773	0.018035	0.894373	0.0234683	0.0630322	2.28338e-05	2.73768e-05	13	15	15	Lung
ENSG00000167799.5	NUDT8	0.131791	0.00951205	0.895149	0.0530039	0.0850736	7.44828e-07	1.12807e-06	22	30	30	Lung
ENSG00000172264.12	MACROD2	-0.127585	-0.0037085	0.898477	0.161218	0.261521	6.29013e-20	3.78841e-19	22	22	22	Lung
ENSG00000123179.9	EBPL	0.126433	0.00787142	0.899389	0.184299	0.240207	3.32598e-18	1.72756e-17	36	37	37	Lung
ENSG00000143748.13	NVL	0.121844	0.0104906	0.903023	0.027335	0.0202152	0.0176922	0.0110423	22	27	27	Lung
ENSG00000143379.8	SETDB1	-0.109573	-0.0122749	0.912748	0.0141521	0.0204746	0.0169713	0.0106396	10	10	10	Lung
ENSG00000239704.6	CDRT4	0.109333	0.0066007	0.912938	0.149869	0.237425	5.539e-18	2.84364e-17	18	19	19	Lung
ENSG00000198015.8	MRPL42	0.107514	0.00607456	0.914382	0.0813911	0.183814	7.3977e-14	2.61429e-13	6	6	6	Lung
ENSG00000224877.3	C17orf89	-0.105871	-0.00877487	0.915685	0.0915883	0.136287	2.10597e-10	5.04995e-10	24	24	24	Lung
ENSG00000126218.7	F10	-0.101435	0.00868422	0.919205	0.0484773	0.0538547	9.40968e-05	0.000101215	16	17	17	Lung
ENSG00000119326.10	CTNNAL1	-0.100865	-0.0216957	0.919658	0.0234588	0.0368405	0.00130085	0.00110663	10	11	11	Lung
ENSG00000105699.12	LSR	0.0995332	0.0159999	0.920715	0.0652034	0.083884	8.96944e-07	1.3479e-06	44	44	44	Lung
ENSG00000125485.13	DDX31	-0.0879892	-0.0035498	0.929885	0.0639196	0.107428	2.19878e-08	4.1429e-08	18	19	19	Lung
ENSG00000108064.6	TFAM	0.0868904	-0.00570027	0.930759	0.0302771	0.0306006	0.00343213	0.00261439	26	26	26	Lung
ENSG00000240230.1	COX19	0.0856027	0.0116233	0.931782	0.0887174	0.0782213	2.16834e-06	3.08198e-06	33	34	34	Lung
ENSG00000130413.11	STK33	0.0832442	0.00531398	0.933657	0.0488751	0.0927899	2.22283e-07	3.6103e-07	21	22	22	Lung
ENSG00000131042.9	LILRB2	-0.0787327	-0.0398194	0.937245	0.00345423	0.0399308	0.000806288	0.000716018	11	13	13	Lung
ENSG00000198931.6	APRT	-0.0659935	0.0131645	0.947383	0.0372155	0.0184188	0.0236283	0.0142024	19	20	20	Lung
ENSG00000064012.17	CASP8	-0.062477	0.000373661	0.950183	0.287034	0.35838	2.02058e-28	2.31671e-27	31	31	31	Lung
ENSG00000076554.11	TPD52	0.0501094	0.00213089	0.960035	0.113843	0.143329	6.6438e-11	1.70541e-10	44	53	53	Lung
ENSG00000139618.10	BRCA2	-0.0490719	-0.00700443	0.960862	0.0225379	0.0312186	0.00311662	0.00239945	10	10	10	Lung
ENSG00000104231.6	ZFAND1	-0.0467883	0.00289594	0.962682	0.0851903	0.0948369	1.611e-07	2.6698e-07	57	59	59	Lung
ENSG00000100614.13	PPM1A	-0.0456029	-0.0110895	0.963627	0.0466288	0.0557199	7.05794e-05	7.75625e-05	16	19	19	Lung
ENSG00000204920.6	ZNF155	0.0347083	0.0179093	0.972312	0.134237	0.174906	3.38932e-13	1.11384e-12	67	74	74	Lung
ENSG00000070366.9	SMG6	-0.0303721	0.204557	0.97577	0.00762221	0.0115758	0.07329	0.037335	6	6	6	Lung
ENSG00000122484.8	RPAP2	-0.0269527	-0.00502741	0.978497	0.00665523	0.0233785	0.010683	0.00709383	2	2	2	Lung
ENSG00000183172.8	SMDT1	-0.0233398	-0.000243488	0.981379	0.376165	0.503413	7.5152e-44	2.64374e-42	14	15	15	Lung
ENSG00000156735.6	BAG4	-0.0164357	-0.00201544	0.986887	0.0248497	0.0410051	0.000682928	0.00061745	7	8	8	Lung
ENSG00000122034.8	GTF3A	0.00885254	-0.0184622	0.992937	0.00957386	0.0142776	0.0465426	0.0252776	12	12	12	Lung
ENSG00000162669.11	HFM1	0.00481132	-0.00450504	0.996161	0.0900775	0.174409	3.68808e-13	1.20945e-12	8	8	8	Lung
ENSG00000164488.7	DACT2	-0.00103372	0.00760527	0.999175	7.41645e-05	0.0116066	0.0729072	0.0371828	2	2	2	Lung

### Sheet: Bacterial_Pneumonia_Lung_UKBB
gene	gene_name	zscore	effect_size	pvalue	var_g	pred_perf_r2	pred_perf_pval	pred_perf_qval	n_snps_used	n_snps_in_cov	n_snps_in_model	Tissue
ENSG00000152133.10	GPATCH11	6.69048	0.00079146	2.22e-11	0.0179506	0.0298167	0.00387921	0.00291621	9	9	9	Lung
ENSG00000188163.6	FAM166A	6.6542	0.00042101	2.85e-11	0.0593828	0.0958619	1.37e-07	2.29e-07	17	18	18	Lung
ENSG00000143434.11	SEMA6C	6.49565	0.00023004	8.27e-11	0.0552568	0.0771903	2.55e-06	3.58e-06	18	18	18	Lung
ENSG00000186891.9	TNFRSF18	6.4838	0.00049167	8.94e-11	0.0177693	0.0163139	0.0332755	0.0189464	9	10	10	Lung
ENSG00000147485.8	PXDNL	6.43332	0.00063372	1.25e-10	0.0719321	0.0353108	0.00164912	0.00136869	53	55	55	Lung
ENSG00000123095.5	BHLHE41	6.42066	0.00057728	1.36e-10	0.0173015	0.0541456	9e-05	9.71e-05	14	14	14	Lung
ENSG00000163584.13	RPL22L1	6.33654	0.00086832	2.35e-10	0.0216281	0.0170923	0.0293041	0.0170489	15	17	17	Lung
ENSG00000166523.3	CLEC4E	-6.28729	-0.0007164	3.23e-10	0.0613705	0.0643107	1.87e-05	2.28e-05	23	23	23	Lung
ENSG00000167995.11	BEST1	-6.12536	-0.0003276	9.05e-10	0.0368896	0.038788	0.00096219	0.00084167	29	33	33	Lung
ENSG00000134222.12	PSRC1	-6.07153	-0.0014338	1.27e-09	0.023561	0.0272285	0.00581896	0.0041718	15	16	16	Lung
ENSG00000167930.11	ITFG3	6.04958	0.00060083	1.45e-09	0.037894	0.0820636	1.19e-06	1.77e-06	12	13	13	Lung
ENSG00000073670.9	ADAM11	6.03026	0.00030915	1.64e-09	0.0252445	0.0484766	0.0002156	0.00021649	7	7	7	Lung
ENSG00000143443.9	C1orf56	5.87193	5.25e-05	4.31e-09	0.0872217	0.0445119	0.00039739	0.0003769	43	50	50	Lung
ENSG00000104415.9	WISP1	5.82407	0.00040454	5.74e-09	0.0250152	0.0314576	0.00300263	0.00231976	17	17	17	Lung
ENSG00000116209.7	TMEM59	5.80736	0.00088448	6.35e-09	0.0687468	0.0866259	5.84e-07	8.99e-07	28	28	28	Lung
ENSG00000167850.3	CD300C	5.63895	0.00014381	1.71e-08	0.119681	0.164844	1.86e-12	5.73e-12	26	27	27	Lung
ENSG00000197233.7	OR1J2	5.60523	0.0002299	2.08e-08	0.0327194	0.0362584	0.00142369	0.00119927	8	9	9	Lung
ENSG00000135655.9	USP15	-5.58647	-0.0006305	2.32e-08	0.0380498	0.0327123	0.00246956	0.00195077	46	46	46	Lung
ENSG00000196329.6	GIMAP5	5.51107	0.00018642	3.57e-08	0.0317773	0.0114834	0.074454	0.0378408	28	29	29	Lung
ENSG00000137440.3	FGFBP1	-5.3502	-0.0082569	8.79e-08	0.00040757	0.0195826	0.0195844	0.0120676	3	3	3	Lung
ENSG00000126749.10	EMG1	-5.26743	-0.0005033	1.38e-07	0.0279391	0.0419234	0.0005926	0.00054428	19	20	20	Lung
ENSG00000234949.2	AC104667.3	-5.21447	-0.0003284	1.84e-07	0.0204511	0.0394685	0.00086605	0.00076427	14	14	14	Lung
ENSG00000115310.13	RTN4	-5.15481	-0.0001539	2.54e-07	0.112975	0.138214	1.54e-10	3.75e-10	27	27	27	Lung
ENSG00000168807.12	SNTB2	5.09376	0.00018506	3.51e-07	0.150117	0.111366	1.17e-08	2.31e-08	47	51	51	Lung
ENSG00000175283.7	DOLK	5.05212	8.96e-05	4.37e-07	0.175567	0.0493632	0.00018806	0.00019138	91	99	99	Lung
ENSG00000144043.7	TEX261	5.02925	0.00052463	4.92e-07	0.0386819	0.0636651	2.07e-05	2.5e-05	15	17	17	Lung
ENSG00000152904.7	GGPS1	-5.0216	-0.0002268	5.12e-07	0.0505855	0.056473	6.28e-05	6.97e-05	40	40	40	Lung
ENSG00000167965.13	MLST8	4.98947	0.00045814	6.05e-07	0.0386881	0.0799496	1.66e-06	2.39e-06	4	4	4	Lung
ENSG00000124019.9	FAM124B	-4.95596	-0.0004432	7.2e-07	0.0395077	0.0532651	0.00010305	0.00011008	17	17	17	Lung
ENSG00000125651.9	GTF2F1	4.94497	0.00053974	7.62e-07	0.0491662	0.0422692	0.00056178	0.00051867	28	28	28	Lung
ENSG00000125637.11	PSD4	4.91015	6.67e-05	9.1e-07	0.308771	0.371381	1.18e-29	1.53e-28	35	41	41	Lung
ENSG00000197498.8	RPF2	-4.89476	-0.0004405	9.84e-07	0.0799033	0.0532006	0.00010408	0.00011099	42	43	43	Lung
ENSG00000105122.8	RASAL3	4.82962	0.00040343	1.37e-06	0.0293126	0.0210829	0.0153968	0.00977124	24	26	26	Lung
ENSG00000240654.2	C1QTNF9	4.81795	0.00013917	1.45e-06	0.0184865	0.0151743	0.0401251	0.0222889	20	21	21	Lung
ENSG00000183049.8	CAMK1D	-4.77307	-0.0001178	1.81e-06	0.408643	0.203473	2.44e-15	9.95e-15	135	138	138	Lung
ENSG00000183628.8	DGCR6	4.74016	0.00012075	2.14e-06	0.234716	0.401833	1.2e-32	1.97e-31	12	12	12	Lung
ENSG00000103642.7	LACTB	-4.64669	-0.0003646	3.37e-06	0.0590764	0.0937959	1.9e-07	3.11e-07	11	11	11	Lung
ENSG00000198931.6	APRT	-4.61121	-0.0006755	4e-06	0.0372155	0.0184188	0.0236283	0.0142024	19	20	20	Lung
ENSG00000143748.13	NVL	4.60767	0.00095645	4.07e-06	0.0359809	0.0202152	0.0176922	0.0110423	25	27	27	Lung
ENSG00000186532.7	SMYD4	-4.59638	-0.0001916	4.3e-06	0.052358	0.0808544	1.44e-06	2.1e-06	27	27	27	Lung
ENSG00000177728.10	KIAA0195	4.50691	0.00050651	6.58e-06	0.049561	0.0785663	2.05e-06	2.93e-06	19	19	19	Lung
ENSG00000107874.6	CUEDC2	4.48286	0.00084695	7.36e-06	0.0316611	0.0284456	0.00480758	0.00352258	23	26	26	Lung
ENSG00000122490.14	PQLC1	4.46969	0.00018285	7.83e-06	0.11415	0.146155	4.17e-11	1.1e-10	19	19	19	Lung
ENSG00000145934.11	TENM2	-4.45927	-0.000538	8.22e-06	0.0298016	0.0229928	0.0113574	0.00748386	24	24	24	Lung
ENSG00000168778.7	TCTN2	4.45128	0.0001042	8.54e-06	0.188688	0.272709	7.5e-21	4.9e-20	46	48	48	Lung
ENSG00000112110.5	MRPL18	4.44916	0.00015493	8.62e-06	0.121774	0.210244	7.38e-16	3.15e-15	16	16	16	Lung
ENSG00000182446.9	NPLOC4	-4.44397	-0.0002093	8.83e-06	0.0553089	0.0838443	9.03e-07	1.35e-06	13	13	13	Lung
ENSG00000162669.11	HFM1	4.44205	0.0002411	8.91e-06	0.0900775	0.174409	3.69e-13	1.21e-12	8	8	8	Lung
ENSG00000095485.12	CWF19L1	-4.43618	-4.33e-05	9.16e-06	0.283076	0.335514	2.62e-26	2.6e-25	45	45	45	Lung
ENSG00000148308.13	GTF3C5	4.40546	0.00018903	1.06e-05	0.120251	0.109925	1.48e-08	2.86e-08	57	60	60	Lung
ENSG00000213347.6	MXD3	-4.39383	-0.0001124	1.11e-05	0.0511909	0.0901487	3.36e-07	5.35e-07	19	20	20	Lung
ENSG00000150907.6	FOXO1	-4.37033	-0.0005027	1.24e-05	0.038484	0.0120541	0.0675692	0.0348469	32	32	32	Lung
ENSG00000167608.7	TMC4	-4.36794	-0.0005121	1.25e-05	0.0122017	0.0228715	0.0115784	0.00760682	3	3	3	Lung
ENSG00000164488.7	DACT2	4.31697	0.00227389	1.58e-05	7.42e-05	0.0116066	0.0729072	0.0371829	2	2	2	Lung
ENSG00000106823.8	ECM2	-4.31498	-0.0004401	1.6e-05	0.0248184	0.0143132	0.0462681	0.0251595	21	21	21	Lung
ENSG00000102805.9	CLN5	-4.30145	-7.67e-05	1.7e-05	0.160672	0.0868552	5.64e-07	8.69e-07	94	107	107	Lung
ENSG00000089169.10	RPH3A	4.29905	0.00020952	1.72e-05	0.122786	0.233136	1.21e-17	6e-17	11	11	11	Lung
ENSG00000215440.7	NPEPL1	-4.29603	-0.0003938	1.74e-05	0.0244628	0.0597126	3.81e-05	4.39e-05	5	5	5	Lung
ENSG00000119522.11	DENND1A	-4.2778	-0.0010681	1.89e-05	0.00603978	0.0258566	0.00722068	0.005047	2	2	2	Lung
ENSG00000132740.4	IGHMBP2	-4.27376	-0.0001276	1.92e-05	0.402681	0.544137	5.38e-49	3.14e-47	23	23	23	Lung
ENSG00000156735.6	BAG4	-4.26286	-0.000517	2.02e-05	0.0249338	0.0410051	0.00068293	0.00061745	8	8	8	Lung
ENSG00000197712.7	FAM114A1	4.25255	0.00019403	2.11e-05	0.0569381	0.0453638	0.00034844	0.00033447	27	27	27	Lung
ENSG00000107593.15	PKD2L1	-4.24734	-4.3e-05	2.16e-05	0.166388	0.282423	1.15e-21	8.18e-21	14	14	14	Lung
ENSG00000131849.10	ZNF132	4.19899	9.98e-05	2.68e-05	0.0985978	0.15871	5.19e-12	1.52e-11	16	16	16	Lung
ENSG00000173281.4	PPP1R3B	4.19215	0.00057624	2.76e-05	0.0478531	0.0356106	0.00157415	0.0013128	35	35	35	Lung
ENSG00000170954.7	ZNF415	4.1893	6.93e-06	2.8e-05	0.100667	0.173274	4.47e-13	1.46e-12	27	30	30	Lung
ENSG00000213901.6	SLC23A3	-4.17824	-0.0003305	2.94e-05	0.035351	0.0388809	0.00094846	0.00083036	19	20	20	Lung
ENSG00000169660.11	HEXDC	-4.16032	-0.0001238	3.18e-05	0.168066	0.26576	2.82e-20	1.75e-19	13	13	13	Lung
ENSG00000115687.9	PASK	4.14639	0.00045749	3.38e-05	0.0208784	0.0169355	0.0300626	0.0173791	18	18	18	Lung
ENSG00000127399.10	LRRC61	-4.13131	-0.0001069	3.61e-05	0.200134	0.218495	1.7e-16	7.68e-16	42	42	42	Lung
ENSG00000145681.6	HAPLN1	4.10544	0.0002237	4.04e-05	0.0536345	0.0559244	6.84e-05	7.53e-05	26	26	26	Lung
ENSG00000197928.6	ZNF677	-4.08635	-0.0002761	4.38e-05	0.0125829	0.0136537	0.0516363	0.0276847	6	6	6	Lung
ENSG00000185823.2	NPAP1	4.07955	0.00010875	4.51e-05	0.101975	0.186915	4.34e-14	1.58e-13	8	8	8	Lung
ENSG00000100342.16	APOL1	-4.05677	-0.0008729	4.98e-05	0.00565028	0.0194769	0.0199206	0.0122479	3	3	3	Lung
ENSG00000239704.6	CDRT4	-4.05612	-7.68e-05	4.99e-05	0.149869	0.237425	5.54e-18	2.84e-17	18	19	19	Lung
ENSG00000139618.10	BRCA2	-4.02739	-0.0004903	5.64e-05	0.0225379	0.0312186	0.00311662	0.00239945	10	10	10	Lung
ENSG00000075131.5	TIPIN	-4.01203	-0.0002464	6.02e-05	0.132976	0.208855	9.43e-16	3.99e-15	39	39	39	Lung
ENSG00000214860.4	EVPLL	4.00471	-1.33e-05	6.21e-05	0.0487376	0.109332	1.62e-08	3.12e-08	4	4	4	Lung
ENSG00000188707.4	ZBED6CL	4.00424	6.52e-05	6.22e-05	0.0698285	0.142849	7.19e-11	1.84e-10	8	8	8	Lung
ENSG00000151790.4	TDO2	-3.99605	-8.57e-05	6.44e-05	0.0140854	0.0268798	0.00614676	0.00437339	4	4	4	Lung
ENSG00000125877.8	ITPA	3.9956	0.00016903	6.45e-05	0.25255	0.358763	1.86e-28	2.15e-27	30	30	30	Lung
ENSG00000196565.8	HBG2	-3.9869	-0.0002753	6.69e-05	0.0875462	0.157596	6.25e-12	1.81e-11	17	17	17	Lung
ENSG00000198015.8	MRPL42	-3.96687	-5.63e-05	7.28e-05	0.0813911	0.183814	7.4e-14	2.61e-13	6	6	6	Lung
ENSG00000070061.10	IKBKAP	-3.9659	-0.0001018	7.31e-05	0.0608042	0.092328	2.39e-07	3.87e-07	12	12	12	Lung
ENSG00000028839.5	TBPL1	-3.9599	-0.0002499	7.5e-05	0.0296791	0.057939	5.01e-05	5.65e-05	10	10	10	Lung
ENSG00000064835.6	POU1F1	-3.95649	-0.0003666	7.61e-05	0.00527491	0.0233573	0.010719	0.00711471	7	7	7	Lung
ENSG00000214872.4	SMTNL1	-3.95361	-4.68e-05	7.7e-05	0.312432	0.403237	8.64e-33	1.43e-31	26	26	26	Lung
ENSG00000119632.3	IFI27L2	3.9282	0.00010055	8.56e-05	0.0824935	0.0761208	3.01e-06	4.19e-06	24	24	24	Lung
ENSG00000104872.6	PIH1D1	-3.92536	-0.0003598	8.66e-05	0.0231622	0.066142	1.41e-05	1.75e-05	8	8	8	Lung
ENSG00000076554.11	TPD52	3.9227	0.00018566	8.76e-05	0.113843	0.143328	6.64e-11	1.71e-10	44	53	53	Lung
ENSG00000166024.9	R3HCC1L	3.91507	0.00022408	9.04e-05	0.0153331	0.0342292	0.00195068	0.00158789	6	6	6	Lung
ENSG00000186815.8	TPCN1	-3.9094	-0.000379	9.25e-05	0.00642156	0.028844	0.00451677	0.00333714	1	1	1	Lung
ENSG00000122484.8	RPAP2	3.89774	0.00027378	9.71e-05	0.00665523	0.0233785	0.010683	0.00709383	2	2	2	Lung
ENSG00000161798.6	AQP5	3.89724	0.00028466	9.73e-05	0.0307909	0.0454765	0.00034244	0.00032932	13	16	16	Lung
ENSG00000213132.2	AC022498.1	3.88961	0.00038702	0.0001004	0.0300854	0.0310633	0.00319308	0.0024516	21	21	21	Lung
ENSG00000141759.10	TXNL4A	-3.87018	-0.0003962	0.00010875	0.253716	0.303272	1.9e-23	1.54e-22	34	39	39	Lung
ENSG00000091009.6	RBM27	-3.84895	-0.0002875	0.00011862	0.020653	0.0288918	0.00448311	0.00331544	19	19	19	Lung
ENSG00000134186.7	PRPF38B	3.84415	2.92e-05	0.00012097	0.0135757	0.0227962	0.0117179	0.00769193	8	8	8	Lung
ENSG00000132406.7	TMEM128	-3.825	-0.000196	0.00013077	0.160384	0.203499	2.42e-15	9.91e-15	48	51	51	Lung
ENSG00000205809.5	KLRC2	-3.81662	-0.0001616	0.00013529	0.141509	0.202768	2.76e-15	1.12e-14	26	26	26	Lung
ENSG00000196436.7	NPIPB15	-3.81564	-0.0027696	0.00013583	0.00021246	0.0106138	0.0864247	0.0428416	1	1	1	Lung
ENSG00000108591.5	DRG2	3.80557	0.00054332	0.00014148	0.0535418	0.0747362	3.73e-06	5.11e-06	17	17	17	Lung
ENSG00000054219.9	LY75	3.80223	4.81e-05	0.0001434	0.33124	0.404552	6.36e-33	1.07e-31	28	33	33	Lung
ENSG00000213694.3	S1PR3	-3.79135	-0.001484	0.00014983	0.0108512	0.0230692	0.0112205	0.00740071	9	9	9	Lung
ENSG00000066382.12	MPPED2	3.7325	0.00024003	0.00018959	0.043007	0.0438589	0.00043952	0.0004142	37	40	40	Lung
ENSG00000056736.5	IL17RB	-3.71297	-0.0001735	0.00020484	0.127469	0.0348452	0.0017727	0.0014568	71	86	86	Lung
ENSG00000141756.14	FKBP10	-3.65387	-0.0002998	0.00025832	0.0435467	0.10212	5.1e-08	9.09e-08	8	8	8	Lung
ENSG00000113360.12	DROSHA	3.63517	0.00013813	0.00027779	0.017077	0.0472801	0.00025928	0.0002566	8	8	8	Lung
ENSG00000240230.1	COX19	-3.6183	-0.000222	0.00029654	0.0884583	0.0782213	2.17e-06	3.08e-06	32	34	34	Lung
ENSG00000156171.10	DRAM2	3.58547	6.78e-05	0.00033647	0.218681	0.341313	7.75e-27	7.89e-26	16	16	16	Lung
ENSG00000087087.14	SRRT	-3.56899	-0.000231	0.00035836	0.0332568	0.0288399	0.00451965	0.00333847	23	24	24	Lung
ENSG00000141698.12	NT5C3B	-3.53982	-7.83e-05	0.00040041	0.558117	0.63219	6.85e-62	9.64e-60	44	44	44	Lung
ENSG00000066405.8	CLDN18	3.45312	7.48e-05	0.00055414	0.0395117	0.0615278	2.88e-05	3.4e-05	15	15	15	Lung
ENSG00000170191.4	NANP	-3.41153	-0.0007417	0.00064599	0.0938961	0.0302236	0.00364023	0.00275192	51	56	56	Lung
ENSG00000216490.3	IFI30	-3.39389	-0.0005373	0.00068907	0.0274118	0.0315672	0.00295179	0.00228733	13	14	14	Lung
ENSG00000001167.10	NFYA	-3.35742	-0.000289	0.00078674	0.0141842	0.0244774	0.00897669	0.00610485	13	13	13	Lung
ENSG00000101353.10	MROH8	-3.34966	-0.0002838	0.0008091	0.0287434	0.051122	0.0001434	0.00014861	9	10	10	Lung
ENSG00000144711.9	IQSEC1	3.3491	0.00031813	0.00081074	0.0115835	0.0112147	0.0779504	0.0393401	6	6	6	Lung
ENSG00000164334.11	FAM170A	3.30448	0.00015331	0.00095153	0.0518606	0.0703236	7.39e-06	9.66e-06	16	16	16	Lung
ENSG00000102678.6	FGF9	3.29247	0.00019201	0.00099312	0.0261143	0.0154335	0.038448	0.0214496	29	32	32	Lung
ENSG00000167863.7	ATP5H	3.26512	0.00036809	0.00109418	0.0248171	0.0360495	0.00147054	0.00123404	16	16	16	Lung
ENSG00000215251.3	FASTKD5	3.26258	7.84e-05	0.00110403	0.0215664	0.0122791	0.065045	0.0337401	17	18	18	Lung
ENSG00000185201.12	IFITM2	3.22778	9.85e-05	0.00124754	0.124082	0.178999	1.69e-13	5.74e-13	18	19	19	Lung
ENSG00000103966.5	EHD4	-3.22437	-0.0001601	0.00126252	0.0547301	0.0211712	0.0151811	0.00964425	23	26	26	Lung
ENSG00000092094.6	OSGEP	3.22165	0.00020845	0.00127455	0.257462	0.352504	7.17e-28	8.04e-27	23	25	25	Lung
ENSG00000187775.12	DNAH17	-3.18678	-0.0002207	0.00143865	0.0103693	0.0113902	0.0756473	0.0383214	8	8	8	Lung
ENSG00000157335.15	CLEC18C	3.18635	6.35e-05	0.00144082	0.182256	0.280992	1.52e-21	1.07e-20	14	15	15	Lung
ENSG00000243709.1	LEFTY1	-3.17966	-7.42e-05	0.00147447	0.0990845	0.0855771	6.88e-07	1.05e-06	40	46	46	Lung
ENSG00000181458.6	TMEM45A	-3.16431	-0.0003342	0.00155452	0.0412755	0.029946	0.00380158	0.00286341	24	27	27	Lung
ENSG00000136144.7	RCBTB1	-3.14605	-0.0001841	0.00165489	0.186777	0.155079	9.51e-12	2.68e-11	53	56	56	Lung
ENSG00000196937.6	FAM3C	-3.1459	-0.0002928	0.00165576	0.0665708	0.0224111	0.0124577	0.00810709	63	65	65	Lung
ENSG00000123838.6	C4BPA	3.13507	0.00014199	0.00171814	0.439098	0.484471	1.34e-41	3.99e-40	62	73	73	Lung
ENSG00000156574.5	NODAL	-3.13307	-0.0003345	0.00172989	0.00874252	0.0231178	0.0111343	0.00735568	10	10	10	Lung
ENSG00000161692.13	DBF4B	3.1306	6.81e-05	0.00174451	0.208867	0.303657	1.76e-23	1.44e-22	12	12	12	Lung
ENSG00000138660.7	AP1AR	3.11219	0.00016162	0.00185707	0.0798791	0.142748	7.31e-11	1.86e-10	16	17	17	Lung
ENSG00000064012.17	CASP8	3.07139	6.03e-05	0.00213062	0.287034	0.35838	2.02e-28	2.32e-27	31	31	31	Lung
ENSG00000121350.11	PYROXD1	3.03353	0.00028783	0.00241709	0.311421	0.377275	3.18e-30	4.36e-29	68	69	69	Lung
ENSG00000092758.11	COL9A3	3.02037	0.00034697	0.00252464	0.0320469	0.0677006	1.11e-05	1.41e-05	15	15	15	Lung
ENSG00000143379.8	SETDB1	-3.00898	7.74e-05	0.00262124	0.0136577	0.0204746	0.0169713	0.0106396	9	10	10	Lung
ENSG00000165410.10	CFL2	3.00872	0.00028366	0.00262348	0.0882155	0.02953	0.00405706	0.00303076	42	45	45	Lung
ENSG00000185640.5	KRT79	2.99155	0.00019584	0.00277567	0.0405026	0.0371645	0.00123716	0.00106003	22	22	22	Lung
ENSG00000125551.14	PLGLB2	-2.96386	-3.98e-05	0.00303807	0.0836348	0.0690803	8.96e-06	1.16e-05	25	29	29	Lung
ENSG00000060491.12	OGFR	2.94953	0.00012107	0.00318253	0.103261	0.130687	5.24e-10	1.2e-09	25	26	26	Lung
ENSG00000138375.8	SMARCAL1	-2.92189	-0.0003128	0.0034792	0.0279082	0.0333105	0.00225012	0.00179853	17	17	17	Lung
ENSG00000183172.8	SMDT1	-2.90345	9.21e-06	0.0036908	0.376165	0.503413	7.52e-44	2.64e-42	14	15	15	Lung
ENSG00000154269.10	ENPP3	-2.90293	-0.0009098	0.00369687	0.0469334	0.0944122	1.72e-07	2.84e-07	15	15	15	Lung
ENSG00000175538.6	KCNE3	2.89689	4.47e-06	0.00376877	0.0904026	0.0985426	8.98e-08	1.55e-07	36	36	36	Lung
ENSG00000107165.8	TYRP1	-2.89528	-0.0001352	0.00378816	0.072083	0.11412	7.56e-09	1.51e-08	22	24	24	Lung
ENSG00000106278.7	PTPRZ1	-2.89303	-0.0001087	0.00381548	0.171938	0.151085	1.85e-11	5.09e-11	46	48	48	Lung
ENSG00000188056.7	TREML4	2.8864	0.00024077	0.00389681	0.174702	0.257888	1.25e-19	7.28e-19	28	30	30	Lung
ENSG00000175893.7	ZDHHC21	-2.83685	-0.0003222	0.00455613	0.0287598	0.0388621	0.00095122	0.00083231	15	15	15	Lung
ENSG00000167799.5	NUDT8	-2.83597	-0.0002135	0.00456874	0.0627935	0.0850736	7.45e-07	1.13e-06	23	30	30	Lung
ENSG00000104388.10	RAB2A	-2.77391	-7.38e-05	0.00553864	0.0491388	0.0515605	0.00013402	0.0001398	25	25	25	Lung
ENSG00000116489.8	CAPZA1	-2.77287	-0.0008022	0.00555642	0.0186765	0.0320676	0.00273035	0.00213014	15	15	15	Lung
ENSG00000133401.11	PDZD2	2.77006	0.000168	0.00560457	0.0149119	0.016941	0.0300357	0.017373	5	5	5	Lung
ENSG00000170903.6	MSANTD4	-2.76826	-2.89e-05	0.0056357	0.0546466	0.0540236	9.17e-05	9.88e-05	25	25	25	Lung
ENSG00000169442.4	CD52	2.75884	6.32e-05	0.00580068	0.0993573	0.166003	1.53e-12	4.74e-12	47	48	48	Lung
ENSG00000167077.8	MEI1	-2.68998	-0.0001232	0.00714553	0.07879	0.116061	5.54e-09	1.13e-08	16	16	16	Lung
ENSG00000170310.10	STX8	2.68217	-5.06e-05	0.00731466	0.0292531	0.0640761	1.94e-05	2.36e-05	12	12	12	Lung
ENSG00000161594.6	KLHL10	-2.66324	-9.55e-05	0.0077393	0.0871557	0.138127	1.56e-10	3.8e-10	13	13	13	Lung
ENSG00000177106.10	EPS8L2	2.66285	7.77e-05	0.00774826	0.0293677	0.0205741	0.0167031	0.0105119	21	21	21	Lung
ENSG00000167702.7	KIFC2	2.66277	6.11e-05	0.00774993	0.111745	0.113137	8.85e-09	1.75e-08	28	29	29	Lung
ENSG00000164924.13	YWHAZ	-2.61171	-4.27e-05	0.00900911	0.183345	0.266315	2.54e-20	1.58e-19	17	17	17	Lung
ENSG00000126266.2	FFAR1	2.60024	1.37e-05	0.00931586	0.115978	0.185124	5.91e-14	2.12e-13	27	27	27	Lung
ENSG00000116783.10	TNNI3K	-2.56934	-8.57e-05	0.0101894	0.299692	0.292577	1.59e-22	1.21e-21	78	79	79	Lung
ENSG00000129472.8	RAB2B	2.53268	0.00020519	0.0113194	0.0513606	0.089205	3.9e-07	6.14e-07	19	19	19	Lung
ENSG00000006042.7	TMEM98	2.52644	4.82e-05	0.0115226	0.0333514	0.0834616	9.58e-07	1.43e-06	17	17	17	Lung
ENSG00000141469.12	SLC14A1	-2.52031	-0.0001518	0.0117252	0.0724212	0.064948	1.7e-05	2.08e-05	37	38	38	Lung
ENSG00000135862.5	LAMC1	2.51396	4.13e-05	0.0119384	0.205779	0.246716	1e-18	5.38e-18	32	34	34	Lung
ENSG00000173175.10	ADCY5	2.46882	8.69e-05	0.0135559	0.047347	0.040478	0.00074089	0.00066481	37	38	38	Lung
ENSG00000128487.12	SPECC1	-2.45383	-0.0003635	0.0141345	0.0377175	0.0489014	0.00020193	0.00020362	26	26	26	Lung
ENSG00000197841.10	ZNF181	-2.43972	-0.000135	0.0146985	0.18245	0.29871	4.72e-23	3.73e-22	14	14	14	Lung
ENSG00000255284.1	AP006621.5	-2.43221	-7.46e-05	0.0150069	0.359335	0.473608	2.41e-40	6.61e-39	19	19	19	Lung
ENSG00000198951.7	NAGA	-2.39288	-0.0002181	0.0167169	0.0303536	0.0787335	2e-06	2.86e-06	5	5	5	Lung
ENSG00000125485.13	DDX31	2.38834	6.3e-05	0.0169248	0.0639175	0.107428	2.2e-08	4.14e-08	19	19	19	Lung
ENSG00000135362.9	PRR5L	-2.36237	-1.06e-05	0.0181586	0.0510724	0.107619	2.13e-08	4.03e-08	8	8	8	Lung
ENSG00000148814.13	LRRC27	-2.34473	-2.64e-05	0.0190409	0.102813	0.143059	6.94e-11	1.78e-10	22	22	22	Lung
ENSG00000000457.9	SCYL3	-2.29854	-0.0001293	0.0215309	0.0411851	0.0223828	0.0125141	0.00813533	35	38	38	Lung
ENSG00000196793.9	ZNF239	-2.28692	-0.0001343	0.0222005	0.0383829	0.0445156	0.00039716	0.0003768	28	28	28	Lung
ENSG00000181908.4	AP003774.4	-2.28334	0.00043266	0.0224102	0.0145424	0.037248	0.00122125	0.00104785	18	25	25	Lung
ENSG00000166170.9	BAG5	-2.26299	-0.0001907	0.023636	0.0251385	0.0124132	0.0635879	0.0330729	15	15	15	Lung
ENSG00000133121.16	STARD13	2.25888	0.00054947	0.0238907	0.0170916	0.0220045	0.013291	0.00857249	17	17	17	Lung
ENSG00000189007.11	ADAT2	2.21778	5.8e-05	0.02657	0.0908055	0.162097	2.95e-12	8.87e-12	38	39	39	Lung
ENSG00000139746.11	RBM26	2.17777	0.00014571	0.0294228	0.0752934	0.112509	9.78e-09	1.93e-08	31	31	31	Lung
ENSG00000138495.2	COX17	2.16873	0.00023057	0.030103	0.00900087	0.0140897	0.0480185	0.0259971	8	8	8	Lung
ENSG00000161618.5	ALDH16A1	-2.11828	-1.9e-05	0.0341511	0.317986	0.385581	4.94e-31	7.11e-30	38	38	38	Lung
ENSG00000177830.13	CHID1	2.11306	0.00047939	0.0345957	0.0180941	0.0564905	6.27e-05	6.96e-05	4	4	4	Lung
ENSG00000100577.14	GSTZ1	-2.09557	-0.0001694	0.0361203	0.041226	0.0809267	1.42e-06	2.08e-06	18	18	18	Lung
ENSG00000169964.5	TMEM42	2.09492	-0.000155	0.0361778	0.0433795	0.0156147	0.0373185	0.0209023	39	40	40	Lung
ENSG00000136869.13	TLR4	2.06267	0.00019471	0.0391441	0.0271265	0.0402295	0.00076991	0.00068746	31	31	31	Lung
ENSG00000108064.6	TFAM	2.0513	2.65e-06	0.0402376	0.0302771	0.0306006	0.00343213	0.00261439	26	26	26	Lung
ENSG00000204920.6	ZNF155	2.03321	-6.99e-05	0.0420314	0.143543	0.174906	3.39e-13	1.11e-12	72	74	74	Lung
ENSG00000122034.8	GTF3A	2.01252	-5.27e-05	0.0441649	0.00957386	0.0142776	0.0465426	0.0252776	12	12	12	Lung
ENSG00000128245.10	YWHAH	2.00137	0.00014681	0.0453525	0.0102904	0.0153815	0.0387783	0.0216183	6	6	6	Lung
ENSG00000142449.8	FBN3	1.96398	-4.3e-05	0.0495318	0.219665	0.364092	5.84e-29	7.2e-28	10	11	11	Lung
ENSG00000169131.6	ZNF354A	1.96251	3.41e-05	0.0497026	0.133845	0.226444	4.08e-17	1.92e-16	25	25	25	Lung
ENSG00000137713.11	PPP2R1B	1.9563	3.03e-05	0.0504302	0.0912295	0.169774	8.09e-13	2.57e-12	23	26	26	Lung
ENSG00000224877.3	C17orf89	1.93405	8.35e-05	0.0531072	0.0915883	0.136287	2.11e-10	5.05e-10	24	24	24	Lung
ENSG00000204099.7	NEU4	-1.8506	-2.64e-05	0.0642266	0.172789	0.252407	3.48e-19	1.96e-18	19	23	23	Lung
ENSG00000177685.12	EFCAB4A	-1.84021	-0.0001425	0.0657367	0.0398321	0.027014	0.00601847	0.00430089	23	23	23	Lung
ENSG00000131042.9	LILRB2	1.83349	0.00021817	0.0667305	0.0161886	0.0399308	0.00080629	0.00071602	13	13	13	Lung
ENSG00000169857.3	AVEN	1.82455	9.96e-06	0.068069	0.0307566	0.0640893	1.94e-05	2.35e-05	14	14	14	Lung
ENSG00000134453.11	RBM17	-1.77427	0.00013283	0.0760178	0.0216099	0.0122323	0.0655609	0.0339462	16	20	20	Lung
ENSG00000156103.11	MMP16	1.77151	0.00036357	0.0764758	0.0937374	0.168208	1.05e-12	3.32e-12	23	24	24	Lung
ENSG00000026297.11	RNASET2	-1.76588	-8.05e-05	0.0774168	0.0865179	0.150693	1.97e-11	5.41e-11	27	27	27	Lung
ENSG00000134852.10	CLOCK	-1.76048	-5.28e-05	0.0783264	0.0532854	0.0671302	1.21e-05	1.52e-05	25	25	25	Lung
ENSG00000143001.4	TMEM61	-1.72873	-6.88e-05	0.0838579	0.289346	0.129615	6.24e-10	1.42e-09	140	141	141	Lung
ENSG00000087085.9	ACHE	1.7175	0.00029017	0.0858877	0.0264843	0.0164719	0.0324261	0.0185446	23	24	24	Lung
ENSG00000105479.11	CCDC114	1.67176	-1.15e-05	0.0945719	0.220564	0.26519	3.14e-20	1.93e-19	37	39	39	Lung
ENSG00000182923.12	CEP63	-1.66997	3.51e-05	0.0949245	0.191583	0.250541	4.92e-19	2.71e-18	51	52	52	Lung
ENSG00000167414.4	GNG8	1.66814	0.00017504	0.0952889	0.0481246	0.0244326	0.00904046	0.00614012	37	37	37	Lung
ENSG00000100614.13	PPM1A	-1.65953	-0.0001075	0.0970094	0.0466288	0.0557199	7.06e-05	7.76e-05	16	19	19	Lung
ENSG00000123179.9	EBPL	-1.65416	-6.44e-05	0.0980943	0.184299	0.240207	3.33e-18	1.73e-17	36	37	37	Lung
ENSG00000171195.6	MUC7	-1.63981	-0.0001702	0.101045	0.0359699	0.0371861	0.00123303	0.00105678	25	25	25	Lung
ENSG00000172264.12	MACROD2	1.6375	5.66e-05	0.101526	0.161218	0.261521	6.29e-20	3.79e-19	22	22	22	Lung
ENSG00000181396.8	OGFOD3	1.60491	0.00013	0.108514	0.032073	0.050801	0.00015067	0.00015558	6	6	6	Lung
ENSG00000115738.5	ID2	1.53185	0.00019244	0.12556	0.0158108	0.0106186	0.0863529	0.0428129	11	13	13	Lung
ENSG00000034239.6	EFCAB1	1.47654	0.00015603	0.1398	0.0263712	0.0186146	0.022892	0.0138277	20	20	20	Lung
ENSG00000070366.9	SMG6	1.46862	0.00042622	0.141935	0.00762221	0.0115758	0.07329	0.037335	6	6	6	Lung
ENSG00000041988.11	THAP3	-1.39147	2.2e-05	0.164084	0.0959558	0.172609	5.01e-13	1.62e-12	12	12	12	Lung
ENSG00000106733.16	NMRK1	1.36973	1.16e-05	0.17077	0.4019	0.558529	6.35e-51	4.37e-49	17	17	17	Lung
ENSG00000146054.13	TRIM7	1.36372	-1.67e-05	0.172655	0.0221028	0.040327	0.00075838	0.00067815	13	13	13	Lung
ENSG00000170962.8	PDGFD	1.36352	0.00011631	0.17272	0.0435112	0.0529722	0.00010781	0.00011469	25	25	25	Lung
ENSG00000091157.9	WDR7	-1.32312	-0.0003863	0.185796	0.031514	0.0254884	0.00765215	0.00530427	20	20	20	Lung
ENSG00000155749.8	ALS2CR12	-1.25522	-8.98e-05	0.209401	0.0826926	0.104228	3.65e-08	6.66e-08	31	31	31	Lung
ENSG00000105699.12	LSR	-1.2179	-0.000439	0.223262	0.0652034	0.083884	8.97e-07	1.35e-06	44	44	44	Lung
ENSG00000132386.6	SERPINF1	-1.14298	-6.45e-05	0.253048	0.0195964	0.0275596	0.00552425	0.00398456	19	19	19	Lung
ENSG00000115145.5	STAM2	-1.12714	-0.0001884	0.259681	0.0401324	0.0452776	0.00035311	0.00033853	18	18	18	Lung
ENSG00000154174.7	TOMM70A	1.09913	8.38e-06	0.27171	0.084525	0.0605964	3.33e-05	3.89e-05	33	34	34	Lung
ENSG00000057019.11	DCBLD2	1.03084	-7.56e-06	0.302615	0.0141147	0.0161711	0.0340625	0.0193269	13	13	13	Lung
ENSG00000176022.3	B3GALT6	-0.992603	8.52e-05	0.320903	0.0588906	0.11707	4.72e-09	9.71e-09	6	6	6	Lung
ENSG00000101544.4	ADNP2	-0.990694	-0.000274	0.321835	0.0395841	0.0146769	0.0435616	0.0239613	27	30	30	Lung
ENSG00000058453.12	CROCC	0.99033	8.98e-05	0.322013	0.171001	0.263587	4.26e-20	2.6e-19	23	26	26	Lung
ENSG00000135549.10	PKIB	-0.956509	-0.0002158	0.338815	0.0467151	0.0452961	0.0003521	0.00033767	31	32	32	Lung
ENSG00000165323.11	FAT3	0.947842	-2.51e-05	0.34321	0.0620999	0.0857498	6.7e-07	1.02e-06	38	38	38	Lung
ENSG00000119326.10	CTNNAL1	-0.921681	-0.0001315	0.356695	0.0284323	0.0368405	0.00130085	0.00110663	11	11	11	Lung
ENSG00000148386.5	LCN9	-0.912561	0.00021036	0.361473	0.0106894	0.0171239	0.0291535	0.01699	8	8	8	Lung
ENSG00000042493.11	CAPG	0.903909	2.2e-05	0.366044	0.0295103	0.036317	0.00141081	0.00119037	14	14	14	Lung
ENSG00000197386.6	HTT	-0.892471	-0.0001339	0.372141	0.0329835	0.0177644	0.0262706	0.0155414	25	28	28	Lung
ENSG00000169609.9	C15orf40	-0.808151	4.89e-05	0.419004	0.0794278	0.113303	8.62e-09	1.71e-08	18	18	18	Lung
ENSG00000188895.7	MSL1	0.796195	0.00016554	0.425919	0.0680245	0.0832315	9.93e-07	1.48e-06	17	17	17	Lung
ENSG00000126218.7	F10	0.795049	9.67e-05	0.426585	0.0486487	0.0538547	9.41e-05	0.00010122	17	17	17	Lung
ENSG00000151746.9	BICD1	0.764622	-2.72e-05	0.444497	0.0528924	0.0818927	1.22e-06	1.81e-06	18	18	18	Lung
ENSG00000134278.10	SPIRE1	-0.736111	-4.49e-05	0.461663	0.0351456	0.0435329	0.0004622	0.00043398	22	22	22	Lung
ENSG00000134202.6	GSTM3	-0.675114	3.87e-06	0.499603	0.338024	0.437618	2.31e-36	4.86e-35	26	33	33	Lung
ENSG00000087299.7	L2HGDH	0.671233	0.00023898	0.502072	0.0714962	0.0181913	0.0245141	0.0146503	46	47	47	Lung
ENSG00000142347.12	MYO1F	-0.664419	-0.000434	0.506422	0.031979	0.0630322	2.28e-05	2.74e-05	15	15	15	Lung
ENSG00000152778.7	IFIT5	-0.650538	-6.58e-05	0.515345	0.114952	0.217518	2.02e-16	9.04e-16	8	8	8	Lung
ENSG00000100592.11	DAAM1	0.648642	5.32e-05	0.51657	0.0611248	0.0452419	0.00035505	0.00034029	30	33	33	Lung
ENSG00000130413.11	STK33	0.634043	0.00044572	0.526053	0.0597946	0.0927898	2.22e-07	3.61e-07	21	22	22	Lung
ENSG00000121406.4	ZNF549	0.632883	-2.18e-05	0.52681	0.0190579	0.0116351	0.072554	0.0370454	24	24	24	Lung
ENSG00000158220.9	ESYT3	0.594252	-3.72e-05	0.552343	0.0474346	0.0391454	0.00091044	0.00080001	43	44	44	Lung
ENSG00000157045.4	NTAN1	0.565032	4.91e-05	0.572052	0.107968	0.0767372	2.73e-06	3.82e-06	48	51	51	Lung
ENSG00000197948.6	FCHSD1	0.517196	0.0002435	0.60502	0.0202891	0.0110055	0.0807957	0.0405316	37	37	37	Lung
ENSG00000140416.15	TPM1	-0.505188	0.00010855	0.613427	0.0360363	0.0403673	0.00075368	0.00067453	15	16	16	Lung
ENSG00000148843.9	PDCD11	0.470391	0.00025128	0.638075	0.0226473	0.0237809	0.0100228	0.00672614	20	21	21	Lung
ENSG00000101425.8	BPI	-0.38331	4.24e-05	0.70149	0.0151843	0.0206776	0.0164285	0.0103665	17	17	17	Lung
ENSG00000170430.9	MGMT	0.369159	3.31e-06	0.712009	0.241902	0.381001	1.38e-30	1.96e-29	18	18	18	Lung
ENSG00000100412.11	ACO2	0.347927	-5.45e-05	0.727895	0.0434974	0.0510849	0.00014422	0.00014937	13	14	14	Lung
ENSG00000153896.13	ZNF599	0.325269	-5.47e-05	0.744977	0.135313	0.128898	7.01e-10	1.58e-09	53	55	55	Lung
ENSG00000101052.8	IFT52	-0.322128	0.00014565	0.747356	0.15798	0.200077	4.42e-15	1.74e-14	45	45	45	Lung
ENSG00000149084.7	HSD17B12	0.317056	5e-06	0.751201	0.544031	0.623737	1.59e-60	1.89e-58	64	66	66	Lung
ENSG00000154153.9	FAM134B	-0.301244	0.00014951	0.763228	0.239925	0.335333	2.72e-26	2.68e-25	41	41	41	Lung
ENSG00000116663.6	FBXO6	0.261638	0.0002712	0.7936	0.0583856	0.0160563	0.0347093	0.0196399	45	47	47	Lung
ENSG00000094963.9	FMO2	-0.259211	5.79e-05	0.795472	0.0921688	0.0812157	1.36e-06	1.99e-06	59	61	61	Lung
ENSG00000182134.11	TDRKH	0.247147	2.81e-06	0.804795	0.0878401	0.128144	7.92e-10	1.77e-09	25	26	26	Lung
ENSG00000111361.8	EIF2B1	0.240145	3.59e-05	0.810218	0.0293983	0.0278095	0.00531173	0.00384556	18	18	18	Lung
ENSG00000106266.4	SNX8	0.239335	0.00011162	0.810846	0.0204081	0.0096396	0.102346	0.0493881	20	21	21	Lung
ENSG00000115020.12	PIKFYVE	0.213105	1.07e-06	0.831245	0.0747181	0.0673032	1.18e-05	1.49e-05	56	58	58	Lung
ENSG00000164663.9	USP49	0.192105	-6.41e-05	0.84766	0.105284	0.164176	2.08e-12	6.38e-12	32	34	34	Lung
ENSG00000134108.8	ARL8B	-0.179647	0.00026915	0.85743	0.0189724	0.024758	0.00858717	0.00587349	15	15	15	Lung
ENSG00000104497.9	SNX16	0.153243	1.69e-05	0.878207	0.392314	0.513574	4.29e-45	1.75e-43	36	38	38	Lung
ENSG00000120158.7	RCL1	-0.125968	-0.0002742	0.899757	0.022733	0.0271554	0.00588622	0.00421222	24	24	24	Lung
ENSG00000104231.6	ZFAND1	-0.106358	0.00016881	0.915299	0.0851993	0.0948369	1.61e-07	2.67e-07	58	59	59	Lung
ENSG00000176697.14	BDNF	-0.084255	-4.22e-05	0.932854	0.0179853	0.0146258	0.0439317	0.0241306	13	13	13	Lung
ENSG00000166997.3	CNPY4	-0.0008664	-0.0012001	0.999309	0.0559931	0.0750717	3.54e-06	4.87e-06	30	31	31	Lung

### Sheet: ViralPneumonia_Finngen
gene	gene_name	zscore	effect_size	pvalue	var_g	pred_perf_r2	pred_perf_pval	pred_perf_qval	n_snps_used	n_snps_in_cov	n_snps_in_model	Tissue
ENSG00000008118.5	CAMK1G	3.11604	0.791319	0.001833	0.0383513	0.0200371	0.0182051	0.0113214	34	34	34	Lung
ENSG00000108379.5	WNT3	3.07338	0.646582	0.0021165	0.0907048	0.106551	2.52773e-08	4.71677e-08	40	41	41	Lung
ENSG00000198768.6	APCDD1L	2.52251	0.492503	0.0116522	0.104007	0.0729937	4.88523e-06	6.5782e-06	64	65	65	Lung
ENSG00000068097.10	HEATR6	-2.21682	-0.398042	0.0266356	0.111783	0.150031	2.19863e-11	5.99677e-11	17	17	17	Lung
ENSG00000117597.13	DIEXF	-2.21425	-0.748644	0.0268115	0.0252611	0.0665435	1.32692e-05	1.6559e-05	15	15	15	Lung
ENSG00000004700.11	RECQL	2.20951	0.938344	0.0271394	0.0154132	0.0444881	0.000398851	0.000377939	7	7	7	Lung
ENSG00000133433.6	GSTT2B	-2.16752	-0.26775	0.0301951	0.265531	0.504668	5.29402e-44	1.95104e-42	25	27	27	Lung
ENSG00000186868.11	MAPT	2.15834	0.894249	0.0309012	0.0353444	0.061168	3.04519e-05	3.57762e-05	19	19	19	Lung
ENSG00000104660.13	LEPROTL1	2.14422	0.987448	0.032015	0.0159563	0.0350869	0.00170743	0.0014114	6	6	6	Lung
ENSG00000238083.3	LRRC37A2	2.06112	0.282995	0.0392914	0.385699	0.476585	1.09918e-40	3.0934e-39	36	37	37	Lung
ENSG00000169313.9	P2RY12	-2.02869	-0.238856	0.0424901	0.218689	0.296361	7.51288e-23	5.87316e-22	25	25	25	Lung
ENSG00000156239.7	N6AMT1	-2.00463	-0.418646	0.0450031	0.0753402	0.0599458	3.67748e-05	4.25745e-05	45	46	46	Lung
ENSG00000135424.11	ITGA7	-1.97056	-0.457656	0.048774	0.0614189	0.0935744	1.96492e-07	3.21164e-07	18	18	18	Lung
ENSG00000182093.10	WRB	-1.91956	-0.155045	0.0549129	0.453702	0.351958	8.05765e-28	9.00512e-27	120	122	122	Lung
ENSG00000169118.11	CSNK1G1	1.89156	0.973992	0.0585501	0.0120756	0.0481968	0.000225105	0.000224866	23	26	26	Lung
ENSG00000164733.16	CTSB	1.80935	0.520839	0.0703962	0.0394911	0.0706466	7.02982e-06	9.22522e-06	11	11	11	Lung
ENSG00000116396.9	KCNC4	1.76354	0.460745	0.0778094	0.047186	0.07905	1.90593e-06	2.72906e-06	17	17	17	Lung
ENSG00000167555.9	ZNF528	1.7312	0.247814	0.0834166	0.168712	0.245917	1.16102e-18	6.16497e-18	34	35	35	Lung
ENSG00000144711.9	IQSEC1	-1.7297	-0.954159	0.0836844	0.0115835	0.0112147	0.0779504	0.0393401	6	6	6	Lung
ENSG00000180611.6	MB21D2	1.71546	0.817299	0.0862605	0.0146736	0.0454503	0.000343824	0.000330553	9	9	9	Lung
ENSG00000269558.1	AC104057.1	-1.6461	-0.312757	0.0997431	0.0760066	0.0856752	6.77969e-07	1.03542e-06	28	31	31	Lung
ENSG00000234284.2	ZNF879	-1.638	-0.936184	0.101422	0.00950474	0.0229831	0.0113749	0.00749382	4	4	4	Lung
ENSG00000116157.5	GPX7	-1.5921	-0.151999	0.111363	0.359074	0.472533	3.19954e-40	8.53868e-39	23	25	25	Lung
ENSG00000164543.5	STK17A	1.58549	0.324793	0.112856	0.0768842	0.139555	1.23405e-10	3.05134e-10	14	14	14	Lung
ENSG00000128245.10	YWHAH	1.55926	0.924581	0.118934	0.0102904	0.0153815	0.0387783	0.0216183	6	6	6	Lung
ENSG00000167565.8	SERTAD3	1.53077	0.218683	0.125827	0.167572	0.111673	1.11818e-08	2.19781e-08	51	56	56	Lung
ENSG00000160194.13	NDUFV3	-1.50236	-0.150506	0.133003	0.23991	0.342343	6.23482e-27	6.49873e-26	29	34	34	Lung
ENSG00000112624.8	GLTSCR1L	-1.49112	-0.918376	0.13593	0.0109776	0.0219865	0.0133291	0.00858751	5	6	6	Lung
ENSG00000188906.9	LRRK2	-1.487	-0.613313	0.137014	0.0226486	0.024067	0.00957892	0.00646329	19	19	19	Lung
ENSG00000170381.8	SEMA3E	1.48332	0.576743	0.13799	0.028369	0.0336571	0.00213205	0.00171479	13	23	23	Lung
ENSG00000116688.12	MFN2	-1.47505	-0.28849	0.140198	0.105712	0.185114	5.91685e-14	2.11756e-13	14	14	14	Lung
ENSG00000167785.4	ZNF558	-1.43719	-0.677633	0.150665	0.0138667	0.0337433	0.00210368	0.00169549	8	8	8	Lung
ENSG00000141298.13	SSH2	1.43458	0.364628	0.151405	0.0552588	0.0803817	1.54891e-06	2.24274e-06	15	16	16	Lung
ENSG00000204001.5	LCN8	-1.42649	-0.181807	0.153728	0.238668	0.362056	9.09952e-29	1.09342e-27	5	5	5	Lung
ENSG00000115616.2	SLC9A2	-1.42281	-0.605224	0.154791	0.0187754	0.0110813	0.0797526	0.0400732	18	18	18	Lung
ENSG00000143771.7	CNIH4	1.38564	0.237381	0.165858	0.184373	0.265029	3.23947e-20	1.98978e-19	46	56	56	Lung
ENSG00000102837.6	OLFM4	1.35824	0.245887	0.174388	0.113395	0.180774	1.24569e-13	4.28372e-13	14	16	16	Lung
ENSG00000122335.9	SERAC1	-1.34265	-0.279771	0.179387	0.0542302	0.148486	2.83889e-11	7.61559e-11	5	5	5	Lung
ENSG00000198853.7	RUSC2	-1.27076	-0.56165	0.203815	0.0343498	0.0368922	0.00129048	0.00109933	22	22	22	Lung
ENSG00000222009.4	BTBD19	-1.26457	-0.56727	0.206026	0.017918	0.020737	0.0162728	0.0102829	13	15	15	Lung
ENSG00000128944.9	KNSTRN	-1.24808	-0.0895637	0.212003	0.292008	0.386294	4.20458e-31	6.08233e-30	19	20	20	Lung
ENSG00000149292.12	TTC12	-1.23788	-0.1093	0.215762	0.387906	0.47303	2.80791e-40	7.55867e-39	66	67	67	Lung
ENSG00000157557.7	ETS2	-1.20342	-0.386033	0.228814	0.0309559	0.0642028	1.90556e-05	2.3179e-05	19	19	19	Lung
ENSG00000111678.6	C12orf57	1.19168	0.281435	0.233387	0.0621127	0.0536771	9.67102e-05	0.000103882	28	29	29	Lung
ENSG00000197444.5	OGDHL	1.19091	0.578051	0.233689	0.017731	0.0584693	4.61856e-05	5.22769e-05	5	5	5	Lung
ENSG00000144028.10	SNRNP200	1.19036	2.45954	0.233905	0.0175516	0.0741408	4.0885e-06	5.58307e-06	14	18	18	Lung
ENSG00000104341.12	LAPTM4B	-1.18701	-0.126234	0.235223	0.219629	0.236624	6.41281e-18	3.25446e-17	57	60	60	Lung
ENSG00000121716.14	PILRB	1.17299	0.0985926	0.240798	0.438812	0.595887	3.08954e-56	2.81303e-54	22	24	24	Lung
ENSG00000157578.9	LCA5L	-1.15793	-0.150841	0.246893	0.173567	0.268903	1.55122e-20	9.82033e-20	25	25	25	Lung
ENSG00000151893.10	CACUL1	-1.13846	-0.288332	0.254929	0.039585	0.056898	5.88537e-05	6.55846e-05	24	25	25	Lung
ENSG00000126088.8	UROD	-1.12983	-0.20004	0.258548	0.0975765	0.0968141	1.17991e-07	1.9949e-07	40	42	42	Lung
ENSG00000161609.5	CCDC155	1.10859	0.0936962	0.267609	0.369462	0.447139	2.1625e-37	4.74786e-36	29	33	33	Lung
ENSG00000183092.11	BEGAIN	-1.10375	-0.209695	0.269703	0.0896638	0.166775	1.34202e-12	4.17958e-12	14	14	14	Lung
ENSG00000115816.9	CEBPZ	1.0954	0.358583	0.273341	0.0279261	0.059467	3.95951e-05	4.5415e-05	12	12	12	Lung
ENSG00000128266.7	GNAZ	1.08603	0.75065	0.277465	0.00558766	0.0120538	0.0675727	0.0348469	4	4	4	Lung
ENSG00000205609.8	EIF3CL	-1.08355	-0.0900615	0.278563	0.114759	0.108871	1.74777e-08	3.344e-08	29	30	30	Lung
ENSG00000163945.11	UVSSA	1.05247	0.0987432	0.292584	0.386942	0.329667	8.85099e-26	8.48301e-25	88	92	92	Lung
ENSG00000163655.11	GMPS	1.02865	0.529052	0.303643	0.012988	0.0180224	0.0251944	0.0150221	8	8	8	Lung
ENSG00000054983.12	GALC	-1.02208	-0.142657	0.306742	0.141016	0.239921	3.50545e-18	1.81774e-17	27	27	27	Lung
ENSG00000127554.12	GFER	-1.01819	-0.33314	0.308589	0.0159289	0.037595	0.00115735	0.000997442	9	9	9	Lung
ENSG00000103852.8	TTC23	1.0146	0.342798	0.310299	0.128536	0.171753	5.78695e-13	1.86418e-12	29	29	29	Lung
ENSG00000254245.1	PCDHGA3	-1.01001	-0.166588	0.312492	0.064447	0.0202998	0.0174538	0.0109045	35	39	39	Lung
ENSG00000197498.8	RPF2	1.00691	0.246847	0.313979	0.073214	0.0532006	0.000104082	0.000110991	41	43	43	Lung
ENSG00000175782.8	SLC35E3	-1.00347	-0.470512	0.315635	0.0290247	0.0174145	0.0278074	0.0163409	26	26	26	Lung
ENSG00000184110.10	EIF3C	-0.993172	0.00669145	0.320626	0.0737179	0.106266	2.64481e-08	4.92338e-08	17	17	17	Lung
ENSG00000117115.8	PADI2	-0.990353	-0.12025	0.322002	0.210837	0.315888	1.49808e-24	1.30637e-23	18	19	19	Lung
ENSG00000180902.12	D2HGDH	-0.985809	-0.110581	0.324227	0.286325	0.341832	6.94552e-27	7.14331e-26	30	33	33	Lung
ENSG00000204428.8	LY6G5C	0.984306	0.180393	0.324965	0.143488	0.116007	5.59284e-09	1.13907e-08	38	43	43	Lung
ENSG00000131773.9	KHDRBS3	0.972685	0.410627	0.33071	0.0175696	0.0763946	2.88077e-06	4.02439e-06	3	3	3	Lung
ENSG00000113273.11	ARSB	-0.959735	-0.338237	0.337188	0.0646637	0.0341138	0.00198595	0.00161406	44	46	46	Lung
ENSG00000147647.8	DPYS	-0.952892	-0.515951	0.340645	0.0129983	0.0304481	0.00351483	0.00266689	10	10	10	Lung
ENSG00000163286.3	ALPPL2	0.932668	0.288743	0.350992	0.0281184	0.0242895	0.00924744	0.00625736	16	16	16	Lung
ENSG00000272636.1	DOC2B	0.928492	0.222986	0.353153	0.0446916	0.0206535	0.0164918	0.0103958	34	34	34	Lung
ENSG00000114735.5	HEMK1	0.915946	0.153571	0.359695	0.090416	0.105364	3.05177e-08	5.62681e-08	16	17	17	Lung
ENSG00000113248.3	PCDHB15	-0.914558	-0.313183	0.360424	0.0230226	0.0197714	0.0189989	0.011756	24	24	24	Lung
ENSG00000167754.8	KLK5	-0.894973	-0.142286	0.370801	0.173766	0.149137	2.54915e-11	6.89724e-11	54	60	60	Lung
ENSG00000213246.2	SUPT4H1	0.891125	0.282668	0.372862	0.021045	0.0473372	0.00025701	0.000254765	8	8	8	Lung
ENSG00000118094.7	TREH	0.88432	0.371596	0.376523	0.019519	0.0420182	0.000583983	0.00053725	8	8	8	Lung
ENSG00000119632.3	IFI27L2	0.855811	0.180543	0.392102	0.0824935	0.0761208	3.00601e-06	4.18989e-06	24	24	24	Lung
ENSG00000120647.5	CCDC77	0.849526	0.156483	0.395589	0.0790358	0.163712	2.2467e-12	6.86587e-12	9	9	9	Lung
ENSG00000171872.4	KLF17	0.837225	0.231798	0.402466	0.0342944	0.00988991	0.0979726	0.0476205	28	30	30	Lung
ENSG00000138041.11	SMEK2	0.834062	0.595157	0.404246	0.0196882	0.0366037	0.00134948	0.00114486	12	13	13	Lung
ENSG00000188820.8	FAM26F	0.831037	0.150446	0.405953	0.090242	0.105581	2.94851e-08	5.4494e-08	29	29	29	Lung
ENSG00000141076.13	CIRH1A	-0.828867	-0.14047	0.40718	0.104487	0.0631216	2.25207e-05	2.70328e-05	43	48	48	Lung
ENSG00000144228.4	SPOPL	-0.810646	-0.481096	0.417569	0.0118172	0.0108898	0.0824156	0.0411841	13	13	13	Lung
ENSG00000152240.8	HAUS1	-0.79196	-0.217764	0.428384	0.0368184	0.0785034	2.07518e-06	2.95635e-06	5	5	5	Lung
ENSG00000128789.16	PSMG2	0.778818	0.197965	0.436087	0.0446971	0.0643745	1.85566e-05	2.26076e-05	23	23	23	Lung
ENSG00000184434.7	LRRC19	0.776789	0.131897	0.437283	0.0842773	0.0762295	2.95565e-06	4.12341e-06	50	53	53	Lung
ENSG00000162729.9	IGSF8	0.77458	0.133129	0.438588	0.0795876	0.0697093	8.12861e-06	1.0542e-05	50	50	50	Lung
ENSG00000068078.13	FGFR3	0.770628	0.160011	0.440927	0.0917587	0.11616	5.45739e-09	1.11515e-08	35	35	35	Lung
ENSG00000241058.1	NSUN6	-0.76617	-0.0894416	0.443575	0.228341	0.341933	6.79875e-27	7.03913e-26	22	23	23	Lung
ENSG00000077147.10	TM9SF3	-0.759062	-0.199269	0.447815	0.050833	0.0269229	0.00610523	0.00434984	29	33	33	Lung
ENSG00000267855.1	NDUFA7	-0.74205	-0.186904	0.458057	0.0401365	0.0233285	0.010768	0.00713879	18	20	20	Lung
ENSG00000069493.10	CLEC2D	0.736825	0.222822	0.461229	0.0295082	0.0271709	0.00587187	0.00420486	18	18	18	Lung
ENSG00000214078.7	CPNE1	0.733311	0.0663777	0.463369	0.524785	0.631061	1.04689e-61	1.40907e-59	25	25	25	Lung
ENSG00000124593.10	PRICKLE4	-0.729253	-0.0958212	0.465847	0.142189	0.146731	3.79322e-11	1.00451e-10	62	65	65	Lung
ENSG00000139651.9	ZNF740	-0.724169	-0.251176	0.468962	0.025647	0.0912642	2.82467e-07	4.54017e-07	3	3	3	Lung
ENSG00000196381.6	ZNF781	-0.705798	-0.130541	0.480313	0.070165	0.136846	1.92232e-10	4.6311e-10	13	15	15	Lung
ENSG00000184203.3	PPP1R2	-0.702359	-0.331378	0.482455	0.0141411	0.0169666	0.0299106	0.0173171	12	13	13	Lung
ENSG00000070950.5	RAD18	-0.702302	-0.304569	0.482491	0.0171978	0.0203701	0.0172581	0.0107975	15	15	15	Lung
ENSG00000151320.6	AKAP6	-0.693454	-0.129542	0.488025	0.0998874	0.0961528	1.3095e-07	2.19364e-07	45	49	49	Lung
ENSG00000148110.11	HIATL1	-0.690281	-0.0663189	0.490017	0.379969	0.465495	2.00776e-39	5.05322e-38	33	34	34	Lung
ENSG00000186470.9	BTN3A2	-0.67874	-0.0618201	0.497303	0.467046	0.528443	5.83335e-47	2.91264e-45	25	27	27	Lung
ENSG00000242372.2	EIF6	-0.675162	-0.252085	0.499573	0.0813542	0.0977052	1.02524e-07	1.75934e-07	25	25	25	Lung
ENSG00000050426.11	LETMD1	-0.674442	-0.208419	0.50003	0.0309181	0.0828441	1.05503e-06	1.57099e-06	4	4	4	Lung
ENSG00000171574.13	ZNF584	0.674365	0.079159	0.500079	0.262894	0.324083	2.80427e-25	2.56841e-24	25	25	25	Lung
ENSG00000100427.11	MLC1	0.673237	0.322541	0.500797	0.0168196	0.0192519	0.0206554	0.012647	17	17	17	Lung
ENSG00000104901.2	DKKL1	0.671751	0.0927396	0.501742	0.155635	0.206574	1.41142e-15	5.92053e-15	23	24	24	Lung
ENSG00000082781.7	ITGB5	0.671585	0.175302	0.501848	0.0595289	0.0250784	0.00816351	0.00560974	43	45	45	Lung
ENSG00000239590.1	OR1J4	0.664566	0.159229	0.506328	0.0730897	0.0914613	2.73859e-07	4.41098e-07	31	31	31	Lung
ENSG00000142937.7	RPS8	-0.656504	-0.15691	0.5115	0.0495398	0.101711	5.44514e-08	9.6544e-08	15	15	15	Lung
ENSG00000159212.8	CLIC6	0.653595	0.113836	0.513373	0.140108	0.256913	1.49709e-19	8.61444e-19	21	22	22	Lung
ENSG00000164989.11	CCDC171	0.640552	0.167172	0.521814	0.0548721	0.0842292	8.49861e-07	1.28088e-06	23	27	27	Lung
ENSG00000133983.10	COX16	-0.63476	-0.142661	0.525585	0.156202	0.148732	2.72587e-11	7.33785e-11	74	86	86	Lung
ENSG00000048471.9	SNX29	-0.620942	-0.144406	0.534638	0.0578026	0.0937588	1.90877e-07	3.12812e-07	17	18	18	Lung
ENSG00000165609.8	NUDT5	0.613173	0.241621	0.539762	0.0199296	0.0101581	0.0935105	0.0456884	23	23	23	Lung
ENSG00000178381.7	ZFAND2A	-0.61284	-0.0902395	0.539982	0.187646	0.224311	5.98831e-17	2.78768e-16	25	26	26	Lung
ENSG00000144747.10	TMF1	-0.600123	-0.350714	0.548424	0.0072017	0.0176379	0.0268158	0.0158243	5	5	5	Lung
ENSG00000104332.7	SFRP1	-0.596113	-40.1783	0.5511	7.22189e-07	0.00958891	0.103257	0.0496744	1	2	2	Lung
ENSG00000196152.6	ZNF79	-0.586747	-0.0971465	0.557374	0.123574	0.22289	7.73328e-17	3.5946e-16	16	16	16	Lung
ENSG00000144815.10	NXPE3	-0.579809	-0.070849	0.562044	0.148985	0.0462486	0.000303991	0.000296027	77	84	84	Lung
ENSG00000144677.10	CTDSPL	0.567216	-0.23412	0.570567	0.0447489	0.0317662	0.00286163	0.00222359	34	34	34	Lung
ENSG00000167799.5	NUDT8	0.553652	0.160467	0.579817	0.0530039	0.0850736	7.44828e-07	1.12807e-06	22	30	30	Lung
ENSG00000183520.7	UTP11L	-0.551401	-0.145555	0.581359	0.0632454	0.0899098	3.49344e-07	5.53465e-07	28	29	29	Lung
ENSG00000173200.8	PARP15	-0.551359	-0.119389	0.581388	0.0570153	0.134735	2.7129e-10	6.42076e-10	7	8	8	Lung
ENSG00000118096.3	IFT46	0.543756	0.153437	0.586609	0.0250166	0.0586462	4.49419e-05	5.09437e-05	8	8	8	Lung
ENSG00000115825.5	PRKD3	0.533319	0.0686647	0.593813	0.0907627	0.104183	3.68046e-08	6.69427e-08	41	41	41	Lung
ENSG00000131979.14	GCH1	-0.531566	-0.169754	0.595027	0.0305067	0.0460475	0.000313564	0.0003042	18	18	18	Lung
ENSG00000135297.11	MTO1	-0.531475	-0.160398	0.59509	0.05189	0.0672081	1.19725e-05	1.50787e-05	27	28	28	Lung
ENSG00000129625.8	REEP5	-0.530897	-0.086902	0.59549	0.135933	0.0732019	4.72994e-06	6.39735e-06	68	73	73	Lung
ENSG00000182551.9	ADI1	-0.513681	-0.148617	0.607475	0.0536363	0.0205183	0.0168529	0.010587	36	37	37	Lung
ENSG00000165912.11	PACSIN3	0.509465	0.2664	0.610427	0.0131106	0.028186	0.00500723	0.00365675	4	4	4	Lung
ENSG00000074657.9	ZNF532	-0.50659	-0.230595	0.612442	0.0186814	0.0194729	0.0199332	0.0122532	19	20	20	Lung
ENSG00000169026.8	MFSD7	-0.486604	-0.181275	0.626539	0.0203708	0.0273326	0.00572461	0.00411273	6	8	8	Lung
ENSG00000158483.11	FAM86C1	-0.479377	-0.069695	0.63167	0.112238	0.217927	1.88215e-16	8.45661e-16	10	11	11	Lung
ENSG00000215375.2	MYL5	0.471897	0.0823981	0.637001	0.101641	0.0650278	1.67742e-05	2.05493e-05	43	44	44	Lung
ENSG00000171451.13	DSEL	0.468677	0.167948	0.6393	0.0249983	0.0215752	0.0142326	0.00909582	16	18	18	Lung
ENSG00000128915.7	NARG2	-0.45255	-0.116822	0.650873	0.045887	0.00976347	0.100156	0.0485141	33	36	36	Lung
ENSG00000142606.11	MMEL1	0.445354	0.0431578	0.656064	0.286138	0.369376	1.83264e-29	2.33471e-28	37	41	41	Lung
ENSG00000131626.11	PPFIA1	0.445069	0.0462787	0.65627	0.326579	0.490697	2.49317e-42	7.87566e-41	24	28	28	Lung
ENSG00000146263.7	MMS22L	-0.43464	-0.0988842	0.663824	0.116147	0.186329	4.80107e-14	1.74241e-13	32	32	32	Lung
ENSG00000154269.10	ENPP3	-0.432791	-0.123754	0.665167	0.0469334	0.0944122	1.72235e-07	2.84368e-07	15	15	15	Lung
ENSG00000188295.10	ZNF669	0.432649	0.417702	0.66527	0.00316446	0.0686705	9.54738e-06	1.22486e-05	4	5	5	Lung
ENSG00000183386.5	FHL3	0.430177	0.0517032	0.667067	0.166709	0.212134	5.27949e-16	2.29225e-15	38	43	43	Lung
ENSG00000228032.1	C14orf144	0.427874	-0.118916	0.668743	0.112019	0.115153	6.41172e-09	1.29224e-08	43	45	45	Lung
ENSG00000162931.7	TRIM17	-0.426549	-0.126617	0.669708	0.0144066	0.0339036	0.00205189	0.0016611	5	5	5	Lung
ENSG00000168785.3	TSPAN5	-0.42594	-0.210002	0.670151	0.015307	0.0198748	0.0186857	0.0115807	19	19	19	Lung
ENSG00000112599.8	GUCA1B	-0.413651	-0.200131	0.679129	0.0310453	0.030783	0.00333582	0.00254918	18	18	18	Lung
ENSG00000074935.9	TUBE1	-0.406271	-0.145127	0.684544	0.0640311	0.0541911	8.93411e-05	9.64682e-05	40	41	41	Lung
ENSG00000115523.12	GNLY	0.401255	0.0846023	0.688232	0.0786818	0.122305	2.03348e-09	4.35645e-09	17	20	20	Lung
ENSG00000138092.6	CENPO	0.400808	0.0163013	0.688562	0.159423	0.126531	1.02794e-09	2.273e-09	63	66	66	Lung
ENSG00000165684.3	SNAPC4	0.380978	0.138602	0.70322	0.0477652	0.101286	5.82378e-08	1.02904e-07	11	11	11	Lung
ENSG00000198680.3	TUSC1	0.372927	0.153798	0.709203	0.0171896	0.0556455	7.1394e-05	7.84299e-05	2	2	2	Lung
ENSG00000164663.9	USP49	0.371373	0.0658077	0.710359	0.104358	0.164176	2.07796e-12	6.37538e-12	32	34	34	Lung
ENSG00000197363.5	ZNF517	-0.361049	-0.0500742	0.718063	0.112241	0.1447	5.3016e-11	1.37918e-10	11	14	14	Lung
ENSG00000152492.9	CCDC50	0.359681	0.0761515	0.719086	0.0494598	0.0602638	3.50135e-05	4.07641e-05	33	34	34	Lung
ENSG00000141127.10	PRPSAP2	0.357836	0.0608482	0.720466	0.104979	0.158209	5.64573e-12	1.64109e-11	22	22	22	Lung
ENSG00000140521.7	POLG	0.353161	0.0873392	0.723968	0.0969438	0.0731682	4.75472e-06	6.42482e-06	46	50	50	Lung
ENSG00000185565.7	LSAMP	-0.351734	-0.148938	0.725038	0.00919368	0.0109039	0.0822165	0.0410978	9	10	10	Lung
ENSG00000198818.5	SFT2D1	-0.342497	-0.0831745	0.731977	0.0528767	0.0974076	1.07451e-07	1.83676e-07	14	15	15	Lung
ENSG00000085063.10	CD59	-0.339976	-0.0476991	0.733875	0.0632083	0.0992192	8.07328e-08	1.40566e-07	21	21	21	Lung
ENSG00000151553.10	FAM160B1	0.337881	0.228841	0.735453	0.00742966	0.017862	0.0258581	0.0153351	9	9	9	Lung
ENSG00000119878.5	CRIPT	-0.332165	-0.148854	0.739765	0.0193953	0.0542339	8.87542e-05	9.59014e-05	7	8	8	Lung
ENSG00000173226.12	IQCB1	-0.32957	-0.0415746	0.741725	0.196423	0.333688	3.83578e-26	3.75774e-25	28	28	28	Lung
ENSG00000171596.6	NMUR1	-0.318104	-0.058656	0.750406	0.0569609	0.109377	1.6124e-08	3.10418e-08	12	12	12	Lung
ENSG00000123545.5	NDUFAF4	-0.315449	-0.0901811	0.752421	0.0217407	0.0393731	0.000878916	0.000774957	8	8	8	Lung
ENSG00000101442.8	ACTR5	-0.309703	-0.0620446	0.756787	0.0772597	0.136136	2.15847e-10	5.16383e-10	11	11	11	Lung
ENSG00000124126.9	PREX1	0.303698	-0.00970422	0.761358	0.0363495	0.0214493	0.0145215	0.00927089	30	30	30	Lung
ENSG00000125872.7	LRRN4	0.288355	0.0981653	0.773075	0.0675201	0.0710624	6.59112e-06	8.69745e-06	37	37	37	Lung
ENSG00000099337.3	KCNK6	0.283619	0.115368	0.776702	0.0373154	0.0396792	0.000838275	0.000742294	20	21	21	Lung
ENSG00000160072.15	ATAD3B	-0.282545	-0.0778538	0.777526	0.0418811	0.0604667	3.3934e-05	3.95967e-05	7	7	7	Lung
ENSG00000150995.13	ITPR1	0.279241	0.0956928	0.78006	0.0347056	0.0878287	4.84037e-07	7.52607e-07	9	9	9	Lung
ENSG00000189007.11	ADAT2	0.276096	0.0422404	0.782474	0.0908055	0.162097	2.94574e-12	8.87077e-12	38	39	39	Lung
ENSG00000164323.8	KIAA1430	0.27262	0.0633445	0.785146	0.0394942	0.068027	1.05475e-05	1.34315e-05	16	16	16	Lung
ENSG00000146530.7	VWDE	-0.271744	-0.0305853	0.785819	0.265646	0.253161	3.02158e-19	1.72264e-18	86	91	91	Lung
ENSG00000111254.3	AKAP3	-0.271384	-0.0357528	0.786096	0.207859	0.304779	1.40798e-23	1.15616e-22	24	25	25	Lung
ENSG00000136834.2	OR1J1	0.267449	0.0259779	0.789123	0.113572	0.0907582	3.0581e-07	4.89504e-07	43	43	43	Lung
ENSG00000165511.4	C10orf25	-0.263183	-0.0524231	0.79241	0.104906	0.160173	4.06572e-12	1.20674e-11	26	26	26	Lung
ENSG00000117748.5	RPA2	0.257686	0.035078	0.79665	0.161413	0.237688	5.27919e-18	2.71476e-17	16	21	21	Lung
ENSG00000197406.6	DIO3	-0.230724	-0.174462	0.817529	0.0248542	0.0257419	0.00735237	0.00512516	15	15	15	Lung
ENSG00000135549.10	PKIB	-0.229246	-0.0492035	0.818678	0.0380524	0.0452961	0.000352099	0.00033767	29	32	32	Lung
ENSG00000145901.10	TNIP1	0.223229	0.0834367	0.823358	0.0176068	0.0114413	0.074991	0.0380637	20	20	20	Lung
ENSG00000166736.7	HTR3A	-0.218637	0.0697974	0.826933	0.0916822	0.0460676	0.000312596	0.000303357	52	53	53	Lung
ENSG00000155085.11	AK9	0.215574	0.0494113	0.829319	0.0523148	0.0713558	6.29805e-06	8.33917e-06	36	36	36	Lung
ENSG00000148483.7	TMEM236	-0.214197	-0.152102	0.830393	0.056446	0.0224255	0.0124292	0.00809368	51	52	52	Lung
ENSG00000115524.11	SF3B1	0.212716	0.0282287	0.831548	0.0549065	0.0685431	9.7376e-06	1.24668e-05	22	22	22	Lung
ENSG00000180353.6	HCLS1	-0.206329	-0.0764336	0.836534	0.042266	0.0492947	0.000190052	0.000193281	10	10	10	Lung
ENSG00000145996.7	CDKAL1	-0.19456	0.00598881	0.845738	0.0129318	0.015505	0.0379983	0.0212293	8	9	9	Lung
ENSG00000162994.11	CLHC1	0.192227	0.0256709	0.847564	0.293132	0.399542	2.03511e-32	3.2985e-31	18	20	20	Lung
ENSG00000134744.9	ZCCHC11	0.191996	0.0470162	0.847746	0.145651	0.161274	3.38172e-12	1.01148e-11	42	44	44	Lung
ENSG00000179698.9	KIAA1875	-0.191594	-0.0394532	0.84806	0.0788261	0.141656	8.74449e-11	2.20803e-10	10	10	10	Lung
ENSG00000213402.2	PTPRCAP	-0.180581	-0.0266334	0.856697	0.0305038	0.0473063	0.000258237	0.000255816	9	14	14	Lung
ENSG00000124374.8	PAIP2B	0.178725	0.00974078	0.858154	0.0288559	0.0601523	3.56213e-05	4.14094e-05	25	26	26	Lung
ENSG00000196411.5	EPHB4	-0.176039	-0.201485	0.860263	0.00366925	0.0296375	0.00398943	0.00298746	4	7	7	Lung
ENSG00000112964.9	GHR	0.1707	0.0672489	0.86446	0.0207928	0.0175626	0.0271459	0.0160038	21	21	21	Lung
ENSG00000187821.4	HELT	0.165179	0.0119871	0.868803	0.100925	0.0662702	1.38422e-05	1.72095e-05	48	48	48	Lung
ENSG00000182957.11	SPATA13	0.16508	0.0262297	0.868881	0.0757915	0.0781215	2.20227e-06	3.12734e-06	39	39	39	Lung
ENSG00000167280.12	ENGASE	0.160564	0.0108064	0.872437	0.290939	0.199802	4.6347e-15	1.82309e-14	99	109	109	Lung
ENSG00000166897.10	ELFN2	-0.154837	-0.015312	0.87695	0.094131	0.0730906	4.81229e-06	6.49693e-06	51	55	55	Lung
ENSG00000173261.4	PLAC8L1	0.15106	0.16655	0.879928	0.0494321	0.0288067	0.00454323	0.00335349	27	29	29	Lung
ENSG00000148498.11	PARD3	0.144297	0.0884557	0.885266	0.012671	0.0307556	0.00335009	0.00255883	6	6	6	Lung
ENSG00000137411.12	VARS2	0.143057	0.0306975	0.886245	0.0718403	0.0766949	2.74935e-06	3.84692e-06	22	24	24	Lung
ENSG00000129219.9	PLD2	-0.141941	-0.0158375	0.887126	0.0616562	0.0975254	1.05472e-07	1.80593e-07	18	18	18	Lung
ENSG00000172738.7	TMEM217	0.139309	0.0302875	0.889206	0.0302275	0.0416334	0.000619747	0.00056578	21	21	21	Lung
ENSG00000014914.15	MTMR11	-0.137762	-0.0553444	0.890428	0.0136859	0.0131301	0.0563622	0.0298259	8	8	8	Lung
ENSG00000125871.9	MGME1	0.136257	0.0336602	0.891618	0.0778074	0.178254	1.91608e-13	6.48266e-13	5	5	5	Lung
ENSG00000125826.15	RBCK1	-0.127117	0.00675068	0.898848	0.0610325	0.0521688	0.000122026	0.000128445	31	31	31	Lung
ENSG00000183638.5	RP1L1	0.12002	0.0566398	0.904467	0.0226781	0.0447627	0.000382302	0.000364378	13	13	13	Lung
ENSG00000144115.12	THNSL2	-0.113814	-0.0116419	0.909385	0.580723	0.687653	1.05129e-71	2.50346e-69	31	36	36	Lung
ENSG00000135976.12	ANKRD36	-0.104254	0.0500052	0.916968	0.0334058	0.0933257	2.04328e-07	3.33795e-07	11	14	14	Lung
ENSG00000164167.5	LSM6	0.0957256	0.222033	0.923738	0.063815	0.0338507	0.00206885	0.00167091	47	49	49	Lung
ENSG00000244482.5	LILRA6	0.0949945	0.0385314	0.924319	0.00397896	0.0632742	2.19958e-05	2.64155e-05	9	12	12	Lung
ENSG00000213015.4	ZNF580	0.0870105	0.00503161	0.930663	0.181759	0.225491	4.84106e-17	2.26725e-16	36	36	36	Lung
ENSG00000157326.14	DHRS4	-0.0857032	-0.797077	0.931702	0.00039255	0.010512	0.0879562	0.0434339	7	7	7	Lung
ENSG00000187630.10	DHRS4L2	-0.083953	-0.171171	0.933094	0.0735873	0.0535939	9.79578e-05	0.000105112	25	27	27	Lung
ENSG00000165688.7	PMPCA	-0.0781595	-0.0228491	0.937701	0.0570079	0.0159736	0.0351831	0.019879	47	48	48	Lung
ENSG00000083828.11	ZNF586	0.0762441	0.0218446	0.939225	0.0445889	0.0846673	7.93647e-07	1.19907e-06	10	10	10	Lung
ENSG00000135698.5	MPHOSPH6	-0.0757953	-0.0183017	0.939582	0.061939	0.140228	1.10523e-10	2.75704e-10	21	21	21	Lung
ENSG00000187790.6	FANCM	-0.0743575	-0.0446271	0.940726	0.0301442	0.0274278	0.0056397	0.00405926	15	15	15	Lung
ENSG00000059573.4	ALDH18A1	0.072574	0.0250685	0.942145	0.0184245	0.0281607	0.00502715	0.00366957	9	9	9	Lung
ENSG00000106484.10	MEST	0.0720601	0.0241847	0.942554	0.0252489	0.049339	0.000188757	0.000192027	8	8	8	Lung
ENSG00000105650.17	PDE4C	0.0653309	0.0279426	0.947911	0.0201199	0.0353127	0.00164863	0.00136865	6	6	6	Lung
ENSG00000103550.9	KNOP1	0.0477709	0.00670979	0.961899	0.244394	0.408823	2.34492e-33	4.10125e-32	18	19	19	Lung
ENSG00000185880.8	TRIM69	0.0457284	0.00831461	0.963527	0.0881579	0.149929	2.23616e-11	6.0795e-11	12	12	12	Lung
ENSG00000060749.10	QSER1	-0.0423504	0.162951	0.966219	0.0198103	0.0114659	0.0746761	0.0379287	13	14	14	Lung
ENSG00000169071.10	ROR2	0.0364397	-0.0391527	0.970932	0.0672983	0.0507375	0.000152151	0.000156796	39	40	40	Lung
ENSG00000100744.10	GSKIP	0.0350293	-0.000739689	0.972056	0.180306	0.286565	5.14735e-22	3.74935e-21	17	17	17	Lung
ENSG00000152061.17	RABGAP1L	-0.0341959	0.0159737	0.972721	0.02032	0.0255271	0.00760557	0.00527606	21	22	22	Lung
ENSG00000162882.10	HAAO	0.0307365	-0.196816	0.97548	0.0688403	0.0531758	0.00010448	0.000111377	32	32	32	Lung
ENSG00000086730.12	LAT2	0.0269971	-0.00121558	0.978462	0.044486	0.0318172	0.00283896	0.00220764	27	27	27	Lung
ENSG00000115138.6	POMC	-0.024892	-0.00114306	0.980141	0.0449678	0.0224616	0.012358	0.00805409	24	25	25	Lung
ENSG00000115468.7	EFHD1	0.0230832	-0.00392122	0.981584	0.0238002	0.011593	0.0730758	0.0372611	19	19	19	Lung
ENSG00000130590.9	SAMD10	-0.018098	0.0593717	0.985561	0.0140123	0.0237845	0.0100172	0.00672382	6	6	6	Lung
ENSG00000136819.10	C9orf78	0.011449	0.00388971	0.990865	0.0831624	0.160023	4.16948e-12	1.23399e-11	14	15	15	Lung
ENSG00000135956.4	TMEM127	-0.00667069	-0.0534966	0.994678	0.0316721	0.0511161	0.000143525	0.000148699	9	12	12	Lung
ENSG00000178209.10	PLEC	0.00464312	0.000696354	0.996295	0.256836	0.361199	1.09639e-28	1.29546e-27	20	20	20	Lung

### Sheet: Encephalitis_AntCingCor_Finngen
gene	gene_name	zscore	effect_size	pvalue	var_g	pred_perf_r2	pred_perf_pval	pred_perf_qval	n_snps_used	n_snps_in_cov	n_snps_in_model	Tissue
ENSG00000054219.9	LY75	1.76471	0.375881	0.0776131	0.124393	0.140561	0.0011753	0.00428898	18	18	18	Brain_Anterior_cingulate_cortex_BA24
ENSG00000198231.8	DDX42	1.65164	0.352793	0.0986075	0.12533	0.198303	8.86779e-05	0.000577917	36	37	37	Brain_Anterior_cingulate_cortex_BA24
ENSG00000083093.5	PALB2	1.6032	0.247945	0.10889	0.183271	0.126159	0.0022014	0.00687765	31	32	32	Brain_Anterior_cingulate_cortex_BA24
ENSG00000086232.8	EIF2AK1	1.51045	0.474223	0.130929	0.0495993	0.0904112	0.0102752	0.0211403	11	11	11	Brain_Anterior_cingulate_cortex_BA24
ENSG00000100427.11	MLC1	1.42728	0.130009	0.153499	0.345201	0.135316	0.00147804	0.00508115	59	61	61	Brain_Anterior_cingulate_cortex_BA24
ENSG00000132329.6	RAMP1	-1.41675	-0.93043	0.156556	0.0252466	0.0900095	0.0104539	0.021445	11	12	12	Brain_Anterior_cingulate_cortex_BA24
ENSG00000132321.12	IQCA1	1.37717	0.281928	0.168461	0.141117	0.125699	0.00224577	0.00699235	23	24	24	Brain_Anterior_cingulate_cortex_BA24
ENSG00000141127.10	PRPSAP2	1.31111	0.156523	0.18982	0.344068	0.237808	1.39445e-05	0.000129103	45	45	45	Brain_Anterior_cingulate_cortex_BA24
ENSG00000084207.11	GSTP1	-1.31003	-0.188189	0.190185	0.323478	0.352922	3.77603e-08	9.78873e-07	27	28	28	Brain_Anterior_cingulate_cortex_BA24
ENSG00000164008.9	C1orf50	-1.26056	-0.505879	0.207467	0.0285933	0.126683	0.00215191	0.00677851	10	11	11	Brain_Anterior_cingulate_cortex_BA24
ENSG00000140873.11	ADAMTS18	1.2193	0.30253	0.222732	0.100935	0.234263	1.65145e-05	0.000147436	16	17	17	Brain_Anterior_cingulate_cortex_BA24
ENSG00000132406.7	TMEM128	-1.19825	-0.0978185	0.230819	0.847191	0.19024	0.000128208	0.000763587	99	101	101	Brain_Anterior_cingulate_cortex_BA24
ENSG00000177042.10	TMEM80	1.1167	0.296031	0.264124	0.0879423	0.174014	0.000267008	0.00137417	13	13	13	Brain_Anterior_cingulate_cortex_BA24
ENSG00000151892.10	GFRA1	1.07941	0.262893	0.280406	0.0807155	0.111618	0.00412865	0.0108801	18	18	18	Brain_Anterior_cingulate_cortex_BA24
ENSG00000242612.2	DECR2	-1.00016	-0.240737	0.317234	0.0879804	0.124968	0.00231811	0.00714136	9	9	9	Brain_Anterior_cingulate_cortex_BA24
ENSG00000090432.5	MUL1	-0.941127	-0.336611	0.34664	0.0482235	0.133704	0.00158566	0.00537198	11	11	11	Brain_Anterior_cingulate_cortex_BA24
ENSG00000144455.9	SUMF1	-0.909254	-0.105491	0.363216	0.394147	0.31345	3.16909e-07	5.4101e-06	56	58	58	Brain_Anterior_cingulate_cortex_BA24
ENSG00000067533.5	RRP15	-0.84642	-0.167815	0.397319	0.109208	0.0968051	0.00780843	0.0173064	19	19	19	Brain_Anterior_cingulate_cortex_BA24
ENSG00000139537.6	CCDC65	-0.822035	-0.158616	0.411057	0.15103	0.0712115	0.0234532	0.0380344	44	44	44	Brain_Anterior_cingulate_cortex_BA24
ENSG00000058335.11	RASGRF1	-0.764028	-0.115617	0.44485	0.216478	0.196957	9.43262e-05	0.000605704	42	43	43	Brain_Anterior_cingulate_cortex_BA24
ENSG00000223496.1	EXOSC6	0.705021	0.174911	0.480797	0.0744593	0.179598	0.000207686	0.00111477	6	6	6	Brain_Anterior_cingulate_cortex_BA24
ENSG00000141971.8	MVB12A	-0.695727	-7.50664	0.4866	0.000136238	0.223303	2.77494e-05	0.000221719	1	1	1	Brain_Anterior_cingulate_cortex_BA24
ENSG00000157578.9	LCA5L	0.679176	0.125308	0.497026	0.150371	0.149885	0.00078048	0.00320093	48	48	48	Brain_Anterior_cingulate_cortex_BA24
ENSG00000143224.13	PPOX	-0.595044	-0.208383	0.551814	0.0493948	0.121196	0.00272968	0.00804797	10	11	11	Brain_Anterior_cingulate_cortex_BA24
ENSG00000104689.5	TNFRSF10A	0.592329	0.159595	0.553631	0.0847434	0.144547	0.000986931	0.00379134	12	12	12	Brain_Anterior_cingulate_cortex_BA24
ENSG00000157193.10	LRP8	0.472546	0.196356	0.636537	0.0555302	0.0645536	0.0312689	0.0464552	14	14	14	Brain_Anterior_cingulate_cortex_BA24
ENSG00000135632.7	SMYD5	0.463661	0.0339443	0.642891	0.722417	0.192205	0.000117225	0.000711563	75	75	75	Brain_Anterior_cingulate_cortex_BA24
ENSG00000233927.4	RPS28	-0.449593	-0.0487571	0.653004	0.535625	0.565042	2.77279e-14	1.6173e-11	44	45	45	Brain_Anterior_cingulate_cortex_BA24
ENSG00000129646.9	QRICH2	-0.413867	-0.0343965	0.678972	0.314865	0.111474	0.00415431	0.0109067	44	46	46	Brain_Anterior_cingulate_cortex_BA24
ENSG00000139946.5	PELI2	0.392208	0.0654415	0.694905	0.15268	0.147637	0.000861678	0.00343068	28	30	30	Brain_Anterior_cingulate_cortex_BA24
ENSG00000167720.8	SRR	0.391787	0.0773558	0.695215	0.145145	0.302973	5.46939e-07	8.62205e-06	12	12	12	Brain_Anterior_cingulate_cortex_BA24
ENSG00000104714.9	ERICH1	0.382559	0.0422948	0.702047	0.312578	0.209993	5.16979e-05	0.000374585	42	44	44	Brain_Anterior_cingulate_cortex_BA24
ENSG00000105808.13	RASA4	0.380395	0.165383	0.703652	0.0364062	0.0732289	0.0215005	0.0357964	15	16	16	Brain_Anterior_cingulate_cortex_BA24
ENSG00000136856.13	SLC2A8	0.361756	0.0725662	0.717534	0.0827288	0.143132	0.00105011	0.00393894	7	7	7	Brain_Anterior_cingulate_cortex_BA24
ENSG00000020922.8	MRE11A	0.279608	0.0369951	0.779779	0.200254	0.271001	2.76591e-06	3.44474e-05	31	31	31	Brain_Anterior_cingulate_cortex_BA24
ENSG00000229809.4	ZNF688	0.266707	0.138861	0.789695	0.0230369	0.080383	0.0158053	0.0289749	8	9	9	Brain_Anterior_cingulate_cortex_BA24
ENSG00000157322.12	CLEC18A	0.200587	0.0246338	0.841022	0.13541	0.247191	8.88193e-06	8.90649e-05	12	12	12	Brain_Anterior_cingulate_cortex_BA24
ENSG00000143257.7	NR1I3	0.189555	0.0391506	0.849658	0.124464	0.0975343	0.00756766	0.0169228	28	28	28	Brain_Anterior_cingulate_cortex_BA24
ENSG00000109971.9	HSPA8	0.174118	0.0234222	0.861773	0.28716	0.120504	0.00281271	0.00820291	40	41	41	Brain_Anterior_cingulate_cortex_BA24
ENSG00000005075.11	POLR2J	0.158818	0.0532588	0.873812	0.0980499	0.160686	0.000484109	0.00218608	20	20	20	Brain_Anterior_cingulate_cortex_BA24
ENSG00000168904.10	LRRC28	0.15437	0.0470973	0.877318	0.159645	0.114101	0.00370936	0.0100561	27	28	28	Brain_Anterior_cingulate_cortex_BA24
ENSG00000022277.8	RTFDC1	-0.125456	-0.010565	0.900163	0.375519	0.0711846	0.0234804	0.0380371	63	64	64	Brain_Anterior_cingulate_cortex_BA24
ENSG00000140323.4	DISP2	-0.113654	-0.0594806	0.909512	0.0230923	0.122192	0.00261453	0.00778719	2	2	2	Brain_Anterior_cingulate_cortex_BA24
ENSG00000164754.8	RAD21	-0.0248024	-0.00402362	0.980213	0.108541	0.180556	0.000198899	0.00107419	12	12	12	Brain_Anterior_cingulate_cortex_BA24
ENSG00000140950.11	TLDC1	0.011095	-0.00216968	0.991148	0.394487	0.158631	0.000530324	0.0023493	53	53	53	Brain_Anterior_cingulate_cortex_BA24

### Sheet: Encephalitis_AntCingCor_UKBB
gene	gene_name	zscore	effect_size	pvalue	var_g	pred_perf_r2	pred_perf_pval	pred_perf_qval	n_snps_used	n_snps_in_cov	n_snps_in_model	Tissue
ENSG00000135632.7	SMYD5	-6.31321	-2.61157e-05	2.73302e-10	0.714379	0.192205	0.000117225	0.000711563	72	75	75	Brain_Anterior_cingulate_cortex_BA24
ENSG00000157193.10	LRP8	-6.16366	-0.000254108	7.10845e-10	0.0555302	0.0645536	0.0312689	0.0464552	14	14	14	Brain_Anterior_cingulate_cortex_BA24
ENSG00000100427.11	MLC1	5.84365	9.27224e-05	5.10682e-09	0.375901	0.135316	0.00147804	0.00508115	60	61	61	Brain_Anterior_cingulate_cortex_BA24
ENSG00000143257.7	NR1I3	-4.60059	-6.6989e-05	4.21297e-06	0.124464	0.0975343	0.00756766	0.0169228	28	28	28	Brain_Anterior_cingulate_cortex_BA24
ENSG00000005075.11	POLR2J	-4.57664	-0.000101313	4.72495e-06	0.0980499	0.160686	0.000484109	0.00218608	20	20	20	Brain_Anterior_cingulate_cortex_BA24
ENSG00000164008.9	C1orf50	4.51316	0.000281258	6.38685e-06	0.0497474	0.126683	0.00215191	0.00677851	11	11	11	Brain_Anterior_cingulate_cortex_BA24
ENSG00000020922.8	MRE11A	-4.47185	-4.29801e-05	7.75456e-06	0.200254	0.271001	2.76591e-06	3.44474e-05	31	31	31	Brain_Anterior_cingulate_cortex_BA24
ENSG00000132329.6	RAMP1	-4.28652	-0.00019076	1.81498e-05	0.0421558	0.0900095	0.0104539	0.021445	12	12	12	Brain_Anterior_cingulate_cortex_BA24
ENSG00000141127.10	PRPSAP2	-4.27664	-4.04173e-05	1.89734e-05	0.344068	0.237808	1.39445e-05	0.000129103	45	45	45	Brain_Anterior_cingulate_cortex_BA24
ENSG00000022277.8	RTFDC1	-4.22812	-5.06096e-05	2.35654e-05	0.377268	0.0711846	0.0234804	0.0380371	64	64	64	Brain_Anterior_cingulate_cortex_BA24
ENSG00000157322.12	CLEC18A	4.20635	1.96632e-05	2.59525e-05	0.13541	0.247191	8.88193e-06	8.90649e-05	12	12	12	Brain_Anterior_cingulate_cortex_BA24
ENSG00000083093.5	PALB2	4.09659	2.73326e-05	4.19285e-05	0.175545	0.126159	0.0022014	0.00687765	30	32	32	Brain_Anterior_cingulate_cortex_BA24
ENSG00000139537.6	CCDC65	-4.04919	-5.61298e-05	5.13952e-05	0.15103	0.0712115	0.0234532	0.0380344	44	44	44	Brain_Anterior_cingulate_cortex_BA24
ENSG00000140323.4	DISP2	3.9977	0.000112787	6.39605e-05	0.0230923	0.122192	0.00261453	0.00778719	2	2	2	Brain_Anterior_cingulate_cortex_BA24
ENSG00000151892.10	GFRA1	3.98568	0.000114693	6.72874e-05	0.0807155	0.111618	0.00412865	0.0108801	18	18	18	Brain_Anterior_cingulate_cortex_BA24
ENSG00000141971.8	MVB12A	3.89502	0.00360093	9.81918e-05	0.000136238	0.223303	2.77494e-05	0.000221719	1	1	1	Brain_Anterior_cingulate_cortex_BA24
ENSG00000132406.7	TMEM128	3.84281	3.91467e-05	0.000121636	0.874183	0.19024	0.000128208	0.000763587	97	101	101	Brain_Anterior_cingulate_cortex_BA24
ENSG00000167720.8	SRR	3.79223	7.8852e-05	0.000149298	0.145145	0.302973	5.46939e-07	8.62205e-06	12	12	12	Brain_Anterior_cingulate_cortex_BA24
ENSG00000168904.10	LRRC28	3.66674	3.73118e-05	0.000245663	0.172252	0.114101	0.00370936	0.0100561	28	28	28	Brain_Anterior_cingulate_cortex_BA24
ENSG00000084207.11	GSTP1	3.53469	3.09372e-05	0.000408254	0.32807	0.352922	3.77603e-08	9.78873e-07	28	28	28	Brain_Anterior_cingulate_cortex_BA24
ENSG00000090432.5	MUL1	-3.51125	-3.15799e-05	0.000446009	0.0482235	0.133704	0.00158566	0.00537198	11	11	11	Brain_Anterior_cingulate_cortex_BA24
ENSG00000164754.8	RAD21	-3.45841	-9.7562e-05	0.000543373	0.108541	0.180556	0.000198899	0.00107419	12	12	12	Brain_Anterior_cingulate_cortex_BA24
ENSG00000105808.13	RASA4	3.17918	0.000337263	0.00147691	0.0477919	0.0732289	0.0215005	0.0357964	16	16	16	Brain_Anterior_cingulate_cortex_BA24
ENSG00000054219.9	LY75	-3.1313	-0.000126752	0.00174032	0.124393	0.140561	0.0011753	0.00428898	18	18	18	Brain_Anterior_cingulate_cortex_BA24
ENSG00000129646.9	QRICH2	2.96593	5.73033e-05	0.00301768	0.31558	0.111474	0.00415431	0.0109067	46	46	46	Brain_Anterior_cingulate_cortex_BA24
ENSG00000229809.4	ZNF688	-2.88969	-0.000140084	0.00385617	0.0559439	0.080383	0.0158053	0.0289749	9	9	9	Brain_Anterior_cingulate_cortex_BA24
ENSG00000140873.11	ADAMTS18	2.78395	7.1059e-05	0.00537013	0.11704	0.234263	1.65145e-05	0.000147436	17	17	17	Brain_Anterior_cingulate_cortex_BA24
ENSG00000140950.11	TLDC1	2.5796	4.82216e-05	0.00989138	0.394487	0.158631	0.000530324	0.0023493	53	53	53	Brain_Anterior_cingulate_cortex_BA24
ENSG00000242612.2	DECR2	-2.44271	-7.81607e-05	0.0145774	0.0879804	0.124968	0.00231811	0.00714136	9	9	9	Brain_Anterior_cingulate_cortex_BA24
ENSG00000223496.1	EXOSC6	-2.07261	2.60611e-07	0.0382084	0.0744593	0.179598	0.000207686	0.00111477	6	6	6	Brain_Anterior_cingulate_cortex_BA24
ENSG00000198231.8	DDX42	-2.03204	-1.7673e-05	0.0421497	0.162121	0.198303	8.86779e-05	0.000577917	37	37	37	Brain_Anterior_cingulate_cortex_BA24
ENSG00000086232.8	EIF2AK1	-2.03016	6.40858e-05	0.0423405	0.0495993	0.0904112	0.0102752	0.0211403	11	11	11	Brain_Anterior_cingulate_cortex_BA24
ENSG00000058335.11	RASGRF1	-1.99286	-6.29127e-06	0.0462771	0.192109	0.196957	9.43262e-05	0.000605704	42	43	43	Brain_Anterior_cingulate_cortex_BA24
ENSG00000139946.5	PELI2	-1.96098	-3.50441e-05	0.0498817	0.162197	0.147637	0.000861678	0.00343068	29	30	30	Brain_Anterior_cingulate_cortex_BA24
ENSG00000144455.9	SUMF1	-1.52021	5.27469e-06	0.128459	0.407505	0.31345	3.16909e-07	5.4101e-06	57	58	58	Brain_Anterior_cingulate_cortex_BA24
ENSG00000132321.12	IQCA1	1.33202	2.25852e-05	0.182854	0.146271	0.125699	0.00224577	0.00699235	24	24	24	Brain_Anterior_cingulate_cortex_BA24
ENSG00000233927.4	RPS28	1.03724	1.26699e-05	0.299625	0.535567	0.565042	2.77279e-14	1.6173e-11	45	45	45	Brain_Anterior_cingulate_cortex_BA24
ENSG00000143224.13	PPOX	0.982924	7.42843e-05	0.325645	0.0614263	0.121196	0.00272968	0.00804797	11	11	11	Brain_Anterior_cingulate_cortex_BA24
ENSG00000157578.9	LCA5L	0.915873	8.02814e-06	0.359734	0.150371	0.149885	0.00078048	0.00320093	48	48	48	Brain_Anterior_cingulate_cortex_BA24
ENSG00000136856.13	SLC2A8	0.824433	-9.21864e-06	0.409693	0.0827288	0.143132	0.00105011	0.00393894	7	7	7	Brain_Anterior_cingulate_cortex_BA24
ENSG00000109971.9	HSPA8	-0.758995	-1.05045e-05	0.447856	0.290263	0.120504	0.00281271	0.00820291	41	41	41	Brain_Anterior_cingulate_cortex_BA24
ENSG00000067533.5	RRP15	-0.64525	1.82524e-05	0.518765	0.109208	0.0968051	0.00780843	0.0173064	19	19	19	Brain_Anterior_cingulate_cortex_BA24
ENSG00000104689.5	TNFRSF10A	-0.475558	4.39538e-05	0.634389	0.0847434	0.144547	0.000986931	0.00379134	12	12	12	Brain_Anterior_cingulate_cortex_BA24
ENSG00000177042.10	TMEM80	-0.466805	6.28033e-06	0.64064	0.0879423	0.174014	0.000267008	0.00137417	13	13	13	Brain_Anterior_cingulate_cortex_BA24
ENSG00000104714.9	ERICH1	-0.415912	-6.80249e-06	0.677474	0.349517	0.209993	5.16979e-05	0.000374585	44	44	44	Brain_Anterior_cingulate_cortex_BA24

### Sheet: Encephalitis_caudbasgan_Finngen
gene	gene_name	zscore	effect_size	pvalue	var_g	pred_perf_r2	pred_perf_pval	pred_perf_qval	n_snps_used	n_snps_in_cov	n_snps_in_model	Tissue
ENSG00000173566.9	NUDT18	-3.3665	-0.804074	0.000761286	0.091974	0.095544	0.00175306	0.00371688	18	19	19	Brain_Caudate_basal_ganglia
ENSG00000254852.4	NPIPA2	-3.02601	-0.803653	0.00247805	0.0733173	0.137444	0.000146478	0.000489634	14	15	15	Brain_Caudate_basal_ganglia
ENSG00000188859.5	FAM78B	-2.8663	-0.481582	0.00415298	0.161498	0.0676264	0.00897694	0.0137858	47	47	47	Brain_Caudate_basal_ganglia
ENSG00000242485.1	MRPL20	-2.72602	-0.849162	0.00641036	0.0788316	0.0827469	0.00370773	0.00687804	10	10	10	Brain_Caudate_basal_ganglia
ENSG00000133059.12	DSTYK	2.47369	0.592507	0.0133727	0.0972833	0.101527	0.00123393	0.00277597	31	34	34	Brain_Caudate_basal_ganglia
ENSG00000104783.7	KCNN4	2.42804	0.493696	0.0151808	0.125198	0.223109	6.99204e-07	4.66993e-06	21	21	21	Brain_Caudate_basal_ganglia
ENSG00000165495.11	PKNOX2	-2.33704	-0.401306	0.0194369	0.176158	0.0597051	0.0142856	0.0196573	47	47	47	Brain_Caudate_basal_ganglia
ENSG00000189269.8	C22orf43	-2.18807	-0.408869	0.0286643	0.168209	0.254336	8.81446e-08	7.53139e-07	20	20	20	Brain_Caudate_basal_ganglia
ENSG00000174307.5	PHLDA3	-2.18323	-0.365462	0.0290188	0.142279	0.0733747	0.00641302	0.0105234	29	29	29	Brain_Caudate_basal_ganglia
ENSG00000167792.7	NDUFV1	2.16614	0.576713	0.0303008	0.0919354	0.0685501	0.00850439	0.0132207	21	22	22	Brain_Caudate_basal_ganglia
ENSG00000256061.3	DYX1C1	-2.09364	-0.37564	0.0362917	0.135977	0.0826089	0.00373778	0.0069188	25	25	25	Brain_Caudate_basal_ganglia
ENSG00000212127.5	TAS2R14	2.07666	0.561034	0.0378331	0.0640279	0.109578	0.000768195	0.00189629	26	26	26	Brain_Caudate_basal_ganglia
ENSG00000088992.13	TESC	1.99037	0.917474	0.0465497	0.0352969	0.120155	0.000410943	0.0011494	7	7	7	Brain_Caudate_basal_ganglia
ENSG00000166140.13	ZFYVE19	-1.90988	-0.269036	0.0561487	0.244686	0.0601493	0.0139175	0.0192874	57	59	59	Brain_Caudate_basal_ganglia
ENSG00000218672.1	AC008060.7	-1.89895	-0.417498	0.0575704	0.109124	0.270829	2.86083e-08	2.76893e-07	9	9	9	Brain_Caudate_basal_ganglia
ENSG00000198246.7	SLC29A3	1.80612	0.592055	0.0708995	0.0578315	0.0531188	0.0210589	0.0265858	22	22	22	Brain_Caudate_basal_ganglia
ENSG00000166664.9	CHRFAM7A	-1.7981	-0.156023	0.0721611	0.587816	0.390059	3.82117e-12	1.00711e-10	73	73	73	Brain_Caudate_basal_ganglia
ENSG00000249115.4	HAUS5	1.79597	0.540546	0.0725	0.0700673	0.0661049	0.00981361	0.0147767	18	20	20	Brain_Caudate_basal_ganglia
ENSG00000146830.9	GIGYF1	-1.76145	-0.762154	0.0781627	0.0223255	0.0958312	0.00172379	0.00366179	9	9	9	Brain_Caudate_basal_ganglia
ENSG00000081377.12	CDC14B	-1.75064	-0.47525	0.0800073	0.0530889	0.106224	0.00093606	0.0022226	16	16	16	Brain_Caudate_basal_ganglia
ENSG00000110768.7	GTF2H1	1.7258	0.388184	0.0843828	0.0948139	0.144048	9.8439e-05	0.000349513	12	12	12	Brain_Caudate_basal_ganglia
ENSG00000135778.7	NTPCR	1.70914	0.347075	0.0874259	0.121613	0.216054	1.10512e-06	6.91481e-06	5	5	5	Brain_Caudate_basal_ganglia
ENSG00000122490.14	PQLC1	-1.69324	-0.738039	0.0904103	0.02841	0.048193	0.0281969	0.033018	9	10	10	Brain_Caudate_basal_ganglia
ENSG00000133028.6	SCO1	-1.65838	-11.0864	0.09724	0.000121309	0.0660539	0.00984298	0.0147986	1	1	1	Brain_Caudate_basal_ganglia
ENSG00000181444.8	ZNF467	1.61741	0.38994	0.105791	0.108496	0.18419	8.37435e-06	4.12847e-05	9	9	9	Brain_Caudate_basal_ganglia
ENSG00000102967.7	DHODH	-1.58385	-0.222185	0.113228	0.277638	0.163959	2.93158e-05	0.000123852	47	47	47	Brain_Caudate_basal_ganglia
ENSG00000100564.4	PIGH	1.562	0.234915	0.118288	0.28622	0.245006	1.6496e-07	1.32988e-06	45	46	46	Brain_Caudate_basal_ganglia
ENSG00000144648.10	ACKR2	1.53338	0.370401	0.125183	0.0959961	0.0717678	0.00704492	0.0113751	27	27	27	Brain_Caudate_basal_ganglia
ENSG00000067533.5	RRP15	-1.52956	-0.17157	0.126126	0.487475	0.312401	1.5073e-09	1.93424e-08	74	74	74	Brain_Caudate_basal_ganglia
ENSG00000171596.6	NMUR1	1.52567	0.392537	0.127092	0.121959	0.0442876	0.0355883	0.039551	41	42	42	Brain_Caudate_basal_ganglia
ENSG00000075234.12	TTC38	-1.50861	-0.372969	0.131397	0.240438	0.351883	7.85877e-11	1.42468e-09	30	31	31	Brain_Caudate_basal_ganglia
ENSG00000175711.4	B3GNTL1	1.47867	0.306236	0.139228	0.0912353	0.0880768	0.00271472	0.00533644	13	13	13	Brain_Caudate_basal_ganglia
ENSG00000163291.10	PAQR3	-1.47048	-0.377455	0.141433	0.0885457	0.138707	0.000135778	0.000458791	16	16	16	Brain_Caudate_basal_ganglia
ENSG00000178021.9	TSPYL6	1.46472	0.259839	0.142997	0.116813	0.041318	0.042524	0.0453327	39	40	40	Brain_Caudate_basal_ganglia
ENSG00000165633.8	VSTM4	1.45133	0.550137	0.146689	0.0408523	0.0442445	0.0356802	0.0396274	15	15	15	Brain_Caudate_basal_ganglia
ENSG00000182050.9	MGAT4C	-1.43994	-0.513921	0.149885	0.0600655	0.119452	0.00042843	0.00119053	8	8	8	Brain_Caudate_basal_ganglia
ENSG00000140873.11	ADAMTS18	1.43862	0.255136	0.150257	0.172449	0.396314	2.28851e-12	6.48024e-11	13	14	14	Brain_Caudate_basal_ganglia
ENSG00000123179.9	EBPL	-1.41546	-0.145295	0.156935	0.536809	0.362939	3.33316e-11	6.96589e-10	69	69	69	Brain_Caudate_basal_ganglia
ENSG00000169926.5	KLF13	-1.38816	-0.211087	0.165089	0.284244	0.117798	0.000472573	0.00129327	53	54	54	Brain_Caudate_basal_ganglia
ENSG00000166341.6	DCHS1	-1.3774	-0.631926	0.168389	0.0135123	0.0458594	0.0323998	0.0367586	2	2	2	Brain_Caudate_basal_ganglia
ENSG00000182264.4	IZUMO1	-1.33707	-3.46622	0.1812	0.000546999	0.112658	0.000640488	0.00164628	1	1	1	Brain_Caudate_basal_ganglia
ENSG00000107021.11	TBC1D13	1.3213	8.46489	0.1864	0.00012326	0.0530255	0.0211754	0.0266838	1	1	1	Brain_Caudate_basal_ganglia
ENSG00000168653.6	NDUFS5	-1.31756	-0.327883	0.18765	0.102746	0.21305	1.34151e-06	8.1932e-06	9	9	9	Brain_Caudate_basal_ganglia
ENSG00000181322.9	NME9	1.30443	0.354072	0.192087	0.101601	0.0510059	0.0238629	0.0291691	29	29	29	Brain_Caudate_basal_ganglia
ENSG00000173041.7	ZNF680	-1.30049	-0.209322	0.193434	0.183161	0.206463	2.04749e-06	1.18302e-05	31	33	33	Brain_Caudate_basal_ganglia
ENSG00000164008.9	C1orf50	-1.30009	-0.152595	0.193569	0.379409	0.459235	9.69764e-15	5.11183e-13	59	59	59	Brain_Caudate_basal_ganglia
ENSG00000084207.11	GSTP1	-1.29826	-0.269931	0.194197	0.110488	0.0923883	0.00210915	0.00433506	22	22	22	Brain_Caudate_basal_ganglia
ENSG00000149679.7	CABLES2	1.29232	0.183782	0.196246	0.286088	0.148069	7.72028e-05	0.000285349	50	50	50	Brain_Caudate_basal_ganglia
ENSG00000106733.16	NMRK1	-1.28858	-0.114481	0.197544	0.642033	0.600777	2.96869e-21	7.26541e-19	73	75	75	Brain_Caudate_basal_ganglia
ENSG00000183426.11	NPIPA1	1.2883	0.211043	0.197643	0.193469	0.226519	5.59697e-07	3.85851e-06	27	29	29	Brain_Caudate_basal_ganglia
ENSG00000063854.8	HAGH	1.2871	0.293112	0.198058	0.104719	0.0639308	0.0111472	0.0163312	22	22	22	Brain_Caudate_basal_ganglia
ENSG00000144567.6	FAM134A	1.25853	0.178419	0.2082	0.309362	0.154687	5.16629e-05	0.000204875	45	46	46	Brain_Caudate_basal_ganglia
ENSG00000242372.2	EIF6	1.25613	0.376593	0.209068	0.0631809	0.060506	0.0136289	0.0189752	42	44	44	Brain_Caudate_basal_ganglia
ENSG00000204514.5	ZNF814	-1.19957	-0.330814	0.230307	0.0835328	0.0704893	0.00759202	0.0120428	17	19	19	Brain_Caudate_basal_ganglia
ENSG00000108592.12	FTSJ3	-1.18324	-0.221603	0.236715	0.161676	0.235862	3.02835e-07	2.26249e-06	25	26	26	Brain_Caudate_basal_ganglia
ENSG00000173557.10	C2orf70	1.17932	0.22243	0.23827	0.178642	0.0907373	0.00232326	0.00472042	33	34	34	Brain_Caudate_basal_ganglia
ENSG00000080345.13	RIF1	-1.17694	-0.325868	0.239218	0.0759137	0.0401555	0.0456067	0.0476844	22	22	22	Brain_Caudate_basal_ganglia
ENSG00000110442.7	COMMD9	1.13483	0.240124	0.256445	0.0911984	0.0496873	0.0258028	0.030901	27	27	27	Brain_Caudate_basal_ganglia
ENSG00000184923.8	NUTM2A	-1.13018	-0.270927	0.258401	0.069638	0.187363	6.86498e-06	3.47435e-05	12	12	12	Brain_Caudate_basal_ganglia
ENSG00000139496.11	NUPL1	1.12769	0.196428	0.259452	0.173058	0.0730156	0.00654912	0.010721	54	54	54	Brain_Caudate_basal_ganglia
ENSG00000113805.8	CNTN3	-1.12331	-0.237848	0.261306	0.112634	0.0897085	0.00246748	0.00495853	41	42	42	Brain_Caudate_basal_ganglia
ENSG00000151892.10	GFRA1	1.10074	0.16448	0.27101	0.211522	0.302154	3.16091e-09	3.82692e-08	19	21	21	Brain_Caudate_basal_ganglia
ENSG00000174695.5	TMEM167A	-1.09612	-0.235714	0.273025	0.102444	0.12071	0.000397629	0.00111763	27	27	27	Brain_Caudate_basal_ganglia
ENSG00000184305.10	CCSER1	-1.09472	-0.150209	0.273638	0.279652	0.0869813	0.00289441	0.00563471	75	75	75	Brain_Caudate_basal_ganglia
ENSG00000089220.4	PEBP1	-1.08955	-0.259519	0.275912	0.0711897	0.202482	2.64e-06	1.49264e-05	13	14	14	Brain_Caudate_basal_ganglia
ENSG00000172458.4	IL17D	-1.0878	-0.116794	0.276685	0.474441	0.117428	0.00048303	0.00131558	74	76	76	Brain_Caudate_basal_ganglia
ENSG00000103549.17	RNF40	-1.08647	-0.2828	0.277271	0.0852731	0.0735562	0.00634531	0.0104388	16	16	16	Brain_Caudate_basal_ganglia
ENSG00000164610.4	RP9	-1.08447	-0.33018	0.278158	0.059455	0.151536	6.25688e-05	0.000240135	9	9	9	Brain_Caudate_basal_ganglia
ENSG00000184672.7	RALYL	-1.08399	-0.142617	0.278371	0.273522	0.0539724	0.0200235	0.0256472	89	91	91	Brain_Caudate_basal_ganglia
ENSG00000145782.8	ATG12	1.08336	0.203426	0.278648	0.140167	0.124946	0.000309145	0.000906866	25	27	27	Brain_Caudate_basal_ganglia
ENSG00000088926.9	F11	-1.07142	-0.405171	0.283982	0.0471981	0.126742	0.000277777	0.000835595	5	5	5	Brain_Caudate_basal_ganglia
ENSG00000185942.7	NKAIN3	-1.05577	-0.191041	0.291072	0.159465	0.12372	0.000332529	0.000965542	32	33	33	Brain_Caudate_basal_ganglia
ENSG00000142599.13	RERE	1.05432	0.256492	0.291737	0.0921288	0.131454	0.000209701	0.000660988	18	18	18	Brain_Caudate_basal_ganglia
ENSG00000254415.3	SIGLEC14	-1.05105	-0.258478	0.293236	0.0988268	0.147524	7.97877e-05	0.000293636	20	20	20	Brain_Caudate_basal_ganglia
ENSG00000198794.7	SCAMP5	-1.04016	-0.178748	0.298265	0.157382	0.140645	0.000120837	0.000415686	33	33	33	Brain_Caudate_basal_ganglia
ENSG00000124588.15	NQO2	-1.02578	-0.167865	0.304995	0.297452	0.34596	1.23727e-10	2.10907e-09	41	41	41	Brain_Caudate_basal_ganglia
ENSG00000162006.5	MSLNL	-1.02426	-0.157274	0.305713	0.214339	0.167547	2.35145e-05	0.000103557	26	26	26	Brain_Caudate_basal_ganglia
ENSG00000083123.10	BCKDHB	1.01676	0.183556	0.309268	0.224513	0.095593	0.00174802	0.00370887	75	76	76	Brain_Caudate_basal_ganglia
ENSG00000187824.4	TMEM220	1.00786	0.139869	0.313523	0.314159	0.37843	9.78109e-12	2.37792e-10	63	63	63	Brain_Caudate_basal_ganglia
ENSG00000184674.8	GSTT1	-0.998692	-0.163429	0.317944	0.20048	0.226864	5.47209e-07	3.78767e-06	50	53	53	Brain_Caudate_basal_ganglia
ENSG00000185262.7	UBALD2	-0.993862	-0.409218	0.32029	0.0402022	0.148075	7.71755e-05	0.000285349	13	13	13	Brain_Caudate_basal_ganglia
ENSG00000196263.3	ZNF471	0.991836	0.260666	0.321278	0.0647986	0.189232	6.10485e-06	3.1549e-05	13	14	14	Brain_Caudate_basal_ganglia
ENSG00000152219.4	ARL14EP	-0.973286	-0.156787	0.330411	0.30162	0.0881646	0.00270081	0.00532131	82	85	85	Brain_Caudate_basal_ganglia
ENSG00000186732.9	MPPED1	0.968665	0.0998388	0.332712	0.590465	0.172209	1.76377e-05	8.05759e-05	113	116	116	Brain_Caudate_basal_ganglia
ENSG00000079332.10	SAR1A	-0.964986	-0.171886	0.334552	0.137187	0.0475915	0.0292238	0.0339905	39	39	39	Brain_Caudate_basal_ganglia
ENSG00000165609.8	NUDT5	0.962978	0.115006	0.335558	0.307915	0.168371	2.23511e-05	9.91987e-05	58	60	60	Brain_Caudate_basal_ganglia
ENSG00000165119.14	HNRNPK	0.939967	0.153677	0.347234	0.133621	0.0463585	0.0314499	0.0359787	53	57	57	Brain_Caudate_basal_ganglia
ENSG00000134463.10	ECHDC3	0.936251	0.132754	0.349144	0.335392	0.37929	9.1296e-12	2.2504e-10	43	43	43	Brain_Caudate_basal_ganglia
ENSG00000064692.14	SNCAIP	0.93527	0.301216	0.349649	0.0434604	0.0492098	0.0265445	0.0314811	14	14	14	Brain_Caudate_basal_ganglia
ENSG00000152382.5	TADA1	-0.933334	-0.160712	0.350648	0.236027	0.132754	0.000194008	0.000619503	49	50	50	Brain_Caudate_basal_ganglia
ENSG00000154781.11	CCDC174	-0.926137	-0.216381	0.354375	0.0918433	0.195957	3.99485e-06	2.16918e-05	12	12	12	Brain_Caudate_basal_ganglia
ENSG00000150893.9	FREM2	-0.919934	-0.144114	0.357607	0.244059	0.380796	8.08986e-12	2.00856e-10	23	24	24	Brain_Caudate_basal_ganglia
ENSG00000223496.1	EXOSC6	0.915113	0.325058	0.360132	0.0458113	0.082912	0.00367211	0.00682676	8	8	8	Brain_Caudate_basal_ganglia
ENSG00000018699.7	TTC27	0.895052	0.146883	0.370759	0.20829	0.205281	2.20825e-06	1.26735e-05	33	34	34	Brain_Caudate_basal_ganglia
ENSG00000186577.7	C6orf1	0.892715	0.231881	0.37201	0.098285	0.0395775	0.0472247	0.0489134	38	38	38	Brain_Caudate_basal_ganglia
ENSG00000221963.5	APOL6	-0.891716	-0.467269	0.372545	0.0198553	0.0437128	0.0368333	0.0405402	10	10	10	Brain_Caudate_basal_ganglia
ENSG00000177868.7	CCDC23	0.890932	0.158106	0.372966	0.151006	0.28863	8.27163e-09	8.99713e-08	12	12	12	Brain_Caudate_basal_ganglia
ENSG00000144451.14	SPAG16	0.881715	0.108906	0.377931	0.474042	0.223181	6.95902e-07	4.65695e-06	110	114	114	Brain_Caudate_basal_ganglia
ENSG00000148143.8	ZNF462	-0.878108	-0.164615	0.379885	0.125138	0.212134	1.42297e-06	8.61395e-06	14	14	14	Brain_Caudate_basal_ganglia
ENSG00000166913.8	YWHAB	0.875221	0.171634	0.381454	0.161085	0.145154	9.20789e-05	0.000329664	46	47	47	Brain_Caudate_basal_ganglia
ENSG00000158158.7	CNNM4	-0.863815	-0.124542	0.387689	0.177987	0.0744402	0.00602567	0.0100319	35	36	36	Brain_Caudate_basal_ganglia
ENSG00000109501.9	WFS1	0.844665	0.154402	0.398298	0.134025	0.156108	4.73794e-05	0.000189866	26	26	26	Brain_Caudate_basal_ganglia
ENSG00000145284.7	SCD5	0.843019	0.285743	0.399218	0.0488725	0.0868005	0.0029252	0.0056729	10	10	10	Brain_Caudate_basal_ganglia
ENSG00000233927.4	RPS28	-0.837183	-0.104288	0.40249	0.397753	0.579491	3.8512e-20	6.59766e-18	13	13	13	Brain_Caudate_basal_ganglia
ENSG00000086232.8	EIF2AK1	0.83366	0.106843	0.404473	0.237767	0.132825	0.00019319	0.000617465	50	52	52	Brain_Caudate_basal_ganglia
ENSG00000140400.10	MAN2C1	-0.83318	-0.160492	0.404743	0.172445	0.287987	8.65566e-09	9.38505e-08	13	13	13	Brain_Caudate_basal_ganglia
ENSG00000236624.4	CCDC163P	0.816221	0.0940855	0.414374	0.388404	0.413641	5.38244e-13	1.79046e-11	39	40	40	Brain_Caudate_basal_ganglia
ENSG00000185519.8	FAM131C	-0.815498	-0.251262	0.414787	0.0594328	0.0417776	0.0413656	0.0443878	17	18	18	Brain_Caudate_basal_ganglia
ENSG00000106809.6	OGN	0.812177	0.147161	0.41669	0.189729	0.126001	0.000290311	0.000867965	41	41	41	Brain_Caudate_basal_ganglia
ENSG00000065268.6	WDR18	0.810779	0.142718	0.417493	0.21437	0.37326	1.47729e-11	3.40002e-10	18	18	18	Brain_Caudate_basal_ganglia
ENSG00000101190.8	TCFL5	0.808163	0.269221	0.418997	0.0534586	0.151559	6.24806e-05	0.000240135	9	9	9	Brain_Caudate_basal_ganglia
ENSG00000186806.5	VSIG10L	-0.8073	-0.080485	0.419493	0.433325	0.110146	0.000742871	0.00184843	91	95	95	Brain_Caudate_basal_ganglia
ENSG00000144043.7	TEX261	0.796145	0.318535	0.425948	0.0404054	0.0616635	0.0127333	0.0180953	14	14	14	Brain_Caudate_basal_ganglia
ENSG00000145907.10	G3BP1	0.792584	0.167343	0.42802	0.146435	0.0391346	0.0485047	0.0499822	37	39	39	Brain_Caudate_basal_ganglia
ENSG00000153113.19	CAST	-0.779427	-0.163337	0.435728	0.145644	0.21517	1.17007e-06	7.23643e-06	15	15	15	Brain_Caudate_basal_ganglia
ENSG00000162755.9	KLHDC9	-0.773837	-4.58663	0.439027	0.000156826	0.0404983	0.0446744	0.047056	5	5	5	Brain_Caudate_basal_ganglia
ENSG00000178226.6	PRSS36	-0.773784	-0.147302	0.439058	0.137309	0.200329	3.02768e-06	1.68678e-05	13	13	13	Brain_Caudate_basal_ganglia
ENSG00000134779.10	TPGS2	-0.762913	-0.117424	0.445515	0.134848	0.113617	0.000605234	0.0015698	29	29	29	Brain_Caudate_basal_ganglia
ENSG00000005075.11	POLR2J	-0.761705	-0.12589	0.446236	0.307206	0.215547	1.14192e-06	7.1008e-06	35	36	36	Brain_Caudate_basal_ganglia
ENSG00000112486.10	CCR6	0.758506	0.155654	0.448148	0.105662	0.064699	0.0106564	0.0157446	39	39	39	Brain_Caudate_basal_ganglia
ENSG00000185585.15	OLFML2A	-0.755871	-0.23497	0.449726	0.0644638	0.0578757	0.0159082	0.0214338	15	15	15	Brain_Caudate_basal_ganglia
ENSG00000054356.9	PTPRN	0.755706	0.400001	0.449826	0.023883	0.0891438	0.00255039	0.00509526	3	3	3	Brain_Caudate_basal_ganglia
ENSG00000141314.8	RHBDL3	0.753138	0.165381	0.451367	0.110513	0.0478831	0.0287213	0.0335404	25	26	26	Brain_Caudate_basal_ganglia
ENSG00000153714.5	LURAP1L	0.743333	0.18283	0.45728	0.0941865	0.22792	5.10664e-07	3.5635e-06	13	13	13	Brain_Caudate_basal_ganglia
ENSG00000030110.8	BAK1	-0.722562	-0.240943	0.469949	0.0617874	0.0620934	0.012416	0.0177474	18	18	18	Brain_Caudate_basal_ganglia
ENSG00000099977.9	DDT	-0.714045	-0.176835	0.475199	0.0839473	0.101654	0.00122474	0.00276984	19	22	22	Brain_Caudate_basal_ganglia
ENSG00000218537.1	AP000350.4	-0.708187	-0.114377	0.478829	0.285124	0.352106	7.72518e-11	1.41544e-09	48	50	50	Brain_Caudate_basal_ganglia
ENSG00000053372.4	MRTO4	-0.708078	-0.167118	0.478897	0.129541	0.132141	0.000201261	0.000637319	24	24	24	Brain_Caudate_basal_ganglia
ENSG00000014138.4	POLA2	-0.706169	-0.183439	0.480083	0.081865	0.102906	0.00113785	0.00260776	13	13	13	Brain_Caudate_basal_ganglia
ENSG00000143376.8	SNX27	0.705645	0.0918281	0.480409	0.273888	0.0722725	0.00684	0.0110965	44	44	44	Brain_Caudate_basal_ganglia
ENSG00000148719.10	DNAJB12	-0.70414	-0.519042	0.481345	0.0104373	0.0402198	0.0454304	0.0475799	2	2	2	Brain_Caudate_basal_ganglia
ENSG00000136457.5	CHAD	0.701598	0.114897	0.48293	0.19302	0.218934	9.1711e-07	5.89546e-06	28	28	28	Brain_Caudate_basal_ganglia
ENSG00000157322.12	CLEC18A	0.698903	0.138639	0.484613	0.130081	0.256689	7.51779e-08	6.53758e-07	13	13	13	Brain_Caudate_basal_ganglia
ENSG00000005471.11	ABCB4	-0.698017	-0.153963	0.485166	0.112306	0.125375	0.000301338	0.000891598	25	26	26	Brain_Caudate_basal_ganglia
ENSG00000142082.10	SIRT3	-0.682136	-0.101624	0.495153	0.266726	0.260257	5.9007e-08	5.2513e-07	52	52	52	Brain_Caudate_basal_ganglia
ENSG00000180398.7	MCFD2	0.676564	0.185259	0.498683	0.100566	0.10589	0.000954635	0.00226044	16	16	16	Brain_Caudate_basal_ganglia
ENSG00000146535.9	GNA12	-0.675059	-0.132113	0.499638	0.125824	0.127016	0.00027328	0.00082424	29	29	29	Brain_Caudate_basal_ganglia
ENSG00000146540.10	C7orf50	-0.662864	-0.197224	0.507418	0.141011	0.15777	4.28137e-05	0.000175039	20	22	22	Brain_Caudate_basal_ganglia
ENSG00000234906.4	APOC2	-0.661463	-0.119987	0.508316	0.183543	0.279959	1.51929e-08	1.57266e-07	31	31	31	Brain_Caudate_basal_ganglia
ENSG00000185860.9	C1orf110	-0.645415	-0.117582	0.518659	0.401868	0.126483	0.000282105	0.000846384	86	88	88	Brain_Caudate_basal_ganglia
ENSG00000103226.13	NOMO3	0.638137	0.052854	0.523384	0.539315	0.208656	1.77931e-06	1.0457e-05	84	87	87	Brain_Caudate_basal_ganglia
ENSG00000167766.14	ZNF83	-0.637832	-0.197078	0.523583	0.0643025	0.167018	2.42931e-05	0.000106079	6	6	6	Brain_Caudate_basal_ganglia
ENSG00000109917.6	ZNF259	-0.637075	-0.0660421	0.524076	0.430332	0.147542	7.9702e-05	0.000293636	93	93	93	Brain_Caudate_basal_ganglia
ENSG00000197362.9	ZNF786	-0.629441	-0.120568	0.52906	0.215834	0.229139	4.71443e-07	3.32366e-06	40	42	42	Brain_Caudate_basal_ganglia
ENSG00000165502.6	RPL36AL	0.627814	0.160814	0.530126	0.0910059	0.158066	4.20466e-05	0.000172325	5	5	5	Brain_Caudate_basal_ganglia
ENSG00000198464.9	ZNF480	-0.62538	-0.147567	0.531721	0.076211	0.0977173	0.00154326	0.00334238	13	13	13	Brain_Caudate_basal_ganglia
ENSG00000257949.2	TEN1	-0.604129	-0.145415	0.545758	0.0896224	0.147788	7.85258e-05	0.000289927	9	9	9	Brain_Caudate_basal_ganglia
ENSG00000020922.8	MRE11A	0.597862	0.0956278	0.549932	0.218423	0.241621	2.06711e-07	1.61701e-06	46	46	46	Brain_Caudate_basal_ganglia
ENSG00000108384.10	RAD51C	-0.597601	-0.214675	0.550106	0.0779636	0.0409283	0.0435327	0.0461092	42	44	44	Brain_Caudate_basal_ganglia
ENSG00000188372.10	ZP3	0.594506	0.0809625	0.552174	0.29197	0.410085	7.26812e-13	2.32735e-11	21	21	21	Brain_Caudate_basal_ganglia
ENSG00000198842.5	DUSP27	-0.594412	-0.361832	0.552237	0.0169117	0.0604563	0.0136687	0.0190193	7	7	7	Brain_Caudate_basal_ganglia
ENSG00000141560.10	FN3KRP	0.594392	0.0953746	0.55225	0.24331	0.286964	9.30191e-09	1.00223e-07	32	33	33	Brain_Caudate_basal_ganglia
ENSG00000196757.3	ZNF700	0.587162	0.0922831	0.557095	0.0727236	0.0537461	0.0202928	0.0258472	26	26	26	Brain_Caudate_basal_ganglia
ENSG00000214530.3	STARD10	0.576406	0.134615	0.564341	0.111545	0.194266	4.44585e-06	2.37893e-05	22	22	22	Brain_Caudate_basal_ganglia
ENSG00000106991.9	ENG	0.571874	0.231078	0.567407	0.0216048	0.0417904	0.0413337	0.0443675	3	3	3	Brain_Caudate_basal_ganglia
ENSG00000145990.6	GFOD1	0.571869	0.0998927	0.567411	0.114792	0.0451413	0.0338185	0.0380282	40	41	41	Brain_Caudate_basal_ganglia
ENSG00000123094.11	RASSF8	-0.571459	-0.082833	0.567689	0.18011	0.039248	0.0481737	0.0497459	51	54	54	Brain_Caudate_basal_ganglia
ENSG00000140043.7	PTGR2	0.57033	0.0888816	0.568454	0.211057	0.33911	2.08109e-10	3.34478e-09	24	24	24	Brain_Caudate_basal_ganglia
ENSG00000100503.19	NIN	0.567355	3.22085	0.570473	0.000165934	0.0506533	0.0243666	0.0296263	2	2	2	Brain_Caudate_basal_ganglia
ENSG00000101307.11	SIRPB1	-0.565037	-0.12813	0.572048	0.145214	0.0661077	0.00981198	0.0147767	45	45	45	Brain_Caudate_basal_ganglia
ENSG00000170074.15	FAM153A	0.56489	0.109562	0.572148	0.107428	0.270884	2.85009e-08	2.76893e-07	6	6	6	Brain_Caudate_basal_ganglia
ENSG00000213402.2	PTPRCAP	-0.561847	-0.126723	0.57422	0.126682	0.235849	3.03093e-07	2.26249e-06	12	12	12	Brain_Caudate_basal_ganglia
ENSG00000176834.9	VSIG10	0.561647	0.122202	0.574356	0.0783884	0.0853695	0.00318058	0.00607445	23	24	24	Brain_Caudate_basal_ganglia
ENSG00000135318.7	NT5E	0.558932	0.209335	0.576208	0.0402463	0.0726357	0.00669623	0.0108942	12	12	12	Brain_Caudate_basal_ganglia
ENSG00000104361.5	NIPAL2	-0.558909	-0.0889675	0.576224	0.230242	0.18272	9.18003e-06	4.48054e-05	42	42	42	Brain_Caudate_basal_ganglia
ENSG00000204764.8	RANBP17	0.557241	0.0947838	0.577363	0.177298	0.170716	1.93419e-05	8.73135e-05	43	43	43	Brain_Caudate_basal_ganglia
ENSG00000132432.9	SEC61G	-0.554374	-0.12231	0.579323	0.105649	0.116379	0.000514005	0.00138562	37	37	37	Brain_Caudate_basal_ganglia
ENSG00000037637.6	FBXO42	0.552352	0.219433	0.580707	0.0330199	0.0784429	0.0047685	0.00840012	16	18	18	Brain_Caudate_basal_ganglia
ENSG00000137124.6	ALDH1B1	-0.543203	-0.255454	0.58699	0.0338841	0.1278	0.000260806	0.000793686	3	3	3	Brain_Caudate_basal_ganglia
ENSG00000136881.7	BAAT	-0.540334	-0.0754284	0.588967	0.333167	0.218941	9.16734e-07	5.89546e-06	71	75	75	Brain_Caudate_basal_ganglia
ENSG00000198863.3	RUNDC1	0.539561	2.76035	0.5895	0.000103959	0.0439986	0.0362088	0.0400716	1	1	1	Brain_Caudate_basal_ganglia
ENSG00000144218.14	AFF3	-0.538346	-0.140084	0.590338	0.120504	0.0705345	0.00757198	0.0120166	28	28	28	Brain_Caudate_basal_ganglia
ENSG00000169914.5	OTUD3	-0.51916	-0.0846787	0.603649	0.134363	0.307012	2.22789e-09	2.76572e-08	13	13	13	Brain_Caudate_basal_ganglia
ENSG00000171928.9	TVP23B	0.51706	0.14689	0.605114	0.0586623	0.0803491	0.00426569	0.00770452	9	9	9	Brain_Caudate_basal_ganglia
ENSG00000115944.10	COX7A2L	0.513505	0.103509	0.607598	0.131708	0.246203	1.52268e-07	1.23629e-06	25	25	25	Brain_Caudate_basal_ganglia
ENSG00000042286.10	AIFM2	0.504826	0.159277	0.613681	0.0461342	0.0618044	0.0126283	0.0180059	14	15	15	Brain_Caudate_basal_ganglia
ENSG00000164346.5	NSA2	0.504805	0.0640885	0.613696	0.341619	0.569707	1.19841e-19	1.71087e-17	19	19	19	Brain_Caudate_basal_ganglia
ENSG00000183060.11	LYSMD4	-0.500598	-0.102698	0.616654	0.136953	0.242698	1.92404e-07	1.51849e-06	14	14	14	Brain_Caudate_basal_ganglia
ENSG00000241837.2	ATP5O	0.492556	0.0869406	0.622326	0.179908	0.0848723	0.00327442	0.00622592	29	29	29	Brain_Caudate_basal_ganglia
ENSG00000187145.10	MRPS21	-0.491364	-0.143748	0.623169	0.0486493	0.0849279	0.0032638	0.00620917	11	12	12	Brain_Caudate_basal_ganglia
ENSG00000142606.11	MMEL1	0.488754	0.209897	0.625016	0.0370426	0.161129	3.4868e-05	0.000144985	21	23	23	Brain_Caudate_basal_ganglia
ENSG00000068784.8	SRBD1	0.486622	0.117737	0.626527	0.0781473	0.0822283	0.00382189	0.00705543	27	27	27	Brain_Caudate_basal_ganglia
ENSG00000090238.7	YPEL3	-0.481885	-0.150748	0.629888	0.0639881	0.0678566	0.00885674	0.013658	10	12	12	Brain_Caudate_basal_ganglia
ENSG00000073331.13	ALPK1	-0.479235	-0.110762	0.631771	0.0839978	0.0533787	0.0207381	0.0262485	17	17	17	Brain_Caudate_basal_ganglia
ENSG00000132681.12	ATP1A4	0.475439	0.0678622	0.634474	0.24192	0.337825	2.29292e-10	3.65405e-09	23	23	23	Brain_Caudate_basal_ganglia
ENSG00000099330.4	OCEL1	0.47399	0.0930953	0.635507	0.221824	0.142747	0.00010647	0.000374919	41	41	41	Brain_Caudate_basal_ganglia
ENSG00000196072.7	BLOC1S2	0.468365	0.0786905	0.639524	0.227267	0.397647	2.05031e-12	6.00423e-11	12	12	12	Brain_Caudate_basal_ganglia
ENSG00000118420.12	UBE3D	-0.468353	-0.110206	0.639532	0.104034	0.149869	6.92261e-05	0.000261797	13	13	13	Brain_Caudate_basal_ganglia
ENSG00000048162.15	NOP16	-0.461905	-0.188183	0.64415	0.246839	0.0912391	0.00225599	0.004601	53	54	54	Brain_Caudate_basal_ganglia
ENSG00000177679.14	SRRM3	0.459048	0.583656	0.6462	0.00158134	0.0518572	0.0226901	0.0281127	1	1	1	Brain_Caudate_basal_ganglia
ENSG00000182093.10	WRB	0.446828	0.130035	0.654999	0.104189	0.0514821	0.0231994	0.0285516	29	29	29	Brain_Caudate_basal_ganglia
ENSG00000136868.9	SLC31A1	0.444199	0.0386444	0.656899	0.804444	0.110857	0.000712366	0.00179135	148	151	151	Brain_Caudate_basal_ganglia
ENSG00000037042.8	TUBG2	0.43743	0.149106	0.661799	0.27719	0.353868	6.74417e-11	1.26908e-09	20	20	20	Brain_Caudate_basal_ganglia
ENSG00000165695.5	AK8	0.435009	0.143129	0.663556	0.0654523	0.146658	8.40795e-05	0.000307122	10	10	10	Brain_Caudate_basal_ganglia
ENSG00000067208.10	EVI5	0.4332	0.142126	0.664869	0.0309863	0.0844454	0.00335719	0.00635158	6	7	7	Brain_Caudate_basal_ganglia
ENSG00000142459.4	EVI5L	-0.429823	-0.201435	0.667325	0.0223595	0.0790006	0.00461554	0.00820263	5	5	5	Brain_Caudate_basal_ganglia
ENSG00000105136.15	ZNF419	0.428055	0.0919313	0.668611	0.143054	0.231633	4.0022e-07	2.89909e-06	27	27	27	Brain_Caudate_basal_ganglia
ENSG00000101104.8	PABPC1L	0.420205	0.0638507	0.674336	0.537486	0.333652	3.13799e-10	4.865e-09	86	88	88	Brain_Caudate_basal_ganglia
ENSG00000166971.12	AKTIP	-0.418432	-0.0736576	0.675631	0.225173	0.145765	8.87411e-05	0.000322089	40	41	41	Brain_Caudate_basal_ganglia
ENSG00000111962.7	UST	-0.418097	-0.041909	0.675876	0.381897	0.154556	5.20767e-05	0.000206277	76	77	77	Brain_Caudate_basal_ganglia
ENSG00000120071.8	KANSL1	0.396201	0.0709222	0.691957	0.243797	0.181184	1.01033e-05	4.88247e-05	46	47	47	Brain_Caudate_basal_ganglia
ENSG00000189410.7	SH2D5	0.393656	2.26409	0.693835	0.000157951	0.0859475	0.00307486	0.00591541	3	3	3	Brain_Caudate_basal_ganglia
ENSG00000124701.5	APOBEC2	-0.379312	-0.0416328	0.704456	0.381353	0.0937873	0.00194318	0.00404489	78	79	79	Brain_Caudate_basal_ganglia
ENSG00000133878.4	DUSP26	-0.378176	-1.34816	0.7053	0.000397845	0.0675879	0.00899722	0.0137929	1	1	1	Brain_Caudate_basal_ganglia
ENSG00000130304.12	SLC27A1	0.369533	0.128883	0.71173	0.0506731	0.0454218	0.0332568	0.0375197	12	12	12	Brain_Caudate_basal_ganglia
ENSG00000023191.12	RNH1	0.367631	0.0437233	0.713148	0.29533	0.101562	0.00123138	0.0027753	55	55	55	Brain_Caudate_basal_ganglia
ENSG00000214517.4	PPME1	-0.358852	-0.0657688	0.719705	0.18384	0.0558296	0.0179456	0.0236215	56	60	60	Brain_Caudate_basal_ganglia
ENSG00000169047.5	IRS1	0.354586	0.205883	0.7229	0.0131443	0.0482814	0.0280493	0.0328788	1	1	1	Brain_Caudate_basal_ganglia
ENSG00000242247.6	ARFGAP3	0.351983	0.0541849	0.724851	0.0753931	0.143672	0.000100698	0.000356059	12	13	13	Brain_Caudate_basal_ganglia
ENSG00000176903.3	PNMA1	0.348414	0.224651	0.727529	0.0213579	0.0475931	0.029221	0.0339905	8	8	8	Brain_Caudate_basal_ganglia
ENSG00000104870.8	FCGRT	0.347325	0.15569	0.728347	0.0581023	0.0566777	0.0170708	0.0226528	18	18	18	Brain_Caudate_basal_ganglia
ENSG00000197114.7	ZGPAT	-0.346191	-0.0551868	0.729199	0.218791	0.0681988	0.00868109	0.0134572	39	42	42	Brain_Caudate_basal_ganglia
ENSG00000011105.7	TSPAN9	0.344482	0.113626	0.730484	0.113569	0.0455518	0.0329998	0.0372741	29	29	29	Brain_Caudate_basal_ganglia
ENSG00000004468.8	CD38	0.343774	0.0779329	0.731017	0.113981	0.210547	1.57593e-06	9.43985e-06	12	12	12	Brain_Caudate_basal_ganglia
ENSG00000136856.13	SLC2A8	0.34127	0.0618994	0.7329	0.110877	0.254372	8.79314e-08	7.53139e-07	5	5	5	Brain_Caudate_basal_ganglia
ENSG00000166965.8	RCCD1	-0.334778	-0.0719851	0.737792	0.12269	0.251171	1.0911e-07	9.16283e-07	13	14	14	Brain_Caudate_basal_ganglia
ENSG00000160325.10	CACFD1	0.319517	0.0451099	0.749334	0.272715	0.102267	0.00118145	0.00269149	47	48	48	Brain_Caudate_basal_ganglia
ENSG00000196118.7	C16orf93	0.317439	0.069773	0.750911	0.117324	0.0497397	0.0257228	0.0308268	36	40	40	Brain_Caudate_basal_ganglia
ENSG00000133247.9	SUV420H2	0.30728	0.102011	0.75863	0.06801	0.051697	0.0229062	0.0282314	17	18	18	Brain_Caudate_basal_ganglia
ENSG00000197020.6	ZNF100	0.306838	0.0397997	0.758967	0.338912	0.386468	5.11723e-12	1.30844e-10	32	33	33	Brain_Caudate_basal_ganglia
ENSG00000215012.4	C22orf29	0.304704	0.0620274	0.760592	0.155655	0.254212	8.88903e-08	7.55741e-07	15	15	15	Brain_Caudate_basal_ganglia
ENSG00000257017.4	HP	0.299877	0.0863898	0.764271	0.0611547	0.141376	0.000115641	0.000401844	4	4	4	Brain_Caudate_basal_ganglia
ENSG00000196502.7	SULT1A1	0.297526	0.104147	0.766065	0.0427931	0.10556	0.000973362	0.00230001	13	14	14	Brain_Caudate_basal_ganglia
ENSG00000171045.10	TSNARE1	-0.290748	-0.0664732	0.771244	0.0949237	0.124713	0.000313462	0.000917956	20	20	20	Brain_Caudate_basal_ganglia
ENSG00000158246.7	FAM46B	-0.290173	0.203969	0.771684	0.540087	0.12119	0.000386459	0.00109071	94	97	97	Brain_Caudate_basal_ganglia
ENSG00000182986.8	ZNF320	-0.290008	-0.0563211	0.77181	0.255758	0.23848	2.54653e-07	1.93462e-06	42	44	44	Brain_Caudate_basal_ganglia
ENSG00000137992.10	DBT	0.282753	0.0402848	0.777366	0.209818	0.121985	0.000368632	0.00104816	40	41	41	Brain_Caudate_basal_ganglia
ENSG00000140750.12	ARHGAP17	0.2723	0.0464464	0.785391	0.379355	0.0536287	0.0204341	0.0259885	83	85	85	Brain_Caudate_basal_ganglia
ENSG00000163110.10	PDLIM5	-0.268092	-0.0892256	0.788628	0.0489749	0.0592399	0.0146816	0.0200812	12	12	12	Brain_Caudate_basal_ganglia
ENSG00000068654.11	POLR1A	-0.266423	-0.0847118	0.789914	0.28806	0.130323	0.000224358	0.000699467	70	71	71	Brain_Caudate_basal_ganglia
ENSG00000161381.9	PLXDC1	-0.259709	-0.0294624	0.795088	0.255496	0.0545906	0.019306	0.024952	51	52	52	Brain_Caudate_basal_ganglia
ENSG00000120833.9	SOCS2	0.255137	0.04555	0.798617	0.152203	0.162616	3.18336e-05	0.000133339	23	23	23	Brain_Caudate_basal_ganglia
ENSG00000162994.11	CLHC1	0.252669	0.048119	0.800524	0.12031	0.290289	7.35788e-09	8.08019e-08	7	7	7	Brain_Caudate_basal_ganglia
ENSG00000135045.6	C9orf40	-0.244585	-0.0382346	0.806778	0.201975	0.0773325	0.00508829	0.00886321	47	48	48	Brain_Caudate_basal_ganglia
ENSG00000185774.10	KCNIP4	0.235705	0.0334366	0.813661	0.490943	0.230196	4.39859e-07	3.11869e-06	88	88	88	Brain_Caudate_basal_ganglia
ENSG00000169515.5	CCDC8	0.225909	0.0381983	0.821272	0.0896328	0.155909	4.79577e-05	0.000191406	11	11	11	Brain_Caudate_basal_ganglia
ENSG00000122481.12	RWDD3	0.225898	0.106225	0.821281	0.0322658	0.0832018	0.00361043	0.00673035	13	13	13	Brain_Caudate_basal_ganglia
ENSG00000075711.16	DLG1	0.220231	0.0765312	0.825691	0.0786689	0.0505703	0.0244867	0.0297301	20	21	21	Brain_Caudate_basal_ganglia
ENSG00000071794.11	HLTF	0.217819	0.00833198	0.82757	0.125229	0.0926604	0.0020758	0.00428708	29	29	29	Brain_Caudate_basal_ganglia
ENSG00000166199.8	ALKBH3	0.205104	-0.00438542	0.837491	0.768006	0.390968	3.54813e-12	9.42397e-11	110	114	114	Brain_Caudate_basal_ganglia
ENSG00000074219.9	TEAD2	-0.205083	-0.0391898	0.837507	0.149799	0.156645	4.58536e-05	0.000184832	40	41	41	Brain_Caudate_basal_ganglia
ENSG00000122687.13	FTSJ2	-0.204298	-0.0679204	0.83812	0.0885069	0.153087	5.69418e-05	0.000223481	21	22	22	Brain_Caudate_basal_ganglia
ENSG00000239672.3	NME1	0.197935	-0.118259	0.843096	0.416489	0.245101	1.6391e-07	1.32453e-06	63	63	63	Brain_Caudate_basal_ganglia
ENSG00000115616.2	SLC9A2	-0.190905	-1.26999	0.8486	0.000119268	0.0572925	0.0164638	0.0219579	1	1	1	Brain_Caudate_basal_ganglia
ENSG00000140406.2	MESDC1	-0.180492	0.00586105	0.856767	0.395367	0.163284	3.05554e-05	0.000128614	64	65	65	Brain_Caudate_basal_ganglia
ENSG00000177042.10	TMEM80	0.17135	0.008056	0.863949	0.334255	0.364399	2.973e-11	6.40041e-10	32	32	32	Brain_Caudate_basal_ganglia
ENSG00000134152.6	KATNBL1	0.169505	0.0569004	0.8654	0.169783	0.103653	0.00108897	0.00252274	53	53	53	Brain_Caudate_basal_ganglia
ENSG00000145214.9	DGKQ	-0.165937	-0.0502466	0.868207	0.0930655	0.0598223	0.0141876	0.0195695	19	19	19	Brain_Caudate_basal_ganglia
ENSG00000183520.7	UTP11L	-0.159072	-0.0614176	0.873612	0.071047	0.049837	0.0255748	0.0307462	16	16	16	Brain_Caudate_basal_ganglia
ENSG00000111671.5	SPSB2	0.156737	0.0358118	0.875452	0.127904	0.296047	4.89105e-09	5.64247e-08	8	8	8	Brain_Caudate_basal_ganglia
ENSG00000234127.4	TRIM26	0.156289	0.0347185	0.875805	0.0812944	0.0478895	0.0287104	0.033539	16	16	16	Brain_Caudate_basal_ganglia
ENSG00000134265.8	NAPG	0.153498	0.0288784	0.878006	0.222043	0.27471	2.18799e-08	2.19201e-07	34	34	34	Brain_Caudate_basal_ganglia
ENSG00000157578.9	LCA5L	0.152597	0.0260655	0.878716	0.167764	0.35707	5.26467e-11	1.03076e-09	14	14	14	Brain_Caudate_basal_ganglia
ENSG00000113812.9	ACTR8	0.142709	0.00676913	0.88652	0.69498	0.324764	6.08342e-10	8.57759e-09	110	110	110	Brain_Caudate_basal_ganglia
ENSG00000112357.8	PEX7	-0.137204	-0.0298695	0.890869	0.270983	0.281876	1.32898e-08	1.4054e-07	41	41	41	Brain_Caudate_basal_ganglia
ENSG00000110871.10	COQ5	-0.13594	-0.0362364	0.891869	0.0534677	0.105175	0.000995683	0.00234306	26	26	26	Brain_Caudate_basal_ganglia
ENSG00000225190.4	PLEKHM1	-0.134402	0.0538328	0.893085	0.108088	0.0396693	0.0469639	0.0487315	22	23	23	Brain_Caudate_basal_ganglia
ENSG00000244482.5	LILRA6	0.131816	0.0215583	0.89513	0.1999	0.122441	0.000358782	0.00102355	44	45	45	Brain_Caudate_basal_ganglia
ENSG00000011260.9	UTP18	-0.127084	0.10264	0.898874	0.0802378	0.143968	9.89115e-05	0.000350827	14	15	15	Brain_Caudate_basal_ganglia
ENSG00000136010.9	ALDH1L2	-0.121851	-0.0392847	0.903017	0.124846	0.0677617	0.00890612	0.01369	45	45	45	Brain_Caudate_basal_ganglia
ENSG00000147869.4	CER1	0.10995	0.039724	0.912449	0.0573381	0.0844091	0.00336433	0.00636156	18	18	18	Brain_Caudate_basal_ganglia
ENSG00000103671.5	TRIP4	-0.104664	-0.0112629	0.916642	0.0494331	0.0652652	0.0103085	0.0153232	10	10	10	Brain_Caudate_basal_ganglia
ENSG00000162086.10	ZNF75A	0.103953	0.00468525	0.917207	0.283115	0.123498	0.000336941	0.000975046	49	49	49	Brain_Caudate_basal_ganglia
ENSG00000197375.8	SLC22A5	0.0868149	0.053241	0.930819	0.151739	0.180636	1.04545e-05	5.01682e-05	25	26	26	Brain_Caudate_basal_ganglia
ENSG00000049245.8	VAMP3	-0.0758343	-0.00141963	0.939551	0.0526046	0.0401912	0.0455088	0.0476256	19	20	20	Brain_Caudate_basal_ganglia
ENSG00000177984.6	LCN15	0.0741772	0.0119343	0.940869	0.294047	0.331386	3.71767e-10	5.61136e-09	30	30	30	Brain_Caudate_basal_ganglia
ENSG00000115255.6	REEP6	0.0713041	0.044838	0.943156	0.107604	0.0556283	0.0181598	0.0238028	26	27	27	Brain_Caudate_basal_ganglia
ENSG00000011590.9	ZBTB32	0.0618008	0.00952046	0.950721	0.54258	0.117193	0.000489818	0.00132984	105	111	111	Brain_Caudate_basal_ganglia
ENSG00000206344.6	HCG27	-0.0527015	-0.0328283	0.95797	0.209666	0.306609	2.2936e-09	2.83702e-08	40	42	42	Brain_Caudate_basal_ganglia
ENSG00000122550.13	KLHL7	-0.0503469	-0.0268022	0.959846	0.0801155	0.0789307	0.00463444	0.00821891	42	43	43	Brain_Caudate_basal_ganglia
ENSG00000116221.11	MRPL37	-0.0469577	-0.0136278	0.962547	0.05732	0.0792399	0.00455142	0.00811789	27	27	27	Brain_Caudate_basal_ganglia
ENSG00000133216.12	EPHB2	0.0424003	-0.0071183	0.96618	0.235837	0.264149	4.52526e-08	4.13462e-07	27	28	28	Brain_Caudate_basal_ganglia
ENSG00000167720.8	SRR	-0.0373562	-0.00111744	0.970201	0.11335	0.154286	5.294e-05	0.000209213	21	21	21	Brain_Caudate_basal_ganglia
ENSG00000069275.12	NUCKS1	0.0362384	0.0283487	0.971092	0.060808	0.135384	0.000165736	0.000544087	7	7	7	Brain_Caudate_basal_ganglia
ENSG00000250506.2	CDK3	0.0355854	0.012775	0.971613	0.283161	0.26663	3.81817e-08	3.55493e-07	30	30	30	Brain_Caudate_basal_ganglia
ENSG00000161328.10	LRRC56	0.0321219	0.00716492	0.974375	0.0689335	0.085554	0.00314644	0.00602268	21	21	21	Brain_Caudate_basal_ganglia
ENSG00000162669.11	HFM1	0.031703	0.0021197	0.974709	0.333643	0.156995	4.48868e-05	0.000181894	70	72	72	Brain_Caudate_basal_ganglia
ENSG00000142233.7	NTN5	-0.0259409	-0.00164954	0.979304	0.0671221	0.112848	0.00063335	0.0016327	22	22	22	Brain_Caudate_basal_ganglia
ENSG00000140323.4	DISP2	-0.0245512	-0.00520562	0.980413	0.164361	0.307843	2.098e-09	2.62349e-08	5	5	5	Brain_Caudate_basal_ganglia
ENSG00000197360.5	ZNF98	0.0230729	0.0210649	0.981592	0.172733	0.0700525	0.00778854	0.0122976	32	34	34	Brain_Caudate_basal_ganglia
ENSG00000143199.13	ADCY10	-0.0195779	0.00523042	0.98438	0.279799	0.154459	5.23837e-05	0.000207253	52	52	52	Brain_Caudate_basal_ganglia
ENSG00000198756.6	COLGALT2	-0.00985516	-0.00155293	0.992137	0.0887351	0.162727	3.16179e-05	0.000132597	10	10	10	Brain_Caudate_basal_ganglia
ENSG00000169783.8	LINGO1	0.00561349	-0.00829624	0.995521	0.151003	0.119173	0.000435578	0.00120626	28	29	29	Brain_Caudate_basal_ganglia
ENSG00000102858.8	MGRN1	0.00340711	-0.000527543	0.997282	0.261984	0.395319	2.48389e-12	6.91912e-11	18	18	18	Brain_Caudate_basal_ganglia
ENSG00000122085.12	MTERFD2	-0.00254618	-0.00892527	0.997968	0.0686234	0.0971941	0.00159135	0.00343136	12	12	12	Brain_Caudate_basal_ganglia
ENSG00000147912.8	FBXO10	0.000793807	0.00689065	0.999367	0.830737	0.128748	0.000246467	0.000757368	136	138	138	Brain_Caudate_basal_ganglia
ENSG00000137871.15	ZNF280D	-2.52088	-0.712766	0.0117061	0.0895523	0.056778	0.0245343	0.023668	26	26	26	Brain_Cerebellar_Hemisphere
ENSG00000177030.12	DEAF1	2.51621	0.533331	0.0118626	0.0982004	0.119222	0.00092003	0.00159196	21	21	21	Brain_Cerebellar_Hemisphere
ENSG00000075711.16	DLG1	-2.50376	-0.354014	0.0122881	0.298866	0.215432	4.61777e-06	1.63135e-05	47	47	47	Brain_Cerebellar_Hemisphere
ENSG00000196118.7	C16orf93	2.35291	0.391021	0.0186269	0.219466	0.138141	0.000335578	0.000667401	34	36	36	Brain_Cerebellar_Hemisphere
ENSG00000145390.7	USP53	2.21305	0.539567	0.0268939	0.142525	0.101323	0.00236582	0.00353872	26	26	26	Brain_Cerebellar_Hemisphere
ENSG00000110768.7	GTF2H1	2.18625	0.801014	0.0287975	0.0374735	0.081087	0.00683743	0.00846957	6	6	6	Brain_Cerebellar_Hemisphere
ENSG00000186575.13	NF2	-2.076	-0.33763	0.0378939	0.149855	0.0904167	0.00419366	0.00563447	30	30	30	Brain_Cerebellar_Hemisphere
ENSG00000162086.10	ZNF75A	2.07586	0.161825	0.0379067	0.812896	0.221181	3.31341e-06	1.22284e-05	97	97	97	Brain_Cerebellar_Hemisphere
ENSG00000137275.9	RIPK1	-2.06436	-0.337426	0.0389833	0.235734	0.252381	5.26706e-07	2.54039e-06	28	28	28	Brain_Cerebellar_Hemisphere
ENSG00000156299.8	TIAM1	2.0631	0.622877	0.0391028	0.0443876	0.0516909	0.0321372	0.0295244	9	9	9	Brain_Cerebellar_Hemisphere
ENSG00000163131.6	CTSS	-2.04109	-0.885962	0.0412419	0.0321346	0.0490181	0.0370592	0.0328836	8	9	9	Brain_Cerebellar_Hemisphere
ENSG00000166140.13	ZFYVE19	-2.03533	-0.646024	0.0418176	0.0550525	0.134366	0.000410796	0.000791114	10	10	10	Brain_Cerebellar_Hemisphere
ENSG00000139746.11	RBM26	-2.02873	-0.452048	0.0424861	0.104348	0.115509	0.00111988	0.00188709	56	57	57	Brain_Cerebellar_Hemisphere
ENSG00000242485.1	MRPL20	-2.02765	-0.549179	0.0425959	0.11617	0.167943	6.65999e-05	0.000166726	13	13	13	Brain_Cerebellar_Hemisphere
ENSG00000198464.9	ZNF480	1.95343	0.384804	0.0507682	0.136466	0.149214	0.000184843	0.000395708	25	27	27	Brain_Cerebellar_Hemisphere
ENSG00000235878.4	AP001468.1	1.85305	0.419325	0.0638753	0.105572	0.143268	0.000254765	0.000523817	15	16	16	Brain_Cerebellar_Hemisphere
ENSG00000186115.8	CYP4F2	1.83596	0.644148	0.0663633	0.0394498	0.0940477	0.00346656	0.00481831	5	5	5	Brain_Cerebellar_Hemisphere
ENSG00000189269.8	C22orf43	-1.82554	-0.244896	0.0679193	0.33768	0.426803	3.94208e-12	7.51583e-11	21	22	22	Brain_Cerebellar_Hemisphere
ENSG00000183426.11	NPIPA1	1.81262	0.36825	0.0698899	0.104838	0.157495	0.000117932	0.000271209	11	12	12	Brain_Cerebellar_Hemisphere
ENSG00000149679.7	CABLES2	1.79274	0.374557	0.0730141	0.137337	0.265858	2.33062e-07	1.22751e-06	16	16	16	Brain_Cerebellar_Hemisphere
ENSG00000162881.5	OXER1	1.78451	2.95025	0.0743414	0.00174579	0.049364	0.036381	0.0324786	2	2	2	Brain_Cerebellar_Hemisphere
ENSG00000254852.4	NPIPA2	-1.78034	-0.349439	0.0750199	0.145175	0.0623403	0.0182905	0.0187614	28	30	30	Brain_Cerebellar_Hemisphere
ENSG00000189337.11	KAZN	-1.74956	-0.269146	0.0801942	0.276559	0.0948937	0.00331606	0.00464519	64	64	64	Brain_Cerebellar_Hemisphere
ENSG00000154930.10	ACSS1	-1.72325	-0.527797	0.0848437	0.0615969	0.172568	5.16292e-05	0.000133388	5	5	5	Brain_Cerebellar_Hemisphere
ENSG00000032444.11	PNPLA6	-1.71987	-0.329316	0.0854565	0.151473	0.110867	0.00143115	0.00232058	32	32	32	Brain_Cerebellar_Hemisphere
ENSG00000181264.4	TMEM136	-1.7085	-0.240937	0.0875444	0.318311	0.11191	0.00135449	0.00221748	63	65	65	Brain_Cerebellar_Hemisphere
ENSG00000100503.19	NIN	1.69288	1.0033	0.0904784	0.0193584	0.0477024	0.0397601	0.0346316	5	5	5	Brain_Cerebellar_Hemisphere
ENSG00000135778.7	NTPCR	1.67793	0.233487	0.0933616	0.265281	0.401821	2.59471e-11	3.99993e-10	22	22	22	Brain_Cerebellar_Hemisphere
ENSG00000109686.12	SH3D19	-1.65247	-0.23207	0.0984392	0.268548	0.381134	1.1675e-10	1.50462e-09	47	47	47	Brain_Cerebellar_Hemisphere
ENSG00000140299.7	BNIP2	1.64064	0.132079	0.100873	0.915313	0.162983	8.74093e-05	0.000210795	144	145	145	Brain_Cerebellar_Hemisphere
ENSG00000153446.11	C16orf89	1.63907	2.63568	0.101198	0.00175649	0.0578292	0.0232072	0.0226373	4	4	4	Brain_Cerebellar_Hemisphere
ENSG00000106367.9	AP1S1	1.63485	0.358803	0.10208	0.118244	0.22628	2.46412e-06	9.44007e-06	11	12	12	Brain_Cerebellar_Hemisphere
ENSG00000204514.5	ZNF814	-1.62228	-0.447907	0.104743	0.0685744	0.114835	0.00116052	0.00195048	8	8	8	Brain_Cerebellar_Hemisphere
ENSG00000187951.6	ARHGAP11B	1.6187	0.449104	0.105512	0.0819248	0.055061	0.0268701	0.02553	30	30	30	Brain_Cerebellar_Hemisphere
ENSG00000146085.7	MUT	1.61539	0.405679	0.106227	0.098162	0.0463348	0.0427832	0.0367383	45	47	47	Brain_Cerebellar_Hemisphere
ENSG00000164142.11	FAM160A1	-1.59629	-0.235804	0.110424	0.244587	0.355253	7.17221e-10	7.33587e-09	43	43	43	Brain_Cerebellar_Hemisphere
ENSG00000099866.10	MADCAM1	1.59516	1.05122	0.110676	0.0105951	0.0448065	0.0464436	0.0392305	3	3	3	Brain_Cerebellar_Hemisphere
ENSG00000115255.6	REEP6	1.59371	0.633476	0.111001	0.0402929	0.0757877	0.00902569	0.0106176	11	12	12	Brain_Cerebellar_Hemisphere
ENSG00000165233.13	C9orf89	1.57648	0.413103	0.114916	0.0918647	0.15652	0.000124361	0.000283163	16	16	16	Brain_Cerebellar_Hemisphere
ENSG00000140400.10	MAN2C1	-1.55516	-0.481579	0.119909	0.0613745	0.155119	0.000134205	0.000301528	16	17	17	Brain_Cerebellar_Hemisphere
ENSG00000221963.5	APOL6	1.54841	0.470523	0.121524	0.0574634	0.0884316	0.00465349	0.00614303	14	14	14	Brain_Cerebellar_Hemisphere
ENSG00000084207.11	GSTP1	-1.52726	-0.269209	0.126697	0.211252	0.311424	1.33341e-08	9.99087e-08	13	13	13	Brain_Cerebellar_Hemisphere
ENSG00000099330.4	OCEL1	1.52648	0.371325	0.12689	0.12883	0.213572	5.13902e-06	1.79386e-05	18	18	18	Brain_Cerebellar_Hemisphere
ENSG00000163807.4	KIAA1143	-1.52506	-0.590382	0.127243	0.0383214	0.0817733	0.00659596	0.00822104	9	9	9	Brain_Cerebellar_Hemisphere
ENSG00000165695.5	AK8	1.52153	0.289129	0.128126	0.15459	0.0508998	0.0335199	0.0304904	40	40	40	Brain_Cerebellar_Hemisphere
ENSG00000212127.5	TAS2R14	1.51879	0.251699	0.128816	0.187126	0.388196	7.02537e-11	9.63186e-10	24	26	26	Brain_Cerebellar_Hemisphere
ENSG00000114125.9	RNF7	1.51513	0.225091	0.12974	0.229348	0.0750897	0.009362	0.0109406	62	64	64	Brain_Cerebellar_Hemisphere
ENSG00000137876.5	RSL24D1	-1.50402	-0.18482	0.132575	0.358927	0.14031	0.000298703	0.000600713	67	68	68	Brain_Cerebellar_Hemisphere
ENSG00000164008.9	C1orf50	-1.48775	-0.175399	0.136817	0.291877	0.340296	1.98464e-09	1.81655e-08	43	44	44	Brain_Cerebellar_Hemisphere
ENSG00000177082.8	WDR73	1.47984	0.272914	0.138916	0.202813	0.122716	0.000764338	0.00135382	31	31	31	Brain_Cerebellar_Hemisphere
ENSG00000136881.7	BAAT	-1.47604	-0.130516	0.139932	0.534334	0.0893024	0.00444588	0.0059121	124	128	128	Brain_Cerebellar_Hemisphere
ENSG00000160285.10	LSS	1.47101	0.340106	0.141287	0.088953	0.0734728	0.0101903	0.0117382	31	31	31	Brain_Cerebellar_Hemisphere
ENSG00000133028.6	SCO1	1.46407	0.875823	0.143174	0.0167039	0.0506337	0.0339985	0.030856	6	6	6	Brain_Cerebellar_Hemisphere
ENSG00000175711.4	B3GNTL1	1.46316	0.159952	0.143425	0.361974	0.266048	2.30376e-07	1.21679e-06	36	37	37	Brain_Cerebellar_Hemisphere
ENSG00000128973.7	CLN6	-1.4574	-0.319437	0.145006	0.111091	0.0830502	0.00616919	0.00777941	27	27	27	Brain_Cerebellar_Hemisphere
ENSG00000198863.3	RUNDC1	1.44207	2.17869	0.149282	0.0022936	0.0590677	0.021737	0.021496	3	3	3	Brain_Cerebellar_Hemisphere
ENSG00000185262.7	UBALD2	-1.44153	-0.268857	0.149436	0.162238	0.127946	0.000578734	0.00105944	39	39	39	Brain_Cerebellar_Hemisphere
ENSG00000175274.14	TP53I11	-1.44149	-0.303635	0.149447	0.153317	0.194526	1.5184e-05	4.70283e-05	35	36	36	Brain_Cerebellar_Hemisphere
ENSG00000186806.5	VSIG10L	-1.41996	-0.716884	0.155618	0.0360074	0.139061	0.000319425	0.000638429	3	3	3	Brain_Cerebellar_Hemisphere
ENSG00000169515.5	CCDC8	-1.41441	-0.273269	0.157242	0.148948	0.0647482	0.0161126	0.0169262	31	31	31	Brain_Cerebellar_Hemisphere
ENSG00000150893.9	FREM2	-1.40507	-0.326405	0.16	0.104028	0.103784	0.00207861	0.00317997	20	21	21	Brain_Cerebellar_Hemisphere
ENSG00000162669.11	HFM1	1.40464	0.538879	0.160128	0.0409601	0.0865	0.00514917	0.00669492	9	9	9	Brain_Cerebellar_Hemisphere
ENSG00000177595.13	PIDD	1.40122	0.245861	0.161148	0.153323	0.386317	8.0459e-11	1.08012e-09	12	13	13	Brain_Cerebellar_Hemisphere
ENSG00000099974.7	DDTL	-1.39572	-0.298931	0.1628	0.12987	0.119504	0.000906344	0.00157445	36	36	36	Brain_Cerebellar_Hemisphere
ENSG00000196263.3	ZNF471	1.39045	0.288249	0.164391	0.122516	0.234678	1.50737e-06	6.16029e-06	21	21	21	Brain_Cerebellar_Hemisphere
ENSG00000176834.9	VSIG10	1.38069	0.275763	0.167376	0.131469	0.125947	0.000643741	0.00116162	20	21	21	Brain_Cerebellar_Hemisphere
ENSG00000198035.9	AGAP9	-1.35518	-0.534566	0.17536	0.0265858	0.0633843	0.0173118	0.0179288	8	27	27	Brain_Cerebellar_Hemisphere
ENSG00000103226.13	NOMO3	1.35495	0.321334	0.175434	0.0859365	0.154502	0.00013878	0.000309956	14	14	14	Brain_Cerebellar_Hemisphere
ENSG00000182831.7	C16orf72	-1.35271	-0.269576	0.17615	0.105918	0.0511364	0.0331001	0.0302024	28	28	28	Brain_Cerebellar_Hemisphere
ENSG00000187824.4	TMEM220	1.34044	0.156556	0.180103	0.423896	0.437187	1.75945e-12	3.70506e-11	67	67	67	Brain_Cerebellar_Hemisphere
ENSG00000110395.4	CBL	1.3345	0.265391	0.182039	0.153136	0.103743	0.0020831	0.00318533	33	34	34	Brain_Cerebellar_Hemisphere
ENSG00000204977.5	TRIM13	-1.33159	-0.419092	0.182994	0.0507063	0.0421301	0.0536555	0.0438649	19	19	19	Brain_Cerebellar_Hemisphere
ENSG00000064692.14	SNCAIP	-1.32976	-0.295391	0.183596	0.0982809	0.108404	0.00162969	0.00259291	19	20	20	Brain_Cerebellar_Hemisphere
ENSG00000167701.9	GPT	-1.30502	-0.292501	0.191887	0.116005	0.121259	0.000825817	0.00145051	14	14	14	Brain_Cerebellar_Hemisphere
ENSG00000109501.9	WFS1	-1.29787	-0.127861	0.194332	0.569369	0.596575	7.77211e-19	1.13822e-16	70	71	71	Brain_Cerebellar_Hemisphere
ENSG00000184674.8	GSTT1	-1.29669	-0.155572	0.194739	0.380473	0.450056	6.34396e-13	1.59377e-11	27	29	29	Brain_Cerebellar_Hemisphere
ENSG00000173409.9	ARV1	1.29499	0.184251	0.195324	0.238965	0.174081	4.74932e-05	0.0001238	41	41	41	Brain_Cerebellar_Hemisphere
ENSG00000030110.8	BAK1	-1.28299	-0.424006	0.199495	0.0635246	0.174159	4.72871e-05	0.000123473	4	4	4	Brain_Cerebellar_Hemisphere
ENSG00000153046.13	CDYL	-1.26414	-0.635525	0.206179	0.022969	0.0487763	0.037541	0.0332014	9	12	12	Brain_Cerebellar_Hemisphere
ENSG00000134265.8	NAPG	-1.25226	-0.116241	0.210476	0.688233	0.529047	6.91003e-16	4.04787e-14	81	82	82	Brain_Cerebellar_Hemisphere
ENSG00000167842.11	MIS12	-1.22057	-0.126707	0.222248	0.566666	0.146514	0.000213864	0.000450062	81	84	84	Brain_Cerebellar_Hemisphere
ENSG00000205085.4	FAM71F2	-1.20714	-0.266774	0.227379	0.0999359	0.154171	0.000141294	0.00031417	9	9	9	Brain_Cerebellar_Hemisphere
ENSG00000102786.10	INTS6	1.20095	0.167041	0.229771	0.360966	0.17721	3.99441e-05	0.000106894	68	70	70	Brain_Cerebellar_Hemisphere
ENSG00000089220.4	PEBP1	1.1936	0.198126	0.232634	0.198435	0.188544	2.1247e-05	6.25163e-05	24	25	25	Brain_Cerebellar_Hemisphere
ENSG00000173041.7	ZNF680	1.18567	0.303271	0.235753	0.0763015	0.0605463	0.0201049	0.0202171	8	8	8	Brain_Cerebellar_Hemisphere
ENSG00000005075.11	POLR2J	-1.17686	-0.312696	0.239253	0.0615168	0.162231	9.10767e-05	0.000218706	14	15	15	Brain_Cerebellar_Hemisphere
ENSG00000157741.10	UBN2	1.16552	0.167228	0.24381	0.292979	0.107167	0.00173947	0.00274052	64	69	69	Brain_Cerebellar_Hemisphere
ENSG00000054356.9	PTPRN	1.1631	0.217495	0.244787	0.139094	0.0429765	0.051257	0.0423337	56	57	57	Brain_Cerebellar_Hemisphere
ENSG00000110756.13	HPS5	-1.16285	-0.233829	0.244891	0.128919	0.238348	1.21427e-06	5.12745e-06	21	21	21	Brain_Cerebellar_Hemisphere
ENSG00000099840.9	IZUMO4	-1.15662	-0.247465	0.247426	0.0647125	0.0941873	0.00344126	0.0047852	26	26	26	Brain_Cerebellar_Hemisphere
ENSG00000177984.6	LCN15	1.15445	0.536723	0.248316	0.0330835	0.0472234	0.0407931	0.0353498	6	6	6	Brain_Cerebellar_Hemisphere
ENSG00000204764.8	RANBP17	1.15401	0.308822	0.248496	0.0748448	0.126857	0.000613297	0.00111385	25	25	25	Brain_Cerebellar_Hemisphere
ENSG00000161082.8	CELF5	-1.14681	-0.287154	0.251459	0.107849	0.108639	0.00160965	0.00256992	18	18	18	Brain_Cerebellar_Hemisphere
ENSG00000122912.10	SLC25A16	-1.14592	-0.266182	0.251826	0.0723772	0.137195	0.000353046	0.000696827	8	9	9	Brain_Cerebellar_Hemisphere
ENSG00000144043.7	TEX261	-1.14444	-2.62857	0.252441	0.000634684	0.0793903	0.00747301	0.00910977	2	2	2	Brain_Cerebellar_Hemisphere
ENSG00000108592.12	FTSJ3	-1.14271	-0.139435	0.253161	0.373075	0.496832	1.26629e-14	5.03685e-13	56	57	57	Brain_Cerebellar_Hemisphere
ENSG00000129646.9	QRICH2	-1.14247	-0.537107	0.253257	0.0273715	0.0857337	0.0053601	0.00692167	8	9	9	Brain_Cerebellar_Hemisphere
ENSG00000138621.7	PPCDC	-1.13681	-0.292334	0.255617	0.087556	0.0527672	0.0303492	0.0282361	17	17	17	Brain_Cerebellar_Hemisphere
ENSG00000215012.4	C22orf29	1.1356	0.192034	0.256124	0.198552	0.181598	3.13088e-05	8.68847e-05	34	37	37	Brain_Cerebellar_Hemisphere
ENSG00000167100.10	SAMD14	-1.11039	-0.17109	0.266833	0.200996	0.119262	0.000918085	0.00158945	36	37	37	Brain_Cerebellar_Hemisphere
ENSG00000169926.5	KLF13	1.09848	0.406409	0.271995	0.0560428	0.068501	0.0132279	0.0144178	9	9	9	Brain_Cerebellar_Hemisphere
ENSG00000108669.12	CYTH1	-1.08804	-0.236232	0.276575	0.117828	0.114607	0.00117462	0.00197108	29	30	30	Brain_Cerebellar_Hemisphere
ENSG00000019144.12	PHLDB1	1.08052	0.222147	0.279909	0.107357	0.0728593	0.0105234	0.0120488	28	28	28	Brain_Cerebellar_Hemisphere
ENSG00000154162.9	CDH12	1.06763	0.31075	0.285688	0.0722669	0.141494	0.000280282	0.000570457	19	20	20	Brain_Cerebellar_Hemisphere
ENSG00000105136.15	ZNF419	-1.06428	-5.35257	0.2872	0.000149596	0.0906087	0.00415166	0.00558969	1	1	1	Brain_Cerebellar_Hemisphere
ENSG00000088986.6	DYNLL1	-1.04589	-0.279088	0.295613	0.0621558	0.0483111	0.0384862	0.0337593	11	13	13	Brain_Cerebellar_Hemisphere
ENSG00000198729.4	PPP1R14C	-1.038	-0.121257	0.299272	0.29315	0.113682	0.00123347	0.00204745	66	67	67	Brain_Cerebellar_Hemisphere
ENSG00000137124.6	ALDH1B1	-1.03769	-0.270899	0.299417	0.0942676	0.0918118	0.00389787	0.00530931	21	22	22	Brain_Cerebellar_Hemisphere
ENSG00000176783.10	RUFY1	-1.03617	-0.26293	0.300124	0.081524	0.0887978	0.00456504	0.00604521	16	16	16	Brain_Cerebellar_Hemisphere
ENSG00000103671.5	TRIP4	-1.0178	-0.197466	0.308772	0.141439	0.174156	4.72949e-05	0.000123473	29	29	29	Brain_Cerebellar_Hemisphere
ENSG00000183060.11	LYSMD4	-1.00925	-0.225813	0.312856	0.126183	0.225388	2.59537e-06	9.88412e-06	8	8	8	Brain_Cerebellar_Hemisphere
ENSG00000157322.12	CLEC18A	0.999468	0.107743	0.317568	0.322064	0.150499	0.000172419	0.000373329	50	52	52	Brain_Cerebellar_Hemisphere
ENSG00000171109.14	MFN1	-0.990694	-0.153745	0.321835	0.196933	0.198409	1.21956e-05	3.85601e-05	31	31	31	Brain_Cerebellar_Hemisphere
ENSG00000223496.1	EXOSC6	0.986413	0.121301	0.323931	0.385907	0.374491	1.87318e-10	2.29473e-09	38	39	39	Brain_Cerebellar_Hemisphere
ENSG00000171729.9	TMEM51	0.983529	0.186583	0.325347	0.184467	0.0923064	0.00379807	0.00519079	40	42	42	Brain_Cerebellar_Hemisphere
ENSG00000136457.5	CHAD	-0.983165	-0.234021	0.325526	0.0934426	0.178959	3.62521e-05	9.81511e-05	9	9	9	Brain_Cerebellar_Hemisphere
ENSG00000109771.11	LRP2BP	-0.982643	-0.479166	0.325783	0.0164943	0.185415	2.53088e-05	7.24172e-05	15	16	16	Brain_Cerebellar_Hemisphere
ENSG00000181444.8	ZNF467	-0.976191	-0.317552	0.32897	0.0544286	0.0721192	0.01094	0.0124329	16	16	16	Brain_Cerebellar_Hemisphere
ENSG00000169429.6	IL8	0.97537	0.268888	0.329377	0.0619169	0.123311	0.00074057	0.00131606	17	18	18	Brain_Cerebellar_Hemisphere
ENSG00000197114.7	ZGPAT	-0.972572	-0.445326	0.330766	0.0300063	0.0467581	0.041823	0.0360773	10	10	10	Brain_Cerebellar_Hemisphere
ENSG00000204604.5	ZNF468	-0.964914	-0.132458	0.334588	0.236263	0.174538	4.63081e-05	0.000121783	45	47	47	Brain_Cerebellar_Hemisphere
ENSG00000117481.6	NSUN4	0.950352	0.251427	0.341934	0.0942353	0.120252	0.000871102	0.00151707	54	56	56	Brain_Cerebellar_Hemisphere
ENSG00000168653.6	NDUFS5	-0.94068	-0.187011	0.346869	0.132007	0.191976	1.75257e-05	5.29202e-05	25	25	25	Brain_Cerebellar_Hemisphere
ENSG00000122687.13	FTSJ2	-0.930999	-0.147407	0.351854	0.237023	0.391701	5.44837e-11	7.66549e-10	21	22	22	Brain_Cerebellar_Hemisphere
ENSG00000117133.6	RPF1	0.928532	0.258615	0.353132	0.0658467	0.132137	0.000462793	0.00087555	13	13	13	Brain_Cerebellar_Hemisphere
ENSG00000133247.9	SUV420H2	0.927735	0.156421	0.353545	0.239716	0.211579	5.76196e-06	1.99402e-05	48	49	49	Brain_Cerebellar_Hemisphere
ENSG00000158864.8	NDUFS2	-0.91519	-0.234297	0.360092	0.0821553	0.0450176	0.0459195	0.0389129	24	24	24	Brain_Cerebellar_Hemisphere
ENSG00000109917.6	ZNF259	0.907936	0.104468	0.363912	0.497656	0.0923018	0.00379899	0.00519079	72	73	73	Brain_Cerebellar_Hemisphere
ENSG00000119471.10	HSDL2	0.901921	0.191627	0.367099	0.108742	0.181805	3.09496e-05	8.60361e-05	10	10	10	Brain_Cerebellar_Hemisphere
ENSG00000204001.5	LCN8	0.899632	0.0939043	0.368316	0.440392	0.479305	5.71286e-14	1.87818e-12	32	33	33	Brain_Cerebellar_Hemisphere
ENSG00000164972.8	C9orf24	0.898473	0.10282	0.368933	0.261749	0.119374	0.000912643	0.00158258	51	53	53	Brain_Cerebellar_Hemisphere
ENSG00000063854.8	HAGH	0.882883	0.16451	0.3773	0.122827	0.254499	4.63767e-07	2.27428e-06	7	7	7	Brain_Cerebellar_Hemisphere
ENSG00000178226.6	PRSS36	-0.879696	-0.124396	0.379024	0.269553	0.200531	1.08149e-05	3.474e-05	28	29	29	Brain_Cerebellar_Hemisphere
ENSG00000203485.8	INF2	0.875606	0.243824	0.381244	0.0641151	0.0895169	0.00439618	0.00586014	10	10	10	Brain_Cerebellar_Hemisphere
ENSG00000144218.14	AFF3	0.855705	0.125877	0.392161	0.246792	0.179326	3.55206e-05	9.66579e-05	55	56	56	Brain_Cerebellar_Hemisphere
ENSG00000068654.11	POLR1A	-0.854927	-0.140442	0.392591	0.177101	0.28109	9.12326e-08	5.42325e-07	20	20	20	Brain_Cerebellar_Hemisphere
ENSG00000166913.8	YWHAB	0.842576	0.354393	0.399466	0.039184	0.125191	0.000670146	0.00120487	12	12	12	Brain_Cerebellar_Hemisphere
ENSG00000147437.5	GNRH1	-0.839434	-0.183695	0.401226	0.115299	0.070896	0.0116651	0.0130524	26	26	26	Brain_Cerebellar_Hemisphere
ENSG00000171045.10	TSNARE1	-0.834824	-0.0982268	0.403817	0.407732	0.333618	3.10455e-09	2.72547e-08	56	57	57	Brain_Cerebellar_Hemisphere
ENSG00000106733.16	NMRK1	-0.832997	-0.0920154	0.404846	0.383449	0.430457	2.97268e-12	5.87583e-11	38	38	38	Brain_Cerebellar_Hemisphere
ENSG00000132432.9	SEC61G	0.828963	0.145624	0.407126	0.145958	0.189259	2.04126e-05	6.03367e-05	17	17	17	Brain_Cerebellar_Hemisphere
ENSG00000184922.9	FMNL1	-0.824215	-0.291393	0.409818	0.0979759	0.163999	8.26839e-05	0.000201055	20	21	21	Brain_Cerebellar_Hemisphere
ENSG00000131504.11	DIAPH1	0.813718	0.264899	0.415807	0.0499222	0.0473062	0.0406125	0.0352312	24	26	26	Brain_Cerebellar_Hemisphere
ENSG00000102466.11	FGF14	-0.806786	-0.0787691	0.41979	0.782067	0.0905106	0.00417306	0.00561381	122	126	126	Brain_Cerebellar_Hemisphere
ENSG00000206344.6	HCG27	0.80394	0.172963	0.421432	0.145285	0.194486	1.5218e-05	4.70283e-05	19	20	20	Brain_Cerebellar_Hemisphere
ENSG00000204540.6	PSORS1C1	0.801517	0.156009	0.422832	0.131762	0.140367	0.000297792	0.000599281	14	15	15	Brain_Cerebellar_Hemisphere
ENSG00000161381.9	PLXDC1	0.800023	0.158022	0.423698	0.127119	0.0664601	0.0147253	0.0157149	23	23	23	Brain_Cerebellar_Hemisphere
ENSG00000198231.8	DDX42	0.797906	0.566915	0.424925	0.0108591	0.0687505	0.0130557	0.0142784	4	5	5	Brain_Cerebellar_Hemisphere
ENSG00000145990.6	GFOD1	-0.796516	-0.151193	0.425732	0.231372	0.301888	2.46095e-08	1.70148e-07	29	29	29	Brain_Cerebellar_Hemisphere
ENSG00000130511.11	SSBP4	-0.795621	-0.232602	0.426252	0.0329555	0.0525541	0.030695	0.0284427	9	9	9	Brain_Cerebellar_Hemisphere
ENSG00000185585.15	OLFML2A	0.795451	0.2079	0.426351	0.0656241	0.0873456	0.00492599	0.00644898	19	20	20	Brain_Cerebellar_Hemisphere
ENSG00000113522.9	RAD50	-0.79031	-0.255957	0.429347	0.0719364	0.0902966	0.00422013	0.00566532	19	20	20	Brain_Cerebellar_Hemisphere
ENSG00000183323.8	CCDC125	0.786658	0.111033	0.431482	0.179106	0.306459	1.83633e-08	1.32063e-07	13	13	13	Brain_Cerebellar_Hemisphere
ENSG00000196757.3	ZNF700	0.78109	0.158648	0.434749	0.231194	0.0562315	0.0252544	0.0242306	42	44	44	Brain_Cerebellar_Hemisphere
ENSG00000020922.8	MRE11A	0.779636	0.138379	0.435605	0.199696	0.321664	6.8445e-09	5.4856e-08	18	19	19	Brain_Cerebellar_Hemisphere
ENSG00000127054.14	CPSF3L	0.763961	0.182188	0.44489	0.0610726	0.10872	0.00160272	0.00256013	8	8	8	Brain_Cerebellar_Hemisphere
ENSG00000162755.9	KLHDC9	-0.762248	-0.0967863	0.445912	0.310603	0.137377	0.000349615	0.00069063	57	58	58	Brain_Cerebellar_Hemisphere
ENSG00000197362.9	ZNF786	-0.762148	-0.126786	0.445972	0.220553	0.195313	1.45251e-05	4.52592e-05	46	47	47	Brain_Cerebellar_Hemisphere
ENSG00000177868.7	CCDC23	0.760601	0.164102	0.446896	0.125104	0.188752	2.10004e-05	6.19037e-05	29	29	29	Brain_Cerebellar_Hemisphere
ENSG00000008710.13	PKD1	-0.760065	-0.21969	0.447216	0.066616	0.0604975	0.0201568	0.0202629	26	27	27	Brain_Cerebellar_Hemisphere
ENSG00000148143.8	ZNF462	0.752854	0.189881	0.451538	0.152491	0.211863	5.66871e-06	1.96597e-05	40	41	41	Brain_Cerebellar_Hemisphere
ENSG00000135862.5	LAMC1	0.751611	0.11088	0.452285	0.131378	0.304839	2.0376e-08	1.43967e-07	81	83	83	Brain_Cerebellar_Hemisphere
ENSG00000170647.2	TMEM133	-0.722908	-0.0969685	0.469736	0.233843	0.129796	0.000524372	0.000972771	57	58	58	Brain_Cerebellar_Hemisphere
ENSG00000127948.9	POR	0.719096	0.260367	0.472082	0.059968	0.0492011	0.0366987	0.0326807	8	10	10	Brain_Cerebellar_Hemisphere
ENSG00000164266.6	SPINK1	0.715388	0.124746	0.474369	0.12601	0.0719172	0.0110565	0.0125388	33	33	33	Brain_Cerebellar_Hemisphere
ENSG00000139675.10	HNRNPA1L2	-0.714008	-0.11504	0.475222	0.189776	0.197639	1.27379e-05	4.00391e-05	39	39	39	Brain_Cerebellar_Hemisphere
ENSG00000177106.10	EPS8L2	0.713392	0.111498	0.475603	0.198805	0.30101	2.60288e-08	1.76923e-07	21	22	22	Brain_Cerebellar_Hemisphere
ENSG00000233927.4	RPS28	-0.706637	-0.0945734	0.479792	0.280174	0.527737	7.80644e-16	4.36932e-14	7	7	7	Brain_Cerebellar_Hemisphere
ENSG00000218537.1	AP000350.4	-0.702842	-0.080677	0.482154	0.400042	0.257771	3.80736e-07	1.91431e-06	76	81	81	Brain_Cerebellar_Hemisphere
ENSG00000184672.7	RALYL	0.701879	0.185812	0.482755	0.0818053	0.0636798	0.0170445	0.01772	22	22	22	Brain_Cerebellar_Hemisphere
ENSG00000071626.12	DAZAP1	0.699723	1.58692	0.4841	0.000584312	0.0603241	0.020342	0.0203851	1	1	1	Brain_Cerebellar_Hemisphere
ENSG00000102935.7	ZNF423	-0.699219	-0.144644	0.484415	0.146197	0.0496975	0.035739	0.0320475	33	33	33	Brain_Cerebellar_Hemisphere
ENSG00000175470.14	PPP2R2D	-0.696031	-0.161469	0.48641	0.0846453	0.152925	0.000151184	0.00033249	17	18	18	Brain_Cerebellar_Hemisphere
ENSG00000183617.4	MRPL54	-0.6935	-0.0778149	0.487996	0.371998	0.235503	1.43597e-06	5.92383e-06	54	55	55	Brain_Cerebellar_Hemisphere
ENSG00000139132.10	FGD4	0.690423	0.159987	0.489928	0.120737	0.0800376	0.00722384	0.00885629	22	23	23	Brain_Cerebellar_Hemisphere
ENSG00000075275.12	CELSR1	0.686814	0.0585295	0.4922	0.546352	0.0956202	0.00319203	0.00450277	98	100	100	Brain_Cerebellar_Hemisphere
ENSG00000255837.1	TAS2R20	0.685097	0.163522	0.493283	0.103669	0.189917	1.96733e-05	5.86897e-05	19	21	21	Brain_Cerebellar_Hemisphere
ENSG00000182093.10	WRB	-0.679138	-0.234264	0.49705	0.0488981	0.0711678	0.0114999	0.0129279	11	11	11	Brain_Cerebellar_Hemisphere
ENSG00000145911.5	N4BP3	-0.678877	-0.169064	0.497216	0.132577	0.24404	8.66758e-07	3.89308e-06	10	10	10	Brain_Cerebellar_Hemisphere
ENSG00000122085.12	MTERFD2	0.670671	0.0693565	0.50243	0.58608	0.575255	7.43099e-18	8.25577e-16	45	45	45	Brain_Cerebellar_Hemisphere
ENSG00000090238.7	YPEL3	-0.662762	-0.0841741	0.507483	0.245277	0.25631	4.15825e-07	2.06552e-06	23	23	23	Brain_Cerebellar_Hemisphere
ENSG00000148700.9	ADD3	0.653012	0.103933	0.513749	0.299551	0.359415	5.38157e-10	5.68364e-09	32	32	32	Brain_Cerebellar_Hemisphere
ENSG00000147676.9	MAL2	-0.651421	-0.0875589	0.514775	0.244361	0.399275	3.13053e-11	4.71316e-10	28	28	28	Brain_Cerebellar_Hemisphere
ENSG00000170445.8	HARS	0.645248	0.217257	0.518767	0.0838159	0.0427271	0.0519518	0.0427944	19	19	19	Brain_Cerebellar_Hemisphere
ENSG00000138606.15	SHF	-0.644818	-0.277955	0.519045	0.0261265	0.0427144	0.0519875	0.0427944	4	4	4	Brain_Cerebellar_Hemisphere
ENSG00000198373.8	WWP2	-0.640571	-0.321359	0.521801	0.0190273	0.0439826	0.0485499	0.0407031	3	4	4	Brain_Cerebellar_Hemisphere
ENSG00000147869.4	CER1	-0.63738	-0.114023	0.523877	0.196005	0.216036	4.45998e-06	1.58604e-05	32	32	32	Brain_Cerebellar_Hemisphere
ENSG00000101190.8	TCFL5	0.636242	0.267078	0.524618	0.0301908	0.0506045	0.0340515	0.0308851	11	11	11	Brain_Cerebellar_Hemisphere
ENSG00000189007.11	ADAT2	-0.633512	-0.108865	0.526399	0.16699	0.261302	3.07471e-07	1.57744e-06	56	57	57	Brain_Cerebellar_Hemisphere
ENSG00000160218.8	TRAPPC10	-0.628687	-0.1294	0.529554	0.127668	0.174148	4.73176e-05	0.000123473	13	25	25	Brain_Cerebellar_Hemisphere
ENSG00000086232.8	EIF2AK1	0.62838	0.0938536	0.529755	0.224903	0.31563	1.01503e-08	7.84249e-08	27	27	27	Brain_Cerebellar_Hemisphere
ENSG00000176903.3	PNMA1	0.627723	0.147429	0.530185	0.118921	0.065085	0.0158296	0.0166833	46	46	46	Brain_Cerebellar_Hemisphere
ENSG00000130304.12	SLC27A1	-0.6277	-0.0928208	0.5302	0.204073	0.314656	1.08138e-08	8.29119e-08	18	18	18	Brain_Cerebellar_Hemisphere
ENSG00000142459.4	EVI5L	0.624463	0.146506	0.532324	0.105863	0.090094	0.00426519	0.00570236	20	22	22	Brain_Cerebellar_Hemisphere
ENSG00000065268.6	WDR18	-0.624416	-0.114924	0.532354	0.214808	0.238555	1.19953e-06	5.07182e-06	28	28	28	Brain_Cerebellar_Hemisphere
ENSG00000170175.6	CHRNB1	0.624207	0.124906	0.532491	0.201679	0.0659037	0.0151625	0.0160961	42	42	42	Brain_Cerebellar_Hemisphere
ENSG00000112977.11	DAP	-0.624063	-0.233295	0.532586	0.0495841	0.102533	0.00222004	0.00335586	7	7	7	Brain_Cerebellar_Hemisphere
ENSG00000181215.8	C4orf50	-0.6239	-0.195114	0.532693	0.105378	0.0666038	0.0146145	0.0156173	21	21	21	Brain_Cerebellar_Hemisphere
ENSG00000122550.13	KLHL7	-0.623752	-0.0716479	0.532791	0.568038	0.0798205	0.00730645	0.00894311	102	104	104	Brain_Cerebellar_Hemisphere
ENSG00000101298.9	SNPH	-0.620858	-0.114693	0.534693	0.221787	0.0708592	0.0116876	0.013066	54	56	56	Brain_Cerebellar_Hemisphere
ENSG00000236624.4	CCDC163P	0.618491	0.0582435	0.536252	0.529633	0.601178	4.70063e-19	7.97097e-17	25	25	25	Brain_Cerebellar_Hemisphere
ENSG00000225190.4	PLEKHM1	-0.609162	-0.122224	0.542417	0.317724	0.442487	1.15916e-12	2.55799e-11	29	29	29	Brain_Cerebellar_Hemisphere
ENSG00000140043.7	PTGR2	0.609008	0.0912038	0.542519	0.280365	0.152655	0.00015341	0.000336009	55	56	56	Brain_Cerebellar_Hemisphere
ENSG00000165502.6	RPL36AL	0.607501	0.0797294	0.543518	0.27645	0.21198	5.6309e-06	1.95707e-05	43	46	46	Brain_Cerebellar_Hemisphere
ENSG00000076685.14	NT5C2	0.602298	0.144476	0.546976	0.093748	0.113172	0.00126713	0.00209576	17	17	17	Brain_Cerebellar_Hemisphere
ENSG00000123179.9	EBPL	-0.600126	-0.0571541	0.548422	0.364979	0.495039	1.48081e-14	5.74817e-13	35	35	35	Brain_Cerebellar_Hemisphere
ENSG00000163517.10	HDAC11	-0.595789	-0.0673058	0.551316	0.301037	0.1379	0.000339945	0.000675253	39	39	39	Brain_Cerebellar_Hemisphere
ENSG00000171928.9	TVP23B	-0.594796	-0.205179	0.55198	0.0405967	0.040815	0.0576165	0.0464431	5	5	5	Brain_Cerebellar_Hemisphere
ENSG00000213402.2	PTPRCAP	-0.591345	-0.0742184	0.554289	0.418678	0.443553	1.06532e-12	2.38356e-11	47	47	47	Brain_Cerebellar_Hemisphere
ENSG00000108094.10	CUL2	0.586708	0.98973	0.5574	0.00125581	0.0596042	0.0211298	0.0209848	1	1	1	Brain_Cerebellar_Hemisphere
ENSG00000078043.11	PIAS2	-0.581459	-0.201199	0.560931	0.0372145	0.0486451	0.0378052	0.0333892	9	9	9	Brain_Cerebellar_Hemisphere
ENSG00000090612.16	ZNF268	0.57592	0.0963751	0.564669	0.235459	0.227629	2.27769e-06	8.78853e-06	51	53	53	Brain_Cerebellar_Hemisphere
ENSG00000133059.12	DSTYK	0.575417	0.0977154	0.565009	0.250844	0.222453	3.07783e-06	1.14773e-05	47	48	48	Brain_Cerebellar_Hemisphere
ENSG00000112562.14	SMOC2	-0.574669	-0.388235	0.565515	0.0150425	0.0483315	0.0384444	0.0337409	5	5	5	Brain_Cerebellar_Hemisphere
ENSG00000182986.8	ZNF320	-0.572138	-0.11678	0.567228	0.147141	0.403724	2.25386e-11	3.54227e-10	7	7	7	Brain_Cerebellar_Hemisphere
ENSG00000111907.16	TPD52L1	-0.571237	-0.0874986	0.567839	0.253831	0.188413	2.14027e-05	6.28596e-05	30	30	30	Brain_Cerebellar_Hemisphere
ENSG00000176170.9	SPHK1	-0.57078	-0.139883	0.568149	0.0309111	0.100056	0.00252879	0.00373565	3	3	3	Brain_Cerebellar_Hemisphere
ENSG00000186001.8	LRCH3	-0.569427	-0.116383	0.569066	0.110343	0.060458	0.0201988	0.0202799	26	26	26	Brain_Cerebellar_Hemisphere
ENSG00000141519.10	CCDC40	0.562943	0.0836791	0.573474	0.230615	0.359371	5.39808e-10	5.68364e-09	16	16	16	Brain_Cerebellar_Hemisphere
ENSG00000108384.10	RAD51C	0.56293	0.10575	0.573483	0.119711	0.313575	1.16003e-08	8.77339e-08	23	25	25	Brain_Cerebellar_Hemisphere
ENSG00000197959.9	DNM3	0.562466	0.124276	0.573798	0.105026	0.286182	6.64118e-08	4.11482e-07	16	17	17	Brain_Cerebellar_Hemisphere
ENSG00000134779.10	TPGS2	-0.55978	-0.167821	0.575629	0.0818473	0.16192	9.26418e-05	0.000221589	23	24	24	Brain_Cerebellar_Hemisphere
ENSG00000085662.9	AKR1B1	-0.559111	-0.18916	0.576086	0.0610861	0.0590009	0.0218138	0.0215521	14	14	14	Brain_Cerebellar_Hemisphere
ENSG00000166974.8	MAPRE2	-0.558829	-0.0417199	0.576278	0.640337	0.216657	4.30333e-06	1.54396e-05	99	103	103	Brain_Cerebellar_Hemisphere
ENSG00000185774.10	KCNIP4	0.557433	0.143266	0.577232	0.104704	0.164257	8.15238e-05	0.000199136	29	31	31	Brain_Cerebellar_Hemisphere
ENSG00000071994.6	PDCD2	-0.555409	-0.168872	0.578615	0.0914946	0.126602	0.000621665	0.00112714	11	12	12	Brain_Cerebellar_Hemisphere
ENSG00000143376.8	SNX27	0.555153	0.0651877	0.57879	0.255818	0.158145	0.000113831	0.000262903	40	42	42	Brain_Cerebellar_Hemisphere
ENSG00000204248.6	COL11A2	-0.551444	-0.0803372	0.58133	0.430372	0.233958	1.57259e-06	6.3968e-06	71	75	75	Brain_Cerebellar_Hemisphere
ENSG00000113643.4	RARS	-0.551238	-0.0755581	0.581471	0.23335	0.151775	0.000160905	0.00035123	52	53	53	Brain_Cerebellar_Hemisphere
ENSG00000169914.5	OTUD3	-0.550532	-0.0708983	0.581955	0.260151	0.43131	2.7824e-12	5.56804e-11	10	10	10	Brain_Cerebellar_Hemisphere
ENSG00000141568.15	FOXK2	-0.542896	-0.113366	0.587202	0.127114	0.063265	0.0174209	0.0180186	28	28	28	Brain_Cerebellar_Hemisphere
ENSG00000137996.8	RTCA	0.536806	0.103594	0.591402	0.153678	0.220756	3.39604e-06	1.2462e-05	27	27	27	Brain_Cerebellar_Hemisphere
ENSG00000116221.11	MRPL37	-0.526871	-0.116834	0.598283	0.118451	0.179131	3.5908e-05	9.73832e-05	11	11	11	Brain_Cerebellar_Hemisphere
ENSG00000122490.14	PQLC1	0.526586	0.0586725	0.598481	0.487933	0.143421	0.00025267	0.000520174	70	72	72	Brain_Cerebellar_Hemisphere
ENSG00000143199.13	ADCY10	0.511376	0.103064	0.609088	0.0657005	0.0457702	0.0440995	0.037618	33	35	35	Brain_Cerebellar_Hemisphere
ENSG00000172456.12	FGGY	0.500678	0.057312	0.616598	0.394625	0.179483	3.52127e-05	9.59951e-05	71	72	72	Brain_Cerebellar_Hemisphere
ENSG00000120071.8	KANSL1	-0.496737	-0.0592218	0.619375	0.190788	0.220232	3.50053e-06	1.27727e-05	25	25	25	Brain_Cerebellar_Hemisphere
ENSG00000127955.11	GNAI1	0.494801	0.187975	0.620741	0.0353306	0.0670613	0.0142673	0.0153123	5	5	5	Brain_Cerebellar_Hemisphere
ENSG00000147912.8	FBXO10	0.49188	0.0904827	0.622804	0.226654	0.142043	0.000272134	0.000556334	53	54	54	Brain_Cerebellar_Hemisphere
ENSG00000082781.7	ITGB5	0.488456	0.117715	0.625227	0.0898469	0.0550368	0.0269047	0.0255526	23	23	23	Brain_Cerebellar_Hemisphere
ENSG00000166228.4	PCBD1	-0.483177	-0.0821005	0.62897	0.235268	0.149566	0.000181355	0.000389797	43	44	44	Brain_Cerebellar_Hemisphere
ENSG00000083444.12	PLOD1	-0.478044	-0.0736175	0.632619	0.22203	0.0992405	0.00263944	0.00386192	39	39	39	Brain_Cerebellar_Hemisphere
ENSG00000006015.13	C19orf60	0.472495	0.120844	0.636573	0.102884	0.0527241	0.0304189	0.0282547	30	31	31	Brain_Cerebellar_Hemisphere
ENSG00000085840.8	ORC1	-0.46912	-0.156156	0.638984	0.0984519	0.0651008	0.0158164	0.0166804	36	38	38	Brain_Cerebellar_Hemisphere
ENSG00000197020.6	ZNF100	-0.465295	-0.0946191	0.64172	0.140871	0.262877	2.79435e-07	1.44052e-06	28	30	30	Brain_Cerebellar_Hemisphere
ENSG00000196628.9	TCF4	0.465075	0.21409	0.641877	0.0373348	0.0582512	0.0226952	0.0222591	7	7	7	Brain_Cerebellar_Hemisphere
ENSG00000099977.9	DDT	-0.464482	-0.104536	0.642303	0.112295	0.28541	6.96932e-08	4.27961e-07	13	15	15	Brain_Cerebellar_Hemisphere
ENSG00000149150.4	SLC43A1	-0.463462	-0.0952309	0.643033	0.138644	0.183956	2.74557e-05	7.76255e-05	23	23	23	Brain_Cerebellar_Hemisphere
ENSG00000237765.2	FAM200B	0.461832	0.0976842	0.644202	0.123604	0.255712	4.31097e-07	2.13355e-06	10	10	10	Brain_Cerebellar_Hemisphere
ENSG00000198690.5	FAN1	0.461436	0.136552	0.644486	0.100199	0.0447981	0.0464647	0.0392305	25	25	25	Brain_Cerebellar_Hemisphere
ENSG00000184949.11	FAM227A	-0.459261	-0.131633	0.646047	0.0594919	0.12982	0.000523722	0.000972664	27	30	30	Brain_Cerebellar_Hemisphere
ENSG00000107819.9	SFXN3	-0.452042	-0.204225	0.651239	0.0334017	0.054603	0.0275307	0.0260348	6	6	6	Brain_Cerebellar_Hemisphere
ENSG00000104870.8	FCGRT	0.450148	0.180053	0.652604	0.0411214	0.0484653	0.0381703	0.0335919	18	19	19	Brain_Cerebellar_Hemisphere
ENSG00000157335.15	CLEC18C	-0.450015	-0.142432	0.6527	0.0458134	0.0988345	0.00269635	0.00393446	12	13	13	Brain_Cerebellar_Hemisphere
ENSG00000187630.10	DHRS4L2	0.441859	0.115653	0.658591	0.200665	0.175858	4.30475e-05	0.000114434	44	46	46	Brain_Cerebellar_Hemisphere
ENSG00000115944.10	COX7A2L	0.438406	0.0895835	0.661092	0.141983	0.342185	1.74741e-09	1.63187e-08	14	15	15	Brain_Cerebellar_Hemisphere
ENSG00000128563.9	PRKRIP1	0.436602	7.11602	0.6624	1.99952e-05	0.0550843	0.026837	0.0255211	1	2	2	Brain_Cerebellar_Hemisphere
ENSG00000170854.13	MINA	0.432892	0.111467	0.665093	0.0719071	0.0847272	0.00565034	0.00722983	12	13	13	Brain_Cerebellar_Hemisphere
ENSG00000145936.4	KCNMB1	-0.432619	-0.0730859	0.665291	0.169482	0.0699234	0.012276	0.013601	48	48	48	Brain_Cerebellar_Hemisphere
ENSG00000130377.9	ACSBG2	-0.430798	-0.0736688	0.666615	0.117244	0.0805858	0.00701933	0.00865497	22	23	23	Brain_Cerebellar_Hemisphere
ENSG00000140873.11	ADAMTS18	0.422696	0.093782	0.672517	0.335053	0.219317	3.69077e-06	1.34364e-05	54	54	54	Brain_Cerebellar_Hemisphere
ENSG00000120742.6	SERP1	0.413555	1.51083	0.6792	0.000422835	0.060648	0.0199974	0.0201152	1	1	1	Brain_Cerebellar_Hemisphere
ENSG00000196072.7	BLOC1S2	0.413478	0.0707615	0.679256	0.314312	0.317161	9.1876e-09	7.15008e-08	35	36	36	Brain_Cerebellar_Hemisphere
ENSG00000241837.2	ATP5O	0.394794	0.0470668	0.692995	0.528519	0.135988	0.000376625	0.000736311	93	98	98	Brain_Cerebellar_Hemisphere
ENSG00000129007.10	CALML4	-0.390936	-0.0492411	0.695845	0.195882	0.218791	3.80464e-06	1.38041e-05	25	26	26	Brain_Cerebellar_Hemisphere
ENSG00000080031.5	PTPRH	-0.389135	-0.0321438	0.697177	0.579508	0.194479	1.52242e-05	4.70283e-05	77	83	83	Brain_Cerebellar_Hemisphere
ENSG00000114742.9	WDR48	0.3806	2.79001	0.7035	0.00013648	0.0509424	0.0334439	0.0304427	1	1	1	Brain_Cerebellar_Hemisphere
ENSG00000053372.4	MRTO4	0.380017	0.0807397	0.703933	0.0913544	0.114668	0.00117082	0.00196573	23	23	23	Brain_Cerebellar_Hemisphere
ENSG00000023191.12	RNH1	-0.373271	-0.056523	0.708947	0.197149	0.25641	4.13331e-07	2.06146e-06	27	28	28	Brain_Cerebellar_Hemisphere
ENSG00000108556.7	CHRNE	-0.369053	-0.103882	0.712088	0.0768364	0.053916	0.0285528	0.0268281	18	19	19	Brain_Cerebellar_Hemisphere
ENSG00000141560.10	FN3KRP	-0.366214	-0.112684	0.714205	0.0462301	0.100703	0.0024442	0.00363234	6	6	6	Brain_Cerebellar_Hemisphere
ENSG00000161277.9	THAP8	0.365546	0.091663	0.714704	0.136106	0.0909333	0.00408161	0.00553005	36	40	40	Brain_Cerebellar_Hemisphere
ENSG00000103549.17	RNF40	-0.360888	-0.0593837	0.718183	0.285811	0.270107	1.79722e-07	9.98349e-07	27	30	30	Brain_Cerebellar_Hemisphere
ENSG00000114978.13	MOB1A	-0.35917	-0.0659554	0.719468	0.143591	0.140746	0.000291776	0.000590124	18	18	18	Brain_Cerebellar_Hemisphere
ENSG00000128276.6	RFPL3	0.354304	0.0674627	0.723111	0.166649	0.0690959	0.0128211	0.0140743	32	32	32	Brain_Cerebellar_Hemisphere
ENSG00000108963.13	DPH1	-0.353444	-0.0604371	0.723756	0.0967357	0.116951	0.00103761	0.00176247	13	13	13	Brain_Cerebellar_Hemisphere
ENSG00000128656.9	CHN1	-0.349083	-0.052593	0.727027	0.231587	0.468957	1.35881e-13	4.20955e-12	11	11	11	Brain_Cerebellar_Hemisphere
ENSG00000148344.10	PTGES	0.346314	0.086661	0.729106	0.0808597	0.0674707	0.0139636	0.0150365	20	22	22	Brain_Cerebellar_Hemisphere
ENSG00000144134.14	RABL2A	0.339809	0.208223	0.734	0.0172593	0.057854	0.0231768	0.0226213	1	1	1	Brain_Cerebellar_Hemisphere
ENSG00000151748.10	SAV1	-0.326076	-0.117607	0.744367	0.0439855	0.0874506	0.00489896	0.0064162	12	12	12	Brain_Cerebellar_Hemisphere
ENSG00000198792.8	TMEM184B	0.31711	0.0835574	0.75116	0.0855479	0.185514	2.51701e-05	7.22129e-05	8	8	8	Brain_Cerebellar_Hemisphere
ENSG00000164346.5	NSA2	0.31694	0.0367982	0.751289	0.362492	0.568067	1.55134e-17	1.51461e-15	23	23	23	Brain_Cerebellar_Hemisphere
ENSG00000159231.5	CBR3	-0.316459	-0.0875447	0.751654	0.0436714	0.118484	0.000956689	0.00164479	9	9	9	Brain_Cerebellar_Hemisphere
ENSG00000072401.10	UBE2D1	-0.315117	-0.0124881	0.752673	0.311158	0.175342	4.42946e-05	0.000117169	70	70	70	Brain_Cerebellar_Hemisphere
ENSG00000196990.4	FAM163B	0.314709	0.0638072	0.752982	0.304738	0.199045	1.17645e-05	3.73436e-05	36	37	37	Brain_Cerebellar_Hemisphere
ENSG00000132681.12	ATP1A4	-0.313863	-0.0333317	0.753625	0.333518	0.240833	1.04835e-06	4.5277e-06	51	52	52	Brain_Cerebellar_Hemisphere
ENSG00000181274.5	FRAT2	-0.311694	-0.100491	0.755273	0.0354731	0.0446688	0.0467889	0.0394629	5	7	7	Brain_Cerebellar_Hemisphere
ENSG00000166971.12	AKTIP	-0.311409	-0.0744399	0.75549	0.103915	0.271677	1.63222e-07	9.13935e-07	9	9	9	Brain_Cerebellar_Hemisphere
ENSG00000154781.11	CCDC174	0.307819	0.082717	0.75822	0.0696187	0.0459799	0.0436057	0.0372461	17	17	17	Brain_Cerebellar_Hemisphere
ENSG00000136856.13	SLC2A8	0.302813	0.0334425	0.762032	0.43462	0.367941	2.97161e-10	3.37118e-09	57	58	58	Brain_Cerebellar_Hemisphere
ENSG00000016391.6	CHDH	0.300075	0.0857305	0.76412	0.0762657	0.0908877	0.00409137	0.00553628	16	16	16	Brain_Cerebellar_Hemisphere
ENSG00000197826.7	C4orf22	-0.292783	-0.0832274	0.769688	0.0726122	0.11628	0.00107514	0.00182027	12	12	12	Brain_Cerebellar_Hemisphere
ENSG00000143847.11	PPFIA4	0.290171	0.0848933	0.771686	0.0728927	0.0843174	0.00577293	0.00736038	14	14	14	Brain_Cerebellar_Hemisphere
ENSG00000151151.5	IPMK	0.289527	0.03282	0.772178	0.108166	0.0616018	0.0190164	0.0193704	20	21	21	Brain_Cerebellar_Hemisphere
ENSG00000064687.8	ABCA7	0.284307	0.0352645	0.776175	0.253556	0.106655	0.00178698	0.00279948	45	45	45	Brain_Cerebellar_Hemisphere
ENSG00000213996.8	TM6SF2	-0.283894	-0.0621285	0.776492	0.111021	0.128141	0.000572737	0.00104965	31	32	32	Brain_Cerebellar_Hemisphere
ENSG00000203392.2	AC105020.1	-0.280107	-0.0293938	0.779395	0.169883	0.123363	0.000738514	0.00131313	30	32	32	Brain_Cerebellar_Hemisphere
ENSG00000197816.9	CCDC180	-0.279264	-0.0749839	0.780043	0.0665626	0.107786	0.00168366	0.00266301	19	22	22	Brain_Cerebellar_Hemisphere
ENSG00000197375.8	SLC22A5	0.279245	0.0227836	0.780057	0.624459	0.17512	4.48415e-05	0.000118438	98	99	99	Brain_Cerebellar_Hemisphere
ENSG00000261115.1	TMEM178B	0.279095	0.100397	0.780172	0.0476817	0.0832787	0.00609579	0.00770796	12	12	12	Brain_Cerebellar_Hemisphere
ENSG00000152382.5	TADA1	-0.276776	-0.0452737	0.781952	0.162542	0.140883	0.000289648	0.000586188	36	37	37	Brain_Cerebellar_Hemisphere
ENSG00000196458.6	ZNF605	0.274515	0.0812312	0.783689	0.0769085	0.149698	0.00018006	0.00038753	8	8	8	Brain_Cerebellar_Hemisphere
ENSG00000060237.12	WNK1	-0.270106	-0.0749851	0.787079	0.285029	0.048257	0.0385978	0.033818	56	56	56	Brain_Cerebellar_Hemisphere
ENSG00000101307.11	SIRPB1	-0.268294	-0.0560759	0.788473	0.113886	0.297275	3.301e-08	2.19287e-07	7	7	7	Brain_Cerebellar_Hemisphere
ENSG00000170074.15	FAM153A	0.266836	0.0801611	0.789595	0.0494374	0.140299	0.000298876	0.000600713	4	4	4	Brain_Cerebellar_Hemisphere
ENSG00000111962.7	UST	0.258862	0.0359067	0.795742	0.376761	0.156733	0.000122927	0.000280493	74	74	74	Brain_Cerebellar_Hemisphere
ENSG00000079785.10	DDX1	-0.258534	-0.0783287	0.795995	0.0696545	0.14652	0.000213797	0.000450062	12	12	12	Brain_Cerebellar_Hemisphere
ENSG00000010626.10	LRRC23	-0.25589	-0.0859691	0.798036	0.0468926	0.0962378	0.00309022	0.00439378	22	24	24	Brain_Cerebellar_Hemisphere
ENSG00000112530.7	PACRG	0.255793	0.063577	0.798111	0.142823	0.325875	5.1885e-09	4.28634e-08	16	16	16	Brain_Cerebellar_Hemisphere
ENSG00000161328.10	LRRC56	0.254261	0.0401559	0.799294	0.230803	0.247828	6.91692e-07	3.20654e-06	26	26	26	Brain_Cerebellar_Hemisphere
ENSG00000167377.13	ZNF23	-0.251663	-0.0506746	0.801302	0.118187	0.13791	0.000339764	0.000675253	14	14	14	Brain_Cerebellar_Hemisphere
ENSG00000186448.10	ZNF197	-0.251011	-0.04992	0.801805	0.226462	0.121537	0.000813728	0.00143264	55	55	55	Brain_Cerebellar_Hemisphere
ENSG00000164197.7	RNF180	0.24988	0.0823873	0.80268	0.0595606	0.154818	0.000136413	0.000306219	20	20	20	Brain_Cerebellar_Hemisphere
ENSG00000147955.12	SIGMAR1	-0.246936	-0.13162	0.804957	0.0609025	0.117676	0.000998555	0.00170494	8	8	8	Brain_Cerebellar_Hemisphere
ENSG00000102967.7	DHODH	0.243929	0.0475465	0.807286	0.204292	0.221635	3.22731e-06	1.19622e-05	37	38	38	Brain_Cerebellar_Hemisphere
ENSG00000110871.10	COQ5	-0.241636	-0.0508051	0.809062	0.125793	0.241763	9.92164e-07	4.32535e-06	35	35	35	Brain_Cerebellar_Hemisphere
ENSG00000178773.10	CPNE7	0.240396	0.0441795	0.810024	0.169862	0.0657486	0.0152866	0.0161852	39	40	40	Brain_Cerebellar_Hemisphere
ENSG00000184305.10	CCSER1	0.236692	0.0941077	0.812896	0.0639018	0.0391754	0.0629859	0.0497898	19	19	19	Brain_Cerebellar_Hemisphere
ENSG00000144567.6	FAM134A	-0.234666	-0.078021	0.814468	0.060786	0.0461257	0.0432658	0.037053	20	20	20	Brain_Cerebellar_Hemisphere
ENSG00000180398.7	MCFD2	0.232876	0.0465561	0.815858	0.132473	0.237704	1.26131e-06	5.29828e-06	10	10	10	Brain_Cerebellar_Hemisphere
ENSG00000076706.10	MCAM	0.222747	0.0323549	0.823732	0.284831	0.310541	1.41176e-08	1.04805e-07	31	32	32	Brain_Cerebellar_Hemisphere
ENSG00000113812.9	ACTR8	-0.222737	-0.0364586	0.82374	0.155864	0.153914	0.000143279	0.00031718	22	22	22	Brain_Cerebellar_Hemisphere
ENSG00000124588.15	NQO2	-0.222507	-0.0492543	0.823919	0.130917	0.0747322	0.00953913	0.0110993	40	40	40	Brain_Cerebellar_Hemisphere
ENSG00000177042.10	TMEM80	0.219108	0.0132531	0.826566	0.436614	0.56743	1.65502e-17	1.56831e-15	24	26	26	Brain_Cerebellar_Hemisphere
ENSG00000168297.11	PXK	-0.217966	-0.0468116	0.827455	0.0811531	0.0977716	0.00285114	0.00411376	15	15	15	Brain_Cerebellar_Hemisphere
ENSG00000138698.10	RAP1GDS1	0.20528	0.0823447	0.837353	0.0678766	0.119358	0.000913379	0.001583	21	22	22	Brain_Cerebellar_Hemisphere
ENSG00000176422.10	SPRYD4	0.203578	0.025018	0.838684	0.263676	0.112005	0.0013477	0.00220973	35	35	35	Brain_Cerebellar_Hemisphere
ENSG00000127249.10	ATP13A4	0.198706	0.0525789	0.842493	0.1121	0.0593991	0.0213599	0.0211656	30	31	31	Brain_Cerebellar_Hemisphere
ENSG00000158636.12	C11orf30	0.196603	0.0310824	0.844138	0.171147	0.092813	0.00369849	0.00508148	32	32	32	Brain_Cerebellar_Hemisphere
ENSG00000169242.7	EFNA1	0.189404	0.0552297	0.849776	0.326631	0.164813	7.90764e-05	0.000194336	42	45	45	Brain_Cerebellar_Hemisphere
ENSG00000018699.7	TTC27	-0.188697	-0.00936605	0.85033	0.33899	0.117586	0.00100329	0.0017104	67	69	69	Brain_Cerebellar_Hemisphere
ENSG00000166965.8	RCCD1	-0.185092	-0.0302624	0.853157	0.199071	0.379869	1.27796e-10	1.62103e-09	10	10	10	Brain_Cerebellar_Hemisphere
ENSG00000179331.2	RAB39A	-0.181901	-0.0876013	0.855661	0.0476412	0.04929	0.036525	0.032562	12	12	12	Brain_Cerebellar_Hemisphere
ENSG00000185261.9	KIAA0825	0.180681	0.0289065	0.856618	0.101836	0.1481	0.000196315	0.000418599	20	20	20	Brain_Cerebellar_Hemisphere
ENSG00000121350.11	PYROXD1	-0.175925	-0.0232548	0.860353	0.253104	0.159494	0.000105763	0.000246924	98	100	100	Brain_Cerebellar_Hemisphere
ENSG00000010278.7	CD9	-0.172103	-0.0376973	0.863357	0.906119	0.206196	7.838e-06	2.61639e-05	148	152	152	Brain_Cerebellar_Hemisphere
ENSG00000167720.8	SRR	0.163427	0.0244711	0.870182	0.236955	0.266683	2.2161e-07	1.18605e-06	26	29	29	Brain_Cerebellar_Hemisphere
ENSG00000204536.9	CCHCR1	0.161565	0.0380845	0.871648	0.0997824	0.0939183	0.00349018	0.00484487	15	15	15	Brain_Cerebellar_Hemisphere
ENSG00000006042.7	TMEM98	-0.157697	-0.019583	0.874696	0.280229	0.20749	7.28035e-06	2.45874e-05	55	56	56	Brain_Cerebellar_Hemisphere
ENSG00000166225.4	FRS2	-0.15539	-0.0139988	0.876514	0.349372	0.070531	0.0118907	0.0132287	61	62	62	Brain_Cerebellar_Hemisphere
ENSG00000239672.3	NME1	0.153102	-0.0920001	0.878318	0.679192	0.373212	2.05045e-10	2.47427e-09	99	101	101	Brain_Cerebellar_Hemisphere
ENSG00000169783.8	LINGO1	-0.152218	-0.0257705	0.879015	0.173927	0.216181	4.42284e-06	1.57806e-05	36	36	36	Brain_Cerebellar_Hemisphere
ENSG00000107159.8	CA9	0.147365	0.0641805	0.882844	0.0722732	0.108284	0.00164	0.00260365	4	4	4	Brain_Cerebellar_Hemisphere
ENSG00000050165.13	DKK3	0.144855	0.0258421	0.884825	0.127956	0.0432406	0.0505315	0.0418977	47	48	48	Brain_Cerebellar_Hemisphere
ENSG00000127922.5	SHFM1	-0.144791	-0.0250483	0.884876	0.234478	0.194185	1.54781e-05	4.7539e-05	49	52	52	Brain_Cerebellar_Hemisphere
ENSG00000112053.9	SLC26A8	-0.144214	-0.0322144	0.885332	0.159248	0.170978	5.63589e-05	0.000144341	24	25	25	Brain_Cerebellar_Hemisphere
ENSG00000042286.10	AIFM2	0.14096	0.0192405	0.887901	0.34211	0.390287	6.03796e-11	8.34917e-10	35	35	35	Brain_Cerebellar_Hemisphere
ENSG00000122481.12	RWDD3	0.131528	0.0256336	0.895358	0.302011	0.455329	4.1491e-13	1.12335e-11	37	37	37	Brain_Cerebellar_Hemisphere
ENSG00000037042.8	TUBG2	0.129546	0.0370855	0.896926	0.0452638	0.0525267	0.0307398	0.0284761	12	12	12	Brain_Cerebellar_Hemisphere
ENSG00000037637.6	FBXO42	0.128463	0.0445725	0.897782	0.0662843	0.0869509	0.00502893	0.00655445	28	28	28	Brain_Cerebellar_Hemisphere
ENSG00000171596.6	NMUR1	-0.128082	-0.0077454	0.898084	0.15345	0.234777	1.49865e-06	6.13526e-06	25	25	25	Brain_Cerebellar_Hemisphere
ENSG00000188372.10	ZP3	0.123173	0.023095	0.90197	0.318042	0.40392	2.22126e-11	3.50816e-10	21	22	22	Brain_Cerebellar_Hemisphere
ENSG00000186063.8	AIDA	0.113075	0.0206525	0.909971	0.280771	0.148261	0.000194612	0.000415242	47	47	47	Brain_Cerebellar_Hemisphere
ENSG00000129484.9	PARP2	-0.108242	-0.0161054	0.913804	0.118249	0.114045	0.00121	0.00201708	32	34	34	Brain_Cerebellar_Hemisphere
ENSG00000156030.8	ELMSAN1	0.100439	0.043334	0.919996	0.284141	0.107381	0.00171993	0.00271239	69	70	70	Brain_Cerebellar_Hemisphere
ENSG00000133216.12	EPHB2	-0.0999299	-0.636656	0.9204	0.000127017	0.0483654	0.0383747	0.0337074	1	1	1	Brain_Cerebellar_Hemisphere
ENSG00000168916.11	ZNF608	-0.0971674	-0.0208026	0.922593	0.310506	0.0804745	0.00706037	0.00869891	82	83	83	Brain_Cerebellar_Hemisphere
ENSG00000124496.8	TRERF1	0.0955248	0.0355339	0.923898	0.034037	0.0942094	0.00343729	0.00478381	15	15	15	Brain_Cerebellar_Hemisphere
ENSG00000136999.4	NOV	-0.0923006	-0.0115097	0.926459	0.167243	0.314627	1.0834e-08	8.29119e-08	13	13	13	Brain_Cerebellar_Hemisphere
ENSG00000165914.10	TTC7B	0.0916614	-0.00563314	0.926967	0.173469	0.283644	7.78179e-08	4.69513e-07	22	22	22	Brain_Cerebellar_Hemisphere
ENSG00000244482.5	LILRA6	0.0867089	-0.0141031	0.930903	0.339246	0.0408523	0.0575001	0.0463725	68	72	72	Brain_Cerebellar_Hemisphere
ENSG00000153113.19	CAST	-0.0863374	-0.0070239	0.931198	0.115803	0.140519	0.00029537	0.000595611	19	19	19	Brain_Cerebellar_Hemisphere
ENSG00000129071.5	MBD4	0.0794445	-0.0158793	0.936679	0.116429	0.0415174	0.0554643	0.0450238	39	42	42	Brain_Cerebellar_Hemisphere
ENSG00000157578.9	LCA5L	0.0784784	0.0111332	0.937448	0.479238	0.568848	1.43299e-17	1.44279e-15	56	56	56	Brain_Cerebellar_Hemisphere
ENSG00000151553.10	FAM160B1	-0.0781394	-0.0162587	0.937717	0.161373	0.0424279	0.0527986	0.0433183	35	36	36	Brain_Cerebellar_Hemisphere
ENSG00000168066.16	SF1	-0.073437	-0.052643	0.941458	0.210613	0.0392528	0.062721	0.0496492	52	54	54	Brain_Cerebellar_Hemisphere
ENSG00000177981.6	ASB8	0.0673347	0.0228069	0.946315	0.154394	0.111039	0.00141824	0.00230545	42	43	43	Brain_Cerebellar_Hemisphere
ENSG00000255374.1	TAS2R43	-0.0591643	-0.00895369	0.952821	0.223129	0.371287	2.34889e-10	2.72224e-09	20	23	23	Brain_Cerebellar_Hemisphere
ENSG00000250506.2	CDK3	-0.0463007	-0.0108692	0.963071	0.138217	0.323242	6.1707e-09	5.02051e-08	4	4	4	Brain_Cerebellar_Hemisphere
ENSG00000115641.14	FHL2	0.03978	0.0371714	0.968268	0.039979	0.0531485	0.0297405	0.027774	14	14	14	Brain_Cerebellar_Hemisphere
ENSG00000197540.3	GZMM	-0.0395991	-0.0249877	0.968413	0.0373336	0.0826564	0.00629778	0.00790751	7	7	7	Brain_Cerebellar_Hemisphere
ENSG00000100426.6	ZBED4	0.0373266	0.00634259	0.970225	0.0812377	0.194364	1.53234e-05	4.72341e-05	9	9	9	Brain_Cerebellar_Hemisphere
ENSG00000172239.9	PAIP1	-0.0366019	-0.0203661	0.970802	0.18086	0.166412	7.24393e-05	0.000180364	47	49	49	Brain_Cerebellar_Hemisphere
ENSG00000080345.13	RIF1	0.0360964	0.0279006	0.971206	0.00846224	0.0635864	0.0171286	0.0177898	2	3	3	Brain_Cerebellar_Hemisphere
ENSG00000071794.11	HLTF	-0.035022	-0.0164154	0.972062	0.766929	0.151644	0.00016205	0.000353012	107	108	108	Brain_Cerebellar_Hemisphere
ENSG00000197808.7	ZNF461	0.0285816	0.0308257	0.977198	0.137054	0.101367	0.00236042	0.00353392	23	24	24	Brain_Cerebellar_Hemisphere
ENSG00000155957.12	TMBIM4	0.026832	0.00886593	0.978594	0.123403	0.201517	1.02273e-05	3.30833e-05	17	18	18	Brain_Cerebellar_Hemisphere
ENSG00000257949.2	TEN1	-0.0256282	-0.00568779	0.979554	0.139794	0.302454	2.3736e-08	1.65172e-07	6	6	6	Brain_Cerebellar_Hemisphere
ENSG00000104805.11	NUCB1	0.0135389	0.00326228	0.989198	0.0461089	0.0420781	0.0538067	0.043955	10	11	11	Brain_Cerebellar_Hemisphere
ENSG00000011590.9	ZBTB32	0.0131559	0.000277139	0.989503	0.128693	0.26085	3.16028e-07	1.61108e-06	21	22	22	Brain_Cerebellar_Hemisphere
ENSG00000119383.15	PPP2R4	-0.00937653	0.00247911	0.992519	0.345049	0.113998	0.00121304	0.00201769	63	66	66	Brain_Cerebellar_Hemisphere
ENSG00000102858.8	MGRN1	-0.00291037	0.000464061	0.997678	0.37666	0.564435	2.24007e-17	2.06207e-15	13	13	13	Brain_Cerebellar_Hemisphere
ENSG00000160213.5	CSTB	0.00285617	0.00378794	0.997721	0.133798	0.276156	1.2386e-07	7.20327e-07	20	30	30	Brain_Cerebellar_Hemisphere
ENSG00000135318.7	NT5E	-0.000680069	0.0422284	0.999457	0.205747	0.102779	0.00219141	0.00331944	48	49	49	Brain_Cerebellar_Hemisphere
ENSG00000075711.16	DLG1	-3.16756	-0.55977	0.00153726	0.209486	0.327962	2.60581e-10	1.60732e-09	24	25	25	Brain_Cerebellum
ENSG00000254852.4	NPIPA2	-3.148	-0.512542	0.00164394	0.193585	0.184736	5.8752e-06	1.41728e-05	33	35	35	Brain_Cerebellum
ENSG00000163131.6	CTSS	-3.08184	-0.640923	0.00205726	0.129719	0.0967721	0.00138213	0.0016573	22	24	24	Brain_Cerebellum
ENSG00000106113.14	CRHR2	-2.98469	-0.867925	0.00283868	0.0455843	0.0645062	0.00963219	0.00840247	12	12	12	Brain_Cerebellum
ENSG00000137876.5	RSL24D1	-2.83446	-0.817313	0.00459032	0.061063	0.101042	0.001068	0.00132494	13	13	13	Brain_Cerebellum
ENSG00000181016.5	LSMEM1	-2.69186	-0.611615	0.00710543	0.0955998	0.194007	3.22447e-06	8.31703e-06	6	6	6	Brain_Cerebellum
ENSG00000146830.9	GIGYF1	-2.51026	-0.651286	0.0120643	0.0690638	0.0509696	0.0218489	0.01629	18	19	19	Brain_Cerebellum
ENSG00000140299.7	BNIP2	2.50535	0.484422	0.0122329	0.133893	0.102801	0.000960287	0.00121604	28	28	28	Brain_Cerebellum
ENSG00000189269.8	C22orf43	-2.40277	-0.64179	0.0162714	0.087968	0.240049	1.49888e-07	5.19219e-07	17	17	17	Brain_Cerebellum
ENSG00000175711.4	B3GNTL1	2.33988	0.546748	0.0192898	0.0928859	0.104602	0.000861127	0.00111257	11	12	12	Brain_Cerebellum
ENSG00000103226.13	NOMO3	2.31344	0.40638	0.0206985	0.147936	0.0579213	0.0143326	0.0116261	35	37	37	Brain_Cerebellum
ENSG00000160285.10	LSS	2.29529	0.613703	0.0217167	0.0780436	0.0977289	0.00130459	0.00157486	16	16	16	Brain_Cerebellum
ENSG00000163807.4	KIAA1143	-2.29329	-0.702423	0.0218314	0.056533	0.0818537	0.00339322	0.00353911	16	16	16	Brain_Cerebellum
ENSG00000181264.4	TMEM136	-2.27185	-0.283291	0.0230956	0.453737	0.0686029	0.00752659	0.00684333	90	91	91	Brain_Cerebellum
ENSG00000235878.4	AP001468.1	2.12257	0.358543	0.0337898	0.197126	0.223101	4.72319e-07	1.46774e-06	25	25	25	Brain_Cerebellum
ENSG00000186806.5	VSIG10L	-2.11078	-1.25226	0.034791	0.0439574	0.0448189	0.0318138	0.0220156	15	15	15	Brain_Cerebellum
ENSG00000239672.3	NME1	2.06048	0.316744	0.039353	0.20391	0.333802	1.66294e-10	1.07912e-09	14	14	14	Brain_Cerebellum
ENSG00000084207.11	GSTP1	-2.05409	-0.477172	0.0399671	0.121451	0.155908	3.66861e-05	7.15811e-05	18	18	18	Brain_Cerebellum
ENSG00000037042.8	TUBG2	1.98364	0.241718	0.0472955	0.339459	0.265341	2.58908e-08	1.04007e-07	44	44	44	Brain_Cerebellum
ENSG00000164972.8	C9orf24	1.97545	0.382429	0.0482172	0.119637	0.121734	0.000303877	0.000449968	44	45	45	Brain_Cerebellum
ENSG00000100503.19	NIN	1.94147	0.607612	0.0522013	0.0723841	0.188985	4.46605e-06	1.11187e-05	6	6	6	Brain_Cerebellum
ENSG00000167178.11	ISLR2	-1.90388	-0.738535	0.0569262	0.0390937	0.0409098	0.0404712	0.0268643	10	10	10	Brain_Cerebellum
ENSG00000204965.4	PCDHA5	1.88586	0.811666	0.0593133	0.0308154	0.0293751	0.0834447	0.0477436	8	8	8	Brain_Cerebellum
ENSG00000166140.13	ZFYVE19	-1.8628	-0.345597	0.0624899	0.162063	0.238094	1.71298e-07	5.87003e-07	14	14	14	Brain_Cerebellum
ENSG00000135778.7	NTPCR	1.86161	0.255071	0.0626574	0.301124	0.436891	3.0073e-14	4.44621e-13	22	22	22	Brain_Cerebellum
ENSG00000164610.4	RP9	-1.83494	-0.558061	0.0665142	0.0566566	0.0331674	0.0655949	0.0396588	20	20	20	Brain_Cerebellum
ENSG00000102466.11	FGF14	-1.83061	-0.610188	0.067159	0.0489325	0.0875893	0.00240329	0.00264513	14	14	14	Brain_Cerebellum
ENSG00000010278.7	CD9	1.82974	0.423516	0.0672895	0.102249	0.0904178	0.00202706	0.00229081	34	35	35	Brain_Cerebellum
ENSG00000133028.6	SCO1	1.78955	0.58664	0.0735256	0.0572966	0.153492	4.26829e-05	8.12373e-05	7	7	7	Brain_Cerebellum
ENSG00000177595.13	PIDD	1.7744	0.254771	0.0759964	0.236917	0.481256	4.5521e-16	1.02807e-14	18	19	19	Brain_Cerebellum
ENSG00000204604.5	ZNF468	-1.77262	-0.524007	0.0762911	0.0425897	0.051316	0.0213933	0.0160044	11	11	11	Brain_Cerebellum
ENSG00000184922.9	FMNL1	-1.77085	-0.321883	0.0765851	0.228186	0.201338	1.99847e-06	5.37717e-06	43	43	43	Brain_Cerebellum
ENSG00000160049.7	DFFA	1.76651	0.313884	0.0773106	0.164045	0.0854325	0.00273624	0.00294159	42	42	42	Brain_Cerebellum
ENSG00000127922.5	SHFM1	-1.744	-0.227517	0.0811594	0.244512	0.0319062	0.0710354	0.0421836	65	65	65	Brain_Cerebellum
ENSG00000125447.12	GGA3	1.7093	0.890289	0.0873945	0.0274716	0.0338465	0.0628488	0.038289	9	9	9	Brain_Cerebellum
ENSG00000132561.9	MATN2	-1.70646	-0.362901	0.0879219	0.12909	0.0411856	0.0397873	0.0264968	41	41	41	Brain_Cerebellum
ENSG00000130304.12	SLC27A1	-1.7059	-0.373274	0.088027	0.124298	0.256189	4.91809e-08	1.88334e-07	11	12	12	Brain_Cerebellum
ENSG00000086232.8	EIF2AK1	1.69967	0.236578	0.0891935	0.310096	0.276896	1.13966e-08	4.9229e-08	45	47	47	Brain_Cerebellum
ENSG00000128563.9	PRKRIP1	-1.66874	-0.408651	0.0951684	0.0911659	0.0379682	0.0485675	0.0312268	21	21	21	Brain_Cerebellum
ENSG00000221983.3	UBA52	1.66716	0.622435	0.0954824	0.0366824	0.0401793	0.0423414	0.0278762	17	19	19	Brain_Cerebellum
ENSG00000141556.16	TBCD	-1.65746	-0.537318	0.0974269	0.0520623	0.0582993	0.0140088	0.0114312	14	14	14	Brain_Cerebellum
ENSG00000183060.11	LYSMD4	-1.65184	-0.383175	0.0985665	0.118402	0.264011	2.84337e-08	1.128e-07	9	9	9	Brain_Cerebellum
ENSG00000074266.13	EED	1.64924	0.360971	0.0990983	0.0930777	0.113191	0.000511465	0.000711791	21	21	21	Brain_Cerebellum
ENSG00000113643.4	RARS	-1.64111	-0.733303	0.100774	0.0281155	0.0294087	0.0832653	0.0476829	18	18	18	Brain_Cerebellum
ENSG00000112038.13	OPRM1	1.62581	0.185489	0.103991	0.444799	0.230311	2.9064e-07	9.43012e-07	88	91	91	Brain_Cerebellum
ENSG00000110756.13	HPS5	-1.60757	-0.512352	0.107929	0.0593159	0.0558145	0.0162817	0.0128614	14	14	14	Brain_Cerebellum
ENSG00000178226.6	PRSS36	-1.57071	-0.233494	0.11625	0.326148	0.138345	0.000109487	0.000185053	73	75	75	Brain_Cerebellum
ENSG00000204514.5	ZNF814	-1.56703	-0.273131	0.117108	0.155267	0.248514	8.37692e-08	3.02988e-07	17	18	18	Brain_Cerebellum
ENSG00000185250.11	PPIL6	-1.56161	-0.252675	0.118379	0.267626	0.166606	1.86966e-05	3.95766e-05	47	48	48	Brain_Cerebellum
ENSG00000237765.2	FAM200B	1.5494	0.447656	0.121285	0.0670066	0.136564	0.000122223	0.000203461	9	9	9	Brain_Cerebellum
ENSG00000197362.9	ZNF786	-1.54035	-0.30419	0.123476	0.166811	0.310609	9.68718e-10	5.27231e-09	38	39	39	Brain_Cerebellum
ENSG00000109686.12	SH3D19	-1.53953	-0.303283	0.123676	0.132696	0.236225	1.94568e-07	6.55778e-07	18	18	18	Brain_Cerebellum
ENSG00000101190.8	TCFL5	1.52596	0.276352	0.127019	0.159166	0.15404	4.12432e-05	7.88633e-05	34	34	34	Brain_Cerebellum
ENSG00000187824.4	TMEM220	1.52508	0.239987	0.127239	0.246021	0.431562	4.86742e-14	6.81019e-13	41	41	41	Brain_Cerebellum
ENSG00000110768.7	GTF2H1	1.5192	0.422265	0.128713	0.0672837	0.0701385	0.00686241	0.00633708	19	19	19	Brain_Cerebellum
ENSG00000205085.4	FAM71F2	-1.51578	-0.267769	0.129576	0.133581	0.145569	6.99622e-05	0.000124949	23	24	24	Brain_Cerebellum
ENSG00000105664.6	COMP	1.51084	0.328496	0.13083	0.138576	0.219845	5.87375e-07	1.78656e-06	12	12	12	Brain_Cerebellum
ENSG00000163541.7	SUCLG1	-1.5077	-0.512004	0.131631	0.0675702	0.112839	0.000522541	0.000724392	42	42	42	Brain_Cerebellum
ENSG00000164142.11	FAM160A1	-1.48611	-0.201512	0.137251	0.255571	0.414315	2.24551e-13	2.88818e-12	50	50	50	Brain_Cerebellum
ENSG00000212127.5	TAS2R14	1.47602	0.20428	0.139938	0.253565	0.34081	9.65301e-11	6.56092e-10	45	48	48	Brain_Cerebellum
ENSG00000069493.10	CLEC2D	1.47331	0.232115	0.140666	0.270582	0.0513667	0.0213273	0.0159634	77	79	79	Brain_Cerebellum
ENSG00000162337.7	LRP5	1.46986	4.83265	0.1416	0.000417669	0.0583989	0.0139247	0.0113819	1	1	1	Brain_Cerebellum
ENSG00000109501.9	WFS1	-1.46892	-0.204264	0.141855	0.248291	0.338519	1.15389e-10	7.71474e-10	26	26	26	Brain_Cerebellum
ENSG00000148143.8	ZNF462	-1.46843	-0.452138	0.141987	0.0543616	0.0951283	0.00152619	0.00180142	21	22	22	Brain_Cerebellum
ENSG00000122912.10	SLC25A16	-1.4613	-0.463726	0.143934	0.0461412	0.0862237	0.00260907	0.0028282	13	14	14	Brain_Cerebellum
ENSG00000145990.6	GFOD1	-1.4566	-0.238326	0.145226	0.265871	0.372903	7.4387e-12	6.6467e-11	25	27	27	Brain_Cerebellum
ENSG00000142082.10	SIRT3	-1.43317	-0.540582	0.15181	0.0369526	0.0349519	0.0586334	0.036221	19	19	19	Brain_Cerebellum
ENSG00000099330.4	OCEL1	1.42578	0.293368	0.153932	0.211233	0.357806	2.52197e-11	1.95503e-10	6	6	6	Brain_Cerebellum
ENSG00000113522.9	RAD50	-1.42361	-0.314624	0.15456	0.159349	0.0384262	0.047204	0.0304594	85	86	86	Brain_Cerebellum
ENSG00000065000.11	AP3D1	1.41945	0.344452	0.155769	0.101212	0.0631371	0.0104607	0.00900746	26	27	27	Brain_Cerebellum
ENSG00000172456.12	FGGY	1.40343	0.25379	0.160488	0.117493	0.209949	1.13395e-06	3.24272e-06	27	29	29	Brain_Cerebellum
ENSG00000188269.4	OR7A5	-1.38932	-0.43185	0.164734	0.049259	0.122524	0.000289557	0.000433011	9	9	9	Brain_Cerebellum
ENSG00000083444.12	PLOD1	-1.38888	-0.337289	0.164869	0.115851	0.152232	4.61813e-05	8.69152e-05	14	14	14	Brain_Cerebellum
ENSG00000108592.12	FTSJ3	-1.37883	-0.192217	0.167947	0.250631	0.335452	1.46381e-10	9.58574e-10	62	62	62	Brain_Cerebellum
ENSG00000168653.6	NDUFS5	-1.37337	-0.46369	0.169637	0.0502738	0.150693	5.08427e-05	9.44486e-05	6	6	6	Brain_Cerebellum
ENSG00000127955.11	GNAI1	1.36576	0.290269	0.172015	0.106903	0.0701649	0.00685153	0.00633111	43	43	43	Brain_Cerebellum
ENSG00000115091.7	ACTR3	1.35923	0.123853	0.174074	0.695764	0.200794	2.0709e-06	5.55123e-06	128	133	133	Brain_Cerebellum
ENSG00000140400.10	MAN2C1	-1.30963	-0.50932	0.190321	0.0366806	0.108465	0.000681472	0.000909548	8	9	9	Brain_Cerebellum
ENSG00000129235.6	TXNDC17	1.29849	0.12369	0.194118	0.765874	0.121176	0.000314413	0.000463656	129	131	131	Brain_Cerebellum
ENSG00000196990.4	FAM163B	1.28544	0.285653	0.198637	0.128913	0.193714	3.28667e-06	8.46224e-06	16	16	16	Brain_Cerebellum
ENSG00000149679.7	CABLES2	1.27913	0.227802	0.200853	0.197637	0.279634	9.36674e-09	4.11424e-08	28	28	28	Brain_Cerebellum
ENSG00000196159.7	FAT4	-1.27892	-0.34906	0.200925	0.0805774	0.090544	0.00201172	0.00227526	19	19	19	Brain_Cerebellum
ENSG00000165233.13	C9orf89	1.27885	0.155494	0.20095	0.480397	0.190046	4.16955e-06	1.05554e-05	80	84	84	Brain_Cerebellum
ENSG00000138606.15	SHF	-1.2784	-0.379578	0.201108	0.0557022	0.10198	0.00100918	0.00126677	11	11	11	Brain_Cerebellum
ENSG00000128335.9	APOL2	1.27735	0.702015	0.201478	0.0281722	0.0627671	0.0106968	0.00917214	18	18	18	Brain_Cerebellum
ENSG00000153113.19	CAST	-1.2645	-0.22088	0.20605	0.212241	0.168964	1.61017e-05	3.45685e-05	41	42	42	Brain_Cerebellum
ENSG00000183426.11	NPIPA1	1.2636	0.243245	0.206375	0.12505	0.141311	9.113e-05	0.000157649	20	22	22	Brain_Cerebellum
ENSG00000197405.3	C5AR1	1.26357	0.198867	0.206385	0.175318	0.0840462	0.00297415	0.00315827	49	51	51	Brain_Cerebellum
ENSG00000143376.8	SNX27	1.25628	0.268373	0.209014	0.104555	0.158293	3.15855e-05	6.24675e-05	16	16	16	Brain_Cerebellum
ENSG00000115641.14	FHL2	1.23565	0.421954	0.21659	0.0544993	0.0683913	0.00762304	0.00690608	16	16	16	Brain_Cerebellum
ENSG00000111358.9	GTF2H3	-1.2241	-0.266424	0.220913	0.110978	0.119965	0.000338537	0.000495662	26	26	26	Brain_Cerebellum
ENSG00000198231.8	DDX42	1.22163	0.360936	0.221848	0.0597432	0.0589595	0.0134607	0.0110785	18	19	19	Brain_Cerebellum
ENSG00000167766.14	ZNF83	1.22144	0.318034	0.221919	0.0799313	0.0768132	0.00459405	0.00453279	15	15	15	Brain_Cerebellum
ENSG00000029639.6	TFB1M	-1.21317	-8.19487	0.225064	0.00013936	0.0871558	0.00246679	0.00270464	2	2	2	Brain_Cerebellum
ENSG00000133056.9	PIK3C2B	-1.20945	-0.20714	0.226489	0.248116	0.12942	0.000189759	0.000299545	42	42	42	Brain_Cerebellum
ENSG00000113240.8	CLK4	-1.20706	-0.195556	0.227409	0.227333	0.158056	3.20602e-05	6.33306e-05	44	45	45	Brain_Cerebellum
ENSG00000158864.8	NDUFS2	-1.20373	-0.295159	0.228694	0.0772655	0.0544671	0.0176671	0.0137438	29	30	30	Brain_Cerebellum
ENSG00000100711.9	ZFYVE21	1.17737	0.197082	0.239049	0.178659	0.0353617	0.0571469	0.0354325	30	30	30	Brain_Cerebellum
ENSG00000185386.10	MAPK11	-1.17274	-0.245944	0.240898	0.0871608	0.10764	0.000716404	0.000950861	17	17	17	Brain_Cerebellum
ENSG00000198690.5	FAN1	1.16418	0.184768	0.244351	0.22129	0.252802	6.22484e-08	2.33084e-07	33	33	33	Brain_Cerebellum
ENSG00000178372.6	CALML5	1.16198	0.411471	0.245245	0.042817	0.0497579	0.023522	0.017277	16	16	16	Brain_Cerebellum
ENSG00000152219.4	ARL14EP	-1.15925	-0.197212	0.246356	0.179159	0.348689	5.20296e-11	3.74934e-10	28	30	30	Brain_Cerebellum
ENSG00000197375.8	SLC22A5	-1.15145	-0.338382	0.249546	0.0576607	0.0758852	0.00485756	0.00476492	26	26	26	Brain_Cerebellum
ENSG00000176907.3	C8orf4	-1.1361	-0.13976	0.255914	0.306767	0.0906693	0.0019966	0.0022653	93	98	98	Brain_Cerebellum
ENSG00000080031.5	PTPRH	1.12117	0.1224	0.262216	0.323717	0.0973466	0.00133505	0.00160622	54	58	58	Brain_Cerebellum
ENSG00000137411.12	VARS2	1.11971	0.254046	0.262836	0.132297	0.0960187	0.00144639	0.00172069	25	28	28	Brain_Cerebellum
ENSG00000144134.14	RABL2A	1.1164	0.194519	0.264249	0.175676	0.111014	0.000583812	0.000798907	29	31	31	Brain_Cerebellum
ENSG00000165914.10	TTC7B	1.11509	0.265654	0.26481	0.169266	0.172889	1.25465e-05	2.77885e-05	19	19	19	Brain_Cerebellum
ENSG00000090238.7	YPEL3	-1.10559	-0.183377	0.268902	0.196834	0.174854	1.10692e-05	2.49208e-05	29	31	31	Brain_Cerebellum
ENSG00000112977.11	DAP	-1.10489	-0.353214	0.269208	0.0636634	0.069219	0.00725271	0.0066292	12	12	12	Brain_Cerebellum
ENSG00000012124.10	CD22	-1.09829	-6.50312	0.272076	0.000152481	0.0930959	0.00172508	0.00199997	2	2	2	Brain_Cerebellum
ENSG00000185519.8	FAM131C	-1.09748	-1.94791	0.27243	0.00152556	0.0301403	0.0794672	0.0460094	3	3	3	Brain_Cerebellum
ENSG00000168066.16	SF1	1.09385	0.559812	0.274023	0.0288611	0.0401778	0.0423455	0.0278762	8	8	8	Brain_Cerebellum
ENSG00000169946.9	ZFPM2	1.09297	0.171392	0.274407	0.0968505	0.0771627	0.00449855	0.00446466	46	46	46	Brain_Cerebellum
ENSG00000112309.6	B3GAT2	-1.08785	-0.115897	0.27666	0.287206	0.0646209	0.00956585	0.00835986	99	100	100	Brain_Cerebellum
ENSG00000106367.9	AP1S1	1.08133	0.129841	0.279549	0.395516	0.351876	4.04387e-11	2.98168e-10	42	42	42	Brain_Cerebellum
ENSG00000242485.1	MRPL20	-1.0795	-0.393079	0.280364	0.0625718	0.0821463	0.00333406	0.00348628	10	11	11	Brain_Cerebellum
ENSG00000129007.10	CALML4	-1.077	-0.255118	0.281478	0.104076	0.153752	4.19937e-05	8.00309e-05	22	22	22	Brain_Cerebellum
ENSG00000152620.8	NADK2	1.07497	0.181623	0.282389	0.287078	0.103199	0.000937446	0.0011925	60	60	60	Brain_Cerebellum
ENSG00000196263.3	ZNF471	1.07212	0.224008	0.283664	0.124816	0.185152	5.71985e-06	1.3868e-05	23	23	23	Brain_Cerebellum
ENSG00000104870.8	FCGRT	1.06834	0.281467	0.285366	0.100213	0.0471265	0.0276203	0.0196922	36	37	37	Brain_Cerebellum
ENSG00000173436.9	MINOS1	-1.05638	-0.166109	0.290797	0.26399	0.0525224	0.0198805	0.0150732	68	68	68	Brain_Cerebellum
ENSG00000030110.8	BAK1	-1.03902	-0.459576	0.298794	0.0323736	0.0303865	0.0782308	0.0454403	7	7	7	Brain_Cerebellum
ENSG00000151353.10	TMEM18	-1.03057	-0.132575	0.302744	0.317097	0.15183	4.73578e-05	8.89542e-05	58	58	58	Brain_Cerebellum
ENSG00000127483.13	HP1BP3	-1.02918	-0.441675	0.303395	0.0321143	0.0511625	0.021594	0.0161293	19	20	20	Brain_Cerebellum
ENSG00000197816.9	CCDC180	1.0213	0.211685	0.307114	0.117258	0.186717	5.1706e-06	1.26973e-05	28	30	30	Brain_Cerebellum
ENSG00000127948.9	POR	-1.01949	-0.22056	0.307968	0.0881916	0.0377553	0.0492151	0.0315654	30	31	31	Brain_Cerebellum
ENSG00000134463.10	ECHDC3	-1.0188	-4.1738	0.3083	0.000510148	0.047837	0.0264467	0.0189685	1	1	1	Brain_Cerebellum
ENSG00000256223.1	ZNF10	1.01422	0.222889	0.310477	0.134866	0.110354	0.000607651	0.000826795	30	33	33	Brain_Cerebellum
ENSG00000154645.9	CHODL	1.01352	0.0782432	0.310813	0.898503	0.357576	2.56894e-11	1.98607e-10	177	177	177	Brain_Cerebellum
ENSG00000001631.10	KRIT1	1.00937	0.311221	0.312798	0.0638295	0.0898403	0.00209878	0.00236256	18	18	18	Brain_Cerebellum
ENSG00000167720.8	SRR	1.00638	0.133146	0.314234	0.289158	0.3705	9.05123e-12	7.79611e-11	22	23	23	Brain_Cerebellum
ENSG00000177868.7	CCDC23	1.00431	0.150741	0.315231	0.226628	0.164001	2.20458e-05	4.55237e-05	34	35	35	Brain_Cerebellum
ENSG00000018699.7	TTC27	0.999385	0.375587	0.317608	0.0392004	0.03142	0.0732581	0.0432081	14	14	14	Brain_Cerebellum
ENSG00000003509.11	NDUFAF7	-0.98597	-0.218003	0.324148	0.138395	0.176956	9.67894e-06	2.21031e-05	30	31	31	Brain_Cerebellum
ENSG00000006015.13	C19orf60	0.985165	0.312931	0.324543	0.0544647	0.0350656	0.0582171	0.0360069	30	31	31	Brain_Cerebellum
ENSG00000163319.6	MRPS18C	-0.984798	-0.192525	0.324723	0.181923	0.104131	0.000886061	0.00113914	58	58	58	Brain_Cerebellum
ENSG00000153446.11	C16orf89	0.98359	0.298749	0.325317	0.0466048	0.0364076	0.0535287	0.0336252	12	12	12	Brain_Cerebellum
ENSG00000218537.1	AP000350.4	-0.982714	-0.126978	0.325748	0.359081	0.46009	3.50514e-15	6.24444e-14	37	40	40	Brain_Cerebellum
ENSG00000164008.9	C1orf50	-0.981852	-0.148188	0.326173	0.213274	0.210274	1.1098e-06	3.1768e-06	34	36	36	Brain_Cerebellum
ENSG00000103549.17	RNF40	-0.975444	-0.276345	0.32934	0.0713809	0.158918	3.03688e-05	6.04893e-05	9	11	11	Brain_Cerebellum
ENSG00000166913.8	YWHAB	0.974195	0.340707	0.32996	0.0508534	0.120354	0.0003306	0.000485031	16	16	16	Brain_Cerebellum
ENSG00000175854.7	SWI5	0.972923	0.0874228	0.330592	0.492049	0.0987722	0.00122497	0.00149129	92	98	98	Brain_Cerebellum
ENSG00000116221.11	MRPL37	-0.970346	-0.259939	0.331874	0.0912667	0.209602	1.16023e-06	3.30796e-06	5	5	5	Brain_Cerebellum
ENSG00000168297.11	PXK	-0.957021	-0.217001	0.338557	0.0995141	0.137746	0.000113619	0.000190688	17	18	18	Brain_Cerebellum
ENSG00000135406.9	PRPH	0.954724	0.17005	0.339717	0.153208	0.165068	2.06073e-05	4.30178e-05	28	28	28	Brain_Cerebellum
ENSG00000050165.13	DKK3	0.946066	0.14324	0.344115	0.212132	0.106619	0.000762118	0.00100134	55	56	56	Brain_Cerebellum
ENSG00000176454.9	LPCAT4	0.944831	0.263891	0.344745	0.0742269	0.0442061	0.0330335	0.0226615	23	24	24	Brain_Cerebellum
ENSG00000126467.6	TSKS	-0.939417	-0.376638	0.347517	0.0327621	0.0330639	0.0660248	0.0398543	9	9	9	Brain_Cerebellum
ENSG00000088179.4	PTPN4	-0.937554	-0.296881	0.348474	0.0474647	0.0326013	0.0679808	0.0407818	19	20	20	Brain_Cerebellum
ENSG00000139547.6	RDH16	-0.930823	-0.524703	0.351945	0.0162517	0.0428957	0.0358054	0.0242467	24	24	24	Brain_Cerebellum
ENSG00000145214.9	DGKQ	0.930016	0.159937	0.352363	0.142036	0.0768564	0.00458212	0.00452412	33	33	33	Brain_Cerebellum
ENSG00000149532.11	CPSF7	-0.922017	-0.289403	0.35652	0.0798888	0.04245	0.0368019	0.0248135	25	25	25	Brain_Cerebellum
ENSG00000180219.1	FAM71C	0.919166	0.218178	0.358009	0.0842842	0.0480262	0.0261428	0.0188066	23	23	23	Brain_Cerebellum
ENSG00000144567.6	FAM134A	0.918984	0.211623	0.358104	0.112721	0.151509	4.83164e-05	9.0474e-05	39	39	39	Brain_Cerebellum
ENSG00000163517.10	HDAC11	-0.913425	-0.189081	0.361019	0.127759	0.202442	1.85897e-06	5.04919e-06	21	23	23	Brain_Cerebellum
ENSG00000169242.7	EFNA1	-0.912715	-0.204356	0.361392	0.100068	0.145916	6.84694e-05	0.000122762	16	16	16	Brain_Cerebellum
ENSG00000143224.13	PPOX	-0.890942	-0.395767	0.37296	0.0258193	0.0805207	0.00367632	0.0037793	6	6	6	Brain_Cerebellum
ENSG00000165695.5	AK8	0.888591	0.228242	0.374223	0.12411	0.234703	2.15798e-07	7.1972e-07	18	18	18	Brain_Cerebellum
ENSG00000143633.8	C1orf131	-0.884255	-0.236198	0.376558	0.0721268	0.0999201	0.00114293	0.00140333	23	23	23	Brain_Cerebellum
ENSG00000172239.9	PAIP1	0.882194	1.57616	0.377672	0.00159482	0.0350989	0.0580958	0.0359586	6	6	6	Brain_Cerebellum
ENSG00000147437.5	GNRH1	0.876725	0.0919989	0.380636	0.627203	0.0909881	0.00195863	0.00223283	106	107	107	Brain_Cerebellum
ENSG00000064225.8	ST3GAL6	0.864704	0.332394	0.387202	0.0304809	0.0312701	0.0739582	0.0435096	29	29	29	Brain_Cerebellum
ENSG00000125122.10	LRRC29	0.864523	0.215364	0.387301	0.0880833	0.0394962	0.0441713	0.0289122	25	28	28	Brain_Cerebellum
ENSG00000163002.8	NUP35	-0.863203	-0.131578	0.388026	0.187057	0.172157	1.3145e-05	2.89799e-05	35	35	35	Brain_Cerebellum
ENSG00000076685.14	NT5C2	0.859155	0.245266	0.390255	0.0747844	0.0778909	0.0043059	0.00430524	26	26	26	Brain_Cerebellum
ENSG00000196072.7	BLOC1S2	0.833089	0.129872	0.404794	0.354761	0.361365	1.89597e-11	1.51479e-10	40	42	42	Brain_Cerebellum
ENSG00000123179.9	EBPL	-0.822721	-0.112489	0.410667	0.205144	0.282006	7.89787e-09	3.51208e-08	36	36	36	Brain_Cerebellum
ENSG00000181274.5	FRAT2	-0.816393	-0.191014	0.414276	0.125262	0.0377667	0.0491801	0.0315499	45	48	48	Brain_Cerebellum
ENSG00000161328.10	LRRC56	0.81576	0.223572	0.414638	0.0701871	0.144467	7.49207e-05	0.000132812	8	8	8	Brain_Cerebellum
ENSG00000165502.6	RPL36AL	0.807143	0.106592	0.419584	0.29041	0.420438	1.31151e-13	1.73351e-12	25	26	26	Brain_Cerebellum
ENSG00000115944.10	COX7A2L	0.802252	0.129667	0.422407	0.189386	0.299039	2.28562e-09	1.14048e-08	29	31	31	Brain_Cerebellum
ENSG00000187630.10	DHRS4L2	-0.801767	-0.0997336	0.422688	0.172353	0.0786206	0.00412111	0.00415622	40	42	42	Brain_Cerebellum
ENSG00000197020.6	ZNF100	-0.800998	-0.177199	0.423133	0.136448	0.204862	1.58575e-06	4.41804e-06	12	12	12	Brain_Cerebellum
ENSG00000180398.7	MCFD2	0.793012	0.128033	0.427771	0.188171	0.300477	2.0557e-09	1.0399e-08	22	22	22	Brain_Cerebellum
ENSG00000132432.9	SEC61G	0.789186	0.177229	0.430003	0.0959805	0.185672	5.53143e-06	1.3491e-05	19	19	19	Brain_Cerebellum
ENSG00000181291.5	TMEM132E	-0.785225	-0.141647	0.432321	0.06292	0.062373	0.010954	0.0093647	17	17	17	Brain_Cerebellum
ENSG00000112357.8	PEX7	-0.783904	-0.226113	0.433096	0.0363707	0.0890964	0.0021949	0.00245917	11	11	11	Brain_Cerebellum
ENSG00000106733.16	NMRK1	-0.780388	-0.0729376	0.435163	0.473436	0.461882	2.9579e-15	5.36959e-14	45	47	47	Brain_Cerebellum
ENSG00000215012.4	C22orf29	0.779701	0.162646	0.435567	0.151576	0.183682	6.28766e-06	1.5079e-05	31	36	36	Brain_Cerebellum
ENSG00000256061.3	DYX1C1	0.779413	0.21567	0.435736	0.0749073	0.0450289	0.0314065	0.0218009	27	28	28	Brain_Cerebellum
ENSG00000214530.3	STARD10	0.774176	0.177379	0.438827	0.115213	0.199515	2.25174e-06	5.97789e-06	17	17	17	Brain_Cerebellum
ENSG00000218672.1	AC008060.7	0.773889	0.144305	0.438996	0.112283	0.0794798	0.00391369	0.00397781	28	28	28	Brain_Cerebellum
ENSG00000173156.2	RHOD	0.77133	0.370224	0.440511	0.0266009	0.0368794	0.0519755	0.0328771	10	11	11	Brain_Cerebellum
ENSG00000100219.12	XBP1	-0.76883	-1.98682	0.441994	0.000817253	0.03253	0.0682878	0.040899	3	3	3	Brain_Cerebellum
ENSG00000117114.15	LPHN2	-0.767711	-0.253235	0.442659	0.0511564	0.0963081	0.00142137	0.00169726	21	21	21	Brain_Cerebellum
ENSG00000184674.8	GSTT1	-0.76553	-0.160759	0.443956	0.132058	0.273007	1.50419e-08	6.27089e-08	13	13	13	Brain_Cerebellum
ENSG00000172731.9	LRRC20	-0.759052	-0.146614	0.447821	0.132039	0.0534821	0.018755	0.0144065	47	48	48	Brain_Cerebellum
ENSG00000114978.13	MOB1A	-0.746961	-0.169205	0.455087	0.101872	0.172446	1.29051e-05	2.84949e-05	7	7	7	Brain_Cerebellum
ENSG00000213402.2	PTPRCAP	-0.745689	-0.0936243	0.455856	0.422663	0.551	2.9055e-19	1.36617e-17	30	30	30	Brain_Cerebellum
ENSG00000249459.4	ZNF286B	0.741235	0.253442	0.458551	0.0350811	0.0520221	0.0204942	0.0154446	7	8	8	Brain_Cerebellum
ENSG00000176903.3	PNMA1	0.741198	0.13847	0.458573	0.154991	0.107373	0.000728112	0.000963726	36	37	37	Brain_Cerebellum
ENSG00000005075.11	POLR2J	-0.740574	-0.116886	0.458952	0.206406	0.171212	1.3959e-05	3.0563e-05	41	42	42	Brain_Cerebellum
ENSG00000185187.8	SIGIRR	-0.736027	-0.331167	0.461714	0.0276493	0.0509	0.0219416	0.0163337	14	15	15	Brain_Cerebellum
ENSG00000257727.1	CNPY2	-0.735694	-0.293536	0.461917	0.0631223	0.0808944	0.00359467	0.00371009	26	27	27	Brain_Cerebellum
ENSG00000198373.8	WWP2	-0.733738	-0.238997	0.463108	0.0402182	0.050917	0.0219189	0.016321	13	13	13	Brain_Cerebellum
ENSG00000148700.9	ADD3	0.732698	0.171285	0.463743	0.124514	0.301703	1.87786e-09	9.65257e-09	27	28	28	Brain_Cerebellum
ENSG00000175470.14	PPP2R2D	-0.728128	-0.324604	0.466535	0.023333	0.058333	0.0139803	0.0114176	18	18	18	Brain_Cerebellum
ENSG00000091164.8	TXNL1	0.719119	0.26115	0.472067	0.0377098	0.0308945	0.0757434	0.0442734	18	18	18	Brain_Cerebellum
ENSG00000075275.12	CELSR1	-0.716835	-0.110682	0.473476	0.41441	0.143341	8.03464e-05	0.000141344	76	77	77	Brain_Cerebellum
ENSG00000112562.14	SMOC2	0.709845	0.0983386	0.4778	0.301302	0.0770275	0.00453524	0.00448866	71	71	71	Brain_Cerebellum
ENSG00000124120.6	TTPAL	0.706895	1.07983	0.479632	0.134512	0.110179	0.000614154	0.000834455	45	45	45	Brain_Cerebellum
ENSG00000177082.8	WDR73	0.702693	0.192494	0.482247	0.066965	0.130916	0.000173095	0.00027628	13	13	13	Brain_Cerebellum
ENSG00000177679.14	SRRM3	-0.701814	-0.103361	0.482795	0.126325	0.0581527	0.0141335	0.0115132	30	31	31	Brain_Cerebellum
ENSG00000223572.5	CKMT1A	-0.701262	-0.0685056	0.483139	0.651655	0.158778	3.06372e-05	6.08581e-05	109	112	112	Brain_Cerebellum
ENSG00000204248.6	COL11A2	-0.700668	-0.0902128	0.48351	0.244863	0.185462	5.60657e-06	1.36267e-05	48	49	49	Brain_Cerebellum
ENSG00000019144.12	PHLDB1	0.696444	0.135682	0.486151	0.151942	0.205698	1.50092e-06	4.2041e-06	25	27	27	Brain_Cerebellum
ENSG00000167792.7	NDUFV1	0.691844	0.0962382	0.489035	0.298213	0.218191	6.5596e-07	1.97423e-06	42	44	44	Brain_Cerebellum
ENSG00000161921.10	CXCL16	0.690013	0.16232	0.490186	0.117659	0.135909	0.000127264	0.000210874	22	25	25	Brain_Cerebellum
ENSG00000152382.5	TADA1	0.685502	0.181155	0.493027	0.0662864	0.0749006	0.00515373	0.00501598	12	12	12	Brain_Cerebellum
ENSG00000096872.11	IFT74	0.679533	1.94902	0.4968	0.000520408	0.0289837	0.0855604	0.0487789	1	1	1	Brain_Cerebellum
ENSG00000128276.6	RFPL3	-0.678202	-0.127418	0.497644	0.141611	0.0953399	0.00150684	0.00178225	36	36	36	Brain_Cerebellum
ENSG00000225190.4	PLEKHM1	-0.67737	-0.113363	0.498171	0.494811	0.576276	1.52416e-20	1.06626e-18	36	36	36	Brain_Cerebellum
ENSG00000183617.4	MRPL54	-0.673117	-0.158004	0.500873	0.0961739	0.243934	1.14844e-07	4.07673e-07	5	5	5	Brain_Cerebellum
ENSG00000154930.10	ACSS1	0.673089	0.126072	0.500891	0.236548	0.144933	7.27833e-05	0.000129584	51	54	54	Brain_Cerebellum
ENSG00000137275.9	RIPK1	-0.669732	-0.189542	0.503029	0.101213	0.182061	6.9782e-06	1.65688e-05	18	18	18	Brain_Cerebellum
ENSG00000198756.6	COLGALT2	-0.669413	-0.122679	0.503232	0.133124	0.15804	3.20917e-05	6.33492e-05	26	27	27	Brain_Cerebellum
ENSG00000186732.9	MPPED1	0.663553	0.120199	0.506976	0.165577	0.0739074	0.00547083	0.00526034	53	56	56	Brain_Cerebellum
ENSG00000068654.11	POLR1A	-0.66168	-0.107021	0.508176	0.246406	0.297478	2.56362e-09	1.25908e-08	31	31	31	Brain_Cerebellum
ENSG00000104863.7	LIN7B	0.659637	0.214414	0.509487	0.0430381	0.0395622	0.0439911	0.0288206	11	11	11	Brain_Cerebellum
ENSG00000132854.14	KANK4	0.650039	0.148268	0.515667	0.129839	0.0621056	0.0111322	0.00947747	55	55	55	Brain_Cerebellum
ENSG00000128973.7	CLN6	-0.649	-0.20838	0.516339	0.0569342	0.102116	0.00100088	0.0012591	9	9	9	Brain_Cerebellum
ENSG00000136010.9	ALDH1L2	-0.645686	-0.168123	0.518483	0.0700406	0.0572048	0.0149675	0.0120334	29	29	29	Brain_Cerebellum
ENSG00000010626.10	LRRC23	-0.645202	-0.110749	0.518796	0.156582	0.333253	1.73495e-10	1.12078e-09	18	19	19	Brain_Cerebellum
ENSG00000166971.12	AKTIP	0.643308	0.104989	0.520025	0.131348	0.157594	3.30044e-05	6.5106e-05	22	22	22	Brain_Cerebellum
ENSG00000253598.1	SLC10A5	-0.640806	-0.299314	0.521649	0.0744015	0.0772733	0.00446874	0.00443968	30	31	31	Brain_Cerebellum
ENSG00000129451.7	KLK10	-0.637853	-0.115625	0.52357	0.186986	0.0662124	0.00869142	0.00773089	38	38	38	Brain_Cerebellum
ENSG00000131507.9	NDFIP1	0.628031	0.159071	0.529984	0.0839589	0.0575537	0.0146549	0.0118571	18	19	19	Brain_Cerebellum
ENSG00000119383.15	PPP2R4	0.627439	0.215442	0.530371	0.0539568	0.0933487	0.001699	0.00197213	10	10	10	Brain_Cerebellum
ENSG00000157322.12	CLEC18A	0.626272	0.140515	0.531136	0.0852738	0.125141	0.000246704	0.000377388	11	11	11	Brain_Cerebellum
ENSG00000118495.14	PLAGL1	0.624551	0.110265	0.532266	0.135043	0.0362937	0.053911	0.0338107	42	42	42	Brain_Cerebellum
ENSG00000145911.5	N4BP3	-0.623199	-0.109255	0.533154	0.190686	0.164471	2.13998e-05	4.4478e-05	22	22	22	Brain_Cerebellum
ENSG00000100023.13	PPIL2	-0.623139	-0.128414	0.533193	0.163063	0.155549	3.75211e-05	7.29127e-05	49	49	49	Brain_Cerebellum
ENSG00000171992.8	SYNPO	0.623022	0.397612	0.53327	0.0326063	0.0623169	0.0109911	0.00937411	7	7	7	Brain_Cerebellum
ENSG00000188372.10	ZP3	0.621763	0.0724586	0.534098	0.34981	0.504345	4.4651e-17	1.24339e-15	19	19	19	Brain_Cerebellum
ENSG00000077782.15	FGFR1	-0.621039	-0.20324	0.534574	0.0509207	0.0376393	0.0495716	0.0317666	25	28	28	Brain_Cerebellum
ENSG00000101298.9	SNPH	0.619888	0.324982	0.535331	0.0146509	0.052198	0.0202762	0.015308	5	5	5	Brain_Cerebellum
ENSG00000187145.10	MRPS21	0.610061	0.267085	0.541821	0.0243455	0.052304	0.0201461	0.015241	16	16	16	Brain_Cerebellum
ENSG00000141933.8	TPGS1	-0.609956	-0.0846814	0.541891	0.332104	0.0701694	0.00684969	0.00633111	70	71	71	Brain_Cerebellum
ENSG00000172725.9	CORO1B	-0.597636	-0.203644	0.550083	0.0840754	0.0726231	0.00590996	0.00562227	26	26	26	Brain_Cerebellum
ENSG00000135924.11	DNAJB2	-0.596934	-0.136038	0.550551	0.135157	0.061421	0.0116015	0.00981591	42	42	42	Brain_Cerebellum
ENSG00000196458.6	ZNF605	0.589735	0.0744428	0.555368	0.199754	0.181199	7.37535e-06	1.74396e-05	28	29	29	Brain_Cerebellum
ENSG00000110395.4	CBL	0.58221	0.117235	0.560425	0.177136	0.238729	1.64034e-07	5.64812e-07	26	27	27	Brain_Cerebellum
ENSG00000213533.7	TMEM110	0.581771	0.209503	0.560721	0.045572	0.0585318	0.0138132	0.0113037	11	11	11	Brain_Cerebellum
ENSG00000162669.11	HFM1	0.58148	0.181706	0.560917	0.0462569	0.0880956	0.00233117	0.0025816	14	15	15	Brain_Cerebellum
ENSG00000197191.3	C9orf169	0.57078	0.17305	0.568149	0.0875201	0.0632358	0.0103987	0.00896481	20	20	20	Brain_Cerebellum
ENSG00000186115.8	CYP4F2	0.567544	0.102262	0.570345	0.16667	0.196733	2.70019e-06	7.07286e-06	31	32	32	Brain_Cerebellum
ENSG00000183323.8	CCDC125	0.563738	0.10068	0.572933	0.211032	0.104318	0.000876073	0.00112782	34	34	34	Brain_Cerebellum
ENSG00000076706.10	MCAM	0.562765	0.0791076	0.573595	0.333635	0.148836	5.70862e-05	0.000104825	57	58	58	Brain_Cerebellum
ENSG00000169515.5	CCDC8	-0.562363	-0.187566	0.573869	0.0605137	0.150526	5.13758e-05	9.52539e-05	6	6	6	Brain_Cerebellum
ENSG00000068784.8	SRBD1	-0.549288	-0.150265	0.582808	0.0884835	0.0533624	0.0188918	0.0144805	22	23	23	Brain_Cerebellum
ENSG00000089220.4	PEBP1	0.549223	0.226238	0.582852	0.0286877	0.0444823	0.032478	0.0223285	14	15	15	Brain_Cerebellum
ENSG00000166225.4	FRS2	-0.538754	-0.136824	0.590056	0.095076	0.072973	0.00578693	0.00552538	32	32	32	Brain_Cerebellum
ENSG00000124588.15	NQO2	-0.535422	-0.129077	0.592358	0.066011	0.0417116	0.0385162	0.0257514	22	22	22	Brain_Cerebellum
ENSG00000133065.6	SLC41A1	-0.528912	-0.150773	0.596867	0.0703309	0.0872395	0.0024544	0.00269208	21	21	21	Brain_Cerebellum
ENSG00000117481.6	NSUN4	0.516404	0.0800245	0.605573	0.185725	0.123443	0.000273731	0.000412355	37	37	37	Brain_Cerebellum
ENSG00000100426.6	ZBED4	-0.514487	-0.0773627	0.606911	0.282402	0.154942	3.89764e-05	7.51805e-05	56	57	57	Brain_Cerebellum
ENSG00000203784.2	LELP1	0.510815	0.0867278	0.609481	0.195082	0.109457	0.000641652	0.000865666	41	41	41	Brain_Cerebellum
ENSG00000135862.5	LAMC1	0.51031	0.0783615	0.609834	0.230715	0.369854	9.54037e-12	8.14404e-11	27	28	28	Brain_Cerebellum
ENSG00000183576.8	SETD3	0.503902	0.220229	0.61433	0.0373494	0.0340708	0.0619685	0.0378727	10	10	10	Brain_Cerebellum
ENSG00000020922.8	MRE11A	0.503496	0.0698841	0.614616	0.228649	0.488834	2.14872e-16	5.13586e-15	8	9	9	Brain_Cerebellum
ENSG00000171928.9	TVP23B	-0.502604	-0.120388	0.615243	0.0807209	0.0939007	0.00164341	0.0019138	16	16	16	Brain_Cerebellum
ENSG00000110934.6	BIN2	-0.501685	-0.200107	0.615889	0.033483	0.0382068	0.0478522	0.0308429	9	9	9	Brain_Cerebellum
ENSG00000168488.14	ATXN2L	-0.500735	-0.180382	0.616558	0.30562	0.0682949	0.00766739	0.0069353	61	63	63	Brain_Cerebellum
ENSG00000136856.13	SLC2A8	0.499545	0.0860305	0.617395	0.148413	0.236229	1.94523e-07	6.55778e-07	19	19	19	Brain_Cerebellum
ENSG00000113812.9	ACTR8	0.49845	0.10443	0.618167	0.163311	0.291725	3.90576e-09	1.84473e-08	12	12	12	Brain_Cerebellum
ENSG00000053328.8	METTL24	0.495961	0.144095	0.619922	0.0705482	0.177642	9.26367e-06	2.12393e-05	11	11	11	Brain_Cerebellum
ENSG00000111962.7	UST	-0.488073	-0.102688	0.625498	0.111286	0.163571	2.2652e-05	4.66747e-05	25	25	25	Brain_Cerebellum
ENSG00000250799.5	PRODH2	-0.488005	-0.123307	0.625546	0.0928467	0.121994	0.000299088	0.000444484	21	23	23	Brain_Cerebellum
ENSG00000064703.7	DDX20	-0.48453	-0.64667	0.62801	0.00270149	0.0296635	0.081921	0.047116	3	3	3	Brain_Cerebellum
ENSG00000141560.10	FN3KRP	-0.484288	-0.155972	0.628182	0.0383827	0.0750319	0.00511324	0.00498672	7	7	7	Brain_Cerebellum
ENSG00000137996.8	RTCA	0.482228	0.115711	0.629644	0.0937066	0.144731	7.37024e-05	0.000130895	8	8	8	Brain_Cerebellum
ENSG00000089157.11	RPLP0	-0.482045	-0.136112	0.629774	0.0466663	0.0314703	0.0730249	0.0431238	15	15	15	Brain_Cerebellum
ENSG00000157578.9	LCA5L	0.480251	0.0562304	0.631049	0.421823	0.564234	6.33955e-20	3.63666e-18	45	45	45	Brain_Cerebellum
ENSG00000177710.5	SLC35G5	-0.477138	-0.0928044	0.633264	0.229748	0.0704766	0.00672428	0.00624204	61	62	62	Brain_Cerebellum
ENSG00000071994.6	PDCD2	0.47374	0.14221	0.635685	0.23355	0.389278	1.91559e-12	1.96358e-11	8	8	8	Brain_Cerebellum
ENSG00000204540.6	PSORS1C1	-0.47345	-0.105277	0.635892	0.176383	0.105732	0.000804178	0.00104892	39	41	41	Brain_Cerebellum
ENSG00000160218.8	TRAPPC10	-0.473449	-0.205945	0.635893	0.0306866	0.0651474	0.00926719	0.00814559	4	4	4	Brain_Cerebellum
ENSG00000104783.7	KCNN4	0.472936	0.0818267	0.636259	0.18693	0.199712	2.22293e-06	5.91455e-06	35	36	36	Brain_Cerebellum
ENSG00000180043.7	FAM71E2	-0.462259	-0.174298	0.643895	0.032558	0.0725913	0.00592129	0.00562931	4	5	5	Brain_Cerebellum
ENSG00000072401.10	UBE2D1	0.456332	0.241583	0.648151	0.0324727	0.0605512	0.0122269	0.0102453	8	8	8	Brain_Cerebellum
ENSG00000111671.5	SPSB2	0.451869	0.143168	0.651363	0.0519486	0.0921971	0.00182108	0.00209535	11	11	11	Brain_Cerebellum
ENSG00000150510.11	FAM124A	-0.444664	-0.180957	0.656563	0.0369646	0.0772839	0.0044659	0.0044384	6	6	6	Brain_Cerebellum
ENSG00000167232.9	ZNF91	-0.442716	-0.0935451	0.657971	0.0642367	0.0465674	0.0285814	0.0202265	23	23	23	Brain_Cerebellum
ENSG00000223496.1	EXOSC6	0.440489	0.0649122	0.659583	0.213989	0.211366	1.03244e-06	2.98817e-06	22	22	22	Brain_Cerebellum
ENSG00000182986.8	ZNF320	-0.436831	-0.0534281	0.662234	0.450687	0.550671	3.01567e-19	1.3951e-17	36	37	37	Brain_Cerebellum
ENSG00000108384.10	RAD51C	0.432672	0.083472	0.665253	0.10745	0.254927	5.37004e-08	2.03199e-07	11	12	12	Brain_Cerebellum
ENSG00000137871.15	ZNF280D	0.43184	0.134889	0.665857	0.0791968	0.0934242	0.00169129	0.00196636	19	19	19	Brain_Cerebellum
ENSG00000142459.4	EVI5L	-0.430383	-0.0569231	0.666917	0.188739	0.0800804	0.00377492	0.00386277	41	42	42	Brain_Cerebellum
ENSG00000069275.12	NUCKS1	-0.4291	-0.0734105	0.667851	0.242237	0.166466	1.8863e-05	3.98405e-05	44	44	44	Brain_Cerebellum
ENSG00000140873.11	ADAMTS18	0.42688	0.100554	0.669467	0.185856	0.237803	1.74738e-07	5.97364e-07	30	31	31	Brain_Cerebellum
ENSG00000168476.7	REEP4	-0.426439	-0.618491	0.669788	0.0017363	0.0286229	0.0875614	0.0496729	3	3	3	Brain_Cerebellum
ENSG00000164346.5	NSA2	0.425971	0.0426279	0.670129	0.473419	0.605059	4.26571e-22	5.56138e-20	53	53	53	Brain_Cerebellum
ENSG00000125503.8	PPP1R12C	0.422749	0.1343	0.672478	0.0649189	0.0982605	0.0012634	0.00153223	16	17	17	Brain_Cerebellum
ENSG00000169641.9	LUZP1	0.422308	1.33814	0.6728	0.000449333	0.0855453	0.00271774	0.002925	1	1	1	Brain_Cerebellum
ENSG00000116670.10	MAD2L2	-0.419774	-0.169267	0.674651	0.0258873	0.0858016	0.00267617	0.00289514	5	5	5	Brain_Cerebellum
ENSG00000134265.8	NAPG	-0.413484	-0.0560186	0.679252	0.475371	0.573498	2.12509e-20	1.41655e-18	34	36	36	Brain_Cerebellum
ENSG00000173409.9	ARV1	0.412652	0.0538274	0.679861	0.184724	0.0594803	0.0130438	0.0108004	40	40	40	Brain_Cerebellum
ENSG00000236624.4	CCDC163P	0.411829	0.0397018	0.680465	0.542249	0.636056	6.71143e-24	1.74999e-21	34	34	34	Brain_Cerebellum
ENSG00000139675.10	HNRNPA1L2	0.410435	0.0865726	0.681487	0.113557	0.0685636	0.00754441	0.00684999	31	32	32	Brain_Cerebellum
ENSG00000122085.12	MTERFD2	0.407822	0.0665055	0.683404	0.278551	0.452438	7.19181e-15	1.2134e-13	34	34	34	Brain_Cerebellum
ENSG00000149150.4	SLC43A1	-0.407056	-0.0717162	0.683967	0.157485	0.226744	3.69743e-07	1.17863e-06	14	14	14	Brain_Cerebellum
ENSG00000204977.5	TRIM13	0.402901	0.0917033	0.687021	0.131144	0.0474951	0.0270049	0.0193158	37	37	37	Brain_Cerebellum
ENSG00000185774.10	KCNIP4	0.401614	0.194617	0.687968	0.0288668	0.258307	4.24214e-08	1.63981e-07	16	18	18	Brain_Cerebellum
ENSG00000167216.12	KATNAL2	-0.399405	-0.134167	0.689595	0.0909917	0.0355181	0.05659	0.035148	25	26	26	Brain_Cerebellum
ENSG00000196502.7	SULT1A1	0.39939	0.12199	0.689606	0.0561435	0.0998915	0.0011449	0.00140516	21	23	23	Brain_Cerebellum
ENSG00000155666.7	KDM8	-0.395693	-0.118179	0.692332	0.0805551	0.046726	0.0283053	0.0200708	24	24	24	Brain_Cerebellum
ENSG00000174748.14	RPL15	-0.395377	-0.00826355	0.692565	0.135988	0.064094	0.00987446	0.00858392	32	32	32	Brain_Cerebellum
ENSG00000152954.7	NRSN1	0.394223	0.0282772	0.693416	0.0700594	0.0317544	0.0717217	0.0425206	18	18	18	Brain_Cerebellum
ENSG00000135045.6	C9orf40	0.391051	0.118428	0.69576	0.129788	0.137508	0.000115303	0.000193176	44	46	46	Brain_Cerebellum
ENSG00000198417.5	MT1F	-0.388785	-0.077177	0.697435	0.131501	0.0341572	0.061633	0.0377005	39	41	41	Brain_Cerebellum
ENSG00000138621.7	PPCDC	0.388627	0.0859289	0.697552	0.123361	0.173829	1.18175e-05	2.63776e-05	12	12	12	Brain_Cerebellum
ENSG00000101104.8	PABPC1L	-0.387644	-0.0747102	0.69828	0.172007	0.0571111	0.0150525	0.0120666	57	58	58	Brain_Cerebellum
ENSG00000186765.7	FSCN2	0.384678	0.137868	0.700476	0.0567709	0.0562267	0.0158803	0.0126226	18	18	18	Brain_Cerebellum
ENSG00000182264.4	IZUMO1	-0.380597	-0.115674	0.703502	0.0482963	0.100025	0.0011357	0.00139505	15	15	15	Brain_Cerebellum
ENSG00000241837.2	ATP5O	-0.37689	-0.0389855	0.706256	0.186	0.109759	0.000630019	0.000853182	35	35	35	Brain_Cerebellum
ENSG00000007062.7	PROM1	0.375597	0.053019	0.707216	0.19673	0.0909467	0.00196352	0.00223574	48	48	48	Brain_Cerebellum
ENSG00000184949.11	FAM227A	-0.371042	-0.0538632	0.710606	0.19441	0.288267	5.02293e-09	2.32745e-08	25	26	26	Brain_Cerebellum
ENSG00000164754.8	RAD21	-0.364247	-0.0556532	0.715674	0.227985	0.233995	2.26434e-07	7.51697e-07	32	33	33	Brain_Cerebellum
ENSG00000185274.7	WBSCR17	-0.362825	-0.0613219	0.716736	0.330563	0.140616	9.51334e-05	0.000163784	66	67	67	Brain_Cerebellum
ENSG00000170445.8	HARS	-0.362353	-0.144153	0.717088	0.0369541	0.0486715	0.025133	0.0182361	21	21	21	Brain_Cerebellum
ENSG00000128656.9	CHN1	-0.361337	-0.048093	0.717847	0.32344	0.290417	4.29636e-09	2.01685e-08	36	37	37	Brain_Cerebellum
ENSG00000112486.10	CCR6	0.359099	0.079889	0.719521	0.156211	0.0324138	0.0687908	0.0411573	48	49	49	Brain_Cerebellum
ENSG00000129315.5	CCNT1	-0.357392	-0.0774968	0.720799	0.0948681	0.0375897	0.0497252	0.0318284	57	58	58	Brain_Cerebellum
ENSG00000078142.7	PIK3C3	-0.353125	-0.0784988	0.723995	0.0935701	0.162357	2.44554e-05	4.99243e-05	19	19	19	Brain_Cerebellum
ENSG00000164465.14	DCBLD1	0.344444	0.073385	0.730513	0.12693	0.0339856	0.0623015	0.0380445	36	37	37	Brain_Cerebellum
ENSG00000165006.9	UBAP1	-0.335678	-0.078539	0.737114	0.170664	0.066989	0.00829437	0.00742283	35	36	36	Brain_Cerebellum
ENSG00000161980.5	POLR3K	0.334563	0.109736	0.737955	0.0802291	0.0705626	0.00668957	0.0062155	17	18	18	Brain_Cerebellum
ENSG00000154162.9	CDH12	0.333781	0.0162659	0.738545	0.637497	0.182235	6.90083e-06	1.63986e-05	136	138	138	Brain_Cerebellum
ENSG00000136999.4	NOV	-0.331921	-0.0579484	0.739949	0.199632	0.259524	3.896e-08	1.51623e-07	26	26	26	Brain_Cerebellum
ENSG00000177042.10	TMEM80	0.322845	0.023347	0.746813	0.384885	0.543536	6.72444e-19	2.83636e-17	16	17	17	Brain_Cerebellum
ENSG00000023191.12	RNH1	-0.322818	-0.0781735	0.746833	0.081221	0.147716	6.12127e-05	0.000111404	10	11	11	Brain_Cerebellum
ENSG00000140043.7	PTGR2	0.322355	0.047132	0.747183	0.215132	0.22721	3.58311e-07	1.14573e-06	35	35	35	Brain_Cerebellum
ENSG00000143199.13	ADCY10	0.321378	0.0973938	0.747924	0.0403793	0.104472	0.000867959	0.00111938	12	12	12	Brain_Cerebellum
ENSG00000138698.10	RAP1GDS1	-0.321238	-0.0438933	0.74803	0.0507197	0.0701795	0.00684553	0.00632964	16	16	16	Brain_Cerebellum
ENSG00000125912.6	NCLN	-0.306339	-0.0785153	0.759346	0.255534	0.180137	7.89568e-06	1.84871e-05	48	48	48	Brain_Cerebellum
ENSG00000105808.13	RASA4	-0.306217	-0.0674383	0.75944	0.0484781	0.0452242	0.0310326	0.0215936	13	13	13	Brain_Cerebellum
ENSG00000075234.12	TTC38	-0.305335	-1.13358	0.760111	0.000601744	0.0612051	0.0117537	0.0099252	2	2	2	Brain_Cerebellum
ENSG00000171109.14	MFN1	-0.302777	-0.0366928	0.76206	0.2778	0.353942	3.43199e-11	2.5769e-10	26	26	26	Brain_Cerebellum
ENSG00000197959.9	DNM3	0.302586	0.0477842	0.762206	0.178504	0.322578	3.92939e-10	2.3461e-09	29	30	30	Brain_Cerebellum
ENSG00000257949.2	TEN1	-0.301735	-0.0254792	0.762854	0.369178	0.499929	7.01827e-17	1.89906e-15	23	23	23	Brain_Cerebellum
ENSG00000128342.4	LIF	-0.299451	-0.0967836	0.764596	0.097978	0.0601558	0.0125223	0.0104623	25	26	26	Brain_Cerebellum
ENSG00000099866.10	MADCAM1	0.292507	0.0421137	0.769899	0.326519	0.146204	6.72564e-05	0.000120945	54	57	57	Brain_Cerebellum
ENSG00000109445.6	ZNF330	-0.292481	-0.137531	0.769919	0.0193403	0.0355343	0.0565328	0.0351276	8	8	8	Brain_Cerebellum
ENSG00000169914.5	OTUD3	0.291825	0.0548165	0.77042	0.204607	0.181321	7.31793e-06	1.73363e-05	36	36	36	Brain_Cerebellum
ENSG00000064687.8	ABCA7	0.289685	0.0197827	0.772057	0.384145	0.358761	2.33645e-11	1.83602e-10	45	47	47	Brain_Cerebellum
ENSG00000198035.9	AGAP9	-0.286893	-0.0997903	0.774194	0.070136	0.104073	0.000889179	0.00114198	13	46	46	Brain_Cerebellum
ENSG00000144218.14	AFF3	0.285858	0.111357	0.774987	0.0430524	0.0555005	0.0165944	0.0130545	19	19	19	Brain_Cerebellum
ENSG00000064692.14	SNCAIP	-0.28319	-0.0420707	0.777031	0.236901	0.109506	0.000639766	0.000863934	80	81	81	Brain_Cerebellum
ENSG00000143847.11	PPFIA4	-0.276691	-0.00820356	0.782017	0.397828	0.141784	8.84946e-05	0.000153275	67	68	68	Brain_Cerebellum
ENSG00000141519.10	CCDC40	0.274458	0.0279669	0.783732	0.448472	0.447819	1.10462e-14	1.80018e-13	39	41	41	Brain_Cerebellum
ENSG00000103671.5	TRIP4	-0.274242	-0.0863496	0.783899	0.0467646	0.0505385	0.0224298	0.0166023	15	15	15	Brain_Cerebellum
ENSG00000107819.9	SFXN3	-0.274065	-0.107785	0.784034	0.049652	0.0719817	0.00614233	0.00578576	9	9	9	Brain_Cerebellum
ENSG00000178996.8	SNX18	-0.266896	-0.0473532	0.789549	0.104305	0.144842	7.31982e-05	0.000130241	20	20	20	Brain_Cerebellum
ENSG00000122687.13	FTSJ2	-0.266765	-0.0403135	0.78965	0.183559	0.248965	8.12e-08	2.9481e-07	24	25	25	Brain_Cerebellum
ENSG00000133247.9	SUV420H2	-0.266509	-0.0422625	0.789847	0.102195	0.0805861	0.00366189	0.00376863	16	16	16	Brain_Cerebellum
ENSG00000122481.12	RWDD3	-0.254789	-0.0283728	0.798886	0.31338	0.453875	6.28879e-15	1.08661e-13	28	28	28	Brain_Cerebellum
ENSG00000121350.11	PYROXD1	-0.252628	-0.0830869	0.800556	0.0727961	0.104046	0.000890632	0.00114297	53	54	54	Brain_Cerebellum
ENSG00000159231.5	CBR3	-0.251623	-0.0488316	0.801332	0.0457729	0.0945675	0.00157867	0.00185346	24	24	24	Brain_Cerebellum
ENSG00000184385.2	C21orf128	0.250892	0.088727	0.801897	0.0413815	0.0833436	0.00310249	0.00328122	8	9	9	Brain_Cerebellum
ENSG00000213996.8	TM6SF2	0.250001	0.0610605	0.802587	0.0990142	0.165027	2.0661e-05	4.30986e-05	15	15	15	Brain_Cerebellum
ENSG00000204536.9	CCHCR1	-0.245645	-0.0369222	0.805957	0.5028	0.189605	4.29027e-06	1.08133e-05	74	77	77	Brain_Cerebellum
ENSG00000148719.10	DNAJB12	0.239708	0.0512641	0.810557	0.0991382	0.0505478	0.0224171	0.0165988	18	20	20	Brain_Cerebellum
ENSG00000154146.8	NRGN	-0.238828	-0.0608625	0.811239	0.0994484	0.0815467	0.00345643	0.00358758	27	28	28	Brain_Cerebellum
ENSG00000110871.10	COQ5	-0.237772	-0.0477742	0.812058	0.102389	0.225316	4.07041e-07	1.28578e-06	22	24	24	Brain_Cerebellum
ENSG00000185019.12	UBOX5	0.234142	0.0514611	0.814875	0.126435	0.0638319	0.0100317	0.00869803	41	41	41	Brain_Cerebellum
ENSG00000015133.14	CCDC88C	0.224776	0.0576327	0.822154	0.294987	0.146362	6.65959e-05	0.000119933	56	58	58	Brain_Cerebellum
ENSG00000165733.7	BMS1	-0.223402	-0.0666722	0.823223	0.140406	0.0961683	0.0014334	0.00170768	34	34	34	Brain_Cerebellum
ENSG00000110315.2	RNF141	-0.222038	-0.0367427	0.824285	0.170914	0.068451	0.00759573	0.00688351	47	47	47	Brain_Cerebellum
ENSG00000166965.8	RCCD1	-0.217805	-0.0382526	0.827581	0.25853	0.347313	5.79896e-11	4.09674e-10	17	17	17	Brain_Cerebellum
ENSG00000136881.7	BAAT	-0.215677	-0.0483522	0.82924	0.0675239	0.0328205	0.0670465	0.0403493	28	28	28	Brain_Cerebellum
ENSG00000186063.8	AIDA	-0.212972	-0.0134702	0.831349	0.067555	0.0522352	0.0202304	0.01529	17	17	17	Brain_Cerebellum
ENSG00000065268.6	WDR18	0.210008	0.067859	0.833662	0.0947991	0.086829	0.00251578	0.00274993	18	19	19	Brain_Cerebellum
ENSG00000221963.5	APOL6	0.209389	0.0879218	0.834145	0.0797182	0.0434629	0.0345774	0.0235405	31	31	31	Brain_Cerebellum
ENSG00000102967.7	DHODH	-0.208123	-0.0430798	0.835133	0.120514	0.140474	9.59789e-05	0.000165042	14	14	14	Brain_Cerebellum
ENSG00000177981.6	ASB8	-0.202219	-0.0517097	0.839745	0.0587991	0.0879077	0.00235768	0.00260409	28	28	28	Brain_Cerebellum
ENSG00000085662.9	AKR1B1	0.199863	0.0904738	0.841587	0.116134	0.0918777	0.00185645	0.00213074	34	35	35	Brain_Cerebellum
ENSG00000215915.5	ATAD3C	0.199159	0.0319563	0.842138	0.19204	0.0687333	0.00746778	0.00679979	45	45	45	Brain_Cerebellum
ENSG00000181444.8	ZNF467	0.194467	0.0450909	0.84581	0.0611444	0.103023	0.000947466	0.00120264	15	15	15	Brain_Cerebellum
ENSG00000146085.7	MUT	0.192002	0.00517609	0.84774	0.0941507	0.0978017	0.00129888	0.00156928	24	24	24	Brain_Cerebellum
ENSG00000147676.9	MAL2	0.191895	0.0230517	0.847825	0.328369	0.393299	1.36549e-12	1.43991e-11	45	45	45	Brain_Cerebellum
ENSG00000106853.12	PTGR1	0.189177	0.0667103	0.849954	0.0216452	0.0347966	0.0592073	0.0365126	16	16	16	Brain_Cerebellum
ENSG00000134779.10	TPGS2	-0.186789	-0.0413956	0.851826	0.0800828	0.211004	1.05746e-06	3.04827e-06	19	19	19	Brain_Cerebellum
ENSG00000101307.11	SIRPB1	-0.185419	-0.036022	0.8529	0.165891	0.364166	1.51296e-11	1.23282e-10	8	8	8	Brain_Cerebellum
ENSG00000107147.7	KCNT1	0.18505	0.105733	0.85319	0.0293516	0.0496364	0.0236967	0.0173748	10	10	10	Brain_Cerebellum
ENSG00000206344.6	HCG27	0.178187	0.0197573	0.858576	0.245647	0.190886	3.94868e-06	1.00673e-05	34	35	35	Brain_Cerebellum
ENSG00000233927.4	RPS28	-0.178064	-0.0175138	0.858673	0.56264	0.588595	3.40011e-21	3.25077e-19	52	53	53	Brain_Cerebellum
ENSG00000189283.5	FHIT	-0.170099	-0.0520075	0.864932	0.0407446	0.0589258	0.0134882	0.0110884	14	14	14	Brain_Cerebellum
ENSG00000138592.9	USP8	0.16925	1.21365	0.8656	0.000116777	0.100544	0.00110065	0.00136074	1	1	1	Brain_Cerebellum
ENSG00000213654.5	GPSM3	-0.168191	-0.0335904	0.866433	0.243957	0.102134	0.000999775	0.00125882	51	55	55	Brain_Cerebellum
ENSG00000135824.8	RGS8	-0.167409	-0.0524756	0.867048	0.147738	0.0413468	0.0393933	0.0262826	47	48	48	Brain_Cerebellum
ENSG00000139344.3	AMDHD1	0.166923	0.0559914	0.867431	0.144716	0.195065	3.01017e-06	7.79933e-06	41	41	41	Brain_Cerebellum
ENSG00000079332.10	SAR1A	0.166272	0.0243879	0.867943	0.384113	0.107387	0.000727498	0.000963357	88	88	88	Brain_Cerebellum
ENSG00000091592.11	NLRP1	0.161996	0.0215674	0.871309	0.159722	0.139456	0.000102217	0.000174409	30	30	30	Brain_Cerebellum
ENSG00000177106.10	EPS8L2	-0.159455	-0.0388096	0.873311	0.274835	0.439348	2.40476e-14	3.64942e-13	18	18	18	Brain_Cerebellum
ENSG00000155957.12	TMBIM4	0.15813	0.0266358	0.874354	0.0872161	0.126824	0.000222534	0.000344457	21	21	21	Brain_Cerebellum
ENSG00000107159.8	CA9	0.154381	0.0876409	0.877309	0.0256567	0.065252	0.009209	0.00811227	4	4	4	Brain_Cerebellum
ENSG00000189007.11	ADAT2	-0.151836	-0.039006	0.879317	0.100175	0.140879	9.36001e-05	0.00016163	37	37	37	Brain_Cerebellum
ENSG00000160325.10	CACFD1	0.151507	0.0334725	0.879575	0.0786096	0.0700921	0.00688159	0.00634867	24	26	26	Brain_Cerebellum
ENSG00000171045.10	TSNARE1	0.148306	0.0235311	0.882101	0.232468	0.204782	1.59416e-06	4.43063e-06	49	50	50	Brain_Cerebellum
ENSG00000203780.6	FANK1	-0.145774	-1.14687	0.8841	0.000130534	0.0849236	0.00282128	0.00301943	1	1	1	Brain_Cerebellum
ENSG00000090612.16	ZNF268	0.144846	0.138178	0.884832	0.0734272	0.0750427	0.00510992	0.00498518	14	14	14	Brain_Cerebellum
ENSG00000139746.11	RBM26	0.142195	0.0281257	0.886926	0.0723906	0.0474684	0.027049	0.0193425	20	20	20	Brain_Cerebellum
ENSG00000137992.10	DBT	-0.142043	-0.0812691	0.887046	0.0228499	0.0525748	0.0198172	0.0150411	5	6	6	Brain_Cerebellum
ENSG00000120071.8	KANSL1	-0.138925	1.09134e-05	0.88951	0.241286	0.260736	3.57873e-08	1.40227e-07	33	34	34	Brain_Cerebellum
ENSG00000241697.3	TMEFF1	-0.135372	-0.153318	0.892318	0.0388544	0.0452457	0.0309916	0.0215755	12	12	12	Brain_Cerebellum
ENSG00000250506.2	CDK3	0.132195	0.0166571	0.89483	0.411814	0.542487	7.55753e-19	3.09668e-17	18	18	18	Brain_Cerebellum
ENSG00000170855.3	TRIAP1	0.130886	0.0187682	0.895866	0.124534	0.05411	0.0180539	0.0139727	54	55	55	Brain_Cerebellum
ENSG00000070444.10	MNT	-0.117986	-0.059473	0.906079	0.0221334	0.0559845	0.016115	0.0127437	6	6	6	Brain_Cerebellum
ENSG00000234127.4	TRIM26	-0.116951	-0.703448	0.906899	0.0851175	0.107722	0.000712856	0.00094659	11	12	12	Brain_Cerebellum
ENSG00000173193.9	PARP14	-0.1168	-0.0665833	0.907018	0.0981636	0.094959	0.00154184	0.00181766	26	27	27	Brain_Cerebellum
ENSG00000176422.10	SPRYD4	-0.115951	-0.0463589	0.907692	0.0422772	0.11291	0.000520266	0.000722286	27	28	28	Brain_Cerebellum
ENSG00000108963.13	DPH1	0.114155	0.0532384	0.909115	0.0894951	0.0861945	0.00261366	0.00283137	29	29	29	Brain_Cerebellum
ENSG00000196876.9	SCN8A	0.108578	0.00197056	0.913537	0.0340677	0.0453353	0.0308219	0.0214886	19	19	19	Brain_Cerebellum
ENSG00000183423.7	LRIT3	-0.105616	-0.0481416	0.915887	0.0747545	0.107269	0.000732686	0.000968439	16	16	16	Brain_Cerebellum
ENSG00000071794.11	HLTF	-0.104527	-0.0194537	0.916751	0.127239	0.266141	2.44698e-08	9.88521e-08	7	7	7	Brain_Cerebellum
ENSG00000151748.10	SAV1	-0.103546	-0.0582763	0.91753	0.0214116	0.041897	0.0380781	0.025518	12	12	12	Brain_Cerebellum
ENSG00000112053.9	SLC26A8	0.102156	0.0310624	0.918633	0.0630705	0.163149	2.32629e-05	4.7796e-05	9	9	9	Brain_Cerebellum
ENSG00000197540.3	GZMM	0.100539	0.00164329	0.919916	0.123017	0.199824	2.20659e-06	5.88744e-06	15	15	15	Brain_Cerebellum
ENSG00000134864.6	GGACT	-0.0912332	-0.00265049	0.927307	0.380033	0.285408	6.17911e-09	2.81319e-08	61	63	63	Brain_Cerebellum
ENSG00000166341.6	DCHS1	0.0909972	0.0362041	0.927495	0.1457	0.0724984	0.00595444	0.00565333	41	41	41	Brain_Cerebellum
ENSG00000204001.5	LCN8	0.0886164	0.0113032	0.929387	0.339592	0.447981	1.08821e-14	1.78356e-13	27	27	27	Brain_Cerebellum
ENSG00000016391.6	CHDH	0.0883592	0.0196858	0.929591	0.0645196	0.0725789	0.00592571	0.00562978	19	19	19	Brain_Cerebellum
ENSG00000156030.8	ELMSAN1	-0.0845789	-0.00877211	0.932596	0.17449	0.249581	7.78155e-08	2.836e-07	17	17	17	Brain_Cerebellum
ENSG00000162086.10	ZNF75A	0.0843369	0.0255849	0.932789	0.0357851	0.0852498	0.00276648	0.00297187	13	13	13	Brain_Cerebellum
ENSG00000147869.4	CER1	-0.0798799	-0.0212383	0.936333	0.108447	0.264802	2.6893e-08	1.07581e-07	12	13	13	Brain_Cerebellum
ENSG00000150893.9	FREM2	0.0764276	0.0161104	0.939079	0.164685	0.17988	8.02692e-06	1.87484e-05	40	42	42	Brain_Cerebellum
ENSG00000168792.4	ABHD15	-0.0736747	-0.0256617	0.941269	0.315161	0.147339	6.26696e-05	0.000113911	70	72	72	Brain_Cerebellum
ENSG00000255374.1	TAS2R43	-0.0622981	-0.00723578	0.950325	0.374821	0.546239	4.96999e-19	2.22736e-17	28	29	29	Brain_Cerebellum
ENSG00000102858.8	MGRN1	0.0622051	0.00922817	0.950399	0.53159	0.675617	1.95112e-26	9.32712e-24	22	22	22	Brain_Cerebellum
ENSG00000132681.12	ATP1A4	0.060048	-0.00325654	0.952117	0.338737	0.188371	4.64684e-06	1.15097e-05	49	51	51	Brain_Cerebellum
ENSG00000063854.8	HAGH	0.0597961	0.00766327	0.952318	0.265827	0.274781	1.32561e-08	5.60788e-08	19	19	19	Brain_Cerebellum
ENSG00000167701.9	GPT	-0.0560526	-0.043759	0.9553	0.0522057	0.0866362	0.00254512	0.00277566	8	9	9	Brain_Cerebellum
ENSG00000105298.9	CACTIN	0.0533469	0.0102416	0.957456	0.246014	0.103757	0.000906303	0.00115945	42	45	45	Brain_Cerebellum
ENSG00000100804.14	PSMB5	0.0513359	0.0164664	0.959058	0.0973095	0.125991	0.000234186	0.00036016	26	26	26	Brain_Cerebellum
ENSG00000242247.6	ARFGAP3	0.0483295	0.00837735	0.961454	0.0279491	0.0655736	0.0090323	0.00798358	15	16	16	Brain_Cerebellum
ENSG00000145907.10	G3BP1	0.0466452	0.0330998	0.962796	0.0579742	0.0433808	0.0347525	0.0236372	56	57	57	Brain_Cerebellum
ENSG00000114742.9	WDR48	0.0463437	0.00668204	0.963036	0.0798311	0.0903859	0.00203095	0.00229173	22	22	22	Brain_Cerebellum
ENSG00000099977.9	DDT	0.046207	0.0571359	0.963145	0.0934147	0.349395	4.92086e-11	3.56418e-10	29	33	33	Brain_Cerebellum
ENSG00000186001.8	LRCH3	-0.0445671	-0.251509	0.964452	0.00399578	0.0396714	0.0436944	0.0286459	8	8	8	Brain_Cerebellum
ENSG00000135318.7	NT5E	-0.0439886	-0.0145587	0.964913	0.0196966	0.0570249	0.0151313	0.0121128	4	4	4	Brain_Cerebellum
ENSG00000169783.8	LINGO1	0.0426027	0.014829	0.966018	0.0502289	0.128141	0.000205259	0.000321008	17	18	18	Brain_Cerebellum
ENSG00000042286.10	AIFM2	-0.0423043	-0.00306621	0.966256	0.381489	0.462457	2.80055e-15	5.11631e-14	51	51	51	Brain_Cerebellum
ENSG00000129484.9	PARP2	0.040322	-0.014475	0.967836	0.153822	0.161646	2.55765e-05	5.19909e-05	28	29	29	Brain_Cerebellum
ENSG00000053372.4	MRTO4	0.0383003	0.025526	0.969448	0.14652	0.227862	3.42901e-07	1.10013e-06	18	18	18	Brain_Cerebellum
ENSG00000181036.9	FCRL6	0.0353866	0.00978392	0.971771	0.0378258	0.110473	0.000603283	0.000822022	4	4	4	Brain_Cerebellum
ENSG00000156299.8	TIAM1	0.0350699	0.00984866	0.972024	0.0389712	0.137867	0.000112771	0.000189598	4	4	4	Brain_Cerebellum
ENSG00000184436.7	THAP7	0.0330935	0.0931734	0.9736	0.000464019	0.0373244	0.0505534	0.0322291	1	1	1	Brain_Cerebellum
ENSG00000154781.11	CCDC174	-0.0311652	-0.0342987	0.975138	0.0710037	0.085713	0.00269046	0.00290435	17	17	17	Brain_Cerebellum
ENSG00000132661.3	NXT1	0.0310063	0.0174366	0.975265	0.0681319	0.0468911	0.028021	0.0199036	19	19	19	Brain_Cerebellum
ENSG00000006042.7	TMEM98	-0.0304339	-0.00731518	0.975721	0.270918	0.203168	1.77242e-06	4.84625e-06	60	60	60	Brain_Cerebellum
ENSG00000151553.10	FAM160B1	-0.029567	-0.0372364	0.976412	0.213565	0.0442509	0.0329427	0.02261	75	75	75	Brain_Cerebellum
ENSG00000112530.7	PACRG	-0.027398	-0.0124176	0.978142	0.0375795	0.0971334	0.00135233	0.00162496	15	16	16	Brain_Cerebellum
ENSG00000080345.13	RIF1	-0.019583	-0.00519576	0.984376	0.0194913	0.0359657	0.0550275	0.034371	9	10	10	Brain_Cerebellum
ENSG00000125977.6	EIF2S2	-0.011674	-0.02809	0.990686	0.112291	0.0309454	0.0754987	0.0441664	33	33	33	Brain_Cerebellum
ENSG00000130511.11	SSBP4	-0.0112576	-0.00761515	0.991018	0.0187884	0.0286814	0.0872336	0.0495458	4	4	4	Brain_Cerebellum
ENSG00000171596.6	NMUR1	-0.00855882	0.000393759	0.993171	0.153284	0.283771	6.95463e-09	3.13147e-08	22	23	23	Brain_Cerebellum
ENSG00000136457.5	CHAD	0.00618465	0.0162965	0.995065	0.0658295	0.202489	1.85324e-06	5.03839e-06	4	4	4	Brain_Cerebellum
ENSG00000185049.8	NELFA	0.00565832	-0.00261161	0.995485	0.329289	0.181684	7.14946e-06	1.69614e-05	67	68	68	Brain_Cerebellum
ENSG00000170074.15	FAM153A	-0.0036767	-0.0147383	0.997066	0.150159	0.142001	8.73141e-05	0.000151596	38	38	38	Brain_Cerebellum
ENSG00000011590.9	ZBTB32	-0.00135957	-0.00756187	0.998915	0.170009	0.0508269	0.0220394	0.0163894	62	63	63	Brain_Cerebellum
ENSG00000178226.6	PRSS36	-2.7333	-0.312701	0.00627036	0.394557	0.256606	1.3952e-07	1.08477e-06	43	47	47	Brain_Cortex
ENSG00000103226.13	NOMO3	2.27246	0.322615	0.0230588	0.329795	0.165002	4.01978e-05	0.0001568	65	67	67	Brain_Cortex
ENSG00000218537.1	AP000350.4	-2.22285	-0.748185	0.0262262	0.383954	0.338872	4.94538e-10	7.50375e-09	65	68	68	Brain_Cortex
ENSG00000146830.9	GIGYF1	-2.20724	-0.737873	0.0272971	0.0403073	0.0803964	0.00511907	0.00884685	4	4	4	Brain_Cortex
ENSG00000163131.6	CTSS	-2.18676	-0.509113	0.0287602	0.103052	0.126067	0.000385694	0.00106703	30	30	30	Brain_Cortex
ENSG00000175711.4	B3GNTL1	2.16365	0.234078	0.030491	0.449944	0.335932	6.11717e-10	9.04273e-09	50	52	52	Brain_Cortex
ENSG00000104783.7	KCNN4	2.12715	0.340467	0.033408	0.178308	0.236049	5.22651e-07	3.52977e-06	26	26	26	Brain_Cortex
ENSG00000183426.11	NPIPA1	2.1262	0.367226	0.0334862	0.181183	0.203341	4.0151e-06	2.11135e-05	23	24	24	Brain_Cortex
ENSG00000125122.10	LRRC29	2.11506	0.638552	0.0344247	0.0717357	0.105915	0.00121434	0.00277912	13	14	14	Brain_Cortex
ENSG00000099866.10	MADCAM1	-2.10491	-0.590037	0.0352988	0.0667307	0.191634	8.18841e-06	3.90091e-05	6	6	6	Brain_Cortex
ENSG00000084207.11	GSTP1	-2.09669	-0.35559	0.036021	0.209036	0.237093	4.89099e-07	3.34914e-06	21	22	22	Brain_Cortex
ENSG00000215915.5	ATAD3C	2.08284	0.318191	0.0372656	0.252485	0.0838147	0.00422357	0.00755314	35	35	35	Brain_Cortex
ENSG00000254852.4	NPIPA2	-2.06276	-0.221482	0.0391355	0.43274	0.236398	5.11204e-07	3.47665e-06	63	66	66	Brain_Cortex
ENSG00000147676.9	MAL2	2.0604	1.15479	0.03936	0.0507098	0.110684	0.00092675	0.00221055	11	11	11	Brain_Cortex
ENSG00000141756.14	FKBP10	2.05279	0.544056	0.0400932	0.0734311	0.052386	0.0248941	0.0301701	21	21	21	Brain_Cortex
ENSG00000181016.5	LSMEM1	-2.04496	-0.672562	0.0408592	0.0466885	0.0785702	0.00567292	0.00963007	17	17	17	Brain_Cortex
ENSG00000189007.11	ADAT2	2.02217	0.485638	0.0431583	0.0726316	0.0537728	0.0230043	0.0284708	21	21	21	Brain_Cortex
ENSG00000235878.4	AP001468.1	1.97646	0.22719	0.0481026	0.383972	0.199718	5.01024e-06	2.56799e-05	56	59	59	Brain_Cortex
ENSG00000103549.17	RNF40	-1.9635	-0.306496	0.0495879	0.222684	0.155419	7.05904e-05	0.000253004	43	46	46	Brain_Cortex
ENSG00000041353.5	RAB27B	-1.93042	-0.454133	0.0535543	0.100844	0.0644199	0.0125867	0.0180111	28	30	30	Brain_Cortex
ENSG00000128563.9	PRKRIP1	-1.84179	-0.585937	0.0655052	0.0481076	0.0866362	0.00360353	0.00663072	5	5	5	Brain_Cortex
ENSG00000256061.3	DYX1C1	1.81006	5.31189	0.0702868	0.000719162	0.135444	0.000225101	0.000676547	8	8	8	Brain_Cortex
ENSG00000170855.3	TRIAP1	1.79038	0.542596	0.0733933	0.0625394	0.0854372	0.00385506	0.00700692	13	13	13	Brain_Cortex
ENSG00000135778.7	NTPCR	1.77004	0.241646	0.0767202	0.265619	0.409071	2.31303e-12	6.27309e-11	25	25	25	Brain_Cortex
ENSG00000089220.4	PEBP1	1.76429	0.256623	0.0776826	0.301232	0.092496	0.00259073	0.00512247	60	60	60	Brain_Cortex
ENSG00000167232.9	ZNF91	1.76071	0.341306	0.0782879	0.139264	0.0932252	0.00248644	0.00496183	20	20	20	Brain_Cortex
ENSG00000177595.13	PIDD	1.73866	0.246448	0.0820951	0.234318	0.113361	0.000796051	0.00193908	41	43	43	Brain_Cortex
ENSG00000184923.8	NUTM2A	-1.72997	-0.331049	0.083635	0.151262	0.098096	0.0018892	0.00395295	34	35	35	Brain_Cortex
ENSG00000239672.3	NME1	1.71399	0.182691	0.0865297	0.416285	0.305071	5.41312e-09	6.03384e-08	60	63	63	Brain_Cortex
ENSG00000106733.16	NMRK1	-1.7083	-0.164985	0.0875807	0.567519	0.648564	4.57733e-23	2.62764e-20	55	55	55	Brain_Cortex
ENSG00000107593.15	PKD2L1	1.70301	0.464275	0.0885657	0.0762745	0.11608	0.000682019	0.00170225	13	13	13	Brain_Cortex
ENSG00000089157.11	RPLP0	-1.64927	-0.418413	0.0990927	0.0871538	0.0503872	0.0279002	0.0329778	23	23	23	Brain_Cortex
ENSG00000256223.1	ZNF10	1.62698	0.384454	0.103742	0.103613	0.0454383	0.0370484	0.0409056	20	22	22	Brain_Cortex
ENSG00000188269.4	OR7A5	-1.62217	-0.596946	0.104766	0.0361392	0.0443007	0.0395562	0.0429252	13	13	13	Brain_Cortex
ENSG00000157322.12	CLEC18A	1.6008	0.177188	0.10942	0.39077	0.3655	6.91074e-11	1.30785e-09	44	45	45	Brain_Cortex
ENSG00000083123.10	BCKDHB	1.54623	0.383985	0.12205	0.073125	0.0987714	0.00181852	0.00384978	66	69	69	Brain_Cortex
ENSG00000122687.13	FTSJ2	-1.54391	-0.310255	0.122611	0.14076	0.196163	6.2214e-06	3.06355e-05	19	19	19	Brain_Cortex
ENSG00000100906.6	NFKBIA	1.50057	0.452351	0.133466	0.0810609	0.0526624	0.0245052	0.0297826	22	22	22	Brain_Cortex
ENSG00000204514.5	ZNF814	-1.46722	-0.382349	0.142316	0.07246	0.060622	0.0155994	0.0213127	22	23	23	Brain_Cortex
ENSG00000140400.10	MAN2C1	-1.44214	-0.287728	0.149264	0.220897	0.229272	8.02267e-07	5.2039e-06	32	34	34	Brain_Cortex
ENSG00000164610.4	RP9	-1.42545	-0.235976	0.154027	0.157315	0.243428	3.26517e-07	2.35772e-06	20	22	22	Brain_Cortex
ENSG00000174695.5	TMEM167A	-1.42046	-0.286528	0.155474	0.153732	0.0642681	0.012695	0.0181509	33	34	34	Brain_Cortex
ENSG00000136457.5	CHAD	-1.41127	-0.475184	0.158166	0.0431825	0.106515	0.00117378	0.00271151	9	9	9	Brain_Cortex
ENSG00000187824.4	TMEM220	1.41035	0.250428	0.158436	0.205156	0.220576	1.38379e-06	8.40604e-06	58	58	58	Brain_Cortex
ENSG00000140873.11	ADAMTS18	1.40218	0.252924	0.160861	0.132662	0.207143	3.17957e-06	1.72464e-05	23	24	24	Brain_Cortex
ENSG00000145191.7	EIF2B5	-1.39784	-0.296375	0.16216	0.209436	0.0511233	0.0267523	0.0319057	44	44	44	Brain_Cortex
ENSG00000080345.13	RIF1	-1.39745	-0.13843	0.162279	0.586804	0.291359	1.38563e-08	1.42891e-07	93	94	94	Brain_Cortex
ENSG00000165606.4	DRGX	1.39699	0.500122	0.162417	0.0425534	0.08049	0.00509219	0.00882253	24	25	25	Brain_Cortex
ENSG00000138621.7	PPCDC	1.3834	0.374887	0.166542	0.0635977	0.0587663	0.0173269	0.023069	13	13	13	Brain_Cortex
ENSG00000185942.7	NKAIN3	-1.37631	-0.425056	0.168727	0.116341	0.0530156	0.0240172	0.029324	37	37	37	Brain_Cortex
ENSG00000166341.6	DCHS1	-1.36922	-0.278683	0.17093	0.0802269	0.196151	6.22614e-06	3.06355e-05	11	11	11	Brain_Cortex
ENSG00000197816.9	CCDC180	1.36728	0.21585	0.171537	0.224435	0.116805	0.000654443	0.00165258	44	46	46	Brain_Cortex
ENSG00000030110.8	BAK1	-1.36537	-0.309166	0.172138	0.130241	0.27539	4.05461e-08	3.77444e-07	4	4	4	Brain_Cortex
ENSG00000157578.9	LCA5L	1.36479	0.138553	0.17232	0.470765	0.452624	6.03232e-14	2.3882e-12	79	79	79	Brain_Cortex
ENSG00000223496.1	EXOSC6	1.33554	0.265367	0.1817	0.175112	0.139906	0.000174003	0.000543851	32	33	33	Brain_Cortex
ENSG00000177042.10	TMEM80	1.31785	0.202249	0.187554	0.223712	0.38503	1.55111e-11	3.3139e-10	12	12	12	Brain_Cortex
ENSG00000129484.9	PARP2	-1.31503	-7.21288	0.1885	0.000146336	0.0429851	0.0426761	0.0454498	1	1	1	Brain_Cortex
ENSG00000178125.10	PPP1R42	1.30491	0.422629	0.191924	0.0428867	0.0506245	0.0275247	0.0326236	5	5	5	Brain_Cortex
ENSG00000177082.8	WDR73	1.29968	0.174837	0.193711	0.264431	0.309	4.12204e-09	4.76431e-08	28	28	28	Brain_Cortex
ENSG00000151892.10	GFRA1	1.29809	0.374961	0.194257	0.058775	0.107306	0.00112235	0.0026103	14	14	14	Brain_Cortex
ENSG00000189269.8	C22orf43	-1.29769	-0.272198	0.194395	0.160042	0.145383	0.000126699	0.000417602	19	19	19	Brain_Cortex
ENSG00000099330.4	OCEL1	1.29444	0.342585	0.195512	0.135668	0.250418	2.08323e-07	1.57009e-06	12	12	12	Brain_Cortex
ENSG00000146540.10	C7orf50	-1.27945	-0.250464	0.200739	0.25324	0.138406	0.000189754	0.000584595	44	47	47	Brain_Cortex
ENSG00000011523.9	CEP68	1.27233	0.23255	0.203255	0.055961	0.0626189	0.0139341	0.0194622	26	26	26	Brain_Cortex
ENSG00000197360.5	ZNF98	1.25953	0.282703	0.207837	0.114803	0.237542	4.75345e-07	3.26144e-06	12	13	13	Brain_Cortex
ENSG00000147912.8	FBXO10	1.24471	0.0995858	0.213237	0.928255	0.275707	3.96993e-08	3.70562e-07	151	155	155	Brain_Cortex
ENSG00000165633.8	VSTM4	1.22857	0.223562	0.219233	0.183928	0.0672775	0.0107128	0.0158977	67	68	68	Brain_Cortex
ENSG00000116667.8	C1orf21	1.22661	0.169378	0.219969	0.133384	0.185877	1.15892e-05	5.28703e-05	20	20	20	Brain_Cortex
ENSG00000173156.2	RHOD	1.22646	0.296092	0.220026	0.106482	0.113288	0.000799337	0.00194434	15	15	15	Brain_Cortex
ENSG00000185519.8	FAM131C	-1.21517	-0.339491	0.224302	0.0733302	0.100225	0.00167524	0.00361081	11	12	12	Brain_Cortex
ENSG00000137124.6	ALDH1B1	-1.20932	-0.250051	0.226539	0.131484	0.147045	0.000115038	0.00038357	31	31	31	Brain_Cortex
ENSG00000169429.6	IL8	1.18845	0.302928	0.234657	0.0721943	0.08174	0.00474643	0.0082944	29	29	29	Brain_Cortex
ENSG00000143199.13	ADCY10	1.18138	0.345984	0.237452	0.0554055	0.0782188	0.00578618	0.00976936	26	26	26	Brain_Cortex
ENSG00000212719.6	C17orf51	1.18035	0.200427	0.237863	0.171839	0.159584	5.52994e-05	0.000205026	27	28	28	Brain_Cortex
ENSG00000100564.4	PIGH	1.17651	0.233031	0.239391	0.153836	0.25286	1.77901e-07	1.3647e-06	17	17	17	Brain_Cortex
ENSG00000213402.2	PTPRCAP	-1.1643	-0.213732	0.244303	0.163042	0.220377	1.401e-06	8.49562e-06	25	25	25	Brain_Cortex
ENSG00000143376.8	SNX27	1.16098	0.27364	0.24565	0.0825996	0.083461	0.00430844	0.00766513	16	16	16	Brain_Cortex
ENSG00000173409.9	ARV1	1.15953	0.116395	0.246242	0.34683	0.28097	2.79323e-08	2.67989e-07	53	53	53	Brain_Cortex
ENSG00000196458.6	ZNF605	-1.14654	-0.258623	0.251573	0.12573	0.134353	0.000239697	0.000714183	20	21	21	Brain_Cortex
ENSG00000037637.6	FBXO42	1.14284	0.40823	0.253107	0.0387991	0.0639492	0.0129256	0.0183257	26	28	28	Brain_Cortex
ENSG00000106113.14	CRHR2	-1.14281	-0.156297	0.253117	0.206778	0.255285	1.52024e-07	1.17933e-06	24	24	24	Brain_Cortex
ENSG00000185250.11	PPIL6	-1.1337	-0.141199	0.25692	0.25551	0.316032	2.52202e-09	3.1247e-08	33	36	36	Brain_Cortex
ENSG00000214530.3	STARD10	1.08408	0.314463	0.278331	0.0764783	0.164952	4.03157e-05	0.000157082	13	13	13	Brain_Cortex
ENSG00000063854.8	HAGH	1.08238	0.136885	0.279082	0.32336	0.303569	6.00534e-09	6.65092e-08	39	39	39	Brain_Cortex
ENSG00000005075.11	POLR2J	-1.0804	-0.0936048	0.279965	0.577405	0.353048	1.75126e-10	2.97138e-09	81	82	82	Brain_Cortex
ENSG00000173041.7	ZNF680	-1.07457	-0.185405	0.282566	0.178308	0.278699	3.25163e-08	3.09384e-07	14	14	14	Brain_Cortex
ENSG00000184674.8	GSTT1	-1.07317	-0.251442	0.283193	0.103168	0.26138	1.02191e-07	8.34076e-07	12	14	14	Brain_Cortex
ENSG00000203780.6	FANK1	1.06651	0.437166	0.286192	0.0402348	0.0507982	0.0272531	0.0323482	17	18	18	Brain_Cortex
ENSG00000183060.11	LYSMD4	-1.06533	-0.0511746	0.286725	0.254494	0.319789	1.93589e-09	2.488e-08	31	31	31	Brain_Cortex
ENSG00000154781.11	CCDC174	-1.05916	-0.141148	0.289528	0.283833	0.468609	1.47333e-14	6.59042e-13	19	19	19	Brain_Cortex
ENSG00000181291.5	TMEM132E	1.04503	0.325482	0.296008	0.052622	0.0756206	0.0066969	0.0110102	9	9	9	Brain_Cortex
ENSG00000116221.11	MRPL37	-1.0436	-0.449966	0.296668	0.0324284	0.0544166	0.0221772	0.0276859	5	5	5	Brain_Cortex
ENSG00000104863.7	LIN7B	-1.03913	-0.283501	0.298745	0.0890182	0.0895201	0.00306352	0.0058621	13	13	13	Brain_Cortex
ENSG00000162086.10	ZNF75A	1.03025	0.188332	0.302892	0.166537	0.063956	0.0129206	0.0183257	37	38	38	Brain_Cortex
ENSG00000076685.14	NT5C2	1.0193	0.153994	0.308059	0.234037	0.150625	9.34016e-05	0.000321706	42	43	43	Brain_Cortex
ENSG00000164008.9	C1orf50	-1.01559	-0.152163	0.309826	0.208022	0.323131	1.52837e-09	2.03632e-08	24	25	25	Brain_Cortex
ENSG00000151748.10	SAV1	-1.00566	-0.256489	0.314579	0.0842699	0.12054	0.000528979	0.00137924	23	23	23	Brain_Cortex
ENSG00000135318.7	NT5E	0.988605	0.237454	0.322857	0.142043	0.0866348	0.00360381	0.00663072	51	52	52	Brain_Cortex
ENSG00000152219.4	ARL14EP	-0.984335	-0.286414	0.324951	0.0481709	0.0888023	0.00318988	0.00605344	16	17	17	Brain_Cortex
ENSG00000010626.10	LRRC23	-0.973487	-0.331606	0.330311	0.0409631	0.0583456	0.0177448	0.0234712	6	7	7	Brain_Cortex
ENSG00000100890.11	KIAA0391	0.96795	0.150383	0.333069	0.310154	0.15072	9.28858e-05	0.000320892	55	59	59	Brain_Cortex
ENSG00000134779.10	TPGS2	-0.966159	-0.311456	0.333965	0.0470277	0.0562799	0.01995	0.0258228	27	27	27	Brain_Cortex
ENSG00000140043.7	PTGR2	-0.965162	-0.203496	0.334464	0.281372	0.133724	0.000248543	0.00073482	49	51	51	Brain_Cortex
ENSG00000134463.10	ECHDC3	0.961762	0.421262	0.336169	0.0430801	0.0662812	0.0113319	0.0165595	7	7	7	Brain_Cortex
ENSG00000157335.15	CLEC18C	-0.947187	-0.158486	0.343543	0.147392	0.0903228	0.00292813	0.00566917	27	28	28	Brain_Cortex
ENSG00000204001.5	LCN8	0.947086	0.282062	0.343595	0.0714365	0.0875405	0.0034247	0.0063843	23	24	24	Brain_Cortex
ENSG00000135525.14	MAP7	-0.938369	-0.308004	0.348055	0.0406746	0.0443364	0.0394751	0.0428642	13	13	13	Brain_Cortex
ENSG00000129451.7	KLK10	-0.930783	-0.164576	0.351966	0.148287	0.0444187	0.0392883	0.0427017	25	25	25	Brain_Cortex
ENSG00000085552.12	IGSF9	-0.919347	-0.276246	0.357914	0.0594765	0.0649552	0.0122121	0.0175552	16	16	16	Brain_Cortex
ENSG00000100219.12	XBP1	0.918647	0.128763	0.35828	0.242028	0.0440319	0.0401741	0.0433771	51	51	51	Brain_Cortex
ENSG00000165914.10	TTC7B	0.914361	0.424738	0.360527	0.0293657	0.0417724	0.0457773	0.0479032	8	8	8	Brain_Cortex
ENSG00000020922.8	MRE11A	0.907546	0.116279	0.364118	0.229437	0.0984065	0.00185638	0.0039083	49	50	50	Brain_Cortex
ENSG00000124588.15	NQO2	-0.904673	-0.144543	0.365639	0.172912	0.10731	0.00112212	0.0026103	32	33	33	Brain_Cortex
ENSG00000106443.10	PHF14	-0.894475	-0.275899	0.371068	0.089487	0.0925421	0.00258402	0.00511213	42	42	42	Brain_Cortex
ENSG00000099977.9	DDT	-0.892922	-0.475182	0.371899	0.0225947	0.073892	0.00738102	0.0119299	2	3	3	Brain_Cortex
ENSG00000136881.7	BAAT	-0.860804	-0.219759	0.389346	0.0897265	0.0591554	0.0169493	0.0226539	32	34	34	Brain_Cortex
ENSG00000244482.5	LILRA6	0.859883	0.221185	0.389854	0.0617983	0.0442733	0.0396189	0.0429728	27	27	27	Brain_Cortex
ENSG00000105298.9	CACTIN	0.859045	0.132494	0.390316	0.0522176	0.0516895	0.0259021	0.0311507	14	16	16	Brain_Cortex
ENSG00000176845.8	METRNL	0.858312	0.185928	0.39072	0.104948	0.131	0.000290668	0.000837088	14	15	15	Brain_Cortex
ENSG00000179562.2	GCC1	-0.856586	-0.198576	0.391674	0.095594	0.083857	0.00421353	0.0075391	27	27	27	Brain_Cortex
ENSG00000169951.5	ZNF764	-0.853232	-0.374367	0.393531	0.0283756	0.0420089	0.0451546	0.0474458	3	3	3	Brain_Cortex
ENSG00000168792.4	ABHD15	-0.85056	-0.276194	0.395014	0.0475084	0.0565154	0.0196851	0.0255471	7	7	7	Brain_Cortex
ENSG00000111671.5	SPSB2	-0.850364	-0.121226	0.395123	0.269684	0.267173	6.98657e-08	6.06147e-07	36	38	38	Brain_Cortex
ENSG00000102858.8	MGRN1	-0.847003	-0.0562244	0.396993	0.688754	0.568149	7.83994e-19	1.22742e-16	72	75	75	Brain_Cortex
ENSG00000075624.9	ACTB	0.8453	0.187523	0.397944	0.0899578	0.0818019	0.00472994	0.00827398	19	19	19	Brain_Cortex
ENSG00000110768.7	GTF2H1	0.842521	0.10893	0.399496	0.34014	0.303522	6.02477e-09	6.65105e-08	61	62	62	Brain_Cortex
ENSG00000237765.2	FAM200B	-0.841956	-0.166393	0.399812	0.164335	0.11157	0.000881276	0.0021197	45	45	45	Brain_Cortex
ENSG00000068654.11	POLR1A	-0.840858	-0.245289	0.400427	0.085982	0.165974	3.79549e-05	0.000149234	14	14	14	Brain_Cortex
ENSG00000197362.9	ZNF786	-0.837572	-0.119745	0.402271	0.283614	0.42809	4.86398e-13	1.56571e-11	42	44	44	Brain_Cortex
ENSG00000188848.11	BEND4	-0.825446	-0.210334	0.409118	0.0869289	0.068288	0.0101197	0.0152075	28	28	28	Brain_Cortex
ENSG00000108592.12	FTSJ3	-0.82351	-0.0853218	0.410218	0.382939	0.412948	1.68984e-12	4.84391e-11	32	32	32	Brain_Cortex
ENSG00000086232.8	EIF2AK1	0.823467	0.097287	0.410243	0.209388	0.19815	5.51277e-06	2.75585e-05	31	32	32	Brain_Cortex
ENSG00000180398.7	MCFD2	0.822934	0.13893	0.410545	0.223458	0.347612	2.61411e-10	4.28755e-09	27	28	28	Brain_Cortex
ENSG00000164346.5	NSA2	0.820138	0.0924022	0.412138	0.533657	0.63963	1.49948e-22	6.45587e-20	31	31	31	Brain_Cortex
ENSG00000164972.8	C9orf24	0.81615	0.180702	0.414415	0.136071	0.0667682	0.0110249	0.016221	31	32	32	Brain_Cortex
ENSG00000107147.7	KCNT1	0.814324	0.140117	0.41546	0.132729	0.251966	1.88506e-07	1.42698e-06	19	19	19	Brain_Cortex
ENSG00000120519.10	SLC10A7	0.806488	0.180132	0.419962	0.111926	0.137945	0.000194869	0.000598213	22	22	22	Brain_Cortex
ENSG00000124839.8	RAB17	0.800687	0.178445	0.423313	0.13893	0.150011	9.68045e-05	0.000332761	22	22	22	Brain_Cortex
ENSG00000071794.11	HLTF	-0.788686	-0.277082	0.430296	0.0433975	0.0689741	0.00973592	0.0147921	15	15	15	Brain_Cortex
ENSG00000169641.9	LUZP1	-0.78665	-0.111971	0.431487	0.223374	0.10584	0.0012195	0.00278908	47	47	47	Brain_Cortex
ENSG00000152503.5	TRIM36	-0.773052	-0.0825786	0.439492	0.572543	0.174881	2.23819e-05	9.32173e-05	94	97	97	Brain_Cortex
ENSG00000185305.6	ARL15	-0.770852	-0.118207	0.440795	0.132368	0.0423507	0.0442703	0.0467161	32	35	35	Brain_Cortex
ENSG00000136856.13	SLC2A8	0.768114	0.104983	0.44242	0.32195	0.379236	2.42762e-11	4.91855e-10	46	47	47	Brain_Cortex
ENSG00000163517.10	HDAC11	-0.763193	-0.213516	0.445348	0.0866623	0.174584	2.27803e-05	9.46477e-05	13	13	13	Brain_Cortex
ENSG00000196263.3	ZNF471	0.762136	0.0644032	0.445979	0.530556	0.37587	3.14361e-11	6.25874e-10	75	76	76	Brain_Cortex
ENSG00000136698.4	CFC1	0.758534	0.256849	0.448131	0.0514968	0.066536	0.0111702	0.0163994	10	11	11	Brain_Cortex
ENSG00000101190.8	TCFL5	0.758524	0.131001	0.448137	0.186856	0.198736	5.31965e-06	2.67094e-05	30	30	30	Brain_Cortex
ENSG00000127249.10	ATP13A4	0.75714	0.300228	0.448966	0.0369661	0.134033	0.000244155	0.000725468	5	5	5	Brain_Cortex
ENSG00000123179.9	EBPL	-0.756537	-0.108646	0.449327	0.20567	0.260629	1.07328e-07	8.7187e-07	36	36	36	Brain_Cortex
ENSG00000162391.7	FAM151A	-0.746452	-0.170128	0.455394	0.124286	0.0763792	0.00641707	0.0106518	29	29	29	Brain_Cortex
ENSG00000145214.9	DGKQ	-0.745653	-0.120121	0.455877	0.18762	0.32018	1.88329e-09	2.43859e-08	17	17	17	Brain_Cortex
ENSG00000127483.13	HP1BP3	-0.743104	-0.150972	0.457419	0.147071	0.0791418	0.00549342	0.00939948	32	32	32	Brain_Cortex
ENSG00000176903.3	PNMA1	0.72556	0.288667	0.468109	0.0374037	0.0492763	0.029729	0.0347106	14	14	14	Brain_Cortex
ENSG00000014138.4	POLA2	-0.717889	-0.111285	0.472826	0.256797	0.16347	4.39985e-05	0.000168197	48	51	51	Brain_Cortex
ENSG00000112562.14	SMOC2	-0.713268	-0.231805	0.47568	0.0836468	0.144721	0.000131662	0.000430468	10	10	10	Brain_Cortex
ENSG00000169914.5	OTUD3	-0.698427	-0.206106	0.48491	0.0570414	0.15872	5.81739e-05	0.00021407	6	6	6	Brain_Cortex
ENSG00000011260.9	UTP18	-0.67324	-0.00811934	0.500795	0.0451396	0.163763	4.32428e-05	0.000166416	18	20	20	Brain_Cortex
ENSG00000078142.7	PIK3C3	0.672163	0.083788	0.50148	0.272952	0.0983067	0.00186687	0.00392079	70	73	73	Brain_Cortex
ENSG00000160606.6	TLCD1	-0.671105	-0.0666142	0.502153	0.768698	0.233661	6.08077e-07	4.02773e-06	131	132	132	Brain_Cortex
ENSG00000181215.8	C4orf50	0.669777	1.73158	0.503	0.00057987	0.0720302	0.00819652	0.0129265	1	1	1	Brain_Cortex
ENSG00000150893.9	FREM2	-0.668727	-0.098861	0.50367	0.223665	0.386854	1.34602e-11	2.9158e-10	10	10	10	Brain_Cortex
ENSG00000198252.7	STYX	-0.667864	-0.121036	0.504221	0.303896	0.0409101	0.0481234	0.0497308	86	87	87	Brain_Cortex
ENSG00000225190.4	PLEKHM1	0.659039	0.243602	0.50987	0.138451	0.241089	3.79199e-07	2.68742e-06	25	25	25	Brain_Cortex
ENSG00000108963.13	DPH1	-0.658481	-0.116773	0.510229	0.151982	0.228491	8.42675e-07	5.41502e-06	16	16	16	Brain_Cortex
ENSG00000103671.5	TRIP4	-0.658022	-0.111422	0.510524	0.191016	0.179608	1.68803e-05	7.28587e-05	38	39	39	Brain_Cortex
ENSG00000148143.8	ZNF462	-0.657696	-0.715152	0.510734	0.00393549	0.0423921	0.0441644	0.046633	6	6	6	Brain_Cortex
ENSG00000206344.6	HCG27	-0.652251	-0.137218	0.514239	0.181362	0.187717	1.03738e-05	4.80255e-05	22	23	23	Brain_Cortex
ENSG00000254415.3	SIGLEC14	0.650452	0.482888	0.5154	0.00933118	0.0583549	0.0177355	0.0234679	1	1	1	Brain_Cortex
ENSG00000132432.9	SEC61G	-0.648414	-0.122321	0.516717	0.207244	0.21903	1.5237e-06	9.12718e-06	38	38	38	Brain_Cortex
ENSG00000141560.10	FN3KRP	0.647384	0.10367	0.517384	0.23183	0.311463	3.47233e-09	4.13327e-08	39	40	40	Brain_Cortex
ENSG00000242372.2	EIF6	0.646089	0.210782	0.518222	0.0651738	0.0600054	0.0161531	0.0219042	19	19	19	Brain_Cortex
ENSG00000152620.8	NADK2	0.643473	0.174115	0.519917	0.0664598	0.0412246	0.0472536	0.0490675	12	12	12	Brain_Cortex
ENSG00000137868.14	STRA6	-0.640136	-0.188686	0.522084	0.109052	0.123189	0.000454711	0.00122741	18	18	18	Brain_Cortex
ENSG00000182986.8	ZNF320	-0.638941	-0.122816	0.522861	0.15095	0.383229	1.78363e-11	3.72327e-10	4	4	4	Brain_Cortex
ENSG00000110871.10	COQ5	-0.623768	-0.1496	0.53278	0.101443	0.157847	6.12312e-05	0.000224124	26	26	26	Brain_Cortex
ENSG00000175854.7	SWI5	-0.619472	-0.165716	0.535606	0.0728728	0.0616789	0.0146943	0.0203098	14	17	17	Brain_Cortex
ENSG00000137225.8	CAPN11	0.618069	0.224222	0.53653	0.0370902	0.120509	0.000529904	0.00138061	4	4	4	Brain_Cortex
ENSG00000154277.8	UCHL1	0.616809	0.15054	0.537361	0.0952656	0.105361	0.00125302	0.00285626	29	30	30	Brain_Cortex
ENSG00000139675.10	HNRNPA1L2	0.614736	0.141629	0.538729	0.0871702	0.173638	2.41002e-05	9.96506e-05	16	17	17	Brain_Cortex
ENSG00000178372.6	CALML5	0.614131	0.114713	0.539129	0.128863	0.071531	0.00843015	0.0132163	39	39	39	Brain_Cortex
ENSG00000167720.8	SRR	0.614055	0.105636	0.539179	0.188731	0.293492	1.19851e-08	1.26628e-07	26	26	26	Brain_Cortex
ENSG00000166971.12	AKTIP	0.607003	0.0964529	0.543849	0.255301	0.357459	1.2623e-10	2.26447e-09	20	20	20	Brain_Cortex
ENSG00000067208.10	EVI5	0.589921	0.0861709	0.555244	0.240398	0.18427	1.27648e-05	5.73222e-05	43	46	46	Brain_Cortex
ENSG00000153046.13	CDYL	-0.584144	-0.120084	0.559124	0.0673698	0.070628	0.00886989	0.0137241	21	21	21	Brain_Cortex
ENSG00000169515.5	CCDC8	-0.583768	-0.116659	0.559376	0.164269	0.200707	4.71687e-06	2.44308e-05	36	37	37	Brain_Cortex
ENSG00000109771.11	LRP2BP	-0.580373	-0.254793	0.561663	0.0405969	0.216376	1.79719e-06	1.04917e-05	12	14	14	Brain_Cortex
ENSG00000155957.12	TMBIM4	-0.578634	-0.233125	0.562836	0.0213204	0.0504944	0.0277299	0.0328329	9	9	9	Brain_Cortex
ENSG00000236624.4	CCDC163P	0.567141	0.0696602	0.570619	0.356836	0.493535	1.50271e-15	9.41058e-14	27	27	27	Brain_Cortex
ENSG00000141314.8	RHBDL3	-0.565411	-0.0943795	0.571794	0.126757	0.0710066	0.00868278	0.0134917	29	30	30	Brain_Cortex
ENSG00000105136.15	ZNF419	0.561323	0.148517	0.574577	0.0810144	0.178951	1.75572e-05	7.53262e-05	33	33	33	Brain_Cortex
ENSG00000119383.15	PPP2R4	-0.556243	-0.109753	0.578045	0.195035	0.102764	0.00145131	0.00322087	27	29	29	Brain_Cortex
ENSG00000107819.9	SFXN3	0.549388	0.108029	0.582739	0.126035	0.153176	8.04826e-05	0.000283918	25	25	25	Brain_Cortex
ENSG00000162994.11	CLHC1	-0.549089	-0.240381	0.582944	0.0309102	0.0748813	0.00698134	0.0114197	4	4	4	Brain_Cortex
ENSG00000156299.8	TIAM1	-0.539276	-0.205862	0.589697	0.0743394	0.132249	0.000270543	0.000786363	12	12	12	Brain_Cortex
ENSG00000037042.8	TUBG2	0.521812	0.086974	0.601801	0.199993	0.316153	2.50058e-09	3.12059e-08	23	23	23	Brain_Cortex
ENSG00000053372.4	MRTO4	-0.520437	-0.0630831	0.602759	0.472738	0.394779	7.23303e-12	1.68331e-10	67	67	67	Brain_Cortex
ENSG00000007062.7	PROM1	0.512002	0.235532	0.60865	0.0609016	0.0947948	0.00227589	0.00460571	16	16	16	Brain_Cortex
ENSG00000065268.6	WDR18	0.511933	0.145621	0.608698	0.071995	0.194961	6.69265e-06	3.2513e-05	6	6	6	Brain_Cortex
ENSG00000133878.4	DUSP26	0.511915	0.0521235	0.60871	0.277157	0.0684766	0.0100127	0.0151089	81	83	83	Brain_Cortex
ENSG00000074219.9	TEAD2	-0.508576	-0.143701	0.611049	0.0468703	0.0772987	0.00609355	0.0102132	18	19	19	Brain_Cortex
ENSG00000198792.8	TMEM184B	0.508	0.150776	0.611454	0.0896045	0.0485333	0.0310201	0.0357695	27	28	28	Brain_Cortex
ENSG00000174748.14	RPL15	-0.507644	-0.197099	0.611703	0.0440027	0.0594628	0.0166569	0.0223933	14	14	14	Brain_Cortex
ENSG00000161328.10	LRRC56	0.506114	0.158794	0.612776	0.0648653	0.0708634	0.00875308	0.0135804	8	8	8	Brain_Cortex
ENSG00000165733.7	BMS1	0.498257	0.0817826	0.618303	0.16351	0.243529	3.24405e-07	2.34739e-06	18	18	18	Brain_Cortex
ENSG00000173905.4	GOLIM4	-0.497409	-0.18551	0.618901	0.088034	0.10013	0.00168425	0.00361732	20	23	23	Brain_Cortex
ENSG00000198231.8	DDX42	0.495983	0.122674	0.619907	0.0892504	0.135034	0.000230489	0.000690331	24	26	26	Brain_Cortex
ENSG00000144218.14	AFF3	-0.486023	-0.137115	0.626951	0.146515	0.123742	0.000440572	0.00119486	38	39	39	Brain_Cortex
ENSG00000101197.8	BIRC7	-0.482426	-0.186863	0.629503	0.0350049	0.0594304	0.0166875	0.0224091	5	5	5	Brain_Cortex
ENSG00000067533.5	RRP15	-0.479926	-0.0343969	0.63128	0.234689	0.194192	7.01277e-06	3.37863e-05	40	40	40	Brain_Cortex
ENSG00000174891.8	RSRC1	-0.469843	-0.166495	0.638467	0.0516458	0.0509242	0.0270578	0.0321699	14	16	16	Brain_Cortex
ENSG00000233927.4	RPS28	-0.461338	-0.0277614	0.644556	0.787697	0.734785	7.73815e-29	2.66527e-25	66	66	66	Brain_Cortex
ENSG00000146535.9	GNA12	0.458057	0.0625451	0.646911	0.203084	0.186726	1.10118e-05	5.07065e-05	42	42	42	Brain_Cortex
ENSG00000071051.9	NCK2	0.449957	0.0826109	0.652742	0.135405	0.0672975	0.0107008	0.0158955	43	43	43	Brain_Cortex
ENSG00000146477.4	SLC22A3	0.449158	0.0749705	0.653318	0.307387	0.21921	1.50675e-06	9.06063e-06	52	53	53	Brain_Cortex
ENSG00000122550.13	KLHL7	0.448955	0.100759	0.653464	0.115598	0.065789	0.0116509	0.0169108	33	36	36	Brain_Cortex
ENSG00000215012.4	C22orf29	0.442548	0.183369	0.658092	0.0864174	0.148515	0.000105612	0.000359805	15	15	15	Brain_Cortex
ENSG00000153113.19	CAST	-0.437853	-0.097443	0.661493	0.187692	0.211803	2.38574e-06	1.33832e-05	39	42	42	Brain_Cortex
ENSG00000185860.9	C1orf110	0.422976	0.180503	0.672313	0.0424695	0.0916214	0.00272159	0.00535049	4	4	4	Brain_Cortex
ENSG00000167842.11	MIS12	-0.416038	-0.031874	0.677382	0.462238	0.190707	8.66059e-06	4.10315e-05	72	73	73	Brain_Cortex
ENSG00000137996.8	RTCA	0.408246	0.0942192	0.683093	0.0869504	0.102479	0.00147484	0.00326369	9	9	9	Brain_Cortex
ENSG00000165502.6	RPL36AL	0.407381	0.100436	0.683728	0.0914877	0.171247	2.77785e-05	0.000112828	15	16	16	Brain_Cortex
ENSG00000088926.9	F11	0.403904	0.0675791	0.686284	0.180888	0.154233	7.56617e-05	0.000269219	38	39	39	Brain_Cortex
ENSG00000186081.7	KRT5	-0.398865	-2.3382	0.689993	0.000130838	0.0636048	0.0131794	0.0185737	2	2	2	Brain_Cortex
ENSG00000120833.9	SOCS2	-0.392883	-0.105935	0.694406	0.214908	0.0460925	0.035681	0.0398241	63	65	65	Brain_Cortex
ENSG00000196118.7	C16orf93	0.389629	0.172853	0.696811	0.0583648	0.0964441	0.00207375	0.00426174	8	9	9	Brain_Cortex
ENSG00000108384.10	RAD51C	0.38604	0.0467587	0.699467	0.235093	0.455192	4.82278e-14	1.97985e-12	24	26	26	Brain_Cortex
ENSG00000214517.4	PPME1	0.381348	0.0686478	0.702945	0.127756	0.0606487	0.0155758	0.0212974	37	37	37	Brain_Cortex
ENSG00000112977.11	DAP	-0.3806	-0.5354	0.7035	0.00213234	0.0425446	0.0437766	0.0463883	1	1	1	Brain_Cortex
ENSG00000166199.8	ALKBH3	-0.377497	-0.14481	0.705805	0.06245	0.0552614	0.0211377	0.0267469	23	23	23	Brain_Cortex
ENSG00000188372.10	ZP3	-0.372389	-0.077803	0.709603	0.299644	0.497798	1.00582e-15	6.41551e-14	28	30	30	Brain_Cortex
ENSG00000196072.7	BLOC1S2	0.372259	0.0716943	0.7097	0.330602	0.458569	3.58809e-14	1.50714e-12	39	39	39	Brain_Cortex
ENSG00000197020.6	ZNF100	0.37165	0.280487	0.710154	0.0120548	0.0798737	0.00527184	0.00906908	2	2	2	Brain_Cortex
ENSG00000111696.7	NT5DC3	0.359354	0.0469205	0.71933	0.316028	0.0990609	0.00178905	0.00380376	80	80	80	Brain_Cortex
ENSG00000071626.12	DAZAP1	0.359306	0.0393757	0.719366	0.252875	0.102565	0.00146772	0.00325388	49	50	50	Brain_Cortex
ENSG00000141933.8	TPGS1	-0.358592	-2.83043	0.7199	0.000107332	0.0530583	0.0239589	0.029284	1	1	1	Brain_Cortex
ENSG00000170892.6	TSEN34	0.357116	0.0761072	0.721005	0.114629	0.0989778	0.00179746	0.00381356	31	34	34	Brain_Cortex
ENSG00000185261.9	KIAA0825	-0.356574	-0.186083	0.721411	0.0765916	0.0447813	0.0384763	0.0420581	32	32	32	Brain_Cortex
ENSG00000121350.11	PYROXD1	-0.356087	-0.185636	0.721775	0.0195953	0.0461447	0.0355741	0.0397305	42	43	43	Brain_Cortex
ENSG00000198734.6	F5	0.354601	0.0459676	0.722888	0.233725	0.090913	0.0028324	0.00552731	65	65	65	Brain_Cortex
ENSG00000159231.5	CBR3	-0.35374	-0.11061	0.723534	0.0442105	0.0875714	0.00341874	0.00638226	15	16	16	Brain_Cortex
ENSG00000118420.12	UBE3D	0.352932	0.117036	0.724139	0.0492034	0.0614548	0.0148817	0.0205194	30	30	30	Brain_Cortex
ENSG00000198477.3	ZNF280B	-0.342983	-0.140129	0.731611	0.0306529	0.0949699	0.00225354	0.00457662	4	4	4	Brain_Cortex
ENSG00000166479.5	TMX3	-0.336834	-0.0787441	0.736242	0.577595	0.160489	5.24354e-05	0.000196097	112	115	115	Brain_Cortex
ENSG00000044459.10	CNTLN	0.333565	0.0702058	0.738708	0.155391	0.213152	2.19479e-06	1.24545e-05	48	48	48	Brain_Cortex
ENSG00000042286.10	AIFM2	0.328618	0.0529412	0.742444	0.182023	0.370472	4.7444e-11	9.18049e-10	8	8	8	Brain_Cortex
ENSG00000106853.12	PTGR1	0.322026	0.0619851	0.747433	0.110772	0.122399	0.000475699	0.0012662	20	20	20	Brain_Cortex
ENSG00000149150.4	SLC43A1	0.321998	0.0763352	0.747454	0.0736606	0.100652	0.00163529	0.00354244	15	16	16	Brain_Cortex
ENSG00000186063.8	AIDA	-0.319517	-0.0575336	0.749334	0.187144	0.237869	4.6557e-07	3.22003e-06	34	34	34	Brain_Cortex
ENSG00000079332.10	SAR1A	0.319359	0.133298	0.749454	0.0683579	0.0429805	0.0426876	0.0454498	20	20	20	Brain_Cortex
ENSG00000132561.9	MATN2	-0.318531	-0.0813349	0.750082	0.148097	0.147979	0.000108962	0.000369028	23	23	23	Brain_Cortex
ENSG00000183617.4	MRPL54	0.316058	0.0638071	0.751958	0.209016	0.0982708	0.00187065	0.00392636	38	40	40	Brain_Cortex
ENSG00000115944.10	COX7A2L	0.315576	0.0569847	0.752324	0.266179	0.443352	1.34167e-13	4.76409e-12	35	36	36	Brain_Cortex
ENSG00000120071.8	KANSL1	-0.315466	-0.0323821	0.752408	0.204119	0.246646	2.65624e-07	1.96329e-06	28	29	29	Brain_Cortex
ENSG00000122085.12	MTERFD2	-0.314808	-0.0258108	0.752907	0.849216	0.415859	1.33337e-12	3.92526e-11	112	114	114	Brain_Cortex
ENSG00000175832.8	ETV4	-0.313453	-0.0387405	0.753936	0.272149	0.0531094	0.0238893	0.0292301	60	62	62	Brain_Cortex
ENSG00000184385.2	C21orf128	-0.294329	-0.0676678	0.768507	0.0825465	0.124507	0.000421714	0.00114919	11	11	11	Brain_Cortex
ENSG00000075234.12	TTC38	0.28542	-0.0398963	0.775322	0.210531	0.144332	0.000134664	0.000437573	44	44	44	Brain_Cortex
ENSG00000223572.5	CKMT1A	0.280716	0.159326	0.778928	0.0559082	0.0582239	0.0178676	0.0236048	6	6	6	Brain_Cortex
ENSG00000102967.7	DHODH	0.272264	0.0583569	0.785419	0.159858	0.173541	2.42387e-05	9.99833e-05	22	22	22	Brain_Cortex
ENSG00000090263.11	MRPS33	-0.271667	-0.129878	0.785878	0.123929	0.117954	0.000612992	0.00156396	22	22	22	Brain_Cortex
ENSG00000101307.11	SIRPB1	0.257516	0.0260914	0.796781	0.398564	0.25963	1.14569e-07	9.15321e-07	58	58	58	Brain_Cortex
ENSG00000132681.12	ATP1A4	-0.255568	-0.0432729	0.798285	0.21009	0.31366	2.97812e-09	3.59917e-08	28	28	28	Brain_Cortex
ENSG00000101188.4	NTSR1	0.250924	0.0245486	0.801873	0.741253	0.234016	5.94539e-07	3.95632e-06	107	111	111	Brain_Cortex
ENSG00000105609.12	LILRB5	-0.250859	-0.0547286	0.801923	0.208141	0.102549	0.00146902	0.00325388	51	59	59	Brain_Cortex
ENSG00000128973.7	CLN6	0.249512	0.0349152	0.802965	0.321595	0.210568	2.5748e-06	1.4304e-05	54	55	55	Brain_Cortex
ENSG00000111906.13	HDDC2	0.242383	0.121935	0.808484	0.0793207	0.163143	4.48545e-05	0.000171279	20	21	21	Brain_Cortex
ENSG00000177868.7	CCDC23	-0.240612	-0.0682381	0.809856	0.170408	0.137137	0.000204175	0.000621241	25	25	25	Brain_Cortex
ENSG00000167972.9	ABCA3	-0.230866	-0.216463	0.817419	0.00604789	0.0472471	0.0333927	0.0378714	6	6	6	Brain_Cortex
ENSG00000142082.10	SIRT3	-0.229192	-0.0219108	0.818719	0.0861161	0.0484562	0.0311574	0.0359158	23	25	25	Brain_Cortex
ENSG00000141556.16	TBCD	-0.223603	-0.0615433	0.823066	0.066795	0.0858562	0.00376522	0.00687263	9	9	9	Brain_Cortex
ENSG00000177984.6	LCN15	0.221804	0.0335816	0.824466	0.365481	0.451769	6.49713e-14	2.51441e-12	33	36	36	Brain_Cortex
ENSG00000171928.9	TVP23B	0.217288	0.0187139	0.827984	0.17859	0.0559935	0.0202769	0.0260513	34	34	34	Brain_Cortex
ENSG00000144648.10	ACKR2	0.209578	0.0852152	0.833997	0.0385083	0.0655332	0.0118202	0.0171278	8	8	8	Brain_Cortex
ENSG00000154174.7	TOMM70A	-0.205104	-0.0332828	0.837491	0.0669713	0.0486929	0.030738	0.0355274	22	24	24	Brain_Cortex
ENSG00000140323.4	DISP2	-0.192752	-0.0614222	0.847153	0.293053	0.172994	2.5041e-05	0.0001028	41	41	41	Brain_Cortex
ENSG00000186448.10	ZNF197	-0.192211	-0.0895547	0.847577	0.075526	0.0491889	0.0298779	0.0347822	30	30	30	Brain_Cortex
ENSG00000145390.7	USP53	0.18632	0.0206468	0.852194	0.161067	0.181962	1.46615e-05	6.44254e-05	32	32	32	Brain_Cortex
ENSG00000185187.8	SIGIRR	-0.180751	-0.0200445	0.856563	0.189993	0.222867	1.19927e-06	7.41593e-06	21	21	21	Brain_Cortex
ENSG00000164754.8	RAD21	0.171819	0.0612881	0.86358	0.147604	0.143169	0.000144061	0.000462437	40	40	40	Brain_Cortex
ENSG00000122481.12	RWDD3	0.168131	0.0325597	0.866481	0.169184	0.316064	2.51634e-09	3.1247e-08	19	19	19	Brain_Cortex
ENSG00000115255.6	REEP6	0.165844	0.037851	0.868279	0.140397	0.218186	1.60593e-06	9.53681e-06	16	16	16	Brain_Cortex
ENSG00000242247.6	ARFGAP3	0.161404	0.0728251	0.871775	0.0205482	0.0436587	0.0410483	0.0440585	5	5	5	Brain_Cortex
ENSG00000108556.7	CHRNE	0.155974	0.0467887	0.876054	0.0519233	0.0635338	0.0132324	0.0186321	15	16	16	Brain_Cortex
ENSG00000184949.11	FAM227A	-0.150487	-0.0520807	0.88038	0.0441631	0.135883	0.000219484	0.000662554	28	32	32	Brain_Cortex
ENSG00000172456.12	FGGY	-0.15038	-0.0456552	0.880464	0.0369024	0.100346	0.00166379	0.00359062	10	10	10	Brain_Cortex
ENSG00000141519.10	CCDC40	-0.145739	-0.0209025	0.884127	0.262363	0.357206	1.28631e-10	2.28697e-09	23	24	24	Brain_Cortex
ENSG00000113812.9	ACTR8	0.142053	0.0524782	0.887038	0.102129	0.198892	5.26925e-06	2.65725e-05	19	19	19	Brain_Cortex
ENSG00000257017.4	HP	0.140704	0.0096518	0.888104	0.282632	0.149578	9.92742e-05	0.000339556	38	39	39	Brain_Cortex
ENSG00000168268.6	NT5DC2	-0.139395	-0.00999118	0.889138	0.271463	0.1287	0.000331686	0.000938244	29	30	30	Brain_Cortex
ENSG00000166965.8	RCCD1	-0.134782	-0.0235344	0.892784	0.158679	0.312199	3.29845e-09	3.94477e-08	10	10	10	Brain_Cortex
ENSG00000176170.9	SPHK1	0.132359	0.305424	0.8947	0.00052725	0.0450491	0.0378874	0.0415859	1	1	1	Brain_Cortex
ENSG00000134864.6	GGACT	-0.129961	-0.0422271	0.896597	0.0623933	0.072153	0.00814002	0.0128728	14	16	16	Brain_Cortex
ENSG00000167100.10	SAMD14	0.129554	0.0351087	0.89692	0.0490226	0.0476451	0.0326392	0.0372129	9	9	9	Brain_Cortex
ENSG00000111962.7	UST	-0.109809	-0.0586588	0.912561	0.0173953	0.0750327	0.00692214	0.0113426	3	3	3	Brain_Cortex
ENSG00000204540.6	PSORS1C1	-0.10961	-0.0370711	0.912719	0.183076	0.120876	0.000518929	0.00136232	29	30	30	Brain_Cortex
ENSG00000187630.10	DHRS4L2	0.107539	0.101177	0.914361	0.0614037	0.0458959	0.0360863	0.0401464	24	26	26	Brain_Cortex
ENSG00000010818.4	HIVEP2	-0.104877	-0.0853206	0.916474	0.263442	0.107357	0.0011191	0.00260794	71	72	72	Brain_Cortex
ENSG00000186115.8	CYP4F2	-0.0978235	-0.012015	0.922072	0.239183	0.112186	0.000850971	0.00205398	44	45	45	Brain_Cortex
ENSG00000185262.7	UBALD2	-0.0937684	-0.0244828	0.925293	0.100913	0.0595519	0.0165731	0.0222894	28	28	28	Brain_Cortex
ENSG00000212127.5	TAS2R14	0.0899324	-0.0197464	0.928341	0.127137	0.100585	0.00164154	0.00355374	37	42	42	Brain_Cortex
ENSG00000165695.5	AK8	0.0889711	0.0433507	0.929105	0.282709	0.409632	2.21056e-12	6.04277e-11	31	31	31	Brain_Cortex
ENSG00000004468.8	CD38	0.0877163	0.0405443	0.930102	0.0282131	0.116145	0.000679508	0.00169967	5	5	5	Brain_Cortex
ENSG00000204033.5	LRIT2	-0.0854303	-0.0132712	0.931919	0.408408	0.345405	3.07307e-10	4.92311e-09	68	68	68	Brain_Cortex
ENSG00000134265.8	NAPG	0.0838396	0.0158414	0.933184	0.0435614	0.0470973	0.0336809	0.0380568	15	16	16	Brain_Cortex
ENSG00000168653.6	NDUFS5	-0.080749	-0.0378465	0.935642	0.0833903	0.134309	0.000240316	0.000714791	15	15	15	Brain_Cortex
ENSG00000091592.11	NLRP1	0.078161	0.451225	0.9377	0.000130642	0.0471966	0.0334895	0.0379188	1	1	1	Brain_Cortex
ENSG00000171045.10	TSNARE1	0.0751969	0.0124216	0.940058	0.21594	0.120204	0.000539211	0.00140379	56	57	57	Brain_Cortex
ENSG00000178021.9	TSPYL6	0.0694306	0.0152628	0.944647	0.420395	0.149848	9.77285e-05	0.000334602	69	70	70	Brain_Cortex
ENSG00000177981.6	ASB8	-0.0686224	-0.0196992	0.94529	0.0736591	0.151341	8.95838e-05	0.000311358	14	15	15	Brain_Cortex
ENSG00000257949.2	TEN1	-0.0615126	-0.0034328	0.950951	0.318301	0.333403	7.34009e-10	1.06226e-08	36	36	36	Brain_Cortex
ENSG00000196502.7	SULT1A1	0.0592264	-0.0115823	0.952772	0.119754	0.117206	0.000639685	0.00162125	36	38	38	Brain_Cortex
ENSG00000099974.7	DDTL	-0.0590268	-0.012483	0.952931	0.084359	0.0546599	0.0218726	0.027455	23	27	27	Brain_Cortex
ENSG00000167766.14	ZNF83	-0.0535193	-0.0138733	0.957318	0.193311	0.386167	1.42e-11	3.05685e-10	7	7	7	Brain_Cortex
ENSG00000134152.6	KATNBL1	0.0510009	0.243543	0.959325	0.000587583	0.0509458	0.0270246	0.0321525	2	2	2	Brain_Cortex
ENSG00000132661.3	NXT1	-0.0297174	-0.0154682	0.976292	0.0174904	0.047401	0.0330993	0.0376253	31	31	31	Brain_Cortex
ENSG00000143882.5	ATP6V1C2	0.0276573	0.00435298	0.977936	0.645009	0.176184	2.07099e-05	8.74163e-05	90	92	92	Brain_Cortex
ENSG00000250506.2	CDK3	0.0256812	0.018407	0.979512	0.132873	0.151912	8.66476e-05	0.000301762	15	15	15	Brain_Cortex
ENSG00000125249.6	RAP2A	0.024792	0.202002	0.980221	0.0386423	0.068394	0.0100594	0.0151367	10	11	11	Brain_Cortex
ENSG00000185774.10	KCNIP4	-0.0173345	0.00170224	0.98617	0.125525	0.301152	7.09377e-09	7.70766e-08	24	25	25	Brain_Cortex
ENSG00000143847.11	PPFIA4	0.0103353	0.0124725	0.991754	0.453819	0.0920614	0.00265496	0.00522845	83	86	86	Brain_Cortex
ENSG00000112053.9	SLC26A8	-0.00215266	-0.00882063	0.998282	0.424464	0.269045	6.17493e-08	5.41183e-07	70	71	71	Brain_Cortex
ENSG00000254852.4	NPIPA2	-3.12956	-0.565527	0.00175069	0.160916	0.187683	1.6072e-05	8.59276e-05	18	20	20	Brain_Frontal_Cortex_BA9
ENSG00000197375.8	SLC22A5	-2.84052	-12.6944	0.004504	0.000150961	0.126783	0.000494942	0.00145279	1	1	1	Brain_Frontal_Cortex_BA9
ENSG00000167842.11	MIS12	-2.57392	-0.585577	0.0100554	0.0445889	0.101561	0.00196093	0.00440826	5	5	5	Brain_Frontal_Cortex_BA9
ENSG00000137275.9	RIPK1	-2.42165	-0.934831	0.01545	0.0414243	0.0781143	0.00697349	0.0117837	8	9	9	Brain_Frontal_Cortex_BA9
ENSG00000011260.9	UTP18	-2.1895	-0.647154	0.0285604	0.0552733	0.0628857	0.0159055	0.0218992	16	17	17	Brain_Frontal_Cortex_BA9
ENSG00000181016.5	LSMEM1	-2.1846	-0.829022	0.0289183	0.0349334	0.0751982	0.0081642	0.0132977	14	14	14	Brain_Frontal_Cortex_BA9
ENSG00000174695.5	TMEM167A	-2.16845	-0.50774	0.0301243	0.101208	0.17926	2.6101e-05	0.000128299	16	16	16	Brain_Frontal_Cortex_BA9
ENSG00000173809.11	TDRD12	2.10987	0.415695	0.0348698	0.124824	0.106805	0.00147485	0.0035045	26	26	26	Brain_Frontal_Cortex_BA9
ENSG00000186063.8	AIDA	-2.0868	-1.10893	0.0369064	0.0916169	0.0466554	0.0386458	0.0428248	17	17	17	Brain_Frontal_Cortex_BA9
ENSG00000162604.8	TM2D1	-2.06128	-0.952182	0.0392767	0.0223301	0.05105	0.0303402	0.0358786	4	4	4	Brain_Frontal_Cortex_BA9
ENSG00000164008.9	C1orf50	-2.00869	-0.300275	0.0445698	0.247679	0.166694	5.34314e-05	0.000231235	60	63	63	Brain_Frontal_Cortex_BA9
ENSG00000175711.4	B3GNTL1	2.00123	0.368143	0.0453671	0.125052	0.096069	0.00264097	0.00552939	26	26	26	Brain_Frontal_Cortex_BA9
ENSG00000146540.10	C7orf50	-1.96487	-0.624313	0.0494295	0.0830475	0.0969993	0.00251118	0.00531508	13	13	13	Brain_Frontal_Cortex_BA9
ENSG00000104783.7	KCNN4	1.95591	0.439904	0.0504755	0.107426	0.222939	2.01767e-06	1.41082e-05	14	14	14	Brain_Frontal_Cortex_BA9
ENSG00000090263.11	MRPS33	-1.92527	-0.454358	0.0541962	0.114178	0.0846876	0.00488833	0.0089639	35	36	36	Brain_Frontal_Cortex_BA9
ENSG00000212127.5	TAS2R14	1.91601	0.470569	0.0553644	0.0904644	0.175333	3.26797e-05	0.000153096	47	47	47	Brain_Frontal_Cortex_BA9
ENSG00000084207.11	GSTP1	-1.88756	-0.31103	0.0590855	0.213931	0.301089	1.48903e-08	1.89341e-07	35	35	35	Brain_Frontal_Cortex_BA9
ENSG00000176783.10	RUFY1	1.81499	0.323021	0.0695252	0.184037	0.0642232	0.0147915	0.0207118	34	35	35	Brain_Frontal_Cortex_BA9
ENSG00000142082.10	SIRT3	-1.77332	-0.286865	0.0761753	0.145954	0.068019	0.0120402	0.0177548	21	21	21	Brain_Frontal_Cortex_BA9
ENSG00000173041.7	ZNF680	-1.76925	-0.379505	0.0768517	0.109007	0.189365	1.45816e-05	7.97721e-05	22	22	22	Brain_Frontal_Cortex_BA9
ENSG00000165495.11	PKNOX2	1.75719	0.196115	0.0788856	0.351381	0.0922607	0.00324567	0.00646265	68	70	70	Brain_Frontal_Cortex_BA9
ENSG00000081377.12	CDC14B	-1.74796	-0.716702	0.0804711	0.0292073	0.057361	0.0214832	0.0276809	19	19	19	Brain_Frontal_Cortex_BA9
ENSG00000083123.10	BCKDHB	1.71432	0.369498	0.0864691	0.104856	0.123368	0.000597038	0.00170388	39	39	39	Brain_Frontal_Cortex_BA9
ENSG00000140873.11	ADAMTS18	1.68852	0.250056	0.0913123	0.2385	0.250035	3.87499e-07	3.32339e-06	44	45	45	Brain_Frontal_Cortex_BA9
ENSG00000189269.8	C22orf43	-1.67581	-0.320088	0.0937745	0.160526	0.250575	3.7477e-07	3.22262e-06	28	29	29	Brain_Frontal_Cortex_BA9
ENSG00000132854.14	KANK4	1.60412	0.366201	0.108687	0.0859361	0.311603	7.40793e-09	1.0208e-07	14	15	15	Brain_Frontal_Cortex_BA9
ENSG00000090520.6	DNAJB11	-1.55688	-8.80784	0.1195	0.000138178	0.0955089	0.00272231	0.00562814	1	1	1	Brain_Frontal_Cortex_BA9
ENSG00000065000.11	AP3D1	1.51411	0.335358	0.129997	0.115599	0.0490317	0.0338999	0.0388197	26	26	26	Brain_Frontal_Cortex_BA9
ENSG00000197362.9	ZNF786	-1.49838	-0.186383	0.134035	0.336385	0.40041	1.31521e-11	3.93773e-10	36	38	38	Brain_Frontal_Cortex_BA9
ENSG00000169641.9	LUZP1	-1.4977	-0.672702	0.134211	0.0268294	0.0758049	0.00790074	0.0129518	4	4	4	Brain_Frontal_Cortex_BA9
ENSG00000088992.13	TESC	1.4963	0.592837	0.134576	0.0348727	0.0506304	0.0310473	0.0364579	6	6	6	Brain_Frontal_Cortex_BA9
ENSG00000185760.11	KCNQ5	1.47771	0.245569	0.139485	0.158059	0.10165	0.0019515	0.00439771	50	50	50	Brain_Frontal_Cortex_BA9
ENSG00000145390.7	USP53	1.47355	2.42994	0.140603	0.00192855	0.0608963	0.0177214	0.0239097	6	6	6	Brain_Frontal_Cortex_BA9
ENSG00000106733.16	NMRK1	-1.47206	-0.158799	0.141004	0.41176	0.576405	1.78914e-18	3.27351e-16	16	16	16	Brain_Frontal_Cortex_BA9
ENSG00000110768.7	GTF2H1	1.46867	0.200636	0.141923	0.444572	0.200282	7.72261e-06	4.5175e-05	73	74	74	Brain_Frontal_Cortex_BA9
ENSG00000108094.10	CUL2	1.46581	0.258258	0.142699	0.138398	0.0438281	0.0451958	0.0480258	32	32	32	Brain_Frontal_Cortex_BA9
ENSG00000204514.5	ZNF814	-1.45559	-0.347687	0.145506	0.0946007	0.122049	0.000641808	0.00179738	13	13	13	Brain_Frontal_Cortex_BA9
ENSG00000011590.9	ZBTB32	-1.44145	-0.232108	0.149457	0.234984	0.089064	0.00385838	0.00739217	56	56	56	Brain_Frontal_Cortex_BA9
ENSG00000135778.7	NTPCR	1.43632	0.158104	0.150912	0.307607	0.358218	2.95721e-10	6.10526e-09	31	31	31	Brain_Frontal_Cortex_BA9
ENSG00000080345.13	RIF1	-1.42579	-0.306	0.153929	0.124311	0.15551	0.000100414	0.000393693	36	38	38	Brain_Frontal_Cortex_BA9
ENSG00000177082.8	WDR73	1.41328	0.208106	0.157573	0.258161	0.181121	2.34576e-05	0.000117767	29	30	30	Brain_Frontal_Cortex_BA9
ENSG00000179057.9	IGSF22	1.40436	0.128607	0.160212	0.626197	0.191474	1.29034e-05	7.11823e-05	93	93	93	Brain_Frontal_Cortex_BA9
ENSG00000086232.8	EIF2AK1	1.39517	0.405501	0.162965	0.0627147	0.100099	0.00212276	0.00467953	16	17	17	Brain_Frontal_Cortex_BA9
ENSG00000186806.5	VSIG10L	1.38732	0.671992	0.165345	0.0301729	0.0522814	0.0283586	0.0341609	13	13	13	Brain_Frontal_Cortex_BA9
ENSG00000100564.4	PIGH	1.36477	0.120522	0.172326	0.779007	0.299386	1.66573e-08	2.08378e-07	122	126	126	Brain_Frontal_Cortex_BA9
ENSG00000171109.14	MFN1	-1.36431	-0.482812	0.172469	0.047701	0.109801	0.00125301	0.00307501	5	5	5	Brain_Frontal_Cortex_BA9
ENSG00000113946.3	CLDN16	1.35783	0.163708	0.174516	0.393437	0.0956936	0.00269522	0.0055932	94	97	97	Brain_Frontal_Cortex_BA9
ENSG00000163378.9	EOGT	1.35449	0.239772	0.175581	0.214349	0.0503652	0.0315028	0.0367729	48	49	49	Brain_Frontal_Cortex_BA9
ENSG00000125122.10	LRRC29	1.33719	0.363643	0.18116	0.0618179	0.104321	0.00168803	0.00392054	13	14	14	Brain_Frontal_Cortex_BA9
ENSG00000165914.10	TTC7B	1.33302	0.280769	0.182526	0.118607	0.101617	0.00195493	0.00439976	31	31	31	Brain_Frontal_Cortex_BA9
ENSG00000125912.6	NCLN	-1.32497	-0.27351	0.185181	0.129771	0.11121	0.00116046	0.00289973	35	35	35	Brain_Frontal_Cortex_BA9
ENSG00000059804.11	SLC2A3	1.3177	7.99297	0.187604	0.000146185	0.0655671	0.0137515	0.0195886	2	2	2	Brain_Frontal_Cortex_BA9
ENSG00000242220.2	TCP10L	-1.30668	-0.280078	0.191321	0.0728704	0.0513582	0.0298312	0.0354294	22	22	22	Brain_Frontal_Cortex_BA9
ENSG00000173409.9	ARV1	1.29273	0.154536	0.196105	0.458279	0.289407	3.19797e-08	3.6955e-07	64	64	64	Brain_Frontal_Cortex_BA9
ENSG00000130377.9	ACSBG2	-1.28568	-0.281863	0.198556	0.102887	0.0793116	0.00653652	0.0112063	23	23	23	Brain_Frontal_Cortex_BA9
ENSG00000165233.13	C9orf89	1.27205	0.330756	0.203355	0.10239	0.0956654	0.00269934	0.00559821	48	48	48	Brain_Frontal_Cortex_BA9
ENSG00000081803.11	CADPS2	1.26788	0.180382	0.204841	0.261683	0.191945	1.25555e-05	6.96128e-05	52	52	52	Brain_Frontal_Cortex_BA9
ENSG00000242173.4	ARHGDIG	-1.25206	-0.457618	0.210546	0.0492794	0.0779744	0.00702642	0.0118488	11	11	11	Brain_Frontal_Cortex_BA9
ENSG00000129451.7	KLK10	-1.24789	-0.577557	0.212073	0.0265241	0.104189	0.00170016	0.00394316	3	3	3	Brain_Frontal_Cortex_BA9
ENSG00000103671.5	TRIP4	-1.23843	-0.239974	0.215557	0.128063	0.0621605	0.0165445	0.0225621	36	36	36	Brain_Frontal_Cortex_BA9
ENSG00000167720.8	SRR	1.19308	0.299399	0.232838	0.0730995	0.179392	2.59049e-05	0.000127717	11	11	11	Brain_Frontal_Cortex_BA9
ENSG00000134779.10	TPGS2	1.19114	0.159769	0.233599	0.279034	0.236883	8.68673e-07	6.79543e-06	42	42	42	Brain_Frontal_Cortex_BA9
ENSG00000119471.10	HSDL2	1.18777	0.276862	0.234923	0.104467	0.0568186	0.0221283	0.0283347	44	44	44	Brain_Frontal_Cortex_BA9
ENSG00000127955.11	GNAI1	1.18168	0.494761	0.237332	0.0262148	0.0492171	0.0335558	0.0385462	6	6	6	Brain_Frontal_Cortex_BA9
ENSG00000108592.12	FTSJ3	-1.18003	-0.220632	0.237989	0.151193	0.265948	1.43459e-07	1.37745e-06	24	24	24	Brain_Frontal_Cortex_BA9
ENSG00000099330.4	OCEL1	1.17632	0.18233	0.239468	0.262273	0.0990728	0.00224425	0.00488834	40	42	42	Brain_Frontal_Cortex_BA9
ENSG00000181444.8	ZNF467	1.17529	0.153687	0.23988	0.385193	0.298191	1.80188e-08	2.21347e-07	47	47	47	Brain_Frontal_Cortex_BA9
ENSG00000166971.12	AKTIP	1.17455	0.122355	0.240174	0.527306	0.451826	2.19728e-13	9.64867e-12	87	87	87	Brain_Frontal_Cortex_BA9
ENSG00000137411.12	VARS2	1.16589	0.24233	0.243657	0.140026	0.0726116	0.00939	0.0147754	23	24	24	Brain_Frontal_Cortex_BA9
ENSG00000100711.9	ZFYVE21	-1.16302	-0.170572	0.244821	0.31567	0.059036	0.0196093	0.0257314	64	65	65	Brain_Frontal_Cortex_BA9
ENSG00000164266.6	SPINK1	1.15929	0.635095	0.246336	0.018681	0.046557	0.0388565	0.0429712	6	6	6	Brain_Frontal_Cortex_BA9
ENSG00000107593.15	PKD2L1	1.15745	0.435983	0.247089	0.0303567	0.049738	0.0326078	0.0377337	10	10	10	Brain_Frontal_Cortex_BA9
ENSG00000122687.13	FTSJ2	-1.15456	-0.399989	0.248272	0.048847	0.11674	0.000858193	0.00228116	8	8	8	Brain_Frontal_Cortex_BA9
ENSG00000109686.12	SH3D19	1.15344	0.423862	0.248729	0.0421575	0.0485912	0.034732	0.0395694	6	6	6	Brain_Frontal_Cortex_BA9
ENSG00000161328.10	LRRC56	1.11515	0.216656	0.264785	0.130104	0.0779298	0.00704339	0.0118653	20	20	20	Brain_Frontal_Cortex_BA9
ENSG00000020922.8	MRE11A	1.1139	0.269	0.265323	0.0936112	0.119916	0.000721345	0.00198468	28	28	28	Brain_Frontal_Cortex_BA9
ENSG00000136457.5	CHAD	-1.1076	-0.162586	0.268033	0.24032	0.226818	1.5981e-06	1.14666e-05	34	35	35	Brain_Frontal_Cortex_BA9
ENSG00000167232.9	ZNF91	1.0881	0.112039	0.276549	0.490933	0.149033	0.000144316	0.000529864	73	74	74	Brain_Frontal_Cortex_BA9
ENSG00000100804.14	PSMB5	1.08461	0.115455	0.278096	0.466093	0.142099	0.000212343	0.000726952	86	87	87	Brain_Frontal_Cortex_BA9
ENSG00000176903.3	PNMA1	1.08176	0.308519	0.279358	0.0833999	0.144136	0.000189606	0.000661691	20	20	20	Brain_Frontal_Cortex_BA9
ENSG00000124839.8	RAB17	1.0804	0.502116	0.279965	0.0262496	0.080007	0.00629541	0.0108608	4	4	4	Brain_Frontal_Cortex_BA9
ENSG00000136881.7	BAAT	1.07655	0.40023	0.281683	0.038392	0.118691	0.000771358	0.00210645	5	5	5	Brain_Frontal_Cortex_BA9
ENSG00000099974.7	DDTL	-1.07564	-0.781686	0.282089	0.00996571	0.117984	0.000801771	0.00216793	3	6	6	Brain_Frontal_Cortex_BA9
ENSG00000063854.8	HAGH	1.07304	0.149883	0.283253	0.269243	0.370192	1.24763e-10	2.87337e-09	15	15	15	Brain_Frontal_Cortex_BA9
ENSG00000141756.14	FKBP10	1.06977	0.150315	0.284724	0.433239	0.200633	7.56573e-06	4.44944e-05	71	71	71	Brain_Frontal_Cortex_BA9
ENSG00000206344.6	HCG27	1.05597	0.216627	0.290981	0.178427	0.224072	1.88505e-06	1.33452e-05	19	20	20	Brain_Frontal_Cortex_BA9
ENSG00000075234.12	TTC38	-1.05099	-0.460013	0.293264	0.0759874	0.120108	0.000713797	0.0019705	12	13	13	Brain_Frontal_Cortex_BA9
ENSG00000166341.6	DCHS1	-1.04726	-0.406169	0.294978	0.0285172	0.0803682	0.00617369	0.0106956	3	3	3	Brain_Frontal_Cortex_BA9
ENSG00000005075.11	POLR2J	-1.03595	-0.153763	0.300225	0.239718	0.208185	4.85331e-06	3.06204e-05	45	48	48	Brain_Frontal_Cortex_BA9
ENSG00000172456.12	FGGY	1.00655	0.219517	0.314151	0.0844249	0.131538	0.000380961	0.00117257	37	38	38	Brain_Frontal_Cortex_BA9
ENSG00000185860.9	C1orf110	0.999279	0.188326	0.31766	0.16143	0.199636	8.02015e-06	4.66669e-05	33	34	34	Brain_Frontal_Cortex_BA9
ENSG00000198231.8	DDX42	0.998691	0.402684	0.317945	0.0332845	0.0682866	0.0118669	0.0175889	6	7	7	Brain_Frontal_Cortex_BA9
ENSG00000118507.11	AKAP7	-0.99618	-0.293939	0.319163	0.147015	0.0757227	0.00793591	0.0129836	29	29	29	Brain_Frontal_Cortex_BA9
ENSG00000125864.7	BFSP1	-0.991918	-0.178797	0.321237	0.17249	0.135419	0.000307476	0.000986014	28	28	28	Brain_Frontal_Cortex_BA9
ENSG00000196159.7	FAT4	-0.980818	-0.182927	0.326682	0.176387	0.109579	0.00126828	0.00310092	38	38	38	Brain_Frontal_Cortex_BA9
ENSG00000196263.3	ZNF471	0.972967	0.367725	0.33057	0.03355	0.132559	0.000360092	0.00111879	7	7	7	Brain_Frontal_Cortex_BA9
ENSG00000167178.11	ISLR2	-0.970082	-0.297416	0.332006	0.0935004	0.0851637	0.00476416	0.00878019	26	26	26	Brain_Frontal_Cortex_BA9
ENSG00000170855.3	TRIAP1	0.970071	0.147014	0.332011	0.168115	0.0542996	0.025392	0.0315331	41	41	41	Brain_Frontal_Cortex_BA9
ENSG00000011478.7	QPCTL	0.967729	0.215464	0.33318	0.161256	0.208768	4.68904e-06	2.97549e-05	27	29	29	Brain_Frontal_Cortex_BA9
ENSG00000166199.8	ALKBH3	-0.964582	-0.18963	0.334754	0.156138	0.0607145	0.0178975	0.0240782	53	56	56	Brain_Frontal_Cortex_BA9
ENSG00000172780.12	RAB43	-0.956899	-0.317114	0.338618	0.0468733	0.059283	0.0193473	0.0255076	18	18	18	Brain_Frontal_Cortex_BA9
ENSG00000203780.6	FANK1	0.951693	0.484905	0.341253	0.0259464	0.0653011	0.0139513	0.0198133	8	9	9	Brain_Frontal_Cortex_BA9
ENSG00000185049.8	NELFA	0.948725	0.244201	0.34276	0.0884109	0.0947024	0.00284383	0.00582577	22	22	22	Brain_Frontal_Cortex_BA9
ENSG00000160049.7	DFFA	0.946119	0.263202	0.344088	0.0583983	0.0823991	0.00553194	0.00982675	13	14	14	Brain_Frontal_Cortex_BA9
ENSG00000101197.8	BIRC7	-0.92849	-0.27643	0.353153	0.0528914	0.0902694	0.00361487	0.0070403	11	11	11	Brain_Frontal_Cortex_BA9
ENSG00000125249.6	RAP2A	0.924088	0.12766	0.355441	0.212207	0.0894376	0.0037812	0.00729523	52	54	54	Brain_Frontal_Cortex_BA9
ENSG00000166965.8	RCCD1	-0.917903	-0.159272	0.35867	0.166434	0.267843	1.27284e-07	1.23657e-06	19	19	19	Brain_Frontal_Cortex_BA9
ENSG00000197177.11	GPR123	-0.9171	-0.0866199	0.35909	0.786567	0.180536	2.42593e-05	0.000121053	136	140	140	Brain_Frontal_Cortex_BA9
ENSG00000144567.6	FAM134A	0.914746	0.125274	0.360325	0.271647	0.0431612	0.0469016	0.049413	47	47	47	Brain_Frontal_Cortex_BA9
ENSG00000198246.7	SLC29A3	0.88593	0.0970366	0.375655	0.359578	0.220666	2.31187e-06	1.5962e-05	70	70	70	Brain_Frontal_Cortex_BA9
ENSG00000132432.9	SEC61G	0.883971	0.170315	0.376712	0.221906	0.0508607	0.0306572	0.036085	51	52	52	Brain_Frontal_Cortex_BA9
ENSG00000135045.6	C9orf40	0.882928	0.199954	0.377275	0.10219	0.0962078	0.00262118	0.00549755	15	16	16	Brain_Frontal_Cortex_BA9
ENSG00000183060.11	LYSMD4	-0.873778	-0.113359	0.382239	0.32393	0.180449	2.43796e-05	0.00012147	43	43	43	Brain_Frontal_Cortex_BA9
ENSG00000090372.10	STRN4	-0.87266	-0.310966	0.382848	0.0365268	0.0944171	0.00288811	0.00587866	7	8	8	Brain_Frontal_Cortex_BA9
ENSG00000141560.10	FN3KRP	-0.853254	-0.0953115	0.393518	0.35323	0.275695	7.73065e-08	8.18649e-07	46	47	47	Brain_Frontal_Cortex_BA9
ENSG00000050555.13	LAMC3	0.843323	0.115356	0.399048	0.252813	0.0696781	0.0110056	0.0165884	53	56	56	Brain_Frontal_Cortex_BA9
ENSG00000126804.9	ZBTB1	0.842516	0.189344	0.399499	0.105103	0.0892231	0.00382532	0.0073545	20	20	20	Brain_Frontal_Cortex_BA9
ENSG00000029639.6	TFB1M	-0.826839	-0.310463	0.408328	0.0384431	0.0911148	0.00345327	0.00679793	4	4	4	Brain_Frontal_Cortex_BA9
ENSG00000079332.10	SAR1A	-0.825311	-0.203751	0.409195	0.0731966	0.0662729	0.0132351	0.0189845	18	18	18	Brain_Frontal_Cortex_BA9
ENSG00000236279.2	CLEC2L	-0.821003	-0.210755	0.411644	0.0754232	0.0528742	0.0274522	0.0334112	24	25	25	Brain_Frontal_Cortex_BA9
ENSG00000225190.4	PLEKHM1	0.816185	0.449761	0.414394	0.0558224	0.126663	0.000498226	0.00145983	22	22	22	Brain_Frontal_Cortex_BA9
ENSG00000170890.9	PLA2G1B	0.811978	2.57535	0.416804	0.000541496	0.0815127	0.0058034	0.0101982	2	2	2	Brain_Frontal_Cortex_BA9
ENSG00000132911.4	NMUR2	-0.802527	-0.174199	0.422248	0.124546	0.215701	3.10893e-06	2.08439e-05	22	22	22	Brain_Frontal_Cortex_BA9
ENSG00000117114.15	LPHN2	0.798927	0.12026	0.424333	0.15722	0.0513011	0.0299249	0.035515	43	44	44	Brain_Frontal_Cortex_BA9
ENSG00000123179.9	EBPL	-0.798442	-0.102391	0.424614	0.300464	0.394573	2.04812e-11	5.76518e-10	30	31	31	Brain_Frontal_Cortex_BA9
ENSG00000186575.13	NF2	-0.794915	-0.477226	0.426663	0.0384068	0.0567621	0.0221965	0.028389	7	7	7	Brain_Frontal_Cortex_BA9
ENSG00000068654.11	POLR1A	-0.788078	-0.0980736	0.430651	0.420954	0.231651	1.19361e-06	8.89373e-06	67	67	67	Brain_Frontal_Cortex_BA9
ENSG00000104863.7	LIN7B	-0.787417	-0.215054	0.431038	0.0925358	0.115006	0.000943442	0.00246011	22	22	22	Brain_Frontal_Cortex_BA9
ENSG00000155545.15	MIER3	0.755288	0.0743959	0.450076	0.419897	0.0924098	0.00321959	0.00642628	84	86	86	Brain_Frontal_Cortex_BA9
ENSG00000144648.10	ACKR2	0.721446	0.209476	0.470635	0.105553	0.11567	0.000909854	0.00238765	19	19	19	Brain_Frontal_Cortex_BA9
ENSG00000197816.9	CCDC180	0.720374	0.444348	0.471295	0.0165443	0.0769658	0.00742014	0.0123297	5	7	7	Brain_Frontal_Cortex_BA9
ENSG00000196923.9	PDLIM7	-0.718591	-0.110613	0.472393	0.218425	0.0749703	0.0082654	0.0133962	39	39	39	Brain_Frontal_Cortex_BA9
ENSG00000037637.6	FBXO42	0.712783	0.0886446	0.47598	0.230223	0.0822653	0.00557209	0.00988742	53	58	58	Brain_Frontal_Cortex_BA9
ENSG00000004779.5	NDUFAB1	-0.710255	-0.12389	0.477546	0.195242	0.0541605	0.0255861	0.0316996	36	37	37	Brain_Frontal_Cortex_BA9
ENSG00000160888.6	IER2	0.704535	0.0773803	0.4811	0.499356	0.0876385	0.00416755	0.00790081	81	85	85	Brain_Frontal_Cortex_BA9
ENSG00000146477.4	SLC22A3	0.704515	0.118393	0.481112	0.160261	0.151354	0.000126751	0.000476529	56	57	57	Brain_Frontal_Cortex_BA9
ENSG00000165502.6	RPL36AL	0.698299	0.265872	0.48499	0.0324321	0.0763667	0.00766436	0.0126525	4	5	5	Brain_Frontal_Cortex_BA9
ENSG00000166913.8	YWHAB	0.696811	0.227248	0.485921	0.0512952	0.044782	0.0428665	0.0462266	16	16	16	Brain_Frontal_Cortex_BA9
ENSG00000060237.12	WNK1	-0.692891	-0.15327	0.488378	0.17556	0.0735294	0.00893523	0.0141749	36	37	37	Brain_Frontal_Cortex_BA9
ENSG00000172239.9	PAIP1	-0.685159	-0.0598163	0.493243	0.37049	0.16184	7.03123e-05	0.000292381	71	73	73	Brain_Frontal_Cortex_BA9
ENSG00000100490.5	CDKL1	-0.679924	-0.131852	0.496553	0.134832	0.0585785	0.020104	0.0262219	46	46	46	Brain_Frontal_Cortex_BA9
ENSG00000203827.7	NBPF16	0.678649	0.268638	0.497361	0.0298276	0.103703	0.0017457	0.00402815	5	10	10	Brain_Frontal_Cortex_BA9
ENSG00000124588.15	NQO2	-0.673824	-0.159651	0.500423	0.121251	0.135051	0.000313805	0.00100338	17	17	17	Brain_Frontal_Cortex_BA9
ENSG00000158864.8	NDUFS2	0.673686	0.117757	0.500511	0.112356	0.0709722	0.010261	0.0157384	41	41	41	Brain_Frontal_Cortex_BA9
ENSG00000181291.5	TMEM132E	-0.666124	-0.293216	0.505332	0.0262829	0.0670249	0.0127065	0.0184839	10	10	10	Brain_Frontal_Cortex_BA9
ENSG00000101307.11	SIRPB1	-0.664523	-0.161233	0.506356	0.152103	0.279073	6.229e-08	6.72607e-07	13	13	13	Brain_Frontal_Cortex_BA9
ENSG00000103549.17	RNF40	-0.662077	-0.161728	0.507922	0.0957788	0.180258	2.46483e-05	0.000122206	16	18	18	Brain_Frontal_Cortex_BA9
ENSG00000172731.9	LRRC20	-0.65959	-0.107177	0.509517	0.210837	0.0475517	0.0367802	0.0413136	53	53	53	Brain_Frontal_Cortex_BA9
ENSG00000154781.11	CCDC174	-0.65608	-0.118006	0.511773	0.130957	0.263137	1.71225e-07	1.62043e-06	11	11	11	Brain_Frontal_Cortex_BA9
ENSG00000136010.9	ALDH1L2	0.655761	0.217275	0.511978	0.0549459	0.0496896	0.0326948	0.0377936	15	15	15	Brain_Frontal_Cortex_BA9
ENSG00000233927.4	RPS28	-0.655544	-0.0716178	0.512117	0.399443	0.639361	1.22008e-21	2.0091e-18	7	7	7	Brain_Frontal_Cortex_BA9
ENSG00000185774.10	KCNIP4	0.652548	0.0935836	0.514048	0.350077	0.455502	1.61705e-13	7.39664e-12	49	50	50	Brain_Frontal_Cortex_BA9
ENSG00000137168.7	PPIL1	0.651171	0.132358	0.514936	0.0809334	0.0829967	0.00535613	0.00959727	17	19	19	Brain_Frontal_Cortex_BA9
ENSG00000133059.12	DSTYK	0.648324	0.268711	0.516776	0.0336709	0.100891	0.00203355	0.00453436	11	11	11	Brain_Frontal_Cortex_BA9
ENSG00000037042.8	TUBG2	0.643406	0.148777	0.519961	0.0924858	0.199443	8.11136e-06	4.71143e-05	10	10	10	Brain_Frontal_Cortex_BA9
ENSG00000185274.7	WBSCR17	-0.637159	-0.151283	0.524021	0.10316	0.0480758	0.0357326	0.0403986	24	24	24	Brain_Frontal_Cortex_BA9
ENSG00000159231.5	CBR3	-0.636256	-0.126963	0.524609	0.116047	0.178022	2.80204e-05	0.000135509	20	20	20	Brain_Frontal_Cortex_BA9
ENSG00000161082.8	CELF5	-0.631679	-0.137256	0.527597	0.106269	0.0898317	0.00370147	0.00716659	21	21	21	Brain_Frontal_Cortex_BA9
ENSG00000100890.11	KIAA0391	0.630173	0.193782	0.528582	0.0375102	0.108241	0.00136403	0.00328624	7	7	7	Brain_Frontal_Cortex_BA9
ENSG00000167766.14	ZNF83	-0.628094	-0.136315	0.529943	0.0735468	0.0472489	0.0373998	0.0417871	23	23	23	Brain_Frontal_Cortex_BA9
ENSG00000112144.11	ICK	0.612558	0.0979256	0.540169	0.239781	0.122269	0.000634126	0.00178345	38	38	38	Brain_Frontal_Cortex_BA9
ENSG00000108556.7	CHRNE	-0.604749	-0.150923	0.545346	0.0813276	0.135744	0.000302004	0.000972253	16	16	16	Brain_Frontal_Cortex_BA9
ENSG00000177106.10	EPS8L2	-0.592765	-0.26127	0.553339	0.0530292	0.0538728	0.0259919	0.0320365	17	17	17	Brain_Frontal_Cortex_BA9
ENSG00000178372.6	CALML5	-0.586381	-0.0648997	0.557619	0.58505	0.101287	0.00199029	0.00446207	121	123	123	Brain_Frontal_Cortex_BA9
ENSG00000127837.5	AAMP	0.583849	0.120565	0.559322	0.141893	0.0708511	0.0103285	0.0157845	33	33	33	Brain_Frontal_Cortex_BA9
ENSG00000103226.13	NOMO3	0.583714	0.100925	0.559413	0.311262	0.151244	0.000127536	0.000478934	42	44	44	Brain_Frontal_Cortex_BA9
ENSG00000065268.6	WDR18	0.579851	0.0963934	0.562015	0.174867	0.280036	5.85588e-08	6.38598e-07	14	14	14	Brain_Frontal_Cortex_BA9
ENSG00000067533.5	RRP15	-0.57845	-0.181178	0.56296	0.0478149	0.0722249	0.0095885	0.0149379	15	15	15	Brain_Frontal_Cortex_BA9
ENSG00000171045.10	TSNARE1	-0.576446	-0.0446193	0.564314	0.37389	0.122642	0.000621276	0.00176388	77	78	78	Brain_Frontal_Cortex_BA9
ENSG00000186115.8	CYP4F2	0.569376	0.247091	0.569101	0.0294732	0.0667383	0.0129054	0.0186742	10	11	11	Brain_Frontal_Cortex_BA9
ENSG00000184949.11	FAM227A	0.565597	0.345234	0.571668	0.0552533	0.113099	0.00104692	0.00267279	9	9	9	Brain_Frontal_Cortex_BA9
ENSG00000164197.7	RNF180	0.563767	0.113956	0.572912	0.0951002	0.0742844	0.00857773	0.0137469	24	24	24	Brain_Frontal_Cortex_BA9
ENSG00000167216.12	KATNAL2	-0.562949	-0.0740101	0.573469	0.187906	0.104579	0.00166452	0.00386866	54	55	55	Brain_Frontal_Cortex_BA9
ENSG00000113812.9	ACTR8	0.561434	0.213683	0.574501	0.0464137	0.0946565	0.00285092	0.00583178	9	9	9	Brain_Frontal_Cortex_BA9
ENSG00000042286.10	AIFM2	0.54839	0.19607	0.583424	0.0330705	0.0824658	0.00551204	0.00981459	9	9	9	Brain_Frontal_Cortex_BA9
ENSG00000134463.10	ECHDC3	0.547575	0.0836334	0.583984	0.132834	0.0481081	0.0356689	0.0403405	37	37	37	Brain_Frontal_Cortex_BA9
ENSG00000054803.3	CBLN4	-0.547196	-0.181371	0.584244	0.051533	0.111988	0.00111228	0.00280058	13	13	13	Brain_Frontal_Cortex_BA9
ENSG00000130511.11	SSBP4	-0.532461	-0.0707079	0.594407	0.221241	0.0437526	0.0453855	0.0481391	43	45	45	Brain_Frontal_Cortex_BA9
ENSG00000171928.9	TVP23B	0.528263	0.13092	0.597317	0.0842208	0.078754	0.00673648	0.0114834	14	14	14	Brain_Frontal_Cortex_BA9
ENSG00000164346.5	NSA2	0.519865	0.0633261	0.603157	0.398794	0.623528	8.53798e-21	4.68648e-18	20	20	20	Brain_Frontal_Cortex_BA9
ENSG00000109654.10	TRIM2	-0.510072	-0.0878439	0.610001	0.132073	0.111033	0.00117166	0.0029255	52	52	52	Brain_Frontal_Cortex_BA9
ENSG00000096872.11	IFT74	-0.506078	-0.0414534	0.612802	0.555735	0.251907	3.45105e-07	2.99095e-06	76	78	78	Brain_Frontal_Cortex_BA9
ENSG00000204977.5	TRIM13	0.50463	0.101393	0.613819	0.145741	0.072536	0.00942847	0.0147953	25	25	25	Brain_Frontal_Cortex_BA9
ENSG00000115944.10	COX7A2L	0.502795	0.0702848	0.615108	0.289855	0.436984	7.42874e-13	2.94767e-11	16	16	16	Brain_Frontal_Cortex_BA9
ENSG00000177868.7	CCDC23	0.500774	0.183571	0.61653	0.0384051	0.0556097	0.0236376	0.0297925	6	6	6	Brain_Frontal_Cortex_BA9
ENSG00000163291.10	PAQR3	-0.489473	-0.105586	0.624507	0.235479	0.0659497	0.0134691	0.0192447	40	40	40	Brain_Frontal_Cortex_BA9
ENSG00000169914.5	OTUD3	-0.489203	-0.145514	0.624698	0.0532176	0.174242	3.47812e-05	0.000160708	6	6	6	Brain_Frontal_Cortex_BA9
ENSG00000170175.6	CHRNB1	0.486983	0.171078	0.626271	0.0638078	0.101949	0.0019201	0.00434016	13	13	13	Brain_Frontal_Cortex_BA9
ENSG00000107819.9	SFXN3	-0.486066	-0.0888171	0.626921	0.184566	0.0909504	0.00348412	0.00685038	37	38	38	Brain_Frontal_Cortex_BA9
ENSG00000074219.9	TEAD2	-0.484332	-0.176365	0.62815	0.0349124	0.112734	0.00106793	0.00270855	17	18	18	Brain_Frontal_Cortex_BA9
ENSG00000198252.7	STYX	-0.479023	-0.301122	0.631922	0.0206622	0.0472067	0.0374872	0.0418365	4	4	4	Brain_Frontal_Cortex_BA9
ENSG00000128973.7	CLN6	-0.473181	-0.0176552	0.636084	0.32792	0.132264	0.000366	0.00113608	75	76	76	Brain_Frontal_Cortex_BA9
ENSG00000137124.6	ALDH1B1	0.471273	0.0638157	0.637446	0.365835	0.138053	0.00026577	0.000880567	73	74	74	Brain_Frontal_Cortex_BA9
ENSG00000100503.19	NIN	-0.468697	-0.145274	0.639286	0.0595637	0.0458487	0.0404082	0.0442861	25	25	25	Brain_Frontal_Cortex_BA9
ENSG00000162365.7	CYP4A22	-0.46475	-0.199368	0.64211	0.032696	0.0636111	0.0152912	0.0212282	10	10	10	Brain_Frontal_Cortex_BA9
ENSG00000184674.8	GSTT1	-0.461062	-0.0805028	0.644754	0.219947	0.340965	9.98696e-10	1.74026e-08	13	13	13	Brain_Frontal_Cortex_BA9
ENSG00000157322.12	CLEC18A	0.449933	0.08175	0.652759	0.139331	0.129823	0.00041871	0.00126744	32	33	33	Brain_Frontal_Cortex_BA9
ENSG00000215012.4	C22orf29	0.447862	0.0604254	0.654253	0.310451	0.136317	0.000292593	0.000949872	62	65	65	Brain_Frontal_Cortex_BA9
ENSG00000182264.4	IZUMO1	0.443412	0.104224	0.657468	0.121503	0.0671004	0.0126546	0.0184441	29	31	31	Brain_Frontal_Cortex_BA9
ENSG00000256061.3	DYX1C1	0.428888	0.125683	0.668005	0.121028	0.0567134	0.0222556	0.0284315	28	29	29	Brain_Frontal_Cortex_BA9
ENSG00000144218.14	AFF3	-0.427048	-0.088936	0.669344	0.104785	0.130727	0.000398383	0.00121597	14	16	16	Brain_Frontal_Cortex_BA9
ENSG00000196072.7	BLOC1S2	0.422901	0.0924358	0.672368	0.180333	0.363906	1.96648e-10	4.28898e-09	15	15	15	Brain_Frontal_Cortex_BA9
ENSG00000140400.10	MAN2C1	-0.417856	-0.054652	0.676052	0.420767	0.409782	6.40244e-12	2.06722e-10	37	37	37	Brain_Frontal_Cortex_BA9
ENSG00000196502.7	SULT1A1	0.413748	0.111318	0.679058	0.0592935	0.110933	0.00117809	0.00293709	19	21	21	Brain_Frontal_Cortex_BA9
ENSG00000218537.1	AP000350.4	-0.398479	-0.072031	0.690277	0.138037	0.327013	2.61452e-09	4.08087e-08	10	14	14	Brain_Frontal_Cortex_BA9
ENSG00000127922.5	SHFM1	-0.381634	-0.0983602	0.702733	0.0879763	0.129633	0.000423125	0.00127845	16	16	16	Brain_Frontal_Cortex_BA9
ENSG00000180398.7	MCFD2	0.375829	0.125025	0.707044	0.0785601	0.145419	0.000176536	0.000625164	7	7	7	Brain_Frontal_Cortex_BA9
ENSG00000214530.3	STARD10	0.373602	0.0718775	0.7087	0.172045	0.137646	0.000271834	0.000895254	29	30	30	Brain_Frontal_Cortex_BA9
ENSG00000165006.9	UBAP1	0.368341	0.0440261	0.712619	0.299248	0.205534	5.67391e-06	3.45405e-05	56	57	57	Brain_Frontal_Cortex_BA9
ENSG00000111671.5	SPSB2	0.367135	0.0294239	0.713518	0.433941	0.368842	1.37613e-10	3.10419e-09	67	69	69	Brain_Frontal_Cortex_BA9
ENSG00000023191.12	RNH1	-0.346692	-0.105331	0.728823	0.0596623	0.0946067	0.00285861	0.00584388	10	10	10	Brain_Frontal_Cortex_BA9
ENSG00000140043.7	PTGR2	0.342245	0.0119785	0.732166	0.277606	0.174513	3.42461e-05	0.000159527	55	56	56	Brain_Frontal_Cortex_BA9
ENSG00000044459.10	CNTLN	0.333854	0.12115	0.73849	0.0732304	0.144475	0.000186062	0.000653976	14	14	14	Brain_Frontal_Cortex_BA9
ENSG00000145284.7	SCD5	0.324086	0.0789735	0.745873	0.0899272	0.149224	0.000142779	0.000525981	29	29	29	Brain_Frontal_Cortex_BA9
ENSG00000178662.11	CSRNP3	-0.323795	-0.0962574	0.746093	0.0460885	0.0454393	0.041334	0.0450713	12	12	12	Brain_Frontal_Cortex_BA9
ENSG00000105136.15	ZNF419	0.322125	0.0682923	0.747358	0.15625	0.343881	8.14748e-10	1.47433e-08	28	28	28	Brain_Frontal_Cortex_BA9
ENSG00000213402.2	PTPRCAP	-0.321856	-0.0560835	0.747562	0.201182	0.316671	5.2722e-09	7.48422e-08	15	15	15	Brain_Frontal_Cortex_BA9
ENSG00000101104.8	PABPC1L	0.315508	0.135601	0.752376	0.0397235	0.0825487	0.00548739	0.00978456	14	14	14	Brain_Frontal_Cortex_BA9
ENSG00000257017.4	HP	0.313567	0.0906277	0.75385	0.0647182	0.0695033	0.0111102	0.0167384	13	13	13	Brain_Frontal_Cortex_BA9
ENSG00000160932.6	LY6E	0.311132	0.846061	0.7557	0.00051092	0.0505218	0.0312331	0.0365589	1	1	1	Brain_Frontal_Cortex_BA9
ENSG00000119383.15	PPP2R4	-0.305986	-0.156354	0.759615	0.0330278	0.0461803	0.0396739	0.0436683	8	10	10	Brain_Frontal_Cortex_BA9
ENSG00000197360.5	ZNF98	0.305097	0.0412228	0.760292	0.440073	0.2344	1.01032e-06	7.66676e-06	68	71	71	Brain_Frontal_Cortex_BA9
ENSG00000157578.9	LCA5L	0.29987	0.022615	0.764277	0.672221	0.475394	2.96826e-14	1.62927e-12	79	79	79	Brain_Frontal_Cortex_BA9
ENSG00000109771.11	LRP2BP	0.29879	1.49332	0.7651	0.000192573	0.126088	0.000514226	0.00149871	1	2	2	Brain_Frontal_Cortex_BA9
ENSG00000177981.6	ASB8	-0.297486	-0.0713483	0.766095	0.0713545	0.0716141	0.00991067	0.0153094	13	13	13	Brain_Frontal_Cortex_BA9
ENSG00000237765.2	FAM200B	-0.291968	-0.0574555	0.770311	0.0629948	0.0516244	0.0293989	0.0350423	15	15	15	Brain_Frontal_Cortex_BA9
ENSG00000177042.10	TMEM80	0.291284	0.0265755	0.770834	0.358911	0.466871	6.18366e-14	3.18206e-12	26	27	27	Brain_Frontal_Cortex_BA9
ENSG00000064692.14	SNCAIP	0.2837	0.1365	0.77664	0.106592	0.0625029	0.0162396	0.0222477	30	31	31	Brain_Frontal_Cortex_BA9
ENSG00000170074.15	FAM153A	0.275852	0.0958353	0.782662	0.0322831	0.0606827	0.0179285	0.02411	8	8	8	Brain_Frontal_Cortex_BA9
ENSG00000143882.5	ATP6V1C2	0.270259	0.122629	0.786961	0.0239075	0.0684665	0.0117518	0.0174365	5	6	6	Brain_Frontal_Cortex_BA9
ENSG00000173566.9	NUDT18	-0.2667	-0.417365	0.7897	0.00215354	0.0502464	0.0317093	0.0369798	1	1	1	Brain_Frontal_Cortex_BA9
ENSG00000053372.4	MRTO4	-0.2665	-0.0914985	0.789854	0.149829	0.183282	2.07168e-05	0.000106607	28	29	29	Brain_Frontal_Cortex_BA9
ENSG00000143257.7	NR1I3	-0.26308	-0.0862871	0.792489	0.0475974	0.048392	0.0351154	0.0398513	10	10	10	Brain_Frontal_Cortex_BA9
ENSG00000108384.10	RAD51C	0.259924	0.0306685	0.794922	0.309005	0.477378	2.49815e-14	1.41851e-12	34	36	36	Brain_Frontal_Cortex_BA9
ENSG00000111696.7	NT5DC3	0.258269	0.0494295	0.796199	0.0799525	0.0567644	0.0221937	0.028389	20	20	20	Brain_Frontal_Cortex_BA9
ENSG00000152219.4	ARL14EP	-0.255781	-0.0338259	0.79812	0.252178	0.0877066	0.00415225	0.00787728	83	83	83	Brain_Frontal_Cortex_BA9
ENSG00000006042.7	TMEM98	0.255306	0.0306565	0.798487	0.200627	0.105556	0.00157845	0.00369996	61	61	61	Brain_Frontal_Cortex_BA9
ENSG00000099977.9	DDT	-0.254398	-0.0651866	0.799188	0.0393146	0.177838	2.83167e-05	0.000136342	9	11	11	Brain_Frontal_Cortex_BA9
ENSG00000165733.7	BMS1	-0.25316	-0.0561532	0.800145	0.175578	0.152518	0.000118759	0.000454261	24	24	24	Brain_Frontal_Cortex_BA9
ENSG00000140323.4	DISP2	-0.251706	-0.0817065	0.801268	0.0482775	0.0659643	0.0134585	0.0192447	11	11	11	Brain_Frontal_Cortex_BA9
ENSG00000185519.8	FAM131C	-0.250726	-0.0408014	0.802026	0.163552	0.0947866	0.0028309	0.00580526	39	42	42	Brain_Frontal_Cortex_BA9
ENSG00000145214.9	DGKQ	-0.250504	-0.085858	0.802198	0.0463544	0.0514299	0.0297142	0.0353158	12	12	12	Brain_Frontal_Cortex_BA9
ENSG00000102967.7	DHODH	-0.244499	-0.0672621	0.806844	0.0886732	0.1293	0.000430955	0.00129972	8	9	9	Brain_Frontal_Cortex_BA9
ENSG00000175832.8	ETV4	-0.244118	-0.054092	0.807139	0.323902	0.0738371	0.00878777	0.0139882	68	68	68	Brain_Frontal_Cortex_BA9
ENSG00000236624.4	CCDC163P	0.243568	0.0206379	0.807565	0.427167	0.502472	2.66256e-15	2.13874e-13	43	44	44	Brain_Frontal_Cortex_BA9
ENSG00000187824.4	TMEM220	0.242883	0.030043	0.808096	0.654711	0.327734	2.4888e-09	3.92181e-08	90	91	91	Brain_Frontal_Cortex_BA9
ENSG00000112530.7	PACRG	-0.23944	-0.0802817	0.810765	0.0699371	0.102127	0.00190161	0.00430725	16	17	17	Brain_Frontal_Cortex_BA9
ENSG00000153113.19	CAST	-0.238828	-0.0986716	0.811239	0.0663788	0.0781195	0.00697153	0.0117837	18	18	18	Brain_Frontal_Cortex_BA9
ENSG00000117133.6	RPF1	-0.237553	-0.0885223	0.812228	0.0310928	0.0586164	0.0200625	0.0261782	8	8	8	Brain_Frontal_Cortex_BA9
ENSG00000089693.6	MLF2	0.232603	0.0280297	0.816069	0.311071	0.112385	0.00108845	0.00274898	68	68	68	Brain_Frontal_Cortex_BA9
ENSG00000090612.16	ZNF268	-0.228723	0.01702	0.819084	0.226414	0.110553	0.00120276	0.00297914	48	50	50	Brain_Frontal_Cortex_BA9
ENSG00000137225.8	CAPN11	0.228062	0.0380015	0.819598	0.115118	0.168674	4.77529e-05	0.000211383	17	17	17	Brain_Frontal_Cortex_BA9
ENSG00000010626.10	LRRC23	-0.228042	-0.0610657	0.819614	0.110336	0.0505807	0.0311321	0.0365136	34	36	36	Brain_Frontal_Cortex_BA9
ENSG00000165609.8	NUDT5	-0.226771	-0.0594112	0.820601	0.0746002	0.0537513	0.0261652	0.0321418	19	19	19	Brain_Frontal_Cortex_BA9
ENSG00000111906.13	HDDC2	0.225883	0.0185687	0.821292	0.294099	0.16269	6.70178e-05	0.000281166	52	53	53	Brain_Frontal_Cortex_BA9
ENSG00000161980.5	POLR3K	0.219863	0.121333	0.825978	0.0206657	0.0623455	0.0163791	0.0223736	5	5	5	Brain_Frontal_Cortex_BA9
ENSG00000122550.13	KLHL7	-0.214534	-0.0391677	0.830131	0.202661	0.137203	0.000278584	0.000915587	36	37	37	Brain_Frontal_Cortex_BA9
ENSG00000151748.10	SAV1	-0.211538	-0.0834658	0.832468	0.0399886	0.105743	0.0015625	0.00367304	11	11	11	Brain_Frontal_Cortex_BA9
ENSG00000122085.12	MTERFD2	0.207359	0.0541379	0.83573	0.135309	0.203914	6.24111e-06	3.77838e-05	16	16	16	Brain_Frontal_Cortex_BA9
ENSG00000102858.8	MGRN1	-0.203877	-0.0316777	0.838449	0.267255	0.42662	1.70759e-12	6.31883e-11	22	23	23	Brain_Frontal_Cortex_BA9
ENSG00000106853.12	PTGR1	0.201431	0.0194147	0.840361	0.237601	0.167594	5.07713e-05	0.000222649	57	58	58	Brain_Frontal_Cortex_BA9
ENSG00000133943.16	C14orf159	0.187527	0.0233419	0.851247	0.191914	0.0685061	0.0117267	0.0174359	56	57	57	Brain_Frontal_Cortex_BA9
ENSG00000181322.9	NME9	-0.186093	-0.0597824	0.852372	0.0454048	0.0629376	0.0158607	0.0218558	4	4	4	Brain_Frontal_Cortex_BA9
ENSG00000176907.3	C8orf4	0.185388	0.0547425	0.852925	0.0468274	0.0764462	0.00763151	0.0126188	8	8	8	Brain_Frontal_Cortex_BA9
ENSG00000184385.2	C21orf128	-0.178396	-0.0432911	0.858412	0.0772698	0.205774	5.59423e-06	3.41185e-05	4	4	4	Brain_Frontal_Cortex_BA9
ENSG00000122481.12	RWDD3	-0.176751	-0.0219092	0.859704	0.310239	0.236748	8.75851e-07	6.82962e-06	60	60	60	Brain_Frontal_Cortex_BA9
ENSG00000185262.7	UBALD2	0.175779	0.0451119	0.860467	0.0504719	0.050628	0.0310515	0.0364579	14	15	15	Brain_Frontal_Cortex_BA9
ENSG00000196118.7	C16orf93	0.171924	0.0446291	0.863497	0.234844	0.33636	1.37503e-09	2.32232e-08	22	25	25	Brain_Frontal_Cortex_BA9
ENSG00000185187.8	SIGIRR	0.170479	0.040638	0.864633	0.101387	0.0617209	0.0169446	0.0230504	24	25	25	Brain_Frontal_Cortex_BA9
ENSG00000182986.8	ZNF320	0.163623	0.0270685	0.870028	0.281721	0.347265	6.42658e-10	1.20944e-08	27	28	28	Brain_Frontal_Cortex_BA9
ENSG00000152977.5	ZIC1	0.163613	0.0527662	0.870036	0.056871	0.0815042	0.00580606	0.0101982	10	10	10	Brain_Frontal_Cortex_BA9
ENSG00000172725.9	CORO1B	-0.152444	0.0111819	0.878837	0.210181	0.244804	5.34995e-07	4.44734e-06	28	29	29	Brain_Frontal_Cortex_BA9
ENSG00000160285.10	LSS	0.150927	0.00424298	0.880033	0.0950031	0.124992	0.000546145	0.00157778	16	16	16	Brain_Frontal_Cortex_BA9
ENSG00000257727.1	CNPY2	-0.145962	-0.0401523	0.883951	0.0615857	0.0558904	0.0232781	0.029467	8	9	9	Brain_Frontal_Cortex_BA9
ENSG00000257949.2	TEN1	-0.138804	-0.043271	0.889605	0.0580978	0.137102	0.000280153	0.000915587	11	11	11	Brain_Frontal_Cortex_BA9
ENSG00000150893.9	FREM2	-0.13756	-0.0327907	0.890588	0.291832	0.33396	1.62296e-09	2.69951e-08	49	50	50	Brain_Frontal_Cortex_BA9
ENSG00000189007.11	ADAT2	-0.135015	-0.190741	0.8926	0.0021696	0.0611997	0.0174315	0.0235668	1	1	1	Brain_Frontal_Cortex_BA9
ENSG00000171729.9	TMEM51	-0.132958	-0.0139861	0.894226	0.269115	0.117359	0.000829667	0.00222872	51	52	52	Brain_Frontal_Cortex_BA9
ENSG00000254415.3	SIGLEC14	0.131792	0.0016179	0.895149	0.583424	0.169411	4.57943e-05	0.000204084	90	91	91	Brain_Frontal_Cortex_BA9
ENSG00000141519.10	CCDC40	-0.131674	-0.0101815	0.895242	0.597111	0.49504	5.22584e-15	4.00249e-13	64	64	64	Brain_Frontal_Cortex_BA9
ENSG00000139496.11	NUPL1	-0.128839	0.0318488	0.897485	0.115719	0.0902054	0.00362739	0.00705938	30	30	30	Brain_Frontal_Cortex_BA9
ENSG00000109103.7	UNC119	-0.127506	-0.0348378	0.89854	0.125566	0.124403	0.000564076	0.00161963	24	24	24	Brain_Frontal_Cortex_BA9
ENSG00000168916.11	ZNF608	0.121531	0.0219608	0.90327	0.126327	0.126912	0.000491448	0.00144511	27	27	27	Brain_Frontal_Cortex_BA9
ENSG00000139675.10	HNRNPA1L2	-0.112631	-0.0230588	0.910323	0.330862	0.248001	4.39388e-07	3.72957e-06	44	44	44	Brain_Frontal_Cortex_BA9
ENSG00000198035.9	AGAP9	-0.109294	0.0215774	0.912969	0.0326051	0.232982	1.10109e-06	8.31725e-06	12	46	46	Brain_Frontal_Cortex_BA9
ENSG00000169515.5	CCDC8	-0.109251	-0.00931586	0.913004	0.614471	0.209517	4.48613e-06	2.86885e-05	90	94	94	Brain_Frontal_Cortex_BA9
ENSG00000134030.9	CTIF	-0.107765	-0.0043237	0.914182	0.488432	0.142702	0.000205348	0.000707416	80	80	80	Brain_Frontal_Cortex_BA9
ENSG00000164972.8	C9orf24	0.0977061	0.0168939	0.922166	0.457589	0.29966	1.63602e-08	2.0565e-07	99	105	105	Brain_Frontal_Cortex_BA9
ENSG00000135929.4	CYP27A1	-0.0973762	0.0286908	0.922428	0.21975	0.136431	0.000290749	0.000945509	51	51	51	Brain_Frontal_Cortex_BA9
ENSG00000157542.8	KCNJ6	0.0902756	0.0236153	0.928068	0.296891	0.187117	1.6606e-05	8.80673e-05	47	47	47	Brain_Frontal_Cortex_BA9
ENSG00000204033.5	LRIT2	-0.0895451	-0.0546733	0.928649	0.0929138	0.0443164	0.0439875	0.0471422	34	34	34	Brain_Frontal_Cortex_BA9
ENSG00000254004.2	ZNF260	-0.0854114	-0.0144445	0.931934	0.106663	0.0846041	0.00491044	0.00899442	22	22	22	Brain_Frontal_Cortex_BA9
ENSG00000105063.14	PPP6R1	-0.0841614	0.000688551	0.932928	0.883213	0.145947	0.000171423	0.000610336	121	124	124	Brain_Frontal_Cortex_BA9
ENSG00000132681.12	ATP1A4	-0.0834634	-0.0117118	0.933483	0.201422	0.198991	8.32875e-06	4.82918e-05	31	31	31	Brain_Frontal_Cortex_BA9
ENSG00000182255.6	KCNA4	-0.0834201	-0.0184934	0.933518	0.154121	0.0555933	0.0236588	0.0298078	47	47	47	Brain_Frontal_Cortex_BA9
ENSG00000177984.6	LCN15	0.0789733	0.0246609	0.937054	0.0497192	0.158291	8.58795e-05	0.000347036	4	4	4	Brain_Frontal_Cortex_BA9
ENSG00000131504.11	DIAPH1	-0.076301	-0.0179811	0.93918	0.0558702	0.0503098	0.031599	0.0368642	15	15	15	Brain_Frontal_Cortex_BA9
ENSG00000120071.8	KANSL1	0.0679564	0.0425988	0.94582	0.102727	0.141304	0.000221928	0.000755835	19	19	19	Brain_Frontal_Cortex_BA9
ENSG00000070444.10	MNT	0.0671261	0.0200049	0.946481	0.147391	0.0572775	0.0215812	0.0277746	38	39	39	Brain_Frontal_Cortex_BA9
ENSG00000162086.10	ZNF75A	0.0626078	0.0202655	0.950079	0.0327565	0.0468729	0.0381843	0.0424294	7	7	7	Brain_Frontal_Cortex_BA9
ENSG00000162994.11	CLHC1	-0.0619056	-0.0140082	0.950638	0.290274	0.1962	9.80259e-06	5.644e-05	39	39	39	Brain_Frontal_Cortex_BA9
ENSG00000188372.10	ZP3	0.061567	-0.00170245	0.950908	0.22996	0.379353	6.37791e-11	1.58041e-09	8	8	8	Brain_Frontal_Cortex_BA9
ENSG00000205085.4	FAM71F2	0.055018	0.035254	0.956124	0.048666	0.103647	0.00175095	0.00403538	6	6	6	Brain_Frontal_Cortex_BA9
ENSG00000156802.8	ATAD2	-0.0502965	-9.08782e-06	0.959886	0.114129	0.0662956	0.0132189	0.0189694	23	23	23	Brain_Frontal_Cortex_BA9
ENSG00000111962.7	UST	0.0363911	-0.00608857	0.970971	0.132979	0.144391	0.000186941	0.000656365	34	34	34	Brain_Frontal_Cortex_BA9
ENSG00000166974.8	MAPRE2	0.0283635	0.0129515	0.977372	0.0341872	0.04845	0.0350033	0.0397927	14	14	14	Brain_Frontal_Cortex_BA9
ENSG00000136856.13	SLC2A8	-0.0239335	0.00255383	0.980906	0.108838	0.0998465	0.00215204	0.00472185	34	34	34	Brain_Frontal_Cortex_BA9
ENSG00000250506.2	CDK3	0.0115624	0.00155037	0.990775	0.281604	0.284586	4.36956e-08	4.89477e-07	42	42	42	Brain_Frontal_Cortex_BA9
ENSG00000235878.4	AP001468.1	0.0110869	-0.00810591	0.991154	0.434302	0.166197	5.49555e-05	0.000236279	58	59	59	Brain_Frontal_Cortex_BA9
ENSG00000165633.8	VSTM4	-0.0083333	0.000513939	0.993351	0.261726	0.093771	0.00299091	0.00605795	75	77	77	Brain_Frontal_Cortex_BA9
ENSG00000075391.12	RASAL2	0.00177991	-0.00440371	0.99858	0.0974079	0.0663548	0.0131765	0.0189368	27	28	28	Brain_Frontal_Cortex_BA9
ENSG00000104783.7	KCNN4	2.57479	0.438005	0.0100301	0.178763	0.141911	0.000527613	0.00230118	30	31	31	Brain_Hippocampu
ENSG00000254852.4	NPIPA2	-2.4573	-0.790655	0.0139984	0.0489374	0.0665606	0.0200524	0.032923	7	7	7	Brain_Hippocampu
ENSG00000124588.15	NQO2	-2.39933	-0.507811	0.0164252	0.116543	0.107125	0.00285885	0.00828788	28	28	28	Brain_Hippocampu
ENSG00000221983.3	UBA52	2.34922	0.567465	0.0188127	0.0848364	0.126332	0.00112916	0.0040849	12	12	12	Brain_Hippocampu
ENSG00000020922.8	MRE11A	2.28425	0.338529	0.022357	0.265432	0.23059	5.71738e-06	6.33933e-05	59	59	59	Brain_Hippocampu
ENSG00000166140.13	ZFYVE19	-2.11745	-0.660008	0.0342214	0.0510195	0.0740472	0.013989	0.0253573	21	22	22	Brain_Hippocampu
ENSG00000197226.8	TBC1D9B	2.06549	0.412065	0.0388765	0.134373	0.0693416	0.0175395	0.0296777	25	25	25	Brain_Hippocampu
ENSG00000178226.6	PRSS36	-2.03359	-0.264337	0.0419925	0.364838	0.28432	2.97614e-07	5.34931e-06	38	38	38	Brain_Hippocampu
ENSG00000215915.5	ATAD3C	1.9473	0.452978	0.051499	0.119782	0.155857	0.000265127	0.00138232	12	12	12	Brain_Hippocampu
ENSG00000178125.10	PPP1R42	1.86792	0.188096	0.061773	0.439958	0.118059	0.00168652	0.00558095	72	75	75	Brain_Hippocampu
ENSG00000107021.11	TBC1D13	-1.86144	-0.721677	0.0626823	0.0429004	0.0776595	0.0117619	0.022365	8	8	8	Brain_Hippocampu
ENSG00000164008.9	C1orf50	-1.82102	-0.424467	0.0686045	0.0880668	0.0592128	0.0285961	0.041949	31	32	32	Brain_Hippocampu
ENSG00000139496.11	NUPL1	-1.80988	-0.668486	0.070314	0.0331487	0.0654085	0.0211974	0.034164	3	3	3	Brain_Hippocampu
ENSG00000174748.14	RPL15	1.80806	0.313654	0.0705979	0.158179	0.0554933	0.0342538	0.047931	31	31	31	Brain_Hippocampu
ENSG00000078043.11	PIAS2	1.78129	0.756363	0.0748652	0.0276083	0.100648	0.00390386	0.0104646	2	2	2	Brain_Hippocampu
ENSG00000133059.12	DSTYK	1.76587	0.459032	0.0774176	0.0822652	0.0988411	0.00425796	0.0110244	15	15	15	Brain_Hippocampu
ENSG00000175711.4	B3GNTL1	1.74435	0.404211	0.0810982	0.105089	0.127622	0.00106055	0.00390499	13	15	15	Brain_Hippocampu
ENSG00000106733.16	NMRK1	-1.74297	-0.16984	0.0813396	0.631922	0.629631	1.02375e-18	1.00197e-15	62	63	63	Brain_Hippocampu
ENSG00000136881.7	BAAT	1.72137	0.421362	0.0851846	0.107168	0.129786	0.000954519	0.00360989	25	25	25	Brain_Hippocampu
ENSG00000083123.10	BCKDHB	1.64738	0.267111	0.0994793	0.209184	0.20794	1.88468e-05	0.000169375	59	60	60	Brain_Hippocampu
ENSG00000103642.7	LACTB	-1.62345	-0.228795	0.104494	0.239613	0.140875	0.000555141	0.00239072	41	43	43	Brain_Hippocampu
ENSG00000155957.12	TMBIM4	1.60124	0.821505	0.109323	0.0193622	0.057026	0.0317956	0.0454325	4	4	4	Brain_Hippocampu
ENSG00000110315.2	RNF141	-1.57031	-0.700655	0.116343	0.0257909	0.128323	0.00102496	0.00380881	5	5	5	Brain_Hippocampu
ENSG00000239672.3	NME1	1.56693	0.474178	0.11713	0.052398	0.093492	0.0055045	0.013201	8	8	8	Brain_Hippocampu
ENSG00000135778.7	NTPCR	1.5583	0.219159	0.119163	0.27599	0.465521	2.31778e-12	2.02957e-10	16	16	16	Brain_Hippocampu
ENSG00000177710.5	SLC35G5	-1.54039	-0.460278	0.123465	0.0804426	0.0675186	0.019148	0.0316792	12	12	12	Brain_Hippocampu
ENSG00000111696.7	NT5DC3	-1.52835	-0.2674	0.126426	0.221294	0.0978418	0.00446729	0.0114277	46	47	47	Brain_Hippocampu
ENSG00000187824.4	TMEM220	1.51337	0.299162	0.130185	0.138141	0.210297	1.6669e-05	0.000153438	42	42	42	Brain_Hippocampu
ENSG00000218672.1	AC008060.7	-1.47934	-0.239215	0.139049	0.2059	0.460539	3.36101e-12	2.86951e-10	7	7	7	Brain_Hippocampu
ENSG00000184674.8	GSTT1	-1.47858	-0.186519	0.139252	0.340947	0.322004	3.31625e-08	8.51517e-07	36	39	39	Brain_Hippocampu
ENSG00000164002.7	EXO5	-1.41943	-0.25872	0.155775	0.132946	0.0922241	0.00584972	0.0137355	27	27	27	Brain_Hippocampu
ENSG00000144355.10	DLX1	1.40236	0.228674	0.160809	0.182889	0.0704905	0.0165965	0.0286168	50	51	51	Brain_Hippocampu
ENSG00000128965.7	CHAC1	-1.37825	-0.237122	0.168127	0.170087	0.151764	0.000324705	0.00159583	25	25	25	Brain_Hippocampu
ENSG00000136167.9	LCP1	-1.37532	-0.127103	0.169032	0.365252	0.0764559	0.0124613	0.0233439	64	64	64	Brain_Hippocampu
ENSG00000186063.8	AIDA	-1.36651	-0.169415	0.171781	0.47673	0.093409	0.00552646	0.0132258	70	72	72	Brain_Hippocampu
ENSG00000132429.5	POPDC3	1.36331	0.293626	0.172786	0.104924	0.0655292	0.0210744	0.0340668	35	37	37	Brain_Hippocampu
ENSG00000166664.9	CHRFAM7A	1.36116	0.323422	0.173462	0.183964	0.139394	0.00059695	0.00253244	34	35	35	Brain_Hippocampu
ENSG00000123179.9	EBPL	-1.35826	-0.385178	0.174381	0.0550297	0.0735256	0.0143439	0.0257276	14	14	14	Brain_Hippocampu
ENSG00000140873.11	ADAMTS18	1.35164	0.214152	0.176491	0.223285	0.483075	6.08922e-13	6.11618e-11	20	21	21	Brain_Hippocampu
ENSG00000164610.4	RP9	-1.34349	-0.197504	0.179114	0.224461	0.289432	2.22373e-07	4.19567e-06	27	27	27	Brain_Hippocampu
ENSG00000130304.12	SLC27A1	1.33495	0.537615	0.181894	0.0324897	0.0879316	0.00718686	0.0158652	4	4	4	Brain_Hippocampu
ENSG00000084207.11	GSTP1	-1.3055	-0.271675	0.191724	0.136702	0.205549	2.13413e-05	0.000189796	15	15	15	Brain_Hippocampu
ENSG00000140545.10	MFGE8	-1.29658	-0.277456	0.194775	0.110721	0.117225	0.00175598	0.00576058	25	26	26	Brain_Hippocampu
ENSG00000197362.9	ZNF786	-1.29375	-0.399293	0.19575	0.0649849	0.0548703	0.035308	0.0487383	15	15	15	Brain_Hippocampu
ENSG00000127955.11	GNAI1	1.28158	3.52362	0.199989	0.000662843	0.0627547	0.0240936	0.0375412	2	2	2	Brain_Hippocampu
ENSG00000122687.13	FTSJ2	-1.23673	-0.256001	0.216187	0.133645	0.184152	6.40523e-05	0.000475526	16	16	16	Brain_Hippocampu
ENSG00000168916.11	ZNF608	1.23343	0.775028	0.217414	0.0331284	0.13749	0.000655282	0.00270989	2	2	2	Brain_Hippocampu
ENSG00000177082.8	WDR73	1.22161	0.200732	0.221854	0.215853	0.107336	0.00282986	0.00822896	36	36	36	Brain_Hippocampu
ENSG00000196458.6	ZNF605	1.2156	0.199609	0.224138	0.103424	0.0950843	0.00509959	0.0125561	19	21	21	Brain_Hippocampu
ENSG00000173566.9	NUDT18	-1.21252	-0.207878	0.225311	0.178848	0.137579	0.000652444	0.00270733	30	30	30	Brain_Hippocampu
ENSG00000120833.9	SOCS2	1.2113	0.14425	0.225782	0.22879	0.104356	0.00326633	0.00912394	38	38	38	Brain_Hippocampu
ENSG00000169242.7	EFNA1	-1.20444	-0.14561	0.228421	0.330683	0.186317	5.73688e-05	0.000433446	47	49	49	Brain_Hippocampu
ENSG00000146540.10	C7orf50	-1.20179	-0.638332	0.229444	0.0371585	0.0630806	0.0237173	0.0371268	6	6	6	Brain_Hippocampu
ENSG00000173409.9	ARV1	-1.18353	-0.201329	0.236599	0.184077	0.131935	0.000859598	0.00334347	40	41	41	Brain_Hippocampu
ENSG00000185519.8	FAM131C	-1.18205	-0.25536	0.237184	0.125042	0.128423	0.00102	0.00379747	20	22	22	Brain_Hippocampu
ENSG00000120071.8	KANSL1	1.16839	0.135808	0.242649	0.379705	0.242783	2.97136e-06	3.61116e-05	51	52	52	Brain_Hippocampu
ENSG00000189043.5	NDUFA4	1.1608	0.418258	0.245723	0.0480124	0.0596037	0.0280599	0.0414114	11	11	11	Brain_Hippocampu
ENSG00000189269.8	C22orf43	-1.1604	-0.23099	0.245886	0.163192	0.296467	1.48452e-07	3.1489e-06	18	18	18	Brain_Hippocampu
ENSG00000075234.12	TTC38	-1.12277	-0.353381	0.261534	0.220996	0.27714	4.46706e-07	7.5521e-06	33	33	33	Brain_Hippocampu
ENSG00000171928.9	TVP23B	-1.05751	-0.325907	0.290277	0.0623564	0.150554	0.000344722	0.00166194	8	10	10	Brain_Hippocampu
ENSG00000236279.2	CLEC2L	-1.05484	-0.180024	0.291501	0.159523	0.138412	0.000626372	0.00262211	29	30	30	Brain_Hippocampu
ENSG00000185262.7	UBALD2	-1.0399	-0.11349	0.298385	0.528746	0.181887	7.18599e-05	0.000515558	80	83	83	Brain_Hippocampu
ENSG00000108592.12	FTSJ3	-1.0397	-0.361783	0.298479	0.0453555	0.0872902	0.00741132	0.0162061	12	12	12	Brain_Hippocampu
ENSG00000184923.8	NUTM2A	-1.02347	-0.234615	0.306087	0.0965318	0.0834706	0.00890088	0.0184926	20	21	21	Brain_Hippocampu
ENSG00000177042.10	TMEM80	1.01397	0.188978	0.310598	0.134103	0.215253	1.28629e-05	0.000125866	12	12	12	Brain_Hippocampu
ENSG00000140400.10	MAN2C1	-1.01357	-0.174316	0.310786	0.223884	0.329921	2.06173e-08	5.54402e-07	14	14	14	Brain_Hippocampu
ENSG00000162755.9	KLHDC9	1.00754	0.112375	0.313674	0.583626	0.295129	1.60352e-07	3.31885e-06	90	92	92	Brain_Hippocampu
ENSG00000144043.7	TEX261	1.00211	0.0940013	0.316288	0.813297	0.0953319	0.00503933	0.0124906	109	112	112	Brain_Hippocampu
ENSG00000126254.7	RBM42	-0.990561	-6.22264	0.3219	0.000121771	0.0957915	0.0049294	0.0122967	1	1	1	Brain_Hippocampu
ENSG00000176454.9	LPCAT4	-0.987304	-0.195209	0.323494	0.161316	0.0631558	0.0236314	0.0370875	39	41	41	Brain_Hippocampu
ENSG00000171596.6	NMUR1	-0.985091	-1.41821	0.324579	0.00274623	0.106603	0.00293158	0.00846281	2	2	2	Brain_Hippocampu
ENSG00000167720.8	SRR	0.978287	0.191227	0.327933	0.115701	0.203368	2.38963e-05	0.000208181	18	19	19	Brain_Hippocampu
ENSG00000204514.5	ZNF814	-0.974045	-0.192603	0.330034	0.144348	0.0995862	0.00410825	0.0107922	25	25	25	Brain_Hippocampu
ENSG00000196263.3	ZNF471	0.967194	0.144177	0.333447	0.249299	0.110733	0.00240259	0.00726748	49	49	49	Brain_Hippocampu
ENSG00000109771.11	LRP2BP	0.959691	0.13438	0.337211	0.201826	0.123649	0.00128631	0.00449621	58	59	59	Brain_Hippocampu
ENSG00000223496.1	EXOSC6	0.959064	0.153479	0.337527	0.234785	0.134252	0.000767707	0.00305923	28	29	29	Brain_Hippocampu
ENSG00000185250.11	PPIL6	0.95028	0.125705	0.34197	0.290393	0.0780397	0.0115493	0.0221085	59	60	60	Brain_Hippocampu
ENSG00000072042.8	RDH11	-0.943638	-0.184241	0.345355	0.12182	0.0629259	0.0238952	0.0373471	27	27	27	Brain_Hippocampu
ENSG00000153046.13	CDYL	-0.933011	-0.229114	0.350814	0.0856477	0.0998629	0.004054	0.0107323	21	22	22	Brain_Hippocampu
ENSG00000134779.10	TPGS2	-0.917646	-0.106588	0.358804	0.354864	0.151839	0.000323511	0.00159424	63	65	65	Brain_Hippocampu
ENSG00000149679.7	CABLES2	-0.909551	-0.112015	0.363059	0.337849	0.14975	0.000358681	0.00170839	61	61	61	Brain_Hippocampu
ENSG00000257949.2	TEN1	0.908925	0.150565	0.36339	0.187641	0.249808	2.02954e-06	2.68642e-05	15	16	16	Brain_Hippocampu
ENSG00000157335.15	CLEC18C	0.895928	0.109913	0.370291	0.752682	0.229875	5.93921e-06	6.52177e-05	86	90	90	Brain_Hippocampu
ENSG00000183060.11	LYSMD4	-0.889374	-0.0840242	0.373802	0.508268	0.257703	1.3174e-06	1.8668e-05	81	82	82	Brain_Hippocampu
ENSG00000090612.16	ZNF268	-0.866627	-0.138119	0.386147	0.252332	0.0869743	0.00752444	0.0163567	32	34	34	Brain_Hippocampu
ENSG00000148719.10	DNAJB12	-0.854628	-0.202232	0.392757	0.0920305	0.0899826	0.00651368	0.0148745	13	14	14	Brain_Hippocampu
ENSG00000218537.1	AP000350.4	-0.849479	-0.109841	0.395615	0.252765	0.38192	7.92046e-10	3.65524e-08	29	31	31	Brain_Hippocampu
ENSG00000213533.7	TMEM110	0.837879	0.147684	0.402099	0.119244	0.163881	0.000177837	0.00102762	26	26	26	Brain_Hippocampu
ENSG00000242220.2	TCP10L	0.83258	0.21379	0.405082	0.118927	0.192017	4.28771e-05	0.000336615	13	13	13	Brain_Hippocampu
ENSG00000175274.14	TP53I11	0.832016	2.72062	0.4054	0.000603445	0.0622889	0.0246419	0.0380679	1	1	1	Brain_Hippocampu
ENSG00000181264.4	TMEM136	-0.829219	-0.263497	0.40698	0.0540397	0.10824	0.00270935	0.00794213	21	21	21	Brain_Hippocampu
ENSG00000177868.7	CCDC23	0.828841	0.181171	0.407194	0.117791	0.195667	3.55543e-05	0.000287044	4	4	4	Brain_Hippocampu
ENSG00000214530.3	STARD10	0.827309	0.129861	0.408062	0.20613	0.371938	1.51002e-09	6.213e-08	17	17	17	Brain_Hippocampu
ENSG00000164346.5	NSA2	0.822834	0.0893306	0.410602	0.460956	0.502066	1.363e-13	1.72397e-11	41	42	42	Brain_Hippocampu
ENSG00000102967.7	DHODH	-0.815441	-0.218645	0.41482	0.0966993	0.0843477	0.00853432	0.0179245	32	32	32	Brain_Hippocampu
ENSG00000188848.11	BEND4	-0.787482	-5.64655	0.431	0.000127806	0.105987	0.00301988	0.00864463	1	1	1	Brain_Hippocampu
ENSG00000150893.9	FREM2	0.779689	0.368827	0.435574	0.0456197	0.0745868	0.0136312	0.024947	9	9	9	Brain_Hippocampu
ENSG00000166341.6	DCHS1	-0.7793	-0.220643	0.435803	0.0545719	0.099525	0.00412033	0.0108073	4	4	4	Brain_Hippocampu
ENSG00000196118.7	C16orf93	0.774495	0.20872	0.438638	0.0885052	0.0736282	0.0142733	0.0256819	17	19	19	Brain_Hippocampu
ENSG00000223501.4	VPS52	-0.765664	-0.340033	0.443876	0.0285234	0.104853	0.00318926	0.00897897	6	6	6	Brain_Hippocampu
ENSG00000101190.8	TCFL5	0.749377	0.0764425	0.45363	0.449782	0.199239	2.95805e-05	0.000247596	84	87	87	Brain_Hippocampu
ENSG00000147955.12	SIGMAR1	0.743355	0.195516	0.457267	0.0996633	0.0605505	0.0268029	0.040199	18	18	18	Brain_Hippocampu
ENSG00000157322.12	CLEC18A	0.729285	0.10749	0.465828	0.190206	0.232121	5.26886e-06	5.99422e-05	28	29	29	Brain_Hippocampu
ENSG00000257727.1	CNPY2	0.727744	0.0957202	0.46677	0.246246	0.125756	0.00116125	0.00417008	37	37	37	Brain_Hippocampu
ENSG00000169914.5	OTUD3	-0.716505	-0.145919	0.473679	0.133306	0.260744	1.11422e-06	1.64724e-05	8	8	8	Brain_Hippocampu
ENSG00000108963.13	DPH1	-0.707669	-0.0729777	0.479151	0.576199	0.0627051	0.0241514	0.0375927	83	85	85	Brain_Hippocampu
ENSG00000162994.11	CLHC1	-0.704744	-0.169875	0.480969	0.090625	0.066045	0.0205569	0.033475	17	18	18	Brain_Hippocampu
ENSG00000213402.2	PTPRCAP	-0.700123	-0.131477	0.483851	0.187167	0.293407	1.77057e-07	3.57787e-06	24	24	24	Brain_Hippocampu
ENSG00000254415.3	SIGLEC14	0.696816	0.210785	0.485918	0.0958253	0.111035	0.00236785	0.00721351	16	16	16	Brain_Hippocampu
ENSG00000177984.6	LCN15	0.691183	0.1509	0.489451	0.10007	0.146528	0.000420443	0.00193112	11	12	12	Brain_Hippocampu
ENSG00000156030.8	ELMSAN1	-0.688803	-0.120385	0.490947	0.0585783	0.0674153	0.0192436	0.0317785	23	25	25	Brain_Hippocampu
ENSG00000108556.7	CHRNE	0.671866	0.22819	0.501669	0.0509434	0.0890216	0.00682088	0.015328	13	13	13	Brain_Hippocampu
ENSG00000148143.8	ZNF462	-0.663412	-0.11941	0.507067	0.186304	0.214466	1.34042e-05	0.000128584	36	37	37	Brain_Hippocampu
ENSG00000006042.7	TMEM98	0.658704	0.155805	0.510086	0.107856	0.0598545	0.0277211	0.0410712	30	32	32	Brain_Hippocampu
ENSG00000174307.5	PHLDA3	0.65147	0.394682	0.514743	0.0185493	0.0548451	0.0353512	0.0487691	2	2	2	Brain_Hippocampu
ENSG00000143376.8	SNX27	0.639303	0.103464	0.522626	0.120497	0.17007	0.00013045	0.000823463	19	19	19	Brain_Hippocampu
ENSG00000110395.4	CBL	-0.633171	-0.129257	0.526622	0.132343	0.153821	0.000293277	0.00148013	34	36	36	Brain_Hippocampu
ENSG00000010626.10	LRRC23	-0.633047	-0.140917	0.526703	0.0928659	0.0608659	0.026397	0.0397824	25	25	25	Brain_Hippocampu
ENSG00000161381.9	PLXDC1	0.61494	0.149398	0.538594	0.0798895	0.083114	0.0090544	0.018684	15	15	15	Brain_Hippocampu
ENSG00000112562.14	SMOC2	-0.606634	-0.0399917	0.544094	0.600575	0.166063	0.000159462	0.000947082	93	93	93	Brain_Hippocampu
ENSG00000235878.4	AP001468.1	0.603307	0.236961	0.546304	0.0526396	0.0921941	0.00585812	0.0137355	9	9	9	Brain_Hippocampu
ENSG00000145214.9	DGKQ	0.6012	0.0789227	0.547707	0.292841	0.181793	7.22029e-05	0.000516932	39	40	40	Brain_Hippocampu
ENSG00000139645.9	ANKRD52	-0.598505	-0.145456	0.549503	0.10386	0.0623479	0.0245718	0.038013	39	41	41	Brain_Hippocampu
ENSG00000233927.4	RPS28	-0.593967	-0.0823496	0.552534	0.296051	0.457122	4.32846e-12	3.60534e-10	20	20	20	Brain_Hippocampu
ENSG00000198231.8	DDX42	0.588303	0.130599	0.556329	0.0813048	0.123562	0.00129177	0.00451071	11	11	11	Brain_Hippocampu
ENSG00000250506.2	CDK3	-0.583778	-0.274262	0.559369	0.0961439	0.180725	7.62189e-05	0.000540024	12	12	12	Brain_Hippocampu
ENSG00000086232.8	EIF2AK1	0.582871	0.123869	0.55998	0.0868758	0.057463	0.0311282	0.0447787	27	27	27	Brain_Hippocampu
ENSG00000244482.5	LILRA6	0.579267	0.086795	0.562409	0.275715	0.0572804	0.0314054	0.045063	60	61	61	Brain_Hippocampu
ENSG00000099330.4	OCEL1	0.571329	0.118046	0.567777	0.236291	0.273046	5.62183e-07	9.18605e-06	32	32	32	Brain_Hippocampu
ENSG00000137411.12	VARS2	-0.564933	-0.125634	0.572119	0.0708387	0.061852	0.0251678	0.0385291	6	7	7	Brain_Hippocampu
ENSG00000197540.3	GZMM	-0.555542	-0.0727208	0.578524	0.242328	0.141288	0.000544003	0.00235761	41	43	43	Brain_Hippocampu
ENSG00000065268.6	WDR18	0.54375	0.099575	0.586614	0.143719	0.29352	1.75909e-07	3.57583e-06	9	10	10	Brain_Hippocampu
ENSG00000169418.9	NPR1	-0.541802	-0.0459379	0.587955	0.393445	0.186705	5.62457e-05	0.000426849	53	55	55	Brain_Hippocampu
ENSG00000142606.11	MMEL1	-0.540623	-0.0524448	0.588768	0.694667	0.136615	0.000683952	0.00280064	88	91	91	Brain_Hippocampu
ENSG00000162669.11	HFM1	-0.537948	-0.11344	0.590613	0.135756	0.116682	0.00180267	0.00584082	42	43	43	Brain_Hippocampu
ENSG00000242372.2	EIF6	-0.535036	-0.111264	0.592625	0.11963	0.0600592	0.0274478	0.0407901	21	21	21	Brain_Hippocampu
ENSG00000169515.5	CCDC8	0.532964	0.0783421	0.594058	0.241613	0.280976	3.59732e-07	6.30002e-06	37	38	38	Brain_Hippocampu
ENSG00000118507.11	AKAP7	0.531056	0.0482048	0.59538	0.524652	0.147906	0.000392854	0.00183597	76	77	77	Brain_Hippocampu
ENSG00000145284.7	SCD5	0.525381	0.157637	0.599318	0.0868143	0.0822427	0.00944072	0.0192426	19	19	19	Brain_Hippocampu
ENSG00000154781.11	CCDC174	-0.509138	-0.0734246	0.610656	0.159099	0.170111	0.000130184	0.000823308	27	27	27	Brain_Hippocampu
ENSG00000152382.5	TADA1	-0.499053	-0.0396601	0.617742	0.548782	0.177902	8.79277e-05	0.000603173	72	72	72	Brain_Hippocampu
ENSG00000116221.11	MRPL37	-0.491642	-0.106031	0.622972	0.106509	0.0591294	0.028712	0.0420467	25	25	25	Brain_Hippocampu
ENSG00000011260.9	UTP18	-0.484748	-0.0310586	0.627855	0.663887	0.182906	6.82359e-05	0.000495807	81	81	81	Brain_Hippocampu
ENSG00000153714.5	LURAP1L	0.48095	0.093672	0.630552	0.151401	0.292913	1.82152e-07	3.59572e-06	20	20	20	Brain_Hippocampu
ENSG00000198756.6	COLGALT2	-0.47535	-0.117737	0.634538	0.200463	0.279321	3.95015e-07	6.77887e-06	45	45	45	Brain_Hippocampu
ENSG00000186806.5	VSIG10L	0.461009	0.179594	0.644792	0.0398816	0.156187	0.000260815	0.00136893	4	4	4	Brain_Hippocampu
ENSG00000042286.10	AIFM2	0.457906	0.0987556	0.64702	0.181298	0.164759	0.000170206	0.000997762	38	38	38	Brain_Hippocampu
ENSG00000215012.4	C22orf29	0.456878	0.092027	0.647759	0.201494	0.164101	0.000175896	0.00102333	36	37	37	Brain_Hippocampu
ENSG00000037042.8	TUBG2	0.452755	0.0530666	0.650725	0.280075	0.38682	5.74909e-10	2.85857e-08	29	29	29	Brain_Hippocampu
ENSG00000068654.11	POLR1A	-0.445151	-1.13661	0.65621	0.000831149	0.0571933	0.0315384	0.0451784	3	3	3	Brain_Hippocampu
ENSG00000182264.4	IZUMO1	-0.444923	-0.0884674	0.656375	0.0643759	0.0679368	0.0187664	0.0312581	25	27	27	Brain_Hippocampu
ENSG00000105298.9	CACTIN	-0.439613	-0.0692419	0.660217	0.284214	0.232896	5.05503e-06	5.81252e-05	45	46	46	Brain_Hippocampu
ENSG00000165502.6	RPL36AL	0.439579	0.0627903	0.660242	0.199454	0.285037	2.85714e-07	5.2178e-06	15	15	15	Brain_Hippocampu
ENSG00000108384.10	RAD51C	0.438876	0.143176	0.660751	0.0378152	0.103412	0.00341808	0.0093985	9	10	10	Brain_Hippocampu
ENSG00000140043.7	PTGR2	0.436861	0.0991726	0.662212	0.0691159	0.120236	0.00151785	0.00513222	9	11	11	Brain_Hippocampu
ENSG00000053372.4	MRTO4	-0.434483	-0.181541	0.663938	0.0363864	0.113681	0.00208399	0.00654131	4	4	4	Brain_Hippocampu
ENSG00000132681.12	ATP1A4	-0.432212	-0.103168	0.665587	0.086527	0.146327	0.000424629	0.00194606	9	9	9	Brain_Hippocampu
ENSG00000168653.6	NDUFS5	-0.427072	-0.0734853	0.669327	0.11689	0.145048	0.000452233	0.00203478	17	18	18	Brain_Hippocampu
ENSG00000124120.6	TTPAL	0.42329	0.185937	0.672084	0.0397035	0.0805057	0.0102608	0.0203843	7	7	7	Brain_Hippocampu
ENSG00000005075.11	POLR2J	-0.42235	-0.0745664	0.67277	0.246183	0.182084	7.11453e-05	0.000512584	31	32	32	Brain_Hippocampu
ENSG00000067533.5	RRP15	-0.421556	-0.112731	0.673349	0.0840317	0.162894	0.000186817	0.00106866	13	13	13	Brain_Hippocampu
ENSG00000171729.9	TMEM51	-0.414796	-0.0908353	0.678291	0.0903906	0.0672458	0.0194013	0.0320234	25	25	25	Brain_Hippocampu
ENSG00000196072.7	BLOC1S2	0.413284	0.0937294	0.679399	0.149392	0.259381	1.20118e-06	1.74558e-05	16	16	16	Brain_Hippocampu
ENSG00000149532.11	CPSF7	-0.410398	-0.0359209	0.681514	0.448104	0.12237	0.00136865	0.00472123	64	67	67	Brain_Hippocampu
ENSG00000071051.9	NCK2	-0.409705	-0.12389	0.682022	0.0865812	0.0793768	0.0108317	0.0211256	32	32	32	Brain_Hippocampu
ENSG00000162086.10	ZNF75A	-0.406163	-0.0420626	0.684623	0.646409	0.169831	0.000132025	0.000828811	76	77	77	Brain_Hippocampu
ENSG00000184436.7	THAP7	-0.387768	-0.103526	0.698188	0.0732872	0.0927384	0.00570715	0.0135067	16	17	17	Brain_Hippocampu
ENSG00000082781.7	ITGB5	-0.370965	-0.0660783	0.710664	0.208589	0.0921125	0.00588112	0.0137564	36	36	36	Brain_Hippocampu
ENSG00000181016.5	LSMEM1	-0.360406	-0.0859447	0.718543	0.133574	0.129562	0.000964959	0.00363328	25	25	25	Brain_Hippocampu
ENSG00000189007.11	ADAT2	0.35392	0.0447859	0.723399	0.200382	0.0555393	0.0341773	0.047879	72	73	73	Brain_Hippocampu
ENSG00000157578.9	LCA5L	-0.351182	-0.086399	0.725452	0.100981	0.178218	8.65341e-05	0.000598215	32	32	32	Brain_Hippocampu
ENSG00000139675.10	HNRNPA1L2	0.34428	0.116967	0.730636	0.0736194	0.068045	0.0186688	0.0311456	16	16	16	Brain_Hippocampu
ENSG00000101307.11	SIRPB1	-0.332396	-0.0833426	0.73959	0.15762	0.140531	0.000564578	0.00241915	39	40	40	Brain_Hippocampu
ENSG00000132359.9	RAP1GAP2	0.326145	0.0359312	0.744314	0.205461	0.0760417	0.0127115	0.0237086	44	45	45	Brain_Hippocampu
ENSG00000204410.10	MSH5	-0.316787	-0.120602	0.751406	0.0414678	0.0621334	0.0248278	0.0381929	7	8	8	Brain_Hippocampu
ENSG00000158636.12	C11orf30	0.314991	0.0648494	0.752769	0.199629	0.0728106	0.0148451	0.0264122	33	34	34	Brain_Hippocampu
ENSG00000131504.11	DIAPH1	-0.314197	-0.0943281	0.753371	0.0525179	0.0844746	0.00848254	0.0178817	11	11	11	Brain_Hippocampu
ENSG00000112357.8	PEX7	-0.313881	-0.114531	0.753611	0.0425244	0.0719379	0.0154809	0.0273079	10	10	10	Brain_Hippocampu
ENSG00000102858.8	MGRN1	0.308551	0.0643864	0.757663	0.139641	0.252057	1.79524e-06	2.40425e-05	8	8	8	Brain_Hippocampu
ENSG00000154162.9	CDH12	0.298817	1.16362	0.76508	0.00144433	0.0890035	0.0068268	0.015328	2	2	2	Brain_Hippocampu
ENSG00000122085.12	MTERFD2	0.296626	0.0321621	0.766752	0.411313	0.25241	1.76093e-06	2.36759e-05	55	56	56	Brain_Hippocampu
ENSG00000074219.9	TEAD2	-0.290656	-0.0385452	0.771314	0.126306	0.109069	0.00260322	0.00769196	34	34	34	Brain_Hippocampu
ENSG00000170074.15	FAM153A	0.284735	0.0834039	0.775847	0.0234765	0.0687246	0.0180681	0.0304107	4	4	4	Brain_Hippocampu
ENSG00000165633.8	VSTM4	-0.2818	-0.0484517	0.778097	0.11096	0.0549069	0.0352451	0.0486925	42	42	42	Brain_Hippocampu
ENSG00000185187.8	SIGIRR	-0.273791	-0.0171119	0.784245	0.293679	0.156315	0.000259164	0.00136603	39	41	41	Brain_Hippocampu
ENSG00000141519.10	CCDC40	0.267407	0.0814699	0.789156	0.0372766	0.067492	0.0191726	0.0316919	7	7	7	Brain_Hippocampu
ENSG00000085552.12	IGSF9	-0.265867	-0.0318992	0.790342	0.415832	0.0571269	0.0316401	0.0452861	78	79	79	Brain_Hippocampu
ENSG00000185774.10	KCNIP4	0.255417	0.0197424	0.798401	0.804675	0.163672	0.000179705	0.00103491	112	113	113	Brain_Hippocampu
ENSG00000234127.4	TRIM26	-0.252312	-0.5065	0.8008	0.00105769	0.174106	0.000106489	0.000702058	1	1	1	Brain_Hippocampu
ENSG00000181036.9	FCRL6	-0.248491	-0.0410468	0.803755	0.213736	0.0735651	0.0143167	0.0257276	59	60	60	Brain_Hippocampu
ENSG00000163347.5	CLDN1	-0.245501	-0.0375766	0.806069	0.229654	0.170752	0.00012606	0.000804677	45	47	47	Brain_Hippocampu
ENSG00000165609.8	NUDT5	0.243063	0.0282199	0.807957	0.181746	0.0569866	0.0318565	0.0454508	26	26	26	Brain_Hippocampu
ENSG00000127837.5	AAMP	0.242318	-0.0203936	0.808534	0.246347	0.0996059	0.00410436	0.0107903	46	46	46	Brain_Hippocampu
ENSG00000106853.12	PTGR1	-0.226116	-0.0585285	0.821111	0.13418	0.136462	0.000689098	0.00281833	20	20	20	Brain_Hippocampu
ENSG00000236624.4	CCDC163P	0.225577	0.0447721	0.821531	0.140927	0.100102	0.00400776	0.0106511	21	21	21	Brain_Hippocampu
ENSG00000171428.9	NAT1	0.224909	0.059777	0.82205	0.134911	0.115932	0.00186922	0.00601534	30	30	30	Brain_Hippocampu
ENSG00000122481.12	RWDD3	0.219611	0.0623975	0.826174	0.0803931	0.227614	6.69864e-06	7.19378e-05	16	16	16	Brain_Hippocampu
ENSG00000109501.9	WFS1	-0.204534	-0.0186734	0.837936	0.748154	0.121716	0.00141279	0.00484898	102	102	102	Brain_Hippocampu
ENSG00000135406.9	PRPH	0.173895	0.0426519	0.861948	0.06431	0.0664739	0.0201363	0.0329816	18	18	18	Brain_Hippocampu
ENSG00000257017.4	HP	0.167676	0.044676	0.866838	0.0499314	0.101109	0.00381844	0.0102759	5	5	5	Brain_Hippocampu
ENSG00000196628.9	TCF4	0.16428	0.0655789	0.86951	0.0674995	0.116987	0.0017763	0.00577181	8	8	8	Brain_Hippocampu
ENSG00000139344.3	AMDHD1	-0.155288	-0.0530385	0.876594	0.0411714	0.0651171	0.0214973	0.0344669	13	13	13	Brain_Hippocampu
ENSG00000106483.7	SFRP4	-0.151391	-0.0223914	0.879667	0.218765	0.100607	0.00391152	0.0104769	50	50	50	Brain_Hippocampu
ENSG00000016391.6	CHDH	0.146541	0.0256741	0.883494	0.0824806	0.0739321	0.0140665	0.0254303	23	23	23	Brain_Hippocampu
ENSG00000188372.10	ZP3	0.14151	0.0172936	0.887467	0.271843	0.302841	1.02606e-07	2.29023e-06	22	22	22	Brain_Hippocampu
ENSG00000169047.5	IRS1	-0.137922	-0.0409046	0.890302	0.0396528	0.0686364	0.0181449	0.030495	7	7	7	Brain_Hippocampu
ENSG00000106809.6	OGN	-0.13353	-0.0214297	0.893774	0.249711	0.0905064	0.00635209	0.0146182	51	51	51	Brain_Hippocampu
ENSG00000196876.9	SCN8A	-0.126939	0.00379361	0.898989	0.123062	0.0703106	0.0167407	0.0287699	50	51	51	Brain_Hippocampu
ENSG00000182986.8	ZNF320	0.115316	0.017451	0.908194	0.216367	0.274507	5.1797e-07	8.66224e-06	23	23	23	Brain_Hippocampu
ENSG00000135318.7	NT5E	0.104062	0.0693025	0.91712	0.39152	0.161876	0.000196542	0.00111495	79	80	80	Brain_Hippocampu
ENSG00000112309.6	B3GAT2	0.0679892	0.0151606	0.945794	0.543135	0.16191	0.000196212	0.00111493	101	102	102	Brain_Hippocampu
ENSG00000183426.11	NPIPA1	-0.0657814	-0.0089102	0.947552	0.0606553	0.168352	0.000142191	0.000874936	7	8	8	Brain_Hippocampu
ENSG00000106701.7	FSD1L	0.0622045	0.359206	0.9504	0.000151684	0.0768952	0.0122013	0.0229704	1	1	1	Brain_Hippocampu
ENSG00000161714.7	PLCD3	0.0607764	0.0208533	0.951537	0.162305	0.109253	0.00258029	0.00764916	23	23	23	Brain_Hippocampu
ENSG00000105136.15	ZNF419	-0.0448287	-0.0120553	0.964244	0.282718	0.288955	2.28531e-07	4.26473e-06	56	56	56	Brain_Hippocampu
ENSG00000167216.12	KATNAL2	0.0435417	0.0361624	0.96527	0.146696	0.0890843	0.0068004	0.015309	47	48	48	Brain_Hippocampu
ENSG00000167766.14	ZNF83	-0.0423085	-0.0171829	0.966253	0.0964126	0.119656	0.00156108	0.00526275	18	18	18	Brain_Hippocampu
ENSG00000198417.5	MT1F	-0.0416046	-0.00692362	0.966814	0.519721	0.135926	0.000707406	0.00286916	94	95	95	Brain_Hippocampu
ENSG00000111671.5	SPSB2	0.0282877	0.0181197	0.977433	0.0437607	0.0829942	0.00910658	0.0187685	8	8	8	Brain_Hippocampu
ENSG00000115616.2	SLC9A2	0.0234391	0.162609	0.9813	0.000125257	0.12163	0.00141866	0.00486425	1	1	1	Brain_Hippocampu
ENSG00000106991.9	ENG	-0.0226346	-0.0231621	0.981942	0.179067	0.153803	0.000293536	0.00148013	37	38	38	Brain_Hippocampu
ENSG00000141560.10	FN3KRP	0.0103818	0.0255973	0.991717	0.319933	0.27825	4.19625e-07	7.16521e-06	49	51	51	Brain_Hippocampu
ENSG00000129646.9	QRICH2	0.00374563	-0.438551	0.997011	0.00219087	0.089097	0.00679624	0.015309	2	2	2	Brain_Hippocampu
ENSG00000254852.4	NPIPA2	-3.15056	-0.560421	0.00162956	0.162063	0.171611	0.000120733	0.000797971	15	16	16	Brain_Hypothalamu
ENSG00000164610.4	RP9	-1.99191	-0.255611	0.0463814	0.211694	0.193922	3.88882e-05	0.000316134	33	33	33	Brain_Hypothalamu
ENSG00000104783.7	KCNN4	1.95605	0.386324	0.0504592	0.132047	0.281611	3.47034e-07	6.68097e-06	10	10	10	Brain_Hypothalamu
ENSG00000151577.8	DRD3	1.94816	0.425433	0.0513962	0.108398	0.0664206	0.0201881	0.0378929	16	16	16	Brain_Hypothalamu
ENSG00000155893.7	ACPL2	1.78305	0.549124	0.0745783	0.0572963	0.0842305	0.00858243	0.0204644	28	28	28	Brain_Hypothalamu
ENSG00000110768.7	GTF2H1	1.78076	0.401044	0.074951	0.110834	0.181545	7.31149e-05	0.000531571	21	21	21	Brain_Hypothalamu
ENSG00000134982.12	APC	1.77915	0.490016	0.0752146	0.0877943	0.0637102	0.0230072	0.0416497	19	19	19	Brain_Hypothalamu
ENSG00000164002.7	EXO5	-1.76898	-0.575836	0.0768971	0.0624771	0.0718318	0.01556	0.0312929	17	18	18	Brain_Hypothalamu
ENSG00000142082.10	SIRT3	-1.76133	-0.44066	0.0781829	0.0880947	0.127091	0.00108827	0.00452162	22	22	22	Brain_Hypothalamu
ENSG00000163110.10	PDLIM5	-1.74716	-5.56451	0.08061	0.000557007	0.139496	0.00059396	0.00290076	1	1	1	Brain_Hypothalamu
ENSG00000174891.8	RSRC1	-1.72226	-0.257613	0.0850219	0.261341	0.122239	0.00137739	0.00531809	62	62	62	Brain_Hypothalamu
ENSG00000106733.16	NMRK1	-1.65452	-0.164679	0.0980211	0.505375	0.367545	1.99978e-09	9.26112e-08	51	51	51	Brain_Hypothalamu
ENSG00000086232.8	EIF2AK1	1.64779	0.475853	0.0993959	0.0623957	0.152349	0.000315445	0.00176036	7	7	7	Brain_Hypothalamu
ENSG00000197362.9	ZNF786	-1.62335	-0.313401	0.104514	0.164438	0.306762	8.16232e-08	2.04232e-06	22	24	24	Brain_Hypothalamu
ENSG00000135924.11	DNAJB2	1.56628	0.53688	0.117283	0.0533122	0.0678137	0.0188779	0.0360645	15	16	16	Brain_Hypothalamu
ENSG00000135778.7	NTPCR	1.55643	0.374217	0.119607	0.0898709	0.24216	3.07316e-06	4.09749e-05	5	5	5	Brain_Hypothalamu
ENSG00000196263.3	ZNF471	1.51747	0.634671	0.129149	0.0355967	0.0682985	0.0184424	0.0354256	17	17	17	Brain_Hypothalamu
ENSG00000141568.15	FOXK2	1.48554	5.03103	0.1374	0.000510816	0.0789752	0.0110424	0.0246116	1	1	1	Brain_Hypothalamu
ENSG00000177082.8	WDR73	1.46804	0.371846	0.142092	0.0726284	0.110246	0.0024597	0.00811697	9	9	9	Brain_Hypothalamu
ENSG00000140873.11	ADAMTS18	1.44077	0.355118	0.149651	0.084655	0.125379	0.00118269	0.00475705	13	13	13	Brain_Hypothalamu
ENSG00000164008.9	C1orf50	-1.42086	-0.365797	0.155359	0.0742804	0.181151	7.45927e-05	0.000541293	9	9	9	Brain_Hypothalamu
ENSG00000106367.9	AP1S1	1.40277	0.297185	0.160685	0.122164	0.164283	0.000174303	0.00108154	14	15	15	Brain_Hypothalamu
ENSG00000185262.7	UBALD2	-1.34418	-0.129541	0.178889	0.522591	0.101621	0.00372553	0.0111295	89	89	89	Brain_Hypothalamu
ENSG00000196072.7	BLOC1S2	1.32066	0.166926	0.186616	0.481455	0.30962	6.90382e-08	1.77894e-06	47	47	47	Brain_Hypothalamu
ENSG00000176907.3	C8orf4	-1.31438	-0.438765	0.188717	0.0450404	0.10149	0.00374913	0.0111815	14	14	14	Brain_Hypothalamu
ENSG00000117481.6	NSUN4	1.2968	2.73401	0.1947	0.00107388	0.186972	5.54871e-05	0.000425911	1	1	1	Brain_Hypothalamu
ENSG00000140400.10	MAN2C1	-1.28217	-0.383672	0.199784	0.0693681	0.124932	0.00120863	0.00481115	8	9	9	Brain_Hypothalamu
ENSG00000170445.8	HARS	1.27139	0.205646	0.203591	0.179734	0.144783	0.000458161	0.00237288	48	50	50	Brain_Hypothalamu
ENSG00000165233.13	C9orf89	1.25387	0.229473	0.20989	0.184802	0.0913825	0.00609069	0.0160418	52	54	54	Brain_Hypothalamu
ENSG00000187824.4	TMEM220	1.23758	0.219272	0.215871	0.188278	0.325895	2.62716e-08	7.71304e-07	25	25	25	Brain_Hypothalamu
ENSG00000168653.6	NDUFS5	1.21091	0.220791	0.22593	0.190737	0.0743288	0.0138011	0.0287612	38	39	39	Brain_Hypothalamu
ENSG00000174307.5	PHLDA3	-1.19049	-0.195003	0.233854	0.176532	0.0848388	0.00833572	0.0200124	31	31	31	Brain_Hypothalamu
ENSG00000155957.12	TMBIM4	1.16224	0.112276	0.245137	0.653416	0.1218	0.00140705	0.00540553	114	114	114	Brain_Hypothalamu
ENSG00000138669.5	PRKG2	1.16046	0.258047	0.245862	0.0701814	0.0884644	0.00700558	0.0176746	17	17	17	Brain_Hypothalamu
ENSG00000149532.11	CPSF7	-1.14754	-0.366598	0.251158	0.0472402	0.0693745	0.0175117	0.0341011	8	8	8	Brain_Hypothalamu
ENSG00000197279.3	ZNF165	1.12527	0.30602	0.260476	0.114797	0.0706158	0.0164968	0.0327158	45	45	45	Brain_Hypothalamu
ENSG00000167720.8	SRR	1.11907	0.185158	0.263109	0.190951	0.153199	0.000302456	0.0016989	26	26	26	Brain_Hypothalamu
ENSG00000090372.10	STRN4	-1.10845	-0.268536	0.267668	0.0783258	0.0841015	0.00863568	0.0205533	12	12	12	Brain_Hypothalamu
ENSG00000142233.7	NTN5	-1.06892	-0.139419	0.285106	0.314128	0.233094	5.00186e-06	5.96706e-05	53	55	55	Brain_Hypothalamu
ENSG00000171428.9	NAT1	-1.06076	-0.134763	0.2888	0.404315	0.186279	5.74807e-05	0.000434551	63	63	63	Brain_Hypothalamu
ENSG00000135929.4	CYP27A1	1.03974	0.222146	0.298462	0.120683	0.124271	0.00124808	0.00491236	27	28	28	Brain_Hypothalamu
ENSG00000137275.9	RIPK1	-1.03885	-0.0763103	0.298873	0.631044	0.111789	0.00228328	0.0077312	92	93	93	Brain_Hypothalamu
ENSG00000154781.11	CCDC174	-1.03363	-0.219466	0.301308	0.110715	0.123089	0.00132174	0.0051549	19	19	19	Brain_Hypothalamu
ENSG00000106809.6	OGN	1.02882	0.146535	0.303562	0.261898	0.205326	2.15889e-05	0.000199096	43	44	44	Brain_Hypothalamu
ENSG00000010278.7	CD9	-1.02594	-0.0854068	0.304919	0.683626	0.126463	0.00112199	0.00461895	95	98	98	Brain_Hypothalamu
ENSG00000212127.5	TAS2R14	1.01389	0.135252	0.310636	0.368769	0.0968439	0.00468655	0.0133569	53	56	56	Brain_Hypothalamu
ENSG00000042286.10	AIFM2	1.01212	0.0762696	0.311479	0.924752	0.209508	1.73687e-05	0.000164844	123	124	124	Brain_Hypothalamu
ENSG00000134717.13	BTF3L4	-1.00783	-1.56579	0.313534	0.00251649	0.0626941	0.0241642	0.0431752	3	3	3	Brain_Hypothalamu
ENSG00000166199.8	ALKBH3	-0.999796	-0.143703	0.317409	0.249888	0.145424	0.000443948	0.00231483	52	54	54	Brain_Hypothalamu
ENSG00000113946.3	CLDN16	-0.996521	-0.128944	0.318997	0.295142	0.0796821	0.0106743	0.0240875	50	52	52	Brain_Hypothalamu
ENSG00000105136.15	ZNF419	-0.995323	-0.194507	0.319579	0.120522	0.148173	0.000387712	0.00206349	39	40	40	Brain_Hypothalamu
ENSG00000105290.7	APLP1	0.990561	0.593112	0.3219	0.0132732	0.0624742	0.0244223	0.0434068	1	1	1	Brain_Hypothalamu
ENSG00000161714.7	PLCD3	-0.963378	-0.115039	0.335358	0.146453	0.0777841	0.0116918	0.0255541	32	32	32	Brain_Hypothalamu
ENSG00000184674.8	GSTT1	-0.960613	-0.152269	0.336747	0.21536	0.300811	1.15449e-07	2.71254e-06	37	39	39	Brain_Hypothalamu
ENSG00000084207.11	GSTP1	-0.95985	-0.149274	0.337131	0.227914	0.241356	3.20948e-06	4.20647e-05	31	31	31	Brain_Hypothalamu
ENSG00000108592.12	FTSJ3	-0.948316	-0.148754	0.342968	0.232355	0.371033	1.60024e-09	7.70773e-08	49	49	49	Brain_Hypothalamu
ENSG00000134779.10	TPGS2	0.947252	0.0678833	0.343511	0.758134	0.206604	2.02033e-05	0.000188954	100	104	104	Brain_Hypothalamu
ENSG00000099330.4	OCEL1	0.920496	0.209177	0.357314	0.176691	0.254318	1.58638e-06	2.37837e-05	22	22	22	Brain_Hypothalamu
ENSG00000125912.6	NCLN	0.902479	0.0964098	0.366802	0.369198	0.0662919	0.0203137	0.0379605	61	62	62	Brain_Hypothalamu
ENSG00000206344.6	HCG27	0.887657	0.146217	0.374725	0.212061	0.196546	3.39831e-05	0.000287164	43	47	47	Brain_Hypothalamu
ENSG00000198231.8	DDX42	0.878295	0.232597	0.379784	0.0826563	0.0772216	0.0120117	0.0260465	12	14	14	Brain_Hypothalamu
ENSG00000138698.10	RAP1GDS1	-0.865906	-0.346089	0.386542	0.0360442	0.084985	0.00827748	0.0199347	8	8	8	Brain_Hypothalamu
ENSG00000089693.6	MLF2	-0.855774	-0.217966	0.392123	0.0782398	0.115146	0.00194165	0.00684514	17	17	17	Brain_Hypothalamu
ENSG00000153446.11	C16orf89	-0.831662	-0.0938872	0.4056	0.348274	0.126153	0.00113903	0.00465431	59	59	59	Brain_Hypothalamu
ENSG00000218672.1	AC008060.7	-0.82312	-0.126688	0.41044	0.181874	0.296506	1.48111e-07	3.37701e-06	9	9	9	Brain_Hypothalamu
ENSG00000122687.13	FTSJ2	-0.822419	-0.420504	0.410838	0.0258307	0.067898	0.0188014	0.0359718	5	5	5	Brain_Hypothalamu
ENSG00000108384.10	RAD51C	0.821063	0.142505	0.41161	0.148914	0.220079	9.98047e-06	0.000105075	15	16	16	Brain_Hypothalamu
ENSG00000140043.7	PTGR2	0.819559	0.26342	0.412467	0.0552003	0.0806282	0.0102007	0.0233133	9	9	9	Brain_Hypothalamu
ENSG00000124588.15	NQO2	-0.812458	-0.286067	0.416529	0.0406933	0.0702541	0.0167863	0.0331704	6	6	6	Brain_Hypothalamu
ENSG00000214530.3	STARD10	0.78955	0.108753	0.429791	0.216603	0.129899	0.000949278	0.00409081	30	30	30	Brain_Hypothalamu
ENSG00000137411.12	VARS2	-0.786263	-0.0962903	0.431714	0.321407	0.237421	3.96677e-06	4.91482e-05	41	44	44	Brain_Hypothalamu
ENSG00000138621.7	PPCDC	0.784436	0.135831	0.432784	0.156384	0.135045	0.000738501	0.00342449	17	17	17	Brain_Hypothalamu
ENSG00000020922.8	MRE11A	0.774667	0.164334	0.438536	0.109001	0.294315	1.68046e-07	3.70016e-06	4	5	5	Brain_Hypothalamu
ENSG00000186575.13	NF2	-0.767712	-0.216193	0.442659	0.114898	0.0705126	0.0165789	0.0328279	37	37	37	Brain_Hypothalamu
ENSG00000012124.10	CD22	-0.76653	-0.115479	0.443361	0.171993	0.0885142	0.00698887	0.0176591	30	30	30	Brain_Hypothalamu
ENSG00000110315.2	RNF141	-0.75707	-0.0746428	0.449008	0.514694	0.103646	0.00337987	0.0104272	65	66	66	Brain_Hypothalamu
ENSG00000185261.9	KIAA0825	0.746621	0.639418	0.455292	0.00716503	0.0637208	0.0229955	0.0416497	7	7	7	Brain_Hypothalamu
ENSG00000176170.9	SPHK1	-0.738223	-0.0731126	0.460379	0.445024	0.200331	2.79596e-05	0.0002443	56	57	57	Brain_Hypothalamu
ENSG00000111906.13	HDDC2	0.73725	0.140172	0.46097	0.122785	0.0835789	0.0088548	0.0209197	31	31	31	Brain_Hypothalamu
ENSG00000182986.8	ZNF320	-0.728171	-0.159952	0.466509	0.126234	0.362365	2.77839e-09	1.20291e-07	7	8	8	Brain_Hypothalamu
ENSG00000106853.12	PTGR1	-0.720276	-0.232121	0.471355	0.0463525	0.120471	0.00150066	0.00565902	5	5	5	Brain_Hypothalamu
ENSG00000160888.6	IER2	-0.715827	-0.14062	0.474098	0.0924458	0.0649134	0.0217096	0.0400446	21	22	22	Brain_Hypothalamu
ENSG00000233927.4	RPS28	-0.697342	-0.0803565	0.485589	0.463667	0.692036	6.68472e-22	1.28791e-18	12	12	12	Brain_Hypothalamu
ENSG00000189269.8	C22orf43	-0.696144	-0.131551	0.486339	0.187424	0.140356	0.000569439	0.0028167	39	40	40	Brain_Hypothalamu
ENSG00000160325.10	CACFD1	-0.694273	-0.0848516	0.487511	0.431782	0.320046	3.72695e-08	1.03317e-06	65	71	71	Brain_Hypothalamu
ENSG00000196812.4	ZSCAN16	-0.684688	-0.125657	0.493541	0.176134	0.0722667	0.0152382	0.0308831	27	27	27	Brain_Hypothalamu
ENSG00000112053.9	SLC26A8	0.682188	0.122808	0.49512	0.147992	0.059891	0.0276722	0.0475286	34	34	34	Brain_Hypothalamu
ENSG00000165119.14	HNRNPK	0.675249	0.976107	0.499518	0.00238923	0.0666001	0.0200143	0.0376566	3	3	3	Brain_Hypothalamu
ENSG00000196118.7	C16orf93	0.674323	0.206108	0.500106	0.0612747	0.0821395	0.00948756	0.0220716	13	15	15	Brain_Hypothalamu
ENSG00000215012.4	C22orf29	0.667613	0.169487	0.504381	0.12182	0.167037	0.000151872	0.000964098	27	29	29	Brain_Hypothalamu
ENSG00000162604.8	TM2D1	0.649594	0.0671507	0.515954	0.471059	0.0700538	0.0169487	0.0333887	83	83	83	Brain_Hypothalamu
ENSG00000113812.9	ACTR8	0.645371	0.133495	0.518687	0.159333	0.27403	5.32026e-07	9.44723e-06	15	15	15	Brain_Hypothalamu
ENSG00000121350.11	PYROXD1	-0.641298	-0.128221	0.521329	0.0833261	0.0703836	0.016682	0.0329813	20	20	20	Brain_Hypothalamu
ENSG00000204514.5	ZNF814	-0.630411	-0.247158	0.528425	0.0344136	0.064573	0.022069	0.0405716	11	11	11	Brain_Hypothalamu
ENSG00000064703.7	DDX20	-0.627738	-0.0711788	0.530175	0.184444	0.138964	0.000609654	0.00295493	38	38	38	Brain_Hypothalamu
ENSG00000063854.8	HAGH	0.620121	0.0701498	0.535178	0.362142	0.312235	5.91946e-08	1.55166e-06	56	56	56	Brain_Hypothalamu
ENSG00000068654.11	POLR1A	-0.615266	-0.133623	0.538379	0.099999	0.0906007	0.00632342	0.0163997	15	15	15	Brain_Hypothalamu
ENSG00000029639.6	TFB1M	-0.603729	-0.222582	0.546024	0.0260932	0.0686281	0.0181521	0.0349552	6	6	6	Brain_Hypothalamu
ENSG00000135045.6	C9orf40	-0.59614	-0.0585028	0.551082	0.443858	0.102494	0.0035724	0.0108077	103	108	108	Brain_Hypothalamu
ENSG00000144218.14	AFF3	-0.580039	-0.0632188	0.561888	0.290008	0.178463	8.54693e-05	0.0006054	56	58	58	Brain_Hypothalamu
ENSG00000090612.16	ZNF268	0.578273	0.176089	0.56308	0.0736338	0.0939532	0.00538402	0.014724	16	16	16	Brain_Hypothalamu
ENSG00000177595.13	PIDD	-0.56139	-0.182556	0.574532	0.045288	0.0768476	0.0122293	0.0263575	8	10	10	Brain_Hypothalamu
ENSG00000165502.6	RPL36AL	0.56049	0.0850557	0.575145	0.257637	0.430871	2.87466e-11	2.30768e-09	15	15	15	Brain_Hypothalamu
ENSG00000170890.9	PLA2G1B	-0.555111	-0.102202	0.578819	0.133658	0.0847958	0.00835293	0.0200412	29	29	29	Brain_Hypothalamu
ENSG00000115944.10	COX7A2L	0.554176	0.081856	0.579459	0.185326	0.168247	0.000142941	0.000914938	35	35	35	Brain_Hypothalamu
ENSG00000171928.9	TVP23B	-0.541537	-0.116457	0.588137	0.138945	0.150606	0.000343835	0.00186868	18	18	18	Brain_Hypothalamu
ENSG00000204540.6	PSORS1C1	-0.536247	-0.0940461	0.591788	0.175498	0.134318	0.000765235	0.00351032	25	26	26	Brain_Hypothalamu
ENSG00000073849.10	ST6GAL1	0.532272	0.0952238	0.594538	0.170685	0.0645618	0.0220809	0.0405741	49	51	51	Brain_Hypothalamu
ENSG00000115616.2	SLC9A2	0.525582	0.0847296	0.599178	0.19384	0.119829	0.00154806	0.00580264	45	45	45	Brain_Hypothalamu
ENSG00000176783.10	RUFY1	0.522938	0.125152	0.601018	0.19	0.139635	0.000589932	0.00288474	35	35	35	Brain_Hypothalamu
ENSG00000044459.10	CNTLN	0.513241	0.151415	0.607783	0.0355108	0.0597388	0.0278769	0.0477623	18	18	18	Brain_Hypothalamu
ENSG00000164346.5	NSA2	0.511479	0.086346	0.609015	0.20858	0.429588	3.14657e-11	2.47441e-09	21	21	21	Brain_Hypothalamu
ENSG00000236104.2	ZBTB22	-0.506606	-0.0602649	0.612431	0.361674	0.0918682	0.00595044	0.0157984	64	66	66	Brain_Hypothalamu
ENSG00000133028.6	SCO1	0.504424	0.0543373	0.613963	0.536367	0.0958677	0.00491139	0.013895	91	93	93	Brain_Hypothalamu
ENSG00000112562.14	SMOC2	-0.499699	-0.062161	0.617287	0.258675	0.201688	2.60665e-05	0.00023037	53	54	54	Brain_Hypothalamu
ENSG00000223496.1	EXOSC6	0.488578	0.149456	0.62514	0.0683584	0.0705358	0.0165603	0.0328081	11	11	11	Brain_Hypothalamu
ENSG00000188372.10	ZP3	0.48095	0.0530453	0.630552	0.501285	0.506383	9.6239e-14	1.51754e-11	35	38	38	Brain_Hypothalamu
ENSG00000015133.14	CCDC88C	0.477247	0.142703	0.633186	0.0725043	0.0642288	0.0224385	0.0410356	43	43	43	Brain_Hypothalamu
ENSG00000067533.5	RRP15	-0.475755	-0.0917319	0.634249	0.151481	0.324529	2.85146e-08	8.1996e-07	4	4	4	Brain_Hypothalamu
ENSG00000257949.2	TEN1	-0.475659	-0.0665972	0.634317	0.189452	0.246185	2.4715e-06	3.45051e-05	18	18	18	Brain_Hypothalamu
ENSG00000188859.5	FAM78B	-0.464816	-0.0856267	0.642063	0.213962	0.125308	0.00118678	0.00476104	52	52	52	Brain_Hypothalamu
ENSG00000176903.3	PNMA1	0.448456	0.11198	0.653824	0.102328	0.11922	0.00159439	0.00592512	22	23	23	Brain_Hypothalamu
ENSG00000183060.11	LYSMD4	0.44345	0.08787	0.65744	0.184034	0.0905267	0.00634588	0.0164111	47	47	47	Brain_Hypothalamu
ENSG00000134864.6	GGACT	0.440962	0.107875	0.65924	0.103232	0.0928933	0.0056649	0.0152967	25	25	25	Brain_Hypothalamu
ENSG00000005075.11	POLR2J	-0.44026	-0.0901025	0.659749	0.100096	0.206993	1.97985e-05	0.000185619	8	9	9	Brain_Hypothalamu
ENSG00000157578.9	LCA5L	0.434835	0.0961431	0.663682	0.107028	0.23172	5.38298e-06	6.3046e-05	15	15	15	Brain_Hypothalamu
ENSG00000198756.6	COLGALT2	-0.424981	-0.0376775	0.670851	0.377823	0.24187	3.12154e-06	4.10518e-05	53	53	53	Brain_Hypothalamu
ENSG00000234906.4	APOC2	-0.419952	-0.0501119	0.67452	0.721031	0.308579	7.33867e-08	1.87271e-06	91	95	95	Brain_Hypothalamu
ENSG00000146477.4	SLC22A3	0.419296	2.50189	0.675	0.000167111	0.0942783	0.00530069	0.0145685	1	1	1	Brain_Hypothalamu
ENSG00000114125.9	RNF7	0.418938	0.0273864	0.675261	0.255582	0.171806	0.000119558	0.000792928	40	41	41	Brain_Hypothalamu
ENSG00000197114.7	ZGPAT	-0.41818	-0.0961353	0.675816	0.156249	0.0790845	0.0109847	0.0245374	28	28	28	Brain_Hypothalamu
ENSG00000075275.12	CELSR1	0.408763	0.114209	0.682714	0.0607886	0.0625274	0.0243596	0.0433153	19	19	19	Brain_Hypothalamu
ENSG00000101307.11	SIRPB1	-0.40542	-0.132786	0.685169	0.082108	0.150984	0.000337475	0.00184452	23	27	27	Brain_Hypothalamu
ENSG00000184949.11	FAM227A	-0.402116	-0.105636	0.687599	0.0626468	0.11764	0.00172107	0.00627413	29	31	31	Brain_Hypothalamu
ENSG00000123179.9	EBPL	-0.401086	-0.0564349	0.688357	0.127409	0.181552	7.30907e-05	0.000531571	15	16	16	Brain_Hypothalamu
ENSG00000169783.8	LINGO1	0.39294	0.0399611	0.694364	0.432731	0.222227	8.91093e-06	9.59116e-05	49	50	50	Brain_Hypothalamu
ENSG00000166971.12	AKTIP	0.392063	0.0929653	0.695012	0.115476	0.165946	0.000160395	0.00100659	15	15	15	Brain_Hypothalamu
ENSG00000135525.14	MAP7	0.386357	0.0756721	0.699233	0.124832	0.0713644	0.0159136	0.0317955	18	18	18	Brain_Hypothalamu
ENSG00000185519.8	FAM131C	-0.38614	-2.1599	0.699393	0.000177649	0.0752723	0.0131898	0.0278031	2	2	2	Brain_Hypothalamu
ENSG00000079785.10	DDX1	0.385828	0.0292254	0.699624	0.789534	0.151519	0.000328663	0.00181514	102	103	103	Brain_Hypothalamu
ENSG00000129451.7	KLK10	-0.362999	-0.105789	0.716605	0.0559424	0.114267	0.00202581	0.00707069	12	12	12	Brain_Hypothalamu
ENSG00000172456.12	FGGY	0.35021	0.0402408	0.726181	0.242954	0.165991	0.000160034	0.00100597	36	37	37	Brain_Hypothalamu
ENSG00000110442.7	COMMD9	0.344877	0.0575744	0.730187	0.305207	0.11095	0.00237762	0.00795281	53	55	55	Brain_Hypothalamu
ENSG00000140323.4	DISP2	-0.341873	-0.091399	0.732447	0.0741026	0.0619285	0.0250748	0.0442243	23	24	24	Brain_Hypothalamu
ENSG00000163319.6	MRPS18C	-0.341081	-0.045103	0.733043	0.168338	0.0872911	0.00741102	0.0183645	40	41	41	Brain_Hypothalamu
ENSG00000237765.2	FAM200B	-0.338823	-0.0425014	0.734743	0.0769484	0.0935522	0.00548862	0.014957	18	18	18	Brain_Hypothalamu
ENSG00000166889.13	PATL1	0.335696	1.30393	0.7371	0.000460633	0.144932	0.000454809	0.00236506	1	1	1	Brain_Hypothalamu
ENSG00000181264.4	TMEM136	-0.334065	0.0628713	0.738331	0.197507	0.140731	0.000559076	0.00278355	36	36	36	Brain_Hypothalamu
ENSG00000018699.7	TTC27	-0.333416	-0.0974799	0.73882	0.104353	0.0762341	0.0125947	0.0268869	19	19	19	Brain_Hypothalamu
ENSG00000157322.12	CLEC18A	0.323071	0.0560993	0.746642	0.125541	0.214202	1.35911e-05	0.000134782	19	20	20	Brain_Hypothalamu
ENSG00000107159.8	CA9	0.321255	0.075841	0.748017	0.0594004	0.103601	0.00338722	0.0104415	20	20	20	Brain_Hypothalamu
ENSG00000122085.12	MTERFD2	0.317579	0.0818255	0.750804	0.0977383	0.17301	0.000112532	0.000755429	19	19	19	Brain_Hypothalamu
ENSG00000213676.6	ATF6B	0.314515	0.0661438	0.75313	0.137727	0.147993	0.000391169	0.00207901	31	34	34	Brain_Hypothalamu
ENSG00000037042.8	TUBG2	0.302848	0.0573447	0.762006	0.161381	0.275398	4.92674e-07	8.87108e-06	22	22	22	Brain_Hypothalamu
ENSG00000177042.10	TMEM80	0.298001	0.0294931	0.765702	0.367253	0.263016	9.82684e-07	1.62217e-05	41	42	42	Brain_Hypothalamu
ENSG00000218537.1	AP000350.4	0.292357	0.0328402	0.770014	0.315472	0.309567	6.92501e-08	1.77894e-06	38	41	41	Brain_Hypothalamu
ENSG00000257017.4	HP	0.285572	0.125836	0.775206	0.0265727	0.0909258	0.00622559	0.0162556	5	5	5	Brain_Hypothalamu
ENSG00000111962.7	UST	-0.27299	-0.0389973	0.784861	0.273719	0.0870316	0.00750381	0.0185229	54	54	54	Brain_Hypothalamu
ENSG00000167100.10	SAMD14	0.266795	0.0640355	0.789627	0.13901	0.0866233	0.00765217	0.0187928	21	22	22	Brain_Hypothalamu
ENSG00000065268.6	WDR18	0.258813	0.0623383	0.79578	0.149233	0.329537	2.11009e-08	6.50462e-07	15	15	15	Brain_Hypothalamu
ENSG00000166913.8	YWHAB	0.257795	0.0401802	0.796565	0.263333	0.342876	9.36487e-09	3.22192e-07	38	39	39	Brain_Hypothalamu
ENSG00000250506.2	CDK3	-0.249284	-0.06722	0.803141	0.0869931	0.235272	4.45145e-06	5.41095e-05	6	6	6	Brain_Hypothalamu
ENSG00000160213.5	CSTB	-0.248812	-0.09156	0.803506	0.0296761	0.0674516	0.0192099	0.0365718	6	11	11	Brain_Hypothalamu
ENSG00000165495.11	PKNOX2	0.24423	0.0787733	0.807053	0.104823	0.074599	0.0136232	0.0285531	53	54	54	Brain_Hypothalamu
ENSG00000165695.5	AK8	0.242736	0.0270672	0.80821	0.63419	0.532997	1.05179e-14	2.02641e-12	75	77	77	Brain_Hypothalamu
ENSG00000242485.1	MRPL20	-0.234467	-0.02229	0.814623	0.331581	0.184512	6.28903e-05	0.00046964	55	56	56	Brain_Hypothalamu
ENSG00000153113.19	CAST	0.225353	0.0250781	0.821704	0.0651219	0.103293	0.00343783	0.010522	13	13	13	Brain_Hypothalamu
ENSG00000139675.10	HNRNPA1L2	-0.217486	-0.0375707	0.82783	0.0711937	0.126265	0.00113287	0.0046538	20	21	21	Brain_Hypothalamu
ENSG00000255837.1	TAS2R20	-0.213683	-0.0244517	0.830794	0.305231	0.168627	0.000140248	0.00089973	42	45	45	Brain_Hypothalamu
ENSG00000129235.6	TXNDC17	-0.213077	-0.0147621	0.831267	0.743279	0.195008	3.67796e-05	0.000304125	100	101	101	Brain_Hypothalamu
ENSG00000140350.11	ANP32A	0.211086	0.0389042	0.83282	0.484557	0.119533	0.00157039	0.00584652	65	65	65	Brain_Hypothalamu
ENSG00000196313.7	POM121	-0.208229	-0.0461911	0.83505	0.10857	0.0900788	0.00648368	0.0166668	13	13	13	Brain_Hypothalamu
ENSG00000166664.9	CHRFAM7A	-0.205938	-0.0366401	0.836839	0.0682128	0.0591801	0.0286416	0.0487905	18	18	18	Brain_Hypothalamu
ENSG00000198690.5	FAN1	-0.187724	-0.0215625	0.851093	0.403149	0.176342	9.51351e-05	0.000651123	58	58	58	Brain_Hypothalamu
ENSG00000254415.3	SIGLEC14	-0.186009	-0.0482104	0.852437	0.103051	0.0893586	0.00671154	0.0171041	17	17	17	Brain_Hypothalamu
ENSG00000169914.5	OTUD3	0.176102	0.0591603	0.860213	0.207989	0.176219	9.57284e-05	0.000654023	31	31	31	Brain_Hypothalamu
ENSG00000143882.5	ATP6V1C2	-0.174455	-0.0231516	0.861508	0.177192	0.0675007	0.0191646	0.0365035	42	42	42	Brain_Hypothalamu
ENSG00000122481.12	RWDD3	0.171252	0.0436841	0.864025	0.0780717	0.124845	0.00121375	0.00482158	16	17	17	Brain_Hypothalamu
ENSG00000130173.9	C19orf80	0.167278	0.0584636	0.867151	0.184733	0.0796768	0.010677	0.0240875	28	28	28	Brain_Hypothalamu
ENSG00000122912.10	SLC25A16	-0.162002	0.00953941	0.871304	0.0823353	0.084439	0.00849704	0.020349	43	45	45	Brain_Hypothalamu
ENSG00000075234.12	TTC38	-0.161076	-0.110389	0.872033	0.157825	0.142473	0.000513253	0.00259202	27	28	28	Brain_Hypothalamu
ENSG00000164197.7	RNF180	0.15398	0.0551314	0.877626	0.233493	0.134715	0.00075052	0.00346759	78	80	80	Brain_Hypothalamu
ENSG00000112530.7	PACRG	-0.151808	-0.0353852	0.879339	0.303397	0.220959	9.5281e-06	0.000101142	71	73	73	Brain_Hypothalamu
ENSG00000171045.10	TSNARE1	-0.146264	-0.0148505	0.883713	0.50784	0.290345	2.11056e-07	4.55223e-06	76	78	78	Brain_Hypothalamu
ENSG00000111671.5	SPSB2	0.146142	0.0240371	0.883809	0.200999	0.372816	1.42722e-09	6.96138e-08	9	9	9	Brain_Hypothalamu
ENSG00000132681.12	ATP1A4	-0.129277	-0.0242494	0.897138	0.171035	0.265875	8.38652e-07	1.4236e-05	25	25	25	Brain_Hypothalamu
ENSG00000163541.7	SUCLG1	-0.123739	-0.0269702	0.901522	0.125153	0.104522	0.00324044	0.0101268	26	26	26	Brain_Hypothalamu
ENSG00000141519.10	CCDC40	-0.117931	-0.0219031	0.906122	0.145519	0.290149	2.13441e-07	4.56916e-06	11	11	11	Brain_Hypothalamu
ENSG00000242220.2	TCP10L	-0.111098	-0.00226498	0.911539	0.150518	0.0671269	0.0195127	0.0369624	35	36	36	Brain_Hypothalamu
ENSG00000053372.4	MRTO4	0.107399	0.0101042	0.914473	0.200096	0.103963	0.00332876	0.0103274	38	38	38	Brain_Hypothalamu
ENSG00000120071.8	KANSL1	-0.106873	0.0314486	0.91489	0.0546764	0.0997949	0.00406726	0.011909	14	15	15	Brain_Hypothalamu
ENSG00000165606.4	DRGX	0.102025	0.0178077	0.918737	0.590823	0.239793	3.49158e-06	4.46978e-05	113	118	118	Brain_Hypothalamu
ENSG00000154146.8	NRGN	0.100355	0.0270958	0.920062	0.291963	0.081068	0.0099878	0.0229219	53	54	54	Brain_Hypothalamu
ENSG00000153714.5	LURAP1L	-0.0931356	-0.0167686	0.925796	0.208808	0.161238	0.000202899	0.0012178	33	34	34	Brain_Hypothalamu
ENSG00000102858.8	MGRN1	-0.0929121	-0.010734	0.925973	0.2695	0.322534	3.21278e-08	9.03632e-07	35	37	37	Brain_Hypothalamu
ENSG00000170074.15	FAM153A	0.0819705	0.00349763	0.93467	0.154759	0.294687	1.64486e-07	3.66365e-06	8	8	8	Brain_Hypothalamu
ENSG00000170647.2	TMEM133	-0.0769748	0.0350239	0.938644	0.707895	0.131271	0.000887893	0.00389955	118	118	118	Brain_Hypothalamu
ENSG00000185049.8	NELFA	0.0545474	0.00648962	0.956499	0.193781	0.150841	0.000339863	0.00185232	39	39	39	Brain_Hypothalamu
ENSG00000146540.10	C7orf50	-0.0536833	-0.0747124	0.957187	0.166591	0.081095	0.00997488	0.0229059	36	37	37	Brain_Hypothalamu
ENSG00000185187.8	SIGIRR	-0.0529868	-0.0209607	0.957742	0.0259735	0.0891672	0.00677342	0.017239	2	2	2	Brain_Hypothalamu
ENSG00000177981.6	ASB8	0.0416701	0.0118788	0.966762	0.0862123	0.160893	0.000206415	0.00123505	14	15	15	Brain_Hypothalamu
ENSG00000089157.11	RPLP0	-0.0328544	-0.0480071	0.973791	0.0867528	0.0663521	0.0202549	0.0379241	25	26	26	Brain_Hypothalamu
ENSG00000203392.2	AC105020.1	0.0323411	0.0227786	0.9742	0.00819914	0.129082	0.00098782	0.00419682	1	3	3	Brain_Hypothalamu
ENSG00000173409.9	ARV1	0.0246921	0.0538012	0.980301	0.00200328	0.0818888	0.00960231	0.0222225	2	2	2	Brain_Hypothalamu
ENSG00000141560.10	FN3KRP	-0.0211182	0.000426999	0.983151	0.26064	0.243316	2.88699e-06	3.87609e-05	48	52	52	Brain_Hypothalamu
ENSG00000213402.2	PTPRCAP	0.0160941	-0.0174196	0.987159	0.159187	0.248681	2.15807e-06	3.09131e-05	18	18	18	Brain_Hypothalamu
ENSG00000137168.7	PPIL1	-0.013114	0.0726915	0.989537	0.12402	0.120939	0.001467	0.00558657	21	21	21	Brain_Hypothalamu
ENSG00000152785.6	BMP3	-0.0121727	-0.000323704	0.990288	0.149602	0.0603237	0.0270987	0.0467826	38	38	38	Brain_Hypothalamu
ENSG00000162337.7	LRP5	0.0095342	0.0095203	0.992393	0.0997124	0.117098	0.00176674	0.00639226	19	21	21	Brain_Hypothalamu
ENSG00000197191.3	C9orf169	0.00757946	-0.0061145	0.993953	0.0485597	0.090258	0.00642821	0.0165728	8	8	8	Brain_Hypothalamu
ENSG00000173041.7	ZNF680	-0.00487509	-0.0104277	0.99611	0.296491	0.161586	0.000199411	0.00119996	38	38	38	Brain_Hypothalamu
ENSG00000148143.8	ZNF462	-0.00261066	-0.00543528	0.997917	0.185208	0.0633864	0.0233697	0.0421385	51	52	52	Brain_Hypothalamu
ENSG00000173566.9	NUDT18	-2.85841	-0.777481	0.00425769	0.0686914	0.127698	0.000437447	0.00138486	5	5	5	Brain_Nucleus_accumbens_basal_ganglia
ENSG00000254852.4	NPIPA2	-2.74279	-0.656309	0.00609199	0.0807132	0.100241	0.00198863	0.00473984	25	27	27	Brain_Nucleus_accumbens_basal_ganglia
ENSG00000177679.14	SRRM3	2.72148	0.518144	0.00649906	0.168481	0.080797	0.00575683	0.0109205	33	36	36	Brain_Nucleus_accumbens_basal_ganglia
ENSG00000168916.11	ZNF608	2.30594	0.208369	0.021114	0.69583	0.119635	0.000683993	0.00200251	94	94	94	Brain_Nucleus_accumbens_basal_ganglia
ENSG00000183060.11	LYSMD4	-2.28728	-0.354287	0.0221796	0.242157	0.26952	9.733e-08	1.05387e-06	37	38	38	Brain_Nucleus_accumbens_basal_ganglia
ENSG00000163291.10	PAQR3	-2.20544	-0.626328	0.0274233	0.0699023	0.137557	0.000252447	0.000885836	6	6	6	Brain_Nucleus_accumbens_basal_ganglia
ENSG00000242485.1	MRPL20	-2.17925	-0.722463	0.0293129	0.063343	0.0927342	0.00299918	0.00663818	9	9	9	Brain_Nucleus_accumbens_basal_ganglia
ENSG00000183426.11	NPIPA1	2.15696	0.337196	0.0310087	0.183029	0.099057	0.00212193	0.00499818	37	39	39	Brain_Nucleus_accumbens_basal_ganglia
ENSG00000235878.4	AP001468.1	2.15481	0.804906	0.031177	0.0393842	0.0939725	0.0028028	0.00629337	7	7	7	Brain_Nucleus_accumbens_basal_ganglia
ENSG00000124588.15	NQO2	-2.03791	-0.448781	0.0415587	0.10945	0.322127	2.98626e-09	4.99282e-08	7	7	7	Brain_Nucleus_accumbens_basal_ganglia
ENSG00000239672.3	NME1	2.02176	0.744614	0.0432015	0.0368388	0.092334	0.00306552	0.00673258	2	2	2	Brain_Nucleus_accumbens_basal_ganglia
ENSG00000146540.10	C7orf50	-2.00311	-0.307919	0.0451653	0.306242	0.174368	3.12183e-05	0.000155625	46	48	48	Brain_Nucleus_accumbens_basal_ganglia
ENSG00000128563.9	PRKRIP1	-1.99987	-0.339919	0.0455138	0.152234	0.0774317	0.00691803	0.0126075	33	33	33	Brain_Nucleus_accumbens_basal_ganglia
ENSG00000164972.8	C9orf24	1.99063	0.225572	0.0465211	0.491348	0.22975	1.16915e-06	9.37372e-06	82	84	84	Brain_Nucleus_accumbens_basal_ganglia
ENSG00000173809.11	TDRD12	-1.90143	-0.5014	0.0572463	0.0717383	0.0547423	0.0239928	0.0321672	19	19	19	Brain_Nucleus_accumbens_basal_ganglia
ENSG00000189269.8	C22orf43	-1.88728	-0.392159	0.0591227	0.147191	0.231022	1.08171e-06	8.74275e-06	23	23	23	Brain_Nucleus_accumbens_basal_ganglia
ENSG00000127249.10	ATP13A4	-1.75623	-0.577173	0.0790487	0.0420329	0.104655	0.00156106	0.00393814	4	4	4	Brain_Nucleus_accumbens_basal_ganglia
ENSG00000174695.5	TMEM167A	-1.75311	-0.460594	0.0795828	0.0915613	0.0857383	0.00439553	0.00884486	25	25	25	Brain_Nucleus_accumbens_basal_ganglia
ENSG00000187546.9	AGMO	-1.65214	-0.318002	0.0985056	0.143254	0.0686977	0.0111496	0.0180572	47	48	48	Brain_Nucleus_accumbens_basal_ganglia
ENSG00000166140.13	ZFYVE19	-1.64599	-0.401775	0.0997659	0.106138	0.105363	0.00150161	0.00380788	19	20	20	Brain_Nucleus_accumbens_basal_ganglia
ENSG00000145990.6	GFOD1	-1.63396	-0.309437	0.102268	0.16224	0.0518189	0.028202	0.036125	34	34	34	Brain_Nucleus_accumbens_basal_ganglia
ENSG00000168066.16	SF1	-1.61687	-0.248791	0.105907	0.350207	0.155488	9.19315e-05	0.000380066	81	83	83	Brain_Nucleus_accumbens_basal_ganglia
ENSG00000175711.4	B3GNTL1	1.61581	0.250087	0.106135	0.206031	0.119754	0.000679509	0.00199109	32	33	33	Brain_Nucleus_accumbens_basal_ganglia
ENSG00000141568.15	FOXK2	1.59072	0.342578	0.111672	0.0981762	0.0540637	0.024909	0.033032	30	31	31	Brain_Nucleus_accumbens_basal_ganglia
ENSG00000167178.11	ISLR2	-1.57629	-0.526437	0.11496	0.0416687	0.0599439	0.0180163	0.0259598	16	16	16	Brain_Nucleus_accumbens_basal_ganglia
ENSG00000146535.9	GNA12	1.57428	0.278147	0.115423	0.138742	0.100247	0.00198802	0.00473984	34	34	34	Brain_Nucleus_accumbens_basal_ganglia
ENSG00000084207.11	GSTP1	-1.57166	-0.390211	0.11603	0.0992877	0.120967	0.000635384	0.00189104	12	13	13	Brain_Nucleus_accumbens_basal_ganglia
ENSG00000155666.7	KDM8	1.57149	0.368422	0.116069	0.0866636	0.131415	0.000355706	0.00117587	24	24	24	Brain_Nucleus_accumbens_basal_ganglia
ENSG00000196159.7	FAT4	-1.55383	-0.217317	0.120226	0.247424	0.135288	0.000286596	0.000979464	53	54	54	Brain_Nucleus_accumbens_basal_ganglia
ENSG00000008710.13	PKD1	1.49659	10.9442	0.1345	0.000115238	0.0458874	0.0392211	0.0462159	1	1	1	Brain_Nucleus_accumbens_basal_ganglia
ENSG00000218672.1	AC008060.7	-1.48673	-0.2683	0.137085	0.159439	0.359147	2.20355e-10	4.97732e-09	8	8	8	Brain_Nucleus_accumbens_basal_ganglia
ENSG00000218537.1	AP000350.4	-1.48441	-0.131397	0.137699	0.849902	0.350846	4.00153e-10	8.63811e-09	130	136	136	Brain_Nucleus_accumbens_basal_ganglia
ENSG00000140873.11	ADAMTS18	1.47981	0.345038	0.138925	0.101758	0.307737	7.93465e-09	1.16651e-07	9	10	10	Brain_Nucleus_accumbens_basal_ganglia
ENSG00000187824.4	TMEM220	1.47564	0.220411	0.14004	0.285537	0.435958	6.03002e-13	2.98071e-11	43	43	43	Brain_Nucleus_accumbens_basal_ganglia
ENSG00000171812.6	COL8A2	-1.46315	-0.360087	0.143426	0.075648	0.0535293	0.0256556	0.0337206	15	15	15	Brain_Nucleus_accumbens_basal_ganglia
ENSG00000105063.14	PPP6R1	1.44236	0.215612	0.149201	0.167719	0.0627472	0.015446	0.0231643	31	31	31	Brain_Nucleus_accumbens_basal_ganglia
ENSG00000106733.16	NMRK1	-1.41441	-0.107079	0.15724	0.81108	0.583837	5.14422e-19	1.34966e-16	94	96	96	Brain_Nucleus_accumbens_basal_ganglia
ENSG00000197362.9	ZNF786	-1.39561	-0.765887	0.162831	0.0205843	0.156312	8.77291e-05	0.000365796	15	16	16	Brain_Nucleus_accumbens_basal_ganglia
ENSG00000142082.10	SIRT3	-1.38377	-0.28355	0.166429	0.118962	0.166796	4.82463e-05	0.000219994	27	27	27	Brain_Nucleus_accumbens_basal_ganglia
ENSG00000212127.5	TAS2R14	1.37851	0.319067	0.168045	0.0895933	0.131148	0.000361049	0.00118637	31	32	32	Brain_Nucleus_accumbens_basal_ganglia
ENSG00000099330.4	OCEL1	1.37718	0.458127	0.168455	0.0886277	0.150295	0.000123351	0.000490922	9	9	9	Brain_Nucleus_accumbens_basal_ganglia
ENSG00000153113.19	CAST	-1.35961	-0.271389	0.173952	0.147402	0.172847	3.40794e-05	0.000167487	35	36	36	Brain_Nucleus_accumbens_basal_ganglia
ENSG00000164008.9	C1orf50	-1.31198	-0.17874	0.189528	0.240828	0.345288	5.94257e-10	1.17124e-08	17	17	17	Brain_Nucleus_accumbens_basal_ganglia
ENSG00000198690.5	FAN1	-1.27885	-0.621748	0.200951	0.0207627	0.0447538	0.0417872	0.0484255	7	7	7	Brain_Nucleus_accumbens_basal_ganglia
ENSG00000054356.9	PTPRN	1.26436	0.361302	0.206102	0.108544	0.160871	6.7687e-05	0.000292973	19	19	19	Brain_Nucleus_accumbens_basal_ganglia
ENSG00000134779.10	TPGS2	-1.26302	-0.424695	0.20658	0.0465336	0.0625155	0.0156436	0.0232896	15	15	15	Brain_Nucleus_accumbens_basal_ganglia
ENSG00000071794.11	HLTF	-1.25984	-0.299761	0.207727	0.0874699	0.0736006	0.00852819	0.0148481	20	20	20	Brain_Nucleus_accumbens_basal_ganglia
ENSG00000167799.5	NUDT8	1.25349	0.237189	0.210028	0.193804	0.150543	0.000121636	0.000484662	29	31	31	Brain_Nucleus_accumbens_basal_ganglia
ENSG00000140400.10	MAN2C1	-1.24477	-0.38763	0.213216	0.0620315	0.167606	4.60567e-05	0.000211994	24	27	27	Brain_Nucleus_accumbens_basal_ganglia
ENSG00000064687.8	ABCA7	1.24013	0.228185	0.214927	0.144401	0.0463694	0.0381797	0.045321	35	35	35	Brain_Nucleus_accumbens_basal_ganglia
ENSG00000138621.7	PPCDC	1.23395	0.226735	0.217222	0.14058	0.191647	1.14271e-05	6.63967e-05	13	13	13	Brain_Nucleus_accumbens_basal_ganglia
ENSG00000135778.7	NTPCR	1.22524	0.123086	0.220485	0.450454	0.447089	2.4058e-13	1.30247e-11	53	53	53	Brain_Nucleus_accumbens_basal_ganglia
ENSG00000144134.14	RABL2A	1.20218	0.22197	0.229294	0.164465	0.0975982	0.00229841	0.00535837	24	25	25	Brain_Nucleus_accumbens_basal_ganglia
ENSG00000103226.13	NOMO3	1.20171	0.5114	0.229476	0.0485661	0.0737666	0.0084512	0.0147442	10	11	11	Brain_Nucleus_accumbens_basal_ganglia
ENSG00000181444.8	ZNF467	1.19149	0.376163	0.23346	0.0810332	0.198137	7.79973e-06	4.81936e-05	5	5	5	Brain_Nucleus_accumbens_basal_ganglia
ENSG00000090520.6	DNAJB11	-1.18957	-0.202272	0.234217	0.163617	0.20959	3.95085e-06	2.66311e-05	35	35	35	Brain_Nucleus_accumbens_basal_ganglia
ENSG00000177082.8	WDR73	1.16832	0.129472	0.242676	0.42704	0.35666	2.63693e-10	5.87836e-09	54	54	54	Brain_Nucleus_accumbens_basal_ganglia
ENSG00000184385.2	C21orf128	-1.16579	-6.74961	0.2437	0.000145502	0.0583963	0.0196167	0.0276821	1	1	1	Brain_Nucleus_accumbens_basal_ganglia
ENSG00000103549.17	RNF40	-1.14611	-0.340595	0.251751	0.0665254	0.115417	0.000863445	0.00243388	10	10	10	Brain_Nucleus_accumbens_basal_ganglia
ENSG00000159784.13	FAM131B	-1.13977	-0.640133	0.254381	0.0267298	0.0596212	0.0183387	0.0263061	12	13	13	Brain_Nucleus_accumbens_basal_ganglia
ENSG00000112357.8	PEX7	-1.13377	-0.213295	0.256892	0.161684	0.243836	4.91175e-07	4.37408e-06	16	16	16	Brain_Nucleus_accumbens_basal_ganglia
ENSG00000108592.12	FTSJ3	-1.07652	-0.195783	0.281696	0.16994	0.308589	7.49274e-09	1.10631e-07	56	56	56	Brain_Nucleus_accumbens_basal_ganglia
ENSG00000144218.14	AFF3	-1.07033	-0.226941	0.284473	0.163997	0.123458	0.000553529	0.00168853	38	40	40	Brain_Nucleus_accumbens_basal_ganglia
ENSG00000126254.7	RBM42	-1.07027	-2.23994	0.2845	0.00106305	0.123008	0.00056748	0.001722	1	1	1	Brain_Nucleus_accumbens_basal_ganglia
ENSG00000063854.8	HAGH	1.06774	0.156819	0.285638	0.309383	0.368913	1.08182e-10	2.7332e-09	25	26	26	Brain_Nucleus_accumbens_basal_ganglia
ENSG00000154781.11	CCDC174	-1.06562	-0.11699	0.286598	0.429134	0.417445	2.67582e-12	1.09958e-10	44	44	44	Brain_Nucleus_accumbens_basal_ganglia
ENSG00000196263.3	ZNF471	1.06559	0.288083	0.286611	0.0664081	0.111155	0.00109206	0.00293517	20	20	20	Brain_Nucleus_accumbens_basal_ganglia
ENSG00000160932.6	LY6E	-1.06395	-0.359671	0.287351	0.0563846	0.117137	0.000785257	0.00224879	6	6	6	Brain_Nucleus_accumbens_basal_ganglia
ENSG00000166913.8	YWHAB	1.04578	0.26007	0.295664	0.0979233	0.154052	9.97284e-05	0.000409817	25	25	25	Brain_Nucleus_accumbens_basal_ganglia
ENSG00000101188.4	NTSR1	1.03617	0.150301	0.300122	0.234114	0.107963	0.00130167	0.00339943	44	44	44	Brain_Nucleus_accumbens_basal_ganglia
ENSG00000196118.7	C16orf93	1.02647	0.220302	0.304671	0.129273	0.183443	1.84539e-05	9.89647e-05	11	11	11	Brain_Nucleus_accumbens_basal_ganglia
ENSG00000138496.12	PARP9	1.01711	6.42154	0.3091	0.000125767	0.101287	0.00187783	0.00453919	1	1	1	Brain_Nucleus_accumbens_basal_ganglia
ENSG00000068654.11	POLR1A	-0.99422	-0.273954	0.320116	0.0700165	0.0719659	0.00932502	0.0158947	13	13	13	Brain_Nucleus_accumbens_basal_ganglia
ENSG00000168653.6	NDUFS5	-0.980471	-0.19364	0.326854	0.088358	0.0961539	0.0024875	0.00571712	26	28	28	Brain_Nucleus_accumbens_basal_ganglia
ENSG00000162881.5	OXER1	0.969098	0.222052	0.332496	0.111415	0.0636276	0.014718	0.0222613	31	32	32	Brain_Nucleus_accumbens_basal_ganglia
ENSG00000166971.12	AKTIP	0.956554	0.1871	0.338793	0.168439	0.192075	1.11441e-05	6.50853e-05	22	22	22	Brain_Nucleus_accumbens_basal_ganglia
ENSG00000148925.6	BTBD10	0.956245	0.166699	0.338948	0.126548	0.0525332	0.0271086	0.035076	39	39	39	Brain_Nucleus_accumbens_basal_ganglia
ENSG00000086232.8	EIF2AK1	0.939369	0.29197	0.347541	0.0493375	0.0783816	0.00656837	0.0121491	10	11	11	Brain_Nucleus_accumbens_basal_ganglia
ENSG00000165502.6	RPL36AL	0.938865	0.219265	0.3478	0.0929692	0.113491	0.000960215	0.0026433	13	13	13	Brain_Nucleus_accumbens_basal_ganglia
ENSG00000123179.9	EBPL	-0.930774	-0.16464	0.351971	0.158215	0.279866	4.99763e-08	5.96002e-07	25	25	25	Brain_Nucleus_accumbens_basal_ganglia
ENSG00000234906.4	APOC2	-0.925266	-0.150943	0.354828	0.203394	0.248898	3.58414e-07	3.3219e-06	33	34	34	Brain_Nucleus_accumbens_basal_ganglia
ENSG00000115616.2	SLC9A2	0.911894	0.296309	0.361824	0.0483764	0.0470962	0.0366629	0.0439844	11	11	11	Brain_Nucleus_accumbens_basal_ganglia
ENSG00000152954.7	NRSN1	0.897747	0.243179	0.369321	0.040527	0.0670942	0.0121722	0.0192383	8	8	8	Brain_Nucleus_accumbens_basal_ganglia
ENSG00000198231.8	DDX42	0.893779	0.122271	0.37144	0.272986	0.219021	2.24266e-06	1.63095e-05	34	34	34	Brain_Nucleus_accumbens_basal_ganglia
ENSG00000102967.7	DHODH	-0.877299	-0.302608	0.380324	0.0420274	0.0536463	0.0254901	0.0335807	10	10	10	Brain_Nucleus_accumbens_basal_ganglia
ENSG00000020922.8	MRE11A	0.871973	0.175421	0.383223	0.119468	0.14471	0.000169006	0.000636946	18	18	18	Brain_Nucleus_accumbens_basal_ganglia
ENSG00000030110.8	BAK1	-0.852378	-0.133189	0.394004	0.223191	0.104341	0.00158821	0.00398307	46	48	48	Brain_Nucleus_accumbens_basal_ganglia
ENSG00000198842.5	DUSP27	0.840668	0.218646	0.400534	0.110578	0.0647351	0.013851	0.0212516	29	29	29	Brain_Nucleus_accumbens_basal_ganglia
ENSG00000214530.3	STARD10	0.839315	0.13552	0.401293	0.199634	0.34309	6.9423e-10	1.33776e-08	14	14	14	Brain_Nucleus_accumbens_basal_ganglia
ENSG00000112144.11	ICK	-0.839002	-0.363365	0.401468	0.0220289	0.0493777	0.0322914	0.0400647	8	8	8	Brain_Nucleus_accumbens_basal_ganglia
ENSG00000044459.10	CNTLN	0.838	0.203861	0.40203	0.071501	0.0667923	0.012375	0.019483	26	26	26	Brain_Nucleus_accumbens_basal_ganglia
ENSG00000165609.8	NUDT5	-0.835984	-0.170579	0.403164	0.0857239	0.0707173	0.00998368	0.0166479	28	28	28	Brain_Nucleus_accumbens_basal_ganglia
ENSG00000099974.7	DDTL	0.811438	0.198035	0.417114	0.0971635	0.10405	0.00161383	0.00401778	35	36	36	Brain_Nucleus_accumbens_basal_ganglia
ENSG00000112149.5	CD83	-0.797527	-0.111645	0.425145	0.228228	0.22735	1.35343e-06	1.06026e-05	42	42	42	Brain_Nucleus_accumbens_basal_ganglia
ENSG00000037042.8	TUBG2	0.788092	0.168186	0.430643	0.107694	0.194108	9.88961e-06	5.86625e-05	21	21	21	Brain_Nucleus_accumbens_basal_ganglia
ENSG00000101104.8	PABPC1L	0.787482	0.551749	0.431	0.0129848	0.0512769	0.0290616	0.0369582	1	1	1	Brain_Nucleus_accumbens_basal_ganglia
ENSG00000090238.7	YPEL3	-0.786392	-0.136752	0.431638	0.229445	0.0956534	0.00255657	0.00583265	43	47	47	Brain_Nucleus_accumbens_basal_ganglia
ENSG00000198792.8	TMEM184B	-0.773591	-0.283928	0.439173	0.0421962	0.0557088	0.0227468	0.0309814	18	19	19	Brain_Nucleus_accumbens_basal_ganglia
ENSG00000037637.6	FBXO42	0.758821	0.0927149	0.44796	0.29897	0.120897	0.000637862	0.00189181	65	67	67	Brain_Nucleus_accumbens_basal_ganglia
ENSG00000167720.8	SRR	0.752386	0.177989	0.451819	0.0729848	0.104104	0.00160899	0.0040116	13	13	13	Brain_Nucleus_accumbens_basal_ganglia
ENSG00000204514.5	ZNF814	-0.74886	-0.124583	0.453941	0.23148	0.243542	5.00224e-07	4.43153e-06	40	41	41	Brain_Nucleus_accumbens_basal_ganglia
ENSG00000067533.5	RRP15	-0.746337	-0.101188	0.455464	0.21307	0.274806	6.93111e-08	7.93297e-07	27	27	27	Brain_Nucleus_accumbens_basal_ganglia
ENSG00000124120.6	TTPAL	0.73854	0.0769533	0.460186	0.41856	0.130145	0.000381789	0.00123922	94	96	96	Brain_Nucleus_accumbens_basal_ganglia
ENSG00000143882.5	ATP6V1C2	-0.724832	-0.086993	0.468555	0.421828	0.0974059	0.00232274	0.005404	66	66	66	Brain_Nucleus_accumbens_basal_ganglia
ENSG00000041353.5	RAB27B	-0.717203	-0.140035	0.473249	0.0940954	0.0572436	0.0209018	0.0290396	17	17	17	Brain_Nucleus_accumbens_basal_ganglia
ENSG00000104808.3	DHDH	-0.715615	-0.20572	0.474229	0.0629276	0.109619	0.00118839	0.00315677	14	14	14	Brain_Nucleus_accumbens_basal_ganglia
ENSG00000080345.13	RIF1	-0.715319	-0.26731	0.474412	0.0309004	0.0566801	0.0215608	0.0297365	15	15	15	Brain_Nucleus_accumbens_basal_ganglia
ENSG00000184923.8	NUTM2A	-0.702829	-0.131682	0.482163	0.127526	0.0586238	0.0193726	0.0274512	30	30	30	Brain_Nucleus_accumbens_basal_ganglia
ENSG00000233927.4	RPS28	-0.697408	-0.0748599	0.485548	0.477818	0.69571	3.07299e-25	5.24059e-22	16	16	16	Brain_Nucleus_accumbens_basal_ganglia
ENSG00000180398.7	MCFD2	-0.693127	-0.144531	0.48823	0.111121	0.130748	0.000369185	0.00120728	17	17	17	Brain_Nucleus_accumbens_basal_ganglia
ENSG00000142606.11	MMEL1	0.691246	0.0895792	0.489411	0.23979	0.424708	1.49957e-12	6.55726e-11	42	45	45	Brain_Nucleus_accumbens_basal_ganglia
ENSG00000171729.9	TMEM51	-0.678568	-0.0807588	0.497411	0.320138	0.102021	0.00180377	0.00439757	60	61	61	Brain_Nucleus_accumbens_basal_ganglia
ENSG00000106367.9	AP1S1	0.670939	0.127053	0.502259	0.184846	0.190245	1.24059e-05	7.09954e-05	28	29	29	Brain_Nucleus_accumbens_basal_ganglia
ENSG00000184674.8	GSTT1	-0.652851	-0.123959	0.513852	0.162407	0.377562	5.71091e-11	1.55828e-09	7	9	9	Brain_Nucleus_accumbens_basal_ganglia
ENSG00000186448.10	ZNF197	0.650875	0.109559	0.515127	0.32875	0.12025	0.000661134	0.00194729	64	66	66	Brain_Nucleus_accumbens_basal_ganglia
ENSG00000085840.8	ORC1	-0.644579	-0.978253	0.5192	0.002448	0.0553369	0.0232182	0.0314752	1	1	1	Brain_Nucleus_accumbens_basal_ganglia
ENSG00000003509.11	NDUFAF7	0.628489	0.0622586	0.529684	0.443568	0.0939415	0.00280756	0.00629991	89	89	89	Brain_Nucleus_accumbens_basal_ganglia
ENSG00000113812.9	ACTR8	0.626604	0.251078	0.530919	0.0401632	0.0664259	0.0126258	0.0198018	20	20	20	Brain_Nucleus_accumbens_basal_ganglia
ENSG00000140043.7	PTGR2	0.610096	0.13536	0.541798	0.115826	0.290237	2.5394e-08	3.28077e-07	13	13	13	Brain_Nucleus_accumbens_basal_ganglia
ENSG00000157578.9	LCA5L	0.605875	0.0901656	0.544598	0.282331	0.300394	1.29702e-08	1.82049e-07	49	50	50	Brain_Nucleus_accumbens_basal_ganglia
ENSG00000010626.10	LRRC23	0.603468	0.183957	0.546197	0.0520855	0.0808591	0.00573735	0.010893	17	18	18	Brain_Nucleus_accumbens_basal_ganglia
ENSG00000010017.9	RANBP9	-0.602512	-0.0927641	0.546834	0.556288	0.152382	0.000109625	0.000445653	102	106	106	Brain_Nucleus_accumbens_basal_ganglia
ENSG00000188372.10	ZP3	0.597662	0.0845047	0.550066	0.263092	0.426904	1.25705e-12	5.64141e-11	11	11	11	Brain_Nucleus_accumbens_basal_ganglia
ENSG00000164346.5	NSA2	0.594918	0.0665739	0.551898	0.508652	0.702413	1.11027e-25	3.78684e-22	32	32	32	Brain_Nucleus_accumbens_basal_ganglia
ENSG00000137124.6	ALDH1B1	-0.58841	-0.0652054	0.556257	0.433462	0.143258	0.000183376	0.000682059	64	66	66	Brain_Nucleus_accumbens_basal_ganglia
ENSG00000133059.12	DSTYK	0.588242	0.173151	0.55637	0.0567194	0.160143	7.05537e-05	0.000303436	21	23	23	Brain_Nucleus_accumbens_basal_ganglia
ENSG00000134463.10	ECHDC3	0.588108	0.0886899	0.55646	0.197254	0.251434	3.05874e-07	2.91413e-06	36	37	37	Brain_Nucleus_accumbens_basal_ganglia
ENSG00000206344.6	HCG27	-0.587244	-0.102543	0.55704	0.236706	0.184061	1.78016e-05	9.62551e-05	38	39	39	Brain_Nucleus_accumbens_basal_ganglia
ENSG00000182986.8	ZNF320	-0.585479	-0.112656	0.558226	0.168077	0.375412	6.69913e-11	1.77124e-09	11	11	11	Brain_Nucleus_accumbens_basal_ganglia
ENSG00000142233.7	NTN5	-0.585212	-0.120546	0.558405	0.0772939	0.074138	0.00828145	0.0145149	20	20	20	Brain_Nucleus_accumbens_basal_ganglia
ENSG00000221983.3	UBA52	0.571117	0.245195	0.567921	0.02148	0.0527086	0.0268468	0.0348564	8	8	8	Brain_Nucleus_accumbens_basal_ganglia
ENSG00000150893.9	FREM2	-0.557389	-0.11802	0.577261	0.126143	0.0466234	0.0376425	0.0448755	37	37	37	Brain_Nucleus_accumbens_basal_ganglia
ENSG00000177868.7	CCDC23	0.554511	0.0550556	0.579229	0.623603	0.302108	1.15695e-08	1.64897e-07	86	89	89	Brain_Nucleus_accumbens_basal_ganglia
ENSG00000198756.6	COLGALT2	0.542611	0.114799	0.587398	0.0771843	0.121814	0.00060631	0.00181879	16	16	16	Brain_Nucleus_accumbens_basal_ganglia
ENSG00000169914.5	OTUD3	-0.537314	-0.0825945	0.591051	0.185035	0.334357	1.28158e-09	2.34676e-08	12	12	12	Brain_Nucleus_accumbens_basal_ganglia
ENSG00000102466.11	FGF14	0.535535	0.111878	0.59228	0.0703261	0.0683832	0.0113431	0.0183184	17	17	17	Brain_Nucleus_accumbens_basal_ganglia
ENSG00000174307.5	PHLDA3	-0.534688	-0.187931	0.592866	0.112413	0.0914799	0.00321204	0.00695142	31	31	31	Brain_Nucleus_accumbens_basal_ganglia
ENSG00000162669.11	HFM1	0.529278	0.105626	0.596613	0.178305	0.0756172	0.00763865	0.0136453	54	55	55	Brain_Nucleus_accumbens_basal_ganglia
ENSG00000170074.15	FAM153A	0.528551	0.0896487	0.597117	0.250796	0.156755	8.55504e-05	0.000357587	43	44	44	Brain_Nucleus_accumbens_basal_ganglia
ENSG00000257017.4	HP	0.525839	0.167828	0.599	0.0526752	0.0713287	0.00965555	0.0162711	17	17	17	Brain_Nucleus_accumbens_basal_ganglia
ENSG00000182093.10	WRB	0.518583	0.0397544	0.604051	0.94691	0.190186	1.2449e-05	7.11098e-05	141	141	141	Brain_Nucleus_accumbens_basal_ganglia
ENSG00000198477.3	ZNF280B	-0.516111	-0.109339	0.605777	0.104121	0.045721	0.0395874	0.0465114	35	37	37	Brain_Nucleus_accumbens_basal_ganglia
ENSG00000075391.12	RASAL2	0.512129	0.0549659	0.608561	0.449024	0.126521	0.000467016	0.00146135	79	81	81	Brain_Nucleus_accumbens_basal_ganglia
ENSG00000143224.13	PPOX	-0.491134	-0.123449	0.623332	0.0837387	0.220948	1.99619e-06	1.4769e-05	13	13	13	Brain_Nucleus_accumbens_basal_ganglia
ENSG00000065268.6	WDR18	0.490753	0.120516	0.623601	0.0845294	0.141338	0.000204255	0.000749561	13	14	14	Brain_Nucleus_accumbens_basal_ganglia
ENSG00000178226.6	PRSS36	-0.484477	-0.11307	0.628048	0.0936622	0.212072	3.40581e-06	2.34391e-05	3	3	3	Brain_Nucleus_accumbens_basal_ganglia
ENSG00000176783.10	RUFY1	0.480233	0.133409	0.631062	0.0753448	0.0736949	0.00848438	0.0147794	19	19	19	Brain_Nucleus_accumbens_basal_ganglia
ENSG00000164142.11	FAM160A1	-0.462243	-0.0511184	0.643907	0.226044	0.0453092	0.040509	0.0473333	59	61	61	Brain_Nucleus_accumbens_basal_ganglia
ENSG00000143199.13	ADCY10	0.46198	0.0934336	0.644095	0.0427209	0.0654266	0.013336	0.0206942	23	23	23	Brain_Nucleus_accumbens_basal_ganglia
ENSG00000196502.7	SULT1A1	-0.455311	-0.0682634	0.648885	0.244453	0.179016	2.38623e-05	0.000123344	45	46	46	Brain_Nucleus_accumbens_basal_ganglia
ENSG00000141560.10	FN3KRP	0.453734	0.224367	0.650021	0.0192966	0.0546662	0.0240939	0.0322646	5	5	5	Brain_Nucleus_accumbens_basal_ganglia
ENSG00000107593.15	PKD2L1	-0.44916	-0.198159	0.653316	0.0284527	0.0485816	0.0337526	0.0414553	21	23	23	Brain_Nucleus_accumbens_basal_ganglia
ENSG00000155957.12	TMBIM4	-0.446344	-0.0197439	0.655349	0.250387	0.162671	6.10819e-05	0.000268819	44	46	46	Brain_Nucleus_accumbens_basal_ganglia
ENSG00000141519.10	CCDC40	0.44567	0.0657718	0.655835	0.222937	0.417905	2.58011e-12	1.07318e-10	16	16	16	Brain_Nucleus_accumbens_basal_ganglia
ENSG00000148143.8	ZNF462	-0.440161	-0.0870044	0.659821	0.26358	0.103895	0.00162761	0.00404912	58	58	58	Brain_Nucleus_accumbens_basal_ganglia
ENSG00000105290.7	APLP1	0.429756	0.130553	0.667373	0.0809099	0.0689837	0.0109765	0.0178532	17	17	17	Brain_Nucleus_accumbens_basal_ganglia
ENSG00000171109.14	MFN1	0.429651	0.192999	0.66745	0.0397672	0.0491971	0.0326171	0.0403659	5	5	5	Brain_Nucleus_accumbens_basal_ganglia
ENSG00000139132.10	FGD4	0.429148	0.100824	0.667815	0.0940016	0.133569	0.000315453	0.00106528	13	14	14	Brain_Nucleus_accumbens_basal_ganglia
ENSG00000166664.9	CHRFAM7A	-0.428788	-0.072107	0.668078	0.222704	0.171286	3.72839e-05	0.000180633	39	39	39	Brain_Nucleus_accumbens_basal_ganglia
ENSG00000100564.4	PIGH	0.417066	0.155632	0.67663	0.0700183	0.13705	0.000259715	0.000905748	16	17	17	Brain_Nucleus_accumbens_basal_ganglia
ENSG00000182255.6	KCNA4	-0.414496	-2.24011	0.678511	0.000204581	0.0512209	0.029152	0.0370455	3	3	3	Brain_Nucleus_accumbens_basal_ganglia
ENSG00000099977.9	DDT	-0.413045	-0.186941	0.679574	0.0285189	0.0787895	0.00642368	0.0119203	4	4	4	Brain_Nucleus_accumbens_basal_ganglia
ENSG00000197226.8	TBC1D9B	0.411613	0.0611131	0.680623	0.137992	0.0510823	0.0293768	0.0372617	28	28	28	Brain_Nucleus_accumbens_basal_ganglia
ENSG00000168792.4	ABHD15	0.411563	0.0626113	0.68066	0.250749	0.0931807	0.00292683	0.00651185	54	58	58	Brain_Nucleus_accumbens_basal_ganglia
ENSG00000185860.9	C1orf110	0.41035	0.107721	0.681549	0.116051	0.278469	5.47094e-08	6.43447e-07	3	4	4	Brain_Nucleus_accumbens_basal_ganglia
ENSG00000122550.13	KLHL7	0.398974	0.112611	0.689913	0.06515	0.0756046	0.00764391	0.0136453	15	15	15	Brain_Nucleus_accumbens_basal_ganglia
ENSG00000005075.11	POLR2J	-0.388649	-0.0335537	0.697535	0.384798	0.30545	9.25132e-09	1.34272e-07	65	67	67	Brain_Nucleus_accumbens_basal_ganglia
ENSG00000132911.4	NMUR2	-0.387123	-0.0609012	0.698665	0.191344	0.140634	0.000212479	0.000768516	43	43	43	Brain_Nucleus_accumbens_basal_ganglia
ENSG00000105136.15	ZNF419	0.386829	0.0740214	0.698883	0.182976	0.296811	1.64556e-08	2.24503e-07	38	39	39	Brain_Nucleus_accumbens_basal_ganglia
ENSG00000139675.10	HNRNPA1L2	0.377	0.127886	0.706174	0.0860422	0.143679	0.000179088	0.000668296	27	28	28	Brain_Nucleus_accumbens_basal_ganglia
ENSG00000120071.8	KANSL1	0.373136	0.103394	0.709047	0.158425	0.0690894	0.0109132	0.0177672	25	25	25	Brain_Nucleus_accumbens_basal_ganglia
ENSG00000139496.11	NUPL1	0.356605	0.979315	0.721388	0.000651059	0.0752933	0.00777498	0.0138189	2	2	2	Brain_Nucleus_accumbens_basal_ganglia
ENSG00000185774.10	KCNIP4	0.352117	0.0768672	0.72475	0.119628	0.228142	1.28967e-06	1.02059e-05	37	39	39	Brain_Nucleus_accumbens_basal_ganglia
ENSG00000141314.8	RHBDL3	0.34997	0.0618413	0.726361	0.224977	0.184879	1.69737e-05	9.24808e-05	57	58	58	Brain_Nucleus_accumbens_basal_ganglia
ENSG00000223496.1	EXOSC6	0.349739	0.0876473	0.726534	0.140528	0.179311	2.34573e-05	0.000122108	20	20	20	Brain_Nucleus_accumbens_basal_ganglia
ENSG00000108384.10	RAD51C	0.342492	0.0585728	0.731981	0.162313	0.244683	4.66015e-07	4.21607e-06	38	40	40	Brain_Nucleus_accumbens_basal_ganglia
ENSG00000104870.8	FCGRT	-0.340102	-0.98756	0.73378	0.0007664	0.0478567	0.0351419	0.0426396	5	5	5	Brain_Nucleus_accumbens_basal_ganglia
ENSG00000101307.11	SIRPB1	-0.337303	-0.0323679	0.735888	0.487127	0.270284	9.2684e-08	1.01321e-06	74	75	75	Brain_Nucleus_accumbens_basal_ganglia
ENSG00000074219.9	TEAD2	-0.325948	-0.061031	0.744464	0.145895	0.276513	6.20869e-08	7.21385e-07	16	17	17	Brain_Nucleus_accumbens_basal_ganglia
ENSG00000136856.13	SLC2A8	0.321376	0.0949576	0.747925	0.106207	0.0703235	0.010201	0.0168542	28	28	28	Brain_Nucleus_accumbens_basal_ganglia
ENSG00000169515.5	CCDC8	0.321357	0.0282843	0.74794	0.228679	0.289018	2.75113e-08	3.5409e-07	32	33	33	Brain_Nucleus_accumbens_basal_ganglia
ENSG00000213402.2	PTPRCAP	-0.31861	-0.0386459	0.750022	0.423458	0.402924	8.34251e-12	2.88025e-10	44	46	46	Brain_Nucleus_accumbens_basal_ganglia
ENSG00000011523.9	CEP68	-0.318459	-0.0562046	0.750136	0.113786	0.0575823	0.0205156	0.0286307	47	49	49	Brain_Nucleus_accumbens_basal_ganglia
ENSG00000018699.7	TTC27	0.304252	0.149061	0.760936	0.0281392	0.0649671	0.013676	0.0210779	4	4	4	Brain_Nucleus_accumbens_basal_ganglia
ENSG00000161714.7	PLCD3	0.3024	0.0875116	0.762347	0.251747	0.108531	0.00126168	0.00331499	35	38	38	Brain_Nucleus_accumbens_basal_ganglia
ENSG00000185519.8	FAM131C	0.292369	0.0518944	0.770005	0.108506	0.221909	1.88339e-06	1.41493e-05	13	15	15	Brain_Nucleus_accumbens_basal_ganglia
ENSG00000113805.8	CNTN3	-0.290574	-0.0473933	0.771377	0.120013	0.223848	1.6745e-06	1.2777e-05	20	20	20	Brain_Nucleus_accumbens_basal_ganglia
ENSG00000236624.4	CCDC163P	0.282676	0.0342795	0.777425	0.341056	0.442726	3.4562e-13	1.78609e-11	21	21	21	Brain_Nucleus_accumbens_basal_ganglia
ENSG00000065000.11	AP3D1	-0.280044	-0.0320462	0.779444	0.332615	0.126105	0.000477927	0.00149139	58	59	59	Brain_Nucleus_accumbens_basal_ganglia
ENSG00000053372.4	MRTO4	-0.262972	-0.0616759	0.792572	0.180792	0.226725	1.40591e-06	1.0923e-05	26	26	26	Brain_Nucleus_accumbens_basal_ganglia
ENSG00000146085.7	MUT	0.259215	0.0580293	0.795469	0.113705	0.0762888	0.00736357	0.0132534	36	38	38	Brain_Nucleus_accumbens_basal_ganglia
ENSG00000186765.7	FSCN2	0.255405	0.0885169	0.79841	0.0743901	0.0552636	0.0233124	0.03153	13	13	13	Brain_Nucleus_accumbens_basal_ganglia
ENSG00000187630.10	DHRS4L2	-0.254308	0.00140818	0.799258	0.0982692	0.0499661	0.0312534	0.0391039	42	43	43	Brain_Nucleus_accumbens_basal_ganglia
ENSG00000132854.14	KANK4	-0.253865	-1.33696	0.7996	0.000129245	0.0695649	0.0106331	0.0174359	1	1	1	Brain_Nucleus_accumbens_basal_ganglia
ENSG00000254004.2	ZNF260	0.251564	0.0297278	0.801378	0.147241	0.0539291	0.0250949	0.0331769	20	20	20	Brain_Nucleus_accumbens_basal_ganglia
ENSG00000257949.2	TEN1	0.249795	0.0332726	0.802746	0.22372	0.321583	3.09976e-09	5.10749e-08	21	21	21	Brain_Nucleus_accumbens_basal_ganglia
ENSG00000111671.5	SPSB2	0.249041	0.0489236	0.803329	0.161894	0.350086	4.2246e-10	8.95847e-09	10	10	10	Brain_Nucleus_accumbens_basal_ganglia
ENSG00000250506.2	CDK3	-0.248081	-0.0687868	0.804072	0.106185	0.235121	8.41345e-07	6.93143e-06	11	11	11	Brain_Nucleus_accumbens_basal_ganglia
ENSG00000110395.4	CBL	0.247657	1.53957	0.8044	0.00013366	0.114903	0.000888271	0.0024915	1	1	1	Brain_Nucleus_accumbens_basal_ganglia
ENSG00000100219.12	XBP1	0.245817	0.0451169	0.805824	0.177589	0.083616	0.00493562	0.00970267	42	43	43	Brain_Nucleus_accumbens_basal_ganglia
ENSG00000122490.14	PQLC1	-0.237475	-0.103723	0.812288	0.0514642	0.061828	0.0162451	0.0239343	9	10	10	Brain_Nucleus_accumbens_basal_ganglia
ENSG00000134265.8	NAPG	-0.227843	-0.0423517	0.819768	0.139095	0.144246	0.00017347	0.000650892	38	39	39	Brain_Nucleus_accumbens_basal_ganglia
ENSG00000102858.8	MGRN1	-0.227011	-0.0188566	0.820415	0.468313	0.411483	4.28181e-12	1.60485e-10	49	50	50	Brain_Nucleus_accumbens_basal_ganglia
ENSG00000137996.8	RTCA	0.220742	0.14454	0.825293	0.034562	0.0808973	0.0057254	0.0108851	7	7	7	Brain_Nucleus_accumbens_basal_ganglia
ENSG00000166965.8	RCCD1	-0.220507	-0.0254198	0.825476	0.251218	0.212161	3.38769e-06	2.33898e-05	38	39	39	Brain_Nucleus_accumbens_basal_ganglia
ENSG00000163394.5	CCKAR	0.220361	0.0815319	0.82559	0.0691331	0.187281	1.47541e-05	8.2251e-05	6	6	6	Brain_Nucleus_accumbens_basal_ganglia
ENSG00000215012.4	C22orf29	0.219637	0.066184	0.826154	0.124736	0.194683	9.56073e-06	5.7109e-05	17	17	17	Brain_Nucleus_accumbens_basal_ganglia
ENSG00000132681.12	ATP1A4	0.217769	0.0375752	0.827609	0.251381	0.232296	1.00059e-06	8.10632e-06	41	42	42	Brain_Nucleus_accumbens_basal_ganglia
ENSG00000165695.5	AK8	0.206055	0.0565971	0.836748	0.108522	0.192767	1.07002e-05	6.28151e-05	12	12	12	Brain_Nucleus_accumbens_basal_ganglia
ENSG00000196072.7	BLOC1S2	-0.203377	-0.0478863	0.83884	0.0573945	0.113545	0.000957379	0.00263762	4	4	4	Brain_Nucleus_accumbens_basal_ganglia
ENSG00000177984.6	LCN15	0.198246	0.0271242	0.842853	0.232241	0.37773	5.64008e-11	1.55136e-09	15	15	15	Brain_Nucleus_accumbens_basal_ganglia
ENSG00000064703.7	DDX20	-0.192847	-0.343037	0.847079	0.000996097	0.0645411	0.0139991	0.0214305	2	2	2	Brain_Nucleus_accumbens_basal_ganglia
ENSG00000131504.11	DIAPH1	0.192519	0.0235464	0.847336	0.0729192	0.101846	0.00182118	0.0044242	12	12	12	Brain_Nucleus_accumbens_basal_ganglia
ENSG00000050165.13	DKK3	-0.183515	-0.0203659	0.854394	0.28034	0.138289	0.000242319	0.000856463	60	62	62	Brain_Nucleus_accumbens_basal_ganglia
ENSG00000134086.7	VHL	0.183513	0.0577044	0.854396	0.0931763	0.0480713	0.0347247	0.0422688	23	23	23	Brain_Nucleus_accumbens_basal_ganglia
ENSG00000108963.13	DPH1	-0.182326	-0.0830295	0.855327	0.0750293	0.0828236	0.00515384	0.0100448	17	18	18	Brain_Nucleus_accumbens_basal_ganglia
ENSG00000179046.4	TRIML2	0.18197	0.01387	0.855606	0.167353	0.11429	0.000918819	0.00254992	29	29	29	Brain_Nucleus_accumbens_basal_ganglia
ENSG00000151748.10	SAV1	-0.179819	-0.0893955	0.857294	0.0317879	0.10493	0.00153773	0.00388906	6	6	6	Brain_Nucleus_accumbens_basal_ganglia
ENSG00000163347.5	CLDN1	-0.174994	-0.0666049	0.861084	0.0363578	0.068076	0.0115354	0.0185411	9	9	9	Brain_Nucleus_accumbens_basal_ganglia
ENSG00000149679.7	CABLES2	0.172597	0.0306023	0.862968	0.163121	0.0930914	0.00294116	0.00653095	45	46	46	Brain_Nucleus_accumbens_basal_ganglia
ENSG00000149150.4	SLC43A1	-0.169837	-0.040146	0.865139	0.11983	0.184389	1.74643e-05	9.48509e-05	16	16	16	Brain_Nucleus_accumbens_basal_ganglia
ENSG00000123989.9	CHPF	0.167575	0.0242037	0.866918	0.239079	0.0678034	0.0117087	0.0187286	60	60	60	Brain_Nucleus_accumbens_basal_ganglia
ENSG00000177981.6	ASB8	0.164018	0.0382428	0.869717	0.0787069	0.0443231	0.0428072	0.0491432	20	20	20	Brain_Nucleus_accumbens_basal_ganglia
ENSG00000069275.12	NUCKS1	0.155667	0.083031	0.876296	0.177596	0.0838846	0.00486377	0.00959461	41	43	43	Brain_Nucleus_accumbens_basal_ganglia
ENSG00000152977.5	ZIC1	-0.146482	-0.0278492	0.883541	0.254209	0.114331	0.000916741	0.00254992	47	47	47	Brain_Nucleus_accumbens_basal_ganglia
ENSG00000115944.10	COX7A2L	-0.146023	-0.0747109	0.883903	0.0747312	0.091394	0.00322716	0.00697973	17	18	18	Brain_Nucleus_accumbens_basal_ganglia
ENSG00000141756.14	FKBP10	0.135365	0.0702756	0.892323	0.598533	0.222617	1.80432e-06	1.36454e-05	87	88	88	Brain_Nucleus_accumbens_basal_ganglia
ENSG00000112486.10	CCR6	0.134457	0.0372503	0.893041	0.780591	0.158478	7.75686e-05	0.000328654	125	128	128	Brain_Nucleus_accumbens_basal_ganglia
ENSG00000256061.3	DYX1C1	-0.128592	-0.0359028	0.897681	0.0563122	0.0548388	0.0238653	0.0320593	15	16	16	Brain_Nucleus_accumbens_basal_ganglia
ENSG00000157322.12	CLEC18A	0.125929	0.0231244	0.899788	0.1572	0.201752	6.29842e-06	4.03144e-05	11	11	11	Brain_Nucleus_accumbens_basal_ganglia
ENSG00000185187.8	SIGIRR	-0.116604	-0.0463359	0.907174	0.0473964	0.0645947	0.013958	0.0213772	6	6	6	Brain_Nucleus_accumbens_basal_ganglia
ENSG00000099840.9	IZUMO4	0.108697	0.00332671	0.913443	0.89761	0.109564	0.00119201	0.00316146	122	126	126	Brain_Nucleus_accumbens_basal_ganglia
ENSG00000140323.4	DISP2	0.107478	0.0192886	0.91441	0.164555	0.291651	2.31396e-08	3.04723e-07	7	7	7	Brain_Nucleus_accumbens_basal_ganglia
ENSG00000164291.12	ARSK	0.101323	0.0116528	0.919294	0.549393	0.143265	0.000183308	0.000682059	104	108	108	Brain_Nucleus_accumbens_basal_ganglia
ENSG00000162994.11	CLHC1	0.0963666	0.0239679	0.923229	0.0950714	0.194487	9.67142e-06	5.76691e-05	10	10	10	Brain_Nucleus_accumbens_basal_ganglia
ENSG00000237765.2	FAM200B	-0.0866631	0.0102156	0.930939	0.0815621	0.161833	6.40766e-05	0.000280191	27	28	28	Brain_Nucleus_accumbens_basal_ganglia
ENSG00000132561.9	MATN2	-0.08162	-0.0263748	0.934949	0.0416833	0.0987476	0.0021582	0.00507659	9	9	9	Brain_Nucleus_accumbens_basal_ganglia
ENSG00000103671.5	TRIP4	0.0722151	0.0197588	0.942431	0.138062	0.0936759	0.00284863	0.00638367	31	32	32	Brain_Nucleus_accumbens_basal_ganglia
ENSG00000139746.11	RBM26	-0.0688044	-0.0260844	0.945145	0.204666	0.101369	0.00186945	0.00452238	41	43	43	Brain_Nucleus_accumbens_basal_ganglia
ENSG00000078142.7	PIK3C3	0.0607224	0.0252827	0.95158	0.0314542	0.0466151	0.0376598	0.0448805	9	9	9	Brain_Nucleus_accumbens_basal_ganglia
ENSG00000029639.6	TFB1M	-0.058227	-0.0383073	0.953568	0.0569085	0.0753557	0.00774854	0.0137935	16	16	16	Brain_Nucleus_accumbens_basal_ganglia
ENSG00000213533.7	TMEM110	0.0434246	0.0212063	0.965363	0.0352503	0.117477	0.000770645	0.00221812	2	2	2	Brain_Nucleus_accumbens_basal_ganglia
ENSG00000177042.10	TMEM80	-0.0290009	0.000321153	0.976864	0.245308	0.38433	3.44357e-11	1.00386e-09	17	18	18	Brain_Nucleus_accumbens_basal_ganglia
ENSG00000197020.6	ZNF100	-0.02709	-0.000355997	0.978388	0.381209	0.288356	2.87321e-08	3.63338e-07	54	54	54	Brain_Nucleus_accumbens_basal_ganglia
ENSG00000110768.7	GTF2H1	-0.0233118	-0.021994	0.981402	0.202845	0.104924	0.00153818	0.00388906	41	42	42	Brain_Nucleus_accumbens_basal_ganglia
ENSG00000144043.7	TEX261	-0.0218789	0.00445438	0.982545	0.256933	0.0936508	0.00285255	0.00638826	44	47	47	Brain_Nucleus_accumbens_basal_ganglia
ENSG00000197375.8	SLC22A5	-0.0157789	0.00492309	0.987411	0.418988	0.112444	0.00101723	0.00276888	80	82	82	Brain_Nucleus_accumbens_basal_ganglia
ENSG00000119314.11	PTBP3	-0.0132382	0.021994	0.989438	0.281494	0.0938775	0.0028174	0.00631783	56	59	59	Brain_Nucleus_accumbens_basal_ganglia
ENSG00000169926.5	KLF13	0.0104543	-0.0144485	0.991659	0.413084	0.0781045	0.0066685	0.0122744	74	74	74	Brain_Nucleus_accumbens_basal_ganglia
ENSG00000171045.10	TSNARE1	0.00916843	0.000817968	0.992685	0.12664	0.0618817	0.0161973	0.0238845	38	38	38	Brain_Nucleus_accumbens_basal_ganglia
ENSG00000181215.8	C4orf50	2.34132	5.74641	0.0192159	0.00100161	0.0604884	0.0259301	0.03817	7	7	7	Brain_Putamen_basal_ganglia
ENSG00000242485.1	MRPL20	-2.16156	-0.415644	0.0306522	0.197059	0.27715	3.77333e-07	4.60363e-06	15	16	16	Brain_Putamen_basal_ganglia
ENSG00000104783.7	KCNN4	2.16131	0.487081	0.0306715	0.0914361	0.118941	0.00150866	0.00454498	18	18	18	Brain_Putamen_basal_ganglia
ENSG00000146085.7	MUT	-2.10876	-6.17138	0.0349654	0.000638311	0.117558	0.00161434	0.00479312	3	3	3	Brain_Putamen_basal_ganglia
ENSG00000164610.4	RP9	-2.01511	-0.21235	0.0438936	0.406579	0.150619	0.00031492	0.00127623	80	82	82	Brain_Putamen_basal_ganglia
ENSG00000203392.2	AC105020.1	1.96576	0.340817	0.0493264	0.15207	0.0545627	0.0346816	0.0471067	55	58	58	Brain_Putamen_basal_ganglia
ENSG00000181016.5	LSMEM1	-1.96286	-0.350844	0.049662	0.170142	0.170811	0.000113802	0.000559311	32	33	33	Brain_Putamen_basal_ganglia
ENSG00000084207.11	GSTP1	-1.94797	-0.722691	0.0514186	0.0470745	0.115814	0.0017582	0.00511506	7	7	7	Brain_Putamen_basal_ganglia
ENSG00000064687.8	ABCA7	1.92157	0.427702	0.0546605	0.0812677	0.201043	2.39513e-05	0.000155411	7	7	7	Brain_Putamen_basal_ganglia
ENSG00000198342.5	ZNF442	-1.82309	-7.06921	0.06829	0.000502543	0.0587223	0.0282728	0.0407331	1	1	1	Brain_Putamen_basal_ganglia
ENSG00000174695.5	TMEM167A	-1.78138	-0.376726	0.0748505	0.125825	0.10997	0.00233891	0.00637118	28	28	28	Brain_Putamen_basal_ganglia
ENSG00000106733.16	NMRK1	-1.73704	-0.20362	0.0823799	0.351742	0.430001	2.29346e-11	1.20404e-09	38	38	38	Brain_Putamen_basal_ganglia
ENSG00000137275.9	RIPK1	1.6737	11.3875	0.09419	0.000153049	0.0886696	0.00658775	0.0136631	1	1	1	Brain_Putamen_basal_ganglia
ENSG00000146830.9	GIGYF1	-1.62622	-0.151465	0.103904	0.45968	0.190653	4.11282e-05	0.0002436	65	73	73	Brain_Putamen_basal_ganglia
ENSG00000075234.12	TTC38	-1.60984	-0.427713	0.107433	0.25349	0.254367	1.35814e-06	1.36798e-05	44	44	44	Brain_Putamen_basal_ganglia
ENSG00000157184.5	CPT2	1.60918	0.975792	0.107577	0.0169964	0.0579427	0.0293744	0.0420232	4	5	5	Brain_Putamen_basal_ganglia
ENSG00000124588.15	NQO2	-1.60445	-0.272993	0.108616	0.194115	0.359015	2.73153e-09	7.17011e-08	17	17	17	Brain_Putamen_basal_ganglia
ENSG00000104361.5	NIPAL2	-1.59907	-0.26272	0.109805	0.151273	0.0802878	0.00989262	0.0187205	31	31	31	Brain_Putamen_basal_ganglia
ENSG00000140873.11	ADAMTS18	1.57416	0.264147	0.115449	0.215943	0.423445	3.65022e-11	1.78137e-09	18	19	19	Brain_Putamen_basal_ganglia
ENSG00000164008.9	C1orf50	-1.53556	-0.268376	0.124647	0.163512	0.283035	2.6946e-07	3.42e-06	12	12	12	Brain_Putamen_basal_ganglia
ENSG00000164291.12	ARSK	1.52045	0.116383	0.128398	0.81028	0.196489	3.03767e-05	0.000190676	107	108	108	Brain_Putamen_basal_ganglia
ENSG00000142606.11	MMEL1	1.51702	0.309823	0.129263	0.149614	0.0713183	0.0152922	0.0261017	28	31	31	Brain_Putamen_basal_ganglia
ENSG00000165495.11	PKNOX2	-1.51199	-0.398814	0.130538	0.0860797	0.104664	0.00302906	0.00774808	19	19	19	Brain_Putamen_basal_ganglia
ENSG00000164002.7	EXO5	-1.49789	-0.282751	0.134162	0.112835	0.0961703	0.00457764	0.0104556	24	24	24	Brain_Putamen_basal_ganglia
ENSG00000218672.1	AC008060.7	-1.48487	-0.250798	0.137579	0.165352	0.243228	2.50875e-06	2.35573e-05	23	23	23	Brain_Putamen_basal_ganglia
ENSG00000135824.8	RGS8	-1.4761	-0.219911	0.139917	0.219587	0.187906	4.74036e-05	0.000272841	48	48	48	Brain_Putamen_basal_ganglia
ENSG00000121350.11	PYROXD1	-1.47578	-0.194137	0.140003	0.268859	0.203622	2.0925e-05	0.000140784	44	44	44	Brain_Putamen_basal_ganglia
ENSG00000187824.4	TMEM220	1.46003	0.224132	0.144283	0.277048	0.517014	2.7852e-14	4.77296e-12	34	34	34	Brain_Putamen_basal_ganglia
ENSG00000237765.2	FAM200B	1.4514	0.295962	0.146669	0.14894	0.169392	0.000122309	0.000590813	30	30	30	Brain_Putamen_basal_ganglia
ENSG00000146540.10	C7orf50	-1.44605	-0.703379	0.148163	0.0456935	0.062945	0.0229956	0.0349926	8	8	8	Brain_Putamen_basal_ganglia
ENSG00000125447.12	GGA3	-1.4293	-0.49266	0.152918	0.0619178	0.108127	0.00255884	0.0068149	22	22	22	Brain_Putamen_basal_ganglia
ENSG00000140545.10	MFGE8	-1.41023	-0.476191	0.158471	0.0550048	0.0973894	0.00431446	0.00999408	11	11	11	Brain_Putamen_basal_ganglia
ENSG00000235878.4	AP001468.1	1.40671	0.388713	0.159513	0.0701281	0.0701221	0.0162083	0.0271831	11	11	11	Brain_Putamen_basal_ganglia
ENSG00000065000.11	AP3D1	1.40197	0.344485	0.160923	0.132847	0.122499	0.00126714	0.00399503	23	24	24	Brain_Putamen_basal_ganglia
ENSG00000129646.9	QRICH2	1.40013	0.191361	0.161473	0.232466	0.0639736	0.0218692	0.0337766	61	62	62	Brain_Putamen_basal_ganglia
ENSG00000234906.4	APOC2	-1.38802	-0.151269	0.16513	0.400594	0.282326	2.80656e-07	3.5491e-06	49	51	51	Brain_Putamen_basal_ganglia
ENSG00000163378.9	EOGT	1.36739	0.373301	0.171505	0.0855266	0.0617289	0.0244036	0.0366681	23	23	23	Brain_Putamen_basal_ganglia
ENSG00000164972.8	C9orf24	1.36453	0.0798325	0.172402	0.266928	0.0716083	0.0150781	0.0258913	41	43	43	Brain_Putamen_basal_ganglia
ENSG00000198231.8	DDX42	1.35327	0.368029	0.175968	0.065532	0.100208	0.00376214	0.0090326	21	23	23	Brain_Putamen_basal_ganglia
ENSG00000133059.12	DSTYK	1.35084	0.303419	0.176747	0.106036	0.127112	0.00101018	0.00331458	18	20	20	Brain_Putamen_basal_ganglia
ENSG00000174307.5	PHLDA3	-1.34924	-0.245636	0.177261	0.152581	0.105183	0.0029534	0.0076084	31	31	31	Brain_Putamen_basal_ganglia
ENSG00000173041.7	ZNF680	-1.34551	-0.313063	0.17846	0.0810973	0.113841	0.00193615	0.00550049	15	15	15	Brain_Putamen_basal_ganglia
ENSG00000254415.3	SIGLEC14	1.3402	0.175317	0.18018	0.251663	0.0670415	0.0188306	0.0302966	47	47	47	Brain_Putamen_basal_ganglia
ENSG00000154781.11	CCDC174	-1.33867	-0.285137	0.180677	0.10802	0.140822	0.000513048	0.00191443	12	12	12	Brain_Putamen_basal_ganglia
ENSG00000144355.10	DLX1	1.32379	0.292466	0.185572	0.0871489	0.0701633	0.0161758	0.0271682	12	12	12	Brain_Putamen_basal_ganglia
ENSG00000123179.9	EBPL	-1.31471	-0.164434	0.188607	0.320981	0.361269	2.36549e-09	6.30482e-08	53	53	53	Brain_Putamen_basal_ganglia
ENSG00000184674.8	GSTT1	-1.30692	-0.215682	0.191239	0.204975	0.313854	4.43035e-08	7.75295e-07	26	27	27	Brain_Putamen_basal_ganglia
ENSG00000181444.8	ZNF467	1.30141	0.421576	0.193118	0.0728237	0.192766	3.68619e-05	0.000222904	5	5	5	Brain_Putamen_basal_ganglia
ENSG00000114978.13	MOB1A	-1.29966	-0.307764	0.193717	0.126958	0.123488	0.00120709	0.00383713	18	18	18	Brain_Putamen_basal_ganglia
ENSG00000124496.8	TRERF1	-1.29547	-0.247141	0.195158	0.144988	0.103292	0.00323813	0.00811858	31	33	33	Brain_Putamen_basal_ganglia
ENSG00000160932.6	LY6E	-1.2732	-0.159199	0.202948	0.375087	0.1118	0.00213916	0.00594389	67	70	70	Brain_Putamen_basal_ganglia
ENSG00000167377.13	ZNF23	1.25992	8.13909	0.2077	0.000138125	0.0660763	0.0197375	0.0313566	1	1	1	Brain_Putamen_basal_ganglia
ENSG00000114125.9	RNF7	1.2591	0.218636	0.207995	0.161275	0.131947	0.000796027	0.00273357	37	37	37	Brain_Putamen_basal_ganglia
ENSG00000223496.1	EXOSC6	1.23921	0.181392	0.215267	0.314054	0.280244	3.16222e-07	3.91316e-06	29	29	29	Brain_Putamen_basal_ganglia
ENSG00000197279.3	ZNF165	-1.22995	-0.449148	0.218717	0.152935	0.0943929	0.00499025	0.0111554	30	31	31	Brain_Putamen_basal_ganglia
ENSG00000120742.6	SERP1	-1.21752	-0.287758	0.223408	0.107115	0.0995764	0.0038795	0.00924496	23	24	24	Brain_Putamen_basal_ganglia
ENSG00000185519.8	FAM131C	-1.20039	-0.414746	0.229987	0.0490151	0.104526	0.00304951	0.00778171	7	7	7	Brain_Putamen_basal_ganglia
ENSG00000108592.12	FTSJ3	-1.19602	-0.157388	0.231689	0.334794	0.418446	5.18477e-11	2.3331e-09	76	76	76	Brain_Putamen_basal_ganglia
ENSG00000144648.10	ACKR2	1.19147	0.264233	0.233468	0.116794	0.0755039	0.012478	0.0223093	35	36	36	Brain_Putamen_basal_ganglia
ENSG00000182093.10	WRB	1.18434	0.252901	0.236279	0.119501	0.0640908	0.0217445	0.0336202	25	26	26	Brain_Putamen_basal_ganglia
ENSG00000063854.8	HAGH	1.1834	0.149467	0.236652	0.40435	0.341801	8.06827e-09	1.88083e-07	42	43	43	Brain_Putamen_basal_ganglia
ENSG00000007062.7	PROM1	-1.16688	-0.692358	0.243258	0.0662837	0.129733	0.000887859	0.00299841	9	9	9	Brain_Putamen_basal_ganglia
ENSG00000144218.14	AFF3	1.16318	0.162992	0.244755	0.245284	0.0979544	0.00419764	0.00983401	44	45	45	Brain_Putamen_basal_ganglia
ENSG00000174599.4	TRAM1L1	-1.15058	-0.148572	0.249904	0.40871	0.198004	2.80705e-05	0.000178136	77	77	77	Brain_Putamen_basal_ganglia
ENSG00000100427.11	MLC1	1.1326	0.263695	0.257384	0.116709	0.171054	0.000112407	0.000554027	16	16	16	Brain_Putamen_basal_ganglia
ENSG00000198792.8	TMEM184B	1.13251	0.189613	0.257419	0.190383	0.118967	0.00150676	0.00454498	38	38	38	Brain_Putamen_basal_ganglia
ENSG00000175711.4	B3GNTL1	1.12094	0.192763	0.262315	0.207959	0.0949004	0.0048688	0.0109688	32	32	32	Brain_Putamen_basal_ganglia
ENSG00000010626.10	LRRC23	1.11303	0.175816	0.265696	0.159734	0.189871	4.28253e-05	0.000252358	35	36	36	Brain_Putamen_basal_ganglia
ENSG00000130173.9	C19orf80	-1.11057	-0.331323	0.266753	0.0919587	0.141373	0.000499193	0.00187599	21	22	22	Brain_Putamen_basal_ganglia
ENSG00000113805.8	CNTN3	-1.11016	-0.251299	0.266929	0.0890004	0.098101	0.00416786	0.00977084	26	26	26	Brain_Putamen_basal_ganglia
ENSG00000128656.9	CHN1	1.10771	0.383904	0.267988	0.0431398	0.0605829	0.0258106	0.0381047	9	9	9	Brain_Putamen_basal_ganglia
ENSG00000113240.8	CLK4	-1.08918	-0.267041	0.276075	0.087357	0.0730839	0.0140346	0.0243876	24	24	24	Brain_Putamen_basal_ganglia
ENSG00000128563.9	PRKRIP1	-1.02023	-0.148669	0.307622	0.235594	0.0946178	0.00493606	0.01107	48	48	48	Brain_Putamen_basal_ganglia
ENSG00000080345.13	RIF1	-1.00986	-0.115324	0.312562	0.296087	0.0952839	0.00477898	0.0108086	50	51	51	Brain_Putamen_basal_ganglia
ENSG00000099974.7	DDTL	0.995845	0.259219	0.319325	0.0805761	0.105247	0.0029443	0.00760193	15	15	15	Brain_Putamen_basal_ganglia
ENSG00000166913.8	YWHAB	0.981014	0.162243	0.326586	0.186771	0.0742619	0.0132539	0.0233946	33	33	33	Brain_Putamen_basal_ganglia
ENSG00000185049.8	NELFA	0.967105	0.265471	0.333492	0.0452262	0.0606724	0.0256977	0.0379866	4	4	4	Brain_Putamen_basal_ganglia
ENSG00000141756.14	FKBP10	0.96384	0.190873	0.335126	0.100233	0.0937272	0.00515415	0.0114041	21	21	21	Brain_Putamen_basal_ganglia
ENSG00000183060.11	LYSMD4	-0.9534	-0.275867	0.340388	0.0647759	0.0679492	0.0180163	0.0292938	16	16	16	Brain_Putamen_basal_ganglia
ENSG00000257017.4	HP	0.950691	0.19312	0.341761	0.117546	0.0829524	0.00869308	0.0169028	25	25	25	Brain_Putamen_basal_ganglia
ENSG00000214530.3	STARD10	0.948174	0.292023	0.343041	0.0627622	0.0761684	0.0120819	0.0218605	15	15	15	Brain_Putamen_basal_ganglia
ENSG00000177868.7	CCDC23	0.932199	0.20919	0.351234	0.130914	0.181099	6.7294e-05	0.000367195	16	16	16	Brain_Putamen_basal_ganglia
ENSG00000180398.7	MCFD2	-0.93107	-0.102299	0.351817	0.492138	0.216031	1.08702e-05	8.25972e-05	57	57	57	Brain_Putamen_basal_ganglia
ENSG00000170890.9	PLA2G1B	-0.928015	-5.34067	0.3534	0.000130747	0.0955131	0.0047261	0.010703	1	1	1	Brain_Putamen_basal_ganglia
ENSG00000122687.13	FTSJ2	-0.923861	-0.152148	0.355559	0.18846	0.139806	0.000539563	0.00199738	26	27	27	Brain_Putamen_basal_ganglia
ENSG00000135778.7	NTPCR	0.911553	0.121359	0.362004	0.311259	0.433795	1.7485e-11	9.77165e-10	33	33	33	Brain_Putamen_basal_ganglia
ENSG00000140400.10	MAN2C1	-0.900651	-0.25473	0.367774	0.0684249	0.137521	0.00060427	0.00220163	6	7	7	Brain_Putamen_basal_ganglia
ENSG00000153113.19	CAST	-0.895395	-0.130966	0.370576	0.360921	0.330027	1.66682e-08	3.47916e-07	60	61	61	Brain_Putamen_basal_ganglia
ENSG00000182986.8	ZNF320	-0.888574	-0.217585	0.374232	0.111352	0.21864	9.46178e-06	7.41728e-05	12	12	12	Brain_Putamen_basal_ganglia
ENSG00000128606.8	LRRC17	-0.87831	-0.374991	0.379775	0.0226461	0.0737889	0.0135619	0.0238292	5	5	5	Brain_Putamen_basal_ganglia
ENSG00000139675.10	HNRNPA1L2	0.877597	0.208735	0.380162	0.167568	0.177751	7.98862e-05	0.000421309	42	42	42	Brain_Putamen_basal_ganglia
ENSG00000139746.11	RBM26	-0.860887	-0.12078	0.389301	0.249353	0.0602943	0.0261776	0.0384174	47	49	49	Brain_Putamen_basal_ganglia
ENSG00000101190.8	TCFL5	0.853373	0.086074	0.393453	0.723204	0.193528	3.54324e-05	0.000215387	102	104	104	Brain_Putamen_basal_ganglia
ENSG00000081803.11	CADPS2	0.847102	0.243168	0.396938	0.0525999	0.0714369	0.0152043	0.0260398	11	11	11	Brain_Putamen_basal_ganglia
ENSG00000142233.7	NTN5	-0.845763	-0.192962	0.397685	0.103124	0.0924267	0.00548997	0.0119487	30	31	31	Brain_Putamen_basal_ganglia
ENSG00000137124.6	ALDH1B1	-0.833351	-2.81229	0.404647	0.000680118	0.0856535	0.00762562	0.0152324	2	2	2	Brain_Putamen_basal_ganglia
ENSG00000166341.6	DCHS1	-0.830795	-0.312394	0.406089	0.0323798	0.0859612	0.00751263	0.0150641	3	3	3	Brain_Putamen_basal_ganglia
ENSG00000145214.9	DGKQ	0.82394	0.118031	0.409973	0.21485	0.17843	7.71586e-05	0.000410044	38	40	40	Brain_Putamen_basal_ganglia
ENSG00000129007.10	CALML4	0.816875	4.80627	0.414	0.000120153	0.0922714	0.0055315	0.0119953	1	1	1	Brain_Putamen_basal_ganglia
ENSG00000153823.14	PID1	-0.809238	-0.0880881	0.418378	0.482054	0.138084	0.000587653	0.00215013	106	110	110	Brain_Putamen_basal_ganglia
ENSG00000020922.8	MRE11A	0.805373	0.161449	0.420604	0.121693	0.268627	6.11815e-07	7.00607e-06	8	9	9	Brain_Putamen_basal_ganglia
ENSG00000169242.7	EFNA1	0.802596	0.613076	0.422208	0.0226374	0.0969113	0.00441583	0.01018	2	2	2	Brain_Putamen_basal_ganglia
ENSG00000153714.5	LURAP1L	0.800217	0.155015	0.423585	0.138711	0.281436	2.95347e-07	3.70781e-06	13	13	13	Brain_Putamen_basal_ganglia
ENSG00000158864.8	NDUFS2	0.797741	0.183068	0.425021	0.0963682	0.14886	0.000343841	0.00137573	21	21	21	Brain_Putamen_basal_ganglia
ENSG00000004660.10	CAMKK1	0.77196	0.0873917	0.440138	0.470131	0.206498	1.7992e-05	0.000125183	88	93	93	Brain_Putamen_basal_ganglia
ENSG00000071794.11	HLTF	-0.763806	-0.135299	0.444983	0.172389	0.0663952	0.0194331	0.030988	36	37	37	Brain_Putamen_basal_ganglia
ENSG00000122550.13	KLHL7	0.763259	0.153186	0.445309	0.113749	0.216987	1.03318e-05	7.9278e-05	16	16	16	Brain_Putamen_basal_ganglia
ENSG00000165502.6	RPL36AL	0.758373	0.142255	0.448228	0.152475	0.237734	3.38578e-06	3.03139e-05	16	16	16	Brain_Putamen_basal_ganglia
ENSG00000189007.11	ADAT2	0.75433	0.0944616	0.450651	0.319649	0.243253	2.50532e-06	2.35573e-05	79	80	80	Brain_Putamen_basal_ganglia
ENSG00000129484.9	PARP2	-0.749272	-0.203674	0.453693	0.0585362	0.104872	0.00299857	0.00769947	17	20	20	Brain_Putamen_basal_ganglia
ENSG00000109917.6	ZNF259	0.746051	0.164918	0.455637	0.112491	0.0659593	0.0198504	0.0314784	24	26	26	Brain_Putamen_basal_ganglia
ENSG00000257949.2	TEN1	-0.741598	-0.151427	0.458331	0.111015	0.0794623	0.0102969	0.0193271	26	26	26	Brain_Putamen_basal_ganglia
ENSG00000154277.8	UCHL1	0.731457	0.357419	0.4645	0.0207575	0.0753163	0.0125923	0.0224672	1	1	1	Brain_Putamen_basal_ganglia
ENSG00000244482.5	LILRA6	-0.724832	-0.0978184	0.468555	0.228602	0.100485	0.00371186	0.00896885	39	43	43	Brain_Putamen_basal_ganglia
ENSG00000186806.5	VSIG10L	-0.718674	-0.124051	0.472342	0.13446	0.0871088	0.0071059	0.0145202	36	36	36	Brain_Putamen_basal_ganglia
ENSG00000187531.9	SIRT7	0.714555	3.87618	0.474884	0.000146051	0.093209	0.00528543	0.0115982	2	2	2	Brain_Putamen_basal_ganglia
ENSG00000151892.10	GFRA1	0.706989	0.137891	0.479574	0.130683	0.178137	7.83212e-05	0.000414316	18	18	18	Brain_Putamen_basal_ganglia
ENSG00000172725.9	CORO1B	-0.697804	-5.10167	0.4853	0.000115706	0.0732935	0.0138923	0.0242376	1	1	1	Brain_Putamen_basal_ganglia
ENSG00000134463.10	ECHDC3	0.697535	0.303429	0.485468	0.0314496	0.0555589	0.0330227	0.0454955	9	9	9	Brain_Putamen_basal_ganglia
ENSG00000189269.8	C22orf43	-0.691698	-0.0646107	0.489127	0.529511	0.358652	2.79533e-09	7.22806e-08	90	97	97	Brain_Putamen_basal_ganglia
ENSG00000186732.9	MPPED1	0.687164	0.080429	0.49198	0.434906	0.116857	0.00167068	0.00492242	78	82	82	Brain_Putamen_basal_ganglia
ENSG00000116670.10	MAD2L2	-0.686494	-0.0812385	0.492401	0.404793	0.29106	1.69566e-07	2.36909e-06	49	50	50	Brain_Putamen_basal_ganglia
ENSG00000197020.6	ZNF100	0.680247	0.103593	0.496348	0.279186	0.321466	2.80409e-08	5.33844e-07	45	45	45	Brain_Putamen_basal_ganglia
ENSG00000029639.6	TFB1M	-0.672575	-0.178004	0.501218	0.0801892	0.0537376	0.0361201	0.0483886	12	13	13	Brain_Putamen_basal_ganglia
ENSG00000141556.16	TBCD	-0.671852	-0.157624	0.501678	0.109287	0.106909	0.00271535	0.00712765	20	20	20	Brain_Putamen_basal_ganglia
ENSG00000044459.10	CNTLN	0.671615	0.258676	0.501829	0.0633441	0.0538767	0.0358734	0.0481591	13	13	13	Brain_Putamen_basal_ganglia
ENSG00000125249.6	RAP2A	0.668366	1.40143	0.5039	0.00112684	0.0591846	0.0276395	0.0399703	1	1	1	Brain_Putamen_basal_ganglia
ENSG00000115944.10	COX7A2L	-0.665004	-0.0644714	0.506048	0.534651	0.368324	1.50323e-09	4.23461e-08	76	77	77	Brain_Putamen_basal_ganglia
ENSG00000067533.5	RRP15	-0.661128	-0.134073	0.50853	0.126123	0.144654	0.000424071	0.00163082	18	18	18	Brain_Putamen_basal_ganglia
ENSG00000140323.4	DISP2	0.64076	0.0964211	0.521679	0.179117	0.237448	3.4387e-06	3.06294e-05	28	28	28	Brain_Putamen_basal_ganglia
ENSG00000166479.5	TMX3	0.637827	0.27197	0.523586	0.0260401	0.0603493	0.0261072	0.0383465	16	16	16	Brain_Putamen_basal_ganglia
ENSG00000218537.1	AP000350.4	-0.633033	-0.105997	0.526712	0.204985	0.417584	5.50662e-11	2.44596e-09	13	13	13	Brain_Putamen_basal_ganglia
ENSG00000164346.5	NSA2	0.628919	0.0784941	0.529402	0.343372	0.517541	2.66494e-14	4.77296e-12	26	26	26	Brain_Putamen_basal_ganglia
ENSG00000101307.11	SIRPB1	-0.626175	-0.0594748	0.5312	0.651886	0.322687	2.60447e-08	5.12745e-07	94	101	101	Brain_Putamen_basal_ganglia
ENSG00000188372.10	ZP3	0.624043	0.0637806	0.532599	0.584806	0.503569	8.45814e-14	1.12719e-11	53	53	53	Brain_Putamen_basal_ganglia
ENSG00000150893.9	FREM2	-0.622297	-0.0594708	0.533747	0.533991	0.211246	1.40074e-05	0.000100486	104	107	107	Brain_Putamen_basal_ganglia
ENSG00000042286.10	AIFM2	0.61985	0.218702	0.535357	0.0335882	0.0802293	0.00992069	0.0187634	7	7	7	Brain_Putamen_basal_ganglia
ENSG00000140043.7	PTGR2	0.616383	0.190879	0.537642	0.0609943	0.0967912	0.00444166	0.0102259	11	11	11	Brain_Putamen_basal_ganglia
ENSG00000115718.13	PROC	0.610446	0.097142	0.541567	0.0799752	0.0770814	0.0115581	0.0211512	15	15	15	Brain_Putamen_basal_ganglia
ENSG00000037042.8	TUBG2	0.604695	0.102529	0.545382	0.192185	0.254956	1.31453e-06	1.3318e-05	14	14	14	Brain_Putamen_basal_ganglia
ENSG00000134864.6	GGACT	0.603918	0.135054	0.545898	0.111068	0.162271	0.000175391	0.000793365	19	19	19	Brain_Putamen_basal_ganglia
ENSG00000162669.11	HFM1	-0.583862	-0.106536	0.559313	0.12883	0.232121	4.5903e-06	3.94666e-05	20	20	20	Brain_Putamen_basal_ganglia
ENSG00000187145.10	MRPS21	-0.57624	-0.118778	0.564453	0.114129	0.101299	0.00356783	0.00872425	21	21	21	Brain_Putamen_basal_ganglia
ENSG00000102466.11	FGF14	0.575599	0.13395	0.564887	0.0936928	0.162584	0.000172647	0.000782994	16	16	16	Brain_Putamen_basal_ganglia
ENSG00000161328.10	LRRC56	-0.571889	-0.097681	0.567397	0.190055	0.12676	0.00102782	0.00336609	31	32	32	Brain_Putamen_basal_ganglia
ENSG00000172456.12	FGGY	-0.559942	-0.230969	0.575519	0.055998	0.0756667	0.0123798	0.0222024	18	18	18	Brain_Putamen_basal_ganglia
ENSG00000103671.5	TRIP4	0.554416	0.23134	0.579294	0.0285558	0.0713443	0.0152729	0.0260815	10	10	10	Brain_Putamen_basal_ganglia
ENSG00000110395.4	CBL	0.552115	0.263716	0.58087	0.0264876	0.0735153	0.0137435	0.0240627	3	3	3	Brain_Putamen_basal_ganglia
ENSG00000141519.10	CCDC40	0.543855	0.0890927	0.586541	0.188568	0.272223	4.99256e-07	5.86402e-06	12	12	12	Brain_Putamen_basal_ganglia
ENSG00000151553.10	FAM160B1	-0.542706	-0.238151	0.587332	0.0343908	0.0555964	0.0329619	0.0454955	5	5	5	Brain_Putamen_basal_ganglia
ENSG00000213402.2	PTPRCAP	-0.536285	-0.107416	0.591761	0.142194	0.295153	1.33645e-07	1.94567e-06	14	14	14	Brain_Putamen_basal_ganglia
ENSG00000100417.7	PMM1	-0.533153	-0.10656	0.593928	0.148448	0.192525	3.73253e-05	0.00022492	42	45	45	Brain_Putamen_basal_ganglia
ENSG00000178226.6	PRSS36	-0.530005	-0.148022	0.596108	0.0849254	0.157409	0.000224063	0.000958472	5	5	5	Brain_Putamen_basal_ganglia
ENSG00000090372.10	STRN4	0.524332	0.102763	0.600047	0.122851	0.0665245	0.019311	0.0308747	25	25	25	Brain_Putamen_basal_ganglia
ENSG00000141560.10	FN3KRP	0.514935	0.0599886	0.606598	0.316185	0.279131	3.36999e-07	4.15543e-06	37	39	39	Brain_Putamen_basal_ganglia
ENSG00000165695.5	AK8	0.508611	0.161942	0.611025	0.0712547	0.201504	2.33801e-05	0.000153071	12	12	12	Brain_Putamen_basal_ganglia
ENSG00000105136.15	ZNF419	0.504095	0.0910785	0.614195	0.202348	0.394764	2.63071e-10	9.20728e-09	33	33	33	Brain_Putamen_basal_ganglia
ENSG00000169515.5	CCDC8	0.503848	0.167977	0.614368	0.0427658	0.0936603	0.0051709	0.0114265	7	7	7	Brain_Putamen_basal_ganglia
ENSG00000167178.11	ISLR2	-0.501276	-0.0809881	0.616177	0.217833	0.168195	0.000129968	0.000623727	37	37	37	Brain_Putamen_basal_ganglia
ENSG00000148400.9	NOTCH1	0.485654	0.0782966	0.627212	0.258973	0.110656	0.00226189	0.00620873	42	45	45	Brain_Putamen_basal_ganglia
ENSG00000049245.8	VAMP3	0.477511	0.0393326	0.632998	0.532055	0.176007	8.73339e-05	0.000448494	88	89	89	Brain_Putamen_basal_ganglia
ENSG00000111671.5	SPSB2	0.474739	0.0420044	0.634973	0.470334	0.337237	1.07036e-08	2.36225e-07	57	60	60	Brain_Putamen_basal_ganglia
ENSG00000178996.8	SNX18	0.474534	0.000719507	0.635119	0.665498	0.235836	3.75343e-06	3.30085e-05	107	109	109	Brain_Putamen_basal_ganglia
ENSG00000187630.10	DHRS4L2	0.474367	0.150688	0.635239	0.147237	0.182565	6.24148e-05	0.000344367	28	28	28	Brain_Putamen_basal_ganglia
ENSG00000101298.9	SNPH	0.470763	0.123474	0.63781	0.0941689	0.0631051	0.0228165	0.0347964	22	22	22	Brain_Putamen_basal_ganglia
ENSG00000106853.12	PTGR1	-0.450425	-0.0620722	0.652404	0.46225	0.328446	1.83568e-08	3.77708e-07	69	70	70	Brain_Putamen_basal_ganglia
ENSG00000132681.12	ATP1A4	-0.450312	-0.111155	0.652486	0.0988739	0.184528	5.64217e-05	0.000317365	9	9	9	Brain_Putamen_basal_ganglia
ENSG00000004468.8	CD38	0.438793	0.122809	0.660812	0.14722	0.133484	0.000737839	0.00258761	29	29	29	Brain_Putamen_basal_ganglia
ENSG00000088926.9	F11	-0.436681	-0.134266	0.662343	0.0743322	0.0953107	0.00477277	0.0108016	7	7	7	Brain_Putamen_basal_ganglia
ENSG00000166333.9	ILK	0.436401	0.041432	0.662546	0.44467	0.0601379	0.0263788	0.0386472	80	81	81	Brain_Putamen_basal_ganglia
ENSG00000109771.11	LRP2BP	-0.433032	-0.0921602	0.664991	0.134269	0.0951192	0.00481736	0.0108741	39	42	42	Brain_Putamen_basal_ganglia
ENSG00000079332.10	SAR1A	0.417034	0.0408816	0.676653	0.50693	0.237871	3.36052e-06	3.01657e-05	63	66	66	Brain_Putamen_basal_ganglia
ENSG00000180061.5	TMEM150B	-0.40104	-0.172398	0.688391	0.0316138	0.0627321	0.023236	0.0353119	8	8	8	Brain_Putamen_basal_ganglia
ENSG00000137411.12	VARS2	0.384893	0.147084	0.700316	0.0458925	0.0636457	0.0222221	0.0341613	8	8	8	Brain_Putamen_basal_ganglia
ENSG00000157322.12	CLEC18A	0.374379	0.0584469	0.708122	0.179302	0.234565	4.02139e-06	3.50978e-05	25	26	26	Brain_Putamen_basal_ganglia
ENSG00000019144.12	PHLDB1	-0.371755	-0.12364	0.710075	0.0433724	0.0559038	0.0324675	0.0451061	13	14	14	Brain_Putamen_basal_ganglia
ENSG00000090263.11	MRPS33	-0.370988	-0.0581205	0.710646	0.315437	0.0825681	0.00885664	0.0171254	57	59	59	Brain_Putamen_basal_ganglia
ENSG00000204410.10	MSH5	0.365477	0.208122	0.714756	0.0589067	0.0695793	0.016642	0.0277227	22	22	22	Brain_Putamen_basal_ganglia
ENSG00000148143.8	ZNF462	-0.360017	-0.0380014	0.718834	0.18032	0.083088	0.00863609	0.0168298	60	61	61	Brain_Putamen_basal_ganglia
ENSG00000134265.8	NAPG	-0.359643	-0.0781047	0.719114	0.109949	0.114185	0.00190389	0.00545168	21	21	21	Brain_Putamen_basal_ganglia
ENSG00000166971.12	AKTIP	0.349779	0.138759	0.726505	0.0805344	0.136371	0.000639686	0.00230882	6	6	6	Brain_Putamen_basal_ganglia
ENSG00000154645.9	CHODL	-0.349212	-0.10683	0.72693	0.0341192	0.111636	0.00215631	0.00598674	13	13	13	Brain_Putamen_basal_ganglia
ENSG00000170074.15	FAM153A	0.338073	0.0563438	0.735308	0.125524	0.186294	5.15148e-05	0.000292243	18	20	20	Brain_Putamen_basal_ganglia
ENSG00000118420.12	UBE3D	-0.336375	-0.0822337	0.736588	0.0909442	0.158641	0.000210599	0.000910999	10	10	10	Brain_Putamen_basal_ganglia
ENSG00000239672.3	NME1	0.336019	0.0649129	0.736857	0.097449	0.159554	0.000201141	0.000879973	17	17	17	Brain_Putamen_basal_ganglia
ENSG00000182831.7	C16orf72	-0.326323	-0.121337	0.74418	0.0299936	0.0577655	0.029631	0.0422361	7	7	7	Brain_Putamen_basal_ganglia
ENSG00000162994.11	CLHC1	0.321961	0.0522963	0.747482	0.235702	0.411583	8.35517e-11	3.48796e-09	9	9	9	Brain_Putamen_basal_ganglia
ENSG00000169914.5	OTUD3	-0.319666	-0.0734114	0.749222	0.120499	0.0924917	0.00547266	0.011926	23	23	23	Brain_Putamen_basal_ganglia
ENSG00000236624.4	CCDC163P	0.31621	0.0386239	0.751843	0.348314	0.538901	4.27213e-15	1.2909e-12	10	10	10	Brain_Putamen_basal_ganglia
ENSG00000250506.2	CDK3	0.312951	0.0589432	0.754318	0.12692	0.177763	7.98368e-05	0.000421309	20	20	20	Brain_Putamen_basal_ganglia
ENSG00000144043.7	TEX261	0.308297	0.0395707	0.757856	0.175678	0.11014	0.00231957	0.00632845	30	31	31	Brain_Putamen_basal_ganglia
ENSG00000185860.9	C1orf110	0.307911	0.0828733	0.75815	0.119909	0.245505	2.21442e-06	2.11372e-05	12	12	12	Brain_Putamen_basal_ganglia
ENSG00000157578.9	LCA5L	0.299892	0.0493866	0.764259	0.183316	0.404532	1.35648e-10	5.22234e-09	5	5	5	Brain_Putamen_basal_ganglia
ENSG00000233927.4	RPS28	-0.297416	-0.0379518	0.766149	0.63723	0.686409	7.63649e-22	2.64599e-18	65	66	66	Brain_Putamen_basal_ganglia
ENSG00000136856.13	SLC2A8	0.294745	0.0475931	0.768188	0.106	0.237023	3.5192e-06	3.1266e-05	24	24	24	Brain_Putamen_basal_ganglia
ENSG00000204033.5	LRIT2	-0.293649	-0.107869	0.769026	0.0647944	0.06414	0.0216923	0.0335696	18	18	18	Brain_Putamen_basal_ganglia
ENSG00000183423.7	LRIT3	0.290008	0.328043	0.77181	0.00430143	0.0653421	0.0204568	0.0321021	3	3	3	Brain_Putamen_basal_ganglia
ENSG00000134146.7	DPH6	-0.288737	-0.13787	0.772783	0.015014	0.0549279	0.0340637	0.0464978	4	4	4	Brain_Putamen_basal_ganglia
ENSG00000184949.11	FAM227A	0.279878	0.127707	0.779571	0.0243268	0.072809	0.0142233	0.0246512	6	6	6	Brain_Putamen_basal_ganglia
ENSG00000177984.6	LCN15	0.275444	0.0509641	0.782975	0.151699	0.28582	2.29579e-07	3.02462e-06	10	10	10	Brain_Putamen_basal_ganglia
ENSG00000179057.9	IGSF22	0.271412	0.0521207	0.786074	0.252508	0.0879308	0.00682814	0.0140576	64	65	65	Brain_Putamen_basal_ganglia
ENSG00000185585.15	OLFML2A	-0.263462	-1.53971	0.792195	0.000173583	0.23201	4.61772e-06	3.95063e-05	2	2	2	Brain_Putamen_basal_ganglia
ENSG00000112977.11	DAP	0.263244	0.0813054	0.792363	0.0985438	0.0706238	0.0158175	0.0267349	16	16	16	Brain_Putamen_basal_ganglia
ENSG00000146535.9	GNA12	0.258688	0.0460524	0.795876	0.0889774	0.104477	0.00305676	0.00779356	20	22	22	Brain_Putamen_basal_ganglia
ENSG00000112053.9	SLC26A8	0.258004	0.0985066	0.796404	0.0605753	0.107942	0.00258202	0.00685556	8	8	8	Brain_Putamen_basal_ganglia
ENSG00000078142.7	PIK3C3	-0.255944	-0.0455644	0.797994	0.169199	0.0712303	0.0153578	0.0261878	43	44	44	Brain_Putamen_basal_ganglia
ENSG00000011105.7	TSPAN9	0.243028	0.0934911	0.807984	0.103781	0.177431	8.12054e-05	0.000425674	12	12	12	Brain_Putamen_basal_ganglia
ENSG00000103316.6	CRYM	0.234044	0.0618263	0.814951	0.0944685	0.135567	0.000665662	0.00238272	14	14	14	Brain_Putamen_basal_ganglia
ENSG00000183426.11	NPIPA1	0.226896	0.0316147	0.820505	0.438042	0.233428	4.2768e-06	3.69546e-05	44	45	45	Brain_Putamen_basal_ganglia
ENSG00000154174.7	TOMM70A	-0.225782	-0.0794865	0.821371	0.0796119	0.0989858	0.00399245	0.00945561	14	14	14	Brain_Putamen_basal_ganglia
ENSG00000124839.8	RAB17	0.202011	0.0225944	0.839908	0.438968	0.0781925	0.0109513	0.0203569	70	70	70	Brain_Putamen_basal_ganglia
ENSG00000143575.10	HAX1	-0.202006	-0.0305049	0.839912	0.202496	0.255208	1.29622e-06	1.3171e-05	27	28	28	Brain_Putamen_basal_ganglia
ENSG00000177042.10	TMEM80	0.180263	0.0028536	0.856946	0.367667	0.513111	3.85687e-14	5.81033e-12	26	26	26	Brain_Putamen_basal_ganglia
ENSG00000010278.7	CD9	0.177819	0.0347895	0.858865	0.110474	0.0666818	0.0191635	0.0307124	32	32	32	Brain_Putamen_basal_ganglia
ENSG00000069275.12	NUCKS1	0.173983	0.0367309	0.861879	0.118699	0.264608	7.67072e-07	8.51874e-06	9	10	10	Brain_Putamen_basal_ganglia
ENSG00000204764.8	RANBP17	0.173944	0.142236	0.86191	0.0634666	0.0638093	0.0220453	0.0339513	22	23	23	Brain_Putamen_basal_ganglia
ENSG00000065268.6	WDR18	0.169905	0.0375152	0.865085	0.0899747	0.16076	0.000189285	0.000838377	10	10	10	Brain_Putamen_basal_ganglia
ENSG00000090612.16	ZNF268	-0.162306	-0.023016	0.871065	0.0708442	0.0982466	0.00413848	0.00972831	18	18	18	Brain_Putamen_basal_ganglia
ENSG00000165233.13	C9orf89	0.158347	0.0729624	0.874183	0.136704	0.0531894	0.0371094	0.049246	25	26	26	Brain_Putamen_basal_ganglia
ENSG00000016391.6	CHDH	-0.157945	-0.851031	0.8745	0.000119451	0.056399	0.031687	0.0442714	1	1	1	Brain_Putamen_basal_ganglia
ENSG00000166228.4	PCBD1	-0.156271	-0.0287119	0.87582	0.303335	0.167027	0.000137899	0.000650079	57	57	57	Brain_Putamen_basal_ganglia
ENSG00000162390.13	ACOT11	-0.151777	-0.0436521	0.879363	0.0445855	0.104296	0.00308383	0.00784525	5	5	5	Brain_Putamen_basal_ganglia
ENSG00000197375.8	SLC22A5	-0.139545	-0.00616617	0.88902	0.354854	0.252183	1.53278e-06	1.51888e-05	47	47	47	Brain_Putamen_basal_ganglia
ENSG00000125912.6	NCLN	-0.127279	-0.0475077	0.89872	0.0466026	0.162643	0.000172128	0.000781665	6	6	6	Brain_Putamen_basal_ganglia
ENSG00000160285.10	LSS	-0.115343	-0.037807	0.908174	0.298327	0.0774993	0.011326	0.0208936	51	51	51	Brain_Putamen_basal_ganglia
ENSG00000168811.2	IL12A	-0.111683	-0.03019	0.911074	0.195274	0.145241	0.000411847	0.00159273	33	34	34	Brain_Putamen_basal_ganglia
ENSG00000137992.10	DBT	-0.108875	-0.0267842	0.913302	0.171443	0.152329	0.000289095	0.00118684	32	32	32	Brain_Putamen_basal_ganglia
ENSG00000122481.12	RWDD3	0.107004	0.0198352	0.914786	0.16505	0.233137	4.34472e-06	3.74481e-05	19	20	20	Brain_Putamen_basal_ganglia
ENSG00000088179.4	PTPN4	0.104777	-0.0187088	0.916553	0.487053	0.0622613	0.0237768	0.0359385	82	83	83	Brain_Putamen_basal_ganglia
ENSG00000148719.10	DNAJB12	0.103717	0.0244946	0.917394	0.0463277	0.0801092	0.00997871	0.0188422	16	16	16	Brain_Putamen_basal_ganglia
ENSG00000133216.12	EPHB2	-0.0890506	-0.0437355	0.929042	0.0427739	0.0554736	0.0331615	0.0456305	7	7	7	Brain_Putamen_basal_ganglia
ENSG00000167720.8	SRR	-0.0780639	-0.0513546	0.937777	0.0344257	0.101419	0.00354699	0.00868037	11	11	11	Brain_Putamen_basal_ganglia
ENSG00000130511.11	SSBP4	0.0773566	-0.00122475	0.93834	0.367296	0.141011	0.000508246	0.00190176	57	58	58	Brain_Putamen_basal_ganglia
ENSG00000105298.9	CACTIN	-0.0769838	0.0102372	0.938636	0.309423	0.0598793	0.0267149	0.0389461	56	56	56	Brain_Putamen_basal_ganglia
ENSG00000068654.11	POLR1A	0.0730633	-0.0135216	0.941756	0.826414	0.20432	2.01727e-05	0.000136251	120	121	121	Brain_Putamen_basal_ganglia
ENSG00000155666.7	KDM8	0.0723269	0.00557577	0.942342	0.647602	0.109699	0.00237007	0.00642871	109	111	111	Brain_Putamen_basal_ganglia
ENSG00000085552.12	IGSF9	0.0718068	0.0134598	0.942756	0.311729	0.218884	9.33953e-06	7.37148e-05	42	42	42	Brain_Putamen_basal_ganglia
ENSG00000112357.8	PEX7	0.0698736	0.0282263	0.944294	0.0421287	0.0636667	0.0221993	0.0341558	15	15	15	Brain_Putamen_basal_ganglia
ENSG00000088986.6	DYNLL1	-0.0691414	-0.0244482	0.944877	0.0861105	0.0604536	0.0259743	0.0381837	23	23	23	Brain_Putamen_basal_ganglia
ENSG00000184454.6	NCMAP	-0.056017	-0.0229286	0.955328	0.0248153	0.0630853	0.0228385	0.0348147	2	2	2	Brain_Putamen_basal_ganglia
ENSG00000141314.8	RHBDL3	0.0544339	0.0162144	0.956589	0.0731938	0.0752169	0.0126532	0.0225411	17	17	17	Brain_Putamen_basal_ganglia
ENSG00000169783.8	LINGO1	0.0486168	0.00368257	0.961225	0.0698704	0.192651	3.70817e-05	0.000223842	14	14	14	Brain_Putamen_basal_ganglia
ENSG00000165006.9	UBAP1	-0.0479353	-0.0190006	0.961768	0.432133	0.16446	0.00015703	0.000724496	85	86	86	Brain_Putamen_basal_ganglia
ENSG00000100564.4	PIGH	0.0406885	0.0190342	0.967544	0.486177	0.251686	1.5755e-06	1.54645e-05	60	60	60	Brain_Putamen_basal_ganglia
ENSG00000113812.9	ACTR8	-0.0405706	0.00592759	0.967638	0.450004	0.265526	7.28529e-07	8.16925e-06	75	76	76	Brain_Putamen_basal_ganglia
ENSG00000152620.8	NADK2	0.039931	-0.00455729	0.968148	0.800513	0.125891	0.0010727	0.00345883	108	108	108	Brain_Putamen_basal_ganglia
ENSG00000102858.8	MGRN1	-0.0332966	-0.00792959	0.973438	0.301893	0.420173	4.59439e-11	2.15125e-09	20	20	20	Brain_Putamen_basal_ganglia
ENSG00000177106.10	EPS8L2	-0.0302616	-0.0435943	0.975858	0.285116	0.262611	8.5791e-07	9.31584e-06	38	39	39	Brain_Putamen_basal_ganglia
ENSG00000189283.5	FHIT	-0.0300453	-0.0134793	0.976031	0.363187	0.0672609	0.0186305	0.0301339	66	66	66	Brain_Putamen_basal_ganglia
ENSG00000005075.11	POLR2J	-0.0294996	0.00999735	0.976466	0.238883	0.206443	1.80434e-05	0.000125288	38	40	40	Brain_Putamen_basal_ganglia
ENSG00000108556.7	CHRNE	-0.0262532	-0.0026236	0.979055	0.0980893	0.21629	1.07218e-05	8.1649e-05	15	16	16	Brain_Putamen_basal_ganglia
ENSG00000096872.11	IFT74	0.0177774	0.000324331	0.985816	0.0509862	0.191829	3.86977e-05	0.000230783	5	6	6	Brain_Putamen_basal_ganglia
ENSG00000132911.4	NMUR2	0.0141134	-0.0153706	0.98874	0.338037	0.0812399	0.00944604	0.018033	86	87	87	Brain_Putamen_basal_ganglia
ENSG00000165609.8	NUDT5	-0.012341	0.0231091	0.990154	0.0304262	0.0651002	0.0206996	0.0324185	10	10	10	Brain_Putamen_basal_ganglia
ENSG00000196072.7	BLOC1S2	0.0110213	-0.00559033	0.991206	0.24069	0.32487	2.28183e-08	4.57016e-07	25	26	26	Brain_Putamen_basal_ganglia
ENSG00000198756.6	COLGALT2	0.010809	0.00320493	0.991376	0.0744238	0.160285	0.000193871	0.000852472	6	6	6	Brain_Putamen_basal_ganglia
ENSG00000124120.6	TTPAL	0.0100267	0.0546744	0.992	0.000144314	0.111187	0.00220414	0.00609511	1	1	1	Brain_Putamen_basal_ganglia
ENSG00000164197.7	RNF180	0.00780681	0.0113785	0.993771	0.473659	0.244267	2.36998e-06	2.24981e-05	86	87	87	Brain_Putamen_basal_ganglia
ENSG00000136457.5	CHAD	-0.00129928	-0.0252372	0.998963	0.280368	0.31876	3.30095e-08	6.11633e-07	44	46	46	Brain_Putamen_basal_ganglia

### Sheet: Encephalitis_Caudate_Finngen
gene	gene_name	zscore	effect_size	pvalue	var_g	pred_perf_r2	pred_perf_pval	pred_perf_qval	n_snps_used	n_snps_in_cov	n_snps_in_model	Tissue
ENSG00000173566.9	NUDT18	-3.3665	-0.804074	0.000761286	0.091974	0.095544	0.00175306	0.00371688	18	19	19	Brain_Caudate_basal_ganglia
ENSG00000188859.5	FAM78B	-2.8663	-0.481582	0.00415298	0.161498	0.0676264	0.00897694	0.0137858	47	47	47	Brain_Caudate_basal_ganglia
ENSG00000242485.1	MRPL20	-2.72602	-0.849162	0.00641036	0.0788316	0.0827469	0.00370773	0.00687804	10	10	10	Brain_Caudate_basal_ganglia
ENSG00000165495.11	PKNOX2	-2.33704	-0.401306	0.0194369	0.176158	0.0597051	0.0142856	0.0196573	47	47	47	Brain_Caudate_basal_ganglia
ENSG00000174307.5	PHLDA3	-2.18323	-0.365462	0.0290188	0.142279	0.0733747	0.00641302	0.0105234	29	29	29	Brain_Caudate_basal_ganglia
ENSG00000088992.13	TESC	1.99037	0.917474	0.0465497	0.0352969	0.120155	0.000410943	0.0011494	7	7	7	Brain_Caudate_basal_ganglia
ENSG00000218672.1	AC008060.7	-1.89895	-0.417498	0.0575704	0.109124	0.270829	2.86083e-08	2.76893e-07	9	9	9	Brain_Caudate_basal_ganglia
ENSG00000081377.12	CDC14B	-1.75064	-0.47525	0.0800073	0.0530889	0.106224	0.00093606	0.0022226	16	16	16	Brain_Caudate_basal_ganglia
ENSG00000135778.7	NTPCR	1.70914	0.347075	0.0874259	0.121613	0.216054	1.10512e-06	6.91481e-06	5	5	5	Brain_Caudate_basal_ganglia
ENSG00000122490.14	PQLC1	-1.69324	-0.738039	0.0904103	0.02841	0.048193	0.0281969	0.033018	9	10	10	Brain_Caudate_basal_ganglia
ENSG00000067533.5	RRP15	-1.52956	-0.17157	0.126126	0.487475	0.312401	1.5073e-09	1.93424e-08	74	74	74	Brain_Caudate_basal_ganglia
ENSG00000075234.12	TTC38	-1.50861	-0.372969	0.131397	0.240438	0.351883	7.85877e-11	1.42468e-09	30	31	31	Brain_Caudate_basal_ganglia
ENSG00000163291.10	PAQR3	-1.47048	-0.377455	0.141433	0.0885457	0.138707	0.000135778	0.000458791	16	16	16	Brain_Caudate_basal_ganglia
ENSG00000182050.9	MGAT4C	-1.43994	-0.513921	0.149885	0.0600655	0.119452	0.00042843	0.00119053	8	8	8	Brain_Caudate_basal_ganglia
ENSG00000173041.7	ZNF680	-1.30049	-0.209322	0.193434	0.183161	0.206463	2.04749e-06	1.18302e-05	31	33	33	Brain_Caudate_basal_ganglia
ENSG00000084207.11	GSTP1	-1.29826	-0.269931	0.194197	0.110488	0.0923883	0.00210915	0.00433506	22	22	22	Brain_Caudate_basal_ganglia
ENSG00000149679.7	CABLES2	1.29232	0.183782	0.196246	0.286088	0.148069	7.72028e-05	0.000285349	50	50	50	Brain_Caudate_basal_ganglia
ENSG00000106733.16	NMRK1	-1.28858	-0.114481	0.197544	0.642033	0.600777	2.96869e-21	7.26541e-19	73	75	75	Brain_Caudate_basal_ganglia
ENSG00000144567.6	FAM134A	1.25853	0.178419	0.2082	0.309362	0.154687	5.16629e-05	0.000204875	45	46	46	Brain_Caudate_basal_ganglia
ENSG00000242372.2	EIF6	1.25613	0.376593	0.209068	0.0631809	0.060506	0.0136289	0.0189752	42	44	44	Brain_Caudate_basal_ganglia
ENSG00000108592.12	FTSJ3	-1.18324	-0.221603	0.236715	0.161676	0.235862	3.02835e-07	2.26249e-06	25	26	26	Brain_Caudate_basal_ganglia
ENSG00000173557.10	C2orf70	1.17932	0.22243	0.23827	0.178642	0.0907373	0.00232326	0.00472042	33	34	34	Brain_Caudate_basal_ganglia
ENSG00000139496.11	NUPL1	1.12769	0.196428	0.259452	0.173058	0.0730156	0.00654912	0.010721	54	54	54	Brain_Caudate_basal_ganglia
ENSG00000113805.8	CNTN3	-1.12331	-0.237848	0.261306	0.112634	0.0897085	0.00246748	0.00495853	41	42	42	Brain_Caudate_basal_ganglia
ENSG00000184305.10	CCSER1	-1.09472	-0.150209	0.273638	0.279652	0.0869813	0.00289441	0.00563471	75	75	75	Brain_Caudate_basal_ganglia
ENSG00000172458.4	IL17D	-1.0878	-0.116794	0.276685	0.474441	0.117428	0.00048303	0.00131558	74	76	76	Brain_Caudate_basal_ganglia
ENSG00000145782.8	ATG12	1.08336	0.203426	0.278648	0.140167	0.124946	0.000309145	0.000906866	25	27	27	Brain_Caudate_basal_ganglia
ENSG00000088926.9	F11	-1.07142	-0.405171	0.283982	0.0471981	0.126742	0.000277777	0.000835595	5	5	5	Brain_Caudate_basal_ganglia
ENSG00000185942.7	NKAIN3	-1.05577	-0.191041	0.291072	0.159465	0.12372	0.000332529	0.000965542	32	33	33	Brain_Caudate_basal_ganglia
ENSG00000254415.3	SIGLEC14	-1.05105	-0.258478	0.293236	0.0988268	0.147524	7.97877e-05	0.000293636	20	20	20	Brain_Caudate_basal_ganglia
ENSG00000162006.5	MSLNL	-1.02426	-0.157274	0.305713	0.214339	0.167547	2.35145e-05	0.000103557	26	26	26	Brain_Caudate_basal_ganglia
ENSG00000185262.7	UBALD2	-0.993862	-0.409218	0.32029	0.0402022	0.148075	7.71755e-05	0.000285349	13	13	13	Brain_Caudate_basal_ganglia
ENSG00000152219.4	ARL14EP	-0.973286	-0.156787	0.330411	0.30162	0.0881646	0.00270081	0.00532131	82	85	85	Brain_Caudate_basal_ganglia
ENSG00000152382.5	TADA1	-0.933334	-0.160712	0.350648	0.236027	0.132754	0.000194008	0.000619503	49	50	50	Brain_Caudate_basal_ganglia
ENSG00000223496.1	EXOSC6	0.915113	0.325058	0.360132	0.0458113	0.082912	0.00367211	0.00682676	8	8	8	Brain_Caudate_basal_ganglia
ENSG00000018699.7	TTC27	0.895052	0.146883	0.370759	0.20829	0.205281	2.20825e-06	1.26735e-05	33	34	34	Brain_Caudate_basal_ganglia
ENSG00000148143.8	ZNF462	-0.878108	-0.164615	0.379885	0.125138	0.212134	1.42297e-06	8.61395e-06	14	14	14	Brain_Caudate_basal_ganglia
ENSG00000185519.8	FAM131C	-0.815498	-0.251262	0.414787	0.0594328	0.0417776	0.0413656	0.0443878	17	18	18	Brain_Caudate_basal_ganglia
ENSG00000101190.8	TCFL5	0.808163	0.269221	0.418997	0.0534586	0.151559	6.24806e-05	0.000240135	9	9	9	Brain_Caudate_basal_ganglia
ENSG00000144043.7	TEX261	0.796145	0.318535	0.425948	0.0404054	0.0616635	0.0127333	0.0180953	14	14	14	Brain_Caudate_basal_ganglia
ENSG00000145907.10	G3BP1	0.792584	0.167343	0.42802	0.146435	0.0391346	0.0485047	0.0499822	37	39	39	Brain_Caudate_basal_ganglia
ENSG00000153113.19	CAST	-0.779427	-0.163337	0.435728	0.145644	0.21517	1.17007e-06	7.23643e-06	15	15	15	Brain_Caudate_basal_ganglia
ENSG00000178226.6	PRSS36	-0.773784	-0.147302	0.439058	0.137309	0.200329	3.02768e-06	1.68678e-05	13	13	13	Brain_Caudate_basal_ganglia
ENSG00000185585.15	OLFML2A	-0.755871	-0.23497	0.449726	0.0644638	0.0578757	0.0159082	0.0214338	15	15	15	Brain_Caudate_basal_ganglia
ENSG00000218537.1	AP000350.4	-0.708187	-0.114377	0.478829	0.285124	0.352106	7.72518e-11	1.41544e-09	48	50	50	Brain_Caudate_basal_ganglia
ENSG00000157322.12	CLEC18A	0.698903	0.138639	0.484613	0.130081	0.256689	7.51779e-08	6.53758e-07	13	13	13	Brain_Caudate_basal_ganglia
ENSG00000146535.9	GNA12	-0.675059	-0.132113	0.499638	0.125824	0.127016	0.00027328	0.00082424	29	29	29	Brain_Caudate_basal_ganglia
ENSG00000234906.4	APOC2	-0.661463	-0.119987	0.508316	0.183543	0.279959	1.51929e-08	1.57266e-07	31	31	31	Brain_Caudate_basal_ganglia
ENSG00000198464.9	ZNF480	-0.62538	-0.147567	0.531721	0.076211	0.0977173	0.00154326	0.00334238	13	13	13	Brain_Caudate_basal_ganglia
ENSG00000108384.10	RAD51C	-0.597601	-0.214675	0.550106	0.0779636	0.0409283	0.0435327	0.0461092	42	44	44	Brain_Caudate_basal_ganglia
ENSG00000198842.5	DUSP27	-0.594412	-0.361832	0.552237	0.0169117	0.0604563	0.0136687	0.0190193	7	7	7	Brain_Caudate_basal_ganglia
ENSG00000141560.10	FN3KRP	0.594392	0.0953746	0.55225	0.24331	0.286964	9.30191e-09	1.00223e-07	32	33	33	Brain_Caudate_basal_ganglia
ENSG00000196757.3	ZNF700	0.587162	0.0922831	0.557095	0.0727236	0.0537461	0.0202928	0.0258472	26	26	26	Brain_Caudate_basal_ganglia
ENSG00000123094.11	RASSF8	-0.571459	-0.082833	0.567689	0.18011	0.039248	0.0481737	0.0497459	51	54	54	Brain_Caudate_basal_ganglia
ENSG00000213402.2	PTPRCAP	-0.561847	-0.126723	0.57422	0.126682	0.235849	3.03093e-07	2.26249e-06	12	12	12	Brain_Caudate_basal_ganglia
ENSG00000176834.9	VSIG10	0.561647	0.122202	0.574356	0.0783884	0.0853695	0.00318058	0.00607445	23	24	24	Brain_Caudate_basal_ganglia
ENSG00000104361.5	NIPAL2	-0.558909	-0.0889675	0.576224	0.230242	0.18272	9.18003e-06	4.48054e-05	42	42	42	Brain_Caudate_basal_ganglia
ENSG00000144218.14	AFF3	-0.538346	-0.140084	0.590338	0.120504	0.0705345	0.00757198	0.0120166	28	28	28	Brain_Caudate_basal_ganglia
ENSG00000169914.5	OTUD3	-0.51916	-0.0846787	0.603649	0.134363	0.307012	2.22789e-09	2.76572e-08	13	13	13	Brain_Caudate_basal_ganglia
ENSG00000042286.10	AIFM2	0.504826	0.159277	0.613681	0.0461342	0.0618044	0.0126283	0.0180059	14	15	15	Brain_Caudate_basal_ganglia
ENSG00000241837.2	ATP5O	0.492556	0.0869406	0.622326	0.179908	0.0848723	0.00327442	0.00622592	29	29	29	Brain_Caudate_basal_ganglia
ENSG00000187145.10	MRPS21	-0.491364	-0.143748	0.623169	0.0486493	0.0849279	0.0032638	0.00620917	11	12	12	Brain_Caudate_basal_ganglia
ENSG00000068784.8	SRBD1	0.486622	0.117737	0.626527	0.0781473	0.0822283	0.00382189	0.00705543	27	27	27	Brain_Caudate_basal_ganglia
ENSG00000118420.12	UBE3D	-0.468353	-0.110206	0.639532	0.104034	0.149869	6.92261e-05	0.000261797	13	13	13	Brain_Caudate_basal_ganglia
ENSG00000067208.10	EVI5	0.4332	0.142126	0.664869	0.0309863	0.0844454	0.00335719	0.00635158	6	7	7	Brain_Caudate_basal_ganglia
ENSG00000105136.15	ZNF419	0.428055	0.0919313	0.668611	0.143054	0.231633	4.0022e-07	2.89909e-06	27	27	27	Brain_Caudate_basal_ganglia
ENSG00000166971.12	AKTIP	-0.418432	-0.0736576	0.675631	0.225173	0.145765	8.87411e-05	0.000322089	40	41	41	Brain_Caudate_basal_ganglia
ENSG00000111962.7	UST	-0.418097	-0.041909	0.675876	0.381897	0.154556	5.20767e-05	0.000206277	76	77	77	Brain_Caudate_basal_ganglia
ENSG00000189410.7	SH2D5	0.393656	2.26409	0.693835	0.000157951	0.0859475	0.00307486	0.00591541	3	3	3	Brain_Caudate_basal_ganglia
ENSG00000130304.12	SLC27A1	0.369533	0.128883	0.71173	0.0506731	0.0454218	0.0332568	0.0375197	12	12	12	Brain_Caudate_basal_ganglia
ENSG00000169047.5	IRS1	0.354586	0.205883	0.7229	0.0131443	0.0482814	0.0280493	0.0328788	1	1	1	Brain_Caudate_basal_ganglia
ENSG00000242247.6	ARFGAP3	0.351983	0.0541849	0.724851	0.0753931	0.143672	0.000100698	0.000356059	12	13	13	Brain_Caudate_basal_ganglia
ENSG00000104870.8	FCGRT	0.347325	0.15569	0.728347	0.0581023	0.0566777	0.0170708	0.0226528	18	18	18	Brain_Caudate_basal_ganglia
ENSG00000136856.13	SLC2A8	0.34127	0.0618994	0.7329	0.110877	0.254372	8.79314e-08	7.53139e-07	5	5	5	Brain_Caudate_basal_ganglia
ENSG00000133247.9	SUV420H2	0.30728	0.102011	0.75863	0.06801	0.051697	0.0229062	0.0282314	17	18	18	Brain_Caudate_basal_ganglia
ENSG00000197020.6	ZNF100	0.306838	0.0397997	0.758967	0.338912	0.386468	5.11723e-12	1.30844e-10	32	33	33	Brain_Caudate_basal_ganglia
ENSG00000182986.8	ZNF320	-0.290008	-0.0563211	0.77181	0.255758	0.23848	2.54653e-07	1.93462e-06	42	44	44	Brain_Caudate_basal_ganglia
ENSG00000120833.9	SOCS2	0.255137	0.04555	0.798617	0.152203	0.162616	3.18336e-05	0.000133339	23	23	23	Brain_Caudate_basal_ganglia
ENSG00000162994.11	CLHC1	0.252669	0.048119	0.800524	0.12031	0.290289	7.35788e-09	8.08019e-08	7	7	7	Brain_Caudate_basal_ganglia
ENSG00000185774.10	KCNIP4	0.235705	0.0334366	0.813661	0.490943	0.230196	4.39859e-07	3.11869e-06	88	88	88	Brain_Caudate_basal_ganglia
ENSG00000071794.11	HLTF	0.217819	0.00833198	0.82757	0.125229	0.0926604	0.0020758	0.00428708	29	29	29	Brain_Caudate_basal_ganglia
ENSG00000166199.8	ALKBH3	0.205104	-0.00438542	0.837491	0.768006	0.390968	3.54813e-12	9.42397e-11	110	114	114	Brain_Caudate_basal_ganglia
ENSG00000239672.3	NME1	0.197935	-0.118259	0.843096	0.416489	0.245101	1.6391e-07	1.32453e-06	63	63	63	Brain_Caudate_basal_ganglia
ENSG00000177042.10	TMEM80	0.17135	0.008056	0.863949	0.334255	0.364399	2.973e-11	6.40041e-10	32	32	32	Brain_Caudate_basal_ganglia
ENSG00000134265.8	NAPG	0.153498	0.0288784	0.878006	0.222043	0.27471	2.18799e-08	2.19201e-07	34	34	34	Brain_Caudate_basal_ganglia
ENSG00000157578.9	LCA5L	0.152597	0.0260655	0.878716	0.167764	0.35707	5.26467e-11	1.03076e-09	14	14	14	Brain_Caudate_basal_ganglia
ENSG00000112357.8	PEX7	-0.137204	-0.0298695	0.890869	0.270983	0.281876	1.32898e-08	1.4054e-07	41	41	41	Brain_Caudate_basal_ganglia
ENSG00000225190.4	PLEKHM1	-0.134402	0.0538328	0.893085	0.108088	0.0396693	0.0469639	0.0487315	22	23	23	Brain_Caudate_basal_ganglia
ENSG00000162086.10	ZNF75A	0.103953	0.00468525	0.917207	0.283115	0.123498	0.000336941	0.000975046	49	49	49	Brain_Caudate_basal_ganglia
ENSG00000197375.8	SLC22A5	0.0868149	0.053241	0.930819	0.151739	0.180636	1.04545e-05	5.01682e-05	25	26	26	Brain_Caudate_basal_ganglia
ENSG00000133216.12	EPHB2	0.0424003	-0.0071183	0.96618	0.235837	0.264149	4.52526e-08	4.13462e-07	27	28	28	Brain_Caudate_basal_ganglia

### Sheet: Encephalitis_Caudate_UKBB
gene	gene_name	zscore	effect_size	pvalue	var_g	pred_perf_r2	pred_perf_pval	pred_perf_qval	n_snps_used	n_snps_in_cov	n_snps_in_model	Tissue
ENSG00000225190.4	PLEKHM1	7.48011	0.000139665	7.42596e-14	0.122916	0.0396693	0.0469639	0.0487315	23	23	23	Brain_Caudate_basal_ganglia
ENSG00000196757.3	ZNF700	6.81771	0.000181931	9.25049e-12	0.0727236	0.0537461	0.0202928	0.0258472	26	26	26	Brain_Caudate_basal_ganglia
ENSG00000075234.12	TTC38	6.62607	0.000146618	3.44749e-11	0.240438	0.351883	7.85877e-11	1.42468e-09	30	31	31	Brain_Caudate_basal_ganglia
ENSG00000144218.14	AFF3	-6.38468	-0.000225676	1.71753e-10	0.120504	0.0705345	0.00757198	0.0120166	28	28	28	Brain_Caudate_basal_ganglia
ENSG00000218537.1	AP000350.4	-5.95301	-0.000157756	2.63258e-09	0.289738	0.352106	7.72518e-11	1.41544e-09	50	50	50	Brain_Caudate_basal_ganglia
ENSG00000104361.5	NIPAL2	5.27075	6.24325e-05	1.35865e-07	0.230242	0.18272	9.18003e-06	4.48054e-05	42	42	42	Brain_Caudate_basal_ganglia
ENSG00000188859.5	FAM78B	-5.22946	-6.90886e-05	1.70006e-07	0.161498	0.0676264	0.00897694	0.0137858	47	47	47	Brain_Caudate_basal_ganglia
ENSG00000174307.5	PHLDA3	5.10444	1.6027e-05	3.31784e-07	0.142279	0.0733747	0.00641302	0.0105234	29	29	29	Brain_Caudate_basal_ganglia
ENSG00000178226.6	PRSS36	5.07223	2.53004e-05	3.93187e-07	0.136054	0.200329	3.02768e-06	1.68678e-05	12	13	13	Brain_Caudate_basal_ganglia
ENSG00000185262.7	UBALD2	5.03866	0.000152483	4.68795e-07	0.0402022	0.148075	7.71755e-05	0.000285349	13	13	13	Brain_Caudate_basal_ganglia
ENSG00000198464.9	ZNF480	-5.01913	-2.77702e-05	5.1907e-07	0.076211	0.0977173	0.00154326	0.00334238	13	13	13	Brain_Caudate_basal_ganglia
ENSG00000134265.8	NAPG	-5.01762	-4.65327e-05	5.23159e-07	0.222043	0.27471	2.18799e-08	2.19201e-07	34	34	34	Brain_Caudate_basal_ganglia
ENSG00000101190.8	TCFL5	-4.97458	-0.000168988	6.53905e-07	0.0534586	0.151559	6.24806e-05	0.000240135	9	9	9	Brain_Caudate_basal_ganglia
ENSG00000157578.9	LCA5L	4.95167	9.42436e-05	7.35808e-07	0.167764	0.35707	5.26467e-11	1.03076e-09	14	14	14	Brain_Caudate_basal_ganglia
ENSG00000182050.9	MGAT4C	-4.94205	-0.000193689	7.73049e-07	0.0600655	0.119452	0.00042843	0.00119053	8	8	8	Brain_Caudate_basal_ganglia
ENSG00000242485.1	MRPL20	-4.93876	-0.000189647	7.86202e-07	0.0721506	0.0827469	0.00370773	0.00687804	9	10	10	Brain_Caudate_basal_ganglia
ENSG00000135778.7	NTPCR	-4.74057	-5.88421e-05	2.13119e-06	0.121613	0.216054	1.10512e-06	6.91481e-06	5	5	5	Brain_Caudate_basal_ganglia
ENSG00000118420.12	UBE3D	4.63011	0.00029236	3.65464e-06	0.104034	0.149869	6.92261e-05	0.000261797	13	13	13	Brain_Caudate_basal_ganglia
ENSG00000189410.7	SH2D5	4.57227	0.00353394	4.8247e-06	0.000157951	0.0859475	0.00307486	0.00591541	3	3	3	Brain_Caudate_basal_ganglia
ENSG00000223496.1	EXOSC6	-4.56513	-5.06723e-05	4.99192e-06	0.0458113	0.082912	0.00367211	0.00682676	8	8	8	Brain_Caudate_basal_ganglia
ENSG00000081377.12	CDC14B	-4.39234	-2.90209e-05	1.12136e-05	0.0530889	0.106224	0.00093606	0.0022226	16	16	16	Brain_Caudate_basal_ganglia
ENSG00000108384.10	RAD51C	-4.32442	-0.000169043	1.52932e-05	0.0863683	0.0409283	0.0435327	0.0461092	44	44	44	Brain_Caudate_basal_ganglia
ENSG00000018699.7	TTC27	-4.08806	-6.85483e-05	4.34989e-05	0.232271	0.205281	2.20825e-06	1.26735e-05	34	34	34	Brain_Caudate_basal_ganglia
ENSG00000169047.5	IRS1	-4.05847	-0.000123836	4.93946e-05	0.0131443	0.0482814	0.0280493	0.0328788	1	1	1	Brain_Caudate_basal_ganglia
ENSG00000133216.12	EPHB2	4.05453	3.92411e-05	5.02354e-05	0.236625	0.264149	4.52526e-08	4.13462e-07	28	28	28	Brain_Caudate_basal_ganglia
ENSG00000184305.10	CCSER1	-3.86517	8.71211e-06	0.00011101	0.278155	0.0869813	0.00289441	0.00563471	73	75	75	Brain_Caudate_basal_ganglia
ENSG00000165495.11	PKNOX2	-3.84393	-2.54482e-05	0.000121079	0.176158	0.0597051	0.0142856	0.0196573	47	47	47	Brain_Caudate_basal_ganglia
ENSG00000153113.19	CAST	-3.797	-0.000116343	0.000146455	0.145644	0.21517	1.17007e-06	7.23643e-06	15	15	15	Brain_Caudate_basal_ganglia
ENSG00000162994.11	CLHC1	-3.771	-5.16741e-05	0.000162596	0.12031	0.290289	7.35788e-09	8.08019e-08	7	7	7	Brain_Caudate_basal_ganglia
ENSG00000105136.15	ZNF419	-3.76391	-0.000164141	0.000167279	0.143054	0.231633	4.0022e-07	2.89909e-06	27	27	27	Brain_Caudate_basal_ganglia
ENSG00000213402.2	PTPRCAP	3.70096	0.00016328	0.000214785	0.126682	0.235849	3.03093e-07	2.26249e-06	12	12	12	Brain_Caudate_basal_ganglia
ENSG00000173557.10	C2orf70	-3.63094	-4.69837e-05	0.000282391	0.178635	0.0907373	0.00232326	0.00472042	34	34	34	Brain_Caudate_basal_ganglia
ENSG00000042286.10	AIFM2	-3.6297	-9.16932e-05	0.000283751	0.0555156	0.0618044	0.0126283	0.0180059	15	15	15	Brain_Caudate_basal_ganglia
ENSG00000148143.8	ZNF462	-3.42817	7.4835e-06	0.00060766	0.125138	0.212134	1.42297e-06	8.61395e-06	14	14	14	Brain_Caudate_basal_ganglia
ENSG00000084207.11	GSTP1	3.36889	4.06788e-05	0.000754718	0.110488	0.0923883	0.00210915	0.00433506	22	22	22	Brain_Caudate_basal_ganglia
ENSG00000218672.1	AC008060.7	3.26235	6.17591e-06	0.00110491	0.109124	0.270829	2.86083e-08	2.76893e-07	9	9	9	Brain_Caudate_basal_ganglia
ENSG00000198842.5	DUSP27	3.16925	-3.46228e-05	0.00152835	0.0169117	0.0604563	0.0136687	0.0190193	7	7	7	Brain_Caudate_basal_ganglia
ENSG00000088926.9	F11	-3.14929	-8.4397e-05	0.0016367	0.0471981	0.126742	0.000277777	0.000835595	5	5	5	Brain_Caudate_basal_ganglia
ENSG00000112357.8	PEX7	-3.11779	-2.2007e-05	0.00182215	0.270983	0.281876	1.32898e-08	1.4054e-07	41	41	41	Brain_Caudate_basal_ganglia
ENSG00000239672.3	NME1	-3.05493	-3.85446e-05	0.00225115	0.416489	0.245101	1.6391e-07	1.32453e-06	63	63	63	Brain_Caudate_basal_ganglia
ENSG00000187145.10	MRPS21	3.00906	4.49113e-05	0.0026206	0.0775587	0.0849279	0.0032638	0.00620917	12	12	12	Brain_Caudate_basal_ganglia
ENSG00000254415.3	SIGLEC14	-2.90114	2.40723e-05	0.00371813	0.0988268	0.147524	7.97877e-05	0.000293636	20	20	20	Brain_Caudate_basal_ganglia
ENSG00000130304.12	SLC27A1	2.7273	0.000327476	0.00638557	0.0506731	0.0454218	0.0332568	0.0375197	12	12	12	Brain_Caudate_basal_ganglia
ENSG00000088992.13	TESC	-2.7168	-0.000454708	0.00659155	0.0352969	0.120155	0.000410943	0.0011494	7	7	7	Brain_Caudate_basal_ganglia
ENSG00000067533.5	RRP15	-2.70081	-3.13035e-06	0.00691702	0.487475	0.312401	1.5073e-09	1.93424e-08	74	74	74	Brain_Caudate_basal_ganglia
ENSG00000173041.7	ZNF680	2.51001	-5.9566e-05	0.0120729	0.210278	0.206463	2.04749e-06	1.18302e-05	33	33	33	Brain_Caudate_basal_ganglia
ENSG00000106733.16	NMRK1	2.38722	2.0867e-05	0.0169763	0.6605	0.600777	2.96869e-21	7.26541e-19	74	75	75	Brain_Caudate_basal_ganglia
ENSG00000162086.10	ZNF75A	-2.22648	-8.16431e-05	0.0259818	0.280439	0.123498	0.000336941	0.000975046	47	49	49	Brain_Caudate_basal_ganglia
ENSG00000162006.5	MSLNL	-1.94997	-4.4748e-05	0.0511799	0.214339	0.167547	2.35145e-05	0.000103557	26	26	26	Brain_Caudate_basal_ganglia
ENSG00000166199.8	ALKBH3	1.93469	-1.384e-06	0.053029	0.790394	0.390968	3.54813e-12	9.42397e-11	114	114	114	Brain_Caudate_basal_ganglia
ENSG00000241837.2	ATP5O	-1.93018	-6.36258e-05	0.0535841	0.179908	0.0848723	0.00327442	0.00622592	29	29	29	Brain_Caudate_basal_ganglia
ENSG00000104870.8	FCGRT	1.92964	0.000159431	0.0536521	0.0581023	0.0566777	0.0170708	0.0226528	18	18	18	Brain_Caudate_basal_ganglia
ENSG00000242372.2	EIF6	1.81398	0.000154347	0.069681	0.0680568	0.060506	0.0136289	0.0189752	44	44	44	Brain_Caudate_basal_ganglia
ENSG00000139496.11	NUPL1	-1.71021	-2.00444e-05	0.0872268	0.173058	0.0730156	0.00654912	0.010721	54	54	54	Brain_Caudate_basal_ganglia
ENSG00000144567.6	FAM134A	1.63315	1.06285e-06	0.102438	0.309532	0.154687	5.16629e-05	0.000204875	46	46	46	Brain_Caudate_basal_ganglia
ENSG00000169914.5	OTUD3	1.60104	8.8916e-06	0.109369	0.134363	0.307012	2.22789e-09	2.76572e-08	13	13	13	Brain_Caudate_basal_ganglia
ENSG00000111962.7	UST	1.5878	7.19504e-05	0.112331	0.380057	0.154556	5.20767e-05	0.000206277	76	77	77	Brain_Caudate_basal_ganglia
ENSG00000166971.12	AKTIP	-1.5717	1.11046e-05	0.11602	0.229586	0.145765	8.87411e-05	0.000322089	41	41	41	Brain_Caudate_basal_ganglia
ENSG00000172458.4	IL17D	1.51674	-7.37137e-06	0.129331	0.481582	0.117428	0.00048303	0.00131558	75	76	76	Brain_Caudate_basal_ganglia
ENSG00000197375.8	SLC22A5	1.40483	1.88119e-05	0.160071	0.179078	0.180636	1.04545e-05	5.01682e-05	26	26	26	Brain_Caudate_basal_ganglia
ENSG00000152382.5	TADA1	-1.39122	-5.14647e-05	0.164159	0.236584	0.132754	0.000194008	0.000619503	49	50	50	Brain_Caudate_basal_ganglia
ENSG00000185585.15	OLFML2A	1.34652	-1.37855e-06	0.178136	0.0644638	0.0578757	0.0159082	0.0214338	15	15	15	Brain_Caudate_basal_ganglia
ENSG00000133247.9	SUV420H2	1.25032	3.13274e-05	0.211182	0.0683626	0.051697	0.0229062	0.0282314	18	18	18	Brain_Caudate_basal_ganglia
ENSG00000067208.10	EVI5	1.21084	-1.86517e-05	0.225956	0.0310744	0.0844454	0.00335719	0.00635158	7	7	7	Brain_Caudate_basal_ganglia
ENSG00000108592.12	FTSJ3	-1.2107	-2.48411e-05	0.226011	0.182945	0.235862	3.02835e-07	2.26249e-06	26	26	26	Brain_Caudate_basal_ganglia
ENSG00000136856.13	SLC2A8	1.14979	2.29043e-06	0.250229	0.110877	0.254372	8.79314e-08	7.53139e-07	5	5	5	Brain_Caudate_basal_ganglia
ENSG00000182986.8	ZNF320	1.0726	-4.04227e-05	0.283449	0.271468	0.23848	2.54653e-07	1.93462e-06	44	44	44	Brain_Caudate_basal_ganglia
ENSG00000163291.10	PAQR3	-1.03567	3.17252e-06	0.300357	0.0885457	0.138707	0.000135778	0.000458791	16	16	16	Brain_Caudate_basal_ganglia
ENSG00000123094.11	RASSF8	1.02049	-3.26151e-06	0.307496	0.203028	0.039248	0.0481737	0.0497459	54	54	54	Brain_Caudate_basal_ganglia
ENSG00000146535.9	GNA12	0.984824	7.5622e-05	0.32471	0.125824	0.127016	0.00027328	0.00082424	29	29	29	Brain_Caudate_basal_ganglia
ENSG00000197020.6	ZNF100	0.984108	-3.20112e-05	0.325062	0.333319	0.386468	5.11723e-12	1.30844e-10	31	33	33	Brain_Caudate_basal_ganglia
ENSG00000177042.10	TMEM80	0.960381	4.0487e-05	0.336863	0.334255	0.364399	2.973e-11	6.40041e-10	32	32	32	Brain_Caudate_basal_ganglia
ENSG00000157322.12	CLEC18A	0.874037	5.88354e-06	0.382098	0.130081	0.256689	7.51779e-08	6.53758e-07	13	13	13	Brain_Caudate_basal_ganglia
ENSG00000176834.9	VSIG10	-0.841717	9.10024e-06	0.399946	0.105099	0.0853695	0.00318058	0.00607445	23	24	24	Brain_Caudate_basal_ganglia
ENSG00000122490.14	PQLC1	0.775818	-1.3163e-05	0.437856	0.0298922	0.048193	0.0281969	0.033018	10	10	10	Brain_Caudate_basal_ganglia
ENSG00000185519.8	FAM131C	-0.754378	9.39826e-05	0.450623	0.0594328	0.0417776	0.0413656	0.0443878	17	18	18	Brain_Caudate_basal_ganglia
ENSG00000185942.7	NKAIN3	-0.668195	-0.000163365	0.504009	0.160717	0.12372	0.000332529	0.000965542	33	33	33	Brain_Caudate_basal_ganglia
ENSG00000185774.10	KCNIP4	0.640633	1.52536e-05	0.521761	0.490943	0.230196	4.39859e-07	3.11869e-06	88	88	88	Brain_Caudate_basal_ganglia
ENSG00000144043.7	TEX261	-0.62005	0.000127052	0.535225	0.0404054	0.0616635	0.0127333	0.0180953	14	14	14	Brain_Caudate_basal_ganglia
ENSG00000141560.10	FN3KRP	-0.581874	1.35999e-05	0.560652	0.246692	0.286964	9.30191e-09	1.00223e-07	33	33	33	Brain_Caudate_basal_ganglia
ENSG00000152219.4	ARL14EP	-0.543358	-2.95483e-05	0.586883	0.314449	0.0881646	0.00270081	0.00532131	85	85	85	Brain_Caudate_basal_ganglia
ENSG00000113805.8	CNTN3	-0.528811	-2.03058e-05	0.596936	0.115651	0.0897085	0.00246748	0.00495853	42	42	42	Brain_Caudate_basal_ganglia
ENSG00000234906.4	APOC2	0.523327	1.13782e-05	0.600747	0.183543	0.279959	1.51929e-08	1.57266e-07	31	31	31	Brain_Caudate_basal_ganglia
ENSG00000242247.6	ARFGAP3	0.497774	1.21475e-05	0.618643	0.0948465	0.143672	0.000100698	0.000356059	13	13	13	Brain_Caudate_basal_ganglia
ENSG00000145782.8	ATG12	-0.406174	-6.19979e-05	0.684615	0.154562	0.124946	0.000309145	0.000906866	27	27	27	Brain_Caudate_basal_ganglia
ENSG00000068784.8	SRBD1	0.350386	-2.55816e-05	0.726049	0.0781473	0.0822283	0.00382189	0.00705543	27	27	27	Brain_Caudate_basal_ganglia
ENSG00000071794.11	HLTF	-0.339669	9.35574e-05	0.734106	0.125229	0.0926604	0.0020758	0.00428708	29	29	29	Brain_Caudate_basal_ganglia
ENSG00000145907.10	G3BP1	-0.22444	-3.85039e-05	0.822415	0.162522	0.0391346	0.0485047	0.0499822	39	39	39	Brain_Caudate_basal_ganglia
ENSG00000173566.9	NUDT18	-0.194324	8.03422e-05	0.845923	0.0945378	0.095544	0.00175306	0.00371688	19	19	19	Brain_Caudate_basal_ganglia
ENSG00000120833.9	SOCS2	0.133904	-6.55151e-06	0.893479	0.152203	0.162616	3.18336e-05	0.000133339	23	23	23	Brain_Caudate_basal_ganglia
ENSG00000149679.7	CABLES2	-0.115257	3.02393e-05	0.908241	0.272313	0.148069	7.72028e-05	0.000285349	48	50	50	Brain_Caudate_basal_ganglia

### Sheet: Encephalitis_CerebHemi_Finngen
gene	gene_name	zscore	effect_size	pvalue	var_g	pred_perf_r2	pred_perf_pval	pred_perf_qval	n_snps_used	n_snps_in_cov	n_snps_in_model	Tissue
ENSG00000177030.12	DEAF1	2.51621	0.533331	0.0118626	0.0982004	0.119222	0.00092003	0.00159196	21	21	21	Brain_Cerebellar_Hemisphere
ENSG00000075711.16	DLG1	-2.50376	-0.354014	0.0122881	0.298866	0.215432	4.61777e-06	1.63135e-05	47	47	47	Brain_Cerebellar_Hemisphere
ENSG00000110768.7	GTF2H1	2.18625	0.801014	0.0287975	0.0374735	0.081087	0.00683743	0.00846957	6	6	6	Brain_Cerebellar_Hemisphere
ENSG00000139746.11	RBM26	-2.02873	-0.452048	0.0424861	0.104348	0.115509	0.00111988	0.00188709	56	57	57	Brain_Cerebellar_Hemisphere
ENSG00000242485.1	MRPL20	-2.02765	-0.549179	0.0425959	0.11617	0.167943	6.65999e-05	0.000166726	13	13	13	Brain_Cerebellar_Hemisphere
ENSG00000183426.11	NPIPA1	1.81262	0.36825	0.0698899	0.104838	0.157495	0.000117932	0.000271209	11	12	12	Brain_Cerebellar_Hemisphere
ENSG00000032444.11	PNPLA6	-1.71987	-0.329316	0.0854565	0.151473	0.110867	0.00143115	0.00232058	32	32	32	Brain_Cerebellar_Hemisphere
ENSG00000109686.12	SH3D19	-1.65247	-0.23207	0.0984392	0.268548	0.381134	1.1675e-10	1.50462e-09	47	47	47	Brain_Cerebellar_Hemisphere
ENSG00000140299.7	BNIP2	1.64064	0.132079	0.100873	0.915313	0.162983	8.74093e-05	0.000210795	144	145	145	Brain_Cerebellar_Hemisphere
ENSG00000106367.9	AP1S1	1.63485	0.358803	0.10208	0.118244	0.22628	2.46412e-06	9.44007e-06	11	12	12	Brain_Cerebellar_Hemisphere
ENSG00000187951.6	ARHGAP11B	1.6187	0.449104	0.105512	0.0819248	0.055061	0.0268701	0.02553	30	30	30	Brain_Cerebellar_Hemisphere
ENSG00000164142.11	FAM160A1	-1.59629	-0.235804	0.110424	0.244587	0.355253	7.17221e-10	7.33587e-09	43	43	43	Brain_Cerebellar_Hemisphere
ENSG00000099866.10	MADCAM1	1.59516	1.05122	0.110676	0.0105951	0.0448065	0.0464436	0.0392305	3	3	3	Brain_Cerebellar_Hemisphere
ENSG00000115255.6	REEP6	1.59371	0.633476	0.111001	0.0402929	0.0757877	0.00902569	0.0106176	11	12	12	Brain_Cerebellar_Hemisphere
ENSG00000165233.13	C9orf89	1.57648	0.413103	0.114916	0.0918647	0.15652	0.000124361	0.000283163	16	16	16	Brain_Cerebellar_Hemisphere
ENSG00000221963.5	APOL6	1.54841	0.470523	0.121524	0.0574634	0.0884316	0.00465349	0.00614303	14	14	14	Brain_Cerebellar_Hemisphere
ENSG00000084207.11	GSTP1	-1.52726	-0.269209	0.126697	0.211252	0.311424	1.33341e-08	9.99087e-08	13	13	13	Brain_Cerebellar_Hemisphere
ENSG00000212127.5	TAS2R14	1.51879	0.251699	0.128816	0.187126	0.388196	7.02537e-11	9.63186e-10	24	26	26	Brain_Cerebellar_Hemisphere
ENSG00000133028.6	SCO1	1.46407	0.875823	0.143174	0.0167039	0.0506337	0.0339985	0.030856	6	6	6	Brain_Cerebellar_Hemisphere
ENSG00000175711.4	B3GNTL1	1.46316	0.159952	0.143425	0.361974	0.266048	2.30376e-07	1.21679e-06	36	37	37	Brain_Cerebellar_Hemisphere
ENSG00000150893.9	FREM2	-1.40507	-0.326405	0.16	0.104028	0.103784	0.00207861	0.00317997	20	21	21	Brain_Cerebellar_Hemisphere
ENSG00000184674.8	GSTT1	-1.29669	-0.155572	0.194739	0.380473	0.450056	6.34396e-13	1.59377e-11	27	29	29	Brain_Cerebellar_Hemisphere
ENSG00000153046.13	CDYL	-1.26414	-0.635525	0.206179	0.022969	0.0487763	0.037541	0.0332014	9	12	12	Brain_Cerebellar_Hemisphere
ENSG00000134265.8	NAPG	-1.25226	-0.116241	0.210476	0.688233	0.529047	6.91003e-16	4.04787e-14	81	82	82	Brain_Cerebellar_Hemisphere
ENSG00000102786.10	INTS6	1.20095	0.167041	0.229771	0.360966	0.17721	3.99441e-05	0.000106894	68	70	70	Brain_Cerebellar_Hemisphere
ENSG00000054356.9	PTPRN	1.1631	0.217495	0.244787	0.139094	0.0429765	0.051257	0.0423337	56	57	57	Brain_Cerebellar_Hemisphere
ENSG00000110756.13	HPS5	-1.16285	-0.233829	0.244891	0.128919	0.238348	1.21427e-06	5.12745e-06	21	21	21	Brain_Cerebellar_Hemisphere
ENSG00000099840.9	IZUMO4	-1.15662	-0.247465	0.247426	0.0647125	0.0941873	0.00344126	0.0047852	26	26	26	Brain_Cerebellar_Hemisphere
ENSG00000138621.7	PPCDC	-1.13681	-0.292334	0.255617	0.087556	0.0527672	0.0303492	0.0282361	17	17	17	Brain_Cerebellar_Hemisphere
ENSG00000167100.10	SAMD14	-1.11039	-0.17109	0.266833	0.200996	0.119262	0.000918085	0.00158945	36	37	37	Brain_Cerebellar_Hemisphere
ENSG00000108669.12	CYTH1	-1.08804	-0.236232	0.276575	0.117828	0.114607	0.00117462	0.00197108	29	30	30	Brain_Cerebellar_Hemisphere
ENSG00000103671.5	TRIP4	-1.0178	-0.197466	0.308772	0.141439	0.174156	4.72949e-05	0.000123473	29	29	29	Brain_Cerebellar_Hemisphere
ENSG00000183060.11	LYSMD4	-1.00925	-0.225813	0.312856	0.126183	0.225388	2.59537e-06	9.88412e-06	8	8	8	Brain_Cerebellar_Hemisphere
ENSG00000223496.1	EXOSC6	0.986413	0.121301	0.323931	0.385907	0.374491	1.87318e-10	2.29473e-09	38	39	39	Brain_Cerebellar_Hemisphere
ENSG00000109771.11	LRP2BP	-0.982643	-0.479166	0.325783	0.0164943	0.185415	2.53088e-05	7.24172e-05	15	16	16	Brain_Cerebellar_Hemisphere
ENSG00000169429.6	IL8	0.97537	0.268888	0.329377	0.0619169	0.123311	0.00074057	0.00131606	17	18	18	Brain_Cerebellar_Hemisphere
ENSG00000204604.5	ZNF468	-0.964914	-0.132458	0.334588	0.236263	0.174538	4.63081e-05	0.000121783	45	47	47	Brain_Cerebellar_Hemisphere
ENSG00000117133.6	RPF1	0.928532	0.258615	0.353132	0.0658467	0.132137	0.000462793	0.00087555	13	13	13	Brain_Cerebellar_Hemisphere
ENSG00000203485.8	INF2	0.875606	0.243824	0.381244	0.0641151	0.0895169	0.00439618	0.00586014	10	10	10	Brain_Cerebellar_Hemisphere
ENSG00000147437.5	GNRH1	-0.839434	-0.183695	0.401226	0.115299	0.070896	0.0116651	0.0130524	26	26	26	Brain_Cerebellar_Hemisphere
ENSG00000171045.10	TSNARE1	-0.834824	-0.0982268	0.403817	0.407732	0.333618	3.10455e-09	2.72547e-08	56	57	57	Brain_Cerebellar_Hemisphere
ENSG00000132432.9	SEC61G	0.828963	0.145624	0.407126	0.145958	0.189259	2.04126e-05	6.03367e-05	17	17	17	Brain_Cerebellar_Hemisphere
ENSG00000198231.8	DDX42	0.797906	0.566915	0.424925	0.0108591	0.0687505	0.0130557	0.0142784	4	5	5	Brain_Cerebellar_Hemisphere
ENSG00000113522.9	RAD50	-0.79031	-0.255957	0.429347	0.0719364	0.0902966	0.00422013	0.00566532	19	20	20	Brain_Cerebellar_Hemisphere
ENSG00000183323.8	CCDC125	0.786658	0.111033	0.431482	0.179106	0.306459	1.83633e-08	1.32063e-07	13	13	13	Brain_Cerebellar_Hemisphere
ENSG00000162755.9	KLHDC9	-0.762248	-0.0967863	0.445912	0.310603	0.137377	0.000349615	0.00069063	57	58	58	Brain_Cerebellar_Hemisphere
ENSG00000148143.8	ZNF462	0.752854	0.189881	0.451538	0.152491	0.211863	5.66871e-06	1.96597e-05	40	41	41	Brain_Cerebellar_Hemisphere
ENSG00000135862.5	LAMC1	0.751611	0.11088	0.452285	0.131378	0.304839	2.0376e-08	1.43967e-07	81	83	83	Brain_Cerebellar_Hemisphere
ENSG00000170647.2	TMEM133	-0.722908	-0.0969685	0.469736	0.233843	0.129796	0.000524372	0.000972771	57	58	58	Brain_Cerebellar_Hemisphere
ENSG00000127948.9	POR	0.719096	0.260367	0.472082	0.059968	0.0492011	0.0366987	0.0326807	8	10	10	Brain_Cerebellar_Hemisphere
ENSG00000164266.6	SPINK1	0.715388	0.124746	0.474369	0.12601	0.0719172	0.0110565	0.0125388	33	33	33	Brain_Cerebellar_Hemisphere
ENSG00000139675.10	HNRNPA1L2	-0.714008	-0.11504	0.475222	0.189776	0.197639	1.27379e-05	4.00391e-05	39	39	39	Brain_Cerebellar_Hemisphere
ENSG00000177106.10	EPS8L2	0.713392	0.111498	0.475603	0.198805	0.30101	2.60288e-08	1.76923e-07	21	22	22	Brain_Cerebellar_Hemisphere
ENSG00000233927.4	RPS28	-0.706637	-0.0945734	0.479792	0.280174	0.527737	7.80644e-16	4.36932e-14	7	7	7	Brain_Cerebellar_Hemisphere
ENSG00000218537.1	AP000350.4	-0.702842	-0.080677	0.482154	0.400042	0.257771	3.80736e-07	1.91431e-06	76	81	81	Brain_Cerebellar_Hemisphere
ENSG00000102935.7	ZNF423	-0.699219	-0.144644	0.484415	0.146197	0.0496975	0.035739	0.0320475	33	33	33	Brain_Cerebellar_Hemisphere
ENSG00000183617.4	MRPL54	-0.6935	-0.0778149	0.487996	0.371998	0.235503	1.43597e-06	5.92383e-06	54	55	55	Brain_Cerebellar_Hemisphere
ENSG00000139132.10	FGD4	0.690423	0.159987	0.489928	0.120737	0.0800376	0.00722384	0.00885629	22	23	23	Brain_Cerebellar_Hemisphere
ENSG00000255837.1	TAS2R20	0.685097	0.163522	0.493283	0.103669	0.189917	1.96733e-05	5.86897e-05	19	21	21	Brain_Cerebellar_Hemisphere
ENSG00000182093.10	WRB	-0.679138	-0.234264	0.49705	0.0488981	0.0711678	0.0114999	0.0129279	11	11	11	Brain_Cerebellar_Hemisphere
ENSG00000145911.5	N4BP3	-0.678877	-0.169064	0.497216	0.132577	0.24404	8.66758e-07	3.89308e-06	10	10	10	Brain_Cerebellar_Hemisphere
ENSG00000090238.7	YPEL3	-0.662762	-0.0841741	0.507483	0.245277	0.25631	4.15825e-07	2.06552e-06	23	23	23	Brain_Cerebellar_Hemisphere
ENSG00000147676.9	MAL2	-0.651421	-0.0875589	0.514775	0.244361	0.399275	3.13053e-11	4.71316e-10	28	28	28	Brain_Cerebellar_Hemisphere
ENSG00000170445.8	HARS	0.645248	0.217257	0.518767	0.0838159	0.0427271	0.0519518	0.0427944	19	19	19	Brain_Cerebellar_Hemisphere
ENSG00000198373.8	WWP2	-0.640571	-0.321359	0.521801	0.0190273	0.0439826	0.0485499	0.0407031	3	4	4	Brain_Cerebellar_Hemisphere
ENSG00000147869.4	CER1	-0.63738	-0.114023	0.523877	0.196005	0.216036	4.45998e-06	1.58604e-05	32	32	32	Brain_Cerebellar_Hemisphere
ENSG00000189007.11	ADAT2	-0.633512	-0.108865	0.526399	0.16699	0.261302	3.07471e-07	1.57744e-06	56	57	57	Brain_Cerebellar_Hemisphere
ENSG00000086232.8	EIF2AK1	0.62838	0.0938536	0.529755	0.224903	0.31563	1.01503e-08	7.84249e-08	27	27	27	Brain_Cerebellar_Hemisphere
ENSG00000176903.3	PNMA1	0.627723	0.147429	0.530185	0.118921	0.065085	0.0158296	0.0166833	46	46	46	Brain_Cerebellar_Hemisphere
ENSG00000142459.4	EVI5L	0.624463	0.146506	0.532324	0.105863	0.090094	0.00426519	0.00570236	20	22	22	Brain_Cerebellar_Hemisphere
ENSG00000065268.6	WDR18	-0.624416	-0.114924	0.532354	0.214808	0.238555	1.19953e-06	5.07182e-06	28	28	28	Brain_Cerebellar_Hemisphere
ENSG00000170175.6	CHRNB1	0.624207	0.124906	0.532491	0.201679	0.0659037	0.0151625	0.0160961	42	42	42	Brain_Cerebellar_Hemisphere
ENSG00000112977.11	DAP	-0.624063	-0.233295	0.532586	0.0495841	0.102533	0.00222004	0.00335586	7	7	7	Brain_Cerebellar_Hemisphere
ENSG00000140043.7	PTGR2	0.609008	0.0912038	0.542519	0.280365	0.152655	0.00015341	0.000336009	55	56	56	Brain_Cerebellar_Hemisphere
ENSG00000123179.9	EBPL	-0.600126	-0.0571541	0.548422	0.364979	0.495039	1.48081e-14	5.74817e-13	35	35	35	Brain_Cerebellar_Hemisphere
ENSG00000213402.2	PTPRCAP	-0.591345	-0.0742184	0.554289	0.418678	0.443553	1.06532e-12	2.38356e-11	47	47	47	Brain_Cerebellar_Hemisphere
ENSG00000078043.11	PIAS2	-0.581459	-0.201199	0.560931	0.0372145	0.0486451	0.0378052	0.0333892	9	9	9	Brain_Cerebellar_Hemisphere
ENSG00000090612.16	ZNF268	0.57592	0.0963751	0.564669	0.235459	0.227629	2.27769e-06	8.78853e-06	51	53	53	Brain_Cerebellar_Hemisphere
ENSG00000133059.12	DSTYK	0.575417	0.0977154	0.565009	0.250844	0.222453	3.07783e-06	1.14773e-05	47	48	48	Brain_Cerebellar_Hemisphere
ENSG00000182986.8	ZNF320	-0.572138	-0.11678	0.567228	0.147141	0.403724	2.25386e-11	3.54227e-10	7	7	7	Brain_Cerebellar_Hemisphere
ENSG00000111907.16	TPD52L1	-0.571237	-0.0874986	0.567839	0.253831	0.188413	2.14027e-05	6.28596e-05	30	30	30	Brain_Cerebellar_Hemisphere
ENSG00000176170.9	SPHK1	-0.57078	-0.139883	0.568149	0.0309111	0.100056	0.00252879	0.00373565	3	3	3	Brain_Cerebellar_Hemisphere
ENSG00000085662.9	AKR1B1	-0.559111	-0.18916	0.576086	0.0610861	0.0590009	0.0218138	0.0215521	14	14	14	Brain_Cerebellar_Hemisphere
ENSG00000204248.6	COL11A2	-0.551444	-0.0803372	0.58133	0.430372	0.233958	1.57259e-06	6.3968e-06	71	75	75	Brain_Cerebellar_Hemisphere
ENSG00000113643.4	RARS	-0.551238	-0.0755581	0.581471	0.23335	0.151775	0.000160905	0.00035123	52	53	53	Brain_Cerebellar_Hemisphere
ENSG00000141568.15	FOXK2	-0.542896	-0.113366	0.587202	0.127114	0.063265	0.0174209	0.0180186	28	28	28	Brain_Cerebellar_Hemisphere
ENSG00000137996.8	RTCA	0.536806	0.103594	0.591402	0.153678	0.220756	3.39604e-06	1.2462e-05	27	27	27	Brain_Cerebellar_Hemisphere
ENSG00000116221.11	MRPL37	-0.526871	-0.116834	0.598283	0.118451	0.179131	3.5908e-05	9.73832e-05	11	11	11	Brain_Cerebellar_Hemisphere
ENSG00000172456.12	FGGY	0.500678	0.057312	0.616598	0.394625	0.179483	3.52127e-05	9.59951e-05	71	72	72	Brain_Cerebellar_Hemisphere
ENSG00000147912.8	FBXO10	0.49188	0.0904827	0.622804	0.226654	0.142043	0.000272134	0.000556334	53	54	54	Brain_Cerebellar_Hemisphere
ENSG00000166228.4	PCBD1	-0.483177	-0.0821005	0.62897	0.235268	0.149566	0.000181355	0.000389797	43	44	44	Brain_Cerebellar_Hemisphere
ENSG00000006015.13	C19orf60	0.472495	0.120844	0.636573	0.102884	0.0527241	0.0304189	0.0282547	30	31	31	Brain_Cerebellar_Hemisphere
ENSG00000197020.6	ZNF100	-0.465295	-0.0946191	0.64172	0.140871	0.262877	2.79435e-07	1.44052e-06	28	30	30	Brain_Cerebellar_Hemisphere
ENSG00000149150.4	SLC43A1	-0.463462	-0.0952309	0.643033	0.138644	0.183956	2.74557e-05	7.76255e-05	23	23	23	Brain_Cerebellar_Hemisphere
ENSG00000107819.9	SFXN3	-0.452042	-0.204225	0.651239	0.0334017	0.054603	0.0275307	0.0260348	6	6	6	Brain_Cerebellar_Hemisphere
ENSG00000170854.13	MINA	0.432892	0.111467	0.665093	0.0719071	0.0847272	0.00565034	0.00722983	12	13	13	Brain_Cerebellar_Hemisphere
ENSG00000145936.4	KCNMB1	-0.432619	-0.0730859	0.665291	0.169482	0.0699234	0.012276	0.013601	48	48	48	Brain_Cerebellar_Hemisphere
ENSG00000140873.11	ADAMTS18	0.422696	0.093782	0.672517	0.335053	0.219317	3.69077e-06	1.34364e-05	54	54	54	Brain_Cerebellar_Hemisphere
ENSG00000053372.4	MRTO4	0.380017	0.0807397	0.703933	0.0913544	0.114668	0.00117082	0.00196573	23	23	23	Brain_Cerebellar_Hemisphere
ENSG00000141560.10	FN3KRP	-0.366214	-0.112684	0.714205	0.0462301	0.100703	0.0024442	0.00363234	6	6	6	Brain_Cerebellar_Hemisphere
ENSG00000161277.9	THAP8	0.365546	0.091663	0.714704	0.136106	0.0909333	0.00408161	0.00553005	36	40	40	Brain_Cerebellar_Hemisphere
ENSG00000103549.17	RNF40	-0.360888	-0.0593837	0.718183	0.285811	0.270107	1.79722e-07	9.98349e-07	27	30	30	Brain_Cerebellar_Hemisphere
ENSG00000128656.9	CHN1	-0.349083	-0.052593	0.727027	0.231587	0.468957	1.35881e-13	4.20955e-12	11	11	11	Brain_Cerebellar_Hemisphere
ENSG00000148344.10	PTGES	0.346314	0.086661	0.729106	0.0808597	0.0674707	0.0139636	0.0150365	20	22	22	Brain_Cerebellar_Hemisphere
ENSG00000151748.10	SAV1	-0.326076	-0.117607	0.744367	0.0439855	0.0874506	0.00489896	0.0064162	12	12	12	Brain_Cerebellar_Hemisphere
ENSG00000198792.8	TMEM184B	0.31711	0.0835574	0.75116	0.0855479	0.185514	2.51701e-05	7.22129e-05	8	8	8	Brain_Cerebellar_Hemisphere
ENSG00000154781.11	CCDC174	0.307819	0.082717	0.75822	0.0696187	0.0459799	0.0436057	0.0372461	17	17	17	Brain_Cerebellar_Hemisphere
ENSG00000136856.13	SLC2A8	0.302813	0.0334425	0.762032	0.43462	0.367941	2.97161e-10	3.37118e-09	57	58	58	Brain_Cerebellar_Hemisphere
ENSG00000197826.7	C4orf22	-0.292783	-0.0832274	0.769688	0.0726122	0.11628	0.00107514	0.00182027	12	12	12	Brain_Cerebellar_Hemisphere
ENSG00000143847.11	PPFIA4	0.290171	0.0848933	0.771686	0.0728927	0.0843174	0.00577293	0.00736038	14	14	14	Brain_Cerebellar_Hemisphere
ENSG00000151151.5	IPMK	0.289527	0.03282	0.772178	0.108166	0.0616018	0.0190164	0.0193704	20	21	21	Brain_Cerebellar_Hemisphere
ENSG00000213996.8	TM6SF2	-0.283894	-0.0621285	0.776492	0.111021	0.128141	0.000572737	0.00104965	31	32	32	Brain_Cerebellar_Hemisphere
ENSG00000261115.1	TMEM178B	0.279095	0.100397	0.780172	0.0476817	0.0832787	0.00609579	0.00770796	12	12	12	Brain_Cerebellar_Hemisphere
ENSG00000112530.7	PACRG	0.255793	0.063577	0.798111	0.142823	0.325875	5.1885e-09	4.28634e-08	16	16	16	Brain_Cerebellar_Hemisphere
ENSG00000161328.10	LRRC56	0.254261	0.0401559	0.799294	0.230803	0.247828	6.91692e-07	3.20654e-06	26	26	26	Brain_Cerebellar_Hemisphere
ENSG00000147955.12	SIGMAR1	-0.246936	-0.13162	0.804957	0.0609025	0.117676	0.000998555	0.00170494	8	8	8	Brain_Cerebellar_Hemisphere
ENSG00000102967.7	DHODH	0.243929	0.0475465	0.807286	0.204292	0.221635	3.22731e-06	1.19622e-05	37	38	38	Brain_Cerebellar_Hemisphere
ENSG00000110871.10	COQ5	-0.241636	-0.0508051	0.809062	0.125793	0.241763	9.92164e-07	4.32535e-06	35	35	35	Brain_Cerebellar_Hemisphere
ENSG00000178773.10	CPNE7	0.240396	0.0441795	0.810024	0.169862	0.0657486	0.0152866	0.0161852	39	40	40	Brain_Cerebellar_Hemisphere
ENSG00000076706.10	MCAM	0.222747	0.0323549	0.823732	0.284831	0.310541	1.41176e-08	1.04805e-07	31	32	32	Brain_Cerebellar_Hemisphere
ENSG00000113812.9	ACTR8	-0.222737	-0.0364586	0.82374	0.155864	0.153914	0.000143279	0.00031718	22	22	22	Brain_Cerebellar_Hemisphere
ENSG00000124588.15	NQO2	-0.222507	-0.0492543	0.823919	0.130917	0.0747322	0.00953913	0.0110993	40	40	40	Brain_Cerebellar_Hemisphere
ENSG00000177042.10	TMEM80	0.219108	0.0132531	0.826566	0.436614	0.56743	1.65502e-17	1.56831e-15	24	26	26	Brain_Cerebellar_Hemisphere
ENSG00000176422.10	SPRYD4	0.203578	0.025018	0.838684	0.263676	0.112005	0.0013477	0.00220973	35	35	35	Brain_Cerebellar_Hemisphere
ENSG00000158636.12	C11orf30	0.196603	0.0310824	0.844138	0.171147	0.092813	0.00369849	0.00508148	32	32	32	Brain_Cerebellar_Hemisphere
ENSG00000010278.7	CD9	-0.172103	-0.0376973	0.863357	0.906119	0.206196	7.838e-06	2.61639e-05	148	152	152	Brain_Cerebellar_Hemisphere
ENSG00000006042.7	TMEM98	-0.157697	-0.019583	0.874696	0.280229	0.20749	7.28035e-06	2.45874e-05	55	56	56	Brain_Cerebellar_Hemisphere
ENSG00000239672.3	NME1	0.153102	-0.0920001	0.878318	0.679192	0.373212	2.05045e-10	2.47427e-09	99	101	101	Brain_Cerebellar_Hemisphere
ENSG00000042286.10	AIFM2	0.14096	0.0192405	0.887901	0.34211	0.390287	6.03796e-11	8.34917e-10	35	35	35	Brain_Cerebellar_Hemisphere
ENSG00000037637.6	FBXO42	0.128463	0.0445725	0.897782	0.0662843	0.0869509	0.00502893	0.00655445	28	28	28	Brain_Cerebellar_Hemisphere
ENSG00000171596.6	NMUR1	-0.128082	-0.0077454	0.898084	0.15345	0.234777	1.49865e-06	6.13526e-06	25	25	25	Brain_Cerebellar_Hemisphere
ENSG00000156030.8	ELMSAN1	0.100439	0.043334	0.919996	0.284141	0.107381	0.00171993	0.00271239	69	70	70	Brain_Cerebellar_Hemisphere
ENSG00000124496.8	TRERF1	0.0955248	0.0355339	0.923898	0.034037	0.0942094	0.00343729	0.00478381	15	15	15	Brain_Cerebellar_Hemisphere
ENSG00000129071.5	MBD4	0.0794445	-0.0158793	0.936679	0.116429	0.0415174	0.0554643	0.0450238	39	42	42	Brain_Cerebellar_Hemisphere
ENSG00000100426.6	ZBED4	0.0373266	0.00634259	0.970225	0.0812377	0.194364	1.53234e-05	4.72341e-05	9	9	9	Brain_Cerebellar_Hemisphere
ENSG00000197808.7	ZNF461	0.0285816	0.0308257	0.977198	0.137054	0.101367	0.00236042	0.00353392	23	24	24	Brain_Cerebellar_Hemisphere
ENSG00000257949.2	TEN1	-0.0256282	-0.00568779	0.979554	0.139794	0.302454	2.3736e-08	1.65172e-07	6	6	6	Brain_Cerebellar_Hemisphere
ENSG00000119383.15	PPP2R4	-0.00937653	0.00247911	0.992519	0.345049	0.113998	0.00121304	0.00201769	63	66	66	Brain_Cerebellar_Hemisphere
ENSG00000160213.5	CSTB	0.00285617	0.00378794	0.997721	0.133798	0.276156	1.2386e-07	7.20327e-07	20	30	30	Brain_Cerebellar_Hemisphere

### Sheet: Encephalitis_CerebHemi_UKBB
gene	gene_name	zscore	effect_size	pvalue	var_g	pred_perf_r2	pred_perf_pval	pred_perf_qval	n_snps_used	n_snps_in_cov	n_snps_in_model	Tissue
ENSG00000053372.4	MRTO4	-6.43784	-0.000182168	1.21186e-10	0.0913544	0.114668	0.00117082	0.00196573	23	23	23	Brain_Cerebellar_Hemisphere
ENSG00000032444.11	PNPLA6	6.41039	0.000191001	1.45152e-10	0.151473	0.110867	0.00143115	0.00232058	32	32	32	Brain_Cerebellar_Hemisphere
ENSG00000164266.6	SPINK1	-6.35005	-6.50859e-05	2.15247e-10	0.12601	0.0719172	0.0110565	0.0125388	33	33	33	Brain_Cerebellar_Hemisphere
ENSG00000184674.8	GSTT1	-6.22943	-0.000161879	4.68121e-10	0.380473	0.450056	6.34396e-13	1.59377e-11	27	29	29	Brain_Cerebellar_Hemisphere
ENSG00000119383.15	PPP2R4	6.05748	9.00443e-05	1.38273e-09	0.31991	0.113998	0.00121304	0.00201769	65	66	66	Brain_Cerebellar_Hemisphere
ENSG00000160213.5	CSTB	-6.03379	-8.68839e-05	1.60155e-09	0.194001	0.276156	1.2386e-07	7.20327e-07	30	30	30	Brain_Cerebellar_Hemisphere
ENSG00000111907.16	TPD52L1	-6.02964	-5.56959e-05	1.64328e-09	0.253831	0.188413	2.14027e-05	6.28596e-05	30	30	30	Brain_Cerebellar_Hemisphere
ENSG00000176422.10	SPRYD4	6.00555	5.77723e-05	1.90687e-09	0.243565	0.112005	0.0013477	0.00220973	33	35	35	Brain_Cerebellar_Hemisphere
ENSG00000133028.6	SCO1	-5.90697	-0.000194313	3.48465e-09	0.0167039	0.0506337	0.0339985	0.030856	6	6	6	Brain_Cerebellar_Hemisphere
ENSG00000099866.10	MADCAM1	-5.41824	-0.000270553	6.0188e-08	0.0105951	0.0448065	0.0464436	0.0392305	3	3	3	Brain_Cerebellar_Hemisphere
ENSG00000239672.3	NME1	-5.12317	-6.18236e-05	3.00435e-07	0.778595	0.373212	2.05045e-10	2.47427e-09	101	101	101	Brain_Cerebellar_Hemisphere
ENSG00000151748.10	SAV1	-4.98272	-0.000239031	6.26958e-07	0.0439855	0.0874506	0.00489896	0.0064162	12	12	12	Brain_Cerebellar_Hemisphere
ENSG00000183060.11	LYSMD4	-4.84117	-6.73338e-05	1.2908e-06	0.126183	0.225388	2.59537e-06	9.88412e-06	8	8	8	Brain_Cerebellar_Hemisphere
ENSG00000042286.10	AIFM2	-4.81175	-3.29213e-05	1.49614e-06	0.34211	0.390287	6.03796e-11	8.34917e-10	35	35	35	Brain_Cerebellar_Hemisphere
ENSG00000140043.7	PTGR2	-4.79024	-8.18346e-05	1.66578e-06	0.287543	0.152655	0.00015341	0.000336009	56	56	56	Brain_Cerebellar_Hemisphere
ENSG00000076706.10	MCAM	4.78363	4.48355e-05	1.72155e-06	0.289034	0.310541	1.41176e-08	1.04805e-07	32	32	32	Brain_Cerebellar_Hemisphere
ENSG00000124496.8	TRERF1	4.77838	0.000281494	1.76713e-06	0.034037	0.0942094	0.00343729	0.00478381	15	15	15	Brain_Cerebellar_Hemisphere
ENSG00000084207.11	GSTP1	4.73575	8.33776e-05	2.18241e-06	0.211252	0.311424	1.33341e-08	9.99087e-08	13	13	13	Brain_Cerebellar_Hemisphere
ENSG00000242485.1	MRPL20	-4.66576	-0.000154392	3.0748e-06	0.11617	0.167943	6.65999e-05	0.000166726	13	13	13	Brain_Cerebellar_Hemisphere
ENSG00000154781.11	CCDC174	-4.66502	-7.83644e-05	3.08586e-06	0.0696187	0.0459799	0.0436057	0.0372461	17	17	17	Brain_Cerebellar_Hemisphere
ENSG00000175711.4	B3GNTL1	-4.62308	-1.94407e-05	3.78076e-06	0.359636	0.266048	2.30376e-07	1.21679e-06	37	37	37	Brain_Cerebellar_Hemisphere
ENSG00000112530.7	PACRG	-4.60563	-0.00016895	4.11228e-06	0.142823	0.325875	5.1885e-09	4.28634e-08	16	16	16	Brain_Cerebellar_Hemisphere
ENSG00000138621.7	PPCDC	-4.56951	-0.000130961	4.88856e-06	0.087556	0.0527672	0.0303492	0.0282361	17	17	17	Brain_Cerebellar_Hemisphere
ENSG00000176170.9	SPHK1	4.56779	0.000140863	4.9289e-06	0.0309111	0.100056	0.00252879	0.00373565	3	3	3	Brain_Cerebellar_Hemisphere
ENSG00000183426.11	NPIPA1	-4.55395	-5.45789e-05	5.26486e-06	0.0992675	0.157495	0.000117932	0.000271209	11	12	12	Brain_Cerebellar_Hemisphere
ENSG00000110871.10	COQ5	-4.53092	-8.09553e-05	5.87274e-06	0.125793	0.241763	9.92164e-07	4.32535e-06	35	35	35	Brain_Cerebellar_Hemisphere
ENSG00000109686.12	SH3D19	-4.47393	-2.83621e-05	7.67962e-06	0.268548	0.381134	1.1675e-10	1.50462e-09	47	47	47	Brain_Cerebellar_Hemisphere
ENSG00000156030.8	ELMSAN1	4.47022	7.10754e-05	7.81398e-06	0.292328	0.107381	0.00171993	0.00271239	70	70	70	Brain_Cerebellar_Hemisphere
ENSG00000106367.9	AP1S1	4.39683	3.69257e-05	1.09841e-05	0.12181	0.22628	2.46412e-06	9.44007e-06	12	12	12	Brain_Cerebellar_Hemisphere
ENSG00000261115.1	TMEM178B	4.27547	0.000163272	1.90737e-05	0.0476817	0.0832787	0.00609579	0.00770796	12	12	12	Brain_Cerebellar_Hemisphere
ENSG00000257949.2	TEN1	-4.2407	-1.44507e-05	2.22822e-05	0.139794	0.302454	2.3736e-08	1.65172e-07	6	6	6	Brain_Cerebellar_Hemisphere
ENSG00000149150.4	SLC43A1	4.23884	6.85487e-05	2.24677e-05	0.138644	0.183956	2.74557e-05	7.76255e-05	23	23	23	Brain_Cerebellar_Hemisphere
ENSG00000128656.9	CHN1	4.22436	9.80747e-05	2.39618e-05	0.231587	0.468957	1.35881e-13	4.20955e-12	11	11	11	Brain_Cerebellar_Hemisphere
ENSG00000140873.11	ADAMTS18	-4.22303	-7.06624e-05	2.41043e-05	0.335053	0.219317	3.69077e-06	1.34364e-05	54	54	54	Brain_Cerebellar_Hemisphere
ENSG00000158636.12	C11orf30	-4.18731	-3.81241e-05	2.82276e-05	0.171147	0.092813	0.00369849	0.00508148	32	32	32	Brain_Cerebellar_Hemisphere
ENSG00000147676.9	MAL2	4.13499	0.000211175	3.54969e-05	0.244361	0.399275	3.13053e-11	4.71316e-10	28	28	28	Brain_Cerebellar_Hemisphere
ENSG00000112977.11	DAP	-4.13424	-0.000233016	3.5613e-05	0.049357	0.102533	0.00222004	0.00335586	6	7	7	Brain_Cerebellar_Hemisphere
ENSG00000183617.4	MRPL54	-4.10839	-2.56765e-05	3.98424e-05	0.362539	0.235503	1.43597e-06	5.92383e-06	53	55	55	Brain_Cerebellar_Hemisphere
ENSG00000115255.6	REEP6	-4.1007	-0.000134961	4.11911e-05	0.0576862	0.0757877	0.00902569	0.0106176	12	12	12	Brain_Cerebellar_Hemisphere
ENSG00000037637.6	FBXO42	4.04687	0.000181078	5.19079e-05	0.0662843	0.0869509	0.00502893	0.00655445	28	28	28	Brain_Cerebellar_Hemisphere
ENSG00000110756.13	HPS5	-4.03369	-4.94652e-05	5.49079e-05	0.128919	0.238348	1.21427e-06	5.12745e-06	21	21	21	Brain_Cerebellar_Hemisphere
ENSG00000133059.12	DSTYK	-4.00269	-9.87578e-05	6.26252e-05	0.256995	0.222453	3.07783e-06	1.14773e-05	48	48	48	Brain_Cerebellar_Hemisphere
ENSG00000109771.11	LRP2BP	-3.9975	-0.000103536	6.4016e-05	0.111378	0.185415	2.53088e-05	7.24172e-05	16	16	16	Brain_Cerebellar_Hemisphere
ENSG00000116221.11	MRPL37	-3.95379	-0.000167907	7.69226e-05	0.118451	0.179131	3.5908e-05	9.73832e-05	11	11	11	Brain_Cerebellar_Hemisphere
ENSG00000171045.10	TSNARE1	-3.87116	-2.77068e-05	0.000108318	0.406559	0.333618	3.10455e-09	2.72547e-08	56	57	57	Brain_Cerebellar_Hemisphere
ENSG00000182986.8	ZNF320	3.84805	2.33699e-05	0.000119062	0.147141	0.403724	2.25386e-11	3.54227e-10	7	7	7	Brain_Cerebellar_Hemisphere
ENSG00000203485.8	INF2	3.80946	0.000190752	0.00013927	0.0641151	0.0895169	0.00439618	0.00586014	10	10	10	Brain_Cerebellar_Hemisphere
ENSG00000169429.6	IL8	-3.80539	-5.96144e-05	0.000141581	0.0703637	0.123311	0.00074057	0.00131606	18	18	18	Brain_Cerebellar_Hemisphere
ENSG00000164142.11	FAM160A1	-3.7207	-1.52512e-05	0.000198669	0.244587	0.355253	7.17221e-10	7.33587e-09	43	43	43	Brain_Cerebellar_Hemisphere
ENSG00000221963.5	APOL6	3.71513	0.000204168	0.000203103	0.0574634	0.0884316	0.00465349	0.00614303	14	14	14	Brain_Cerebellar_Hemisphere
ENSG00000183323.8	CCDC125	3.68203	5.63816e-05	0.000231387	0.179106	0.306459	1.83633e-08	1.32063e-07	13	13	13	Brain_Cerebellar_Hemisphere
ENSG00000099840.9	IZUMO4	-3.57086	-0.000133222	0.000355809	0.0647125	0.0941873	0.00344126	0.0047852	26	26	26	Brain_Cerebellar_Hemisphere
ENSG00000233927.4	RPS28	-3.50774	-4.13005e-05	0.000451929	0.280174	0.527737	7.80644e-16	4.36932e-14	7	7	7	Brain_Cerebellar_Hemisphere
ENSG00000137996.8	RTCA	3.48422	0.000185134	0.000493566	0.153678	0.220756	3.39604e-06	1.2462e-05	27	27	27	Brain_Cerebellar_Hemisphere
ENSG00000178773.10	CPNE7	-3.43637	8.00035e-06	0.000589569	0.149354	0.0657486	0.0152866	0.0161852	39	40	40	Brain_Cerebellar_Hemisphere
ENSG00000170175.6	CHRNB1	-3.42497	-9.90076e-05	0.000614871	0.201679	0.0659037	0.0151625	0.0160961	42	42	42	Brain_Cerebellar_Hemisphere
ENSG00000198792.8	TMEM184B	-3.41466	-0.000158764	0.00063862	0.0855479	0.185514	2.51701e-05	7.22129e-05	8	8	8	Brain_Cerebellar_Hemisphere
ENSG00000187951.6	ARHGAP11B	3.35924	2.5493e-05	0.000781579	0.0723978	0.055061	0.0268701	0.02553	29	30	30	Brain_Cerebellar_Hemisphere
ENSG00000006015.13	C19orf60	-3.33905	-3.39452e-05	0.000840649	0.111746	0.0527241	0.0304189	0.0282547	30	31	31	Brain_Cerebellar_Hemisphere
ENSG00000113812.9	ACTR8	3.3075	0.000116446	0.000941317	0.155864	0.153914	0.000143279	0.00031718	22	22	22	Brain_Cerebellar_Hemisphere
ENSG00000110768.7	GTF2H1	3.29025	6.29668e-05	0.00100099	0.0374735	0.081087	0.00683743	0.00846957	6	6	6	Brain_Cerebellar_Hemisphere
ENSG00000182093.10	WRB	3.26997	3.84073e-05	0.00107558	0.0488981	0.0711678	0.0114999	0.0129279	11	11	11	Brain_Cerebellar_Hemisphere
ENSG00000090612.16	ZNF268	-3.21763	-7.84298e-05	0.00129256	0.245622	0.227629	2.27769e-06	8.78853e-06	53	53	53	Brain_Cerebellar_Hemisphere
ENSG00000147869.4	CER1	3.20957	1.75682e-05	0.00132933	0.196005	0.216036	4.45998e-06	1.58604e-05	32	32	32	Brain_Cerebellar_Hemisphere
ENSG00000145936.4	KCNMB1	3.14184	9.33402e-05	0.00167892	0.169482	0.0699234	0.012276	0.013601	48	48	48	Brain_Cerebellar_Hemisphere
ENSG00000198373.8	WWP2	-3.01624	5.4663e-06	0.00255929	0.0190273	0.0439826	0.0485499	0.0407031	3	4	4	Brain_Cerebellar_Hemisphere
ENSG00000139132.10	FGD4	3.01562	9.15393e-05	0.00256456	0.121392	0.0800376	0.00722384	0.00885629	23	23	23	Brain_Cerebellar_Hemisphere
ENSG00000078043.11	PIAS2	2.87317	6.7126e-05	0.00406375	0.0372145	0.0486451	0.0378052	0.0333892	9	9	9	Brain_Cerebellar_Hemisphere
ENSG00000171596.6	NMUR1	-2.87136	-9.22484e-05	0.00408716	0.15345	0.234777	1.49865e-06	6.13526e-06	25	25	25	Brain_Cerebellar_Hemisphere
ENSG00000102967.7	DHODH	-2.79081	-3.4396e-05	0.00525759	0.230526	0.221635	3.22731e-06	1.19622e-05	38	38	38	Brain_Cerebellar_Hemisphere
ENSG00000090238.7	YPEL3	2.77772	5.80734e-05	0.00547416	0.245277	0.25631	4.15825e-07	2.06552e-06	23	23	23	Brain_Cerebellar_Hemisphere
ENSG00000162755.9	KLHDC9	2.70166	3.44419e-05	0.00689939	0.330943	0.137377	0.000349615	0.00069063	58	58	58	Brain_Cerebellar_Hemisphere
ENSG00000223496.1	EXOSC6	2.63586	6.71386e-05	0.00839245	0.385907	0.374491	1.87318e-10	2.29473e-09	38	39	39	Brain_Cerebellar_Hemisphere
ENSG00000151151.5	IPMK	2.60438	0.000120349	0.00920414	0.105286	0.0616018	0.0190164	0.0193704	21	21	21	Brain_Cerebellar_Hemisphere
ENSG00000113522.9	RAD50	-2.55309	-2.50001e-05	0.0106771	0.0825935	0.0902966	0.00422013	0.00566532	20	20	20	Brain_Cerebellar_Hemisphere
ENSG00000153046.13	CDYL	-2.49531	-0.00018164	0.0125849	0.0246198	0.0487763	0.037541	0.0332014	12	12	12	Brain_Cerebellar_Hemisphere
ENSG00000147912.8	FBXO10	-2.44649	-6.5008e-05	0.0144255	0.229417	0.142043	0.000272134	0.000556334	54	54	54	Brain_Cerebellar_Hemisphere
ENSG00000161277.9	THAP8	-2.42325	2.93571e-05	0.0153824	0.151363	0.0909333	0.00408161	0.00553005	40	40	40	Brain_Cerebellar_Hemisphere
ENSG00000172456.12	FGGY	2.36337	6.34964e-05	0.0181094	0.396688	0.179483	3.52127e-05	9.59951e-05	72	72	72	Brain_Cerebellar_Hemisphere
ENSG00000213402.2	PTPRCAP	2.36319	5.80887e-05	0.0181184	0.41869	0.443553	1.06532e-12	2.38356e-11	46	47	47	Brain_Cerebellar_Hemisphere
ENSG00000136856.13	SLC2A8	-2.29461	-4.00831e-05	0.0217553	0.431793	0.367941	2.97161e-10	3.37118e-09	56	58	58	Brain_Cerebellar_Hemisphere
ENSG00000100426.6	ZBED4	2.23342	3.42668e-05	0.0255215	0.0812377	0.194364	1.53234e-05	4.72341e-05	9	9	9	Brain_Cerebellar_Hemisphere
ENSG00000103549.17	RNF40	2.22207	3.81428e-05	0.0262784	0.29895	0.270107	1.79722e-07	9.98349e-07	30	30	30	Brain_Cerebellar_Hemisphere
ENSG00000010278.7	CD9	2.14046	7.32928e-06	0.0323175	0.947907	0.206196	7.838e-06	2.61639e-05	152	152	152	Brain_Cerebellar_Hemisphere
ENSG00000148143.8	ZNF462	-2.11029	1.99059e-05	0.0348333	0.197392	0.211863	5.66871e-06	1.96597e-05	41	41	41	Brain_Cerebellar_Hemisphere
ENSG00000177106.10	EPS8L2	2.0816	4.81068e-05	0.0373794	0.19907	0.30101	2.60288e-08	1.76923e-07	22	22	22	Brain_Cerebellar_Hemisphere
ENSG00000161328.10	LRRC56	-2.01762	-8.53125e-05	0.0436304	0.230803	0.247828	6.91692e-07	3.20654e-06	26	26	26	Brain_Cerebellar_Hemisphere
ENSG00000165233.13	C9orf89	-1.9802	-8.48017e-06	0.0476816	0.0918647	0.15652	0.000124361	0.000283163	16	16	16	Brain_Cerebellar_Hemisphere
ENSG00000143847.11	PPFIA4	-1.95505	7.26282e-05	0.0505775	0.0728927	0.0843174	0.00577293	0.00736038	14	14	14	Brain_Cerebellar_Hemisphere
ENSG00000218537.1	AP000350.4	-1.84847	-6.01599e-05	0.0645337	0.426081	0.257771	3.80736e-07	1.91431e-06	79	81	81	Brain_Cerebellar_Hemisphere
ENSG00000075711.16	DLG1	-1.77204	6.14676e-06	0.0763886	0.298686	0.215432	4.61777e-06	1.63135e-05	46	47	47	Brain_Cerebellar_Hemisphere
ENSG00000085662.9	AKR1B1	1.76076	3.96497e-05	0.0782789	0.0610861	0.0590009	0.0218138	0.0215521	14	14	14	Brain_Cerebellar_Hemisphere
ENSG00000141568.15	FOXK2	1.72784	0.000110305	0.0840163	0.117725	0.063265	0.0174209	0.0180186	27	28	28	Brain_Cerebellar_Hemisphere
ENSG00000054356.9	PTPRN	1.6389	2.35213e-05	0.101235	0.147258	0.0429765	0.051257	0.0423337	57	57	57	Brain_Cerebellar_Hemisphere
ENSG00000129071.5	MBD4	-1.62994	8.73846e-05	0.103115	0.117559	0.0415174	0.0554643	0.0450238	40	42	42	Brain_Cerebellar_Hemisphere
ENSG00000170647.2	TMEM133	-1.62848	-5.51393e-05	0.103423	0.238919	0.129796	0.000524372	0.000972771	58	58	58	Brain_Cerebellar_Hemisphere
ENSG00000006042.7	TMEM98	1.62134	-1.24805e-05	0.104945	0.279292	0.20749	7.28035e-06	2.45874e-05	56	56	56	Brain_Cerebellar_Hemisphere
ENSG00000170854.13	MINA	-1.6117	-7.97053e-06	0.107027	0.0752585	0.0847272	0.00565034	0.00722983	13	13	13	Brain_Cerebellar_Hemisphere
ENSG00000177030.12	DEAF1	1.61022	7.02834e-06	0.107351	0.0982004	0.119222	0.00092003	0.00159196	21	21	21	Brain_Cerebellar_Hemisphere
ENSG00000102786.10	INTS6	-1.57317	-3.79636e-06	0.11568	0.370262	0.17721	3.99441e-05	0.000106894	70	70	70	Brain_Cerebellar_Hemisphere
ENSG00000134265.8	NAPG	-1.52361	-2.97827e-06	0.127605	0.69756	0.529047	6.91003e-16	4.04787e-14	82	82	82	Brain_Cerebellar_Hemisphere
ENSG00000255837.1	TAS2R20	1.50262	1.6148e-05	0.132937	0.129756	0.189917	1.96733e-05	5.86897e-05	20	21	21	Brain_Cerebellar_Hemisphere
ENSG00000197020.6	ZNF100	1.4527	5.31714e-05	0.146308	0.144277	0.262877	2.79435e-07	1.44052e-06	30	30	30	Brain_Cerebellar_Hemisphere
ENSG00000107819.9	SFXN3	1.45259	8.92479e-05	0.146337	0.0334017	0.054603	0.0275307	0.0260348	6	6	6	Brain_Cerebellar_Hemisphere
ENSG00000127948.9	POR	1.44837	6.61549e-05	0.147515	0.063627	0.0492011	0.0366987	0.0326807	10	10	10	Brain_Cerebellar_Hemisphere
ENSG00000197808.7	ZNF461	1.40995	2.27163e-05	0.158553	0.141427	0.101367	0.00236042	0.00353392	24	24	24	Brain_Cerebellar_Hemisphere
ENSG00000189007.11	ADAT2	1.4005	3.15487e-05	0.161362	0.167894	0.261302	3.07471e-07	1.57744e-06	57	57	57	Brain_Cerebellar_Hemisphere
ENSG00000065268.6	WDR18	1.38753	-6.66631e-06	0.165282	0.214808	0.238555	1.19953e-06	5.07182e-06	28	28	28	Brain_Cerebellar_Hemisphere
ENSG00000167100.10	SAMD14	-1.33762	-7.35795e-05	0.181019	0.221239	0.119262	0.000918085	0.00158945	37	37	37	Brain_Cerebellar_Hemisphere
ENSG00000170445.8	HARS	1.32754	-0.000115527	0.184332	0.0838159	0.0427271	0.0519518	0.0427944	19	19	19	Brain_Cerebellar_Hemisphere
ENSG00000166228.4	PCBD1	-1.24534	8.27292e-07	0.213007	0.243475	0.149566	0.000181355	0.000389797	44	44	44	Brain_Cerebellar_Hemisphere
ENSG00000150893.9	FREM2	-1.20936	-5.06854e-05	0.226524	0.115893	0.103784	0.00207861	0.00317997	21	21	21	Brain_Cerebellar_Hemisphere
ENSG00000213996.8	TM6SF2	1.19402	4.97233e-05	0.232469	0.11613	0.128141	0.000572737	0.00104965	32	32	32	Brain_Cerebellar_Hemisphere
ENSG00000103671.5	TRIP4	1.10812	3.70921e-05	0.267808	0.141439	0.174156	4.72949e-05	0.000123473	29	29	29	Brain_Cerebellar_Hemisphere
ENSG00000108669.12	CYTH1	-1.02248	-3.59133e-05	0.306556	0.125056	0.114607	0.00117462	0.00197108	30	30	30	Brain_Cerebellar_Hemisphere
ENSG00000135862.5	LAMC1	-1.02131	-3.01917e-05	0.307106	0.245169	0.304839	2.0376e-08	1.43967e-07	83	83	83	Brain_Cerebellar_Hemisphere
ENSG00000139675.10	HNRNPA1L2	1.01522	3.96311e-05	0.310002	0.189776	0.197639	1.27379e-05	4.00391e-05	39	39	39	Brain_Cerebellar_Hemisphere
ENSG00000142459.4	EVI5L	-1.00615	-7.17613e-05	0.314345	0.115151	0.090094	0.00426519	0.00570236	22	22	22	Brain_Cerebellar_Hemisphere
ENSG00000113643.4	RARS	-0.947397	-2.15632e-05	0.343437	0.234342	0.151775	0.000160905	0.00035123	53	53	53	Brain_Cerebellar_Hemisphere
ENSG00000197826.7	C4orf22	-0.930655	-7.50266e-05	0.352032	0.0726122	0.11628	0.00107514	0.00182027	12	12	12	Brain_Cerebellar_Hemisphere
ENSG00000117133.6	RPF1	0.905347	3.63779e-05	0.365282	0.0658467	0.132137	0.000462793	0.00087555	13	13	13	Brain_Cerebellar_Hemisphere
ENSG00000147955.12	SIGMAR1	-0.864755	4.20153e-05	0.387173	0.0609025	0.117676	0.000998555	0.00170494	8	8	8	Brain_Cerebellar_Hemisphere
ENSG00000123179.9	EBPL	0.827666	2.20913e-05	0.407859	0.363497	0.495039	1.48081e-14	5.74817e-13	34	35	35	Brain_Cerebellar_Hemisphere
ENSG00000177042.10	TMEM80	0.813651	2.2614e-05	0.415845	0.470123	0.56743	1.65502e-17	1.56831e-15	26	26	26	Brain_Cerebellar_Hemisphere
ENSG00000204604.5	ZNF468	0.787405	-3.06031e-05	0.431045	0.236915	0.174538	4.63081e-05	0.000121783	47	47	47	Brain_Cerebellar_Hemisphere
ENSG00000140299.7	BNIP2	-0.761585	3.4722e-05	0.446308	0.944329	0.162983	8.74093e-05	0.000210795	145	145	145	Brain_Cerebellar_Hemisphere
ENSG00000204248.6	COL11A2	0.75761	-1.47128e-05	0.448685	0.46167	0.233958	1.57259e-06	6.3968e-06	74	75	75	Brain_Cerebellar_Hemisphere
ENSG00000102935.7	ZNF423	0.738873	3.53794e-05	0.459984	0.146197	0.0496975	0.035739	0.0320475	33	33	33	Brain_Cerebellar_Hemisphere
ENSG00000145911.5	N4BP3	0.738315	9.23912e-06	0.460323	0.132577	0.24404	8.66758e-07	3.89308e-06	10	10	10	Brain_Cerebellar_Hemisphere
ENSG00000148344.10	PTGES	0.689818	6.07353e-06	0.490309	0.0822464	0.0674707	0.0139636	0.0150365	21	22	22	Brain_Cerebellar_Hemisphere
ENSG00000212127.5	TAS2R14	-0.627385	-1.7758e-05	0.530407	0.172838	0.388196	7.02537e-11	9.63186e-10	25	26	26	Brain_Cerebellar_Hemisphere
ENSG00000086232.8	EIF2AK1	0.616452	3.69734e-05	0.537596	0.224903	0.31563	1.01503e-08	7.84249e-08	27	27	27	Brain_Cerebellar_Hemisphere
ENSG00000132432.9	SEC61G	0.537049	2.02045e-06	0.591234	0.145958	0.189259	2.04126e-05	6.03367e-05	17	17	17	Brain_Cerebellar_Hemisphere
ENSG00000176903.3	PNMA1	-0.412006	4.0596e-05	0.680335	0.118056	0.065085	0.0158296	0.0166833	45	46	46	Brain_Cerebellar_Hemisphere
ENSG00000139746.11	RBM26	0.370023	-5.89442e-05	0.711366	0.117688	0.115509	0.00111988	0.00188709	57	57	57	Brain_Cerebellar_Hemisphere
ENSG00000124588.15	NQO2	-0.303781	-4.68836e-05	0.761294	0.130917	0.0747322	0.00953913	0.0110993	40	40	40	Brain_Cerebellar_Hemisphere
ENSG00000141560.10	FN3KRP	0.170151	-4.68427e-06	0.864891	0.0462301	0.100703	0.0024442	0.00363234	6	6	6	Brain_Cerebellar_Hemisphere
ENSG00000147437.5	GNRH1	-0.168895	3.10387e-05	0.865879	0.115299	0.070896	0.0116651	0.0130524	26	26	26	Brain_Cerebellar_Hemisphere
ENSG00000198231.8	DDX42	-0.0135204	-2.67711e-07	0.989213	0.0418476	0.0687505	0.0130557	0.0142784	5	5	5	Brain_Cerebellar_Hemisphere

### Sheet: Encephalitis_Cerebellum_Finngen
gene	gene_name	zscore	effect_size	pvalue	var_g	pred_perf_r2	pred_perf_pval	pred_perf_qval	n_snps_used	n_snps_in_cov	n_snps_in_model	Tissue
ENSG00000075711.16	DLG1	-3.16756	-0.55977	0.00153726	0.209486	0.327962	2.60581e-10	1.60732e-09	24	25	25	Brain_Cerebellum
ENSG00000137876.5	RSL24D1	-2.83446	-0.817313	0.00459032	0.061063	0.101042	0.001068	0.00132494	13	13	13	Brain_Cerebellum
ENSG00000146830.9	GIGYF1	-2.51026	-0.651286	0.0120643	0.0690638	0.0509696	0.0218489	0.01629	18	19	19	Brain_Cerebellum
ENSG00000160285.10	LSS	2.29529	0.613703	0.0217167	0.0780436	0.0977289	0.00130459	0.00157486	16	16	16	Brain_Cerebellum
ENSG00000163807.4	KIAA1143	-2.29329	-0.702423	0.0218314	0.056533	0.0818537	0.00339322	0.00353911	16	16	16	Brain_Cerebellum
ENSG00000239672.3	NME1	2.06048	0.316744	0.039353	0.20391	0.333802	1.66294e-10	1.07912e-09	14	14	14	Brain_Cerebellum
ENSG00000037042.8	TUBG2	1.98364	0.241718	0.0472955	0.339459	0.265341	2.58908e-08	1.04007e-07	44	44	44	Brain_Cerebellum
ENSG00000204965.4	PCDHA5	1.88586	0.811666	0.0593133	0.0308154	0.0293751	0.0834447	0.0477436	8	8	8	Brain_Cerebellum
ENSG00000166140.13	ZFYVE19	-1.8628	-0.345597	0.0624899	0.162063	0.238094	1.71298e-07	5.87003e-07	14	14	14	Brain_Cerebellum
ENSG00000102466.11	FGF14	-1.83061	-0.610188	0.067159	0.0489325	0.0875893	0.00240329	0.00264513	14	14	14	Brain_Cerebellum
ENSG00000204604.5	ZNF468	-1.77262	-0.524007	0.0762911	0.0425897	0.051316	0.0213933	0.0160044	11	11	11	Brain_Cerebellum
ENSG00000074266.13	EED	1.64924	0.360971	0.0990983	0.0930777	0.113191	0.000511465	0.000711791	21	21	21	Brain_Cerebellum
ENSG00000112038.13	OPRM1	1.62581	0.185489	0.103991	0.444799	0.230311	2.9064e-07	9.43012e-07	88	91	91	Brain_Cerebellum
ENSG00000109686.12	SH3D19	-1.53953	-0.303283	0.123676	0.132696	0.236225	1.94568e-07	6.55778e-07	18	18	18	Brain_Cerebellum
ENSG00000105664.6	COMP	1.51084	0.328496	0.13083	0.138576	0.219845	5.87375e-07	1.78656e-06	12	12	12	Brain_Cerebellum
ENSG00000164142.11	FAM160A1	-1.48611	-0.201512	0.137251	0.255571	0.414315	2.24551e-13	2.88818e-12	50	50	50	Brain_Cerebellum
ENSG00000145990.6	GFOD1	-1.4566	-0.238326	0.145226	0.265871	0.372903	7.4387e-12	6.6467e-11	25	27	27	Brain_Cerebellum
ENSG00000172456.12	FGGY	1.40343	0.25379	0.160488	0.117493	0.209949	1.13395e-06	3.24272e-06	27	29	29	Brain_Cerebellum
ENSG00000188269.4	OR7A5	-1.38932	-0.43185	0.164734	0.049259	0.122524	0.000289557	0.000433011	9	9	9	Brain_Cerebellum
ENSG00000083444.12	PLOD1	-1.38888	-0.337289	0.164869	0.115851	0.152232	4.61813e-05	8.69152e-05	14	14	14	Brain_Cerebellum
ENSG00000127955.11	GNAI1	1.36576	0.290269	0.172015	0.106903	0.0701649	0.00685153	0.00633111	43	43	43	Brain_Cerebellum
ENSG00000115091.7	ACTR3	1.35923	0.123853	0.174074	0.695764	0.200794	2.0709e-06	5.55123e-06	128	133	133	Brain_Cerebellum
ENSG00000129235.6	TXNDC17	1.29849	0.12369	0.194118	0.765874	0.121176	0.000314413	0.000463656	129	131	131	Brain_Cerebellum
ENSG00000115641.14	FHL2	1.23565	0.421954	0.21659	0.0544993	0.0683913	0.00762304	0.00690608	16	16	16	Brain_Cerebellum
ENSG00000111358.9	GTF2H3	-1.2241	-0.266424	0.220913	0.110978	0.119965	0.000338537	0.000495662	26	26	26	Brain_Cerebellum
ENSG00000133056.9	PIK3C2B	-1.20945	-0.20714	0.226489	0.248116	0.12942	0.000189759	0.000299545	42	42	42	Brain_Cerebellum
ENSG00000113240.8	CLK4	-1.20706	-0.195556	0.227409	0.227333	0.158056	3.20602e-05	6.33306e-05	44	45	45	Brain_Cerebellum
ENSG00000100711.9	ZFYVE21	1.17737	0.197082	0.239049	0.178659	0.0353617	0.0571469	0.0354325	30	30	30	Brain_Cerebellum
ENSG00000185386.10	MAPK11	-1.17274	-0.245944	0.240898	0.0871608	0.10764	0.000716404	0.000950861	17	17	17	Brain_Cerebellum
ENSG00000198690.5	FAN1	1.16418	0.184768	0.244351	0.22129	0.252802	6.22484e-08	2.33084e-07	33	33	33	Brain_Cerebellum
ENSG00000178372.6	CALML5	1.16198	0.411471	0.245245	0.042817	0.0497579	0.023522	0.017277	16	16	16	Brain_Cerebellum
ENSG00000152219.4	ARL14EP	-1.15925	-0.197212	0.246356	0.179159	0.348689	5.20296e-11	3.74934e-10	28	30	30	Brain_Cerebellum
ENSG00000137411.12	VARS2	1.11971	0.254046	0.262836	0.132297	0.0960187	0.00144639	0.00172069	25	28	28	Brain_Cerebellum
ENSG00000144134.14	RABL2A	1.1164	0.194519	0.264249	0.175676	0.111014	0.000583812	0.000798907	29	31	31	Brain_Cerebellum
ENSG00000112977.11	DAP	-1.10489	-0.353214	0.269208	0.0636634	0.069219	0.00725271	0.0066292	12	12	12	Brain_Cerebellum
ENSG00000169946.9	ZFPM2	1.09297	0.171392	0.274407	0.0968505	0.0771627	0.00449855	0.00446466	46	46	46	Brain_Cerebellum
ENSG00000112309.6	B3GAT2	-1.08785	-0.115897	0.27666	0.287206	0.0646209	0.00956585	0.00835986	99	100	100	Brain_Cerebellum
ENSG00000106367.9	AP1S1	1.08133	0.129841	0.279549	0.395516	0.351876	4.04387e-11	2.98168e-10	42	42	42	Brain_Cerebellum
ENSG00000129007.10	CALML4	-1.077	-0.255118	0.281478	0.104076	0.153752	4.19937e-05	8.00309e-05	22	22	22	Brain_Cerebellum
ENSG00000173436.9	MINOS1	-1.05638	-0.166109	0.290797	0.26399	0.0525224	0.0198805	0.0150732	68	68	68	Brain_Cerebellum
ENSG00000127948.9	POR	-1.01949	-0.22056	0.307968	0.0881916	0.0377553	0.0492151	0.0315654	30	31	31	Brain_Cerebellum
ENSG00000001631.10	KRIT1	1.00937	0.311221	0.312798	0.0638295	0.0898403	0.00209878	0.00236256	18	18	18	Brain_Cerebellum
ENSG00000003509.11	NDUFAF7	-0.98597	-0.218003	0.324148	0.138395	0.176956	9.67894e-06	2.21031e-05	30	31	31	Brain_Cerebellum
ENSG00000163319.6	MRPS18C	-0.984798	-0.192525	0.324723	0.181923	0.104131	0.000886061	0.00113914	58	58	58	Brain_Cerebellum
ENSG00000153446.11	C16orf89	0.98359	0.298749	0.325317	0.0466048	0.0364076	0.0535287	0.0336252	12	12	12	Brain_Cerebellum
ENSG00000218537.1	AP000350.4	-0.982714	-0.126978	0.325748	0.359081	0.46009	3.50514e-15	6.24444e-14	37	40	40	Brain_Cerebellum
ENSG00000103549.17	RNF40	-0.975444	-0.276345	0.32934	0.0713809	0.158918	3.03688e-05	6.04893e-05	9	11	11	Brain_Cerebellum
ENSG00000168297.11	PXK	-0.957021	-0.217001	0.338557	0.0995141	0.137746	0.000113619	0.000190688	17	18	18	Brain_Cerebellum
ENSG00000176454.9	LPCAT4	0.944831	0.263891	0.344745	0.0742269	0.0442061	0.0330335	0.0226615	23	24	24	Brain_Cerebellum
ENSG00000126467.6	TSKS	-0.939417	-0.376638	0.347517	0.0327621	0.0330639	0.0660248	0.0398543	9	9	9	Brain_Cerebellum
ENSG00000139547.6	RDH16	-0.930823	-0.524703	0.351945	0.0162517	0.0428957	0.0358054	0.0242467	24	24	24	Brain_Cerebellum
ENSG00000145214.9	DGKQ	0.930016	0.159937	0.352363	0.142036	0.0768564	0.00458212	0.00452412	33	33	33	Brain_Cerebellum
ENSG00000180219.1	FAM71C	0.919166	0.218178	0.358009	0.0842842	0.0480262	0.0261428	0.0188066	23	23	23	Brain_Cerebellum
ENSG00000163517.10	HDAC11	-0.913425	-0.189081	0.361019	0.127759	0.202442	1.85897e-06	5.04919e-06	21	23	23	Brain_Cerebellum
ENSG00000169242.7	EFNA1	-0.912715	-0.204356	0.361392	0.100068	0.145916	6.84694e-05	0.000122762	16	16	16	Brain_Cerebellum
ENSG00000143633.8	C1orf131	-0.884255	-0.236198	0.376558	0.0721268	0.0999201	0.00114293	0.00140333	23	23	23	Brain_Cerebellum
ENSG00000076685.14	NT5C2	0.859155	0.245266	0.390255	0.0747844	0.0778909	0.0043059	0.00430524	26	26	26	Brain_Cerebellum
ENSG00000196072.7	BLOC1S2	0.833089	0.129872	0.404794	0.354761	0.361365	1.89597e-11	1.51479e-10	40	42	42	Brain_Cerebellum
ENSG00000181274.5	FRAT2	-0.816393	-0.191014	0.414276	0.125262	0.0377667	0.0491801	0.0315499	45	48	48	Brain_Cerebellum
ENSG00000161328.10	LRRC56	0.81576	0.223572	0.414638	0.0701871	0.144467	7.49207e-05	0.000132812	8	8	8	Brain_Cerebellum
ENSG00000165502.6	RPL36AL	0.807143	0.106592	0.419584	0.29041	0.420438	1.31151e-13	1.73351e-12	25	26	26	Brain_Cerebellum
ENSG00000187630.10	DHRS4L2	-0.801767	-0.0997336	0.422688	0.172353	0.0786206	0.00412111	0.00415622	40	42	42	Brain_Cerebellum
ENSG00000180398.7	MCFD2	0.793012	0.128033	0.427771	0.188171	0.300477	2.0557e-09	1.0399e-08	22	22	22	Brain_Cerebellum
ENSG00000132432.9	SEC61G	0.789186	0.177229	0.430003	0.0959805	0.185672	5.53143e-06	1.3491e-05	19	19	19	Brain_Cerebellum
ENSG00000215012.4	C22orf29	0.779701	0.162646	0.435567	0.151576	0.183682	6.28766e-06	1.5079e-05	31	36	36	Brain_Cerebellum
ENSG00000214530.3	STARD10	0.774176	0.177379	0.438827	0.115213	0.199515	2.25174e-06	5.97789e-06	17	17	17	Brain_Cerebellum
ENSG00000117114.15	LPHN2	-0.767711	-0.253235	0.442659	0.0511564	0.0963081	0.00142137	0.00169726	21	21	21	Brain_Cerebellum
ENSG00000184674.8	GSTT1	-0.76553	-0.160759	0.443956	0.132058	0.273007	1.50419e-08	6.27089e-08	13	13	13	Brain_Cerebellum
ENSG00000213402.2	PTPRCAP	-0.745689	-0.0936243	0.455856	0.422663	0.551	2.9055e-19	1.36617e-17	30	30	30	Brain_Cerebellum
ENSG00000249459.4	ZNF286B	0.741235	0.253442	0.458551	0.0350811	0.0520221	0.0204942	0.0154446	7	8	8	Brain_Cerebellum
ENSG00000257727.1	CNPY2	-0.735694	-0.293536	0.461917	0.0631223	0.0808944	0.00359467	0.00371009	26	27	27	Brain_Cerebellum
ENSG00000198373.8	WWP2	-0.733738	-0.238997	0.463108	0.0402182	0.050917	0.0219189	0.016321	13	13	13	Brain_Cerebellum
ENSG00000175470.14	PPP2R2D	-0.728128	-0.324604	0.466535	0.023333	0.058333	0.0139803	0.0114176	18	18	18	Brain_Cerebellum
ENSG00000075275.12	CELSR1	-0.716835	-0.110682	0.473476	0.41441	0.143341	8.03464e-05	0.000141344	76	77	77	Brain_Cerebellum
ENSG00000223572.5	CKMT1A	-0.701262	-0.0685056	0.483139	0.651655	0.158778	3.06372e-05	6.08581e-05	109	112	112	Brain_Cerebellum
ENSG00000167792.7	NDUFV1	0.691844	0.0962382	0.489035	0.298213	0.218191	6.5596e-07	1.97423e-06	42	44	44	Brain_Cerebellum
ENSG00000128276.6	RFPL3	-0.678202	-0.127418	0.497644	0.141611	0.0953399	0.00150684	0.00178225	36	36	36	Brain_Cerebellum
ENSG00000154930.10	ACSS1	0.673089	0.126072	0.500891	0.236548	0.144933	7.27833e-05	0.000129584	51	54	54	Brain_Cerebellum
ENSG00000186732.9	MPPED1	0.663553	0.120199	0.506976	0.165577	0.0739074	0.00547083	0.00526034	53	56	56	Brain_Cerebellum
ENSG00000104863.7	LIN7B	0.659637	0.214414	0.509487	0.0430381	0.0395622	0.0439911	0.0288206	11	11	11	Brain_Cerebellum
ENSG00000010626.10	LRRC23	-0.645202	-0.110749	0.518796	0.156582	0.333253	1.73495e-10	1.12078e-09	18	19	19	Brain_Cerebellum
ENSG00000129451.7	KLK10	-0.637853	-0.115625	0.52357	0.186986	0.0662124	0.00869142	0.00773089	38	38	38	Brain_Cerebellum
ENSG00000157322.12	CLEC18A	0.626272	0.140515	0.531136	0.0852738	0.125141	0.000246704	0.000377388	11	11	11	Brain_Cerebellum
ENSG00000145911.5	N4BP3	-0.623199	-0.109255	0.533154	0.190686	0.164471	2.13998e-05	4.4478e-05	22	22	22	Brain_Cerebellum
ENSG00000100023.13	PPIL2	-0.623139	-0.128414	0.533193	0.163063	0.155549	3.75211e-05	7.29127e-05	49	49	49	Brain_Cerebellum
ENSG00000171992.8	SYNPO	0.623022	0.397612	0.53327	0.0326063	0.0623169	0.0109911	0.00937411	7	7	7	Brain_Cerebellum
ENSG00000101298.9	SNPH	0.619888	0.324982	0.535331	0.0146509	0.052198	0.0202762	0.015308	5	5	5	Brain_Cerebellum
ENSG00000110395.4	CBL	0.58221	0.117235	0.560425	0.177136	0.238729	1.64034e-07	5.64812e-07	26	27	27	Brain_Cerebellum
ENSG00000213533.7	TMEM110	0.581771	0.209503	0.560721	0.045572	0.0585318	0.0138132	0.0113037	11	11	11	Brain_Cerebellum
ENSG00000197191.3	C9orf169	0.57078	0.17305	0.568149	0.0875201	0.0632358	0.0103987	0.00896481	20	20	20	Brain_Cerebellum
ENSG00000183323.8	CCDC125	0.563738	0.10068	0.572933	0.211032	0.104318	0.000876073	0.00112782	34	34	34	Brain_Cerebellum
ENSG00000076706.10	MCAM	0.562765	0.0791076	0.573595	0.333635	0.148836	5.70862e-05	0.000104825	57	58	58	Brain_Cerebellum
ENSG00000166225.4	FRS2	-0.538754	-0.136824	0.590056	0.095076	0.072973	0.00578693	0.00552538	32	32	32	Brain_Cerebellum
ENSG00000124588.15	NQO2	-0.535422	-0.129077	0.592358	0.066011	0.0417116	0.0385162	0.0257514	22	22	22	Brain_Cerebellum
ENSG00000133065.6	SLC41A1	-0.528912	-0.150773	0.596867	0.0703309	0.0872395	0.0024544	0.00269208	21	21	21	Brain_Cerebellum
ENSG00000100426.6	ZBED4	-0.514487	-0.0773627	0.606911	0.282402	0.154942	3.89764e-05	7.51805e-05	56	57	57	Brain_Cerebellum
ENSG00000203784.2	LELP1	0.510815	0.0867278	0.609481	0.195082	0.109457	0.000641652	0.000865666	41	41	41	Brain_Cerebellum
ENSG00000135862.5	LAMC1	0.51031	0.0783615	0.609834	0.230715	0.369854	9.54037e-12	8.14404e-11	27	28	28	Brain_Cerebellum
ENSG00000183576.8	SETD3	0.503902	0.220229	0.61433	0.0373494	0.0340708	0.0619685	0.0378727	10	10	10	Brain_Cerebellum
ENSG00000020922.8	MRE11A	0.503496	0.0698841	0.614616	0.228649	0.488834	2.14872e-16	5.13586e-15	8	9	9	Brain_Cerebellum
ENSG00000110934.6	BIN2	-0.501685	-0.200107	0.615889	0.033483	0.0382068	0.0478522	0.0308429	9	9	9	Brain_Cerebellum
ENSG00000168488.14	ATXN2L	-0.500735	-0.180382	0.616558	0.30562	0.0682949	0.00766739	0.0069353	61	63	63	Brain_Cerebellum
ENSG00000136856.13	SLC2A8	0.499545	0.0860305	0.617395	0.148413	0.236229	1.94523e-07	6.55778e-07	19	19	19	Brain_Cerebellum
ENSG00000053328.8	METTL24	0.495961	0.144095	0.619922	0.0705482	0.177642	9.26367e-06	2.12393e-05	11	11	11	Brain_Cerebellum
ENSG00000250799.5	PRODH2	-0.488005	-0.123307	0.625546	0.0928467	0.121994	0.000299088	0.000444484	21	23	23	Brain_Cerebellum
ENSG00000141560.10	FN3KRP	-0.484288	-0.155972	0.628182	0.0383827	0.0750319	0.00511324	0.00498672	7	7	7	Brain_Cerebellum
ENSG00000071994.6	PDCD2	0.47374	0.14221	0.635685	0.23355	0.389278	1.91559e-12	1.96358e-11	8	8	8	Brain_Cerebellum
ENSG00000160218.8	TRAPPC10	-0.473449	-0.205945	0.635893	0.0306866	0.0651474	0.00926719	0.00814559	4	4	4	Brain_Cerebellum
ENSG00000180043.7	FAM71E2	-0.462259	-0.174298	0.643895	0.032558	0.0725913	0.00592129	0.00562931	4	5	5	Brain_Cerebellum
ENSG00000072401.10	UBE2D1	0.456332	0.241583	0.648151	0.0324727	0.0605512	0.0122269	0.0102453	8	8	8	Brain_Cerebellum
ENSG00000150510.11	FAM124A	-0.444664	-0.180957	0.656563	0.0369646	0.0772839	0.0044659	0.0044384	6	6	6	Brain_Cerebellum
ENSG00000182986.8	ZNF320	-0.436831	-0.0534281	0.662234	0.450687	0.550671	3.01567e-19	1.3951e-17	36	37	37	Brain_Cerebellum
ENSG00000116670.10	MAD2L2	-0.419774	-0.169267	0.674651	0.0258873	0.0858016	0.00267617	0.00289514	5	5	5	Brain_Cerebellum
ENSG00000134265.8	NAPG	-0.413484	-0.0560186	0.679252	0.475371	0.573498	2.12509e-20	1.41655e-18	34	36	36	Brain_Cerebellum
ENSG00000173409.9	ARV1	0.412652	0.0538274	0.679861	0.184724	0.0594803	0.0130438	0.0108004	40	40	40	Brain_Cerebellum
ENSG00000139675.10	HNRNPA1L2	0.410435	0.0865726	0.681487	0.113557	0.0685636	0.00754441	0.00684999	31	32	32	Brain_Cerebellum
ENSG00000167216.12	KATNAL2	-0.399405	-0.134167	0.689595	0.0909917	0.0355181	0.05659	0.035148	25	26	26	Brain_Cerebellum
ENSG00000196502.7	SULT1A1	0.39939	0.12199	0.689606	0.0561435	0.0998915	0.0011449	0.00140516	21	23	23	Brain_Cerebellum
ENSG00000174748.14	RPL15	-0.395377	-0.00826355	0.692565	0.135988	0.064094	0.00987446	0.00858392	32	32	32	Brain_Cerebellum
ENSG00000198417.5	MT1F	-0.388785	-0.077177	0.697435	0.131501	0.0341572	0.061633	0.0377005	39	41	41	Brain_Cerebellum
ENSG00000007062.7	PROM1	0.375597	0.053019	0.707216	0.19673	0.0909467	0.00196352	0.00223574	48	48	48	Brain_Cerebellum
ENSG00000164754.8	RAD21	-0.364247	-0.0556532	0.715674	0.227985	0.233995	2.26434e-07	7.51697e-07	32	33	33	Brain_Cerebellum
ENSG00000185274.7	WBSCR17	-0.362825	-0.0613219	0.716736	0.330563	0.140616	9.51334e-05	0.000163784	66	67	67	Brain_Cerebellum
ENSG00000164465.14	DCBLD1	0.344444	0.073385	0.730513	0.12693	0.0339856	0.0623015	0.0380445	36	37	37	Brain_Cerebellum
ENSG00000161980.5	POLR3K	0.334563	0.109736	0.737955	0.0802291	0.0705626	0.00668957	0.0062155	17	18	18	Brain_Cerebellum
ENSG00000136999.4	NOV	-0.331921	-0.0579484	0.739949	0.199632	0.259524	3.896e-08	1.51623e-07	26	26	26	Brain_Cerebellum
ENSG00000177042.10	TMEM80	0.322845	0.023347	0.746813	0.384885	0.543536	6.72444e-19	2.83636e-17	16	17	17	Brain_Cerebellum
ENSG00000138698.10	RAP1GDS1	-0.321238	-0.0438933	0.74803	0.0507197	0.0701795	0.00684553	0.00632964	16	16	16	Brain_Cerebellum
ENSG00000197959.9	DNM3	0.302586	0.0477842	0.762206	0.178504	0.322578	3.92939e-10	2.3461e-09	29	30	30	Brain_Cerebellum
ENSG00000257949.2	TEN1	-0.301735	-0.0254792	0.762854	0.369178	0.499929	7.01827e-17	1.89906e-15	23	23	23	Brain_Cerebellum
ENSG00000128342.4	LIF	-0.299451	-0.0967836	0.764596	0.097978	0.0601558	0.0125223	0.0104623	25	26	26	Brain_Cerebellum
ENSG00000099866.10	MADCAM1	0.292507	0.0421137	0.769899	0.326519	0.146204	6.72564e-05	0.000120945	54	57	57	Brain_Cerebellum
ENSG00000109445.6	ZNF330	-0.292481	-0.137531	0.769919	0.0193403	0.0355343	0.0565328	0.0351276	8	8	8	Brain_Cerebellum
ENSG00000064687.8	ABCA7	0.289685	0.0197827	0.772057	0.384145	0.358761	2.33645e-11	1.83602e-10	45	47	47	Brain_Cerebellum
ENSG00000122687.13	FTSJ2	-0.266765	-0.0403135	0.78965	0.183559	0.248965	8.12e-08	2.9481e-07	24	25	25	Brain_Cerebellum
ENSG00000121350.11	PYROXD1	-0.252628	-0.0830869	0.800556	0.0727961	0.104046	0.000890632	0.00114297	53	54	54	Brain_Cerebellum
ENSG00000184385.2	C21orf128	0.250892	0.088727	0.801897	0.0413815	0.0833436	0.00310249	0.00328122	8	9	9	Brain_Cerebellum
ENSG00000213996.8	TM6SF2	0.250001	0.0610605	0.802587	0.0990142	0.165027	2.0661e-05	4.30986e-05	15	15	15	Brain_Cerebellum
ENSG00000154146.8	NRGN	-0.238828	-0.0608625	0.811239	0.0994484	0.0815467	0.00345643	0.00358758	27	28	28	Brain_Cerebellum
ENSG00000110871.10	COQ5	-0.237772	-0.0477742	0.812058	0.102389	0.225316	4.07041e-07	1.28578e-06	22	24	24	Brain_Cerebellum
ENSG00000015133.14	CCDC88C	0.224776	0.0576327	0.822154	0.294987	0.146362	6.65959e-05	0.000119933	56	58	58	Brain_Cerebellum
ENSG00000165733.7	BMS1	-0.223402	-0.0666722	0.823223	0.140406	0.0961683	0.0014334	0.00170768	34	34	34	Brain_Cerebellum
ENSG00000166965.8	RCCD1	-0.217805	-0.0382526	0.827581	0.25853	0.347313	5.79896e-11	4.09674e-10	17	17	17	Brain_Cerebellum
ENSG00000136881.7	BAAT	-0.215677	-0.0483522	0.82924	0.0675239	0.0328205	0.0670465	0.0403493	28	28	28	Brain_Cerebellum
ENSG00000147676.9	MAL2	0.191895	0.0230517	0.847825	0.328369	0.393299	1.36549e-12	1.43991e-11	45	45	45	Brain_Cerebellum
ENSG00000101307.11	SIRPB1	-0.185419	-0.036022	0.8529	0.165891	0.364166	1.51296e-11	1.23282e-10	8	8	8	Brain_Cerebellum
ENSG00000206344.6	HCG27	0.178187	0.0197573	0.858576	0.245647	0.190886	3.94868e-06	1.00673e-05	34	35	35	Brain_Cerebellum
ENSG00000233927.4	RPS28	-0.178064	-0.0175138	0.858673	0.56264	0.588595	3.40011e-21	3.25077e-19	52	53	53	Brain_Cerebellum
ENSG00000213654.5	GPSM3	-0.168191	-0.0335904	0.866433	0.243957	0.102134	0.000999775	0.00125882	51	55	55	Brain_Cerebellum
ENSG00000139344.3	AMDHD1	0.166923	0.0559914	0.867431	0.144716	0.195065	3.01017e-06	7.79933e-06	41	41	41	Brain_Cerebellum
ENSG00000091592.11	NLRP1	0.161996	0.0215674	0.871309	0.159722	0.139456	0.000102217	0.000174409	30	30	30	Brain_Cerebellum
ENSG00000177106.10	EPS8L2	-0.159455	-0.0388096	0.873311	0.274835	0.439348	2.40476e-14	3.64942e-13	18	18	18	Brain_Cerebellum
ENSG00000155957.12	TMBIM4	0.15813	0.0266358	0.874354	0.0872161	0.126824	0.000222534	0.000344457	21	21	21	Brain_Cerebellum
ENSG00000189007.11	ADAT2	-0.151836	-0.039006	0.879317	0.100175	0.140879	9.36001e-05	0.00016163	37	37	37	Brain_Cerebellum
ENSG00000160325.10	CACFD1	0.151507	0.0334725	0.879575	0.0786096	0.0700921	0.00688159	0.00634867	24	26	26	Brain_Cerebellum
ENSG00000090612.16	ZNF268	0.144846	0.138178	0.884832	0.0734272	0.0750427	0.00510992	0.00498518	14	14	14	Brain_Cerebellum
ENSG00000137992.10	DBT	-0.142043	-0.0812691	0.887046	0.0228499	0.0525748	0.0198172	0.0150411	5	6	6	Brain_Cerebellum
ENSG00000241697.3	TMEFF1	-0.135372	-0.153318	0.892318	0.0388544	0.0452457	0.0309916	0.0215755	12	12	12	Brain_Cerebellum
ENSG00000170855.3	TRIAP1	0.130886	0.0187682	0.895866	0.124534	0.05411	0.0180539	0.0139727	54	55	55	Brain_Cerebellum
ENSG00000234127.4	TRIM26	-0.116951	-0.703448	0.906899	0.0851175	0.107722	0.000712856	0.00094659	11	12	12	Brain_Cerebellum
ENSG00000108963.13	DPH1	0.114155	0.0532384	0.909115	0.0894951	0.0861945	0.00261366	0.00283137	29	29	29	Brain_Cerebellum
ENSG00000196876.9	SCN8A	0.108578	0.00197056	0.913537	0.0340677	0.0453353	0.0308219	0.0214886	19	19	19	Brain_Cerebellum
ENSG00000197540.3	GZMM	0.100539	0.00164329	0.919916	0.123017	0.199824	2.20659e-06	5.88744e-06	15	15	15	Brain_Cerebellum
ENSG00000016391.6	CHDH	0.0883592	0.0196858	0.929591	0.0645196	0.0725789	0.00592571	0.00562978	19	19	19	Brain_Cerebellum
ENSG00000156030.8	ELMSAN1	-0.0845789	-0.00877211	0.932596	0.17449	0.249581	7.78155e-08	2.836e-07	17	17	17	Brain_Cerebellum
ENSG00000168792.4	ABHD15	-0.0736747	-0.0256617	0.941269	0.315161	0.147339	6.26696e-05	0.000113911	70	72	72	Brain_Cerebellum
ENSG00000255374.1	TAS2R43	-0.0622981	-0.00723578	0.950325	0.374821	0.546239	4.96999e-19	2.22736e-17	28	29	29	Brain_Cerebellum
ENSG00000167701.9	GPT	-0.0560526	-0.043759	0.9553	0.0522057	0.0866362	0.00254512	0.00277566	8	9	9	Brain_Cerebellum
ENSG00000105298.9	CACTIN	0.0533469	0.0102416	0.957456	0.246014	0.103757	0.000906303	0.00115945	42	45	45	Brain_Cerebellum
ENSG00000100804.14	PSMB5	0.0513359	0.0164664	0.959058	0.0973095	0.125991	0.000234186	0.00036016	26	26	26	Brain_Cerebellum
ENSG00000042286.10	AIFM2	-0.0423043	-0.00306621	0.966256	0.381489	0.462457	2.80055e-15	5.11631e-14	51	51	51	Brain_Cerebellum
ENSG00000129484.9	PARP2	0.040322	-0.014475	0.967836	0.153822	0.161646	2.55765e-05	5.19909e-05	28	29	29	Brain_Cerebellum
ENSG00000181036.9	FCRL6	0.0353866	0.00978392	0.971771	0.0378258	0.110473	0.000603283	0.000822022	4	4	4	Brain_Cerebellum
ENSG00000184436.7	THAP7	0.0330935	0.0931734	0.9736	0.000464019	0.0373244	0.0505534	0.0322291	1	1	1	Brain_Cerebellum
ENSG00000006042.7	TMEM98	-0.0304339	-0.00731518	0.975721	0.270918	0.203168	1.77242e-06	4.84625e-06	60	60	60	Brain_Cerebellum
ENSG00000151553.10	FAM160B1	-0.029567	-0.0372364	0.976412	0.213565	0.0442509	0.0329427	0.02261	75	75	75	Brain_Cerebellum
ENSG00000112530.7	PACRG	-0.027398	-0.0124176	0.978142	0.0375795	0.0971334	0.00135233	0.00162496	15	16	16	Brain_Cerebellum
ENSG00000080345.13	RIF1	-0.019583	-0.00519576	0.984376	0.0194913	0.0359657	0.0550275	0.034371	9	10	10	Brain_Cerebellum
ENSG00000125977.6	EIF2S2	-0.011674	-0.02809	0.990686	0.112291	0.0309454	0.0754987	0.0441664	33	33	33	Brain_Cerebellum
ENSG00000136457.5	CHAD	0.00618465	0.0162965	0.995065	0.0658295	0.202489	1.85324e-06	5.03839e-06	4	4	4	Brain_Cerebellum
ENSG00000011590.9	ZBTB32	-0.00135957	-0.00756187	0.998915	0.170009	0.0508269	0.0220394	0.0163894	62	63	63	Brain_Cerebellum

### Sheet: Encephalitis_Cerebellum_UKBB
gene	gene_name	zscore	effect_size	pvalue	var_g	pred_perf_r2	pred_perf_pval	pred_perf_qval	n_snps_used	n_snps_in_cov	n_snps_in_model	Tissue
ENSG00000133056.9	PIK3C2B	-7.94751	-0.000133186	1.90303e-15	0.248116	0.12942	0.000189759	0.000299545	42	42	42	Brain_Cerebellum
ENSG00000137876.5	RSL24D1	-7.4373	-0.000189693	1.02763e-13	0.061063	0.101042	0.001068	0.00132494	13	13	13	Brain_Cerebellum
ENSG00000133065.6	SLC41A1	-6.82921	-0.000187025	8.53837e-12	0.0703309	0.0872395	0.0024544	0.00269208	21	21	21	Brain_Cerebellum
ENSG00000083444.12	PLOD1	6.11364	0.000149538	9.73861e-10	0.115851	0.152232	4.61813e-05	8.69152e-05	14	14	14	Brain_Cerebellum
ENSG00000197540.3	GZMM	-6.08144	-0.000287091	1.19109e-09	0.123017	0.199824	2.20659e-06	5.88744e-06	15	15	15	Brain_Cerebellum
ENSG00000154930.10	ACSS1	-5.98285	-0.000127833	2.19272e-09	0.254363	0.144933	7.27833e-05	0.000129584	53	54	54	Brain_Cerebellum
ENSG00000160325.10	CACFD1	-5.88372	-9.11057e-05	4.01142e-09	0.0853972	0.0700921	0.00688159	0.00634867	25	26	26	Brain_Cerebellum
ENSG00000184385.2	C21orf128	-5.71254	-0.000205918	1.11305e-08	0.042399	0.0833436	0.00310249	0.00328122	9	9	9	Brain_Cerebellum
ENSG00000180398.7	MCFD2	5.62877	0.000207702	1.81502e-08	0.188171	0.300477	2.0557e-09	1.0399e-08	22	22	22	Brain_Cerebellum
ENSG00000126467.6	TSKS	5.53607	0.000308182	3.09333e-08	0.0327621	0.0330639	0.0660248	0.0398543	9	9	9	Brain_Cerebellum
ENSG00000168614.13	NBPF9	-5.52346	-0.000173432	3.32396e-08	0.0163961	0.0458228	0.0299146	0.0209939	3	4	4	Brain_Cerebellum
ENSG00000111358.9	GTF2H3	-5.44679	-8.79994e-05	5.12869e-08	0.110978	0.119965	0.000338537	0.000495662	26	26	26	Brain_Cerebellum
ENSG00000257727.1	CNPY2	5.43127	8.17805e-05	5.5953e-08	0.0635023	0.0808944	0.00359467	0.00371009	27	27	27	Brain_Cerebellum
ENSG00000171992.8	SYNPO	5.41013	7.01284e-05	6.29798e-08	0.0326063	0.0623169	0.0109911	0.00937411	7	7	7	Brain_Cerebellum
ENSG00000164142.11	FAM160A1	-5.0746	-4.36995e-05	3.88304e-07	0.255571	0.414315	2.24551e-13	2.88818e-12	50	50	50	Brain_Cerebellum
ENSG00000180043.7	FAM71E2	-4.94982	-0.000240267	7.42819e-07	0.0347872	0.0725913	0.00592129	0.00562931	5	5	5	Brain_Cerebellum
ENSG00000168297.11	PXK	4.94652	7.52244e-05	7.55525e-07	0.100407	0.137746	0.000113619	0.000190688	18	18	18	Brain_Cerebellum
ENSG00000136457.5	CHAD	4.82289	3.74081e-05	1.41494e-06	0.0658295	0.202489	1.85324e-06	5.03839e-06	4	4	4	Brain_Cerebellum
ENSG00000100023.13	PPIL2	-4.80102	-7.50384e-05	1.57863e-06	0.163063	0.155549	3.75211e-05	7.29127e-05	49	49	49	Brain_Cerebellum
ENSG00000124588.15	NQO2	-4.73743	-0.000177423	2.16441e-06	0.0643097	0.0417116	0.0385162	0.0257514	21	22	22	Brain_Cerebellum
ENSG00000155957.12	TMBIM4	-4.66187	-7.30315e-05	3.13346e-06	0.0872161	0.126824	0.000222534	0.000344457	21	21	21	Brain_Cerebellum
ENSG00000150510.11	FAM124A	-4.62133	-0.000154318	3.81289e-06	0.0369646	0.0772839	0.0044659	0.0044384	6	6	6	Brain_Cerebellum
ENSG00000080345.13	RIF1	-4.58741	-0.000247793	4.48787e-06	0.0208038	0.0359657	0.0550275	0.034371	10	10	10	Brain_Cerebellum
ENSG00000213533.7	TMEM110	-4.58018	-0.000284499	4.64569e-06	0.045572	0.0585318	0.0138132	0.0113037	11	11	11	Brain_Cerebellum
ENSG00000173436.9	MINOS1	4.57555	3.77818e-05	4.74971e-06	0.26399	0.0525224	0.0198805	0.0150732	68	68	68	Brain_Cerebellum
ENSG00000109686.12	SH3D19	-4.50169	-6.67399e-05	6.74141e-06	0.132696	0.236225	1.94568e-07	6.55778e-07	18	18	18	Brain_Cerebellum
ENSG00000101307.11	SIRPB1	-4.44064	-5.28781e-05	8.96923e-06	0.165891	0.364166	1.51296e-11	1.23282e-10	8	8	8	Brain_Cerebellum
ENSG00000170855.3	TRIAP1	4.43562	9.3754e-05	9.18084e-06	0.126123	0.05411	0.0180539	0.0139727	55	55	55	Brain_Cerebellum
ENSG00000143633.8	C1orf131	-4.38505	-2.7245e-05	1.15962e-05	0.0721268	0.0999201	0.00114293	0.00140333	23	23	23	Brain_Cerebellum
ENSG00000147676.9	MAL2	4.38045	0.000155222	1.18436e-05	0.328369	0.393299	1.36549e-12	1.43991e-11	45	45	45	Brain_Cerebellum
ENSG00000003509.11	NDUFAF7	4.37105	7.92133e-05	1.2365e-05	0.142753	0.176956	9.67894e-06	2.21031e-05	31	31	31	Brain_Cerebellum
ENSG00000112530.7	PACRG	-4.36557	-0.000274366	1.2679e-05	0.0441632	0.0971334	0.00135233	0.00162496	16	16	16	Brain_Cerebellum
ENSG00000110871.10	COQ5	-4.327	-7.45896e-05	1.51152e-05	0.105472	0.225316	4.07041e-07	1.28578e-06	24	24	24	Brain_Cerebellum
ENSG00000161328.10	LRRC56	-4.19868	-0.000280024	2.68479e-05	0.0701871	0.144467	7.49207e-05	0.000132812	8	8	8	Brain_Cerebellum
ENSG00000213654.5	GPSM3	4.12853	5.06145e-05	3.65082e-05	0.24142	0.102134	0.000999775	0.00125882	53	55	55	Brain_Cerebellum
ENSG00000182986.8	ZNF320	4.1275	2.95028e-05	3.66726e-05	0.450949	0.550671	3.01567e-19	1.3951e-17	37	37	37	Brain_Cerebellum
ENSG00000109445.6	ZNF330	4.12044	0.000176183	3.78152e-05	0.0193403	0.0355343	0.0565328	0.0351276	8	8	8	Brain_Cerebellum
ENSG00000185386.10	MAPK11	-4.08491	-0.000149444	4.40938e-05	0.0867528	0.10764	0.000716404	0.000950861	16	17	17	Brain_Cerebellum
ENSG00000181036.9	FCRL6	-4.06976	-0.000316399	4.70606e-05	0.0378258	0.110473	0.000603283	0.000822022	4	4	4	Brain_Cerebellum
ENSG00000213402.2	PTPRCAP	4.05397	8.3998e-05	5.03552e-05	0.422663	0.551	2.9055e-19	1.36617e-17	30	30	30	Brain_Cerebellum
ENSG00000177042.10	TMEM80	4.0358	6.0937e-05	5.44162e-05	0.385691	0.543536	6.72444e-19	2.83636e-17	17	17	17	Brain_Cerebellum
ENSG00000010626.10	LRRC23	3.94539	2.27473e-05	7.96702e-05	0.190226	0.333253	1.73495e-10	1.12078e-09	19	19	19	Brain_Cerebellum
ENSG00000053328.8	METTL24	3.92887	3.47196e-05	8.53477e-05	0.0705482	0.177642	9.26367e-06	2.12393e-05	11	11	11	Brain_Cerebellum
ENSG00000128342.4	LIF	3.88748	5.8078e-05	0.000101288	0.0983084	0.0601558	0.0125223	0.0104623	26	26	26	Brain_Cerebellum
ENSG00000175470.14	PPP2R2D	3.8733	0.00011105	0.000107373	0.015427	0.058333	0.0139803	0.0114176	17	18	18	Brain_Cerebellum
ENSG00000166965.8	RCCD1	3.86894	6.9328e-05	0.000109308	0.25853	0.347313	5.79896e-11	4.09674e-10	17	17	17	Brain_Cerebellum
ENSG00000198373.8	WWP2	-3.85617	-0.000127536	0.000115177	0.0402182	0.050917	0.0219189	0.016321	13	13	13	Brain_Cerebellum
ENSG00000167701.9	GPT	3.83999	1.40116e-05	0.000123038	0.0606203	0.0866362	0.00254512	0.00277566	8	9	9	Brain_Cerebellum
ENSG00000166140.13	ZFYVE19	3.83489	0.0001973	0.000125622	0.162063	0.238094	1.71298e-07	5.87003e-07	14	14	14	Brain_Cerebellum
ENSG00000189007.11	ADAT2	3.82899	6.95369e-05	0.000128672	0.100175	0.140879	9.36001e-05	0.00016163	37	37	37	Brain_Cerebellum
ENSG00000257949.2	TEN1	-3.79271	-1.34491e-05	0.00014901	0.369178	0.499929	7.01827e-17	1.89906e-15	23	23	23	Brain_Cerebellum
ENSG00000016391.6	CHDH	-3.78706	-0.00013626	0.000152441	0.0645196	0.0725789	0.00592571	0.00562978	19	19	19	Brain_Cerebellum
ENSG00000106367.9	AP1S1	3.72432	7.72627e-05	0.000195839	0.392837	0.351876	4.04387e-11	2.98168e-10	41	42	42	Brain_Cerebellum
ENSG00000037042.8	TUBG2	3.70325	4.06642e-05	0.000212854	0.339459	0.265341	2.58908e-08	1.04007e-07	44	44	44	Brain_Cerebellum
ENSG00000146830.9	GIGYF1	3.68032	8.32134e-05	0.000232944	0.0703882	0.0509696	0.0218489	0.01629	19	19	19	Brain_Cerebellum
ENSG00000167216.12	KATNAL2	3.67223	4.23168e-05	0.000240444	0.107154	0.0355181	0.05659	0.035148	26	26	26	Brain_Cerebellum
ENSG00000206344.6	HCG27	-3.57825	-0.000109797	0.000345904	0.223673	0.190886	3.94868e-06	1.00673e-05	34	35	35	Brain_Cerebellum
ENSG00000125977.6	EIF2S2	-3.56774	-9.14218e-05	0.000360073	0.112291	0.0309454	0.0754987	0.0441664	33	33	33	Brain_Cerebellum
ENSG00000112309.6	B3GAT2	3.51061	4.6875e-06	0.000447086	0.287206	0.0646209	0.00956585	0.00835986	99	100	100	Brain_Cerebellum
ENSG00000105298.9	CACTIN	3.50661	5.02841e-05	0.000453846	0.248757	0.103757	0.000906303	0.00115945	45	45	45	Brain_Cerebellum
ENSG00000064687.8	ABCA7	3.46355	3.60662e-06	0.000533101	0.365132	0.358761	2.33645e-11	1.83602e-10	46	47	47	Brain_Cerebellum
ENSG00000157322.12	CLEC18A	3.42162	3.37081e-05	0.000622494	0.0852738	0.125141	0.000246704	0.000377388	11	11	11	Brain_Cerebellum
ENSG00000121350.11	PYROXD1	3.41972	3.98325e-05	0.000626852	0.0933889	0.104046	0.000890632	0.00114297	54	54	54	Brain_Cerebellum
ENSG00000128276.6	RFPL3	3.37403	3.9746e-05	0.00074075	0.141611	0.0953399	0.00150684	0.00178225	36	36	36	Brain_Cerebellum
ENSG00000153446.11	C16orf89	-3.35497	-0.000132136	0.000793744	0.0466048	0.0364076	0.0535287	0.0336252	12	12	12	Brain_Cerebellum
ENSG00000116670.10	MAD2L2	-3.34219	-8.25855e-05	0.000831191	0.0258873	0.0858016	0.00267617	0.00289514	5	5	5	Brain_Cerebellum
ENSG00000167792.7	NDUFV1	-3.33741	-1.21768e-05	0.000845633	0.303513	0.218191	6.5596e-07	1.97423e-06	44	44	44	Brain_Cerebellum
ENSG00000007062.7	PROM1	-3.33598	-5.6471e-06	0.000849988	0.19673	0.0909467	0.00196352	0.00223574	48	48	48	Brain_Cerebellum
ENSG00000075711.16	DLG1	3.31171	7.60656e-05	0.000927264	0.209486	0.327962	2.60581e-10	1.60732e-09	24	25	25	Brain_Cerebellum
ENSG00000117114.15	LPHN2	3.28298	9.75008e-05	0.00102715	0.0511564	0.0963081	0.00142137	0.00169726	21	21	21	Brain_Cerebellum
ENSG00000234127.4	TRIM26	3.25065	3.12459e-05	0.00115142	0.140376	0.107722	0.000712856	0.00094659	12	12	12	Brain_Cerebellum
ENSG00000183576.8	SETD3	3.19524	0.000239622	0.00139715	0.0373494	0.0340708	0.0619685	0.0378727	10	10	10	Brain_Cerebellum
ENSG00000184674.8	GSTT1	-3.16203	-0.000191469	0.00156676	0.132058	0.273007	1.50419e-08	6.27089e-08	13	13	13	Brain_Cerebellum
ENSG00000076706.10	MCAM	3.14126	5.94842e-05	0.00168221	0.335436	0.148836	5.70862e-05	0.000104825	58	58	58	Brain_Cerebellum
ENSG00000134265.8	NAPG	-3.1339	-3.25006e-05	0.00172501	0.475371	0.573498	2.12509e-20	1.41655e-18	34	36	36	Brain_Cerebellum
ENSG00000015133.14	CCDC88C	-3.13275	-1.8163e-05	0.00173177	0.299507	0.146362	6.65959e-05	0.000119933	58	58	58	Brain_Cerebellum
ENSG00000042286.10	AIFM2	-3.08601	-1.63382e-05	0.00202862	0.381437	0.462457	2.80055e-15	5.11631e-14	50	51	51	Brain_Cerebellum
ENSG00000197191.3	C9orf169	3.05136	-1.74112e-05	0.00227807	0.0875201	0.0632358	0.0103987	0.00896481	20	20	20	Brain_Cerebellum
ENSG00000100711.9	ZFYVE21	3.028	8.79136e-05	0.00246177	0.178659	0.0353617	0.0571469	0.0354325	30	30	30	Brain_Cerebellum
ENSG00000223572.5	CKMT1A	-2.96823	-5.62367e-06	0.00299518	0.8591	0.158778	3.06372e-05	6.08581e-05	106	112	112	Brain_Cerebellum
ENSG00000129235.6	TXNDC17	2.95013	3.21409e-05	0.00317645	0.777381	0.121176	0.000314413	0.000463656	131	131	131	Brain_Cerebellum
ENSG00000156030.8	ELMSAN1	2.94521	6.76848e-06	0.00322735	0.17449	0.249581	7.78155e-08	2.836e-07	17	17	17	Brain_Cerebellum
ENSG00000165733.7	BMS1	-2.93792	-0.000134996	0.00330417	0.140406	0.0961683	0.0014334	0.00170768	34	34	34	Brain_Cerebellum
ENSG00000181274.5	FRAT2	-2.90127	-6.83155e-05	0.00371656	0.135801	0.0377667	0.0491801	0.0315499	48	48	48	Brain_Cerebellum
ENSG00000104863.7	LIN7B	2.8808	0.000224375	0.00396672	0.0430381	0.0395622	0.0439911	0.0288206	11	11	11	Brain_Cerebellum
ENSG00000137411.12	VARS2	-2.7284	-3.41897e-05	0.0063643	0.148123	0.0960187	0.00144639	0.00172069	26	28	28	Brain_Cerebellum
ENSG00000001631.10	KRIT1	2.71484	-8.77025e-06	0.00663077	0.0638295	0.0898403	0.00209878	0.00236256	18	18	18	Brain_Cerebellum
ENSG00000105664.6	COMP	2.69723	4.38488e-05	0.0069919	0.138576	0.219845	5.87375e-07	1.78656e-06	12	12	12	Brain_Cerebellum
ENSG00000160218.8	TRAPPC10	2.67039	4.95576e-05	0.0075763	0.0306866	0.0651474	0.00926719	0.00814559	4	4	4	Brain_Cerebellum
ENSG00000136881.7	BAAT	2.66053	3.428e-05	0.00780171	0.0675239	0.0328205	0.0670465	0.0403493	28	28	28	Brain_Cerebellum
ENSG00000204604.5	ZNF468	2.65736	6.58935e-05	0.0078756	0.0425897	0.051316	0.0213933	0.0160044	11	11	11	Brain_Cerebellum
ENSG00000172456.12	FGGY	-2.63276	1.94777e-05	0.00846941	0.118438	0.209949	1.13395e-06	3.24272e-06	29	29	29	Brain_Cerebellum
ENSG00000074266.13	EED	2.58002	0.000245752	0.00987934	0.0930777	0.113191	0.000511465	0.000711791	21	21	21	Brain_Cerebellum
ENSG00000071994.6	PDCD2	2.57582	2.5301e-05	0.0100003	0.23355	0.389278	1.91559e-12	1.96358e-11	8	8	8	Brain_Cerebellum
ENSG00000197959.9	DNM3	-2.55772	-0.000105162	0.0105361	0.21076	0.322578	3.92939e-10	2.3461e-09	30	30	30	Brain_Cerebellum
ENSG00000127948.9	POR	-2.4878	-0.000147803	0.0128538	0.0881916	0.0377553	0.0492151	0.0315654	30	31	31	Brain_Cerebellum
ENSG00000164754.8	RAD21	-2.4297	1.50687e-05	0.0151115	0.232026	0.233995	2.26434e-07	7.51697e-07	33	33	33	Brain_Cerebellum
ENSG00000145911.5	N4BP3	2.39155	3.80673e-05	0.0167774	0.190686	0.164471	2.13998e-05	4.4478e-05	22	22	22	Brain_Cerebellum
ENSG00000076685.14	NT5C2	2.37121	7.32373e-05	0.0177298	0.0747844	0.0778909	0.0043059	0.00430524	26	26	26	Brain_Cerebellum
ENSG00000110934.6	BIN2	2.36145	0.000148179	0.0182037	0.033483	0.0382068	0.0478522	0.0308429	9	9	9	Brain_Cerebellum
ENSG00000144134.14	RABL2A	2.35974	4.90343e-05	0.0182879	0.179535	0.111014	0.000583812	0.000798907	31	31	31	Brain_Cerebellum
ENSG00000173409.9	ARV1	-2.33288	-7.68484e-05	0.0196544	0.179194	0.0594803	0.0130438	0.0108004	38	40	40	Brain_Cerebellum
ENSG00000127955.11	GNAI1	2.32284	-1.30018e-05	0.0201877	0.106903	0.0701649	0.00685153	0.00633111	43	43	43	Brain_Cerebellum
ENSG00000110395.4	CBL	2.31789	1.93308e-05	0.020455	0.177144	0.238729	1.64034e-07	5.64812e-07	27	27	27	Brain_Cerebellum
ENSG00000164465.14	DCBLD1	2.23984	9.9902e-05	0.0251011	0.151611	0.0339856	0.0623015	0.0380445	37	37	37	Brain_Cerebellum
ENSG00000249459.4	ZNF286B	-2.22325	-0.000227692	0.026199	0.0350811	0.0520221	0.0204942	0.0154446	7	8	8	Brain_Cerebellum
ENSG00000108963.13	DPH1	-2.16942	-0.000106792	0.0300508	0.0894951	0.0861945	0.00261366	0.00283137	29	29	29	Brain_Cerebellum
ENSG00000213996.8	TM6SF2	2.15795	6.43306e-05	0.030932	0.0990142	0.165027	2.0661e-05	4.30986e-05	15	15	15	Brain_Cerebellum
ENSG00000163517.10	HDAC11	2.13252	-4.63084e-05	0.0329639	0.130919	0.202442	1.85897e-06	5.04919e-06	23	23	23	Brain_Cerebellum
ENSG00000103549.17	RNF40	2.00134	4.50201e-05	0.0453554	0.094156	0.158918	3.03688e-05	6.04893e-05	11	11	11	Brain_Cerebellum
ENSG00000196072.7	BLOC1S2	-2.00034	-1.90522e-05	0.0454639	0.364938	0.361365	1.89597e-11	1.51479e-10	42	42	42	Brain_Cerebellum
ENSG00000166225.4	FRS2	-1.99403	-1.44595e-05	0.0461486	0.095076	0.072973	0.00578693	0.00552538	32	32	32	Brain_Cerebellum
ENSG00000241697.3	TMEFF1	-1.99326	1.59775e-05	0.0462328	0.0388544	0.0452457	0.0309916	0.0215755	12	12	12	Brain_Cerebellum
ENSG00000163319.6	MRPS18C	-1.98939	-2.6175e-05	0.0466578	0.181923	0.104131	0.000886061	0.00113914	58	58	58	Brain_Cerebellum
ENSG00000168792.4	ABHD15	-1.94107	3.40755e-05	0.0522492	0.342721	0.147339	6.26696e-05	0.000113911	72	72	72	Brain_Cerebellum
ENSG00000250799.5	PRODH2	1.92039	-3.66367e-05	0.0548089	0.11681	0.121994	0.000299088	0.000444484	23	23	23	Brain_Cerebellum
ENSG00000177106.10	EPS8L2	1.90599	2.82807e-05	0.0566514	0.274835	0.439348	2.40476e-14	3.64942e-13	18	18	18	Brain_Cerebellum
ENSG00000112977.11	DAP	-1.88158	-9.81773e-05	0.0598927	0.0636634	0.069219	0.00725271	0.0066292	12	12	12	Brain_Cerebellum
ENSG00000137992.10	DBT	-1.79391	-0.000179607	0.0728278	0.0311867	0.0525748	0.0198172	0.0150411	6	6	6	Brain_Cerebellum
ENSG00000129007.10	CALML4	1.7709	9.12417e-05	0.0765777	0.0989642	0.153752	4.19937e-05	8.00309e-05	21	22	22	Brain_Cerebellum
ENSG00000239672.3	NME1	-1.71482	-6.37957e-05	0.0863781	0.20391	0.333802	1.66294e-10	1.07912e-09	14	14	14	Brain_Cerebellum
ENSG00000176454.9	LPCAT4	-1.69033	-0.000125992	0.0909649	0.0830459	0.0442061	0.0330335	0.0226615	24	24	24	Brain_Cerebellum
ENSG00000187630.10	DHRS4L2	-1.66259	-2.89505e-05	0.0963948	0.179347	0.0786206	0.00412111	0.00415622	41	42	42	Brain_Cerebellum
ENSG00000136999.4	NOV	1.52006	0.000170536	0.128496	0.199632	0.259524	3.896e-08	1.51623e-07	26	26	26	Brain_Cerebellum
ENSG00000091592.11	NLRP1	-1.45838	-4.95476e-05	0.144736	0.159722	0.139456	0.000102217	0.000174409	30	30	30	Brain_Cerebellum
ENSG00000006042.7	TMEM98	1.44315	6.92126e-05	0.148977	0.270918	0.203168	1.77242e-06	4.84625e-06	60	60	60	Brain_Cerebellum
ENSG00000214530.3	STARD10	1.43296	2.13307e-05	0.151869	0.115213	0.199515	2.25174e-06	5.97789e-06	17	17	17	Brain_Cerebellum
ENSG00000139344.3	AMDHD1	1.42148	2.33336e-05	0.155178	0.144716	0.195065	3.01017e-06	7.79933e-06	41	41	41	Brain_Cerebellum
ENSG00000138698.10	RAP1GDS1	1.40339	1.04286e-05	0.160499	0.0507197	0.0701795	0.00684553	0.00632964	16	16	16	Brain_Cerebellum
ENSG00000169242.7	EFNA1	-1.36405	7.62819e-05	0.172551	0.100068	0.145916	6.84694e-05	0.000122762	16	16	16	Brain_Cerebellum
ENSG00000102466.11	FGF14	1.33546	-2.47795e-05	0.181725	0.0489325	0.0875893	0.00240329	0.00264513	14	14	14	Brain_Cerebellum
ENSG00000203784.2	LELP1	-1.29897	-5.80563e-05	0.193953	0.195082	0.109457	0.000641652	0.000865666	41	41	41	Brain_Cerebellum
ENSG00000011590.9	ZBTB32	-1.26324	-2.61669e-05	0.206503	0.170628	0.0508269	0.0220394	0.0163894	63	63	63	Brain_Cerebellum
ENSG00000112038.13	OPRM1	-1.25292	-1.51802e-05	0.210235	0.457044	0.230311	2.9064e-07	9.43012e-07	89	91	91	Brain_Cerebellum
ENSG00000215012.4	C22orf29	1.21409	4.54726e-05	0.224714	0.160616	0.183682	6.28766e-06	1.5079e-05	35	36	36	Brain_Cerebellum
ENSG00000174748.14	RPL15	1.21099	2.55332e-05	0.225901	0.135988	0.064094	0.00987446	0.00858392	32	32	32	Brain_Cerebellum
ENSG00000196502.7	SULT1A1	-1.20688	-3.55061e-05	0.227479	0.058036	0.0998915	0.0011449	0.00140516	22	23	23	Brain_Cerebellum
ENSG00000163807.4	KIAA1143	1.20343	-8.66251e-06	0.228811	0.056533	0.0818537	0.00339322	0.00353911	16	16	16	Brain_Cerebellum
ENSG00000196876.9	SCN8A	-1.18607	-0.000186837	0.235595	0.0340677	0.0453353	0.0308219	0.0214886	19	19	19	Brain_Cerebellum
ENSG00000129451.7	KLK10	1.17525	2.2154e-05	0.239895	0.186986	0.0662124	0.00869142	0.00773089	38	38	38	Brain_Cerebellum
ENSG00000165502.6	RPL36AL	-1.16072	-2.47175e-06	0.245754	0.304536	0.420438	1.31151e-13	1.73351e-12	26	26	26	Brain_Cerebellum
ENSG00000101298.9	SNPH	1.14754	6.12989e-05	0.25116	0.0146509	0.052198	0.0202762	0.015308	5	5	5	Brain_Cerebellum
ENSG00000169946.9	ZFPM2	-1.10384	-4.54142e-05	0.269662	0.0968505	0.0771627	0.00449855	0.00446466	46	46	46	Brain_Cerebellum
ENSG00000090612.16	ZNF268	1.09349	2.29893e-05	0.274178	0.0734272	0.0750427	0.00510992	0.00498518	14	14	14	Brain_Cerebellum
ENSG00000152219.4	ARL14EP	1.07161	5.86692e-07	0.283897	0.213602	0.348689	5.20296e-11	3.74934e-10	30	30	30	Brain_Cerebellum
ENSG00000020922.8	MRE11A	-1.06867	1.57244e-05	0.285217	0.263679	0.488834	2.14872e-16	5.13586e-15	9	9	9	Brain_Cerebellum
ENSG00000188269.4	OR7A5	-1.06567	-2.74916e-05	0.286571	0.049259	0.122524	0.000289557	0.000433011	9	9	9	Brain_Cerebellum
ENSG00000115091.7	ACTR3	1.05186	-9.9618e-06	0.292866	0.71878	0.200794	2.0709e-06	5.55123e-06	131	133	133	Brain_Cerebellum
ENSG00000145214.9	DGKQ	-0.961565	2.45483e-06	0.336268	0.142036	0.0768564	0.00458212	0.00452412	33	33	33	Brain_Cerebellum
ENSG00000072401.10	UBE2D1	-0.959108	-0.000158208	0.337504	0.0324727	0.0605512	0.0122269	0.0102453	8	8	8	Brain_Cerebellum
ENSG00000186732.9	MPPED1	-0.894308	-6.25569e-07	0.371157	0.183649	0.0739074	0.00547083	0.00526034	55	56	56	Brain_Cerebellum
ENSG00000154146.8	NRGN	-0.85776	7.8818e-06	0.391025	0.108152	0.0815467	0.00345643	0.00358758	28	28	28	Brain_Cerebellum
ENSG00000135862.5	LAMC1	-0.641877	-4.73641e-05	0.520953	0.231441	0.369854	9.54037e-12	8.14404e-11	28	28	28	Brain_Cerebellum
ENSG00000132432.9	SEC61G	0.639386	-3.60683e-05	0.522572	0.0959805	0.185672	5.53143e-06	1.3491e-05	19	19	19	Brain_Cerebellum
ENSG00000151553.10	FAM160B1	0.609805	4.91543e-05	0.541991	0.213565	0.0442509	0.0329427	0.02261	75	75	75	Brain_Cerebellum
ENSG00000233927.4	RPS28	-0.585221	-7.38116e-06	0.558399	0.564356	0.588595	3.40011e-21	3.25077e-19	53	53	53	Brain_Cerebellum
ENSG00000168488.14	ATXN2L	-0.560672	-7.22041e-05	0.575021	0.306203	0.0682949	0.00766739	0.0069353	61	63	63	Brain_Cerebellum
ENSG00000178372.6	CALML5	-0.552909	-0.000106144	0.580325	0.042817	0.0497579	0.023522	0.017277	16	16	16	Brain_Cerebellum
ENSG00000204965.4	PCDHA5	0.552616	0.000276604	0.580526	0.0308154	0.0293751	0.0834447	0.0477436	8	8	8	Brain_Cerebellum
ENSG00000100426.6	ZBED4	0.510723	5.62192e-06	0.609545	0.28779	0.154942	3.89764e-05	7.51805e-05	56	57	57	Brain_Cerebellum
ENSG00000145990.6	GFOD1	0.458544	-2.05058e-05	0.646562	0.26575	0.372903	7.4387e-12	6.6467e-11	26	27	27	Brain_Cerebellum
ENSG00000129484.9	PARP2	0.45505	5.99957e-05	0.649073	0.151898	0.161646	2.55765e-05	5.19909e-05	27	29	29	Brain_Cerebellum
ENSG00000255374.1	TAS2R43	-0.419288	1.55243e-05	0.675005	0.291683	0.546239	4.96999e-19	2.22736e-17	28	29	29	Brain_Cerebellum
ENSG00000198417.5	MT1F	-0.414948	7.6454e-06	0.67818	0.141507	0.0341572	0.061633	0.0377005	41	41	41	Brain_Cerebellum
ENSG00000100804.14	PSMB5	0.406775	-1.46375e-05	0.684173	0.0953092	0.125991	0.000234186	0.00036016	25	26	26	Brain_Cerebellum
ENSG00000198690.5	FAN1	-0.361146	3.18073e-05	0.717991	0.22129	0.252802	6.22484e-08	2.33084e-07	33	33	33	Brain_Cerebellum
ENSG00000218537.1	AP000350.4	0.339408	-1.66562e-05	0.734303	0.363263	0.46009	3.50514e-15	6.24444e-14	39	40	40	Brain_Cerebellum
ENSG00000122687.13	FTSJ2	0.332553	8.44582e-05	0.739472	0.18376	0.248965	8.12e-08	2.9481e-07	25	25	25	Brain_Cerebellum
ENSG00000160285.10	LSS	0.306983	-2.20639e-05	0.758856	0.0780436	0.0977289	0.00130459	0.00157486	16	16	16	Brain_Cerebellum
ENSG00000141560.10	FN3KRP	0.304329	-0.000140785	0.760877	0.0383827	0.0750319	0.00511324	0.00498672	7	7	7	Brain_Cerebellum
ENSG00000183323.8	CCDC125	-0.297341	-1.93766e-05	0.766206	0.211032	0.104318	0.000876073	0.00112782	34	34	34	Brain_Cerebellum
ENSG00000115641.14	FHL2	-0.286039	6.18039e-05	0.774848	0.0544993	0.0683913	0.00762304	0.00690608	16	16	16	Brain_Cerebellum
ENSG00000180219.1	FAM71C	-0.281968	-3.62542e-05	0.777968	0.0842842	0.0480262	0.0261428	0.0188066	23	23	23	Brain_Cerebellum
ENSG00000136856.13	SLC2A8	-0.202775	2.10329e-05	0.839311	0.148413	0.236229	1.94523e-07	6.55778e-07	19	19	19	Brain_Cerebellum
ENSG00000075275.12	CELSR1	0.173024	1.66776e-05	0.862633	0.414182	0.143341	8.03464e-05	0.000141344	75	77	77	Brain_Cerebellum
ENSG00000139547.6	RDH16	0.158991	-4.16912e-05	0.873676	0.0162517	0.0428957	0.0358054	0.0242467	24	24	24	Brain_Cerebellum
ENSG00000185274.7	WBSCR17	-0.148946	-1.25064e-05	0.881596	0.337287	0.140616	9.51334e-05	0.000163784	67	67	67	Brain_Cerebellum
ENSG00000113240.8	CLK4	-0.148234	-2.47199e-05	0.882158	0.231156	0.158056	3.20602e-05	6.33306e-05	44	45	45	Brain_Cerebellum
ENSG00000161980.5	POLR3K	-0.133535	-1.79416e-05	0.89377	0.0964366	0.0705626	0.00668957	0.0062155	17	18	18	Brain_Cerebellum
ENSG00000139675.10	HNRNPA1L2	0.130135	2.24506e-05	0.896459	0.127865	0.0685636	0.00754441	0.00684999	32	32	32	Brain_Cerebellum
ENSG00000099866.10	MADCAM1	-0.0873826	3.19488e-05	0.930367	0.328162	0.146204	6.72564e-05	0.000120945	57	57	57	Brain_Cerebellum

### Sheet: Encephalitis_Cortex_Finngen
gene	gene_name	zscore	effect_size	pvalue	var_g	pred_perf_r2	pred_perf_pval	pred_perf_qval	n_snps_used	n_snps_in_cov	n_snps_in_model	Tissue
ENSG00000103226.13	NOMO3	2.27246	0.322615	0.0230588	0.329795	0.165002	4.01978e-05	0.0001568	65	67	67	Brain_Cortex
ENSG00000104783.7	KCNN4	2.12715	0.340467	0.033408	0.178308	0.236049	5.22651e-07	3.52977e-06	26	26	26	Brain_Cortex
ENSG00000125122.10	LRRC29	2.11506	0.638552	0.0344247	0.0717357	0.105915	0.00121434	0.00277912	13	14	14	Brain_Cortex
ENSG00000215915.5	ATAD3C	2.08284	0.318191	0.0372656	0.252485	0.0838147	0.00422357	0.00755314	35	35	35	Brain_Cortex
ENSG00000181016.5	LSMEM1	-2.04496	-0.672562	0.0408592	0.0466885	0.0785702	0.00567292	0.00963007	17	17	17	Brain_Cortex
ENSG00000235878.4	AP001468.1	1.97646	0.22719	0.0481026	0.383972	0.199718	5.01024e-06	2.56799e-05	56	59	59	Brain_Cortex
ENSG00000103549.17	RNF40	-1.9635	-0.306496	0.0495879	0.222684	0.155419	7.05904e-05	0.000253004	43	46	46	Brain_Cortex
ENSG00000135778.7	NTPCR	1.77004	0.241646	0.0767202	0.265619	0.409071	2.31303e-12	6.27309e-11	25	25	25	Brain_Cortex
ENSG00000089220.4	PEBP1	1.76429	0.256623	0.0776826	0.301232	0.092496	0.00259073	0.00512247	60	60	60	Brain_Cortex
ENSG00000089157.11	RPLP0	-1.64927	-0.418413	0.0990927	0.0871538	0.0503872	0.0279002	0.0329778	23	23	23	Brain_Cortex
ENSG00000083123.10	BCKDHB	1.54623	0.383985	0.12205	0.073125	0.0987714	0.00181852	0.00384978	66	69	69	Brain_Cortex
ENSG00000100906.6	NFKBIA	1.50057	0.452351	0.133466	0.0810609	0.0526624	0.0245052	0.0297826	22	22	22	Brain_Cortex
ENSG00000204514.5	ZNF814	-1.46722	-0.382349	0.142316	0.07246	0.060622	0.0155994	0.0213127	22	23	23	Brain_Cortex
ENSG00000140400.10	MAN2C1	-1.44214	-0.287728	0.149264	0.220897	0.229272	8.02267e-07	5.2039e-06	32	34	34	Brain_Cortex
ENSG00000164610.4	RP9	-1.42545	-0.235976	0.154027	0.157315	0.243428	3.26517e-07	2.35772e-06	20	22	22	Brain_Cortex
ENSG00000174695.5	TMEM167A	-1.42046	-0.286528	0.155474	0.153732	0.0642681	0.012695	0.0181509	33	34	34	Brain_Cortex
ENSG00000140873.11	ADAMTS18	1.40218	0.252924	0.160861	0.132662	0.207143	3.17957e-06	1.72464e-05	23	24	24	Brain_Cortex
ENSG00000165606.4	DRGX	1.39699	0.500122	0.162417	0.0425534	0.08049	0.00509219	0.00882253	24	25	25	Brain_Cortex
ENSG00000166341.6	DCHS1	-1.36922	-0.278683	0.17093	0.0802269	0.196151	6.22614e-06	3.06355e-05	11	11	11	Brain_Cortex
ENSG00000197816.9	CCDC180	1.36728	0.21585	0.171537	0.224435	0.116805	0.000654443	0.00165258	44	46	46	Brain_Cortex
ENSG00000157578.9	LCA5L	1.36479	0.138553	0.17232	0.470765	0.452624	6.03232e-14	2.3882e-12	79	79	79	Brain_Cortex
ENSG00000177042.10	TMEM80	1.31785	0.202249	0.187554	0.223712	0.38503	1.55111e-11	3.3139e-10	12	12	12	Brain_Cortex
ENSG00000151892.10	GFRA1	1.29809	0.374961	0.194257	0.058775	0.107306	0.00112235	0.0026103	14	14	14	Brain_Cortex
ENSG00000189269.8	C22orf43	-1.29769	-0.272198	0.194395	0.160042	0.145383	0.000126699	0.000417602	19	19	19	Brain_Cortex
ENSG00000146540.10	C7orf50	-1.27945	-0.250464	0.200739	0.25324	0.138406	0.000189754	0.000584595	44	47	47	Brain_Cortex
ENSG00000165633.8	VSTM4	1.22857	0.223562	0.219233	0.183928	0.0672775	0.0107128	0.0158977	67	68	68	Brain_Cortex
ENSG00000116667.8	C1orf21	1.22661	0.169378	0.219969	0.133384	0.185877	1.15892e-05	5.28703e-05	20	20	20	Brain_Cortex
ENSG00000185519.8	FAM131C	-1.21517	-0.339491	0.224302	0.0733302	0.100225	0.00167524	0.00361081	11	12	12	Brain_Cortex
ENSG00000137124.6	ALDH1B1	-1.20932	-0.250051	0.226539	0.131484	0.147045	0.000115038	0.00038357	31	31	31	Brain_Cortex
ENSG00000143199.13	ADCY10	1.18138	0.345984	0.237452	0.0554055	0.0782188	0.00578618	0.00976936	26	26	26	Brain_Cortex
ENSG00000212719.6	C17orf51	1.18035	0.200427	0.237863	0.171839	0.159584	5.52994e-05	0.000205026	27	28	28	Brain_Cortex
ENSG00000213402.2	PTPRCAP	-1.1643	-0.213732	0.244303	0.163042	0.220377	1.401e-06	8.49562e-06	25	25	25	Brain_Cortex
ENSG00000143376.8	SNX27	1.16098	0.27364	0.24565	0.0825996	0.083461	0.00430844	0.00766513	16	16	16	Brain_Cortex
ENSG00000196458.6	ZNF605	-1.14654	-0.258623	0.251573	0.12573	0.134353	0.000239697	0.000714183	20	21	21	Brain_Cortex
ENSG00000106113.14	CRHR2	-1.14281	-0.156297	0.253117	0.206778	0.255285	1.52024e-07	1.17933e-06	24	24	24	Brain_Cortex
ENSG00000185250.11	PPIL6	-1.1337	-0.141199	0.25692	0.25551	0.316032	2.52202e-09	3.1247e-08	33	36	36	Brain_Cortex
ENSG00000005075.11	POLR2J	-1.0804	-0.0936048	0.279965	0.577405	0.353048	1.75126e-10	2.97138e-09	81	82	82	Brain_Cortex
ENSG00000183060.11	LYSMD4	-1.06533	-0.0511746	0.286725	0.254494	0.319789	1.93589e-09	2.488e-08	31	31	31	Brain_Cortex
ENSG00000181291.5	TMEM132E	1.04503	0.325482	0.296008	0.052622	0.0756206	0.0066969	0.0110102	9	9	9	Brain_Cortex
ENSG00000164008.9	C1orf50	-1.01559	-0.152163	0.309826	0.208022	0.323131	1.52837e-09	2.03632e-08	24	25	25	Brain_Cortex
ENSG00000151748.10	SAV1	-1.00566	-0.256489	0.314579	0.0842699	0.12054	0.000528979	0.00137924	23	23	23	Brain_Cortex
ENSG00000135318.7	NT5E	0.988605	0.237454	0.322857	0.142043	0.0866348	0.00360381	0.00663072	51	52	52	Brain_Cortex
ENSG00000152219.4	ARL14EP	-0.984335	-0.286414	0.324951	0.0481709	0.0888023	0.00318988	0.00605344	16	17	17	Brain_Cortex
ENSG00000157335.15	CLEC18C	-0.947187	-0.158486	0.343543	0.147392	0.0903228	0.00292813	0.00566917	27	28	28	Brain_Cortex
ENSG00000204001.5	LCN8	0.947086	0.282062	0.343595	0.0714365	0.0875405	0.0034247	0.0063843	23	24	24	Brain_Cortex
ENSG00000135525.14	MAP7	-0.938369	-0.308004	0.348055	0.0406746	0.0443364	0.0394751	0.0428642	13	13	13	Brain_Cortex
ENSG00000085552.12	IGSF9	-0.919347	-0.276246	0.357914	0.0594765	0.0649552	0.0122121	0.0175552	16	16	16	Brain_Cortex
ENSG00000176845.8	METRNL	0.858312	0.185928	0.39072	0.104948	0.131	0.000290668	0.000837088	14	15	15	Brain_Cortex
ENSG00000169951.5	ZNF764	-0.853232	-0.374367	0.393531	0.0283756	0.0420089	0.0451546	0.0474458	3	3	3	Brain_Cortex
ENSG00000102858.8	MGRN1	-0.847003	-0.0562244	0.396993	0.688754	0.568149	7.83994e-19	1.22742e-16	72	75	75	Brain_Cortex
ENSG00000237765.2	FAM200B	-0.841956	-0.166393	0.399812	0.164335	0.11157	0.000881276	0.0021197	45	45	45	Brain_Cortex
ENSG00000197362.9	ZNF786	-0.837572	-0.119745	0.402271	0.283614	0.42809	4.86398e-13	1.56571e-11	42	44	44	Brain_Cortex
ENSG00000188848.11	BEND4	-0.825446	-0.210334	0.409118	0.0869289	0.068288	0.0101197	0.0152075	28	28	28	Brain_Cortex
ENSG00000086232.8	EIF2AK1	0.823467	0.097287	0.410243	0.209388	0.19815	5.51277e-06	2.75585e-05	31	32	32	Brain_Cortex
ENSG00000164972.8	C9orf24	0.81615	0.180702	0.414415	0.136071	0.0667682	0.0110249	0.016221	31	32	32	Brain_Cortex
ENSG00000120519.10	SLC10A7	0.806488	0.180132	0.419962	0.111926	0.137945	0.000194869	0.000598213	22	22	22	Brain_Cortex
ENSG00000169641.9	LUZP1	-0.78665	-0.111971	0.431487	0.223374	0.10584	0.0012195	0.00278908	47	47	47	Brain_Cortex
ENSG00000185305.6	ARL15	-0.770852	-0.118207	0.440795	0.132368	0.0423507	0.0442703	0.0467161	32	35	35	Brain_Cortex
ENSG00000196263.3	ZNF471	0.762136	0.0644032	0.445979	0.530556	0.37587	3.14361e-11	6.25874e-10	75	76	76	Brain_Cortex
ENSG00000136698.4	CFC1	0.758534	0.256849	0.448131	0.0514968	0.066536	0.0111702	0.0163994	10	11	11	Brain_Cortex
ENSG00000127249.10	ATP13A4	0.75714	0.300228	0.448966	0.0369661	0.134033	0.000244155	0.000725468	5	5	5	Brain_Cortex
ENSG00000162391.7	FAM151A	-0.746452	-0.170128	0.455394	0.124286	0.0763792	0.00641707	0.0106518	29	29	29	Brain_Cortex
ENSG00000127483.13	HP1BP3	-0.743104	-0.150972	0.457419	0.147071	0.0791418	0.00549342	0.00939948	32	32	32	Brain_Cortex
ENSG00000011260.9	UTP18	-0.67324	-0.00811934	0.500795	0.0451396	0.163763	4.32428e-05	0.000166416	18	20	20	Brain_Cortex
ENSG00000160606.6	TLCD1	-0.671105	-0.0666142	0.502153	0.768698	0.233661	6.08077e-07	4.02773e-06	131	132	132	Brain_Cortex
ENSG00000150893.9	FREM2	-0.668727	-0.098861	0.50367	0.223665	0.386854	1.34602e-11	2.9158e-10	10	10	10	Brain_Cortex
ENSG00000198252.7	STYX	-0.667864	-0.121036	0.504221	0.303896	0.0409101	0.0481234	0.0497308	86	87	87	Brain_Cortex
ENSG00000108963.13	DPH1	-0.658481	-0.116773	0.510229	0.151982	0.228491	8.42675e-07	5.41502e-06	16	16	16	Brain_Cortex
ENSG00000132432.9	SEC61G	-0.648414	-0.122321	0.516717	0.207244	0.21903	1.5237e-06	9.12718e-06	38	38	38	Brain_Cortex
ENSG00000141560.10	FN3KRP	0.647384	0.10367	0.517384	0.23183	0.311463	3.47233e-09	4.13327e-08	39	40	40	Brain_Cortex
ENSG00000137868.14	STRA6	-0.640136	-0.188686	0.522084	0.109052	0.123189	0.000454711	0.00122741	18	18	18	Brain_Cortex
ENSG00000182986.8	ZNF320	-0.638941	-0.122816	0.522861	0.15095	0.383229	1.78363e-11	3.72327e-10	4	4	4	Brain_Cortex
ENSG00000110871.10	COQ5	-0.623768	-0.1496	0.53278	0.101443	0.157847	6.12312e-05	0.000224124	26	26	26	Brain_Cortex
ENSG00000137225.8	CAPN11	0.618069	0.224222	0.53653	0.0370902	0.120509	0.000529904	0.00138061	4	4	4	Brain_Cortex
ENSG00000139675.10	HNRNPA1L2	0.614736	0.141629	0.538729	0.0871702	0.173638	2.41002e-05	9.96506e-05	16	17	17	Brain_Cortex
ENSG00000167720.8	SRR	0.614055	0.105636	0.539179	0.188731	0.293492	1.19851e-08	1.26628e-07	26	26	26	Brain_Cortex
ENSG00000109771.11	LRP2BP	-0.580373	-0.254793	0.561663	0.0405969	0.216376	1.79719e-06	1.04917e-05	12	14	14	Brain_Cortex
ENSG00000141314.8	RHBDL3	-0.565411	-0.0943795	0.571794	0.126757	0.0710066	0.00868278	0.0134917	29	30	30	Brain_Cortex
ENSG00000065268.6	WDR18	0.511933	0.145621	0.608698	0.071995	0.194961	6.69265e-06	3.2513e-05	6	6	6	Brain_Cortex
ENSG00000133878.4	DUSP26	0.511915	0.0521235	0.60871	0.277157	0.0684766	0.0100127	0.0151089	81	83	83	Brain_Cortex
ENSG00000074219.9	TEAD2	-0.508576	-0.143701	0.611049	0.0468703	0.0772987	0.00609355	0.0102132	18	19	19	Brain_Cortex
ENSG00000161328.10	LRRC56	0.506114	0.158794	0.612776	0.0648653	0.0708634	0.00875308	0.0135804	8	8	8	Brain_Cortex
ENSG00000198231.8	DDX42	0.495983	0.122674	0.619907	0.0892504	0.135034	0.000230489	0.000690331	24	26	26	Brain_Cortex
ENSG00000233927.4	RPS28	-0.461338	-0.0277614	0.644556	0.787697	0.734785	7.73815e-29	2.66527e-25	66	66	66	Brain_Cortex
ENSG00000122550.13	KLHL7	0.448955	0.100759	0.653464	0.115598	0.065789	0.0116509	0.0169108	33	36	36	Brain_Cortex
ENSG00000215012.4	C22orf29	0.442548	0.183369	0.658092	0.0864174	0.148515	0.000105612	0.000359805	15	15	15	Brain_Cortex
ENSG00000153113.19	CAST	-0.437853	-0.097443	0.661493	0.187692	0.211803	2.38574e-06	1.33832e-05	39	42	42	Brain_Cortex
ENSG00000185860.9	C1orf110	0.422976	0.180503	0.672313	0.0424695	0.0916214	0.00272159	0.00535049	4	4	4	Brain_Cortex
ENSG00000165502.6	RPL36AL	0.407381	0.100436	0.683728	0.0914877	0.171247	2.77785e-05	0.000112828	15	16	16	Brain_Cortex
ENSG00000111696.7	NT5DC3	0.359354	0.0469205	0.71933	0.316028	0.0990609	0.00178905	0.00380376	80	80	80	Brain_Cortex
ENSG00000170892.6	TSEN34	0.357116	0.0761072	0.721005	0.114629	0.0989778	0.00179746	0.00381356	31	34	34	Brain_Cortex
ENSG00000198477.3	ZNF280B	-0.342983	-0.140129	0.731611	0.0306529	0.0949699	0.00225354	0.00457662	4	4	4	Brain_Cortex
ENSG00000042286.10	AIFM2	0.328618	0.0529412	0.742444	0.182023	0.370472	4.7444e-11	9.18049e-10	8	8	8	Brain_Cortex
ENSG00000106853.12	PTGR1	0.322026	0.0619851	0.747433	0.110772	0.122399	0.000475699	0.0012662	20	20	20	Brain_Cortex
ENSG00000079332.10	SAR1A	0.319359	0.133298	0.749454	0.0683579	0.0429805	0.0426876	0.0454498	20	20	20	Brain_Cortex
ENSG00000183617.4	MRPL54	0.316058	0.0638071	0.751958	0.209016	0.0982708	0.00187065	0.00392636	38	40	40	Brain_Cortex
ENSG00000090263.11	MRPS33	-0.271667	-0.129878	0.785878	0.123929	0.117954	0.000612992	0.00156396	22	22	22	Brain_Cortex
ENSG00000132681.12	ATP1A4	-0.255568	-0.0432729	0.798285	0.21009	0.31366	2.97812e-09	3.59917e-08	28	28	28	Brain_Cortex
ENSG00000105609.12	LILRB5	-0.250859	-0.0547286	0.801923	0.208141	0.102549	0.00146902	0.00325388	51	59	59	Brain_Cortex
ENSG00000128973.7	CLN6	0.249512	0.0349152	0.802965	0.321595	0.210568	2.5748e-06	1.4304e-05	54	55	55	Brain_Cortex
ENSG00000111906.13	HDDC2	0.242383	0.121935	0.808484	0.0793207	0.163143	4.48545e-05	0.000171279	20	21	21	Brain_Cortex
ENSG00000142082.10	SIRT3	-0.229192	-0.0219108	0.818719	0.0861161	0.0484562	0.0311574	0.0359158	23	25	25	Brain_Cortex
ENSG00000141556.16	TBCD	-0.223603	-0.0615433	0.823066	0.066795	0.0858562	0.00376522	0.00687263	9	9	9	Brain_Cortex
ENSG00000177984.6	LCN15	0.221804	0.0335816	0.824466	0.365481	0.451769	6.49713e-14	2.51441e-12	33	36	36	Brain_Cortex
ENSG00000144648.10	ACKR2	0.209578	0.0852152	0.833997	0.0385083	0.0655332	0.0118202	0.0171278	8	8	8	Brain_Cortex
ENSG00000186448.10	ZNF197	-0.192211	-0.0895547	0.847577	0.075526	0.0491889	0.0298779	0.0347822	30	30	30	Brain_Cortex
ENSG00000145390.7	USP53	0.18632	0.0206468	0.852194	0.161067	0.181962	1.46615e-05	6.44254e-05	32	32	32	Brain_Cortex
ENSG00000164754.8	RAD21	0.171819	0.0612881	0.86358	0.147604	0.143169	0.000144061	0.000462437	40	40	40	Brain_Cortex
ENSG00000113812.9	ACTR8	0.142053	0.0524782	0.887038	0.102129	0.198892	5.26925e-06	2.65725e-05	19	19	19	Brain_Cortex
ENSG00000168268.6	NT5DC2	-0.139395	-0.00999118	0.889138	0.271463	0.1287	0.000331686	0.000938244	29	30	30	Brain_Cortex
ENSG00000204540.6	PSORS1C1	-0.10961	-0.0370711	0.912719	0.183076	0.120876	0.000518929	0.00136232	29	30	30	Brain_Cortex
ENSG00000010818.4	HIVEP2	-0.104877	-0.0853206	0.916474	0.263442	0.107357	0.0011191	0.00260794	71	72	72	Brain_Cortex
ENSG00000185262.7	UBALD2	-0.0937684	-0.0244828	0.925293	0.100913	0.0595519	0.0165731	0.0222894	28	28	28	Brain_Cortex
ENSG00000212127.5	TAS2R14	0.0899324	-0.0197464	0.928341	0.127137	0.100585	0.00164154	0.00355374	37	42	42	Brain_Cortex
ENSG00000178021.9	TSPYL6	0.0694306	0.0152628	0.944647	0.420395	0.149848	9.77285e-05	0.000334602	69	70	70	Brain_Cortex
ENSG00000167766.14	ZNF83	-0.0535193	-0.0138733	0.957318	0.193311	0.386167	1.42e-11	3.05685e-10	7	7	7	Brain_Cortex
ENSG00000143882.5	ATP6V1C2	0.0276573	0.00435298	0.977936	0.645009	0.176184	2.07099e-05	8.74163e-05	90	92	92	Brain_Cortex

### Sheet: Encephalitis_Cortex_UKBB
gene	gene_name	zscore	effect_size	pvalue	var_g	pred_perf_r2	pred_perf_pval	pred_perf_qval	n_snps_used	n_snps_in_cov	n_snps_in_model	Tissue
ENSG00000128973.7	CLN6	-7.52011	-0.000130873	5.47312e-14	0.321595	0.210568	2.5748e-06	1.4304e-05	54	55	55	Brain_Cortex
ENSG00000143376.8	SNX27	-6.6235	-7.93062e-05	3.50789e-11	0.0825996	0.083461	0.00430844	0.00766513	16	16	16	Brain_Cortex
ENSG00000135525.14	MAP7	6.6033	0.000247929	4.02095e-11	0.0406746	0.0443364	0.0394751	0.0428642	13	13	13	Brain_Cortex
ENSG00000215915.5	ATAD3C	6.52217	7.54675e-05	6.92993e-11	0.156477	0.0838147	0.00422357	0.00755314	31	35	35	Brain_Cortex
ENSG00000212719.6	C17orf51	6.51281	6.47932e-05	7.37572e-11	0.173872	0.159584	5.52994e-05	0.000205026	28	28	28	Brain_Cortex
ENSG00000113812.9	ACTR8	5.90548	0.000182625	3.51628e-09	0.102129	0.198892	5.26925e-06	2.65725e-05	19	19	19	Brain_Cortex
ENSG00000161328.10	LRRC56	-5.87821	-0.000266161	4.14717e-09	0.0648653	0.0708634	0.00875308	0.0135804	8	8	8	Brain_Cortex
ENSG00000074219.9	TEAD2	5.79788	0.000143062	6.71571e-09	0.0468703	0.0772987	0.00609355	0.0102132	18	19	19	Brain_Cortex
ENSG00000185262.7	UBALD2	5.58028	5.20287e-05	2.40138e-08	0.100913	0.0595519	0.0165731	0.0222894	28	28	28	Brain_Cortex
ENSG00000141314.8	RHBDL3	-5.52165	-0.000140766	3.35822e-08	0.128313	0.0710066	0.00868278	0.0134917	30	30	30	Brain_Cortex
ENSG00000011260.9	UTP18	5.43326	0.000201885	5.53328e-08	0.0891207	0.163763	4.32428e-05	0.000166416	20	20	20	Brain_Cortex
ENSG00000183060.11	LYSMD4	-5.32277	-4.62371e-05	1.02201e-07	0.254494	0.319789	1.93589e-09	2.488e-08	31	31	31	Brain_Cortex
ENSG00000111906.13	HDDC2	-5.2592	-0.000217787	1.44684e-07	0.0793218	0.163143	4.48545e-05	0.000171279	21	21	21	Brain_Cortex
ENSG00000204514.5	ZNF814	-5.09904	-0.000165542	3.41372e-07	0.0765087	0.060622	0.0155994	0.0213127	23	23	23	Brain_Cortex
ENSG00000181291.5	TMEM132E	4.92471	0.000352789	8.44865e-07	0.052622	0.0756206	0.0066969	0.0110102	9	9	9	Brain_Cortex
ENSG00000213402.2	PTPRCAP	4.81412	0.000153204	1.4785e-06	0.163042	0.220377	1.401e-06	8.49562e-06	25	25	25	Brain_Cortex
ENSG00000198252.7	STYX	-4.81207	-4.45111e-05	1.49374e-06	0.312497	0.0409101	0.0481234	0.0497308	87	87	87	Brain_Cortex
ENSG00000136698.4	CFC1	4.76797	0.000209438	1.86096e-06	0.054618	0.066536	0.0111702	0.0163994	11	11	11	Brain_Cortex
ENSG00000164008.9	C1orf50	4.55902	0.000106353	5.13929e-06	0.242414	0.323131	1.52837e-09	2.03632e-08	25	25	25	Brain_Cortex
ENSG00000165606.4	DRGX	4.46049	6.77223e-05	8.17707e-06	0.0452128	0.08049	0.00509219	0.00882253	25	25	25	Brain_Cortex
ENSG00000182986.8	ZNF320	4.34667	2.89432e-05	1.38223e-05	0.15095	0.383229	1.78363e-11	3.72327e-10	4	4	4	Brain_Cortex
ENSG00000185860.9	C1orf110	4.31042	9.60855e-05	1.62943e-05	0.0424695	0.0916214	0.00272159	0.00535049	4	4	4	Brain_Cortex
ENSG00000042286.10	AIFM2	-4.309	-5.85721e-05	1.63992e-05	0.182023	0.370472	4.7444e-11	9.18049e-10	8	8	8	Brain_Cortex
ENSG00000164754.8	RAD21	-4.28712	-1.37188e-05	1.81001e-05	0.147604	0.143169	0.000144061	0.000462437	40	40	40	Brain_Cortex
ENSG00000181016.5	LSMEM1	4.26171	0.000163739	2.02865e-05	0.0466885	0.0785702	0.00567292	0.00963007	17	17	17	Brain_Cortex
ENSG00000108963.13	DPH1	-4.10435	-6.54342e-05	4.05459e-05	0.151982	0.228491	8.42675e-07	5.41502e-06	16	16	16	Brain_Cortex
ENSG00000174695.5	TMEM167A	4.04603	6.71392e-05	5.20944e-05	0.162991	0.0642681	0.012695	0.0181509	34	34	34	Brain_Cortex
ENSG00000188848.11	BEND4	3.97944	0.000104726	6.90764e-05	0.0869289	0.068288	0.0101197	0.0152075	28	28	28	Brain_Cortex
ENSG00000150893.9	FREM2	-3.89462	-0.000112784	9.83527e-05	0.223665	0.386854	1.34602e-11	2.9158e-10	10	10	10	Brain_Cortex
ENSG00000196458.6	ZNF605	3.8204	0.000135973	0.000133237	0.135953	0.134353	0.000239697	0.000714183	21	21	21	Brain_Cortex
ENSG00000167720.8	SRR	3.76432	5.59724e-05	0.000167005	0.188731	0.293492	1.19851e-08	1.26628e-07	26	26	26	Brain_Cortex
ENSG00000198477.3	ZNF280B	3.7361	0.000121466	0.000186893	0.0306529	0.0949699	0.00225354	0.00457662	4	4	4	Brain_Cortex
ENSG00000143199.13	ADCY10	3.71667	0.000145838	0.00020187	0.0554055	0.0782188	0.00578618	0.00976936	26	26	26	Brain_Cortex
ENSG00000125122.10	LRRC29	3.70537	0.000345148	0.000211083	0.0717357	0.105915	0.00121434	0.00277912	13	14	14	Brain_Cortex
ENSG00000065268.6	WDR18	3.65814	0.000101531	0.000254052	0.071995	0.194961	6.69265e-06	3.2513e-05	6	6	6	Brain_Cortex
ENSG00000165502.6	RPL36AL	-3.59933	-2.54619e-05	0.000319039	0.100865	0.171247	2.77785e-05	0.000112828	16	16	16	Brain_Cortex
ENSG00000085552.12	IGSF9	3.56686	0.000213601	0.000361286	0.0594765	0.0649552	0.0122121	0.0175552	16	16	16	Brain_Cortex
ENSG00000137225.8	CAPN11	3.55659	4.80414e-05	0.000375703	0.0370902	0.120509	0.000529904	0.00138061	4	4	4	Brain_Cortex
ENSG00000151748.10	SAV1	-3.51751	-9.5456e-05	0.000435621	0.0842699	0.12054	0.000528979	0.00137924	23	23	23	Brain_Cortex
ENSG00000100906.6	NFKBIA	3.51089	9.95594e-05	0.00044661	0.0810609	0.0526624	0.0245052	0.0297826	22	22	22	Brain_Cortex
ENSG00000197816.9	CCDC180	-3.43221	-9.29585e-05	0.000598676	0.247807	0.116805	0.000654443	0.00165258	46	46	46	Brain_Cortex
ENSG00000204540.6	PSORS1C1	-3.42754	-7.22079e-06	0.000609085	0.206548	0.120876	0.000518929	0.00136232	30	30	30	Brain_Cortex
ENSG00000177984.6	LCN15	3.37885	9.14323e-05	0.000727884	0.369373	0.451769	6.49713e-14	2.51441e-12	34	36	36	Brain_Cortex
ENSG00000144648.10	ACKR2	-3.29939	-0.000183646	0.000968948	0.0385083	0.0655332	0.0118202	0.0171278	8	8	8	Brain_Cortex
ENSG00000139675.10	HNRNPA1L2	3.2513	0.000129724	0.00114878	0.0886083	0.173638	2.41002e-05	9.96506e-05	17	17	17	Brain_Cortex
ENSG00000135778.7	NTPCR	-3.22491	-2.47645e-05	0.0012601	0.265619	0.409071	2.31303e-12	6.27309e-11	25	25	25	Brain_Cortex
ENSG00000089157.11	RPLP0	-3.16001	-0.000104336	0.00157764	0.0871538	0.0503872	0.0279002	0.0329778	23	23	23	Brain_Cortex
ENSG00000142082.10	SIRT3	3.0947	5.02697e-05	0.00197011	0.087931	0.0484562	0.0311574	0.0359158	25	25	25	Brain_Cortex
ENSG00000212127.5	TAS2R14	3.08374	7.27492e-05	0.00204416	0.150898	0.100585	0.00164154	0.00355374	42	42	42	Brain_Cortex
ENSG00000103226.13	NOMO3	3.08328	0.000145306	0.00204732	0.200192	0.165002	4.01978e-05	0.0001568	66	67	67	Brain_Cortex
ENSG00000185305.6	ARL15	2.94893	2.73449e-05	0.00318875	0.136856	0.0423507	0.0442703	0.0467161	35	35	35	Brain_Cortex
ENSG00000157578.9	LCA5L	2.90563	3.89017e-05	0.00366518	0.470765	0.452624	6.03232e-14	2.3882e-12	79	79	79	Brain_Cortex
ENSG00000132432.9	SEC61G	2.89935	5.45561e-05	0.00373938	0.207244	0.21903	1.5237e-06	9.12718e-06	38	38	38	Brain_Cortex
ENSG00000233927.4	RPS28	-2.88466	-2.36754e-05	0.00391835	0.787697	0.734785	7.73815e-29	2.66527e-25	66	66	66	Brain_Cortex
ENSG00000110871.10	COQ5	-2.79342	2.89693e-05	0.00521538	0.101443	0.157847	6.12312e-05	0.000224124	26	26	26	Brain_Cortex
ENSG00000137124.6	ALDH1B1	2.79075	-1.22444e-05	0.00525865	0.122054	0.147045	0.000115038	0.00038357	30	31	31	Brain_Cortex
ENSG00000169641.9	LUZP1	-2.68723	-6.15954e-05	0.00720464	0.223048	0.10584	0.0012195	0.00278908	46	47	47	Brain_Cortex
ENSG00000106853.12	PTGR1	-2.60157	-3.95348e-05	0.00927985	0.110772	0.122399	0.000475699	0.0012662	20	20	20	Brain_Cortex
ENSG00000145390.7	USP53	-2.48676	-8.05629e-05	0.0128913	0.161067	0.181962	1.46615e-05	6.44254e-05	32	32	32	Brain_Cortex
ENSG00000169951.5	ZNF764	-2.402	-7.18994e-05	0.0163059	0.0283756	0.0420089	0.0451546	0.0474458	3	3	3	Brain_Cortex
ENSG00000133878.4	DUSP26	2.40198	0.000119391	0.0163067	0.278349	0.0684766	0.0100127	0.0151089	83	83	83	Brain_Cortex
ENSG00000166341.6	DCHS1	2.36612	-2.51428e-05	0.0179758	0.0802269	0.196151	6.22614e-06	3.06355e-05	11	11	11	Brain_Cortex
ENSG00000168268.6	NT5DC2	2.31888	-4.80892e-06	0.0204013	0.281571	0.1287	0.000331686	0.000938244	29	30	30	Brain_Cortex
ENSG00000089220.4	PEBP1	-2.27854	-1.54097e-05	0.0226943	0.301232	0.092496	0.00259073	0.00512247	60	60	60	Brain_Cortex
ENSG00000090263.11	MRPS33	2.07743	4.1518e-05	0.0377621	0.123929	0.117954	0.000612992	0.00156396	22	22	22	Brain_Cortex
ENSG00000204001.5	LCN8	-1.99524	-2.50744e-05	0.0460168	0.0714492	0.0875405	0.0034247	0.0063843	24	24	24	Brain_Cortex
ENSG00000104783.7	KCNN4	-1.99185	-5.55829e-05	0.0463871	0.17811	0.236049	5.22651e-07	3.52977e-06	25	26	26	Brain_Cortex
ENSG00000183617.4	MRPL54	1.98571	4.50952e-05	0.0470656	0.211701	0.0982708	0.00187065	0.00392636	39	40	40	Brain_Cortex
ENSG00000146540.10	C7orf50	-1.92276	-8.9685e-06	0.0545103	0.299169	0.138406	0.000189754	0.000584595	46	47	47	Brain_Cortex
ENSG00000103549.17	RNF40	-1.87743	7.74124e-06	0.0604594	0.246479	0.155419	7.05904e-05	0.000253004	46	46	46	Brain_Cortex
ENSG00000106113.14	CRHR2	-1.81555	-6.17448e-05	0.0694398	0.206778	0.255285	1.52024e-07	1.17933e-06	24	24	24	Brain_Cortex
ENSG00000186448.10	ZNF197	-1.80055	-6.14167e-05	0.0717738	0.075526	0.0491889	0.0298779	0.0347822	30	30	30	Brain_Cortex
ENSG00000178021.9	TSPYL6	1.74771	3.86458e-06	0.0805147	0.420929	0.149848	9.77285e-05	0.000334602	70	70	70	Brain_Cortex
ENSG00000083123.10	BCKDHB	1.69285	5.75639e-05	0.0904836	0.141376	0.0987714	0.00181852	0.00384978	69	69	69	Brain_Cortex
ENSG00000167766.14	ZNF83	1.67029	9.16135e-05	0.0948623	0.193311	0.386167	1.42e-11	3.05685e-10	7	7	7	Brain_Cortex
ENSG00000120519.10	SLC10A7	-1.61409	-0.000122249	0.106507	0.111926	0.137945	0.000194869	0.000598213	22	22	22	Brain_Cortex
ENSG00000151892.10	GFRA1	1.59572	4.33401e-05	0.11055	0.058775	0.107306	0.00112235	0.0026103	14	14	14	Brain_Cortex
ENSG00000105609.12	LILRB5	1.56896	6.74829e-05	0.116657	0.252711	0.102549	0.00146902	0.00325388	57	59	59	Brain_Cortex
ENSG00000177042.10	TMEM80	1.50514	4.58186e-05	0.132288	0.223712	0.38503	1.55111e-11	3.3139e-10	12	12	12	Brain_Cortex
ENSG00000135318.7	NT5E	1.50004	9.78142e-05	0.133605	0.144565	0.0866348	0.00360381	0.00663072	52	52	52	Brain_Cortex
ENSG00000127249.10	ATP13A4	-1.47533	2.30903e-05	0.140123	0.0369661	0.134033	0.000244155	0.000725468	5	5	5	Brain_Cortex
ENSG00000185250.11	PPIL6	1.47471	1.46693e-06	0.140291	0.302475	0.316032	2.52202e-09	3.1247e-08	36	36	36	Brain_Cortex
ENSG00000164972.8	C9orf24	-1.47305	-7.14166e-05	0.140737	0.140464	0.0667682	0.0110249	0.016221	31	32	32	Brain_Cortex
ENSG00000140873.11	ADAMTS18	1.45627	7.85812e-05	0.145317	0.140295	0.207143	3.17957e-06	1.72464e-05	24	24	24	Brain_Cortex
ENSG00000160606.6	TLCD1	1.42362	-9.99443e-06	0.154557	0.785548	0.233661	6.08077e-07	4.02773e-06	131	132	132	Brain_Cortex
ENSG00000116667.8	C1orf21	-1.41201	-8.7182e-05	0.157947	0.133384	0.185877	1.15892e-05	5.28703e-05	20	20	20	Brain_Cortex
ENSG00000140400.10	MAN2C1	-1.32818	-5.13208e-05	0.184119	0.231185	0.229272	8.02267e-07	5.2039e-06	34	34	34	Brain_Cortex
ENSG00000127483.13	HP1BP3	1.30823	2.78378e-05	0.190795	0.147071	0.0791418	0.00549342	0.00939948	32	32	32	Brain_Cortex
ENSG00000153113.19	CAST	-1.29054	-5.30555e-05	0.196864	0.2027	0.211803	2.38574e-06	1.33832e-05	42	42	42	Brain_Cortex
ENSG00000189269.8	C22orf43	-1.28923	8.47638e-06	0.197318	0.160042	0.145383	0.000126699	0.000417602	19	19	19	Brain_Cortex
ENSG00000111696.7	NT5DC3	-1.26702	-9.53046e-06	0.20515	0.303684	0.0990609	0.00178905	0.00380376	79	80	80	Brain_Cortex
ENSG00000109771.11	LRP2BP	1.22392	8.28441e-05	0.220982	0.101184	0.216376	1.79719e-06	1.04917e-05	14	14	14	Brain_Cortex
ENSG00000162391.7	FAM151A	1.21259	2.86179e-06	0.225288	0.124286	0.0763792	0.00641707	0.0106518	29	29	29	Brain_Cortex
ENSG00000215012.4	C22orf29	-1.0421	-1.02794e-05	0.297363	0.0864174	0.148515	0.000105612	0.000359805	15	15	15	Brain_Cortex
ENSG00000102858.8	MGRN1	-1.00206	-3.38475e-05	0.316317	0.690473	0.568149	7.83994e-19	1.22742e-16	75	75	75	Brain_Cortex
ENSG00000164610.4	RP9	0.996219	8.61921e-05	0.319144	0.200399	0.243428	3.26517e-07	2.35772e-06	22	22	22	Brain_Cortex
ENSG00000237765.2	FAM200B	0.960708	3.0828e-05	0.336699	0.164335	0.11157	0.000881276	0.0021197	45	45	45	Brain_Cortex
ENSG00000176845.8	METRNL	-0.951092	-1.49966e-05	0.341558	0.107778	0.131	0.000290668	0.000837088	15	15	15	Brain_Cortex
ENSG00000143882.5	ATP6V1C2	-0.893866	5.77147e-06	0.371393	0.688695	0.176184	2.07099e-05	8.74163e-05	91	92	92	Brain_Cortex
ENSG00000141560.10	FN3KRP	0.833685	-1.57509e-05	0.404459	0.313125	0.311463	3.47233e-09	4.13327e-08	40	40	40	Brain_Cortex
ENSG00000010818.4	HIVEP2	0.812975	-4.52872e-05	0.416232	0.280437	0.107357	0.0011191	0.00260794	72	72	72	Brain_Cortex
ENSG00000235878.4	AP001468.1	0.799373	1.16001e-05	0.424074	0.390129	0.199718	5.01024e-06	2.56799e-05	58	59	59	Brain_Cortex
ENSG00000165633.8	VSTM4	-0.799305	-5.21694e-06	0.424113	0.185371	0.0672775	0.0107128	0.0158977	68	68	68	Brain_Cortex
ENSG00000141556.16	TBCD	-0.794444	-2.17812e-05	0.426937	0.066795	0.0858562	0.00376522	0.00687263	9	9	9	Brain_Cortex
ENSG00000157335.15	CLEC18C	-0.762123	-4.50537e-05	0.445986	0.15027	0.0903228	0.00292813	0.00566917	28	28	28	Brain_Cortex
ENSG00000196263.3	ZNF471	-0.757867	-4.27526e-05	0.448531	0.554224	0.37587	3.14361e-11	6.25874e-10	76	76	76	Brain_Cortex
ENSG00000132681.12	ATP1A4	0.747438	4.43156e-06	0.454799	0.21009	0.31366	2.97812e-09	3.59917e-08	28	28	28	Brain_Cortex
ENSG00000197362.9	ZNF786	0.728237	-3.46152e-06	0.466468	0.464572	0.42809	4.86398e-13	1.56571e-11	44	44	44	Brain_Cortex
ENSG00000170892.6	TSEN34	-0.644577	-3.51614e-05	0.519201	0.111846	0.0989778	0.00179746	0.00381356	33	34	34	Brain_Cortex
ENSG00000122550.13	KLHL7	-0.524092	-5.72808e-05	0.600214	0.119733	0.065789	0.0116509	0.0169108	36	36	36	Brain_Cortex
ENSG00000137868.14	STRA6	-0.509675	-6.8328e-05	0.610279	0.109052	0.123189	0.000454711	0.00122741	18	18	18	Brain_Cortex
ENSG00000079332.10	SAR1A	0.479374	1.24003e-05	0.631672	0.0683579	0.0429805	0.0426876	0.0454498	20	20	20	Brain_Cortex
ENSG00000198231.8	DDX42	0.379969	2.14986e-05	0.703969	0.127572	0.135034	0.000230489	0.000690331	26	26	26	Brain_Cortex
ENSG00000086232.8	EIF2AK1	0.237374	2.19917e-05	0.812367	0.213487	0.19815	5.51277e-06	2.75585e-05	31	32	32	Brain_Cortex
ENSG00000152219.4	ARL14EP	0.212664	1.93239e-05	0.831589	0.0532102	0.0888023	0.00318988	0.00605344	17	17	17	Brain_Cortex
ENSG00000185519.8	FAM131C	-0.167492	-3.02458e-06	0.866983	0.0733302	0.100225	0.00167524	0.00361081	11	12	12	Brain_Cortex
ENSG00000005075.11	POLR2J	0.0223873	2.50443e-05	0.982139	0.577405	0.353048	1.75126e-10	2.97138e-09	81	82	82	Brain_Cortex

### Sheet: Encephalitis_FrontalCortex_Finn
gene	gene_name	zscore	effect_size	pvalue	var_g	pred_perf_r2	pred_perf_pval	pred_perf_qval	n_snps_used	n_snps_in_cov	n_snps_in_model	Tissue
ENSG00000137275.9	RIPK1	-2.42165	-0.934831	0.01545	0.0414243	0.0781143	0.00697349	0.0117837	8	9	9	Brain_Frontal_Cortex_BA9
ENSG00000186063.8	AIDA	-2.0868	-1.10893	0.0369064	0.0916169	0.0466554	0.0386458	0.0428248	17	17	17	Brain_Frontal_Cortex_BA9
ENSG00000162604.8	TM2D1	-2.06128	-0.952182	0.0392767	0.0223301	0.05105	0.0303402	0.0358786	4	4	4	Brain_Frontal_Cortex_BA9
ENSG00000164008.9	C1orf50	-2.00869	-0.300275	0.0445698	0.247679	0.166694	5.34314e-05	0.000231235	60	63	63	Brain_Frontal_Cortex_BA9
ENSG00000084207.11	GSTP1	-1.88756	-0.31103	0.0590855	0.213931	0.301089	1.48903e-08	1.89341e-07	35	35	35	Brain_Frontal_Cortex_BA9
ENSG00000189269.8	C22orf43	-1.67581	-0.320088	0.0937745	0.160526	0.250575	3.7477e-07	3.22262e-06	28	29	29	Brain_Frontal_Cortex_BA9
ENSG00000185760.11	KCNQ5	1.47771	0.245569	0.139485	0.158059	0.10165	0.0019515	0.00439771	50	50	50	Brain_Frontal_Cortex_BA9
ENSG00000204514.5	ZNF814	-1.45559	-0.347687	0.145506	0.0946007	0.122049	0.000641808	0.00179738	13	13	13	Brain_Frontal_Cortex_BA9
ENSG00000135778.7	NTPCR	1.43632	0.158104	0.150912	0.307607	0.358218	2.95721e-10	6.10526e-09	31	31	31	Brain_Frontal_Cortex_BA9
ENSG00000179057.9	IGSF22	1.40436	0.128607	0.160212	0.626197	0.191474	1.29034e-05	7.11823e-05	93	93	93	Brain_Frontal_Cortex_BA9
ENSG00000086232.8	EIF2AK1	1.39517	0.405501	0.162965	0.0627147	0.100099	0.00212276	0.00467953	16	17	17	Brain_Frontal_Cortex_BA9
ENSG00000186806.5	VSIG10L	1.38732	0.671992	0.165345	0.0301729	0.0522814	0.0283586	0.0341609	13	13	13	Brain_Frontal_Cortex_BA9
ENSG00000059804.11	SLC2A3	1.3177	7.99297	0.187604	0.000146185	0.0655671	0.0137515	0.0195886	2	2	2	Brain_Frontal_Cortex_BA9
ENSG00000242220.2	TCP10L	-1.30668	-0.280078	0.191321	0.0728704	0.0513582	0.0298312	0.0354294	22	22	22	Brain_Frontal_Cortex_BA9
ENSG00000130377.9	ACSBG2	-1.28568	-0.281863	0.198556	0.102887	0.0793116	0.00653652	0.0112063	23	23	23	Brain_Frontal_Cortex_BA9
ENSG00000242173.4	ARHGDIG	-1.25206	-0.457618	0.210546	0.0492794	0.0779744	0.00702642	0.0118488	11	11	11	Brain_Frontal_Cortex_BA9
ENSG00000127955.11	GNAI1	1.18168	0.494761	0.237332	0.0262148	0.0492171	0.0335558	0.0385462	6	6	6	Brain_Frontal_Cortex_BA9
ENSG00000099330.4	OCEL1	1.17632	0.18233	0.239468	0.262273	0.0990728	0.00224425	0.00488834	40	42	42	Brain_Frontal_Cortex_BA9
ENSG00000107593.15	PKD2L1	1.15745	0.435983	0.247089	0.0303567	0.049738	0.0326078	0.0377337	10	10	10	Brain_Frontal_Cortex_BA9
ENSG00000161328.10	LRRC56	1.11515	0.216656	0.264785	0.130104	0.0779298	0.00704339	0.0118653	20	20	20	Brain_Frontal_Cortex_BA9
ENSG00000167232.9	ZNF91	1.0881	0.112039	0.276549	0.490933	0.149033	0.000144316	0.000529864	73	74	74	Brain_Frontal_Cortex_BA9
ENSG00000099974.7	DDTL	-1.07564	-0.781686	0.282089	0.00996571	0.117984	0.000801771	0.00216793	3	6	6	Brain_Frontal_Cortex_BA9
ENSG00000141756.14	FKBP10	1.06977	0.150315	0.284724	0.433239	0.200633	7.56573e-06	4.44944e-05	71	71	71	Brain_Frontal_Cortex_BA9
ENSG00000166341.6	DCHS1	-1.04726	-0.406169	0.294978	0.0285172	0.0803682	0.00617369	0.0106956	3	3	3	Brain_Frontal_Cortex_BA9
ENSG00000005075.11	POLR2J	-1.03595	-0.153763	0.300225	0.239718	0.208185	4.85331e-06	3.06204e-05	45	48	48	Brain_Frontal_Cortex_BA9
ENSG00000198231.8	DDX42	0.998691	0.402684	0.317945	0.0332845	0.0682866	0.0118669	0.0175889	6	7	7	Brain_Frontal_Cortex_BA9
ENSG00000118507.11	AKAP7	-0.99618	-0.293939	0.319163	0.147015	0.0757227	0.00793591	0.0129836	29	29	29	Brain_Frontal_Cortex_BA9
ENSG00000125864.7	BFSP1	-0.991918	-0.178797	0.321237	0.17249	0.135419	0.000307476	0.000986014	28	28	28	Brain_Frontal_Cortex_BA9
ENSG00000011478.7	QPCTL	0.967729	0.215464	0.33318	0.161256	0.208768	4.68904e-06	2.97549e-05	27	29	29	Brain_Frontal_Cortex_BA9
ENSG00000172780.12	RAB43	-0.956899	-0.317114	0.338618	0.0468733	0.059283	0.0193473	0.0255076	18	18	18	Brain_Frontal_Cortex_BA9
ENSG00000125249.6	RAP2A	0.924088	0.12766	0.355441	0.212207	0.0894376	0.0037812	0.00729523	52	54	54	Brain_Frontal_Cortex_BA9
ENSG00000197177.11	GPR123	-0.9171	-0.0866199	0.35909	0.786567	0.180536	2.42593e-05	0.000121053	136	140	140	Brain_Frontal_Cortex_BA9
ENSG00000198246.7	SLC29A3	0.88593	0.0970366	0.375655	0.359578	0.220666	2.31187e-06	1.5962e-05	70	70	70	Brain_Frontal_Cortex_BA9
ENSG00000135045.6	C9orf40	0.882928	0.199954	0.377275	0.10219	0.0962078	0.00262118	0.00549755	15	16	16	Brain_Frontal_Cortex_BA9
ENSG00000090372.10	STRN4	-0.87266	-0.310966	0.382848	0.0365268	0.0944171	0.00288811	0.00587866	7	8	8	Brain_Frontal_Cortex_BA9
ENSG00000141560.10	FN3KRP	-0.853254	-0.0953115	0.393518	0.35323	0.275695	7.73065e-08	8.18649e-07	46	47	47	Brain_Frontal_Cortex_BA9
ENSG00000050555.13	LAMC3	0.843323	0.115356	0.399048	0.252813	0.0696781	0.0110056	0.0165884	53	56	56	Brain_Frontal_Cortex_BA9
ENSG00000126804.9	ZBTB1	0.842516	0.189344	0.399499	0.105103	0.0892231	0.00382532	0.0073545	20	20	20	Brain_Frontal_Cortex_BA9
ENSG00000029639.6	TFB1M	-0.826839	-0.310463	0.408328	0.0384431	0.0911148	0.00345327	0.00679793	4	4	4	Brain_Frontal_Cortex_BA9
ENSG00000068654.11	POLR1A	-0.788078	-0.0980736	0.430651	0.420954	0.231651	1.19361e-06	8.89373e-06	67	67	67	Brain_Frontal_Cortex_BA9
ENSG00000196923.9	PDLIM7	-0.718591	-0.110613	0.472393	0.218425	0.0749703	0.0082654	0.0133962	39	39	39	Brain_Frontal_Cortex_BA9
ENSG00000004779.5	NDUFAB1	-0.710255	-0.12389	0.477546	0.195242	0.0541605	0.0255861	0.0316996	36	37	37	Brain_Frontal_Cortex_BA9
ENSG00000146477.4	SLC22A3	0.704515	0.118393	0.481112	0.160261	0.151354	0.000126751	0.000476529	56	57	57	Brain_Frontal_Cortex_BA9
ENSG00000165502.6	RPL36AL	0.698299	0.265872	0.48499	0.0324321	0.0763667	0.00766436	0.0126525	4	5	5	Brain_Frontal_Cortex_BA9
ENSG00000166913.8	YWHAB	0.696811	0.227248	0.485921	0.0512952	0.044782	0.0428665	0.0462266	16	16	16	Brain_Frontal_Cortex_BA9
ENSG00000060237.12	WNK1	-0.692891	-0.15327	0.488378	0.17556	0.0735294	0.00893523	0.0141749	36	37	37	Brain_Frontal_Cortex_BA9
ENSG00000203827.7	NBPF16	0.678649	0.268638	0.497361	0.0298276	0.103703	0.0017457	0.00402815	5	10	10	Brain_Frontal_Cortex_BA9
ENSG00000181291.5	TMEM132E	-0.666124	-0.293216	0.505332	0.0262829	0.0670249	0.0127065	0.0184839	10	10	10	Brain_Frontal_Cortex_BA9
ENSG00000136010.9	ALDH1L2	0.655761	0.217275	0.511978	0.0549459	0.0496896	0.0326948	0.0377936	15	15	15	Brain_Frontal_Cortex_BA9
ENSG00000233927.4	RPS28	-0.655544	-0.0716178	0.512117	0.399443	0.639361	1.22008e-21	2.0091e-18	7	7	7	Brain_Frontal_Cortex_BA9
ENSG00000167766.14	ZNF83	-0.628094	-0.136315	0.529943	0.0735468	0.0472489	0.0373998	0.0417871	23	23	23	Brain_Frontal_Cortex_BA9
ENSG00000127837.5	AAMP	0.583849	0.120565	0.559322	0.141893	0.0708511	0.0103285	0.0157845	33	33	33	Brain_Frontal_Cortex_BA9
ENSG00000103226.13	NOMO3	0.583714	0.100925	0.559413	0.311262	0.151244	0.000127536	0.000478934	42	44	44	Brain_Frontal_Cortex_BA9
ENSG00000186115.8	CYP4F2	0.569376	0.247091	0.569101	0.0294732	0.0667383	0.0129054	0.0186742	10	11	11	Brain_Frontal_Cortex_BA9
ENSG00000184949.11	FAM227A	0.565597	0.345234	0.571668	0.0552533	0.113099	0.00104692	0.00267279	9	9	9	Brain_Frontal_Cortex_BA9
ENSG00000113812.9	ACTR8	0.561434	0.213683	0.574501	0.0464137	0.0946565	0.00285092	0.00583178	9	9	9	Brain_Frontal_Cortex_BA9
ENSG00000042286.10	AIFM2	0.54839	0.19607	0.583424	0.0330705	0.0824658	0.00551204	0.00981459	9	9	9	Brain_Frontal_Cortex_BA9
ENSG00000054803.3	CBLN4	-0.547196	-0.181371	0.584244	0.051533	0.111988	0.00111228	0.00280058	13	13	13	Brain_Frontal_Cortex_BA9
ENSG00000171928.9	TVP23B	0.528263	0.13092	0.597317	0.0842208	0.078754	0.00673648	0.0114834	14	14	14	Brain_Frontal_Cortex_BA9
ENSG00000109654.10	TRIM2	-0.510072	-0.0878439	0.610001	0.132073	0.111033	0.00117166	0.0029255	52	52	52	Brain_Frontal_Cortex_BA9
ENSG00000177868.7	CCDC23	0.500774	0.183571	0.61653	0.0384051	0.0556097	0.0236376	0.0297925	6	6	6	Brain_Frontal_Cortex_BA9
ENSG00000100503.19	NIN	-0.468697	-0.145274	0.639286	0.0595637	0.0458487	0.0404082	0.0442861	25	25	25	Brain_Frontal_Cortex_BA9
ENSG00000184674.8	GSTT1	-0.461062	-0.0805028	0.644754	0.219947	0.340965	9.98696e-10	1.74026e-08	13	13	13	Brain_Frontal_Cortex_BA9
ENSG00000215012.4	C22orf29	0.447862	0.0604254	0.654253	0.310451	0.136317	0.000292593	0.000949872	62	65	65	Brain_Frontal_Cortex_BA9
ENSG00000256061.3	DYX1C1	0.428888	0.125683	0.668005	0.121028	0.0567134	0.0222556	0.0284315	28	29	29	Brain_Frontal_Cortex_BA9
ENSG00000144218.14	AFF3	-0.427048	-0.088936	0.669344	0.104785	0.130727	0.000398383	0.00121597	14	16	16	Brain_Frontal_Cortex_BA9
ENSG00000218537.1	AP000350.4	-0.398479	-0.072031	0.690277	0.138037	0.327013	2.61452e-09	4.08087e-08	10	14	14	Brain_Frontal_Cortex_BA9
ENSG00000180398.7	MCFD2	0.375829	0.125025	0.707044	0.0785601	0.145419	0.000176536	0.000625164	7	7	7	Brain_Frontal_Cortex_BA9
ENSG00000044459.10	CNTLN	0.333854	0.12115	0.73849	0.0732304	0.144475	0.000186062	0.000653976	14	14	14	Brain_Frontal_Cortex_BA9
ENSG00000213402.2	PTPRCAP	-0.321856	-0.0560835	0.747562	0.201182	0.316671	5.2722e-09	7.48422e-08	15	15	15	Brain_Frontal_Cortex_BA9
ENSG00000101104.8	PABPC1L	0.315508	0.135601	0.752376	0.0397235	0.0825487	0.00548739	0.00978456	14	14	14	Brain_Frontal_Cortex_BA9
ENSG00000197360.5	ZNF98	0.305097	0.0412228	0.760292	0.440073	0.2344	1.01032e-06	7.66676e-06	68	71	71	Brain_Frontal_Cortex_BA9
ENSG00000177042.10	TMEM80	0.291284	0.0265755	0.770834	0.358911	0.466871	6.18366e-14	3.18206e-12	26	27	27	Brain_Frontal_Cortex_BA9
ENSG00000143257.7	NR1I3	-0.26308	-0.0862871	0.792489	0.0475974	0.048392	0.0351154	0.0398513	10	10	10	Brain_Frontal_Cortex_BA9
ENSG00000152219.4	ARL14EP	-0.255781	-0.0338259	0.79812	0.252178	0.0877066	0.00415225	0.00787728	83	83	83	Brain_Frontal_Cortex_BA9
ENSG00000099977.9	DDT	-0.254398	-0.0651866	0.799188	0.0393146	0.177838	2.83167e-05	0.000136342	9	11	11	Brain_Frontal_Cortex_BA9
ENSG00000175832.8	ETV4	-0.244118	-0.054092	0.807139	0.323902	0.0738371	0.00878777	0.0139882	68	68	68	Brain_Frontal_Cortex_BA9
ENSG00000236624.4	CCDC163P	0.243568	0.0206379	0.807565	0.427167	0.502472	2.66256e-15	2.13874e-13	43	44	44	Brain_Frontal_Cortex_BA9
ENSG00000187824.4	TMEM220	0.242883	0.030043	0.808096	0.654711	0.327734	2.4888e-09	3.92181e-08	90	91	91	Brain_Frontal_Cortex_BA9
ENSG00000112530.7	PACRG	-0.23944	-0.0802817	0.810765	0.0699371	0.102127	0.00190161	0.00430725	16	17	17	Brain_Frontal_Cortex_BA9
ENSG00000089693.6	MLF2	0.232603	0.0280297	0.816069	0.311071	0.112385	0.00108845	0.00274898	68	68	68	Brain_Frontal_Cortex_BA9
ENSG00000165609.8	NUDT5	-0.226771	-0.0594112	0.820601	0.0746002	0.0537513	0.0261652	0.0321418	19	19	19	Brain_Frontal_Cortex_BA9
ENSG00000133943.16	C14orf159	0.187527	0.0233419	0.851247	0.191914	0.0685061	0.0117267	0.0174359	56	57	57	Brain_Frontal_Cortex_BA9
ENSG00000181322.9	NME9	-0.186093	-0.0597824	0.852372	0.0454048	0.0629376	0.0158607	0.0218558	4	4	4	Brain_Frontal_Cortex_BA9
ENSG00000196118.7	C16orf93	0.171924	0.0446291	0.863497	0.234844	0.33636	1.37503e-09	2.32232e-08	22	25	25	Brain_Frontal_Cortex_BA9
ENSG00000172725.9	CORO1B	-0.152444	0.0111819	0.878837	0.210181	0.244804	5.34995e-07	4.44734e-06	28	29	29	Brain_Frontal_Cortex_BA9
ENSG00000254415.3	SIGLEC14	0.131792	0.0016179	0.895149	0.583424	0.169411	4.57943e-05	0.000204084	90	91	91	Brain_Frontal_Cortex_BA9
ENSG00000109103.7	UNC119	-0.127506	-0.0348378	0.89854	0.125566	0.124403	0.000564076	0.00161963	24	24	24	Brain_Frontal_Cortex_BA9
ENSG00000198035.9	AGAP9	-0.109294	0.0215774	0.912969	0.0326051	0.232982	1.10109e-06	8.31725e-06	12	46	46	Brain_Frontal_Cortex_BA9
ENSG00000169515.5	CCDC8	-0.109251	-0.00931586	0.913004	0.614471	0.209517	4.48613e-06	2.86885e-05	90	94	94	Brain_Frontal_Cortex_BA9
ENSG00000135929.4	CYP27A1	-0.0973762	0.0286908	0.922428	0.21975	0.136431	0.000290749	0.000945509	51	51	51	Brain_Frontal_Cortex_BA9
ENSG00000204033.5	LRIT2	-0.0895451	-0.0546733	0.928649	0.0929138	0.0443164	0.0439875	0.0471422	34	34	34	Brain_Frontal_Cortex_BA9
ENSG00000182255.6	KCNA4	-0.0834201	-0.0184934	0.933518	0.154121	0.0555933	0.0236588	0.0298078	47	47	47	Brain_Frontal_Cortex_BA9
ENSG00000120071.8	KANSL1	0.0679564	0.0425988	0.94582	0.102727	0.141304	0.000221928	0.000755835	19	19	19	Brain_Frontal_Cortex_BA9
ENSG00000162994.11	CLHC1	-0.0619056	-0.0140082	0.950638	0.290274	0.1962	9.80259e-06	5.644e-05	39	39	39	Brain_Frontal_Cortex_BA9
ENSG00000205085.4	FAM71F2	0.055018	0.035254	0.956124	0.048666	0.103647	0.00175095	0.00403538	6	6	6	Brain_Frontal_Cortex_BA9
ENSG00000156802.8	ATAD2	-0.0502965	-9.08782e-06	0.959886	0.114129	0.0662956	0.0132189	0.0189694	23	23	23	Brain_Frontal_Cortex_BA9
ENSG00000075391.12	RASAL2	0.00177991	-0.00440371	0.99858	0.0974079	0.0663548	0.0131765	0.0189368	27	28	28	Brain_Frontal_Cortex_BA9

### Sheet: Encephalitis_FrontalCortex_UKBB
gene	gene_name	zscore	effect_size	pvalue	var_g	pred_perf_r2	pred_perf_pval	pred_perf_qval	n_snps_used	n_snps_in_cov	n_snps_in_model	Tissue
ENSG00000126804.9	ZBTB1	5.99643	6.09247e-05	2.01707e-09	0.105103	0.0892231	0.00382532	0.0073545	20	20	20	Brain_Frontal_Cortex_BA9
ENSG00000109103.7	UNC119	5.79526	0.000118583	6.82168e-09	0.125566	0.124403	0.000564076	0.00161963	24	24	24	Brain_Frontal_Cortex_BA9
ENSG00000161328.10	LRRC56	-5.41364	-0.000102427	6.17548e-08	0.12584	0.0779298	0.00704339	0.0118653	19	20	20	Brain_Frontal_Cortex_BA9
ENSG00000179057.9	IGSF22	5.39841	8.82443e-06	6.72337e-08	0.626197	0.191474	1.29034e-05	7.11823e-05	93	93	93	Brain_Frontal_Cortex_BA9
ENSG00000112530.7	PACRG	-5.25583	-0.000257566	1.47356e-07	0.0792953	0.102127	0.00190161	0.00430725	17	17	17	Brain_Frontal_Cortex_BA9
ENSG00000166341.6	DCHS1	4.98876	9.4428e-05	6.07676e-07	0.0285172	0.0803682	0.00617369	0.0106956	3	3	3	Brain_Frontal_Cortex_BA9
ENSG00000099974.7	DDTL	4.89012	0.000442915	1.00774e-06	0.0359888	0.117984	0.000801771	0.00216793	6	6	6	Brain_Frontal_Cortex_BA9
ENSG00000101104.8	PABPC1L	4.85373	2.9273e-05	1.21159e-06	0.0397235	0.0825487	0.00548739	0.00978456	14	14	14	Brain_Frontal_Cortex_BA9
ENSG00000177868.7	CCDC23	-4.62777	-0.000232368	3.69618e-06	0.0384051	0.0556097	0.0236376	0.0297925	6	6	6	Brain_Frontal_Cortex_BA9
ENSG00000172780.12	RAB43	-4.55952	-3.4299e-05	5.12709e-06	0.0468733	0.059283	0.0193473	0.0255076	18	18	18	Brain_Frontal_Cortex_BA9
ENSG00000196118.7	C16orf93	-4.42537	-9.22277e-05	9.6275e-06	0.353305	0.33636	1.37503e-09	2.32232e-08	23	25	25	Brain_Frontal_Cortex_BA9
ENSG00000141756.14	FKBP10	-4.38961	-8.27866e-05	1.13554e-05	0.433473	0.200633	7.56573e-06	4.44944e-05	69	71	71	Brain_Frontal_Cortex_BA9
ENSG00000162604.8	TM2D1	4.22931	0.000207271	2.34408e-05	0.0223301	0.05105	0.0303402	0.0358786	4	4	4	Brain_Frontal_Cortex_BA9
ENSG00000120071.8	KANSL1	4.21705	0.000158673	2.47514e-05	0.102727	0.141304	0.000221928	0.000755835	19	19	19	Brain_Frontal_Cortex_BA9
ENSG00000198231.8	DDX42	-4.21471	-2.43223e-05	2.50098e-05	0.0343406	0.0682866	0.0118669	0.0175889	7	7	7	Brain_Frontal_Cortex_BA9
ENSG00000135778.7	NTPCR	-4.20679	-3.86786e-05	2.59021e-05	0.307607	0.358218	2.95721e-10	6.10526e-09	31	31	31	Brain_Frontal_Cortex_BA9
ENSG00000029639.6	TFB1M	4.11117	0.000154982	3.93661e-05	0.0384431	0.0911148	0.00345327	0.00679793	4	4	4	Brain_Frontal_Cortex_BA9
ENSG00000236624.4	CCDC163P	-3.95643	-3.20982e-05	7.60784e-05	0.445159	0.502472	2.66256e-15	2.13874e-13	44	44	44	Brain_Frontal_Cortex_BA9
ENSG00000196923.9	PDLIM7	3.94978	5.98251e-05	7.82238e-05	0.218425	0.0749703	0.0082654	0.0133962	39	39	39	Brain_Frontal_Cortex_BA9
ENSG00000198035.9	AGAP9	3.9246	-4.16146e-06	8.68756e-05	0.332587	0.232982	1.10109e-06	8.31725e-06	32	46	46	Brain_Frontal_Cortex_BA9
ENSG00000113812.9	ACTR8	3.90755	0.000135802	9.32386e-05	0.0464137	0.0946565	0.00285092	0.00583178	9	9	9	Brain_Frontal_Cortex_BA9
ENSG00000233927.4	RPS28	-3.892	-3.87377e-05	9.9423e-05	0.399443	0.639361	1.22008e-21	2.0091e-18	7	7	7	Brain_Frontal_Cortex_BA9
ENSG00000127955.11	GNAI1	-3.79101	-7.30757e-05	0.000150034	0.0262148	0.0492171	0.0335558	0.0385462	6	6	6	Brain_Frontal_Cortex_BA9
ENSG00000204514.5	ZNF814	-3.73646	-0.000189803	0.000186626	0.0946007	0.122049	0.000641808	0.00179738	13	13	13	Brain_Frontal_Cortex_BA9
ENSG00000242220.2	TCP10L	3.71595	0.000217584	0.000202445	0.0728704	0.0513582	0.0298312	0.0354294	22	22	22	Brain_Frontal_Cortex_BA9
ENSG00000050555.13	LAMC3	-3.63875	-8.99045e-05	0.000273961	0.263324	0.0696781	0.0110056	0.0165884	55	56	56	Brain_Frontal_Cortex_BA9
ENSG00000181322.9	NME9	-3.47895	-0.000139271	0.000503382	0.0454048	0.0629376	0.0158607	0.0218558	4	4	4	Brain_Frontal_Cortex_BA9
ENSG00000187824.4	TMEM220	-3.43158	-3.4802e-05	0.000600077	0.654711	0.327734	2.4888e-09	3.92181e-08	90	91	91	Brain_Frontal_Cortex_BA9
ENSG00000090372.10	STRN4	-3.42219	-6.14234e-05	0.000621187	0.0380128	0.0944171	0.00288811	0.00587866	8	8	8	Brain_Frontal_Cortex_BA9
ENSG00000254415.3	SIGLEC14	-3.41439	-5.74333e-05	0.000639242	0.585358	0.169411	4.57943e-05	0.000204084	91	91	91	Brain_Frontal_Cortex_BA9
ENSG00000099977.9	DDT	-3.38421	-0.000209132	0.000713839	0.0896424	0.177838	2.83167e-05	0.000136342	11	11	11	Brain_Frontal_Cortex_BA9
ENSG00000042286.10	AIFM2	-3.36685	-0.000149365	0.000760315	0.0330705	0.0824658	0.00551204	0.00981459	9	9	9	Brain_Frontal_Cortex_BA9
ENSG00000144218.14	AFF3	-3.34267	-0.000163407	0.000829768	0.107596	0.130727	0.000398383	0.00121597	16	16	16	Brain_Frontal_Cortex_BA9
ENSG00000184674.8	GSTT1	-3.30958	-0.00017567	0.000934376	0.219947	0.340965	9.98696e-10	1.74026e-08	13	13	13	Brain_Frontal_Cortex_BA9
ENSG00000180398.7	MCFD2	3.28145	0.000276533	0.00103274	0.0785601	0.145419	0.000176536	0.000625164	7	7	7	Brain_Frontal_Cortex_BA9
ENSG00000162994.11	CLHC1	-3.14218	-4.53293e-05	0.00167694	0.28494	0.1962	9.80259e-06	5.644e-05	38	39	39	Brain_Frontal_Cortex_BA9
ENSG00000011478.7	QPCTL	-3.10259	-6.60897e-05	0.00191833	0.173713	0.208768	4.68904e-06	2.97549e-05	29	29	29	Brain_Frontal_Cortex_BA9
ENSG00000156802.8	ATAD2	3.10093	7.34709e-05	0.00192916	0.113205	0.0662956	0.0132189	0.0189694	22	23	23	Brain_Frontal_Cortex_BA9
ENSG00000175832.8	ETV4	2.92823	-6.17551e-06	0.00340902	0.323902	0.0738371	0.00878777	0.0139882	68	68	68	Brain_Frontal_Cortex_BA9
ENSG00000107593.15	PKD2L1	2.90777	0.000160159	0.00364019	0.0303567	0.049738	0.0326078	0.0377337	10	10	10	Brain_Frontal_Cortex_BA9
ENSG00000169515.5	CCDC8	-2.83059	-1.58424e-05	0.0046463	0.628121	0.209517	4.48613e-06	2.86885e-05	94	94	94	Brain_Frontal_Cortex_BA9
ENSG00000167232.9	ZNF91	-2.79437	-8.03736e-05	0.00520005	0.491953	0.149033	0.000144316	0.000529864	74	74	74	Brain_Frontal_Cortex_BA9
ENSG00000005075.11	POLR2J	2.78475	5.44009e-05	0.00535687	0.262926	0.208185	4.85331e-06	3.06204e-05	48	48	48	Brain_Frontal_Cortex_BA9
ENSG00000127837.5	AAMP	2.77327	0.000110392	0.00554968	0.141893	0.0708511	0.0103285	0.0157845	33	33	33	Brain_Frontal_Cortex_BA9
ENSG00000146477.4	SLC22A3	-2.71255	-3.8771e-06	0.00667674	0.17357	0.151354	0.000126751	0.000476529	56	57	57	Brain_Frontal_Cortex_BA9
ENSG00000167766.14	ZNF83	-2.66904	-1.06648e-05	0.00760689	0.0735468	0.0472489	0.0373998	0.0417871	23	23	23	Brain_Frontal_Cortex_BA9
ENSG00000197360.5	ZNF98	2.64186	5.65929e-06	0.00824528	0.451012	0.2344	1.01032e-06	7.66676e-06	71	71	71	Brain_Frontal_Cortex_BA9
ENSG00000059804.11	SLC2A3	2.64183	0.00313038	0.00824589	0.000146185	0.0655671	0.0137515	0.0195886	2	2	2	Brain_Frontal_Cortex_BA9
ENSG00000177042.10	TMEM80	2.54298	2.20035e-05	0.0109913	0.359585	0.466871	6.18366e-14	3.18206e-12	27	27	27	Brain_Frontal_Cortex_BA9
ENSG00000197177.11	GPR123	-2.5189	-8.14567e-06	0.0117723	0.790165	0.180536	2.42593e-05	0.000121053	136	140	140	Brain_Frontal_Cortex_BA9
ENSG00000185760.11	KCNQ5	2.45671	8.96852e-05	0.0140216	0.158059	0.10165	0.0019515	0.00439771	50	50	50	Brain_Frontal_Cortex_BA9
ENSG00000109654.10	TRIM2	2.42601	5.43379e-05	0.0152657	0.132073	0.111033	0.00117166	0.0029255	52	52	52	Brain_Frontal_Cortex_BA9
ENSG00000086232.8	EIF2AK1	-2.35352	-7.70703e-06	0.0185966	0.0650599	0.100099	0.00212276	0.00467953	17	17	17	Brain_Frontal_Cortex_BA9
ENSG00000186806.5	VSIG10L	2.28468	8.27134e-05	0.0223315	0.0301729	0.0522814	0.0283586	0.0341609	13	13	13	Brain_Frontal_Cortex_BA9
ENSG00000141560.10	FN3KRP	-2.24087	-3.62387e-05	0.0250347	0.381721	0.275695	7.73065e-08	8.18649e-07	46	47	47	Brain_Frontal_Cortex_BA9
ENSG00000103226.13	NOMO3	2.11751	4.61598e-05	0.0342163	0.244372	0.151244	0.000127536	0.000478934	42	44	44	Brain_Frontal_Cortex_BA9
ENSG00000084207.11	GSTP1	2.08331	2.03622e-05	0.0372231	0.213931	0.301089	1.48903e-08	1.89341e-07	35	35	35	Brain_Frontal_Cortex_BA9
ENSG00000184949.11	FAM227A	-1.90572	-1.43045e-05	0.056687	0.0552533	0.113099	0.00104692	0.00267279	9	9	9	Brain_Frontal_Cortex_BA9
ENSG00000125249.6	RAP2A	-1.88797	-3.82075e-05	0.0590299	0.274916	0.0894376	0.0037812	0.00729523	54	54	54	Brain_Frontal_Cortex_BA9
ENSG00000137275.9	RIPK1	-1.84953	-0.000142877	0.0643811	0.041839	0.0781143	0.00697349	0.0117837	9	9	9	Brain_Frontal_Cortex_BA9
ENSG00000075391.12	RASAL2	1.8345	0.000112025	0.0665794	0.0998354	0.0663548	0.0131765	0.0189368	28	28	28	Brain_Frontal_Cortex_BA9
ENSG00000099330.4	OCEL1	1.81559	3.79852e-05	0.069433	0.272353	0.0990728	0.00224425	0.00488834	42	42	42	Brain_Frontal_Cortex_BA9
ENSG00000182255.6	KCNA4	-1.73031	2.79856e-05	0.0835743	0.154121	0.0555933	0.0236588	0.0298078	47	47	47	Brain_Frontal_Cortex_BA9
ENSG00000165502.6	RPL36AL	-1.70787	3.15755e-05	0.0876603	0.0423076	0.0763667	0.00766436	0.0126525	5	5	5	Brain_Frontal_Cortex_BA9
ENSG00000100503.19	NIN	-1.69559	-2.26452e-05	0.0899645	0.0595637	0.0458487	0.0404082	0.0442861	25	25	25	Brain_Frontal_Cortex_BA9
ENSG00000186115.8	CYP4F2	-1.63472	-0.000119714	0.102109	0.0334223	0.0667383	0.0129054	0.0186742	11	11	11	Brain_Frontal_Cortex_BA9
ENSG00000172725.9	CORO1B	1.54077	-4.04667e-05	0.123374	0.213631	0.244804	5.34995e-07	4.44734e-06	29	29	29	Brain_Frontal_Cortex_BA9
ENSG00000181291.5	TMEM132E	-1.53999	-0.00014932	0.123564	0.0262829	0.0670249	0.0127065	0.0184839	10	10	10	Brain_Frontal_Cortex_BA9
ENSG00000256061.3	DYX1C1	-1.53001	7.94546e-05	0.126015	0.105987	0.0567134	0.0222556	0.0284315	28	29	29	Brain_Frontal_Cortex_BA9
ENSG00000125864.7	BFSP1	1.48301	2.73751e-06	0.138073	0.17249	0.135419	0.000307476	0.000986014	28	28	28	Brain_Frontal_Cortex_BA9
ENSG00000133943.16	C14orf159	-1.47723	-2.77043e-05	0.139615	0.232407	0.0685061	0.0117267	0.0174359	57	57	57	Brain_Frontal_Cortex_BA9
ENSG00000136010.9	ALDH1L2	1.43262	9.82702e-05	0.151965	0.0549459	0.0496896	0.0326948	0.0377936	15	15	15	Brain_Frontal_Cortex_BA9
ENSG00000068654.11	POLR1A	1.39804	-3.35053e-05	0.162102	0.420954	0.231651	1.19361e-06	8.89373e-06	67	67	67	Brain_Frontal_Cortex_BA9
ENSG00000215012.4	C22orf29	-1.25957	3.24314e-05	0.207823	0.312263	0.136317	0.000292593	0.000949872	65	65	65	Brain_Frontal_Cortex_BA9
ENSG00000218537.1	AP000350.4	-1.22204	-0.000111037	0.221691	0.152961	0.327013	2.61452e-09	4.08087e-08	13	14	14	Brain_Frontal_Cortex_BA9
ENSG00000089693.6	MLF2	1.21829	-1.56024e-06	0.223113	0.310263	0.112385	0.00108845	0.00274898	67	68	68	Brain_Frontal_Cortex_BA9
ENSG00000166913.8	YWHAB	1.19047	5.03226e-05	0.233863	0.0512952	0.044782	0.0428665	0.0462266	16	16	16	Brain_Frontal_Cortex_BA9
ENSG00000004779.5	NDUFAB1	1.1671	-6.67555e-06	0.243172	0.192443	0.0541605	0.0255861	0.0316996	35	37	37	Brain_Frontal_Cortex_BA9
ENSG00000171928.9	TVP23B	-1.14145	-4.81336e-05	0.253684	0.0842208	0.078754	0.00673648	0.0114834	14	14	14	Brain_Frontal_Cortex_BA9
ENSG00000198246.7	SLC29A3	1.07854	-1.49826e-05	0.280795	0.345492	0.220666	2.31187e-06	1.5962e-05	69	70	70	Brain_Frontal_Cortex_BA9
ENSG00000130377.9	ACSBG2	-1.05174	-1.40455e-05	0.292918	0.101815	0.0793116	0.00653652	0.0112063	22	23	23	Brain_Frontal_Cortex_BA9
ENSG00000164008.9	C1orf50	0.988055	5.37068e-05	0.323126	0.270083	0.166694	5.34314e-05	0.000231235	63	63	63	Brain_Frontal_Cortex_BA9
ENSG00000213402.2	PTPRCAP	0.748847	6.61484e-05	0.453949	0.201182	0.316671	5.2722e-09	7.48422e-08	15	15	15	Brain_Frontal_Cortex_BA9
ENSG00000060237.12	WNK1	-0.746043	2.78145e-05	0.455641	0.17556	0.0735294	0.00893523	0.0141749	36	37	37	Brain_Frontal_Cortex_BA9
ENSG00000054803.3	CBLN4	0.649039	-0.000236646	0.516313	0.051533	0.111988	0.00111228	0.00280058	13	13	13	Brain_Frontal_Cortex_BA9
ENSG00000203827.7	NBPF16	-0.636944	-0.000103715	0.524162	0.0715694	0.103703	0.0017457	0.00402815	5	10	10	Brain_Frontal_Cortex_BA9
ENSG00000118507.11	AKAP7	0.572523	8.54909e-05	0.566968	0.147015	0.0757227	0.00793591	0.0129836	29	29	29	Brain_Frontal_Cortex_BA9
ENSG00000205085.4	FAM71F2	-0.520744	5.53554e-05	0.602545	0.048666	0.103647	0.00175095	0.00403538	6	6	6	Brain_Frontal_Cortex_BA9
ENSG00000186063.8	AIDA	0.505624	6.74966e-05	0.61312	0.0916169	0.0466554	0.0386458	0.0428248	17	17	17	Brain_Frontal_Cortex_BA9
ENSG00000135929.4	CYP27A1	0.448474	5.79194e-07	0.653811	0.21975	0.136431	0.000290749	0.000945509	51	51	51	Brain_Frontal_Cortex_BA9
ENSG00000242173.4	ARHGDIG	0.280671	-2.31384e-05	0.778962	0.0492794	0.0779744	0.00702642	0.0118488	11	11	11	Brain_Frontal_Cortex_BA9
ENSG00000152219.4	ARL14EP	-0.222274	2.80295e-05	0.824101	0.252178	0.0877066	0.00415225	0.00787728	83	83	83	Brain_Frontal_Cortex_BA9
ENSG00000135045.6	C9orf40	-0.220763	4.10163e-05	0.825277	0.101706	0.0962078	0.00262118	0.00549755	14	16	16	Brain_Frontal_Cortex_BA9
ENSG00000044459.10	CNTLN	0.218143	7.05628e-05	0.827318	0.0732304	0.144475	0.000186062	0.000653976	14	14	14	Brain_Frontal_Cortex_BA9
ENSG00000165609.8	NUDT5	0.204274	4.47952e-05	0.83814	0.0746002	0.0537513	0.0261652	0.0321418	19	19	19	Brain_Frontal_Cortex_BA9
ENSG00000143257.7	NR1I3	-0.179037	0.000135796	0.857909	0.0475974	0.048392	0.0351154	0.0398513	10	10	10	Brain_Frontal_Cortex_BA9
ENSG00000204033.5	LRIT2	0.166068	7.16231e-05	0.868104	0.0929138	0.0443164	0.0439875	0.0471422	34	34	34	Brain_Frontal_Cortex_BA9
ENSG00000189269.8	C22orf43	-0.0737464	6.15231e-05	0.941212	0.165486	0.250575	3.7477e-07	3.22262e-06	29	29	29	Brain_Frontal_Cortex_BA9

### Sheet: Encephalitis_Hipppocampus_Finng
gene	gene_name	zscore	effect_size	pvalue	var_g	pred_perf_r2	pred_perf_pval	pred_perf_qval	n_snps_used	n_snps_in_cov	n_snps_in_model	Tissue
ENSG00000221983.3	UBA52	2.34922	0.567465	0.0188127	0.0848364	0.126332	0.00112916	0.0040849	12	12	12	Brain_Hippocampu
ENSG00000100360.10	IFT27	2.18446	0.562546	0.0289288	0.078746	0.0990478	0.00421588	0.0109737	14	14	14	Brain_Hippocampu
ENSG00000197226.8	TBC1D9B	2.06549	0.412065	0.0388765	0.134373	0.0693416	0.0175395	0.0296777	25	25	25	Brain_Hippocampu
ENSG00000178226.6	PRSS36	-2.03359	-0.264337	0.0419925	0.364838	0.28432	2.97614e-07	5.34931e-06	38	38	38	Brain_Hippocampu
ENSG00000215915.5	ATAD3C	1.9473	0.452978	0.051499	0.119782	0.155857	0.000265127	0.00138232	12	12	12	Brain_Hippocampu
ENSG00000165389.6	SPTSSA	1.91461	0.352895	0.055542	0.164571	0.171638	0.000120571	0.000775437	23	23	23	Brain_Hippocampu
ENSG00000133818.8	RRAS2	-1.69555	-0.221632	0.0899703	0.345423	0.0913554	0.00609862	0.0141585	103	103	103	Brain_Hippocampu
ENSG00000134508.8	CABLES1	-1.60145	-0.174334	0.109278	0.386302	0.163226	0.000183747	0.00105335	64	66	66	Brain_Hippocampu
ENSG00000049860.9	HEXB	-1.59501	-0.662037	0.110709	0.0577636	0.0541815	0.0365121	0.0498165	25	25	25	Brain_Hippocampu
ENSG00000135778.7	NTPCR	1.5583	0.219159	0.119163	0.27599	0.465521	2.31778e-12	2.02957e-10	16	16	16	Brain_Hippocampu
ENSG00000218672.1	AC008060.7	-1.47934	-0.239215	0.139049	0.2059	0.460539	3.36101e-12	2.86951e-10	7	7	7	Brain_Hippocampu
ENSG00000166446.10	CDYL2	-1.43545	-0.11024	0.151159	0.910199	0.159974	0.000216079	0.00118256	114	115	115	Brain_Hippocampu
ENSG00000023228.9	NDUFS1	-1.42427	-0.20743	0.154368	0.2454	0.123668	0.00128515	0.00449621	36	36	36	Brain_Hippocampu
ENSG00000123179.9	EBPL	-1.35826	-0.385178	0.174381	0.0550297	0.0735256	0.0143439	0.0257276	14	14	14	Brain_Hippocampu
ENSG00000128626.7	MRPS12	-1.35495	-0.353462	0.175434	0.0692758	0.0690554	0.0177827	0.0300192	24	25	25	Brain_Hippocampu
ENSG00000171492.10	LRRC8D	-1.32808	-0.30778	0.184151	0.121945	0.130705	0.000912711	0.00348263	22	22	22	Brain_Hippocampu
ENSG00000063241.3	ISOC2	1.30763	0.502779	0.190998	0.0305137	0.0624981	0.0243941	0.0377982	7	7	7	Brain_Hippocampu
ENSG00000254614.1	AP003068.23	1.25343	0.378618	0.21005	0.0891031	0.106687	0.0029198	0.00843594	17	18	18	Brain_Hippocampu
ENSG00000177082.8	WDR73	1.22161	0.200732	0.221854	0.215853	0.107336	0.00282986	0.00822896	36	36	36	Brain_Hippocampu
ENSG00000189269.8	C22orf43	-1.1604	-0.23099	0.245886	0.163192	0.296467	1.48452e-07	3.1489e-06	18	18	18	Brain_Hippocampu
ENSG00000174059.12	CD34	1.07742	0.280368	0.281293	0.0844546	0.0543682	0.0361816	0.0495834	31	32	32	Brain_Hippocampu
ENSG00000105552.10	BCAT2	1.06517	0.161662	0.286799	0.202194	0.0858514	0.00794067	0.0170124	32	32	32	Brain_Hippocampu
ENSG00000184470.15	TXNRD2	1.04279	0.227337	0.297044	0.161208	0.27365	5.4346e-07	8.96592e-06	24	24	24	Brain_Hippocampu
ENSG00000171806.7	METTL18	-1.04257	-0.259658	0.29715	0.154518	0.148561	0.000380364	0.00178674	33	35	35	Brain_Hippocampu
ENSG00000185262.7	UBALD2	-1.0399	-0.11349	0.298385	0.528746	0.181887	7.18599e-05	0.000515558	80	83	83	Brain_Hippocampu
ENSG00000168843.9	FSTL5	1.01524	0.0577898	0.309991	0.872008	0.294336	1.67846e-07	3.45303e-06	149	153	153	Brain_Hippocampu
ENSG00000177042.10	TMEM80	1.01397	0.188978	0.310598	0.134103	0.215253	1.28629e-05	0.000125866	12	12	12	Brain_Hippocampu
ENSG00000150636.11	CCDC102B	0.981257	0.178449	0.326466	0.119069	0.105992	0.00301915	0.00864463	40	43	43	Brain_Hippocampu
ENSG00000257949.2	TEN1	0.908925	0.150565	0.36339	0.187641	0.249808	2.02954e-06	2.68642e-05	15	16	16	Brain_Hippocampu
ENSG00000059377.11	TBXAS1	0.888082	0.370647	0.374497	0.0603286	0.0795687	0.0107325	0.02098	9	9	9	Brain_Hippocampu
ENSG00000100814.13	CCNB1IP1	-0.860062	-0.156118	0.389755	0.159595	0.155038	0.000276115	0.001432	33	35	35	Brain_Hippocampu
ENSG00000012983.7	MAP4K5	0.827948	5.93568	0.4077	0.000164153	0.0902585	0.00642805	0.014733	1	1	1	Brain_Hippocampu
ENSG00000146067.11	FAM193B	-0.809604	-0.278842	0.418168	0.0414753	0.0881665	0.00710635	0.015718	6	6	6	Brain_Hippocampu
ENSG00000178752.11	FAM132B	-0.786933	-0.104156	0.431321	0.256429	0.0771814	0.0120349	0.0227826	47	47	47	Brain_Hippocampu
ENSG00000166341.6	DCHS1	-0.7793	-0.220643	0.435803	0.0545719	0.099525	0.00412033	0.0108073	4	4	4	Brain_Hippocampu
ENSG00000059122.12	FLYWCH1	-0.757306	-0.0937223	0.448866	0.413194	0.525952	1.91231e-14	2.7211e-12	33	33	33	Brain_Hippocampu
ENSG00000204237.4	OXLD1	0.744884	0.154705	0.456342	0.116227	0.078852	0.0111079	0.0214924	26	26	26	Brain_Hippocampu
ENSG00000162994.11	CLHC1	-0.704744	-0.169875	0.480969	0.090625	0.066045	0.0205569	0.033475	17	18	18	Brain_Hippocampu
ENSG00000213402.2	PTPRCAP	-0.700123	-0.131477	0.483851	0.187167	0.293407	1.77057e-07	3.57787e-06	24	24	24	Brain_Hippocampu
ENSG00000163930.5	BAP1	0.697915	0.24289	0.485231	0.0454647	0.0902926	0.00641756	0.0147188	5	5	5	Brain_Hippocampu
ENSG00000148143.8	ZNF462	-0.663412	-0.11941	0.507067	0.186304	0.214466	1.34042e-05	0.000128584	36	37	37	Brain_Hippocampu
ENSG00000176406.16	RIMS2	0.62206	0.136708	0.533902	0.094151	0.0563	0.0329367	0.0465951	54	54	54	Brain_Hippocampu
ENSG00000105677.7	TMEM147	-0.610512	-0.0607192	0.541523	0.454731	0.199873	2.86296e-05	0.000242009	70	74	74	Brain_Hippocampu
ENSG00000233927.4	RPS28	-0.593967	-0.0823496	0.552534	0.296051	0.457122	4.32846e-12	3.60534e-10	20	20	20	Brain_Hippocampu
ENSG00000198231.8	DDX42	0.588303	0.130599	0.556329	0.0813048	0.123562	0.00129177	0.00451071	11	11	11	Brain_Hippocampu
ENSG00000166923.6	GREM1	0.56604	0.194405	0.571367	0.050659	0.0921383	0.00587385	0.0137488	10	10	10	Brain_Hippocampu
ENSG00000117228.9	GBP1	-0.526585	-0.0916684	0.598482	0.182444	0.182463	6.97905e-05	0.000503887	40	41	41	Brain_Hippocampu
ENSG00000112511.13	PHF1	0.509265	0.0830757	0.610567	0.304327	0.133488	0.000796853	0.00314965	44	47	47	Brain_Hippocampu
ENSG00000151376.12	ME3	0.493293	0.0963281	0.621806	0.142022	0.168375	0.000142032	0.000874936	22	22	22	Brain_Hippocampu
ENSG00000057468.6	MSH4	0.482571	0.0589237	0.6294	0.570863	0.214005	1.37322e-05	0.000131002	87	88	88	Brain_Hippocampu
ENSG00000153714.5	LURAP1L	0.48095	0.093672	0.630552	0.151401	0.292913	1.82152e-07	3.59572e-06	20	20	20	Brain_Hippocampu
ENSG00000198756.6	COLGALT2	-0.47535	-0.117737	0.634538	0.200463	0.279321	3.95015e-07	6.77887e-06	45	45	45	Brain_Hippocampu
ENSG00000104899.4	AMH	0.468421	0.143756	0.639484	0.0463786	0.109335	0.00257012	0.00762564	7	7	7	Brain_Hippocampu
ENSG00000139629.11	GALNT6	-0.461119	-0.0902597	0.644713	0.128669	0.0939172	0.00539333	0.0129891	27	27	27	Brain_Hippocampu
ENSG00000215012.4	C22orf29	0.456878	0.092027	0.647759	0.201494	0.164101	0.000175896	0.00102333	36	37	37	Brain_Hippocampu
ENSG00000105855.5	ITGB8	0.445192	0.0407028	0.656181	0.490351	0.15441	0.000284843	0.0014584	74	74	74	Brain_Hippocampu
ENSG00000124120.6	TTPAL	0.42329	0.185937	0.672084	0.0397035	0.0805057	0.0102608	0.0203843	7	7	7	Brain_Hippocampu
ENSG00000005075.11	POLR2J	-0.42235	-0.0745664	0.67277	0.246183	0.182084	7.11453e-05	0.000512584	31	32	32	Brain_Hippocampu
ENSG00000165490.8	C11orf82	0.370057	0.0655991	0.71134	0.127666	0.081019	0.0100113	0.0200795	29	29	29	Brain_Hippocampu
ENSG00000157578.9	LCA5L	-0.351182	-0.086399	0.725452	0.100981	0.178218	8.65341e-05	0.000598215	32	32	32	Brain_Hippocampu
ENSG00000108700.4	CCL8	-0.320783	-0.0870233	0.748375	0.126804	0.0989397	0.00423782	0.0109973	34	35	35	Brain_Hippocampu
ENSG00000188818.8	ZDHHC11	-0.318262	-0.039846	0.750286	0.161529	0.138138	0.000634839	0.00264714	25	26	26	Brain_Hippocampu
ENSG00000161526.10	SAP30BP	-0.31764	-0.0327227	0.750758	0.450164	0.126723	0.00110794	0.00403808	66	68	68	Brain_Hippocampu
ENSG00000124164.11	VAPB	0.310903	0.0470899	0.755875	0.218444	0.191783	4.33952e-05	0.000339123	38	38	38	Brain_Hippocampu
ENSG00000196247.7	ZNF107	0.310356	0.078935	0.75629	0.144767	0.116856	0.00178761	0.00579751	20	21	21	Brain_Hippocampu
ENSG00000164970.10	FAM219A	-0.265609	-0.0343554	0.790541	0.319446	0.109349	0.00256839	0.00762564	71	73	73	Brain_Hippocampu
ENSG00000119541.5	VPS4B	-0.24487	-0.0528205	0.806557	0.280647	0.231432	5.46627e-06	6.12053e-05	46	47	47	Brain_Hippocampu
ENSG00000163875.11	MEAF6	0.24148	0.0130454	0.809183	0.183404	0.097522	0.00453642	0.0115699	37	38	38	Brain_Hippocampu
ENSG00000187905.6	AC002472.13	-0.206888	-0.0357845	0.836097	0.219316	0.172335	0.00011642	0.000752994	34	35	35	Brain_Hippocampu
ENSG00000106049.4	HIBADH	0.19998	0.0530115	0.841496	0.0845578	0.13865	0.000619098	0.00260555	26	26	26	Brain_Hippocampu
ENSG00000257017.4	HP	0.167676	0.044676	0.866838	0.0499314	0.101109	0.00381844	0.0102759	5	5	5	Brain_Hippocampu
ENSG00000106483.7	SFRP4	-0.151391	-0.0223914	0.879667	0.218765	0.100607	0.00391152	0.0104769	50	50	50	Brain_Hippocampu
ENSG00000170364.8	SETMAR	-0.109939	-0.0122278	0.912458	0.106461	0.0599539	0.0275881	0.0409452	27	27	27	Brain_Hippocampu
ENSG00000152492.9	CCDC50	0.0965748	0.024556	0.923064	0.769827	0.208905	1.79233e-05	0.000162358	121	121	121	Brain_Hippocampu
ENSG00000167766.14	ZNF83	-0.0423085	-0.0171829	0.966253	0.0964126	0.119656	0.00156108	0.00526275	18	18	18	Brain_Hippocampu
ENSG00000141560.10	FN3KRP	0.0103818	0.0255973	0.991717	0.319933	0.27825	4.19625e-07	7.16521e-06	49	51	51	Brain_Hippocampu

### Sheet: Encephalitis_Hipppocampus_UKBB
gene	gene_name	zscore	effect_size	pvalue	var_g	pred_perf_r2	pred_perf_pval	pred_perf_qval	n_snps_used	n_snps_in_cov	n_snps_in_model	Tissue
ENSG00000254614.1	AP003068.23	-6.54342	-0.000155358	6.01294e-11	0.0917649	0.106687	0.0029198	0.00843594	18	18	18	Brain_Hippocampu
ENSG00000146067.11	FAM193B	-6.26207	-0.000102913	3.79898e-10	0.0414753	0.0881665	0.00710635	0.015718	6	6	6	Brain_Hippocampu
ENSG00000221983.3	UBA52	5.81762	6.45571e-05	5.969e-09	0.0848364	0.126332	0.00112916	0.0040849	12	12	12	Brain_Hippocampu
ENSG00000215915.5	ATAD3C	5.09036	0.000138049	3.57378e-07	0.119778	0.155857	0.000265127	0.00138232	11	12	12	Brain_Hippocampu
ENSG00000164970.10	FAM219A	5.01919	5.41431e-05	5.18904e-07	0.32136	0.109349	0.00256839	0.00762564	73	73	73	Brain_Hippocampu
ENSG00000135778.7	NTPCR	-4.98776	-5.28987e-05	6.10834e-07	0.27599	0.465521	2.31778e-12	2.02957e-10	16	16	16	Brain_Hippocampu
ENSG00000184470.15	TXNRD2	4.95366	0.000138327	7.28304e-07	0.161208	0.27365	5.4346e-07	8.96592e-06	24	24	24	Brain_Hippocampu
ENSG00000213402.2	PTPRCAP	4.88811	0.000140236	1.0181e-06	0.187167	0.293407	1.77057e-07	3.57787e-06	24	24	24	Brain_Hippocampu
ENSG00000204237.4	OXLD1	4.87526	9.01258e-05	1.08667e-06	0.116227	0.078852	0.0111079	0.0214924	26	26	26	Brain_Hippocampu
ENSG00000166341.6	DCHS1	4.80156	5.73885e-05	1.57432e-06	0.0545719	0.099525	0.00412033	0.0108073	4	4	4	Brain_Hippocampu
ENSG00000165490.8	C11orf82	-4.77831	-0.00010074	1.76777e-06	0.127666	0.081019	0.0100113	0.0200795	29	29	29	Brain_Hippocampu
ENSG00000162994.11	CLHC1	-4.66669	-9.59205e-05	3.06086e-06	0.091934	0.066045	0.0205569	0.033475	18	18	18	Brain_Hippocampu
ENSG00000166923.6	GREM1	4.64991	5.78741e-05	3.32086e-06	0.050659	0.0921383	0.00587385	0.0137488	10	10	10	Brain_Hippocampu
ENSG00000104899.4	AMH	-4.61561	-0.000347399	3.91948e-06	0.0463786	0.109335	0.00257012	0.00762564	7	7	7	Brain_Hippocampu
ENSG00000198231.8	DDX42	-4.6061	-1.64243e-05	4.10298e-06	0.0813048	0.123562	0.00129177	0.00451071	11	11	11	Brain_Hippocampu
ENSG00000063241.3	ISOC2	4.49585	0.000189299	6.92938e-06	0.0305137	0.0624981	0.0243941	0.0377982	7	7	7	Brain_Hippocampu
ENSG00000057468.6	MSH4	4.35655	2.94464e-05	1.32127e-05	0.552939	0.214005	1.37322e-05	0.000131002	85	88	88	Brain_Hippocampu
ENSG00000167766.14	ZNF83	4.24698	0.000134946	2.16673e-05	0.0964126	0.119656	0.00156108	0.00526275	18	18	18	Brain_Hippocampu
ENSG00000257017.4	HP	4.12417	0.000160478	3.72076e-05	0.0499314	0.101109	0.00381844	0.0102759	5	5	5	Brain_Hippocampu
ENSG00000106483.7	SFRP4	4.05845	3.86489e-05	4.93996e-05	0.218604	0.100607	0.00391152	0.0104769	49	50	50	Brain_Hippocampu
ENSG00000023228.9	NDUFS1	-3.93775	-5.13778e-05	8.22504e-05	0.2454	0.123668	0.00128515	0.00449621	36	36	36	Brain_Hippocampu
ENSG00000012983.7	MAP4K5	3.89547	0.00282678	9.80086e-05	0.000164153	0.0902585	0.00642805	0.014733	1	1	1	Brain_Hippocampu
ENSG00000049860.9	HEXB	3.87081	0.000224635	0.000108476	0.0577636	0.0541815	0.0365121	0.0498165	25	25	25	Brain_Hippocampu
ENSG00000174059.12	CD34	-3.78963	-0.000134181	0.000150874	0.0884433	0.0543682	0.0361816	0.0495834	32	32	32	Brain_Hippocampu
ENSG00000196247.7	ZNF107	-3.4825	-0.000100817	0.000496764	0.16844	0.116856	0.00178761	0.00579751	20	21	21	Brain_Hippocampu
ENSG00000100360.10	IFT27	3.34987	0.000226642	0.000808485	0.078746	0.0990478	0.00421588	0.0109737	14	14	14	Brain_Hippocampu
ENSG00000005075.11	POLR2J	3.13153	6.87393e-05	0.001739	0.280885	0.182084	7.11453e-05	0.000512584	32	32	32	Brain_Hippocampu
ENSG00000218672.1	AC008060.7	3.12535	1.62127e-05	0.00177591	0.2059	0.460539	3.36101e-12	2.86951e-10	7	7	7	Brain_Hippocampu
ENSG00000233927.4	RPS28	-3.10156	-3.54909e-05	0.00192501	0.296051	0.457122	4.32846e-12	3.60534e-10	20	20	20	Brain_Hippocampu
ENSG00000215012.4	C22orf29	-3.0398	-1.53966e-05	0.00236733	0.20312	0.164101	0.000175896	0.00102333	37	37	37	Brain_Hippocampu
ENSG00000168843.9	FSTL5	-2.92035	-2.95896e-05	0.00349636	0.948058	0.294336	1.67846e-07	3.45303e-06	153	153	153	Brain_Hippocampu
ENSG00000139629.11	GALNT6	-2.86042	-2.38608e-05	0.00423079	0.128669	0.0939172	0.00539333	0.0129891	27	27	27	Brain_Hippocampu
ENSG00000153714.5	LURAP1L	-2.85808	-8.45781e-05	0.00426219	0.151401	0.292913	1.82152e-07	3.59572e-06	20	20	20	Brain_Hippocampu
ENSG00000112511.13	PHF1	-2.78227	-2.09586e-05	0.00539807	0.344584	0.133488	0.000796853	0.00314965	47	47	47	Brain_Hippocampu
ENSG00000189269.8	C22orf43	2.75371	5.52241e-05	0.00589243	0.163192	0.296467	1.48452e-07	3.1489e-06	18	18	18	Brain_Hippocampu
ENSG00000108700.4	CCL8	2.74536	3.74684e-05	0.00604455	0.13236	0.0989397	0.00423782	0.0109973	34	35	35	Brain_Hippocampu
ENSG00000059122.12	FLYWCH1	-2.68374	-3.9317e-05	0.00728041	0.413194	0.525952	1.91231e-14	2.7211e-12	33	33	33	Brain_Hippocampu
ENSG00000171492.10	LRRC8D	-2.60282	-3.02978e-05	0.00924618	0.121945	0.130705	0.000912711	0.00348263	22	22	22	Brain_Hippocampu
ENSG00000170364.8	SETMAR	2.58426	3.95275e-05	0.0097588	0.106461	0.0599539	0.0275881	0.0409452	27	27	27	Brain_Hippocampu
ENSG00000163930.5	BAP1	-2.34632	-7.32867e-05	0.0189596	0.0454647	0.0902926	0.00641756	0.0147188	5	5	5	Brain_Hippocampu
ENSG00000171806.7	METTL18	-2.18566	-7.18825e-05	0.0288404	0.160325	0.148561	0.000380364	0.00178674	35	35	35	Brain_Hippocampu
ENSG00000157578.9	LCA5L	2.08636	5.41217e-05	0.0369464	0.100981	0.178218	8.65341e-05	0.000598215	32	32	32	Brain_Hippocampu
ENSG00000166446.10	CDYL2	2.01699	2.74409e-05	0.0436968	0.892197	0.159974	0.000216079	0.00118256	113	115	115	Brain_Hippocampu
ENSG00000176406.16	RIMS2	1.964	4.76456e-06	0.0495296	0.094151	0.0563	0.0329367	0.0465951	54	54	54	Brain_Hippocampu
ENSG00000178752.11	FAM132B	-1.81723	-1.53107e-05	0.0691813	0.256429	0.0771814	0.0120349	0.0227826	47	47	47	Brain_Hippocampu
ENSG00000188818.8	ZDHHC11	1.80977	0.000110943	0.0703314	0.115871	0.138138	0.000634839	0.00264714	25	26	26	Brain_Hippocampu
ENSG00000106049.4	HIBADH	-1.71907	-0.000132297	0.085602	0.0845578	0.13865	0.000619098	0.00260555	26	26	26	Brain_Hippocampu
ENSG00000165389.6	SPTSSA	-1.6796	-0.000115844	0.0930347	0.146814	0.171638	0.000120571	0.000775437	21	23	23	Brain_Hippocampu
ENSG00000187905.6	AC002472.13	1.58054	-8.7892e-06	0.113983	0.215382	0.172335	0.00011642	0.000752994	32	35	35	Brain_Hippocampu
ENSG00000151376.12	ME3	-1.5257	-6.50325e-05	0.127084	0.142022	0.168375	0.000142032	0.000874936	22	22	22	Brain_Hippocampu
ENSG00000178226.6	PRSS36	-1.52447	-4.33798e-05	0.127391	0.365027	0.28432	2.97614e-07	5.34931e-06	37	38	38	Brain_Hippocampu
ENSG00000124164.11	VAPB	-1.50821	-3.66231e-05	0.1315	0.218444	0.191783	4.33952e-05	0.000339123	38	38	38	Brain_Hippocampu
ENSG00000198756.6	COLGALT2	1.48006	7.7184e-05	0.138857	0.200463	0.279321	3.95015e-07	6.77887e-06	45	45	45	Brain_Hippocampu
ENSG00000105855.5	ITGB8	1.3493	-3.77499e-05	0.177242	0.490351	0.15441	0.000284843	0.0014584	74	74	74	Brain_Hippocampu
ENSG00000185262.7	UBALD2	1.25005	2.75117e-05	0.21128	0.551029	0.181887	7.18599e-05	0.000515558	82	83	83	Brain_Hippocampu
ENSG00000105677.7	TMEM147	-1.14855	-4.72754e-05	0.250743	0.459447	0.199873	2.86296e-05	0.000242009	74	74	74	Brain_Hippocampu
ENSG00000133818.8	RRAS2	1.10689	9.28632e-06	0.268343	0.345423	0.0913554	0.00609862	0.0141585	103	103	103	Brain_Hippocampu
ENSG00000141560.10	FN3KRP	-1.08001	-1.46426e-05	0.280138	0.347943	0.27825	4.19625e-07	7.16521e-06	51	51	51	Brain_Hippocampu
ENSG00000117228.9	GBP1	-1.07543	1.35846e-05	0.28218	0.19154	0.182463	6.97905e-05	0.000503887	41	41	41	Brain_Hippocampu
ENSG00000152492.9	CCDC50	0.947111	3.59554e-05	0.343582	0.769827	0.208905	1.79233e-05	0.000162358	121	121	121	Brain_Hippocampu
ENSG00000161526.10	SAP30BP	0.915067	-1.45526e-05	0.360157	0.454788	0.126723	0.00110794	0.00403808	68	68	68	Brain_Hippocampu
ENSG00000100814.13	CCNB1IP1	0.807484	1.27652e-05	0.419387	0.163782	0.155038	0.000276115	0.001432	32	35	35	Brain_Hippocampu
ENSG00000128626.7	MRPS12	0.728807	0.000139298	0.46612	0.0732103	0.0690554	0.0177827	0.0300192	25	25	25	Brain_Hippocampu
ENSG00000119541.5	VPS4B	0.720812	-3.07824e-05	0.471025	0.289928	0.231432	5.46627e-06	6.12053e-05	47	47	47	Brain_Hippocampu
ENSG00000177082.8	WDR73	-0.686978	8.49392e-06	0.492097	0.215853	0.107336	0.00282986	0.00822896	36	36	36	Brain_Hippocampu
ENSG00000123179.9	EBPL	-0.685057	-4.00217e-05	0.493308	0.0550297	0.0735256	0.0143439	0.0257276	14	14	14	Brain_Hippocampu
ENSG00000124120.6	TTPAL	-0.664353	-0.000119146	0.506464	0.0397035	0.0805057	0.0102608	0.0203843	7	7	7	Brain_Hippocampu
ENSG00000105552.10	BCAT2	-0.657952	2.01213e-05	0.510569	0.189736	0.0858514	0.00794067	0.0170124	31	32	32	Brain_Hippocampu
ENSG00000150636.11	CCDC102B	-0.604451	-1.28111e-05	0.545544	0.121583	0.105992	0.00301915	0.00864463	43	43	43	Brain_Hippocampu
ENSG00000257949.2	TEN1	-0.415208	-2.37964e-05	0.67799	0.195315	0.249808	2.02954e-06	2.68642e-05	16	16	16	Brain_Hippocampu
ENSG00000134508.8	CABLES1	0.406815	5.15561e-07	0.684144	0.398036	0.163226	0.000183747	0.00105335	65	66	66	Brain_Hippocampu
ENSG00000197226.8	TBC1D9B	0.385428	-3.95343e-05	0.69992	0.130377	0.0693416	0.0175395	0.0296777	24	25	25	Brain_Hippocampu
ENSG00000163875.11	MEAF6	-0.345401	-1.90573e-05	0.729793	0.223299	0.097522	0.00453642	0.0115699	38	38	38	Brain_Hippocampu
ENSG00000059377.11	TBXAS1	0.209673	2.2555e-05	0.833923	0.0603286	0.0795687	0.0107325	0.02098	9	9	9	Brain_Hippocampu
ENSG00000177042.10	TMEM80	0.110628	2.58898e-05	0.911911	0.134103	0.215253	1.28629e-05	0.000125866	12	12	12	Brain_Hippocampu
ENSG00000148143.8	ZNF462	0.0816299	1.32696e-05	0.934941	0.197838	0.214466	1.34042e-05	0.000128584	37	37	37	Brain_Hippocampu

### Sheet: Encephalitis_Hypothalamus_Finng
	gene_name	zscore	effect_size	pvalue	var_g	pred_perf_r2	pred_perf_pval	pred_perf_qval	n_snps_used	n_snps_in_cov	n_snps_in_model	Tissue
ENSG00000103657.9	HERC1	-2.54587	-1.0077	0.0109007	0.0310113	0.0597757	0.0278271	0.0476982	10	10	10	Brain_Hypothalamu
ENSG00000125755.14	SYMPK	-2.31358	-0.347181	0.0206906	0.259486	0.256977	1.37106e-06	2.1476e-05	45	49	49	Brain_Hypothalamu
ENSG00000157992.8	KRTCAP3	-1.82519	-0.316602	0.0679724	0.155582	0.118413	0.00165791	0.00610744	21	21	21	Brain_Hypothalamu
ENSG00000242612.2	DECR2	-1.62283	-0.29108	0.104626	0.174194	0.324831	2.80032e-08	8.11309e-07	8	8	8	Brain_Hypothalamu
ENSG00000135778.7	NTPCR	1.55643	0.374217	0.119607	0.0898709	0.24216	3.07316e-06	4.09749e-05	5	5	5	Brain_Hypothalamu
ENSG00000149357.5	LAMTOR1	1.51892	0.625533	0.128783	0.0327225	0.0585298	0.0295586	0.0498895	9	10	10	Brain_Hypothalamu
ENSG00000106367.9	AP1S1	1.40277	0.297185	0.160685	0.122164	0.164283	0.000174303	0.00108154	14	15	15	Brain_Hypothalamu
ENSG00000180155.14	LYNX1	1.34227	0.250267	0.179508	0.198363	0.202428	2.50881e-05	0.000223777	38	39	39	Brain_Hypothalamu
ENSG00000132872.7	SYT4	1.11432	0.236728	0.265143	0.0786341	0.0765272	0.0124187	0.0266145	20	22	22	Brain_Hypothalamu
ENSG00000149488.11	TMC2	1.11167	0.472412	0.26628	0.0346467	0.125297	0.00118739	0.00476104	4	5	5	Brain_Hypothalamu
ENSG00000138623.5	SEMA7A	1.06143	0.220236	0.288496	0.106957	0.0640823	0.0225977	0.0412094	30	30	30	Brain_Hypothalamu
ENSG00000125637.11	PSD4	-1.03341	-0.380453	0.301414	0.0312026	0.0747846	0.0135023	0.0283532	4	4	4	Brain_Hypothalamu
ENSG00000110172.7	CHORDC1	-1.02527	-0.383644	0.305236	0.0546103	0.0921036	0.00588363	0.015733	7	7	7	Brain_Hypothalamu
ENSG00000184674.8	GSTT1	-0.960613	-0.152269	0.336747	0.21536	0.300811	1.15449e-07	2.71254e-06	37	39	39	Brain_Hypothalamu
ENSG00000084207.11	GSTP1	-0.95985	-0.149274	0.337131	0.227914	0.241356	3.20948e-06	4.20647e-05	31	31	31	Brain_Hypothalamu
ENSG00000198624.8	CCDC69	-0.945503	-0.163804	0.344402	0.219436	0.0911598	0.00615609	0.0161368	37	37	37	Brain_Hypothalamu
ENSG00000206344.6	HCG27	0.887657	0.146217	0.374725	0.212061	0.196546	3.39831e-05	0.000287164	43	47	47	Brain_Hypothalamu
ENSG00000218672.1	AC008060.7	-0.82312	-0.126688	0.41044	0.181874	0.296506	1.48111e-07	3.37701e-06	9	9	9	Brain_Hypothalamu
ENSG00000095485.12	CWF19L1	0.772332	0.0710342	0.439918	0.495249	0.359672	3.29316e-09	1.37929e-07	82	82	82	Brain_Hypothalamu
ENSG00000101198.10	NKAIN4	0.771657	0.11402	0.440318	0.173703	0.257999	1.29612e-06	2.04685e-05	22	22	22	Brain_Hypothalamu
ENSG00000186009.4	ATP4B	0.745615	4.8837	0.4559	0.000147927	0.0963612	0.0047964	0.0136297	1	1	1	Brain_Hypothalamu
ENSG00000233927.4	RPS28	-0.697342	-0.0803565	0.485589	0.463667	0.692036	6.68472e-22	1.28791e-18	12	12	12	Brain_Hypothalamu
ENSG00000189269.8	C22orf43	-0.696144	-0.131551	0.486339	0.187424	0.140356	0.000569439	0.0028167	39	40	40	Brain_Hypothalamu
ENSG00000158234.8	FAIM	0.68261	0.132952	0.494853	0.147821	0.0812758	0.00988877	0.0227488	38	39	39	Brain_Hypothalamu
ENSG00000135898.5	GPR55	0.631104	0.0587749	0.527972	0.36578	0.095973	0.00488663	0.0138555	89	91	91	Brain_Hypothalamu
ENSG00000160191.13	PDE9A	-0.622868	-0.0481705	0.533371	0.7624	0.223174	8.47603e-06	9.17431e-05	104	117	117	Brain_Hypothalamu
ENSG00000101255.6	TRIB3	0.583121	0.1524	0.559812	0.080224	0.0781585	0.0114837	0.0252526	15	15	15	Brain_Hypothalamu
ENSG00000171928.9	TVP23B	-0.541537	-0.116457	0.588137	0.138945	0.150606	0.000343835	0.00186868	18	18	18	Brain_Hypothalamu
ENSG00000214688.4	C10orf105	0.523956	0.0863271	0.600309	0.646742	0.161922	0.000196095	0.00118856	105	107	107	Brain_Hypothalamu
ENSG00000183060.11	LYSMD4	0.44345	0.08787	0.65744	0.184034	0.0905267	0.00634588	0.0164111	47	47	47	Brain_Hypothalamu
ENSG00000114125.9	RNF7	0.418938	0.0273864	0.675261	0.255582	0.171806	0.000119558	0.000792928	40	41	41	Brain_Hypothalamu
ENSG00000123179.9	EBPL	-0.401086	-0.0564349	0.688357	0.127409	0.181552	7.30907e-05	0.000531571	15	16	16	Brain_Hypothalamu
ENSG00000167645.12	YIF1B	0.38048	0.0493428	0.703589	0.314488	0.125976	0.00114888	0.00467239	56	59	59	Brain_Hypothalamu
ENSG00000156136.5	DCK	-0.33583	-0.040895	0.736999	0.132048	0.0987194	0.00428292	0.0124553	27	27	27	Brain_Hypothalamu
ENSG00000181264.4	TMEM136	-0.334065	0.0628713	0.738331	0.197507	0.140731	0.000559076	0.00278355	36	36	36	Brain_Hypothalamu
ENSG00000157322.12	CLEC18A	0.323071	0.0560993	0.746642	0.125541	0.214202	1.35911e-05	0.000134782	19	20	20	Brain_Hypothalamu
ENSG00000100373.5	UPK3A	-0.3094	-0.0764636	0.757017	0.0953746	0.179693	8.03113e-05	0.00057628	15	16	16	Brain_Hypothalamu
ENSG00000177042.10	TMEM80	0.298001	0.0294931	0.765702	0.367253	0.263016	9.82684e-07	1.62217e-05	41	42	42	Brain_Hypothalamu
ENSG00000111639.3	MRPL51	0.289806	0.0394038	0.771965	0.308142	0.0769285	0.0121819	0.0263117	54	55	55	Brain_Hypothalamu
ENSG00000164379.4	FOXQ1	0.274733	0.0432047	0.783521	0.434689	0.283698	3.083e-07	6.07706e-06	61	62	62	Brain_Hypothalamu
ENSG00000167194.3	C16orf92	-0.267362	-0.107539	0.78919	0.0804762	0.0927251	0.00571081	0.0153739	10	11	11	Brain_Hypothalamu
ENSG00000167434.5	CA4	0.257892	0.0420658	0.79649	0.283185	0.125522	0.00117449	0.00473888	62	63	63	Brain_Hypothalamu
ENSG00000250506.2	CDK3	-0.249284	-0.06722	0.803141	0.0869931	0.235272	4.45145e-06	5.41095e-05	6	6	6	Brain_Hypothalamu
ENSG00000161036.6	LRWD1	0.244298	0.0276958	0.807	0.106185	0.0878627	0.00721066	0.0180886	28	30	30	Brain_Hypothalamu
ENSG00000144455.9	SUMF1	0.226433	0.0220695	0.820865	0.544402	0.329964	2.05632e-08	6.38999e-07	74	78	78	Brain_Hypothalamu
ENSG00000164167.5	LSM6	-0.224264	-0.0588664	0.822552	0.202553	0.137424	0.000657397	0.00315067	34	34	34	Brain_Hypothalamu
ENSG00000122584.8	NXPH1	-0.16228	-0.0325521	0.871085	0.326892	0.0839572	0.00869563	0.0206449	57	59	59	Brain_Hypothalamu
ENSG00000075234.12	TTC38	-0.161076	-0.110389	0.872033	0.157825	0.142473	0.000513253	0.00259202	27	28	28	Brain_Hypothalamu
ENSG00000112530.7	PACRG	-0.151808	-0.0353852	0.879339	0.303397	0.220959	9.5281e-06	0.000101142	71	73	73	Brain_Hypothalamu
ENSG00000163071.6	SPATA18	-0.129621	0.048165	0.896867	0.221943	0.106795	0.00290461	0.00927283	42	43	43	Brain_Hypothalamu
ENSG00000196355.2	AC021860.1	0.117126	0.0165229	0.906761	0.696002	0.238991	3.64562e-06	4.57577e-05	117	118	118	Brain_Hypothalamu
ENSG00000141560.10	FN3KRP	-0.0211182	0.000426999	0.983151	0.26064	0.243316	2.88699e-06	3.87609e-05	48	52	52	Brain_Hypothalamu
ENSG00000213402.2	PTPRCAP	0.0160941	-0.0174196	0.987159	0.159187	0.248681	2.15807e-06	3.09131e-05	18	18	18	Brain_Hypothalamu

### Sheet: Encephalitis_Hypothalamus_UKBB
gene	gene_name	zscore	effect_size	pvalue	var_g	pred_perf_r2	pred_perf_pval	pred_perf_qval	n_snps_used	n_snps_in_cov	n_snps_in_model	Tissue
ENSG00000149357.5	LAMTOR1	-6.24854	-0.000335208	4.14306e-10	0.0415744	0.0585298	0.0295586	0.0498895	10	10	10	Brain_Hypothalamu
ENSG00000100373.5	UPK3A	5.62079	5.56055e-05	1.90083e-08	0.102227	0.179693	8.03113e-05	0.00057628	15	16	16	Brain_Hypothalamu
ENSG00000161036.6	LRWD1	5.1676	7.96478e-05	2.37125e-07	0.152328	0.0878627	0.00721066	0.0180886	30	30	30	Brain_Hypothalamu
ENSG00000135778.7	NTPCR	-5.08581	-9.12837e-05	3.66064e-07	0.0898709	0.24216	3.07316e-06	4.09749e-05	5	5	5	Brain_Hypothalamu
ENSG00000149488.11	TMC2	4.84957	6.73537e-05	1.23732e-06	0.0666673	0.125297	0.00118739	0.00476104	5	5	5	Brain_Hypothalamu
ENSG00000157322.12	CLEC18A	4.71069	4.9412e-05	2.46883e-06	0.125541	0.214202	1.35911e-05	0.000134782	19	20	20	Brain_Hypothalamu
ENSG00000095485.12	CWF19L1	-4.65881	-7.54111e-05	3.18049e-06	0.495249	0.359672	3.29316e-09	1.37929e-07	82	82	82	Brain_Hypothalamu
ENSG00000250506.2	CDK3	-4.26279	-2.32469e-05	2.01892e-05	0.0869931	0.235272	4.45145e-06	5.41095e-05	6	6	6	Brain_Hypothalamu
ENSG00000158234.8	FAIM	4.23461	6.50325e-05	2.28945e-05	0.150774	0.0812758	0.00988877	0.0227488	39	39	39	Brain_Hypothalamu
ENSG00000186009.4	ATP4B	4.00045	0.00034011	6.32213e-05	0.000147927	0.0963612	0.0047964	0.0136297	1	1	1	Brain_Hypothalamu
ENSG00000101198.10	NKAIN4	3.85477	0.000115518	0.00011584	0.173703	0.257999	1.29612e-06	2.04685e-05	22	22	22	Brain_Hypothalamu
ENSG00000112530.7	PACRG	-3.76681	-8.23044e-05	0.000165347	0.3405	0.220959	9.5281e-06	0.000101142	72	73	73	Brain_Hypothalamu
ENSG00000163071.6	SPATA18	-3.14679	-5.30913e-05	0.00165071	0.221943	0.106795	0.00290461	0.00927283	42	43	43	Brain_Hypothalamu
ENSG00000122584.8	NXPH1	-2.91014	-2.39416e-05	0.00361262	0.349667	0.0839572	0.00869563	0.0206449	57	59	59	Brain_Hypothalamu
ENSG00000180155.14	LYNX1	2.61902	4.48907e-05	0.00881831	0.200169	0.202428	2.50881e-05	0.000223777	38	39	39	Brain_Hypothalamu
ENSG00000084207.11	GSTP1	2.61532	5.94729e-05	0.00891435	0.227914	0.241356	3.20948e-06	4.20647e-05	31	31	31	Brain_Hypothalamu
ENSG00000101255.6	TRIB3	2.53726	-6.20934e-05	0.0111723	0.080224	0.0781585	0.0114837	0.0252526	15	15	15	Brain_Hypothalamu
ENSG00000132872.7	SYT4	-2.37933	-3.13116e-05	0.0173444	0.0801732	0.0765272	0.0124187	0.0266145	21	22	22	Brain_Hypothalamu
ENSG00000167194.3	C16orf92	2.29902	9.23605e-05	0.0215039	0.104333	0.0927251	0.00571081	0.0153739	11	11	11	Brain_Hypothalamu
ENSG00000213402.2	PTPRCAP	2.2174	0.000134085	0.0265958	0.159187	0.248681	2.15807e-06	3.09131e-05	18	18	18	Brain_Hypothalamu
ENSG00000214688.4	C10orf105	2.16718	-3.57009e-07	0.0302208	0.631133	0.161922	0.000196095	0.00118856	106	107	107	Brain_Hypothalamu
ENSG00000198624.8	CCDC69	2.05714	5.3473e-05	0.0396729	0.219141	0.0911598	0.00615609	0.0161368	36	37	37	Brain_Hypothalamu
ENSG00000157992.8	KRTCAP3	-1.93156	-1.90613e-05	0.0534141	0.155582	0.118413	0.00165791	0.00610744	21	21	21	Brain_Hypothalamu
ENSG00000125755.14	SYMPK	1.92962	3.67249e-05	0.0536539	0.283359	0.256977	1.37106e-06	2.1476e-05	49	49	49	Brain_Hypothalamu
ENSG00000075234.12	TTC38	-1.90573	-2.76819e-05	0.0566852	0.166627	0.142473	0.000513253	0.00259202	28	28	28	Brain_Hypothalamu
ENSG00000206344.6	HCG27	-1.90547	-2.53276e-05	0.0567195	0.287136	0.196546	3.39831e-05	0.000287164	46	47	47	Brain_Hypothalamu
ENSG00000233927.4	RPS28	-1.80869	-2.68746e-05	0.0704995	0.463667	0.692036	6.68472e-22	1.28791e-18	12	12	12	Brain_Hypothalamu
ENSG00000242612.2	DECR2	1.76493	3.1876e-06	0.077575	0.174194	0.324831	2.80032e-08	8.11309e-07	8	8	8	Brain_Hypothalamu
ENSG00000189269.8	C22orf43	1.68081	0.00010368	0.0927994	0.193166	0.140356	0.000569439	0.0028167	40	40	40	Brain_Hypothalamu
ENSG00000184674.8	GSTT1	1.67397	-3.05253e-05	0.094137	0.216753	0.300811	1.15449e-07	2.71254e-06	38	39	39	Brain_Hypothalamu
ENSG00000196355.2	AC021860.1	-1.64945	-5.13392e-05	0.0990546	0.701917	0.238991	3.64562e-06	4.57577e-05	118	118	118	Brain_Hypothalamu
ENSG00000177042.10	TMEM80	1.63508	3.21192e-05	0.102033	0.369426	0.263016	9.82684e-07	1.62217e-05	38	42	42	Brain_Hypothalamu
ENSG00000110172.7	CHORDC1	-1.61256	-2.48244e-05	0.106839	0.0546103	0.0921036	0.00588363	0.015733	7	7	7	Brain_Hypothalamu
ENSG00000167645.12	YIF1B	1.56172	5.81797e-05	0.118353	0.32658	0.125976	0.00114888	0.00467239	58	59	59	Brain_Hypothalamu
ENSG00000164379.4	FOXQ1	1.51427	-9.40802e-06	0.129958	0.431579	0.283698	3.083e-07	6.07706e-06	60	62	62	Brain_Hypothalamu
ENSG00000218672.1	AC008060.7	1.50214	-1.04773e-05	0.13306	0.181874	0.296506	1.48111e-07	3.37701e-06	9	9	9	Brain_Hypothalamu
ENSG00000138623.5	SEMA7A	1.49178	4.7708e-05	0.135757	0.106957	0.0640823	0.0225977	0.0412094	30	30	30	Brain_Hypothalamu
ENSG00000167434.5	CA4	1.32231	8.94129e-05	0.186067	0.26808	0.125522	0.00117449	0.00473888	62	63	63	Brain_Hypothalamu
ENSG00000156136.5	DCK	-1.00226	2.39868e-05	0.31622	0.132048	0.0987194	0.00428292	0.0124553	27	27	27	Brain_Hypothalamu
ENSG00000160191.13	PDE9A	0.894928	-6.93374e-06	0.370825	0.93749	0.223174	8.47603e-06	9.17431e-05	116	117	117	Brain_Hypothalamu
ENSG00000123179.9	EBPL	-0.632946	-5.55078e-05	0.526769	0.127547	0.181552	7.30907e-05	0.000531571	16	16	16	Brain_Hypothalamu
ENSG00000106367.9	AP1S1	-0.567403	-1.4751e-05	0.570441	0.122419	0.164283	0.000174303	0.00108154	15	15	15	Brain_Hypothalamu
ENSG00000164167.5	LSM6	-0.549558	-4.48085e-05	0.582622	0.202553	0.137424	0.000657397	0.00315067	34	34	34	Brain_Hypothalamu
ENSG00000171928.9	TVP23B	-0.431253	-2.24687e-05	0.666284	0.138945	0.150606	0.000343835	0.00186868	18	18	18	Brain_Hypothalamu
ENSG00000111639.3	MRPL51	0.345983	-4.79641e-06	0.729355	0.31014	0.0769285	0.0121819	0.0263117	55	55	55	Brain_Hypothalamu
ENSG00000125637.11	PSD4	-0.290812	-3.01272e-05	0.771195	0.0312026	0.0747846	0.0135023	0.0283532	4	4	4	Brain_Hypothalamu
ENSG00000181264.4	TMEM136	0.223354	0.000102396	0.82326	0.197507	0.140731	0.000559076	0.00278355	36	36	36	Brain_Hypothalamu
ENSG00000183060.11	LYSMD4	0.206842	-3.88114e-06	0.836133	0.18358	0.0905267	0.00634588	0.0164111	46	47	47	Brain_Hypothalamu
ENSG00000144455.9	SUMF1	0.200181	8.4355e-06	0.841339	0.597669	0.329964	2.05632e-08	6.38999e-07	77	78	78	Brain_Hypothalamu
ENSG00000141560.10	FN3KRP	0.14454	-9.69334e-06	0.885074	0.372156	0.243316	2.88699e-06	3.87609e-05	50	52	52	Brain_Hypothalamu
ENSG00000103657.9	HERC1	-0.137406	-7.95558e-05	0.89071	0.0310113	0.0597757	0.0278271	0.0476982	10	10	10	Brain_Hypothalamu
ENSG00000135898.5	GPR55	0.0440082	-2.49655e-05	0.964898	0.373512	0.095973	0.00488663	0.0138555	90	91	91	Brain_Hypothalamu
ENSG00000114125.9	RNF7	-0.00680833	5.26321e-05	0.994568	0.259022	0.171806	0.000119558	0.000792928	41	41	41	Brain_Hypothalamu

### Sheet: Encephalitis_NucleusAcc_Finngen
gene	gene_name	zscore	effect_size	pvalue	var_g	pred_perf_r2	pred_perf_pval	pred_perf_qval	n_snps_used	n_snps_in_cov	n_snps_in_model	Tissue
ENSG00000177679.14	SRRM3	2.72148	0.518144	0.00649906	0.168481	0.080797	0.00575683	0.0109205	33	36	36	Brain_Nucleus_accumbens_basal_ganglia
ENSG00000163291.10	PAQR3	-2.20544	-0.626328	0.0274233	0.0699023	0.137557	0.000252447	0.000885836	6	6	6	Brain_Nucleus_accumbens_basal_ganglia
ENSG00000242485.1	MRPL20	-2.17925	-0.722463	0.0293129	0.063343	0.0927342	0.00299918	0.00663818	9	9	9	Brain_Nucleus_accumbens_basal_ganglia
ENSG00000183426.11	NPIPA1	2.15696	0.337196	0.0310087	0.183029	0.099057	0.00212193	0.00499818	37	39	39	Brain_Nucleus_accumbens_basal_ganglia
ENSG00000128563.9	PRKRIP1	-1.99987	-0.339919	0.0455138	0.152234	0.0774317	0.00691803	0.0126075	33	33	33	Brain_Nucleus_accumbens_basal_ganglia
ENSG00000189269.8	C22orf43	-1.88728	-0.392159	0.0591227	0.147191	0.231022	1.08171e-06	8.74275e-06	23	23	23	Brain_Nucleus_accumbens_basal_ganglia
ENSG00000187546.9	AGMO	-1.65214	-0.318002	0.0985056	0.143254	0.0686977	0.0111496	0.0180572	47	48	48	Brain_Nucleus_accumbens_basal_ganglia
ENSG00000168066.16	SF1	-1.61687	-0.248791	0.105907	0.350207	0.155488	9.19315e-05	0.000380066	81	83	83	Brain_Nucleus_accumbens_basal_ganglia
ENSG00000084207.11	GSTP1	-1.57166	-0.390211	0.11603	0.0992877	0.120967	0.000635384	0.00189104	12	13	13	Brain_Nucleus_accumbens_basal_ganglia
ENSG00000218672.1	AC008060.7	-1.48673	-0.2683	0.137085	0.159439	0.359147	2.20355e-10	4.97732e-09	8	8	8	Brain_Nucleus_accumbens_basal_ganglia
ENSG00000218537.1	AP000350.4	-1.48441	-0.131397	0.137699	0.849902	0.350846	4.00153e-10	8.63811e-09	130	136	136	Brain_Nucleus_accumbens_basal_ganglia
ENSG00000140873.11	ADAMTS18	1.47981	0.345038	0.138925	0.101758	0.307737	7.93465e-09	1.16651e-07	9	10	10	Brain_Nucleus_accumbens_basal_ganglia
ENSG00000105063.14	PPP6R1	1.44236	0.215612	0.149201	0.167719	0.0627472	0.015446	0.0231643	31	31	31	Brain_Nucleus_accumbens_basal_ganglia
ENSG00000212127.5	TAS2R14	1.37851	0.319067	0.168045	0.0895933	0.131148	0.000361049	0.00118637	31	32	32	Brain_Nucleus_accumbens_basal_ganglia
ENSG00000134779.10	TPGS2	-1.26302	-0.424695	0.20658	0.0465336	0.0625155	0.0156436	0.0232896	15	15	15	Brain_Nucleus_accumbens_basal_ganglia
ENSG00000167799.5	NUDT8	1.25349	0.237189	0.210028	0.193804	0.150543	0.000121636	0.000484662	29	31	31	Brain_Nucleus_accumbens_basal_ganglia
ENSG00000135778.7	NTPCR	1.22524	0.123086	0.220485	0.450454	0.447089	2.4058e-13	1.30247e-11	53	53	53	Brain_Nucleus_accumbens_basal_ganglia
ENSG00000103549.17	RNF40	-1.14611	-0.340595	0.251751	0.0665254	0.115417	0.000863445	0.00243388	10	10	10	Brain_Nucleus_accumbens_basal_ganglia
ENSG00000159784.13	FAM131B	-1.13977	-0.640133	0.254381	0.0267298	0.0596212	0.0183387	0.0263061	12	13	13	Brain_Nucleus_accumbens_basal_ganglia
ENSG00000063854.8	HAGH	1.06774	0.156819	0.285638	0.309383	0.368913	1.08182e-10	2.7332e-09	25	26	26	Brain_Nucleus_accumbens_basal_ganglia
ENSG00000101188.4	NTSR1	1.03617	0.150301	0.300122	0.234114	0.107963	0.00130167	0.00339943	44	44	44	Brain_Nucleus_accumbens_basal_ganglia
ENSG00000196118.7	C16orf93	1.02647	0.220302	0.304671	0.129273	0.183443	1.84539e-05	9.89647e-05	11	11	11	Brain_Nucleus_accumbens_basal_ganglia
ENSG00000162881.5	OXER1	0.969098	0.222052	0.332496	0.111415	0.0636276	0.014718	0.0222613	31	32	32	Brain_Nucleus_accumbens_basal_ganglia
ENSG00000086232.8	EIF2AK1	0.939369	0.29197	0.347541	0.0493375	0.0783816	0.00656837	0.0121491	10	11	11	Brain_Nucleus_accumbens_basal_ganglia
ENSG00000115616.2	SLC9A2	0.911894	0.296309	0.361824	0.0483764	0.0470962	0.0366629	0.0439844	11	11	11	Brain_Nucleus_accumbens_basal_ganglia
ENSG00000198231.8	DDX42	0.893779	0.122271	0.37144	0.272986	0.219021	2.24266e-06	1.63095e-05	34	34	34	Brain_Nucleus_accumbens_basal_ganglia
ENSG00000030110.8	BAK1	-0.852378	-0.133189	0.394004	0.223191	0.104341	0.00158821	0.00398307	46	48	48	Brain_Nucleus_accumbens_basal_ganglia
ENSG00000112149.5	CD83	-0.797527	-0.111645	0.425145	0.228228	0.22735	1.35343e-06	1.06026e-05	42	42	42	Brain_Nucleus_accumbens_basal_ganglia
ENSG00000104808.3	DHDH	-0.715615	-0.20572	0.474229	0.0629276	0.109619	0.00118839	0.00315677	14	14	14	Brain_Nucleus_accumbens_basal_ganglia
ENSG00000184923.8	NUTM2A	-0.702829	-0.131682	0.482163	0.127526	0.0586238	0.0193726	0.0274512	30	30	30	Brain_Nucleus_accumbens_basal_ganglia
ENSG00000233927.4	RPS28	-0.697408	-0.0748599	0.485548	0.477818	0.69571	3.07299e-25	5.24059e-22	16	16	16	Brain_Nucleus_accumbens_basal_ganglia
ENSG00000142606.11	MMEL1	0.691246	0.0895792	0.489411	0.23979	0.424708	1.49957e-12	6.55726e-11	42	45	45	Brain_Nucleus_accumbens_basal_ganglia
ENSG00000010626.10	LRRC23	0.603468	0.183957	0.546197	0.0520855	0.0808591	0.00573735	0.010893	17	18	18	Brain_Nucleus_accumbens_basal_ganglia
ENSG00000010017.9	RANBP9	-0.602512	-0.0927641	0.546834	0.556288	0.152382	0.000109625	0.000445653	102	106	106	Brain_Nucleus_accumbens_basal_ganglia
ENSG00000188372.10	ZP3	0.597662	0.0845047	0.550066	0.263092	0.426904	1.25705e-12	5.64141e-11	11	11	11	Brain_Nucleus_accumbens_basal_ganglia
ENSG00000164346.5	NSA2	0.594918	0.0665739	0.551898	0.508652	0.702413	1.11027e-25	3.78684e-22	32	32	32	Brain_Nucleus_accumbens_basal_ganglia
ENSG00000134463.10	ECHDC3	0.588108	0.0886899	0.55646	0.197254	0.251434	3.05874e-07	2.91413e-06	36	37	37	Brain_Nucleus_accumbens_basal_ganglia
ENSG00000198756.6	COLGALT2	0.542611	0.114799	0.587398	0.0771843	0.121814	0.00060631	0.00181879	16	16	16	Brain_Nucleus_accumbens_basal_ganglia
ENSG00000162669.11	HFM1	0.529278	0.105626	0.596613	0.178305	0.0756172	0.00763865	0.0136453	54	55	55	Brain_Nucleus_accumbens_basal_ganglia
ENSG00000257017.4	HP	0.525839	0.167828	0.599	0.0526752	0.0713287	0.00965555	0.0162711	17	17	17	Brain_Nucleus_accumbens_basal_ganglia
ENSG00000143224.13	PPOX	-0.491134	-0.123449	0.623332	0.0837387	0.220948	1.99619e-06	1.4769e-05	13	13	13	Brain_Nucleus_accumbens_basal_ganglia
ENSG00000065268.6	WDR18	0.490753	0.120516	0.623601	0.0845294	0.141338	0.000204255	0.000749561	13	14	14	Brain_Nucleus_accumbens_basal_ganglia
ENSG00000141519.10	CCDC40	0.44567	0.0657718	0.655835	0.222937	0.417905	2.58011e-12	1.07318e-10	16	16	16	Brain_Nucleus_accumbens_basal_ganglia
ENSG00000148143.8	ZNF462	-0.440161	-0.0870044	0.659821	0.26358	0.103895	0.00162761	0.00404912	58	58	58	Brain_Nucleus_accumbens_basal_ganglia
ENSG00000105290.7	APLP1	0.429756	0.130553	0.667373	0.0809099	0.0689837	0.0109765	0.0178532	17	17	17	Brain_Nucleus_accumbens_basal_ganglia
ENSG00000171109.14	MFN1	0.429651	0.192999	0.66745	0.0397672	0.0491971	0.0326171	0.0403659	5	5	5	Brain_Nucleus_accumbens_basal_ganglia
ENSG00000166664.9	CHRFAM7A	-0.428788	-0.072107	0.668078	0.222704	0.171286	3.72839e-05	0.000180633	39	39	39	Brain_Nucleus_accumbens_basal_ganglia
ENSG00000100564.4	PIGH	0.417066	0.155632	0.67663	0.0700183	0.13705	0.000259715	0.000905748	16	17	17	Brain_Nucleus_accumbens_basal_ganglia
ENSG00000099977.9	DDT	-0.413045	-0.186941	0.679574	0.0285189	0.0787895	0.00642368	0.0119203	4	4	4	Brain_Nucleus_accumbens_basal_ganglia
ENSG00000185860.9	C1orf110	0.41035	0.107721	0.681549	0.116051	0.278469	5.47094e-08	6.43447e-07	3	4	4	Brain_Nucleus_accumbens_basal_ganglia
ENSG00000005075.11	POLR2J	-0.388649	-0.0335537	0.697535	0.384798	0.30545	9.25132e-09	1.34272e-07	65	67	67	Brain_Nucleus_accumbens_basal_ganglia
ENSG00000223496.1	EXOSC6	0.349739	0.0876473	0.726534	0.140528	0.179311	2.34573e-05	0.000122108	20	20	20	Brain_Nucleus_accumbens_basal_ganglia
ENSG00000136856.13	SLC2A8	0.321376	0.0949576	0.747925	0.106207	0.0703235	0.010201	0.0168542	28	28	28	Brain_Nucleus_accumbens_basal_ganglia
ENSG00000213402.2	PTPRCAP	-0.31861	-0.0386459	0.750022	0.423458	0.402924	8.34251e-12	2.88025e-10	44	46	46	Brain_Nucleus_accumbens_basal_ganglia
ENSG00000011523.9	CEP68	-0.318459	-0.0562046	0.750136	0.113786	0.0575823	0.0205156	0.0286307	47	49	49	Brain_Nucleus_accumbens_basal_ganglia
ENSG00000113805.8	CNTN3	-0.290574	-0.0473933	0.771377	0.120013	0.223848	1.6745e-06	1.2777e-05	20	20	20	Brain_Nucleus_accumbens_basal_ganglia
ENSG00000146085.7	MUT	0.259215	0.0580293	0.795469	0.113705	0.0762888	0.00736357	0.0132534	36	38	38	Brain_Nucleus_accumbens_basal_ganglia
ENSG00000186765.7	FSCN2	0.255405	0.0885169	0.79841	0.0743901	0.0552636	0.0233124	0.03153	13	13	13	Brain_Nucleus_accumbens_basal_ganglia
ENSG00000250506.2	CDK3	-0.248081	-0.0687868	0.804072	0.106185	0.235121	8.41345e-07	6.93143e-06	11	11	11	Brain_Nucleus_accumbens_basal_ganglia
ENSG00000134265.8	NAPG	-0.227843	-0.0423517	0.819768	0.139095	0.144246	0.00017347	0.000650892	38	39	39	Brain_Nucleus_accumbens_basal_ganglia
ENSG00000102858.8	MGRN1	-0.227011	-0.0188566	0.820415	0.468313	0.411483	4.28181e-12	1.60485e-10	49	50	50	Brain_Nucleus_accumbens_basal_ganglia
ENSG00000163394.5	CCKAR	0.220361	0.0815319	0.82559	0.0691331	0.187281	1.47541e-05	8.2251e-05	6	6	6	Brain_Nucleus_accumbens_basal_ganglia
ENSG00000215012.4	C22orf29	0.219637	0.066184	0.826154	0.124736	0.194683	9.56073e-06	5.7109e-05	17	17	17	Brain_Nucleus_accumbens_basal_ganglia
ENSG00000165695.5	AK8	0.206055	0.0565971	0.836748	0.108522	0.192767	1.07002e-05	6.28151e-05	12	12	12	Brain_Nucleus_accumbens_basal_ganglia
ENSG00000131504.11	DIAPH1	0.192519	0.0235464	0.847336	0.0729192	0.101846	0.00182118	0.0044242	12	12	12	Brain_Nucleus_accumbens_basal_ganglia
ENSG00000123989.9	CHPF	0.167575	0.0242037	0.866918	0.239079	0.0678034	0.0117087	0.0187286	60	60	60	Brain_Nucleus_accumbens_basal_ganglia
ENSG00000112486.10	CCR6	0.134457	0.0372503	0.893041	0.780591	0.158478	7.75686e-05	0.000328654	125	128	128	Brain_Nucleus_accumbens_basal_ganglia
ENSG00000157322.12	CLEC18A	0.125929	0.0231244	0.899788	0.1572	0.201752	6.29842e-06	4.03144e-05	11	11	11	Brain_Nucleus_accumbens_basal_ganglia
ENSG00000185187.8	SIGIRR	-0.116604	-0.0463359	0.907174	0.0473964	0.0645947	0.013958	0.0213772	6	6	6	Brain_Nucleus_accumbens_basal_ganglia
ENSG00000140323.4	DISP2	0.107478	0.0192886	0.91441	0.164555	0.291651	2.31396e-08	3.04723e-07	7	7	7	Brain_Nucleus_accumbens_basal_ganglia
ENSG00000164291.12	ARSK	0.101323	0.0116528	0.919294	0.549393	0.143265	0.000183308	0.000682059	104	108	108	Brain_Nucleus_accumbens_basal_ganglia
ENSG00000162994.11	CLHC1	0.0963666	0.0239679	0.923229	0.0950714	0.194487	9.67142e-06	5.76691e-05	10	10	10	Brain_Nucleus_accumbens_basal_ganglia
ENSG00000177042.10	TMEM80	-0.0290009	0.000321153	0.976864	0.245308	0.38433	3.44357e-11	1.00386e-09	17	18	18	Brain_Nucleus_accumbens_basal_ganglia
ENSG00000197020.6	ZNF100	-0.02709	-0.000355997	0.978388	0.381209	0.288356	2.87321e-08	3.63338e-07	54	54	54	Brain_Nucleus_accumbens_basal_ganglia
ENSG00000169926.5	KLF13	0.0104543	-0.0144485	0.991659	0.413084	0.0781045	0.0066685	0.0122744	74	74	74	Brain_Nucleus_accumbens_basal_ganglia

### Sheet: Encephalitis_NucleusAcc_UKBB
gene	gene_name	zscore	effect_size	pvalue	var_g	pred_perf_r2	pred_perf_pval	pred_perf_qval	n_snps_used	n_snps_in_cov	n_snps_in_model	Tissue
ENSG00000148143.8	ZNF462	-6.79427	-8.64269e-05	1.08866e-11	0.26358	0.103895	0.00162761	0.00404912	58	58	58	Brain_Nucleus_accumbens_basal_ganglia
ENSG00000166664.9	CHRFAM7A	-6.60374	-0.000162961	4.00916e-11	0.222704	0.171286	3.72839e-05	0.000180633	39	39	39	Brain_Nucleus_accumbens_basal_ganglia
ENSG00000134463.10	ECHDC3	-6.26622	-9.34869e-05	3.69913e-10	0.224345	0.251434	3.05874e-07	2.91413e-06	37	37	37	Brain_Nucleus_accumbens_basal_ganglia
ENSG00000167799.5	NUDT8	-6.16466	-5.66104e-05	7.06356e-10	0.209253	0.150543	0.000121636	0.000484662	31	31	31	Brain_Nucleus_accumbens_basal_ganglia
ENSG00000104808.3	DHDH	5.74303	0.000156053	9.29986e-09	0.0629276	0.109619	0.00118839	0.00315677	14	14	14	Brain_Nucleus_accumbens_basal_ganglia
ENSG00000135778.7	NTPCR	-5.68057	-5.97893e-05	1.34249e-08	0.450454	0.447089	2.4058e-13	1.30247e-11	53	53	53	Brain_Nucleus_accumbens_basal_ganglia
ENSG00000218537.1	AP000350.4	-5.51369	-5.94744e-05	3.51388e-08	0.87849	0.350846	4.00153e-10	8.63811e-09	131	136	136	Brain_Nucleus_accumbens_basal_ganglia
ENSG00000115616.2	SLC9A2	-5.48482	-0.000209888	4.13899e-08	0.0483764	0.0470962	0.0366629	0.0439844	11	11	11	Brain_Nucleus_accumbens_basal_ganglia
ENSG00000142606.11	MMEL1	-5.19169	-9.83786e-06	2.08393e-07	0.369854	0.424708	1.49957e-12	6.55726e-11	44	45	45	Brain_Nucleus_accumbens_basal_ganglia
ENSG00000157322.12	CLEC18A	4.92216	5.7658e-05	8.55944e-07	0.1572	0.201752	6.29842e-06	4.03144e-05	11	11	11	Brain_Nucleus_accumbens_basal_ganglia
ENSG00000123989.9	CHPF	-4.79183	-4.84304e-05	1.65269e-06	0.239079	0.0678034	0.0117087	0.0187286	60	60	60	Brain_Nucleus_accumbens_basal_ganglia
ENSG00000164346.5	NSA2	4.61361	5.80682e-05	3.95738e-06	0.508652	0.702413	1.11027e-25	3.78684e-22	32	32	32	Brain_Nucleus_accumbens_basal_ganglia
ENSG00000250506.2	CDK3	-4.60605	-3.97634e-05	4.10388e-06	0.106185	0.235121	8.41345e-07	6.93143e-06	11	11	11	Brain_Nucleus_accumbens_basal_ganglia
ENSG00000171109.14	MFN1	4.47149	7.95929e-05	7.76772e-06	0.0397672	0.0491971	0.0326171	0.0403659	5	5	5	Brain_Nucleus_accumbens_basal_ganglia
ENSG00000185860.9	C1orf110	4.37551	5.12521e-05	1.21148e-05	0.119269	0.278469	5.47094e-08	6.43447e-07	4	4	4	Brain_Nucleus_accumbens_basal_ganglia
ENSG00000165695.5	AK8	4.37291	4.62351e-05	1.22601e-05	0.108522	0.192767	1.07002e-05	6.28151e-05	12	12	12	Brain_Nucleus_accumbens_basal_ganglia
ENSG00000105290.7	APLP1	-4.30538	-0.000174704	1.66696e-05	0.0809099	0.0689837	0.0109765	0.0178532	17	17	17	Brain_Nucleus_accumbens_basal_ganglia
ENSG00000185187.8	SIGIRR	4.28704	6.93077e-05	1.81066e-05	0.0473964	0.0645947	0.013958	0.0213772	6	6	6	Brain_Nucleus_accumbens_basal_ganglia
ENSG00000030110.8	BAK1	-4.27592	2.0862e-05	1.90353e-05	0.236737	0.104341	0.00158821	0.00398307	45	48	48	Brain_Nucleus_accumbens_basal_ganglia
ENSG00000099977.9	DDT	-4.16018	-0.000499199	3.1799e-05	0.0285189	0.0787895	0.00642368	0.0119203	4	4	4	Brain_Nucleus_accumbens_basal_ganglia
ENSG00000084207.11	GSTP1	4.14316	6.29319e-05	3.42547e-05	0.10023	0.120967	0.000635384	0.00189104	13	13	13	Brain_Nucleus_accumbens_basal_ganglia
ENSG00000140873.11	ADAMTS18	4.0773	0.000112609	4.55622e-05	0.124805	0.307737	7.93465e-09	1.16651e-07	10	10	10	Brain_Nucleus_accumbens_basal_ganglia
ENSG00000163394.5	CCKAR	-3.96646	-0.000191143	7.29478e-05	0.0691331	0.187281	1.47541e-05	8.2251e-05	6	6	6	Brain_Nucleus_accumbens_basal_ganglia
ENSG00000102858.8	MGRN1	-3.77748	-6.40109e-05	0.000158425	0.479153	0.411483	4.28181e-12	1.60485e-10	50	50	50	Brain_Nucleus_accumbens_basal_ganglia
ENSG00000113805.8	CNTN3	-3.7225	-5.10918e-05	0.000197264	0.120013	0.223848	1.6745e-06	1.2777e-05	20	20	20	Brain_Nucleus_accumbens_basal_ganglia
ENSG00000134779.10	TPGS2	-3.61866	-0.000140528	0.000296137	0.0465336	0.0625155	0.0156436	0.0232896	15	15	15	Brain_Nucleus_accumbens_basal_ganglia
ENSG00000162994.11	CLHC1	-3.51068	-6.68216e-05	0.000446957	0.0950714	0.194487	9.67142e-06	5.76691e-05	10	10	10	Brain_Nucleus_accumbens_basal_ganglia
ENSG00000128563.9	PRKRIP1	3.49409	8.90952e-05	0.000475681	0.151071	0.0774317	0.00691803	0.0126075	32	33	33	Brain_Nucleus_accumbens_basal_ganglia
ENSG00000233927.4	RPS28	-3.47009	-3.77646e-05	0.00052029	0.477818	0.69571	3.07299e-25	5.24059e-22	16	16	16	Brain_Nucleus_accumbens_basal_ganglia
ENSG00000159784.13	FAM131B	-3.43193	-0.000808939	0.000599313	0.0202162	0.0596212	0.0183387	0.0263061	12	13	13	Brain_Nucleus_accumbens_basal_ganglia
ENSG00000188372.10	ZP3	-3.29514	-4.55535e-05	0.000983718	0.263092	0.426904	1.25705e-12	5.64141e-11	11	11	11	Brain_Nucleus_accumbens_basal_ganglia
ENSG00000141519.10	CCDC40	-3.27719	-4.35273e-05	0.00104846	0.222937	0.417905	2.58011e-12	1.07318e-10	16	16	16	Brain_Nucleus_accumbens_basal_ganglia
ENSG00000212127.5	TAS2R14	3.26304	4.64841e-05	0.00110222	0.0943272	0.131148	0.000361049	0.00118637	32	32	32	Brain_Nucleus_accumbens_basal_ganglia
ENSG00000242485.1	MRPL20	-3.12184	-0.000152673	0.00179725	0.063343	0.0927342	0.00299918	0.00663818	9	9	9	Brain_Nucleus_accumbens_basal_ganglia
ENSG00000011523.9	CEP68	-3.08543	-5.9629e-06	0.00203258	0.120469	0.0575823	0.0205156	0.0286307	49	49	49	Brain_Nucleus_accumbens_basal_ganglia
ENSG00000198231.8	DDX42	-2.88327	-1.81946e-06	0.00393575	0.272986	0.219021	2.24266e-06	1.63095e-05	34	34	34	Brain_Nucleus_accumbens_basal_ganglia
ENSG00000065268.6	WDR18	2.7677	3.07263e-05	0.0056454	0.0838927	0.141338	0.000204255	0.000749561	14	14	14	Brain_Nucleus_accumbens_basal_ganglia
ENSG00000162669.11	HFM1	2.74118	8.40576e-05	0.00612188	0.182004	0.0756172	0.00763865	0.0136453	55	55	55	Brain_Nucleus_accumbens_basal_ganglia
ENSG00000112486.10	CCR6	-2.65486	-2.1641e-06	0.00793404	0.808461	0.158478	7.75686e-05	0.000328654	126	128	128	Brain_Nucleus_accumbens_basal_ganglia
ENSG00000189269.8	C22orf43	-2.49799	5.59088e-05	0.0124901	0.147191	0.231022	1.08171e-06	8.74275e-06	23	23	23	Brain_Nucleus_accumbens_basal_ganglia
ENSG00000086232.8	EIF2AK1	-2.45996	4.642e-05	0.0138952	0.0511755	0.0783816	0.00656837	0.0121491	11	11	11	Brain_Nucleus_accumbens_basal_ganglia
ENSG00000140323.4	DISP2	2.44498	2.05305e-05	0.0144861	0.164555	0.291651	2.31396e-08	3.04723e-07	7	7	7	Brain_Nucleus_accumbens_basal_ganglia
ENSG00000213402.2	PTPRCAP	2.42737	4.66718e-05	0.0152087	0.42837	0.402924	8.34251e-12	2.88025e-10	45	46	46	Brain_Nucleus_accumbens_basal_ganglia
ENSG00000183426.11	NPIPA1	2.37829	4.43497e-05	0.0173934	0.213772	0.099057	0.00212193	0.00499818	39	39	39	Brain_Nucleus_accumbens_basal_ganglia
ENSG00000136856.13	SLC2A8	-2.07374	-2.94652e-05	0.0381033	0.106207	0.0703235	0.010201	0.0168542	28	28	28	Brain_Nucleus_accumbens_basal_ganglia
ENSG00000198756.6	COLGALT2	2.03919	0.000114722	0.0414307	0.0771843	0.121814	0.00060631	0.00181879	16	16	16	Brain_Nucleus_accumbens_basal_ganglia
ENSG00000163291.10	PAQR3	-1.95214	2.69782e-06	0.0509213	0.0699023	0.137557	0.000252447	0.000885836	6	6	6	Brain_Nucleus_accumbens_basal_ganglia
ENSG00000131504.11	DIAPH1	-1.81172	1.20305e-05	0.0700297	0.0729192	0.101846	0.00182118	0.0044242	12	12	12	Brain_Nucleus_accumbens_basal_ganglia
ENSG00000103549.17	RNF40	1.80519	8.28303e-05	0.0710452	0.0665254	0.115417	0.000863445	0.00243388	10	10	10	Brain_Nucleus_accumbens_basal_ganglia
ENSG00000196118.7	C16orf93	-1.79659	-7.31301e-05	0.0724001	0.129273	0.183443	1.84539e-05	9.89647e-05	11	11	11	Brain_Nucleus_accumbens_basal_ganglia
ENSG00000169926.5	KLF13	-1.77229	1.50404e-05	0.0763472	0.410019	0.0781045	0.0066685	0.0122744	72	74	74	Brain_Nucleus_accumbens_basal_ganglia
ENSG00000257017.4	HP	1.58073	0.000101086	0.11394	0.0526752	0.0713287	0.00965555	0.0162711	17	17	17	Brain_Nucleus_accumbens_basal_ganglia
ENSG00000218672.1	AC008060.7	1.57244	-1.47145e-06	0.11585	0.159439	0.359147	2.20355e-10	4.97732e-09	8	8	8	Brain_Nucleus_accumbens_basal_ganglia
ENSG00000146085.7	MUT	1.54726	9.21085e-05	0.121799	0.115718	0.0762888	0.00736357	0.0132534	38	38	38	Brain_Nucleus_accumbens_basal_ganglia
ENSG00000101188.4	NTSR1	1.50218	-2.01504e-05	0.13305	0.230191	0.107963	0.00130167	0.00339943	43	44	44	Brain_Nucleus_accumbens_basal_ganglia
ENSG00000100564.4	PIGH	1.49716	2.0404e-05	0.134351	0.0700183	0.13705	0.000259715	0.000905748	16	17	17	Brain_Nucleus_accumbens_basal_ganglia
ENSG00000223496.1	EXOSC6	-1.43202	1.5706e-05	0.152137	0.140528	0.179311	2.34573e-05	0.000122108	20	20	20	Brain_Nucleus_accumbens_basal_ganglia
ENSG00000010017.9	RANBP9	1.36748	2.47344e-06	0.171476	0.571685	0.152382	0.000109625	0.000445653	106	106	106	Brain_Nucleus_accumbens_basal_ganglia
ENSG00000063854.8	HAGH	-1.21341	-4.80417e-05	0.224973	0.314801	0.368913	1.08182e-10	2.7332e-09	26	26	26	Brain_Nucleus_accumbens_basal_ganglia
ENSG00000187546.9	AGMO	-1.20967	4.32122e-05	0.226404	0.143851	0.0686977	0.0111496	0.0180572	48	48	48	Brain_Nucleus_accumbens_basal_ganglia
ENSG00000197020.6	ZNF100	-1.19243	-5.72588e-05	0.233091	0.381209	0.288356	2.87321e-08	3.63338e-07	54	54	54	Brain_Nucleus_accumbens_basal_ganglia
ENSG00000162881.5	OXER1	-1.19078	-3.98048e-06	0.233741	0.128557	0.0636276	0.014718	0.0222613	32	32	32	Brain_Nucleus_accumbens_basal_ganglia
ENSG00000186765.7	FSCN2	-1.13899	-4.43222e-05	0.254708	0.0743901	0.0552636	0.0233124	0.03153	13	13	13	Brain_Nucleus_accumbens_basal_ganglia
ENSG00000164291.12	ARSK	-1.13183	-3.73937e-06	0.257705	0.550497	0.143265	0.000183308	0.000682059	107	108	108	Brain_Nucleus_accumbens_basal_ganglia
ENSG00000184923.8	NUTM2A	1.10721	1.23917e-05	0.268202	0.127526	0.0586238	0.0193726	0.0274512	30	30	30	Brain_Nucleus_accumbens_basal_ganglia
ENSG00000215012.4	C22orf29	1.01412	2.44844e-05	0.310527	0.124736	0.194683	9.56073e-06	5.7109e-05	17	17	17	Brain_Nucleus_accumbens_basal_ganglia
ENSG00000134265.8	NAPG	-1.01221	1.67464e-05	0.311439	0.17282	0.144246	0.00017347	0.000650892	39	39	39	Brain_Nucleus_accumbens_basal_ganglia
ENSG00000177042.10	TMEM80	0.810712	1.16922e-05	0.417531	0.24958	0.38433	3.44357e-11	1.00386e-09	18	18	18	Brain_Nucleus_accumbens_basal_ganglia
ENSG00000143224.13	PPOX	0.69795	1.24734e-05	0.485209	0.0837387	0.220948	1.99619e-06	1.4769e-05	13	13	13	Brain_Nucleus_accumbens_basal_ganglia
ENSG00000010626.10	LRRC23	-0.53839	-2.62949e-05	0.590308	0.0529051	0.0808591	0.00573735	0.010893	18	18	18	Brain_Nucleus_accumbens_basal_ganglia
ENSG00000168066.16	SF1	-0.485612	-4.47886e-05	0.627242	0.347491	0.155488	9.19315e-05	0.000380066	83	83	83	Brain_Nucleus_accumbens_basal_ganglia
ENSG00000177679.14	SRRM3	0.469947	9.3133e-05	0.638393	0.205185	0.080797	0.00575683	0.0109205	36	36	36	Brain_Nucleus_accumbens_basal_ganglia
ENSG00000105063.14	PPP6R1	-0.289854	8.39425e-06	0.771928	0.140991	0.0627472	0.015446	0.0231643	29	31	31	Brain_Nucleus_accumbens_basal_ganglia
ENSG00000112149.5	CD83	0.145423	-1.2234e-05	0.884377	0.228228	0.22735	1.35343e-06	1.06026e-05	42	42	42	Brain_Nucleus_accumbens_basal_ganglia
ENSG00000005075.11	POLR2J	-0.132657	2.80902e-05	0.894465	0.397048	0.30545	9.25132e-09	1.34272e-07	67	67	67	Brain_Nucleus_accumbens_basal_ganglia

### Sheet: Encephalitis_Putamen_Finngen
gene	gene_name	zscore	effect_size	pvalue	var_g	pred_perf_r2	pred_perf_pval	pred_perf_qval	n_snps_used	n_snps_in_cov	n_snps_in_model	Tissue
ENSG00000181215.8	C4orf50	2.34132	5.74641	0.0192159	0.00100161	0.0604884	0.0259301	0.03817	7	7	7	Brain_Putamen_basal_ganglia
ENSG00000104783.7	KCNN4	2.16131	0.487081	0.0306715	0.0914361	0.118941	0.00150866	0.00454498	18	18	18	Brain_Putamen_basal_ganglia
ENSG00000064687.8	ABCA7	1.92157	0.427702	0.0546605	0.0812677	0.201043	2.39513e-05	0.000155411	7	7	7	Brain_Putamen_basal_ganglia
ENSG00000218672.1	AC008060.7	-1.48487	-0.250798	0.137579	0.165352	0.243228	2.50875e-06	2.35573e-05	23	23	23	Brain_Putamen_basal_ganglia
ENSG00000144355.10	DLX1	1.32379	0.292466	0.185572	0.0871489	0.0701633	0.0161758	0.0271682	12	12	12	Brain_Putamen_basal_ganglia
ENSG00000123179.9	EBPL	-1.31471	-0.164434	0.188607	0.320981	0.361269	2.36549e-09	6.30482e-08	53	53	53	Brain_Putamen_basal_ganglia
ENSG00000184674.8	GSTT1	-1.30692	-0.215682	0.191239	0.204975	0.313854	4.43035e-08	7.75295e-07	26	27	27	Brain_Putamen_basal_ganglia
ENSG00000181444.8	ZNF467	1.30141	0.421576	0.193118	0.0728237	0.192766	3.68619e-05	0.000222904	5	5	5	Brain_Putamen_basal_ganglia
ENSG00000114978.13	MOB1A	-1.29966	-0.307764	0.193717	0.126958	0.123488	0.00120709	0.00383713	18	18	18	Brain_Putamen_basal_ganglia
ENSG00000114125.9	RNF7	1.2591	0.218636	0.207995	0.161275	0.131947	0.000796027	0.00273357	37	37	37	Brain_Putamen_basal_ganglia
ENSG00000223496.1	EXOSC6	1.23921	0.181392	0.215267	0.314054	0.280244	3.16222e-07	3.91316e-06	29	29	29	Brain_Putamen_basal_ganglia
ENSG00000120742.6	SERP1	-1.21752	-0.287758	0.223408	0.107115	0.0995764	0.0038795	0.00924496	23	24	24	Brain_Putamen_basal_ganglia
ENSG00000182093.10	WRB	1.18434	0.252901	0.236279	0.119501	0.0640908	0.0217445	0.0336202	25	26	26	Brain_Putamen_basal_ganglia
ENSG00000174599.4	TRAM1L1	-1.15058	-0.148572	0.249904	0.40871	0.198004	2.80705e-05	0.000178136	77	77	77	Brain_Putamen_basal_ganglia
ENSG00000100427.11	MLC1	1.1326	0.263695	0.257384	0.116709	0.171054	0.000112407	0.000554027	16	16	16	Brain_Putamen_basal_ganglia
ENSG00000130173.9	C19orf80	-1.11057	-0.331323	0.266753	0.0919587	0.141373	0.000499193	0.00187599	21	22	22	Brain_Putamen_basal_ganglia
ENSG00000128563.9	PRKRIP1	-1.02023	-0.148669	0.307622	0.235594	0.0946178	0.00493606	0.01107	48	48	48	Brain_Putamen_basal_ganglia
ENSG00000183060.11	LYSMD4	-0.9534	-0.275867	0.340388	0.0647759	0.0679492	0.0180163	0.0292938	16	16	16	Brain_Putamen_basal_ganglia
ENSG00000182986.8	ZNF320	-0.888574	-0.217585	0.374232	0.111352	0.21864	9.46178e-06	7.41728e-05	12	12	12	Brain_Putamen_basal_ganglia
ENSG00000128606.8	LRRC17	-0.87831	-0.374991	0.379775	0.0226461	0.0737889	0.0135619	0.0238292	5	5	5	Brain_Putamen_basal_ganglia
ENSG00000166341.6	DCHS1	-0.830795	-0.312394	0.406089	0.0323798	0.0859612	0.00751263	0.0150641	3	3	3	Brain_Putamen_basal_ganglia
ENSG00000153823.14	PID1	-0.809238	-0.0880881	0.418378	0.482054	0.138084	0.000587653	0.00215013	106	110	110	Brain_Putamen_basal_ganglia
ENSG00000158864.8	NDUFS2	0.797741	0.183068	0.425021	0.0963682	0.14886	0.000343841	0.00137573	21	21	21	Brain_Putamen_basal_ganglia
ENSG00000004660.10	CAMKK1	0.77196	0.0873917	0.440138	0.470131	0.206498	1.7992e-05	0.000125183	88	93	93	Brain_Putamen_basal_ganglia
ENSG00000154277.8	UCHL1	0.731457	0.357419	0.4645	0.0207575	0.0753163	0.0125923	0.0224672	1	1	1	Brain_Putamen_basal_ganglia
ENSG00000197020.6	ZNF100	0.680247	0.103593	0.496348	0.279186	0.321466	2.80409e-08	5.33844e-07	45	45	45	Brain_Putamen_basal_ganglia
ENSG00000115944.10	COX7A2L	-0.665004	-0.0644714	0.506048	0.534651	0.368324	1.50323e-09	4.23461e-08	76	77	77	Brain_Putamen_basal_ganglia
ENSG00000140323.4	DISP2	0.64076	0.0964211	0.521679	0.179117	0.237448	3.4387e-06	3.06294e-05	28	28	28	Brain_Putamen_basal_ganglia
ENSG00000166479.5	TMX3	0.637827	0.27197	0.523586	0.0260401	0.0603493	0.0261072	0.0383465	16	16	16	Brain_Putamen_basal_ganglia
ENSG00000042286.10	AIFM2	0.61985	0.218702	0.535357	0.0335882	0.0802293	0.00992069	0.0187634	7	7	7	Brain_Putamen_basal_ganglia
ENSG00000134864.6	GGACT	0.603918	0.135054	0.545898	0.111068	0.162271	0.000175391	0.000793365	19	19	19	Brain_Putamen_basal_ganglia
ENSG00000162669.11	HFM1	-0.583862	-0.106536	0.559313	0.12883	0.232121	4.5903e-06	3.94666e-05	20	20	20	Brain_Putamen_basal_ganglia
ENSG00000213402.2	PTPRCAP	-0.536285	-0.107416	0.591761	0.142194	0.295153	1.33645e-07	1.94567e-06	14	14	14	Brain_Putamen_basal_ganglia
ENSG00000100417.7	PMM1	-0.533153	-0.10656	0.593928	0.148448	0.192525	3.73253e-05	0.00022492	42	45	45	Brain_Putamen_basal_ganglia
ENSG00000141560.10	FN3KRP	0.514935	0.0599886	0.606598	0.316185	0.279131	3.36999e-07	4.15543e-06	37	39	39	Brain_Putamen_basal_ganglia
ENSG00000167178.11	ISLR2	-0.501276	-0.0809881	0.616177	0.217833	0.168195	0.000129968	0.000623727	37	37	37	Brain_Putamen_basal_ganglia
ENSG00000111671.5	SPSB2	0.474739	0.0420044	0.634973	0.470334	0.337237	1.07036e-08	2.36225e-07	57	60	60	Brain_Putamen_basal_ganglia
ENSG00000178996.8	SNX18	0.474534	0.000719507	0.635119	0.665498	0.235836	3.75343e-06	3.30085e-05	107	109	109	Brain_Putamen_basal_ganglia
ENSG00000004468.8	CD38	0.438793	0.122809	0.660812	0.14722	0.133484	0.000737839	0.00258761	29	29	29	Brain_Putamen_basal_ganglia
ENSG00000166333.9	ILK	0.436401	0.041432	0.662546	0.44467	0.0601379	0.0263788	0.0386472	80	81	81	Brain_Putamen_basal_ganglia
ENSG00000157322.12	CLEC18A	0.374379	0.0584469	0.708122	0.179302	0.234565	4.02139e-06	3.50978e-05	25	26	26	Brain_Putamen_basal_ganglia
ENSG00000204410.10	MSH5	0.365477	0.208122	0.714756	0.0589067	0.0695793	0.016642	0.0277227	22	22	22	Brain_Putamen_basal_ganglia
ENSG00000170074.15	FAM153A	0.338073	0.0563438	0.735308	0.125524	0.186294	5.15148e-05	0.000292243	18	20	20	Brain_Putamen_basal_ganglia
ENSG00000239672.3	NME1	0.336019	0.0649129	0.736857	0.097449	0.159554	0.000201141	0.000879973	17	17	17	Brain_Putamen_basal_ganglia
ENSG00000182831.7	C16orf72	-0.326323	-0.121337	0.74418	0.0299936	0.0577655	0.029631	0.0422361	7	7	7	Brain_Putamen_basal_ganglia
ENSG00000162994.11	CLHC1	0.321961	0.0522963	0.747482	0.235702	0.411583	8.35517e-11	3.48796e-09	9	9	9	Brain_Putamen_basal_ganglia
ENSG00000233927.4	RPS28	-0.297416	-0.0379518	0.766149	0.63723	0.686409	7.63649e-22	2.64599e-18	65	66	66	Brain_Putamen_basal_ganglia
ENSG00000136856.13	SLC2A8	0.294745	0.0475931	0.768188	0.106	0.237023	3.5192e-06	3.1266e-05	24	24	24	Brain_Putamen_basal_ganglia
ENSG00000183423.7	LRIT3	0.290008	0.328043	0.77181	0.00430143	0.0653421	0.0204568	0.0321021	3	3	3	Brain_Putamen_basal_ganglia
ENSG00000134146.7	DPH6	-0.288737	-0.13787	0.772783	0.015014	0.0549279	0.0340637	0.0464978	4	4	4	Brain_Putamen_basal_ganglia
ENSG00000112053.9	SLC26A8	0.258004	0.0985066	0.796404	0.0605753	0.107942	0.00258202	0.00685556	8	8	8	Brain_Putamen_basal_ganglia
ENSG00000183426.11	NPIPA1	0.226896	0.0316147	0.820505	0.438042	0.233428	4.2768e-06	3.69546e-05	44	45	45	Brain_Putamen_basal_ganglia
ENSG00000154174.7	TOMM70A	-0.225782	-0.0794865	0.821371	0.0796119	0.0989858	0.00399245	0.00945561	14	14	14	Brain_Putamen_basal_ganglia
ENSG00000143575.10	HAX1	-0.202006	-0.0305049	0.839912	0.202496	0.255208	1.29622e-06	1.3171e-05	27	28	28	Brain_Putamen_basal_ganglia
ENSG00000177042.10	TMEM80	0.180263	0.0028536	0.856946	0.367667	0.513111	3.85687e-14	5.81033e-12	26	26	26	Brain_Putamen_basal_ganglia
ENSG00000162390.13	ACOT11	-0.151777	-0.0436521	0.879363	0.0445855	0.104296	0.00308383	0.00784525	5	5	5	Brain_Putamen_basal_ganglia
ENSG00000125912.6	NCLN	-0.127279	-0.0475077	0.89872	0.0466026	0.162643	0.000172128	0.000781665	6	6	6	Brain_Putamen_basal_ganglia
ENSG00000168811.2	IL12A	-0.111683	-0.03019	0.911074	0.195274	0.145241	0.000411847	0.00159273	33	34	34	Brain_Putamen_basal_ganglia
ENSG00000088986.6	DYNLL1	-0.0691414	-0.0244482	0.944877	0.0861105	0.0604536	0.0259743	0.0381837	23	23	23	Brain_Putamen_basal_ganglia
ENSG00000165006.9	UBAP1	-0.0479353	-0.0190006	0.961768	0.432133	0.16446	0.00015703	0.000724496	85	86	86	Brain_Putamen_basal_ganglia
ENSG00000113812.9	ACTR8	-0.0405706	0.00592759	0.967638	0.450004	0.265526	7.28529e-07	8.16925e-06	75	76	76	Brain_Putamen_basal_ganglia
ENSG00000152620.8	NADK2	0.039931	-0.00455729	0.968148	0.800513	0.125891	0.0010727	0.00345883	108	108	108	Brain_Putamen_basal_ganglia
ENSG00000189283.5	FHIT	-0.0300453	-0.0134793	0.976031	0.363187	0.0672609	0.0186305	0.0301339	66	66	66	Brain_Putamen_basal_ganglia
ENSG00000108556.7	CHRNE	-0.0262532	-0.0026236	0.979055	0.0980893	0.21629	1.07218e-05	8.1649e-05	15	16	16	Brain_Putamen_basal_ganglia
ENSG00000096872.11	IFT74	0.0177774	0.000324331	0.985816	0.0509862	0.191829	3.86977e-05	0.000230783	5	6	6	Brain_Putamen_basal_ganglia
ENSG00000132911.4	NMUR2	0.0141134	-0.0153706	0.98874	0.338037	0.0812399	0.00944604	0.018033	86	87	87	Brain_Putamen_basal_ganglia
ENSG00000198756.6	COLGALT2	0.010809	0.00320493	0.991376	0.0744238	0.160285	0.000193871	0.000852472	6	6	6	Brain_Putamen_basal_ganglia

### Sheet: Encephalitis_Putamen_UKBB
gene	gene_name	zscore	effect_size	pvalue	var_g	pred_perf_r2	pred_perf_pval	pred_perf_qval	n_snps_used	n_snps_in_cov	n_snps_in_model	Tissue
ENSG00000144355.10	DLX1	-6.87552	-8.5076e-05	6.17658e-12	0.0871489	0.0701633	0.0161758	0.0271682	12	12	12	Brain_Putamen_basal_ganglia
ENSG00000158864.8	NDUFS2	6.19246	0.000118054	5.92305e-10	0.0963682	0.14886	0.000343841	0.00137573	21	21	21	Brain_Putamen_basal_ganglia
ENSG00000004468.8	CD38	5.32468	9.33253e-05	1.01132e-07	0.14722	0.133484	0.000737839	0.00258761	29	29	29	Brain_Putamen_basal_ganglia
ENSG00000182831.7	C16orf72	-5.12448	-0.000199566	2.98353e-07	0.0299936	0.0577655	0.029631	0.0422361	7	7	7	Brain_Putamen_basal_ganglia
ENSG00000143575.10	HAX1	4.92385	6.91241e-05	8.48596e-07	0.22085	0.255208	1.29622e-06	1.3171e-05	28	28	28	Brain_Putamen_basal_ganglia
ENSG00000184674.8	GSTT1	-4.80515	-0.000162153	1.54634e-06	0.281444	0.313854	4.43035e-08	7.75295e-07	27	27	27	Brain_Putamen_basal_ganglia
ENSG00000120742.6	SERP1	-4.71182	-6.75603e-05	2.45516e-06	0.128971	0.0995764	0.0038795	0.00924496	24	24	24	Brain_Putamen_basal_ganglia
ENSG00000152620.8	NADK2	-4.66117	4.32719e-06	3.14424e-06	0.792659	0.125891	0.0010727	0.00345883	106	108	108	Brain_Putamen_basal_ganglia
ENSG00000064687.8	ABCA7	4.5602	8.53235e-05	5.11058e-06	0.0812677	0.201043	2.39513e-05	0.000155411	7	7	7	Brain_Putamen_basal_ganglia
ENSG00000112053.9	SLC26A8	4.50715	0.000158072	6.5704e-06	0.0605753	0.107942	0.00258202	0.00685556	8	8	8	Brain_Putamen_basal_ganglia
ENSG00000166341.6	DCHS1	4.38266	7.57428e-05	1.17237e-05	0.0323798	0.0859612	0.00751263	0.0150641	3	3	3	Brain_Putamen_basal_ganglia
ENSG00000162994.11	CLHC1	-4.37038	-6.78129e-05	1.24028e-05	0.235702	0.411583	8.35517e-11	3.48796e-09	9	9	9	Brain_Putamen_basal_ganglia
ENSG00000130173.9	C19orf80	4.34149	0.000212804	1.41518e-05	0.105824	0.141373	0.000499193	0.00187599	22	22	22	Brain_Putamen_basal_ganglia
ENSG00000125912.6	NCLN	4.27917	0.000307074	1.87596e-05	0.0466026	0.162643	0.000172128	0.000781665	6	6	6	Brain_Putamen_basal_ganglia
ENSG00000162390.13	ACOT11	-4.27729	-4.96153e-05	1.89179e-05	0.0445855	0.104296	0.00308383	0.00784525	5	5	5	Brain_Putamen_basal_ganglia
ENSG00000181215.8	C4orf50	-4.23368	-0.000133521	2.29902e-05	0.00100161	0.0604884	0.0259301	0.03817	7	7	7	Brain_Putamen_basal_ganglia
ENSG00000134864.6	GGACT	-4.15202	-0.000136492	3.29555e-05	0.111068	0.162271	0.000175391	0.000793365	19	19	19	Brain_Putamen_basal_ganglia
ENSG00000128606.8	LRRC17	-4.06012	-0.000175387	4.90467e-05	0.0226461	0.0737889	0.0135619	0.0238292	5	5	5	Brain_Putamen_basal_ganglia
ENSG00000183423.7	LRIT3	-4.00969	-0.000350383	6.07989e-05	0.00430143	0.0653421	0.0204568	0.0321021	3	3	3	Brain_Putamen_basal_ganglia
ENSG00000154277.8	UCHL1	-3.96729	-0.000101926	7.26949e-05	0.0207575	0.0753163	0.0125923	0.0224672	1	1	1	Brain_Putamen_basal_ganglia
ENSG00000182986.8	ZNF320	3.92059	5.10336e-05	8.83339e-05	0.111352	0.21864	9.46178e-06	7.41728e-05	12	12	12	Brain_Putamen_basal_ganglia
ENSG00000170074.15	FAM153A	3.86609	7.04143e-05	0.000110593	0.129313	0.186294	5.15148e-05	0.000292243	19	20	20	Brain_Putamen_basal_ganglia
ENSG00000134146.7	DPH6	3.84511	2.0464e-05	0.0001205	0.015014	0.0549279	0.0340637	0.0464978	4	4	4	Brain_Putamen_basal_ganglia
ENSG00000153823.14	PID1	-3.66274	-3.16942e-05	0.000249535	0.519031	0.138084	0.000587653	0.00215013	110	110	110	Brain_Putamen_basal_ganglia
ENSG00000189283.5	FHIT	-3.6225	-5.3414e-05	0.000291774	0.363187	0.0672609	0.0186305	0.0301339	66	66	66	Brain_Putamen_basal_ganglia
ENSG00000123179.9	EBPL	-3.59543	-3.7928e-05	0.000323852	0.320981	0.361269	2.36549e-09	6.30482e-08	53	53	53	Brain_Putamen_basal_ganglia
ENSG00000042286.10	AIFM2	-3.59503	-8.99958e-05	0.000324354	0.0335882	0.0802293	0.00992069	0.0187634	7	7	7	Brain_Putamen_basal_ganglia
ENSG00000213402.2	PTPRCAP	3.4742	0.000136319	0.00051237	0.142194	0.295153	1.33645e-07	1.94567e-06	14	14	14	Brain_Putamen_basal_ganglia
ENSG00000140323.4	DISP2	3.38377	4.46969e-05	0.000714973	0.179117	0.237448	3.4387e-06	3.06294e-05	28	28	28	Brain_Putamen_basal_ganglia
ENSG00000113812.9	ACTR8	3.32539	4.01351e-05	0.000882949	0.451503	0.265526	7.28529e-07	8.16925e-06	76	76	76	Brain_Putamen_basal_ganglia
ENSG00000183060.11	LYSMD4	-3.20618	5.32497e-06	0.00134508	0.0647759	0.0679492	0.0180163	0.0292938	16	16	16	Brain_Putamen_basal_ganglia
ENSG00000233927.4	RPS28	-3.16414	-3.19578e-05	0.00155542	0.638062	0.686409	7.63649e-22	2.64599e-18	66	66	66	Brain_Putamen_basal_ganglia
ENSG00000223496.1	EXOSC6	-2.95721	2.05204e-05	0.00310438	0.314054	0.280244	3.16222e-07	3.91316e-06	29	29	29	Brain_Putamen_basal_ganglia
ENSG00000100417.7	PMM1	2.8449	1.43042e-05	0.00444254	0.169687	0.192525	3.73253e-05	0.00022492	45	45	45	Brain_Putamen_basal_ganglia
ENSG00000165006.9	UBAP1	-2.77441	-5.5295e-05	0.00553026	0.473336	0.16446	0.00015703	0.000724496	85	86	86	Brain_Putamen_basal_ganglia
ENSG00000114978.13	MOB1A	-2.76821	3.65831e-05	0.0056365	0.122702	0.123488	0.00120709	0.00383713	16	18	18	Brain_Putamen_basal_ganglia
ENSG00000198756.6	COLGALT2	2.68319	9.2857e-05	0.00729232	0.0744238	0.160285	0.000193871	0.000852472	6	6	6	Brain_Putamen_basal_ganglia
ENSG00000111671.5	SPSB2	-2.63853	-8.8715e-06	0.00832652	0.48373	0.337237	1.07036e-08	2.36225e-07	60	60	60	Brain_Putamen_basal_ganglia
ENSG00000154174.7	TOMM70A	2.6332	0.000221928	0.00845853	0.0796119	0.0989858	0.00399245	0.00945561	14	14	14	Brain_Putamen_basal_ganglia
ENSG00000178996.8	SNX18	-2.5833	-3.16506e-05	0.00978607	0.743414	0.235836	3.75343e-06	3.30085e-05	109	109	109	Brain_Putamen_basal_ganglia
ENSG00000115944.10	COX7A2L	-2.52654	-1.04322e-05	0.0115192	0.546705	0.368324	1.50323e-09	4.23461e-08	77	77	77	Brain_Putamen_basal_ganglia
ENSG00000100427.11	MLC1	-2.52247	-1.78528e-05	0.0116532	0.116709	0.171054	0.000112407	0.000554027	16	16	16	Brain_Putamen_basal_ganglia
ENSG00000177042.10	TMEM80	2.49934	2.23825e-05	0.0124426	0.367667	0.513111	3.85687e-14	5.81033e-12	26	26	26	Brain_Putamen_basal_ganglia
ENSG00000168811.2	IL12A	2.31892	3.06289e-05	0.0203992	0.205934	0.145241	0.000411847	0.00159273	34	34	34	Brain_Putamen_basal_ganglia
ENSG00000181444.8	ZNF467	-2.31496	-0.000176848	0.0206149	0.0728237	0.192766	3.68619e-05	0.000222904	5	5	5	Brain_Putamen_basal_ganglia
ENSG00000204410.10	MSH5	-2.21298	1.18353e-05	0.0268988	0.0589067	0.0695793	0.016642	0.0277227	22	22	22	Brain_Putamen_basal_ganglia
ENSG00000162669.11	HFM1	1.94744	6.72602e-05	0.0514826	0.12883	0.232121	4.5903e-06	3.94666e-05	20	20	20	Brain_Putamen_basal_ganglia
ENSG00000197020.6	ZNF100	1.8948	-3.30345e-06	0.0581184	0.279186	0.321466	2.80409e-08	5.33844e-07	45	45	45	Brain_Putamen_basal_ganglia
ENSG00000132911.4	NMUR2	-1.87579	-6.19698e-05	0.060684	0.359907	0.0812399	0.00944604	0.018033	86	87	87	Brain_Putamen_basal_ganglia
ENSG00000239672.3	NME1	-1.75333	-0.000142853	0.0795462	0.097449	0.159554	0.000201141	0.000879973	17	17	17	Brain_Putamen_basal_ganglia
ENSG00000128563.9	PRKRIP1	-1.3698	1.84451e-07	0.170749	0.235594	0.0946178	0.00493606	0.01107	48	48	48	Brain_Putamen_basal_ganglia
ENSG00000218672.1	AC008060.7	1.28563	-8.67121e-06	0.198573	0.165352	0.243228	2.50875e-06	2.35573e-05	23	23	23	Brain_Putamen_basal_ganglia
ENSG00000136856.13	SLC2A8	1.14046	-1.69153e-06	0.254095	0.106	0.237023	3.5192e-06	3.1266e-05	24	24	24	Brain_Putamen_basal_ganglia
ENSG00000183426.11	NPIPA1	-1.02448	2.47021e-05	0.305608	0.424446	0.233428	4.2768e-06	3.69546e-05	44	45	45	Brain_Putamen_basal_ganglia
ENSG00000096872.11	IFT74	-0.91089	-4.40441e-05	0.362354	0.0658312	0.191829	3.86977e-05	0.000230783	6	6	6	Brain_Putamen_basal_ganglia
ENSG00000004660.10	CAMKK1	-0.824717	-9.45413e-06	0.409532	0.472919	0.206498	1.7992e-05	0.000125183	91	93	93	Brain_Putamen_basal_ganglia
ENSG00000174599.4	TRAM1L1	-0.775824	2.42537e-05	0.437853	0.40871	0.198004	2.80705e-05	0.000178136	77	77	77	Brain_Putamen_basal_ganglia
ENSG00000167178.11	ISLR2	-0.711038	-4.0992e-05	0.477061	0.217833	0.168195	0.000129968	0.000623727	37	37	37	Brain_Putamen_basal_ganglia
ENSG00000104783.7	KCNN4	-0.537299	-2.88469e-05	0.591061	0.0904049	0.118941	0.00150866	0.00454498	17	18	18	Brain_Putamen_basal_ganglia
ENSG00000114125.9	RNF7	-0.526545	5.92377e-06	0.59851	0.161275	0.131947	0.000796027	0.00273357	37	37	37	Brain_Putamen_basal_ganglia
ENSG00000108556.7	CHRNE	0.523394	1.15411e-05	0.6007	0.098164	0.21629	1.07218e-05	8.1649e-05	16	16	16	Brain_Putamen_basal_ganglia
ENSG00000166333.9	ILK	-0.440414	3.25509e-05	0.659637	0.452105	0.0601379	0.0263788	0.0386472	81	81	81	Brain_Putamen_basal_ganglia
ENSG00000166479.5	TMX3	0.425811	6.80167e-05	0.670245	0.0260401	0.0603493	0.0261072	0.0383465	16	16	16	Brain_Putamen_basal_ganglia
ENSG00000088986.6	DYNLL1	0.154088	4.0157e-05	0.877541	0.0861105	0.0604536	0.0259743	0.0381837	23	23	23	Brain_Putamen_basal_ganglia
ENSG00000141560.10	FN3KRP	-0.101246	-8.21501e-06	0.919355	0.329228	0.279131	3.36999e-07	4.15543e-06	39	39	39	Brain_Putamen_basal_ganglia
ENSG00000157322.12	CLEC18A	-0.0801017	3.36284e-05	0.936156	0.179302	0.234565	4.02139e-06	3.50978e-05	25	26	26	Brain_Putamen_basal_ganglia
ENSG00000182093.10	WRB	-0.0404661	9.41146e-06	0.967722	0.119634	0.0640908	0.0217445	0.0336202	26	26	26	Brain_Putamen_basal_ganglia

### Sheet: Influenza_Lung_Finngen
gene	gene_name	zscore	effect_size	pvalue	var_g	pred_perf_r2	pred_perf_pval	pred_perf_qval	n_snps_used	n_snps_in_cov	n_snps_in_model	Tissue
ENSG00000240563.1	L1TD1	-3.2961	-0.233422	0.000980356	0.0774977	0.0662797	1.38218e-05	1.71909e-05	46	50	50	Lung
ENSG00000182141.5	ZNF708	2.4628	0.148947	0.0137859	0.134143	0.140473	1.0618e-10	2.65726e-10	44	49	49	Lung
ENSG00000151917.13	BEND6	2.44875	0.116213	0.0143354	0.186007	0.260216	8.04585e-20	4.77158e-19	30	31	31	Lung
ENSG00000160352.11	ZNF714	2.3431	0.253396	0.0191241	0.0416579	0.0330851	0.00233038	0.0018537	23	23	23	Lung
ENSG00000085063.10	CD59	-2.22959	-0.209559	0.0257748	0.0632083	0.0992192	8.07328e-08	1.40566e-07	21	21	21	Lung
ENSG00000138041.11	SMEK2	2.19592	0.339007	0.0280977	0.0196882	0.0366037	0.00134948	0.00114486	12	13	13	Lung
ENSG00000125877.8	ITPA	2.1859	0.11575	0.0288227	0.252179	0.358763	1.85999e-28	2.1485e-27	29	30	30	Lung
ENSG00000124143.6	ARHGAP40	2.11249	0.203278	0.0346447	0.0767631	0.0527031	0.000112378	0.000118977	34	38	38	Lung
ENSG00000102445.14	KIAA0226L	2.03199	0.16346	0.0421551	0.0526664	0.0304238	0.00352818	0.00267571	31	34	34	Lung
ENSG00000100239.11	PPP6R2	2.01228	0.342735	0.0441904	0.0154517	0.0221536	0.012979	0.00840046	14	14	14	Lung
ENSG00000060749.10	QSER1	1.9843	0.422817	0.0472219	0.0198103	0.0114659	0.0746761	0.0379287	13	14	14	Lung
ENSG00000182903.11	ZNF721	1.97043	0.215287	0.0487893	0.0440113	0.0561779	6.57664e-05	7.28161e-05	14	22	22	Lung
ENSG00000171045.10	TSNARE1	1.89793	0.108529	0.0577057	0.153799	0.179332	1.59417e-13	5.42915e-13	39	40	40	Lung
ENSG00000125629.10	INSIG2	1.89705	0.127361	0.0578216	0.0750616	0.0694322	8.48517e-06	1.09815e-05	36	39	39	Lung
ENSG00000120539.10	MASTL	1.89698	0.0884538	0.0578308	0.234879	0.363658	6.41747e-29	7.85243e-28	29	33	33	Lung
ENSG00000157557.7	ETS2	-1.8707	-0.23319	0.0613873	0.0309559	0.0642028	1.90556e-05	2.3179e-05	19	19	19	Lung
ENSG00000149100.8	EIF3M	-1.85719	-0.375534	0.0632844	0.0147046	0.016042	0.0347909	0.0196753	6	6	6	Lung
ENSG00000136425.8	CIB2	1.79909	0.149687	0.0720045	0.0621145	0.146279	4.0874e-11	1.07872e-10	4	4	4	Lung
ENSG00000159263.11	SIM2	-1.73556	-0.241064	0.0826423	0.0222515	0.0332609	0.00226752	0.00181057	8	9	9	Lung
ENSG00000163803.8	PLB1	-1.72869	-0.0968057	0.0838644	0.144363	0.137966	1.6007e-10	3.88956e-10	49	50	50	Lung
ENSG00000115840.9	SLC25A12	1.70825	0.231225	0.087589	0.0309101	0.138644	1.43261e-10	3.51144e-10	10	12	12	Lung
ENSG00000182446.9	NPLOC4	1.68873	0.156145	0.0912711	0.0553089	0.0838443	9.02523e-07	1.35497e-06	13	13	13	Lung
ENSG00000187010.14	RHD	1.66804	0.0662729	0.0953084	0.314965	0.419861	1.71716e-34	3.26125e-33	43	43	43	Lung
ENSG00000179010.10	MRFAP1	1.60502	0.438287	0.10849	0.00717344	0.0118963	0.0694021	0.0356951	6	6	6	Lung
ENSG00000133103.12	COG6	-1.55395	-0.178982	0.120196	0.0296051	0.0676632	1.11585e-05	1.41514e-05	12	12	12	Lung
ENSG00000176927.10	EFCAB5	-1.50055	-0.246233	0.133471	0.0189741	0.0186986	0.0225835	0.0136627	17	18	18	Lung
ENSG00000100558.4	PLEK2	-1.49661	-0.116204	0.134494	0.102576	0.0987355	8.71393e-08	1.50956e-07	27	29	29	Lung
ENSG00000143001.4	TMEM61	1.45584	0.0640551	0.145436	0.281657	0.129615	6.23787e-10	1.4199e-09	139	141	141	Lung
ENSG00000037042.8	TUBG2	1.45517	0.236531	0.145623	0.0166075	0.0381082	0.00106894	0.000926672	14	15	15	Lung
ENSG00000204084.8	INPP5B	1.43063	0.0624593	0.152537	0.250181	0.281296	1.43397e-21	1.00662e-20	59	59	59	Lung
ENSG00000170113.11	NIPA1	-1.42728	-1.2299	0.1535	0.000373725	0.110471	1.35461e-08	2.64239e-08	1	8	8	Lung
ENSG00000145390.7	USP53	1.39883	0.085991	0.161865	0.138627	0.183852	7.34987e-14	2.60035e-13	28	29	29	Lung
ENSG00000138821.8	SLC39A8	-1.39457	-0.188438	0.163145	0.0203187	0.0160665	0.0346514	0.0196179	17	17	17	Lung
ENSG00000113303.7	BTNL8	-1.39367	-0.0632027	0.163417	0.211325	0.314413	2.02139e-24	1.75285e-23	18	19	19	Lung
ENSG00000090863.7	GLG1	1.38627	0.117481	0.165663	0.0801724	0.0578554	5.07731e-05	5.71353e-05	41	42	42	Lung
ENSG00000197562.5	RAB40C	1.36914	0.146214	0.170957	0.0341006	0.0374545	0.00118282	0.00101798	22	22	22	Lung
ENSG00000197119.8	SLC25A29	1.36194	0.225945	0.173216	0.0156448	0.0336808	0.0021242	0.00171025	11	12	12	Lung
ENSG00000108950.7	FAM20A	1.33747	0.14414	0.181068	0.0447757	0.066242	1.39027e-05	1.72708e-05	18	22	22	Lung
ENSG00000216895.4	AC009403.2	-1.32596	-0.24896	0.184851	0.014481	0.0176456	0.0267825	0.0158106	12	12	12	Lung
ENSG00000239887.3	C1orf226	1.32155	0.1485	0.186319	0.0459503	0.0572386	5.58413e-05	6.24751e-05	41	43	43	Lung
ENSG00000196268.7	ZNF493	1.30596	0.098177	0.191568	0.0754077	0.0972234	1.10617e-07	1.88257e-07	23	27	27	Lung
ENSG00000170266.11	GLB1	1.30517	0.200425	0.191836	0.0132492	0.0139034	0.0495307	0.0266921	8	8	8	Lung
ENSG00000082258.8	CCNT2	1.29416	0.131641	0.195611	0.044971	0.100674	6.41539e-08	1.12778e-07	7	7	7	Lung
ENSG00000205133.7	TRIQK	1.29201	0.212089	0.196352	0.0212237	0.032098	0.00271746	0.00212115	12	13	13	Lung
ENSG00000115419.8	GLS	-1.28731	-0.22463	0.197985	0.0178388	0.0421515	0.000572088	0.000527497	3	3	3	Lung
ENSG00000146909.3	NOM1	-1.28586	-0.127168	0.198493	0.051818	0.0882762	4.51277e-07	7.03436e-07	19	20	20	Lung
ENSG00000090316.11	MAEA	1.27821	0.0720918	0.201176	0.19442	0.231133	1.74412e-17	8.54317e-17	37	38	38	Lung
ENSG00000165650.7	PDZD8	1.26988	0.0856399	0.204129	0.130907	0.188103	3.53598e-14	1.2985e-13	30	30	30	Lung
ENSG00000170425.3	ADORA2B	1.26874	0.109954	0.204533	0.060435	0.0864339	6.02116e-07	9.24592e-07	17	18	18	Lung
ENSG00000064835.6	POU1F1	-1.25238	-0.380158	0.21043	0.00527491	0.0233573	0.010719	0.00711471	7	7	7	Lung
ENSG00000152492.9	CCDC50	1.23934	0.129498	0.21522	0.0494598	0.0602638	3.50135e-05	4.07641e-05	33	34	34	Lung
ENSG00000179397.13	C1orf101	-1.2219	-0.205349	0.221745	0.0161748	0.0221701	0.0129449	0.00838184	11	11	11	Lung
ENSG00000204428.8	LY6G5C	-1.20767	-0.069961	0.227174	0.143488	0.116007	5.59284e-09	1.13907e-08	38	43	43	Lung
ENSG00000249915.3	PDCD6	-1.20387	-0.0988365	0.228641	0.0919979	0.0385951	0.000991351	0.000865465	50	56	56	Lung
ENSG00000197444.5	OGDHL	-1.17997	-0.224444	0.238011	0.017731	0.0584693	4.61856e-05	5.22769e-05	5	5	5	Lung
ENSG00000228146.2	CASP16	-1.17027	-0.159579	0.241894	0.0257972	0.0324468	0.00257379	0.00202227	13	13	13	Lung
ENSG00000163701.14	IL17RE	-1.1649	-0.243025	0.244061	0.0102931	0.00963473	0.102433	0.0494084	10	11	11	Lung
ENSG00000129219.9	PLD2	-1.159	-0.100527	0.246457	0.0616562	0.0975254	1.05472e-07	1.80593e-07	18	18	18	Lung
ENSG00000157873.13	TNFRSF14	1.15371	0.112053	0.248619	0.0595458	0.046891	0.000275313	0.000270913	34	35	35	Lung
ENSG00000197403.2	OR6N1	1.15053	0.100162	0.249925	0.091377	0.0603887	3.43451e-05	4.00311e-05	41	44	44	Lung
ENSG00000204020.5	LIPN	-1.1497	-0.0545843	0.250266	0.191208	0.277926	2.75039e-21	1.8879e-20	31	33	33	Lung
ENSG00000154265.11	ABCA5	-1.14302	-0.129474	0.253032	0.0475858	0.065397	1.58434e-05	1.95093e-05	28	32	32	Lung
ENSG00000088926.9	F11	-1.13871	-0.123862	0.254826	0.0261581	0.0570094	5.7851e-05	6.45602e-05	7	7	7	Lung
ENSG00000143842.10	SOX13	1.13741	0.143479	0.255366	0.0706302	0.0401809	0.000775709	0.000692038	44	45	45	Lung
ENSG00000138468.11	SENP7	1.12504	0.152424	0.260571	0.0247061	0.0717518	5.92295e-06	7.87618e-06	15	17	17	Lung
ENSG00000135655.9	USP15	-1.12351	-0.121603	0.261219	0.0380498	0.0327123	0.00246956	0.00195077	46	46	46	Lung
ENSG00000012061.11	ERCC1	-1.12109	-0.109215	0.262251	0.0799787	0.107145	2.3e-08	4.32048e-08	22	23	23	Lung
ENSG00000053501.8	USE1	-1.10837	-0.151299	0.2677	0.0283199	0.0585584	4.55544e-05	5.16002e-05	14	16	16	Lung
ENSG00000130332.10	LSM7	1.10624	0.066208	0.268622	0.143017	0.196296	8.54543e-15	3.27403e-14	26	26	26	Lung
ENSG00000152778.7	IFIT5	-1.10562	-0.0725214	0.268891	0.114952	0.217518	2.02468e-16	9.04449e-16	8	8	8	Lung
ENSG00000169181.8	GSG1L	1.09825	0.106255	0.272098	0.0385852	0.0560069	6.75241e-05	7.45558e-05	15	15	15	Lung
ENSG00000197498.8	RPF2	-1.08766	-0.11576	0.276747	0.073214	0.0532006	0.000104082	0.000110991	41	43	43	Lung
ENSG00000094975.9	SUCO	-1.08743	-0.0944056	0.276846	0.0910691	0.157272	6.60144e-12	1.89927e-11	17	17	17	Lung
ENSG00000092929.7	UNC13D	-1.06785	-0.110764	0.28559	0.0589508	0.104958	3.25484e-08	5.97276e-08	19	22	22	Lung
ENSG00000172731.9	LRRC20	1.06765	0.0865957	0.285677	0.0810912	0.125313	1.25159e-09	2.74402e-09	20	22	22	Lung
ENSG00000143815.10	LBR	1.04013	0.140626	0.298277	0.034715	0.0368867	0.00129158	0.00109996	23	23	23	Lung
ENSG00000151176.3	PLBD2	1.0297	0.121617	0.303152	0.0333646	0.0131117	0.0565366	0.0299028	30	32	32	Lung
ENSG00000205307.6	SAP25	1.02015	0.0835209	0.307658	0.0733568	0.0947358	1.63684e-07	2.70972e-07	23	23	23	Lung
ENSG00000136147.12	PHF11	1.00806	0.129727	0.313424	0.0299691	0.0179901	0.0253265	0.0150863	16	16	16	Lung
ENSG00000026103.15	FAS	1.00076	0.122177	0.316944	0.0394704	0.072014	5.68696e-06	7.58208e-06	19	19	19	Lung
ENSG00000112514.11	CUTA	-0.998819	-0.135765	0.317883	0.0283045	0.0399035	0.000809702	0.000718843	17	18	18	Lung
ENSG00000165804.11	ZNF219	0.986989	0.108519	0.323648	0.0481536	0.0258957	0.00717627	0.00501936	45	49	49	Lung
ENSG00000183066.10	WBP2NL	-0.982222	-0.0752822	0.325991	0.130413	0.213326	4.27212e-16	1.86271e-15	20	24	24	Lung
ENSG00000184232.4	OAF	-0.979725	-0.1336	0.327222	0.0282526	0.047291	0.000258845	0.000256337	15	15	15	Lung
ENSG00000174080.6	CTSF	0.977743	0.11692	0.328202	0.0398712	0.0665357	1.32853e-05	1.65703e-05	12	13	13	Lung
ENSG00000172803.13	SNX32	0.955408	0.0627163	0.339372	0.113914	0.220388	1.2117e-16	5.53258e-16	6	6	6	Lung
ENSG00000144043.7	TEX261	-0.952937	-0.123948	0.340622	0.0394956	0.0636651	2.07065e-05	2.50103e-05	16	17	17	Lung
ENSG00000144426.14	NBEAL1	0.946055	0.0819826	0.34412	0.0747376	0.059397	4.00255e-05	4.58237e-05	31	32	32	Lung
ENSG00000188282.8	RUFY4	0.943839	0.146801	0.345252	0.0217435	0.0395584	0.000854083	0.00075478	10	10	10	Lung
ENSG00000064687.8	ABCA7	0.93814	0.0681021	0.348172	0.136365	0.154727	1.00865e-11	2.83606e-11	33	34	34	Lung
ENSG00000198521.7	ZNF43	0.936996	0.077732	0.34876	0.0573809	0.0817389	1.25356e-06	1.84969e-06	26	26	26	Lung
ENSG00000137135.13	ARHGEF39	-0.931038	-0.100667	0.351834	0.0386449	0.0813889	1.32389e-06	1.9442e-06	7	7	7	Lung
ENSG00000164825.3	DEFB1	0.926665	0.203867	0.3541	0.00838976	0.0181884	0.0245257	0.0146544	16	16	16	Lung
ENSG00000142937.7	RPS8	0.907642	0.0880074	0.364067	0.0495398	0.101711	5.44514e-08	9.6544e-08	15	15	15	Lung
ENSG00000148362.6	C9orf142	-0.90123	-0.0832232	0.367466	0.0376478	0.0331505	0.00230679	0.00183813	19	20	20	Lung
ENSG00000158856.13	DMTN	0.885923	0.0434677	0.375659	0.164134	0.213532	4.11868e-16	1.80343e-15	39	41	41	Lung
ENSG00000160439.11	RDH13	-0.885828	-0.0607861	0.37571	0.111801	0.13885	1.38507e-10	3.40841e-10	30	32	32	Lung
ENSG00000109113.13	RAB34	-0.880847	-0.084789	0.378401	0.0352396	0.010687	0.0853415	0.0424065	33	33	33	Lung
ENSG00000118939.13	UCHL3	0.878811	0.250524	0.379504	0.0169136	0.0261658	0.00687741	0.00482996	29	32	32	Lung
ENSG00000127220.5	ABHD8	0.872217	0.0772531	0.38309	0.0621972	0.10182	5.35147e-08	9.51011e-08	17	17	17	Lung
ENSG00000088002.7	SULT2B1	-0.870242	-0.0449539	0.384168	0.192831	0.312303	3.09903e-24	2.65753e-23	15	16	16	Lung
ENSG00000091640.3	SPAG7	0.865487	0.0376	0.386772	0.182669	0.300921	3.04061e-23	2.42599e-22	18	18	18	Lung
ENSG00000257093.2	KIAA1147	-0.859365	-0.164659	0.390139	0.01762	0.0177693	0.02625	0.015537	21	21	21	Lung
ENSG00000083937.4	CHMP2B	-0.857512	-0.0974267	0.391162	0.0410641	0.0252246	0.00797734	0.00549401	24	25	25	Lung
ENSG00000176155.14	CCDC57	0.837228	0.0526805	0.402464	0.102214	0.199461	4.91938e-15	1.92772e-14	11	12	12	Lung
ENSG00000169442.4	CD52	0.835978	0.0636384	0.403167	0.0785299	0.166003	1.52842e-12	4.74104e-12	42	48	48	Lung
ENSG00000169413.2	RNASE6	0.817725	0.113812	0.413514	0.0267632	0.0193345	0.0203822	0.0125067	27	30	30	Lung
ENSG00000183324.6	C15orf60	-0.815481	-0.151446	0.414797	0.0202627	0.0281366	0.00504615	0.00367909	8	9	9	Lung
ENSG00000125633.6	CCDC93	0.813584	0.0989502	0.415884	0.0899521	0.0909259	2.97872e-07	4.77785e-07	36	39	39	Lung
ENSG00000164989.11	CCDC171	-0.812944	-0.0775503	0.41625	0.0548721	0.0842292	8.49861e-07	1.28088e-06	23	27	27	Lung
ENSG00000240771.2	ARHGEF25	0.805965	0.0153772	0.420263	0.207024	0.138844	1.38646e-10	3.40911e-10	72	72	72	Lung
ENSG00000188878.12	FBF1	-0.799491	-0.0600442	0.424006	0.0865333	0.219428	1.43884e-16	6.52159e-16	10	11	11	Lung
ENSG00000132740.4	IGHMBP2	-0.791912	-0.0300335	0.428412	0.402681	0.544137	5.38406e-49	3.14482e-47	23	23	23	Lung
ENSG00000146453.8	PNLDC1	-0.785878	-0.0616715	0.431939	0.0815085	0.1253	1.25428e-09	2.74602e-09	32	32	32	Lung
ENSG00000139370.6	SLC15A4	-0.780572	-0.071263	0.435054	0.0425303	0.0376995	0.00113878	0.000983084	34	34	34	Lung
ENSG00000132950.14	ZMYM5	0.777276	0.137494	0.436996	0.0253074	0.0451196	0.000361822	0.000346243	18	20	20	Lung
ENSG00000100075.5	SLC25A1	0.771215	0.0325144	0.44058	0.295177	0.398693	2.47577e-32	3.99181e-31	23	27	27	Lung
ENSG00000234284.2	ZNF879	-0.771058	-0.171289	0.440673	0.00950474	0.0229831	0.0113749	0.00749382	4	4	4	Lung
ENSG00000254986.3	DPP3	0.766519	0.102187	0.443367	0.0208253	0.0489876	0.000199265	0.000201131	9	9	9	Lung
ENSG00000198075.5	SULT1C4	-0.766172	-0.60575	0.443574	0.0390031	0.0671032	1.21685e-05	1.53059e-05	9	9	9	Lung
ENSG00000073578.12	SDHA	0.753487	0.0624472	0.451157	0.0670159	0.0605369	3.35681e-05	3.91992e-05	35	44	44	Lung
ENSG00000105771.9	SMG9	-0.736533	-0.0620485	0.461406	0.0669912	0.0991521	8.15919e-08	1.41902e-07	17	17	17	Lung
ENSG00000203797.5	DDO	-0.726883	-0.0901319	0.467297	0.185276	0.19633	8.49473e-15	3.25864e-14	42	44	44	Lung
ENSG00000143194.8	MAEL	-0.723357	-0.0837984	0.469461	0.0255385	0.0347818	0.00179024	0.00146927	14	14	14	Lung
ENSG00000176783.10	RUFY1	0.717033	0.105957	0.473354	0.0251965	0.0534354	0.000100381	0.000107489	11	12	12	Lung
ENSG00000100068.7	LRP5L	-0.692888	-0.0569757	0.48838	0.07601	0.0668547	1.26456e-05	1.58362e-05	36	42	42	Lung
ENSG00000138696.6	BMPR1B	-0.682091	-0.104503	0.495182	0.0199132	0.0110699	0.0799079	0.0401317	17	17	17	Lung
ENSG00000206043.6	C18orf63	-0.677114	-0.0444962	0.498333	0.137424	0.132869	3.67622e-10	8.58907e-10	48	48	48	Lung
ENSG00000197345.8	MRPL21	0.654065	0.0237238	0.51307	0.375333	0.452731	5.28459e-38	1.23004e-36	31	34	34	Lung
ENSG00000256043.2	CTSO	-0.651114	-0.145163	0.514973	0.00790587	0.0129268	0.0583184	0.0306932	6	6	6	Lung
ENSG00000163293.7	NIPAL1	-0.641238	-0.0341877	0.521368	0.178564	0.270263	1.19677e-20	7.65466e-20	19	19	19	Lung
ENSG00000113356.6	POLR3G	0.640124	0.105594	0.522092	0.0186407	0.0593177	4.05185e-05	4.63711e-05	8	9	9	Lung
ENSG00000165621.4	OXGR1	0.635227	0.0368198	0.525281	0.138605	0.16254	2.73475e-12	8.26759e-12	28	28	28	Lung
ENSG00000196151.6	WDSUB1	-0.632462	-0.0231773	0.527085	0.110159	0.103778	3.92445e-08	7.11299e-08	31	33	33	Lung
ENSG00000213533.7	TMEM110	-0.628122	-0.0540016	0.529924	0.0612025	0.0902586	3.30748e-07	5.26699e-07	16	16	16	Lung
ENSG00000070444.10	MNT	-0.612503	-0.0869367	0.540205	0.0264224	0.0308462	0.00330307	0.00252665	7	7	7	Lung
ENSG00000128891.11	C15orf57	-0.60533	-0.0199935	0.54496	0.481216	0.511788	7.12833e-45	2.79332e-43	57	62	62	Lung
ENSG00000213512.1	GBP7	0.603569	0.039866	0.54613	0.10855	0.182364	9.48764e-14	3.30383e-13	19	20	20	Lung
ENSG00000141013.10	GAS8	0.603323	0.020507	0.546294	0.143558	0.15328	1.28297e-11	3.58457e-11	28	29	29	Lung
ENSG00000111530.8	CAND1	-0.599511	-0.0794671	0.548832	0.0425405	0.0457183	0.000329897	0.000318251	23	23	23	Lung
ENSG00000152219.4	ARL14EP	0.597315	0.0653013	0.550297	0.0475705	0.106717	2.46196e-08	4.61072e-08	12	12	12	Lung
ENSG00000198685.2	C3orf27	0.594612	0.10009	0.552103	0.0252669	0.0322169	0.0026676	0.00208802	12	12	12	Lung
ENSG00000172500.8	FIBP	0.593985	0.0951825	0.552522	0.0226812	0.0304543	0.00351146	0.00266499	15	16	16	Lung
ENSG00000165272.10	AQP3	-0.592035	-0.0495369	0.553827	0.10372	0.176118	2.75745e-13	9.15909e-13	18	21	21	Lung
ENSG00000162434.7	JAK1	-0.58978	-0.0603094	0.555338	0.0519169	0.0838599	9.00324e-07	1.35233e-06	14	18	18	Lung
ENSG00000089876.7	DHX32	-0.586323	-0.0549814	0.557658	0.0509034	0.0665496	1.32567e-05	1.65547e-05	24	27	27	Lung
ENSG00000115602.12	IL1RL1	-0.585825	-0.0245947	0.557993	0.2658	0.379684	1.85964e-30	2.59321e-29	24	24	24	Lung
ENSG00000169902.9	TPST1	0.575271	0.0595723	0.565108	0.0337263	0.0423832	0.000551979	0.000510385	9	9	9	Lung
ENSG00000115306.11	SPTBN1	0.562615	0.0643951	0.573697	0.0501554	0.0682337	1.02154e-05	1.303e-05	26	27	27	Lung
ENSG00000064652.6	SNX24	0.54469	0.112268	0.585967	0.0188938	0.0345484	0.00185632	0.00151747	5	5	5	Lung
ENSG00000104043.10	ATP8B4	0.535296	0.0509631	0.592445	0.0550765	0.0816028	1.28046e-06	1.88669e-06	25	26	26	Lung
ENSG00000100211.6	CBY1	0.518257	0.147598	0.604279	0.00614354	0.0381487	0.00106226	0.000921654	7	9	9	Lung
ENSG00000197969.7	VPS13A	-0.513382	-0.00400419	0.607684	0.134402	0.146782	3.76149e-11	9.97815e-11	34	34	34	Lung
ENSG00000179152.14	TCAIM	0.509911	0.0451971	0.610114	0.0638414	0.0401049	0.000784874	0.000698604	37	37	37	Lung
ENSG00000114904.8	NEK4	0.5094	0.0822504	0.610472	0.0199268	0.0430304	0.000499485	0.000465742	6	6	6	Lung
ENSG00000185437.9	SH3BGR	-0.509292	-0.0678723	0.610548	0.026041	0.0541326	9.01513e-05	9.72752e-05	10	10	10	Lung
ENSG00000064012.17	CASP8	0.508308	0.0166223	0.611237	0.287034	0.35838	2.02058e-28	2.31671e-27	31	31	31	Lung
ENSG00000100216.4	TOMM22	0.503747	0.0516141	0.614439	0.0486576	0.0771652	2.55548e-06	3.5894e-06	21	22	22	Lung
ENSG00000154122.8	ANKH	0.501329	0.0821972	0.61614	0.023895	0.0145591	0.0444201	0.024341	39	40	40	Lung
ENSG00000091129.15	NRCAM	0.494978	0.0531743	0.620616	0.0318342	0.0330457	0.00234472	0.00186213	24	24	24	Lung
ENSG00000108352.7	RAPGEFL1	0.491159	0.161001	0.623314	0.0139908	0.0171412	0.0290717	0.0169487	18	18	18	Lung
ENSG00000100490.5	CDKL1	-0.488356	-0.0984662	0.625297	0.0120861	0.0225992	0.0120905	0.00789968	4	4	4	Lung
ENSG00000077616.6	NAALAD2	-0.478203	-0.0295877	0.632506	0.177324	0.206233	1.49887e-15	6.27644e-15	41	43	43	Lung
ENSG00000010030.9	ETV7	-0.474386	-0.035722	0.635225	0.0838715	0.157924	5.92106e-12	1.71308e-11	12	12	12	Lung
ENSG00000092108.16	SCFD1	-0.467102	-0.0484963	0.640427	0.0553067	0.111309	1.18501e-08	2.32474e-08	9	10	10	Lung
ENSG00000165810.12	BTNL9	0.465687	0.0245938	0.64144	0.0586698	0.0560439	6.71394e-05	7.41771e-05	23	23	23	Lung
ENSG00000106246.13	PTCD1	-0.446872	-0.0535743	0.654967	0.0177474	0.0136637	0.0515501	0.0276528	15	15	15	Lung
ENSG00000116688.12	MFN2	0.437296	0.0337865	0.661896	0.105712	0.185114	5.91685e-14	2.11756e-13	14	14	14	Lung
ENSG00000180098.5	TRNAU1AP	0.423118	0.0303528	0.672209	0.0549021	0.0858757	6.57043e-07	1.00644e-06	24	27	27	Lung
ENSG00000140284.6	SLC27A2	0.409294	0.0347558	0.682324	0.0426497	0.0580493	4.92768e-05	5.56132e-05	24	32	32	Lung
ENSG00000113580.10	NR3C1	-0.406549	-0.024644	0.68434	0.0471867	0.0234011	0.0106447	0.00707299	42	48	48	Lung
ENSG00000100055.16	CYTH4	-0.39406	-0.0372229	0.693536	0.133081	0.0698675	7.93178e-06	1.03084e-05	56	60	60	Lung
ENSG00000101405.3	OXT	-0.38921	0.0278859	0.697121	0.0567666	0.0491468	0.000194435	0.000197026	30	36	36	Lung
ENSG00000166825.9	ANPEP	-0.384786	-0.0226688	0.700396	0.188546	0.290335	2.46181e-22	1.8679e-21	14	14	14	Lung
ENSG00000108797.7	CNTNAP1	-0.381869	-0.0287569	0.702558	0.105209	0.1056	2.93973e-08	5.43641e-08	30	30	30	Lung
ENSG00000153066.8	TXNDC11	0.376158	0.10248	0.7068	0.0126577	0.0207137	0.0163338	0.0103151	11	11	11	Lung
ENSG00000142166.8	IFNAR1	-0.375666	-0.0288796	0.707166	0.0636525	0.145261	4.83363e-11	1.26381e-10	13	13	13	Lung
ENSG00000181104.6	F2R	-0.367349	-0.0141024	0.713359	0.302504	0.45327	4.60995e-38	1.08114e-36	5	5	5	Lung
ENSG00000186496.6	ZNF396	0.365388	0.0651229	0.714822	0.0166832	0.036537	0.00136352	0.00115582	8	8	8	Lung
ENSG00000158023.5	WDR66	0.348463	0.0568288	0.727492	0.019155	0.0484435	0.000216702	0.000217454	4	4	4	Lung
ENSG00000105464.3	GRIN2D	0.345858	0.0320142	0.729449	0.0535697	0.0853915	7.08718e-07	1.07919e-06	18	20	20	Lung
ENSG00000133818.8	RRAS2	-0.339145	-0.0446487	0.734501	0.035665	0.0698967	7.89604e-06	1.02662e-05	14	14	14	Lung
ENSG00000122085.12	MTERFD2	0.338463	0.0218694	0.735014	0.145943	0.235152	8.39113e-18	4.22383e-17	25	28	28	Lung
ENSG00000196724.8	ZNF418	0.335949	0.0728378	0.736909	0.0095048	0.0154575	0.0382966	0.0213803	7	7	7	Lung
ENSG00000188987.2	HIST1H4D	0.334392	0.112225	0.738083	0.0137096	0.01369	0.0513245	0.0275605	7	7	7	Lung
ENSG00000137876.5	RSL24D1	-0.321393	-0.0607559	0.747912	0.0132704	0.0185017	0.0233135	0.0140412	10	10	10	Lung
ENSG00000168237.13	GLYCTK	0.31343	0.0261784	0.753954	0.0979544	0.0940232	1.83101e-07	3.00865e-07	26	28	28	Lung
ENSG00000096717.7	SIRT1	0.309673	0.0352829	0.756809	0.0351756	0.0297268	0.00393411	0.00295031	24	25	25	Lung
ENSG00000067596.6	DHX8	0.30765	0.0402422	0.758348	0.0183803	0.0162308	0.0337308	0.0191633	13	14	14	Lung
ENSG00000120645.7	IQSEC3	-0.306526	-0.00719655	0.759204	0.219616	0.17502	3.32427e-13	1.09479e-12	55	56	56	Lung
ENSG00000131238.12	PPT1	0.302597	0.027762	0.762197	0.0594153	0.103491	4.10712e-08	7.43102e-08	16	17	17	Lung
ENSG00000089737.11	DDX24	-0.299943	-0.0276383	0.764221	0.0496182	0.100561	6.53129e-08	1.1475e-07	14	14	14	Lung
ENSG00000143167.7	GPA33	-0.299897	-0.0147148	0.764256	0.168322	0.257058	1.45703e-19	8.43096e-19	30	31	31	Lung
ENSG00000117450.9	PRDX1	-0.298087	-0.0793764	0.765637	0.00681633	0.0144228	0.0454346	0.0248064	9	10	10	Lung
ENSG00000170703.11	TTLL6	-0.297699	-0.0628295	0.765933	0.0114955	0.063458	2.138e-05	2.57335e-05	3	4	4	Lung
ENSG00000272573.1	MUSTN1	0.296103	0.0457225	0.767151	0.0197955	0.0269936	0.00603772	0.00431042	19	20	20	Lung
ENSG00000119392.10	GLE1	0.294769	0.0329344	0.76817	0.0121238	0.0134964	0.0530108	0.0282893	27	28	28	Lung
ENSG00000137364.4	TPMT	-0.294562	-0.0573438	0.768328	0.0252188	0.0246591	0.00872247	0.00595288	12	14	14	Lung
ENSG00000196391.6	ZNF774	-0.28325	-0.0374616	0.776985	0.0290073	0.0653267	1.60165e-05	1.96912e-05	6	6	6	Lung
ENSG00000188493.10	C19orf54	-0.271872	-0.0515119	0.78572	0.0103734	0.0103064	0.0911386	0.0447414	10	11	11	Lung
ENSG00000214456.4	PLIN5	-0.258762	-0.0252211	0.795819	0.0315536	0.0412544	0.000657122	0.000595684	19	21	21	Lung
ENSG00000233927.4	RPS28	-0.258624	-0.0040794	0.795925	0.696399	0.732466	5.32767e-81	8.24647e-78	81	87	87	Lung
ENSG00000139668.7	WDFY2	-0.241035	-0.0367677	0.809528	0.0348673	0.0348085	0.00178284	0.00146358	30	32	32	Lung
ENSG00000112584.9	FAM120B	-0.233356	-0.0190392	0.815485	0.0975335	0.117948	4.09679e-09	8.50033e-09	39	40	40	Lung
ENSG00000126803.8	HSPA2	-0.228038	-0.0196571	0.819617	0.0165929	0.0241229	0.00949441	0.00641186	9	10	10	Lung
ENSG00000144366.11	GULP1	-0.225608	-0.0275973	0.821507	0.0487021	0.0421268	0.000574269	0.000529099	23	23	23	Lung
ENSG00000166321.9	NUDT13	-0.221419	0.0283624	0.824766	0.210566	0.306027	1.09647e-23	9.0516e-23	52	56	56	Lung
ENSG00000254550.1	OMP	0.207648	0.044472	0.835504	0.159649	0.040984	0.000685156	0.000619283	88	94	94	Lung
ENSG00000058335.11	RASGRF1	-0.205726	-0.0230536	0.837005	0.0276882	0.0693509	8.59265e-06	1.11066e-05	9	9	9	Lung
ENSG00000173621.8	LRFN4	0.195974	0.0233057	0.844631	0.0367812	0.0446053	0.000391702	0.000371735	15	15	15	Lung
ENSG00000171903.12	CYP4F11	-0.180587	-0.00718315	0.856692	0.344572	0.485925	9.0743e-42	2.72732e-40	16	16	16	Lung
ENSG00000100979.10	PLTP	-0.174374	-0.0459425	0.861571	0.00601342	0.0269956	0.00603591	0.00431037	4	5	5	Lung
ENSG00000173267.9	SNCG	-0.173011	-0.0269159	0.862643	0.215168	0.106643	2.49102e-08	4.6567e-08	73	77	77	Lung
ENSG00000122643.14	NT5C3A	-0.171062	-0.0113048	0.864175	0.123904	0.216207	2.55854e-16	1.13637e-15	24	24	24	Lung
ENSG00000186814.8	ZSCAN30	0.164838	0.00391894	0.869071	0.080538	0.0896555	3.63556e-07	5.74217e-07	27	29	29	Lung
ENSG00000228278.2	ORM2	0.162023	0.0201984	0.871287	0.0357171	0.045795	0.000326021	0.000314806	18	18	18	Lung
ENSG00000196199.9	MPHOSPH8	0.16139	0.0317337	0.871786	0.0767304	0.104663	3.41087e-08	6.24797e-08	24	27	27	Lung
ENSG00000189190.7	ZNF600	0.159932	0.00521294	0.872935	0.406066	0.303533	1.80603e-23	1.46744e-22	104	110	110	Lung
ENSG00000165548.6	TMEM63C	0.147941	0.0198495	0.882389	0.025626	0.0467198	0.000282681	0.000277121	5	5	5	Lung
ENSG00000040531.10	CTNS	0.144246	0.00508429	0.885306	0.170437	0.217119	2.17425e-16	9.68467e-16	26	26	26	Lung
ENSG00000155957.12	TMBIM4	0.141635	-0.0160153	0.887368	0.145508	0.20446	2.04775e-15	8.46361e-15	37	41	41	Lung
ENSG00000140612.9	SEC11A	-0.137997	-0.0505344	0.890243	0.0143414	0.0195623	0.0196486	0.0120999	9	9	9	Lung
ENSG00000130203.5	APOE	0.13339	0.0187425	0.893885	0.0228427	0.0409204	0.000691921	0.000624669	9	9	9	Lung
ENSG00000166596.10	WDR16	0.129383	0.0123554	0.897055	0.0591711	0.0194932	0.0198682	0.0122206	48	52	52	Lung
ENSG00000213676.6	ATF6B	0.122586	0.0128871	0.902435	0.0505689	0.0559679	6.79316e-05	7.48791e-05	29	30	30	Lung
ENSG00000115073.6	ACTR1B	-0.112178	-0.00666013	0.910682	0.149809	0.150389	2.07229e-11	5.66714e-11	33	35	35	Lung
ENSG00000146535.9	GNA12	-0.111262	-0.010171	0.911409	0.0828477	0.115181	6.38302e-09	1.2873e-08	24	24	24	Lung
ENSG00000144792.5	ZNF660	0.102255	0.00420983	0.918554	0.313135	0.449001	1.35466e-37	3.03886e-36	16	16	16	Lung
ENSG00000124098.9	FAM210B	0.10166	0.0274604	0.919027	0.012241	0.0134377	0.0535334	0.0285368	9	10	10	Lung
ENSG00000214193.5	SH3D21	0.0964206	-0.051692	0.923187	0.0392688	0.0716144	6.05056e-06	8.02519e-06	16	16	16	Lung
ENSG00000166170.9	BAG5	-0.0957503	0.0206417	0.923719	0.0251385	0.0124132	0.0635879	0.0330729	15	15	15	Lung
ENSG00000115107.15	STEAP3	0.0839051	0.00377498	0.933132	0.0760586	0.0804411	1.53465e-06	2.2273e-06	33	34	34	Lung
ENSG00000197568.9	HHLA3	0.0814183	0.0113893	0.935109	0.061512	0.130074	5.78992e-10	1.32085e-09	20	27	27	Lung
ENSG00000136738.10	STAM	0.0812031	0.0060633	0.93528	0.103935	0.173898	4.02214e-13	1.31482e-12	42	42	42	Lung
ENSG00000164946.15	FREM1	-0.0706151	-0.00475851	0.943704	0.123802	0.23433	9.74951e-18	4.87588e-17	9	9	9	Lung
ENSG00000151414.10	NEK7	0.0670522	0.0122	0.94654	0.0151336	0.019715	0.0191719	0.0118465	15	16	16	Lung
ENSG00000271605.1	MILR1	-0.0639616	-0.00859071	0.949001	0.11586	0.138431	1.48351e-10	3.62473e-10	48	49	49	Lung
ENSG00000185899.1	TAS2R60	0.053394	0.0171428	0.957418	0.0168736	0.034475	0.0018776	0.00153243	6	6	6	Lung
ENSG00000134852.10	CLOCK	-0.0479134	-0.00487212	0.961785	0.0532854	0.0671302	1.21178e-05	1.52493e-05	25	25	25	Lung
ENSG00000139971.11	C14orf37	-0.0468794	0.00191144	0.962609	0.0312273	0.0397692	0.000826692	0.000732456	20	21	21	Lung
ENSG00000241258.2	CRCP	-0.0464933	-0.0147367	0.962917	0.0150914	0.0205611	0.0167378	0.0105294	4	5	5	Lung
ENSG00000114923.12	SLC4A3	0.0439624	0.000964379	0.964934	0.0225989	0.0528425	0.000109988	0.000116727	5	5	5	Lung
ENSG00000026297.11	RNASET2	0.0414261	0.00213896	0.966956	0.0865179	0.150693	1.9704e-11	5.41241e-11	27	27	27	Lung
ENSG00000165215.5	CLDN3	-0.0412538	0.0316178	0.967094	0.0208307	0.0399812	0.000800036	0.000711078	12	12	12	Lung
ENSG00000055955.11	ITIH4	0.0363545	0.00267407	0.971	0.338161	0.396227	4.36844e-32	6.76172e-31	35	39	39	Lung
ENSG00000188227.8	ZNF793	-0.0342264	-0.00193486	0.972697	0.125329	0.220453	1.19767e-16	5.47659e-16	20	21	21	Lung
ENSG00000066027.7	PPP2R5A	-0.0309819	-0.00621658	0.975284	0.0427507	0.0652466	1.62162e-05	1.9913e-05	18	18	18	Lung
ENSG00000197535.10	MYO5A	0.0286286	-0.0164518	0.977161	0.0300841	0.0143694	0.0458392	0.0249657	27	27	27	Lung
ENSG00000167895.10	TMC8	-0.0192471	-0.00486698	0.984644	0.0230324	0.0158711	0.0357796	0.0201755	17	17	17	Lung
ENSG00000171766.11	GATM	0.00623543	0.00104104	0.995025	0.0186597	0.0505445	0.000156745	0.000161262	27	28	28	Lung
ENSG00000128683.9	GAD1	-0.0056737	-0.00221927	0.995473	0.109538	0.184057	7.09579e-14	2.51333e-13	17	18	18	Lung
ENSG00000106733.16	NMRK1	-0.0051507	0.00188484	0.99589	0.4019	0.558529	6.35008e-51	4.36845e-49	17	17	17	Lung

### Sheet: Influenza_Lung_UKBB
gene	gene_name	zscore	effect_size	pvalue	var_g	pred_perf_r2	pred_perf_pval	pred_perf_qval	n_snps_used	n_snps_in_cov	n_snps_in_model	Tissue
ENSG00000167895.10	TMC8	7.76415	0.00038556	8.21929e-15	0.0230324	0.0158711	0.0357796	0.0201755	17	17	17	Lung
ENSG00000197119.8	SLC25A29	-7.38809	-0.00020155	1.48958e-13	0.0156448	0.0336808	0.0021242	0.00171025	11	12	12	Lung
ENSG00000216895.4	AC009403.2	7.35642	0.000363976	1.88911e-13	0.014481	0.0176456	0.0267825	0.0158106	12	12	12	Lung
ENSG00000143001.4	TMEM61	6.5503	5.81596e-05	5.74214e-11	0.289346	0.129615	6.23787e-10	1.4199e-09	140	141	141	Lung
ENSG00000176783.10	RUFY1	6.46072	0.000122369	1.04207e-10	0.0252856	0.0534354	0.000100381	0.000107489	12	12	12	Lung
ENSG00000179010.10	MRFAP1	6.34664	0.000593792	2.20072e-10	0.00717344	0.0118963	0.0694021	0.0356951	6	6	6	Lung
ENSG00000134852.10	CLOCK	6.30141	0.000105181	2.94947e-10	0.0532854	0.0671302	1.21178e-05	1.52493e-05	25	25	25	Lung
ENSG00000164989.11	CCDC171	6.0515	0.000315529	1.435e-09	0.0591399	0.0842292	8.49861e-07	1.28088e-06	25	27	27	Lung
ENSG00000169902.9	TPST1	-5.73764	-0.000249993	9.60048e-09	0.0337263	0.0423832	0.000551979	0.000510385	9	9	9	Lung
ENSG00000149100.8	EIF3M	5.66421	0.000761433	1.47703e-08	0.0147046	0.016042	0.0347909	0.0196753	6	6	6	Lung
ENSG00000119392.10	GLE1	5.49047	0.000237895	4.00857e-08	0.0121238	0.0134964	0.0530108	0.0282893	27	28	28	Lung
ENSG00000166596.10	WDR16	-5.4809	-8.8246e-05	4.23169e-08	0.0590642	0.0194932	0.0198682	0.0122206	47	52	52	Lung
ENSG00000138041.11	SMEK2	-5.42858	-0.000277822	5.68029e-08	0.02214	0.0366037	0.00134948	0.00114486	13	13	13	Lung
ENSG00000186496.6	ZNF396	5.38284	0.000301448	7.33198e-08	0.0166832	0.036537	0.00136352	0.00115582	8	8	8	Lung
ENSG00000241258.2	CRCP	5.32593	0.00020384	1.0044e-07	0.0180074	0.0205611	0.0167378	0.0105294	5	5	5	Lung
ENSG00000139370.6	SLC15A4	5.28868	0.00021378	1.232e-07	0.0425303	0.0376995	0.00113878	0.000983084	34	34	34	Lung
ENSG00000130332.10	LSM7	5.25744	9.27945e-05	1.46072e-07	0.139733	0.196296	8.54543e-15	3.27403e-14	25	26	26	Lung
ENSG00000012061.11	ERCC1	5.20798	0.000180801	1.90906e-07	0.0801427	0.107145	2.3e-08	4.32048e-08	23	23	23	Lung
ENSG00000037042.8	TUBG2	5.12957	0.000137105	2.90399e-07	0.0172667	0.0381082	0.00106894	0.000926672	15	15	15	Lung
ENSG00000111530.8	CAND1	5.08304	0.000103355	3.71449e-07	0.0381363	0.0457183	0.000329897	0.000318251	22	23	23	Lung
ENSG00000144426.14	NBEAL1	5.05868	7.95446e-05	4.2218e-07	0.0747376	0.059397	4.00255e-05	4.58237e-05	31	32	32	Lung
ENSG00000133818.8	RRAS2	5.03871	0.000296136	4.68668e-07	0.035665	0.0698967	7.89604e-06	1.02662e-05	14	14	14	Lung
ENSG00000214456.4	PLIN5	-5.00913	-0.000137794	5.46772e-07	0.0315536	0.0412544	0.000657122	0.000595684	19	21	21	Lung
ENSG00000144043.7	TEX261	5.00419	0.000313254	5.60982e-07	0.0386819	0.0636651	2.07065e-05	2.50103e-05	15	17	17	Lung
ENSG00000165215.5	CLDN3	-5.00286	-0.000271128	5.64856e-07	0.0208307	0.0399812	0.000800036	0.000711078	12	12	12	Lung
ENSG00000105464.3	GRIN2D	-4.98618	-0.000157133	6.15834e-07	0.0547673	0.0853915	7.08718e-07	1.07919e-06	20	20	20	Lung
ENSG00000058335.11	RASGRF1	4.98171	0.000184345	6.3024e-07	0.0276882	0.0693509	8.59265e-06	1.11066e-05	9	9	9	Lung
ENSG00000142937.7	RPS8	-4.96775	-0.000108757	6.77349e-07	0.0495398	0.101711	5.44514e-08	9.6544e-08	15	15	15	Lung
ENSG00000170113.11	NIPA1	-4.88654	-3.88223e-05	1.02624e-06	0.0542223	0.110471	1.35461e-08	2.64239e-08	7	8	8	Lung
ENSG00000249915.3	PDCD6	-4.80935	-8.33671e-05	1.51425e-06	0.0926719	0.0385951	0.000991351	0.000865465	51	56	56	Lung
ENSG00000188987.2	HIST1H4D	-4.80284	-0.000179331	1.56431e-06	0.0137096	0.01369	0.0513245	0.0275605	7	7	7	Lung
ENSG00000100490.5	CDKL1	-4.78309	-0.00014421	1.72622e-06	0.0120861	0.0225992	0.0120905	0.00789968	4	4	4	Lung
ENSG00000152778.7	IFIT5	4.7428	0.000121889	2.10782e-06	0.114952	0.217518	2.02468e-16	9.04449e-16	8	8	8	Lung
ENSG00000179397.13	C1orf101	4.72883	0.000491942	2.25821e-06	0.0161748	0.0221701	0.0129449	0.00838184	11	11	11	Lung
ENSG00000197403.2	OR6N1	-4.69947	-0.000108202	2.60832e-06	0.0976371	0.0603887	3.43451e-05	4.00311e-05	41	44	44	Lung
ENSG00000116688.12	MFN2	-4.61713	-6.85566e-05	3.89081e-06	0.105712	0.185114	5.91685e-14	2.11756e-13	14	14	14	Lung
ENSG00000188493.10	C19orf54	-4.5939	-0.000453119	4.35047e-06	0.0105924	0.0103064	0.0911386	0.0447414	11	11	11	Lung
ENSG00000158023.5	WDR66	4.53592	0.000207774	5.73524e-06	0.019155	0.0484435	0.000216702	0.000217454	4	4	4	Lung
ENSG00000148362.6	C9orf142	-4.5033	-0.000265537	6.69061e-06	0.0381483	0.0331505	0.00230679	0.00183813	19	20	20	Lung
ENSG00000010030.9	ETV7	-4.48901	-6.09294e-05	7.15544e-06	0.0838715	0.157924	5.92106e-12	1.71308e-11	12	12	12	Lung
ENSG00000100075.5	SLC25A1	4.43512	4.76841e-05	9.20231e-06	0.296848	0.398693	2.47577e-32	3.99181e-31	26	27	27	Lung
ENSG00000077616.6	NAALAD2	4.42792	6.35993e-05	9.51469e-06	0.177324	0.206233	1.49887e-15	6.27644e-15	41	43	43	Lung
ENSG00000197568.9	HHLA3	4.41728	7.25844e-05	9.99518e-06	0.0743015	0.130074	5.78992e-10	1.32085e-09	23	27	27	Lung
ENSG00000091129.15	NRCAM	4.40264	0.000119053	1.06939e-05	0.0318342	0.0330457	0.00234472	0.00186213	24	24	24	Lung
ENSG00000164946.15	FREM1	-4.40066	-0.000114492	1.07924e-05	0.123802	0.23433	9.74951e-18	4.87588e-17	9	9	9	Lung
ENSG00000181104.6	F2R	-4.37401	-3.95343e-05	1.21985e-05	0.302504	0.45327	4.60995e-38	1.08114e-36	5	5	5	Lung
ENSG00000137135.13	ARHGEF39	4.35084	0.000102311	1.35616e-05	0.0386449	0.0813889	1.32389e-06	1.9442e-06	7	7	7	Lung
ENSG00000163293.7	NIPAL1	4.34395	2.78273e-05	1.3994e-05	0.178564	0.270263	1.19677e-20	7.65466e-20	19	19	19	Lung
ENSG00000073578.12	SDHA	-4.3424	-0.000379243	1.40935e-05	0.0982935	0.0605369	3.35681e-05	3.91992e-05	40	44	44	Lung
ENSG00000122085.12	MTERFD2	4.34196	9.11106e-05	1.41218e-05	0.145943	0.235152	8.39113e-18	4.22383e-17	25	28	28	Lung
ENSG00000228146.2	CASP16	4.29977	0.000128213	1.70977e-05	0.0257972	0.0324468	0.00257379	0.00202227	13	13	13	Lung
ENSG00000137876.5	RSL24D1	4.29776	0.000235356	1.72535e-05	0.0132704	0.0185017	0.0233135	0.0140412	10	10	10	Lung
ENSG00000196151.6	WDSUB1	-4.28589	-5.58604e-05	1.82006e-05	0.110934	0.103778	3.92445e-08	7.11299e-08	33	33	33	Lung
ENSG00000117450.9	PRDX1	-4.27324	-0.000751499	1.92653e-05	0.00757086	0.0144228	0.0454346	0.0248064	10	10	10	Lung
ENSG00000100558.4	PLEK2	4.27028	0.000156902	1.95225e-05	0.101921	0.0987355	8.71393e-08	1.50956e-07	28	29	29	Lung
ENSG00000185899.1	TAS2R60	4.26481	0.000334299	2.00076e-05	0.0168736	0.034475	0.0018776	0.00153243	6	6	6	Lung
ENSG00000171903.12	CYP4F11	-4.26361	-2.79273e-05	2.01155e-05	0.344572	0.485925	9.0743e-42	2.72732e-40	16	16	16	Lung
ENSG00000115107.15	STEAP3	4.21653	9.15544e-05	2.48092e-05	0.0589945	0.0804411	1.53465e-06	2.2273e-06	30	34	34	Lung
ENSG00000198075.5	SULT1C4	-4.21272	-0.000330098	2.52316e-05	0.0390031	0.0671032	1.21685e-05	1.53059e-05	9	9	9	Lung
ENSG00000176155.14	CCDC57	4.19395	6.22642e-05	2.74134e-05	0.102214	0.199461	4.91938e-15	1.92772e-14	11	12	12	Lung
ENSG00000090316.11	MAEA	-4.16036	-4.49421e-05	3.17751e-05	0.20608	0.231133	1.74412e-17	8.54317e-17	38	38	38	Lung
ENSG00000115419.8	GLS	4.12878	9.63155e-05	3.64693e-05	0.0178388	0.0421515	0.000572088	0.000527497	3	3	3	Lung
ENSG00000064835.6	POU1F1	-4.11147	-0.000770849	3.93155e-05	0.00527491	0.0233573	0.010719	0.00711471	7	7	7	Lung
ENSG00000254986.3	DPP3	-4.09951	-0.000158031	4.1403e-05	0.0208253	0.0489876	0.000199265	0.000201131	9	9	9	Lung
ENSG00000257093.2	KIAA1147	-4.068	-0.00037043	4.74191e-05	0.01762	0.0177693	0.02625	0.015537	21	21	21	Lung
ENSG00000146453.8	PNLDC1	4.05905	6.30169e-06	4.92718e-05	0.0815085	0.1253	1.25428e-09	2.74602e-09	32	32	32	Lung
ENSG00000146535.9	GNA12	4.03955	0.000218852	5.35534e-05	0.0828477	0.115181	6.38302e-09	1.2873e-08	24	24	24	Lung
ENSG00000120539.10	MASTL	4.02251	5.78171e-05	5.75816e-05	0.234879	0.363658	6.41747e-29	7.85243e-28	29	33	33	Lung
ENSG00000197345.8	MRPL21	4.0215	4.38254e-05	5.78286e-05	0.362104	0.452731	5.28459e-38	1.23004e-36	30	34	34	Lung
ENSG00000196391.6	ZNF774	-4.01776	-0.000135662	5.87551e-05	0.0290073	0.0653267	1.60165e-05	1.96912e-05	6	6	6	Lung
ENSG00000113580.10	NR3C1	4.0067	-0.000101876	6.15733e-05	0.0473133	0.0234011	0.0106447	0.00707299	43	48	48	Lung
ENSG00000083937.4	CHMP2B	-3.99551	-0.000246024	6.45565e-05	0.0404287	0.0252246	0.00797734	0.00549401	25	25	25	Lung
ENSG00000173621.8	LRFN4	3.95934	0.000207759	7.51558e-05	0.0367812	0.0446053	0.000391702	0.000371735	15	15	15	Lung
ENSG00000082258.8	CCNT2	3.95747	3.44898e-05	7.57466e-05	0.044971	0.100674	6.41539e-08	1.12778e-07	7	7	7	Lung
ENSG00000146909.3	NOM1	-3.92583	-1.38032e-05	8.64304e-05	0.052411	0.0882762	4.51277e-07	7.03436e-07	20	20	20	Lung
ENSG00000106733.16	NMRK1	3.8932	2.23326e-05	9.89313e-05	0.4019	0.558529	6.35008e-51	4.36845e-49	17	17	17	Lung
ENSG00000112584.9	FAM120B	3.87384	0.000278924	0.000107136	0.0975335	0.117948	4.09679e-09	8.50033e-09	39	40	40	Lung
ENSG00000197444.5	OGDHL	3.85642	5.34284e-05	0.000115061	0.017731	0.0584693	4.61856e-05	5.22769e-05	5	5	5	Lung
ENSG00000089737.11	DDX24	-3.84224	-0.000160834	0.000121915	0.0496182	0.100561	6.53129e-08	1.1475e-07	14	14	14	Lung
ENSG00000122643.14	NT5C3A	3.80884	7.59293e-05	0.000139618	0.123904	0.216207	2.55854e-16	1.13637e-15	24	24	24	Lung
ENSG00000139668.7	WDFY2	-3.80629	-0.000133759	0.000141069	0.0348673	0.0348085	0.00178284	0.00146358	30	32	32	Lung
ENSG00000182446.9	NPLOC4	-3.79665	-5.3075e-05	0.000146664	0.0553089	0.0838443	9.02523e-07	1.35497e-06	13	13	13	Lung
ENSG00000108950.7	FAM20A	3.79496	4.01188e-05	0.000147667	0.0444224	0.066242	1.39027e-05	1.72708e-05	19	22	22	Lung
ENSG00000197498.8	RPF2	3.7926	3.84488e-05	0.00014908	0.0799033	0.0532006	0.000104082	0.000110991	42	43	43	Lung
ENSG00000136147.12	PHF11	3.784	4.58461e-05	0.000154328	0.0266539	0.0179901	0.0253265	0.0150863	15	16	16	Lung
ENSG00000170425.3	ADORA2B	-3.75438	-0.000107638	0.000173769	0.0607865	0.0864339	6.02116e-07	9.24592e-07	18	18	18	Lung
ENSG00000115602.12	IL1RL1	3.60922	4.9042e-05	0.000307118	0.2658	0.379684	1.85964e-30	2.59321e-29	24	24	24	Lung
ENSG00000089876.7	DHX32	3.60393	0.000246904	0.000313444	0.0539854	0.0665496	1.32567e-05	1.65547e-05	25	27	27	Lung
ENSG00000172803.13	SNX32	3.55468	8.75229e-05	0.000378439	0.113914	0.220388	1.2117e-16	5.53258e-16	6	6	6	Lung
ENSG00000026103.15	FAS	3.49928	9.67061e-05	0.000466523	0.0394704	0.072014	5.68696e-06	7.58208e-06	19	19	19	Lung
ENSG00000125633.6	CCDC93	3.45165	0.000196931	0.000557166	0.0933851	0.0909259	2.97872e-07	4.77785e-07	39	39	39	Lung
ENSG00000100068.7	LRP5L	3.42193	3.1638e-05	0.00062179	0.0723482	0.0668547	1.26456e-05	1.58362e-05	36	42	42	Lung
ENSG00000138821.8	SLC39A8	-3.3776	-0.000203765	0.000731212	0.0203187	0.0160665	0.0346514	0.0196179	17	17	17	Lung
ENSG00000162434.7	JAK1	3.36278	0.000244133	0.000771619	0.0519169	0.0838599	9.00324e-07	1.35233e-06	14	18	18	Lung
ENSG00000141013.10	GAS8	-3.32376	-9.07766e-05	0.000888126	0.144328	0.15328	1.28297e-11	3.58457e-11	29	29	29	Lung
ENSG00000060749.10	QSER1	-3.31323	-0.000565186	0.000922245	0.020349	0.0114659	0.0746761	0.0379287	14	14	14	Lung
ENSG00000053501.8	USE1	-3.30207	-0.000150982	0.000959727	0.0381574	0.0585584	4.55544e-05	5.16002e-05	16	16	16	Lung
ENSG00000186814.8	ZSCAN30	-3.2918	-0.000165102	0.000995497	0.0914881	0.0896555	3.63556e-07	5.74217e-07	29	29	29	Lung
ENSG00000176927.10	EFCAB5	3.28021	0.000254853	0.0010373	0.0197648	0.0186986	0.0225835	0.0136627	18	18	18	Lung
ENSG00000070444.10	MNT	-3.22539	-1.03818e-05	0.00125802	0.0264224	0.0308462	0.00330307	0.00252665	7	7	7	Lung
ENSG00000152219.4	ARL14EP	-3.2141	-2.77957e-05	0.00130854	0.0475705	0.106717	2.46196e-08	4.61072e-08	12	12	12	Lung
ENSG00000228278.2	ORM2	-3.17592	-5.55491e-05	0.0014936	0.0357171	0.045795	0.000326021	0.000314806	18	18	18	Lung
ENSG00000271605.1	MILR1	-3.16694	-8.85138e-05	0.00154051	0.11586	0.138431	1.48351e-10	3.62473e-10	48	49	49	Lung
ENSG00000094975.9	SUCO	-3.15759	-1.2719e-05	0.0015908	0.0910691	0.157272	6.60144e-12	1.89927e-11	17	17	17	Lung
ENSG00000128891.11	C15orf57	3.15369	2.51091e-05	0.00161219	0.481216	0.511788	7.12833e-45	2.79332e-43	57	62	62	Lung
ENSG00000100216.4	TOMM22	3.14585	6.42828e-05	0.00165607	0.0493359	0.0771652	2.55548e-06	3.5894e-06	22	22	22	Lung
ENSG00000185437.9	SH3BGR	3.13954	8.08987e-05	0.00169211	0.026041	0.0541326	9.01513e-05	9.72752e-05	10	10	10	Lung
ENSG00000144366.11	GULP1	-3.0786	-9.49458e-05	0.00207976	0.0487021	0.0421268	0.000574269	0.000529099	23	23	23	Lung
ENSG00000169442.4	CD52	-3.07824	-9.97044e-05	0.00208226	0.0993573	0.166003	1.52842e-12	4.74104e-12	47	48	48	Lung
ENSG00000136738.10	STAM	3.05634	3.56273e-05	0.00224056	0.103935	0.173898	4.02214e-13	1.31482e-12	42	42	42	Lung
ENSG00000203797.5	DDO	-3.03702	-7.53855e-05	0.00238931	0.186412	0.19633	8.49473e-15	3.25864e-14	41	44	44	Lung
ENSG00000113303.7	BTNL8	-3.00682	-3.79406e-05	0.00263993	0.2113	0.314413	2.02139e-24	1.75285e-23	17	19	19	Lung
ENSG00000213676.6	ATF6B	-3.00322	-0.000105919	0.00267142	0.050978	0.0559679	6.79316e-05	7.48791e-05	29	30	30	Lung
ENSG00000106246.13	PTCD1	-2.98037	-0.000148441	0.00287897	0.0177474	0.0136637	0.0515501	0.0276528	15	15	15	Lung
ENSG00000164825.3	DEFB1	2.97838	0.000459297	0.00289781	0.00838976	0.0181884	0.0245257	0.0146544	16	16	16	Lung
ENSG00000155957.12	TMBIM4	-2.97717	-3.65505e-05	0.00290922	0.1627	0.20446	2.04775e-15	8.46361e-15	40	41	41	Lung
ENSG00000171045.10	TSNARE1	-2.96679	-3.49059e-05	0.00300923	0.128043	0.179332	1.59417e-13	5.42915e-13	38	40	40	Lung
ENSG00000169413.2	RNASE6	-2.95618	-5.79044e-05	0.00311473	0.0316385	0.0193345	0.0203822	0.0125067	26	30	30	Lung
ENSG00000166825.9	ANPEP	-2.95325	-4.10899e-05	0.00314449	0.188546	0.290335	2.46181e-22	1.8679e-21	14	14	14	Lung
ENSG00000233927.4	RPS28	-2.93986	-3.12676e-05	0.00328359	0.694942	0.732466	5.32767e-81	8.24647e-78	82	87	87	Lung
ENSG00000092108.16	SCFD1	2.93057	0.000106008	0.00338337	0.0551508	0.111309	1.18501e-08	2.32474e-08	10	10	10	Lung
ENSG00000139971.11	C14orf37	2.91518	-2.35623e-05	0.00355481	0.0320867	0.0397692	0.000826692	0.000732456	21	21	21	Lung
ENSG00000125629.10	INSIG2	2.9031	0.000214154	0.00369484	0.0769135	0.0694322	8.48517e-06	1.09815e-05	39	39	39	Lung
ENSG00000145390.7	USP53	2.84242	4.47373e-05	0.0044773	0.138627	0.183852	7.34987e-14	2.60035e-13	28	29	29	Lung
ENSG00000152492.9	CCDC50	-2.82598	9.05717e-05	0.00471367	0.0485751	0.0602638	3.50135e-05	4.07641e-05	33	34	34	Lung
ENSG00000187010.14	RHD	2.80736	4.11125e-05	0.00499498	0.314965	0.419861	1.71716e-34	3.26125e-33	42	43	43	Lung
ENSG00000114904.8	NEK4	-2.78991	-9.08306e-05	0.00527223	0.0199268	0.0430304	0.000499485	0.000465742	6	6	6	Lung
ENSG00000256043.2	CTSO	2.78776	0.000190151	0.00530735	0.00790587	0.0129268	0.0583184	0.0306932	6	6	6	Lung
ENSG00000132740.4	IGHMBP2	-2.78521	-3.2967e-05	0.00534925	0.402681	0.544137	5.38406e-49	3.14482e-47	23	23	23	Lung
ENSG00000124098.9	FAM210B	2.66553	0.000165535	0.00768677	0.0126435	0.0134377	0.0535334	0.0285368	10	10	10	Lung
ENSG00000163701.14	IL17RE	2.64648	8.37125e-05	0.00813332	0.0105143	0.00963473	0.102433	0.0494084	11	11	11	Lung
ENSG00000064652.6	SNX24	2.62336	0.000148691	0.00870668	0.0188938	0.0345484	0.00185632	0.00151747	5	5	5	Lung
ENSG00000151917.13	BEND6	-2.55507	-1.7736e-05	0.0106167	0.188405	0.260216	8.04585e-20	4.77158e-19	31	31	31	Lung
ENSG00000182903.11	ZNF721	2.53344	7.94792e-05	0.0112948	0.0440113	0.0561779	6.57664e-05	7.28161e-05	14	22	22	Lung
ENSG00000180098.5	TRNAU1AP	-2.53332	4.7412e-05	0.0112989	0.0602165	0.0858757	6.57043e-07	1.00644e-06	25	27	27	Lung
ENSG00000144792.5	ZNF660	-2.49009	-5.71498e-05	0.0127711	0.313135	0.449001	1.35466e-37	3.03886e-36	16	16	16	Lung
ENSG00000153066.8	TXNDC11	-2.48457	-0.000179019	0.0129707	0.0126577	0.0207137	0.0163338	0.0103151	11	11	11	Lung
ENSG00000138696.6	BMPR1B	-2.47323	-4.22478e-05	0.0133898	0.0199132	0.0110699	0.0799079	0.0401317	17	17	17	Lung
ENSG00000132950.14	ZMYM5	-2.44059	-6.64935e-07	0.0146634	0.0289893	0.0451196	0.000361822	0.000346243	20	20	20	Lung
ENSG00000196268.7	ZNF493	-2.43126	-8.02677e-05	0.0150464	0.0742924	0.0972234	1.10617e-07	1.88257e-07	22	27	27	Lung
ENSG00000165804.11	ZNF219	-2.39721	7.28985e-06	0.0165203	0.0592902	0.0258957	0.00717627	0.00501936	45	49	49	Lung
ENSG00000159263.11	SIM2	-2.39482	-8.89341e-05	0.0166284	0.0238398	0.0332609	0.00226752	0.00181057	9	9	9	Lung
ENSG00000234284.2	ZNF879	2.37765	5.5485e-05	0.0174235	0.00950474	0.0229831	0.0113749	0.00749382	4	4	4	Lung
ENSG00000131238.12	PPT1	2.3653	7.05954e-05	0.0180155	0.0617939	0.103491	4.10712e-08	7.43102e-08	17	17	17	Lung
ENSG00000040531.10	CTNS	-2.34961	-4.62862e-05	0.0187932	0.17183	0.217119	2.17425e-16	9.68467e-16	25	26	26	Lung
ENSG00000163803.8	PLB1	2.33977	8.01408e-05	0.0192956	0.144363	0.137966	1.6007e-10	3.88956e-10	49	50	50	Lung
ENSG00000240563.1	L1TD1	-2.32986	-8.41493e-05	0.0198136	0.0921182	0.0662797	1.38218e-05	1.71909e-05	50	50	50	Lung
ENSG00000188878.12	FBF1	-2.32458	-1.34304e-05	0.0200944	0.134689	0.219428	1.43884e-16	6.52159e-16	11	11	11	Lung
ENSG00000127220.5	ABHD8	2.30465	6.99782e-05	0.0211861	0.0621972	0.10182	5.35147e-08	9.51011e-08	17	17	17	Lung
ENSG00000125877.8	ITPA	2.28864	1.49441e-05	0.0221002	0.25255	0.358763	1.85999e-28	2.1485e-27	30	30	30	Lung
ENSG00000213512.1	GBP7	2.20655	7.66088e-05	0.0273455	0.10855	0.182364	9.48764e-14	3.30383e-13	19	20	20	Lung
ENSG00000143842.10	SOX13	-2.1826	-0.000106452	0.0290656	0.0706084	0.0401809	0.000775709	0.000692038	43	45	45	Lung
ENSG00000140612.9	SEC11A	-2.16852	1.53693e-05	0.0301194	0.0143414	0.0195623	0.0196486	0.0120999	9	9	9	Lung
ENSG00000205133.7	TRIQK	2.14379	0.000153607	0.0320499	0.0244071	0.032098	0.00271746	0.00212115	13	13	13	Lung
ENSG00000197535.10	MYO5A	2.11337	0.00020179	0.0345689	0.0304183	0.0143694	0.0458392	0.0249657	26	27	27	Lung
ENSG00000174080.6	CTSF	-2.11029	-8.05121e-05	0.0348334	0.0511721	0.0665357	1.32853e-05	1.65703e-05	13	13	13	Lung
ENSG00000133103.12	COG6	2.06673	-3.46981e-06	0.0387597	0.0296051	0.0676632	1.11585e-05	1.41514e-05	12	12	12	Lung
ENSG00000188282.8	RUFY4	-2.02316	-3.10318e-05	0.0430565	0.0217435	0.0395584	0.000854083	0.00075478	10	10	10	Lung
ENSG00000204020.5	LIPN	2.00103	5.97388e-05	0.0453891	0.191836	0.277926	2.75039e-21	1.8879e-20	32	33	33	Lung
ENSG00000055955.11	ITIH4	-1.9995	-1.19398e-05	0.0455544	0.339168	0.396227	4.36844e-32	6.76172e-31	36	39	39	Lung
ENSG00000096717.7	SIRT1	1.96453	0.000102734	0.0494684	0.0359318	0.0297268	0.00393411	0.00295031	25	25	25	Lung
ENSG00000114923.12	SLC4A3	-1.93111	-5.97211e-05	0.0534699	0.0225989	0.0528425	0.000109988	0.000116727	5	5	5	Lung
ENSG00000160439.11	RDH13	-1.90112	-5.84578e-05	0.0572869	0.111868	0.13885	1.38507e-10	3.40841e-10	30	32	32	Lung
ENSG00000102445.14	KIAA0226L	-1.88734	-4.44513e-05	0.0591147	0.0589729	0.0304238	0.00352818	0.00267571	32	34	34	Lung
ENSG00000092929.7	UNC13D	1.88389	-3.89422e-05	0.0595801	0.0827932	0.104958	3.25484e-08	5.97276e-08	20	22	22	Lung
ENSG00000100211.6	CBY1	1.8654	0.000102697	0.0621259	0.0148232	0.0381487	0.00106226	0.000921654	9	9	9	Lung
ENSG00000064687.8	ABCA7	-1.85696	-2.57591e-05	0.0633175	0.140243	0.154727	1.00865e-11	2.83606e-11	34	34	34	Lung
ENSG00000184232.4	OAF	1.81007	3.11037e-06	0.0702842	0.0282526	0.047291	0.000258845	0.000256337	15	15	15	Lung
ENSG00000204084.8	INPP5B	1.75948	-2.05033e-05	0.0784961	0.250745	0.281296	1.43397e-21	1.00662e-20	58	59	59	Lung
ENSG00000169181.8	GSG1L	-1.74108	-4.90189e-06	0.0816688	0.0385852	0.0560069	6.75241e-05	7.45558e-05	15	15	15	Lung
ENSG00000118939.13	UCHL3	1.72489	0.000110292	0.084548	0.0169136	0.0261658	0.00687741	0.00482996	29	32	32	Lung
ENSG00000138468.11	SENP7	1.68426	1.59891e-05	0.0921323	0.0376938	0.0717518	5.92295e-06	7.87618e-06	17	17	17	Lung
ENSG00000206043.6	C18orf63	-1.6379	-4.91452e-05	0.101443	0.135348	0.132869	3.67622e-10	8.58907e-10	46	48	48	Lung
ENSG00000165621.4	OXGR1	1.62179	8.59712e-05	0.104848	0.138605	0.16254	2.73475e-12	8.26759e-12	28	28	28	Lung
ENSG00000183066.10	WBP2NL	1.62095	5.00543e-05	0.105028	0.130413	0.213326	4.27212e-16	1.86271e-15	20	24	24	Lung
ENSG00000115840.9	SLC25A12	-1.52798	4.45728e-06	0.126518	0.0560204	0.138644	1.43261e-10	3.51144e-10	12	12	12	Lung
ENSG00000115073.6	ACTR1B	1.5218	6.30896e-05	0.128058	0.147754	0.150389	2.07229e-11	5.66714e-11	33	35	35	Lung
ENSG00000172500.8	FIBP	1.51973	7.66656e-05	0.12858	0.0226812	0.0304543	0.00351146	0.00266499	15	16	16	Lung
ENSG00000100239.11	PPP6R2	1.5086	-5.03198e-05	0.131402	0.0154517	0.0221536	0.012979	0.00840046	14	14	14	Lung
ENSG00000090863.7	GLG1	-1.50454	-6.81724e-05	0.132442	0.0825927	0.0578554	5.07731e-05	5.71353e-05	41	42	42	Lung
ENSG00000160352.11	ZNF714	-1.47941	-4.89884e-05	0.13903	0.0416579	0.0330851	0.00233038	0.0018537	23	23	23	Lung
ENSG00000104043.10	ATP8B4	-1.47253	-6.03507e-05	0.140878	0.0550765	0.0816028	1.28046e-06	1.88669e-06	25	26	26	Lung
ENSG00000091640.3	SPAG7	-1.46001	1.49406e-05	0.144287	0.182669	0.300921	3.04061e-23	2.42599e-22	18	18	18	Lung
ENSG00000137364.4	TPMT	1.45808	-4.05178e-05	0.144819	0.0265796	0.0246591	0.00872247	0.00595288	14	14	14	Lung
ENSG00000189190.7	ZNF600	-1.43962	-1.98953e-06	0.149974	0.403071	0.303533	1.80603e-23	1.46744e-22	106	110	110	Lung
ENSG00000135655.9	USP15	1.43905	-2.42793e-05	0.150137	0.0380498	0.0327123	0.00246956	0.00195077	46	46	46	Lung
ENSG00000254550.1	OMP	-1.42908	3.11233e-06	0.15298	0.178303	0.040984	0.000685156	0.000619283	91	94	94	Lung
ENSG00000168237.13	GLYCTK	-1.40082	-2.44868e-05	0.161267	0.0973219	0.0940232	1.83101e-07	3.00865e-07	20	28	28	Lung
ENSG00000067596.6	DHX8	-1.39806	2.127e-05	0.162095	0.0203573	0.0162308	0.0337308	0.0191633	14	14	14	Lung
ENSG00000239887.3	C1orf226	-1.39622	0.000142729	0.162648	0.051426	0.0572386	5.58413e-05	6.24751e-05	42	43	43	Lung
ENSG00000198685.2	C3orf27	1.39277	0.000191563	0.163688	0.0248058	0.0322169	0.0026676	0.00208802	11	12	12	Lung
ENSG00000108797.7	CNTNAP1	-1.33544	-8.88665e-05	0.181732	0.101539	0.1056	2.93973e-08	5.43641e-08	28	30	30	Lung
ENSG00000026297.11	RNASET2	1.29673	-1.24063e-05	0.194725	0.0865179	0.150693	1.9704e-11	5.41241e-11	27	27	27	Lung
ENSG00000140284.6	SLC27A2	-1.24567	-8.71909e-05	0.212886	0.0426497	0.0580493	4.92768e-05	5.56132e-05	24	32	32	Lung
ENSG00000196724.8	ZNF418	-1.21507	4.61754e-05	0.22434	0.0095048	0.0154575	0.0382966	0.0213803	7	7	7	Lung
ENSG00000154122.8	ANKH	-1.18236	-0.00020933	0.237064	0.0267155	0.0145591	0.0444201	0.024341	40	40	40	Lung
ENSG00000109113.13	RAB34	1.16908	0.000144422	0.24237	0.0352396	0.010687	0.0853415	0.0424065	33	33	33	Lung
ENSG00000101405.3	OXT	1.13651	0.000105093	0.255743	0.0611792	0.0491468	0.000194435	0.000197026	31	36	36	Lung
ENSG00000272573.1	MUSTN1	-1.12607	3.66801e-05	0.260137	0.0197955	0.0269936	0.00603772	0.00431042	19	20	20	Lung
ENSG00000198521.7	ZNF43	-1.12284	-1.71602e-05	0.261506	0.0573809	0.0817389	1.25356e-06	1.84969e-06	26	26	26	Lung
ENSG00000197562.5	RAB40C	-1.09227	-0.000283753	0.274713	0.0341006	0.0374545	0.00118282	0.00101798	22	22	22	Lung
ENSG00000124143.6	ARHGAP40	-1.08339	-6.31938e-05	0.278637	0.084467	0.0527031	0.000112378	0.000118977	36	38	38	Lung
ENSG00000158856.13	DMTN	1.06326	2.7087e-05	0.287664	0.166582	0.213532	4.11868e-16	1.80343e-15	40	41	41	Lung
ENSG00000165272.10	AQP3	-1.04959	-9.48025e-06	0.293909	0.104714	0.176118	2.75745e-13	9.15909e-13	21	21	21	Lung
ENSG00000143194.8	MAEL	1.04556	0.00018703	0.295764	0.0255385	0.0347818	0.00179024	0.00146927	14	14	14	Lung
ENSG00000172731.9	LRRC20	-1.04397	-9.09808e-05	0.296498	0.0829024	0.125313	1.25159e-09	2.74402e-09	22	22	22	Lung
ENSG00000204428.8	LY6G5C	1.03812	3.94144e-05	0.299215	0.16485	0.116007	5.59284e-09	1.13907e-08	42	43	43	Lung
ENSG00000182141.5	ZNF708	-1.03809	3.16615e-05	0.29923	0.133454	0.140473	1.0618e-10	2.65726e-10	44	49	49	Lung
ENSG00000088926.9	F11	1.00919	6.67669e-05	0.312885	0.0261581	0.0570094	5.7851e-05	6.45602e-05	7	7	7	Lung
ENSG00000205307.6	SAP25	-0.985077	-1.84874e-06	0.324586	0.0733568	0.0947358	1.63684e-07	2.70972e-07	23	23	23	Lung
ENSG00000170266.11	GLB1	0.9758	0.000215959	0.329163	0.0132492	0.0139034	0.0495307	0.0266921	8	8	8	Lung
ENSG00000100979.10	PLTP	-0.969962	-9.27385e-05	0.332066	0.0107865	0.0269956	0.00603591	0.00431037	5	5	5	Lung
ENSG00000213533.7	TMEM110	-0.900267	6.13622e-05	0.367978	0.0612025	0.0902586	3.30748e-07	5.26699e-07	16	16	16	Lung
ENSG00000126803.8	HSPA2	-0.822274	4.61955e-05	0.410921	0.0188588	0.0241229	0.00949441	0.00641186	10	10	10	Lung
ENSG00000128683.9	GAD1	-0.822241	-2.26543e-05	0.41094	0.113449	0.184057	7.09579e-14	2.51333e-13	18	18	18	Lung
ENSG00000088002.7	SULT2B1	0.820369	1.87937e-05	0.412006	0.193524	0.312303	3.09903e-24	2.65753e-23	16	16	16	Lung
ENSG00000173267.9	SNCG	0.815745	-1.87247e-05	0.414646	0.214143	0.106643	2.49102e-08	4.6567e-08	76	77	77	Lung
ENSG00000171766.11	GATM	-0.780244	-0.000122414	0.435247	0.0199854	0.0505445	0.000156745	0.000161262	28	28	28	Lung
ENSG00000100055.16	CYTH4	0.778899	5.29267e-06	0.436039	0.13771	0.0698675	7.93178e-06	1.03084e-05	57	60	60	Lung
ENSG00000214193.5	SH3D21	-0.737133	6.67045e-05	0.461041	0.0392688	0.0716144	6.05056e-06	8.02519e-06	16	16	16	Lung
ENSG00000151176.3	PLBD2	0.70367	8.53543e-05	0.481638	0.0352168	0.0131117	0.0565366	0.0299028	31	32	32	Lung
ENSG00000240771.2	ARHGEF25	-0.69664	1.15823e-05	0.486028	0.19847	0.138844	1.38646e-10	3.40911e-10	71	72	72	Lung
ENSG00000130203.5	APOE	-0.682254	-0.000101405	0.495079	0.0228427	0.0409204	0.000691921	0.000624669	9	9	9	Lung
ENSG00000197969.7	VPS13A	0.676757	1.28404e-05	0.49856	0.129943	0.146782	3.76149e-11	9.97815e-11	33	34	34	Lung
ENSG00000151414.10	NEK7	-0.621274	7.38677e-06	0.534419	0.0152974	0.019715	0.0191719	0.0118465	16	16	16	Lung
ENSG00000183324.6	C15orf60	-0.615964	-0.000169642	0.537918	0.0202627	0.0281366	0.00504615	0.00367909	8	9	9	Lung
ENSG00000120645.7	IQSEC3	-0.613956	-1.71406e-05	0.539245	0.215308	0.17502	3.32427e-13	1.09479e-12	53	56	56	Lung
ENSG00000157873.13	TNFRSF14	-0.603598	0.000128939	0.546111	0.0594122	0.046891	0.000275313	0.000270913	34	35	35	Lung
ENSG00000165650.7	PDZD8	-0.601711	-6.54531e-05	0.547367	0.130907	0.188103	3.53598e-14	1.2985e-13	30	30	30	Lung
ENSG00000136425.8	CIB2	-0.505959	1.33739e-06	0.612886	0.0621145	0.146279	4.0874e-11	1.07872e-10	4	4	4	Lung
ENSG00000108352.7	RAPGEFL1	-0.434753	8.84458e-05	0.663741	0.0139908	0.0171412	0.0290717	0.0169487	18	18	18	Lung
ENSG00000115306.11	SPTBN1	0.405051	3.21215e-05	0.68544	0.050246	0.0682337	1.02154e-05	1.303e-05	27	27	27	Lung
ENSG00000143815.10	LBR	-0.403766	0.000109796	0.686385	0.034715	0.0368867	0.00129158	0.00109996	23	23	23	Lung
ENSG00000066027.7	PPP2R5A	0.386967	6.06561e-05	0.69878	0.0427507	0.0652466	1.62162e-05	1.9913e-05	18	18	18	Lung
ENSG00000142166.8	IFNAR1	-0.382209	-3.28851e-06	0.702307	0.0598331	0.145261	4.83363e-11	1.26381e-10	12	13	13	Lung
ENSG00000085063.10	CD59	0.375116	-6.97161e-05	0.707575	0.0632083	0.0992192	8.07328e-08	1.40566e-07	21	21	21	Lung
ENSG00000165548.6	TMEM63C	0.333574	5.13e-05	0.738701	0.025626	0.0467198	0.000282681	0.000277121	5	5	5	Lung
ENSG00000165810.12	BTNL9	-0.322726	-3.91429e-05	0.746903	0.0586698	0.0560439	6.71394e-05	7.41771e-05	23	23	23	Lung
ENSG00000170703.11	TTLL6	0.308569	1.08019e-05	0.75765	0.0295301	0.063458	2.138e-05	2.57335e-05	4	4	4	Lung
ENSG00000143167.7	GPA33	-0.269941	-1.02162e-05	0.787206	0.168322	0.257058	1.45703e-19	8.43096e-19	30	31	31	Lung
ENSG00000112514.11	CUTA	-0.263679	-8.97947e-05	0.792027	0.0302904	0.0399035	0.000809702	0.000718843	18	18	18	Lung
ENSG00000166170.9	BAG5	0.246629	9.47068e-05	0.805195	0.0251385	0.0124132	0.0635879	0.0330729	15	15	15	Lung
ENSG00000129219.9	PLD2	-0.216464	-3.84122e-05	0.828626	0.0616562	0.0975254	1.05472e-07	1.80593e-07	18	18	18	Lung
ENSG00000064012.17	CASP8	0.203767	2.2495e-05	0.838536	0.287034	0.35838	2.02058e-28	2.31671e-27	31	31	31	Lung
ENSG00000105771.9	SMG9	-0.198696	2.63509e-06	0.842501	0.0669912	0.0991521	8.15919e-08	1.41902e-07	17	17	17	Lung
ENSG00000154265.11	ABCA5	-0.167505	-5.83997e-05	0.866972	0.0475858	0.065397	1.58434e-05	1.95093e-05	28	32	32	Lung
ENSG00000166321.9	NUDT13	0.167423	1.8954e-05	0.867037	0.252218	0.306027	1.09647e-23	9.0516e-23	52	56	56	Lung
ENSG00000196199.9	MPHOSPH8	0.164827	-2.76441e-05	0.86908	0.0815856	0.104663	3.41087e-08	6.24797e-08	25	27	27	Lung
ENSG00000179152.14	TCAIM	0.159072	9.4679e-05	0.873612	0.0638414	0.0401049	0.000784874	0.000698604	37	37	37	Lung
ENSG00000188227.8	ZNF793	0.0789636	5.94242e-06	0.937062	0.12542	0.220453	1.19767e-16	5.47659e-16	21	21	21	Lung
ENSG00000157557.7	ETS2	-0.0361339	0.000102452	0.971176	0.0309559	0.0642028	1.90556e-05	2.3179e-05	19	19	19	Lung
ENSG00000113356.6	POLR3G	0.0244764	-7.61261e-06	0.980473	0.0227651	0.0593177	4.05185e-05	4.63711e-05	9	9	9	Lung

### Sheet: Meningitis_Anterior_Finngen
gene	gene_name	zscore	effect_size	pvalue	var_g	pred_perf_r2	pred_perf_pval	pred_perf_qval	n_snps_used	n_snps_in_cov	n_snps_in_model	Tissue
ENSG00000141562.13	NARF	-2.64588	-0.498	0.00814796	0.0791764	0.18683	0.000149711	0.00085964	15	15	15	Brain_Anterior_cingulate_cortex_BA24
ENSG00000168803.10	ADAL	2.34951	0.358983	0.0187982	0.162284	0.243238	1.07469e-05	0.00010361	18	19	19	Brain_Anterior_cingulate_cortex_BA24
ENSG00000128944.9	KNSTRN	-1.87281	-0.155094	0.0610952	0.281981	0.479399	1.6175e-11	1.52992e-09	10	10	10	Brain_Anterior_cingulate_cortex_BA24
ENSG00000178809.7	TRIM73	1.82428	0.302072	0.0681094	0.103259	0.153826	0.000655951	0.00278592	13	15	15	Brain_Anterior_cingulate_cortex_BA24
ENSG00000119431.5	HDHD3	-1.77805	-0.424925	0.0753953	0.048116	0.0690625	0.0257314	0.0404178	15	15	15	Brain_Anterior_cingulate_cortex_BA24
ENSG00000198093.6	ZNF649	-1.74505	-0.310698	0.0809755	0.0815375	0.120628	0.00279758	0.00817243	20	20	20	Brain_Anterior_cingulate_cortex_BA24
ENSG00000103485.13	QPRT	-1.64761	-0.211611	0.0994333	0.187777	0.245979	9.41715e-06	9.25751e-05	11	11	11	Brain_Anterior_cingulate_cortex_BA24
ENSG00000104140.6	RHOV	-1.59179	-0.275855	0.111432	0.106808	0.119096	0.00298938	0.0085682	26	27	27	Brain_Anterior_cingulate_cortex_BA24
ENSG00000137221.10	TJAP1	-1.49352	-0.513972	0.1353	0.0284972	0.0641192	0.0318627	0.0469687	1	1	1	Brain_Anterior_cingulate_cortex_BA24
ENSG00000243725.2	TTC4	1.49227	0.186772	0.135629	0.165174	0.0641104	0.0318748	0.0469687	30	31	31	Brain_Anterior_cingulate_cortex_BA24
ENSG00000198862.9	LTN1	-1.44497	-0.0731575	0.148466	0.840722	0.336265	9.39957e-08	1.96977e-06	126	127	127	Brain_Anterior_cingulate_cortex_BA24
ENSG00000164070.7	HSPA4L	-1.36402	-0.231565	0.172561	0.119935	0.0941245	0.00876107	0.0188797	19	19	19	Brain_Anterior_cingulate_cortex_BA24
ENSG00000170835.10	CEL	1.33695	0.133346	0.18124	0.328527	0.117584	0.00319132	0.00898195	40	40	40	Brain_Anterior_cingulate_cortex_BA24
ENSG00000172262.7	ZNF131	1.33571	0.288387	0.181645	0.118043	0.0711776	0.0234876	0.0380371	35	35	35	Brain_Anterior_cingulate_cortex_BA24
ENSG00000076662.5	ICAM3	-1.26303	-0.155835	0.20658	0.223429	0.216435	3.82957e-05	0.000293198	28	29	29	Brain_Anterior_cingulate_cortex_BA24
ENSG00000141971.8	MVB12A	-1.19984	-9.54757	0.2302	0.000136238	0.223303	2.77494e-05	0.000221719	1	1	1	Brain_Anterior_cingulate_cortex_BA24
ENSG00000086200.12	IPO11	-1.19828	-0.227007	0.230807	0.124021	0.0641713	0.0317909	0.0469241	27	27	27	Brain_Anterior_cingulate_cortex_BA24
ENSG00000124203.5	ZNF831	-1.18222	-0.366041	0.23712	0.0347007	0.11771	0.00317396	0.00895065	12	12	12	Brain_Anterior_cingulate_cortex_BA24
ENSG00000196284.9	SUPT3H	1.1698	0.242957	0.242083	0.0704341	0.180944	0.000195441	0.00105879	19	20	20	Brain_Anterior_cingulate_cortex_BA24
ENSG00000182986.8	ZNF320	-1.03726	-0.150628	0.299616	0.157887	0.341789	6.96304e-08	1.56206e-06	8	9	9	Brain_Anterior_cingulate_cortex_BA24
ENSG00000120669.11	SOHLH2	-0.993904	-0.11837	0.320269	0.187825	0.32968	1.34012e-07	2.60553e-06	84	84	84	Brain_Anterior_cingulate_cortex_BA24
ENSG00000140873.11	ADAMTS18	0.945391	0.167259	0.344459	0.100935	0.234263	1.65145e-05	0.000147436	16	17	17	Brain_Anterior_cingulate_cortex_BA24
ENSG00000130881.9	LRP3	-0.929249	-0.17212	0.35276	0.0685708	0.08314	0.01404	0.0265427	14	14	14	Brain_Anterior_cingulate_cortex_BA24
ENSG00000198722.8	UNC13B	-0.928154	-0.051492	0.353327	0.592459	0.170787	0.000308577	0.00152962	111	114	114	Brain_Anterior_cingulate_cortex_BA24
ENSG00000116288.8	PARK7	-0.885955	-0.190493	0.375642	0.0750891	0.0669762	0.0281578	0.0430421	14	14	14	Brain_Anterior_cingulate_cortex_BA24
ENSG00000100162.10	CENPM	0.86945	0.120967	0.384601	0.163491	0.0872047	0.0117915	0.0234201	41	42	42	Brain_Anterior_cingulate_cortex_BA24
ENSG00000183605.12	SFXN4	0.847149	0.0997031	0.396912	0.203989	0.332998	1.12124e-07	2.25514e-06	8	8	8	Brain_Anterior_cingulate_cortex_BA24
ENSG00000057593.9	F7	-0.821806	-0.107049	0.411187	0.196745	0.100952	0.00653413	0.0152053	33	33	33	Brain_Anterior_cingulate_cortex_BA24
ENSG00000137804.8	NUSAP1	-0.811724	-0.122145	0.41695	0.189741	0.260032	4.75354e-06	5.23202e-05	19	19	19	Brain_Anterior_cingulate_cortex_BA24
ENSG00000116874.7	WARS2	0.803149	0.113684	0.421889	0.138924	0.171444	0.000299628	0.00150228	15	15	15	Brain_Anterior_cingulate_cortex_BA24
ENSG00000197362.9	ZNF786	0.774428	0.246661	0.438678	0.0316371	0.0699889	0.024723	0.0393639	8	8	8	Brain_Anterior_cingulate_cortex_BA24
ENSG00000197619.9	ZNF615	-0.713075	-0.0961042	0.475799	0.15432	0.138584	0.00128143	0.00457141	33	34	34	Brain_Anterior_cingulate_cortex_BA24
ENSG00000214871.3	AC005082.1	0.700758	0.0767205	0.483454	0.210669	0.0796294	0.0163256	0.0296215	48	50	50	Brain_Anterior_cingulate_cortex_BA24
ENSG00000143466.9	IKBKE	0.654504	0.0466158	0.512787	0.342161	0.171161	0.000303446	0.00151554	57	66	66	Brain_Anterior_cingulate_cortex_BA24
ENSG00000084628.5	NKAIN1	0.638096	0.138659	0.523411	0.0631291	0.145851	0.000932034	0.00363634	8	8	8	Brain_Anterior_cingulate_cortex_BA24
ENSG00000052126.10	PLEKHA5	0.603234	0.10849	0.546353	0.0869908	0.115709	0.00346059	0.00958137	14	14	14	Brain_Anterior_cingulate_cortex_BA24
ENSG00000160460.11	SPTBN4	-0.552576	-0.0455629	0.580554	0.397688	0.079166	0.016654	0.0300843	59	61	61	Brain_Anterior_cingulate_cortex_BA24
ENSG00000104689.5	TNFRSF10A	0.550964	0.116254	0.581658	0.0847434	0.144547	0.000986931	0.00379134	12	12	12	Brain_Anterior_cingulate_cortex_BA24
ENSG00000124215.12	CDH26	-0.531707	-0.0616174	0.594929	0.0919923	0.0856667	0.0125964	0.024555	20	20	20	Brain_Anterior_cingulate_cortex_BA24
ENSG00000156990.10	RPUSD3	0.523471	0.0511585	0.600647	0.295961	0.316127	2.75325e-07	4.77399e-06	34	37	37	Brain_Anterior_cingulate_cortex_BA24
ENSG00000197599.8	CCDC154	0.436945	0.0423531	0.662151	0.632473	0.296045	7.81414e-07	1.15387e-05	72	73	73	Brain_Anterior_cingulate_cortex_BA24
ENSG00000174111.8	SOCS7	-0.41247	-0.0583869	0.679995	0.167028	0.0837664	0.0136674	0.0259694	37	38	38	Brain_Anterior_cingulate_cortex_BA24
ENSG00000160349.5	LCN1	0.398174	0.103655	0.690502	0.0440157	0.0636668	0.0324934	0.0477595	13	13	13	Brain_Anterior_cingulate_cortex_BA24
ENSG00000099974.7	DDTL	-0.378583	-0.0388048	0.704998	0.375636	0.102993	0.0059852	0.01422	71	72	72	Brain_Anterior_cingulate_cortex_BA24
ENSG00000171928.9	TVP23B	0.374617	0.0253275	0.707945	0.248182	0.182724	0.000180334	0.00099701	35	36	36	Brain_Anterior_cingulate_cortex_BA24
ENSG00000182534.9	MXRA7	0.338987	0.037003	0.73462	0.659708	0.327036	1.54382e-07	2.93632e-06	83	85	85	Brain_Anterior_cingulate_cortex_BA24
ENSG00000138964.12	PARVG	-0.295983	-0.00504836	0.767243	0.826111	0.109504	0.00452237	0.0115849	111	114	114	Brain_Anterior_cingulate_cortex_BA24
ENSG00000168038.6	ULK4	0.263793	0.061126	0.791939	0.213193	0.378964	8.67412e-09	2.97611e-07	96	98	98	Brain_Anterior_cingulate_cortex_BA24
ENSG00000162039.10	MEIOB	-0.205987	-0.0483213	0.836801	0.117632	0.197954	9.01085e-05	0.000583978	24	27	27	Brain_Anterior_cingulate_cortex_BA24
ENSG00000213658.6	LAT	-0.202642	-0.0158511	0.839415	0.613805	0.141133	0.00114626	0.00419615	78	81	81	Brain_Anterior_cingulate_cortex_BA24
ENSG00000141665.7	FBXO15	-0.174185	-0.0106068	0.86172	0.208728	0.182731	0.000180275	0.00099701	41	41	41	Brain_Anterior_cingulate_cortex_BA24
ENSG00000198055.6	GRK6	0.161984	0.0312513	0.871319	0.0902384	0.0871682	0.0118101	0.0234303	22	22	22	Brain_Anterior_cingulate_cortex_BA24
ENSG00000176884.10	GRIN1	-0.14988	-0.0247139	0.880859	0.263811	0.13573	0.00145154	0.00499989	46	51	51	Brain_Anterior_cingulate_cortex_BA24
ENSG00000113638.8	TTC33	-0.104311	0.00609135	0.916922	0.362309	0.226823	2.35051e-05	0.000196199	49	49	49	Brain_Anterior_cingulate_cortex_BA24
ENSG00000086232.8	EIF2AK1	0.0971937	0.00175332	0.922573	0.0495993	0.0904112	0.0102752	0.0211403	11	11	11	Brain_Anterior_cingulate_cortex_BA24
ENSG00000108823.11	SGCA	-0.0862292	0.0152667	0.931284	0.274383	0.138737	0.00127294	0.0045504	40	41	41	Brain_Anterior_cingulate_cortex_BA24
ENSG00000066230.6	SLC9A3	-0.045416	-0.00865234	0.963776	0.416744	0.401553	2.3083e-09	1.03567e-07	37	37	37	Brain_Anterior_cingulate_cortex_BA24
ENSG00000153936.12	HS2ST1	0.0273401	0.0112634	0.978188	0.0272776	0.127186	0.0021054	0.00668013	7	8	8	Brain_Anterior_cingulate_cortex_BA24
ENSG00000140905.5	GCSH	-0.0180752	0.00413482	0.985579	0.543377	0.170992	0.000305752	0.00151992	69	71	71	Brain_Anterior_cingulate_cortex_BA24
ENSG00000127415.8	IDUA	-0.000975251	-0.00543518	0.999222	0.126234	0.0745703	0.0202938	0.0345099	19	19	19	Brain_Anterior_cingulate_cortex_BA24

### Sheet: Meningitis_Anterior_UKBB
gene	gene_name	zscore	effect_size	pvalue	var_g	pred_perf_r2	pred_perf_pval	pred_perf_qval	n_snps_used	n_snps_in_cov	n_snps_in_model	Tissue
ENSG00000213658.6	LAT	8.29504	3.95052e-05	1.08545e-16	0.651408	0.141133	0.00114626	0.00419615	80	81	81	Brain_Anterior_cingulate_cortex_BA24
ENSG00000172262.7	ZNF131	-5.5572	-4.49835e-05	2.74133e-08	0.118043	0.0711776	0.0234876	0.0380371	35	35	35	Brain_Anterior_cingulate_cortex_BA24
ENSG00000086232.8	EIF2AK1	-5.50778	-7.08199e-05	3.63391e-08	0.0495993	0.0904112	0.0102752	0.0211403	11	11	11	Brain_Anterior_cingulate_cortex_BA24
ENSG00000124203.5	ZNF831	5.42818	5.81966e-05	5.69329e-08	0.0347007	0.11771	0.00317396	0.00895065	12	12	12	Brain_Anterior_cingulate_cortex_BA24
ENSG00000198093.6	ZNF649	5.34521	9.13932e-05	9.03123e-08	0.0815375	0.120628	0.00279758	0.00817243	20	20	20	Brain_Anterior_cingulate_cortex_BA24
ENSG00000057593.9	F7	-5.33116	-7.67066e-05	9.75852e-08	0.176551	0.100952	0.00653413	0.0152053	32	33	33	Brain_Anterior_cingulate_cortex_BA24
ENSG00000197619.9	ZNF615	5.09802	7.20969e-05	3.43221e-07	0.15592	0.138584	0.00128143	0.00457141	34	34	34	Brain_Anterior_cingulate_cortex_BA24
ENSG00000197362.9	ZNF786	-4.78953	-0.000231647	1.67173e-06	0.0316371	0.0699889	0.024723	0.0393639	8	8	8	Brain_Anterior_cingulate_cortex_BA24
ENSG00000174111.8	SOCS7	-4.75845	-1.55085e-05	1.95084e-06	0.169498	0.0837664	0.0136674	0.0259694	38	38	38	Brain_Anterior_cingulate_cortex_BA24
ENSG00000162039.10	MEIOB	4.40736	0.000100617	1.04637e-05	0.12867	0.197954	9.01085e-05	0.000583978	27	27	27	Brain_Anterior_cingulate_cortex_BA24
ENSG00000198862.9	LTN1	-4.26661	-6.91257e-05	1.98466e-05	0.81026	0.336265	9.39957e-08	1.96977e-06	127	127	127	Brain_Anterior_cingulate_cortex_BA24
ENSG00000066230.6	SLC9A3	4.15336	6.50085e-05	3.27633e-05	0.416744	0.401553	2.3083e-09	1.03567e-07	37	37	37	Brain_Anterior_cingulate_cortex_BA24
ENSG00000140873.11	ADAMTS18	4.07814	0.000131477	4.53981e-05	0.11704	0.234263	1.65145e-05	0.000147436	17	17	17	Brain_Anterior_cingulate_cortex_BA24
ENSG00000128944.9	KNSTRN	4.05502	7.78916e-05	5.01295e-05	0.281981	0.479399	1.6175e-11	1.52992e-09	10	10	10	Brain_Anterior_cingulate_cortex_BA24
ENSG00000143466.9	IKBKE	-4.0276	-2.17473e-05	5.63481e-05	0.405215	0.171161	0.000303446	0.00151554	65	66	66	Brain_Anterior_cingulate_cortex_BA24
ENSG00000137221.10	TJAP1	3.95341	0.000126399	7.70451e-05	0.0284972	0.0641192	0.0318627	0.0469687	1	1	1	Brain_Anterior_cingulate_cortex_BA24
ENSG00000141971.8	MVB12A	-3.90622	-0.0026268	9.37514e-05	0.000136238	0.223303	2.77494e-05	0.000221719	1	1	1	Brain_Anterior_cingulate_cortex_BA24
ENSG00000153936.12	HS2ST1	-3.87186	-7.15129e-05	0.00010801	0.0414883	0.127186	0.0021054	0.00668013	8	8	8	Brain_Anterior_cingulate_cortex_BA24
ENSG00000178809.7	TRIM73	-3.7465	-8.07438e-05	0.000179317	0.123335	0.153826	0.000655951	0.00278592	15	15	15	Brain_Anterior_cingulate_cortex_BA24
ENSG00000196284.9	SUPT3H	3.70587	5.12862e-05	0.000210665	0.0770214	0.180944	0.000195441	0.00105879	20	20	20	Brain_Anterior_cingulate_cortex_BA24
ENSG00000170835.10	CEL	-3.52289	-4.27744e-05	0.000426868	0.328527	0.117584	0.00319132	0.00898195	40	40	40	Brain_Anterior_cingulate_cortex_BA24
ENSG00000099974.7	DDTL	3.422	3.51681e-05	0.000621632	0.372603	0.102993	0.0059852	0.01422	70	72	72	Brain_Anterior_cingulate_cortex_BA24
ENSG00000103485.13	QPRT	-3.38389	-6.28141e-05	0.000714655	0.187355	0.245979	9.41715e-06	9.25751e-05	10	11	11	Brain_Anterior_cingulate_cortex_BA24
ENSG00000197599.8	CCDC154	-3.20895	-9.77217e-06	0.00133223	0.638156	0.296045	7.81414e-07	1.15387e-05	73	73	73	Brain_Anterior_cingulate_cortex_BA24
ENSG00000171928.9	TVP23B	3.20559	5.75782e-05	0.00134787	0.248182	0.182724	0.000180334	0.00099701	35	36	36	Brain_Anterior_cingulate_cortex_BA24
ENSG00000127415.8	IDUA	3.09606	1.10881e-05	0.0019611	0.122347	0.0745703	0.0202938	0.0345099	18	19	19	Brain_Anterior_cingulate_cortex_BA24
ENSG00000160349.5	LCN1	3.01784	6.45094e-05	0.00254585	0.0440157	0.0636668	0.0324934	0.0477595	13	13	13	Brain_Anterior_cingulate_cortex_BA24
ENSG00000198055.6	GRK6	-2.91518	-9.12069e-05	0.00355486	0.0902384	0.0871682	0.0118101	0.0234303	22	22	22	Brain_Anterior_cingulate_cortex_BA24
ENSG00000141665.7	FBXO15	2.88139	0.000187092	0.00395929	0.208728	0.182731	0.000180275	0.00099701	41	41	41	Brain_Anterior_cingulate_cortex_BA24
ENSG00000198722.8	UNC13B	-2.8195	-4.49622e-05	0.00480988	0.600111	0.170787	0.000308577	0.00152962	114	114	114	Brain_Anterior_cingulate_cortex_BA24
ENSG00000140905.5	GCSH	2.76385	7.4357e-05	0.00571241	0.554715	0.170992	0.000305752	0.00151992	71	71	71	Brain_Anterior_cingulate_cortex_BA24
ENSG00000120669.11	SOHLH2	2.57615	-5.31366e-06	0.00999059	0.187825	0.32968	1.34012e-07	2.60553e-06	84	84	84	Brain_Anterior_cingulate_cortex_BA24
ENSG00000182534.9	MXRA7	-2.56711	-2.48007e-05	0.0102551	0.667167	0.327036	1.54382e-07	2.93632e-06	84	85	85	Brain_Anterior_cingulate_cortex_BA24
ENSG00000100162.10	CENPM	2.46448	9.45526e-05	0.0137212	0.164026	0.0872047	0.0117915	0.0234201	42	42	42	Brain_Anterior_cingulate_cortex_BA24
ENSG00000113638.8	TTC33	2.43154	-1.17358e-06	0.0150349	0.362309	0.226823	2.35051e-05	0.000196199	49	49	49	Brain_Anterior_cingulate_cortex_BA24
ENSG00000137804.8	NUSAP1	2.13079	2.02031e-05	0.0331062	0.189741	0.260032	4.75354e-06	5.23202e-05	19	19	19	Brain_Anterior_cingulate_cortex_BA24
ENSG00000104689.5	TNFRSF10A	-2.12353	6.10612e-06	0.0337098	0.0847434	0.144547	0.000986931	0.00379134	12	12	12	Brain_Anterior_cingulate_cortex_BA24
ENSG00000116874.7	WARS2	-1.99851	-4.16101e-06	0.0456615	0.138924	0.171444	0.000299628	0.00150228	15	15	15	Brain_Anterior_cingulate_cortex_BA24
ENSG00000176884.10	GRIN1	-1.92957	-2.80223e-06	0.0536597	0.307829	0.13573	0.00145154	0.00499989	50	51	51	Brain_Anterior_cingulate_cortex_BA24
ENSG00000124215.12	CDH26	-1.74098	3.03445e-05	0.0816866	0.0919923	0.0856667	0.0125964	0.024555	20	20	20	Brain_Anterior_cingulate_cortex_BA24
ENSG00000052126.10	PLEKHA5	1.74083	-0.000121009	0.0817141	0.0869908	0.115709	0.00346059	0.00958137	14	14	14	Brain_Anterior_cingulate_cortex_BA24
ENSG00000086200.12	IPO11	1.63019	7.29605e-05	0.103062	0.124021	0.0641713	0.0317909	0.0469241	27	27	27	Brain_Anterior_cingulate_cortex_BA24
ENSG00000076662.5	ICAM3	1.56911	1.21391e-05	0.116623	0.223959	0.216435	3.82957e-05	0.000293198	29	29	29	Brain_Anterior_cingulate_cortex_BA24
ENSG00000183605.12	SFXN4	1.54213	2.96569e-05	0.123042	0.203989	0.332998	1.12124e-07	2.25514e-06	8	8	8	Brain_Anterior_cingulate_cortex_BA24
ENSG00000182986.8	ZNF320	1.53303	3.68635e-05	0.125268	0.161404	0.341789	6.96304e-08	1.56206e-06	9	9	9	Brain_Anterior_cingulate_cortex_BA24
ENSG00000116288.8	PARK7	-1.47252	2.63739e-05	0.140881	0.0720522	0.0669762	0.0281578	0.0430421	13	14	14	Brain_Anterior_cingulate_cortex_BA24
ENSG00000119431.5	HDHD3	1.22342	4.49981e-05	0.221169	0.048116	0.0690625	0.0257314	0.0404178	15	15	15	Brain_Anterior_cingulate_cortex_BA24
ENSG00000243725.2	TTC4	1.20927	1.86316e-05	0.226559	0.17032	0.0641104	0.0318748	0.0469687	31	31	31	Brain_Anterior_cingulate_cortex_BA24
ENSG00000168803.10	ADAL	1.10113	3.09158e-05	0.27084	0.244571	0.243238	1.07469e-05	0.00010361	19	19	19	Brain_Anterior_cingulate_cortex_BA24
ENSG00000164070.7	HSPA4L	-1.06133	-2.83093e-06	0.288542	0.119935	0.0941245	0.00876107	0.0188797	19	19	19	Brain_Anterior_cingulate_cortex_BA24
ENSG00000214871.3	AC005082.1	1.04289	7.37874e-07	0.297	0.234393	0.0796294	0.0163256	0.0296215	50	50	50	Brain_Anterior_cingulate_cortex_BA24
ENSG00000168038.6	ULK4	-0.778135	-6.77032e-06	0.436489	0.231829	0.378964	8.67412e-09	2.97611e-07	98	98	98	Brain_Anterior_cingulate_cortex_BA24
ENSG00000104140.6	RHOV	-0.671896	-3.53394e-05	0.50165	0.109791	0.119096	0.00298938	0.0085682	27	27	27	Brain_Anterior_cingulate_cortex_BA24
ENSG00000160460.11	SPTBN4	0.652614	3.85834e-05	0.514005	0.397623	0.079166	0.016654	0.0300843	60	61	61	Brain_Anterior_cingulate_cortex_BA24
ENSG00000138964.12	PARVG	-0.620981	-4.98742e-06	0.534612	0.865395	0.109504	0.00452237	0.0115849	113	114	114	Brain_Anterior_cingulate_cortex_BA24
ENSG00000141562.13	NARF	0.601709	1.44253e-05	0.547368	0.0656924	0.18683	0.000149711	0.00085964	14	15	15	Brain_Anterior_cingulate_cortex_BA24
ENSG00000130881.9	LRP3	0.421175	2.8261e-05	0.673627	0.0685708	0.08314	0.01404	0.0265427	14	14	14	Brain_Anterior_cingulate_cortex_BA24
ENSG00000084628.5	NKAIN1	-0.350489	-7.56975e-06	0.725972	0.0631291	0.145851	0.000932034	0.00363634	8	8	8	Brain_Anterior_cingulate_cortex_BA24
ENSG00000108823.11	SGCA	-0.340436	-2.65285e-05	0.733528	0.297477	0.138737	0.00127294	0.0045504	41	41	41	Brain_Anterior_cingulate_cortex_BA24
ENSG00000156990.10	RPUSD3	0.333609	-2.75389e-05	0.738675	0.303651	0.316127	2.75325e-07	4.77399e-06	37	37	37	Brain_Anterior_cingulate_cortex_BA24

### Sheet: Meningitis_Brain_Finngen
gene	gene_name	zscore	effect_size	pvalue	var_g	pred_perf_r2	pred_perf_pval	pred_perf_qval	n_snps_used	n_snps_in_cov	n_snps_in_model	Tissue
ENSG00000156261.8	CCT8	3.54024	0.411654	0.000399766	0.26213	0.0540798	0.019897	0.0255137	62	63	63	Brain_Caudate_basal_ganglia
ENSG00000092295.7	TGM1	3.00272	0.873675	0.00267576	0.0487377	0.136439	0.000155584	0.000517548	4	4	4	Brain_Caudate_basal_ganglia
ENSG00000163389.6	POGLUT1	2.31428	0.522188	0.0206524	0.0677292	0.106441	0.000924208	0.0021975	18	18	18	Brain_Caudate_basal_ganglia
ENSG00000177600.4	RPLP2	2.27181	0.424141	0.023098	0.0708814	0.12572	0.000295223	0.000877678	11	12	12	Brain_Caudate_basal_ganglia
ENSG00000131238.12	PPT1	2.16163	0.472449	0.0306466	0.0653753	0.0831585	0.00361959	0.00674007	33	33	33	Brain_Caudate_basal_ganglia
ENSG00000184674.8	GSTT1	2.13422	0.269193	0.0328247	0.20048	0.226864	5.47209e-07	3.78767e-06	50	53	53	Brain_Caudate_basal_ganglia
ENSG00000189269.8	C22orf43	2.0181	0.289657	0.0435812	0.168209	0.254336	8.81446e-08	7.53139e-07	20	20	20	Brain_Caudate_basal_ganglia
ENSG00000130332.10	LSM7	-2.00458	-0.543707	0.0450077	0.054914	0.151845	6.14069e-05	0.000238051	8	9	9	Brain_Caudate_basal_ganglia
ENSG00000140451.8	PIF1	-1.97978	-0.139556	0.0477287	0.263629	0.138202	0.000139959	0.00047106	42	43	43	Brain_Caudate_basal_ganglia
ENSG00000137804.8	NUSAP1	-1.93275	-0.247398	0.0532668	0.173464	0.349025	9.78736e-11	1.71971e-09	22	23	23	Brain_Caudate_basal_ganglia
ENSG00000128944.9	KNSTRN	-1.90888	-0.138946	0.0562779	0.352849	0.43581	7.94267e-14	3.44479e-12	46	48	48	Brain_Caudate_basal_ganglia
ENSG00000132612.14	VPS4A	-1.85991	-0.375922	0.062898	0.0784246	0.109105	0.000789923	0.00193748	20	21	21	Brain_Caudate_basal_ganglia
ENSG00000205853.6	RFPL3S	1.84513	0.270835	0.0650191	0.147291	0.206915	1.98918e-06	1.15517e-05	46	46	46	Brain_Caudate_basal_ganglia
ENSG00000133805.11	AMPD3	1.83297	0.169819	0.0668077	0.263455	0.410549	6.98943e-13	2.25922e-11	31	32	32	Brain_Caudate_basal_ganglia
ENSG00000242715.3	CCDC169	-1.8257	-0.277425	0.0678954	0.133608	0.22758	5.22136e-07	3.63456e-06	36	36	36	Brain_Caudate_basal_ganglia
ENSG00000099817.7	POLR2E	1.82214	0.234306	0.0684333	0.168201	0.122978	0.000347518	0.000996398	27	28	28	Brain_Caudate_basal_ganglia
ENSG00000166971.12	AKTIP	-1.79941	-0.252411	0.0719535	0.225173	0.145765	8.87411e-05	0.000322089	40	41	41	Brain_Caudate_basal_ganglia
ENSG00000197008.5	ZNF138	-1.78877	-0.240973	0.0736525	0.15882	0.12582	0.000293463	0.000873576	26	27	27	Brain_Caudate_basal_ganglia
ENSG00000178809.7	TRIM73	1.77857	0.283694	0.0753107	0.12365	0.16404	2.91717e-05	0.000123548	15	16	16	Brain_Caudate_basal_ganglia
ENSG00000160961.7	ZNF333	1.72497	0.286308	0.0845333	0.106752	0.243967	1.76805e-07	1.4187e-06	18	18	18	Brain_Caudate_basal_ganglia
ENSG00000122687.13	FTSJ2	-1.7162	-0.303146	0.0861249	0.0885069	0.153087	5.69418e-05	0.000223481	21	22	22	Brain_Caudate_basal_ganglia
ENSG00000173210.15	ABLIM3	-1.69679	-0.30576	0.0897356	0.0899589	0.0494194	0.0262163	0.0312433	26	27	27	Brain_Caudate_basal_ganglia
ENSG00000125375.10	ATP5S	-1.6735	-0.630616	0.0942289	0.0242694	0.11021	0.000740082	0.00184283	11	12	12	Brain_Caudate_basal_ganglia
ENSG00000160323.14	ADAMTS13	-1.67176	-0.280485	0.0945713	0.121395	0.142274	0.000109551	0.000384188	27	28	28	Brain_Caudate_basal_ganglia
ENSG00000172399.5	MYOZ2	-1.65852	-0.528516	0.0972128	0.0354662	0.0421681	0.0404066	0.043536	7	8	8	Brain_Caudate_basal_ganglia
ENSG00000239672.3	NME1	1.64541	0.166975	0.0998859	0.416489	0.245101	1.6391e-07	1.32453e-06	63	63	63	Brain_Caudate_basal_ganglia
ENSG00000141994.11	DUS3L	-1.63237	-0.287826	0.102602	0.0998918	0.145333	9.10908e-05	0.000327671	13	15	15	Brain_Caudate_basal_ganglia
ENSG00000126790.7	L3HYPDH	1.62214	0.177362	0.104774	0.26512	0.368399	2.17064e-11	4.82938e-10	24	24	24	Brain_Caudate_basal_ganglia
ENSG00000197958.8	RPL12	-1.61462	-0.155408	0.106393	0.307569	0.376483	1.14281e-11	2.75747e-10	32	32	32	Brain_Caudate_basal_ganglia
ENSG00000188321.9	ZNF559	1.60361	0.243566	0.1088	0.166102	0.275729	2.03886e-08	2.05462e-07	10	10	10	Brain_Caudate_basal_ganglia
ENSG00000114796.11	KLHL24	-1.57948	-0.235367	0.114227	0.138638	0.293217	5.9805e-09	6.74043e-08	42	42	42	Brain_Caudate_basal_ganglia
ENSG00000181754.6	AMIGO1	-1.57549	-0.160781	0.115144	0.284325	0.151531	6.25869e-05	0.000240135	49	50	50	Brain_Caudate_basal_ganglia
ENSG00000064309.10	CDON	-1.56672	-0.267555	0.117181	0.10016	0.149173	7.22095e-05	0.000271283	12	12	12	Brain_Caudate_basal_ganglia
ENSG00000120669.11	SOHLH2	-1.54699	-0.162041	0.121865	0.281515	0.384403	6.04843e-12	1.5238e-10	111	112	112	Brain_Caudate_basal_ganglia
ENSG00000112473.12	SLC39A7	-1.52843	-0.164988	0.126405	0.170459	0.0452038	0.0336925	0.0379113	53	55	55	Brain_Caudate_basal_ganglia
ENSG00000076662.5	ICAM3	-1.51805	-0.150181	0.129002	0.343009	0.354635	6.35644e-11	1.23045e-09	33	33	33	Brain_Caudate_basal_ganglia
ENSG00000149084.7	HSD17B12	-1.50983	-0.111255	0.131086	0.495747	0.61222	7.07507e-22	2.0201e-19	73	74	74	Brain_Caudate_basal_ganglia
ENSG00000254614.1	AP003068.23	-1.50443	-0.175195	0.132471	0.204091	0.31534	1.21652e-09	1.60932e-08	13	13	13	Brain_Caudate_basal_ganglia
ENSG00000175161.9	CADM2	-1.50263	-0.254807	0.132933	0.0947022	0.114165	0.000585935	0.00153367	24	25	25	Brain_Caudate_basal_ganglia
ENSG00000205209.3	SCGB2B2	1.47603	0.231539	0.139935	0.108459	0.0848214	0.00328418	0.00623756	23	23	23	Brain_Caudate_basal_ganglia
ENSG00000196498.9	NCOR2	1.47052	0.195616	0.14142	0.164067	0.0614444	0.0128981	0.0182388	47	48	48	Brain_Caudate_basal_ganglia
ENSG00000125818.13	PSMF1	-1.4698	-0.172867	0.141616	0.208263	0.0878394	0.0027527	0.00539253	46	46	46	Brain_Caudate_basal_ganglia
ENSG00000214435.3	AS3MT	1.46968	0.130935	0.141648	0.38621	0.201671	2.77995e-06	1.56659e-05	53	55	55	Brain_Caudate_basal_ganglia
ENSG00000137713.11	PPP2R1B	1.45944	0.207587	0.144444	0.147167	0.216682	1.06116e-06	6.68351e-06	21	21	21	Brain_Caudate_basal_ganglia
ENSG00000167525.9	PROCA1	-1.43108	-0.197791	0.152408	0.140411	0.0614552	0.0128899	0.0182348	49	49	49	Brain_Caudate_basal_ganglia
ENSG00000104783.7	KCNN4	1.38253	0.204288	0.16681	0.125198	0.223109	6.99204e-07	4.66993e-06	21	21	21	Brain_Caudate_basal_ganglia
ENSG00000086289.7	EPDR1	1.37769	0.524993	0.168299	0.019542	0.0789816	0.00462068	0.00820298	4	4	4	Brain_Caudate_basal_ganglia
ENSG00000004777.14	ARHGAP33	-1.36841	-0.145476	0.171185	0.264974	0.101808	0.00121376	0.00275227	63	65	65	Brain_Caudate_basal_ganglia
ENSG00000069188.12	SDK2	-1.36303	-0.427438	0.172873	0.0334609	0.0526587	0.0216395	0.0271189	10	10	10	Brain_Caudate_basal_ganglia
ENSG00000145217.9	SLC26A1	1.36237	0.249545	0.173081	0.0860411	0.169089	2.1384e-05	9.54004e-05	7	7	7	Brain_Caudate_basal_ganglia
ENSG00000136943.6	CTSV	1.35652	0.208743	0.174935	0.158356	0.0495432	0.0260244	0.0311012	45	47	47	Brain_Caudate_basal_ganglia
ENSG00000171204.8	TMEM126B	1.34943	3.59381	0.1772	0.000469563	0.0510652	0.0237793	0.0290877	1	1	1	Brain_Caudate_basal_ganglia
ENSG00000157870.10	FAM213B	1.34461	0.112681	0.178753	0.404045	0.101627	0.00122667	0.00277238	89	92	92	Brain_Caudate_basal_ganglia
ENSG00000187837.2	HIST1H1C	1.34187	0.195884	0.179638	0.15886	0.242669	1.92787e-07	1.51849e-06	42	44	44	Brain_Caudate_basal_ganglia
ENSG00000253710.1	ALG11	1.30059	6.65862	0.1934	0.00012543	0.0458691	0.032381	0.0367494	1	1	1	Brain_Caudate_basal_ganglia
ENSG00000152464.10	RPP38	-1.28932	-0.138624	0.197288	0.281782	0.0758911	0.00553561	0.00939405	75	77	77	Brain_Caudate_basal_ganglia
ENSG00000116489.8	CAPZA1	1.28174	0.134528	0.199933	0.232248	0.0479156	0.0286659	0.0335111	58	59	59	Brain_Caudate_basal_ganglia
ENSG00000225190.4	PLEKHM1	-1.28121	-0.240034	0.20012	0.108088	0.0396693	0.0469639	0.0487315	22	23	23	Brain_Caudate_basal_ganglia
ENSG00000179270.6	C2orf71	-1.27537	-0.24285	0.20218	0.135073	0.228285	4.986e-07	3.49355e-06	12	12	12	Brain_Caudate_basal_ganglia
ENSG00000112655.11	PTK7	-1.27447	-0.150584	0.202498	0.237025	0.196232	3.92598e-06	2.13856e-05	44	44	44	Brain_Caudate_basal_ganglia
ENSG00000041802.6	LSG1	-1.25415	-0.15774	0.209787	0.187983	0.231414	4.06012e-07	2.92251e-06	28	28	28	Brain_Caudate_basal_ganglia
ENSG00000088992.13	TESC	-1.24471	-0.438741	0.213237	0.0352969	0.120155	0.000410943	0.0011494	7	7	7	Brain_Caudate_basal_ganglia
ENSG00000162601.5	MYSM1	-1.24391	-0.0726754	0.213532	0.425636	0.210482	1.58253e-06	9.4628e-06	85	87	87	Brain_Caudate_basal_ganglia
ENSG00000137103.12	TMEM8B	-1.24038	-0.128677	0.214837	0.241154	0.35197	7.80647e-11	1.42272e-09	21	22	22	Brain_Caudate_basal_ganglia
ENSG00000178187.3	ZNF454	1.20454	0.213707	0.228382	0.0951585	0.19391	4.54667e-06	2.41522e-05	10	10	10	Brain_Caudate_basal_ganglia
ENSG00000032742.13	IFT88	-1.20038	-0.445242	0.229991	0.0259416	0.0556478	0.018139	0.0238028	8	8	8	Brain_Caudate_basal_ganglia
ENSG00000106785.10	TRIM14	-1.19807	-0.160853	0.230892	0.235991	0.16441	2.85162e-05	0.000121523	53	54	54	Brain_Caudate_basal_ganglia
ENSG00000136881.7	BAAT	-1.19756	-0.141117	0.23109	0.333167	0.218941	9.16734e-07	5.89546e-06	71	75	75	Brain_Caudate_basal_ganglia
ENSG00000179751.6	SYCN	-1.19279	-0.0927518	0.232952	0.590941	0.155662	4.86845e-05	0.000193736	94	98	98	Brain_Caudate_basal_ganglia
ENSG00000077943.7	ITGA8	1.1837	0.216458	0.23653	0.0877953	0.168822	2.17391e-05	9.67331e-05	14	15	15	Brain_Caudate_basal_ganglia
ENSG00000137806.4	NDUFAF1	1.18233	0.119555	0.237074	0.2142	0.198101	3.48774e-06	1.91506e-05	40	41	41	Brain_Caudate_basal_ganglia
ENSG00000102543.10	CDADC1	1.17836	0.333129	0.238655	0.0325877	0.060702	0.0134729	0.0188493	8	8	8	Brain_Caudate_basal_ganglia
ENSG00000135847.5	ACBD6	1.16902	0.14412	0.242395	0.205428	0.0767075	0.00527764	0.00909013	54	54	54	Brain_Caudate_basal_ganglia
ENSG00000092094.6	OSGEP	1.15297	0.100883	0.248922	0.383972	0.507396	9.56771e-17	7.90305e-15	24	27	27	Brain_Caudate_basal_ganglia
ENSG00000172171.6	TEFM	1.15112	0.138912	0.249683	0.203521	0.179959	1.09049e-05	5.18048e-05	39	41	41	Brain_Caudate_basal_ganglia
ENSG00000137877.8	SPTBN5	-1.15032	-0.226864	0.250013	0.129301	0.210226	1.60868e-06	9.55251e-06	21	21	21	Brain_Caudate_basal_ganglia
ENSG00000138400.8	MDH1B	1.14457	0.164805	0.252385	0.106611	0.0566314	0.0171174	0.0226971	16	16	16	Brain_Caudate_basal_ganglia
ENSG00000108823.11	SGCA	1.13454	0.335124	0.256569	0.0393868	0.0855944	0.00313901	0.00601381	6	6	6	Brain_Caudate_basal_ganglia
ENSG00000163629.8	PTPN13	-1.13327	-0.12889	0.257101	0.229912	0.281279	1.38559e-08	1.46074e-07	40	40	40	Brain_Caudate_basal_ganglia
ENSG00000240344.4	PPIL3	1.13196	0.124221	0.25765	0.27788	0.375814	1.20557e-11	2.86848e-10	29	30	30	Brain_Caudate_basal_ganglia
ENSG00000123636.13	BAZ2B	1.11803	0.147758	0.263556	0.170081	0.0459214	0.0322803	0.0366716	36	37	37	Brain_Caudate_basal_ganglia
ENSG00000187730.6	GABRD	1.11735	0.240855	0.263846	0.0759736	0.0405107	0.0446411	0.0470481	20	20	20	Brain_Caudate_basal_ganglia
ENSG00000186862.13	PDZD7	-1.11699	-6.53464	0.264	0.000110158	0.0735054	0.00636419	0.0104595	1	1	1	Brain_Caudate_basal_ganglia
ENSG00000185149.5	NPY2R	1.11579	0.170185	0.264513	0.120412	0.230369	4.34891e-07	3.09142e-06	14	14	14	Brain_Caudate_basal_ganglia
ENSG00000074219.9	TEAD2	-1.11066	-0.148359	0.266715	0.149799	0.156645	4.58536e-05	0.000184832	40	41	41	Brain_Caudate_basal_ganglia
ENSG00000180257.8	ZNF816	-1.10255	-0.137372	0.270224	0.192824	0.0930064	0.00203415	0.00421053	32	34	34	Brain_Caudate_basal_ganglia
ENSG00000112130.12	RNF8	1.07799	0.113116	0.281037	0.202539	0.0395938	0.0471782	0.0489026	37	38	38	Brain_Caudate_basal_ganglia
ENSG00000177570.9	SAMD12	-1.07291	-0.128828	0.283312	0.246869	0.0886977	0.00261785	0.00519728	63	63	63	Brain_Caudate_basal_ganglia
ENSG00000125885.9	MCM8	-1.07	-0.180516	0.284619	0.148008	0.099482	0.00139141	0.00307176	46	47	47	Brain_Caudate_basal_ganglia
ENSG00000183977.9	PP2D1	1.06946	0.121444	0.284864	0.231313	0.10047	0.00131296	0.00291495	46	47	47	Brain_Caudate_basal_ganglia
ENSG00000145703.11	IQGAP2	1.05848	0.186299	0.289835	0.0990867	0.110925	0.000709527	0.00178753	22	23	23	Brain_Caudate_basal_ganglia
ENSG00000182986.8	ZNF320	-1.05564	-0.123293	0.291131	0.255758	0.23848	2.54653e-07	1.93462e-06	42	44	44	Brain_Caudate_basal_ganglia
ENSG00000122481.12	RWDD3	1.0251	0.354583	0.305314	0.0322658	0.0832018	0.00361043	0.00673035	13	13	13	Brain_Caudate_basal_ganglia
ENSG00000179546.3	HTR1D	1.01891	0.229034	0.308245	0.0810825	0.102777	0.00114656	0.00262596	19	20	20	Brain_Caudate_basal_ganglia
ENSG00000243716.6	NPIPB5	-1.00036	-0.211442	0.317137	0.0557417	0.042843	0.0388034	0.0421667	16	16	16	Brain_Caudate_basal_ganglia
ENSG00000099984.6	GSTT2	-0.982251	-0.129769	0.325976	0.201294	0.310221	1.76604e-09	2.23282e-08	21	22	22	Brain_Caudate_basal_ganglia
ENSG00000168876.4	ANKRD49	0.97345	0.144905	0.33033	0.158095	0.0676017	0.00898993	0.0137878	36	37	37	Brain_Caudate_basal_ganglia
ENSG00000185917.9	SETD4	0.966657	0.12354	0.333715	0.16746	0.0799075	0.00437722	0.00786451	47	47	47	Brain_Caudate_basal_ganglia
ENSG00000120948.11	TARDBP	-0.964684	-0.232594	0.334703	0.0405686	0.0771446	0.00514448	0.00892027	8	8	8	Brain_Caudate_basal_ganglia
ENSG00000204947.4	ZNF425	-0.96237	-0.443905	0.335864	0.0161593	0.0445139	0.0351101	0.0391623	9	10	10	Brain_Caudate_basal_ganglia
ENSG00000057593.9	F7	-0.956355	-0.237309	0.338893	0.0942866	0.150713	6.5774e-05	0.000250123	25	25	25	Brain_Caudate_basal_ganglia
ENSG00000075073.10	TACR2	0.952461	0.292205	0.340863	0.0340064	0.0807412	0.00416901	0.0075658	5	5	5	Brain_Caudate_basal_ganglia
ENSG00000108064.6	TFAM	0.947942	0.204114	0.343159	0.12837	0.221737	7.64497e-07	5.06268e-06	18	18	18	Brain_Caudate_basal_ganglia
ENSG00000118997.9	DNAH7	0.946408	0.129467	0.34394	0.133122	0.221211	7.91098e-07	5.20255e-06	14	14	14	Brain_Caudate_basal_ganglia
ENSG00000111321.6	LTBR	-0.946404	-0.125577	0.343942	0.148396	0.316066	1.15363e-09	1.53203e-08	9	9	9	Brain_Caudate_basal_ganglia
ENSG00000130312.2	MRPL34	-0.940318	-0.112654	0.347055	0.202535	0.20325	2.51392e-06	1.42606e-05	31	32	32	Brain_Caudate_basal_ganglia
ENSG00000214309.3	MBLAC1	-0.940162	-0.126511	0.347135	0.288672	0.112287	0.000654697	0.00167716	47	51	51	Brain_Caudate_basal_ganglia
ENSG00000019102.7	VSIG2	0.929262	0.260658	0.352753	0.0398961	0.0432675	0.0378288	0.0414097	7	7	7	Brain_Caudate_basal_ganglia
ENSG00000120693.9	SMAD9	-0.928553	-0.138852	0.353121	0.161669	0.23466	3.27864e-07	2.43151e-06	20	20	20	Brain_Caudate_basal_ganglia
ENSG00000036448.5	MYOM2	0.912175	0.334864	0.361677	0.0297836	0.0589137	0.014966	0.0203402	10	10	10	Brain_Caudate_basal_ganglia
ENSG00000120071.8	KANSL1	-0.901606	-0.117437	0.367266	0.243797	0.181184	1.01033e-05	4.88247e-05	46	47	47	Brain_Caudate_basal_ganglia
ENSG00000104497.9	SNX16	0.900449	0.121269	0.367881	0.153596	0.215931	1.11391e-06	6.95185e-06	61	61	61	Brain_Caudate_basal_ganglia
ENSG00000130304.12	SLC27A1	0.898769	0.225994	0.368776	0.0506731	0.0454218	0.0332568	0.0375197	12	12	12	Brain_Caudate_basal_ganglia
ENSG00000111581.5	NUP107	0.897215	0.0973544	0.369604	0.372303	0.190869	5.50754e-06	2.87658e-05	83	88	88	Brain_Caudate_basal_ganglia
ENSG00000167693.12	NXN	-0.892655	-1.42583	0.372042	0.00106312	0.0520862	0.0223848	0.027829	2	2	2	Brain_Caudate_basal_ganglia
ENSG00000124380.6	SNRNP27	0.884748	0.13533	0.376292	0.116155	0.24768	1.37935e-07	1.12793e-06	29	30	30	Brain_Caudate_basal_ganglia
ENSG00000160695.10	VPS11	-0.881816	-0.138363	0.377876	0.140019	0.226339	5.66317e-07	3.89631e-06	14	14	14	Brain_Caudate_basal_ganglia
ENSG00000146530.7	VWDE	-0.879919	-0.108862	0.378903	0.201537	0.327568	4.94124e-10	7.23509e-09	19	20	20	Brain_Caudate_basal_ganglia
ENSG00000180537.8	RNF182	-0.869121	-0.0969488	0.384781	0.342278	0.103709	0.00108537	0.0025161	93	97	97	Brain_Caudate_basal_ganglia
ENSG00000185101.8	ANO9	-0.866577	-0.170137	0.386174	0.0692531	0.168501	2.21737e-05	9.85388e-05	5	5	5	Brain_Caudate_basal_ganglia
ENSG00000129473.5	BCL2L2	0.855238	0.0715212	0.392419	0.417047	0.170768	1.92804e-05	8.71507e-05	79	79	79	Brain_Caudate_basal_ganglia
ENSG00000166260.6	COX11	-0.854873	-0.117683	0.392622	0.160969	0.218134	9.65949e-07	6.12892e-06	23	23	23	Brain_Caudate_basal_ganglia
ENSG00000145476.11	CYP4V2	0.844838	0.122635	0.398201	0.146118	0.280403	1.47293e-08	1.53395e-07	16	16	16	Brain_Caudate_basal_ganglia
ENSG00000048544.5	MRPS10	0.841914	0.267598	0.399836	0.0377384	0.055213	0.01861	0.0242354	25	27	27	Brain_Caudate_basal_ganglia
ENSG00000161618.5	ALDH16A1	0.839941	0.0862633	0.400941	0.306357	0.220941	8.05116e-07	5.27449e-06	55	59	59	Brain_Caudate_basal_ganglia
ENSG00000138095.14	LRPPRC	0.826763	0.18101	0.408371	0.0621915	0.108931	0.000798068	0.00195315	15	15	15	Brain_Caudate_basal_ganglia
ENSG00000131459.8	GFPT2	0.823186	0.18528	0.410402	0.0733626	0.0570962	0.0166552	0.0221614	22	22	22	Brain_Caudate_basal_ganglia
ENSG00000197599.8	CCDC154	0.821288	0.0833887	0.411482	0.454345	0.468351	4.17584e-15	2.42502e-13	40	41	41	Brain_Caudate_basal_ganglia
ENSG00000198892.6	SHISA4	0.819545	0.0804225	0.412476	0.273587	0.275229	2.11077e-08	2.12085e-07	43	43	43	Brain_Caudate_basal_ganglia
ENSG00000175643.7	RMI2	-0.818077	-0.072047	0.413313	0.300981	0.3759	1.19732e-11	2.86848e-10	30	31	31	Brain_Caudate_basal_ganglia
ENSG00000004468.8	CD38	0.814868	0.133465	0.415148	0.113981	0.210547	1.57593e-06	9.43985e-06	12	12	12	Brain_Caudate_basal_ganglia
ENSG00000108479.7	GALK1	0.803121	2.22888	0.421905	0.000559806	0.0847529	0.00329737	0.00625618	2	2	2	Brain_Caudate_basal_ganglia
ENSG00000189350.8	FAM179A	0.80229	0.086788	0.422385	0.263357	0.27891	1.63453e-08	1.68179e-07	52	52	52	Brain_Caudate_basal_ganglia
ENSG00000101158.8	NELFCD	0.798645	0.0997162	0.424497	0.167019	0.118276	0.000459361	0.00126723	38	38	38	Brain_Caudate_basal_ganglia
ENSG00000168036.12	CTNNB1	0.796507	0.280957	0.425737	0.119008	0.0602576	0.0138292	0.0191834	36	38	38	Brain_Caudate_basal_ganglia
ENSG00000196693.10	ZNF33B	0.786529	0.141038	0.431558	0.0858389	0.121279	0.000384416	0.00108763	35	36	36	Brain_Caudate_basal_ganglia
ENSG00000204764.8	RANBP17	-0.775936	-0.0975897	0.437787	0.177298	0.170716	1.93419e-05	8.73135e-05	43	43	43	Brain_Caudate_basal_ganglia
ENSG00000160282.9	FTCD	-0.775627	-0.104644	0.437969	0.276651	0.331836	3.59477e-10	5.44987e-09	32	32	32	Brain_Caudate_basal_ganglia
ENSG00000160294.6	MCM3AP	-0.775004	-0.10249	0.438338	0.187991	0.196325	3.9029e-06	2.12937e-05	27	27	27	Brain_Caudate_basal_ganglia
ENSG00000070882.8	OSBPL3	-0.762461	-0.140766	0.445785	0.094404	0.076956	0.0052015	0.00900093	23	23	23	Brain_Caudate_basal_ganglia
ENSG00000130943.5	PKDREJ	-0.756086	-0.112817	0.449598	0.12641	0.0604423	0.0136799	0.0190225	33	33	33	Brain_Caudate_basal_ganglia
ENSG00000182698.7	RESP18	-0.745173	-0.0770577	0.456167	0.46906	0.424176	2.18749e-13	8.47379e-12	56	56	56	Brain_Caudate_basal_ganglia
ENSG00000171747.4	LGALS4	0.736576	0.138897	0.46138	0.0738251	0.0656586	0.0100736	0.0150523	47	49	49	Brain_Caudate_basal_ganglia
ENSG00000150893.9	FREM2	0.728397	0.0686564	0.466371	0.244059	0.380796	8.08986e-12	2.00856e-10	23	24	24	Brain_Caudate_basal_ganglia
ENSG00000188493.10	C19orf54	-0.726392	-0.146993	0.467599	0.0523424	0.107122	0.000887846	0.0021258	12	12	12	Brain_Caudate_basal_ganglia
ENSG00000109065.7	NAT9	0.722316	1.15235	0.4701	0.00105287	0.0434527	0.0374115	0.0410447	1	1	1	Brain_Caudate_basal_ganglia
ENSG00000182087.8	TMEM259	0.719859	0.142929	0.471612	0.0832601	0.075332	0.00571954	0.0096442	15	15	15	Brain_Caudate_basal_ganglia
ENSG00000159111.8	MRPL10	-0.719644	-0.18083	0.471744	0.149054	0.151978	6.09122e-05	0.000237162	27	28	28	Brain_Caudate_basal_ganglia
ENSG00000268175.1	AC117395.1	-0.715538	-0.105124	0.474277	0.161444	0.0465573	0.0310795	0.0356264	38	38	38	Brain_Caudate_basal_ganglia
ENSG00000100024.10	UPB1	-0.708471	-0.126567	0.478653	0.0982168	0.151842	6.14183e-05	0.000238051	13	13	13	Brain_Caudate_basal_ganglia
ENSG00000121879.3	PIK3CA	-0.708052	-0.188146	0.478913	0.0400522	0.0432007	0.0379805	0.0415086	15	15	15	Brain_Caudate_basal_ganglia
ENSG00000225830.6	ERCC6	-0.697173	-0.068364	0.485694	0.257206	0.111114	0.000701627	0.00177284	51	55	55	Brain_Caudate_basal_ganglia
ENSG00000183605.12	SFXN4	0.695302	0.0748461	0.486866	0.248086	0.458037	1.08212e-14	5.61767e-13	7	7	7	Brain_Caudate_basal_ganglia
ENSG00000197568.9	HHLA3	0.692054	0.16147	0.488903	0.0480731	0.1118	0.000673777	0.00171895	12	13	13	Brain_Caudate_basal_ganglia
ENSG00000157168.14	NRG1	0.690883	0.0820925	0.489639	0.156427	0.0492232	0.0265233	0.0314811	35	35	35	Brain_Caudate_basal_ganglia
ENSG00000139899.6	CBLN3	0.687938	0.141954	0.491492	0.0803805	0.0499319	0.0254311	0.0306434	24	24	24	Brain_Caudate_basal_ganglia
ENSG00000054356.9	PTPRN	0.683855	0.286182	0.494067	0.023883	0.0891438	0.00255039	0.00509526	3	3	3	Brain_Caudate_basal_ganglia
ENSG00000065457.6	ADAT1	-0.683531	-0.138572	0.494271	0.0737019	0.10386	0.00107582	0.00249902	14	14	14	Brain_Caudate_basal_ganglia
ENSG00000092203.9	TOX4	0.681657	0.055397	0.495456	0.280594	0.200642	2.96797e-06	1.66707e-05	60	61	61	Brain_Caudate_basal_ganglia
ENSG00000101190.8	TCFL5	-0.679689	-0.167354	0.496702	0.0534586	0.151559	6.24806e-05	0.000240135	9	9	9	Brain_Caudate_basal_ganglia
ENSG00000114744.4	COMMD2	-0.679357	-0.120719	0.496912	0.100402	0.193293	4.72748e-06	2.50351e-05	13	13	13	Brain_Caudate_basal_ganglia
ENSG00000182253.10	SYNM	-0.677145	-0.032247	0.498314	0.485333	0.167102	2.41678e-05	0.00010589	111	112	112	Brain_Caudate_basal_ganglia
ENSG00000198937.8	CCDC167	0.676204	0.0839995	0.498911	0.156934	0.232421	3.79988e-07	2.776e-06	25	25	25	Brain_Caudate_basal_ganglia
ENSG00000140873.11	ADAMTS18	0.668158	0.0870928	0.504033	0.172449	0.396314	2.28851e-12	6.48024e-11	13	14	14	Brain_Caudate_basal_ganglia
ENSG00000137601.11	NEK1	0.652983	0.274713	0.513767	0.0179293	0.0398742	0.0463868	0.0483083	9	9	9	Brain_Caudate_basal_ganglia
ENSG00000131941.3	RHPN2	-0.645455	-0.0921664	0.518632	0.0973781	0.0485961	0.0275296	0.0323916	23	23	23	Brain_Caudate_basal_ganglia
ENSG00000171295.8	ZNF440	0.645168	0.110354	0.518818	0.0793869	0.118245	0.000460221	0.00126858	17	17	17	Brain_Caudate_basal_ganglia
ENSG00000113716.8	HMGXB3	-0.637158	-0.0659729	0.524022	0.451889	0.135035	0.000169245	0.000553323	78	79	79	Brain_Caudate_basal_ganglia
ENSG00000110675.8	ELMOD1	-0.630168	-0.132461	0.528585	0.0586184	0.0621734	0.0123578	0.017679	24	25	25	Brain_Caudate_basal_ganglia
ENSG00000162039.10	MEIOB	0.627482	0.0782707	0.530343	0.177794	0.218421	9.48162e-07	6.04033e-06	58	59	59	Brain_Caudate_basal_ganglia
ENSG00000183060.11	LYSMD4	-0.626326	-0.0914183	0.531101	0.136953	0.242698	1.92404e-07	1.51849e-06	14	14	14	Brain_Caudate_basal_ganglia
ENSG00000128928.4	IVD	-0.6244	-0.150122	0.532365	0.0784712	0.0746725	0.00594438	0.00994264	32	33	33	Brain_Caudate_basal_ganglia
ENSG00000130714.11	POMT1	0.616084	0.11956	0.537839	0.0678491	0.08089	0.00413292	0.00751528	15	15	15	Brain_Caudate_basal_ganglia
ENSG00000128699.9	ORMDL1	0.609584	0.113759	0.542137	0.0797318	0.152503	5.89997e-05	0.000230239	20	21	21	Brain_Caudate_basal_ganglia
ENSG00000178381.7	ZFAND2A	0.603713	0.097698	0.546035	0.165621	0.0421882	0.0403581	0.0435103	42	43	43	Brain_Caudate_basal_ganglia
ENSG00000167555.9	ZNF528	-0.590891	-0.0477515	0.554594	0.354568	0.243339	1.84369e-07	1.4725e-06	81	86	86	Brain_Caudate_basal_ganglia
ENSG00000116874.7	WARS2	0.589623	0.0685198	0.555444	0.192412	0.225424	6.01213e-07	4.10344e-06	22	22	22	Brain_Caudate_basal_ganglia
ENSG00000186417.9	GLDN	-0.588071	-0.0762191	0.556484	0.146277	0.0395621	0.0472687	0.0489441	31	31	31	Brain_Caudate_basal_ganglia
ENSG00000108932.7	SLC16A6	0.577361	0.0439643	0.563696	0.724159	0.10963	0.000765868	0.00189289	106	108	108	Brain_Caudate_basal_ganglia
ENSG00000144648.10	ACKR2	0.576602	0.101075	0.564209	0.0959961	0.0717678	0.00704492	0.0113751	27	27	27	Brain_Caudate_basal_ganglia
ENSG00000156414.14	TDRD9	-0.569994	-0.0816367	0.568682	0.13656	0.155825	4.82025e-05	0.000192041	40	40	40	Brain_Caudate_basal_ganglia
ENSG00000170627.5	GTSF1	0.565651	0.0640798	0.571631	0.110648	0.110101	0.000744851	0.00185067	23	23	23	Brain_Caudate_basal_ganglia
ENSG00000117632.16	STMN1	-0.56427	-0.108683	0.57257	0.0720306	0.0468608	0.0305229	0.0351648	43	44	44	Brain_Caudate_basal_ganglia
ENSG00000075131.5	TIPIN	-0.560696	-0.07416	0.575004	0.185449	0.244625	1.69207e-07	1.36092e-06	45	46	46	Brain_Caudate_basal_ganglia
ENSG00000164347.13	GFM2	-0.559097	-0.0937011	0.576096	0.0615329	0.0713449	0.00722137	0.0115986	16	16	16	Brain_Caudate_basal_ganglia
ENSG00000167264.13	DUS2	-0.554115	-2.72936	0.5795	0.000117983	0.0804967	0.00422904	0.00765405	1	1	1	Brain_Caudate_basal_ganglia
ENSG00000102967.7	DHODH	-0.55113	-0.0451434	0.581544	0.277638	0.163959	2.93158e-05	0.000123852	47	47	47	Brain_Caudate_basal_ganglia
ENSG00000174990.3	CA5A	-0.545613	-0.0546809	0.585332	0.190184	0.209442	1.69179e-06	9.99405e-06	33	35	35	Brain_Caudate_basal_ganglia
ENSG00000186235.6	AC016757.3	-0.53664	-0.0824348	0.591516	0.126604	0.0708725	0.00742373	0.0118251	31	31	31	Brain_Caudate_basal_ganglia
ENSG00000055070.12	SZRD1	-0.531201	-0.0578557	0.595279	0.204801	0.0750783	0.005805	0.00976499	38	39	39	Brain_Caudate_basal_ganglia
ENSG00000118961.10	C2orf43	-0.52998	-0.0494026	0.596126	0.279293	0.356162	5.64841e-11	1.09961e-09	31	32	32	Brain_Caudate_basal_ganglia
ENSG00000162437.10	RAVER2	0.529327	0.14094	0.596579	0.0396025	0.100621	0.00130139	0.00290105	17	17	17	Brain_Caudate_basal_ganglia
ENSG00000178078.7	STAP2	0.528765	0.0246554	0.596968	0.644614	0.415361	4.6514e-13	1.6098e-11	86	88	88	Brain_Caudate_basal_ganglia
ENSG00000136044.7	APPL2	0.527396	0.14796	0.597919	0.0548946	0.043251	0.0378662	0.0414374	13	13	13	Brain_Caudate_basal_ganglia
ENSG00000239389.3	PCDHA13	-0.526364	-0.102056	0.598635	0.0970315	0.204946	2.25601e-06	1.2926e-05	5	5	5	Brain_Caudate_basal_ganglia
ENSG00000162384.9	C1orf123	-0.517556	-0.0486352	0.604768	0.357568	0.392079	3.24003e-12	8.74116e-11	37	38	38	Brain_Caudate_basal_ganglia
ENSG00000251655.2	PRB1	0.516208	0.225992	0.605709	0.0233001	0.145218	9.17239e-05	0.000329081	19	24	24	Brain_Caudate_basal_ganglia
ENSG00000166188.2	ZNF319	-0.513868	-0.0929032	0.607344	0.0860928	0.0547623	0.0191114	0.0248222	25	25	25	Brain_Caudate_basal_ganglia
ENSG00000095485.12	CWF19L1	0.507695	0.0405332	0.611667	0.3663	0.240945	2.16211e-07	1.67982e-06	53	53	53	Brain_Caudate_basal_ganglia
ENSG00000163932.9	PRKCD	0.505989	0.0976749	0.612865	0.0712507	0.111199	0.000698113	0.00176657	14	14	14	Brain_Caudate_basal_ganglia
ENSG00000157181.10	C1orf27	0.503781	0.0454214	0.614415	0.206699	0.0670818	0.00926783	0.0141318	47	47	47	Brain_Caudate_basal_ganglia
ENSG00000123975.4	CKS2	-0.479861	-0.0722479	0.631326	0.149794	0.147597	7.94387e-05	0.000292981	41	42	42	Brain_Caudate_basal_ganglia
ENSG00000175538.6	KCNE3	0.478108	0.0729085	0.632573	0.100802	0.119428	0.000429051	0.00119129	24	25	25	Brain_Caudate_basal_ganglia
ENSG00000236624.4	CCDC163P	0.476244	0.0381743	0.633901	0.388404	0.413641	5.38244e-13	1.79046e-11	39	40	40	Brain_Caudate_basal_ganglia
ENSG00000171055.10	FEZ2	0.474598	0.0417985	0.635073	0.392285	0.421345	2.79067e-13	1.02813e-11	53	55	55	Brain_Caudate_basal_ganglia
ENSG00000183770.5	FOXL2	-0.46299	-0.109297	0.643371	0.109273	0.0858054	0.00310052	0.00595475	28	28	28	Brain_Caudate_basal_ganglia
ENSG00000198874.8	TYW1	0.458944	0.0677342	0.646274	0.19057	0.245647	1.58041e-07	1.28013e-06	46	47	47	Brain_Caudate_basal_ganglia
ENSG00000049860.9	HEXB	0.458644	0.0905838	0.646489	0.0658824	0.127334	0.000268158	0.00081093	15	15	15	Brain_Caudate_basal_ganglia
ENSG00000001460.13	STPG1	-0.455788	-0.0758718	0.648542	0.0705012	0.118413	0.000455666	0.00125907	17	17	17	Brain_Caudate_basal_ganglia
ENSG00000107821.10	KAZALD1	0.454192	0.122348	0.649691	0.0378888	0.039836	0.0464938	0.0483317	6	6	6	Brain_Caudate_basal_ganglia
ENSG00000127022.10	CANX	-0.450032	-0.0808385	0.652687	0.0947476	0.0881449	0.00270393	0.00532439	29	29	29	Brain_Caudate_basal_ganglia
ENSG00000119655.4	NPC2	0.446382	0.059936	0.655321	0.280884	0.103168	0.00112049	0.00257486	44	45	45	Brain_Caudate_basal_ganglia
ENSG00000114021.7	NIT2	-0.445533	-0.0493922	0.655935	0.201788	0.34119	1.77802e-10	2.88721e-09	38	39	39	Brain_Caudate_basal_ganglia
ENSG00000167720.8	SRR	-0.443299	-0.0624306	0.65755	0.11335	0.154286	5.294e-05	0.000209213	21	21	21	Brain_Caudate_basal_ganglia
ENSG00000136051.9	KIAA1033	0.436579	0.0780925	0.662417	0.102258	0.0975884	0.00155497	0.00336137	36	37	37	Brain_Caudate_basal_ganglia
ENSG00000146540.10	C7orf50	-0.434068	-0.0376775	0.664239	0.141011	0.15777	4.28137e-05	0.000175039	20	22	22	Brain_Caudate_basal_ganglia
ENSG00000136143.9	SUCLA2	-0.419243	-0.0460056	0.675038	0.282823	0.139709	0.000127838	0.000437573	58	58	58	Brain_Caudate_basal_ganglia
ENSG00000171928.9	TVP23B	-0.418848	-0.0889938	0.675327	0.0586623	0.0803491	0.00426569	0.00770452	9	9	9	Brain_Caudate_basal_ganglia
ENSG00000197020.6	ZNF100	0.418848	0.0640627	0.675327	0.338912	0.386468	5.11723e-12	1.30844e-10	32	33	33	Brain_Caudate_basal_ganglia
ENSG00000117601.9	SERPINC1	0.41754	0.0616828	0.676284	0.200103	0.239106	2.44309e-07	1.86016e-06	30	30	30	Brain_Caudate_basal_ganglia
ENSG00000180185.7	FAHD1	-0.415429	-0.0265916	0.677828	0.257144	0.416969	4.05678e-13	1.41834e-11	62	64	64	Brain_Caudate_basal_ganglia
ENSG00000100106.15	TRIOBP	0.414581	0.0413129	0.678448	0.159014	0.214874	1.19263e-06	7.3627e-06	29	31	31	Brain_Caudate_basal_ganglia
ENSG00000235711.3	ANKRD34C	0.408595	0.0818607	0.682837	0.144544	0.0443969	0.0353566	0.0393701	44	46	46	Brain_Caudate_basal_ganglia
ENSG00000002919.10	SNX11	-0.408492	-0.0307599	0.682912	0.251187	0.164605	2.81773e-05	0.000120379	80	81	81	Brain_Caudate_basal_ganglia
ENSG00000136169.12	SETDB2	-0.408451	-0.114932	0.682943	0.0390119	0.0812678	0.00404262	0.0073873	13	14	14	Brain_Caudate_basal_ganglia
ENSG00000250120.2	PCDHA10	-0.406073	-0.0462532	0.684689	0.229272	0.132276	0.000199641	0.000633357	49	53	53	Brain_Caudate_basal_ganglia
ENSG00000006744.14	ELAC2	-0.40375	-0.0687299	0.686397	0.104278	0.230172	4.40549e-07	3.11869e-06	5	5	5	Brain_Caudate_basal_ganglia
ENSG00000171262.7	FAM98B	0.401058	0.207399	0.688378	0.0171988	0.0476438	0.029133	0.0339401	3	3	3	Brain_Caudate_basal_ganglia
ENSG00000212127.5	TAS2R14	-0.400463	-0.0783499	0.688816	0.0640279	0.109578	0.000768195	0.00189629	26	26	26	Brain_Caudate_basal_ganglia
ENSG00000106804.6	C5	-0.397648	-0.0522471	0.690889	0.363375	0.127798	0.000260834	0.000793686	80	81	81	Brain_Caudate_basal_ganglia
ENSG00000140955.6	ADAD2	0.392378	0.0421552	0.694779	0.244764	0.397528	2.07063e-12	6.01236e-11	19	19	19	Brain_Caudate_basal_ganglia
ENSG00000182851.2	GPIHBP1	0.390206	0.0997706	0.696384	0.0494098	0.0623711	0.0122152	0.017519	19	19	19	Brain_Caudate_basal_ganglia
ENSG00000157557.7	ETS2	-0.389641	-0.0560165	0.696802	0.0629307	0.0661544	0.00978519	0.0147565	26	26	26	Brain_Caudate_basal_ganglia
ENSG00000204278.8	TMEM235	0.387047	0.0310633	0.698721	0.336599	0.240113	2.28502e-07	1.76332e-06	56	56	56	Brain_Caudate_basal_ganglia
ENSG00000162869.11	PPP1R21	-0.383369	-0.0334803	0.701446	0.230001	0.194249	4.45057e-06	2.37893e-05	36	36	36	Brain_Caudate_basal_ganglia
ENSG00000135052.12	GOLM1	-0.382636	-0.0378526	0.70199	0.0515568	0.0729556	0.00657214	0.0107311	9	9	9	Brain_Caudate_basal_ganglia
ENSG00000101052.8	IFT52	-0.371749	-0.0931591	0.71008	0.23944	0.161147	3.48288e-05	0.000144985	47	47	47	Brain_Caudate_basal_ganglia
ENSG00000144810.11	COL8A1	-0.366304	-0.0539779	0.714138	0.122574	0.0910406	0.00228236	0.00464924	25	25	25	Brain_Caudate_basal_ganglia
ENSG00000159592.6	GPBP1L1	-0.362432	-0.0776673	0.717029	0.115845	0.195113	4.214e-06	2.27068e-05	9	9	9	Brain_Caudate_basal_ganglia
ENSG00000182919.10	C11orf54	0.356815	0.042636	0.72123	0.234286	0.332914	3.3163e-10	5.07259e-09	28	28	28	Brain_Caudate_basal_ganglia
ENSG00000185942.7	NKAIN3	0.355604	0.033539	0.722137	0.159465	0.12372	0.000332529	0.000965542	32	33	33	Brain_Caudate_basal_ganglia
ENSG00000078487.13	ZCWPW1	0.355105	0.0559076	0.722511	0.157659	0.321787	7.57977e-10	1.06436e-08	28	30	30	Brain_Caudate_basal_ganglia
ENSG00000134201.6	GSTM5	-0.353054	-0.0449143	0.724048	0.319975	0.350794	8.54538e-11	1.541e-09	45	45	45	Brain_Caudate_basal_ganglia
ENSG00000139083.6	ETV6	-0.3513	-0.0327579	0.725363	0.216587	0.110795	0.000714967	0.00179595	44	45	45	Brain_Caudate_basal_ganglia
ENSG00000106733.16	NMRK1	-0.333818	-0.0243064	0.738517	0.642033	0.600777	2.96869e-21	7.26541e-19	73	75	75	Brain_Caudate_basal_ganglia
ENSG00000086232.8	EIF2AK1	0.331931	0.0466065	0.739942	0.237767	0.132825	0.00019319	0.000617465	50	52	52	Brain_Caudate_basal_ganglia
ENSG00000242485.1	MRPL20	-0.330619	-0.100578	0.740932	0.0788316	0.0827469	0.00370773	0.00687804	10	10	10	Brain_Caudate_basal_ganglia
ENSG00000181619.11	GPR135	0.326119	0.0701967	0.744334	0.0754516	0.13283	0.000193137	0.000617465	15	15	15	Brain_Caudate_basal_ganglia
ENSG00000198939.3	ZFP2	-0.3217	-0.0500017	0.74768	0.0793603	0.0721702	0.00688103	0.0111525	24	25	25	Brain_Caudate_basal_ganglia
ENSG00000182175.9	RGMA	0.293713	0.088513	0.768977	0.0796504	0.0626784	0.011997	0.017271	19	19	19	Brain_Caudate_basal_ganglia
ENSG00000213903.4	LTB4R	-0.266624	-0.0841503	0.789759	0.0292845	0.0766132	0.00530679	0.00911702	7	7	7	Brain_Caudate_basal_ganglia
ENSG00000126457.16	PRMT1	0.25725	0.0966983	0.796986	0.0435308	0.0692972	0.00814052	0.0127709	9	9	9	Brain_Caudate_basal_ganglia
ENSG00000131469.8	RPL27	-0.253799	0.00883368	0.799651	0.0395049	0.0507977	0.024159	0.029447	10	10	10	Brain_Caudate_basal_ganglia
ENSG00000169598.11	DFFB	-0.251844	-0.0319922	0.801162	0.12568	0.299293	3.87974e-09	4.61235e-08	10	10	10	Brain_Caudate_basal_ganglia
ENSG00000134545.9	KLRC1	0.250274	0.0192498	0.802375	0.356077	0.341819	1.69524e-10	2.76589e-09	48	49	49	Brain_Caudate_basal_ganglia
ENSG00000188895.7	MSL1	-0.248768	-0.0359894	0.80354	0.104849	0.0658594	0.00995578	0.0149349	23	23	23	Brain_Caudate_basal_ganglia
ENSG00000142937.7	RPS8	-0.248313	-0.0435239	0.803892	0.135172	0.062887	0.0118511	0.0171113	34	34	34	Brain_Caudate_basal_ganglia
ENSG00000156990.10	RPUSD3	0.247011	0.0549905	0.8049	0.0995253	0.293443	5.88532e-09	6.65504e-08	1	1	1	Brain_Caudate_basal_ganglia
ENSG00000168411.9	RFWD3	0.246356	0.0314671	0.805407	0.0917685	0.0677784	0.00889738	0.0136888	20	23	23	Brain_Caudate_basal_ganglia
ENSG00000167797.3	CDK2AP2	0.24472	0.0408349	0.806673	0.125841	0.103477	0.0011003	0.00254205	19	19	19	Brain_Caudate_basal_ganglia
ENSG00000100038.15	TOP3B	-0.234225	-0.0148897	0.814811	0.141777	0.112983	0.00062834	0.00162236	36	36	36	Brain_Caudate_basal_ganglia
ENSG00000125166.8	GOT2	0.227646	0.0226811	0.819921	0.306275	0.127381	0.000267401	0.000810074	62	63	63	Brain_Caudate_basal_ganglia
ENSG00000120370.8	GORAB	0.225379	0.0820555	0.821685	0.0328578	0.0636866	0.011308	0.0165011	11	11	11	Brain_Caudate_basal_ganglia
ENSG00000117697.10	NSL1	0.224375	-0.00589009	0.822466	0.0766337	0.0597184	0.0142744	0.0196497	25	26	26	Brain_Caudate_basal_ganglia
ENSG00000148110.11	HIATL1	0.223873	0.0132755	0.822856	0.158107	0.0440864	0.0360192	0.0399392	48	51	51	Brain_Caudate_basal_ganglia
ENSG00000178202.8	KDELC2	0.223408	0.0460992	0.823218	0.108668	0.174763	1.50591e-05	6.99143e-05	23	23	23	Brain_Caudate_basal_ganglia
ENSG00000168038.6	ULK4	-0.223174	-0.0364093	0.8234	0.130811	0.229077	4.73355e-07	3.33028e-06	25	25	25	Brain_Caudate_basal_ganglia
ENSG00000121940.11	CLCC1	0.220081	0.0466184	0.825808	0.0681811	0.134582	0.000173903	0.000565242	19	20	20	Brain_Caudate_basal_ganglia
ENSG00000197362.9	ZNF786	0.215233	0.0333092	0.829585	0.215834	0.229139	4.71443e-07	3.32366e-06	40	42	42	Brain_Caudate_basal_ganglia
ENSG00000169989.2	TIGD4	-0.212353	-0.0829152	0.831832	0.0748449	0.0497521	0.0257039	0.0308149	39	39	39	Brain_Caudate_basal_ganglia
ENSG00000037637.6	FBXO42	0.203001	0.0597635	0.839134	0.0330199	0.0784429	0.0047685	0.00840012	16	18	18	Brain_Caudate_basal_ganglia
ENSG00000168291.8	PDHB	-0.202655	-0.0161211	0.839405	0.110642	0.124964	0.000308809	0.000906655	31	31	31	Brain_Caudate_basal_ganglia
ENSG00000161905.8	ALOX15	0.201389	0.0961343	0.840394	0.0251444	0.0736125	0.00632447	0.010418	5	5	5	Brain_Caudate_basal_ganglia
ENSG00000108551.4	RASD1	0.201152	0.0496282	0.84058	0.0560675	0.0735034	0.00636492	0.0104595	12	12	12	Brain_Caudate_basal_ganglia
ENSG00000185684.8	EP400NL	0.186858	-0.0124348	0.851772	0.704389	0.293914	5.6917e-09	6.45742e-08	102	107	107	Brain_Caudate_basal_ganglia
ENSG00000085978.17	ATG16L1	0.177718	0.0467789	0.858945	0.0560081	0.0601449	0.0139211	0.0192874	13	13	13	Brain_Caudate_basal_ganglia
ENSG00000164010.9	ERMAP	-0.173621	-0.0256674	0.862163	0.227212	0.277064	1.85843e-08	1.88388e-07	24	25	25	Brain_Caudate_basal_ganglia
ENSG00000164896.15	FASTK	-0.168846	-0.0310042	0.865918	0.0761858	0.0457208	0.0326689	0.0369415	26	26	26	Brain_Caudate_basal_ganglia
ENSG00000182534.9	MXRA7	-0.161081	-0.00959453	0.872029	0.474267	0.503782	1.37363e-16	1.07975e-14	42	44	44	Brain_Caudate_basal_ganglia
ENSG00000133302.8	ANKRD32	0.157465	0.0539254	0.874879	0.0630837	0.120502	0.000402569	0.00113059	12	12	12	Brain_Caudate_basal_ganglia
ENSG00000160325.10	CACFD1	-0.156102	-0.00452431	0.875952	0.272715	0.102267	0.00118145	0.00269149	47	48	48	Brain_Caudate_basal_ganglia
ENSG00000135773.8	CAPN9	0.154614	0.0284189	0.877125	0.0664167	0.115682	0.000535651	0.00143382	12	12	12	Brain_Caudate_basal_ganglia
ENSG00000185436.7	IFNLR1	-0.149324	-0.0323706	0.881298	0.107064	0.0543901	0.0195358	0.0251542	34	34	34	Brain_Caudate_basal_ganglia
ENSG00000176659.5	C20orf197	0.147172	0.0323948	0.882996	0.0345969	0.0446181	0.0348921	0.0390108	11	12	12	Brain_Caudate_basal_ganglia
ENSG00000197147.8	LRRC8B	-0.144254	-0.421585	0.8853	0.000514345	0.11276	0.000636671	0.00163893	1	1	1	Brain_Caudate_basal_ganglia
ENSG00000102547.14	CAB39L	-0.127881	-0.0268177	0.898243	0.155265	0.138505	0.000137432	0.000463466	40	40	40	Brain_Caudate_basal_ganglia
ENSG00000159733.9	ZFYVE28	-0.117813	-0.0390605	0.906216	0.0218381	0.0547064	0.0191746	0.0248688	5	5	5	Brain_Caudate_basal_ganglia
ENSG00000151470.8	C4orf33	-0.117415	-0.0445308	0.906531	0.0682225	0.127483	0.000265783	0.000806599	8	8	8	Brain_Caudate_basal_ganglia
ENSG00000169609.9	C15orf40	0.111797	0.0292121	0.910984	0.104628	0.0792659	0.00454452	0.00811139	21	22	22	Brain_Caudate_basal_ganglia
ENSG00000083168.5	KAT6A	0.101055	0.0549217	0.919507	0.128927	0.0719234	0.00698109	0.011288	25	25	25	Brain_Caudate_basal_ganglia
ENSG00000135213.8	POM121C	0.092804	-0.0079981	0.926059	0.0918881	0.0834052	0.00356774	0.0066689	16	18	18	Brain_Caudate_basal_ganglia
ENSG00000124019.9	FAM124B	0.0923184	0.0233969	0.926445	0.03252	0.0820012	0.00387296	0.00712285	7	7	7	Brain_Caudate_basal_ganglia
ENSG00000104332.7	SFRP1	-0.0910259	-0.00934862	0.927472	0.202268	0.047698	0.0290393	0.033854	41	41	41	Brain_Caudate_basal_ganglia
ENSG00000163110.10	PDLIM5	0.0892441	0.0198642	0.928888	0.0489749	0.0592399	0.0146816	0.0200812	12	12	12	Brain_Caudate_basal_ganglia
ENSG00000250565.2	ATP6V1E2	-0.0878824	-0.0241711	0.92997	0.114373	0.132382	0.000198375	0.000631094	25	25	25	Brain_Caudate_basal_ganglia
ENSG00000117906.9	RCN2	-0.0827701	-0.0326785	0.934034	0.0442916	0.0402103	0.0454562	0.0475851	11	11	11	Brain_Caudate_basal_ganglia
ENSG00000069275.12	NUCKS1	0.0796275	0.00619425	0.936534	0.060808	0.135384	0.000165736	0.000544087	7	7	7	Brain_Caudate_basal_ganglia
ENSG00000124767.6	GLO1	0.0765794	0.0376837	0.938958	0.0479193	0.047014	0.0302455	0.0348922	16	16	16	Brain_Caudate_basal_ganglia
ENSG00000167220.7	HDHD2	-0.0753353	-0.252995	0.939948	0.000183214	0.0465645	0.0310663	0.0356232	2	2	2	Brain_Caudate_basal_ganglia
ENSG00000136026.9	CKAP4	-0.0705302	0.00139737	0.943772	0.114183	0.069494	0.0080473	0.0126537	24	25	25	Brain_Caudate_basal_ganglia
ENSG00000167723.10	TRPV3	-0.0687278	-0.0138197	0.945206	0.0709322	0.150904	6.50143e-05	0.000247508	10	11	11	Brain_Caudate_basal_ganglia
ENSG00000058085.10	LAMC2	-0.0669896	-0.018741	0.94659	0.037771	0.0756484	0.00561473	0.00950478	5	5	5	Brain_Caudate_basal_ganglia
ENSG00000100813.10	ACIN1	-0.0649926	-0.00445699	0.94818	0.0940544	0.171514	1.8412e-05	8.36669e-05	24	24	24	Brain_Caudate_basal_ganglia
ENSG00000160284.10	SPATC1L	0.0627914	-0.00337587	0.949933	0.0786197	0.0642145	0.0109634	0.0161286	22	22	22	Brain_Caudate_basal_ganglia
ENSG00000205809.5	KLRC2	-0.0574289	-0.00682313	0.954204	0.263791	0.426285	1.82314e-13	7.34895e-12	21	21	21	Brain_Caudate_basal_ganglia
ENSG00000198089.10	SFI1	0.0533617	0.00507449	0.957444	0.122996	0.151568	6.24467e-05	0.000240135	23	23	23	Brain_Caudate_basal_ganglia
ENSG00000254415.3	SIGLEC14	-0.0516131	-0.00441407	0.958837	0.0988268	0.147524	7.97877e-05	0.000293636	20	20	20	Brain_Caudate_basal_ganglia
ENSG00000135823.9	STX6	0.0469417	0.0175078	0.96256	0.0228028	0.109946	0.000751697	0.00186497	12	12	12	Brain_Caudate_basal_ganglia
ENSG00000183287.9	CCBE1	0.041116	0.00523285	0.967203	0.211506	0.291682	6.6675e-09	7.44129e-08	41	42	42	Brain_Caudate_basal_ganglia
ENSG00000183128.7	CALHM3	-0.0408823	-0.00498967	0.96739	0.283152	0.0801747	0.00430939	0.00776299	61	63	63	Brain_Caudate_basal_ganglia
ENSG00000168813.12	ZNF507	-0.0384842	0.00194905	0.969302	0.337049	0.0776799	0.004986	0.0087095	62	63	63	Brain_Caudate_basal_ganglia
ENSG00000111664.6	GNB3	0.0364046	0.00574769	0.97096	0.111484	0.173396	1.63898e-05	7.53774e-05	13	13	13	Brain_Caudate_basal_ganglia
ENSG00000136457.5	CHAD	0.0301005	-0.010867	0.975987	0.19302	0.218934	9.1711e-07	5.89546e-06	28	28	28	Brain_Caudate_basal_ganglia
ENSG00000222020.2	AC062017.1	-0.0272657	0.0259679	0.978248	0.173815	0.128051	0.000256933	0.000784605	41	41	41	Brain_Caudate_basal_ganglia
ENSG00000178904.14	DPY19L3	0.0252675	-0.00648182	0.979842	0.091363	0.140867	0.000119235	0.000411412	19	19	19	Brain_Caudate_basal_ganglia
ENSG00000107959.11	PITRM1	-0.023122	0.0019035	0.981553	0.0653947	0.103102	0.00112483	0.0025831	12	12	12	Brain_Caudate_basal_ganglia
ENSG00000196284.9	SUPT3H	-0.0128027	-0.0180892	0.989785	0.0956649	0.0982875	0.00149247	0.00325088	52	53	53	Brain_Caudate_basal_ganglia
ENSG00000163913.7	IFT122	-0.00918919	-0.014998	0.992668	0.185328	0.269073	3.22859e-08	3.08135e-07	34	37	37	Brain_Caudate_basal_ganglia
ENSG00000162944.6	RFTN2	0.00682932	0.0501394	0.994551	0.000100701	0.0945831	0.00185464	0.0038946	4	4	4	Brain_Caudate_basal_ganglia
ENSG00000171130.13	ATP6V0E2	-0.0051541	-0.0018815	0.995888	0.224072	0.318968	9.32663e-10	1.27314e-08	17	18	18	Brain_Caudate_basal_ganglia
ENSG00000206535.3	LNP1	-0.00174824	0.0158686	0.998605	0.0917359	0.170983	1.9026e-05	8.61143e-05	19	19	19	Brain_Caudate_basal_ganglia
ENSG00000167525.9	PROCA1	-2.55413	-0.371411	0.0106454	0.146761	0.303249	2.25588e-08	1.5732e-07	17	17	17	Brain_Cerebellar_Hemisphere
ENSG00000126790.7	L3HYPDH	2.48576	0.196093	0.0129276	0.451153	0.349055	1.09644e-09	1.09031e-08	85	86	86	Brain_Cerebellar_Hemisphere
ENSG00000163389.6	POGLUT1	2.4695	0.263173	0.01353	0.243722	0.425887	4.22996e-12	7.9235e-11	9	9	9	Brain_Cerebellar_Hemisphere
ENSG00000205085.4	FAM71F2	2.43896	0.41054	0.0147295	0.0999359	0.154171	0.000141294	0.00031417	9	9	9	Brain_Cerebellar_Hemisphere
ENSG00000178809.7	TRIM73	2.39564	0.346924	0.0165914	0.133321	0.268581	1.97333e-07	1.0776e-06	17	20	20	Brain_Cerebellar_Hemisphere
ENSG00000158747.9	NBL1	2.33441	0.269663	0.0195742	0.226316	0.202017	9.94074e-06	3.22861e-05	41	42	42	Brain_Cerebellar_Hemisphere
ENSG00000184674.8	GSTT1	2.33124	0.209616	0.0197408	0.380473	0.450056	6.34396e-13	1.59377e-11	27	29	29	Brain_Cerebellar_Hemisphere
ENSG00000135213.8	POM121C	2.22327	0.265737	0.0261975	0.201376	0.212183	5.56579e-06	1.93653e-05	27	28	28	Brain_Cerebellar_Hemisphere
ENSG00000130332.10	LSM7	-2.15644	-0.37876	0.0310497	0.0979981	0.185223	2.55818e-05	7.30038e-05	10	10	10	Brain_Cerebellar_Hemisphere
ENSG00000144857.10	BOC	-2.14021	-0.29609	0.0323377	0.155124	0.224646	2.70988e-06	1.02837e-05	23	23	23	Brain_Cerebellar_Hemisphere
ENSG00000123104.7	ITPR2	-2.10455	-0.261379	0.0353301	0.324557	0.447699	7.66063e-13	1.86982e-11	26	26	26	Brain_Cerebellar_Hemisphere
ENSG00000158769.13	F11R	-2.07949	-0.295255	0.0375721	0.139323	0.364629	3.74596e-10	4.17614e-09	8	8	8	Brain_Cerebellar_Hemisphere
ENSG00000131238.12	PPT1	2.02574	0.486094	0.0427916	0.0454145	0.0563301	0.0251229	0.0241332	8	8	8	Brain_Cerebellar_Hemisphere
ENSG00000239672.3	NME1	2.01459	0.140689	0.0439472	0.679192	0.373212	2.05045e-10	2.47427e-09	99	101	101	Brain_Cerebellar_Hemisphere
ENSG00000092295.7	TGM1	1.97851	0.19812	0.0478711	0.344102	0.425074	4.50232e-12	8.38493e-11	28	30	30	Brain_Cerebellar_Hemisphere
ENSG00000133114.13	GPALPP1	1.95579	4.24467	0.05049	0.000531623	0.0539926	0.028437	0.0267427	1	1	1	Brain_Cerebellar_Hemisphere
ENSG00000105245.5	NUMBL	-1.94056	-0.422043	0.0523116	0.0594059	0.148778	0.000189251	0.000404339	12	14	14	Brain_Cerebellar_Hemisphere
ENSG00000160323.14	ADAMTS13	-1.92521	-0.364338	0.0542029	0.0907988	0.179144	3.58817e-05	9.73832e-05	12	12	12	Brain_Cerebellar_Hemisphere
ENSG00000143198.8	MGST3	-1.90323	-0.69632	0.0570106	0.0220919	0.0523431	0.0310413	0.0286729	15	15	15	Brain_Cerebellar_Hemisphere
ENSG00000132964.7	CDK8	-1.89932	-0.256084	0.0575225	0.186872	0.250485	5.90081e-07	2.79584e-06	28	29	29	Brain_Cerebellar_Hemisphere
ENSG00000205853.6	RFPL3S	1.88616	0.293581	0.0592729	0.132295	0.147047	0.000207804	0.000439317	27	27	27	Brain_Cerebellar_Hemisphere
ENSG00000128928.4	IVD	1.83517	0.360075	0.0664806	0.0468386	0.0829464	0.00620281	0.00780653	11	11	11	Brain_Cerebellar_Hemisphere
ENSG00000146425.6	DYNLT1	-1.83355	-0.157713	0.0667202	0.406988	0.128525	0.00056114	0.00103074	83	84	84	Brain_Cerebellar_Hemisphere
ENSG00000119650.8	IFT43	-1.80713	-0.21142	0.0707415	0.240449	0.10114	0.00238871	0.00356798	58	58	58	Brain_Cerebellar_Hemisphere
ENSG00000186862.13	PDZD7	-1.80305	-8.32384	0.07138	0.000129511	0.0622136	0.018413	0.0188451	1	1	1	Brain_Cerebellar_Hemisphere
ENSG00000197958.8	RPL12	-1.8002	-0.222176	0.0718289	0.198474	0.317186	9.1727e-09	7.15008e-08	19	19	19	Brain_Cerebellar_Hemisphere
ENSG00000149548.10	CCDC15	1.7839	0.528772	0.0744397	0.0324149	0.0705114	0.0119029	0.0132378	24	26	26	Brain_Cerebellar_Hemisphere
ENSG00000006607.9	FARP2	-1.78387	-0.222706	0.0744442	0.19591	0.331611	3.5486e-09	3.04884e-08	13	13	13	Brain_Cerebellar_Hemisphere
ENSG00000149300.5	C11orf52	-1.76505	-0.402189	0.077555	0.0592705	0.0751871	0.00931436	0.0108968	25	25	25	Brain_Cerebellar_Hemisphere
ENSG00000122687.13	FTSJ2	-1.75624	-0.191918	0.0790475	0.237023	0.391701	5.44837e-11	7.66549e-10	21	22	22	Brain_Cerebellar_Hemisphere
ENSG00000163535.13	SGOL2	-1.6978	-0.166016	0.0895447	0.358956	0.106812	0.00177227	0.00278132	60	61	61	Brain_Cerebellar_Hemisphere
ENSG00000150275.13	PCDH15	1.6885	0.182645	0.0913147	0.300083	0.0706478	0.011818	0.0131755	67	68	68	Brain_Cerebellar_Hemisphere
ENSG00000182963.5	GJC1	-1.68708	-0.361669	0.0915886	0.0684894	0.157004	0.000121124	0.000277163	20	20	20	Brain_Cerebellar_Hemisphere
ENSG00000137804.8	NUSAP1	-1.67799	-0.220449	0.0933497	0.152457	0.25185	5.43738e-07	2.61471e-06	23	24	24	Brain_Cerebellar_Hemisphere
ENSG00000095587.8	TLL2	1.67101	0.287729	0.0947197	0.0939688	0.122751	0.000762913	0.00135204	14	15	15	Brain_Cerebellar_Hemisphere
ENSG00000189269.8	C22orf43	1.66012	0.167346	0.0968905	0.33768	0.426803	3.94208e-12	7.51583e-11	21	22	22	Brain_Cerebellar_Hemisphere
ENSG00000135547.4	HEY2	-1.6598	-0.37595	0.096955	0.0644089	0.126234	0.000633954	0.00114684	10	10	10	Brain_Cerebellar_Hemisphere
ENSG00000240344.4	PPIL3	1.65503	0.223856	0.097919	0.181403	0.42442	4.73427e-12	8.66662e-11	28	30	30	Brain_Cerebellar_Hemisphere
ENSG00000128944.9	KNSTRN	-1.60083	-0.136076	0.109414	0.230715	0.342641	1.69436e-09	1.59155e-08	13	13	13	Brain_Cerebellar_Hemisphere
ENSG00000185917.9	SETD4	1.59662	0.177457	0.110351	0.242921	0.117742	0.000995037	0.00169983	44	44	44	Brain_Cerebellar_Hemisphere
ENSG00000073969.14	NSF	1.5897	0.235601	0.111903	0.103128	0.194991	1.47908e-05	4.5954e-05	10	10	10	Brain_Cerebellar_Hemisphere
ENSG00000185880.8	TRIM69	1.58719	0.145209	0.112469	0.401096	0.360712	4.91909e-10	5.24984e-09	39	39	39	Brain_Cerebellar_Hemisphere
ENSG00000164266.6	SPINK1	1.5446	0.230809	0.122442	0.12601	0.0719172	0.0110565	0.0125388	33	33	33	Brain_Cerebellar_Hemisphere
ENSG00000139746.11	RBM26	-1.5435	-0.258535	0.122709	0.104348	0.115509	0.00111988	0.00188709	56	57	57	Brain_Cerebellar_Hemisphere
ENSG00000155530.2	LRGUK	1.53937	0.0970867	0.123714	0.730516	0.236162	1.38137e-06	5.70589e-06	127	129	129	Brain_Cerebellar_Hemisphere
ENSG00000169744.8	LDB2	-1.52767	-0.103296	0.126594	0.527877	0.112525	0.00131119	0.00215535	77	79	79	Brain_Cerebellar_Hemisphere
ENSG00000166971.12	AKTIP	-1.52521	-0.342186	0.127206	0.103915	0.271677	1.63222e-07	9.13935e-07	9	9	9	Brain_Cerebellar_Hemisphere
ENSG00000137875.4	BCL2L10	1.51977	0.233801	0.12857	0.130124	0.106181	0.00183219	0.00285726	24	24	24	Brain_Cerebellar_Hemisphere
ENSG00000243725.2	TTC4	-1.51099	-0.537518	0.130791	0.0264756	0.0400762	0.0599744	0.0479717	8	8	8	Brain_Cerebellar_Hemisphere
ENSG00000173210.15	ABLIM3	-1.50181	-0.192023	0.133146	0.192379	0.10035	0.00248999	0.00368679	32	32	32	Brain_Cerebellar_Hemisphere
ENSG00000099984.6	GSTT2	-1.49427	-0.198316	0.135105	0.17909	0.310176	1.44541e-08	1.0681e-07	30	31	31	Brain_Cerebellar_Hemisphere
ENSG00000196693.10	ZNF33B	1.48351	0.201753	0.13794	0.133563	0.17079	5.69461e-05	0.000145614	18	20	20	Brain_Cerebellar_Hemisphere
ENSG00000197927.8	C2orf27A	-1.46781	-0.215538	0.142157	0.130885	0.108362	0.00163333	0.00259717	23	24	24	Brain_Cerebellar_Hemisphere
ENSG00000106804.6	C5	-1.46463	-0.139946	0.143021	0.382562	0.288963	5.57858e-08	3.49e-07	56	56	56	Brain_Cerebellar_Hemisphere
ENSG00000070388.7	FGF22	-1.46301	-0.21731	0.143465	0.105962	0.115479	0.00112165	0.00188909	19	20	20	Brain_Cerebellar_Hemisphere
ENSG00000136457.5	CHAD	-1.45471	-0.250066	0.145749	0.0934426	0.178959	3.62521e-05	9.81511e-05	9	9	9	Brain_Cerebellar_Hemisphere
ENSG00000153071.10	DAB2	-1.45271	-0.158628	0.146304	0.189587	0.119072	0.000927345	0.00160032	41	44	44	Brain_Cerebellar_Hemisphere
ENSG00000197599.8	CCDC154	1.44237	0.275182	0.149197	0.110978	0.267058	2.16596e-07	1.16308e-06	8	8	8	Brain_Cerebellar_Hemisphere
ENSG00000060237.12	WNK1	1.43606	0.167854	0.150984	0.285029	0.048257	0.0385978	0.033818	56	56	56	Brain_Cerebellar_Hemisphere
ENSG00000138095.14	LRPPRC	1.43476	0.217969	0.151355	0.108033	0.11877	0.00094229	0.00162218	22	22	22	Brain_Cerebellar_Hemisphere
ENSG00000164896.15	FASTK	-1.43437	-0.123311	0.151468	0.43786	0.0989895	0.00267447	0.00390431	60	60	60	Brain_Cerebellar_Hemisphere
ENSG00000156261.8	CCT8	-1.4309	-0.269789	0.152459	0.0823991	0.129243	0.000540077	0.000997743	28	29	29	Brain_Cerebellar_Hemisphere
ENSG00000122692.7	SMU1	1.42487	0.199965	0.154196	0.321331	0.206826	7.56121e-06	2.54028e-05	59	63	63	Brain_Cerebellar_Hemisphere
ENSG00000171735.14	CAMTA1	1.40903	0.0982882	0.158827	0.549226	0.1393	0.000315351	0.000630679	103	108	108	Brain_Cerebellar_Hemisphere
ENSG00000114978.13	MOB1A	-1.40505	-0.201176	0.160006	0.143591	0.140746	0.000291776	0.000590124	18	18	18	Brain_Cerebellar_Hemisphere
ENSG00000115041.8	KCNIP3	1.40475	0.311659	0.160096	0.0734143	0.0779583	0.00805526	0.00969121	11	11	11	Brain_Cerebellar_Hemisphere
ENSG00000162039.10	MEIOB	1.40113	0.182156	0.161175	0.139589	0.0556215	0.0260838	0.0249225	30	31	31	Brain_Cerebellar_Hemisphere
ENSG00000145217.9	SLC26A1	1.36935	0.143619	0.170889	0.29804	0.30041	2.70423e-08	1.82656e-07	28	29	29	Brain_Cerebellar_Hemisphere
ENSG00000130312.2	MRPL34	-1.36633	-0.283716	0.171835	0.0672984	0.165303	7.69839e-05	0.000190063	8	8	8	Brain_Cerebellar_Hemisphere
ENSG00000114125.9	RNF7	-1.36612	-0.162658	0.1719	0.229348	0.0750897	0.009362	0.0109406	62	64	64	Brain_Cerebellar_Hemisphere
ENSG00000064309.10	CDON	-1.36546	-0.146498	0.172107	0.260306	0.470416	1.20373e-13	3.76532e-12	14	14	14	Brain_Cerebellar_Hemisphere
ENSG00000114796.11	KLHL24	-1.35972	-0.14965	0.173918	0.246179	0.166548	7.19005e-05	0.00017916	57	57	57	Brain_Cerebellar_Hemisphere
ENSG00000144736.9	SHQ1	1.35615	0.36671	0.175051	0.0469172	0.108238	0.00164403	0.00260801	10	10	10	Brain_Cerebellar_Hemisphere
ENSG00000162139.5	NEU3	-1.34834	-0.327193	0.177549	0.0532309	0.0665205	0.0146786	0.0156702	15	15	15	Brain_Cerebellar_Hemisphere
ENSG00000183605.12	SFXN4	1.34236	0.0955662	0.17948	0.767461	0.674528	6.43379e-23	4.14578e-20	80	80	80	Brain_Cerebellar_Hemisphere
ENSG00000163938.12	GNL3	1.3403	0.22269	0.180146	0.090859	0.140388	0.00029745	0.000598967	12	12	12	Brain_Cerebellar_Hemisphere
ENSG00000196284.9	SUPT3H	1.33954	0.133	0.180395	0.247031	0.335886	2.66815e-09	2.38129e-08	20	20	20	Brain_Cerebellar_Hemisphere
ENSG00000137080.4	IFNA21	-1.33193	-0.276621	0.182883	0.0740075	0.0721341	0.0109314	0.0124293	16	16	16	Brain_Cerebellar_Hemisphere
ENSG00000157426.9	AASDH	-1.32306	-0.143195	0.185816	0.210332	0.103543	0.00210517	0.00321029	38	38	38	Brain_Cerebellar_Hemisphere
ENSG00000214309.3	MBLAC1	-1.27748	-0.249485	0.201433	0.180942	0.169114	6.24466e-05	0.000157307	36	36	36	Brain_Cerebellar_Hemisphere
ENSG00000249158.2	PCDHA11	-1.27117	-0.363474	0.203666	0.0535392	0.042493	0.052613	0.0432099	14	14	14	Brain_Cerebellar_Hemisphere
ENSG00000111731.8	C2CD5	1.26381	5.61457	0.2063	0.00011108	0.09272	0.00371658	0.00509982	1	1	1	Brain_Cerebellar_Hemisphere
ENSG00000070367.11	EXOC5	1.26096	0.273673	0.207325	0.0551496	0.0756007	0.00911459	0.0107058	22	22	22	Brain_Cerebellar_Hemisphere
ENSG00000099817.7	POLR2E	1.26042	0.127023	0.207519	0.237096	0.246516	7.47992e-07	3.42808e-06	31	31	31	Brain_Cerebellar_Hemisphere
ENSG00000259207.3	ITGB3	-1.26012	-0.407882	0.207627	0.0385038	0.0703411	0.0120098	0.0133382	6	6	6	Brain_Cerebellar_Hemisphere
ENSG00000188786.9	MTF1	-1.24266	-0.283273	0.213994	0.0633037	0.0960551	0.00311999	0.0044283	11	12	12	Brain_Cerebellar_Hemisphere
ENSG00000138018.13	EPT1	1.24018	0.298437	0.21491	0.0511772	0.0862529	0.00521628	0.00676306	15	15	15	Brain_Cerebellar_Hemisphere
ENSG00000040608.9	RTN4R	1.23713	0.301486	0.216038	0.039964	0.0735968	0.0101242	0.0116705	10	10	10	Brain_Cerebellar_Hemisphere
ENSG00000158805.7	ZNF276	-1.23283	-0.171172	0.217639	0.19159	0.224468	2.73808e-06	1.03785e-05	24	25	25	Brain_Cerebellar_Hemisphere
ENSG00000182986.8	ZNF320	-1.23258	-0.185145	0.217731	0.147141	0.403724	2.25386e-11	3.54227e-10	7	7	7	Brain_Cerebellar_Hemisphere
ENSG00000204764.8	RANBP17	-1.2285	-0.237051	0.219259	0.0748448	0.126857	0.000613297	0.00111385	25	25	25	Brain_Cerebellar_Hemisphere
ENSG00000041802.6	LSG1	-1.22781	-0.0886354	0.219517	0.517252	0.518243	1.87177e-15	9.00092e-14	54	55	55	Brain_Cerebellar_Hemisphere
ENSG00000188321.9	ZNF559	1.21555	0.274543	0.224157	0.102237	0.290879	4.94557e-08	3.11211e-07	5	5	5	Brain_Cerebellar_Hemisphere
ENSG00000204839.4	MROH6	-1.21184	-0.168662	0.225574	0.170864	0.215633	4.56464e-06	1.61968e-05	20	21	21	Brain_Cerebellar_Hemisphere
ENSG00000223510.2	CDRT15	1.20917	0.178121	0.226596	0.155989	0.269853	1.82542e-07	1.01053e-06	16	16	16	Brain_Cerebellar_Hemisphere
ENSG00000198089.10	SFI1	-1.1919	-0.266368	0.2333	0.0903857	0.129832	0.000523378	0.000972664	22	22	22	Brain_Cerebellar_Hemisphere
ENSG00000137806.4	NDUFAF1	1.18359	0.182399	0.236574	0.114304	0.256334	4.15226e-07	2.06552e-06	18	21	21	Brain_Cerebellar_Hemisphere
ENSG00000103249.13	CLCN7	-1.1782	-0.293971	0.238715	0.0639764	0.0493534	0.0364015	0.0324879	20	20	20	Brain_Cerebellar_Hemisphere
ENSG00000104613.7	INTS10	1.16398	0.0922375	0.244432	0.462808	0.3465	1.30465e-09	1.25851e-08	66	66	66	Brain_Cerebellar_Hemisphere
ENSG00000137103.12	TMEM8B	-1.15655	-0.131381	0.247458	0.225201	0.13691	0.000358479	0.000705975	30	30	30	Brain_Cerebellar_Hemisphere
ENSG00000101350.6	KIF3B	-1.15479	-0.133582	0.248177	0.264208	0.0635977	0.0171183	0.0177856	55	55	55	Brain_Cerebellar_Hemisphere
ENSG00000100314.3	CABP7	1.1468	0.04927	0.251464	0.488117	0.130042	0.000517534	0.000963833	78	79	79	Brain_Cerebellar_Hemisphere
ENSG00000130518.12	KIAA1683	-1.14461	-0.339544	0.25237	0.0391375	0.0458249	0.0439702	0.0375272	10	10	10	Brain_Cerebellar_Hemisphere
ENSG00000153558.9	FBXL2	1.13632	0.367211	0.255821	0.0386166	0.0464664	0.0424823	0.0365872	11	11	11	Brain_Cerebellar_Hemisphere
ENSG00000135052.12	GOLM1	-1.13062	-0.340902	0.258214	0.0295257	0.0465202	0.0423599	0.0365013	11	11	11	Brain_Cerebellar_Hemisphere
ENSG00000100038.15	TOP3B	1.12467	0.0987734	0.260727	0.424781	0.437456	1.72269e-12	3.65152e-11	45	46	46	Brain_Cerebellar_Hemisphere
ENSG00000163590.9	PPM1L	1.11303	0.306373	0.265694	0.0439404	0.0568356	0.0244596	0.0236229	19	19	19	Brain_Cerebellar_Hemisphere
ENSG00000146021.10	KLHL3	-1.11137	-0.26375	0.266409	0.0515437	0.104287	0.00202427	0.00310717	14	15	15	Brain_Cerebellar_Hemisphere
ENSG00000136143.9	SUCLA2	1.10894	0.192938	0.267458	0.118452	0.138262	0.00033341	0.0006635	30	30	30	Brain_Cerebellar_Hemisphere
ENSG00000104497.9	SNX16	1.1039	0.077085	0.269635	0.450147	0.271878	1.61212e-07	9.0964e-07	76	78	78	Brain_Cerebellar_Hemisphere
ENSG00000178078.7	STAP2	1.10222	0.323162	0.270365	0.0347918	0.0734141	0.0102217	0.0117682	5	5	5	Brain_Cerebellar_Hemisphere
ENSG00000214435.3	AS3MT	1.08024	0.101195	0.280036	0.363729	0.334031	3.02034e-09	2.66607e-08	63	65	65	Brain_Cerebellar_Hemisphere
ENSG00000188393.4	CLEC2A	-1.062	-0.244007	0.288237	0.0792594	0.188077	2.181e-05	6.37652e-05	8	8	8	Brain_Cerebellar_Hemisphere
ENSG00000108823.11	SGCA	1.05748	0.137858	0.290292	0.198363	0.415879	9.07246e-12	1.58861e-10	8	8	8	Brain_Cerebellar_Hemisphere
ENSG00000163807.4	KIAA1143	-1.05741	-0.289806	0.290326	0.0383214	0.0817733	0.00659596	0.00822104	9	9	9	Brain_Cerebellar_Hemisphere
ENSG00000138769.6	CDKL2	-1.05202	-0.125734	0.292791	0.210926	0.0632289	0.017454	0.0180471	49	50	50	Brain_Cerebellar_Hemisphere
ENSG00000031003.6	FAM13B	1.05135	1.87782	0.2931	0.00111162	0.108179	0.00164915	0.00261484	1	1	1	Brain_Cerebellar_Hemisphere
ENSG00000085840.8	ORC1	1.04254	0.292472	0.29716	0.0984519	0.0651008	0.0158164	0.0166804	36	38	38	Brain_Cerebellar_Hemisphere
ENSG00000180185.7	FAHD1	-1.03117	-0.0871818	0.30246	0.352995	0.463043	2.21307e-13	6.30995e-12	81	84	84	Brain_Cerebellar_Hemisphere
ENSG00000137216.14	TMEM63B	1.03096	0.165004	0.302562	0.102998	0.193728	1.58814e-05	4.86849e-05	20	20	20	Brain_Cerebellar_Hemisphere
ENSG00000095485.12	CWF19L1	1.02437	0.141411	0.305661	0.15193	0.245935	7.7435e-07	3.5338e-06	20	20	20	Brain_Cerebellar_Hemisphere
ENSG00000120669.11	SOHLH2	-1.02412	-0.113634	0.305778	0.216833	0.21094	5.97662e-06	2.06387e-05	102	104	104	Brain_Cerebellar_Hemisphere
ENSG00000180448.6	HMHA1	1.00717	0.078148	0.313852	0.575939	0.444982	9.51133e-13	2.20463e-11	61	62	62	Brain_Cerebellar_Hemisphere
ENSG00000170684.4	ZNF296	1.00336	0.978154	0.315687	0.00248327	0.0643602	0.0164449	0.0171968	2	2	2	Brain_Cerebellar_Hemisphere
ENSG00000198754.5	OXCT2	1.00149	0.098498	0.316592	0.318365	0.148622	0.000190851	0.000407486	60	61	61	Brain_Cerebellar_Hemisphere
ENSG00000036448.5	MYOM2	0.994183	0.0998109	0.320134	0.325102	0.422032	5.68363e-12	1.02876e-10	39	40	40	Brain_Cerebellar_Hemisphere
ENSG00000167720.8	SRR	-0.992777	-0.112329	0.320818	0.236955	0.266683	2.2161e-07	1.18605e-06	26	29	29	Brain_Cerebellar_Hemisphere
ENSG00000171931.8	FBXW10	0.986476	0.0947937	0.323899	0.280689	0.412672	1.15543e-11	1.96966e-10	21	22	22	Brain_Cerebellar_Hemisphere
ENSG00000197020.6	ZNF100	0.981234	0.143132	0.326477	0.140871	0.262877	2.79435e-07	1.44052e-06	28	30	30	Brain_Cerebellar_Hemisphere
ENSG00000149084.7	HSD17B12	-0.971274	-0.0690664	0.331412	0.477735	0.455586	4.06381e-13	1.10958e-11	66	67	67	Brain_Cerebellar_Hemisphere
ENSG00000225190.4	PLEKHM1	0.970822	0.129436	0.331637	0.317724	0.442487	1.15916e-12	2.55799e-11	29	29	29	Brain_Cerebellar_Hemisphere
ENSG00000119471.10	HSDL2	-0.969375	-0.181943	0.332358	0.108742	0.181805	3.09496e-05	8.60361e-05	10	10	10	Brain_Cerebellar_Hemisphere
ENSG00000147852.11	VLDLR	-0.94845	-0.0636416	0.3429	0.908135	0.114211	0.00119941	0.0020033	131	133	133	Brain_Cerebellar_Hemisphere
ENSG00000154079.5	C6orf57	-0.947502	-0.149114	0.343383	0.135409	0.137418	0.00034886	0.000689984	22	22	22	Brain_Cerebellar_Hemisphere
ENSG00000254614.1	AP003068.23	-0.945127	-0.119441	0.344594	0.166117	0.266111	2.29482e-07	1.21592e-06	9	9	9	Brain_Cerebellar_Hemisphere
ENSG00000136197.8	C7orf25	-0.943081	-0.21479	0.34564	0.0808365	0.0975442	0.00288538	0.00415016	17	17	17	Brain_Cerebellar_Hemisphere
ENSG00000164303.6	ENPP6	0.941176	0.220586	0.346615	0.0597982	0.0859003	0.00531353	0.00686704	15	15	15	Brain_Cerebellar_Hemisphere
ENSG00000134318.9	ROCK2	-0.935658	-0.212256	0.349449	0.052874	0.0963342	0.00307462	0.0043774	14	14	14	Brain_Cerebellar_Hemisphere
ENSG00000165914.10	TTC7B	0.921609	0.129819	0.356733	0.173469	0.283644	7.78179e-08	4.69513e-07	22	22	22	Brain_Cerebellar_Hemisphere
ENSG00000170584.6	NUDCD2	0.920574	0.139077	0.357273	0.138313	0.131454	0.000479975	0.000902229	36	38	38	Brain_Cerebellar_Hemisphere
ENSG00000141994.11	DUS3L	-0.912019	-0.165042	0.361759	0.106308	0.112629	0.00130399	0.00214681	18	18	18	Brain_Cerebellar_Hemisphere
ENSG00000177058.7	SLC38A9	0.911069	0.124634	0.362259	0.159252	0.0927254	0.00371552	0.00509982	47	48	48	Brain_Cerebellar_Hemisphere
ENSG00000161618.5	ALDH16A1	0.904326	0.0980045	0.365823	0.234862	0.271769	1.62299e-07	9.13935e-07	35	37	37	Brain_Cerebellar_Hemisphere
ENSG00000108064.6	TFAM	0.903547	0.125848	0.366236	0.137686	0.227082	2.35156e-06	9.04109e-06	19	19	19	Brain_Cerebellar_Hemisphere
ENSG00000064666.10	CNN2	0.892476	0.218973	0.372138	0.0437245	0.0620152	0.0186065	0.019007	11	11	11	Brain_Cerebellar_Hemisphere
ENSG00000095370.15	SH2D3C	-0.878265	-1.30409	0.3798	0.00174042	0.0521905	0.0312942	0.0288536	1	1	1	Brain_Cerebellar_Hemisphere
ENSG00000186235.6	AC016757.3	0.877654	0.254836	0.380132	0.0513441	0.0440533	0.0483655	0.0405907	7	7	7	Brain_Cerebellar_Hemisphere
ENSG00000183060.11	LYSMD4	-0.872267	-0.129319	0.383063	0.126183	0.225388	2.59537e-06	9.88412e-06	8	8	8	Brain_Cerebellar_Hemisphere
ENSG00000185278.10	ZBTB37	-0.869398	-0.126132	0.38463	0.135605	0.0749693	0.00942127	0.0109971	43	44	44	Brain_Cerebellar_Hemisphere
ENSG00000083454.17	P2RX5	0.858595	0.189949	0.390564	0.0627045	0.0931691	0.00363007	0.00500028	21	21	21	Brain_Cerebellar_Hemisphere
ENSG00000168411.9	RFWD3	0.843463	0.224857	0.39897	0.04286	0.105944	0.00185518	0.00289031	8	8	8	Brain_Cerebellar_Hemisphere
ENSG00000111581.5	NUP107	-0.840377	-0.0588942	0.400697	0.200548	0.226197	2.47599e-06	9.46302e-06	30	31	31	Brain_Cerebellar_Hemisphere
ENSG00000184792.11	OSBP2	0.839976	0.135195	0.400922	0.0901027	0.0618264	0.0187926	0.0191606	48	48	48	Brain_Cerebellar_Hemisphere
ENSG00000148110.11	HIATL1	0.838468	0.199938	0.401768	0.0469559	0.0906762	0.00413699	0.00558145	13	13	13	Brain_Cerebellar_Hemisphere
ENSG00000075891.17	PAX2	-0.837343	-3.81801	0.4024	0.000128064	0.0402072	0.0595488	0.0476787	1	1	1	Brain_Cerebellar_Hemisphere
ENSG00000177200.11	CHD9	-0.820028	-3.47605	0.4122	0.000136425	0.0865548	0.00513439	0.0066784	1	1	1	Brain_Cerebellar_Hemisphere
ENSG00000176659.5	C20orf197	-0.804348	-0.0888011	0.421196	0.242234	0.271696	1.63028e-07	9.13935e-07	49	50	50	Brain_Cerebellar_Hemisphere
ENSG00000111110.7	PPM1H	0.803163	0.281437	0.421881	0.0171099	0.0423182	0.0531124	0.0435079	8	8	8	Brain_Cerebellar_Hemisphere
ENSG00000150722.6	PPP1R1C	0.797819	0.121846	0.424975	0.131184	0.232023	1.76161e-06	7.09461e-06	17	17	17	Brain_Cerebellar_Hemisphere
ENSG00000236624.4	CCDC163P	0.794206	0.0527945	0.427076	0.529633	0.601178	4.70063e-19	7.97097e-17	25	25	25	Brain_Cerebellar_Hemisphere
ENSG00000159733.9	ZFYVE28	0.788999	0.110137	0.430112	0.147401	0.040325	0.059169	0.0474453	31	31	31	Brain_Cerebellar_Hemisphere
ENSG00000151233.6	GXYLT1	-0.788762	-0.0760093	0.430251	0.325715	0.193694	1.59119e-05	4.87181e-05	62	62	62	Brain_Cerebellar_Hemisphere
ENSG00000136881.7	BAAT	0.784538	0.0588398	0.432724	0.534334	0.0893024	0.00444588	0.0059121	124	128	128	Brain_Cerebellar_Hemisphere
ENSG00000156219.12	ART3	0.781814	0.263502	0.434324	0.0831364	0.100856	0.00242459	0.00361654	23	23	23	Brain_Cerebellar_Hemisphere
ENSG00000196498.9	NCOR2	-0.77276	-0.0537385	0.439665	0.696681	0.125216	0.000669254	0.00120394	105	108	108	Brain_Cerebellar_Hemisphere
ENSG00000102572.10	STK24	-0.771122	-0.134301	0.440635	0.102196	0.145887	0.00022123	0.000463744	14	14	14	Brain_Cerebellar_Hemisphere
ENSG00000156502.9	SUPV3L1	0.770059	0.306989	0.441265	0.0169368	0.0436377	0.0494608	0.0412094	6	6	6	Brain_Cerebellar_Hemisphere
ENSG00000167723.10	TRPV3	-0.769974	-0.0924906	0.441315	0.209835	0.241841	9.87568e-07	4.31141e-06	23	23	23	Brain_Cerebellar_Hemisphere
ENSG00000185658.9	BRWD1	0.767634	0.0946503	0.442704	0.224311	0.129767	0.000525189	0.000973028	54	54	54	Brain_Cerebellar_Hemisphere
ENSG00000143458.7	GABPB2	0.752308	0.127077	0.451866	0.12682	0.107412	0.00171717	0.00270936	21	22	22	Brain_Cerebellar_Hemisphere
ENSG00000157510.9	AFAP1L1	-0.74946	-0.120602	0.45358	0.103187	0.209785	6.38517e-06	2.18157e-05	14	15	15	Brain_Cerebellar_Hemisphere
ENSG00000122481.12	RWDD3	0.748069	0.0760422	0.454419	0.302011	0.455329	4.1491e-13	1.12335e-11	37	37	37	Brain_Cerebellar_Hemisphere
ENSG00000197261.7	C6orf141	-0.740287	-0.0364176	0.459126	0.228796	0.266125	2.2929e-07	1.21592e-06	47	51	51	Brain_Cerebellar_Hemisphere
ENSG00000177600.4	RPLP2	0.735593	0.110635	0.461979	0.108838	0.111411	0.00139062	0.00226856	20	22	22	Brain_Cerebellar_Hemisphere
ENSG00000108551.4	RASD1	0.732986	0.0922757	0.463567	0.220145	0.0785425	0.00781242	0.009452	31	33	33	Brain_Cerebellar_Hemisphere
ENSG00000130943.5	PKDREJ	0.732101	0.144316	0.464107	0.115218	0.0608967	0.0197367	0.0199652	46	46	46	Brain_Cerebellar_Hemisphere
ENSG00000178187.3	ZNF454	0.731795	0.0813528	0.464294	0.196745	0.337467	2.40007e-09	2.16604e-08	17	17	17	Brain_Cerebellar_Hemisphere
ENSG00000138175.8	ARL3	0.731249	0.107324	0.464627	0.129805	0.0968707	0.00298923	0.00427282	37	37	37	Brain_Cerebellar_Hemisphere
ENSG00000172171.6	TEFM	0.728031	0.114181	0.466595	0.10738	0.154278	0.000140478	0.000312589	38	41	41	Brain_Cerebellar_Hemisphere
ENSG00000106477.14	CEP41	-0.717355	-0.0516113	0.473155	0.494783	0.203151	9.32073e-06	3.05807e-05	77	77	77	Brain_Cerebellar_Hemisphere
ENSG00000183287.9	CCBE1	-0.716602	-0.130225	0.47362	0.136502	0.0494754	0.0361653	0.0323293	41	41	41	Brain_Cerebellar_Hemisphere
ENSG00000175643.7	RMI2	-0.711477	-0.150972	0.476788	0.0657052	0.102815	0.00218728	0.00331474	15	15	15	Brain_Cerebellar_Hemisphere
ENSG00000213593.5	TMX2	-0.706912	-0.0733332	0.479621	0.278672	0.0909221	0.00408401	0.00553097	89	90	90	Brain_Cerebellar_Hemisphere
ENSG00000206535.3	LNP1	0.703161	0.146859	0.481956	0.0722127	0.0519641	0.0316734	0.0291566	14	14	14	Brain_Cerebellar_Hemisphere
ENSG00000142937.7	RPS8	-0.696922	-0.102962	0.485852	0.137332	0.234909	1.4871e-06	6.09573e-06	10	10	10	Brain_Cerebellar_Hemisphere
ENSG00000170379.15	FAM115C	0.695845	0.10211	0.486526	0.149292	0.0966729	0.00302043	0.00430977	25	25	25	Brain_Cerebellar_Hemisphere
ENSG00000197150.8	ABCB8	-0.69097	-0.108807	0.489584	0.0618802	0.0831767	0.00612843	0.00773709	16	16	16	Brain_Cerebellar_Hemisphere
ENSG00000106605.6	BLVRA	-0.689809	-0.0649108	0.490314	0.321434	0.295184	3.76876e-08	2.44946e-07	51	51	51	Brain_Cerebellar_Hemisphere
ENSG00000150893.9	FREM2	0.689753	0.114884	0.49035	0.104028	0.103784	0.00207861	0.00317997	20	21	21	Brain_Cerebellar_Hemisphere
ENSG00000172059.6	KLF11	-0.689432	-0.0860489	0.490551	0.211439	0.0430973	0.0509239	0.0421342	42	42	42	Brain_Cerebellar_Hemisphere
ENSG00000120370.8	GORAB	-0.687832	-0.123319	0.491559	0.0792673	0.0645222	0.0163053	0.0170841	45	47	47	Brain_Cerebellar_Hemisphere
ENSG00000136169.12	SETDB2	-0.681263	-0.0579174	0.495705	0.341136	0.101262	0.00237347	0.00354686	69	70	70	Brain_Cerebellar_Hemisphere
ENSG00000182022.13	CHST15	0.680591	0.131809	0.49613	0.0809625	0.0420204	0.0539747	0.0440377	24	25	25	Brain_Cerebellar_Hemisphere
ENSG00000118579.7	MED28	-0.674167	-0.108161	0.500205	0.097676	0.0630261	0.0176414	0.0182058	28	28	28	Brain_Cerebellar_Hemisphere
ENSG00000092094.6	OSGEP	0.673675	0.066314	0.500518	0.237908	0.347207	1.24345e-09	1.21402e-08	17	17	17	Brain_Cerebellar_Hemisphere
ENSG00000159111.8	MRPL10	-0.67208	-0.11379	0.501533	0.235827	0.33449	2.92908e-09	2.59262e-08	23	25	25	Brain_Cerebellar_Hemisphere
ENSG00000126500.3	FLRT1	0.662506	0.115554	0.507647	0.0874412	0.0767632	0.00857585	0.0101919	33	35	35	Brain_Cerebellar_Hemisphere
ENSG00000213139.3	CRYGS	0.651248	0.21578	0.514886	0.0247338	0.0481781	0.0387611	0.0339449	7	8	8	Brain_Cerebellar_Hemisphere
ENSG00000124104.14	SNX21	0.650726	0.0953943	0.515223	0.158358	0.129778	0.000524897	0.000973028	32	33	33	Brain_Cerebellar_Hemisphere
ENSG00000076685.14	NT5C2	0.649921	0.114851	0.515743	0.093748	0.113172	0.00126713	0.00209576	17	17	17	Brain_Cerebellar_Hemisphere
ENSG00000165730.10	STOX1	0.643017	0.0774111	0.520213	0.170225	0.204643	8.56287e-06	2.82669e-05	30	30	30	Brain_Cerebellar_Hemisphere
ENSG00000135423.8	GLS2	-0.634777	-0.112735	0.525574	0.0538138	0.0859431	0.00530163	0.00685441	12	12	12	Brain_Cerebellar_Hemisphere
ENSG00000157181.10	C1orf27	-0.628407	-0.0935452	0.529737	0.140917	0.20974	6.40162e-06	2.18257e-05	24	24	24	Brain_Cerebellar_Hemisphere
ENSG00000140451.8	PIF1	-0.626433	-0.0780547	0.531031	0.193375	0.233698	1.59677e-06	6.47121e-06	25	26	26	Brain_Cerebellar_Hemisphere
ENSG00000156414.14	TDRD9	-0.621585	-0.144302	0.534214	0.0608145	0.0410315	0.056944	0.0460046	17	17	17	Brain_Cerebellar_Hemisphere
ENSG00000136943.6	CTSV	0.62124	0.179465	0.534442	0.0310141	0.0901572	0.00425109	0.00569028	2	2	2	Brain_Cerebellar_Hemisphere
ENSG00000149531.10	FRG1B	-0.618634	-0.110691	0.536158	0.155984	0.11144	0.00138853	0.00226629	22	23	23	Brain_Cerebellar_Hemisphere
ENSG00000168038.6	ULK4	0.618068	0.0877656	0.53653	0.16513	0.239139	1.15885e-06	4.9322e-06	51	52	52	Brain_Cerebellar_Hemisphere
ENSG00000115355.11	CCDC88A	-0.61113	-0.0773266	0.541114	0.281234	0.267683	2.08475e-07	1.13077e-06	30	32	32	Brain_Cerebellar_Hemisphere
ENSG00000140044.8	JDP2	-0.60734	-0.180554	0.543625	0.0345727	0.124965	0.000678247	0.00121672	5	5	5	Brain_Cerebellar_Hemisphere
ENSG00000019169.9	MARCO	0.606275	0.0693859	0.544332	0.182045	0.0879044	0.00478386	0.00629359	49	51	51	Brain_Cerebellar_Hemisphere
ENSG00000101190.8	TCFL5	-0.603269	-0.196844	0.54633	0.0301908	0.0506045	0.0340515	0.0308851	11	11	11	Brain_Cerebellar_Hemisphere
ENSG00000182175.9	RGMA	0.599603	0.0837719	0.548771	0.158534	0.177101	4.01858e-05	0.000107447	28	28	28	Brain_Cerebellar_Hemisphere
ENSG00000148798.5	INA	-0.597739	-0.099133	0.550014	0.247984	0.121426	0.000818513	0.00143949	58	60	60	Brain_Cerebellar_Hemisphere
ENSG00000140416.15	TPM1	-0.585899	-0.0284423	0.557943	0.771522	0.366548	3.27592e-10	3.69043e-09	96	98	98	Brain_Cerebellar_Hemisphere
ENSG00000086967.9	MYBPC2	0.577005	0.0872054	0.563936	0.127123	0.110151	0.00148624	0.00239904	27	27	27	Brain_Cerebellar_Hemisphere
ENSG00000129422.9	MTUS1	0.574307	0.0597724	0.56576	0.292175	0.0776695	0.00817806	0.0097987	68	69	69	Brain_Cerebellar_Hemisphere
ENSG00000124380.6	SNRNP27	0.569909	0.115521	0.568739	0.0740083	0.141021	0.000287498	0.000582935	7	7	7	Brain_Cerebellar_Hemisphere
ENSG00000113327.10	GABRG2	-0.569828	-1.22209	0.568794	0.000573855	0.0638928	0.0168545	0.0175728	2	2	2	Brain_Cerebellar_Hemisphere
ENSG00000205809.5	KLRC2	-0.568698	-0.100726	0.569561	0.101443	0.0580728	0.0229103	0.0224155	25	25	25	Brain_Cerebellar_Hemisphere
ENSG00000168765.11	GSTM4	-0.567629	-0.0708191	0.570287	0.191854	0.140075	0.000302501	0.000607165	33	33	33	Brain_Cerebellar_Hemisphere
ENSG00000206127.6	GOLGA8O	-0.565383	-0.0525736	0.571813	0.443192	0.237902	1.24665e-06	5.25041e-06	72	73	73	Brain_Cerebellar_Hemisphere
ENSG00000171824.9	EXOSC10	-0.563603	-0.129591	0.573025	0.0678625	0.0767947	0.0085617	0.010183	11	11	11	Brain_Cerebellar_Hemisphere
ENSG00000130714.11	POMT1	0.561298	0.0711558	0.574594	0.235525	0.165698	7.53313e-05	0.000186412	38	39	39	Brain_Cerebellar_Hemisphere
ENSG00000154134.10	ROBO3	0.558944	0.227301	0.5762	0.0201293	0.0875227	0.0048805	0.00640029	1	1	1	Brain_Cerebellar_Hemisphere
ENSG00000184507.11	NUTM1	-0.557691	-0.0827216	0.577055	0.153994	0.067083	0.014251	0.015305	33	34	34	Brain_Cerebellar_Hemisphere
ENSG00000128699.9	ORMDL1	0.553738	0.110508	0.579758	0.0717737	0.104503	0.00200141	0.00307941	13	13	13	Brain_Cerebellar_Hemisphere
ENSG00000197362.9	ZNF786	0.553342	0.0698114	0.580029	0.220553	0.195313	1.45251e-05	4.52592e-05	46	47	47	Brain_Cerebellar_Hemisphere
ENSG00000118640.6	VAMP8	-0.547595	-0.105467	0.58397	0.0663057	0.0568363	0.0244587	0.0236229	26	27	27	Brain_Cerebellar_Hemisphere
ENSG00000092203.9	TOX4	0.545525	0.243078	0.585392	0.0170437	0.0414033	0.055808	0.0452189	9	10	10	Brain_Cerebellar_Hemisphere
ENSG00000212127.5	TAS2R14	-0.537456	-0.0630999	0.590953	0.187126	0.388196	7.02537e-11	9.63186e-10	24	26	26	Brain_Cerebellar_Hemisphere
ENSG00000141127.10	PRPSAP2	-0.536801	-0.0631727	0.591405	0.21679	0.31812	8.63049e-09	6.74912e-08	23	24	24	Brain_Cerebellar_Hemisphere
ENSG00000111321.6	LTBR	-0.529781	-0.0505625	0.596264	0.27976	0.394341	4.49494e-11	6.52349e-10	29	29	29	Brain_Cerebellar_Hemisphere
ENSG00000116874.7	WARS2	0.518303	0.0488462	0.604247	0.311535	0.45475	4.348e-13	1.15385e-11	17	18	18	Brain_Cerebellar_Hemisphere
ENSG00000135870.7	RC3H1	-0.516262	-0.0627435	0.605671	0.355888	0.269222	1.89745e-07	1.04324e-06	71	72	72	Brain_Cerebellar_Hemisphere
ENSG00000248098.6	BCKDHA	0.515601	0.122318	0.606133	0.270359	0.0779063	0.00807723	0.00970677	58	60	60	Brain_Cerebellar_Hemisphere
ENSG00000132334.12	PTPRE	-0.514647	-2.19814	0.6068	0.000173301	0.0427522	0.0518815	0.0427618	1	1	1	Brain_Cerebellar_Hemisphere
ENSG00000151690.10	MFSD6	-0.512751	-0.14194	0.608126	0.087246	0.127067	0.000606459	0.00110283	22	23	23	Brain_Cerebellar_Hemisphere
ENSG00000075131.5	TIPIN	-0.511921	-0.068717	0.608706	0.159627	0.127689	0.000586701	0.00107219	58	59	59	Brain_Cerebellar_Hemisphere
ENSG00000151414.10	NEK7	-0.508141	-0.126614	0.611354	0.0431862	0.0886503	0.00460045	0.00608215	12	12	12	Brain_Cerebellar_Hemisphere
ENSG00000168813.12	ZNF507	0.508104	0.0340891	0.611381	0.319102	0.253711	4.86267e-07	2.37186e-06	57	58	58	Brain_Cerebellar_Hemisphere
ENSG00000136999.4	NOV	0.506754	0.0577798	0.612328	0.167243	0.314627	1.0834e-08	8.29119e-08	13	13	13	Brain_Cerebellar_Hemisphere
ENSG00000132259.8	CNGA4	0.505702	0.134631	0.613066	0.0605565	0.0568548	0.0244347	0.0236204	19	19	19	Brain_Cerebellar_Hemisphere
ENSG00000134313.10	KIDINS220	0.502991	0.046366	0.614971	0.219601	0.173762	4.83378e-05	0.000125798	30	31	31	Brain_Cerebellar_Hemisphere
ENSG00000160695.10	VPS11	-0.497567	-0.132749	0.618789	0.0399243	0.0667758	0.014483	0.0155052	6	6	6	Brain_Cerebellar_Hemisphere
ENSG00000119862.8	LGALSL	-0.496294	-0.0884798	0.619687	0.106233	0.105501	0.00189895	0.00294106	16	16	16	Brain_Cerebellar_Hemisphere
ENSG00000141664.5	ZCCHC2	-0.493959	-0.0684627	0.621335	0.149978	0.163301	8.59e-05	0.000207933	25	25	25	Brain_Cerebellar_Hemisphere
ENSG00000250120.2	PCDHA10	0.491096	0.0573289	0.623358	0.225663	0.382592	1.05176e-10	1.38312e-09	14	14	14	Brain_Cerebellar_Hemisphere
ENSG00000124575.5	HIST1H1D	0.489514	0.0426709	0.624478	0.287116	0.115363	0.00112856	0.00189873	60	63	63	Brain_Cerebellar_Hemisphere
ENSG00000102543.10	CDADC1	0.479666	0.116301	0.631465	0.047133	0.053939	0.028518	0.0268032	26	26	26	Brain_Cerebellar_Hemisphere
ENSG00000114021.7	NIT2	0.471242	0.0924628	0.637468	0.0738246	0.16028	0.000101323	0.000238458	9	10	10	Brain_Cerebellar_Hemisphere
ENSG00000138621.7	PPCDC	-0.463245	-0.084234	0.643189	0.087556	0.0527672	0.0303492	0.0282361	17	17	17	Brain_Cerebellar_Hemisphere
ENSG00000064687.8	ABCA7	0.462828	0.0456195	0.643488	0.253556	0.106655	0.00178698	0.00279948	45	45	45	Brain_Cerebellar_Hemisphere
ENSG00000090539.11	CHRD	-0.460098	-0.0101887	0.645446	0.701961	0.301566	2.51209e-08	1.72941e-07	107	109	109	Brain_Cerebellar_Hemisphere
ENSG00000065882.11	TBC1D1	-0.454297	-0.0499769	0.649615	0.304327	0.162615	8.91865e-05	0.000214439	63	63	63	Brain_Cerebellar_Hemisphere
ENSG00000250565.2	ATP6V1E2	0.442184	0.0585594	0.658356	0.17415	0.112409	0.00131923	0.00216637	36	37	37	Brain_Cerebellar_Hemisphere
ENSG00000069188.12	SDK2	0.441393	0.0425136	0.658928	0.38119	0.112578	0.00130753	0.00215153	71	72	72	Brain_Cerebellar_Hemisphere
ENSG00000105509.6	HAS1	-0.437124	-0.0508823	0.662021	0.217844	0.0995264	0.00260009	0.00381996	51	53	53	Brain_Cerebellar_Hemisphere
ENSG00000111845.4	PAK1IP1	0.436792	0.0707951	0.662262	0.0863053	0.11843	0.000959421	0.00164861	23	23	23	Brain_Cerebellar_Hemisphere
ENSG00000183977.9	PP2D1	-0.434993	-0.0103969	0.663568	0.183637	0.130655	0.000500897	0.000936639	43	44	44	Brain_Cerebellar_Hemisphere
ENSG00000132196.9	HSD17B7	-0.429489	-0.043372	0.667567	0.0417815	0.09062	0.00414919	0.00558969	18	18	18	Brain_Cerebellar_Hemisphere
ENSG00000145476.11	CYP4V2	-0.427678	-0.0367482	0.668886	0.311196	0.291096	4.87851e-08	3.07593e-07	58	60	60	Brain_Cerebellar_Hemisphere
ENSG00000134201.6	GSTM5	0.424983	0.0330818	0.670849	0.356475	0.335229	2.78794e-09	2.48133e-08	49	50	50	Brain_Cerebellar_Hemisphere
ENSG00000107672.10	NSMCE4A	-0.424352	-0.1049	0.671309	0.103447	0.0987745	0.00270485	0.00394508	22	22	22	Brain_Cerebellar_Hemisphere
ENSG00000107819.9	SFXN3	0.42397	0.162084	0.671588	0.0334017	0.054603	0.0275307	0.0260348	6	6	6	Brain_Cerebellar_Hemisphere
ENSG00000002016.12	RAD52	-0.422118	-0.0649998	0.672939	0.135249	0.256868	4.02077e-07	2.01156e-06	9	9	9	Brain_Cerebellar_Hemisphere
ENSG00000182931.5	WFDC10B	0.421905	0.0279975	0.673094	0.269242	0.188275	2.15696e-05	6.31769e-05	51	52	52	Brain_Cerebellar_Hemisphere
ENSG00000086232.8	EIF2AK1	-0.420984	-0.0568496	0.673767	0.224903	0.31563	1.01503e-08	7.84249e-08	27	27	27	Brain_Cerebellar_Hemisphere
ENSG00000172318.4	B3GALT1	-0.419111	-0.0625222	0.675135	0.143698	0.218395	3.89271e-06	1.4092e-05	12	12	12	Brain_Cerebellar_Hemisphere
ENSG00000137713.11	PPP2R1B	-0.410546	-0.223478	0.681405	0.0635652	0.0589175	0.0219101	0.0216207	28	29	29	Brain_Cerebellar_Hemisphere
ENSG00000107742.8	SPOCK2	-0.40406	-0.0682289	0.686169	0.101855	0.165632	7.56067e-05	0.00018695	11	11	11	Brain_Cerebellar_Hemisphere
ENSG00000156990.10	RPUSD3	-0.402277	-0.122139	0.68748	0.129692	0.114409	0.00118698	0.00198562	23	23	23	Brain_Cerebellar_Hemisphere
ENSG00000106733.16	NMRK1	-0.401474	-0.0346603	0.688071	0.383449	0.430457	2.97268e-12	5.87583e-11	38	38	38	Brain_Cerebellar_Hemisphere
ENSG00000058085.10	LAMC2	0.396589	0.0592472	0.691671	0.154681	0.228583	2.15438e-06	8.3729e-06	13	13	13	Brain_Cerebellar_Hemisphere
ENSG00000131459.8	GFPT2	-0.393249	-0.0274651	0.694135	0.598071	0.133772	0.00042406	0.000813256	87	87	87	Brain_Cerebellar_Hemisphere
ENSG00000172830.8	SSH3	-0.389576	-0.0501078	0.69685	0.230427	0.394143	4.56029e-11	6.58865e-10	16	16	16	Brain_Cerebellar_Hemisphere
ENSG00000168297.11	PXK	-0.384098	-0.0848406	0.700906	0.0811531	0.0977716	0.00285114	0.00411376	15	15	15	Brain_Cerebellar_Hemisphere
ENSG00000164142.11	FAM160A1	0.380421	0.0430528	0.703633	0.244587	0.355253	7.17221e-10	7.33587e-09	43	43	43	Brain_Cerebellar_Hemisphere
ENSG00000107821.10	KAZALD1	-0.379101	-0.13128	0.704613	0.0489769	0.0446383	0.0468658	0.0395173	10	10	10	Brain_Cerebellar_Hemisphere
ENSG00000125733.13	TRIP10	-0.37831	-0.20142	0.7052	0.0135821	0.0600239	0.0206668	0.0206276	1	1	1	Brain_Cerebellar_Hemisphere
ENSG00000225830.6	ERCC6	0.37498	0.0312238	0.707675	0.303559	0.109246	0.00155892	0.00250008	75	75	75	Brain_Cerebellar_Hemisphere
ENSG00000249034.1	AC005609.1	0.372033	0.0525265	0.709869	0.116734	0.0579604	0.0230468	0.0225217	25	26	26	Brain_Cerebellar_Hemisphere
ENSG00000160961.7	ZNF333	-0.370684	-0.0635559	0.710873	0.129889	0.108796	0.00159633	0.00255119	35	35	35	Brain_Cerebellar_Hemisphere
ENSG00000185619.13	PCGF3	0.365089	0.0475047	0.715045	0.142193	0.242915	9.26664e-07	4.08986e-06	10	10	10	Brain_Cerebellar_Hemisphere
ENSG00000183579.11	ZNRF3	-0.362577	-0.0718195	0.716921	0.101574	0.0657706	0.0152689	0.0161718	21	22	22	Brain_Cerebellar_Hemisphere
ENSG00000134802.13	SLC43A3	-0.36034	-0.0683539	0.718593	0.104914	0.146468	0.000214398	0.000450891	12	12	12	Brain_Cerebellar_Hemisphere
ENSG00000081842.13	PCDHA6	-0.359636	-0.0707195	0.719119	0.0742493	0.0990435	0.0026669	0.00389503	15	16	16	Brain_Cerebellar_Hemisphere
ENSG00000111684.6	LPCAT3	0.358544	0.0639985	0.719936	0.0816805	0.0853869	0.0054584	0.00702047	29	30	30	Brain_Cerebellar_Hemisphere
ENSG00000162004.12	CCDC78	-0.356891	-0.0563425	0.721174	0.116616	0.256254	4.17245e-07	2.06817e-06	10	10	10	Brain_Cerebellar_Hemisphere
ENSG00000002919.10	SNX11	0.355905	0.0705587	0.721912	0.088154	0.0943123	0.00341877	0.00476627	30	31	31	Brain_Cerebellar_Hemisphere
ENSG00000125885.9	MCM8	-0.354882	-0.0383488	0.722678	0.531753	0.29905	2.94899e-08	1.97532e-07	81	83	83	Brain_Cerebellar_Hemisphere
ENSG00000168291.8	PDHB	-0.353582	-0.0472438	0.723652	0.130397	0.208582	6.83995e-06	2.32463e-05	18	18	18	Brain_Cerebellar_Hemisphere
ENSG00000131844.11	MCCC2	0.353185	0.0348698	0.723949	0.324249	0.381619	1.12762e-10	1.46494e-09	44	46	46	Brain_Cerebellar_Hemisphere
ENSG00000101574.10	METTL4	0.351794	0.0393579	0.724992	0.132862	0.131412	0.000481062	0.000903745	31	31	31	Brain_Cerebellar_Hemisphere
ENSG00000138606.15	SHF	0.346436	0.108789	0.729015	0.0261265	0.0427144	0.0519875	0.0427944	4	4	4	Brain_Cerebellar_Hemisphere
ENSG00000132671.4	SSTR4	0.346362	0.0781445	0.729071	0.05375	0.121241	0.000826581	0.00145051	8	8	8	Brain_Cerebellar_Hemisphere
ENSG00000111215.7	PRR4	-0.344595	-0.0316927	0.730399	0.256066	0.393978	4.61554e-11	6.63871e-10	19	20	20	Brain_Cerebellar_Hemisphere
ENSG00000080603.12	SRCAP	-0.33861	-0.0786421	0.734904	0.0289152	0.0493714	0.0363665	0.0324746	5	5	5	Brain_Cerebellar_Hemisphere
ENSG00000102547.14	CAB39L	-0.335863	-0.054832	0.736974	0.2173	0.132582	0.000451906	0.000857472	52	53	53	Brain_Cerebellar_Hemisphere
ENSG00000182534.9	MXRA7	-0.335833	-0.0436679	0.736997	0.16695	0.372148	2.21049e-10	2.61762e-09	7	7	7	Brain_Cerebellar_Hemisphere
ENSG00000178904.14	DPY19L3	0.335166	1.56004	0.7375	0.000133411	0.132009	0.000465958	0.000881022	1	1	1	Brain_Cerebellar_Hemisphere
ENSG00000166828.2	SCNN1G	-0.333503	-0.00990901	0.738755	0.657579	0.191717	1.77833e-05	5.34473e-05	93	97	97	Brain_Cerebellar_Hemisphere
ENSG00000197530.8	MIB2	0.328664	0.184801	0.742409	0.0134487	0.0577983	0.0232452	0.0226675	4	4	4	Brain_Cerebellar_Hemisphere
ENSG00000117906.9	RCN2	0.326822	0.0438042	0.743803	0.117451	0.125067	0.000674583	0.0012113	15	16	16	Brain_Cerebellar_Hemisphere
ENSG00000161905.8	ALOX15	0.32337	0.0659518	0.746415	0.102267	0.12168	0.000807549	0.00142332	21	22	22	Brain_Cerebellar_Hemisphere
ENSG00000071626.12	DAZAP1	-0.321674	-0.546714	0.7477	0.000584312	0.0603241	0.020342	0.0203851	1	1	1	Brain_Cerebellar_Hemisphere
ENSG00000137601.11	NEK1	0.316413	0.0309944	0.751689	0.370374	0.192528	1.69902e-05	5.15447e-05	66	67	67	Brain_Cerebellar_Hemisphere
ENSG00000102967.7	DHODH	-0.30759	-0.036921	0.758394	0.204292	0.221635	3.22731e-06	1.19622e-05	37	38	38	Brain_Cerebellar_Hemisphere
ENSG00000107959.11	PITRM1	0.303835	0.045895	0.761254	0.13622	0.233916	1.57643e-06	6.3968e-06	23	23	23	Brain_Cerebellar_Hemisphere
ENSG00000169609.9	C15orf40	-0.299023	-0.0417185	0.764922	0.163758	0.128513	0.000561497	0.00103081	21	22	22	Brain_Cerebellar_Hemisphere
ENSG00000167601.7	AXL	-0.293896	-0.0133333	0.768837	0.0504211	0.0512796	0.0328486	0.0300409	15	15	15	Brain_Cerebellar_Hemisphere
ENSG00000101052.8	IFT52	-0.292691	-0.0390685	0.769758	0.127324	0.111356	0.00139468	0.00227288	23	23	23	Brain_Cerebellar_Hemisphere
ENSG00000037637.6	FBXO42	0.29014	0.0588488	0.771709	0.0662843	0.0869509	0.00502893	0.00655445	28	28	28	Brain_Cerebellar_Hemisphere
ENSG00000166352.11	C11orf74	0.283231	0.655154	0.777	0.000601213	0.0925887	0.00374226	0.00513068	1	1	1	Brain_Cerebellar_Hemisphere
ENSG00000088727.8	KIF9	-0.283231	-0.47483	0.777	0.00104519	0.0422377	0.0533441	0.0436435	1	1	1	Brain_Cerebellar_Hemisphere
ENSG00000120071.8	KANSL1	-0.268108	-0.0374202	0.788616	0.190788	0.220232	3.50053e-06	1.27727e-05	25	25	25	Brain_Cerebellar_Hemisphere
ENSG00000239389.3	PCDHA13	-0.267503	-0.0242026	0.789082	0.550863	0.569311	1.36695e-17	1.42069e-15	59	60	60	Brain_Cerebellar_Hemisphere
ENSG00000158050.4	DUSP2	-0.262838	-0.0657738	0.792675	0.0671682	0.0552164	0.0266497	0.025375	12	12	12	Brain_Cerebellar_Hemisphere
ENSG00000134545.9	KLRC1	0.260868	0.0114563	0.794194	0.479017	0.448954	6.92931e-13	1.71734e-11	71	71	71	Brain_Cerebellar_Hemisphere
ENSG00000251664.2	PCDHA12	-0.259737	-0.075507	0.795067	0.038611	0.0491006	0.0368962	0.0328021	11	11	11	Brain_Cerebellar_Hemisphere
ENSG00000136044.7	APPL2	-0.257824	-0.0415212	0.796543	0.180467	0.247892	6.89072e-07	3.20654e-06	22	22	22	Brain_Cerebellar_Hemisphere
ENSG00000163638.9	ADAMTS9	0.246662	0.0382737	0.80517	0.107493	0.0645714	0.0162632	0.0170511	23	23	23	Brain_Cerebellar_Hemisphere
ENSG00000219073.3	CELA3B	-0.244083	-0.0119099	0.807166	0.386664	0.0750344	0.00938922	0.0109684	77	79	79	Brain_Cerebellar_Hemisphere
ENSG00000145901.10	TNIP1	0.242936	0.0277182	0.808055	0.344407	0.238284	1.21887e-06	5.1401e-06	69	71	71	Brain_Cerebellar_Hemisphere
ENSG00000146469.8	VIP	-0.239046	-0.0260997	0.81107	0.152014	0.167454	6.84138e-05	0.000171001	62	63	63	Brain_Cerebellar_Hemisphere
ENSG00000197959.9	DNM3	-0.238913	-0.0393162	0.811173	0.105026	0.286182	6.64118e-08	4.11482e-07	16	17	17	Brain_Cerebellar_Hemisphere
ENSG00000225614.2	ZNF469	0.236685	0.0362862	0.812901	0.120034	0.0789648	0.00764146	0.00928005	26	26	26	Brain_Cerebellar_Hemisphere
ENSG00000118242.11	MREG	-0.231802	-0.0971266	0.816692	0.0168483	0.0413036	0.0561104	0.0454223	6	6	6	Brain_Cerebellar_Hemisphere
ENSG00000112200.12	ZNF451	-0.231232	-0.0423794	0.817134	0.100382	0.110221	0.0014808	0.00239386	15	15	15	Brain_Cerebellar_Hemisphere
ENSG00000164600.4	NEUROD6	0.229922	0.0441747	0.818153	0.054593	0.0606717	0.0199723	0.0200963	22	22	22	Brain_Cerebellar_Hemisphere
ENSG00000167693.12	NXN	-0.228732	-0.0247166	0.819077	0.14626	0.109133	0.0015682	0.00251245	34	34	34	Brain_Cerebellar_Hemisphere
ENSG00000138400.8	MDH1B	0.227946	0.0236842	0.819689	0.171271	0.183809	2.76807e-05	7.80944e-05	36	38	38	Brain_Cerebellar_Hemisphere
ENSG00000181274.5	FRAT2	-0.219989	-0.0303786	0.82588	0.0354731	0.0446688	0.0467889	0.0394629	5	7	7	Brain_Cerebellar_Hemisphere
ENSG00000135702.10	CHST5	0.217009	0.0427936	0.828202	0.141103	0.120596	0.000855351	0.00149449	34	35	35	Brain_Cerebellar_Hemisphere
ENSG00000167555.9	ZNF528	0.216872	0.0219147	0.828308	0.164221	0.250736	5.8129e-07	2.77048e-06	41	44	44	Brain_Cerebellar_Hemisphere
ENSG00000151208.12	DLG5	0.214022	0.0247734	0.83053	0.171101	0.160878	9.80678e-05	0.000232325	52	53	53	Brain_Cerebellar_Hemisphere
ENSG00000162714.8	ZNF496	0.213214	0.0801667	0.83116	0.0875984	0.249738	6.17073e-07	2.90238e-06	7	7	7	Brain_Cerebellar_Hemisphere
ENSG00000166535.15	A2ML1	0.211527	0.0334706	0.832476	0.108598	0.0681267	0.0134906	0.0146347	34	36	36	Brain_Cerebellar_Hemisphere
ENSG00000169598.11	DFFB	-0.210167	-0.0208869	0.833537	0.238581	0.363491	4.05512e-10	4.48973e-09	23	23	23	Brain_Cerebellar_Hemisphere
ENSG00000143324.9	XPR1	0.209534	0.0443409	0.834031	0.0912273	0.144038	0.00024442	0.000505125	18	18	18	Brain_Cerebellar_Hemisphere
ENSG00000105668.3	UPK1A	0.205832	0.0261929	0.836922	0.213567	0.366329	3.32669e-10	3.73456e-09	20	20	20	Brain_Cerebellar_Hemisphere
ENSG00000197702.7	PARVA	0.203762	0.0511418	0.83854	0.0614537	0.167337	6.88534e-05	0.000171967	10	10	10	Brain_Cerebellar_Hemisphere
ENSG00000164576.7	SAP30L	-0.202021	-1.19757	0.8399	0.000143189	0.0669689	0.0143367	0.0153714	1	1	1	Brain_Cerebellar_Hemisphere
ENSG00000006744.14	ELAC2	-0.201778	-0.0174275	0.84009	0.398804	0.367439	3.07789e-10	3.4795e-09	54	54	54	Brain_Cerebellar_Hemisphere
ENSG00000160284.10	SPATC1L	0.201204	0.0248189	0.840539	0.288427	0.324382	5.72473e-09	4.66946e-08	46	46	46	Brain_Cerebellar_Hemisphere
ENSG00000171928.9	TVP23B	0.200306	0.0494596	0.841241	0.0405967	0.040815	0.0576165	0.0464431	5	5	5	Brain_Cerebellar_Hemisphere
ENSG00000054356.9	PTPRN	-0.198679	-0.0346077	0.842514	0.139094	0.0429765	0.051257	0.0423337	56	57	57	Brain_Cerebellar_Hemisphere
ENSG00000169989.2	TIGD4	0.193057	0.0356831	0.846914	0.0590142	0.0789647	0.0076415	0.00928005	15	15	15	Brain_Cerebellar_Hemisphere
ENSG00000160282.9	FTCD	-0.187135	-0.0319306	0.851555	0.230639	0.280663	9.36843e-08	5.54852e-07	27	29	29	Brain_Cerebellar_Hemisphere
ENSG00000130304.12	SLC27A1	-0.186939	-0.0202913	0.851708	0.204073	0.314656	1.08138e-08	8.29119e-08	18	18	18	Brain_Cerebellar_Hemisphere
ENSG00000139625.8	MAP3K12	0.172458	0.276747	0.863077	0.000835062	0.0420419	0.0539121	0.0440219	5	5	5	Brain_Cerebellar_Hemisphere
ENSG00000164713.5	BRI3	-0.171818	-0.00620483	0.863581	0.176775	0.0823137	0.00641186	0.00803109	39	39	39	Brain_Cerebellar_Hemisphere
ENSG00000197859.5	ADAMTSL2	-0.165603	-0.0194729	0.86847	0.382622	0.157737	0.000116391	0.000267943	72	73	73	Brain_Cerebellar_Hemisphere
ENSG00000111664.6	GNB3	-0.161032	-0.0202873	0.872068	0.178323	0.358712	5.64995e-10	5.9102e-09	7	7	7	Brain_Cerebellar_Hemisphere
ENSG00000165072.9	MAMDC2	-0.160863	-0.0539417	0.872201	0.0292057	0.0747418	0.00953434	0.0110977	32	32	32	Brain_Cerebellar_Hemisphere
ENSG00000182087.8	TMEM259	0.158663	0.0695376	0.873934	0.0213652	0.0634015	0.0172961	0.0179183	3	3	3	Brain_Cerebellar_Hemisphere
ENSG00000170577.7	SIX2	0.158214	0.0109549	0.874289	0.430375	0.127961	0.00057827	0.00105919	71	72	72	Brain_Cerebellar_Hemisphere
ENSG00000168243.6	GNG4	0.157827	0.0542536	0.874593	0.140543	0.0581545	0.0228115	0.0223392	28	29	29	Brain_Cerebellar_Hemisphere
ENSG00000140873.11	ADAMTS18	0.15651	0.0183461	0.875631	0.335053	0.219317	3.69077e-06	1.34364e-05	54	54	54	Brain_Cerebellar_Hemisphere
ENSG00000162384.9	C1orf123	-0.152043	-0.0282331	0.879153	0.0734096	0.110923	0.00142695	0.00231494	12	12	12	Brain_Cerebellar_Hemisphere
ENSG00000239857.2	GET4	0.148794	0.033179	0.881716	0.0991653	0.0499277	0.0353027	0.0317181	26	26	26	Brain_Cerebellar_Hemisphere
ENSG00000070785.12	EIF2B3	0.148754	0.0111105	0.881748	0.0389905	0.0496921	0.0357494	0.0320479	10	10	10	Brain_Cerebellar_Hemisphere
ENSG00000133805.11	AMPD3	-0.147497	-0.0124435	0.88274	0.0879362	0.0727269	0.0105968	0.0121241	35	35	35	Brain_Cerebellar_Hemisphere
ENSG00000183513.4	COA5	-0.146418	-0.0942876	0.883592	0.109718	0.0797126	0.00734787	0.00898442	23	23	23	Brain_Cerebellar_Hemisphere
ENSG00000178381.7	ZFAND2A	-0.144625	-0.00342121	0.885007	0.056004	0.0705043	0.0119073	0.0132381	16	17	17	Brain_Cerebellar_Hemisphere
ENSG00000101158.8	NELFCD	-0.143388	-0.00287202	0.885984	0.279077	0.153521	0.000146372	0.000322788	42	42	42	Brain_Cerebellar_Hemisphere
ENSG00000187987.5	ZSCAN23	0.136614	0.0503843	0.891336	0.134397	0.158328	0.000112701	0.000260684	23	23	23	Brain_Cerebellar_Hemisphere
ENSG00000131015.4	ULBP2	-0.135052	-0.0174037	0.892571	0.134537	0.0915932	0.0039428	0.00536454	20	21	21	Brain_Cerebellar_Hemisphere
ENSG00000164344.11	KLKB1	-0.117474	-0.0107364	0.906484	0.27823	0.332455	3.35465e-09	2.91328e-08	50	51	51	Brain_Cerebellar_Hemisphere
ENSG00000137877.8	SPTBN5	-0.115575	-0.00937414	0.90799	0.175305	0.221715	3.21253e-06	1.19244e-05	13	13	13	Brain_Cerebellar_Hemisphere
ENSG00000140090.13	SLC24A4	-0.112039	-0.00960947	0.910793	0.266771	0.144724	0.000235553	0.00049026	49	49	49	Brain_Cerebellar_Hemisphere
ENSG00000113716.8	HMGXB3	-0.0986618	-0.0280093	0.921407	0.0488025	0.105146	0.00193481	0.00298883	23	25	25	Brain_Cerebellar_Hemisphere
ENSG00000129473.5	BCL2L2	0.0977168	-0.00354837	0.922157	0.0770721	0.068776	0.0130383	0.0142641	23	23	23	Brain_Cerebellar_Hemisphere
ENSG00000164591.9	MYOZ3	0.0977065	0.0164975	0.922165	0.0600422	0.0638056	0.016932	0.0176299	11	11	11	Brain_Cerebellar_Hemisphere
ENSG00000086289.7	EPDR1	0.0974746	0.0190539	0.92235	0.087581	0.0875776	0.00486649	0.00638666	23	23	23	Brain_Cerebellar_Hemisphere
ENSG00000164241.9	C5orf63	-0.0947822	-0.00627011	0.924488	0.284585	0.161862	9.29324e-05	0.0002219	56	57	57	Brain_Cerebellar_Hemisphere
ENSG00000242485.1	MRPL20	-0.0803801	-0.0258172	0.935935	0.11617	0.167943	6.65999e-05	0.000166726	13	13	13	Brain_Cerebellar_Hemisphere
ENSG00000131941.3	RHPN2	0.0747602	0.0349145	0.940405	0.0527333	0.0829933	0.00618761	0.00779652	18	18	18	Brain_Cerebellar_Hemisphere
ENSG00000163913.7	IFT122	0.0739069	-0.0288624	0.941084	0.264532	0.132726	0.000448437	0.000853401	51	55	55	Brain_Cerebellar_Hemisphere
ENSG00000089050.10	RBBP9	-0.0659081	-0.0229279	0.947451	0.0271212	0.0843943	0.00574975	0.00733954	4	4	4	Brain_Cerebellar_Hemisphere
ENSG00000176731.7	C8orf59	0.0634577	0.00314515	0.949402	0.113222	0.0956462	0.00318767	0.00450035	18	18	18	Brain_Cerebellar_Hemisphere
ENSG00000117280.8	RAB7L1	-0.0536289	-0.00653542	0.957231	0.265157	0.149529	0.000181713	0.000390306	38	39	39	Brain_Cerebellar_Hemisphere
ENSG00000112655.11	PTK7	0.0481009	-0.00455601	0.961636	0.066589	0.10567	0.0018822	0.00292216	17	17	17	Brain_Cerebellar_Hemisphere
ENSG00000085978.17	ATG16L1	0.0427391	0.0146414	0.965909	0.0455824	0.0739201	0.00995401	0.0115072	9	9	9	Brain_Cerebellar_Hemisphere
ENSG00000130427.2	EPO	-0.0405485	-0.00929509	0.967656	0.0547834	0.116319	0.00107293	0.00181748	9	9	9	Brain_Cerebellar_Hemisphere
ENSG00000172375.8	C2CD2L	-0.0326162	-0.000537242	0.973981	0.236511	0.134242	0.000413527	0.000795898	48	49	49	Brain_Cerebellar_Hemisphere
ENSG00000104728.11	ARHGEF10	-0.0322521	-0.00576001	0.974271	0.106369	0.33332	3.16685e-09	2.77261e-08	4	5	5	Brain_Cerebellar_Hemisphere
ENSG00000198208.7	RPS6KL1	-0.0304456	0.00145523	0.975712	0.0888006	0.0795325	0.00741753	0.00905928	21	22	22	Brain_Cerebellar_Hemisphere
ENSG00000166272.12	WBP1L	-0.030307	0.00413996	0.975822	0.249794	0.204919	8.42924e-06	2.78829e-05	65	65	65	Brain_Cerebellar_Hemisphere
ENSG00000065457.6	ADAT1	0.0288652	0.00599525	0.976972	0.0831305	0.150069	0.000176487	0.000381015	15	15	15	Brain_Cerebellar_Hemisphere
ENSG00000134987.7	WDR36	-0.0253508	-0.00918302	0.979775	0.345025	0.131724	0.000473111	0.000892392	57	58	58	Brain_Cerebellar_Hemisphere
ENSG00000171130.13	ATP6V0E2	0.0243891	0.00904761	0.980542	0.122239	0.184913	2.60283e-05	7.40812e-05	15	15	15	Brain_Cerebellar_Hemisphere
ENSG00000205791.2	LOH12CR2	-0.0215093	-0.00282138	0.982839	0.129721	0.141587	0.000278883	0.000568328	21	22	22	Brain_Cerebellar_Hemisphere
ENSG00000182253.10	SYNM	0.0131265	-0.00682513	0.989527	0.128703	0.190835	1.86854e-05	5.59499e-05	38	38	38	Brain_Cerebellar_Hemisphere
ENSG00000177570.9	SAMD12	-0.0122143	-0.00360016	0.990255	0.04905	0.0931749	0.00362897	0.00500028	18	18	18	Brain_Cerebellar_Hemisphere
ENSG00000117595.6	IRF6	-0.00981169	-0.00576152	0.992172	0.318783	0.426234	4.11839e-12	7.75962e-11	29	29	29	Brain_Cerebellar_Hemisphere
ENSG00000183317.12	EPHA10	-0.00144832	-0.00454412	0.998844	0.0214446	0.0568873	0.0243928	0.0235937	4	4	4	Brain_Cerebellar_Hemisphere
ENSG00000181619.11	GPR135	-0.000594094	0.0211614	0.999526	0.0635394	0.0420349	0.0539324	0.0440242	34	34	34	Brain_Cerebellar_Hemisphere
ENSG00000141503.11	MINK1	-3.6601	-1.23995	0.000252112	0.0263768	0.0368532	0.0520605	0.0329047	4	4	4	Brain_Cerebellum
ENSG00000135213.8	POM121C	3.22787	0.360989	0.00124716	0.258155	0.151494	4.83612e-05	9.04835e-05	42	45	45	Brain_Cerebellum
ENSG00000144857.10	BOC	-2.72579	-0.344712	0.00641484	0.181164	0.299645	2.18577e-09	1.09603e-08	16	16	16	Brain_Cerebellum
ENSG00000167525.9	PROCA1	-2.71647	-0.234877	0.00659819	0.403593	0.294452	3.2003e-09	1.53242e-08	65	66	66	Brain_Cerebellum
ENSG00000162139.5	NEU3	-2.44411	-0.271005	0.0145211	0.26741	0.117663	0.000389589	0.000560678	50	50	50	Brain_Cerebellum
ENSG00000101230.5	ISM1	-2.42146	-0.770165	0.0154584	0.0365555	0.083032	0.00316116	0.00333221	5	5	5	Brain_Cerebellum
ENSG00000126790.7	L3HYPDH	2.38853	0.31111	0.016916	0.181316	0.314285	7.3542e-10	4.1118e-09	18	18	18	Brain_Cerebellum
ENSG00000178809.7	TRIM73	2.38746	0.271756	0.0169655	0.20409	0.176237	1.01338e-05	2.30318e-05	42	45	45	Brain_Cerebellum
ENSG00000163389.6	POGLUT1	2.31764	0.283764	0.020469	0.207448	0.340945	9.55181e-11	6.52305e-10	16	17	17	Brain_Cerebellum
ENSG00000148154.5	UGCG	2.27363	0.214843	0.0229882	0.276806	0.0408143	0.0407106	0.0270147	64	66	66	Brain_Cerebellum
ENSG00000123104.7	ITPR2	-2.24817	-0.235127	0.0245652	0.481417	0.655853	3.92388e-25	1.25051e-22	12	12	12	Brain_Cerebellum
ENSG00000171055.10	FEZ2	-2.23015	-0.471558	0.0257378	0.0824955	0.0410699	0.0400726	0.0266553	25	26	26	Brain_Cerebellum
ENSG00000135847.5	ACBD6	-2.21036	-11.6622	0.02708	0.000113627	0.0817898	0.00340629	0.00354758	1	1	1	Brain_Cerebellum
ENSG00000213380.9	COG8	-2.121	-0.875082	0.0339222	0.0173946	0.0414956	0.0390331	0.0260545	6	7	7	Brain_Cerebellum
ENSG00000160305.13	DIP2A	-2.06272	-0.433516	0.039139	0.0612306	0.0556103	0.0164844	0.0129893	5	5	5	Brain_Cerebellum
ENSG00000197261.7	C6orf141	-2.02336	-0.224623	0.043036	0.229774	0.253862	5.78279e-08	2.17384e-07	29	29	29	Brain_Cerebellum
ENSG00000163541.7	SUCLG1	1.97323	0.507418	0.0484696	0.0675702	0.112839	0.000522541	0.000724392	42	42	42	Brain_Cerebellum
ENSG00000076662.5	ICAM3	-1.95025	-0.225041	0.0511467	0.189583	0.0788141	0.00407346	0.00411106	44	44	44	Brain_Cerebellum
ENSG00000205853.6	RFPL3S	1.94313	0.220367	0.052001	0.283509	0.118696	0.000365791	0.000530511	72	72	72	Brain_Cerebellum
ENSG00000186417.9	GLDN	-1.93509	-0.368771	0.0529797	0.103042	0.0535683	0.0186572	0.0143544	32	32	32	Brain_Cerebellum
ENSG00000182389.14	CACNB4	1.91463	0.372723	0.0555398	0.0900519	0.0503018	0.0227554	0.0168	31	31	31	Brain_Cerebellum
ENSG00000146021.10	KLHL3	-1.9058	-0.429559	0.0566759	0.056608	0.106681	0.000759297	0.000999468	28	30	30	Brain_Cerebellum
ENSG00000140451.8	PIF1	-1.88584	-0.430944	0.0593158	0.06299	0.11838	0.00037292	0.000540036	19	21	21	Brain_Cerebellum
ENSG00000182963.5	GJC1	-1.88135	-0.28284	0.0599244	0.13306	0.108768	0.000669036	0.000896705	18	18	18	Brain_Cerebellum
ENSG00000203727.3	SAMD5	1.81303	0.638831	0.0698269	0.021104	0.0534265	0.0188184	0.0144435	9	9	9	Brain_Cerebellum
ENSG00000128928.4	IVD	1.81195	0.397074	0.0699941	0.0426818	0.0544253	0.017712	0.0137712	15	15	15	Brain_Cerebellum
ENSG00000099817.7	POLR2E	1.80271	0.248917	0.0714344	0.135568	0.259673	3.85544e-08	1.50453e-07	12	13	13	Brain_Cerebellum
ENSG00000095587.8	TLL2	1.79246	0.829066	0.07306	0.0122799	0.0542504	0.0179008	0.0138879	1	1	1	Brain_Cerebellum
ENSG00000215915.5	ATAD3C	1.778	0.195063	0.0754032	0.19204	0.0687333	0.00746778	0.00679979	45	45	45	Brain_Cerebellum
ENSG00000137806.4	NDUFAF1	1.77386	0.30105	0.076086	0.101503	0.189279	4.38175e-06	1.09955e-05	11	11	11	Brain_Cerebellum
ENSG00000156219.12	ART3	1.7621	0.421238	0.0780517	0.0892902	0.161903	2.51658e-05	5.12288e-05	16	16	16	Brain_Cerebellum
ENSG00000223510.2	CDRT15	1.75707	0.17793	0.0789065	0.334034	0.239042	1.6057e-07	5.54213e-07	53	53	53	Brain_Cerebellum
ENSG00000167653.4	PSCA	1.73309	0.655242	0.0830794	0.0214719	0.0304911	0.0777118	0.0452304	6	6	6	Brain_Cerebellum
ENSG00000254614.1	AP003068.23	-1.72179	-0.209467	0.0851074	0.193409	0.303996	1.58482e-09	8.27984e-09	10	10	10	Brain_Cerebellum
ENSG00000139146.9	FAM60A	-1.70199	-0.355771	0.0887566	0.0685539	0.0715791	0.00629287	0.00590042	31	35	35	Brain_Cerebellum
ENSG00000178078.7	STAP2	1.69562	0.303574	0.0899586	0.0851936	0.0778424	0.00431847	0.0043128	14	14	14	Brain_Cerebellum
ENSG00000186235.6	AC016757.3	1.69504	0.33624	0.0900684	0.0779219	0.0767378	0.0046149	0.00455179	24	24	24	Brain_Cerebellum
ENSG00000092295.7	TGM1	1.67541	0.156427	0.0938537	0.45179	0.377221	5.21892e-12	4.87592e-11	57	58	58	Brain_Cerebellum
ENSG00000181619.11	GPR135	1.6728	0.144007	0.0943674	0.420772	0.243962	1.14624e-07	4.07396e-07	98	98	98	Brain_Cerebellum
ENSG00000197958.8	RPL12	-1.67169	-0.216775	0.0945858	0.173335	0.278227	1.03612e-08	4.52333e-08	24	24	24	Brain_Cerebellum
ENSG00000132334.12	PTPRE	-1.66635	-0.366101	0.0956445	0.0650457	0.133214	0.000150268	0.00024364	20	21	21	Brain_Cerebellum
ENSG00000169609.9	C15orf40	-1.66176	-0.545196	0.0965604	0.0302743	0.075191	0.00506456	0.00494766	2	2	2	Brain_Cerebellum
ENSG00000184674.8	GSTT1	1.65672	0.257632	0.0975754	0.132058	0.273007	1.50419e-08	6.27089e-08	13	13	13	Brain_Cerebellum
ENSG00000004777.14	ARHGAP33	1.6379	0.478315	0.101442	0.038087	0.0410407	0.0401451	0.0266973	22	23	23	Brain_Cerebellum
ENSG00000125779.17	PANK2	-1.60881	-0.306132	0.107657	0.095777	0.0905702	0.00200854	0.00227436	23	23	23	Brain_Cerebellum
ENSG00000182851.2	GPIHBP1	1.59467	0.150764	0.110785	0.323214	0.130283	0.000179961	0.000286601	76	78	78	Brain_Cerebellum
ENSG00000122692.7	SMU1	1.59276	1.1833	0.111215	0.0144855	0.034469	0.0604375	0.0371435	6	6	6	Brain_Cerebellum
ENSG00000114796.11	KLHL24	-1.58566	-0.216831	0.112816	0.163252	0.250348	7.37909e-08	2.69617e-07	44	44	44	Brain_Cerebellum
ENSG00000073969.14	NSF	1.58176	0.234054	0.113705	0.116819	0.0608811	0.0119858	0.0100815	20	21	21	Brain_Cerebellum
ENSG00000164144.10	ARFIP1	1.57951	0.341885	0.114219	0.0744239	0.0706219	0.00666573	0.00619937	18	18	18	Brain_Cerebellum
ENSG00000125122.10	LRRC29	-1.56747	-0.321091	0.117006	0.0880833	0.0394962	0.0441713	0.0289122	25	28	28	Brain_Cerebellum
ENSG00000149084.7	HSD17B12	-1.5539	-0.155836	0.120209	0.271981	0.407204	4.16476e-13	4.98115e-12	31	31	31	Brain_Cerebellum
ENSG00000136197.8	C7orf25	-1.53449	-0.337791	0.124909	0.10409	0.154794	3.93396e-05	7.5779e-05	16	16	16	Brain_Cerebellum
ENSG00000069275.12	NUCKS1	-1.5343	-0.183808	0.124957	0.242237	0.166466	1.8863e-05	3.98405e-05	44	44	44	Brain_Cerebellum
ENSG00000137216.14	TMEM63B	1.527	0.143485	0.126762	0.385721	0.293608	3.40406e-09	1.61918e-08	52	53	53	Brain_Cerebellum
ENSG00000130332.10	LSM7	-1.52304	-0.217871	0.127748	0.193322	0.270759	1.76474e-08	7.2621e-08	29	29	29	Brain_Cerebellum
ENSG00000214309.3	MBLAC1	-1.5138	-0.45114	0.130077	0.0434838	0.0954463	0.0014972	0.00177378	7	7	7	Brain_Cerebellum
ENSG00000221968.4	FADS3	-1.51331	-0.330511	0.130201	0.0476895	0.0943542	0.00159909	0.0018736	10	10	10	Brain_Cerebellum
ENSG00000099985.3	OSM	1.50781	0.304682	0.131604	0.0704919	0.0318902	0.0711078	0.0422177	21	21	21	Brain_Cerebellum
ENSG00000189269.8	C22orf43	1.50424	0.297704	0.132519	0.087968	0.240049	1.49888e-07	5.19219e-07	17	17	17	Brain_Cerebellum
ENSG00000182087.8	TMEM259	1.50249	0.398607	0.132971	0.0416782	0.0299233	0.0805742	0.0465001	9	9	9	Brain_Cerebellum
ENSG00000171262.7	FAM98B	-1.49923	-0.223379	0.133814	0.161315	0.133034	0.000151947	0.000245947	47	48	48	Brain_Cerebellum
ENSG00000128944.9	KNSTRN	-1.47976	-0.128926	0.138939	0.222498	0.258849	4.08445e-08	1.58676e-07	21	23	23	Brain_Cerebellum
ENSG00000239672.3	NME1	1.47258	0.168078	0.140865	0.20391	0.333802	1.66294e-10	1.07912e-09	14	14	14	Brain_Cerebellum
ENSG00000108551.4	RASD1	-1.46898	-3.13784	0.141838	0.000603382	0.0406971	0.0410068	0.0271695	3	3	3	Brain_Cerebellum
ENSG00000188786.9	MTF1	-1.44935	-0.214674	0.14724	0.141892	0.132678	0.000155313	0.000251113	38	38	38	Brain_Cerebellum
ENSG00000177058.7	SLC38A9	1.42176	0.235384	0.155096	0.117504	0.151762	4.75575e-05	8.92709e-05	37	37	37	Brain_Cerebellum
ENSG00000114978.13	MOB1A	-1.41503	-0.240472	0.157061	0.101872	0.172446	1.29051e-05	2.84949e-05	7	7	7	Brain_Cerebellum
ENSG00000104497.9	SNX16	1.40307	0.135269	0.160597	0.37233	0.301205	1.94827e-09	9.94323e-09	69	70	70	Brain_Cerebellum
ENSG00000086730.12	LAT2	1.39356	0.256824	0.163451	0.108525	0.0829909	0.00316899	0.00333679	24	25	25	Brain_Cerebellum
ENSG00000158769.13	F11R	-1.39334	-0.194271	0.163518	0.140661	0.118164	0.000377866	0.000545999	22	23	23	Brain_Cerebellum
ENSG00000138400.8	MDH1B	1.39185	0.136115	0.163969	0.314454	0.412116	2.72019e-13	3.40704e-12	27	27	27	Brain_Cerebellum
ENSG00000196542.4	SPTSSB	-1.38871	-0.123314	0.164922	0.324471	0.128544	0.00020025	0.000314548	78	79	79	Brain_Cerebellum
ENSG00000105509.6	HAS1	-1.38587	-0.110031	0.165787	0.504901	0.179735	8.10142e-06	1.8907e-05	83	84	84	Brain_Cerebellum
ENSG00000120669.11	SOHLH2	-1.38487	-0.183509	0.166094	0.18535	0.262708	3.11616e-08	1.22942e-07	85	85	85	Brain_Cerebellum
ENSG00000185684.8	EP400NL	-1.38125	-0.339571	0.167201	0.046121	0.0553186	0.0167783	0.0131594	13	13	13	Brain_Cerebellum
ENSG00000149531.10	FRG1B	-1.37215	-0.220181	0.170016	0.146306	0.0574302	0.0147648	0.0119292	24	26	26	Brain_Cerebellum
ENSG00000099984.6	GSTT2	-1.36571	-0.270228	0.172032	0.082636	0.383547	3.09167e-12	3.0265e-11	16	20	20	Brain_Cerebellum
ENSG00000156261.8	CCT8	-1.3529	-0.339068	0.176087	0.0398456	0.0478126	0.0264862	0.0189921	48	51	51	Brain_Cerebellum
ENSG00000165730.10	STOX1	1.35192	0.193809	0.1764	0.179565	0.193903	3.24644e-06	8.36617e-06	33	34	34	Brain_Cerebellum
ENSG00000006607.9	FARP2	-1.34003	-0.134974	0.180237	0.387822	0.510536	2.35302e-17	6.61667e-16	22	23	23	Brain_Cerebellum
ENSG00000188493.10	C19orf54	-1.33956	-0.153941	0.18039	0.197542	0.281894	7.96225e-09	3.53523e-08	23	23	23	Brain_Cerebellum
ENSG00000182986.8	ZNF320	-1.33813	-0.110047	0.180856	0.450687	0.550671	3.01567e-19	1.3951e-17	36	37	37	Brain_Cerebellum
ENSG00000213366.8	GSTM2	-1.33771	-0.452684	0.18099	0.0186041	0.0316481	0.0722066	0.0427517	10	10	10	Brain_Cerebellum
ENSG00000189350.8	FAM179A	-1.32203	-0.20392	0.186157	0.13309	0.202378	1.86676e-06	5.06555e-06	18	19	19	Brain_Cerebellum
ENSG00000188015.5	S100A3	-1.31546	-0.316399	0.188356	0.0595214	0.0914068	0.00190986	0.0021833	22	22	22	Brain_Cerebellum
ENSG00000116106.7	EPHA4	-1.31351	-0.481773	0.189011	0.021755	0.0384686	0.0470799	0.0303998	9	9	9	Brain_Cerebellum
ENSG00000240344.4	PPIL3	1.30169	0.170767	0.193023	0.167683	0.298401	2.39542e-09	1.18869e-08	14	14	14	Brain_Cerebellum
ENSG00000117450.9	PRDX1	-1.29984	-0.243475	0.193657	0.102924	0.126878	0.000221793	0.000343495	12	12	12	Brain_Cerebellum
ENSG00000118997.9	DNAH7	1.29822	0.257421	0.194212	0.0873189	0.0469962	0.0278413	0.0198033	19	19	19	Brain_Cerebellum
ENSG00000172270.14	BSG	-1.29354	-0.194541	0.195825	0.101348	0.0712359	0.0064241	0.0060058	20	21	21	Brain_Cerebellum
ENSG00000216490.3	IFI30	-1.27733	-0.280549	0.201487	0.0534936	0.114417	0.000474715	0.00066484	11	11	11	Brain_Cerebellum
ENSG00000145217.9	SLC26A1	1.2752	0.108757	0.202239	0.404118	0.529453	3.15906e-18	1.11863e-16	22	22	22	Brain_Cerebellum
ENSG00000001084.6	GCLC	-1.27425	-0.294355	0.202574	0.0664784	0.0984187	0.00125139	0.00152024	18	18	18	Brain_Cerebellum
ENSG00000032742.13	IFT88	-1.26828	-0.280234	0.204699	0.0825835	0.149094	5.61772e-05	0.000103288	22	22	22	Brain_Cerebellum
ENSG00000196284.9	SUPT3H	1.26272	0.147582	0.206691	0.233055	0.191181	3.87399e-06	9.90331e-06	35	35	35	Brain_Cerebellum
ENSG00000150722.6	PPP1R1C	1.24171	0.177154	0.214345	0.17229	0.201654	1.95748e-06	5.2768e-06	29	29	29	Brain_Cerebellum
ENSG00000125885.9	MCM8	-1.24015	-0.207527	0.21492	0.144082	0.0795097	0.00390668	0.00397209	36	39	39	Brain_Cerebellum
ENSG00000069188.12	SDK2	-1.24014	-0.348882	0.214923	0.0482434	0.148423	5.85759e-05	0.000107423	6	6	6	Brain_Cerebellum
ENSG00000064309.10	CDON	-1.238	-0.107586	0.215715	0.354014	0.519745	8.93933e-18	2.67084e-16	20	21	21	Brain_Cerebellum
ENSG00000167555.9	ZNF528	-1.23768	-0.37301	0.215833	0.0453177	0.0476681	0.026721	0.0191366	20	20	20	Brain_Cerebellum
ENSG00000168807.12	SNTB2	1.23513	0.103695	0.216784	0.388478	0.173681	1.19293e-05	2.65475e-05	89	91	91	Brain_Cerebellum
ENSG00000163618.13	CADPS	-1.22848	-0.549133	0.219267	0.0183034	0.0515263	0.0211212	0.0158263	3	4	4	Brain_Cerebellum
ENSG00000197599.8	CCDC154	1.22505	0.178188	0.220558	0.233079	0.315866	6.52936e-10	3.7232e-09	23	23	23	Brain_Cerebellum
ENSG00000108823.11	SGCA	1.22484	0.127973	0.220635	0.307647	0.453757	6.35813e-15	1.09201e-13	16	16	16	Brain_Cerebellum
ENSG00000108064.6	TFAM	1.22457	0.262502	0.220737	0.100801	0.137893	0.000112594	0.000189411	14	14	14	Brain_Cerebellum
ENSG00000161217.7	PCYT1A	1.22454	0.186114	0.220747	0.102285	0.0689024	0.00739216	0.00673948	18	18	18	Brain_Cerebellum
ENSG00000151690.10	MFSD6	-1.22253	-0.305884	0.221506	0.0700506	0.145786	6.90263e-05	0.000123508	11	11	11	Brain_Cerebellum
ENSG00000184990.8	SIVA1	-1.22139	-0.437633	0.221937	0.0217765	0.0342725	0.0611881	0.0374735	5	5	5	Brain_Cerebellum
ENSG00000089050.10	RBBP9	-1.21885	-0.111615	0.222902	0.403026	0.204434	1.63109e-06	4.51578e-06	95	97	97	Brain_Cerebellum
ENSG00000124380.6	SNRNP27	1.21229	0.14975	0.2254	0.22653	0.214328	8.4831e-07	2.49554e-06	47	49	49	Brain_Cerebellum
ENSG00000099282.5	TSPAN15	1.20797	0.0783061	0.22706	0.93407	0.332168	1.8863e-10	1.20498e-09	147	147	147	Brain_Cerebellum
ENSG00000188321.9	ZNF559	1.20791	0.319976	0.227083	0.0686339	0.202776	1.8186e-06	4.96306e-06	23	23	23	Brain_Cerebellum
ENSG00000145476.11	CYP4V2	1.20105	0.186022	0.22973	0.142012	0.27773	1.07366e-08	4.65184e-08	9	9	9	Brain_Cerebellum
ENSG00000141994.11	DUS3L	-1.18717	-0.106014	0.23516	0.41023	0.29049	4.2735e-09	2.00941e-08	60	62	62	Brain_Cerebellum
ENSG00000134318.9	ROCK2	1.18696	0.213413	0.235245	0.104427	0.0843018	0.00292879	0.00311705	20	20	20	Brain_Cerebellum
ENSG00000103978.11	TMEM87A	1.18133	0.27327	0.237473	0.0799734	0.0620328	0.0111811	0.00950966	15	15	15	Brain_Cerebellum
ENSG00000151948.7	GLT1D1	-1.17398	-0.631271	0.240404	0.0114861	0.0445357	0.0323715	0.0222659	7	8	8	Brain_Cerebellum
ENSG00000105426.10	PTPRS	-1.17055	-0.336106	0.241779	0.0319398	0.0310802	0.0748552	0.0438794	18	18	18	Brain_Cerebellum
ENSG00000162437.10	RAVER2	1.16564	0.141998	0.243761	0.18908	0.275721	1.23958e-08	5.26726e-08	26	26	26	Brain_Cerebellum
ENSG00000167720.8	SRR	-1.16447	-0.113271	0.244232	0.289158	0.3705	9.05123e-12	7.79611e-11	22	23	23	Brain_Cerebellum
ENSG00000110108.5	TMEM109	1.16444	0.230495	0.244246	0.0900881	0.0500479	0.02311	0.0170179	56	59	59	Brain_Cerebellum
ENSG00000157870.10	FAM213B	-1.16398	-0.413082	0.244433	0.0308013	0.0639578	0.00995582	0.00864012	13	13	13	Brain_Cerebellum
ENSG00000147852.11	VLDLR	-1.15726	-0.189761	0.247165	0.102811	0.0586841	0.0136867	0.0112226	24	25	25	Brain_Cerebellum
ENSG00000179630.6	LACC1	1.15095	0.112363	0.249751	0.242827	0.219512	6.0059e-07	1.81712e-06	50	50	50	Brain_Cerebellum
ENSG00000198089.10	SFI1	-1.14899	-0.196361	0.250562	0.126494	0.253472	5.94184e-08	2.2307e-07	5	5	5	Brain_Cerebellum
ENSG00000175643.7	RMI2	-1.1459	-0.191722	0.251836	0.10646	0.154188	4.0863e-05	7.83453e-05	19	20	20	Brain_Cerebellum
ENSG00000104613.7	INTS10	1.1429	0.197886	0.25308	0.114455	0.254137	5.67332e-08	2.13549e-07	13	13	13	Brain_Cerebellum
ENSG00000120693.9	SMAD9	-1.14237	-0.175879	0.253299	0.15635	0.274423	1.35989e-08	5.71919e-08	25	25	25	Brain_Cerebellum
ENSG00000131238.12	PPT1	1.13644	0.101057	0.255773	0.30459	0.154395	4.03363e-05	7.75428e-05	67	69	69	Brain_Cerebellum
ENSG00000122687.13	FTSJ2	-1.11565	-0.155726	0.264571	0.183559	0.248965	8.12e-08	2.9481e-07	24	25	25	Brain_Cerebellum
ENSG00000163629.8	PTPN13	-1.11103	-0.23943	0.266554	0.0638733	0.0736716	0.00554891	0.00532293	26	26	26	Brain_Cerebellum
ENSG00000003436.10	TFPI	-1.10751	-0.343924	0.268073	0.0499797	0.0309115	0.0756616	0.0442436	10	10	10	Brain_Cerebellum
ENSG00000167264.13	DUS2	1.10711	0.261153	0.268248	0.060605	0.0571354	0.0150304	0.012059	20	20	20	Brain_Cerebellum
ENSG00000137875.4	BCL2L10	1.10405	0.296245	0.269571	0.0542012	0.0741366	0.00539596	0.00520656	12	13	13	Brain_Cerebellum
ENSG00000166828.2	SCNN1G	-1.09894	-0.127567	0.271795	0.185859	0.329017	2.40337e-10	1.50184e-09	14	14	14	Brain_Cerebellum
ENSG00000171931.8	FBXW10	1.09406	0.122543	0.273928	0.212971	0.356567	2.78445e-11	2.11842e-10	19	20	20	Brain_Cerebellum
ENSG00000171735.14	CAMTA1	1.09205	0.193164	0.274812	0.0887254	0.057159	0.015009	0.0120503	35	36	36	Brain_Cerebellum
ENSG00000138095.14	LRPPRC	1.09073	0.256567	0.275392	0.0515363	0.0896219	0.00212656	0.00239174	11	11	11	Brain_Cerebellum
ENSG00000166971.12	AKTIP	-1.08929	-0.214631	0.276025	0.131348	0.157594	3.30044e-05	6.5106e-05	22	22	22	Brain_Cerebellum
ENSG00000120948.11	TARDBP	1.08009	5.09415	0.2801	0.000133404	0.0383923	0.0473037	0.0305168	1	1	1	Brain_Cerebellum
ENSG00000126246.5	IGFLR1	1.07376	0.255504	0.282929	0.0592888	0.067322	0.00812977	0.00729829	15	15	15	Brain_Cerebellum
ENSG00000163535.13	SGOL2	1.06848	0.255405	0.285304	0.0331595	0.0427344	0.0361629	0.0244574	17	17	17	Brain_Cerebellum
ENSG00000141552.13	ANAPC11	-1.06321	-0.220517	0.287689	0.0727839	0.0843331	0.00292328	0.00311234	22	23	23	Brain_Cerebellum
ENSG00000130518.12	KIAA1683	-1.06113	-0.193246	0.288631	0.101149	0.164154	2.18335e-05	4.52156e-05	10	10	10	Brain_Cerebellum
ENSG00000181274.5	FRAT2	1.05489	0.224254	0.291477	0.125262	0.0377667	0.0491801	0.0315499	45	48	48	Brain_Cerebellum
ENSG00000161618.5	ALDH16A1	1.05164	0.0862515	0.292967	0.394801	0.542988	7.14803e-19	2.97134e-17	28	28	28	Brain_Cerebellum
ENSG00000214435.3	AS3MT	1.0506	0.124764	0.293441	0.241259	0.502073	5.63783e-17	1.55487e-15	29	31	31	Brain_Cerebellum
ENSG00000089116.3	LHX5	1.04854	0.379138	0.294389	0.0276055	0.0311368	0.0745866	0.0437578	8	8	8	Brain_Cerebellum
ENSG00000009413.11	REV3L	1.0451	0.162572	0.295978	0.104058	0.189983	4.18646e-06	1.05888e-05	18	18	18	Brain_Cerebellum
ENSG00000112130.12	RNF8	1.03371	0.213223	0.301272	0.080438	0.168825	1.62441e-05	3.4848e-05	5	5	5	Brain_Cerebellum
ENSG00000131015.4	ULBP2	-1.02763	-0.135464	0.304122	0.129922	0.170146	1.49377e-05	3.22627e-05	29	32	32	Brain_Cerebellum
ENSG00000029639.6	TFB1M	1.01441	5.14547	0.310389	0.00013936	0.0871558	0.00246679	0.00270464	2	2	2	Brain_Cerebellum
ENSG00000041802.6	LSG1	-1.00851	-0.0655442	0.313208	0.521297	0.490364	1.84425e-16	4.52115e-15	50	51	51	Brain_Cerebellum
ENSG00000103249.13	CLCN7	-1.00498	-0.173565	0.314906	0.114193	0.102412	0.000983128	0.00124167	15	15	15	Brain_Cerebellum
ENSG00000182870.8	GALNT9	0.996489	0.200346	0.319013	0.129053	0.0995741	0.00116706	0.0014299	17	18	18	Brain_Cerebellum
ENSG00000242485.1	MRPL20	-0.991369	-0.219452	0.321506	0.0625718	0.0821463	0.00333406	0.00348628	10	11	11	Brain_Cerebellum
ENSG00000160695.10	VPS11	-0.983724	-0.0818206	0.325251	0.338234	0.238574	1.65776e-07	5.70124e-07	72	73	73	Brain_Cerebellum
ENSG00000171824.9	EXOSC10	-0.98233	-0.187144	0.325937	0.0898323	0.165791	1.96864e-05	4.12757e-05	13	13	13	Brain_Cerebellum
ENSG00000130714.11	POMT1	0.980492	0.161209	0.326843	0.106262	0.269573	1.91968e-08	7.86582e-08	22	23	23	Brain_Cerebellum
ENSG00000171174.9	RBKS	0.975995	0.134501	0.329067	0.178946	0.0890116	0.00220614	0.00246887	35	35	35	Brain_Cerebellum
ENSG00000114021.7	NIT2	0.975526	0.120947	0.329299	0.229637	0.112981	0.000518045	0.000720248	54	55	55	Brain_Cerebellum
ENSG00000075131.5	TIPIN	-0.974387	-0.156984	0.329865	0.155737	0.207204	1.35922e-06	3.83339e-06	36	37	37	Brain_Cerebellum
ENSG00000163938.12	GNL3	0.968473	0.148688	0.332808	0.115161	0.142038	8.71094e-05	0.000151332	45	45	45	Brain_Cerebellum
ENSG00000132196.9	HSD17B7	-0.962661	-0.575159	0.335718	0.0121959	0.0379498	0.048623	0.0312555	5	5	5	Brain_Cerebellum
ENSG00000171130.13	ATP6V0E2	0.956309	0.0966015	0.338916	0.25701	0.109212	0.000651264	0.000877396	55	55	55	Brain_Cerebellum
ENSG00000164713.5	BRI3	-0.941689	-0.106844	0.346352	0.194771	0.106196	0.000781934	0.00102409	53	54	54	Brain_Cerebellum
ENSG00000130304.12	SLC27A1	-0.938893	-0.147291	0.347786	0.124298	0.256189	4.91809e-08	1.88334e-07	11	12	12	Brain_Cerebellum
ENSG00000106853.12	PTGR1	0.933134	0.34408	0.350751	0.0216452	0.0347966	0.0592073	0.0365126	16	16	16	Brain_Cerebellum
ENSG00000125375.10	ATP5S	-0.926336	-0.188684	0.354271	0.0805453	0.0572067	0.0149657	0.0120334	49	50	50	Brain_Cerebellum
ENSG00000136819.10	C9orf78	0.924195	0.137833	0.355385	0.131339	0.202872	1.80722e-06	4.9367e-06	17	19	19	Brain_Cerebellum
ENSG00000135423.8	GLS2	0.919256	0.122746	0.357962	0.158031	0.0387282	0.0463269	0.0300218	38	38	38	Brain_Cerebellum
ENSG00000204839.4	MROH6	-0.918732	-0.11171	0.358236	0.21945	0.251981	6.58957e-08	2.44507e-07	25	25	25	Brain_Cerebellum
ENSG00000158747.9	NBL1	0.913123	0.162188	0.361178	0.0984252	0.176038	1.02639e-05	2.32906e-05	23	24	24	Brain_Cerebellum
ENSG00000107819.9	SFXN3	0.910572	0.243456	0.362521	0.049652	0.0719817	0.00614233	0.00578576	9	9	9	Brain_Cerebellum
ENSG00000146469.8	VIP	0.907238	0.163038	0.364281	0.0711343	0.0466582	0.0284231	0.0201294	21	24	24	Brain_Cerebellum
ENSG00000154645.9	CHODL	0.902747	0.0516878	0.36666	0.898503	0.357576	2.56894e-11	1.98607e-10	177	177	177	Brain_Cerebellum
ENSG00000186862.13	PDZD7	-0.890061	-0.0809859	0.373433	0.308441	0.373322	7.18766e-12	6.44246e-11	35	35	35	Brain_Cerebellum
ENSG00000133114.13	GPALPP1	0.883676	0.147663	0.376871	0.168459	0.0960649	0.00144237	0.00171733	34	34	34	Brain_Cerebellum
ENSG00000136044.7	APPL2	-0.869721	-0.106984	0.384453	0.255316	0.306352	1.3306e-09	7.10701e-09	36	37	37	Brain_Cerebellum
ENSG00000100024.10	UPB1	-0.863984	-0.177136	0.387597	0.0646003	0.111395	0.000570458	0.000782124	13	13	13	Brain_Cerebellum
ENSG00000183605.12	SFXN4	0.854861	0.0723158	0.392628	0.37708	0.564553	6.10772e-20	3.57517e-18	16	16	16	Brain_Cerebellum
ENSG00000183570.12	PCBP3	-0.851747	-0.14814	0.394354	0.136764	0.0769156	0.00456585	0.00451272	29	29	29	Brain_Cerebellum
ENSG00000068976.9	PYGM	0.843405	0.19289	0.399002	0.0727918	0.0505764	0.022378	0.0165768	17	18	18	Brain_Cerebellum
ENSG00000160325.10	CACFD1	0.837109	0.156171	0.402531	0.0786096	0.0700921	0.00688159	0.00634867	24	26	26	Brain_Cerebellum
ENSG00000064666.10	CNN2	-0.829409	-0.105044	0.406873	0.169959	0.152642	4.50127e-05	8.51066e-05	29	29	29	Brain_Cerebellum
ENSG00000096872.11	IFT74	0.829185	1.77284	0.407	0.000520408	0.0289837	0.0855604	0.0487789	1	1	1	Brain_Cerebellum
ENSG00000141127.10	PRPSAP2	-0.828629	-0.137793	0.407315	0.101524	0.169548	1.55154e-05	3.33596e-05	12	13	13	Brain_Cerebellum
ENSG00000172725.9	CORO1B	0.825345	0.129999	0.409176	0.0840754	0.0726231	0.00590996	0.00562227	26	26	26	Brain_Cerebellum
ENSG00000160961.7	ZNF333	0.824615	0.192785	0.40959	0.0456248	0.0336352	0.06369	0.0387029	14	15	15	Brain_Cerebellum
ENSG00000131374.10	TBC1D5	0.820464	0.196854	0.411952	0.0303648	0.0323081	0.0692519	0.0413306	15	15	15	Brain_Cerebellum
ENSG00000185274.7	WBSCR17	-0.813608	-0.109893	0.415869	0.330563	0.140616	9.51334e-05	0.000163784	66	67	67	Brain_Cerebellum
ENSG00000130844.12	ZNF331	-0.809454	-0.15269	0.418254	0.112536	0.101288	0.00105224	0.0013105	19	20	20	Brain_Cerebellum
ENSG00000168813.12	ZNF507	-0.80167	-0.0988967	0.422744	0.199484	0.0426887	0.0362646	0.0245146	49	49	49	Brain_Cerebellum
ENSG00000178187.3	ZNF454	0.794781	0.110208	0.426741	0.184527	0.373974	6.81391e-12	6.14587e-11	14	14	14	Brain_Cerebellum
ENSG00000111581.5	NUP107	-0.789371	-0.0864619	0.429895	0.188117	0.0909036	0.00196862	0.00223888	55	56	56	Brain_Cerebellum
ENSG00000143222.7	UFC1	-0.787652	-0.160307	0.4309	0.0778114	0.0287881	0.0866393	0.0493157	22	22	22	Brain_Cerebellum
ENSG00000174990.3	CA5A	-0.785813	-0.226857	0.431977	0.0301613	0.035365	0.0571353	0.0354325	8	8	8	Brain_Cerebellum
ENSG00000182698.7	RESP18	-0.784913	-0.306821	0.432504	0.0370832	0.0606768	0.0121346	0.0101795	8	8	8	Brain_Cerebellum
ENSG00000158805.7	ZNF276	-0.7816	-0.111205	0.434449	0.128723	0.0882466	0.00231008	0.00256419	47	49	49	Brain_Cerebellum
ENSG00000168297.11	PXK	-0.781066	-0.131428	0.434764	0.0995141	0.137746	0.000113619	0.000190688	17	18	18	Brain_Cerebellum
ENSG00000206535.3	LNP1	-0.780328	-0.121219	0.435198	0.100598	0.142717	8.352e-05	0.000145803	25	25	25	Brain_Cerebellum
ENSG00000125818.13	PSMF1	-0.77886	-0.0671268	0.436062	0.371703	0.164404	2.14909e-05	4.46349e-05	69	70	70	Brain_Cerebellum
ENSG00000139746.11	RBM26	-0.777419	-0.169383	0.436911	0.0723906	0.0474684	0.027049	0.0193425	20	20	20	Brain_Cerebellum
ENSG00000122481.12	RWDD3	0.776517	0.0838772	0.437444	0.31338	0.453875	6.28879e-15	1.08661e-13	28	28	28	Brain_Cerebellum
ENSG00000165714.6	LOH12CR1	0.77118	1.12484	0.4406	0.00117846	0.0367879	0.0522729	0.0330171	1	1	1	Brain_Cerebellum
ENSG00000064687.8	ABCA7	0.770244	0.062796	0.441155	0.384145	0.358761	2.33645e-11	1.83602e-10	45	47	47	Brain_Cerebellum
ENSG00000114744.4	COMMD2	-0.770049	-0.141158	0.441271	0.104034	0.109354	0.000645688	0.000870702	39	40	40	Brain_Cerebellum
ENSG00000143198.8	MGST3	-0.769468	-0.101394	0.441616	0.176189	0.081221	0.00352478	0.00364714	45	45	45	Brain_Cerebellum
ENSG00000143512.8	HHIPL2	0.750721	0.107258	0.452821	0.149822	0.0873971	0.00243124	0.00267178	38	38	38	Brain_Cerebellum
ENSG00000146425.6	DYNLT1	0.748019	0.36069	0.454449	0.0115182	0.0490273	0.0245934	0.0179125	2	2	2	Brain_Cerebellum
ENSG00000167723.10	TRPV3	-0.743425	-0.0992772	0.457224	0.144959	0.160298	2.78427e-05	5.60931e-05	22	22	22	Brain_Cerebellum
ENSG00000165914.10	TTC7B	0.737777	0.11111	0.46065	0.169266	0.172889	1.25465e-05	2.77885e-05	19	19	19	Brain_Cerebellum
ENSG00000164344.11	KLKB1	0.732435	0.0882793	0.463903	0.145897	0.219329	6.07971e-07	1.83752e-06	31	32	32	Brain_Cerebellum
ENSG00000132671.4	SSTR4	0.731066	0.119477	0.464739	0.0928539	0.153979	4.14014e-05	7.90966e-05	12	12	12	Brain_Cerebellum
ENSG00000164142.11	FAM160A1	0.729055	0.0724293	0.465968	0.255571	0.414315	2.24551e-13	2.88818e-12	50	50	50	Brain_Cerebellum
ENSG00000153071.10	DAB2	0.72434	0.143155	0.468857	0.0891958	0.0346739	0.0596651	0.0367389	35	37	37	Brain_Cerebellum
ENSG00000225190.4	PLEKHM1	0.724098	0.0917011	0.469006	0.494811	0.576276	1.52416e-20	1.06626e-18	36	36	36	Brain_Cerebellum
ENSG00000205085.4	FAM71F2	0.723344	0.117116	0.469468	0.133581	0.145569	6.99622e-05	0.000124949	23	24	24	Brain_Cerebellum
ENSG00000182134.11	TDRKH	-0.721835	-0.107655	0.470396	0.132214	0.249552	7.79729e-08	2.83813e-07	15	15	15	Brain_Cerebellum
ENSG00000162433.10	AK4	0.718918	0.0594028	0.472191	0.391515	0.166438	1.88968e-05	3.98825e-05	87	89	89	Brain_Cerebellum
ENSG00000114648.7	KLHL18	-0.707164	-0.0502723	0.479464	0.400667	0.224664	4.25266e-07	1.33599e-06	62	64	64	Brain_Cerebellum
ENSG00000179751.6	SYCN	-0.704729	-0.143359	0.480979	0.0768297	0.0686004	0.00752771	0.00684333	21	21	21	Brain_Cerebellum
ENSG00000163807.4	KIAA1143	-0.700259	-0.163074	0.483765	0.056533	0.0818537	0.00339322	0.00353911	16	16	16	Brain_Cerebellum
ENSG00000167601.7	AXL	-0.699255	-0.0940577	0.484393	0.163922	0.0772842	0.00446582	0.0044384	39	40	40	Brain_Cerebellum
ENSG00000223572.5	CKMT1A	0.692379	0.073274	0.4887	0.651655	0.158778	3.06372e-05	6.08581e-05	109	112	112	Brain_Cerebellum
ENSG00000151657.7	KIN	0.691887	0.150663	0.489009	0.0810221	0.083189	0.00313147	0.0033082	27	28	28	Brain_Cerebellum
ENSG00000157510.9	AFAP1L1	-0.691763	-0.0717447	0.489086	0.206412	0.260133	3.73333e-08	1.45886e-07	29	29	29	Brain_Cerebellum
ENSG00000151835.9	SACS	0.690069	0.0962847	0.490151	0.176584	0.188992	4.46398e-06	1.11187e-05	39	40	40	Brain_Cerebellum
ENSG00000105668.3	UPK1A	0.689887	0.0640743	0.490265	0.421538	0.414562	2.19748e-13	2.83913e-12	45	46	46	Brain_Cerebellum
ENSG00000173193.9	PARP14	-0.687733	-0.158383	0.491621	0.0981636	0.094959	0.00154184	0.00181766	26	27	27	Brain_Cerebellum
ENSG00000136457.5	CHAD	0.687015	0.178917	0.492073	0.0658295	0.202489	1.85324e-06	5.03839e-06	4	4	4	Brain_Cerebellum
ENSG00000006744.14	ELAC2	-0.684648	-0.0550639	0.493566	0.329942	0.357508	2.58293e-11	1.99151e-10	42	42	42	Brain_Cerebellum
ENSG00000197256.6	KANK2	-0.684527	-0.0414537	0.493642	0.351939	0.116355	0.000421895	0.00060084	71	73	73	Brain_Cerebellum
ENSG00000120071.8	KANSL1	-0.676549	-0.0946905	0.498692	0.241286	0.260736	3.57873e-08	1.40227e-07	33	34	34	Brain_Cerebellum
ENSG00000107742.8	SPOCK2	-0.674312	-0.287651	0.500113	0.0184133	0.0445376	0.0323678	0.0222659	3	3	3	Brain_Cerebellum
ENSG00000236624.4	CCDC163P	0.673226	0.0474102	0.500804	0.542249	0.636056	6.71143e-24	1.74999e-21	34	34	34	Brain_Cerebellum
ENSG00000165072.9	MAMDC2	0.670378	0.161947	0.502617	0.0581259	0.0502379	0.0228441	0.0168524	18	18	18	Brain_Cerebellum
ENSG00000143851.11	PTPN7	0.668852	0.0826195	0.50359	0.356829	0.131878	0.000163147	0.000262154	66	69	69	Brain_Cerebellum
ENSG00000106346.7	USP42	-0.667706	-0.0694352	0.504322	0.154919	0.0501709	0.0229375	0.0169126	45	46	46	Brain_Cerebellum
ENSG00000140873.11	ADAMTS18	0.666788	0.0914732	0.504907	0.185856	0.237803	1.74738e-07	5.97364e-07	30	31	31	Brain_Cerebellum
ENSG00000184792.11	OSBP2	-0.666263	-0.0735399	0.505243	0.271312	0.0819497	0.00337371	0.00352388	64	65	65	Brain_Cerebellum
ENSG00000128536.11	CDHR3	0.660239	0.057522	0.5091	0.52414	0.0868798	0.0025081	0.00274363	88	90	90	Brain_Cerebellum
ENSG00000187257.10	RSBN1L	-0.657997	-0.144539	0.51054	0.0709069	0.114467	0.000473276	0.000663148	13	14	14	Brain_Cerebellum
ENSG00000106605.6	BLVRA	-0.65393	-0.114577	0.513157	0.107134	0.11535	0.00044851	0.00063371	34	37	37	Brain_Cerebellum
ENSG00000101109.7	STK4	0.651334	0.157426	0.514831	0.0459613	0.0635517	0.0102025	0.00882219	14	14	14	Brain_Cerebellum
ENSG00000108381.6	ASPA	-0.648629	-0.299426	0.516578	0.0130595	0.0447655	0.0319182	0.0220599	3	3	3	Brain_Cerebellum
ENSG00000117601.9	SERPINC1	0.648293	0.156021	0.516795	0.0631885	0.0694609	0.0071479	0.0065522	22	22	22	Brain_Cerebellum
ENSG00000114423.14	CBLB	-0.647468	-0.109128	0.517329	0.0794814	0.140635	9.50247e-05	0.000163695	20	23	23	Brain_Cerebellum
ENSG00000162601.5	MYSM1	-0.645158	-1.02434	0.518825	0.00142963	0.0447984	0.0318537	0.0220274	6	6	6	Brain_Cerebellum
ENSG00000213977.3	TAX1BP3	-0.634018	-0.0776307	0.526069	0.179081	0.063575	0.0101882	0.00881513	50	51	51	Brain_Cerebellum
ENSG00000114739.9	ACVR2B	-0.633616	-0.127544	0.526332	0.117994	0.0319925	0.0706484	0.0420175	40	40	40	Brain_Cerebellum
ENSG00000187391.13	MAGI2	-0.630408	-0.0533146	0.528428	0.110605	0.0989697	0.00121045	0.0014755	44	45	45	Brain_Cerebellum
ENSG00000102967.7	DHODH	-0.626311	-0.0954666	0.531111	0.120514	0.140474	9.59789e-05	0.000165042	14	14	14	Brain_Cerebellum
ENSG00000171928.9	TVP23B	0.624426	0.114728	0.532348	0.0807209	0.0939007	0.00164341	0.0019138	16	16	16	Brain_Cerebellum
ENSG00000172059.6	KLF11	0.623727	0.0614223	0.532807	0.284781	0.0957396	0.00147095	0.00174773	68	68	68	Brain_Cerebellum
ENSG00000076685.14	NT5C2	0.621736	0.140129	0.534115	0.0747844	0.0778909	0.0043059	0.00430524	26	26	26	Brain_Cerebellum
ENSG00000180448.6	HMHA1	0.617018	0.0762582	0.537223	0.243856	0.284374	6.65859e-09	3.01236e-08	28	29	29	Brain_Cerebellum
ENSG00000169598.11	DFFB	-0.61626	-0.0566064	0.537723	0.319802	0.517345	1.1524e-17	3.37282e-16	17	17	17	Brain_Cerebellum
ENSG00000135870.7	RC3H1	-0.608833	-0.0833407	0.542635	0.206792	0.241148	1.39028e-07	4.83351e-07	25	25	25	Brain_Cerebellum
ENSG00000205809.5	KLRC2	-0.608325	-0.120654	0.542972	0.0754155	0.222103	5.05015e-07	1.56088e-06	11	11	11	Brain_Cerebellum
ENSG00000180185.7	FAHD1	-0.607673	-0.046101	0.543404	0.34957	0.540322	9.61143e-19	3.88279e-17	67	68	68	Brain_Cerebellum
ENSG00000111237.14	VPS29	-0.606613	-0.177759	0.544107	0.0385269	0.0429152	0.0357624	0.0242265	15	17	17	Brain_Cerebellum
ENSG00000111321.6	LTBR	-0.604852	-0.0905042	0.545277	0.111054	0.149696	5.41072e-05	9.98019e-05	14	14	14	Brain_Cerebellum
ENSG00000143324.9	XPR1	-0.603035	-0.108913	0.546485	0.0937765	0.127619	0.00021195	0.000330392	29	29	29	Brain_Cerebellum
ENSG00000137103.12	TMEM8B	-0.601939	-0.0919987	0.547215	0.151212	0.154259	4.06802e-05	7.80854e-05	28	28	28	Brain_Cerebellum
ENSG00000138867.12	GUCD1	0.590499	0.104835	0.554856	0.065871	0.0798716	0.00382259	0.0039032	29	31	31	Brain_Cerebellum
ENSG00000215717.5	TMEM167B	0.583416	0.169803	0.559613	0.056216	0.158388	3.13971e-05	6.22351e-05	3	3	3	Brain_Cerebellum
ENSG00000130309.6	COLGALT1	0.57245	0.0807806	0.567017	0.149465	0.0665625	0.0085101	0.00759211	28	28	28	Brain_Cerebellum
ENSG00000182175.9	RGMA	0.570406	0.0621005	0.568403	0.239675	0.0285739	0.0878372	0.04979	63	64	64	Brain_Cerebellum
ENSG00000116874.7	WARS2	0.566707	0.0417052	0.570914	0.314859	0.44627	1.27461e-14	2.0424e-13	20	20	20	Brain_Cerebellum
ENSG00000141664.5	ZCCHC2	-0.563704	-0.165731	0.572956	0.049537	0.0363062	0.0538687	0.0338018	25	25	25	Brain_Cerebellum
ENSG00000137764.15	MAP2K5	-0.55685	-0.124945	0.57763	0.130252	0.111837	0.000555334	0.000764312	38	39	39	Brain_Cerebellum
ENSG00000168411.9	RFWD3	0.548354	0.0743119	0.583449	0.150783	0.273997	1.40179e-08	5.87817e-08	15	15	15	Brain_Cerebellum
ENSG00000197302.6	ZNF720	0.544715	0.125996	0.58595	0.0591995	0.0952767	0.00151259	0.00178758	26	26	26	Brain_Cerebellum
ENSG00000150893.9	FREM2	0.543716	0.0663123	0.586637	0.164685	0.17988	8.02692e-06	1.87484e-05	40	42	42	Brain_Cerebellum
ENSG00000185880.8	TRIM69	0.52222	0.0597546	0.601517	0.241982	0.329407	2.3324e-10	1.4703e-09	15	15	15	Brain_Cerebellum
ENSG00000102543.10	CDADC1	0.521195	0.0671811	0.602231	0.170073	0.297614	2.53817e-09	1.24872e-08	21	22	22	Brain_Cerebellum
ENSG00000197147.8	LRRC8B	-0.519381	-0.063361	0.603495	0.207135	0.25203	6.56758e-08	2.44007e-07	38	38	38	Brain_Cerebellum
ENSG00000075073.10	TACR2	-0.512889	-0.0934455	0.608029	0.0623452	0.10269	0.000966741	0.00122259	10	10	10	Brain_Cerebellum
ENSG00000185163.5	DDX51	-0.510916	-0.0800681	0.60941	0.213316	0.0673684	0.00810711	0.00728023	59	59	59	Brain_Cerebellum
ENSG00000121207.7	LRAT	0.508647	0.127474	0.611	0.0173498	0.0589842	0.0134407	0.0110715	1	1	1	Brain_Cerebellum
ENSG00000086232.8	EIF2AK1	0.506752	0.0461347	0.612329	0.310096	0.276896	1.13966e-08	4.9229e-08	45	47	47	Brain_Cerebellum
ENSG00000188559.9	RALGAPA2	0.499386	0.0446102	0.617507	0.550529	0.145876	6.8642e-05	0.000122897	99	99	99	Brain_Cerebellum
ENSG00000175538.6	KCNE3	-0.4984	-0.095714	0.618202	0.0765514	0.0677932	0.00790243	0.00712095	18	19	19	Brain_Cerebellum
ENSG00000213903.4	LTB4R	-0.494019	-0.257338	0.621293	0.0564702	0.0480948	0.0260335	0.018766	25	25	25	Brain_Cerebellum
ENSG00000168291.8	PDHB	0.492418	0.106957	0.622424	0.0567308	0.0724345	0.00597737	0.00566759	13	13	13	Brain_Cerebellum
ENSG00000101463.5	SYNDIG1	0.485884	0.109388	0.62705	0.0943761	0.0829353	0.0031796	0.00334673	34	34	34	Brain_Cerebellum
ENSG00000140044.8	JDP2	-0.484054	-0.224506	0.628347	0.0168427	0.0364605	0.0533522	0.0335363	4	4	4	Brain_Cerebellum
ENSG00000137804.8	NUSAP1	-0.482712	-0.0581396	0.629301	0.222667	0.185607	5.5545e-06	1.35243e-05	39	40	40	Brain_Cerebellum
ENSG00000213420.3	GPC2	-0.478389	-0.0583527	0.632373	0.154409	0.313493	7.80482e-10	4.32999e-09	7	7	7	Brain_Cerebellum
ENSG00000239389.3	PCDHA13	-0.478386	-0.0633584	0.632375	0.209782	0.368888	1.03201e-11	8.6805e-11	18	18	18	Brain_Cerebellum
ENSG00000131459.8	GFPT2	0.473232	0.0663131	0.636048	0.161033	0.0990477	0.00120476	0.00146919	34	34	34	Brain_Cerebellum
ENSG00000185149.5	NPY2R	0.471866	0.061595	0.637022	0.121144	0.336475	1.35229e-10	8.91647e-10	7	7	7	Brain_Cerebellum
ENSG00000137877.8	SPTBN5	-0.467617	-0.0683324	0.640059	0.156668	0.22674	3.69832e-07	1.17863e-06	14	14	14	Brain_Cerebellum
ENSG00000130943.5	PKDREJ	0.465915	0.175755	0.641276	0.0423271	0.0650948	0.00929657	0.00815934	14	14	14	Brain_Cerebellum
ENSG00000188529.10	SRSF10	0.463178	0.115592	0.643236	0.0354982	0.0386825	0.0464585	0.0300934	6	6	6	Brain_Cerebellum
ENSG00000100483.9	VCPKMT	-0.460507	-0.0728638	0.645152	0.24135	0.139255	0.0001035	0.000176388	55	55	55	Brain_Cerebellum
ENSG00000100711.9	ZFYVE21	0.456015	0.068639	0.64838	0.178659	0.0353617	0.0571469	0.0354325	30	30	30	Brain_Cerebellum
ENSG00000135924.11	DNAJB2	-0.455516	-0.0807467	0.648738	0.135157	0.061421	0.0116015	0.00981591	42	42	42	Brain_Cerebellum
ENSG00000134201.6	GSTM5	0.443986	0.0417416	0.657053	0.222021	0.301781	1.86709e-09	9.61445e-09	21	21	21	Brain_Cerebellum
ENSG00000160323.14	ADAMTS13	-0.442819	-0.0897691	0.657897	0.117788	0.0708182	0.00658752	0.00613658	28	28	28	Brain_Cerebellum
ENSG00000249158.2	PCDHA11	-0.43909	-0.0394482	0.660597	0.393871	0.11975	0.000343008	0.00050144	66	68	68	Brain_Cerebellum
ENSG00000168274.3	HIST1H2AE	0.428457	0.114967	0.668318	0.0375841	0.0418013	0.0383036	0.025639	21	22	22	Brain_Cerebellum
ENSG00000197568.9	HHLA3	0.420289	0.103044	0.674274	0.0726148	0.0910211	0.00195474	0.00222928	19	20	20	Brain_Cerebellum
ENSG00000138175.8	ARL3	-0.410945	-0.112678	0.681113	0.0909753	0.0836078	0.00305359	0.00323188	52	56	56	Brain_Cerebellum
ENSG00000057593.9	F7	-0.406614	-0.0596697	0.684291	0.157786	0.0863629	0.00258731	0.00281099	49	50	50	Brain_Cerebellum
ENSG00000084652.11	TXLNA	0.405725	0.0468542	0.684944	0.158672	0.232085	2.57753e-07	8.47814e-07	30	32	32	Brain_Cerebellum
ENSG00000134802.13	SLC43A3	-0.403245	-0.0873064	0.686768	0.17305	0.154125	4.1024e-05	7.8549e-05	41	41	41	Brain_Cerebellum
ENSG00000106733.16	NMRK1	-0.400311	-0.0399587	0.688928	0.473436	0.461882	2.9579e-15	5.36959e-14	45	47	47	Brain_Cerebellum
ENSG00000119929.8	CUTC	0.399462	0.0702653	0.689553	0.144072	0.0650016	0.00934895	0.00819778	64	64	64	Brain_Cerebellum
ENSG00000166535.15	A2ML1	0.393968	0.0866992	0.693605	0.069073	0.108538	0.000678427	0.000906328	20	22	22	Brain_Cerebellum
ENSG00000111215.7	PRR4	-0.384925	-0.0306847	0.700293	0.333812	0.476792	7.04836e-16	1.53154e-14	37	38	38	Brain_Cerebellum
ENSG00000243725.2	TTC4	0.377081	0.0882878	0.706114	0.0423027	0.0586706	0.0136979	0.0112285	6	6	6	Brain_Cerebellum
ENSG00000101190.8	TCFL5	-0.375098	-0.0510807	0.707587	0.159166	0.15404	4.12432e-05	7.88633e-05	34	34	34	Brain_Cerebellum
ENSG00000128699.9	ORMDL1	0.37168	0.118887	0.710131	0.0283874	0.0711862	0.00644331	0.0060218	7	7	7	Brain_Cerebellum
ENSG00000119787.9	ATL2	0.369934	0.0647711	0.711431	0.131291	0.0883147	0.00230063	0.00255666	35	36	36	Brain_Cerebellum
ENSG00000182463.11	TSHZ2	0.365719	0.0167558	0.714575	0.106156	0.0782978	0.00420185	0.00422428	41	42	42	Brain_Cerebellum
ENSG00000198964.9	SGMS1	0.364874	0.0161681	0.715205	0.175163	0.0547937	0.0173207	0.0135146	43	51	51	Brain_Cerebellum
ENSG00000138606.15	SHF	-0.356199	-0.0801079	0.721691	0.0557022	0.10198	0.00100918	0.00126677	11	11	11	Brain_Cerebellum
ENSG00000002016.12	RAD52	-0.351649	-0.0491382	0.725102	0.20033	0.172564	1.28085e-05	2.83033e-05	39	39	39	Brain_Cerebellum
ENSG00000100813.10	ACIN1	0.351321	0.146321	0.725348	0.0168738	0.0375167	0.0499515	0.0319394	2	2	2	Brain_Cerebellum
ENSG00000148110.11	HIATL1	0.348212	0.0258127	0.727681	0.231617	0.237687	1.76117e-07	6.00647e-07	38	40	40	Brain_Cerebellum
ENSG00000164347.13	GFM2	-0.344295	-0.0370723	0.730625	0.146632	0.113862	0.000491007	0.000685648	43	43	43	Brain_Cerebellum
ENSG00000135093.8	USP30	-0.34342	-0.100421	0.731282	0.0782776	0.0559969	0.0161029	0.0127379	20	21	21	Brain_Cerebellum
ENSG00000180257.8	ZNF816	0.342746	0.0541246	0.731789	0.359187	0.0712383	0.00642315	0.0060058	80	84	84	Brain_Cerebellum
ENSG00000070388.7	FGF22	0.342726	0.0826853	0.731804	0.0496568	0.0964482	0.00140941	0.00168508	5	5	5	Brain_Cerebellum
ENSG00000092094.6	OSGEP	0.338783	0.0251853	0.734773	0.399223	0.586711	4.28928e-21	3.72807e-19	26	29	29	Brain_Cerebellum
ENSG00000065457.6	ADAT1	0.338132	0.0404103	0.735264	0.18409	0.141834	8.82199e-05	0.000152984	32	32	32	Brain_Cerebellum
ENSG00000162039.10	MEIOB	0.337554	0.066507	0.735699	0.0428597	0.0573496	0.014837	0.0119707	58	59	59	Brain_Cerebellum
ENSG00000217555.8	CKLF	-0.335677	-0.0103324	0.737115	0.211151	0.0447065	0.0320339	0.0221239	53	55	55	Brain_Cerebellum
ENSG00000124104.14	SNX21	0.334126	0.0478508	0.738285	0.129493	0.246682	9.50604e-08	3.40394e-07	12	12	12	Brain_Cerebellum
ENSG00000141431.5	ASXL3	-0.333278	-0.15096	0.738925	0.0181505	0.0325985	0.0679927	0.0407818	4	4	4	Brain_Cerebellum
ENSG00000197150.8	ABCB8	-0.327544	-0.125687	0.743256	0.0218122	0.109081	0.000656453	0.000882728	3	3	3	Brain_Cerebellum
ENSG00000149548.10	CCDC15	-0.325461	-0.0407132	0.744832	0.165453	0.0928404	0.00175185	0.00202691	37	39	39	Brain_Cerebellum
ENSG00000177600.4	RPLP2	0.322142	0.0338079	0.747345	0.433837	0.458758	3.97515e-15	7.03805e-14	74	76	76	Brain_Cerebellum
ENSG00000256269.2	HMBS	0.321892	0.061041	0.747535	0.0571735	0.150437	5.16611e-05	9.55973e-05	12	12	12	Brain_Cerebellum
ENSG00000250120.2	PCDHA10	0.319967	0.0388884	0.748993	0.193534	0.368957	1.02628e-11	8.67387e-11	16	17	17	Brain_Cerebellum
ENSG00000136143.9	SUCLA2	0.317705	0.0630158	0.750708	0.139137	0.0710535	0.00649495	0.00606413	48	49	49	Brain_Cerebellum
ENSG00000173210.15	ABLIM3	-0.316097	-0.0257396	0.751929	0.47382	0.462632	2.75458e-15	5.06459e-14	63	63	63	Brain_Cerebellum
ENSG00000178996.8	SNX18	-0.315522	-0.0799414	0.752365	0.104305	0.144842	7.31982e-05	0.000130241	20	20	20	Brain_Cerebellum
ENSG00000136051.9	KIAA1033	-0.315366	-0.0585718	0.752484	0.114637	0.168529	1.65524e-05	3.54564e-05	44	44	44	Brain_Cerebellum
ENSG00000130635.11	COL5A1	0.312233	0.0733705	0.754864	0.0748368	0.137679	0.000114089	0.000191364	19	20	20	Brain_Cerebellum
ENSG00000113327.10	GABRG2	0.311722	0.0400026	0.755252	0.133081	0.0857909	0.00267789	0.00289514	33	33	33	Brain_Cerebellum
ENSG00000197702.7	PARVA	0.300541	0.0542103	0.763764	0.0806537	0.0702413	0.0068201	0.00631428	13	13	13	Brain_Cerebellum
ENSG00000136881.7	BAAT	-0.29788	-0.0544668	0.765795	0.0675239	0.0328205	0.0670465	0.0403493	28	28	28	Brain_Cerebellum
ENSG00000142937.7	RPS8	-0.297572	-0.108824	0.76603	0.0245405	0.0313541	0.0735649	0.0433267	5	5	5	Brain_Cerebellum
ENSG00000168826.11	ZBTB49	0.295583	0.112953	0.767549	0.0772262	0.124329	0.000259276	0.000393264	26	28	28	Brain_Cerebellum
ENSG00000107959.11	PITRM1	0.294956	0.0326028	0.768027	0.337611	0.31525	6.83942e-10	3.87689e-09	58	58	58	Brain_Cerebellum
ENSG00000155666.7	KDM8	0.294775	0.0704933	0.768166	0.0805551	0.046726	0.0283053	0.0200708	24	24	24	Brain_Cerebellum
ENSG00000131495.4	NDUFA2	-0.292527	-0.0199545	0.769883	0.0962805	0.0488062	0.0249274	0.0181052	29	29	29	Brain_Cerebellum
ENSG00000134987.7	WDR36	0.291678	0.038813	0.770533	0.164517	0.20526	1.54478e-06	4.3185e-06	29	29	29	Brain_Cerebellum
ENSG00000152464.10	RPP38	-0.29	-0.273451	0.771816	0.00298326	0.0338315	0.0629082	0.0383171	3	3	3	Brain_Cerebellum
ENSG00000117906.9	RCN2	-0.28979	-0.0731223	0.771977	0.055059	0.0775294	0.00440049	0.00438098	12	12	12	Brain_Cerebellum
ENSG00000182534.9	MXRA7	-0.285129	-0.0389608	0.775545	0.147844	0.325695	3.09893e-10	1.88714e-09	5	5	5	Brain_Cerebellum
ENSG00000188393.4	CLEC2A	-0.28205	-0.0514753	0.777905	0.146976	0.0938588	0.00164757	0.00191786	42	43	43	Brain_Cerebellum
ENSG00000100083.14	GGA1	0.281264	0.034816	0.778508	0.29335	0.144693	7.38765e-05	0.000131123	60	61	61	Brain_Cerebellum
ENSG00000151572.12	ANO4	-0.272394	-0.0529616	0.785319	0.105454	0.0335551	0.0640121	0.0388657	48	49	49	Brain_Cerebellum
ENSG00000143224.13	PPOX	-0.268225	-0.0888175	0.788526	0.0258193	0.0805207	0.00367632	0.0037793	6	6	6	Brain_Cerebellum
ENSG00000117595.6	IRF6	0.266625	0.0352736	0.789758	0.176338	0.295289	3.01019e-09	1.45108e-08	17	18	18	Brain_Cerebellum
ENSG00000106477.14	CEP41	-0.258558	-0.0614905	0.795977	0.0542783	0.0758859	0.00485737	0.00476492	15	15	15	Brain_Cerebellum
ENSG00000187987.5	ZSCAN23	0.254606	0.0443461	0.799027	0.161579	0.202186	1.89043e-06	5.12494e-06	18	18	18	Brain_Cerebellum
ENSG00000106804.6	C5	-0.252923	-0.0721319	0.800327	0.0515422	0.0541403	0.0180207	0.0139621	8	8	8	Brain_Cerebellum
ENSG00000108342.8	CSF3	0.247915	1.13443	0.8042	0.000130085	0.0460234	0.0295492	0.0207883	1	1	1	Brain_Cerebellum
ENSG00000204278.8	TMEM235	-0.244743	-0.0453743	0.806655	0.0776313	0.0779717	0.00428503	0.00429112	17	17	17	Brain_Cerebellum
ENSG00000075785.8	RAB7A	-0.243815	-0.0628514	0.807374	0.0385806	0.0432782	0.0349725	0.0237756	14	14	14	Brain_Cerebellum
ENSG00000095485.12	CWF19L1	0.238925	0.0317807	0.811163	0.154768	0.265594	2.54326e-08	1.0242e-07	15	15	15	Brain_Cerebellum
ENSG00000185989.9	RASA3	-0.23659	-0.0519874	0.812975	0.0647264	0.0891109	0.00219299	0.00245799	26	27	27	Brain_Cerebellum
ENSG00000172830.8	SSH3	-0.235042	-0.0419012	0.814176	0.201935	0.257704	4.42452e-08	1.70801e-07	16	16	16	Brain_Cerebellum
ENSG00000182253.10	SYNM	0.234469	0.0424385	0.814621	0.0924336	0.188809	4.51717e-06	1.12176e-05	13	13	13	Brain_Cerebellum
ENSG00000135823.9	STX6	-0.232988	-0.0413027	0.815771	0.475769	0.100695	0.00109067	0.00134899	109	112	112	Brain_Cerebellum
ENSG00000124767.6	GLO1	-0.229809	0.0155256	0.81824	0.402123	0.113866	0.000490903	0.000685648	88	89	89	Brain_Cerebellum
ENSG00000137713.11	PPP2R1B	0.226556	0.0551849	0.820769	0.0623358	0.0400948	0.0425636	0.0280005	25	25	25	Brain_Cerebellum
ENSG00000188895.7	MSL1	-0.225217	-0.0221111	0.82181	0.124959	0.267372	2.24333e-08	9.12678e-08	13	15	15	Brain_Cerebellum
ENSG00000166257.4	SCN3B	-0.225102	-0.495044	0.8219	0.000475157	0.0312153	0.0742159	0.0436027	1	1	1	Brain_Cerebellum
ENSG00000142920.12	ADC	0.224856	0.0424167	0.822091	0.0636518	0.0480398	0.0261211	0.0188009	21	21	21	Brain_Cerebellum
ENSG00000083454.17	P2RX5	0.224189	0.0482723	0.82261	0.0636551	0.11469	0.000466905	0.000655182	9	9	9	Brain_Cerebellum
ENSG00000123975.4	CKS2	-0.221546	-0.0394262	0.824668	0.0970042	0.199729	2.22037e-06	5.91322e-06	3	3	3	Brain_Cerebellum
ENSG00000157181.10	C1orf27	0.221293	0.0477225	0.824865	0.101322	0.0785705	0.00413355	0.00416584	34	34	34	Brain_Cerebellum
ENSG00000166900.10	STX3	-0.220914	-0.0282901	0.825159	0.391931	0.109594	0.000636354	0.000860542	104	107	107	Brain_Cerebellum
ENSG00000197020.6	ZNF100	0.216883	0.02415	0.8283	0.136448	0.204862	1.58575e-06	4.41804e-06	12	12	12	Brain_Cerebellum
ENSG00000176659.5	C20orf197	0.216641	0.0404883	0.828488	0.075274	0.262601	3.1398e-08	1.23704e-07	3	4	4	Brain_Cerebellum
ENSG00000111664.6	GNB3	0.215866	0.0223011	0.829092	0.39741	0.492859	1.43583e-16	3.58111e-15	30	30	30	Brain_Cerebellum
ENSG00000212127.5	TAS2R14	-0.215827	-0.016906	0.829123	0.253565	0.34081	9.65301e-11	6.56092e-10	45	48	48	Brain_Cerebellum
ENSG00000196700.3	ZNF512B	0.21502	0.0309482	0.829751	0.170674	0.134977	0.000134799	0.000221441	33	33	33	Brain_Cerebellum
ENSG00000100219.12	XBP1	-0.210995	-0.209544	0.832891	0.000817253	0.03253	0.0682878	0.040899	3	3	3	Brain_Cerebellum
ENSG00000156414.14	TDRD9	0.205847	0.08939	0.83691	0.0429574	0.0386544	0.0465396	0.0301255	9	9	9	Brain_Cerebellum
ENSG00000159111.8	MRPL10	-0.203719	0.00662225	0.838573	0.205358	0.347365	5.77519e-11	4.09066e-10	23	24	24	Brain_Cerebellum
ENSG00000101052.8	IFT52	0.202158	0.0775727	0.839793	0.0223671	0.048442	0.0254875	0.0184373	7	7	7	Brain_Cerebellum
ENSG00000162004.12	CCDC78	-0.201734	-0.0264217	0.840124	0.14863	0.277363	1.10225e-08	4.76848e-08	7	7	7	Brain_Cerebellum
ENSG00000197362.9	ZNF786	-0.19934	-0.0264438	0.841997	0.166811	0.310609	9.68718e-10	5.27231e-09	38	39	39	Brain_Cerebellum
ENSG00000163885.7	CCDC37	0.191873	0.0783084	0.847842	0.0743463	0.156005	3.64641e-05	7.12935e-05	20	20	20	Brain_Cerebellum
ENSG00000104783.7	KCNN4	-0.186309	-0.0260917	0.852203	0.18693	0.199712	2.22293e-06	5.91455e-06	35	36	36	Brain_Cerebellum
ENSG00000100038.15	TOP3B	0.184238	0.0202796	0.853827	0.418729	0.492043	1.55858e-16	3.85377e-15	45	46	46	Brain_Cerebellum
ENSG00000087338.4	GMCL1	-0.184203	-0.00654893	0.853855	0.170412	0.178275	8.89599e-06	2.05606e-05	59	61	61	Brain_Cerebellum
ENSG00000156990.10	RPUSD3	-0.183931	-0.0372894	0.854067	0.0780577	0.156884	3.45076e-05	6.7699e-05	7	7	7	Brain_Cerebellum
ENSG00000183060.11	LYSMD4	-0.182892	-0.0253845	0.854883	0.118402	0.264011	2.84337e-08	1.128e-07	9	9	9	Brain_Cerebellum
ENSG00000132259.8	CNGA4	0.178172	0.023672	0.858588	0.397675	0.139894	9.94867e-05	0.000170257	85	89	89	Brain_Cerebellum
ENSG00000136999.4	NOV	-0.1777	-0.0333209	0.858958	0.199632	0.259524	3.896e-08	1.51623e-07	26	26	26	Brain_Cerebellum
ENSG00000058085.10	LAMC2	0.176203	0.0377845	0.860135	0.146843	0.21101	1.0571e-06	3.04827e-06	19	19	19	Brain_Cerebellum
ENSG00000100106.15	TRIOBP	-0.173525	-0.0441386	0.862239	0.0471675	0.083182	0.00313278	0.00330837	11	11	11	Brain_Cerebellum
ENSG00000151233.6	GXYLT1	-0.172097	-0.0638996	0.863361	0.020887	0.034909	0.0587914	0.036303	20	21	21	Brain_Cerebellum
ENSG00000133246.7	PRAM1	-0.17024	-0.0353254	0.864821	0.200704	0.110504	0.000602158	0.000820878	53	54	54	Brain_Cerebellum
ENSG00000095370.15	SH2D3C	0.167256	0.104135	0.867169	0.169445	0.0311694	0.0744326	0.0437032	46	48	48	Brain_Cerebellum
ENSG00000162384.9	C1orf123	0.166865	0.0197065	0.867476	0.202106	0.299299	2.24223e-09	1.12238e-08	14	14	14	Brain_Cerebellum
ENSG00000206127.6	GOLGA8O	0.166026	0.00387825	0.868136	0.833404	0.296687	2.71695e-09	1.32531e-08	156	159	159	Brain_Cerebellum
ENSG00000138769.6	CDKL2	-0.165641	-0.0420648	0.86844	0.0426621	0.0471476	0.0275848	0.0196717	18	19	19	Brain_Cerebellum
ENSG00000160284.10	SPATC1L	-0.157498	-0.0302996	0.874852	0.187124	0.274563	1.34636e-08	5.67891e-08	18	18	18	Brain_Cerebellum
ENSG00000162714.8	ZNF496	-0.149888	-0.00633197	0.880853	0.0798173	0.154251	4.07002e-05	7.80854e-05	10	10	10	Brain_Cerebellum
ENSG00000160282.9	FTCD	-0.147843	-0.0416411	0.882467	0.14119	0.374199	6.68926e-12	6.07162e-11	14	16	16	Brain_Cerebellum
ENSG00000101158.8	NELFCD	-0.147111	-0.010124	0.883045	0.911022	0.19235	3.59112e-06	9.2048e-06	157	160	160	Brain_Cerebellum
ENSG00000164241.9	C5orf63	0.14318	0.00912988	0.886148	0.463666	0.17071	1.44119e-05	3.13836e-05	99	101	101	Brain_Cerebellum
ENSG00000188269.4	OR7A5	-0.140007	-0.0390272	0.888654	0.049259	0.122524	0.000289557	0.000433011	9	9	9	Brain_Cerebellum
ENSG00000111684.6	LPCAT3	0.13584	0.0209601	0.891948	0.148804	0.165144	2.0509e-05	4.28438e-05	23	23	23	Brain_Cerebellum
ENSG00000197959.9	DNM3	0.133344	0.0172775	0.893921	0.178504	0.322578	3.92939e-10	2.3461e-09	29	30	30	Brain_Cerebellum
ENSG00000140416.15	TPM1	-0.13005	-0.0185629	0.896527	0.204198	0.346255	6.30204e-11	4.41949e-10	26	26	26	Brain_Cerebellum
ENSG00000113240.8	CLK4	-0.127693	-0.0240304	0.898392	0.227333	0.158056	3.20602e-05	6.33306e-05	44	45	45	Brain_Cerebellum
ENSG00000075891.17	PAX2	0.124666	0.037771	0.900788	0.051316	0.0803282	0.00371912	0.0038152	21	21	21	Brain_Cerebellum
ENSG00000185619.13	PCGF3	-0.120976	-0.0184659	0.90371	0.151116	0.240955	1.40877e-07	4.89188e-07	12	12	12	Brain_Cerebellum
ENSG00000173715.11	C11orf80	0.113505	0.00700594	0.90963	0.134489	0.0556364	0.0164584	0.0129724	32	32	32	Brain_Cerebellum
ENSG00000131844.11	MCCC2	-0.113301	-0.0129622	0.909792	0.243239	0.421562	1.18754e-13	1.59912e-12	22	23	23	Brain_Cerebellum
ENSG00000141526.10	SLC16A3	-0.101435	-0.0525979	0.919205	0.0509067	0.0650597	0.00931627	0.00817163	29	29	29	Brain_Cerebellum
ENSG00000103202.8	NME4	0.100407	0.0153284	0.920021	0.172657	0.115378	0.000447754	0.000632953	33	33	33	Brain_Cerebellum
ENSG00000197093.6	GAL3ST4	-0.099076	-0.0100949	0.921078	0.221399	0.155502	3.76333e-05	7.30625e-05	29	31	31	Brain_Cerebellum
ENSG00000163638.9	ADAMTS9	-0.0960029	-0.115042	0.923518	0.0351044	0.0547732	0.0173422	0.0135277	12	12	12	Brain_Cerebellum
ENSG00000148798.5	INA	0.0940965	0.00244412	0.925033	0.236397	0.0579319	0.0143235	0.0116261	72	75	75	Brain_Cerebellum
ENSG00000140090.13	SLC24A4	-0.0927293	-0.0123759	0.926119	0.1227	0.123468	0.000273313	0.000411942	45	46	46	Brain_Cerebellum
ENSG00000168038.6	ULK4	-0.0856655	-0.0204195	0.931732	0.0498216	0.106148	0.000784176	0.00102573	27	28	28	Brain_Cerebellum
ENSG00000157426.9	AASDH	-0.0829526	-0.0211959	0.933889	0.845827	0.404894	5.08207e-13	5.94962e-12	140	144	144	Brain_Cerebellum
ENSG00000102547.14	CAB39L	0.0820994	0.0149751	0.934568	0.106912	0.16095	2.67225e-05	5.40524e-05	31	32	32	Brain_Cerebellum
ENSG00000178202.8	KDELC2	0.0811031	0.0605611	0.93536	0.189374	0.19739	2.58699e-06	6.79496e-06	37	37	37	Brain_Cerebellum
ENSG00000172318.4	B3GALT1	-0.0802668	-0.0176215	0.936025	0.0850667	0.105533	0.000813953	0.00106022	12	14	14	Brain_Cerebellum
ENSG00000085978.17	ATG16L1	-0.0800736	-0.0142751	0.936179	0.085778	0.175356	1.07206e-05	2.42119e-05	18	18	18	Brain_Cerebellum
ENSG00000120370.8	GORAB	0.070977	0.0353717	0.943416	0.0661937	0.0865523	0.00255801	0.00278548	28	29	29	Brain_Cerebellum
ENSG00000145901.10	TNIP1	-0.0696397	0.00406665	0.94448	0.0752902	0.052729	0.0196324	0.0149364	21	22	22	Brain_Cerebellum
ENSG00000253710.1	ALG11	0.0684471	0.0170837	0.94543	0.115003	0.152744	4.47262e-05	8.46766e-05	29	30	30	Brain_Cerebellum
ENSG00000134851.8	TMEM165	0.0659529	0.019671	0.947415	0.0345095	0.055452	0.0166432	0.0130749	26	26	26	Brain_Cerebellum
ENSG00000134545.9	KLRC1	0.0603794	0.0121057	0.951853	0.103855	0.192409	3.57733e-06	9.18586e-06	15	15	15	Brain_Cerebellum
ENSG00000117280.8	RAB7L1	0.0575789	0.0155417	0.954084	0.12772	0.115736	0.000438109	0.000620542	23	25	25	Brain_Cerebellum
ENSG00000151470.8	C4orf33	-0.0559812	0.00589278	0.955357	0.099608	0.0651956	0.00924034	0.00813238	13	14	14	Brain_Cerebellum
ENSG00000025708.8	TYMP	-0.0531741	-0.018479	0.957593	0.090196	0.0539576	0.0182216	0.0140832	26	27	27	Brain_Cerebellum
ENSG00000107672.10	NSMCE4A	-0.0492166	0.00194689	0.960747	0.211677	0.0838859	0.00300295	0.00318416	59	59	59	Brain_Cerebellum
ENSG00000159733.9	ZFYVE28	0.0480883	0.0385135	0.961646	0.0543354	0.0507905	0.0220883	0.0164216	15	15	15	Brain_Cerebellum
ENSG00000122136.9	OBP2A	0.0474893	-0.00745503	0.962123	0.65925	0.33947	1.07158e-10	7.19798e-10	106	108	108	Brain_Cerebellum
ENSG00000133065.6	SLC41A1	-0.0457249	0.0159006	0.96353	0.0703309	0.0872395	0.0024544	0.00269208	21	21	21	Brain_Cerebellum
ENSG00000036448.5	MYOM2	-0.0414523	-0.00809524	0.966935	0.426697	0.412369	2.66081e-13	3.36203e-12	50	56	56	Brain_Cerebellum
ENSG00000160294.6	MCM3AP	0.0398587	0.00943928	0.968206	0.206668	0.102904	0.000954342	0.00120958	39	41	41	Brain_Cerebellum
ENSG00000151208.12	DLG5	0.0360811	0.00553481	0.971218	0.211137	0.347002	5.94252e-11	4.18784e-10	42	43	43	Brain_Cerebellum
ENSG00000180537.8	RNF182	-0.0342792	-0.0479704	0.972654	0.00119002	0.0452728	0.0309403	0.0215502	2	2	2	Brain_Cerebellum
ENSG00000183977.9	PP2D1	-0.0338448	-0.021431	0.973001	0.0258026	0.0363294	0.0537908	0.0337677	8	9	9	Brain_Cerebellum
ENSG00000138621.7	PPCDC	0.032564	0.000367072	0.974022	0.123361	0.173829	1.18175e-05	2.63776e-05	12	12	12	Brain_Cerebellum
ENSG00000102572.10	STK24	0.0325346	0.00895116	0.974046	0.0616799	0.129302	0.000191147	0.000301075	8	8	8	Brain_Cerebellum
ENSG00000151812.10	SLC35F4	0.0303453	0.00105912	0.975792	0.0454993	0.105096	0.000835762	0.00108322	16	16	16	Brain_Cerebellum
ENSG00000100314.3	CABP7	-0.0262277	-0.00897278	0.979076	0.106257	0.179508	8.22012e-06	1.91218e-05	30	31	31	Brain_Cerebellum
ENSG00000198754.5	OXCT2	0.0247384	0.0129938	0.980264	0.0670797	0.054984	0.017122	0.0133814	18	18	18	Brain_Cerebellum
ENSG00000104728.11	ARHGEF10	-0.0227348	-0.00383954	0.981862	0.204249	0.280873	8.56893e-09	3.78118e-08	20	21	21	Brain_Cerebellum
ENSG00000002919.10	SNX11	0.0059821	-0.00145283	0.995227	0.110808	0.138586	0.000107871	0.000182428	30	31	31	Brain_Cerebellum
ENSG00000239672.3	NME1	2.5525	0.202139	0.0106953	0.416285	0.305071	5.41312e-09	6.03384e-08	60	63	63	Brain_Cortex
ENSG00000130332.10	LSM7	-2.45023	-0.617862	0.0142767	0.0512635	0.112324	0.000844323	0.00204079	9	9	9	Brain_Cortex
ENSG00000090263.11	MRPS33	-2.36515	-0.516382	0.0180226	0.123929	0.117954	0.000612992	0.00156396	22	22	22	Brain_Cortex
ENSG00000100219.12	XBP1	-2.2536	-0.276007	0.0242212	0.242028	0.0440319	0.0401741	0.0433771	51	51	51	Brain_Cortex
ENSG00000179546.3	HTR1D	2.1662	0.341033	0.0302956	0.123198	0.262359	9.58435e-08	7.91646e-07	10	10	10	Brain_Cortex
ENSG00000178809.7	TRIM73	2.13661	0.508631	0.0326298	0.044299	0.0672535	0.0107273	0.0159123	11	12	12	Brain_Cortex
ENSG00000179914.4	ITLN1	2.12254	1.70323	0.0337924	0.00431048	0.0451264	0.0377193	0.0414529	5	5	5	Brain_Cortex
ENSG00000156239.7	N6AMT1	-2.11802	-0.277515	0.0341734	0.144338	0.229078	8.12117e-07	5.24803e-06	20	20	20	Brain_Cortex
ENSG00000167525.9	PROCA1	-2.06886	-0.177596	0.0385593	0.301899	0.0882478	0.00329103	0.00620437	71	72	72	Brain_Cortex
ENSG00000197927.8	C2orf27A	-2.02518	-0.422181	0.042849	0.0852336	0.085191	0.00390884	0.00708596	30	31	31	Brain_Cortex
ENSG00000163389.6	POGLUT1	2.01905	0.307826	0.0434821	0.121374	0.208992	2.83751e-06	1.56123e-05	37	38	38	Brain_Cortex
ENSG00000092295.7	TGM1	2.01441	0.361014	0.0439665	0.112741	0.181943	1.46779e-05	6.44254e-05	15	15	15	Brain_Cortex
ENSG00000168411.9	RFWD3	1.95243	0.39221	0.0508875	0.0780413	0.14383	0.000138644	0.000447157	13	13	13	Brain_Cortex
ENSG00000184674.8	GSTT1	1.87058	0.327216	0.0614026	0.103168	0.26138	1.02191e-07	8.34076e-07	12	14	14	Brain_Cortex
ENSG00000166971.12	AKTIP	-1.86205	-0.22851	0.0625961	0.255301	0.357459	1.2623e-10	2.26447e-09	20	20	20	Brain_Cortex
ENSG00000135213.8	POM121C	1.85112	0.411917	0.0641522	0.0476288	0.0950812	0.00223943	0.00455333	7	7	7	Brain_Cortex
ENSG00000177600.4	RPLP2	1.83478	0.202486	0.0665377	0.240427	0.082444	0.00456213	0.00803347	51	52	52	Brain_Cortex
ENSG00000128944.9	KNSTRN	-1.81172	-0.143584	0.0700288	0.245181	0.356417	1.3641e-10	2.38498e-09	16	16	16	Brain_Cortex
ENSG00000205853.6	RFPL3S	1.79871	0.235995	0.0720648	0.21228	0.0713745	0.00850475	0.013309	42	42	42	Brain_Cortex
ENSG00000167653.4	PSCA	1.77688	0.262336	0.0755874	0.153876	0.272479	4.91976e-08	4.47105e-07	14	14	14	Brain_Cortex
ENSG00000126790.7	L3HYPDH	1.75374	0.262801	0.0794755	0.160524	0.232803	6.41972e-07	4.23594e-06	15	15	15	Brain_Cortex
ENSG00000223572.5	CKMT1A	-1.70092	-0.650489	0.0889573	0.0559082	0.0582239	0.0178676	0.0236048	6	6	6	Brain_Cortex
ENSG00000169609.9	C15orf40	-1.67643	-0.397581	0.0936543	0.0503675	0.105262	0.00126004	0.00287003	6	6	6	Brain_Cortex
ENSG00000160323.14	ADAMTS13	-1.65927	-0.267469	0.0970611	0.112872	0.221776	1.28385e-06	7.86835e-06	16	16	16	Brain_Cortex
ENSG00000081842.13	PCDHA6	1.63849	0.248471	0.10132	0.119695	0.192362	7.83545e-06	3.75253e-05	22	24	24	Brain_Cortex
ENSG00000119929.8	CUTC	-1.6105	-0.178973	0.107288	0.216954	0.194589	6.84559e-06	3.31158e-05	38	39	39	Brain_Cortex
ENSG00000149084.7	HSD17B12	-1.60857	-0.121859	0.107711	0.525249	0.537537	2.01287e-17	2.03912e-15	76	76	76	Brain_Cortex
ENSG00000118997.9	DNAH7	1.57436	0.238053	0.115405	0.148065	0.0829867	0.00442496	0.00783744	26	26	26	Brain_Cortex
ENSG00000079101.12	CLUL1	1.56292	0.142017	0.118072	0.41192	0.153805	7.75783e-05	0.000274902	65	69	69	Brain_Cortex
ENSG00000173210.15	ABLIM3	-1.56219	-0.29145	0.118244	0.106323	0.0534043	0.0234916	0.0289422	39	39	39	Brain_Cortex
ENSG00000189269.8	C22orf43	1.5607	0.232938	0.118594	0.160042	0.145383	0.000126699	0.000417602	19	19	19	Brain_Cortex
ENSG00000120669.11	SOHLH2	-1.55622	-0.182881	0.119657	0.248067	0.407605	2.60304e-12	6.79221e-11	99	99	99	Brain_Cortex
ENSG00000104825.12	NFKBIB	-1.54855	-0.318139	0.121491	0.073918	0.0484431	0.0311807	0.0359186	23	24	24	Brain_Cortex
ENSG00000121064.8	SCPEP1	1.5418	0.176096	0.123123	0.271389	0.112966	0.000814129	0.00197335	52	52	52	Brain_Cortex
ENSG00000135423.8	GLS2	1.53544	8.10834	0.124675	9.79642e-05	0.0549754	0.021484	0.0271055	2	2	2	Brain_Cortex
ENSG00000142330.15	CAPN10	-1.52627	-0.246657	0.126942	0.098533	0.107109	0.00113495	0.00263598	33	34	34	Brain_Cortex
ENSG00000151948.7	GLT1D1	-1.51953	-1.09174	0.12863	0.0151386	0.0541724	0.0224873	0.0279717	7	7	7	Brain_Cortex
ENSG00000170627.5	GTSF1	1.51193	0.290463	0.130553	0.078913	0.0781054	0.00582319	0.00982704	33	33	33	Brain_Cortex
ENSG00000142937.7	RPS8	-1.50878	-0.272791	0.131354	0.0901121	0.041843	0.0455904	0.0477541	34	34	34	Brain_Cortex
ENSG00000154134.10	ROBO3	1.49929	0.299979	0.133798	0.0757837	0.0874994	0.00343263	0.00639087	26	27	27	Brain_Cortex
ENSG00000214309.3	MBLAC1	-1.48462	-0.430093	0.137645	0.0442423	0.0589527	0.017145	0.0228533	8	8	8	Brain_Cortex
ENSG00000064309.10	CDON	-1.48422	-0.160511	0.13775	0.222514	0.472254	1.06213e-14	4.9437e-13	5	5	5	Brain_Cortex
ENSG00000163885.7	CCDC37	1.42712	0.375395	0.153545	0.0580244	0.0420127	0.0451448	0.0474458	20	20	20	Brain_Cortex
ENSG00000171793.9	CTPS1	1.41966	0.20774	0.155706	0.0822326	0.0963558	0.00208411	0.00427793	16	16	16	Brain_Cortex
ENSG00000185278.10	ZBTB37	-1.41961	-0.349841	0.15572	0.0501324	0.0441102	0.0399932	0.04329	17	17	17	Brain_Cortex
ENSG00000137804.8	NUSAP1	-1.40426	-0.170681	0.160242	0.199242	0.292656	1.26868e-08	1.33224e-07	43	45	45	Brain_Cortex
ENSG00000158747.9	NBL1	1.39979	0.444633	0.161577	0.0367913	0.0515857	0.0260559	0.0313137	19	20	20	Brain_Cortex
ENSG00000137806.4	NDUFAF1	1.37499	0.134404	0.169133	0.239067	0.477146	6.82241e-15	3.31619e-13	35	37	37	Brain_Cortex
ENSG00000178078.7	STAP2	1.36374	0.208103	0.172649	0.165036	0.179207	1.72905e-05	7.45359e-05	26	26	26	Brain_Cortex
ENSG00000104497.9	SNX16	1.35031	0.126544	0.176917	0.255784	0.287696	1.77603e-08	1.77826e-07	63	63	63	Brain_Cortex
ENSG00000197362.9	ZNF786	1.32026	0.133264	0.18675	0.283614	0.42809	4.86398e-13	1.56571e-11	42	44	44	Brain_Cortex
ENSG00000110777.7	POU2AF1	-1.30621	-0.454474	0.19148	0.0234853	0.0447889	0.0384594	0.0420581	4	4	4	Brain_Cortex
ENSG00000167972.9	ABCA3	1.30307	0.930433	0.19255	0.00604789	0.0472471	0.0333927	0.0378714	6	6	6	Brain_Cortex
ENSG00000197008.5	ZNF138	-1.30285	-0.17647	0.192625	0.135887	0.122536	0.000472007	0.00126102	24	24	24	Brain_Cortex
ENSG00000158769.13	F11R	-1.30085	-0.193734	0.193309	0.111513	0.103444	0.00139655	0.00312251	25	26	26	Brain_Cortex
ENSG00000163618.13	CADPS	-1.27567	-0.263631	0.202072	0.117419	0.0621825	0.014282	0.0198434	39	39	39	Brain_Cortex
ENSG00000175161.9	CADM2	-1.26931	-0.175636	0.204329	0.139086	0.123124	0.0004564	0.00123004	28	28	28	Brain_Cortex
ENSG00000151470.8	C4orf33	1.2661	0.253959	0.205479	0.0824622	0.152435	8.40399e-05	0.000294751	11	11	11	Brain_Cortex
ENSG00000031003.6	FAM13B	1.26476	0.173258	0.205958	0.159305	0.0733887	0.00759309	0.0122191	33	34	34	Brain_Cortex
ENSG00000213380.9	COG8	-1.26206	-0.214002	0.206926	0.107993	0.10016	0.00168134	0.00361732	15	16	16	Brain_Cortex
ENSG00000104783.7	KCNN4	1.25953	0.141201	0.207841	0.178308	0.236049	5.22651e-07	3.52977e-06	26	26	26	Brain_Cortex
ENSG00000130518.12	KIAA1683	-1.25445	-0.357117	0.209679	0.0414775	0.105546	0.00124	0.00283013	7	7	7	Brain_Cortex
ENSG00000225830.6	ERCC6	1.24535	0.474955	0.213002	0.0257625	0.0848394	0.00398693	0.007201	10	10	10	Brain_Cortex
ENSG00000189350.8	FAM179A	1.24011	0.13168	0.214936	0.305565	0.435633	2.58461e-13	8.81411e-12	34	34	34	Brain_Cortex
ENSG00000182986.8	ZNF320	-1.23216	-0.17543	0.21789	0.15095	0.383229	1.78363e-11	3.72327e-10	4	4	4	Brain_Cortex
ENSG00000183513.4	COA5	-1.22796	-0.267896	0.21946	0.0797697	0.0605027	0.0157049	0.0213975	11	11	11	Brain_Cortex
ENSG00000185917.9	SETD4	1.22308	0.224776	0.221298	0.0771698	0.143724	0.000139501	0.000449474	7	7	7	Brain_Cortex
ENSG00000162877.8	PM20D1	-1.21627	-0.122269	0.223884	0.144014	0.11145	0.000887305	0.00213122	38	38	38	Brain_Cortex
ENSG00000074219.9	TEAD2	-1.21244	-0.326045	0.225345	0.0468703	0.0772987	0.00609355	0.0102132	18	19	19	Brain_Cortex
ENSG00000169032.5	MAP2K1	1.19565	0.141171	0.231833	0.181891	0.11197	0.000861479	0.00207643	39	40	40	Brain_Cortex
ENSG00000119655.4	NPC2	1.17947	0.305197	0.238212	0.0287503	0.0415394	0.0463992	0.0483845	8	8	8	Brain_Cortex
ENSG00000197256.6	KANK2	-1.1776	-0.16437	0.238956	0.328308	0.054424	0.0221679	0.0276843	70	70	70	Brain_Cortex
ENSG00000197599.8	CCDC154	1.17633	0.176762	0.239463	0.173975	0.309703	3.92527e-09	4.58303e-08	10	10	10	Brain_Cortex
ENSG00000117601.9	SERPINC1	1.17496	0.145153	0.240011	0.225993	0.189427	9.35698e-06	4.36701e-05	32	32	32	Brain_Cortex
ENSG00000151572.12	ANO4	-1.17042	-0.219322	0.241832	0.0674182	0.118009	0.000611082	0.00156024	13	13	13	Brain_Cortex
ENSG00000198754.5	OXCT2	-1.16264	-0.17448	0.244975	0.135647	0.0410232	0.0478087	0.0495841	32	34	34	Brain_Cortex
ENSG00000111581.5	NUP107	-1.15343	-0.180071	0.248735	0.084976	0.110574	0.000932541	0.00222128	22	22	22	Brain_Cortex
ENSG00000242715.3	CCDC169	-1.14113	-0.166535	0.253817	0.153463	0.206505	3.30676e-06	1.77962e-05	44	45	45	Brain_Cortex
ENSG00000099817.7	POLR2E	1.12607	0.128241	0.260137	0.207421	0.262854	9.27888e-08	7.73838e-07	25	25	25	Brain_Cortex
ENSG00000100106.15	TRIOBP	1.12103	0.18049	0.262273	0.083431	0.0529248	0.0241417	0.0294343	23	23	23	Brain_Cortex
ENSG00000138095.14	LRPPRC	1.11634	0.181958	0.264276	0.0899614	0.117409	0.000632307	0.0016061	10	10	10	Brain_Cortex
ENSG00000131469.8	RPL27	-1.10143	-0.241875	0.270712	0.0732513	0.0700859	0.00914488	0.0140805	18	18	18	Brain_Cortex
ENSG00000123636.13	BAZ2B	-1.09687	-1.90307	0.2727	0.00106386	0.0424971	0.0438969	0.0464217	1	1	1	Brain_Cortex
ENSG00000143207.15	RFWD2	1.09143	0.220947	0.275083	0.0794028	0.042378	0.0442005	0.0466568	34	34	34	Brain_Cortex
ENSG00000139329.4	LUM	-1.09127	-0.208284	0.275155	0.0878683	0.0457483	0.0363938	0.0403971	33	33	33	Brain_Cortex
ENSG00000114739.9	ACVR2B	1.09055	0.185215	0.275471	0.100816	0.0748785	0.00698244	0.0114197	26	26	26	Brain_Cortex
ENSG00000197568.9	HHLA3	1.08508	0.112612	0.277886	0.29177	0.315296	2.65565e-09	3.2436e-08	42	44	44	Brain_Cortex
ENSG00000183605.12	SFXN4	1.08389	0.130528	0.278414	0.190295	0.295987	1.01088e-08	1.07796e-07	11	12	12	Brain_Cortex
ENSG00000125122.10	LRRC29	1.07698	0.233889	0.281488	0.0717357	0.105915	0.00121434	0.00277912	13	14	14	Brain_Cortex
ENSG00000151208.12	DLG5	-1.07242	-0.175043	0.283534	0.127367	0.0871107	0.00350856	0.00649711	47	48	48	Brain_Cortex
ENSG00000116874.7	WARS2	1.07055	0.128792	0.284374	0.174419	0.263223	9.05726e-08	7.60882e-07	20	20	20	Brain_Cortex
ENSG00000099984.6	GSTT2	-1.06981	-0.0980886	0.284704	0.386073	0.446679	1.00855e-13	3.65659e-12	33	35	35	Brain_Cortex
ENSG00000108381.6	ASPA	1.06647	0.0777658	0.286213	0.665362	0.145286	0.000127415	0.00041916	85	87	87	Brain_Cortex
ENSG00000164347.13	GFM2	-1.06508	-0.0845591	0.28684	0.158607	0.213151	2.19487e-06	1.24545e-05	26	26	26	Brain_Cortex
ENSG00000188820.8	FAM26F	1.05766	0.141855	0.290211	0.143576	0.0492362	0.0297972	0.0347464	44	44	44	Brain_Cortex
ENSG00000128040.6	SPINK2	1.05403	0.106633	0.291868	0.19902	0.050024	0.0284852	0.0335656	44	44	44	Brain_Cortex
ENSG00000117266.11	CDK18	-1.04869	-0.288429	0.294321	0.0360192	0.106588	0.0011689	0.00270207	10	10	10	Brain_Cortex
ENSG00000125885.9	MCM8	-1.04718	-0.144122	0.295016	0.269754	0.103195	0.00141635	0.00315957	66	69	69	Brain_Cortex
ENSG00000108823.11	SGCA	1.04628	0.134726	0.295433	0.217533	0.280438	2.89454e-08	2.76938e-07	31	33	33	Brain_Cortex
ENSG00000146540.10	C7orf50	1.04054	0.129917	0.298089	0.25324	0.138406	0.000189754	0.000584595	44	47	47	Brain_Cortex
ENSG00000171931.8	FBXW10	1.03706	0.310602	0.299709	0.0315803	0.101215	0.00158412	0.00345551	9	10	10	Brain_Cortex
ENSG00000145476.11	CYP4V2	1.03185	0.180742	0.302142	0.104897	0.237685	4.71051e-07	3.23942e-06	8	8	8	Brain_Cortex
ENSG00000144736.9	SHQ1	-1.02816	-0.411154	0.303876	0.0169765	0.0527817	0.0243392	0.0296123	7	7	7	Brain_Cortex
ENSG00000182919.10	C11orf54	1.02589	0.131267	0.304942	0.192377	0.284377	2.22173e-08	2.16781e-07	27	27	27	Brain_Cortex
ENSG00000055070.12	SZRD1	-1.01818	-0.171795	0.308594	0.147026	0.0765889	0.00634182	0.0105472	31	31	31	Brain_Cortex
ENSG00000124767.6	GLO1	-1.01665	-0.218565	0.30932	0.0575521	0.0573263	0.0188003	0.0246027	17	17	17	Brain_Cortex
ENSG00000240344.4	PPIL3	1.01397	0.15681	0.310597	0.14013	0.274369	4.33958e-08	3.98585e-07	30	33	33	Brain_Cortex
ENSG00000068976.9	PYGM	1.01385	0.169163	0.310656	0.0688556	0.0467524	0.034354	0.038634	18	19	19	Brain_Cortex
ENSG00000109065.7	NAT9	1.01269	0.176384	0.31121	0.134008	0.0523432	0.0249548	0.0302224	42	43	43	Brain_Cortex
ENSG00000196284.9	SUPT3H	1.01182	0.108545	0.311624	0.231032	0.149984	9.6956e-05	0.000332949	51	52	52	Brain_Cortex
ENSG00000128536.11	CDHR3	1.00876	0.108667	0.313091	0.392223	0.085699	0.00379867	0.00692268	66	66	66	Brain_Cortex
ENSG00000179270.6	C2orf71	-1.00376	-0.257466	0.315497	0.052002	0.0603114	0.0158759	0.0215877	14	15	15	Brain_Cortex
ENSG00000197302.6	ZNF720	-1.00359	-0.206548	0.315575	0.296086	0.053569	0.0232725	0.0287305	66	69	69	Brain_Cortex
ENSG00000113722.12	CDX1	-1.00201	-0.207919	0.316338	0.0708318	0.106291	0.00118874	0.00272861	20	22	22	Brain_Cortex
ENSG00000254614.1	AP003068.23	-1.00157	-0.132111	0.316551	0.170164	0.337246	5.56311e-10	8.36733e-09	10	10	10	Brain_Cortex
ENSG00000197958.8	RPL12	-1.00099	-0.11873	0.316829	0.248843	0.321207	1.75145e-09	2.3025e-08	34	34	34	Brain_Cortex
ENSG00000006451.3	RALA	-0.996639	-0.198237	0.31894	0.0902703	0.0934833	0.00245053	0.00490724	21	21	21	Brain_Cortex
ENSG00000171204.8	TMEM126B	0.995521	0.158363	0.319483	0.177238	0.0659939	0.011517	0.0167518	30	30	30	Brain_Cortex
ENSG00000114796.11	KLHL24	-0.994152	-0.174996	0.320149	0.101682	0.140795	0.000165284	0.000519683	43	43	43	Brain_Cortex
ENSG00000256269.2	HMBS	0.992	0.259812	0.321198	0.0525779	0.122091	0.000484154	0.00128672	11	11	11	Brain_Cortex
ENSG00000182698.7	RESP18	-0.988211	-0.156157	0.323049	0.195478	0.270228	5.71065e-08	5.06942e-07	23	23	23	Brain_Cortex
ENSG00000117697.10	NSL1	-0.987155	-0.249972	0.323567	0.0450491	0.0560974	0.0201577	0.0259939	12	12	12	Brain_Cortex
ENSG00000136881.7	BAAT	-0.986652	-0.163732	0.323814	0.0897265	0.0591554	0.0169493	0.0226539	32	34	34	Brain_Cortex
ENSG00000140451.8	PIF1	-0.983828	-2.61452	0.3252	0.000429064	0.0574024	0.0187193	0.0245154	1	1	1	Brain_Cortex
ENSG00000143502.10	SUSD4	-0.981458	-0.253522	0.326367	0.0438804	0.129595	0.00031509	0.000894703	10	10	10	Brain_Cortex
ENSG00000123975.4	CKS2	-0.964996	-0.155768	0.334547	0.0956902	0.180861	1.56607e-05	6.8107e-05	19	19	19	Brain_Cortex
ENSG00000161618.5	ALDH16A1	0.955556	0.129363	0.339296	0.156031	0.226673	9.44762e-07	5.99276e-06	14	14	14	Brain_Cortex
ENSG00000166188.2	ZNF319	-0.934512	-0.114434	0.35004	0.178143	0.0723107	0.0080681	0.0127844	65	65	65	Brain_Cortex
ENSG00000106605.6	BLVRA	0.932062	0.182703	0.351304	0.0845445	0.0444495	0.0392186	0.0426799	31	31	31	Brain_Cortex
ENSG00000100483.9	VCPKMT	0.922838	0.143035	0.356091	0.1464	0.0873155	0.00346834	0.0064469	46	47	47	Brain_Cortex
ENSG00000130649.5	CYP2E1	0.918956	0.55549	0.358118	0.0180181	0.0525613	0.0246466	0.0299334	5	5	5	Brain_Cortex
ENSG00000137713.11	PPP2R1B	0.916095	0.133213	0.359617	0.138966	0.144211	0.000135611	0.000439406	28	29	29	Brain_Cortex
ENSG00000167641.6	PPP1R14A	-0.907486	-0.129953	0.36415	0.133731	0.0461889	0.035484	0.0396685	42	44	44	Brain_Cortex
ENSG00000057593.9	F7	0.904642	0.0525622	0.365655	0.638694	0.132642	0.000264495	0.000774668	89	91	91	Brain_Cortex
ENSG00000177692.7	DNAJC28	-0.903692	-0.0859131	0.366159	0.311506	0.144521	0.000133196	0.00043362	63	67	67	Brain_Cortex
ENSG00000185684.8	EP400NL	-0.90261	-0.152413	0.366733	0.0907822	0.20384	3.89414e-06	2.06032e-05	10	10	10	Brain_Cortex
ENSG00000185989.9	RASA3	0.895823	0.201913	0.370347	0.0747897	0.210303	2.61715e-06	1.45158e-05	7	8	8	Brain_Cortex
ENSG00000065882.11	TBC1D1	0.884431	0.12258	0.376463	0.119554	0.168349	3.29838e-05	0.000131489	20	20	20	Brain_Cortex
ENSG00000106853.12	PTGR1	-0.883433	-0.130547	0.377003	0.110772	0.122399	0.000475699	0.0012662	20	20	20	Brain_Cortex
ENSG00000135870.7	RC3H1	-0.882621	-0.175364	0.377441	0.102297	0.200205	4.8636e-06	2.50776e-05	8	8	8	Brain_Cortex
ENSG00000198089.10	SFI1	-0.871109	-0.119124	0.383695	0.104231	0.114461	0.000747776	0.00184895	27	27	27	Brain_Cortex
ENSG00000185658.9	BRWD1	0.86615	0.210616	0.386408	0.0571932	0.12168	0.000495644	0.00131219	15	15	15	Brain_Cortex
ENSG00000130656.4	HBZ	0.864798	0.340518	0.38715	0.0184386	0.0451405	0.0376888	0.0414339	2	2	2	Brain_Cortex
ENSG00000111321.6	LTBR	-0.864035	-0.117271	0.387569	0.153753	0.203517	3.97195e-06	2.09827e-05	29	29	29	Brain_Cortex
ENSG00000032742.13	IFT88	-0.861888	-0.21041	0.388749	0.0797825	0.184311	1.2734e-05	5.73222e-05	20	20	20	Brain_Cortex
ENSG00000151651.11	ADAM8	0.853466	0.132319	0.393401	0.113943	0.0929132	0.00253054	0.00503234	33	35	35	Brain_Cortex
ENSG00000092094.6	OSGEP	0.849018	0.0813356	0.395871	0.295244	0.477125	6.83586e-15	3.31619e-13	10	10	10	Brain_Cortex
ENSG00000160282.9	FTCD	-0.845826	-0.156074	0.39765	0.114513	0.219355	1.49318e-06	9.00703e-06	19	22	22	Brain_Cortex
ENSG00000144648.10	ACKR2	-0.845112	-0.247268	0.398048	0.0385083	0.0655332	0.0118202	0.0171278	8	8	8	Brain_Cortex
ENSG00000131941.3	RHPN2	0.833007	0.108789	0.404841	0.176571	0.148438	0.000106089	0.000361071	41	41	41	Brain_Cortex
ENSG00000188596.5	C12orf55	-0.830206	-0.0857003	0.406422	0.296045	0.178093	1.84803e-05	7.89731e-05	64	65	65	Brain_Cortex
ENSG00000251655.2	PRB1	-0.829195	-0.144341	0.406994	0.0897633	0.0443076	0.0395407	0.0429219	19	20	20	Brain_Cortex
ENSG00000181481.9	RNF135	-0.82078	-0.163367	0.411771	0.118741	0.138711	0.000186437	0.000576344	48	50	50	Brain_Cortex
ENSG00000160695.10	VPS11	-0.81679	-0.148924	0.414048	0.105043	0.134021	0.000244327	0.000725468	12	12	12	Brain_Cortex
ENSG00000086967.9	MYBPC2	-0.815791	-0.134668	0.41462	0.0870951	0.0808214	0.00499817	0.00868146	24	24	24	Brain_Cortex
ENSG00000175643.7	RMI2	-0.805192	-0.108972	0.420709	0.175701	0.294753	1.09972e-08	1.16548e-07	16	16	16	Brain_Cortex
ENSG00000174145.7	KIAA1239	-0.80079	-0.0963355	0.423253	0.232634	0.132483	0.000266932	0.000780478	49	51	51	Brain_Cortex
ENSG00000154478.3	GPR26	-0.799663	-0.18152	0.423906	0.0741289	0.0610658	0.0152126	0.0209338	26	28	28	Brain_Cortex
ENSG00000214435.3	AS3MT	0.79463	0.119445	0.426829	0.171812	0.18416	1.28494e-05	5.76271e-05	36	39	39	Brain_Cortex
ENSG00000163638.9	ADAMTS9	-0.792565	-0.361527	0.428031	0.0149139	0.0458263	0.036231	0.0402683	3	3	3	Brain_Cortex
ENSG00000135773.8	CAPN9	0.787774	0.0893749	0.430829	0.370321	0.241533	3.68586e-07	2.623e-06	52	55	55	Brain_Cortex
ENSG00000198937.8	CCDC167	0.785471	0.0673379	0.432178	0.279883	0.168293	3.30921e-05	0.000131769	51	51	51	Brain_Cortex
ENSG00000169598.11	DFFB	-0.780781	-0.0799845	0.434931	0.28097	0.285741	2.02671e-08	1.99447e-07	42	42	42	Brain_Cortex
ENSG00000122687.13	FTSJ2	-0.779044	-0.112204	0.435954	0.14076	0.196163	6.2214e-06	3.06355e-05	19	19	19	Brain_Cortex
ENSG00000137103.12	TMEM8B	-0.775693	-0.086154	0.43793	0.243487	0.390467	1.01508e-11	2.25565e-10	15	15	15	Brain_Cortex
ENSG00000131398.9	KCNC3	0.775525	0.125098	0.43803	0.178119	0.113756	0.000778374	0.00190503	37	37	37	Brain_Cortex
ENSG00000157181.10	C1orf27	0.768362	0.08519	0.442272	0.248282	0.141744	0.000156452	0.000497115	59	60	60	Brain_Cortex
ENSG00000156219.12	ART3	-0.767368	-0.0549264	0.442862	0.51176	0.122643	0.000469121	0.00125451	105	105	105	Brain_Cortex
ENSG00000168291.8	PDHB	-0.755957	-0.177855	0.449675	0.0449555	0.0791204	0.00550002	0.0094061	12	13	13	Brain_Cortex
ENSG00000136457.5	CHAD	-0.7536	-0.171626	0.451089	0.0431825	0.106515	0.00117378	0.00271151	9	9	9	Brain_Cortex
ENSG00000206127.6	GOLGA8O	-0.75154	-0.0580138	0.452328	0.438005	0.115211	0.000716566	0.00177816	70	70	70	Brain_Cortex
ENSG00000166260.6	COX11	-0.746986	-0.0754712	0.455072	0.280869	0.292346	1.29571e-08	1.35238e-07	40	40	40	Brain_Cortex
ENSG00000183495.9	EP400	0.744199	0.170634	0.456756	0.0277703	0.0591975	0.016909	0.0226087	9	12	12	Brain_Cortex
ENSG00000139899.6	CBLN3	0.73832	0.119919	0.46032	0.137832	0.239683	4.14766e-07	2.89189e-06	12	12	12	Brain_Cortex
ENSG00000131015.4	ULBP2	-0.727956	-0.156498	0.466641	0.0648567	0.132254	0.000270474	0.000786363	17	18	18	Brain_Cortex
ENSG00000124380.6	SNRNP27	0.727275	0.141705	0.467058	0.0845228	0.426971	5.33892e-13	1.70268e-11	5	6	6	Brain_Cortex
ENSG00000136943.6	CTSV	0.72674	0.136077	0.467385	0.0754838	0.0667458	0.0110389	0.0162346	19	19	19	Brain_Cortex
ENSG00000138083.3	SIX3	0.724345	0.121251	0.468854	0.112659	0.0995851	0.00173687	0.00371114	23	23	23	Brain_Cortex
ENSG00000128928.4	IVD	0.722266	0.0584517	0.470131	0.28229	0.212711	2.2555e-06	1.27565e-05	50	51	51	Brain_Cortex
ENSG00000183060.11	LYSMD4	-0.720989	-0.107189	0.470916	0.254494	0.319789	1.93589e-09	2.488e-08	31	31	31	Brain_Cortex
ENSG00000004468.8	CD38	0.717588	0.236883	0.473011	0.0282131	0.116145	0.000679508	0.00169967	5	5	5	Brain_Cortex
ENSG00000118961.10	C2orf43	-0.716878	-0.1113	0.473449	0.114724	0.217622	1.66324e-06	9.80948e-06	18	18	18	Brain_Cortex
ENSG00000136819.10	C9orf78	0.716051	0.160419	0.47396	0.0631558	0.113773	0.000777619	0.00190496	5	5	5	Brain_Cortex
ENSG00000204172.7	AGAP10	-0.713618	-0.101743	0.475463	0.18596	0.0607661	0.0154727	0.021207	22	37	37	Brain_Cortex
ENSG00000089050.10	RBBP9	-0.71287	-0.115882	0.475926	0.116695	0.075056	0.00691303	0.0113385	26	26	26	Brain_Cortex
ENSG00000163528.8	CHCHD4	-0.706591	-0.134573	0.479821	0.0929381	0.0717398	0.0083316	0.0130856	26	26	26	Brain_Cortex
ENSG00000145217.9	SLC26A1	0.703539	0.0628943	0.48172	0.414488	0.395146	7.02639e-12	1.65762e-10	44	45	45	Brain_Cortex
ENSG00000092203.9	TOX4	0.69563	0.0807138	0.48666	0.116973	0.0557029	0.0206142	0.0262873	34	34	34	Brain_Cortex
ENSG00000120332.11	TNN	0.69145	0.136896	0.489283	0.0730633	0.121754	0.000493564	0.0013087	13	13	13	Brain_Cortex
ENSG00000162437.10	RAVER2	0.676767	0.0958921	0.498554	0.17149	0.113708	0.000780504	0.00190796	53	54	54	Brain_Cortex
ENSG00000165887.7	ANKRD2	-0.658347	-0.0770647	0.510315	0.0947183	0.0472265	0.0334321	0.0378786	24	24	24	Brain_Cortex
ENSG00000122481.12	RWDD3	0.658222	0.0899837	0.510396	0.169184	0.316064	2.51634e-09	3.1247e-08	19	19	19	Brain_Cortex
ENSG00000162714.8	ZNF496	-0.655635	-0.110058	0.512059	0.0836494	0.113265	0.000800377	0.00194549	20	20	20	Brain_Cortex
ENSG00000130312.2	MRPL34	-0.644773	-0.0719247	0.519074	0.238979	0.31578	2.56688e-09	3.16889e-08	24	25	25	Brain_Cortex
ENSG00000206535.3	LNP1	-0.642048	-0.0444022	0.520842	0.416369	0.394246	7.54325e-12	1.7321e-10	48	49	49	Brain_Cortex
ENSG00000150893.9	FREM2	0.640189	0.0660231	0.52205	0.223665	0.386854	1.34602e-11	2.9158e-10	10	10	10	Brain_Cortex
ENSG00000172059.6	KLF11	0.637739	0.0769934	0.523644	0.2714	0.0517024	0.025883	0.0311385	47	48	48	Brain_Cortex
ENSG00000142920.12	ADC	0.63725	0.0745221	0.523962	0.131911	0.245527	2.85415e-07	2.08718e-06	11	11	11	Brain_Cortex
ENSG00000198874.8	TYW1	0.635826	0.0663112	0.52489	0.234137	0.14709	0.000114738	0.000382941	59	60	60	Brain_Cortex
ENSG00000204947.4	ZNF425	-0.633246	-0.0990174	0.526573	0.152725	0.159534	5.54611e-05	0.000205405	29	29	29	Brain_Cortex
ENSG00000135047.10	CTSL	0.62349	0.0516151	0.532963	0.341607	0.0948938	0.00226323	0.00458817	71	73	73	Brain_Cortex
ENSG00000141994.11	DUS3L	-0.623367	-0.157693	0.533044	0.0437654	0.0933246	0.00247255	0.00494271	6	6	6	Brain_Cortex
ENSG00000148110.11	HIATL1	0.622348	0.0650363	0.533713	0.273721	0.0659706	0.0115322	0.0167668	59	61	61	Brain_Cortex
ENSG00000143891.12	GALM	0.621889	0.159542	0.534015	0.0630255	0.139834	0.000174732	0.000545634	5	5	5	Brain_Cortex
ENSG00000161905.8	ALOX15	0.620574	0.0974054	0.53488	0.147827	0.259195	1.17865e-07	9.35407e-07	11	11	11	Brain_Cortex
ENSG00000099282.5	TSPAN15	0.618992	0.0423729	0.535922	0.543807	0.184459	1.2621e-05	5.71077e-05	98	98	98	Brain_Cortex
ENSG00000122136.9	OBP2A	-0.615305	-0.129482	0.538353	0.0694482	0.111123	0.000903921	0.00216359	10	10	10	Brain_Cortex
ENSG00000198093.6	ZNF649	-0.598458	-0.0543395	0.549534	0.360256	0.141571	0.000158028	0.000501661	60	64	64	Brain_Cortex
ENSG00000166535.15	A2ML1	-0.595954	-0.0620489	0.551206	0.377479	0.190092	8.98857e-06	4.22945e-05	66	72	72	Brain_Cortex
ENSG00000168917.8	SLC35G2	-0.58105	-0.224732	0.561207	0.0212233	0.0418392	0.0456005	0.0477541	12	12	12	Brain_Cortex
ENSG00000180185.7	FAHD1	-0.579825	-0.0379584	0.562033	0.402653	0.448026	8.98141e-14	3.36249e-12	79	80	80	Brain_Cortex
ENSG00000198185.7	ZNF334	0.573067	0.107489	0.566599	0.0688777	0.172245	2.61802e-05	0.000106714	6	6	6	Brain_Cortex
ENSG00000164144.10	ARFIP1	0.565611	0.180029	0.571659	0.0263148	0.0660098	0.0115067	0.0167518	9	10	10	Brain_Cortex
ENSG00000167555.9	ZNF528	-0.564575	-0.145986	0.572363	0.0636221	0.0963664	0.00208287	0.00427792	14	14	14	Brain_Cortex
ENSG00000183287.9	CCBE1	0.56366	0.0537497	0.572985	0.189161	0.162187	4.74502e-05	0.000180357	30	31	31	Brain_Cortex
ENSG00000115561.10	CHMP3	0.558265	0.112377	0.576664	0.0621693	0.110103	0.00095776	0.00227506	20	22	22	Brain_Cortex
ENSG00000070882.8	OSBPL3	-0.557898	-0.117535	0.576914	0.0660319	0.0561667	0.0200785	0.0259429	21	21	21	Brain_Cortex
ENSG00000124191.13	TOX2	-0.557404	-0.0265245	0.577251	0.283926	0.0582944	0.0177964	0.0235213	74	74	74	Brain_Cortex
ENSG00000171130.13	ATP6V0E2	0.555573	0.127134	0.578503	0.0429354	0.0834203	0.00431832	0.00767478	13	13	13	Brain_Cortex
ENSG00000112799.4	LY86	-0.550757	-0.88199	0.5818	0.00133126	0.0492346	0.0298	0.0347464	1	1	1	Brain_Cortex
ENSG00000185942.7	NKAIN3	-0.549942	-0.143717	0.582359	0.116341	0.0530156	0.0240172	0.029324	37	37	37	Brain_Cortex
ENSG00000076662.5	ICAM3	-0.548142	-0.0544635	0.583594	0.263138	0.408647	2.39346e-12	6.44051e-11	22	22	22	Brain_Cortex
ENSG00000243716.6	NPIPB5	0.539569	0.0734097	0.589494	0.172928	0.0875778	0.00341751	0.00638226	35	36	36	Brain_Cortex
ENSG00000011523.9	CEP68	0.537413	0.104339	0.590982	0.055961	0.0626189	0.0139341	0.0194622	26	26	26	Brain_Cortex
ENSG00000243725.2	TTC4	0.53676	0.0378601	0.591434	0.0899991	0.0667842	0.011015	0.0162133	29	29	29	Brain_Cortex
ENSG00000185619.13	PCGF3	0.536066	0.0644523	0.591913	0.161346	0.0893034	0.00310113	0.00592748	32	32	32	Brain_Cortex
ENSG00000225190.4	PLEKHM1	-0.531062	-0.0943576	0.595376	0.138451	0.241089	3.79199e-07	2.68742e-06	25	25	25	Brain_Cortex
ENSG00000041802.6	LSG1	-0.530929	-0.0700934	0.595468	0.149878	0.309746	3.91348e-09	4.58303e-08	8	8	8	Brain_Cortex
ENSG00000215915.5	ATAD3C	0.515524	0.0609913	0.606187	0.252485	0.0838147	0.00422357	0.00755314	35	35	35	Brain_Cortex
ENSG00000139880.15	CDH24	0.508918	0.0357893	0.61081	0.218726	0.0769118	0.00622765	0.0103975	61	61	61	Brain_Cortex
ENSG00000188321.9	ZNF559	0.507612	0.0397773	0.611726	0.231726	0.271418	5.27818e-08	4.74668e-07	26	27	27	Brain_Cortex
ENSG00000112715.16	VEGFA	0.499166	0.155723	0.617663	0.0352983	0.106357	0.00118434	0.00272495	3	3	3	Brain_Cortex
ENSG00000151690.10	MFSD6	-0.498324	-0.053345	0.618255	0.235776	0.0553564	0.021024	0.0266422	60	60	60	Brain_Cortex
ENSG00000171928.9	TVP23B	0.491334	0.0803207	0.62319	0.17859	0.0559935	0.0202769	0.0260513	34	34	34	Brain_Cortex
ENSG00000103249.13	CLCN7	0.490724	0.160038	0.623622	0.0472302	0.0492099	0.029842	0.0347822	21	21	21	Brain_Cortex
ENSG00000171843.11	MLLT3	0.488547	0.0520484	0.625163	0.256725	0.0622359	0.0142389	0.0197996	56	56	56	Brain_Cortex
ENSG00000196693.10	ZNF33B	0.48274	0.0571623	0.62928	0.185133	0.198761	5.31154e-06	2.67076e-05	20	20	20	Brain_Cortex
ENSG00000071626.12	DAZAP1	-0.481357	-0.0593712	0.630263	0.252875	0.102565	0.00146772	0.00325388	49	50	50	Brain_Cortex
ENSG00000006744.14	ELAC2	-0.48029	-0.0275659	0.631021	0.818133	0.320624	1.82509e-09	2.37216e-08	137	141	141	Brain_Cortex
ENSG00000130943.5	PKDREJ	0.479021	0.0793967	0.631924	0.278173	0.139227	0.000180963	0.000561088	55	56	56	Brain_Cortex
ENSG00000188269.4	OR7A5	0.473748	0.140101	0.635679	0.0361392	0.0443007	0.0395562	0.0429252	13	13	13	Brain_Cortex
ENSG00000132259.8	CNGA4	-0.472885	-0.160982	0.636296	0.0331791	0.0563531	0.0198673	0.0257447	8	8	8	Brain_Cortex
ENSG00000185880.8	TRIM69	0.47208	0.099586	0.636869	0.064864	0.131643	0.000280134	0.000810177	14	14	14	Brain_Cortex
ENSG00000172399.5	MYOZ2	-0.468419	-0.0897933	0.639485	0.0822438	0.0560762	0.020182	0.0260057	31	31	31	Brain_Cortex
ENSG00000123992.14	DNPEP	-0.467837	0.097251	0.639901	0.115677	0.0580632	0.018031	0.0238041	47	47	47	Brain_Cortex
ENSG00000205809.5	KLRC2	0.467642	0.0441614	0.640041	0.298266	0.321104	1.76422e-09	2.30772e-08	46	48	48	Brain_Cortex
ENSG00000197020.6	ZNF100	0.467303	0.264733	0.640283	0.0120548	0.0798737	0.00527184	0.00906908	2	2	2	Brain_Cortex
ENSG00000185149.5	NPY2R	0.460125	0.0707405	0.645426	0.086408	0.235416	5.44077e-07	3.66012e-06	14	15	15	Brain_Cortex
ENSG00000239389.3	PCDHA13	-0.455729	-0.0662419	0.648585	0.183461	0.315679	2.58514e-09	3.18002e-08	23	23	23	Brain_Cortex
ENSG00000183317.12	EPHA10	0.455192	0.215389	0.648971	0.159097	0.194772	6.77001e-06	3.28424e-05	42	42	42	Brain_Cortex
ENSG00000086232.8	EIF2AK1	-0.44783	-0.0548145	0.654276	0.209388	0.19815	5.51277e-06	2.75585e-05	31	32	32	Brain_Cortex
ENSG00000146530.7	VWDE	-0.446582	-0.0462779	0.655177	0.696067	0.420334	9.24165e-13	2.79222e-11	106	110	110	Brain_Cortex
ENSG00000107959.11	PITRM1	0.445781	0.0496825	0.655756	0.244461	0.430527	3.96879e-13	1.30189e-11	19	19	19	Brain_Cortex
ENSG00000099957.12	P2RX6	0.441179	0.0778256	0.659084	0.144666	0.116683	0.000658987	0.00166162	36	37	37	Brain_Cortex
ENSG00000111215.7	PRR4	-0.441019	-0.150302	0.659199	0.0283613	0.0440709	0.0400837	0.0433474	5	5	5	Brain_Cortex
ENSG00000254415.3	SIGLEC14	-0.440189	-0.241979	0.6598	0.00933118	0.0583549	0.0177355	0.0234679	1	1	1	Brain_Cortex
ENSG00000070785.12	EIF2B3	0.440173	0.0584942	0.659812	0.169145	0.0451214	0.0377301	0.0414529	40	40	40	Brain_Cortex
ENSG00000250120.2	PCDHA10	0.438297	0.0645435	0.661171	0.203092	0.269713	5.90831e-08	5.19136e-07	18	19	19	Brain_Cortex
ENSG00000133805.11	AMPD3	0.414156	0.0603203	0.67876	0.239527	0.0809027	0.00497534	0.00864617	46	46	46	Brain_Cortex
ENSG00000137877.8	SPTBN5	0.41107	0.0702699	0.681021	0.134422	0.167839	3.39928e-05	0.000135199	13	13	13	Brain_Cortex
ENSG00000101190.8	TCFL5	-0.407502	-0.0499116	0.68364	0.186856	0.198736	5.31965e-06	2.67094e-05	30	30	30	Brain_Cortex
ENSG00000156414.14	TDRD9	-0.400014	-0.100182	0.689147	0.0550972	0.109222	0.00100687	0.00237534	9	9	9	Brain_Cortex
ENSG00000113716.8	HMGXB3	-0.396594	-0.106041	0.691667	0.0285624	0.054529	0.0220359	0.0275996	14	14	14	Brain_Cortex
ENSG00000101574.10	METTL4	0.391949	0.012668	0.695096	0.564221	0.0514498	0.0262586	0.0314585	93	97	97	Brain_Cortex
ENSG00000095370.15	SH2D3C	-0.3896	-0.0665481	0.696832	0.233074	0.217801	1.64487e-06	9.7345e-06	36	37	37	Brain_Cortex
ENSG00000160307.5	S100B	-0.38528	-0.0711775	0.70003	0.0853744	0.0789573	0.00555071	0.00947867	17	18	18	Brain_Cortex
ENSG00000131409.8	LRRC4B	0.384888	0.100335	0.700321	0.0552959	0.145523	0.000125674	0.000414763	8	8	8	Brain_Cortex
ENSG00000064666.10	CNN2	0.381291	0.0483505	0.702987	0.178118	0.0650798	0.0121265	0.0174541	38	39	39	Brain_Cortex
ENSG00000101109.7	STK4	-0.370182	-0.0459015	0.711247	0.215832	0.182547	1.4156e-05	6.27515e-05	38	38	38	Brain_Cortex
ENSG00000159885.9	ZNF222	0.354965	0.0417215	0.722615	0.489605	0.143889	0.000138174	0.000446871	84	87	87	Brain_Cortex
ENSG00000114744.4	COMMD2	-0.352952	-0.0812732	0.724124	0.0643044	0.0709669	0.00870221	0.0135137	15	15	15	Brain_Cortex
ENSG00000167264.13	DUS2	-0.350979	-0.0392888	0.725604	0.234528	0.194963	6.6921e-06	3.2513e-05	52	57	57	Brain_Cortex
ENSG00000204866.4	IGFL2	0.347726	0.0287473	0.728046	0.301613	0.144961	0.000129837	0.000425502	56	59	59	Brain_Cortex
ENSG00000215717.5	TMEM167B	-0.345396	-0.0887131	0.729797	0.0477006	0.125698	0.00039394	0.00108803	13	13	13	Brain_Cortex
ENSG00000002016.12	RAD52	-0.344814	-0.055311	0.730234	0.159803	0.218637	1.56144e-06	9.33698e-06	16	17	17	Brain_Cortex
ENSG00000172171.6	TEFM	-0.342153	-0.0438081	0.732236	0.215203	0.198406	5.42772e-06	2.72123e-05	46	49	49	Brain_Cortex
ENSG00000154174.7	TOMM70A	0.339311	0.0923966	0.734376	0.0669713	0.0486929	0.030738	0.0355274	22	24	24	Brain_Cortex
ENSG00000171055.10	FEZ2	0.332411	0.0297148	0.739579	0.314811	0.406488	2.84769e-12	7.37473e-11	22	23	23	Brain_Cortex
ENSG00000162139.5	NEU3	0.331204	0.0733145	0.74049	0.0332058	0.0696887	0.00935177	0.0143413	13	13	13	Brain_Cortex
ENSG00000174990.3	CA5A	0.329868	0.061021	0.7415	0.140335	0.0992606	0.00176899	0.00376808	27	27	27	Brain_Cortex
ENSG00000166257.4	SCN3B	-0.325055	-0.0632463	0.745139	0.186325	0.0538564	0.0228951	0.0283663	43	44	44	Brain_Cortex
ENSG00000160284.10	SPATC1L	0.320776	0.0476039	0.74838	0.0813942	0.0714482	0.00846956	0.013266	19	19	19	Brain_Cortex
ENSG00000166825.9	ANPEP	-0.317406	-0.0277176	0.750936	0.204066	0.0748384	0.00699823	0.0114401	43	43	43	Brain_Cortex
ENSG00000134201.6	GSTM5	0.310358	0.0358534	0.756288	0.224314	0.386916	1.33956e-11	2.9158e-10	15	15	15	Brain_Cortex
ENSG00000002919.10	SNX11	0.300134	1.26017	0.764075	0.000151161	0.0777888	0.00592785	0.00997434	2	2	2	Brain_Cortex
ENSG00000049860.9	HEXB	0.293776	0.0990507	0.768929	0.131802	0.0727555	0.00786859	0.0125414	39	39	39	Brain_Cortex
ENSG00000131459.8	GFPT2	-0.291844	-0.0474716	0.770406	0.112345	0.0424471	0.0440241	0.0465419	39	39	39	Brain_Cortex
ENSG00000182534.9	MXRA7	-0.28971	-0.0221515	0.772038	0.419838	0.548129	6.71163e-18	7.45712e-16	28	28	28	Brain_Cortex
ENSG00000188895.7	MSL1	-0.286932	-0.0655578	0.774164	0.0368933	0.0504456	0.0278074	0.0328907	8	9	9	Brain_Cortex
ENSG00000236624.4	CCDC163P	0.268448	0.0224491	0.788354	0.356836	0.493535	1.50271e-15	9.41058e-14	27	27	27	Brain_Cortex
ENSG00000107819.9	SFXN3	-0.267582	-0.0410664	0.789021	0.126035	0.153176	8.04826e-05	0.000283918	25	25	25	Brain_Cortex
ENSG00000124575.5	HIST1H1D	-0.267096	-0.0531904	0.789395	0.133039	0.100869	0.00161536	0.00351027	37	38	38	Brain_Cortex
ENSG00000156990.10	RPUSD3	0.262831	0.0584926	0.79268	0.0905714	0.235458	5.42623e-07	3.65748e-06	5	5	5	Brain_Cortex
ENSG00000188393.4	CLEC2A	-0.261153	-0.0310129	0.793975	0.173106	0.0596955	0.0164389	0.0221655	39	39	39	Brain_Cortex
ENSG00000108932.7	SLC16A6	-0.257596	-0.0137308	0.796718	0.0773788	0.0788061	0.00559815	0.00953152	20	21	21	Brain_Cortex
ENSG00000117143.9	UAP1	-0.256463	-0.0586442	0.797593	0.0612094	0.0409717	0.0479517	0.0496577	34	35	35	Brain_Cortex
ENSG00000117280.8	RAB7L1	0.256063	0.0783766	0.797902	0.0455944	0.073136	0.00770185	0.0123423	8	9	9	Brain_Cortex
ENSG00000036448.5	MYOM2	-0.251134	-0.0293355	0.80171	0.33123	0.073306	0.0076285	0.0122552	75	80	80	Brain_Cortex
ENSG00000116489.8	CAPZA1	-0.250342	-0.0478121	0.802323	0.114517	0.164876	4.04976e-05	0.000157612	23	26	26	Brain_Cortex
ENSG00000025708.8	TYMP	0.250331	0.10385	0.802331	0.0177265	0.0458672	0.0361459	0.0401997	3	3	3	Brain_Cortex
ENSG00000076685.14	NT5C2	-0.244003	-0.0334658	0.807228	0.234037	0.150625	9.34016e-05	0.000321706	42	43	43	Brain_Cortex
ENSG00000106477.14	CEP41	0.240854	0.0348326	0.809668	0.168648	0.0969777	0.00201226	0.0041602	47	48	48	Brain_Cortex
ENSG00000078487.13	ZCWPW1	0.240498	0.0847765	0.809944	0.0405901	0.183712	1.32003e-05	5.90471e-05	24	26	26	Brain_Cortex
ENSG00000087338.4	GMCL1	0.239128	0.076126	0.811007	0.0334232	0.0468441	0.0341737	0.0385288	7	7	7	Brain_Cortex
ENSG00000120693.9	SMAD9	0.238183	0.0147378	0.811739	0.186407	0.230469	7.43975e-07	4.84403e-06	16	16	16	Brain_Cortex
ENSG00000130714.11	POMT1	0.235845	0.0418627	0.813553	0.0655712	0.166151	3.75597e-05	0.000148188	9	10	10	Brain_Cortex
ENSG00000095485.12	CWF19L1	0.232043	0.0122999	0.816505	0.306195	0.311431	3.48007e-09	4.13327e-08	39	41	41	Brain_Cortex
ENSG00000127022.10	CANX	0.230082	0.0204942	0.818028	0.493409	0.149862	9.76479e-05	0.000334602	79	80	80	Brain_Cortex
ENSG00000111664.6	GNB3	-0.229247	-0.0328574	0.818677	0.152922	0.361506	9.33017e-11	1.71851e-09	6	6	6	Brain_Cortex
ENSG00000108179.9	PPIF	0.21814	0.0227715	0.82732	0.0968156	0.0414166	0.0467307	0.048686	36	36	36	Brain_Cortex
ENSG00000106733.16	NMRK1	0.213116	0.0180378	0.831237	0.567519	0.648564	4.57733e-23	2.62764e-20	55	55	55	Brain_Cortex
ENSG00000163932.9	PRKCD	-0.211268	-0.188006	0.832679	0.0430055	0.059441	0.0166775	0.0224091	12	12	12	Brain_Cortex
ENSG00000101412.9	E2F1	-0.210361	-0.0619171	0.833386	0.0305955	0.0823426	0.00458824	0.00806707	9	10	10	Brain_Cortex
ENSG00000225614.2	ZNF469	-0.208515	-0.0396309	0.834827	0.0607197	0.0602295	0.0159496	0.0216623	18	18	18	Brain_Cortex
ENSG00000166272.12	WBP1L	0.206377	0.0362756	0.836496	0.0794919	0.0483248	0.0313926	0.0361023	19	19	19	Brain_Cortex
ENSG00000108551.4	RASD1	-0.200214	-0.0368622	0.841314	0.206824	0.0888802	0.00317591	0.00603938	51	52	52	Brain_Cortex
ENSG00000120071.8	KANSL1	-0.195603	-0.0303226	0.844921	0.204119	0.246646	2.65624e-07	1.96329e-06	28	29	29	Brain_Cortex
ENSG00000180448.6	HMHA1	0.195345	0.015825	0.845123	0.189184	0.0413643	0.0468724	0.0487746	38	40	40	Brain_Cortex
ENSG00000167720.8	SRR	-0.193803	-0.0265132	0.84633	0.188731	0.293492	1.19851e-08	1.26628e-07	26	26	26	Brain_Cortex
ENSG00000178462.7	TUBAL3	-0.187364	-0.395111	0.851375	0.000698723	0.0685878	0.00995021	0.0150447	3	3	3	Brain_Cortex
ENSG00000137216.14	TMEM63B	0.179981	0.0135501	0.857168	0.271938	0.203374	4.00699e-06	2.1103e-05	53	54	54	Brain_Cortex
ENSG00000102547.14	CAB39L	0.178303	0.0135371	0.858485	0.120226	0.12985	0.000310508	0.000883877	22	22	22	Brain_Cortex
ENSG00000159592.6	GPBP1L1	-0.174783	-0.0474898	0.86125	0.162787	0.0623371	0.0141578	0.0197026	49	50	50	Brain_Cortex
ENSG00000138621.7	PPCDC	0.167087	0.0305159	0.867301	0.0635977	0.0587663	0.0173269	0.023069	13	13	13	Brain_Cortex
ENSG00000105549.6	THEG	0.166474	0.0487397	0.867784	0.0768332	0.0559758	0.0202973	0.0260568	15	15	15	Brain_Cortex
ENSG00000140873.11	ADAMTS18	0.165328	0.0178866	0.868686	0.132662	0.207143	3.17957e-06	1.72464e-05	23	24	24	Brain_Cortex
ENSG00000007376.3	RPUSD1	0.163297	0.0145534	0.870285	0.166853	0.0849573	0.00396057	0.00716249	33	33	33	Brain_Cortex
ENSG00000159111.8	MRPL10	-0.162958	-0.0694336	0.870552	0.319637	0.164484	4.14442e-05	0.000160571	78	79	79	Brain_Cortex
ENSG00000182253.10	SYNM	0.146695	0.0370348	0.883373	0.0591269	0.121685	0.000495498	0.00131219	9	9	9	Brain_Cortex
ENSG00000179104.4	TMTC2	0.143185	0.0283805	0.886144	0.164292	0.0836195	0.0042702	0.00761677	66	68	68	Brain_Cortex
ENSG00000212127.5	TAS2R14	-0.14109	-0.0111274	0.887799	0.127137	0.100585	0.00164154	0.00355374	37	42	42	Brain_Cortex
ENSG00000102967.7	DHODH	-0.127531	-0.0119919	0.89852	0.159858	0.173541	2.42387e-05	9.99833e-05	22	22	22	Brain_Cortex
ENSG00000141526.10	SLC16A3	-0.118643	-0.0434416	0.905558	0.0356258	0.0486296	0.0308496	0.0356086	19	19	19	Brain_Cortex
ENSG00000250565.2	ATP6V1E2	-0.115698	-0.0230193	0.907892	0.26881	0.211104	2.49096e-06	1.39281e-05	46	46	46	Brain_Cortex
ENSG00000138769.6	CDKL2	-0.107134	-0.0309306	0.914682	0.0673366	0.0671309	0.0108017	0.0159619	14	16	16	Brain_Cortex
ENSG00000181754.6	AMIGO1	0.101714	0.0293131	0.918984	0.189863	0.132424	0.000267832	0.000782069	30	30	30	Brain_Cortex
ENSG00000197536.6	C5orf56	0.0984724	-0.010529	0.921557	0.121789	0.119622	0.000557386	0.00144674	25	25	25	Brain_Cortex
ENSG00000138400.8	MDH1B	0.0978273	-0.000627431	0.922069	0.24519	0.246311	2.71395e-07	1.99738e-06	29	31	31	Brain_Cortex
ENSG00000105668.3	UPK1A	0.0944462	0.0333942	0.924755	0.0535592	0.0710151	0.00867863	0.0134917	12	12	12	Brain_Cortex
ENSG00000114021.7	NIT2	0.0793094	0.0118021	0.936786	0.153261	0.284653	2.18094e-08	2.13406e-07	16	17	17	Brain_Cortex
ENSG00000154079.5	C6orf57	0.0762873	0.00530559	0.939191	0.245416	0.211964	2.36212e-06	1.32723e-05	54	55	55	Brain_Cortex
ENSG00000187987.5	ZSCAN23	0.0734333	0.0181355	0.941461	0.155473	0.157007	6.43229e-05	0.000234196	24	24	24	Brain_Cortex
ENSG00000268175.1	AC117395.1	0.0703056	-0.0160187	0.94395	0.429082	0.088024	0.00333275	0.00626701	77	78	78	Brain_Cortex
ENSG00000133704.5	IPO8	-0.0699357	-0.00293107	0.944245	0.103599	0.169915	3.00615e-05	0.000121115	13	13	13	Brain_Cortex
ENSG00000162384.9	C1orf123	0.0658036	0.011778	0.947534	0.0694807	0.0949218	0.00225966	0.00458422	14	14	14	Brain_Cortex
ENSG00000110693.11	SOX6	-0.0590638	0.00654826	0.952901	0.582523	0.0796283	0.00534512	0.00917307	112	112	112	Brain_Cortex
ENSG00000134545.9	KLRC1	0.0512609	0.0202623	0.959118	0.0351513	0.0522919	0.0250279	0.0303002	12	12	12	Brain_Cortex
ENSG00000006607.9	FARP2	-0.0436115	-0.0154294	0.965214	0.070614	0.114175	0.000760052	0.00186991	13	13	13	Brain_Cortex
ENSG00000100038.15	TOP3B	-0.0383578	0.0018149	0.969402	0.0669603	0.141795	0.000155993	0.000496115	8	8	8	Brain_Cortex
ENSG00000168038.6	ULK4	0.0382211	0.00344785	0.969511	0.213187	0.328797	1.02116e-09	1.42976e-08	26	26	26	Brain_Cortex
ENSG00000112473.12	SLC39A7	0.0357951	0.0521868	0.971446	0.226286	0.0605735	0.0156422	0.0213374	59	60	60	Brain_Cortex
ENSG00000075131.5	TIPIN	-0.0274506	-0.00574544	0.9781	0.231323	0.395985	6.57626e-12	1.56212e-10	46	48	48	Brain_Cortex
ENSG00000165914.10	TTC7B	-0.0258257	-0.0219615	0.979396	0.0293657	0.0417724	0.0457773	0.0479032	8	8	8	Brain_Cortex
ENSG00000182134.11	TDRKH	-0.0244602	0.0169045	0.980486	0.0860011	0.0548977	0.0215789	0.0272053	28	29	29	Brain_Cortex
ENSG00000170860.3	LSM3	0.0180132	-0.00435716	0.985628	0.189209	0.0642185	0.0127305	0.0181795	47	47	47	Brain_Cortex
ENSG00000157510.9	AFAP1L1	-0.0157722	0.0387232	0.987416	0.10098	0.0688748	0.00979056	0.0148555	27	27	27	Brain_Cortex
ENSG00000058085.10	LAMC2	0.0128047	0.00548313	0.989784	0.139838	0.184411	1.26577e-05	5.71077e-05	17	17	17	Brain_Cortex
ENSG00000037637.6	FBXO42	-0.011813	-0.00388653	0.990575	0.0387991	0.0639492	0.0129256	0.0183257	26	28	28	Brain_Cortex
ENSG00000100314.3	CABP7	-0.00809342	0.010412	0.993542	0.180852	0.0598923	0.0162568	0.0220102	38	39	39	Brain_Cortex
ENSG00000120370.8	GORAB	0.00631695	0.0017647	0.99496	0.0754679	0.0715475	0.00842232	0.01321	19	19	19	Brain_Cortex
ENSG00000188493.10	C19orf54	-0.00522856	-0.0170494	0.995828	0.121529	0.133094	0.000257707	0.000757774	18	18	18	Brain_Cortex
ENSG00000090263.11	MRPS33	-3.62344	-0.701616	0.000290712	0.114178	0.0846876	0.00488833	0.0089639	35	36	36	Brain_Frontal_Cortex_BA9
ENSG00000179546.3	HTR1D	2.75803	0.448291	0.00581508	0.129292	0.11145	0.00114537	0.00287512	33	34	34	Brain_Frontal_Cortex_BA9
ENSG00000188820.8	FAM26F	2.52783	0.718473	0.0114769	0.0393967	0.0595771	0.0190401	0.0251832	11	11	11	Brain_Frontal_Cortex_BA9
ENSG00000176731.7	C8orf59	2.33182	0.323183	0.0197101	0.201851	0.166464	5.41311e-05	0.000233142	32	32	32	Brain_Frontal_Cortex_BA9
ENSG00000068912.9	ERLEC1	2.27813	0.412436	0.0227186	0.0713498	0.0442512	0.0441469	0.0472669	28	29	29	Brain_Frontal_Cortex_BA9
ENSG00000156239.7	N6AMT1	-2.18411	-0.400409	0.0289538	0.0789877	0.159887	7.84975e-05	0.000322347	12	12	12	Brain_Frontal_Cortex_BA9
ENSG00000197008.5	ZNF138	-2.17762	-0.34351	0.0294346	0.104187	0.0765322	0.00759609	0.0125839	17	17	17	Brain_Frontal_Cortex_BA9
ENSG00000048544.5	MRPS10	-2.1696	-0.398731	0.0300372	0.109636	0.102936	0.00181986	0.00415638	29	29	29	Brain_Frontal_Cortex_BA9
ENSG00000092295.7	TGM1	2.1242	0.297123	0.0336536	0.202285	0.0854235	0.00469771	0.0086723	47	47	47	Brain_Frontal_Cortex_BA9
ENSG00000114796.11	KLHL24	-2.08811	-0.364605	0.0367883	0.112817	0.216161	3.02499e-06	2.03731e-05	34	34	34	Brain_Frontal_Cortex_BA9
ENSG00000172725.9	CORO1B	2.0191	0.237816	0.0434768	0.210181	0.244804	5.34995e-07	4.44734e-06	28	29	29	Brain_Frontal_Cortex_BA9
ENSG00000189269.8	C22orf43	2.00562	0.292122	0.0448963	0.160526	0.250575	3.7477e-07	3.22262e-06	28	29	29	Brain_Frontal_Cortex_BA9
ENSG00000135213.8	POM121C	1.98962	0.202397	0.0466331	0.230075	0.224043	1.88829e-06	1.33452e-05	24	29	29	Brain_Frontal_Cortex_BA9
ENSG00000225190.4	PLEKHM1	1.97786	0.434014	0.0479447	0.0558224	0.126663	0.000498226	0.00145983	22	22	22	Brain_Frontal_Cortex_BA9
ENSG00000164347.13	GFM2	-1.92728	-0.392828	0.0539452	0.0478733	0.093703	0.00300194	0.00607282	10	10	10	Brain_Frontal_Cortex_BA9
ENSG00000107819.9	SFXN3	-1.9238	-0.242893	0.0543801	0.184566	0.0909504	0.00348412	0.00685038	37	38	38	Brain_Frontal_Cortex_BA9
ENSG00000125818.13	PSMF1	-1.92253	-0.294664	0.0545392	0.125891	0.300687	1.52901e-08	1.92936e-07	9	9	9	Brain_Frontal_Cortex_BA9
ENSG00000129422.9	MTUS1	1.91999	0.251988	0.0548591	0.170002	0.066847	0.0128296	0.0186054	46	46	46	Brain_Frontal_Cortex_BA9
ENSG00000126790.7	L3HYPDH	1.8985	0.299087	0.0576303	0.129205	0.185156	1.85961e-05	9.7059e-05	27	27	27	Brain_Frontal_Cortex_BA9
ENSG00000160323.14	ADAMTS13	-1.81423	-0.290272	0.069642	0.11956	0.169899	4.45411e-05	0.000199038	34	34	34	Brain_Frontal_Cortex_BA9
ENSG00000164266.6	SPINK1	1.79328	0.728116	0.0729279	0.018681	0.046557	0.0388565	0.0429712	6	6	6	Brain_Frontal_Cortex_BA9
ENSG00000104497.9	SNX16	1.7867	0.348762	0.0739859	0.0563633	0.0958293	0.00267549	0.00556979	43	44	44	Brain_Frontal_Cortex_BA9
ENSG00000163389.6	POGLUT1	1.77703	0.430775	0.0755627	0.0627651	0.0607546	0.0178585	0.0240355	21	21	21	Brain_Frontal_Cortex_BA9
ENSG00000106853.12	PTGR1	-1.74998	-0.203476	0.080122	0.237601	0.167594	5.07713e-05	0.000222649	57	58	58	Brain_Frontal_Cortex_BA9
ENSG00000100314.3	CABP7	1.74011	1.53705	0.0818397	0.00210146	0.0478922	0.036096	0.0407164	3	3	3	Brain_Frontal_Cortex_BA9
ENSG00000115041.8	KCNIP3	1.73828	0.29184	0.0821615	0.123079	0.118552	0.000777273	0.00211734	16	17	17	Brain_Frontal_Cortex_BA9
ENSG00000123636.13	BAZ2B	-1.68914	-4.92737	0.0911934	0.000292273	0.0588501	0.0198088	0.0259292	4	5	5	Brain_Frontal_Cortex_BA9
ENSG00000125375.10	ATP5S	-1.64996	-0.441291	0.0989507	0.0604862	0.11422	0.000984817	0.00254183	10	10	10	Brain_Frontal_Cortex_BA9
ENSG00000168329.9	CX3CR1	1.64051	0.3263	0.100898	0.0689255	0.0830492	0.00534096	0.00958052	20	21	21	Brain_Frontal_Cortex_BA9
ENSG00000086848.10	ALG9	1.62793	0.284449	0.103539	0.0772492	0.0841188	0.00504097	0.00916722	16	16	16	Brain_Frontal_Cortex_BA9
ENSG00000122692.7	SMU1	1.61941	0.126856	0.105358	0.687375	0.130534	0.000402631	0.00122439	104	111	111	Brain_Frontal_Cortex_BA9
ENSG00000163938.12	GNL3	1.6162	0.291675	0.106052	0.0938625	0.151055	0.000128893	0.00048348	12	12	12	Brain_Frontal_Cortex_BA9
ENSG00000076662.5	ICAM3	-1.60797	-0.204624	0.107842	0.17727	0.182931	2.11386e-05	0.00010827	28	28	28	Brain_Frontal_Cortex_BA9
ENSG00000128944.9	KNSTRN	-1.57944	-0.127422	0.114235	0.263221	0.424997	1.94264e-12	6.95419e-11	15	15	15	Brain_Frontal_Cortex_BA9
ENSG00000242715.3	CCDC169	-1.5724	-0.266659	0.115859	0.113811	0.218862	2.57511e-06	1.75586e-05	25	25	25	Brain_Frontal_Cortex_BA9
ENSG00000167653.4	PSCA	1.5552	0.393346	0.119898	0.0529712	0.109193	0.00129517	0.00314102	32	32	32	Brain_Frontal_Cortex_BA9
ENSG00000116106.7	EPHA4	-1.54864	-0.177868	0.121469	0.147943	0.0662444	0.0132557	0.0190057	40	40	40	Brain_Frontal_Cortex_BA9
ENSG00000149084.7	HSD17B12	-1.53605	-0.133715	0.124527	0.334346	0.433165	1.01122e-12	3.91805e-11	71	73	73	Brain_Frontal_Cortex_BA9
ENSG00000166971.12	AKTIP	-1.51719	-0.12836	0.129219	0.527306	0.451826	2.19728e-13	9.64867e-12	87	87	87	Brain_Frontal_Cortex_BA9
ENSG00000120669.11	SOHLH2	-1.50804	-0.210118	0.131545	0.163537	0.309407	8.57742e-09	1.15773e-07	76	76	76	Brain_Frontal_Cortex_BA9
ENSG00000184674.8	GSTT1	1.45988	0.178581	0.144322	0.219947	0.340965	9.98696e-10	1.74026e-08	13	13	13	Brain_Frontal_Cortex_BA9
ENSG00000145476.11	CYP4V2	1.45746	0.524381	0.144991	0.0231574	0.0784255	0.00685716	0.0116289	7	7	7	Brain_Frontal_Cortex_BA9
ENSG00000183128.7	CALHM3	-1.44758	-0.620219	0.147735	0.0203575	0.0431937	0.046817	0.0493396	8	8	8	Brain_Frontal_Cortex_BA9
ENSG00000149300.5	C11orf52	-1.44545	-0.221183	0.14833	0.118095	0.111334	0.00115262	0.0028889	25	26	26	Brain_Frontal_Cortex_BA9
ENSG00000134160.9	TRPM1	1.44016	0.318564	0.149822	0.0651639	0.206913	5.23123e-06	3.23236e-05	4	4	4	Brain_Frontal_Cortex_BA9
ENSG00000137806.4	NDUFAF1	1.42988	0.156187	0.152751	0.214414	0.470394	4.57193e-14	2.42857e-12	13	16	16	Brain_Frontal_Cortex_BA9
ENSG00000204839.4	MROH6	-1.42102	-0.192751	0.155312	0.134391	0.192087	1.24523e-05	6.92742e-05	22	22	22	Brain_Frontal_Cortex_BA9
ENSG00000022567.5	SLC45A4	-1.40234	-0.232728	0.160813	0.126358	0.0429648	0.0474165	0.049828	35	36	36	Brain_Frontal_Cortex_BA9
ENSG00000197958.8	RPL12	-1.39674	-0.176797	0.162493	0.199051	0.371508	1.13361e-10	2.62916e-09	27	27	27	Brain_Frontal_Cortex_BA9
ENSG00000254004.2	ZNF260	-1.37303	-0.251681	0.169743	0.106663	0.0846041	0.00491044	0.00899442	22	22	22	Brain_Frontal_Cortex_BA9
ENSG00000135847.5	ACBD6	-1.36123	-2.40874	0.173442	0.000599508	0.0719932	0.00970948	0.0150835	4	4	4	Brain_Frontal_Cortex_BA9
ENSG00000075785.8	RAB7A	-1.35394	-0.374843	0.175757	0.0697905	0.0511279	0.0302108	0.035776	30	30	30	Brain_Frontal_Cortex_BA9
ENSG00000198093.6	ZNF649	-1.34149	-0.0890321	0.17976	0.652846	0.343206	8.54161e-10	1.52885e-08	98	102	102	Brain_Frontal_Cortex_BA9
ENSG00000137103.12	TMEM8B	-1.34083	-0.156537	0.179976	0.223572	0.235114	9.67396e-07	7.42659e-06	47	48	48	Brain_Frontal_Cortex_BA9
ENSG00000148154.5	UGCG	1.32906	0.124995	0.183827	0.279006	0.109785	0.00125413	0.00307546	42	42	42	Brain_Frontal_Cortex_BA9
ENSG00000181754.6	AMIGO1	-1.32003	-0.16371	0.186825	0.211802	0.183663	2.02663e-05	0.000104945	29	29	29	Brain_Frontal_Cortex_BA9
ENSG00000138400.8	MDH1B	1.29766	0.158611	0.194405	0.175277	0.29008	3.06127e-08	3.6007e-07	15	15	15	Brain_Frontal_Cortex_BA9
ENSG00000145217.9	SLC26A1	1.29593	0.227077	0.195001	0.0992781	0.25699	2.51581e-07	2.28018e-06	4	4	4	Brain_Frontal_Cortex_BA9
ENSG00000141994.11	DUS3L	-1.26786	-0.120505	0.204849	0.405158	0.39396	2.14514e-11	5.93678e-10	45	45	45	Brain_Frontal_Cortex_BA9
ENSG00000196693.10	ZNF33B	1.24766	0.191966	0.212155	0.101712	0.110309	0.00121881	0.0030082	29	30	30	Brain_Frontal_Cortex_BA9
ENSG00000108064.6	TFAM	1.23341	0.327561	0.217423	0.0763772	0.131707	0.000377416	0.00116384	6	6	6	Brain_Frontal_Cortex_BA9
ENSG00000128928.4	IVD	1.22568	0.137931	0.220321	0.165687	0.167034	5.24102e-05	0.000227938	28	28	28	Brain_Frontal_Cortex_BA9
ENSG00000198015.8	MRPL42	-1.22124	-0.254851	0.221995	0.0773441	0.0735757	0.00891288	0.0141531	21	21	21	Brain_Frontal_Cortex_BA9
ENSG00000205853.6	RFPL3S	1.2182	0.208944	0.223148	0.0939856	0.0832591	0.00528073	0.00951199	35	35	35	Brain_Frontal_Cortex_BA9
ENSG00000178809.7	TRIM73	1.21792	0.226952	0.223254	0.0886211	0.188538	1.52965e-05	8.27214e-05	12	13	13	Brain_Frontal_Cortex_BA9
ENSG00000029639.6	TFB1M	-1.20389	-0.335197	0.228633	0.0384431	0.0911148	0.00345327	0.00679793	4	4	4	Brain_Frontal_Cortex_BA9
ENSG00000104783.7	KCNN4	1.20355	0.198339	0.228765	0.107426	0.222939	2.01767e-06	1.41082e-05	14	14	14	Brain_Frontal_Cortex_BA9
ENSG00000189350.8	FAM179A	1.18953	0.123215	0.234232	0.350987	0.505458	2.0249e-15	1.66719e-13	16	17	17	Brain_Frontal_Cortex_BA9
ENSG00000240344.4	PPIL3	1.18316	0.104935	0.236747	0.46282	0.510032	1.32724e-15	1.12079e-13	54	54	54	Brain_Frontal_Cortex_BA9
ENSG00000182463.11	TSHZ2	1.18031	0.130064	0.237878	0.224316	0.0974713	0.00244777	0.00520764	61	61	61	Brain_Frontal_Cortex_BA9
ENSG00000166260.6	COX11	-1.17993	-0.147833	0.238029	0.211213	0.373551	9.76588e-11	2.29734e-09	16	16	16	Brain_Frontal_Cortex_BA9
ENSG00000002016.12	RAD52	-1.17905	-0.242016	0.238378	0.0699401	0.0939849	0.00295649	0.00600299	14	14	14	Brain_Frontal_Cortex_BA9
ENSG00000205085.4	FAM71F2	1.16776	0.269296	0.242903	0.048666	0.103647	0.00175095	0.00403538	6	6	6	Brain_Frontal_Cortex_BA9
ENSG00000140451.8	PIF1	-1.16155	-0.175822	0.245419	0.169193	0.106479	0.00150128	0.00354939	29	29	29	Brain_Frontal_Cortex_BA9
ENSG00000060237.12	WNK1	-1.15298	-0.158093	0.24892	0.17556	0.0735294	0.00893523	0.0141749	36	37	37	Brain_Frontal_Cortex_BA9
ENSG00000150893.9	FREM2	1.14986	0.117926	0.250202	0.291832	0.33396	1.62296e-09	2.69951e-08	49	50	50	Brain_Frontal_Cortex_BA9
ENSG00000243725.2	TTC4	1.14957	0.104942	0.25032	0.284054	0.110416	0.00121174	0.00299591	64	66	66	Brain_Frontal_Cortex_BA9
ENSG00000160695.10	VPS11	-1.14671	-0.273017	0.251503	0.0620178	0.136049	0.000296949	0.00095879	7	7	7	Brain_Frontal_Cortex_BA9
ENSG00000154856.8	APCDD1	1.14247	0.182498	0.25326	0.389972	0.139177	0.000249724	0.000836661	74	75	75	Brain_Frontal_Cortex_BA9
ENSG00000114744.4	COMMD2	-1.13465	-0.22284	0.256523	0.0718982	0.0909325	0.0034875	0.00685038	25	25	25	Brain_Frontal_Cortex_BA9
ENSG00000064309.10	CDON	-1.12858	-0.128823	0.259077	0.189573	0.289643	3.14935e-08	3.66109e-07	19	20	20	Brain_Frontal_Cortex_BA9
ENSG00000214309.3	MBLAC1	-1.12664	-0.236939	0.259895	0.152973	0.20353	6.38351e-06	3.85043e-05	18	20	20	Brain_Frontal_Cortex_BA9
ENSG00000108823.11	SGCA	1.11036	0.164774	0.266844	0.131055	0.0984401	0.00232256	0.00500121	32	33	33	Brain_Frontal_Cortex_BA9
ENSG00000178078.7	STAP2	1.09411	0.200652	0.273908	0.102488	0.0731122	0.00913914	0.0144566	18	18	18	Brain_Frontal_Cortex_BA9
ENSG00000086730.12	LAT2	-1.0917	-0.242858	0.274967	0.0605669	0.0686241	0.011652	0.0173688	15	15	15	Brain_Frontal_Cortex_BA9
ENSG00000179057.9	IGSF22	-1.08851	-0.0817252	0.276369	0.626197	0.191474	1.29034e-05	7.11823e-05	93	93	93	Brain_Frontal_Cortex_BA9
ENSG00000099817.7	POLR2E	1.08315	0.215249	0.27874	0.0786802	0.207487	5.05729e-06	3.1662e-05	12	12	12	Brain_Frontal_Cortex_BA9
ENSG00000119471.10	HSDL2	1.07539	0.185062	0.282198	0.104467	0.0568186	0.0221283	0.0283347	44	44	44	Brain_Frontal_Cortex_BA9
ENSG00000006607.9	FARP2	1.07484	0.0874229	0.282445	0.323798	0.131837	0.000374731	0.00115664	55	55	55	Brain_Frontal_Cortex_BA9
ENSG00000188321.9	ZNF559	1.06403	0.24695	0.287316	0.0989757	0.206654	5.31169e-06	3.2698e-05	3	3	3	Brain_Frontal_Cortex_BA9
ENSG00000185149.5	NPY2R	1.04181	0.421528	0.297498	0.0370782	0.0496403	0.0327836	0.037831	16	16	16	Brain_Frontal_Cortex_BA9
ENSG00000041802.6	LSG1	-1.0289	-0.120447	0.303526	0.19419	0.178167	2.77891e-05	0.000134787	30	30	30	Brain_Frontal_Cortex_BA9
ENSG00000112130.12	RNF8	1.0165	0.212613	0.309391	0.0726139	0.0447565	0.0429273	0.0462756	22	23	23	Brain_Frontal_Cortex_BA9
ENSG00000174938.10	SEZ6L2	1.01634	0.125702	0.309466	0.22077	0.196501	9.63214e-06	5.56532e-05	37	39	39	Brain_Frontal_Cortex_BA9
ENSG00000197362.9	ZNF786	1.01295	0.0967735	0.311082	0.336385	0.40041	1.31521e-11	3.93773e-10	36	38	38	Brain_Frontal_Cortex_BA9
ENSG00000198937.8	CCDC167	1.01197	0.124067	0.311552	0.252428	0.256962	2.52016e-07	2.28018e-06	39	39	39	Brain_Frontal_Cortex_BA9
ENSG00000092094.6	OSGEP	0.992363	0.0979204	0.321021	0.33318	0.529318	2.13992e-16	1.95766e-14	9	9	9	Brain_Frontal_Cortex_BA9
ENSG00000037637.6	FBXO42	-0.987249	-0.132911	0.32352	0.230223	0.0822653	0.00557209	0.00988742	53	58	58	Brain_Frontal_Cortex_BA9
ENSG00000102967.7	DHODH	-0.98053	-0.168994	0.326825	0.0886732	0.1293	0.000430955	0.00129972	8	9	9	Brain_Frontal_Cortex_BA9
ENSG00000163885.7	CCDC37	0.975715	0.141075	0.329206	0.274893	0.117892	0.000805801	0.00217704	51	53	53	Brain_Frontal_Cortex_BA9
ENSG00000236624.4	CCDC163P	0.966227	0.0689214	0.333931	0.427167	0.502472	2.66256e-15	2.13874e-13	43	44	44	Brain_Frontal_Cortex_BA9
ENSG00000032742.13	IFT88	-0.959532	-0.288859	0.337291	0.0452986	0.0864304	0.00444884	0.00834381	33	33	33	Brain_Frontal_Cortex_BA9
ENSG00000235711.3	ANKRD34C	-0.95795	-0.358225	0.338088	0.0184577	0.0795801	0.00644234	0.0110679	5	5	5	Brain_Frontal_Cortex_BA9
ENSG00000090905.13	TNRC6A	-0.933461	-0.24807	0.350582	0.0645987	0.0956961	0.00269486	0.0055932	17	18	18	Brain_Frontal_Cortex_BA9
ENSG00000163913.7	IFT122	-0.926778	-0.193372	0.354042	0.207489	0.235548	9.42202e-07	7.26706e-06	29	30	30	Brain_Frontal_Cortex_BA9
ENSG00000131459.8	GFPT2	0.926273	0.143509	0.354304	0.164563	0.0724501	0.00947241	0.0148271	37	38	38	Brain_Frontal_Cortex_BA9
ENSG00000136457.5	CHAD	-0.925386	-0.106589	0.354765	0.24032	0.226818	1.5981e-06	1.14666e-05	34	35	35	Brain_Frontal_Cortex_BA9
ENSG00000164109.9	MAD2L1	-0.920089	-0.210878	0.357526	0.0894273	0.137097	0.000280232	0.000915587	15	15	15	Brain_Frontal_Cortex_BA9
ENSG00000139899.6	CBLN3	0.918988	0.109172	0.358102	0.295755	0.270189	1.09726e-07	1.08846e-06	44	44	44	Brain_Frontal_Cortex_BA9
ENSG00000175643.7	RMI2	-0.915618	-0.100629	0.359867	0.240541	0.369619	1.30069e-10	2.97012e-09	16	16	16	Brain_Frontal_Cortex_BA9
ENSG00000105668.3	UPK1A	-0.898072	-0.149999	0.369147	0.0824879	0.166625	5.3638e-05	0.000231825	20	20	20	Brain_Frontal_Cortex_BA9
ENSG00000111321.6	LTBR	-0.897448	-0.115156	0.36948	0.159873	0.239991	7.18606e-07	5.70276e-06	17	17	17	Brain_Frontal_Cortex_BA9
ENSG00000001084.6	GCLC	-0.892998	-0.0881136	0.371858	0.269811	0.118739	0.000769342	0.00210269	52	56	56	Brain_Frontal_Cortex_BA9
ENSG00000213380.9	COG8	-0.886219	-0.130111	0.3755	0.151246	0.124415	0.000563697	0.00161963	25	25	25	Brain_Frontal_Cortex_BA9
ENSG00000160961.7	ZNF333	0.884875	0.190277	0.376224	0.0677679	0.0539584	0.0258704	0.0319465	19	20	20	Brain_Frontal_Cortex_BA9
ENSG00000134201.6	GSTM5	0.880654	0.123875	0.378505	0.170142	0.328412	2.37609e-09	3.7622e-08	15	15	15	Brain_Frontal_Cortex_BA9
ENSG00000119431.5	HDHD3	-0.875634	-0.0693845	0.381229	0.41096	0.0585298	0.0201573	0.026281	86	87	87	Brain_Frontal_Cortex_BA9
ENSG00000185917.9	SETD4	0.87472	0.131285	0.381726	0.124748	0.233858	1.04408e-06	7.90473e-06	11	11	11	Brain_Frontal_Cortex_BA9
ENSG00000128699.9	ORMDL1	0.872267	0.136996	0.383063	0.118945	0.230928	1.24698e-06	9.24954e-06	7	7	7	Brain_Frontal_Cortex_BA9
ENSG00000171824.9	EXOSC10	-0.836836	-0.0803031	0.402685	0.200186	0.0821303	0.00561289	0.00995233	33	33	33	Brain_Frontal_Cortex_BA9
ENSG00000182986.8	ZNF320	-0.827147	-0.106885	0.408154	0.281721	0.347265	6.42658e-10	1.20944e-08	27	28	28	Brain_Frontal_Cortex_BA9
ENSG00000143891.12	GALM	0.819294	0.144672	0.412619	0.120686	0.094687	0.00284621	0.00582577	18	18	18	Brain_Frontal_Cortex_BA9
ENSG00000137875.4	BCL2L10	-0.813386	-0.075043	0.415997	0.282281	0.0992282	0.00222543	0.0048602	57	58	58	Brain_Frontal_Cortex_BA9
ENSG00000204314.6	PRRT1	0.81104	0.146572	0.417343	0.117323	0.0754435	0.00805662	0.0131615	22	22	22	Brain_Frontal_Cortex_BA9
ENSG00000124380.6	SNRNP27	0.810256	0.131232	0.417793	0.101674	0.246776	4.73863e-07	3.99134e-06	16	17	17	Brain_Frontal_Cortex_BA9
ENSG00000187391.13	MAGI2	-0.806543	-0.0761242	0.41993	0.0800915	0.0722418	0.00957974	0.0149379	21	21	21	Brain_Frontal_Cortex_BA9
ENSG00000065882.11	TBC1D1	-0.804706	-0.107525	0.42099	0.212504	0.0783082	0.00690078	0.0116848	56	57	57	Brain_Frontal_Cortex_BA9
ENSG00000161618.5	ALDH16A1	0.793517	0.0832138	0.427477	0.250401	0.375426	8.51349e-11	2.03175e-09	26	26	26	Brain_Frontal_Cortex_BA9
ENSG00000057593.9	F7	-0.790566	-0.178507	0.429198	0.137086	0.207629	5.01511e-06	3.15204e-05	25	25	25	Brain_Frontal_Cortex_BA9
ENSG00000160284.10	SPATC1L	0.783611	0.0844921	0.433268	0.297233	0.156047	9.743e-05	0.000385022	49	51	51	Brain_Frontal_Cortex_BA9
ENSG00000125122.10	LRRC29	0.776217	0.162759	0.437621	0.0618179	0.104321	0.00168803	0.00392054	13	14	14	Brain_Frontal_Cortex_BA9
ENSG00000132196.9	HSD17B7	-0.775182	-0.0121879	0.438232	0.501064	0.154546	0.000105997	0.00041166	99	101	101	Brain_Frontal_Cortex_BA9
ENSG00000185684.8	EP400NL	-0.774728	-0.177373	0.438501	0.0666767	0.111271	0.00115661	0.0028923	13	13	13	Brain_Frontal_Cortex_BA9
ENSG00000204962.4	PCDHA8	0.772793	0.162064	0.439645	0.0673614	0.0456643	0.0408225	0.0446659	29	29	29	Brain_Frontal_Cortex_BA9
ENSG00000100024.10	UPB1	0.772733	0.135615	0.43968	0.122385	0.0461234	0.0397989	0.0437493	26	27	27	Brain_Frontal_Cortex_BA9
ENSG00000163932.9	PRKCD	-0.769656	-0.0818489	0.441504	0.286145	0.215257	3.19217e-06	2.12815e-05	35	35	35	Brain_Frontal_Cortex_BA9
ENSG00000256269.2	HMBS	0.762161	0.0500947	0.445964	0.443175	0.160843	7.43805e-05	0.000306972	64	65	65	Brain_Frontal_Cortex_BA9
ENSG00000106605.6	BLVRA	-0.761888	-0.0998821	0.446127	0.115551	0.124635	0.000556941	0.00160334	45	45	45	Brain_Frontal_Cortex_BA9
ENSG00000162365.7	CYP4A22	-0.76139	-0.270967	0.446424	0.032696	0.0636111	0.0152912	0.0212282	10	10	10	Brain_Frontal_Cortex_BA9
ENSG00000143502.10	SUSD4	-0.74466	-0.157131	0.456477	0.0679534	0.0983632	0.00233226	0.00500448	10	10	10	Brain_Frontal_Cortex_BA9
ENSG00000197568.9	HHLA3	0.739794	0.123835	0.459425	0.112542	0.165727	5.64388e-05	0.000241187	20	20	20	Brain_Frontal_Cortex_BA9
ENSG00000254415.3	SIGLEC14	-0.736261	-0.0756108	0.461572	0.583424	0.169411	4.57943e-05	0.000204084	90	91	91	Brain_Frontal_Cortex_BA9
ENSG00000167755.9	KLK6	0.733494	0.0412201	0.463257	0.394943	0.0708735	0.010316	0.0157727	72	73	73	Brain_Frontal_Cortex_BA9
ENSG00000182919.10	C11orf54	0.730658	0.103824	0.464988	0.13952	0.163928	6.24888e-05	0.000264185	14	14	14	Brain_Frontal_Cortex_BA9
ENSG00000140416.15	TPM1	0.727943	0.22566	0.466648	0.0343959	0.0869149	0.00433382	0.00816308	23	23	23	Brain_Frontal_Cortex_BA9
ENSG00000157557.7	ETS2	-0.725106	-0.209983	0.468387	0.0255645	0.0498397	0.0324261	0.0375762	7	7	7	Brain_Frontal_Cortex_BA9
ENSG00000069188.12	SDK2	-0.72366	-0.0596657	0.469274	0.288815	0.108056	0.00137785	0.00331467	54	57	57	Brain_Frontal_Cortex_BA9
ENSG00000134871.13	COL4A2	0.723611	0.141317	0.469305	0.0788225	0.0789557	0.00666345	0.0113707	23	24	24	Brain_Frontal_Cortex_BA9
ENSG00000104613.7	INTS10	0.707059	0.196794	0.47953	0.0376264	0.097744	0.00241186	0.00514455	4	4	4	Brain_Frontal_Cortex_BA9
ENSG00000183287.9	CCBE1	0.694945	0.154709	0.48709	0.0590872	0.079612	0.00643125	0.0110546	29	29	29	Brain_Frontal_Cortex_BA9
ENSG00000004487.11	KDM1A	0.686006	0.0867075	0.49271	0.28614	0.117826	0.000808749	0.00218322	47	49	49	Brain_Frontal_Cortex_BA9
ENSG00000011478.7	QPCTL	-0.682618	-0.0851247	0.494848	0.161256	0.208768	4.68904e-06	2.97549e-05	27	29	29	Brain_Frontal_Cortex_BA9
ENSG00000168038.6	ULK4	0.67293	0.0797638	0.500992	0.448723	0.349854	5.35521e-10	1.02539e-08	84	85	85	Brain_Frontal_Cortex_BA9
ENSG00000132334.12	PTPRE	-0.670942	-0.0658584	0.502257	0.393388	0.218418	2.64423e-06	1.79556e-05	82	84	84	Brain_Frontal_Cortex_BA9
ENSG00000183605.12	SFXN4	0.669597	0.0711804	0.503115	0.266499	0.464513	7.56031e-14	3.77258e-12	10	10	10	Brain_Frontal_Cortex_BA9
ENSG00000183060.11	LYSMD4	-0.665179	-0.0452753	0.505936	0.32393	0.180449	2.43796e-05	0.00012147	43	43	43	Brain_Frontal_Cortex_BA9
ENSG00000167720.8	SRR	-0.661395	-0.121589	0.508359	0.0730995	0.179392	2.59049e-05	0.000127717	11	11	11	Brain_Frontal_Cortex_BA9
ENSG00000137713.11	PPP2R1B	0.655254	0.279276	0.512304	0.0190782	0.0527442	0.0276484	0.0335261	4	4	4	Brain_Frontal_Cortex_BA9
ENSG00000197599.8	CCDC154	0.646619	0.120622	0.517878	0.14326	0.161659	7.10352e-05	0.000294643	15	15	15	Brain_Frontal_Cortex_BA9
ENSG00000147852.11	VLDLR	-0.64503	-0.181	0.518907	0.0160133	0.0438749	0.0450786	0.0479681	4	4	4	Brain_Frontal_Cortex_BA9
ENSG00000179630.6	LACC1	0.641955	0.124863	0.520903	0.0670462	0.0989296	0.00226173	0.00490301	20	21	21	Brain_Frontal_Cortex_BA9
ENSG00000118137.5	APOA1	0.639335	0.0590708	0.522605	0.34079	0.0535684	0.0264284	0.0323926	72	74	74	Brain_Frontal_Cortex_BA9
ENSG00000146530.7	VWDE	-0.638276	-0.124381	0.523294	0.0943428	0.17907	2.63868e-05	0.000129371	15	15	15	Brain_Frontal_Cortex_BA9
ENSG00000006744.14	ELAC2	-0.630113	-0.0788637	0.52862	0.170944	0.322821	3.47847e-09	5.14254e-08	12	12	12	Brain_Frontal_Cortex_BA9
ENSG00000106477.14	CEP41	-0.623579	-0.106246	0.532904	0.11358	0.113312	0.00103483	0.00264604	27	27	27	Brain_Frontal_Cortex_BA9
ENSG00000143257.7	NR1I3	-0.620028	-0.165472	0.535239	0.0475974	0.048392	0.0351154	0.0398513	10	10	10	Brain_Frontal_Cortex_BA9
ENSG00000206535.3	LNP1	-0.619411	-0.0915792	0.535646	0.101711	0.198284	8.68022e-06	5.02413e-05	14	15	15	Brain_Frontal_Cortex_BA9
ENSG00000124191.13	TOX2	0.611988	0.0498733	0.540546	0.606711	0.13097	0.000393088	0.00120315	108	109	109	Brain_Frontal_Cortex_BA9
ENSG00000140873.11	ADAMTS18	0.607912	0.0704615	0.543246	0.2385	0.250035	3.87499e-07	3.32339e-06	44	45	45	Brain_Frontal_Cortex_BA9
ENSG00000213903.4	LTB4R	-0.607744	-0.0830874	0.543357	0.584794	0.225228	1.75852e-06	1.25086e-05	104	106	106	Brain_Frontal_Cortex_BA9
ENSG00000006451.3	RALA	-0.603147	-0.190473	0.546411	0.0403681	0.0662028	0.0132856	0.0190403	10	10	10	Brain_Frontal_Cortex_BA9
ENSG00000165730.10	STOX1	0.591017	0.164911	0.554509	0.0272552	0.080032	0.0062869	0.0108575	17	18	18	Brain_Frontal_Cortex_BA9
ENSG00000100106.15	TRIOBP	0.582933	0.0470749	0.559938	0.362442	0.0718493	0.00978537	0.0151728	85	88	88	Brain_Frontal_Cortex_BA9
ENSG00000134987.7	WDR36	0.580988	0.103833	0.561249	0.132852	0.0985865	0.00230421	0.00497584	18	18	18	Brain_Frontal_Cortex_BA9
ENSG00000180185.7	FAHD1	-0.578895	-0.0669849	0.56266	0.135592	0.273684	8.78827e-08	9.13033e-07	26	27	27	Brain_Frontal_Cortex_BA9
ENSG00000116874.7	WARS2	0.576466	0.0613432	0.5643	0.236435	0.392951	2.31471e-11	6.30772e-10	15	15	15	Brain_Frontal_Cortex_BA9
ENSG00000167264.13	DUS2	0.576081	0.096555	0.56456	0.0936077	0.0983329	0.0023361	0.0050089	13	13	13	Brain_Frontal_Cortex_BA9
ENSG00000170627.5	GTSF1	0.574592	0.057592	0.565567	0.176602	0.0680055	0.012049	0.0177548	48	50	50	Brain_Frontal_Cortex_BA9
ENSG00000113716.8	HMGXB3	-0.555813	-0.0930462	0.578338	0.107358	0.120164	0.000711634	0.00196618	28	28	28	Brain_Frontal_Cortex_BA9
ENSG00000239389.3	PCDHA13	-0.555607	-0.0683386	0.57848	0.233615	0.383249	4.78118e-11	1.23018e-09	27	27	27	Brain_Frontal_Cortex_BA9
ENSG00000075131.5	TIPIN	-0.553445	-0.0837234	0.579959	0.127634	0.231891	1.17637e-06	8.78515e-06	32	34	34	Brain_Frontal_Cortex_BA9
ENSG00000154079.5	C6orf57	-0.550801	-0.133966	0.58177	0.0482699	0.102775	0.00183587	0.00418714	5	5	5	Brain_Frontal_Cortex_BA9
ENSG00000074219.9	TEAD2	-0.547624	-0.13723	0.58395	0.0349124	0.112734	0.00106793	0.00270855	17	18	18	Brain_Frontal_Cortex_BA9
ENSG00000099984.6	GSTT2	-0.544666	-0.0356256	0.585983	0.595931	0.59137	3.50202e-19	8.23821e-17	61	64	64	Brain_Frontal_Cortex_BA9
ENSG00000144736.9	SHQ1	0.544509	0.101176	0.586091	0.0798787	0.0995197	0.00219052	0.00479989	14	14	14	Brain_Frontal_Cortex_BA9
ENSG00000256530.1	AC019294.1	-0.543926	-0.158306	0.586492	0.0386661	0.0553533	0.0239711	0.0301205	7	7	7	Brain_Frontal_Cortex_BA9
ENSG00000107742.8	SPOCK2	0.532254	0.0574612	0.59455	0.287805	0.0580252	0.0207193	0.0268543	51	53	53	Brain_Frontal_Cortex_BA9
ENSG00000170584.6	NUDCD2	0.517148	0.0522308	0.605053	0.226538	0.0648846	0.0142701	0.0201186	60	62	62	Brain_Frontal_Cortex_BA9
ENSG00000205177.5	C11orf91	-0.507921	-0.0639113	0.611509	0.168992	0.109389	0.00128145	0.00312335	31	31	31	Brain_Frontal_Cortex_BA9
ENSG00000100038.15	TOP3B	-0.500955	-0.118413	0.616403	0.0555049	0.0462424	0.0395379	0.0435458	13	13	13	Brain_Frontal_Cortex_BA9
ENSG00000106346.7	USP42	0.496786	0.0599407	0.61934	0.143112	0.0968703	0.00252879	0.00533863	31	34	34	Brain_Frontal_Cortex_BA9
ENSG00000196284.9	SUPT3H	0.496573	0.0622779	0.61949	0.125586	0.183096	2.09393e-05	0.000107416	49	51	51	Brain_Frontal_Cortex_BA9
ENSG00000182534.9	MXRA7	-0.493152	-0.0440717	0.621905	0.268234	0.440058	5.78745e-13	2.35312e-11	16	16	16	Brain_Frontal_Cortex_BA9
ENSG00000204866.4	IGFL2	0.493139	0.0715628	0.621914	0.109574	0.0727455	0.00932224	0.0146782	23	23	23	Brain_Frontal_Cortex_BA9
ENSG00000171314.8	PGAM1	-0.489099	-0.0565325	0.624772	0.0862388	0.0581365	0.020594	0.0267339	18	18	18	Brain_Frontal_Cortex_BA9
ENSG00000156990.10	RPUSD3	0.485885	0.0715683	0.627048	0.166364	0.241288	6.63815e-07	5.33219e-06	15	15	15	Brain_Frontal_Cortex_BA9
ENSG00000079101.12	CLUL1	0.472746	0.107847	0.636394	0.0334352	0.117541	0.000821451	0.00220927	5	5	5	Brain_Frontal_Cortex_BA9
ENSG00000114021.7	NIT2	-0.468352	-0.040134	0.639533	0.465362	0.545872	4.20983e-17	4.93252e-15	39	39	39	Brain_Frontal_Cortex_BA9
ENSG00000163631.12	ALB	-0.463425	-0.0710633	0.64306	0.0379598	0.0597015	0.0189116	0.0250636	8	8	8	Brain_Frontal_Cortex_BA9
ENSG00000196932.7	TMEM26	-0.460234	-0.0633832	0.645348	0.131153	0.125543	0.00052986	0.00153477	20	20	20	Brain_Frontal_Cortex_BA9
ENSG00000137804.8	NUSAP1	-0.452286	-0.0340249	0.651063	0.376228	0.414317	4.50103e-12	1.49733e-10	46	49	49	Brain_Frontal_Cortex_BA9
ENSG00000118961.10	C2orf43	-0.450621	-0.0435334	0.652262	0.26695	0.363929	1.96313e-10	4.28898e-09	27	27	27	Brain_Frontal_Cortex_BA9
ENSG00000110108.5	TMEM109	-0.44961	-0.129753	0.652992	0.0247835	0.0449148	0.0425524	0.0459781	5	5	5	Brain_Frontal_Cortex_BA9
ENSG00000141127.10	PRPSAP2	0.447323	0.0829967	0.654642	0.0737769	0.0521299	0.0285951	0.0343202	22	22	22	Brain_Frontal_Cortex_BA9
ENSG00000250120.2	PCDHA10	0.445817	0.0556023	0.65573	0.197239	0.338009	1.22656e-09	2.11494e-08	28	28	28	Brain_Frontal_Cortex_BA9
ENSG00000134545.9	KLRC1	0.443421	0.0523125	0.657461	0.135738	0.269557	1.14208e-07	1.12614e-06	15	15	15	Brain_Frontal_Cortex_BA9
ENSG00000198892.6	SHISA4	0.439267	0.0426333	0.660468	0.201644	0.130632	0.000400477	0.0012196	47	47	47	Brain_Frontal_Cortex_BA9
ENSG00000128040.6	SPINK2	-0.425221	-0.0690148	0.670676	0.0591911	0.0461626	0.0397128	0.0436839	22	22	22	Brain_Frontal_Cortex_BA9
ENSG00000128536.11	CDHR3	-0.413162	-0.0787903	0.679488	0.0882991	0.154295	0.0001075	0.000416518	13	14	14	Brain_Frontal_Cortex_BA9
ENSG00000165914.10	TTC7B	-0.411548	-0.0626506	0.680671	0.118607	0.101617	0.00195493	0.00439976	31	31	31	Brain_Frontal_Cortex_BA9
ENSG00000122687.13	FTSJ2	-0.409793	-0.085561	0.681958	0.048847	0.11674	0.000858193	0.00228116	8	8	8	Brain_Frontal_Cortex_BA9
ENSG00000167723.10	TRPV3	-0.405075	-0.0598243	0.685422	0.229714	0.143071	0.000201181	0.000695244	41	42	42	Brain_Frontal_Cortex_BA9
ENSG00000162714.8	ZNF496	-0.401031	-0.0605067	0.688397	0.103265	0.133057	0.000350346	0.00110014	14	14	14	Brain_Frontal_Cortex_BA9
ENSG00000172348.10	RCAN2	-0.399049	-1.19138	0.689857	0.00055383	0.0719282	0.00974366	0.0151224	2	2	2	Brain_Frontal_Cortex_BA9
ENSG00000244687.7	UBE2V1	-0.397518	-0.277269	0.690985	0.013019	0.0496709	0.0327284	0.0377936	5	6	6	Brain_Frontal_Cortex_BA9
ENSG00000096872.11	IFT74	-0.393481	-0.0185044	0.693965	0.555735	0.251907	3.45105e-07	2.99095e-06	76	78	78	Brain_Frontal_Cortex_BA9
ENSG00000106733.16	NMRK1	-0.393433	-0.0315993	0.694	0.41176	0.576405	1.78914e-18	3.27351e-16	16	16	16	Brain_Frontal_Cortex_BA9
ENSG00000172171.6	TEFM	0.384423	0.0458609	0.700665	0.12153	0.0607619	0.0178514	0.0240355	55	57	57	Brain_Frontal_Cortex_BA9
ENSG00000107959.11	PITRM1	0.381061	0.0436393	0.703158	0.227222	0.403033	1.07641e-11	3.31311e-10	21	21	21	Brain_Frontal_Cortex_BA9
ENSG00000171928.9	TVP23B	-0.37417	-0.0670695	0.708278	0.0842208	0.078754	0.00673648	0.0114834	14	14	14	Brain_Frontal_Cortex_BA9
ENSG00000158234.8	FAIM	-0.368313	-0.0586345	0.71264	0.121129	0.145607	0.000174704	0.000620009	40	40	40	Brain_Frontal_Cortex_BA9
ENSG00000099957.12	P2RX6	0.362329	0.0565933	0.717106	0.0865627	0.153309	0.000113609	0.000438638	10	10	10	Brain_Frontal_Cortex_BA9
ENSG00000100711.9	ZFYVE21	0.35884	0.0216004	0.719715	0.31567	0.059036	0.0196093	0.0257314	64	65	65	Brain_Frontal_Cortex_BA9
ENSG00000124019.9	FAM124B	-0.357195	-0.0648018	0.720946	0.0903588	0.0503614	0.0315096	0.0367729	28	28	28	Brain_Frontal_Cortex_BA9
ENSG00000169609.9	C15orf40	0.353051	0.0441842	0.72405	0.123247	0.070771	0.0103733	0.0158237	26	26	26	Brain_Frontal_Cortex_BA9
ENSG00000137080.4	IFNA21	-0.350369	-0.0301384	0.726062	0.30341	0.176666	3.02818e-05	0.00014391	55	55	55	Brain_Frontal_Cortex_BA9
ENSG00000162869.11	PPP1R21	-0.334228	-0.0473051	0.738207	0.160258	0.112305	0.00109324	0.00275896	45	46	46	Brain_Frontal_Cortex_BA9
ENSG00000163618.13	CADPS	-0.330529	-0.764947	0.741	0.000573347	0.0834455	0.00522777	0.009434	1	1	1	Brain_Frontal_Cortex_BA9
ENSG00000213366.8	GSTM2	0.328589	0.0904259	0.742466	0.0410424	0.0517447	0.0292054	0.0348495	17	17	17	Brain_Frontal_Cortex_BA9
ENSG00000103089.4	FA2H	-0.320894	-0.0509495	0.74829	0.205436	0.0780112	0.00701246	0.0118374	41	41	41	Brain_Frontal_Cortex_BA9
ENSG00000025708.8	TYMP	-0.310395	-0.0662794	0.75626	0.0514533	0.0956093	0.00270755	0.00560819	31	33	33	Brain_Frontal_Cortex_BA9
ENSG00000250565.2	ATP6V1E2	0.308186	0.0281354	0.757941	0.618306	0.232905	1.10625e-06	8.33706e-06	98	98	98	Brain_Frontal_Cortex_BA9
ENSG00000111664.6	GNB3	-0.305182	-0.063991	0.760228	0.0662757	0.147841	0.00015424	0.000561296	6	6	6	Brain_Frontal_Cortex_BA9
ENSG00000111215.7	PRR4	-0.304824	-1.30586	0.7605	0.000131259	0.0464662	0.039052	0.0431588	1	1	1	Brain_Frontal_Cortex_BA9
ENSG00000165832.4	TRUB1	-0.303661	-0.0583369	0.761386	0.0756519	0.0470697	0.0377717	0.0420543	19	19	19	Brain_Frontal_Cortex_BA9
ENSG00000078487.13	ZCWPW1	-0.298515	-0.0431998	0.76531	0.286264	0.468277	5.48278e-14	2.86618e-12	29	33	33	Brain_Frontal_Cortex_BA9
ENSG00000183513.4	COA5	0.295495	0.0181277	0.767616	0.0738454	0.0836971	0.00515718	0.00933219	17	17	17	Brain_Frontal_Cortex_BA9
ENSG00000182698.7	RESP18	-0.295131	-0.0332434	0.767894	0.412078	0.305544	1.109e-08	1.47272e-07	63	63	63	Brain_Frontal_Cortex_BA9
ENSG00000131015.4	ULBP2	-0.292791	-0.0788266	0.769682	0.0493141	0.0636469	0.0152615	0.0211986	20	20	20	Brain_Frontal_Cortex_BA9
ENSG00000131941.3	RHPN2	-0.289939	-0.0374746	0.771863	0.136046	0.15195	0.000122595	0.000467307	22	22	22	Brain_Frontal_Cortex_BA9
ENSG00000172830.8	SSH3	-0.288328	-0.0627646	0.773096	0.0670695	0.182505	2.16632e-05	0.000110341	4	4	4	Brain_Frontal_Cortex_BA9
ENSG00000088992.13	TESC	-0.286695	-0.0948824	0.774346	0.0348727	0.0506304	0.0310473	0.0364579	6	6	6	Brain_Frontal_Cortex_BA9
ENSG00000243716.6	NPIPB5	0.284941	0.0386061	0.775689	0.224769	0.0807676	0.00604187	0.010517	73	75	75	Brain_Frontal_Cortex_BA9
ENSG00000122481.12	RWDD3	0.280252	0.0200683	0.779284	0.310239	0.236748	8.75851e-07	6.82962e-06	60	60	60	Brain_Frontal_Cortex_BA9
ENSG00000101574.10	METTL4	-0.272123	-0.0181378	0.785528	0.378197	0.25196	3.4396e-07	2.98889e-06	66	67	67	Brain_Frontal_Cortex_BA9
ENSG00000064666.10	CNN2	-0.262524	-0.0812995	0.792917	0.0308021	0.0455379	0.0411091	0.04489	8	8	8	Brain_Frontal_Cortex_BA9
ENSG00000133704.5	IPO8	-0.260107	-0.0370186	0.794781	0.133224	0.120899	0.00068354	0.00189651	29	31	31	Brain_Frontal_Cortex_BA9
ENSG00000101412.9	E2F1	0.257116	0.0382335	0.79709	0.158219	0.0488075	0.0343209	0.0392064	35	36	36	Brain_Frontal_Cortex_BA9
ENSG00000146540.10	C7orf50	-0.246728	-0.0384743	0.805119	0.0830475	0.0969993	0.00251118	0.00531508	13	13	13	Brain_Frontal_Cortex_BA9
ENSG00000185163.5	DDX51	-0.22613	-0.101	0.8211	0.0153435	0.0724955	0.00944918	0.0148095	1	1	1	Brain_Frontal_Cortex_BA9
ENSG00000136197.8	C7orf25	-0.220774	-0.0629767	0.825269	0.213118	0.151455	0.000126038	0.000474724	53	54	54	Brain_Frontal_Cortex_BA9
ENSG00000136881.7	BAAT	0.216841	0.0605491	0.828332	0.038392	0.118691	0.000771358	0.00210645	5	5	5	Brain_Frontal_Cortex_BA9
ENSG00000120071.8	KANSL1	0.213661	0.0521381	0.830812	0.102727	0.141304	0.000221928	0.000755835	19	19	19	Brain_Frontal_Cortex_BA9
ENSG00000182175.9	RGMA	0.212871	0.00884544	0.831428	0.482418	0.348566	5.86435e-10	1.10998e-08	73	75	75	Brain_Frontal_Cortex_BA9
ENSG00000160282.9	FTCD	-0.208131	-0.0329798	0.835126	0.216912	0.295146	2.20003e-08	2.64436e-07	27	29	29	Brain_Frontal_Cortex_BA9
ENSG00000251664.2	PCDHA12	0.200702	0.0387715	0.840931	0.102501	0.091669	0.00335127	0.00662884	23	23	23	Brain_Frontal_Cortex_BA9
ENSG00000212670.1	AL161915.1	0.189853	0.0322341	0.849425	0.0484234	0.0725564	0.0094181	0.0147953	10	10	10	Brain_Frontal_Cortex_BA9
ENSG00000159111.8	MRPL10	-0.189686	-0.0820235	0.849555	0.0588247	0.128751	0.000444166	0.00133104	10	10	10	Brain_Frontal_Cortex_BA9
ENSG00000095485.12	CWF19L1	0.185829	0.0233588	0.852579	0.176748	0.279189	6.18257e-08	6.69789e-07	18	18	18	Brain_Frontal_Cortex_BA9
ENSG00000134318.9	ROCK2	-0.185743	-0.0322079	0.852646	0.0952374	0.070647	0.0104432	0.0159008	26	26	26	Brain_Frontal_Cortex_BA9
ENSG00000169598.11	DFFB	-0.159389	-0.0255378	0.873362	0.112093	0.239386	7.45681e-07	5.88924e-06	11	11	11	Brain_Frontal_Cortex_BA9
ENSG00000204278.8	TMEM235	-0.155718	-0.157695	0.876255	0.00178107	0.111393	0.00114894	0.00288188	2	2	2	Brain_Frontal_Cortex_BA9
ENSG00000065457.6	ADAT1	0.150333	0.0361567	0.880502	0.0336585	0.0517474	0.0292011	0.0348495	10	10	10	Brain_Frontal_Cortex_BA9
ENSG00000171130.13	ATP6V0E2	-0.146929	-0.00955261	0.883188	0.127508	0.221374	2.21595e-06	1.54291e-05	11	11	11	Brain_Frontal_Cortex_BA9
ENSG00000185989.9	RASA3	0.142243	0.0219322	0.886888	0.20633	0.139635	0.000243463	0.000819017	34	36	36	Brain_Frontal_Cortex_BA9
ENSG00000185619.13	PCGF3	-0.137988	-0.0231425	0.89025	0.0893747	0.116518	0.000868654	0.00230223	25	25	25	Brain_Frontal_Cortex_BA9
ENSG00000120332.11	TNN	0.127252	-0.00240756	0.898741	0.333306	0.253184	3.18809e-07	2.79245e-06	52	54	54	Brain_Frontal_Cortex_BA9
ENSG00000173714.7	WFIKKN2	0.124777	0.268264	0.9007	0.000479146	0.101643	0.00195223	0.00439771	1	1	1	Brain_Frontal_Cortex_BA9
ENSG00000145703.11	IQGAP2	-0.12408	-0.00898259	0.901252	0.138983	0.17398	3.53052e-05	0.00016262	32	33	33	Brain_Frontal_Cortex_BA9
ENSG00000118640.6	VAMP8	0.120084	0.0192246	0.904416	0.101423	0.067113	0.012646	0.0184441	28	28	28	Brain_Frontal_Cortex_BA9
ENSG00000205809.5	KLRC2	-0.118368	-0.0115213	0.905776	0.265953	0.425386	1.88365e-12	6.81713e-11	23	23	23	Brain_Frontal_Cortex_BA9
ENSG00000143627.13	PKLR	-0.114086	-0.0308825	0.90917	0.104094	0.0752193	0.00815488	0.013289	21	24	24	Brain_Frontal_Cortex_BA9
ENSG00000144648.10	ACKR2	0.112464	0.0194726	0.910455	0.105553	0.11567	0.000909854	0.00238765	19	19	19	Brain_Frontal_Cortex_BA9
ENSG00000081842.13	PCDHA6	0.111568	0.0233533	0.911166	0.0652154	0.147191	0.000159942	0.000576945	4	5	5	Brain_Frontal_Cortex_BA9
ENSG00000154134.10	ROBO3	0.110586	-0.0546883	0.911944	0.22799	0.068472	0.0117484	0.0174365	49	52	52	Brain_Frontal_Cortex_BA9
ENSG00000117906.9	RCN2	0.103613	0.0287631	0.917476	0.259993	0.0574271	0.0214059	0.027603	53	57	57	Brain_Frontal_Cortex_BA9
ENSG00000138095.14	LRPPRC	0.103007	-0.00222276	0.917957	0.233327	0.155299	0.000101609	0.000397431	38	40	40	Brain_Frontal_Cortex_BA9
ENSG00000074842.3	C19orf10	0.0967749	0.0277639	0.922905	0.288393	0.0625109	0.0162326	0.0222473	59	60	60	Brain_Frontal_Cortex_BA9
ENSG00000185274.7	WBSCR17	0.0927677	-0.0110813	0.926088	0.10316	0.0480758	0.0357326	0.0403986	24	24	24	Brain_Frontal_Cortex_BA9
ENSG00000143324.9	XPR1	-0.09162	-0.519509	0.927	0.00018928	0.075421	0.00806641	0.0131709	2	2	2	Brain_Frontal_Cortex_BA9
ENSG00000177058.7	SLC38A9	-0.0840251	0.016652	0.933037	0.175981	0.0975472	0.00243771	0.00519297	47	47	47	Brain_Frontal_Cortex_BA9
ENSG00000203727.3	SAMD5	-0.0778349	-0.0301955	0.937959	0.0471744	0.0754103	0.0080711	0.0131721	12	12	12	Brain_Frontal_Cortex_BA9
ENSG00000058085.10	LAMC2	0.0771758	0.0148225	0.938484	0.0891371	0.276696	7.25227e-08	7.72961e-07	8	10	10	Brain_Frontal_Cortex_BA9
ENSG00000103202.8	NME4	0.0723922	0.00435656	0.94229	0.172399	0.059141	0.0194975	0.025644	28	29	29	Brain_Frontal_Cortex_BA9
ENSG00000168765.11	GSTM4	0.0704526	0.0130726	0.943833	0.139932	0.147877	0.000153937	0.000560813	22	22	22	Brain_Frontal_Cortex_BA9
ENSG00000100483.9	VCPKMT	-0.0684598	-0.0120021	0.94542	0.0695218	0.0982213	0.00235027	0.00502945	16	16	16	Brain_Frontal_Cortex_BA9
ENSG00000120370.8	GORAB	-0.068304	-0.0193738	0.945544	0.0579896	0.0583355	0.0203719	0.0264924	10	10	10	Brain_Frontal_Cortex_BA9
ENSG00000251369.4	ZNF550	-0.0675125	-0.0165468	0.946174	0.094173	0.102209	0.00189313	0.00429099	15	16	16	Brain_Frontal_Cortex_BA9
ENSG00000149548.10	CCDC15	0.0608228	0.0103875	0.9515	0.619608	0.13356	0.000340745	0.00107783	129	131	131	Brain_Frontal_Cortex_BA9
ENSG00000096092.5	TMEM14A	0.0576347	0.0886731	0.95404	0.125062	0.163953	6.24013e-05	0.000264185	19	20	20	Brain_Frontal_Cortex_BA9
ENSG00000212127.5	TAS2R14	0.0554026	0.0131948	0.955818	0.0904644	0.175333	3.26797e-05	0.000153096	47	47	47	Brain_Frontal_Cortex_BA9
ENSG00000198185.7	ZNF334	-0.051776	-0.0289181	0.958707	0.0863939	0.176671	3.0274e-05	0.00014391	14	14	14	Brain_Frontal_Cortex_BA9
ENSG00000086232.8	EIF2AK1	0.0465367	0.0117394	0.962882	0.0627147	0.100099	0.00212276	0.00467953	16	17	17	Brain_Frontal_Cortex_BA9
ENSG00000171055.10	FEZ2	0.0446242	0.00340251	0.964407	0.376117	0.398139	1.5634e-11	4.55653e-10	47	49	49	Brain_Frontal_Cortex_BA9
ENSG00000162384.9	C1orf123	0.0431045	-0.00293393	0.965618	0.725949	0.282281	5.0692e-08	5.64015e-07	128	129	129	Brain_Frontal_Cortex_BA9
ENSG00000187796.9	CARD9	0.0404974	-0.00600515	0.967697	0.094934	0.0438241	0.0452058	0.0480258	32	32	32	Brain_Frontal_Cortex_BA9
ENSG00000135773.8	CAPN9	0.0343843	-0.00100562	0.972571	0.121897	0.114569	0.000966237	0.00250286	25	25	25	Brain_Frontal_Cortex_BA9
ENSG00000130312.2	MRPL34	-0.0321106	-0.00203407	0.974384	0.378253	0.298974	1.71151e-08	2.12705e-07	52	55	55	Brain_Frontal_Cortex_BA9
ENSG00000225614.2	ZNF469	-0.0239385	0.00229315	0.980902	0.305248	0.102343	0.00187948	0.00426592	47	48	48	Brain_Frontal_Cortex_BA9
ENSG00000081803.11	CADPS2	-0.0238949	-0.00661798	0.980936	0.261683	0.191945	1.25555e-05	6.96128e-05	52	52	52	Brain_Frontal_Cortex_BA9
ENSG00000254614.1	AP003068.23	-0.0211054	-0.00134837	0.983162	0.177545	0.177441	2.89682e-05	0.000138981	25	28	28	Brain_Frontal_Cortex_BA9
ENSG00000126804.9	ZBTB1	-0.0109756	0.0102839	0.991243	0.105103	0.0892231	0.00382532	0.0073545	20	20	20	Brain_Frontal_Cortex_BA9
ENSG00000168411.9	RFWD3	2.82966	0.282545	0.00465972	0.234475	0.270955	6.31971e-07	1.01325e-05	30	30	30	Brain_Hippocampu
ENSG00000126790.7	L3HYPDH	2.79257	0.329458	0.00522908	0.226867	0.29608	1.51802e-07	3.20008e-06	37	37	37	Brain_Hippocampu
ENSG00000123992.14	DNPEP	-2.56346	-0.685498	0.0103633	0.0864722	0.120946	0.00146652	0.00499825	8	8	8	Brain_Hippocampu
ENSG00000184674.8	GSTT1	2.52797	0.231505	0.0114724	0.340947	0.322004	3.31625e-08	8.51517e-07	36	39	39	Brain_Hippocampu
ENSG00000162139.5	NEU3	-2.41295	-0.208579	0.0158241	0.349436	0.149353	0.000365785	0.00173738	65	65	65	Brain_Hippocampu
ENSG00000156239.7	N6AMT1	-2.36408	-0.417472	0.0180748	0.0874302	0.20073	2.73903e-05	0.000233265	15	15	15	Brain_Hippocampu
ENSG00000156219.12	ART3	2.33285	0.715807	0.0196561	0.0303371	0.0573905	0.031238	0.0448421	14	14	14	Brain_Hippocampu
ENSG00000137804.8	NUSAP1	-2.13084	-0.402186	0.0331024	0.0874774	0.223607	8.28409e-06	8.6781e-05	12	13	13	Brain_Hippocampu
ENSG00000141431.5	ASXL3	-2.12103	-0.369895	0.0339191	0.0898403	0.0908543	0.00624697	0.0144147	17	17	17	Brain_Hippocampu
ENSG00000145476.11	CYP4V2	2.03962	0.535018	0.0413885	0.0442274	0.124732	0.00122045	0.00432805	3	3	3	Brain_Hippocampu
ENSG00000177600.4	RPLP2	1.98148	0.363116	0.0475372	0.0683704	0.0614993	0.0256005	0.0389778	19	20	20	Brain_Hippocampu
ENSG00000106853.12	PTGR1	-1.95375	-0.306033	0.0507312	0.13418	0.136462	0.000689098	0.00281833	20	20	20	Brain_Hippocampu
ENSG00000099817.7	POLR2E	1.91124	0.428979	0.0559733	0.0491795	0.135355	0.000727432	0.0029295	4	4	4	Brain_Hippocampu
ENSG00000135773.8	CAPN9	-1.88644	-0.169036	0.059236	0.493742	0.14625	0.000426246	0.00194606	83	85	85	Brain_Hippocampu
ENSG00000198093.6	ZNF649	-1.8486	-0.410236	0.0645157	0.0584464	0.094823	0.00516392	0.0126598	13	13	13	Brain_Hippocampu
ENSG00000197008.5	ZNF138	-1.81101	-0.347111	0.0701394	0.0714677	0.103327	0.00343221	0.00942975	14	14	14	Brain_Hippocampu
ENSG00000183579.11	ZNRF3	-1.80733	-0.326022	0.0707108	0.0898263	0.0687786	0.0180211	0.0303766	20	20	20	Brain_Hippocampu
ENSG00000162437.10	RAVER2	1.73114	0.242874	0.0834263	0.173197	0.0799265	0.0105499	0.0207448	46	46	46	Brain_Hippocampu
ENSG00000104497.9	SNX16	1.72412	0.264277	0.084686	0.0908241	0.138152	0.000634406	0.00264714	49	49	49	Brain_Hippocampu
ENSG00000189269.8	C22orf43	1.70771	0.24351	0.0876902	0.163192	0.296467	1.48452e-07	3.1489e-06	18	18	18	Brain_Hippocampu
ENSG00000125885.9	MCM8	-1.60755	-0.14538	0.107934	0.522604	0.234877	4.54665e-06	5.29933e-05	68	70	70	Brain_Hippocampu
ENSG00000108823.11	SGCA	1.58652	0.306928	0.112621	0.0940761	0.150204	0.000350732	0.00167755	14	14	14	Brain_Hippocampu
ENSG00000149084.7	HSD17B12	-1.58082	-0.148109	0.113919	0.333679	0.575272	2.38953e-16	6.83785e-14	35	35	35	Brain_Hippocampu
ENSG00000120669.11	SOHLH2	-1.57871	-0.188239	0.114402	0.230382	0.388297	5.21745e-10	2.74121e-08	106	106	106	Brain_Hippocampu
ENSG00000182175.9	RGMA	1.57552	0.109921	0.115136	0.557565	0.0633159	0.0234493	0.0368866	69	69	69	Brain_Hippocampu
ENSG00000112511.13	PHF1	1.56648	0.170116	0.117237	0.304327	0.133488	0.000796853	0.00314965	44	47	47	Brain_Hippocampu
ENSG00000169418.9	NPR1	1.55693	0.178749	0.119487	0.393445	0.186705	5.62457e-05	0.000426849	53	55	55	Brain_Hippocampu
ENSG00000103249.13	CLCN7	-1.51641	-0.376719	0.129417	0.0544163	0.153631	0.000296058	0.00148903	11	12	12	Brain_Hippocampu
ENSG00000068976.9	PYGM	1.50012	0.234607	0.133584	0.130528	0.0704028	0.0166666	0.0286917	28	29	29	Brain_Hippocampu
ENSG00000154079.5	C6orf57	-1.4771	-0.145339	0.13965	0.288393	0.110316	0.00245141	0.00736194	66	69	69	Brain_Hippocampu
ENSG00000064309.10	CDON	-1.46457	-0.329861	0.143039	0.0557186	0.206669	2.01352e-05	0.000180479	2	2	2	Brain_Hippocampu
ENSG00000128928.4	IVD	-1.40856	-0.147162	0.158966	0.453468	0.135868	0.000709392	0.0028738	74	75	75	Brain_Hippocampu
ENSG00000137877.8	SPTBN5	-1.37503	-0.191577	0.169122	0.2161	0.158647	0.00023082	0.00124136	24	24	24	Brain_Hippocampu
ENSG00000151835.9	SACS	-1.3622	-0.288234	0.173133	0.0635281	0.0541266	0.0366098	0.0498701	24	25	25	Brain_Hippocampu
ENSG00000131238.12	PPT1	1.35546	0.141327	0.175271	0.292197	0.120191	0.00152111	0.00513816	68	70	70	Brain_Hippocampu
ENSG00000180448.6	HMHA1	1.33444	2.81002	0.182061	0.000663347	0.156082	0.000262177	0.00137113	2	2	2	Brain_Hippocampu
ENSG00000171130.13	ATP6V0E2	1.31439	0.179952	0.188717	0.139882	0.10898	0.00261443	0.00771251	23	23	23	Brain_Hippocampu
ENSG00000110777.7	POU2AF1	-1.30818	-0.222827	0.190811	0.302925	0.0665008	0.0201103	0.0329717	54	55	55	Brain_Hippocampu
ENSG00000130304.12	SLC27A1	1.30246	0.405552	0.192759	0.0324897	0.0879316	0.00718686	0.0158652	4	4	4	Brain_Hippocampu
ENSG00000239672.3	NME1	1.29896	0.2794	0.193957	0.052398	0.093492	0.0055045	0.013201	8	8	8	Brain_Hippocampu
ENSG00000117362.8	APH1A	1.28727	0.387451	0.198	0.0279705	0.0750235	0.0133483	0.024614	1	1	1	Brain_Hippocampu
ENSG00000163913.7	IFT122	-1.28408	-0.166969	0.199114	0.400113	0.120698	0.00148418	0.00504837	67	70	70	Brain_Hippocampu
ENSG00000173715.11	C11orf80	-1.27971	-0.0763243	0.200646	0.630569	0.308749	7.26549e-08	1.69945e-06	77	78	78	Brain_Hippocampu
ENSG00000128944.9	KNSTRN	-1.26766	-0.0641639	0.204919	0.534046	0.629705	1.01563e-18	1.00197e-15	35	36	36	Brain_Hippocampu
ENSG00000133704.5	IPO8	1.26459	0.179792	0.20602	0.169049	0.160387	0.000211679	0.00117353	72	72	72	Brain_Hippocampu
ENSG00000134160.9	TRPM1	1.26066	0.149097	0.207432	0.199677	0.331556	1.86776e-08	5.14491e-07	14	14	14	Brain_Hippocampu
ENSG00000139899.6	CBLN3	1.25055	0.1436	0.211098	0.238598	0.325794	2.64304e-08	6.94317e-07	38	38	38	Brain_Hippocampu
ENSG00000206535.3	LNP1	1.22964	0.18812	0.218832	0.138474	0.110942	0.00237846	0.00722006	33	33	33	Brain_Hippocampu
ENSG00000187796.9	CARD9	-1.20662	-3.13341	0.22758	0.000653476	0.202182	2.54096e-05	0.000219683	2	2	2	Brain_Hippocampu
ENSG00000213977.3	TAX1BP3	-1.20432	-0.0913041	0.228467	0.591916	0.128186	0.00103183	0.00382186	75	78	78	Brain_Hippocampu
ENSG00000162877.8	PM20D1	-1.19602	-0.151829	0.231688	0.175146	0.337297	1.31783e-08	3.81955e-07	20	20	20	Brain_Hippocampu
ENSG00000172171.6	TEFM	1.16319	0.168605	0.244751	0.168873	0.112022	0.00225777	0.00694006	35	35	35	Brain_Hippocampu
ENSG00000110799.9	VWF	-1.14328	-0.123689	0.252922	0.282975	0.104488	0.00324572	0.0090855	51	52	52	Brain_Hippocampu
ENSG00000239389.3	PCDHA13	-1.13387	-0.166088	0.25685	0.136164	0.076529	0.0124177	0.0232877	25	26	26	Brain_Hippocampu
ENSG00000111581.5	NUP107	-1.11628	-0.230136	0.264303	0.0444747	0.0924463	0.00578768	0.0136586	7	7	7	Brain_Hippocampu
ENSG00000137713.11	PPP2R1B	1.11536	0.0885329	0.264696	0.412462	0.297669	1.38493e-07	2.99341e-06	49	51	51	Brain_Hippocampu
ENSG00000145217.9	SLC26A1	1.09542	0.164702	0.273334	0.135619	0.189922	4.77302e-05	0.000367171	15	15	15	Brain_Hippocampu
ENSG00000175643.7	RMI2	-1.09333	-0.14269	0.274251	0.190962	0.34193	9.92549e-09	3.02643e-07	18	18	18	Brain_Hippocampu
ENSG00000164347.13	GFM2	-1.09326	-0.131786	0.274282	0.122991	0.0632937	0.0234746	0.0368947	36	36	36	Brain_Hippocampu
ENSG00000175161.9	CADM2	-1.08431	-0.109754	0.278227	0.358812	0.103731	0.00336617	0.00927816	71	76	76	Brain_Hippocampu
ENSG00000074219.9	TEAD2	-1.0748	-0.148174	0.282465	0.126306	0.109069	0.00260322	0.00769196	34	34	34	Brain_Hippocampu
ENSG00000137103.12	TMEM8B	-1.06983	-0.138244	0.284695	0.21717	0.331553	1.86811e-08	5.14491e-07	23	24	24	Brain_Hippocampu
ENSG00000114796.11	KLHL24	-1.06105	-0.0822201	0.288669	0.647454	0.226775	7.00391e-06	7.4746e-05	124	125	125	Brain_Hippocampu
ENSG00000107742.8	SPOCK2	1.05667	0.0419226	0.290661	0.921991	0.196434	3.41795e-05	0.000278398	112	113	113	Brain_Hippocampu
ENSG00000253710.1	ALG11	1.05642	0.0779288	0.290775	0.364588	0.0925156	0.00576848	0.0136236	53	53	53	Brain_Hippocampu
ENSG00000250120.2	PCDHA10	1.05218	0.128215	0.292718	0.204145	0.125791	0.00115928	0.00416738	38	38	38	Brain_Hippocampu
ENSG00000049860.9	HEXB	-1.05098	-0.31302	0.293269	0.0577636	0.0541815	0.0365121	0.0498165	25	25	25	Brain_Hippocampu
ENSG00000041802.6	LSG1	-1.02522	-0.109895	0.305258	0.294565	0.48446	5.46967e-13	5.66037e-11	22	22	22	Brain_Hippocampu
ENSG00000196284.9	SUPT3H	1.01541	0.129055	0.309908	0.170444	0.209804	1.71031e-05	0.00015659	33	34	34	Brain_Hippocampu
ENSG00000048544.5	MRPS10	-1.01446	-0.101422	0.310364	0.684369	0.125168	0.00119489	0.00425506	73	74	74	Brain_Hippocampu
ENSG00000159111.8	MRPL10	-1.0124	-0.320955	0.311349	0.115099	0.134449	0.000760335	0.00303339	12	12	12	Brain_Hippocampu
ENSG00000086232.8	EIF2AK1	0.977902	0.152517	0.328123	0.0868758	0.057463	0.0311282	0.0447787	27	27	27	Brain_Hippocampu
ENSG00000188321.9	ZNF559	0.957124	0.203844	0.338505	0.110826	0.130103	0.000939877	0.00356241	15	15	15	Brain_Hippocampu
ENSG00000158769.13	F11R	-0.953943	-0.0743254	0.340112	0.238247	0.0881003	0.00712897	0.0157476	44	47	47	Brain_Hippocampu
ENSG00000092094.6	OSGEP	0.946295	0.0918511	0.343998	0.311116	0.471152	1.51672e-12	1.4388e-10	17	19	19	Brain_Hippocampu
ENSG00000212670.1	AL161915.1	-0.940081	-0.126674	0.347176	0.164774	0.0742711	0.0138394	0.0251797	54	55	55	Brain_Hippocampu
ENSG00000214435.3	AS3MT	0.935899	0.173365	0.349325	0.0826978	0.102482	0.00357455	0.00973467	17	17	17	Brain_Hippocampu
ENSG00000104332.7	SFRP1	-0.930503	-0.220427	0.352111	0.0548422	0.166591	0.000155303	0.000926369	5	5	5	Brain_Hippocampu
ENSG00000100106.15	TRIOBP	-0.923787	-0.0878285	0.355597	0.567881	0.178781	8.41032e-05	0.000584066	85	88	88	Brain_Hippocampu
ENSG00000128699.9	ORMDL1	0.923072	0.0802895	0.35597	0.759305	0.232132	5.26586e-06	5.99422e-05	98	99	99	Brain_Hippocampu
ENSG00000183605.12	SFXN4	0.921919	0.173782	0.356571	0.0821728	0.177628	8.91552e-05	0.00061016	17	18	18	Brain_Hippocampu
ENSG00000130312.2	MRPL34	-0.913954	-0.120592	0.360741	0.210224	0.131127	0.000894142	0.00344644	34	34	34	Brain_Hippocampu
ENSG00000122687.13	FTSJ2	-0.911348	-0.129161	0.362112	0.133645	0.184152	6.40523e-05	0.000475526	16	16	16	Brain_Hippocampu
ENSG00000180828.1	BHLHE22	0.891402	0.201091	0.372713	0.0910413	0.0947081	0.00519247	0.0127024	18	19	19	Brain_Hippocampu
ENSG00000160282.9	FTCD	0.891039	0.0703257	0.372908	0.484786	0.218057	1.11017e-05	0.000110534	63	68	68	Brain_Hippocampu
ENSG00000182134.11	TDRKH	0.890992	0.0637764	0.372934	0.604384	0.323879	2.96448e-08	7.66957e-07	98	99	99	Brain_Hippocampu
ENSG00000240344.4	PPIL3	0.882089	0.0832789	0.377729	0.37411	0.350369	5.89355e-09	1.93683e-07	37	37	37	Brain_Hippocampu
ENSG00000137216.14	TMEM63B	0.877423	0.183704	0.380257	0.0523624	0.0956345	0.00496668	0.0123716	8	8	8	Brain_Hippocampu
ENSG00000112715.16	VEGFA	-0.829842	-0.0474379	0.406628	0.907774	0.104908	0.00318078	0.0089625	132	135	135	Brain_Hippocampu
ENSG00000171793.9	CTPS1	0.829611	0.127653	0.406759	0.113545	0.0696049	0.0173187	0.0293957	26	27	27	Brain_Hippocampu
ENSG00000099984.6	GSTT2	-0.829383	-0.101326	0.406888	0.168036	0.364579	2.41481e-09	9.06233e-08	16	17	17	Brain_Hippocampu
ENSG00000167088.6	SNRPD1	0.82447	0.141762	0.409672	0.0988269	0.0668217	0.0198017	0.0325726	23	24	24	Brain_Hippocampu
ENSG00000130656.4	HBZ	0.816606	0.129611	0.414153	0.140518	0.243912	2.79538e-06	3.4714e-05	15	16	16	Brain_Hippocampu
ENSG00000187837.2	HIST1H1C	0.815858	0.110554	0.414581	0.218309	0.0654107	0.0211951	0.034164	81	85	85	Brain_Hippocampu
ENSG00000197599.8	CCDC154	0.815688	0.142517	0.414678	0.243405	0.168084	0.000144117	0.000884188	31	33	33	Brain_Hippocampu
ENSG00000143891.12	GALM	0.80852	0.102673	0.418792	0.224277	0.0618318	0.0251924	0.0385291	30	30	30	Brain_Hippocampu
ENSG00000198874.8	TYW1	0.797158	0.0898986	0.425359	0.244381	0.293985	1.71267e-07	3.50232e-06	28	29	29	Brain_Hippocampu
ENSG00000099282.5	TSPAN15	0.789127	0.0474233	0.430038	0.745659	0.190393	4.65931e-05	0.000360811	123	125	125	Brain_Hippocampu
ENSG00000171314.8	PGAM1	0.784068	1.834	0.433	0.000468964	0.0733612	0.0144576	0.0258771	1	1	1	Brain_Hippocampu
ENSG00000146530.7	VWDE	-0.764546	-0.120913	0.444542	0.146464	0.129149	0.000984592	0.00370312	51	54	54	Brain_Hippocampu
ENSG00000001084.6	GCLC	-0.750918	-0.139379	0.452702	0.102052	0.22065	9.68456e-06	9.90218e-05	12	13	13	Brain_Hippocampu
ENSG00000102967.7	DHODH	-0.730856	-0.126457	0.464867	0.0966993	0.0843477	0.00853432	0.0179245	32	32	32	Brain_Hippocampu
ENSG00000138095.14	LRPPRC	0.719104	0.118346	0.472077	0.10095	0.170675	0.000126549	0.000806292	13	13	13	Brain_Hippocampu
ENSG00000006744.14	ELAC2	-0.718123	-0.111957	0.472681	0.117359	0.244014	2.78007e-06	3.465e-05	8	8	8	Brain_Hippocampu
ENSG00000167720.8	SRR	-0.712352	-0.108472	0.476247	0.115701	0.203368	2.38963e-05	0.000208181	18	19	19	Brain_Hippocampu
ENSG00000122481.12	RWDD3	0.70759	0.143314	0.4792	0.0803931	0.227614	6.69864e-06	7.19378e-05	16	16	16	Brain_Hippocampu
ENSG00000076662.5	ICAM3	-0.695567	-0.0943952	0.4867	0.139911	0.191968	4.29849e-05	0.000336687	25	25	25	Brain_Hippocampu
ENSG00000197362.9	ZNF786	0.685119	0.148234	0.493269	0.0649849	0.0548703	0.035308	0.0487383	15	15	15	Brain_Hippocampu
ENSG00000164109.9	MAD2L1	-0.675338	-0.0695165	0.499461	0.42171	0.159897	0.000216901	0.00118327	62	64	64	Brain_Hippocampu
ENSG00000001460.13	STPG1	0.672435	0.151872	0.501307	0.0901607	0.0903583	0.00639736	0.0146823	22	22	22	Brain_Hippocampu
ENSG00000134201.6	GSTM5	0.66086	0.100832	0.508702	0.130021	0.212756	1.46598e-05	0.000138298	15	15	15	Brain_Hippocampu
ENSG00000167641.6	PPP1R14A	0.656805	0.190151	0.511306	0.0420241	0.120964	0.00146524	0.00499825	7	8	8	Brain_Hippocampu
ENSG00000141127.10	PRPSAP2	-0.650863	-0.125262	0.515135	0.079545	0.18341	6.65125e-05	0.000487433	17	18	18	Brain_Hippocampu
ENSG00000116874.7	WARS2	0.640011	0.123342	0.522165	0.0688993	0.0739959	0.0140235	0.0253928	14	15	15	Brain_Hippocampu
ENSG00000169609.9	C15orf40	-0.638829	-0.0919292	0.522934	0.239423	0.20981	1.70978e-05	0.00015659	35	35	35	Brain_Hippocampu
ENSG00000182986.8	ZNF320	-0.633881	-0.0781163	0.526159	0.216367	0.274507	5.1797e-07	8.66224e-06	23	23	23	Brain_Hippocampu
ENSG00000058085.10	LAMC2	0.616237	0.125653	0.537738	0.0664214	0.0699147	0.0170625	0.0291201	24	26	26	Brain_Hippocampu
ENSG00000106477.14	CEP41	-0.604757	-0.0570366	0.545341	0.126558	0.0714363	0.0158586	0.0277307	30	31	31	Brain_Hippocampu
ENSG00000161714.7	PLCD3	0.59929	0.0868728	0.548979	0.162305	0.109253	0.00258029	0.00764916	23	23	23	Brain_Hippocampu
ENSG00000106785.10	TRIM14	-0.595451	-0.194039	0.551542	0.0393222	0.122987	0.0013283	0.00460998	6	6	6	Brain_Hippocampu
ENSG00000156261.8	CCT8	-0.595045	-0.0886727	0.551813	0.283069	0.145841	0.000434918	0.00197509	81	82	82	Brain_Hippocampu
ENSG00000002016.12	RAD52	-0.571648	-0.112816	0.56756	0.111674	0.133738	0.000787214	0.00311877	25	25	25	Brain_Hippocampu
ENSG00000124380.6	SNRNP27	0.567619	0.0805955	0.570294	0.123624	0.158734	0.000229825	0.00123796	34	34	34	Brain_Hippocampu
ENSG00000106733.16	NMRK1	-0.565251	-0.0448314	0.571903	0.631922	0.629631	1.02375e-18	1.00197e-15	62	63	63	Brain_Hippocampu
ENSG00000167653.4	PSCA	-0.553977	-0.811792	0.579594	0.0015656	0.0702808	0.0167647	0.0287699	2	2	2	Brain_Hippocampu
ENSG00000131941.3	RHPN2	0.547569	0.108999	0.583988	0.1356	0.0856786	0.00800675	0.0171004	20	20	20	Brain_Hippocampu
ENSG00000114744.4	COMMD2	0.546547	0.10593	0.58469	0.0843827	0.123286	0.0013092	0.00455757	20	21	21	Brain_Hippocampu
ENSG00000101412.9	E2F1	-0.53763	-0.0534464	0.590833	0.243495	0.355307	4.3315e-09	1.49417e-07	17	17	17	Brain_Hippocampu
ENSG00000140873.11	ADAMTS18	0.536901	0.0636868	0.591336	0.223285	0.483075	6.08922e-13	6.11618e-11	20	21	21	Brain_Hippocampu
ENSG00000180185.7	FAHD1	-0.529866	-0.144414	0.596205	0.0393382	0.067523	0.019144	0.0316792	16	16	16	Brain_Hippocampu
ENSG00000164344.11	KLKB1	0.523298	0.0519582	0.600767	0.255086	0.0860052	0.00788233	0.0169193	50	51	51	Brain_Hippocampu
ENSG00000254614.1	AP003068.23	-0.507547	-0.13116	0.611771	0.0891031	0.106687	0.0029198	0.00843594	17	18	18	Brain_Hippocampu
ENSG00000108551.4	RASD1	-0.505529	-0.111135	0.613187	0.154031	0.124125	0.00125692	0.00441837	26	27	27	Brain_Hippocampu
ENSG00000151651.11	ADAM8	-0.502971	-0.0925644	0.614985	0.0811247	0.0587438	0.0292535	0.0427115	21	26	26	Brain_Hippocampu
ENSG00000170684.4	ZNF296	0.501014	0.12248	0.616361	0.042043	0.0717762	0.0156017	0.0274077	9	9	9	Brain_Hippocampu
ENSG00000156414.14	TDRD9	-0.499158	-0.157573	0.617668	0.0301753	0.0924332	0.00579133	0.0136586	3	3	3	Brain_Hippocampu
ENSG00000182698.7	RESP18	-0.487959	-0.127795	0.625579	0.0957092	0.174641	0.000103656	0.000687364	7	7	7	Brain_Hippocampu
ENSG00000215915.5	ATAD3C	0.487597	0.0710249	0.625835	0.119782	0.155857	0.000265127	0.00138232	12	12	12	Brain_Hippocampu
ENSG00000110693.11	SOX6	-0.476286	-0.0389945	0.633871	0.213769	0.0887109	0.00692325	0.0154835	43	43	43	Brain_Hippocampu
ENSG00000095485.12	CWF19L1	0.47287	0.126891	0.636306	0.0399378	0.0692041	0.0176558	0.0298493	7	7	7	Brain_Hippocampu
ENSG00000182919.10	C11orf54	0.469155	0.142127	0.638959	0.0340971	0.100271	0.00397531	0.0105896	2	2	2	Brain_Hippocampu
ENSG00000186235.6	AC016757.3	0.466898	0.0462914	0.640573	0.480478	0.171332	0.00012244	0.000784501	71	72	72	Brain_Hippocampu
ENSG00000075131.5	TIPIN	-0.46516	-0.100781	0.641817	0.0579144	0.0937643	0.00543304	0.0130663	34	35	35	Brain_Hippocampu
ENSG00000120071.8	KANSL1	-0.462339	-0.04706	0.643838	0.379705	0.242783	2.97136e-06	3.61116e-05	51	52	52	Brain_Hippocampu
ENSG00000128833.8	MYO5C	-0.444414	-0.0436521	0.656743	0.0780127	0.0839702	0.00869022	0.0181625	14	15	15	Brain_Hippocampu
ENSG00000135702.10	CHST5	0.444145	0.0202859	0.656938	0.293172	0.0737256	0.0142067	0.025616	53	53	53	Brain_Hippocampu
ENSG00000171295.8	ZNF440	-0.425171	-0.0336111	0.670712	0.345063	0.126409	0.00112496	0.00407402	55	60	60	Brain_Hippocampu
ENSG00000163347.5	CLDN1	0.419434	0.0346257	0.674899	0.229654	0.170752	0.00012606	0.000804677	45	47	47	Brain_Hippocampu
ENSG00000171055.10	FEZ2	0.411059	0.0654168	0.681029	0.150129	0.134858	0.000745282	0.00299081	22	22	22	Brain_Hippocampu
ENSG00000065457.6	ADAT1	-0.397835	-0.0550674	0.690752	0.197351	0.111885	0.00227273	0.00697977	53	56	56	Brain_Hippocampu
ENSG00000073150.9	PANX2	-0.395462	-0.0322817	0.692502	0.918362	0.141027	0.000551011	0.00237893	114	117	117	Brain_Hippocampu
ENSG00000118137.5	APOA1	0.394709	0.0344738	0.693058	0.317831	0.0760254	0.0127215	0.0237142	55	56	56	Brain_Hippocampu
ENSG00000134545.9	KLRC1	0.334152	0.0480643	0.738265	0.0956172	0.0811974	0.00992603	0.0199399	22	23	23	Brain_Hippocampu
ENSG00000236624.4	CCDC163P	-0.318612	-0.0462754	0.750021	0.140927	0.100102	0.00400776	0.0106511	21	21	21	Brain_Hippocampu
ENSG00000113327.10	GABRG2	-0.316003	-1.78907	0.752	0.000118551	0.138398	0.000626806	0.00262211	1	1	1	Brain_Hippocampu
ENSG00000166118.3	SPATA19	-0.315261	-0.0316392	0.752563	0.14292	0.0708457	0.0163154	0.0282645	27	27	27	Brain_Hippocampu
ENSG00000183513.4	COA5	-0.312044	-0.0909599	0.755007	0.108208	0.0646046	0.0220354	0.0351153	25	25	25	Brain_Hippocampu
ENSG00000197859.5	ADAMTSL2	-0.304554	-0.0507406	0.760706	0.10799	0.100468	0.0039379	0.0105214	17	17	17	Brain_Hippocampu
ENSG00000171928.9	TVP23B	0.287263	0.0557204	0.773911	0.0623564	0.150554	0.000344722	0.00166194	8	10	10	Brain_Hippocampu
ENSG00000160284.10	SPATC1L	-0.273243	-0.0685215	0.784666	0.0566998	0.070557	0.0165435	0.028577	10	11	11	Brain_Hippocampu
ENSG00000101190.8	TCFL5	-0.26992	-0.0273157	0.787222	0.449782	0.199239	2.95805e-05	0.000247596	84	87	87	Brain_Hippocampu
ENSG00000161618.5	ALDH16A1	0.267022	0.0335772	0.789452	0.117055	0.212048	1.52125e-05	0.000142724	16	16	16	Brain_Hippocampu
ENSG00000118961.10	C2orf43	-0.267015	-0.0200651	0.789457	0.399368	0.405062	1.7064e-10	1.01402e-08	45	45	45	Brain_Hippocampu
ENSG00000125375.10	ATP5S	0.262893	0.0540989	0.792633	0.131657	0.118106	0.00168269	0.0055779	30	30	30	Brain_Hippocampu
ENSG00000131015.4	ULBP2	0.254574	0.0262242	0.799052	0.415389	0.0622942	0.0246356	0.0380679	78	80	80	Brain_Hippocampu
ENSG00000185149.5	NPY2R	-0.250394	-0.05205	0.802282	0.130409	0.230997	5.5947e-06	6.22351e-05	20	20	20	Brain_Hippocampu
ENSG00000078487.13	ZCWPW1	0.244349	0.152739	0.80696	0.00920278	0.0703072	0.0167434	0.0287699	7	10	10	Brain_Hippocampu
ENSG00000182534.9	MXRA7	-0.230401	-0.025868	0.81778	0.227422	0.380171	8.87443e-10	3.83629e-08	12	13	13	Brain_Hippocampu
ENSG00000187775.12	DNAH17	-0.208395	-0.0107983	0.834921	0.508827	0.144183	0.000471892	0.00210523	69	70	70	Brain_Hippocampu
ENSG00000178078.7	STAP2	0.202613	0.0207497	0.839438	0.282747	0.112409	0.00221601	0.00686732	53	54	54	Brain_Hippocampu
ENSG00000197958.8	RPL12	-0.197126	-0.0359192	0.843729	0.26228	0.216093	1.2308e-05	0.000121131	56	57	57	Brain_Hippocampu
ENSG00000164144.10	ARFIP1	-0.195783	-0.0337375	0.84478	0.0707412	0.0646549	0.021982	0.0350793	26	26	26	Brain_Hippocampu
ENSG00000183287.9	CCBE1	0.191671	0.428801	0.848	0.000523774	0.124662	0.00122463	0.00433834	1	1	1	Brain_Hippocampu
ENSG00000141994.11	DUS3L	-0.173483	-0.0166833	0.862272	0.138054	0.0951247	0.00508969	0.0125499	31	34	34	Brain_Hippocampu
ENSG00000055917.11	PUM2	-0.161519	-0.0305163	0.871685	0.113113	0.142238	0.000519203	0.00227905	26	27	27	Brain_Hippocampu
ENSG00000135870.7	RC3H1	0.15424	0.779801	0.87742	0.000156154	0.0990626	0.00421288	0.0109737	2	2	2	Brain_Hippocampu
ENSG00000004487.11	KDM1A	-0.153199	-0.0402822	0.878241	0.320783	0.0825464	0.00930422	0.0190494	70	70	70	Brain_Hippocampu
ENSG00000136943.6	CTSV	0.15255	0.0173607	0.878753	0.0607778	0.055333	0.0345219	0.0481396	28	28	28	Brain_Hippocampu
ENSG00000142552.3	RCN3	0.14887	0.0153814	0.881656	0.335666	0.068265	0.0184722	0.0308779	47	48	48	Brain_Hippocampu
ENSG00000204962.4	PCDHA8	0.145774	0.323971	0.8841	0.000483496	0.0575909	0.0309356	0.0446143	1	1	1	Brain_Hippocampu
ENSG00000175054.10	ATR	0.142825	0.00576518	0.886429	0.461651	0.246245	2.46338e-06	3.13991e-05	79	83	83	Brain_Hippocampu
ENSG00000155636.10	RBM45	0.127706	0.660871	0.898382	0.000200305	0.054305	0.036293	0.0496502	2	2	2	Brain_Hippocampu
ENSG00000185619.13	PCGF3	-0.126191	-0.0231095	0.899581	0.217261	0.120705	0.00148375	0.00504837	44	44	44	Brain_Hippocampu
ENSG00000006451.3	RALA	0.122724	0.0295033	0.902325	0.380401	0.0584688	0.0296461	0.0431019	86	87	87	Brain_Hippocampu
ENSG00000138709.13	LARP1B	0.121888	0.00214378	0.902988	0.18677	0.060193	0.0272705	0.0406058	45	45	45	Brain_Hippocampu
ENSG00000150722.6	PPP1R1C	0.121708	0.027536	0.903131	0.129105	0.0655534	0.0210499	0.0340668	40	40	40	Brain_Hippocampu
ENSG00000004139.9	SARM1	-0.119587	-0.0362191	0.90481	0.183802	0.0944384	0.00526012	0.0127829	26	26	26	Brain_Hippocampu
ENSG00000183060.11	LYSMD4	-0.116946	-0.0145379	0.906903	0.508268	0.257703	1.3174e-06	1.8668e-05	81	82	82	Brain_Hippocampu
ENSG00000117266.11	CDK18	0.115688	0.0842767	0.9079	0.00529073	0.0555975	0.0340808	0.0477978	1	1	1	Brain_Hippocampu
ENSG00000205809.5	KLRC2	-0.108424	-0.0154241	0.913659	0.189997	0.316455	4.61307e-08	1.14159e-06	19	20	20	Brain_Hippocampu
ENSG00000179630.6	LACC1	-0.0864153	-0.00650375	0.931136	0.609946	0.2053	2.16179e-05	0.000191259	108	109	109	Brain_Hippocampu
ENSG00000123975.4	CKS2	0.0791342	0.00733538	0.936926	0.0369033	0.0547544	0.0355077	0.0488713	18	19	19	Brain_Hippocampu
ENSG00000250565.2	ATP6V1E2	0.0788163	0.00276808	0.937179	0.132125	0.0593404	0.02842	0.0417761	31	32	32	Brain_Hippocampu
ENSG00000150893.9	FREM2	0.0776169	-0.125244	0.938133	0.0456197	0.0745868	0.0136312	0.024947	9	9	9	Brain_Hippocampu
ENSG00000169598.11	DFFB	-0.0664904	-0.0221562	0.946987	0.0474124	0.139863	0.000583384	0.00248105	6	6	6	Brain_Hippocampu
ENSG00000111664.6	GNB3	0.0613781	0.017094	0.951058	0.223128	0.328406	2.25888e-08	6.02672e-07	17	17	17	Brain_Hippocampu
ENSG00000129422.9	MTUS1	0.0469883	0.00435956	0.962523	0.911212	0.355042	4.40391e-09	1.50396e-07	124	126	126	Brain_Hippocampu
ENSG00000173210.15	ABLIM3	-0.0413374	0.0101426	0.967027	0.0389859	0.0553428	0.0345055	0.0481365	12	12	12	Brain_Hippocampu
ENSG00000254415.3	SIGLEC14	-0.0401165	0.00328504	0.968	0.0958253	0.111035	0.00236785	0.00721351	16	16	16	Brain_Hippocampu
ENSG00000164010.9	ERMAP	-0.0377535	-0.0035017	0.969884	0.268162	0.100966	0.00384464	0.0103302	36	38	38	Brain_Hippocampu
ENSG00000100038.15	TOP3B	-0.0324901	0.00975367	0.974081	0.154173	0.214734	1.32175e-05	0.00012824	17	17	17	Brain_Hippocampu
ENSG00000117280.8	RAB7L1	-0.0311647	-0.0130452	0.975138	0.532473	0.114182	0.00203418	0.00643821	85	90	90	Brain_Hippocampu
ENSG00000173714.7	WFIKKN2	0.0269382	-0.00410248	0.978509	0.559831	0.309671	6.88297e-08	1.63234e-06	65	68	68	Brain_Hippocampu
ENSG00000111321.6	LTBR	-0.0203066	0.0311837	0.983799	0.155884	0.139135	0.000604582	0.00255846	31	31	31	Brain_Hippocampu
ENSG00000146540.10	C7orf50	-0.0199662	0.0296998	0.98407	0.0371585	0.0630806	0.0237173	0.0371268	6	6	6	Brain_Hippocampu
ENSG00000125166.8	GOT2	-0.0181396	0.00328851	0.985528	0.133254	0.0714139	0.0158758	0.0277323	42	42	42	Brain_Hippocampu
ENSG00000117601.9	SERPINC1	-0.0152676	0.00751677	0.987819	0.121048	0.154977	0.000276955	0.001432	35	35	35	Brain_Hippocampu
ENSG00000104783.7	KCNN4	0.0128286	0.00442078	0.989765	0.178763	0.141911	0.000527613	0.00230118	30	31	31	Brain_Hippocampu
ENSG00000182253.10	SYNM	0.00520194	-0.00828912	0.995849	0.220929	0.164744	0.000170333	0.000997762	35	35	35	Brain_Hippocampu
ENSG00000167555.9	ZNF528	-0.00394965	0.0278391	0.996849	0.126454	0.084407	0.00851011	0.0178846	23	24	24	Brain_Hippocampu
ENSG00000136881.7	BAAT	-0.00154227	0.0183196	0.998769	0.107168	0.129786	0.000954519	0.00360989	25	25	25	Brain_Hippocampu
ENSG00000106477.14	CEP41	-3.45886	-0.210205	0.000542463	0.907016	0.111938	0.00226694	0.00769306	120	125	125	Brain_Hypothalamu
ENSG00000169609.9	C15orf40	-2.46947	-0.265586	0.0135314	0.255274	0.1799	7.9474e-05	0.000571336	33	33	33	Brain_Hypothalamu
ENSG00000104497.9	SNX16	2.31766	0.282816	0.0204676	0.204357	0.144659	0.000460977	0.00238106	64	66	66	Brain_Hypothalamu
ENSG00000177600.4	RPLP2	2.13492	0.31812	0.0327677	0.124323	0.473271	1.29156e-12	1.30967e-10	25	26	26	Brain_Hypothalamu
ENSG00000126790.7	L3HYPDH	2.1208	0.352476	0.0339386	0.102444	0.149948	0.000355197	0.00191423	20	20	20	Brain_Hypothalamu
ENSG00000163389.6	POGLUT1	2.02003	0.47956	0.0433799	0.0488835	0.0861347	0.00783354	0.0191043	15	15	15	Brain_Hypothalamu
ENSG00000110104.7	CCDC86	1.98637	1.3937	0.0469925	0.00473948	0.0927527	0.00570323	0.0153739	2	2	2	Brain_Hypothalamu
ENSG00000004139.9	SARM1	-1.95356	-0.146467	0.0507538	0.551799	0.127321	0.00107618	0.00448791	82	82	82	Brain_Hypothalamu
ENSG00000178809.7	TRIM73	1.95113	0.179663	0.0510415	0.283308	0.218971	1.05803e-05	0.00010814	28	34	34	Brain_Hypothalamu
ENSG00000119401.10	TRIM32	1.90895	0.303512	0.0562681	0.0758599	0.11718	0.0017598	0.00637913	16	16	16	Brain_Hypothalamu
ENSG00000166971.12	AKTIP	-1.79069	-0.352961	0.0733433	0.115476	0.165946	0.000160395	0.00100659	15	15	15	Brain_Hypothalamu
ENSG00000112130.12	RNF8	1.73279	0.29868	0.083133	0.104261	0.0839808	0.00868578	0.0206449	29	29	29	Brain_Hypothalamu
ENSG00000132612.14	VPS4A	-1.69063	-0.244904	0.0909068	0.133772	0.219656	1.02055e-05	0.000105934	39	41	41	Brain_Hypothalamu
ENSG00000164434.7	FABP7	1.67093	0.127526	0.0947364	0.506448	0.144143	0.000472812	0.00241949	84	86	86	Brain_Hypothalamu
ENSG00000128944.9	KNSTRN	-1.64931	-0.158019	0.0990835	0.23938	0.34679	7.35759e-09	2.7795e-07	21	21	21	Brain_Hypothalamu
ENSG00000140955.6	ADAD2	-1.63867	-0.192972	0.101282	0.310054	0.105554	0.00308341	0.0097069	52	52	52	Brain_Hypothalamu
ENSG00000205853.6	RFPL3S	1.61757	0.35652	0.105756	0.0628893	0.0590035	0.0288876	0.0490146	23	23	23	Brain_Hypothalamu
ENSG00000138400.8	MDH1B	1.53457	0.21753	0.124889	0.119314	0.0884548	0.00700879	0.0176746	38	39	39	Brain_Hypothalamu
ENSG00000149084.7	HSD17B12	-1.52654	-0.141852	0.126875	0.295075	0.421389	5.57955e-11	4.13453e-09	43	44	44	Brain_Hypothalamu
ENSG00000189269.8	C22orf43	1.52088	0.207622	0.128289	0.187424	0.140356	0.000569439	0.0028167	39	40	40	Brain_Hypothalamu
ENSG00000250120.2	PCDHA10	1.50389	0.138857	0.132609	0.374525	0.352005	5.32324e-09	2.13666e-07	61	63	63	Brain_Hypothalamu
ENSG00000205209.3	SCGB2B2	-1.5011	-0.213574	0.13333	0.16063	0.0663001	0.0203057	0.0379605	40	40	40	Brain_Hypothalamu
ENSG00000099984.6	GSTT2	-1.48804	-0.172836	0.136741	0.257914	0.434131	2.28291e-11	1.87164e-09	16	16	16	Brain_Hypothalamu
ENSG00000187837.2	HIST1H1C	1.4832	0.367357	0.138021	0.0633787	0.101183	0.00380473	0.0113298	17	20	20	Brain_Hypothalamu
ENSG00000134160.9	TRPM1	1.45439	0.224359	0.145839	0.138675	0.343876	8.8063e-09	3.11314e-07	3	3	3	Brain_Hypothalamu
ENSG00000120693.9	SMAD9	-1.43553	-0.288683	0.151135	0.0892062	0.169544	0.000133941	0.000871119	19	19	19	Brain_Hypothalamu
ENSG00000235194.4	PPP1R3E	1.4275	0.107354	0.153435	0.560497	0.111928	0.00226802	0.00769306	83	87	87	Brain_Hypothalamu
ENSG00000189350.8	FAM179A	1.42286	0.277873	0.154778	0.0897588	0.112916	0.00216239	0.00743293	21	21	21	Brain_Hypothalamu
ENSG00000148110.11	HIATL1	1.40267	0.182597	0.160716	0.183435	0.209776	1.7128e-05	0.00016296	27	28	28	Brain_Hypothalamu
ENSG00000203727.3	SAMD5	1.36994	0.141032	0.170707	0.292395	0.181976	7.15372e-05	0.000524055	54	56	56	Brain_Hypothalamu
ENSG00000145476.11	CYP4V2	1.35945	0.219831	0.174005	0.12128	0.191531	4.39591e-05	0.000352155	22	22	22	Brain_Hypothalamu
ENSG00000106346.7	USP42	-1.35223	-0.250692	0.176301	0.0840884	0.0868334	0.00757544	0.0186639	17	17	17	Brain_Hypothalamu
ENSG00000167555.9	ZNF528	-1.32893	-0.256965	0.18387	0.082447	0.113707	0.00208133	0.00722299	20	21	21	Brain_Hypothalamu
ENSG00000106853.12	PTGR1	-1.32847	-0.322623	0.184023	0.0463525	0.120471	0.00150066	0.00565902	5	5	5	Brain_Hypothalamu
ENSG00000137804.8	NUSAP1	-1.32248	-0.129771	0.186007	0.320755	0.288857	2.29807e-07	4.78656e-06	27	27	27	Brain_Hypothalamu
ENSG00000128699.9	ORMDL1	1.31745	0.231017	0.187688	0.102063	0.0637733	0.0229372	0.0416119	27	27	27	Brain_Hypothalamu
ENSG00000137806.4	NDUFAF1	1.30549	0.302029	0.191725	0.0613055	0.141857	0.000529003	0.00266457	11	12	12	Brain_Hypothalamu
ENSG00000141994.11	DUS3L	-1.30188	-0.793426	0.192956	0.00992985	0.0945393	0.00523472	0.0144898	8	9	9	Brain_Hypothalamu
