## Supplementary Data File 3 for "The genetic architecture of human infectious diseases and pathogen-induced cellular phenotypes" (part 2 of 2)

### Sheet: Meningitis_Brain_Finngen (continued)
gene	gene_name	zscore	effect_size	pvalue	var_g	pred_perf_r2	pred_perf_pval	pred_perf_qval	n_snps_used	n_snps_in_cov	n_snps_in_model	Tissue
ENSG00000213366.8	GSTM2	-1.29569	-0.135771	0.195082	0.260273	0.058855	0.0290963	0.0493035	50	51	51	Brain_Hypothalamu
ENSG00000185684.8	EP400NL	-1.27535	-0.120476	0.202184	0.341581	0.220726	9.64588e-06	0.000101918	50	50	50	Brain_Hypothalamu
ENSG00000182919.10	C11orf54	1.24881	0.139716	0.211736	0.227	0.213524	1.40822e-05	0.000138073	30	30	30	Brain_Hypothalamu
ENSG00000135423.8	GLS2	-1.23977	-0.199532	0.215061	0.118256	0.0591954	0.0286203	0.0487758	26	26	26	Brain_Hypothalamu
ENSG00000168291.8	PDHB	-1.23281	-0.303702	0.217647	0.0502719	0.0608708	0.0263907	0.0457538	12	13	13	Brain_Hypothalamu
ENSG00000214435.3	AS3MT	1.22961	0.212795	0.218842	0.125022	0.165672	0.000162612	0.00101554	19	19	19	Brain_Hypothalamu
ENSG00000163541.7	SUCLG1	-1.21742	-0.186557	0.223445	0.125153	0.104522	0.00324044	0.0101268	26	26	26	Brain_Hypothalamu
ENSG00000092094.6	OSGEP	1.21617	0.160295	0.223919	0.18354	0.343642	8.93402e-09	3.12957e-07	21	21	21	Brain_Hypothalamu
ENSG00000064309.10	CDON	-1.21035	-0.137306	0.226143	0.202436	0.256896	1.37719e-06	2.14847e-05	32	33	33	Brain_Hypothalamu
ENSG00000197958.8	RPL12	-1.21031	-0.216331	0.226159	0.103997	0.186614	5.65088e-05	0.000429896	19	19	19	Brain_Hypothalamu
ENSG00000185163.5	DDX51	1.19659	0.139604	0.231466	0.242389	0.0704499	0.0166289	0.03291	53	54	54	Brain_Hypothalamu
ENSG00000170860.3	LSM3	-1.18149	-0.127739	0.237407	0.205639	0.063794	0.0229144	0.0415901	37	37	37	Brain_Hypothalamu
ENSG00000084652.11	TXLNA	-1.17741	-0.114726	0.239033	0.283843	0.0736237	0.0142765	0.0295759	68	70	70	Brain_Hypothalamu
ENSG00000073150.9	PANX2	-1.16497	-0.165156	0.244033	0.144577	0.0584246	0.0297097	0.0499931	25	25	25	Brain_Hypothalamu
ENSG00000139899.6	CBLN3	1.15144	0.152888	0.249551	0.208361	0.215891	1.24394e-05	0.000125151	35	35	35	Brain_Hypothalamu
ENSG00000132510.6	KDM6B	1.12582	0.268885	0.260244	0.0529083	0.0626711	0.024191	0.0431951	8	8	8	Brain_Hypothalamu
ENSG00000116874.7	WARS2	1.12036	0.129245	0.262562	0.199486	0.302445	1.04995e-07	2.49739e-06	10	10	10	Brain_Hypothalamu
ENSG00000137103.12	TMEM8B	-1.11846	-0.176044	0.263369	0.128662	0.287393	2.49843e-07	5.06693e-06	8	8	8	Brain_Hypothalamu
ENSG00000242485.1	MRPL20	-1.11075	-0.109902	0.266677	0.331581	0.184512	6.28903e-05	0.00046964	55	56	56	Brain_Hypothalamu
ENSG00000206535.3	LNP1	1.09227	0.292396	0.274714	0.043672	0.112039	0.00225584	0.00767878	7	7	7	Brain_Hypothalamu
ENSG00000095485.12	CWF19L1	1.09061	0.0949305	0.275444	0.495249	0.359672	3.29316e-09	1.37929e-07	82	82	82	Brain_Hypothalamu
ENSG00000114796.11	KLHL24	-1.07816	-0.223296	0.280963	0.0705024	0.0868065	0.00758521	0.018676	12	13	13	Brain_Hypothalamu
ENSG00000070785.12	EIF2B3	-1.0525	-0.1186	0.292569	0.160944	0.093454	0.00551454	0.0149642	39	39	39	Brain_Hypothalamu
ENSG00000172375.8	C2CD2L	1.05134	0.110768	0.293104	0.346018	0.0698412	0.017123	0.0335774	53	54	54	Brain_Hypothalamu
ENSG00000114125.9	RNF7	-1.05021	-0.111107	0.293621	0.255582	0.171806	0.000119558	0.000792928	40	41	41	Brain_Hypothalamu
ENSG00000079101.12	CLUL1	1.0433	0.147198	0.296809	0.150705	0.0629179	0.0239044	0.0428999	41	42	42	Brain_Hypothalamu
ENSG00000106952.3	TNFSF8	1.03392	0.282209	0.301172	0.0477745	0.114395	0.00201338	0.00703365	5	5	5	Brain_Hypothalamu
ENSG00000006744.14	ELAC2	-1.03284	-0.144103	0.301677	0.14636	0.219183	1.04631e-05	0.000108089	24	24	24	Brain_Hypothalamu
ENSG00000120669.11	SOHLH2	-1.03129	-0.114858	0.302405	0.277687	0.366575	2.12723e-09	9.64332e-08	87	88	88	Brain_Hypothalamu
ENSG00000146540.10	C7orf50	-1.00677	-0.179773	0.314045	0.166591	0.081095	0.00997488	0.0229059	36	37	37	Brain_Hypothalamu
ENSG00000029639.6	TFB1M	-1.00392	-0.316383	0.315417	0.0260932	0.0686281	0.0181521	0.0349552	6	6	6	Brain_Hypothalamu
ENSG00000213903.4	LTB4R	-1.00099	-0.18093	0.316833	0.0886809	0.06357	0.0231634	0.0418057	24	24	24	Brain_Hypothalamu
ENSG00000167615.12	LENG8	0.989544	0.10246	0.322397	0.249241	0.117764	0.0017108	0.00625768	41	43	43	Brain_Hypothalamu
ENSG00000182986.8	ZNF320	-0.965707	-0.163666	0.334191	0.126234	0.362365	2.77839e-09	1.20291e-07	7	8	8	Brain_Hypothalamu
ENSG00000129473.5	BCL2L2	0.958355	0.137716	0.337884	0.166324	0.125202	0.00119293	0.00477417	36	36	36	Brain_Hypothalamu
ENSG00000106804.6	C5	-0.945878	-0.08852	0.344211	0.495109	0.178911	8.35528e-05	0.000595106	68	71	71	Brain_Hypothalamu
ENSG00000162869.11	PPP1R21	-0.940648	-0.0801465	0.346885	0.479928	0.0951764	0.00507709	0.0142411	80	83	83	Brain_Hypothalamu
ENSG00000145217.9	SLC26A1	0.940166	0.0663639	0.347132	0.430455	0.278248	4.19666e-07	7.70043e-06	65	68	68	Brain_Hypothalamu
ENSG00000130518.12	KIAA1683	-0.936167	-0.148313	0.349187	0.121037	0.22071	9.65408e-06	0.000101918	14	16	16	Brain_Hypothalamu
ENSG00000186132.10	C2orf76	-0.929229	-0.114767	0.35277	0.254331	0.125736	0.00116238	0.00469722	60	60	60	Brain_Hypothalamu
ENSG00000123992.14	DNPEP	-0.914621	-0.218029	0.36039	0.11048	0.090255	0.00642913	0.0165728	35	35	35	Brain_Hypothalamu
ENSG00000131015.4	ULBP2	-0.899474	-1.6723	0.3684	0.000634186	0.0697422	0.0172047	0.0336549	1	1	1	Brain_Hypothalamu
ENSG00000254614.1	AP003068.23	-0.884163	-0.140968	0.376608	0.100284	0.24486	2.65561e-06	3.65457e-05	4	4	4	Brain_Hypothalamu
ENSG00000188015.5	S100A3	-0.882555	-0.13942	0.377477	0.169942	0.0763009	0.0125543	0.0268156	57	57	57	Brain_Hypothalamu
ENSG00000120071.8	KANSL1	-0.873623	-0.200171	0.382324	0.0546764	0.0997949	0.00406726	0.011909	14	15	15	Brain_Hypothalamu
ENSG00000167765.3	AC018755.1	0.871065	0.0732999	0.383719	0.646923	0.112971	0.00215665	0.00742644	80	86	86	Brain_Hypothalamu
ENSG00000107959.11	PITRM1	0.866725	0.166194	0.386093	0.0889659	0.148292	0.000385434	0.0020542	23	23	23	Brain_Hypothalamu
ENSG00000101412.9	E2F1	-0.862959	-0.0443574	0.38816	0.329122	0.11684	0.00178894	0.00645439	57	58	58	Brain_Hypothalamu
ENSG00000183605.12	SFXN4	0.84667	0.12045	0.397179	0.141441	0.362426	2.76774e-09	1.20291e-07	4	4	4	Brain_Hypothalamu
ENSG00000161618.5	ALDH16A1	0.833827	0.100311	0.404378	0.177339	0.279281	3.959e-07	7.3342e-06	24	24	24	Brain_Hypothalamu
ENSG00000135052.12	GOLM1	-0.8314	-0.12987	0.405748	0.0964646	0.0601602	0.027314	0.0471089	30	30	30	Brain_Hypothalamu
ENSG00000183579.11	ZNRF3	-0.822288	-0.0707438	0.410913	0.201306	0.102823	0.0035164	0.0107112	31	31	31	Brain_Hypothalamu
ENSG00000124380.6	SNRNP27	0.818142	0.199496	0.413276	0.0523592	0.147088	0.000409002	0.00216121	10	10	10	Brain_Hypothalamu
ENSG00000184674.8	GSTT1	0.817242	0.10825	0.41379	0.21536	0.300811	1.15449e-07	2.71254e-06	37	39	39	Brain_Hypothalamu
ENSG00000140873.11	ADAMTS18	0.811268	0.150545	0.417212	0.084655	0.125379	0.00118269	0.00475705	13	13	13	Brain_Hypothalamu
ENSG00000108064.6	TFAM	0.789622	0.225508	0.429749	0.0437621	0.0858438	0.00794357	0.0193116	10	10	10	Brain_Hypothalamu
ENSG00000130332.10	LSM7	-0.770572	-0.12943	0.440961	0.0993895	0.0605348	0.0268232	0.0463694	25	25	25	Brain_Hypothalamu
ENSG00000150722.6	PPP1R1C	0.770012	0.207268	0.441293	0.0542915	0.0584782	0.0296326	0.0499705	8	8	8	Brain_Hypothalamu
ENSG00000136169.12	SETDB2	-0.759882	-0.0500313	0.447325	0.75784	0.241156	3.24419e-06	4.23756e-05	117	117	117	Brain_Hypothalamu
ENSG00000161714.7	PLCD3	0.755099	0.128457	0.45019	0.146453	0.0777841	0.0116918	0.0255541	32	32	32	Brain_Hypothalamu
ENSG00000114423.14	CBLB	-0.706616	-0.0240431	0.479805	0.146506	0.0656414	0.0209607	0.038868	34	36	36	Brain_Hypothalamu
ENSG00000180185.7	FAHD1	-0.705171	-0.0676183	0.480704	0.318346	0.437364	1.81412e-11	1.5534e-09	25	25	25	Brain_Hypothalamu
ENSG00000163938.12	GNL3	0.688507	0.220696	0.491134	0.0259293	0.0686692	0.0181162	0.034921	36	36	36	Brain_Hypothalamu
ENSG00000141736.9	ERBB2	0.683378	0.101959	0.494368	0.160462	0.123007	0.00132702	0.00517026	22	22	22	Brain_Hypothalamu
ENSG00000170627.5	GTSF1	0.678057	0.063215	0.497736	0.306202	0.21418	1.36066e-05	0.000134782	60	61	61	Brain_Hypothalamu
ENSG00000104783.7	KCNN4	0.668336	0.09896	0.503919	0.132047	0.281611	3.47034e-07	6.68097e-06	10	10	10	Brain_Hypothalamu
ENSG00000133302.8	ANKRD32	-0.667185	-0.743871	0.504654	0.00278471	0.0641484	0.0225257	0.0411365	2	2	2	Brain_Hypothalamu
ENSG00000154079.5	C6orf57	-0.631619	-0.229543	0.527636	0.0203814	0.0608296	0.0264433	0.0457949	12	12	12	Brain_Hypothalamu
ENSG00000188321.9	ZNF559	0.617477	0.172565	0.53692	0.100298	0.169353	0.000135233	0.000877257	16	16	16	Brain_Hypothalamu
ENSG00000183060.11	LYSMD4	-0.604728	-0.0730829	0.54536	0.184034	0.0905267	0.00634588	0.0164111	47	47	47	Brain_Hypothalamu
ENSG00000198937.8	CCDC167	0.602746	0.0991778	0.546678	0.0994546	0.232885	5.0581e-06	5.99701e-05	6	6	6	Brain_Hypothalamu
ENSG00000111664.6	GNB3	-0.598332	-0.0588876	0.549618	0.290052	0.348412	6.65451e-09	2.56417e-07	28	28	28	Brain_Hypothalamu
ENSG00000182698.7	RESP18	-0.592444	-0.147506	0.553553	0.11768	0.125004	0.00120442	0.00480433	27	27	27	Brain_Hypothalamu
ENSG00000185721.7	DRG1	-0.575368	-0.225399	0.565042	0.105872	0.0654325	0.0211729	0.0392047	19	19	19	Brain_Hypothalamu
ENSG00000160695.10	VPS11	-0.574954	-0.128379	0.565322	0.0658189	0.0820568	0.00952525	0.0221238	17	17	17	Brain_Hypothalamu
ENSG00000268175.1	AC117395.1	0.570768	0.0374765	0.568157	0.259249	0.112648	0.00219057	0.00750968	52	54	54	Brain_Hypothalamu
ENSG00000256269.2	HMBS	0.56514	0.0273662	0.571978	0.598395	0.261894	1.0456e-06	1.7e-05	81	84	84	Brain_Hypothalamu
ENSG00000197599.8	CCDC154	0.560966	0.116006	0.57482	0.109413	0.0584238	0.0297108	0.0499931	18	18	18	Brain_Hypothalamu
ENSG00000019102.7	VSIG2	-0.554131	-0.0666404	0.579489	0.169002	0.0862434	0.00779283	0.0190775	33	33	33	Brain_Hypothalamu
ENSG00000178381.7	ZFAND2A	0.545847	0.0578297	0.585171	0.594914	0.204752	2.22417e-05	0.000202609	75	76	76	Brain_Hypothalamu
ENSG00000204839.4	MROH6	-0.542486	-0.0989321	0.587484	0.114919	0.0995229	0.00412075	0.0120565	29	30	30	Brain_Hypothalamu
ENSG00000175161.9	CADM2	-0.53922	-0.0521186	0.589735	0.275178	0.171186	0.000123344	0.000812443	60	61	61	Brain_Hypothalamu
ENSG00000086232.8	EIF2AK1	-0.538778	-0.11784	0.59004	0.0623957	0.152349	0.000315445	0.00176036	7	7	7	Brain_Hypothalamu
ENSG00000182931.5	WFDC10B	-0.528546	-0.0712444	0.59712	0.319189	0.151152	0.000334682	0.00183707	56	56	56	Brain_Hypothalamu
ENSG00000075131.5	TIPIN	-0.519808	-0.0825062	0.603197	0.147851	0.363369	2.60735e-09	1.16543e-07	25	26	26	Brain_Hypothalamu
ENSG00000041802.6	LSG1	-0.510281	-0.0336238	0.609854	0.283423	0.212422	1.49179e-05	0.00014443	33	33	33	Brain_Hypothalamu
ENSG00000135213.8	POM121C	0.505247	0.0450085	0.613385	0.36271	0.212444	1.49008e-05	0.00014443	47	50	50	Brain_Hypothalamu
ENSG00000164576.7	SAP30L	0.499102	0.0643157	0.617708	0.180189	0.100088	0.00401047	0.0118056	48	48	48	Brain_Hypothalamu
ENSG00000198892.6	SHISA4	0.496105	0.068347	0.61982	0.0690478	0.112297	0.00222799	0.00760414	28	28	28	Brain_Hypothalamu
ENSG00000167641.6	PPP1R14A	0.482357	0.056514	0.629552	0.198898	0.132438	0.00083875	0.00374067	44	45	45	Brain_Hypothalamu
ENSG00000158234.8	FAIM	0.478769	0.0922464	0.632103	0.147821	0.0812758	0.00988877	0.0227488	38	39	39	Brain_Hypothalamu
ENSG00000111321.6	LTBR	-0.474734	-0.0774839	0.634977	0.104996	0.0863305	0.00776034	0.01901	22	23	23	Brain_Hypothalamu
ENSG00000179630.6	LACC1	0.474153	0.0564508	0.635391	0.20582	0.238057	3.83341e-06	4.78033e-05	34	35	35	Brain_Hypothalamu
ENSG00000168411.9	RFWD3	0.469577	0.191799	0.638657	0.0199761	0.062575	0.0243036	0.0432603	15	16	16	Brain_Hypothalamu
ENSG00000178187.3	ZNF454	-0.466178	-0.0600931	0.641088	0.147659	0.130736	0.000911361	0.00397705	40	40	40	Brain_Hypothalamu
ENSG00000109065.7	NAT9	-0.465463	-0.992023	0.6416	0.000581906	0.0878954	0.00719936	0.0180842	1	1	1	Brain_Hypothalamu
ENSG00000118961.10	C2orf43	-0.465242	-0.0900989	0.641758	0.072319	0.177659	8.90128e-05	0.000620238	6	6	6	Brain_Hypothalamu
ENSG00000162039.10	MEIOB	0.45977	0.0447068	0.645681	0.307276	0.212642	1.47475e-05	0.000144001	79	79	79	Brain_Hypothalamu
ENSG00000130312.2	MRPL34	-0.453094	-0.0636306	0.650481	0.139738	0.218213	1.10109e-05	0.000112243	16	17	17	Brain_Hypothalamu
ENSG00000163110.10	PDLIM5	0.444197	1.04361	0.6569	0.000557007	0.139496	0.00059396	0.00290076	1	1	1	Brain_Hypothalamu
ENSG00000134201.6	GSTM5	0.443862	0.0627609	0.657143	0.148679	0.271743	6.04721e-07	1.06e-05	12	12	12	Brain_Hypothalamu
ENSG00000185436.7	IFNLR1	-0.435844	-0.0691993	0.66295	0.152514	0.107998	0.00274113	0.00889087	32	32	32	Brain_Hypothalamu
ENSG00000139133.2	ALG10	-0.435308	-0.0655003	0.663339	0.0902482	0.127379	0.00107313	0.00448006	17	18	18	Brain_Hypothalamu
ENSG00000138095.14	LRPPRC	0.430389	0.082009	0.666913	0.0706895	0.202255	2.53132e-05	0.000225263	6	6	6	Brain_Hypothalamu
ENSG00000157426.9	AASDH	0.393832	0.0785474	0.693705	0.0524208	0.12285	0.00133717	0.00520454	10	10	10	Brain_Hypothalamu
ENSG00000225614.2	ZNF469	-0.38192	-0.0175194	0.702521	0.896889	0.0827737	0.00920338	0.0215713	105	108	108	Brain_Hypothalamu
ENSG00000135924.11	DNAJB2	0.377068	0.140983	0.706123	0.0533122	0.0678137	0.0188779	0.0360645	15	16	16	Brain_Hypothalamu
ENSG00000197362.9	ZNF786	0.374341	0.0553864	0.70815	0.164438	0.306762	8.16232e-08	2.04232e-06	22	24	24	Brain_Hypothalamu
ENSG00000138621.7	PPCDC	0.364061	0.0438276	0.715813	0.156384	0.135045	0.000738501	0.00342449	17	17	17	Brain_Hypothalamu
ENSG00000100038.15	TOP3B	-0.360092	-0.0627766	0.718778	0.127011	0.124911	0.00120989	0.00481121	28	28	28	Brain_Hypothalamu
ENSG00000214309.3	MBLAC1	-0.357554	-0.0265629	0.720677	0.384648	0.19156	4.38927e-05	0.000352155	58	62	62	Brain_Hypothalamu
ENSG00000116489.8	CAPZA1	0.349657	0.042701	0.726596	0.213093	0.0907445	0.00627994	0.0163172	39	39	39	Brain_Hypothalamu
ENSG00000078487.13	ZCWPW1	-0.345448	-0.0446931	0.729758	0.313555	0.333755	1.6348e-08	5.12143e-07	34	36	36	Brain_Hypothalamu
ENSG00000167525.9	PROCA1	-0.318274	-0.078975	0.750277	0.218075	0.0644516	0.0221986	0.040771	42	44	44	Brain_Hypothalamu
ENSG00000188493.10	C19orf54	-0.317498	-0.0314158	0.750866	0.326447	0.221458	9.28034e-06	9.90576e-05	44	44	44	Brain_Hypothalamu
ENSG00000169598.11	DFFB	-0.304706	-0.0488991	0.76059	0.12295	0.213872	1.38284e-05	0.000136627	19	19	19	Brain_Hypothalamu
ENSG00000160284.10	SPATC1L	0.299188	0.0494723	0.764797	0.101738	0.183287	6.6931e-05	0.000494069	11	11	11	Brain_Hypothalamu
ENSG00000146678.5	IGFBP1	0.298936	0.0379239	0.764989	0.195203	0.168721	0.000139586	0.00089958	81	82	82	Brain_Hypothalamu
ENSG00000131374.10	TBC1D5	0.287737	0.0461796	0.773548	0.0908693	0.126826	0.00110241	0.00455295	23	23	23	Brain_Hypothalamu
ENSG00000058085.10	LAMC2	-0.267912	-0.0410353	0.788767	0.138434	0.200571	2.76164e-05	0.000241849	17	18	18	Brain_Hypothalamu
ENSG00000171928.9	TVP23B	-0.247937	-0.0429082	0.804183	0.138945	0.150606	0.000343835	0.00186868	18	18	18	Brain_Hypothalamu
ENSG00000156990.10	RPUSD3	0.247011	0.0607343	0.8049	0.0801859	0.308028	7.57925e-08	1.92138e-06	1	1	1	Brain_Hypothalamu
ENSG00000122481.12	RWDD3	0.246958	0.0487962	0.804941	0.0780717	0.124845	0.00121375	0.00482158	16	17	17	Brain_Hypothalamu
ENSG00000168038.6	ULK4	0.237667	0.0243378	0.812139	0.486893	0.17027	0.00012915	0.000843479	124	129	129	Brain_Hypothalamu
ENSG00000187987.5	ZSCAN23	-0.231635	-0.0244057	0.816821	0.281853	0.208914	1.79146e-05	0.000168853	56	58	58	Brain_Hypothalamu
ENSG00000101109.7	STK4	0.210587	0.0402727	0.833209	0.0963489	0.0951302	0.00508836	0.0142411	36	36	36	Brain_Hypothalamu
ENSG00000185880.8	TRIM69	0.20918	0.0280098	0.834307	0.0679587	0.0588277	0.0291348	0.0493038	6	6	6	Brain_Hypothalamu
ENSG00000072694.14	FCGR2B	-0.206752	-0.0336745	0.836203	0.0924096	0.060238	0.0272112	0.0469559	30	30	30	Brain_Hypothalamu
ENSG00000181754.6	AMIGO1	0.19969	0.0390361	0.841723	0.190013	0.192548	4.1727e-05	0.000337077	38	38	38	Brain_Hypothalamu
ENSG00000240344.4	PPIL3	0.195151	0.0301395	0.845275	0.0953815	0.252982	1.70671e-06	2.5294e-05	14	14	14	Brain_Hypothalamu
ENSG00000099957.12	P2RX6	-0.193123	-0.028516	0.846862	0.0991312	0.0824902	0.00932935	0.0217798	22	23	23	Brain_Hypothalamu
ENSG00000171055.10	FEZ2	0.190141	0.0103366	0.849199	0.38869	0.215789	1.25062e-05	0.000125495	64	65	65	Brain_Hypothalamu
ENSG00000114744.4	COMMD2	0.186399	0.0106866	0.852132	0.363629	0.137363	0.000659365	0.00315226	73	74	74	Brain_Hypothalamu
ENSG00000151208.12	DLG5	-0.161963	0.00299725	0.871335	0.0854589	0.0839056	0.00871716	0.0206706	20	21	21	Brain_Hypothalamu
ENSG00000197702.7	PARVA	0.158918	0.314101	0.873733	0.000870603	0.133066	0.000813437	0.00365741	4	4	4	Brain_Hypothalamu
ENSG00000151470.8	C4orf33	0.14093	0.0188184	0.887925	0.103015	0.0804847	0.0102711	0.0234465	29	29	29	Brain_Hypothalamu
ENSG00000256530.1	AC019294.1	0.128471	0.0399954	0.897777	0.0855219	0.085747	0.00798052	0.0193647	19	19	19	Brain_Hypothalamu
ENSG00000198874.8	TYW1	0.115021	0.0296294	0.908428	0.262881	0.151087	0.000335753	0.00183865	56	56	56	Brain_Hypothalamu
ENSG00000171130.13	ATP6V0E2	-0.114329	-0.0282546	0.908977	0.0508279	0.111323	0.00233514	0.00785849	3	3	3	Brain_Hypothalamu
ENSG00000254415.3	SIGLEC14	0.107909	0.0202702	0.914068	0.103051	0.0893586	0.00671154	0.0171041	17	17	17	Brain_Hypothalamu
ENSG00000165730.10	STOX1	-0.103457	-0.0362565	0.9176	0.140422	0.126985	0.00109388	0.00453144	22	22	22	Brain_Hypothalamu
ENSG00000114021.7	NIT2	-0.0911655	-0.0136931	0.927361	0.0875213	0.13208	0.00085356	0.00378482	11	11	11	Brain_Hypothalamu
ENSG00000167720.8	SRR	-0.0886266	-0.00403176	0.929379	0.190951	0.153199	0.000302456	0.0016989	26	26	26	Brain_Hypothalamu
ENSG00000106733.16	NMRK1	-0.0849801	-0.00482405	0.932277	0.505375	0.367545	1.99978e-09	9.26112e-08	51	51	51	Brain_Hypothalamu
ENSG00000205809.5	KLRC2	0.0831374	0.00633594	0.933742	0.347886	0.449743	7.43475e-12	6.98737e-10	43	45	45	Brain_Hypothalamu
ENSG00000130714.11	POMT1	0.0804701	0.0269322	0.935863	0.0340995	0.0734469	0.0143982	0.0297753	7	7	7	Brain_Hypothalamu
ENSG00000146530.7	VWDE	-0.0711681	-0.0122869	0.943264	0.260716	0.24072	3.32142e-06	4.32148e-05	37	37	37	Brain_Hypothalamu
ENSG00000122687.13	FTSJ2	0.0700753	0.0267479	0.944134	0.0258307	0.067898	0.0188014	0.0359718	5	5	5	Brain_Hypothalamu
ENSG00000113327.10	GABRG2	0.0683338	0.0090276	0.94552	0.22766	0.134135	0.000772106	0.00353763	55	55	55	Brain_Hypothalamu
ENSG00000164010.9	ERMAP	0.0585341	0.013195	0.953323	0.0505502	0.0942913	0.00529738	0.0145685	3	3	3	Brain_Hypothalamu
ENSG00000161905.8	ALOX15	0.051787	0.0447536	0.958698	0.084745	0.0855528	0.00805519	0.0195213	19	19	19	Brain_Hypothalamu
ENSG00000105205.6	CLC	-0.0426643	-0.0046129	0.965969	0.35045	0.061465	0.0256431	0.0449529	87	89	89	Brain_Hypothalamu
ENSG00000173715.11	C11orf80	0.0424448	0.00429626	0.966144	0.223155	0.212624	1.47616e-05	0.000144001	42	45	45	Brain_Hypothalamu
ENSG00000134545.9	KLRC1	0.0335656	0.00591846	0.973224	0.106962	0.247767	2.26796e-06	3.18944e-05	9	9	9	Brain_Hypothalamu
ENSG00000212127.5	TAS2R14	-0.0241813	-0.00492392	0.980708	0.368769	0.0968439	0.00468655	0.0133569	53	56	56	Brain_Hypothalamu
ENSG00000182534.9	MXRA7	-0.0241127	-0.00127986	0.980763	0.158051	0.266263	8.20775e-07	1.39941e-05	13	13	13	Brain_Hypothalamu
ENSG00000206127.6	GOLGA8O	-0.022491	0.00127979	0.982056	0.211927	0.0643874	0.0222675	0.0408391	36	38	38	Brain_Hypothalamu
ENSG00000160325.10	CACFD1	0.0197175	-0.0058423	0.984269	0.431782	0.320046	3.72695e-08	1.03317e-06	65	71	71	Brain_Hypothalamu
ENSG00000166900.10	STX3	0.0183218	0.00535642	0.985382	0.107031	0.199248	2.95679e-05	0.000254316	17	17	17	Brain_Hypothalamu
ENSG00000188559.9	RALGAPA2	0.0157922	0.0122567	0.9874	0.0902882	0.0919159	0.00593684	0.0157984	23	23	23	Brain_Hypothalamu
ENSG00000036448.5	MYOM2	-0.0141561	-0.00970416	0.988705	0.17882	0.160762	0.000207765	0.00124121	25	25	25	Brain_Hypothalamu
ENSG00000163389.6	POGLUT1	2.47024	0.618924	0.0135023	0.0548027	0.155994	8.93295e-05	0.000371108	11	11	11	Brain_Nucleus_accumbens_basal_ganglia
ENSG00000075073.10	TACR2	2.45706	0.522215	0.0140081	0.0564467	0.140827	0.000210191	0.000763479	16	16	16	Brain_Nucleus_accumbens_basal_ganglia
ENSG00000144655.10	CSRNP1	-2.45019	-0.490614	0.0142779	0.111555	0.0597723	0.018187	0.0261514	37	38	38	Brain_Nucleus_accumbens_basal_ganglia
ENSG00000143222.7	UFC1	2.34683	0.384424	0.018934	0.111703	0.0797728	0.00608794	0.0114341	32	33	33	Brain_Nucleus_accumbens_basal_ganglia
ENSG00000126790.7	L3HYPDH	2.31102	0.262446	0.0208317	0.247866	0.251783	2.99254e-07	2.87515e-06	38	38	38	Brain_Nucleus_accumbens_basal_ganglia
ENSG00000083454.17	P2RX5	-2.30806	-3.41558	0.0209956	0.00162578	0.056372	0.02193	0.0300755	4	4	4	Brain_Nucleus_accumbens_basal_ganglia
ENSG00000178809.7	TRIM73	2.259	0.36298	0.0238834	0.114459	0.232315	9.99392e-07	8.10632e-06	8	11	11	Brain_Nucleus_accumbens_basal_ganglia
ENSG00000133805.11	AMPD3	2.24463	0.444669	0.0247918	0.0587518	0.121066	0.000631923	0.00188238	12	12	12	Brain_Nucleus_accumbens_basal_ganglia
ENSG00000160323.14	ADAMTS13	-2.16762	-0.314058	0.0301874	0.141663	0.122235	0.000592323	0.00178469	30	31	31	Brain_Nucleus_accumbens_basal_ganglia
ENSG00000162601.5	MYSM1	-2.12367	-0.116476	0.0336976	0.916379	0.242551	5.31936e-07	4.62831e-06	146	147	147	Brain_Nucleus_accumbens_basal_ganglia
ENSG00000101052.8	IFT52	-2.1014	-0.705967	0.0356063	0.0295232	0.0677265	0.0117581	0.0187665	8	9	9	Brain_Nucleus_accumbens_basal_ganglia
ENSG00000137804.8	NUSAP1	-2.09055	-0.298797	0.0365681	0.146651	0.321852	3.04316e-09	5.03856e-08	18	20	20	Brain_Nucleus_accumbens_basal_ganglia
ENSG00000111215.7	PRR4	-2.06716	-0.174446	0.0387192	0.383289	0.149064	0.000132232	0.000517808	99	104	104	Brain_Nucleus_accumbens_basal_ganglia
ENSG00000114796.11	KLHL24	-1.99533	-0.378209	0.0460069	0.0998567	0.100689	0.00194043	0.0046575	28	28	28	Brain_Nucleus_accumbens_basal_ganglia
ENSG00000120693.9	SMAD9	-1.96413	-0.247895	0.0495155	0.217503	0.281254	4.56718e-08	5.50441e-07	29	29	29	Brain_Nucleus_accumbens_basal_ganglia
ENSG00000153071.10	DAB2	-1.93451	-1.95799	0.05305	0.00343048	0.0615381	0.0165058	0.0242659	1	1	1	Brain_Nucleus_accumbens_basal_ganglia
ENSG00000188820.8	FAM26F	1.91478	0.283165	0.0555206	0.147083	0.143998	0.000175909	0.000658596	31	31	31	Brain_Nucleus_accumbens_basal_ganglia
ENSG00000196284.9	SUPT3H	1.85842	0.355856	0.0631093	0.0754852	0.195895	8.9025e-06	5.39328e-05	10	10	10	Brain_Nucleus_accumbens_basal_ganglia
ENSG00000182851.2	GPIHBP1	1.81849	0.180882	0.0689892	0.303846	0.166126	5.01341e-05	0.000227689	53	55	55	Brain_Nucleus_accumbens_basal_ganglia
ENSG00000130656.4	HBZ	1.80471	0.24332	0.0711198	0.16664	0.119148	0.00070267	0.00205015	22	23	23	Brain_Nucleus_accumbens_basal_ganglia
ENSG00000125885.9	MCM8	-1.79252	-0.725054	0.0730495	0.0275241	0.200989	6.58954e-06	4.17756e-05	2	3	3	Brain_Nucleus_accumbens_basal_ganglia
ENSG00000110104.7	CCDC86	-1.73457	-0.46347	0.0828165	0.0649267	0.125174	0.000503264	0.00155244	10	10	10	Brain_Nucleus_accumbens_basal_ganglia
ENSG00000168411.9	RFWD3	1.71521	0.209561	0.0863065	0.172001	0.168726	4.31915e-05	0.000202078	28	28	28	Brain_Nucleus_accumbens_basal_ganglia
ENSG00000177600.4	RPLP2	1.69898	0.361392	0.0893236	0.0580336	0.164418	5.5282e-05	0.000246934	16	17	17	Brain_Nucleus_accumbens_basal_ganglia
ENSG00000166971.12	AKTIP	-1.69764	-0.281683	0.0895751	0.168439	0.192075	1.11441e-05	6.50853e-05	22	22	22	Brain_Nucleus_accumbens_basal_ganglia
ENSG00000109065.7	NAT9	1.69601	2.39025	0.0898842	0.00137646	0.0972663	0.00234055	0.00543803	2	2	2	Brain_Nucleus_accumbens_basal_ganglia
ENSG00000146678.5	IGFBP1	-1.65782	-0.163864	0.0973538	0.334735	0.0592782	0.0186878	0.0266893	100	101	101	Brain_Nucleus_accumbens_basal_ganglia
ENSG00000099817.7	POLR2E	1.65627	0.24214	0.0976668	0.118264	0.17418	3.15583e-05	0.000156223	19	19	19	Brain_Nucleus_accumbens_basal_ganglia
ENSG00000203727.3	SAMD5	-1.65211	-0.172519	0.0985123	0.262851	0.102792	0.00172909	0.00425504	56	57	57	Brain_Nucleus_accumbens_basal_ganglia
ENSG00000197530.8	MIB2	-1.64201	-0.199225	0.100589	0.181132	0.059619	0.0183409	0.0263061	44	45	45	Brain_Nucleus_accumbens_basal_ganglia
ENSG00000239672.3	NME1	1.62032	0.459587	0.105164	0.0368388	0.092334	0.00306552	0.00673258	2	2	2	Brain_Nucleus_accumbens_basal_ganglia
ENSG00000242715.3	CCDC169	-1.61771	-0.345811	0.105726	0.0696579	0.128639	0.000415144	0.00132953	26	28	28	Brain_Nucleus_accumbens_basal_ganglia
ENSG00000134802.13	SLC43A3	-1.61211	-0.266656	0.106938	0.11499	0.0488535	0.033246	0.0409659	60	61	61	Brain_Nucleus_accumbens_basal_ganglia
ENSG00000184674.8	GSTT1	1.61127	0.227704	0.10712	0.162407	0.377562	5.71091e-11	1.55828e-09	7	9	9	Brain_Nucleus_accumbens_basal_ganglia
ENSG00000089050.10	RBBP9	-1.56564	-0.297686	0.117433	0.089021	0.0853253	0.00449579	0.00899354	28	29	29	Brain_Nucleus_accumbens_basal_ganglia
ENSG00000092295.7	TGM1	1.55987	0.307465	0.118791	0.0933052	0.111666	0.00106179	0.00287193	21	21	21	Brain_Nucleus_accumbens_basal_ganglia
ENSG00000187837.2	HIST1H1C	1.55132	0.305111	0.120824	0.101643	0.0998688	0.00202963	0.00482407	16	16	16	Brain_Nucleus_accumbens_basal_ganglia
ENSG00000132510.6	KDM6B	1.54373	0.154523	0.122654	0.333632	0.0623822	0.0157585	0.0234095	58	59	59	Brain_Nucleus_accumbens_basal_ganglia
ENSG00000197008.5	ZNF138	-1.51363	-0.179403	0.130119	0.209352	0.256295	2.25394e-07	2.23478e-06	19	19	19	Brain_Nucleus_accumbens_basal_ganglia
ENSG00000105205.6	CLC	-1.51179	-0.51929	0.130587	0.0218766	0.0501403	0.0309525	0.0388415	10	11	11	Brain_Nucleus_accumbens_basal_ganglia
ENSG00000161618.5	ALDH16A1	1.49902	0.184178	0.133869	0.190402	0.261607	1.61122e-07	1.65029e-06	24	24	24	Brain_Nucleus_accumbens_basal_ganglia
ENSG00000197958.8	RPL12	-1.48727	-0.284629	0.136943	0.0953301	0.140885	0.000209505	0.000763479	37	38	38	Brain_Nucleus_accumbens_basal_ganglia
ENSG00000128944.9	KNSTRN	-1.4677	-0.0984878	0.142185	0.308325	0.469075	3.71099e-14	2.48181e-12	21	21	21	Brain_Nucleus_accumbens_basal_ganglia
ENSG00000206127.6	GOLGA8O	1.45697	0.239463	0.145124	0.167684	0.161097	6.68233e-05	0.000289602	33	34	34	Brain_Nucleus_accumbens_basal_ganglia
ENSG00000185278.10	ZBTB37	-1.45015	-0.373698	0.147016	0.0342719	0.0469905	0.0368795	0.0442132	6	6	6	Brain_Nucleus_accumbens_basal_ganglia
ENSG00000076662.5	ICAM3	-1.43663	-0.182267	0.150822	0.155099	0.281286	4.55761e-08	5.50441e-07	16	16	16	Brain_Nucleus_accumbens_basal_ganglia
ENSG00000179546.3	HTR1D	1.43605	0.120283	0.150987	0.44047	0.101752	0.00183062	0.00444397	72	72	72	Brain_Nucleus_accumbens_basal_ganglia
ENSG00000184047.11	DIABLO	-1.43479	-0.205309	0.151348	0.126945	0.092007	0.00312082	0.00680582	20	20	20	Brain_Nucleus_accumbens_basal_ganglia
ENSG00000086289.7	EPDR1	1.4265	0.255585	0.153725	0.0949017	0.235578	8.18038e-07	6.78861e-06	9	9	9	Brain_Nucleus_accumbens_basal_ganglia
ENSG00000139746.11	RBM26	-1.41163	-0.159014	0.158059	0.204666	0.101369	0.00186945	0.00452238	41	43	43	Brain_Nucleus_accumbens_basal_ganglia
ENSG00000130309.6	COLGALT1	1.40423	0.268072	0.160251	0.0765003	0.0818081	0.00544768	0.0104916	17	17	17	Brain_Nucleus_accumbens_basal_ganglia
ENSG00000171931.8	FBXW10	-1.40367	-0.415205	0.160418	0.078837	0.0461643	0.0386193	0.0456887	25	27	27	Brain_Nucleus_accumbens_basal_ganglia
ENSG00000137806.4	NDUFAF1	1.38555	0.488966	0.165883	0.0367629	0.139614	0.00022498	0.000807738	10	12	12	Brain_Nucleus_accumbens_basal_ganglia
ENSG00000189269.8	C22orf43	1.38308	0.219449	0.166641	0.147191	0.231022	1.08171e-06	8.74275e-06	23	23	23	Brain_Nucleus_accumbens_basal_ganglia
ENSG00000120669.11	SOHLH2	-1.37626	-0.153785	0.168742	0.25262	0.368031	1.15413e-10	2.83198e-09	104	106	106	Brain_Nucleus_accumbens_basal_ganglia
ENSG00000168765.11	GSTM4	-1.37248	-0.0780571	0.169914	0.935842	0.22326	1.73536e-06	1.3153e-05	146	147	147	Brain_Nucleus_accumbens_basal_ganglia
ENSG00000178381.7	ZFAND2A	1.35317	0.28381	0.176002	0.065648	0.0887039	0.0037382	0.00781732	14	15	15	Brain_Nucleus_accumbens_basal_ganglia
ENSG00000118997.9	DNAH7	1.3455	0.187175	0.178463	0.154923	0.244947	4.58432e-07	4.1585e-06	25	25	25	Brain_Nucleus_accumbens_basal_ganglia
ENSG00000178078.7	STAP2	1.32793	0.393645	0.184202	0.0337944	0.122475	0.000584503	0.00176737	5	5	5	Brain_Nucleus_accumbens_basal_ganglia
ENSG00000107959.11	PITRM1	1.32242	0.192432	0.186028	0.170348	0.120198	0.000663004	0.00195111	35	36	36	Brain_Nucleus_accumbens_basal_ganglia
ENSG00000186235.6	AC016757.3	-1.3189	-0.311664	0.187204	0.0492729	0.085344	0.0044912	0.00898963	15	15	15	Brain_Nucleus_accumbens_basal_ganglia
ENSG00000182986.8	ZNF320	-1.29358	-0.181757	0.195812	0.168077	0.375412	6.69913e-11	1.77124e-09	11	11	11	Brain_Nucleus_accumbens_basal_ganglia
ENSG00000160284.10	SPATC1L	1.28932	0.111669	0.197287	0.428678	0.212058	3.40857e-06	2.34391e-05	71	74	74	Brain_Nucleus_accumbens_basal_ganglia
ENSG00000099957.12	P2RX6	1.28549	0.32246	0.198622	0.0452618	0.0468282	0.0372149	0.0444746	8	8	8	Brain_Nucleus_accumbens_basal_ganglia
ENSG00000189350.8	FAM179A	1.27453	0.362547	0.202475	0.0452514	0.0825863	0.00522106	0.0101411	7	7	7	Brain_Nucleus_accumbens_basal_ganglia
ENSG00000240344.4	PPIL3	1.27105	0.165463	0.203712	0.191721	0.380016	4.75669e-11	1.32982e-09	36	38	38	Brain_Nucleus_accumbens_basal_ganglia
ENSG00000112511.13	PHF1	1.26578	0.0850865	0.205591	0.800232	0.237308	7.3542e-07	6.14787e-06	117	120	120	Brain_Nucleus_accumbens_basal_ganglia
ENSG00000130518.12	KIAA1683	-1.26564	-0.201408	0.205642	0.125367	0.256934	2.16502e-07	2.15909e-06	13	14	14	Brain_Nucleus_accumbens_basal_ganglia
ENSG00000158747.9	NBL1	1.25139	0.273794	0.210793	0.0690971	0.0519703	0.0279665	0.035909	25	25	25	Brain_Nucleus_accumbens_basal_ganglia
ENSG00000137713.11	PPP2R1B	1.24488	0.21807	0.213175	0.0992012	0.178117	2.51381e-05	0.000129126	8	8	8	Brain_Nucleus_accumbens_basal_ganglia
ENSG00000070882.8	OSBPL3	-1.23589	-5.43704	0.2165	0.000130868	0.0476243	0.0355997	0.0430267	1	1	1	Brain_Nucleus_accumbens_basal_ganglia
ENSG00000156414.14	TDRD9	-1.22494	-0.156082	0.220596	0.292319	0.0444687	0.0424594	0.0488756	64	65	65	Brain_Nucleus_accumbens_basal_ganglia
ENSG00000167641.6	PPP1R14A	1.2211	0.218237	0.222049	0.117211	0.19848	7.64328e-06	4.73987e-05	14	15	15	Brain_Nucleus_accumbens_basal_ganglia
ENSG00000108064.6	TFAM	1.22056	0.313882	0.222251	0.0846368	0.148537	0.000136225	0.000531003	32	33	33	Brain_Nucleus_accumbens_basal_ganglia
ENSG00000145217.9	SLC26A1	1.21348	0.182028	0.224947	0.13161	0.170366	3.93095e-05	0.000188307	10	12	12	Brain_Nucleus_accumbens_basal_ganglia
ENSG00000121940.11	CLCC1	1.18178	0.196202	0.237294	0.107739	0.0660806	0.0128668	0.0201217	28	28	28	Brain_Nucleus_accumbens_basal_ganglia
ENSG00000149548.10	CCDC15	-1.17868	-0.37033	0.238527	0.0350016	0.0474655	0.0359161	0.0433324	6	6	6	Brain_Nucleus_accumbens_basal_ganglia
ENSG00000101412.9	E2F1	-1.17821	-0.297968	0.238714	0.0439346	0.12128	0.000624498	0.00186515	11	11	11	Brain_Nucleus_accumbens_basal_ganglia
ENSG00000163885.7	CCDC37	1.17235	0.290529	0.241055	0.050039	0.111438	0.00107517	0.0028991	10	10	10	Brain_Nucleus_accumbens_basal_ganglia
ENSG00000175643.7	RMI2	-1.15299	-0.155561	0.248913	0.16122	0.249475	3.45741e-07	3.21317e-06	15	15	15	Brain_Nucleus_accumbens_basal_ganglia
ENSG00000141994.11	DUS3L	-1.14297	-0.122677	0.253051	0.25465	0.302983	1.09129e-08	1.56391e-07	35	37	37	Brain_Nucleus_accumbens_basal_ganglia
ENSG00000162909.13	CAPN2	1.13788	0.373364	0.255173	0.0278515	0.0469539	0.0369548	0.0442568	7	7	7	Brain_Nucleus_accumbens_basal_ganglia
ENSG00000130312.2	MRPL34	-1.13613	-0.216649	0.255901	0.0824613	0.12231	0.000589865	0.00178042	17	17	17	Brain_Nucleus_accumbens_basal_ganglia
ENSG00000099385.7	BCL7C	1.1205	5.39911	0.2625	8.92935e-05	0.0905334	0.00338259	0.00724695	1	1	1	Brain_Nucleus_accumbens_basal_ganglia
ENSG00000171533.7	MAP6	-1.11653	-7.47106	0.264196	0.000156538	0.0640219	0.0144032	0.0219027	2	2	2	Brain_Nucleus_accumbens_basal_ganglia
ENSG00000161714.7	PLCD3	-1.11074	-0.122794	0.266681	0.251747	0.108531	0.00126168	0.00331499	35	38	38	Brain_Nucleus_accumbens_basal_ganglia
ENSG00000128536.11	CDHR3	1.09899	0.319177	0.271774	0.0403419	0.0775061	0.00689	0.0125669	13	13	13	Brain_Nucleus_accumbens_basal_ganglia
ENSG00000130635.11	COL5A1	-1.09821	-0.189515	0.272114	0.133287	0.0561459	0.0222051	0.0303551	33	34	34	Brain_Nucleus_accumbens_basal_ganglia
ENSG00000197362.9	ZNF786	1.08403	0.440465	0.278353	0.0205843	0.156312	8.77291e-05	0.000365796	15	16	16	Brain_Nucleus_accumbens_basal_ganglia
ENSG00000137764.15	MAP2K5	1.08316	0.255734	0.278736	0.12271	0.168376	4.40678e-05	0.000205053	36	36	36	Brain_Nucleus_accumbens_basal_ganglia
ENSG00000163913.7	IFT122	-1.0804	-0.0765728	0.279963	0.46749	0.316802	4.29669e-09	6.81623e-08	62	64	64	Brain_Nucleus_accumbens_basal_ganglia
ENSG00000155666.7	KDM8	-1.07545	-0.178537	0.282175	0.0866636	0.131415	0.000355706	0.00117587	24	24	24	Brain_Nucleus_accumbens_basal_ganglia
ENSG00000074219.9	TEAD2	-1.07256	-0.147826	0.283466	0.145895	0.276513	6.20869e-08	7.21385e-07	16	17	17	Brain_Nucleus_accumbens_basal_ganglia
ENSG00000134871.13	COL4A2	-1.06404	-0.112	0.287309	0.240614	0.103661	0.00164858	0.00409235	43	44	44	Brain_Nucleus_accumbens_basal_ganglia
ENSG00000165072.9	MAMDC2	1.0529	0.139314	0.292385	0.135265	0.0667872	0.0123784	0.019483	66	67	67	Brain_Nucleus_accumbens_basal_ganglia
ENSG00000137877.8	SPTBN5	-1.04725	-0.187874	0.294982	0.176434	0.242843	5.22389e-07	4.55687e-06	18	18	18	Brain_Nucleus_accumbens_basal_ganglia
ENSG00000131844.11	MCCC2	-1.03654	-0.0929595	0.299953	0.508607	0.215955	2.69763e-06	1.92086e-05	68	68	68	Brain_Nucleus_accumbens_basal_ganglia
ENSG00000178187.3	ZNF454	1.03379	0.157078	0.301234	0.116643	0.242995	5.17505e-07	4.53802e-06	6	6	6	Brain_Nucleus_accumbens_basal_ganglia
ENSG00000182919.10	C11orf54	1.02146	0.173275	0.307038	0.0995211	0.196616	8.53215e-06	5.1966e-05	17	17	17	Brain_Nucleus_accumbens_basal_ganglia
ENSG00000128833.8	MYO5C	1.0102	4.5658	0.3124	0.000138694	0.158043	7.95111e-05	0.000335634	1	1	1	Brain_Nucleus_accumbens_basal_ganglia
ENSG00000164713.5	BRI3	1.00958	0.199944	0.312696	0.0777106	0.0897577	0.00352906	0.00747622	13	13	13	Brain_Nucleus_accumbens_basal_ganglia
ENSG00000136197.8	C7orf25	-1.00471	-0.368295	0.315039	0.0381992	0.0803859	0.00588751	0.0111066	7	7	7	Brain_Nucleus_accumbens_basal_ganglia
ENSG00000096092.5	TMEM14A	-1.00154	-0.139375	0.316565	0.17424	0.0834618	0.00497734	0.00976779	52	52	52	Brain_Nucleus_accumbens_basal_ganglia
ENSG00000160961.7	ZNF333	0.98874	0.280129	0.322791	0.0367583	0.0504625	0.0304041	0.0383792	10	10	10	Brain_Nucleus_accumbens_basal_ganglia
ENSG00000204962.4	PCDHA8	-0.973691	-0.188668	0.33021	0.0732547	0.0739373	0.00837276	0.0146448	20	21	21	Brain_Nucleus_accumbens_basal_ganglia
ENSG00000154856.8	APCDD1	0.973364	0.0999539	0.330372	0.205984	0.0681058	0.0115166	0.0185284	36	36	36	Brain_Nucleus_accumbens_basal_ganglia
ENSG00000099985.3	OSM	-0.965539	-0.149438	0.334275	0.220447	0.0788864	0.00638979	0.0118703	51	52	52	Brain_Nucleus_accumbens_basal_ganglia
ENSG00000092094.6	OSGEP	0.958167	0.113378	0.337979	0.224978	0.397568	1.26046e-11	4.13376e-10	15	15	15	Brain_Nucleus_accumbens_basal_ganglia
ENSG00000029639.6	TFB1M	0.946206	0.243528	0.344043	0.0569085	0.0753557	0.00774854	0.0137935	16	16	16	Brain_Nucleus_accumbens_basal_ganglia
ENSG00000002016.12	RAD52	0.931024	0.153895	0.351841	0.110104	0.0845985	0.00467781	0.00930309	30	30	30	Brain_Nucleus_accumbens_basal_ganglia
ENSG00000134851.8	TMEM165	-0.927715	-0.0686958	0.353555	0.430627	0.196732	8.4739e-06	5.17036e-05	61	61	61	Brain_Nucleus_accumbens_basal_ganglia
ENSG00000055070.12	SZRD1	-0.922948	-1.61598	0.356034	0.000675453	0.0704722	0.0101184	0.0167612	3	3	3	Brain_Nucleus_accumbens_basal_ganglia
ENSG00000103249.13	CLCN7	-0.917331	-0.0661466	0.358969	0.708229	0.194903	9.43793e-06	5.64743e-05	90	95	95	Brain_Nucleus_accumbens_basal_ganglia
ENSG00000154134.10	ROBO3	0.90724	0.198692	0.36428	0.055076	0.0552478	0.0233327	0.03153	18	18	18	Brain_Nucleus_accumbens_basal_ganglia
ENSG00000172375.8	C2CD2L	-0.90671	-0.112197	0.36456	0.185433	0.0622504	0.0158729	0.0235282	43	43	43	Brain_Nucleus_accumbens_basal_ganglia
ENSG00000151470.8	C4orf33	0.899764	0.330273	0.368246	0.025818	0.0636785	0.0146769	0.0222288	3	3	3	Brain_Nucleus_accumbens_basal_ganglia
ENSG00000150893.9	FREM2	-0.898045	-0.143559	0.369162	0.126143	0.0466234	0.0376425	0.0448755	37	37	37	Brain_Nucleus_accumbens_basal_ganglia
ENSG00000136169.12	SETDB2	0.892236	0.206223	0.372266	0.0609681	0.0812627	0.00561233	0.0107239	17	17	17	Brain_Nucleus_accumbens_basal_ganglia
ENSG00000140873.11	ADAMTS18	0.889381	0.15357	0.373799	0.101758	0.307737	7.93465e-09	1.16651e-07	9	10	10	Brain_Nucleus_accumbens_basal_ganglia
ENSG00000180185.7	FAHD1	-0.878228	-0.0756817	0.37982	0.293886	0.387128	2.78939e-11	8.27295e-10	70	71	71	Brain_Nucleus_accumbens_basal_ganglia
ENSG00000151092.12	NGLY1	-0.874975	-0.106606	0.381587	0.212342	0.0622969	0.0158324	0.0234783	50	51	51	Brain_Nucleus_accumbens_basal_ganglia
ENSG00000006744.14	ELAC2	-0.872286	-0.238535	0.383053	0.0545469	0.148561	0.000136038	0.000530882	8	8	8	Brain_Nucleus_accumbens_basal_ganglia
ENSG00000197020.6	ZNF100	0.871876	0.100085	0.383276	0.381209	0.288356	2.87321e-08	3.63338e-07	54	54	54	Brain_Nucleus_accumbens_basal_ganglia
ENSG00000145476.11	CYP4V2	0.871253	0.151113	0.383616	0.116983	0.225487	1.51589e-06	1.16975e-05	21	23	23	Brain_Nucleus_accumbens_basal_ganglia
ENSG00000197568.9	HHLA3	0.865108	0.150977	0.38698	0.105573	0.144267	0.000173265	0.000650892	16	17	17	Brain_Nucleus_accumbens_basal_ganglia
ENSG00000100219.12	XBP1	-0.864786	-0.115017	0.387156	0.177589	0.083616	0.00493562	0.00970267	42	43	43	Brain_Nucleus_accumbens_basal_ganglia
ENSG00000213366.8	GSTM2	0.863231	0.1352	0.38801	0.158437	0.116696	0.000804592	0.00229261	33	34	34	Brain_Nucleus_accumbens_basal_ganglia
ENSG00000256269.2	HMBS	0.851521	0.154732	0.39448	0.104648	0.174348	3.12551e-05	0.000155625	13	13	13	Brain_Nucleus_accumbens_basal_ganglia
ENSG00000170627.5	GTSF1	0.850301	0.108676	0.395158	0.171548	0.0717108	0.00945598	0.0160378	38	38	38	Brain_Nucleus_accumbens_basal_ganglia
ENSG00000254614.1	AP003068.23	-0.840425	-0.135844	0.40067	0.0973973	0.214179	3.00153e-06	2.10873e-05	4	4	4	Brain_Nucleus_accumbens_basal_ganglia
ENSG00000149084.7	HSD17B12	-0.828855	-0.0417918	0.407186	0.85281	0.414084	3.48983e-12	1.33741e-10	160	163	163	Brain_Nucleus_accumbens_basal_ganglia
ENSG00000178202.8	KDELC2	0.827106	0.183684	0.408177	0.0717994	0.087756	0.00393687	0.00814291	9	9	9	Brain_Nucleus_accumbens_basal_ganglia
ENSG00000135773.8	CAPN9	0.814031	0.125614	0.415627	0.122215	0.24297	5.18295e-07	4.53802e-06	16	16	16	Brain_Nucleus_accumbens_basal_ganglia
ENSG00000113716.8	HMGXB3	-0.81132	-0.228164	0.417182	0.0903337	0.0948079	0.00267761	0.00604811	44	46	46	Brain_Nucleus_accumbens_basal_ganglia
ENSG00000198892.6	SHISA4	0.805413	0.0932736	0.420582	0.266278	0.187478	1.45854e-05	8.15527e-05	51	51	51	Brain_Nucleus_accumbens_basal_ganglia
ENSG00000138867.12	GUCD1	-0.801545	-0.0957895	0.422816	0.202293	0.0700561	0.0103512	0.0170311	54	57	57	Brain_Nucleus_accumbens_basal_ganglia
ENSG00000001460.13	STPG1	-0.78518	-0.112612	0.432348	0.157356	0.221836	1.89166e-06	1.41802e-05	30	30	30	Brain_Nucleus_accumbens_basal_ganglia
ENSG00000118640.6	VAMP8	-0.784096	-0.344111	0.432984	0.0140479	0.0444612	0.0424775	0.0488798	7	7	7	Brain_Nucleus_accumbens_basal_ganglia
ENSG00000115561.10	CHMP3	0.77865	0.0695911	0.436186	0.338136	0.152702	0.000107652	0.000438156	59	65	65	Brain_Nucleus_accumbens_basal_ganglia
ENSG00000164144.10	ARFIP1	0.748065	0.246768	0.454421	0.0259835	0.0533272	0.0259438	0.034011	6	6	6	Brain_Nucleus_accumbens_basal_ganglia
ENSG00000239389.3	PCDHA13	-0.73589	-0.11544	0.461798	0.137081	0.23842	6.86735e-07	5.79772e-06	38	38	38	Brain_Nucleus_accumbens_basal_ganglia
ENSG00000036549.8	ZZZ3	0.731717	0.253118	0.464341	0.0265498	0.0881422	0.00385469	0.00799717	2	2	2	Brain_Nucleus_accumbens_basal_ganglia
ENSG00000197599.8	CCDC154	0.729733	0.1133	0.465553	0.168919	0.314675	4.9654e-09	7.80447e-08	9	9	9	Brain_Nucleus_accumbens_basal_ganglia
ENSG00000088727.8	KIF9	0.72812	0.068492	0.46654	0.443213	0.120677	0.000645691	0.00191005	77	79	79	Brain_Nucleus_accumbens_basal_ganglia
ENSG00000188596.5	C12orf55	-0.717834	-0.172573	0.47286	0.0614683	0.0707121	0.00998654	0.0166479	18	18	18	Brain_Nucleus_accumbens_basal_ganglia
ENSG00000163631.12	ALB	0.714246	0.117443	0.475075	0.132678	0.158343	7.81652e-05	0.000330361	26	26	26	Brain_Nucleus_accumbens_basal_ganglia
ENSG00000180828.1	BHLHE22	-0.687961	-0.0574538	0.491478	0.240807	0.153305	0.00010404	0.000426506	40	41	41	Brain_Nucleus_accumbens_basal_ganglia
ENSG00000086232.8	EIF2AK1	0.683684	0.149371	0.494175	0.0493375	0.0783816	0.00656837	0.0121491	10	11	11	Brain_Nucleus_accumbens_basal_ganglia
ENSG00000178904.14	DPY19L3	-0.683412	-0.139663	0.494347	0.0824035	0.0690008	0.0109663	0.017845	21	21	21	Brain_Nucleus_accumbens_basal_ganglia
ENSG00000075785.8	RAB7A	0.681909	0.983517	0.495297	0.00137059	0.048957	0.0330553	0.0408045	3	3	3	Brain_Nucleus_accumbens_basal_ganglia
ENSG00000141127.10	PRPSAP2	0.676803	0.115737	0.498531	0.0780776	0.0703445	0.0101893	0.0168542	25	26	26	Brain_Nucleus_accumbens_basal_ganglia
ENSG00000171055.10	FEZ2	0.676254	0.052355	0.498879	0.540912	0.387952	2.62118e-11	7.84225e-10	90	93	93	Brain_Nucleus_accumbens_basal_ganglia
ENSG00000165714.6	LOH12CR1	0.676047	0.0970012	0.499011	0.219019	0.159718	7.22834e-05	0.000309335	38	39	39	Brain_Nucleus_accumbens_basal_ganglia
ENSG00000182196.9	ARL6IP4	0.676027	0.115103	0.499023	0.109663	0.131668	0.000350741	0.0011637	15	15	15	Brain_Nucleus_accumbens_basal_ganglia
ENSG00000198093.6	ZNF649	-0.673313	-0.0724887	0.500748	0.252718	0.142563	0.000190676	0.000706132	48	49	49	Brain_Nucleus_accumbens_basal_ganglia
ENSG00000137103.12	TMEM8B	-0.672489	-0.0735877	0.501273	0.280456	0.410474	4.63448e-12	1.71816e-10	24	24	24	Brain_Nucleus_accumbens_basal_ganglia
ENSG00000183287.9	CCBE1	0.669814	0.120539	0.502977	0.0820864	0.0823873	0.00527807	0.0102169	15	16	16	Brain_Nucleus_accumbens_basal_ganglia
ENSG00000160695.10	VPS11	-0.669163	-0.108048	0.503392	0.161073	0.169405	4.15411e-05	0.000196241	40	42	42	Brain_Nucleus_accumbens_basal_ganglia
ENSG00000134201.6	GSTM5	0.667909	0.0590451	0.504191	0.356066	0.383871	3.56436e-11	1.03026e-09	27	27	27	Brain_Nucleus_accumbens_basal_ganglia
ENSG00000104497.9	SNX16	0.662765	0.169694	0.507481	0.0457425	0.121443	0.000618865	0.00185157	22	22	22	Brain_Nucleus_accumbens_basal_ganglia
ENSG00000124380.6	SNRNP27	0.662481	0.200367	0.507663	0.0317367	0.200466	6.79681e-06	4.293e-05	5	6	6	Brain_Nucleus_accumbens_basal_ganglia
ENSG00000254004.2	ZNF260	-0.661256	-0.10701	0.508448	0.147241	0.0539291	0.0250949	0.0331769	20	20	20	Brain_Nucleus_accumbens_basal_ganglia
ENSG00000242485.1	MRPL20	-0.652756	-0.152764	0.513914	0.063343	0.0927342	0.00299918	0.00663818	9	9	9	Brain_Nucleus_accumbens_basal_ganglia
ENSG00000074842.3	C19orf10	0.652076	0.0427689	0.514352	0.436822	0.076041	0.0074639	0.0133987	82	83	83	Brain_Nucleus_accumbens_basal_ganglia
ENSG00000122176.10	FMOD	0.651291	0.242851	0.514858	0.0262435	0.052271	0.0275048	0.0354631	2	2	2	Brain_Nucleus_accumbens_basal_ganglia
ENSG00000054356.9	PTPRN	0.648656	0.103051	0.516561	0.108544	0.160871	6.7687e-05	0.000292973	19	19	19	Brain_Nucleus_accumbens_basal_ganglia
ENSG00000075131.5	TIPIN	-0.646337	-0.0910254	0.518061	0.176922	0.361179	1.90194e-10	4.41295e-09	28	30	30	Brain_Nucleus_accumbens_basal_ganglia
ENSG00000120071.8	KANSL1	-0.637617	-0.0865896	0.523723	0.158425	0.0690894	0.0109132	0.0177672	25	25	25	Brain_Nucleus_accumbens_basal_ganglia
ENSG00000041802.6	LSG1	-0.637276	-0.0599894	0.523945	0.27925	0.480685	1.34119e-14	9.7329e-13	7	7	7	Brain_Nucleus_accumbens_basal_ganglia
ENSG00000183605.12	SFXN4	0.630033	0.0689197	0.528673	0.252242	0.459574	8.39903e-14	5.11553e-12	6	6	6	Brain_Nucleus_accumbens_basal_ganglia
ENSG00000099984.6	GSTT2	-0.614547	-0.0729943	0.538854	0.217676	0.361557	1.85055e-10	4.32313e-09	43	47	47	Brain_Nucleus_accumbens_basal_ganglia
ENSG00000139133.2	ALG10	0.612074	0.109007	0.540489	0.113119	0.0461226	0.0387093	0.0457512	16	16	16	Brain_Nucleus_accumbens_basal_ganglia
ENSG00000057593.9	F7	-0.608841	-0.0833204	0.54263	0.3211	0.293383	2.06432e-08	2.75033e-07	53	54	54	Brain_Nucleus_accumbens_basal_ganglia
ENSG00000167765.3	AC018755.1	-0.603459	-0.198871	0.546203	0.0351147	0.0907807	0.00333717	0.00715891	16	18	18	Brain_Nucleus_accumbens_basal_ganglia
ENSG00000167264.13	DUS2	0.600482	0.151166	0.548185	0.0495772	0.131565	0.000352744	0.00116921	5	5	5	Brain_Nucleus_accumbens_basal_ganglia
ENSG00000006607.9	FARP2	0.595773	0.11978	0.551327	0.062986	0.057873	0.0201898	0.0282802	16	16	16	Brain_Nucleus_accumbens_basal_ganglia
ENSG00000188321.9	ZNF559	0.593729	0.15833	0.552693	0.088092	0.221405	1.94167e-06	1.44779e-05	8	8	8	Brain_Nucleus_accumbens_basal_ganglia
ENSG00000117601.9	SERPINC1	0.590997	0.136662	0.554523	0.064623	0.0610687	0.0169367	0.0247501	8	9	9	Brain_Nucleus_accumbens_basal_ganglia
ENSG00000081842.13	PCDHA6	0.586938	0.149468	0.557245	0.0540656	0.0913428	0.00323621	0.0069876	9	9	9	Brain_Nucleus_accumbens_basal_ganglia
ENSG00000069275.12	NUCKS1	0.58444	0.0830446	0.558924	0.177596	0.0838846	0.00486377	0.00959461	41	43	43	Brain_Nucleus_accumbens_basal_ganglia
ENSG00000186132.10	C2orf76	-0.584226	-0.0563699	0.559069	0.303469	0.0752403	0.00779752	0.0138445	62	62	62	Brain_Nucleus_accumbens_basal_ganglia
ENSG00000171735.14	CAMTA1	-0.569131	-0.0442173	0.569267	0.511698	0.0610709	0.0169346	0.0247501	109	110	110	Brain_Nucleus_accumbens_basal_ganglia
ENSG00000185917.9	SETD4	0.561616	0.03283	0.574378	0.347949	0.401278	9.47429e-12	3.19944e-10	36	36	36	Brain_Nucleus_accumbens_basal_ganglia
ENSG00000182698.7	RESP18	-0.559379	-0.138814	0.575903	0.0815832	0.0865481	0.00420538	0.00853878	15	15	15	Brain_Nucleus_accumbens_basal_ganglia
ENSG00000166260.6	COX11	-0.558261	-0.0885563	0.576666	0.169417	0.131893	0.000346358	0.00115347	46	46	46	Brain_Nucleus_accumbens_basal_ganglia
ENSG00000130768.10	SMPDL3B	-0.55453	-0.0661586	0.579216	0.148469	0.190434	1.22696e-05	7.04519e-05	14	14	14	Brain_Nucleus_accumbens_basal_ganglia
ENSG00000196693.10	ZNF33B	0.549784	0.067684	0.582467	0.215892	0.218483	2.31665e-06	1.6776e-05	29	31	31	Brain_Nucleus_accumbens_basal_ganglia
ENSG00000176659.5	C20orf197	0.547315	0.111801	0.584162	0.0667795	0.0482112	0.0344552	0.0420759	13	13	13	Brain_Nucleus_accumbens_basal_ganglia
ENSG00000251655.2	PRB1	0.539606	0.0218452	0.589469	0.718305	0.330399	1.68779e-09	2.99825e-08	121	129	129	Brain_Nucleus_accumbens_basal_ganglia
ENSG00000182534.9	MXRA7	-0.537931	-0.0699882	0.590625	0.158659	0.294434	1.92596e-08	2.57606e-07	13	13	13	Brain_Nucleus_accumbens_basal_ganglia
ENSG00000162384.9	C1orf123	-0.535514	-0.195788	0.592294	0.162018	0.0777992	0.00678058	0.0124071	40	40	40	Brain_Nucleus_accumbens_basal_ganglia
ENSG00000197927.8	C2orf27A	-0.529315	-0.130597	0.596587	0.0591822	0.145819	0.000158774	0.000606423	12	13	13	Brain_Nucleus_accumbens_basal_ganglia
ENSG00000118961.10	C2orf43	-0.525587	-0.0663619	0.599175	0.185349	0.270561	9.10527e-08	9.98577e-07	17	17	17	Brain_Nucleus_accumbens_basal_ganglia
ENSG00000125375.10	ATP5S	-0.522484	-0.0707019	0.601334	0.291359	0.21182	3.45759e-06	2.37283e-05	55	55	55	Brain_Nucleus_accumbens_basal_ganglia
ENSG00000162039.10	MEIOB	0.521	0.083241	0.602367	0.0831213	0.166834	4.81406e-05	0.000219806	16	16	16	Brain_Nucleus_accumbens_basal_ganglia
ENSG00000236624.4	CCDC163P	0.511267	0.0460789	0.609164	0.341056	0.442726	3.4562e-13	1.78609e-11	21	21	21	Brain_Nucleus_accumbens_basal_ganglia
ENSG00000198874.8	TYW1	0.509394	0.0724536	0.610476	0.145083	0.227664	1.32783e-06	1.04352e-05	20	20	20	Brain_Nucleus_accumbens_basal_ganglia
ENSG00000102967.7	DHODH	-0.503198	-0.12324	0.614825	0.0420274	0.0536463	0.0254901	0.0335807	10	10	10	Brain_Nucleus_accumbens_basal_ganglia
ENSG00000181619.11	GPR135	-0.498244	-0.0700492	0.618312	0.184675	0.156879	8.49521e-05	0.000355522	48	50	50	Brain_Nucleus_accumbens_basal_ganglia
ENSG00000128040.6	SPINK2	-0.497518	-0.0522584	0.618824	0.386478	0.16961	4.1054e-05	0.000194209	70	70	70	Brain_Nucleus_accumbens_basal_ganglia
ENSG00000011523.9	CEP68	-0.496612	-0.0681996	0.619463	0.113786	0.0575823	0.0205156	0.0286307	47	49	49	Brain_Nucleus_accumbens_basal_ganglia
ENSG00000138095.14	LRPPRC	0.495908	0.0650907	0.619959	0.141866	0.214605	2.92572e-06	2.06602e-05	15	15	15	Brain_Nucleus_accumbens_basal_ganglia
ENSG00000114021.7	NIT2	-0.489449	-0.0624816	0.624524	0.234728	0.324894	2.46917e-09	4.21085e-08	37	38	38	Brain_Nucleus_accumbens_basal_ganglia
ENSG00000143224.13	PPOX	0.479178	0.0933512	0.631812	0.0837387	0.220948	1.99619e-06	1.4769e-05	13	13	13	Brain_Nucleus_accumbens_basal_ganglia
ENSG00000160282.9	FTCD	-0.476877	-0.0950341	0.63345	0.15772	0.304237	1.00349e-08	1.45028e-07	16	18	18	Brain_Nucleus_accumbens_basal_ganglia
ENSG00000078487.13	ZCWPW1	0.476764	0.0802749	0.63353	0.363763	0.291103	2.39885e-08	3.13631e-07	52	60	60	Brain_Nucleus_accumbens_basal_ganglia
ENSG00000119401.10	TRIM32	0.464765	1.15627	0.6421	0.000591761	0.0650198	0.0136366	0.0210553	1	1	1	Brain_Nucleus_accumbens_basal_ganglia
ENSG00000150594.5	ADRA2A	-0.464073	-0.0895595	0.642595	0.0741718	0.107058	0.00136806	0.00353224	12	12	12	Brain_Nucleus_accumbens_basal_ganglia
ENSG00000205809.5	KLRC2	-0.456958	-0.0532066	0.647701	0.16429	0.327987	1.99471e-09	3.48895e-08	27	29	29	Brain_Nucleus_accumbens_basal_ganglia
ENSG00000037637.6	FBXO42	-0.453451	-0.0333815	0.650224	0.29897	0.120897	0.000637862	0.00189181	65	67	67	Brain_Nucleus_accumbens_basal_ganglia
ENSG00000111581.5	NUP107	-0.443918	-0.0820065	0.657102	0.0205312	0.0553628	0.0231852	0.0314553	11	13	13	Brain_Nucleus_accumbens_basal_ganglia
ENSG00000169609.9	C15orf40	-0.43676	-0.0695071	0.662286	0.136382	0.129962	0.000385689	0.00124809	23	23	23	Brain_Nucleus_accumbens_basal_ganglia
ENSG00000124191.13	TOX2	0.431076	0.0623457	0.666413	0.107109	0.0455244	0.0400247	0.046912	25	25	25	Brain_Nucleus_accumbens_basal_ganglia
ENSG00000156502.9	SUPV3L1	0.414047	0.118225	0.67884	0.0284351	0.0593208	0.0186441	0.0266403	5	5	5	Brain_Nucleus_accumbens_basal_ganglia
ENSG00000174990.3	CA5A	-0.410236	-0.029116	0.681633	0.381379	0.15794	7.9978e-05	0.000337187	63	67	67	Brain_Nucleus_accumbens_basal_ganglia
ENSG00000100024.10	UPB1	-0.408311	-0.0396578	0.683045	0.298679	0.326897	2.15071e-09	3.71363e-08	37	37	37	Brain_Nucleus_accumbens_basal_ganglia
ENSG00000213741.4	RPS29	-0.399352	-0.0803641	0.689634	0.108698	0.0811682	0.00564135	0.0107734	33	33	33	Brain_Nucleus_accumbens_basal_ganglia
ENSG00000106952.3	TNFSF8	0.38633	0.0092145	0.699252	0.517448	0.195673	9.01948e-06	5.45309e-05	101	103	103	Brain_Nucleus_accumbens_basal_ganglia
ENSG00000169598.11	DFFB	-0.375112	-0.0471955	0.707577	0.201475	0.334377	1.27982e-09	2.34676e-08	19	19	19	Brain_Nucleus_accumbens_basal_ganglia
ENSG00000115355.11	CCDC88A	0.361354	0.149847	0.717835	0.0326126	0.0562641	0.0220609	0.0302173	11	11	11	Brain_Nucleus_accumbens_basal_ganglia
ENSG00000182870.8	GALNT9	0.354899	0.055275	0.722665	0.162762	0.0997191	0.00204635	0.00484357	30	30	30	Brain_Nucleus_accumbens_basal_ganglia
ENSG00000135213.8	POM121C	-0.353613	-0.0433633	0.723629	0.104152	0.311265	6.25533e-09	9.5247e-08	8	10	10	Brain_Nucleus_accumbens_basal_ganglia
ENSG00000141750.6	STAC2	0.348626	0.0324468	0.72737	0.228533	0.162873	6.03843e-05	0.000266092	39	40	40	Brain_Nucleus_accumbens_basal_ganglia
ENSG00000117280.8	RAB7L1	0.340879	0.0925328	0.733195	0.0463808	0.0983367	0.00220732	0.00518142	11	11	11	Brain_Nucleus_accumbens_basal_ganglia
ENSG00000140955.6	ADAD2	0.338867	0.0311958	0.73471	0.429619	0.373134	7.92914e-11	2.06445e-09	54	55	55	Brain_Nucleus_accumbens_basal_ganglia
ENSG00000164142.11	FAM160A1	-0.338163	-0.0190035	0.73524	0.226044	0.0453092	0.040509	0.0473333	59	61	61	Brain_Nucleus_accumbens_basal_ganglia
ENSG00000128699.9	ORMDL1	0.337414	0.0475753	0.735805	0.133303	0.287106	3.11822e-08	3.91009e-07	12	14	14	Brain_Nucleus_accumbens_basal_ganglia
ENSG00000204947.4	ZNF425	-0.336634	-0.113212	0.736393	0.0788062	0.168673	4.33226e-05	0.000202414	11	12	12	Brain_Nucleus_accumbens_basal_ganglia
ENSG00000139899.6	CBLN3	0.332869	0.0154642	0.739233	0.260731	0.218059	2.37655e-06	1.7137e-05	35	35	35	Brain_Nucleus_accumbens_basal_ganglia
ENSG00000188895.7	MSL1	-0.32761	-0.0504351	0.743206	0.0728702	0.0949388	0.00265851	0.00601691	7	8	8	Brain_Nucleus_accumbens_basal_ganglia
ENSG00000049860.9	HEXB	0.327359	0.0421291	0.743396	0.14784	0.253711	2.65169e-07	2.56939e-06	17	17	17	Brain_Nucleus_accumbens_basal_ganglia
ENSG00000126246.5	IGFLR1	0.325728	0.0287917	0.74463	0.106693	0.107782	0.00131471	0.00342562	29	30	30	Brain_Nucleus_accumbens_basal_ganglia
ENSG00000167720.8	SRR	-0.321957	-0.0517815	0.747485	0.0729848	0.104104	0.00160899	0.0040116	13	13	13	Brain_Nucleus_accumbens_basal_ganglia
ENSG00000212127.5	TAS2R14	-0.317362	-0.0478786	0.750969	0.0895933	0.131148	0.000361049	0.00118637	31	32	32	Brain_Nucleus_accumbens_basal_ganglia
ENSG00000243725.2	TTC4	0.316333	0.0370806	0.75175	0.224222	0.0583295	0.0196889	0.0277496	52	52	52	Brain_Nucleus_accumbens_basal_ganglia
ENSG00000040608.9	RTN4R	0.3136	0.108697	0.753825	0.0713035	0.0891429	0.00364961	0.00766968	17	17	17	Brain_Nucleus_accumbens_basal_ganglia
ENSG00000164344.11	KLKB1	-0.309168	-0.0356718	0.757194	0.251542	0.131879	0.000346641	0.00115347	57	59	59	Brain_Nucleus_accumbens_basal_ganglia
ENSG00000206535.3	LNP1	-0.308749	-0.0290715	0.757513	0.228972	0.36167	1.83537e-10	4.31724e-09	17	17	17	Brain_Nucleus_accumbens_basal_ganglia
ENSG00000183060.11	LYSMD4	-0.307687	-0.0355372	0.758321	0.242157	0.26952	9.733e-08	1.05387e-06	37	38	38	Brain_Nucleus_accumbens_basal_ganglia
ENSG00000101280.6	ANGPT4	-0.301021	-0.0423619	0.763398	0.12663	0.117372	0.000775135	0.00222541	32	33	33	Brain_Nucleus_accumbens_basal_ganglia
ENSG00000087338.4	GMCL1	0.300894	0.0329376	0.763495	0.221313	0.133609	0.000314749	0.00106479	47	49	49	Brain_Nucleus_accumbens_basal_ganglia
ENSG00000070785.12	EIF2B3	-0.299474	-0.0828206	0.764578	0.0445739	0.125794	0.000486244	0.00151319	6	6	6	Brain_Nucleus_accumbens_basal_ganglia
ENSG00000182253.10	SYNM	-0.298613	-0.0200238	0.765235	0.255822	0.12922	0.000401951	0.0012958	44	45	45	Brain_Nucleus_accumbens_basal_ganglia
ENSG00000164576.7	SAP30L	-0.292129	-0.564964	0.770188	0.000678669	0.0648912	0.013733	0.0211276	2	2	2	Brain_Nucleus_accumbens_basal_ganglia
ENSG00000156990.10	RPUSD3	0.28728	0.0842037	0.773898	0.0523458	0.177317	2.63287e-05	0.000134031	4	4	4	Brain_Nucleus_accumbens_basal_ganglia
ENSG00000085840.8	ORC1	0.285449	0.322723	0.7753	0.002448	0.0553369	0.0232182	0.0314752	1	1	1	Brain_Nucleus_accumbens_basal_ganglia
ENSG00000250120.2	PCDHA10	0.282821	0.0434069	0.777314	0.135503	0.275337	6.69805e-08	7.71802e-07	18	18	18	Brain_Nucleus_accumbens_basal_ganglia
ENSG00000163535.13	SGOL2	-0.282709	-0.08808	0.7774	0.0288248	0.0765264	0.00726863	0.0131172	7	7	7	Brain_Nucleus_accumbens_basal_ganglia
ENSG00000250565.2	ATP6V1E2	0.279527	0.0818198	0.77984	0.0315099	0.0960652	0.00249959	0.00573493	14	14	14	Brain_Nucleus_accumbens_basal_ganglia
ENSG00000159592.6	GPBP1L1	-0.276171	-0.0551511	0.782417	0.0719481	0.10738	0.00134409	0.0034862	10	10	10	Brain_Nucleus_accumbens_basal_ganglia
ENSG00000164896.15	FASTK	0.275862	0.0623193	0.782654	0.0374879	0.0714135	0.0096109	0.0162199	11	11	11	Brain_Nucleus_accumbens_basal_ganglia
ENSG00000092203.9	TOX4	0.275851	0.0290349	0.782662	0.342042	0.134078	0.000306619	0.00104267	78	79	79	Brain_Nucleus_accumbens_basal_ganglia
ENSG00000125779.17	PANK2	0.274135	0.0352186	0.783981	0.116164	0.054468	0.0243589	0.0325175	22	23	23	Brain_Nucleus_accumbens_basal_ganglia
ENSG00000095485.12	CWF19L1	0.270319	0.0335259	0.786915	0.178868	0.323305	2.7544e-09	4.67391e-08	11	11	11	Brain_Nucleus_accumbens_basal_ganglia
ENSG00000136819.10	C9orf78	-0.269088	-0.0549049	0.787862	0.096488	0.0843284	0.00474732	0.00941389	21	24	24	Brain_Nucleus_accumbens_basal_ganglia
ENSG00000168038.6	ULK4	0.268622	0.0352123	0.788221	0.177024	0.283362	3.98175e-08	4.85026e-07	31	31	31	Brain_Nucleus_accumbens_basal_ganglia
ENSG00000171130.13	ATP6V0E2	0.262521	0.0242413	0.79292	0.177733	0.298005	1.52028e-08	2.08244e-07	26	26	26	Brain_Nucleus_accumbens_basal_ganglia
ENSG00000196932.7	TMEM26	-0.261596	-0.0301771	0.793633	0.276369	0.0822966	0.0053043	0.0102618	58	59	59	Brain_Nucleus_accumbens_basal_ganglia
ENSG00000100038.15	TOP3B	0.248117	0.0292229	0.804044	0.380562	0.246425	4.18175e-07	3.81361e-06	59	60	60	Brain_Nucleus_accumbens_basal_ganglia
ENSG00000165887.7	ANKRD2	0.240942	1.13535	0.8096	0.000130268	0.0620849	0.0160177	0.0236906	1	1	1	Brain_Nucleus_accumbens_basal_ganglia
ENSG00000162437.10	RAVER2	-0.240932	-0.0957894	0.809608	0.0383245	0.0763696	0.00733114	0.013209	19	19	19	Brain_Nucleus_accumbens_basal_ganglia
ENSG00000163347.5	CLDN1	0.233152	0.0386254	0.815644	0.0363578	0.068076	0.0115354	0.0185411	9	9	9	Brain_Nucleus_accumbens_basal_ganglia
ENSG00000019102.7	VSIG2	0.233114	0.0324155	0.815673	0.181257	0.073717	0.00847411	0.014769	41	44	44	Brain_Nucleus_accumbens_basal_ganglia
ENSG00000162004.12	CCDC78	-0.218255	-0.0730285	0.82723	0.0273134	0.0794781	0.00618667	0.0115877	3	3	3	Brain_Nucleus_accumbens_basal_ganglia
ENSG00000197150.8	ABCB8	0.217003	0.0315758	0.828206	0.111561	0.0469815	0.0368981	0.0442199	19	19	19	Brain_Nucleus_accumbens_basal_ganglia
ENSG00000106605.6	BLVRA	-0.211747	-0.0465911	0.832304	0.0430314	0.0518842	0.0281002	0.0360317	15	15	15	Brain_Nucleus_accumbens_basal_ganglia
ENSG00000100106.15	TRIOBP	-0.207068	-0.0724033	0.835957	0.154035	0.0582956	0.0197257	0.0277669	36	36	36	Brain_Nucleus_accumbens_basal_ganglia
ENSG00000065457.6	ADAT1	0.202385	0.0193964	0.839616	0.250697	0.269902	9.49816e-08	1.03171e-06	37	37	37	Brain_Nucleus_accumbens_basal_ganglia
ENSG00000163938.12	GNL3	0.195635	0.0773967	0.844896	0.0661148	0.111074	0.00109695	0.00294368	18	18	18	Brain_Nucleus_accumbens_basal_ganglia
ENSG00000138621.7	PPCDC	0.194068	0.0297359	0.846123	0.14058	0.191647	1.14271e-05	6.63967e-05	13	13	13	Brain_Nucleus_accumbens_basal_ganglia
ENSG00000134545.9	KLRC1	-0.180509	-0.0246372	0.856753	0.185053	0.226918	1.38953e-06	1.08351e-05	32	32	32	Brain_Nucleus_accumbens_basal_ganglia
ENSG00000108244.12	KRT23	-0.173713	-0.0472945	0.862091	0.048672	0.0591727	0.0187965	0.0267683	10	11	11	Brain_Nucleus_accumbens_basal_ganglia
ENSG00000197147.8	LRRC8B	-0.17091	-0.0478455	0.864295	0.0321393	0.0462419	0.0384522	0.0455385	13	13	13	Brain_Nucleus_accumbens_basal_ganglia
ENSG00000151651.11	ADAM8	0.167018	0.0322488	0.867356	0.0647321	0.0942411	0.00276192	0.00621385	11	12	12	Brain_Nucleus_accumbens_basal_ganglia
ENSG00000131374.10	TBC1D5	-0.162363	-0.00378713	0.87102	0.386546	0.209281	4.02456e-06	2.69681e-05	59	65	65	Brain_Nucleus_accumbens_basal_ganglia
ENSG00000164010.9	ERMAP	0.160494	0.0377093	0.872492	0.0431367	0.0653219	0.0134127	0.0207669	7	7	7	Brain_Nucleus_accumbens_basal_ganglia
ENSG00000101350.6	KIF3B	0.15858	0.401393	0.874	0.000543207	0.0927093	0.00300326	0.0066422	1	1	1	Brain_Nucleus_accumbens_basal_ganglia
ENSG00000175538.6	KCNE3	0.158495	0.0682495	0.874066	0.0549626	0.0640949	0.0143457	0.0218435	10	10	10	Brain_Nucleus_accumbens_basal_ganglia
ENSG00000164211.8	STARD4	-0.145013	-0.00484437	0.8847	0.931976	0.2903	2.52902e-08	3.27979e-07	144	144	144	Brain_Nucleus_accumbens_basal_ganglia
ENSG00000151233.6	GXYLT1	0.144576	0.0709855	0.885046	0.0249738	0.0562575	0.0220689	0.0302173	12	13	13	Brain_Nucleus_accumbens_basal_ganglia
ENSG00000106733.16	NMRK1	-0.137013	-0.00944792	0.891021	0.81108	0.583837	5.14422e-19	1.34966e-16	94	96	96	Brain_Nucleus_accumbens_basal_ganglia
ENSG00000064687.8	ABCA7	-0.13684	-0.0297249	0.891158	0.144401	0.0463694	0.0381797	0.045321	35	35	35	Brain_Nucleus_accumbens_basal_ganglia
ENSG00000119929.8	CUTC	0.117838	0.0535447	0.906196	0.0186598	0.0631209	0.0151327	0.0227774	5	5	5	Brain_Nucleus_accumbens_basal_ganglia
ENSG00000111664.6	GNB3	-0.0940497	-0.0172889	0.92507	0.0836242	0.280204	4.88918e-08	5.85114e-07	5	5	5	Brain_Nucleus_accumbens_basal_ganglia
ENSG00000116874.7	WARS2	0.0896981	0.00634265	0.928527	0.193388	0.276436	6.23936e-08	7.21385e-07	27	28	28	Brain_Nucleus_accumbens_basal_ganglia
ENSG00000168813.12	ZNF507	0.0742644	0.105833	0.9408	0.001243	0.0608624	0.0171297	0.0249359	1	1	1	Brain_Nucleus_accumbens_basal_ganglia
ENSG00000103005.7	USB1	0.0728037	0.0073406	0.941962	0.253513	0.181293	2.09104e-05	0.000110635	51	52	52	Brain_Nucleus_accumbens_basal_ganglia
ENSG00000167555.9	ZNF528	-0.0718548	-0.00117112	0.942717	0.649173	0.318243	3.89498e-09	6.23698e-08	89	96	96	Brain_Nucleus_accumbens_basal_ganglia
ENSG00000183513.4	COA5	-0.070341	-0.0176982	0.943922	0.142719	0.138128	0.000244509	0.000862418	40	41	41	Brain_Nucleus_accumbens_basal_ganglia
ENSG00000104332.7	SFRP1	-0.0684421	0.0138373	0.945434	0.0750974	0.0538933	0.0251446	0.0332152	22	22	22	Brain_Nucleus_accumbens_basal_ganglia
ENSG00000133704.5	IPO8	-0.0631096	-0.00331407	0.949679	0.181148	0.269408	9.80296e-08	1.05808e-06	24	25	25	Brain_Nucleus_accumbens_basal_ganglia
ENSG00000249158.2	PCDHA11	-0.0530532	-0.0082788	0.95769	0.0438494	0.0865459	0.00420587	0.00853878	8	9	9	Brain_Nucleus_accumbens_basal_ganglia
ENSG00000031698.8	SARS	0.0528296	0.0123455	0.957868	0.138601	0.128322	0.000422541	0.00135068	23	23	23	Brain_Nucleus_accumbens_basal_ganglia
ENSG00000146530.7	VWDE	-0.0509358	-0.00324784	0.959377	0.3417	0.357499	2.48205e-10	5.56949e-09	43	44	44	Brain_Nucleus_accumbens_basal_ganglia
ENSG00000112715.16	VEGFA	0.0501136	0.0171026	0.960032	0.100232	0.0664235	0.0126274	0.0198018	26	26	26	Brain_Nucleus_accumbens_basal_ganglia
ENSG00000162928.8	PEX13	0.0437453	0.00396309	0.965107	0.480387	0.136552	0.000267051	0.000924713	67	67	67	Brain_Nucleus_accumbens_basal_ganglia
ENSG00000146540.10	C7orf50	-0.0425571	0.0247692	0.966055	0.306242	0.174368	3.12183e-05	0.000155625	46	48	48	Brain_Nucleus_accumbens_basal_ganglia
ENSG00000140416.15	TPM1	-0.0420955	-0.00579462	0.966423	0.186601	0.0817505	0.00546484	0.0105009	46	46	46	Brain_Nucleus_accumbens_basal_ganglia
ENSG00000185684.8	EP400NL	-0.0343806	-0.0029392	0.972574	0.31874	0.0754008	0.00772947	0.0137667	69	72	72	Brain_Nucleus_accumbens_basal_ganglia
ENSG00000168291.8	PDHB	-0.0274863	0.0255762	0.978072	0.17904	0.0912934	0.00324495	0.00700043	36	36	36	Brain_Nucleus_accumbens_basal_ganglia
ENSG00000123975.4	CKS2	-0.0144367	-0.00578988	0.988482	0.0717171	0.0631563	0.0151033	0.0227633	19	20	20	Brain_Nucleus_accumbens_basal_ganglia
ENSG00000182851.2	GPIHBP1	2.4828	0.355056	0.0130353	0.146438	0.108221	0.00254719	0.00679432	39	41	41	Brain_Putamen_basal_ganglia
ENSG00000113240.8	CLK4	-2.47775	-0.447261	0.0132214	0.087357	0.0730839	0.0140346	0.0243876	24	24	24	Brain_Putamen_basal_ganglia
ENSG00000163389.6	POGLUT1	2.47029	0.750709	0.0135003	0.0405673	0.117031	0.00165652	0.00490399	9	9	9	Brain_Putamen_basal_ganglia
ENSG00000126790.7	L3HYPDH	2.44857	0.32623	0.0143423	0.183216	0.278103	3.57371e-07	4.391e-06	19	19	19	Brain_Putamen_basal_ganglia
ENSG00000151948.7	GLT1D1	-2.39922	-5.09846	0.01643	0.0006861	0.0647615	0.0210444	0.0328013	1	1	1	Brain_Putamen_basal_ganglia
ENSG00000177600.4	RPLP2	2.21921	0.292223	0.0264721	0.146023	0.15597	0.000240858	0.00101651	30	31	31	Brain_Putamen_basal_ganglia
ENSG00000184674.8	GSTT1	2.08635	0.261002	0.0369469	0.204975	0.313854	4.43035e-08	7.75295e-07	26	27	27	Brain_Putamen_basal_ganglia
ENSG00000135213.8	POM121C	2.08159	0.379101	0.0373801	0.0651385	0.118636	0.00153139	0.00459805	11	12	12	Brain_Putamen_basal_ganglia
ENSG00000140451.8	PIF1	-1.99482	-0.348169	0.0460622	0.0997706	0.140637	0.000517774	0.00192909	21	21	21	Brain_Putamen_basal_ganglia
ENSG00000172375.8	C2CD2L	1.96039	4.03976	0.04995	0.000564638	0.0567724	0.031111	0.0437312	1	1	1	Brain_Putamen_basal_ganglia
ENSG00000103316.6	CRYM	1.95801	0.339557	0.0502293	0.0944685	0.135567	0.000665662	0.00238272	14	14	14	Brain_Putamen_basal_ganglia
ENSG00000178809.7	TRIM73	1.92153	0.447877	0.0546646	0.0623587	0.164655	0.000155488	0.000719235	8	10	10	Brain_Putamen_basal_ganglia
ENSG00000197008.5	ZNF138	-1.91689	-0.390435	0.0552516	0.0679377	0.0691558	0.0169885	0.0281108	10	10	10	Brain_Putamen_basal_ganglia
ENSG00000132510.6	KDM6B	1.90882	0.571614	0.0562856	0.0279346	0.0679981	0.0179734	0.0292791	6	6	6	Brain_Putamen_basal_ganglia
ENSG00000178996.8	SNX18	1.88934	0.150053	0.0588462	0.665498	0.235836	3.75343e-06	3.30085e-05	107	109	109	Brain_Putamen_basal_ganglia
ENSG00000095370.15	SH2D3C	-1.82947	-0.199355	0.0673296	0.199732	0.105843	0.00286	0.00742855	26	28	28	Brain_Putamen_basal_ganglia
ENSG00000163885.7	CCDC37	1.77312	0.182842	0.0762094	0.296697	0.305758	7.16915e-08	1.13427e-06	54	54	54	Brain_Putamen_basal_ganglia
ENSG00000156239.7	N6AMT1	-1.75724	-0.460115	0.0788773	0.0426211	0.0672417	0.0186478	0.0301368	18	18	18	Brain_Putamen_basal_ganglia
ENSG00000239672.3	NME1	1.75709	0.302654	0.0789017	0.097449	0.159554	0.000201141	0.000879973	17	17	17	Brain_Putamen_basal_ganglia
ENSG00000112473.12	SLC39A7	-1.74226	-0.374425	0.0814622	0.0637403	0.0537444	0.036108	0.0483886	18	18	18	Brain_Putamen_basal_ganglia
ENSG00000092295.7	TGM1	1.68591	0.203539	0.0918134	0.335138	0.212236	1.32927e-05	9.61548e-05	40	41	41	Brain_Putamen_basal_ganglia
ENSG00000205853.6	RFPL3S	1.67015	0.367152	0.0948889	0.0551078	0.10899	0.00245339	0.00660001	9	9	9	Brain_Putamen_basal_ganglia
ENSG00000108823.11	SGCA	1.64643	0.279949	0.0996763	0.106346	0.170116	0.000117897	0.000574848	12	12	12	Brain_Putamen_basal_ganglia
ENSG00000120669.11	SOHLH2	-1.62188	-0.167257	0.10483	0.311662	0.493056	1.97559e-13	2.36044e-11	103	104	104	Brain_Putamen_basal_ganglia
ENSG00000155666.7	KDM8	-1.61469	-0.109368	0.106379	0.647602	0.109699	0.00237007	0.00642871	109	111	111	Brain_Putamen_basal_ganglia
ENSG00000105426.10	PTPRS	1.5941	0.167144	0.110914	0.364694	0.0982516	0.00413746	0.00972831	56	56	56	Brain_Putamen_basal_ganglia
ENSG00000031003.6	FAM13B	-1.58383	-0.491176	0.113233	0.0215379	0.0562132	0.0319775	0.0445516	2	2	2	Brain_Putamen_basal_ganglia
ENSG00000151503.8	NCAPD3	1.58338	0.185917	0.113336	0.233996	0.119305	0.00148203	0.00448482	47	47	47	Brain_Putamen_basal_ganglia
ENSG00000099817.7	POLR2E	1.55385	0.369982	0.120221	0.0460806	0.0709341	0.0155805	0.0264634	13	13	13	Brain_Putamen_basal_ganglia
ENSG00000111215.7	PRR4	-1.55012	-0.482668	0.121114	0.0161159	0.0646076	0.021203	0.0330322	5	5	5	Brain_Putamen_basal_ganglia
ENSG00000137877.8	SPTBN5	-1.52387	-0.253054	0.127541	0.126805	0.0834815	0.0084728	0.0165769	25	25	25	Brain_Putamen_basal_ganglia
ENSG00000133704.5	IPO8	-1.51601	-0.315131	0.129517	0.0656693	0.125642	0.0010859	0.00348942	11	12	12	Brain_Putamen_basal_ganglia
ENSG00000139746.11	RBM26	-1.50781	-0.144494	0.131603	0.249353	0.0602943	0.0261776	0.0384174	47	49	49	Brain_Putamen_basal_ganglia
ENSG00000137103.12	TMEM8B	-1.5065	-0.166126	0.13194	0.222875	0.326666	2.04594e-08	4.12152e-07	12	12	12	Brain_Putamen_basal_ganglia
ENSG00000090263.11	MRPS33	-1.50264	-0.160715	0.132931	0.315437	0.0825681	0.00885664	0.0171254	57	59	59	Brain_Putamen_basal_ganglia
ENSG00000120693.9	SMAD9	-1.46671	-0.0924888	0.142456	0.943055	0.432729	1.88741e-11	1.02183e-09	124	124	124	Brain_Putamen_basal_ganglia
ENSG00000166971.12	AKTIP	-1.46335	-0.377645	0.143372	0.0805344	0.136371	0.000639686	0.00230882	6	6	6	Brain_Putamen_basal_ganglia
ENSG00000135547.4	HEY2	-1.45232	-0.423269	0.146413	0.0412143	0.0616992	0.024439	0.0367054	8	8	8	Brain_Putamen_basal_ganglia
ENSG00000134160.9	TRPM1	1.43393	0.395839	0.151594	0.0408537	0.0939247	0.00510496	0.0113407	3	3	3	Brain_Putamen_basal_ganglia
ENSG00000242715.3	CCDC169	-1.42313	-0.0809348	0.154699	0.895154	0.367429	1.59272e-09	4.45052e-08	137	138	138	Brain_Putamen_basal_ganglia
ENSG00000197958.8	RPL12	-1.41954	-0.228068	0.155742	0.111116	0.202219	2.25215e-05	0.000148922	32	32	32	Brain_Putamen_basal_ganglia
ENSG00000171055.10	FEZ2	1.41892	0.115411	0.155924	0.481246	0.383704	5.50149e-10	1.78152e-08	58	58	58	Brain_Putamen_basal_ganglia
ENSG00000086289.7	EPDR1	1.41312	0.216056	0.157621	0.139003	0.100275	0.00375001	0.00902328	21	21	21	Brain_Putamen_basal_ganglia
ENSG00000145217.9	SLC26A1	1.40424	0.256588	0.160246	0.095909	0.212402	1.31769e-05	9.59473e-05	6	6	6	Brain_Putamen_basal_ganglia
ENSG00000121879.3	PIK3CA	-1.38566	-0.148074	0.165851	0.252425	0.111577	0.0021625	0.00599432	74	74	74	Brain_Putamen_basal_ganglia
ENSG00000125885.9	MCM8	-1.37519	-0.184399	0.169074	0.138542	0.180088	7.08739e-05	0.00038491	26	28	28	Brain_Putamen_basal_ganglia
ENSG00000187987.5	ZSCAN23	1.35294	0.312463	0.176073	0.0820717	0.0685286	0.0175151	0.0286891	37	37	37	Brain_Putamen_basal_ganglia
ENSG00000154174.7	TOMM70A	1.33128	0.268988	0.183097	0.0796119	0.0989858	0.00399245	0.00945561	14	14	14	Brain_Putamen_basal_ganglia
ENSG00000149084.7	HSD17B12	-1.33124	-0.110494	0.18311	0.39733	0.554598	1.05435e-15	9.13309e-13	54	55	55	Brain_Putamen_basal_ganglia
ENSG00000197599.8	CCDC154	1.32551	0.176396	0.185003	0.184532	0.152553	0.000285873	0.00117501	30	30	30	Brain_Putamen_basal_ganglia
ENSG00000164713.5	BRI3	1.31938	0.426568	0.187043	0.0537074	0.0562928	0.0318527	0.0444312	19	19	19	Brain_Putamen_basal_ganglia
ENSG00000029639.6	TFB1M	1.31912	0.268309	0.187129	0.0801892	0.0537376	0.0361201	0.0483886	12	13	13	Brain_Putamen_basal_ganglia
ENSG00000168291.8	PDHB	1.31762	0.156025	0.18763	0.273124	0.11113	0.00221019	0.00610077	60	63	63	Brain_Putamen_basal_ganglia
ENSG00000118997.9	DNAH7	1.30163	0.156415	0.193044	0.214236	0.225471	6.56692e-06	5.49611e-05	41	41	41	Brain_Putamen_basal_ganglia
ENSG00000041802.6	LSG1	-1.28219	-0.191148	0.199777	0.116255	0.191678	3.90018e-05	0.000232197	20	20	20	Brain_Putamen_basal_ganglia
ENSG00000188321.9	ZNF559	1.26241	0.300722	0.2068	0.0693149	0.246692	2.07461e-06	1.98574e-05	1	1	1	Brain_Putamen_basal_ganglia
ENSG00000240344.4	PPIL3	1.25749	0.100534	0.208575	0.415669	0.378879	7.56053e-10	2.35618e-08	46	48	48	Brain_Putamen_basal_ganglia
ENSG00000004468.8	CD38	1.22278	0.197576	0.221414	0.14722	0.133484	0.000737839	0.00258761	29	29	29	Brain_Putamen_basal_ganglia
ENSG00000117632.16	STMN1	-1.21369	-0.106131	0.224867	0.357544	0.116609	0.00169107	0.00496983	60	61	61	Brain_Putamen_basal_ganglia
ENSG00000178078.7	STAP2	1.20192	0.274093	0.229393	0.0529729	0.0859122	0.00753054	0.0150912	9	9	9	Brain_Putamen_basal_ganglia
ENSG00000171533.7	MAP6	1.17569	0.150842	0.239719	0.16563	0.082837	0.00874188	0.0169692	41	42	42	Brain_Putamen_basal_ganglia
ENSG00000087087.14	SRRT	1.16055	0.237371	0.245824	0.0725269	0.0973868	0.004315	0.00999408	19	20	20	Brain_Putamen_basal_ganglia
ENSG00000206535.3	LNP1	-1.15971	-0.108868	0.246168	0.325451	0.378224	7.89211e-10	2.40875e-08	74	75	75	Brain_Putamen_basal_ganglia
ENSG00000107821.10	KAZALD1	1.15824	0.138675	0.246767	0.196659	0.0847336	0.00797354	0.0157513	34	34	34	Brain_Putamen_basal_ganglia
ENSG00000032742.13	IFT88	-1.15578	-0.169715	0.247769	0.142499	0.0685226	0.0175202	0.0286891	41	41	41	Brain_Putamen_basal_ganglia
ENSG00000150893.9	FREM2	1.14105	0.067137	0.253849	0.533991	0.211246	1.40074e-05	0.000100486	104	107	107	Brain_Putamen_basal_ganglia
ENSG00000130714.11	POMT1	1.13822	0.144197	0.255029	0.170669	0.176746	8.40986e-05	0.000437531	38	39	39	Brain_Putamen_basal_ganglia
ENSG00000205809.5	KLRC2	-1.13475	-0.145724	0.256482	0.183359	0.208528	1.61681e-05	0.000113633	30	32	32	Brain_Putamen_basal_ganglia
ENSG00000073150.9	PANX2	1.13401	0.16757	0.256791	0.13931	0.0892628	0.00640087	0.0133606	44	44	44	Brain_Putamen_basal_ganglia
ENSG00000189269.8	C22orf43	1.13275	0.0717925	0.257321	0.529511	0.358652	2.79533e-09	7.22806e-08	90	97	97	Brain_Putamen_basal_ganglia
ENSG00000144648.10	ACKR2	-1.12505	-0.194844	0.26057	0.116794	0.0755039	0.012478	0.0223093	35	36	36	Brain_Putamen_basal_ganglia
ENSG00000119650.8	IFT43	-1.11933	-0.264852	0.262998	0.0559984	0.0574488	0.030095	0.0427827	19	19	19	Brain_Putamen_basal_ganglia
ENSG00000127022.10	CANX	-1.1086	-0.0647457	0.267604	0.811745	0.173578	9.88553e-05	0.000495697	105	107	107	Brain_Putamen_basal_ganglia
ENSG00000168411.9	RFWD3	1.10696	0.090264	0.26831	0.406669	0.241095	2.81903e-06	2.59129e-05	48	49	49	Brain_Putamen_basal_ganglia
ENSG00000185880.8	TRIM69	1.10617	0.131864	0.268653	0.218044	0.346442	6.041e-09	1.46375e-07	22	25	25	Brain_Putamen_basal_ganglia
ENSG00000130312.2	MRPL34	-1.09817	-0.210284	0.272132	0.0773969	0.108661	0.00249308	0.00668521	15	15	15	Brain_Putamen_basal_ganglia
ENSG00000182919.10	C11orf54	1.09218	0.143034	0.274753	0.156104	0.211791	1.36095e-05	9.79145e-05	26	26	26	Brain_Putamen_basal_ganglia
ENSG00000128944.9	KNSTRN	-1.09159	-0.0951913	0.275013	0.193763	0.223077	7.46588e-06	6.13003e-05	30	30	30	Brain_Putamen_basal_ganglia
ENSG00000137806.4	NDUFAF1	1.08733	0.250602	0.276893	0.0495045	0.0978536	0.00421825	0.00986896	13	14	14	Brain_Putamen_basal_ganglia
ENSG00000112130.12	RNF8	1.08179	0.159755	0.279344	0.145259	0.0789689	0.0105463	0.0196887	23	23	23	Brain_Putamen_basal_ganglia
ENSG00000099984.6	GSTT2	-1.08158	-0.163872	0.279439	0.146804	0.451172	4.9326e-12	3.16502e-10	18	21	21	Brain_Putamen_basal_ganglia
ENSG00000167615.12	LENG8	-1.0815	-0.381252	0.279473	0.0218579	0.0671823	0.0187019	0.0301597	12	15	15	Brain_Putamen_basal_ganglia
ENSG00000108352.7	RAPGEFL1	1.07086	0.116699	0.284234	0.22279	0.175676	8.88204e-05	0.000455261	28	29	29	Brain_Putamen_basal_ganglia
ENSG00000239389.3	PCDHA13	-1.06745	-0.298701	0.28577	0.0463356	0.134136	0.000714443	0.0025183	22	22	22	Brain_Putamen_basal_ganglia
ENSG00000136051.9	KIAA1033	-1.04257	-0.266183	0.297145	0.0521152	0.0604885	0.02593	0.03817	21	21	21	Brain_Putamen_basal_ganglia
ENSG00000186523.10	FAM86B1	-1.03281	-0.224399	0.301695	0.0625297	0.10153	0.00352803	0.00864523	8	8	8	Brain_Putamen_basal_ganglia
ENSG00000174938.10	SEZ6L2	-1.03062	-0.0847224	0.302719	0.261049	0.077075	0.0115617	0.0211512	37	39	39	Brain_Putamen_basal_ganglia
ENSG00000120370.8	GORAB	1.03051	0.185894	0.302771	0.0761355	0.0588177	0.0281409	0.0406188	27	27	27	Brain_Putamen_basal_ganglia
ENSG00000101447.9	FAM83D	-1.02506	-0.220272	0.305336	0.0621148	0.0581297	0.0291062	0.041674	38	40	40	Brain_Putamen_basal_ganglia
ENSG00000128536.11	CDHR3	1.02296	0.246778	0.306328	0.0508182	0.121981	0.00129977	0.00405933	9	9	9	Brain_Putamen_basal_ganglia
ENSG00000138400.8	MDH1B	1.0207	0.170007	0.307396	0.0877117	0.143854	0.000441292	0.00168583	12	12	12	Brain_Putamen_basal_ganglia
ENSG00000166260.6	COX11	-1.01169	-0.0906562	0.311687	0.368205	0.187535	4.83199e-05	0.000276735	50	50	50	Brain_Putamen_basal_ganglia
ENSG00000110104.7	CCDC86	-1.00886	-0.284941	0.313042	0.039782	0.100804	0.00365468	0.00888021	5	5	5	Brain_Putamen_basal_ganglia
ENSG00000070785.12	EIF2B3	-1.0052	-0.145679	0.314802	0.113585	0.0542924	0.0351463	0.0474253	33	35	35	Brain_Putamen_basal_ganglia
ENSG00000151470.8	C4orf33	1.00117	0.125966	0.316742	0.170531	0.155371	0.00024821	0.00103994	39	39	39	Brain_Putamen_basal_ganglia
ENSG00000256269.2	HMBS	0.999622	0.223727	0.317493	0.0682894	0.0891772	0.00642753	0.0134081	13	13	13	Brain_Putamen_basal_ganglia
ENSG00000140873.11	ADAMTS18	0.997246	0.121425	0.318645	0.215943	0.423445	3.65022e-11	1.78137e-09	18	19	19	Brain_Putamen_basal_ganglia
ENSG00000137804.8	NUSAP1	-0.996648	-0.0681968	0.318936	0.318348	0.384305	5.28708e-10	1.72824e-08	33	34	34	Brain_Putamen_basal_ganglia
ENSG00000162909.13	CAPN2	0.989947	1.86564	0.3222	0.00121789	0.0955654	0.00471409	0.0106898	1	1	1	Brain_Putamen_basal_ganglia
ENSG00000004777.14	ARHGAP33	-0.981524	-0.268251	0.326335	0.0335565	0.0713895	0.0152393	0.0260628	2	2	2	Brain_Putamen_basal_ganglia
ENSG00000159111.8	MRPL10	-0.97904	-0.238113	0.32756	0.115839	0.136286	0.000642373	0.0023137	24	25	25	Brain_Putamen_basal_ganglia
ENSG00000101412.9	E2F1	-0.957968	-0.16101	0.338079	0.101934	0.20628	1.8199e-05	0.000125864	10	10	10	Brain_Putamen_basal_ganglia
ENSG00000104783.7	KCNN4	0.950424	0.16469	0.341897	0.0914361	0.118941	0.00150866	0.00454498	18	18	18	Brain_Putamen_basal_ganglia
ENSG00000154645.9	CHODL	-0.949917	-0.357248	0.342154	0.0341192	0.111636	0.00215631	0.00598674	13	13	13	Brain_Putamen_basal_ganglia
ENSG00000171295.8	ZNF440	-0.944398	-0.241111	0.344966	0.0407623	0.0688336	0.017257	0.0283938	15	18	18	Brain_Putamen_basal_ganglia
ENSG00000135047.10	CTSL	-0.935358	-0.150643	0.349604	0.149595	0.150297	0.000320022	0.00129237	33	33	33	Brain_Putamen_basal_ganglia
ENSG00000183060.11	LYSMD4	-0.935146	-0.189725	0.349713	0.0647759	0.0679492	0.0180163	0.0292938	16	16	16	Brain_Putamen_basal_ganglia
ENSG00000140090.13	SLC24A4	-0.930717	-3.63591	0.352	0.000152893	0.0753399	0.0125779	0.0224645	1	1	1	Brain_Putamen_basal_ganglia
ENSG00000075131.5	TIPIN	-0.927553	-0.0742236	0.353639	0.439401	0.448813	5.87077e-12	3.56873e-10	65	67	67	Brain_Putamen_basal_ganglia
ENSG00000181104.6	F2R	-0.923625	-0.130028	0.355682	0.138414	0.12667	0.00103236	0.00337191	25	25	25	Brain_Putamen_basal_ganglia
ENSG00000031698.8	SARS	-0.889904	-0.196985	0.373517	0.0661454	0.0976472	0.00426076	0.00992336	9	9	9	Brain_Putamen_basal_ganglia
ENSG00000146530.7	VWDE	-0.886943	-0.129042	0.37511	0.142229	0.167455	0.000134939	0.000641052	25	25	25	Brain_Putamen_basal_ganglia
ENSG00000165887.7	ANKRD2	0.862743	0.164707	0.388279	0.115012	0.144753	0.000421984	0.00162712	31	31	31	Brain_Putamen_basal_ganglia
ENSG00000162600.7	OMA1	0.860489	0.0745228	0.38952	0.392897	0.156303	0.000236857	0.00100329	77	78	78	Brain_Putamen_basal_ganglia
ENSG00000092094.6	OSGEP	0.855221	0.10463	0.392429	0.216552	0.397833	2.13885e-10	7.71974e-09	9	9	9	Brain_Putamen_basal_ganglia
ENSG00000131941.3	RHPN2	-0.854347	-0.0851299	0.392913	0.193195	0.167328	0.000135812	0.000643746	27	28	28	Brain_Putamen_basal_ganglia
ENSG00000122687.13	FTSJ2	-0.853908	-0.107404	0.393156	0.18846	0.139806	0.000539563	0.00199738	26	27	27	Brain_Putamen_basal_ganglia
ENSG00000182986.8	ZNF320	-0.853087	-0.134084	0.393611	0.111352	0.21864	9.46178e-06	7.41728e-05	12	12	12	Brain_Putamen_basal_ganglia
ENSG00000196693.10	ZNF33B	0.848535	0.0632338	0.39614	0.541792	0.294155	1.41646e-07	2.04497e-06	86	91	91	Brain_Putamen_basal_ganglia
ENSG00000197927.8	C2orf27A	-0.837469	-0.163264	0.402329	0.0642014	0.0541856	0.0353316	0.0475978	14	14	14	Brain_Putamen_basal_ganglia
ENSG00000152595.12	MEPE	-0.817925	-1.47168	0.4134	0.000548917	0.0745358	0.0130788	0.0231445	1	1	1	Brain_Putamen_basal_ganglia
ENSG00000114796.11	KLHL24	-0.779209	-0.0748215	0.435856	0.222913	0.20452	1.99619e-05	0.000135621	32	32	32	Brain_Putamen_basal_ganglia
ENSG00000161618.5	ALDH16A1	0.774849	0.257701	0.438429	0.0284732	0.0639245	0.0219218	0.033834	8	8	8	Brain_Putamen_basal_ganglia
ENSG00000139899.6	CBLN3	0.769695	0.140591	0.441481	0.106306	0.183374	5.98736e-05	0.000333533	17	17	17	Brain_Putamen_basal_ganglia
ENSG00000172830.8	SSH3	0.758873	0.110336	0.447928	0.109068	0.101908	0.00346378	0.00854199	24	25	25	Brain_Putamen_basal_ganglia
ENSG00000115421.8	PAPOLG	0.757082	0.148623	0.449001	0.0692262	0.0908273	0.00593301	0.0126274	15	16	16	Brain_Putamen_basal_ganglia
ENSG00000164241.9	C5orf63	-0.753681	-0.0991425	0.451041	0.193382	0.0607808	0.0255618	0.0378179	45	46	46	Brain_Putamen_basal_ganglia
ENSG00000134871.13	COL4A2	0.752418	0.0966201	0.4518	0.153362	0.132685	0.000767525	0.00266475	36	37	37	Brain_Putamen_basal_ganglia
ENSG00000133805.11	AMPD3	0.746499	0.0717358	0.455366	0.254208	0.204347	2.0144e-05	0.000136251	40	41	41	Brain_Putamen_basal_ganglia
ENSG00000198937.8	CCDC167	0.738805	0.184878	0.460026	0.0463087	0.0935483	0.00519911	0.0114669	11	11	11	Brain_Putamen_basal_ganglia
ENSG00000088727.8	KIF9	0.734272	0.0675949	0.462783	0.45186	0.271967	5.06563e-07	5.92973e-06	46	46	46	Brain_Putamen_basal_ganglia
ENSG00000182698.7	RESP18	-0.721818	-0.14411	0.470407	0.192566	0.205579	1.88819e-05	0.000129554	20	22	22	Brain_Putamen_basal_ganglia
ENSG00000185163.5	DDX51	0.714171	1.29508	0.475121	0.000858263	0.0697596	0.0164966	0.0276138	3	3	3	Brain_Putamen_basal_ganglia
ENSG00000116874.7	WARS2	0.710729	0.093238	0.477252	0.153617	0.267631	6.47146e-07	7.32782e-06	23	24	24	Brain_Putamen_basal_ganglia
ENSG00000251655.2	PRB1	-0.698046	-2.75896	0.485148	0.000212765	0.151133	0.000306925	0.00124873	2	6	6	Brain_Putamen_basal_ganglia
ENSG00000104497.9	SNX16	0.683364	0.0545701	0.494377	0.262609	0.291594	1.64395e-07	2.30614e-06	65	66	66	Brain_Putamen_basal_ganglia
ENSG00000172725.9	CORO1B	0.680323	3.74561	0.4963	0.000115706	0.0732935	0.0138923	0.0242376	1	1	1	Brain_Putamen_basal_ganglia
ENSG00000163913.7	IFT122	-0.672654	-0.118254	0.501168	0.246733	0.196671	3.00894e-05	0.000189559	31	31	31	Brain_Putamen_basal_ganglia
ENSG00000129422.9	MTUS1	0.672167	0.0543292	0.501478	0.321211	0.119228	0.00148757	0.00449766	54	55	55	Brain_Putamen_basal_ganglia
ENSG00000111581.5	NUP107	-0.654803	-0.0414654	0.512595	0.158422	0.311121	5.21482e-08	8.68701e-07	16	17	17	Brain_Putamen_basal_ganglia
ENSG00000189350.8	FAM179A	0.653176	0.0582641	0.513643	0.38392	0.247696	1.96321e-06	1.89481e-05	54	57	57	Brain_Putamen_basal_ganglia
ENSG00000114021.7	NIT2	-0.652964	-0.0710602	0.513779	0.202587	0.201837	2.29768e-05	0.000150782	41	42	42	Brain_Putamen_basal_ganglia
ENSG00000137713.11	PPP2R1B	0.652061	0.0714021	0.514362	0.261155	0.110645	0.00226315	0.00620873	34	35	35	Brain_Putamen_basal_ganglia
ENSG00000197302.6	ZNF720	0.648088	0.168819	0.516928	0.210025	0.0596124	0.0270663	0.0393384	27	29	29	Brain_Putamen_basal_ganglia
ENSG00000204764.8	RANBP17	-0.647185	-0.141911	0.517512	0.0634666	0.0638093	0.0220453	0.0339513	22	23	23	Brain_Putamen_basal_ganglia
ENSG00000236624.4	CCDC163P	0.645463	0.0569158	0.518627	0.348314	0.538901	4.27213e-15	1.2909e-12	10	10	10	Brain_Putamen_basal_ganglia
ENSG00000150275.13	PCDH15	0.6422	0.0552578	0.520743	0.397236	0.19792	2.8194e-05	0.000178593	77	80	80	Brain_Putamen_basal_ganglia
ENSG00000104332.7	SFRP1	-0.639247	-0.0827058	0.522662	0.158573	0.0749168	0.0128389	0.0228041	31	31	31	Brain_Putamen_basal_ganglia
ENSG00000019102.7	VSIG2	-0.632464	-2.40248	0.527084	0.000155592	0.0537673	0.0360673	0.0483632	2	2	2	Brain_Putamen_basal_ganglia
ENSG00000186235.6	AC016757.3	-0.63146	-0.0628568	0.52774	0.267259	0.192332	3.76998e-05	0.00022639	48	48	48	Brain_Putamen_basal_ganglia
ENSG00000099282.5	TSPAN15	0.630458	0.0570824	0.528395	0.309965	0.353106	3.97352e-09	9.90501e-08	34	35	35	Brain_Putamen_basal_ganglia
ENSG00000104825.12	NFKBIB	0.629174	0.03938	0.529235	0.616397	0.112753	0.00204188	0.0057287	93	93	93	Brain_Putamen_basal_ganglia
ENSG00000122481.12	RWDD3	0.627252	0.0849774	0.530494	0.16505	0.233137	4.34472e-06	3.74481e-05	19	20	20	Brain_Putamen_basal_ganglia
ENSG00000130649.5	CYP2E1	0.625756	0.123741	0.531475	0.165946	0.143821	0.000442001	0.00168667	30	31	31	Brain_Putamen_basal_ganglia
ENSG00000118961.10	C2orf43	-0.620136	-0.0578853	0.535168	0.342077	0.450438	5.20765e-12	3.28075e-10	27	27	27	Brain_Putamen_basal_ganglia
ENSG00000164303.6	ENPP6	0.616227	0.079458	0.537744	0.149122	0.134217	0.00071158	0.00251364	28	29	29	Brain_Putamen_basal_ganglia
ENSG00000198874.8	TYW1	0.607421	0.0800026	0.543571	0.178787	0.296548	1.23196e-07	1.82421e-06	29	31	31	Brain_Putamen_basal_ganglia
ENSG00000106853.12	PTGR1	0.606676	0.0513782	0.544066	0.46225	0.328446	1.83568e-08	3.77708e-07	69	70	70	Brain_Putamen_basal_ganglia
ENSG00000167720.8	SRR	-0.603705	-0.1843	0.54604	0.0344257	0.101419	0.00354699	0.00868037	11	11	11	Brain_Putamen_basal_ganglia
ENSG00000181619.11	GPR135	0.602782	0.11826	0.546653	0.159214	0.179256	7.39615e-05	0.000397319	40	43	43	Brain_Putamen_basal_ganglia
ENSG00000006607.9	FARP2	0.602095	0.0372345	0.547111	0.42811	0.167438	0.000135059	0.000641052	59	60	60	Brain_Putamen_basal_ganglia
ENSG00000006744.14	ELAC2	-0.600316	-0.159958	0.548296	0.0401411	0.0573532	0.0302365	0.0428812	9	9	9	Brain_Putamen_basal_ganglia
ENSG00000036448.5	MYOM2	0.596945	0.0463641	0.550544	0.365077	0.157095	0.000227621	0.0009701	59	63	63	Brain_Putamen_basal_ganglia
ENSG00000171130.13	ATP6V0E2	0.593554	0.0829749	0.55281	0.170702	0.217664	9.96638e-06	7.70821e-05	16	16	16	Brain_Putamen_basal_ganglia
ENSG00000001084.6	GCLC	0.593468	0.074331	0.552868	0.107491	0.0556753	0.0328342	0.0454346	37	37	37	Brain_Putamen_basal_ganglia
ENSG00000163938.12	GNL3	0.588489	0.0722461	0.556204	0.222598	0.102187	0.00341696	0.0084689	45	45	45	Brain_Putamen_basal_ganglia
ENSG00000176659.5	C20orf197	0.584103	0.15198	0.559151	0.0608473	0.057429	0.0301242	0.0427827	19	19	19	Brain_Putamen_basal_ganglia
ENSG00000100038.15	TOP3B	-0.575121	-0.148511	0.565209	0.045352	0.0931782	0.00529334	0.0116083	7	7	7	Brain_Putamen_basal_ganglia
ENSG00000197568.9	HHLA3	0.574709	0.0751034	0.565488	0.256454	0.170085	0.00011808	0.000574848	58	60	60	Brain_Putamen_basal_ganglia
ENSG00000138095.14	LRPPRC	0.573019	0.175339	0.566632	0.030485	0.0845454	0.00804668	0.0158686	4	4	4	Brain_Putamen_basal_ganglia
ENSG00000160305.13	DIP2A	0.55802	0.166656	0.576831	0.0329161	0.0997842	0.00384051	0.00918363	6	6	6	Brain_Putamen_basal_ganglia
ENSG00000175643.7	RMI2	-0.557456	-0.037239	0.577216	0.867337	0.524988	1.42066e-14	3.07654e-12	93	93	93	Brain_Putamen_basal_ganglia
ENSG00000002016.12	RAD52	-0.554438	-0.0535611	0.579279	0.460835	0.119204	0.00148932	0.00449902	71	72	72	Brain_Putamen_basal_ganglia
ENSG00000151322.14	NPAS3	-0.553661	-0.182826	0.579811	0.0248993	0.0535061	0.0365346	0.0487258	4	4	4	Brain_Putamen_basal_ganglia
ENSG00000115718.13	PROC	-0.551518	-0.141466	0.581278	0.0799752	0.0770814	0.0115581	0.0211512	15	15	15	Brain_Putamen_basal_ganglia
ENSG00000170458.9	CD14	0.544022	0.060738	0.586426	0.202303	0.0701444	0.0161907	0.0271776	62	63	63	Brain_Putamen_basal_ganglia
ENSG00000160695.10	VPS11	-0.540672	-0.089563	0.588733	0.14213	0.128988	0.000921058	0.0030716	29	30	30	Brain_Putamen_basal_ganglia
ENSG00000126457.16	PRMT1	0.538087	0.120111	0.590517	0.131883	0.166203	0.000143773	0.000670476	16	16	16	Brain_Putamen_basal_ganglia
ENSG00000164344.11	KLKB1	-0.524153	-0.102391	0.600172	0.186516	0.139064	0.000559805	0.00205911	44	47	47	Brain_Putamen_basal_ganglia
ENSG00000049860.9	HEXB	0.523052	0.0890188	0.600938	0.110193	0.124577	0.00114426	0.00364076	21	21	21	Brain_Putamen_basal_ganglia
ENSG00000119688.16	ABCD4	0.519067	0.0207349	0.603714	0.116678	0.0583321	0.0288188	0.0413843	24	25	25	Brain_Putamen_basal_ganglia
ENSG00000243716.6	NPIPB5	-0.492501	-0.0717949	0.622365	0.057131	0.0960873	0.00459613	0.0104634	9	9	9	Brain_Putamen_basal_ganglia
ENSG00000114744.4	COMMD2	-0.49039	-0.178563	0.623858	0.0223109	0.0736951	0.0136239	0.0238896	6	6	6	Brain_Putamen_basal_ganglia
ENSG00000114978.13	MOB1A	-0.486164	-0.0580629	0.626851	0.126958	0.123488	0.00120709	0.00383713	18	18	18	Brain_Putamen_basal_ganglia
ENSG00000180185.7	FAHD1	-0.479453	-0.0313656	0.631616	0.392273	0.432418	1.92992e-11	1.02877e-09	65	65	65	Brain_Putamen_basal_ganglia
ENSG00000078487.13	ZCWPW1	0.46679	0.0828376	0.64065	0.101516	0.135328	0.000673563	0.00240851	24	26	26	Brain_Putamen_basal_ganglia
ENSG00000135823.9	STX6	0.452054	0.0859362	0.65123	0.0968003	0.0650946	0.0207053	0.0324185	30	31	31	Brain_Putamen_basal_ganglia
ENSG00000114125.9	RNF7	0.447655	0.0587023	0.654402	0.161275	0.131947	0.000796027	0.00273357	37	37	37	Brain_Putamen_basal_ganglia
ENSG00000146540.10	C7orf50	0.442934	0.122898	0.657814	0.0456935	0.062945	0.0229956	0.0349926	8	8	8	Brain_Putamen_basal_ganglia
ENSG00000168811.2	IL12A	0.442296	0.0159827	0.658275	0.195274	0.145241	0.000411847	0.00159273	33	34	34	Brain_Putamen_basal_ganglia
ENSG00000148110.11	HIATL1	0.436578	0.047578	0.662417	0.096095	0.0551934	0.0336216	0.0461007	32	32	32	Brain_Putamen_basal_ganglia
ENSG00000182087.8	TMEM259	-0.406607	-0.0598793	0.684297	0.0773593	0.0606235	0.0257593	0.0380615	20	21	21	Brain_Putamen_basal_ganglia
ENSG00000198728.6	LDB1	0.405713	0.095361	0.684954	0.0421228	0.0660815	0.0197325	0.0313566	15	15	15	Brain_Putamen_basal_ganglia
ENSG00000106733.16	NMRK1	0.402204	0.0363696	0.687534	0.351742	0.430001	2.29346e-11	1.20404e-09	38	38	38	Brain_Putamen_basal_ganglia
ENSG00000157168.14	NRG1	0.401828	0.0529452	0.687811	0.143804	0.128378	0.000949116	0.00314399	33	33	33	Brain_Putamen_basal_ganglia
ENSG00000101190.8	TCFL5	0.400582	0.0206141	0.688728	0.723204	0.193528	3.54324e-05	0.000215387	102	104	104	Brain_Putamen_basal_ganglia
ENSG00000168306.8	ACOX2	-0.364448	-0.111434	0.715524	0.028863	0.0556913	0.0328084	0.0454346	2	2	2	Brain_Putamen_basal_ganglia
ENSG00000096872.11	IFT74	0.364338	0.0812683	0.715606	0.0509862	0.191829	3.86977e-05	0.000230783	5	6	6	Brain_Putamen_basal_ganglia
ENSG00000107959.11	PITRM1	0.35833	0.0627442	0.720096	0.100537	0.176374	8.57124e-05	0.000442724	19	19	19	Brain_Putamen_basal_ganglia
ENSG00000185619.13	PCGF3	0.355501	0.0492711	0.722214	0.104044	0.099425	0.00390815	0.00929407	19	19	19	Brain_Putamen_basal_ganglia
ENSG00000160294.6	MCM3AP	-0.347739	-0.0306888	0.728036	0.600055	0.322389	2.65192e-08	5.19137e-07	64	66	66	Brain_Putamen_basal_ganglia
ENSG00000182175.9	RGMA	-0.345324	-0.00717564	0.729851	0.883225	0.187948	4.73025e-05	0.000272712	113	117	117	Brain_Putamen_basal_ganglia
ENSG00000242485.1	MRPL20	0.339768	0.0368347	0.734031	0.197059	0.27715	3.77333e-07	4.60363e-06	15	16	16	Brain_Putamen_basal_ganglia
ENSG00000198892.6	SHISA4	0.339401	0.00603455	0.734308	0.124824	0.214062	1.20674e-05	8.97268e-05	17	17	17	Brain_Putamen_basal_ganglia
ENSG00000064687.8	ABCA7	-0.336305	-0.0637412	0.736641	0.0812677	0.201043	2.39513e-05	0.000155411	7	7	7	Brain_Putamen_basal_ganglia
ENSG00000145476.11	CYP4V2	-0.327996	-0.0457668	0.742914	0.145702	0.15073	0.000313169	0.00127062	34	37	37	Brain_Putamen_basal_ganglia
ENSG00000134201.6	GSTM5	0.327633	0.0386097	0.743189	0.164104	0.289013	1.9092e-07	2.59422e-06	14	14	14	Brain_Putamen_basal_ganglia
ENSG00000166188.2	ZNF319	0.318207	0.0416403	0.750328	0.163044	0.0944603	0.00497395	0.0111261	36	37	37	Brain_Putamen_basal_ganglia
ENSG00000185101.8	ANO9	-0.312588	-0.0423355	0.754594	0.140881	0.22054	8.55027e-06	6.8738e-05	11	11	11	Brain_Putamen_basal_ganglia
ENSG00000156990.10	RPUSD3	0.295858	0.132488	0.767338	0.0241888	0.132413	0.000777909	0.00268733	4	4	4	Brain_Putamen_basal_ganglia
ENSG00000183287.9	CCBE1	-0.292861	-0.0338091	0.769629	0.304244	0.132415	0.000777827	0.00268733	71	72	72	Brain_Putamen_basal_ganglia
ENSG00000106477.14	CEP41	-0.290863	-0.027405	0.771156	0.247115	0.201916	2.28822e-05	0.000150446	33	33	33	Brain_Putamen_basal_ganglia
ENSG00000151208.12	DLG5	-0.290365	-0.0200031	0.771537	0.545368	0.142957	0.000461412	0.0017519	87	89	89	Brain_Putamen_basal_ganglia
ENSG00000069275.12	NUCKS1	-0.287887	-0.0447371	0.773433	0.118699	0.264608	7.67072e-07	8.51874e-06	9	10	10	Brain_Putamen_basal_ganglia
ENSG00000254614.1	AP003068.23	-0.285263	-0.030209	0.775443	0.0878731	0.116551	0.00169588	0.00497612	36	37	37	Brain_Putamen_basal_ganglia
ENSG00000115561.10	CHMP3	0.282453	0.0499611	0.777596	0.27123	0.192154	3.80502e-05	0.000227705	53	57	57	Brain_Putamen_basal_ganglia
ENSG00000101158.8	NELFCD	0.276825	0.0809211	0.781915	0.0268992	0.0554001	0.0332816	0.0457249	2	3	3	Brain_Putamen_basal_ganglia
ENSG00000175161.9	CADM2	-0.272809	-0.154797	0.785	0.0116039	0.104085	0.00311562	0.00789137	1	1	1	Brain_Putamen_basal_ganglia
ENSG00000182534.9	MXRA7	0.270581	0.0256979	0.786713	0.30618	0.343539	7.2411e-09	1.73034e-07	34	34	34	Brain_Putamen_basal_ganglia
ENSG00000169908.6	TM4SF1	-0.261968	-0.0400462	0.793346	0.336034	0.0635979	0.022274	0.0342099	61	63	63	Brain_Putamen_basal_ganglia
ENSG00000081803.11	CADPS2	-0.259579	-0.0475847	0.795189	0.0525999	0.0714369	0.0152043	0.0260398	11	11	11	Brain_Putamen_basal_ganglia
ENSG00000111321.6	LTBR	0.259069	0.0303405	0.795582	0.400998	0.309094	5.88324e-08	9.61557e-07	54	54	54	Brain_Putamen_basal_ganglia
ENSG00000025708.8	TYMP	0.252521	0.0573037	0.800639	0.0520113	0.108382	0.00252726	0.00675155	8	8	8	Brain_Putamen_basal_ganglia
ENSG00000110799.9	VWF	-0.248593	-0.0129592	0.803676	0.671269	0.0812003	0.00946421	0.0180478	100	104	104	Brain_Putamen_basal_ganglia
ENSG00000153071.10	DAB2	0.247454	0.165938	0.804557	0.0065574	0.054357	0.0350346	0.0473449	2	2	2	Brain_Putamen_basal_ganglia
ENSG00000131459.8	GFPT2	0.242237	0.0466761	0.808597	0.139197	0.136904	0.000623042	0.00226526	22	22	22	Brain_Putamen_basal_ganglia
ENSG00000164896.15	FASTK	-0.222109	-0.00800758	0.824229	0.215011	0.0608313	0.0254987	0.0377892	42	42	42	Brain_Putamen_basal_ganglia
ENSG00000154134.10	ROBO3	0.220841	0.0580178	0.825217	0.0499273	0.101807	0.0034807	0.0085656	8	8	8	Brain_Putamen_basal_ganglia
ENSG00000184220.6	CMSS1	-0.212304	-0.0603301	0.83187	0.0346848	0.0635175	0.0223617	0.0342838	7	7	7	Brain_Putamen_basal_ganglia
ENSG00000179630.6	LACC1	0.211575	0.0360242	0.832439	0.150783	0.108016	0.00257275	0.00684144	34	35	35	Brain_Putamen_basal_ganglia
ENSG00000095485.12	CWF19L1	0.206561	0.0354477	0.836352	0.0847971	0.155586	0.000245544	0.00103126	6	6	6	Brain_Putamen_basal_ganglia
ENSG00000141127.10	PRPSAP2	-0.206428	-0.0343553	0.836456	0.0900101	0.140518	0.000520845	0.00193844	19	20	20	Brain_Putamen_basal_ganglia
ENSG00000108179.9	PPIF	-0.194882	-0.0158115	0.845485	0.187334	0.0951579	0.00480831	0.0108608	46	46	46	Brain_Putamen_basal_ganglia
ENSG00000135048.9	TMEM2	0.191622	0.0139228	0.848038	0.571597	0.158533	0.000211745	0.000914814	91	92	92	Brain_Putamen_basal_ganglia
ENSG00000124019.9	FAM124B	-0.18287	-0.80208	0.8549	0.000119385	0.0922678	0.00553246	0.0119953	1	1	1	Brain_Putamen_basal_ganglia
ENSG00000235162.4	C12orf75	0.180938	0.0139208	0.856416	0.517735	0.170078	0.000118124	0.000574848	86	86	86	Brain_Putamen_basal_ganglia
ENSG00000136943.6	CTSV	-0.175802	-0.0369147	0.86045	0.145732	0.08838	0.00668095	0.0137933	38	38	38	Brain_Putamen_basal_ganglia
ENSG00000106785.10	TRIM14	-0.172293	-0.0349358	0.863207	0.0475153	0.0908781	0.00591842	0.0126041	14	14	14	Brain_Putamen_basal_ganglia
ENSG00000134545.9	KLRC1	-0.172154	-0.013867	0.863316	0.304099	0.283157	2.67587e-07	3.40871e-06	38	39	39	Brain_Putamen_basal_ganglia
ENSG00000111731.8	C2CD5	-0.166843	-0.40087	0.867494	0.000751488	0.0696002	0.0166251	0.0277143	8	8	8	Brain_Putamen_basal_ganglia
ENSG00000136457.5	CHAD	-0.16494	-0.0198492	0.868991	0.280368	0.31876	3.30095e-08	6.11633e-07	44	46	46	Brain_Putamen_basal_ganglia
ENSG00000179057.9	IGSF22	0.151654	0.0226753	0.87946	0.252508	0.0879308	0.00682814	0.0140576	64	65	65	Brain_Putamen_basal_ganglia
ENSG00000099385.7	BCL7C	0.138782	0.0110791	0.889622	0.14852	0.0731822	0.0139677	0.0242962	36	37	37	Brain_Putamen_basal_ganglia
ENSG00000213366.8	GSTM2	-0.136317	-0.0157793	0.891571	0.391503	0.205462	1.89987e-05	0.00012984	65	65	65	Brain_Putamen_basal_ganglia
ENSG00000135773.8	CAPN9	-0.130395	-0.0316594	0.896254	0.521441	0.187765	4.77509e-05	0.000274383	81	82	82	Brain_Putamen_basal_ganglia
ENSG00000104613.7	INTS10	-0.129308	-0.0337869	0.897114	0.0603464	0.0621267	0.0239337	0.0360715	16	16	16	Brain_Putamen_basal_ganglia
ENSG00000179270.6	C2orf71	-0.127806	-0.0486469	0.898302	0.176702	0.120665	0.00138647	0.00424007	41	42	42	Brain_Putamen_basal_ganglia
ENSG00000198185.7	ZNF334	-0.122677	-0.00666326	0.902363	0.278512	0.179126	7.44545e-05	0.000399349	54	57	57	Brain_Putamen_basal_ganglia
ENSG00000167653.4	PSCA	-0.119507	-0.0143167	0.904874	0.150865	0.121338	0.00134141	0.00413882	32	32	32	Brain_Putamen_basal_ganglia
ENSG00000183495.9	EP400	-0.118403	-0.0426985	0.905749	0.649467	0.222185	7.83089e-06	6.38434e-05	96	99	99	Brain_Putamen_basal_ganglia
ENSG00000105483.12	CARD8	0.116312	0.00609335	0.907405	0.0481275	0.120053	0.00142865	0.00433844	10	10	10	Brain_Putamen_basal_ganglia
ENSG00000076662.5	ICAM3	-0.116049	-0.00792391	0.907614	0.51728	0.331757	1.49938e-08	3.22262e-07	58	62	62	Brain_Putamen_basal_ganglia
ENSG00000160282.9	FTCD	-0.0977211	0.0154677	0.922154	0.291155	0.272368	4.95171e-07	5.83582e-06	27	27	27	Brain_Putamen_basal_ganglia
ENSG00000101052.8	IFT52	-0.0847791	-0.00162131	0.932437	0.810844	0.25892	1.05444e-06	1.1105e-05	113	114	114	Brain_Putamen_basal_ganglia
ENSG00000140955.6	ADAD2	-0.0841712	-0.0120948	0.93292	0.154553	0.341348	8.29806e-09	1.90463e-07	5	5	5	Brain_Putamen_basal_ganglia
ENSG00000169598.11	DFFB	0.0841239	0.00132607	0.932958	0.212155	0.19329	3.58722e-05	0.000217679	30	30	30	Brain_Putamen_basal_ganglia
ENSG00000136044.7	APPL2	-0.0822249	0.00668178	0.934468	0.0827555	0.0578451	0.0295154	0.0421032	19	21	21	Brain_Putamen_basal_ganglia
ENSG00000110693.11	SOX6	-0.0805439	-0.00692321	0.935805	0.0910245	0.0896257	0.00628917	0.0131671	18	19	19	Brain_Putamen_basal_ganglia
ENSG00000135074.11	ADAM19	-0.0784678	-0.00810163	0.937456	0.483247	0.288943	1.91698e-07	2.59461e-06	62	64	64	Brain_Putamen_basal_ganglia
ENSG00000254415.3	SIGLEC14	-0.0770295	-0.00560401	0.9386	0.251663	0.0670415	0.0188306	0.0302966	47	47	47	Brain_Putamen_basal_ganglia
ENSG00000175662.13	TOM1L2	0.0690374	0.0174927	0.94496	0.195357	0.0994382	0.00390565	0.00929407	53	56	56	Brain_Putamen_basal_ganglia
ENSG00000197020.6	ZNF100	-0.0679363	-0.00120535	0.945836	0.279186	0.321466	2.80409e-08	5.33844e-07	45	45	45	Brain_Putamen_basal_ganglia
ENSG00000213741.4	RPS29	-0.0678276	-0.0100963	0.945923	0.0536158	0.0708449	0.0156483	0.0265265	10	10	10	Brain_Putamen_basal_ganglia
ENSG00000185149.5	NPY2R	0.0656287	0.00999008	0.947673	0.085035	0.0998546	0.00382738	0.00915856	18	18	18	Brain_Putamen_basal_ganglia
ENSG00000132671.4	SSTR4	0.0652406	0.0170311	0.947982	0.0330237	0.0885843	0.00661507	0.013684	13	13	13	Brain_Putamen_basal_ganglia
ENSG00000162714.8	ZNF496	-0.062169	-0.000139693	0.950428	0.163505	0.121394	0.00133776	0.00413123	26	27	27	Brain_Putamen_basal_ganglia
ENSG00000168038.6	ULK4	0.0541819	0.0265346	0.95679	0.122664	0.176507	8.51324e-05	0.000441583	39	41	41	Brain_Putamen_basal_ganglia
ENSG00000184990.8	SIVA1	-0.0494392	0.00352438	0.960569	0.48427	0.0800309	0.0100167	0.018883	64	66	66	Brain_Putamen_basal_ganglia
ENSG00000174990.3	CA5A	-0.0473773	0.000298731	0.962213	0.0705539	0.121559	0.00132695	0.00411169	9	12	12	Brain_Putamen_basal_ganglia
ENSG00000162384.9	C1orf123	-0.03919	-0.021188	0.968739	0.194193	0.259172	1.03968e-06	1.10166e-05	20	20	20	Brain_Putamen_basal_ganglia
ENSG00000111664.6	GNB3	0.038053	0.00635916	0.969645	0.147555	0.290911	1.7104e-07	2.37416e-06	6	6	6	Brain_Putamen_basal_ganglia
ENSG00000157557.7	ETS2	-0.0336662	0.00738548	0.973143	0.510568	0.077398	0.0113818	0.0209216	91	92	92	Brain_Putamen_basal_ganglia
ENSG00000167797.3	CDK2AP2	0.0277119	-0.0417696	0.977892	0.127472	0.0578724	0.0294759	0.0420825	34	34	34	Brain_Putamen_basal_ganglia
ENSG00000171314.8	PGAM1	0.0251605	-0.00619016	0.979927	0.123553	0.114093	0.00191249	0.00545855	30	32	32	Brain_Putamen_basal_ganglia
ENSG00000213903.4	LTB4R	0.0214335	0.00987365	0.9829	0.0198996	0.0537331	0.0361281	0.0483886	7	7	7	Brain_Putamen_basal_ganglia
ENSG00000167555.9	ZNF528	0.015073	0.00828803	0.987974	0.41195	0.260982	9.39792e-07	1.00814e-05	51	53	53	Brain_Putamen_basal_ganglia
ENSG00000183605.12	SFXN4	0.0111322	0.00228641	0.991118	0.355067	0.419325	4.87582e-11	2.22294e-09	42	42	42	Brain_Putamen_basal_ganglia
ENSG00000204519.6	ZNF551	0.00671613	0.657962	0.994641	0.00154605	0.0562789	0.0318744	0.0444437	3	3	3	Brain_Putamen_basal_ganglia
ENSG00000198839.5	ZNF277	-0.00653417	0.00842778	0.994787	0.143391	0.0683676	0.0176529	0.0288928	36	37	37	Brain_Putamen_basal_ganglia
ENSG00000083168.5	KAT6A	0.00361594	0.00735776	0.997115	0.231387	0.113566	0.00196238	0.00554277	41	41	41	Brain_Putamen_basal_ganglia
ENSG00000001460.13	STPG1	0.00127911	-0.00466413	0.998979	0.350382	0.255813	1.25344e-06	1.28875e-05	48	51	51	Brain_Putamen_basal_ganglia

### Sheet: Meningitis_Caudate_Finngen
gene	gene_name	zscore	effect_size	pvalue	var_g	pred_perf_r2	pred_perf_pval	pred_perf_qval	n_snps_used	n_snps_in_cov	n_snps_in_model	Tissue
ENSG00000163389.6	POGLUT1	2.31428	0.522188	0.0206524	0.0677292	0.106441	0.000924208	0.0021975	18	18	18	Brain_Caudate_basal_ganglia
ENSG00000131238.12	PPT1	2.16163	0.472449	0.0306466	0.0653753	0.0831585	0.00361959	0.00674007	33	33	33	Brain_Caudate_basal_ganglia
ENSG00000184674.8	GSTT1	2.13422	0.269193	0.0328247	0.20048	0.226864	5.47209e-07	3.78767e-06	50	53	53	Brain_Caudate_basal_ganglia
ENSG00000128944.9	KNSTRN	-1.90888	-0.138946	0.0562779	0.352849	0.43581	7.94267e-14	3.44479e-12	46	48	48	Brain_Caudate_basal_ganglia
ENSG00000132612.14	VPS4A	-1.85991	-0.375922	0.062898	0.0784246	0.109105	0.000789923	0.00193748	20	21	21	Brain_Caudate_basal_ganglia
ENSG00000205853.6	RFPL3S	1.84513	0.270835	0.0650191	0.147291	0.206915	1.98918e-06	1.15517e-05	46	46	46	Brain_Caudate_basal_ganglia
ENSG00000133805.11	AMPD3	1.83297	0.169819	0.0668077	0.263455	0.410549	6.98943e-13	2.25922e-11	31	32	32	Brain_Caudate_basal_ganglia
ENSG00000242715.3	CCDC169	-1.8257	-0.277425	0.0678954	0.133608	0.22758	5.22136e-07	3.63456e-06	36	36	36	Brain_Caudate_basal_ganglia
ENSG00000099817.7	POLR2E	1.82214	0.234306	0.0684333	0.168201	0.122978	0.000347518	0.000996398	27	28	28	Brain_Caudate_basal_ganglia
ENSG00000160961.7	ZNF333	1.72497	0.286308	0.0845333	0.106752	0.243967	1.76805e-07	1.4187e-06	18	18	18	Brain_Caudate_basal_ganglia
ENSG00000122687.13	FTSJ2	-1.7162	-0.303146	0.0861249	0.0885069	0.153087	5.69418e-05	0.000223481	21	22	22	Brain_Caudate_basal_ganglia
ENSG00000239672.3	NME1	1.64541	0.166975	0.0998859	0.416489	0.245101	1.6391e-07	1.32453e-06	63	63	63	Brain_Caudate_basal_ganglia
ENSG00000120669.11	SOHLH2	-1.54699	-0.162041	0.121865	0.281515	0.384403	6.04843e-12	1.5238e-10	111	112	112	Brain_Caudate_basal_ganglia
ENSG00000254614.1	AP003068.23	-1.50443	-0.175195	0.132471	0.204091	0.31534	1.21652e-09	1.60932e-08	13	13	13	Brain_Caudate_basal_ganglia
ENSG00000175161.9	CADM2	-1.50263	-0.254807	0.132933	0.0947022	0.114165	0.000585935	0.00153367	24	25	25	Brain_Caudate_basal_ganglia
ENSG00000205209.3	SCGB2B2	1.47603	0.231539	0.139935	0.108459	0.0848214	0.00328418	0.00623756	23	23	23	Brain_Caudate_basal_ganglia
ENSG00000196498.9	NCOR2	1.47052	0.195616	0.14142	0.164067	0.0614444	0.0128981	0.0182388	47	48	48	Brain_Caudate_basal_ganglia
ENSG00000125818.13	PSMF1	-1.4698	-0.172867	0.141616	0.208263	0.0878394	0.0027527	0.00539253	46	46	46	Brain_Caudate_basal_ganglia
ENSG00000137713.11	PPP2R1B	1.45944	0.207587	0.144444	0.147167	0.216682	1.06116e-06	6.68351e-06	21	21	21	Brain_Caudate_basal_ganglia
ENSG00000167525.9	PROCA1	-1.43108	-0.197791	0.152408	0.140411	0.0614552	0.0128899	0.0182348	49	49	49	Brain_Caudate_basal_ganglia
ENSG00000104783.7	KCNN4	1.38253	0.204288	0.16681	0.125198	0.223109	6.99204e-07	4.66993e-06	21	21	21	Brain_Caudate_basal_ganglia
ENSG00000086289.7	EPDR1	1.37769	0.524993	0.168299	0.019542	0.0789816	0.00462068	0.00820298	4	4	4	Brain_Caudate_basal_ganglia
ENSG00000145217.9	SLC26A1	1.36237	0.249545	0.173081	0.0860411	0.169089	2.1384e-05	9.54004e-05	7	7	7	Brain_Caudate_basal_ganglia
ENSG00000187837.2	HIST1H1C	1.34187	0.195884	0.179638	0.15886	0.242669	1.92787e-07	1.51849e-06	42	44	44	Brain_Caudate_basal_ganglia
ENSG00000225190.4	PLEKHM1	-1.28121	-0.240034	0.20012	0.108088	0.0396693	0.0469639	0.0487315	22	23	23	Brain_Caudate_basal_ganglia
ENSG00000112655.11	PTK7	-1.27447	-0.150584	0.202498	0.237025	0.196232	3.92598e-06	2.13856e-05	44	44	44	Brain_Caudate_basal_ganglia
ENSG00000088992.13	TESC	-1.24471	-0.438741	0.213237	0.0352969	0.120155	0.000410943	0.0011494	7	7	7	Brain_Caudate_basal_ganglia
ENSG00000178187.3	ZNF454	1.20454	0.213707	0.228382	0.0951585	0.19391	4.54667e-06	2.41522e-05	10	10	10	Brain_Caudate_basal_ganglia
ENSG00000077943.7	ITGA8	1.1837	0.216458	0.23653	0.0877953	0.168822	2.17391e-05	9.67331e-05	14	15	15	Brain_Caudate_basal_ganglia
ENSG00000137806.4	NDUFAF1	1.18233	0.119555	0.237074	0.2142	0.198101	3.48774e-06	1.91506e-05	40	41	41	Brain_Caudate_basal_ganglia
ENSG00000137877.8	SPTBN5	-1.15032	-0.226864	0.250013	0.129301	0.210226	1.60868e-06	9.55251e-06	21	21	21	Brain_Caudate_basal_ganglia
ENSG00000108823.11	SGCA	1.13454	0.335124	0.256569	0.0393868	0.0855944	0.00313901	0.00601381	6	6	6	Brain_Caudate_basal_ganglia
ENSG00000240344.4	PPIL3	1.13196	0.124221	0.25765	0.27788	0.375814	1.20557e-11	2.86848e-10	29	30	30	Brain_Caudate_basal_ganglia
ENSG00000123636.13	BAZ2B	1.11803	0.147758	0.263556	0.170081	0.0459214	0.0322803	0.0366716	36	37	37	Brain_Caudate_basal_ganglia
ENSG00000187730.6	GABRD	1.11735	0.240855	0.263846	0.0759736	0.0405107	0.0446411	0.0470481	20	20	20	Brain_Caudate_basal_ganglia
ENSG00000185149.5	NPY2R	1.11579	0.170185	0.264513	0.120412	0.230369	4.34891e-07	3.09142e-06	14	14	14	Brain_Caudate_basal_ganglia
ENSG00000180257.8	ZNF816	-1.10255	-0.137372	0.270224	0.192824	0.0930064	0.00203415	0.00421053	32	34	34	Brain_Caudate_basal_ganglia
ENSG00000243716.6	NPIPB5	-1.00036	-0.211442	0.317137	0.0557417	0.042843	0.0388034	0.0421667	16	16	16	Brain_Caudate_basal_ganglia
ENSG00000168876.4	ANKRD49	0.97345	0.144905	0.33033	0.158095	0.0676017	0.00898993	0.0137878	36	37	37	Brain_Caudate_basal_ganglia
ENSG00000120948.11	TARDBP	-0.964684	-0.232594	0.334703	0.0405686	0.0771446	0.00514448	0.00892027	8	8	8	Brain_Caudate_basal_ganglia
ENSG00000204947.4	ZNF425	-0.96237	-0.443905	0.335864	0.0161593	0.0445139	0.0351101	0.0391623	9	10	10	Brain_Caudate_basal_ganglia
ENSG00000075073.10	TACR2	0.952461	0.292205	0.340863	0.0340064	0.0807412	0.00416901	0.0075658	5	5	5	Brain_Caudate_basal_ganglia
ENSG00000019102.7	VSIG2	0.929262	0.260658	0.352753	0.0398961	0.0432675	0.0378288	0.0414097	7	7	7	Brain_Caudate_basal_ganglia
ENSG00000120693.9	SMAD9	-0.928553	-0.138852	0.353121	0.161669	0.23466	3.27864e-07	2.43151e-06	20	20	20	Brain_Caudate_basal_ganglia
ENSG00000180537.8	RNF182	-0.869121	-0.0969488	0.384781	0.342278	0.103709	0.00108537	0.0025161	93	97	97	Brain_Caudate_basal_ganglia
ENSG00000185101.8	ANO9	-0.866577	-0.170137	0.386174	0.0692531	0.168501	2.21737e-05	9.85388e-05	5	5	5	Brain_Caudate_basal_ganglia
ENSG00000145476.11	CYP4V2	0.844838	0.122635	0.398201	0.146118	0.280403	1.47293e-08	1.53395e-07	16	16	16	Brain_Caudate_basal_ganglia
ENSG00000161618.5	ALDH16A1	0.839941	0.0862633	0.400941	0.306357	0.220941	8.05116e-07	5.27449e-06	55	59	59	Brain_Caudate_basal_ganglia
ENSG00000004468.8	CD38	0.814868	0.133465	0.415148	0.113981	0.210547	1.57593e-06	9.43985e-06	12	12	12	Brain_Caudate_basal_ganglia
ENSG00000189350.8	FAM179A	0.80229	0.086788	0.422385	0.263357	0.27891	1.63453e-08	1.68179e-07	52	52	52	Brain_Caudate_basal_ganglia
ENSG00000168036.12	CTNNB1	0.796507	0.280957	0.425737	0.119008	0.0602576	0.0138292	0.0191834	36	38	38	Brain_Caudate_basal_ganglia
ENSG00000070882.8	OSBPL3	-0.762461	-0.140766	0.445785	0.094404	0.076956	0.0052015	0.00900093	23	23	23	Brain_Caudate_basal_ganglia
ENSG00000100024.10	UPB1	-0.708471	-0.126567	0.478653	0.0982168	0.151842	6.14183e-05	0.000238051	13	13	13	Brain_Caudate_basal_ganglia
ENSG00000121879.3	PIK3CA	-0.708052	-0.188146	0.478913	0.0400522	0.0432007	0.0379805	0.0415086	15	15	15	Brain_Caudate_basal_ganglia
ENSG00000183605.12	SFXN4	0.695302	0.0748461	0.486866	0.248086	0.458037	1.08212e-14	5.61767e-13	7	7	7	Brain_Caudate_basal_ganglia
ENSG00000101190.8	TCFL5	-0.679689	-0.167354	0.496702	0.0534586	0.151559	6.24806e-05	0.000240135	9	9	9	Brain_Caudate_basal_ganglia
ENSG00000114744.4	COMMD2	-0.679357	-0.120719	0.496912	0.100402	0.193293	4.72748e-06	2.50351e-05	13	13	13	Brain_Caudate_basal_ganglia
ENSG00000140873.11	ADAMTS18	0.668158	0.0870928	0.504033	0.172449	0.396314	2.28851e-12	6.48024e-11	13	14	14	Brain_Caudate_basal_ganglia
ENSG00000110675.8	ELMOD1	-0.630168	-0.132461	0.528585	0.0586184	0.0621734	0.0123578	0.017679	24	25	25	Brain_Caudate_basal_ganglia
ENSG00000128699.9	ORMDL1	0.609584	0.113759	0.542137	0.0797318	0.152503	5.89997e-05	0.000230239	20	21	21	Brain_Caudate_basal_ganglia
ENSG00000178381.7	ZFAND2A	0.603713	0.097698	0.546035	0.165621	0.0421882	0.0403581	0.0435103	42	43	43	Brain_Caudate_basal_ganglia
ENSG00000116874.7	WARS2	0.589623	0.0685198	0.555444	0.192412	0.225424	6.01213e-07	4.10344e-06	22	22	22	Brain_Caudate_basal_ganglia
ENSG00000170627.5	GTSF1	0.565651	0.0640798	0.571631	0.110648	0.110101	0.000744851	0.00185067	23	23	23	Brain_Caudate_basal_ganglia
ENSG00000102967.7	DHODH	-0.55113	-0.0451434	0.581544	0.277638	0.163959	2.93158e-05	0.000123852	47	47	47	Brain_Caudate_basal_ganglia
ENSG00000174990.3	CA5A	-0.545613	-0.0546809	0.585332	0.190184	0.209442	1.69179e-06	9.99405e-06	33	35	35	Brain_Caudate_basal_ganglia
ENSG00000055070.12	SZRD1	-0.531201	-0.0578557	0.595279	0.204801	0.0750783	0.005805	0.00976499	38	39	39	Brain_Caudate_basal_ganglia
ENSG00000118961.10	C2orf43	-0.52998	-0.0494026	0.596126	0.279293	0.356162	5.64841e-11	1.09961e-09	31	32	32	Brain_Caudate_basal_ganglia
ENSG00000162437.10	RAVER2	0.529327	0.14094	0.596579	0.0396025	0.100621	0.00130139	0.00290105	17	17	17	Brain_Caudate_basal_ganglia
ENSG00000162384.9	C1orf123	-0.517556	-0.0486352	0.604768	0.357568	0.392079	3.24003e-12	8.74116e-11	37	38	38	Brain_Caudate_basal_ganglia
ENSG00000095485.12	CWF19L1	0.507695	0.0405332	0.611667	0.3663	0.240945	2.16211e-07	1.67982e-06	53	53	53	Brain_Caudate_basal_ganglia
ENSG00000183770.5	FOXL2	-0.46299	-0.109297	0.643371	0.109273	0.0858054	0.00310052	0.00595475	28	28	28	Brain_Caudate_basal_ganglia
ENSG00000107821.10	KAZALD1	0.454192	0.122348	0.649691	0.0378888	0.039836	0.0464938	0.0483317	6	6	6	Brain_Caudate_basal_ganglia
ENSG00000117601.9	SERPINC1	0.41754	0.0616828	0.676284	0.200103	0.239106	2.44309e-07	1.86016e-06	30	30	30	Brain_Caudate_basal_ganglia
ENSG00000100106.15	TRIOBP	0.414581	0.0413129	0.678448	0.159014	0.214874	1.19263e-06	7.3627e-06	29	31	31	Brain_Caudate_basal_ganglia
ENSG00000157557.7	ETS2	-0.389641	-0.0560165	0.696802	0.0629307	0.0661544	0.00978519	0.0147565	26	26	26	Brain_Caudate_basal_ganglia
ENSG00000204278.8	TMEM235	0.387047	0.0310633	0.698721	0.336599	0.240113	2.28502e-07	1.76332e-06	56	56	56	Brain_Caudate_basal_ganglia
ENSG00000159592.6	GPBP1L1	-0.362432	-0.0776673	0.717029	0.115845	0.195113	4.214e-06	2.27068e-05	9	9	9	Brain_Caudate_basal_ganglia
ENSG00000182919.10	C11orf54	0.356815	0.042636	0.72123	0.234286	0.332914	3.3163e-10	5.07259e-09	28	28	28	Brain_Caudate_basal_ganglia
ENSG00000134201.6	GSTM5	-0.353054	-0.0449143	0.724048	0.319975	0.350794	8.54538e-11	1.541e-09	45	45	45	Brain_Caudate_basal_ganglia
ENSG00000188895.7	MSL1	-0.248768	-0.0359894	0.80354	0.104849	0.0658594	0.00995578	0.0149349	23	23	23	Brain_Caudate_basal_ganglia
ENSG00000168411.9	RFWD3	0.246356	0.0314671	0.805407	0.0917685	0.0677784	0.00889738	0.0136888	20	23	23	Brain_Caudate_basal_ganglia
ENSG00000167797.3	CDK2AP2	0.24472	0.0408349	0.806673	0.125841	0.103477	0.0011003	0.00254205	19	19	19	Brain_Caudate_basal_ganglia
ENSG00000125166.8	GOT2	0.227646	0.0226811	0.819921	0.306275	0.127381	0.000267401	0.000810074	62	63	63	Brain_Caudate_basal_ganglia
ENSG00000148110.11	HIATL1	0.223873	0.0132755	0.822856	0.158107	0.0440864	0.0360192	0.0399392	48	51	51	Brain_Caudate_basal_ganglia
ENSG00000168038.6	ULK4	-0.223174	-0.0364093	0.8234	0.130811	0.229077	4.73355e-07	3.33028e-06	25	25	25	Brain_Caudate_basal_ganglia
ENSG00000197362.9	ZNF786	0.215233	0.0333092	0.829585	0.215834	0.229139	4.71443e-07	3.32366e-06	40	42	42	Brain_Caudate_basal_ganglia
ENSG00000185684.8	EP400NL	0.186858	-0.0124348	0.851772	0.704389	0.293914	5.6917e-09	6.45742e-08	102	107	107	Brain_Caudate_basal_ganglia
ENSG00000182534.9	MXRA7	-0.161081	-0.00959453	0.872029	0.474267	0.503782	1.37363e-16	1.07975e-14	42	44	44	Brain_Caudate_basal_ganglia
ENSG00000133302.8	ANKRD32	0.157465	0.0539254	0.874879	0.0630837	0.120502	0.000402569	0.00113059	12	12	12	Brain_Caudate_basal_ganglia
ENSG00000160325.10	CACFD1	-0.156102	-0.00452431	0.875952	0.272715	0.102267	0.00118145	0.00269149	47	48	48	Brain_Caudate_basal_ganglia
ENSG00000102547.14	CAB39L	-0.127881	-0.0268177	0.898243	0.155265	0.138505	0.000137432	0.000463466	40	40	40	Brain_Caudate_basal_ganglia
ENSG00000069275.12	NUCKS1	0.0796275	0.00619425	0.936534	0.060808	0.135384	0.000165736	0.000544087	7	7	7	Brain_Caudate_basal_ganglia
ENSG00000167723.10	TRPV3	-0.0687278	-0.0138197	0.945206	0.0709322	0.150904	6.50143e-05	0.000247508	10	11	11	Brain_Caudate_basal_ganglia
ENSG00000254415.3	SIGLEC14	-0.0516131	-0.00441407	0.958837	0.0988268	0.147524	7.97877e-05	0.000293636	20	20	20	Brain_Caudate_basal_ganglia
ENSG00000111664.6	GNB3	0.0364046	0.00574769	0.97096	0.111484	0.173396	1.63898e-05	7.53774e-05	13	13	13	Brain_Caudate_basal_ganglia
ENSG00000222020.2	AC062017.1	-0.0272657	0.0259679	0.978248	0.173815	0.128051	0.000256933	0.000784605	41	41	41	Brain_Caudate_basal_ganglia
ENSG00000206535.3	LNP1	-0.00174824	0.0158686	0.998605	0.0917359	0.170983	1.9026e-05	8.61143e-05	19	19	19	Brain_Caudate_basal_ganglia

### Sheet: Meningitis_Caudate_UKBB
gene	gene_name	zscore	effect_size	pvalue	var_g	pred_perf_r2	pred_perf_pval	pred_perf_qval	n_snps_used	n_snps_in_cov	n_snps_in_model	Tissue
ENSG00000167797.3	CDK2AP2	7.63075	0.000273881	2.3339e-14	0.125841	0.103477	0.0011003	0.00254205	19	19	19	Brain_Caudate_basal_ganglia
ENSG00000168036.12	CTNNB1	7.35031	0.000230404	1.97743e-13	0.121107	0.0602576	0.0138292	0.0191834	38	38	38	Brain_Caudate_basal_ganglia
ENSG00000187730.6	GABRD	6.77334	0.000288055	1.25842e-11	0.0759736	0.0405107	0.0446411	0.0470481	20	20	20	Brain_Caudate_basal_ganglia
ENSG00000167525.9	PROCA1	-6.74138	-0.000146382	1.56891e-11	0.140411	0.0614552	0.0128899	0.0182348	49	49	49	Brain_Caudate_basal_ganglia
ENSG00000205853.6	RFPL3S	-5.96753	-0.000153435	2.40878e-09	0.147291	0.206915	1.98918e-06	1.15517e-05	46	46	46	Brain_Caudate_basal_ganglia
ENSG00000088992.13	TESC	-5.91405	-0.000142327	3.33795e-09	0.0352969	0.120155	0.000410943	0.0011494	7	7	7	Brain_Caudate_basal_ganglia
ENSG00000137877.8	SPTBN5	-5.44468	-0.000140572	5.18989e-08	0.129301	0.210226	1.60868e-06	9.55251e-06	21	21	21	Brain_Caudate_basal_ganglia
ENSG00000185684.8	EP400NL	-5.34725	-1.86587e-05	8.92989e-08	0.755852	0.293914	5.6917e-09	6.45742e-08	101	107	107	Brain_Caudate_basal_ganglia
ENSG00000222020.2	AC062017.1	5.33789	0.000134124	9.40336e-08	0.173815	0.128051	0.000256933	0.000784605	41	41	41	Brain_Caudate_basal_ganglia
ENSG00000206535.3	LNP1	-5.31414	-0.000101386	1.07162e-07	0.0917359	0.170983	1.9026e-05	8.61143e-05	19	19	19	Brain_Caudate_basal_ganglia
ENSG00000120669.11	SOHLH2	5.15633	4.41606e-05	2.51833e-07	0.28295	0.384403	6.04843e-12	1.5238e-10	112	112	112	Brain_Caudate_basal_ganglia
ENSG00000163389.6	POGLUT1	-5.14094	-0.000294316	2.73361e-07	0.0677292	0.106441	0.000924208	0.0021975	18	18	18	Brain_Caudate_basal_ganglia
ENSG00000240344.4	PPIL3	-5.06943	-6.8023e-05	3.99005e-07	0.266508	0.375814	1.20557e-11	2.86848e-10	28	30	30	Brain_Caudate_basal_ganglia
ENSG00000188895.7	MSL1	4.87563	0.00012684	1.08463e-06	0.104849	0.0658594	0.00995578	0.0149349	23	23	23	Brain_Caudate_basal_ganglia
ENSG00000180537.8	RNF182	4.64455	3.62137e-05	3.40812e-06	0.358261	0.103709	0.00108537	0.0025161	96	97	97	Brain_Caudate_basal_ganglia
ENSG00000184674.8	GSTT1	-4.50093	-6.05976e-05	6.76581e-06	0.298054	0.226864	5.47209e-07	3.78767e-06	53	53	53	Brain_Caudate_basal_ganglia
ENSG00000099817.7	POLR2E	-4.49728	-0.000107518	6.88273e-06	0.164987	0.122978	0.000347518	0.000996398	27	28	28	Brain_Caudate_basal_ganglia
ENSG00000075073.10	TACR2	4.4207	6.37916e-05	9.83833e-06	0.0340064	0.0807412	0.00416901	0.0075658	5	5	5	Brain_Caudate_basal_ganglia
ENSG00000183770.5	FOXL2	4.3153	0.000150149	1.59389e-05	0.108544	0.0858054	0.00310052	0.00595475	27	28	28	Brain_Caudate_basal_ganglia
ENSG00000128944.9	KNSTRN	4.25403	7.2934e-05	2.09956e-05	0.352708	0.43581	7.94267e-14	3.44479e-12	48	48	48	Brain_Caudate_basal_ganglia
ENSG00000110675.8	ELMOD1	-4.19533	-0.000124911	2.72477e-05	0.0586352	0.0621734	0.0123578	0.017679	25	25	25	Brain_Caudate_basal_ganglia
ENSG00000140873.11	ADAMTS18	4.14076	0.000104285	3.46152e-05	0.22065	0.396314	2.28851e-12	6.48024e-11	14	14	14	Brain_Caudate_basal_ganglia
ENSG00000254614.1	AP003068.23	-4.13551	-0.000135831	3.54172e-05	0.204091	0.31534	1.21652e-09	1.60932e-08	13	13	13	Brain_Caudate_basal_ganglia
ENSG00000242715.3	CCDC169	4.09425	8.12863e-05	4.23537e-05	0.133608	0.22758	5.22136e-07	3.63456e-06	36	36	36	Brain_Caudate_basal_ganglia
ENSG00000086289.7	EPDR1	-4.06884	-0.000147978	4.7248e-05	0.019542	0.0789816	0.00462068	0.00820298	4	4	4	Brain_Caudate_basal_ganglia
ENSG00000100106.15	TRIOBP	-4.0565	-0.000113562	4.98139e-05	0.198173	0.214874	1.19263e-06	7.3627e-06	31	31	31	Brain_Caudate_basal_ganglia
ENSG00000133805.11	AMPD3	-3.90502	-4.24968e-05	9.42173e-05	0.263461	0.410549	6.98943e-13	2.25922e-11	32	32	32	Brain_Caudate_basal_ganglia
ENSG00000178187.3	ZNF454	3.74152	0.000178138	0.000182912	0.0951585	0.19391	4.54667e-06	2.41522e-05	10	10	10	Brain_Caudate_basal_ganglia
ENSG00000178381.7	ZFAND2A	3.65027	9.86953e-05	0.00026196	0.193431	0.0421882	0.0403581	0.0435103	43	43	43	Brain_Caudate_basal_ganglia
ENSG00000055070.12	SZRD1	-3.64446	-3.69598e-05	0.000267958	0.190599	0.0750783	0.005805	0.00976499	37	39	39	Brain_Caudate_basal_ganglia
ENSG00000160961.7	ZNF333	3.56195	5.03482e-05	0.000368113	0.106752	0.243967	1.76805e-07	1.4187e-06	18	18	18	Brain_Caudate_basal_ganglia
ENSG00000145217.9	SLC26A1	-3.37668	-0.000129698	0.000733674	0.0860411	0.169089	2.1384e-05	9.54004e-05	7	7	7	Brain_Caudate_basal_ganglia
ENSG00000102547.14	CAB39L	3.35891	4.47916e-05	0.000782497	0.155265	0.138505	0.000137432	0.000463466	40	40	40	Brain_Caudate_basal_ganglia
ENSG00000117601.9	SERPINC1	-3.34625	-8.22564e-05	0.000819138	0.200103	0.239106	2.44309e-07	1.86016e-06	30	30	30	Brain_Caudate_basal_ganglia
ENSG00000133302.8	ANKRD32	-3.33314	-3.67491e-05	0.000858723	0.0630837	0.120502	0.000402569	0.00113059	12	12	12	Brain_Caudate_basal_ganglia
ENSG00000204947.4	ZNF425	3.21478	0.00012401	0.00130545	0.0333688	0.0445139	0.0351101	0.0391623	10	10	10	Brain_Caudate_basal_ganglia
ENSG00000170627.5	GTSF1	3.1923	2.36501e-05	0.00141145	0.110648	0.110101	0.000744851	0.00185067	23	23	23	Brain_Caudate_basal_ganglia
ENSG00000174990.3	CA5A	3.01361	2.40779e-05	0.00258159	0.237197	0.209442	1.69179e-06	9.99405e-06	35	35	35	Brain_Caudate_basal_ganglia
ENSG00000185149.5	NPY2R	2.88494	8.03469e-05	0.00391488	0.118862	0.230369	4.34891e-07	3.09142e-06	13	14	14	Brain_Caudate_basal_ganglia
ENSG00000121879.3	PIK3CA	2.84388	4.53496e-05	0.0044568	0.0400522	0.0432007	0.0379805	0.0415086	15	15	15	Brain_Caudate_basal_ganglia
ENSG00000159592.6	GPBP1L1	-2.79965	-1.37246e-05	0.00511585	0.115845	0.195113	4.214e-06	2.27068e-05	9	9	9	Brain_Caudate_basal_ganglia
ENSG00000069275.12	NUCKS1	-2.77201	-0.000101748	0.00557121	0.060808	0.135384	0.000165736	0.000544087	7	7	7	Brain_Caudate_basal_ganglia
ENSG00000100024.10	UPB1	-2.74763	-2.44073e-05	0.00600274	0.0982168	0.151842	6.14183e-05	0.000238051	13	13	13	Brain_Caudate_basal_ganglia
ENSG00000205209.3	SCGB2B2	-2.72086	-5.71573e-05	0.00651125	0.108459	0.0848214	0.00328418	0.00623756	23	23	23	Brain_Caudate_basal_ganglia
ENSG00000162384.9	C1orf123	-2.70712	-2.99576e-05	0.00678687	0.357761	0.392079	3.24003e-12	8.74116e-11	38	38	38	Brain_Caudate_basal_ganglia
ENSG00000185101.8	ANO9	-2.70524	-3.21521e-05	0.00682552	0.0692531	0.168501	2.21737e-05	9.85388e-05	5	5	5	Brain_Caudate_basal_ganglia
ENSG00000196498.9	NCOR2	-2.69901	-2.34828e-05	0.00695453	0.169006	0.0614444	0.0128981	0.0182388	47	48	48	Brain_Caudate_basal_ganglia
ENSG00000120693.9	SMAD9	2.69131	1.09641e-05	0.00711718	0.161669	0.23466	3.27864e-07	2.43151e-06	20	20	20	Brain_Caudate_basal_ganglia
ENSG00000108823.11	SGCA	-2.5523	-0.000177237	0.0107015	0.0393868	0.0855944	0.00313901	0.00601381	6	6	6	Brain_Caudate_basal_ganglia
ENSG00000168411.9	RFWD3	-2.25178	-6.24404e-05	0.0243363	0.106937	0.0677784	0.00889738	0.0136888	22	23	23	Brain_Caudate_basal_ganglia
ENSG00000167723.10	TRPV3	-2.19989	-4.3026e-06	0.0278149	0.0745339	0.150904	6.50143e-05	0.000247508	11	11	11	Brain_Caudate_basal_ganglia
ENSG00000183605.12	SFXN4	2.16787	3.01352e-05	0.0301682	0.248086	0.458037	1.08212e-14	5.61767e-13	7	7	7	Brain_Caudate_basal_ganglia
ENSG00000162437.10	RAVER2	2.15755	6.99181e-05	0.0309631	0.0396025	0.100621	0.00130139	0.00290105	17	17	17	Brain_Caudate_basal_ganglia
ENSG00000004468.8	CD38	-2.08708	-3.03175e-05	0.0368808	0.113981	0.210547	1.57593e-06	9.43985e-06	12	12	12	Brain_Caudate_basal_ganglia
ENSG00000175161.9	CADM2	-2.02796	-4.35862e-05	0.0425639	0.0954031	0.114165	0.000585935	0.00153367	25	25	25	Brain_Caudate_basal_ganglia
ENSG00000145476.11	CYP4V2	2.00899	5.25121e-05	0.0445387	0.146118	0.280403	1.47293e-08	1.53395e-07	16	16	16	Brain_Caudate_basal_ganglia
ENSG00000182534.9	MXRA7	-1.92387	-2.77076e-05	0.0543706	0.479296	0.503782	1.37363e-16	1.07975e-14	43	44	44	Brain_Caudate_basal_ganglia
ENSG00000118961.10	C2orf43	-1.76074	-3.27488e-05	0.0782831	0.279819	0.356162	5.64841e-11	1.09961e-09	32	32	32	Brain_Caudate_basal_ganglia
ENSG00000254415.3	SIGLEC14	-1.74159	-8.66848e-05	0.081581	0.0988268	0.147524	7.97877e-05	0.000293636	20	20	20	Brain_Caudate_basal_ganglia
ENSG00000182919.10	C11orf54	-1.63782	-3.19436e-05	0.101459	0.234286	0.332914	3.3163e-10	5.07259e-09	28	28	28	Brain_Caudate_basal_ganglia
ENSG00000070882.8	OSBPL3	1.59297	4.87404e-05	0.111167	0.094404	0.076956	0.0052015	0.00900093	23	23	23	Brain_Caudate_basal_ganglia
ENSG00000095485.12	CWF19L1	1.5892	3.95029e-05	0.112015	0.3663	0.240945	2.16211e-07	1.67982e-06	53	53	53	Brain_Caudate_basal_ganglia
ENSG00000137713.11	PPP2R1B	1.5233	6.35986e-06	0.127682	0.147167	0.216682	1.06116e-06	6.68351e-06	21	21	21	Brain_Caudate_basal_ganglia
ENSG00000112655.11	PTK7	1.47269	2.48928e-05	0.140834	0.237025	0.196232	3.92598e-06	2.13856e-05	44	44	44	Brain_Caudate_basal_ganglia
ENSG00000122687.13	FTSJ2	-1.46659	-2.61995e-05	0.142487	0.0896521	0.153087	5.69418e-05	0.000223481	22	22	22	Brain_Caudate_basal_ganglia
ENSG00000197362.9	ZNF786	1.46506	2.75885e-05	0.142905	0.272522	0.229139	4.71443e-07	3.32366e-06	42	42	42	Brain_Caudate_basal_ganglia
ENSG00000131238.12	PPT1	1.40934	-1.23804e-05	0.158734	0.0653753	0.0831585	0.00361959	0.00674007	33	33	33	Brain_Caudate_basal_ganglia
ENSG00000157557.7	ETS2	1.38791	0.000146725	0.165165	0.0629307	0.0661544	0.00978519	0.0147565	26	26	26	Brain_Caudate_basal_ganglia
ENSG00000243716.6	NPIPB5	-1.37377	-1.40431e-05	0.169513	0.0557417	0.042843	0.0388034	0.0421667	16	16	16	Brain_Caudate_basal_ganglia
ENSG00000189350.8	FAM179A	-1.35554	-2.6485e-05	0.175246	0.263357	0.27891	1.63453e-08	1.68179e-07	52	52	52	Brain_Caudate_basal_ganglia
ENSG00000111664.6	GNB3	-1.31116	3.3431e-06	0.189805	0.111484	0.173396	1.63898e-05	7.53774e-05	13	13	13	Brain_Caudate_basal_ganglia
ENSG00000204278.8	TMEM235	-1.27382	-9.0922e-05	0.202726	0.336599	0.240113	2.28502e-07	1.76332e-06	56	56	56	Brain_Caudate_basal_ganglia
ENSG00000239672.3	NME1	-1.24974	3.19597e-05	0.211393	0.416489	0.245101	1.6391e-07	1.32453e-06	63	63	63	Brain_Caudate_basal_ganglia
ENSG00000180257.8	ZNF816	1.22471	6.20142e-05	0.220686	0.134864	0.0930064	0.00203415	0.00421053	32	34	34	Brain_Caudate_basal_ganglia
ENSG00000125818.13	PSMF1	1.21719	3.78866e-05	0.223533	0.208112	0.0878394	0.0027527	0.00539253	45	46	46	Brain_Caudate_basal_ganglia
ENSG00000101190.8	TCFL5	1.2115	2.84351e-05	0.225702	0.0534586	0.151559	6.24806e-05	0.000240135	9	9	9	Brain_Caudate_basal_ganglia
ENSG00000148110.11	HIATL1	1.07592	-3.56871e-05	0.281963	0.167498	0.0440864	0.0360192	0.0399392	51	51	51	Brain_Caudate_basal_ganglia
ENSG00000125166.8	GOT2	0.983256	1.30985e-05	0.325482	0.302049	0.127381	0.000267401	0.000810074	63	63	63	Brain_Caudate_basal_ganglia
ENSG00000114744.4	COMMD2	0.969979	1.37463e-05	0.332057	0.100402	0.193293	4.72748e-06	2.50351e-05	13	13	13	Brain_Caudate_basal_ganglia
ENSG00000102967.7	DHODH	0.850749	2.14958e-05	0.394909	0.277638	0.163959	2.93158e-05	0.000123852	47	47	47	Brain_Caudate_basal_ganglia
ENSG00000128699.9	ORMDL1	-0.830803	-5.78489e-05	0.406085	0.101569	0.152503	5.89997e-05	0.000230239	21	21	21	Brain_Caudate_basal_ganglia
ENSG00000225190.4	PLEKHM1	0.714844	-8.06601e-05	0.474705	0.122916	0.0396693	0.0469639	0.0487315	23	23	23	Brain_Caudate_basal_ganglia
ENSG00000120948.11	TARDBP	-0.582265	1.29534e-05	0.560389	0.0405686	0.0771446	0.00514448	0.00892027	8	8	8	Brain_Caudate_basal_ganglia
ENSG00000132612.14	VPS4A	-0.571428	-5.38582e-05	0.56771	0.080223	0.109105	0.000789923	0.00193748	21	21	21	Brain_Caudate_basal_ganglia
ENSG00000116874.7	WARS2	-0.550475	6.45714e-06	0.581994	0.192412	0.225424	6.01213e-07	4.10344e-06	22	22	22	Brain_Caudate_basal_ganglia
ENSG00000168038.6	ULK4	-0.54131	1.11934e-05	0.588294	0.130811	0.229077	4.73355e-07	3.33028e-06	25	25	25	Brain_Caudate_basal_ganglia
ENSG00000134201.6	GSTM5	0.47091	-3.14915e-06	0.637705	0.319975	0.350794	8.54538e-11	1.541e-09	45	45	45	Brain_Caudate_basal_ganglia
ENSG00000107821.10	KAZALD1	-0.35877	-2.36449e-05	0.719767	0.0378888	0.039836	0.0464938	0.0483317	6	6	6	Brain_Caudate_basal_ganglia
ENSG00000161618.5	ALDH16A1	0.268663	-1.10139e-05	0.788189	0.328664	0.220941	8.05116e-07	5.27449e-06	58	59	59	Brain_Caudate_basal_ganglia
ENSG00000123636.13	BAZ2B	0.238462	-2.3964e-05	0.811523	0.173427	0.0459214	0.0322803	0.0366716	37	37	37	Brain_Caudate_basal_ganglia
ENSG00000168876.4	ANKRD49	0.224398	2.54837e-05	0.822447	0.1553	0.0676017	0.00898993	0.0137878	36	37	37	Brain_Caudate_basal_ganglia
ENSG00000019102.7	VSIG2	-0.0981361	1.78167e-05	0.921824	0.0398961	0.0432675	0.0378288	0.0414097	7	7	7	Brain_Caudate_basal_ganglia
ENSG00000160325.10	CACFD1	0.0615045	-8.51262e-06	0.950957	0.275042	0.102267	0.00118145	0.00269149	48	48	48	Brain_Caudate_basal_ganglia
ENSG00000077943.7	ITGA8	-0.0397311	-3.13482e-05	0.968307	0.0974221	0.168822	2.17391e-05	9.67331e-05	15	15	15	Brain_Caudate_basal_ganglia
ENSG00000104783.7	KCNN4	-0.0390664	-9.45934e-06	0.968837	0.125198	0.223109	6.99204e-07	4.66993e-06	21	21	21	Brain_Caudate_basal_ganglia
ENSG00000137806.4	NDUFAF1	0.0383441	3.4385e-06	0.969413	0.234633	0.198101	3.48774e-06	1.91506e-05	41	41	41	Brain_Caudate_basal_ganglia
ENSG00000187837.2	HIST1H1C	-0.00524563	-5.44124e-06	0.995815	0.162587	0.242669	1.92787e-07	1.51849e-06	44	44	44	Brain_Caudate_basal_ganglia

### Sheet: Meningitis_CerebellarHemi_Finng
gene	gene_name	zscore	effect_size	pvalue	var_g	pred_perf_r2	pred_perf_pval	pred_perf_qval	n_snps_used	n_snps_in_cov	n_snps_in_model	Tissue
ENSG00000167525.9	PROCA1	-2.55413	-0.371411	0.0106454	0.146761	0.303249	2.25588e-08	1.5732e-07	17	17	17	Brain_Cerebellar_Hemisphere
ENSG00000163389.6	POGLUT1	2.4695	0.263173	0.01353	0.243722	0.425887	4.22996e-12	7.9235e-11	9	9	9	Brain_Cerebellar_Hemisphere
ENSG00000205085.4	FAM71F2	2.43896	0.41054	0.0147295	0.0999359	0.154171	0.000141294	0.00031417	9	9	9	Brain_Cerebellar_Hemisphere
ENSG00000130332.10	LSM7	-2.15644	-0.37876	0.0310497	0.0979981	0.185223	2.55818e-05	7.30038e-05	10	10	10	Brain_Cerebellar_Hemisphere
ENSG00000158769.13	F11R	-2.07949	-0.295255	0.0375721	0.139323	0.364629	3.74596e-10	4.17614e-09	8	8	8	Brain_Cerebellar_Hemisphere
ENSG00000105245.5	NUMBL	-1.94056	-0.422043	0.0523116	0.0594059	0.148778	0.000189251	0.000404339	12	14	14	Brain_Cerebellar_Hemisphere
ENSG00000132964.7	CDK8	-1.89932	-0.256084	0.0575225	0.186872	0.250485	5.90081e-07	2.79584e-06	28	29	29	Brain_Cerebellar_Hemisphere
ENSG00000128928.4	IVD	1.83517	0.360075	0.0664806	0.0468386	0.0829464	0.00620281	0.00780653	11	11	11	Brain_Cerebellar_Hemisphere
ENSG00000186862.13	PDZD7	-1.80305	-8.32384	0.07138	0.000129511	0.0622136	0.018413	0.0188451	1	1	1	Brain_Cerebellar_Hemisphere
ENSG00000149300.5	C11orf52	-1.76505	-0.402189	0.077555	0.0592705	0.0751871	0.00931436	0.0108968	25	25	25	Brain_Cerebellar_Hemisphere
ENSG00000137804.8	NUSAP1	-1.67799	-0.220449	0.0933497	0.152457	0.25185	5.43738e-07	2.61471e-06	23	24	24	Brain_Cerebellar_Hemisphere
ENSG00000095587.8	TLL2	1.67101	0.287729	0.0947197	0.0939688	0.122751	0.000762913	0.00135204	14	15	15	Brain_Cerebellar_Hemisphere
ENSG00000128944.9	KNSTRN	-1.60083	-0.136076	0.109414	0.230715	0.342641	1.69436e-09	1.59155e-08	13	13	13	Brain_Cerebellar_Hemisphere
ENSG00000185917.9	SETD4	1.59662	0.177457	0.110351	0.242921	0.117742	0.000995037	0.00169983	44	44	44	Brain_Cerebellar_Hemisphere
ENSG00000073969.14	NSF	1.5897	0.235601	0.111903	0.103128	0.194991	1.47908e-05	4.5954e-05	10	10	10	Brain_Cerebellar_Hemisphere
ENSG00000185880.8	TRIM69	1.58719	0.145209	0.112469	0.401096	0.360712	4.91909e-10	5.24984e-09	39	39	39	Brain_Cerebellar_Hemisphere
ENSG00000169744.8	LDB2	-1.52767	-0.103296	0.126594	0.527877	0.112525	0.00131119	0.00215535	77	79	79	Brain_Cerebellar_Hemisphere
ENSG00000099984.6	GSTT2	-1.49427	-0.198316	0.135105	0.17909	0.310176	1.44541e-08	1.0681e-07	30	31	31	Brain_Cerebellar_Hemisphere
ENSG00000153071.10	DAB2	-1.45271	-0.158628	0.146304	0.189587	0.119072	0.000927345	0.00160032	41	44	44	Brain_Cerebellar_Hemisphere
ENSG00000156261.8	CCT8	-1.4309	-0.269789	0.152459	0.0823991	0.129243	0.000540077	0.000997743	28	29	29	Brain_Cerebellar_Hemisphere
ENSG00000114978.13	MOB1A	-1.40505	-0.201176	0.160006	0.143591	0.140746	0.000291776	0.000590124	18	18	18	Brain_Cerebellar_Hemisphere
ENSG00000145217.9	SLC26A1	1.36935	0.143619	0.170889	0.29804	0.30041	2.70423e-08	1.82656e-07	28	29	29	Brain_Cerebellar_Hemisphere
ENSG00000196284.9	SUPT3H	1.33954	0.133	0.180395	0.247031	0.335886	2.66815e-09	2.38129e-08	20	20	20	Brain_Cerebellar_Hemisphere
ENSG00000157426.9	AASDH	-1.32306	-0.143195	0.185816	0.210332	0.103543	0.00210517	0.00321029	38	38	38	Brain_Cerebellar_Hemisphere
ENSG00000214309.3	MBLAC1	-1.27748	-0.249485	0.201433	0.180942	0.169114	6.24466e-05	0.000157307	36	36	36	Brain_Cerebellar_Hemisphere
ENSG00000070367.11	EXOC5	1.26096	0.273673	0.207325	0.0551496	0.0756007	0.00911459	0.0107058	22	22	22	Brain_Cerebellar_Hemisphere
ENSG00000099817.7	POLR2E	1.26042	0.127023	0.207519	0.237096	0.246516	7.47992e-07	3.42808e-06	31	31	31	Brain_Cerebellar_Hemisphere
ENSG00000259207.3	ITGB3	-1.26012	-0.407882	0.207627	0.0385038	0.0703411	0.0120098	0.0133382	6	6	6	Brain_Cerebellar_Hemisphere
ENSG00000138018.13	EPT1	1.24018	0.298437	0.21491	0.0511772	0.0862529	0.00521628	0.00676306	15	15	15	Brain_Cerebellar_Hemisphere
ENSG00000040608.9	RTN4R	1.23713	0.301486	0.216038	0.039964	0.0735968	0.0101242	0.0116705	10	10	10	Brain_Cerebellar_Hemisphere
ENSG00000198089.10	SFI1	-1.1919	-0.266368	0.2333	0.0903857	0.129832	0.000523378	0.000972664	22	22	22	Brain_Cerebellar_Hemisphere
ENSG00000137806.4	NDUFAF1	1.18359	0.182399	0.236574	0.114304	0.256334	4.15226e-07	2.06552e-06	18	21	21	Brain_Cerebellar_Hemisphere
ENSG00000153558.9	FBXL2	1.13632	0.367211	0.255821	0.0386166	0.0464664	0.0424823	0.0365872	11	11	11	Brain_Cerebellar_Hemisphere
ENSG00000135052.12	GOLM1	-1.13062	-0.340902	0.258214	0.0295257	0.0465202	0.0423599	0.0365013	11	11	11	Brain_Cerebellar_Hemisphere
ENSG00000104497.9	SNX16	1.1039	0.077085	0.269635	0.450147	0.271878	1.61212e-07	9.0964e-07	76	78	78	Brain_Cerebellar_Hemisphere
ENSG00000214435.3	AS3MT	1.08024	0.101195	0.280036	0.363729	0.334031	3.02034e-09	2.66607e-08	63	65	65	Brain_Cerebellar_Hemisphere
ENSG00000188393.4	CLEC2A	-1.062	-0.244007	0.288237	0.0792594	0.188077	2.181e-05	6.37652e-05	8	8	8	Brain_Cerebellar_Hemisphere
ENSG00000085840.8	ORC1	1.04254	0.292472	0.29716	0.0984519	0.0651008	0.0158164	0.0166804	36	38	38	Brain_Cerebellar_Hemisphere
ENSG00000180448.6	HMHA1	1.00717	0.078148	0.313852	0.575939	0.444982	9.51133e-13	2.20463e-11	61	62	62	Brain_Cerebellar_Hemisphere
ENSG00000198754.5	OXCT2	1.00149	0.098498	0.316592	0.318365	0.148622	0.000190851	0.000407486	60	61	61	Brain_Cerebellar_Hemisphere
ENSG00000036448.5	MYOM2	0.994183	0.0998109	0.320134	0.325102	0.422032	5.68363e-12	1.02876e-10	39	40	40	Brain_Cerebellar_Hemisphere
ENSG00000149084.7	HSD17B12	-0.971274	-0.0690664	0.331412	0.477735	0.455586	4.06381e-13	1.10958e-11	66	67	67	Brain_Cerebellar_Hemisphere
ENSG00000119471.10	HSDL2	-0.969375	-0.181943	0.332358	0.108742	0.181805	3.09496e-05	8.60361e-05	10	10	10	Brain_Cerebellar_Hemisphere
ENSG00000164303.6	ENPP6	0.941176	0.220586	0.346615	0.0597982	0.0859003	0.00531353	0.00686704	15	15	15	Brain_Cerebellar_Hemisphere
ENSG00000177058.7	SLC38A9	0.911069	0.124634	0.362259	0.159252	0.0927254	0.00371552	0.00509982	47	48	48	Brain_Cerebellar_Hemisphere
ENSG00000064666.10	CNN2	0.892476	0.218973	0.372138	0.0437245	0.0620152	0.0186065	0.019007	11	11	11	Brain_Cerebellar_Hemisphere
ENSG00000183060.11	LYSMD4	-0.872267	-0.129319	0.383063	0.126183	0.225388	2.59537e-06	9.88412e-06	8	8	8	Brain_Cerebellar_Hemisphere
ENSG00000083454.17	P2RX5	0.858595	0.189949	0.390564	0.0627045	0.0931691	0.00363007	0.00500028	21	21	21	Brain_Cerebellar_Hemisphere
ENSG00000184792.11	OSBP2	0.839976	0.135195	0.400922	0.0901027	0.0618264	0.0187926	0.0191606	48	48	48	Brain_Cerebellar_Hemisphere
ENSG00000150722.6	PPP1R1C	0.797819	0.121846	0.424975	0.131184	0.232023	1.76161e-06	7.09461e-06	17	17	17	Brain_Cerebellar_Hemisphere
ENSG00000236624.4	CCDC163P	0.794206	0.0527945	0.427076	0.529633	0.601178	4.70063e-19	7.97097e-17	25	25	25	Brain_Cerebellar_Hemisphere
ENSG00000156219.12	ART3	0.781814	0.263502	0.434324	0.0831364	0.100856	0.00242459	0.00361654	23	23	23	Brain_Cerebellar_Hemisphere
ENSG00000167723.10	TRPV3	-0.769974	-0.0924906	0.441315	0.209835	0.241841	9.87568e-07	4.31141e-06	23	23	23	Brain_Cerebellar_Hemisphere
ENSG00000122481.12	RWDD3	0.748069	0.0760422	0.454419	0.302011	0.455329	4.1491e-13	1.12335e-11	37	37	37	Brain_Cerebellar_Hemisphere
ENSG00000108551.4	RASD1	0.732986	0.0922757	0.463567	0.220145	0.0785425	0.00781242	0.009452	31	33	33	Brain_Cerebellar_Hemisphere
ENSG00000178187.3	ZNF454	0.731795	0.0813528	0.464294	0.196745	0.337467	2.40007e-09	2.16604e-08	17	17	17	Brain_Cerebellar_Hemisphere
ENSG00000106477.14	CEP41	-0.717355	-0.0516113	0.473155	0.494783	0.203151	9.32073e-06	3.05807e-05	77	77	77	Brain_Cerebellar_Hemisphere
ENSG00000175643.7	RMI2	-0.711477	-0.150972	0.476788	0.0657052	0.102815	0.00218728	0.00331474	15	15	15	Brain_Cerebellar_Hemisphere
ENSG00000213593.5	TMX2	-0.706912	-0.0733332	0.479621	0.278672	0.0909221	0.00408401	0.00553097	89	90	90	Brain_Cerebellar_Hemisphere
ENSG00000142937.7	RPS8	-0.696922	-0.102962	0.485852	0.137332	0.234909	1.4871e-06	6.09573e-06	10	10	10	Brain_Cerebellar_Hemisphere
ENSG00000170379.15	FAM115C	0.695845	0.10211	0.486526	0.149292	0.0966729	0.00302043	0.00430977	25	25	25	Brain_Cerebellar_Hemisphere
ENSG00000197150.8	ABCB8	-0.69097	-0.108807	0.489584	0.0618802	0.0831767	0.00612843	0.00773709	16	16	16	Brain_Cerebellar_Hemisphere
ENSG00000136169.12	SETDB2	-0.681263	-0.0579174	0.495705	0.341136	0.101262	0.00237347	0.00354686	69	70	70	Brain_Cerebellar_Hemisphere
ENSG00000126500.3	FLRT1	0.662506	0.115554	0.507647	0.0874412	0.0767632	0.00857585	0.0101919	33	35	35	Brain_Cerebellar_Hemisphere
ENSG00000213139.3	CRYGS	0.651248	0.21578	0.514886	0.0247338	0.0481781	0.0387611	0.0339449	7	8	8	Brain_Cerebellar_Hemisphere
ENSG00000076685.14	NT5C2	0.649921	0.114851	0.515743	0.093748	0.113172	0.00126713	0.00209576	17	17	17	Brain_Cerebellar_Hemisphere
ENSG00000135423.8	GLS2	-0.634777	-0.112735	0.525574	0.0538138	0.0859431	0.00530163	0.00685441	12	12	12	Brain_Cerebellar_Hemisphere
ENSG00000157181.10	C1orf27	-0.628407	-0.0935452	0.529737	0.140917	0.20974	6.40162e-06	2.18257e-05	24	24	24	Brain_Cerebellar_Hemisphere
ENSG00000140451.8	PIF1	-0.626433	-0.0780547	0.531031	0.193375	0.233698	1.59677e-06	6.47121e-06	25	26	26	Brain_Cerebellar_Hemisphere
ENSG00000156414.14	TDRD9	-0.621585	-0.144302	0.534214	0.0608145	0.0410315	0.056944	0.0460046	17	17	17	Brain_Cerebellar_Hemisphere
ENSG00000136943.6	CTSV	0.62124	0.179465	0.534442	0.0310141	0.0901572	0.00425109	0.00569028	2	2	2	Brain_Cerebellar_Hemisphere
ENSG00000149531.10	FRG1B	-0.618634	-0.110691	0.536158	0.155984	0.11144	0.00138853	0.00226629	22	23	23	Brain_Cerebellar_Hemisphere
ENSG00000168038.6	ULK4	0.618068	0.0877656	0.53653	0.16513	0.239139	1.15885e-06	4.9322e-06	51	52	52	Brain_Cerebellar_Hemisphere
ENSG00000115355.11	CCDC88A	-0.61113	-0.0773266	0.541114	0.281234	0.267683	2.08475e-07	1.13077e-06	30	32	32	Brain_Cerebellar_Hemisphere
ENSG00000140044.8	JDP2	-0.60734	-0.180554	0.543625	0.0345727	0.124965	0.000678247	0.00121672	5	5	5	Brain_Cerebellar_Hemisphere
ENSG00000019169.9	MARCO	0.606275	0.0693859	0.544332	0.182045	0.0879044	0.00478386	0.00629359	49	51	51	Brain_Cerebellar_Hemisphere
ENSG00000086967.9	MYBPC2	0.577005	0.0872054	0.563936	0.127123	0.110151	0.00148624	0.00239904	27	27	27	Brain_Cerebellar_Hemisphere
ENSG00000205809.5	KLRC2	-0.568698	-0.100726	0.569561	0.101443	0.0580728	0.0229103	0.0224155	25	25	25	Brain_Cerebellar_Hemisphere
ENSG00000154134.10	ROBO3	0.558944	0.227301	0.5762	0.0201293	0.0875227	0.0048805	0.00640029	1	1	1	Brain_Cerebellar_Hemisphere
ENSG00000184507.11	NUTM1	-0.557691	-0.0827216	0.577055	0.153994	0.067083	0.014251	0.015305	33	34	34	Brain_Cerebellar_Hemisphere
ENSG00000212127.5	TAS2R14	-0.537456	-0.0630999	0.590953	0.187126	0.388196	7.02537e-11	9.63186e-10	24	26	26	Brain_Cerebellar_Hemisphere
ENSG00000141127.10	PRPSAP2	-0.536801	-0.0631727	0.591405	0.21679	0.31812	8.63049e-09	6.74912e-08	23	24	24	Brain_Cerebellar_Hemisphere
ENSG00000111321.6	LTBR	-0.529781	-0.0505625	0.596264	0.27976	0.394341	4.49494e-11	6.52349e-10	29	29	29	Brain_Cerebellar_Hemisphere
ENSG00000135870.7	RC3H1	-0.516262	-0.0627435	0.605671	0.355888	0.269222	1.89745e-07	1.04324e-06	71	72	72	Brain_Cerebellar_Hemisphere
ENSG00000168813.12	ZNF507	0.508104	0.0340891	0.611381	0.319102	0.253711	4.86267e-07	2.37186e-06	57	58	58	Brain_Cerebellar_Hemisphere
ENSG00000136999.4	NOV	0.506754	0.0577798	0.612328	0.167243	0.314627	1.0834e-08	8.29119e-08	13	13	13	Brain_Cerebellar_Hemisphere
ENSG00000132259.8	CNGA4	0.505702	0.134631	0.613066	0.0605565	0.0568548	0.0244347	0.0236204	19	19	19	Brain_Cerebellar_Hemisphere
ENSG00000119862.8	LGALSL	-0.496294	-0.0884798	0.619687	0.106233	0.105501	0.00189895	0.00294106	16	16	16	Brain_Cerebellar_Hemisphere
ENSG00000141664.5	ZCCHC2	-0.493959	-0.0684627	0.621335	0.149978	0.163301	8.59e-05	0.000207933	25	25	25	Brain_Cerebellar_Hemisphere
ENSG00000250120.2	PCDHA10	0.491096	0.0573289	0.623358	0.225663	0.382592	1.05176e-10	1.38312e-09	14	14	14	Brain_Cerebellar_Hemisphere
ENSG00000102543.10	CDADC1	0.479666	0.116301	0.631465	0.047133	0.053939	0.028518	0.0268032	26	26	26	Brain_Cerebellar_Hemisphere
ENSG00000138621.7	PPCDC	-0.463245	-0.084234	0.643189	0.087556	0.0527672	0.0303492	0.0282361	17	17	17	Brain_Cerebellar_Hemisphere
ENSG00000064687.8	ABCA7	0.462828	0.0456195	0.643488	0.253556	0.106655	0.00178698	0.00279948	45	45	45	Brain_Cerebellar_Hemisphere
ENSG00000090539.11	CHRD	-0.460098	-0.0101887	0.645446	0.701961	0.301566	2.51209e-08	1.72941e-07	107	109	109	Brain_Cerebellar_Hemisphere
ENSG00000111845.4	PAK1IP1	0.436792	0.0707951	0.662262	0.0863053	0.11843	0.000959421	0.00164861	23	23	23	Brain_Cerebellar_Hemisphere
ENSG00000145476.11	CYP4V2	-0.427678	-0.0367482	0.668886	0.311196	0.291096	4.87851e-08	3.07593e-07	58	60	60	Brain_Cerebellar_Hemisphere
ENSG00000134201.6	GSTM5	0.424983	0.0330818	0.670849	0.356475	0.335229	2.78794e-09	2.48133e-08	49	50	50	Brain_Cerebellar_Hemisphere
ENSG00000182931.5	WFDC10B	0.421905	0.0279975	0.673094	0.269242	0.188275	2.15696e-05	6.31769e-05	51	52	52	Brain_Cerebellar_Hemisphere
ENSG00000086232.8	EIF2AK1	-0.420984	-0.0568496	0.673767	0.224903	0.31563	1.01503e-08	7.84249e-08	27	27	27	Brain_Cerebellar_Hemisphere
ENSG00000172318.4	B3GALT1	-0.419111	-0.0625222	0.675135	0.143698	0.218395	3.89271e-06	1.4092e-05	12	12	12	Brain_Cerebellar_Hemisphere
ENSG00000107742.8	SPOCK2	-0.40406	-0.0682289	0.686169	0.101855	0.165632	7.56067e-05	0.00018695	11	11	11	Brain_Cerebellar_Hemisphere
ENSG00000058085.10	LAMC2	0.396589	0.0592472	0.691671	0.154681	0.228583	2.15438e-06	8.3729e-06	13	13	13	Brain_Cerebellar_Hemisphere
ENSG00000164142.11	FAM160A1	0.380421	0.0430528	0.703633	0.244587	0.355253	7.17221e-10	7.33587e-09	43	43	43	Brain_Cerebellar_Hemisphere
ENSG00000225830.6	ERCC6	0.37498	0.0312238	0.707675	0.303559	0.109246	0.00155892	0.00250008	75	75	75	Brain_Cerebellar_Hemisphere
ENSG00000249034.1	AC005609.1	0.372033	0.0525265	0.709869	0.116734	0.0579604	0.0230468	0.0225217	25	26	26	Brain_Cerebellar_Hemisphere
ENSG00000185619.13	PCGF3	0.365089	0.0475047	0.715045	0.142193	0.242915	9.26664e-07	4.08986e-06	10	10	10	Brain_Cerebellar_Hemisphere
ENSG00000183579.11	ZNRF3	-0.362577	-0.0718195	0.716921	0.101574	0.0657706	0.0152689	0.0161718	21	22	22	Brain_Cerebellar_Hemisphere
ENSG00000111684.6	LPCAT3	0.358544	0.0639985	0.719936	0.0816805	0.0853869	0.0054584	0.00702047	29	30	30	Brain_Cerebellar_Hemisphere
ENSG00000002919.10	SNX11	0.355905	0.0705587	0.721912	0.088154	0.0943123	0.00341877	0.00476627	30	31	31	Brain_Cerebellar_Hemisphere
ENSG00000125885.9	MCM8	-0.354882	-0.0383488	0.722678	0.531753	0.29905	2.94899e-08	1.97532e-07	81	83	83	Brain_Cerebellar_Hemisphere
ENSG00000131844.11	MCCC2	0.353185	0.0348698	0.723949	0.324249	0.381619	1.12762e-10	1.46494e-09	44	46	46	Brain_Cerebellar_Hemisphere
ENSG00000101574.10	METTL4	0.351794	0.0393579	0.724992	0.132862	0.131412	0.000481062	0.000903745	31	31	31	Brain_Cerebellar_Hemisphere
ENSG00000132671.4	SSTR4	0.346362	0.0781445	0.729071	0.05375	0.121241	0.000826581	0.00145051	8	8	8	Brain_Cerebellar_Hemisphere
ENSG00000111215.7	PRR4	-0.344595	-0.0316927	0.730399	0.256066	0.393978	4.61554e-11	6.63871e-10	19	20	20	Brain_Cerebellar_Hemisphere
ENSG00000080603.12	SRCAP	-0.33861	-0.0786421	0.734904	0.0289152	0.0493714	0.0363665	0.0324746	5	5	5	Brain_Cerebellar_Hemisphere
ENSG00000182534.9	MXRA7	-0.335833	-0.0436679	0.736997	0.16695	0.372148	2.21049e-10	2.61762e-09	7	7	7	Brain_Cerebellar_Hemisphere
ENSG00000166828.2	SCNN1G	-0.333503	-0.00990901	0.738755	0.657579	0.191717	1.77833e-05	5.34473e-05	93	97	97	Brain_Cerebellar_Hemisphere
ENSG00000117906.9	RCN2	0.326822	0.0438042	0.743803	0.117451	0.125067	0.000674583	0.0012113	15	16	16	Brain_Cerebellar_Hemisphere
ENSG00000169609.9	C15orf40	-0.299023	-0.0417185	0.764922	0.163758	0.128513	0.000561497	0.00103081	21	22	22	Brain_Cerebellar_Hemisphere
ENSG00000167601.7	AXL	-0.293896	-0.0133333	0.768837	0.0504211	0.0512796	0.0328486	0.0300409	15	15	15	Brain_Cerebellar_Hemisphere
ENSG00000166352.11	C11orf74	0.283231	0.655154	0.777	0.000601213	0.0925887	0.00374226	0.00513068	1	1	1	Brain_Cerebellar_Hemisphere
ENSG00000120071.8	KANSL1	-0.268108	-0.0374202	0.788616	0.190788	0.220232	3.50053e-06	1.27727e-05	25	25	25	Brain_Cerebellar_Hemisphere
ENSG00000158050.4	DUSP2	-0.262838	-0.0657738	0.792675	0.0671682	0.0552164	0.0266497	0.025375	12	12	12	Brain_Cerebellar_Hemisphere
ENSG00000219073.3	CELA3B	-0.244083	-0.0119099	0.807166	0.386664	0.0750344	0.00938922	0.0109684	77	79	79	Brain_Cerebellar_Hemisphere
ENSG00000145901.10	TNIP1	0.242936	0.0277182	0.808055	0.344407	0.238284	1.21887e-06	5.1401e-06	69	71	71	Brain_Cerebellar_Hemisphere
ENSG00000112200.12	ZNF451	-0.231232	-0.0423794	0.817134	0.100382	0.110221	0.0014808	0.00239386	15	15	15	Brain_Cerebellar_Hemisphere
ENSG00000135702.10	CHST5	0.217009	0.0427936	0.828202	0.141103	0.120596	0.000855351	0.00149449	34	35	35	Brain_Cerebellar_Hemisphere
ENSG00000151208.12	DLG5	0.214022	0.0247734	0.83053	0.171101	0.160878	9.80678e-05	0.000232325	52	53	53	Brain_Cerebellar_Hemisphere
ENSG00000006744.14	ELAC2	-0.201778	-0.0174275	0.84009	0.398804	0.367439	3.07789e-10	3.4795e-09	54	54	54	Brain_Cerebellar_Hemisphere
ENSG00000130304.12	SLC27A1	-0.186939	-0.0202913	0.851708	0.204073	0.314656	1.08138e-08	8.29119e-08	18	18	18	Brain_Cerebellar_Hemisphere
ENSG00000165072.9	MAMDC2	-0.160863	-0.0539417	0.872201	0.0292057	0.0747418	0.00953434	0.0110977	32	32	32	Brain_Cerebellar_Hemisphere
ENSG00000170577.7	SIX2	0.158214	0.0109549	0.874289	0.430375	0.127961	0.00057827	0.00105919	71	72	72	Brain_Cerebellar_Hemisphere
ENSG00000140873.11	ADAMTS18	0.15651	0.0183461	0.875631	0.335053	0.219317	3.69077e-06	1.34364e-05	54	54	54	Brain_Cerebellar_Hemisphere
ENSG00000162384.9	C1orf123	-0.152043	-0.0282331	0.879153	0.0734096	0.110923	0.00142695	0.00231494	12	12	12	Brain_Cerebellar_Hemisphere
ENSG00000239857.2	GET4	0.148794	0.033179	0.881716	0.0991653	0.0499277	0.0353027	0.0317181	26	26	26	Brain_Cerebellar_Hemisphere
ENSG00000164344.11	KLKB1	-0.117474	-0.0107364	0.906484	0.27823	0.332455	3.35465e-09	2.91328e-08	50	51	51	Brain_Cerebellar_Hemisphere
ENSG00000140090.13	SLC24A4	-0.112039	-0.00960947	0.910793	0.266771	0.144724	0.000235553	0.00049026	49	49	49	Brain_Cerebellar_Hemisphere
ENSG00000164591.9	MYOZ3	0.0977065	0.0164975	0.922165	0.0600422	0.0638056	0.016932	0.0176299	11	11	11	Brain_Cerebellar_Hemisphere
ENSG00000164241.9	C5orf63	-0.0947822	-0.00627011	0.924488	0.284585	0.161862	9.29324e-05	0.0002219	56	57	57	Brain_Cerebellar_Hemisphere
ENSG00000089050.10	RBBP9	-0.0659081	-0.0229279	0.947451	0.0271212	0.0843943	0.00574975	0.00733954	4	4	4	Brain_Cerebellar_Hemisphere
ENSG00000176731.7	C8orf59	0.0634577	0.00314515	0.949402	0.113222	0.0956462	0.00318767	0.00450035	18	18	18	Brain_Cerebellar_Hemisphere
ENSG00000117280.8	RAB7L1	-0.0536289	-0.00653542	0.957231	0.265157	0.149529	0.000181713	0.000390306	38	39	39	Brain_Cerebellar_Hemisphere
ENSG00000085978.17	ATG16L1	0.0427391	0.0146414	0.965909	0.0455824	0.0739201	0.00995401	0.0115072	9	9	9	Brain_Cerebellar_Hemisphere
ENSG00000130427.2	EPO	-0.0405485	-0.00929509	0.967656	0.0547834	0.116319	0.00107293	0.00181748	9	9	9	Brain_Cerebellar_Hemisphere
ENSG00000104728.11	ARHGEF10	-0.0322521	-0.00576001	0.974271	0.106369	0.33332	3.16685e-09	2.77261e-08	4	5	5	Brain_Cerebellar_Hemisphere
ENSG00000198208.7	RPS6KL1	-0.0304456	0.00145523	0.975712	0.0888006	0.0795325	0.00741753	0.00905928	21	22	22	Brain_Cerebellar_Hemisphere
ENSG00000166272.12	WBP1L	-0.030307	0.00413996	0.975822	0.249794	0.204919	8.42924e-06	2.78829e-05	65	65	65	Brain_Cerebellar_Hemisphere
ENSG00000177570.9	SAMD12	-0.0122143	-0.00360016	0.990255	0.04905	0.0931749	0.00362897	0.00500028	18	18	18	Brain_Cerebellar_Hemisphere
ENSG00000117595.6	IRF6	-0.00981169	-0.00576152	0.992172	0.318783	0.426234	4.11839e-12	7.75962e-11	29	29	29	Brain_Cerebellar_Hemisphere

### Sheet: Meningitis_CerebellarHemi_UKBB
gene	gene_name	zscore	effect_size	pvalue	var_g	pred_perf_r2	pred_perf_pval	pred_perf_qval	n_snps_used	n_snps_in_cov	n_snps_in_model	Tissue
ENSG00000019169.9	MARCO	-8.93936	-0.000153778	3.91425e-19	0.22593	0.0879044	0.00478386	0.00629359	48	51	51	Brain_Cerebellar_Hemisphere
ENSG00000085840.8	ORC1	-8.71562	-0.000226036	2.89182e-18	0.100823	0.0651008	0.0158164	0.0166804	38	38	38	Brain_Cerebellar_Hemisphere
ENSG00000126500.3	FLRT1	8.58141	0.000154138	9.37153e-18	0.0925101	0.0767632	0.00857585	0.0101919	35	35	35	Brain_Cerebellar_Hemisphere
ENSG00000132259.8	CNGA4	-7.34274	-0.000203425	2.09272e-13	0.0605565	0.0568548	0.0244347	0.0236204	19	19	19	Brain_Cerebellar_Hemisphere
ENSG00000115355.11	CCDC88A	-6.82229	-8.97299e-05	8.95999e-12	0.287737	0.267683	2.08475e-07	1.13077e-06	32	32	32	Brain_Cerebellar_Hemisphere
ENSG00000213593.5	TMX2	-6.468	-3.99471e-05	9.93054e-11	0.282231	0.0909221	0.00408401	0.00553097	90	90	90	Brain_Cerebellar_Hemisphere
ENSG00000058085.10	LAMC2	6.29102	7.99002e-05	3.15393e-10	0.154681	0.228583	2.15438e-06	8.3729e-06	13	13	13	Brain_Cerebellar_Hemisphere
ENSG00000177058.7	SLC38A9	-6.04693	-0.000167271	1.4763e-09	0.158748	0.0927254	0.00371552	0.00509982	48	48	48	Brain_Cerebellar_Hemisphere
ENSG00000158050.4	DUSP2	-6.01224	-0.000190653	1.82982e-09	0.0671682	0.0552164	0.0266497	0.025375	12	12	12	Brain_Cerebellar_Hemisphere
ENSG00000168038.6	ULK4	-5.81806	-5.90817e-05	5.95333e-09	0.165672	0.239139	1.15885e-06	4.9322e-06	52	52	52	Brain_Cerebellar_Hemisphere
ENSG00000073969.14	NSF	-5.5345	-9.6951e-05	3.12118e-08	0.103128	0.194991	1.47908e-05	4.5954e-05	10	10	10	Brain_Cerebellar_Hemisphere
ENSG00000169609.9	C15orf40	5.4713	9.54141e-05	4.46734e-08	0.164016	0.128513	0.000561497	0.00103081	22	22	22	Brain_Cerebellar_Hemisphere
ENSG00000120071.8	KANSL1	5.42797	0.000124952	5.69978e-08	0.190788	0.220232	3.50053e-06	1.27727e-05	25	25	25	Brain_Cerebellar_Hemisphere
ENSG00000184507.11	NUTM1	-5.40371	-7.39292e-05	6.52781e-08	0.153994	0.067083	0.014251	0.015305	33	34	34	Brain_Cerebellar_Hemisphere
ENSG00000111684.6	LPCAT3	-5.26775	-0.00018969	1.38109e-07	0.0818633	0.0853869	0.0054584	0.00702047	30	30	30	Brain_Cerebellar_Hemisphere
ENSG00000119862.8	LGALSL	5.21384	0.000141927	1.84973e-07	0.106233	0.105501	0.00189895	0.00294106	16	16	16	Brain_Cerebellar_Hemisphere
ENSG00000183579.11	ZNRF3	4.96601	0.000166757	6.83461e-07	0.10491	0.0657706	0.0152689	0.0161718	22	22	22	Brain_Cerebellar_Hemisphere
ENSG00000156261.8	CCT8	4.82705	3.66947e-05	1.38567e-06	0.0828934	0.129243	0.000540077	0.000997743	29	29	29	Brain_Cerebellar_Hemisphere
ENSG00000183060.11	LYSMD4	-4.82677	-7.19903e-05	1.38764e-06	0.126183	0.225388	2.59537e-06	9.88412e-06	8	8	8	Brain_Cerebellar_Hemisphere
ENSG00000064666.10	CNN2	-4.70784	-0.000261529	2.50356e-06	0.0437245	0.0620152	0.0186065	0.019007	11	11	11	Brain_Cerebellar_Hemisphere
ENSG00000114978.13	MOB1A	-4.64523	-0.000128519	3.39694e-06	0.143591	0.140746	0.000291776	0.000590124	18	18	18	Brain_Cerebellar_Hemisphere
ENSG00000213139.3	CRYGS	-4.5412	-0.000137462	5.59357e-06	0.0250638	0.0481781	0.0387611	0.0339449	8	8	8	Brain_Cerebellar_Hemisphere
ENSG00000132671.4	SSTR4	-4.50205	-5.55202e-05	6.73014e-06	0.05375	0.121241	0.000826581	0.00145051	8	8	8	Brain_Cerebellar_Hemisphere
ENSG00000172318.4	B3GALT1	4.45237	0.000128429	8.49271e-06	0.143698	0.218395	3.89271e-06	1.4092e-05	12	12	12	Brain_Cerebellar_Hemisphere
ENSG00000136943.6	CTSV	4.41839	5.09367e-05	9.94405e-06	0.0310141	0.0901572	0.00425109	0.00569028	2	2	2	Brain_Cerebellar_Hemisphere
ENSG00000153071.10	DAB2	4.40746	7.71191e-05	1.0459e-05	0.21136	0.119072	0.000927345	0.00160032	44	44	44	Brain_Cerebellar_Hemisphere
ENSG00000104728.11	ARHGEF10	4.40385	9.26742e-05	1.06347e-05	0.143052	0.33332	3.16685e-09	2.77261e-08	5	5	5	Brain_Cerebellar_Hemisphere
ENSG00000137804.8	NUSAP1	4.3557	4.19348e-05	1.32641e-05	0.161389	0.25185	5.43738e-07	2.61471e-06	24	24	24	Brain_Cerebellar_Hemisphere
ENSG00000090539.11	CHRD	4.31235	2.59398e-05	1.61527e-05	0.720844	0.301566	2.51209e-08	1.72941e-07	109	109	109	Brain_Cerebellar_Hemisphere
ENSG00000151208.12	DLG5	-4.30661	-6.81649e-05	1.65775e-05	0.176507	0.160878	9.80678e-05	0.000232325	53	53	53	Brain_Cerebellar_Hemisphere
ENSG00000111845.4	PAK1IP1	4.2738	0.00015619	1.92168e-05	0.0863053	0.11843	0.000959421	0.00164861	23	23	23	Brain_Cerebellar_Hemisphere
ENSG00000083454.17	P2RX5	-4.08468	-8.45557e-05	4.41371e-05	0.0627045	0.0931691	0.00363007	0.00500028	21	21	21	Brain_Cerebellar_Hemisphere
ENSG00000085978.17	ATG16L1	4.07129	0.000195908	4.67538e-05	0.0455824	0.0739201	0.00995401	0.0115072	9	9	9	Brain_Cerebellar_Hemisphere
ENSG00000166352.11	C11orf74	-4.07124	-0.00150919	4.67629e-05	0.000601213	0.0925887	0.00374226	0.00513068	1	1	1	Brain_Cerebellar_Hemisphere
ENSG00000186862.13	PDZD7	4.06468	0.00176734	4.80984e-05	0.000129511	0.0622136	0.018413	0.0188451	1	1	1	Brain_Cerebellar_Hemisphere
ENSG00000167723.10	TRPV3	-4.06166	-5.56429e-06	4.87248e-05	0.209835	0.241841	9.87568e-07	4.31141e-06	23	23	23	Brain_Cerebellar_Hemisphere
ENSG00000185619.13	PCGF3	-4.06001	-7.02221e-05	4.90702e-05	0.142193	0.242915	9.26664e-07	4.08986e-06	10	10	10	Brain_Cerebellar_Hemisphere
ENSG00000205085.4	FAM71F2	-4.05717	-6.08913e-05	4.96708e-05	0.0999359	0.154171	0.000141294	0.00031417	9	9	9	Brain_Cerebellar_Hemisphere
ENSG00000182931.5	WFDC10B	-4.05456	-0.000119593	5.02293e-05	0.274749	0.188275	2.15696e-05	6.31769e-05	52	52	52	Brain_Cerebellar_Hemisphere
ENSG00000154134.10	ROBO3	-4.05455	-0.000164447	5.023e-05	0.0201293	0.0875227	0.0048805	0.00640029	1	1	1	Brain_Cerebellar_Hemisphere
ENSG00000130332.10	LSM7	-4.00513	-4.89628e-05	6.19841e-05	0.0979981	0.185223	2.55818e-05	7.30038e-05	10	10	10	Brain_Cerebellar_Hemisphere
ENSG00000150722.6	PPP1R1C	-3.96058	-0.000118267	7.47694e-05	0.131184	0.232023	1.76161e-06	7.09461e-06	17	17	17	Brain_Cerebellar_Hemisphere
ENSG00000163389.6	POGLUT1	-3.9255	-0.000122133	8.65499e-05	0.243722	0.425887	4.22996e-12	7.9235e-11	9	9	9	Brain_Cerebellar_Hemisphere
ENSG00000198754.5	OXCT2	3.91872	5.55341e-05	8.90218e-05	0.318385	0.148622	0.000190851	0.000407486	59	61	61	Brain_Cerebellar_Hemisphere
ENSG00000164142.11	FAM160A1	-3.8778	-3.31552e-05	0.000105407	0.244587	0.355253	7.17221e-10	7.33587e-09	43	43	43	Brain_Cerebellar_Hemisphere
ENSG00000167525.9	PROCA1	-3.84776	-2.26094e-05	0.000119202	0.146761	0.303249	2.25588e-08	1.5732e-07	17	17	17	Brain_Cerebellar_Hemisphere
ENSG00000132964.7	CDK8	-3.84659	-2.47965e-05	0.000119771	0.192615	0.250485	5.90081e-07	2.79584e-06	29	29	29	Brain_Cerebellar_Hemisphere
ENSG00000117906.9	RCN2	-3.71765	-5.48066e-05	0.000201083	0.11863	0.125067	0.000674583	0.0012113	16	16	16	Brain_Cerebellar_Hemisphere
ENSG00000196284.9	SUPT3H	3.66787	1.40098e-05	0.000244575	0.247031	0.335886	2.66815e-09	2.38129e-08	20	20	20	Brain_Cerebellar_Hemisphere
ENSG00000130427.2	EPO	3.62903	0.000105834	0.000284484	0.0547834	0.116319	0.00107293	0.00181748	9	9	9	Brain_Cerebellar_Hemisphere
ENSG00000128928.4	IVD	-3.61866	-0.000162353	0.000296131	0.0468386	0.0829464	0.00620281	0.00780653	11	11	11	Brain_Cerebellar_Hemisphere
ENSG00000117280.8	RAB7L1	-3.61514	-4.10941e-05	0.000300181	0.2657	0.149529	0.000181713	0.000390306	39	39	39	Brain_Cerebellar_Hemisphere
ENSG00000182534.9	MXRA7	-3.55965	-6.83012e-05	0.000371353	0.16695	0.372148	2.21049e-10	2.61762e-09	7	7	7	Brain_Cerebellar_Hemisphere
ENSG00000131844.11	MCCC2	-3.52939	-7.56448e-05	0.000416512	0.346923	0.381619	1.12762e-10	1.46494e-09	46	46	46	Brain_Cerebellar_Hemisphere
ENSG00000036448.5	MYOM2	-3.45444	-3.5762e-05	0.000551446	0.324816	0.422032	5.68363e-12	1.02876e-10	38	40	40	Brain_Cerebellar_Hemisphere
ENSG00000086967.9	MYBPC2	-3.40207	-2.8109e-05	0.000668786	0.127123	0.110151	0.00148624	0.00239904	27	27	27	Brain_Cerebellar_Hemisphere
ENSG00000198208.7	RPS6KL1	-3.3455	-0.000151879	0.000821335	0.0946826	0.0795325	0.00741753	0.00905928	22	22	22	Brain_Cerebellar_Hemisphere
ENSG00000185917.9	SETD4	-3.33181	-6.70046e-05	0.000862842	0.242921	0.117742	0.000995037	0.00169983	44	44	44	Brain_Cerebellar_Hemisphere
ENSG00000259207.3	ITGB3	-3.31161	-0.000126048	0.000927609	0.0385038	0.0703411	0.0120098	0.0133382	6	6	6	Brain_Cerebellar_Hemisphere
ENSG00000157181.10	C1orf27	-3.29758	-0.000107975	0.000975227	0.140917	0.20974	6.40162e-06	2.18257e-05	24	24	24	Brain_Cerebellar_Hemisphere
ENSG00000137806.4	NDUFAF1	-3.2304	-2.41751e-05	0.00123619	0.174727	0.256334	4.15226e-07	2.06552e-06	21	21	21	Brain_Cerebellar_Hemisphere
ENSG00000164241.9	C5orf63	-3.19983	-3.41709e-05	0.00137511	0.284585	0.161862	9.29324e-05	0.0002219	56	57	57	Brain_Cerebellar_Hemisphere
ENSG00000214435.3	AS3MT	-3.11877	-1.48933e-05	0.00181609	0.389934	0.334031	3.02034e-09	2.66607e-08	65	65	65	Brain_Cerebellar_Hemisphere
ENSG00000128944.9	KNSTRN	3.06813	6.49661e-05	0.00215404	0.230715	0.342641	1.69436e-09	1.59155e-08	13	13	13	Brain_Cerebellar_Hemisphere
ENSG00000145217.9	SLC26A1	-3.01778	-6.85636e-05	0.00254638	0.29804	0.30041	2.70423e-08	1.82656e-07	28	29	29	Brain_Cerebellar_Hemisphere
ENSG00000185880.8	TRIM69	-2.96169	-3.42183e-05	0.00305954	0.363869	0.360712	4.91909e-10	5.24984e-09	38	39	39	Brain_Cerebellar_Hemisphere
ENSG00000180448.6	HMHA1	-2.92133	-1.5144e-05	0.00348543	0.576212	0.444982	9.51133e-13	2.20463e-11	61	62	62	Brain_Cerebellar_Hemisphere
ENSG00000198089.10	SFI1	2.89809	1.96688e-05	0.00375446	0.0903857	0.129832	0.000523378	0.000972664	22	22	22	Brain_Cerebellar_Hemisphere
ENSG00000170379.15	FAM115C	2.87225	1.08429e-05	0.0040756	0.149292	0.0966729	0.00302043	0.00430977	25	25	25	Brain_Cerebellar_Hemisphere
ENSG00000162384.9	C1orf123	-2.82423	-3.39852e-05	0.00473945	0.0734096	0.110923	0.00142695	0.00231494	12	12	12	Brain_Cerebellar_Hemisphere
ENSG00000250120.2	PCDHA10	-2.81201	1.99938e-06	0.00492334	0.225663	0.382592	1.05176e-10	1.38312e-09	14	14	14	Brain_Cerebellar_Hemisphere
ENSG00000149531.10	FRG1B	-2.78241	-2.89548e-05	0.00539576	0.178284	0.11144	0.00138853	0.00226629	23	23	23	Brain_Cerebellar_Hemisphere
ENSG00000156219.12	ART3	-2.67886	-5.22908e-05	0.00738728	0.0831364	0.100856	0.00242459	0.00361654	23	23	23	Brain_Cerebellar_Hemisphere
ENSG00000145901.10	TNIP1	-2.64898	-5.71341e-05	0.00807352	0.388817	0.238284	1.21887e-06	5.1401e-06	71	71	71	Brain_Cerebellar_Hemisphere
ENSG00000135702.10	CHST5	-2.62759	-3.41773e-05	0.00859927	0.142046	0.120596	0.000855351	0.00149449	35	35	35	Brain_Cerebellar_Hemisphere
ENSG00000197150.8	ABCB8	-2.61692	-4.76355e-05	0.00887264	0.0618802	0.0831767	0.00612843	0.00773709	16	16	16	Brain_Cerebellar_Hemisphere
ENSG00000205809.5	KLRC2	2.56286	0.000129664	0.0103815	0.101443	0.0580728	0.0229103	0.0224155	25	25	25	Brain_Cerebellar_Hemisphere
ENSG00000149084.7	HSD17B12	2.53306	3.05134e-07	0.0113073	0.497568	0.455586	4.06381e-13	1.10958e-11	67	67	67	Brain_Cerebellar_Hemisphere
ENSG00000177570.9	SAMD12	2.5137	5.87597e-05	0.0119471	0.04905	0.0931749	0.00362897	0.00500028	18	18	18	Brain_Cerebellar_Hemisphere
ENSG00000140044.8	JDP2	-2.50717	-0.00014784	0.0121703	0.0345727	0.124965	0.000678247	0.00121672	5	5	5	Brain_Cerebellar_Hemisphere
ENSG00000102543.10	CDADC1	2.45428	1.25767e-06	0.0141167	0.047133	0.053939	0.028518	0.0268032	26	26	26	Brain_Cerebellar_Hemisphere
ENSG00000070367.11	EXOC5	2.42665	0.000154606	0.0152388	0.0551496	0.0756007	0.00911459	0.0107058	22	22	22	Brain_Cerebellar_Hemisphere
ENSG00000135870.7	RC3H1	2.41198	3.01559e-05	0.015866	0.355924	0.269222	1.89745e-07	1.04324e-06	72	72	72	Brain_Cerebellar_Hemisphere
ENSG00000130304.12	SLC27A1	2.40346	4.37618e-05	0.0162406	0.204073	0.314656	1.08138e-08	8.29119e-08	18	18	18	Brain_Cerebellar_Hemisphere
ENSG00000099984.6	GSTT2	2.37699	7.87468e-06	0.0174544	0.202575	0.310176	1.44541e-08	1.0681e-07	31	31	31	Brain_Cerebellar_Hemisphere
ENSG00000164344.11	KLKB1	2.36891	1.79087e-05	0.0178408	0.310931	0.332455	3.35465e-09	2.91328e-08	51	51	51	Brain_Cerebellar_Hemisphere
ENSG00000107742.8	SPOCK2	-2.32054	-2.39527e-05	0.0203117	0.101855	0.165632	7.56067e-05	0.00018695	11	11	11	Brain_Cerebellar_Hemisphere
ENSG00000141127.10	PRPSAP2	-2.28449	-3.15407e-05	0.0223426	0.258235	0.31812	8.63049e-09	6.74912e-08	24	24	24	Brain_Cerebellar_Hemisphere
ENSG00000040608.9	RTN4R	2.25821	0.000225749	0.0239323	0.039964	0.0735968	0.0101242	0.0116705	10	10	10	Brain_Cerebellar_Hemisphere
ENSG00000168813.12	ZNF507	-2.25574	1.08376e-07	0.0240867	0.311536	0.253711	4.86267e-07	2.37186e-06	57	58	58	Brain_Cerebellar_Hemisphere
ENSG00000080603.12	SRCAP	-2.24805	-0.000104304	0.024573	0.0289152	0.0493714	0.0363665	0.0324746	5	5	5	Brain_Cerebellar_Hemisphere
ENSG00000141664.5	ZCCHC2	-2.14397	-1.04875e-05	0.0320353	0.145281	0.163301	8.59e-05	0.000207933	24	25	25	Brain_Cerebellar_Hemisphere
ENSG00000117595.6	IRF6	-2.12906	-3.77075e-05	0.033249	0.318783	0.426234	4.11839e-12	7.75962e-11	29	29	29	Brain_Cerebellar_Hemisphere
ENSG00000142937.7	RPS8	-2.12532	-1.12957e-05	0.0335599	0.137332	0.234909	1.4871e-06	6.09573e-06	10	10	10	Brain_Cerebellar_Hemisphere
ENSG00000188393.4	CLEC2A	-2.11422	1.60476e-05	0.0344969	0.0792594	0.188077	2.181e-05	6.37652e-05	8	8	8	Brain_Cerebellar_Hemisphere
ENSG00000165072.9	MAMDC2	2.01385	0.000163448	0.0440254	0.0292057	0.0747418	0.00953434	0.0110977	32	32	32	Brain_Cerebellar_Hemisphere
ENSG00000236624.4	CCDC163P	-2.00781	-5.48991e-06	0.0446636	0.529633	0.601178	4.70063e-19	7.97097e-17	25	25	25	Brain_Cerebellar_Hemisphere
ENSG00000225830.6	ERCC6	-2.00554	9.11899e-06	0.0449054	0.303559	0.109246	0.00155892	0.00250008	75	75	75	Brain_Cerebellar_Hemisphere
ENSG00000105245.5	NUMBL	-1.94738	-0.000170703	0.0514889	0.059606	0.148778	0.000189251	0.000404339	13	14	14	Brain_Cerebellar_Hemisphere
ENSG00000122481.12	RWDD3	-1.90841	-3.96587e-05	0.0563386	0.302011	0.455329	4.1491e-13	1.12335e-11	37	37	37	Brain_Cerebellar_Hemisphere
ENSG00000136999.4	NOV	-1.86667	-4.99668e-06	0.0619484	0.167243	0.314627	1.0834e-08	8.29119e-08	13	13	13	Brain_Cerebellar_Hemisphere
ENSG00000101574.10	METTL4	1.77802	4.29626e-05	0.0754009	0.127805	0.131412	0.000481062	0.000903745	29	31	31	Brain_Cerebellar_Hemisphere
ENSG00000006744.14	ELAC2	1.76354	1.70925e-05	0.0778092	0.384996	0.367439	3.07789e-10	3.4795e-09	53	54	54	Brain_Cerebellar_Hemisphere
ENSG00000249034.1	AC005609.1	1.72718	1.40117e-05	0.084135	0.116814	0.0579604	0.0230468	0.0225217	26	26	26	Brain_Cerebellar_Hemisphere
ENSG00000112200.12	ZNF451	-1.69144	-2.90668e-05	0.090753	0.100382	0.110221	0.0014808	0.00239386	15	15	15	Brain_Cerebellar_Hemisphere
ENSG00000099817.7	POLR2E	-1.6385	8.17947e-07	0.101318	0.237096	0.246516	7.47992e-07	3.42808e-06	31	31	31	Brain_Cerebellar_Hemisphere
ENSG00000138018.13	EPT1	1.62301	8.12334e-05	0.104588	0.0511772	0.0862529	0.00521628	0.00676306	15	15	15	Brain_Cerebellar_Hemisphere
ENSG00000104497.9	SNX16	-1.6044	1.25869e-05	0.108626	0.510117	0.271878	1.61212e-07	9.0964e-07	78	78	78	Brain_Cerebellar_Hemisphere
ENSG00000176731.7	C8orf59	-1.59203	-2.04825e-05	0.111378	0.113222	0.0956462	0.00318767	0.00450035	18	18	18	Brain_Cerebellar_Hemisphere
ENSG00000157426.9	AASDH	1.59022	2.93662e-05	0.111786	0.206786	0.103543	0.00210517	0.00321029	37	38	38	Brain_Cerebellar_Hemisphere
ENSG00000149300.5	C11orf52	-1.56851	-2.43652e-05	0.116763	0.0592705	0.0751871	0.00931436	0.0108968	25	25	25	Brain_Cerebellar_Hemisphere
ENSG00000170577.7	SIX2	1.56633	7.83119e-06	0.117271	0.430998	0.127961	0.00057827	0.00105919	72	72	72	Brain_Cerebellar_Hemisphere
ENSG00000219073.3	CELA3B	-1.51213	6.39409e-05	0.130501	0.396687	0.0750344	0.00938922	0.0109684	78	79	79	Brain_Cerebellar_Hemisphere
ENSG00000167601.7	AXL	1.51188	3.56379e-05	0.130563	0.0504211	0.0512796	0.0328486	0.0300409	15	15	15	Brain_Cerebellar_Hemisphere
ENSG00000076685.14	NT5C2	-1.48559	-5.08621e-06	0.137387	0.093748	0.113172	0.00126713	0.00209576	17	17	17	Brain_Cerebellar_Hemisphere
ENSG00000134201.6	GSTM5	1.46173	1.99989e-05	0.143815	0.356475	0.335229	2.78794e-09	2.48133e-08	49	50	50	Brain_Cerebellar_Hemisphere
ENSG00000164303.6	ENPP6	-1.38758	-0.000100977	0.165266	0.0485838	0.0859003	0.00531353	0.00686704	14	15	15	Brain_Cerebellar_Hemisphere
ENSG00000178187.3	ZNF454	1.35032	5.72256e-05	0.176914	0.196745	0.337467	2.40007e-09	2.16604e-08	17	17	17	Brain_Cerebellar_Hemisphere
ENSG00000214309.3	MBLAC1	1.29086	3.29572e-05	0.196751	0.180942	0.169114	6.24466e-05	0.000157307	36	36	36	Brain_Cerebellar_Hemisphere
ENSG00000111215.7	PRR4	1.09784	1.20473e-05	0.272274	0.172196	0.393978	4.61554e-11	6.63871e-10	19	20	20	Brain_Cerebellar_Hemisphere
ENSG00000086232.8	EIF2AK1	1.07931	4.61117e-05	0.280451	0.224903	0.31563	1.01503e-08	7.84249e-08	27	27	27	Brain_Cerebellar_Hemisphere
ENSG00000156414.14	TDRD9	1.0052	5.67639e-05	0.314802	0.0608145	0.0410315	0.056944	0.0460046	17	17	17	Brain_Cerebellar_Hemisphere
ENSG00000125885.9	MCM8	0.98086	1.66539e-05	0.326662	0.617326	0.29905	2.94899e-08	1.97532e-07	83	83	83	Brain_Cerebellar_Hemisphere
ENSG00000239857.2	GET4	-0.972566	-2.6916e-05	0.330769	0.0878762	0.0499277	0.0353027	0.0317181	25	26	26	Brain_Cerebellar_Hemisphere
ENSG00000158769.13	F11R	0.955224	1.5683e-06	0.339464	0.139323	0.364629	3.74596e-10	4.17614e-09	8	8	8	Brain_Cerebellar_Hemisphere
ENSG00000140451.8	PIF1	-0.927111	-3.94012e-05	0.353869	0.208708	0.233698	1.59677e-06	6.47121e-06	26	26	26	Brain_Cerebellar_Hemisphere
ENSG00000184792.11	OSBP2	-0.919348	-2.13197e-05	0.357914	0.0901027	0.0618264	0.0187926	0.0191606	48	48	48	Brain_Cerebellar_Hemisphere
ENSG00000089050.10	RBBP9	-0.895171	-1.48731e-05	0.370696	0.0271212	0.0843943	0.00574975	0.00733954	4	4	4	Brain_Cerebellar_Hemisphere
ENSG00000135052.12	GOLM1	-0.88495	5.70542e-05	0.376184	0.0295257	0.0465202	0.0423599	0.0365013	11	11	11	Brain_Cerebellar_Hemisphere
ENSG00000111321.6	LTBR	-0.87391	-2.56766e-05	0.382167	0.27976	0.394341	4.49494e-11	6.52349e-10	29	29	29	Brain_Cerebellar_Hemisphere
ENSG00000002919.10	SNX11	-0.830816	-2.93104e-05	0.406078	0.0906695	0.0943123	0.00341877	0.00476627	31	31	31	Brain_Cerebellar_Hemisphere
ENSG00000108551.4	RASD1	-0.78776	-5.00327e-05	0.430837	0.221514	0.0785425	0.00781242	0.009452	32	33	33	Brain_Cerebellar_Hemisphere
ENSG00000140090.13	SLC24A4	0.626811	1.0013e-05	0.530783	0.266771	0.144724	0.000235553	0.00049026	49	49	49	Brain_Cerebellar_Hemisphere
ENSG00000145476.11	CYP4V2	0.608834	-1.84246e-05	0.542634	0.373583	0.291096	4.87851e-08	3.07593e-07	60	60	60	Brain_Cerebellar_Hemisphere
ENSG00000135423.8	GLS2	-0.569263	-9.96812e-05	0.569178	0.0538138	0.0859431	0.00530163	0.00685441	12	12	12	Brain_Cerebellar_Hemisphere
ENSG00000153558.9	FBXL2	-0.540552	-1.99352e-05	0.588816	0.0386166	0.0464664	0.0424823	0.0365872	11	11	11	Brain_Cerebellar_Hemisphere
ENSG00000140873.11	ADAMTS18	-0.482178	-1.13171e-06	0.62968	0.335053	0.219317	3.69077e-06	1.34364e-05	54	54	54	Brain_Cerebellar_Hemisphere
ENSG00000166828.2	SCNN1G	0.46559	-1.55831e-05	0.641509	0.664329	0.191717	1.77833e-05	5.34473e-05	95	97	97	Brain_Cerebellar_Hemisphere
ENSG00000119471.10	HSDL2	-0.445396	7.56861e-08	0.656034	0.108742	0.181805	3.09496e-05	8.60361e-05	10	10	10	Brain_Cerebellar_Hemisphere
ENSG00000095587.8	TLL2	0.411915	-1.15673e-05	0.680402	0.098647	0.122751	0.000762913	0.00135204	15	15	15	Brain_Cerebellar_Hemisphere
ENSG00000169744.8	LDB2	0.390703	7.12996e-06	0.696017	0.521145	0.112525	0.00131119	0.00215535	77	79	79	Brain_Cerebellar_Hemisphere
ENSG00000166272.12	WBP1L	0.211427	1.1583e-05	0.832554	0.249794	0.204919	8.42924e-06	2.78829e-05	65	65	65	Brain_Cerebellar_Hemisphere
ENSG00000138621.7	PPCDC	-0.206846	3.70923e-06	0.83613	0.087556	0.0527672	0.0303492	0.0282361	17	17	17	Brain_Cerebellar_Hemisphere
ENSG00000106477.14	CEP41	0.206069	1.74104e-05	0.836737	0.494783	0.203151	9.32073e-06	3.05807e-05	77	77	77	Brain_Cerebellar_Hemisphere
ENSG00000175643.7	RMI2	0.20035	6.56225e-05	0.841207	0.0657052	0.102815	0.00218728	0.00331474	15	15	15	Brain_Cerebellar_Hemisphere
ENSG00000136169.12	SETDB2	0.145301	-4.35053e-07	0.884473	0.341136	0.101262	0.00237347	0.00354686	69	70	70	Brain_Cerebellar_Hemisphere
ENSG00000164591.9	MYOZ3	0.127248	-2.66612e-05	0.898744	0.0600422	0.0638056	0.016932	0.0176299	11	11	11	Brain_Cerebellar_Hemisphere
ENSG00000064687.8	ABCA7	0.087805	-7.74231e-06	0.930032	0.252647	0.106655	0.00178698	0.00279948	44	45	45	Brain_Cerebellar_Hemisphere
ENSG00000212127.5	TAS2R14	0.0642406	-7.22144e-06	0.948779	0.172838	0.388196	7.02537e-11	9.63186e-10	25	26	26	Brain_Cerebellar_Hemisphere

### Sheet: Meningitis_Cerebellum_Finngen
gene	gene_name	zscore	effect_size	pvalue	var_g	pred_perf_r2	pred_perf_pval	pred_perf_qval	n_snps_used	n_snps_in_cov	n_snps_in_model	Tissue
ENSG00000141503.11	MINK1	-3.6601	-1.23995	0.000252112	0.0263768	0.0368532	0.0520605	0.0329047	4	4	4	Brain_Cerebellum
ENSG00000144857.10	BOC	-2.72579	-0.344712	0.00641484	0.181164	0.299645	2.18577e-09	1.09603e-08	16	16	16	Brain_Cerebellum
ENSG00000167525.9	PROCA1	-2.71647	-0.234877	0.00659819	0.403593	0.294452	3.2003e-09	1.53242e-08	65	66	66	Brain_Cerebellum
ENSG00000162139.5	NEU3	-2.44411	-0.271005	0.0145211	0.26741	0.117663	0.000389589	0.000560678	50	50	50	Brain_Cerebellum
ENSG00000163389.6	POGLUT1	2.31764	0.283764	0.020469	0.207448	0.340945	9.55181e-11	6.52305e-10	16	17	17	Brain_Cerebellum
ENSG00000123104.7	ITPR2	-2.24817	-0.235127	0.0245652	0.481417	0.655853	3.92388e-25	1.25051e-22	12	12	12	Brain_Cerebellum
ENSG00000171055.10	FEZ2	-2.23015	-0.471558	0.0257378	0.0824955	0.0410699	0.0400726	0.0266553	25	26	26	Brain_Cerebellum
ENSG00000197261.7	C6orf141	-2.02336	-0.224623	0.043036	0.229774	0.253862	5.78279e-08	2.17384e-07	29	29	29	Brain_Cerebellum
ENSG00000163541.7	SUCLG1	1.97323	0.507418	0.0484696	0.0675702	0.112839	0.000522541	0.000724392	42	42	42	Brain_Cerebellum
ENSG00000186417.9	GLDN	-1.93509	-0.368771	0.0529797	0.103042	0.0535683	0.0186572	0.0143544	32	32	32	Brain_Cerebellum
ENSG00000182389.14	CACNB4	1.91463	0.372723	0.0555398	0.0900519	0.0503018	0.0227554	0.0168	31	31	31	Brain_Cerebellum
ENSG00000146021.10	KLHL3	-1.9058	-0.429559	0.0566759	0.056608	0.106681	0.000759297	0.000999468	28	30	30	Brain_Cerebellum
ENSG00000182963.5	GJC1	-1.88135	-0.28284	0.0599244	0.13306	0.108768	0.000669036	0.000896705	18	18	18	Brain_Cerebellum
ENSG00000095587.8	TLL2	1.79246	0.829066	0.07306	0.0122799	0.0542504	0.0179008	0.0138879	1	1	1	Brain_Cerebellum
ENSG00000137806.4	NDUFAF1	1.77386	0.30105	0.076086	0.101503	0.189279	4.38175e-06	1.09955e-05	11	11	11	Brain_Cerebellum
ENSG00000156219.12	ART3	1.7621	0.421238	0.0780517	0.0892902	0.161903	2.51658e-05	5.12288e-05	16	16	16	Brain_Cerebellum
ENSG00000223510.2	CDRT15	1.75707	0.17793	0.0789065	0.334034	0.239042	1.6057e-07	5.54213e-07	53	53	53	Brain_Cerebellum
ENSG00000139146.9	FAM60A	-1.70199	-0.355771	0.0887566	0.0685539	0.0715791	0.00629287	0.00590042	31	35	35	Brain_Cerebellum
ENSG00000132334.12	PTPRE	-1.66635	-0.366101	0.0956445	0.0650457	0.133214	0.000150268	0.00024364	20	21	21	Brain_Cerebellum
ENSG00000004777.14	ARHGAP33	1.6379	0.478315	0.101442	0.038087	0.0410407	0.0401451	0.0266973	22	23	23	Brain_Cerebellum
ENSG00000122692.7	SMU1	1.59276	1.1833	0.111215	0.0144855	0.034469	0.0604375	0.0371435	6	6	6	Brain_Cerebellum
ENSG00000114796.11	KLHL24	-1.58566	-0.216831	0.112816	0.163252	0.250348	7.37909e-08	2.69617e-07	44	44	44	Brain_Cerebellum
ENSG00000149084.7	HSD17B12	-1.5539	-0.155836	0.120209	0.271981	0.407204	4.16476e-13	4.98115e-12	31	31	31	Brain_Cerebellum
ENSG00000136197.8	C7orf25	-1.53449	-0.337791	0.124909	0.10409	0.154794	3.93396e-05	7.5779e-05	16	16	16	Brain_Cerebellum
ENSG00000214309.3	MBLAC1	-1.5138	-0.45114	0.130077	0.0434838	0.0954463	0.0014972	0.00177378	7	7	7	Brain_Cerebellum
ENSG00000221968.4	FADS3	-1.51331	-0.330511	0.130201	0.0476895	0.0943542	0.00159909	0.0018736	10	10	10	Brain_Cerebellum
ENSG00000171262.7	FAM98B	-1.49923	-0.223379	0.133814	0.161315	0.133034	0.000151947	0.000245947	47	48	48	Brain_Cerebellum
ENSG00000128944.9	KNSTRN	-1.47976	-0.128926	0.138939	0.222498	0.258849	4.08445e-08	1.58676e-07	21	23	23	Brain_Cerebellum
ENSG00000188786.9	MTF1	-1.44935	-0.214674	0.14724	0.141892	0.132678	0.000155313	0.000251113	38	38	38	Brain_Cerebellum
ENSG00000114978.13	MOB1A	-1.41503	-0.240472	0.157061	0.101872	0.172446	1.29051e-05	2.84949e-05	7	7	7	Brain_Cerebellum
ENSG00000086730.12	LAT2	1.39356	0.256824	0.163451	0.108525	0.0829909	0.00316899	0.00333679	24	25	25	Brain_Cerebellum
ENSG00000138400.8	MDH1B	1.39185	0.136115	0.163969	0.314454	0.412116	2.72019e-13	3.40704e-12	27	27	27	Brain_Cerebellum
ENSG00000149531.10	FRG1B	-1.37215	-0.220181	0.170016	0.146306	0.0574302	0.0147648	0.0119292	24	26	26	Brain_Cerebellum
ENSG00000116106.7	EPHA4	-1.31351	-0.481773	0.189011	0.021755	0.0384686	0.0470799	0.0303998	9	9	9	Brain_Cerebellum
ENSG00000118997.9	DNAH7	1.29822	0.257421	0.194212	0.0873189	0.0469962	0.0278413	0.0198033	19	19	19	Brain_Cerebellum
ENSG00000216490.3	IFI30	-1.27733	-0.280549	0.201487	0.0534936	0.114417	0.000474715	0.00066484	11	11	11	Brain_Cerebellum
ENSG00000001084.6	GCLC	-1.27425	-0.294355	0.202574	0.0664784	0.0984187	0.00125139	0.00152024	18	18	18	Brain_Cerebellum
ENSG00000196284.9	SUPT3H	1.26272	0.147582	0.206691	0.233055	0.191181	3.87399e-06	9.90331e-06	35	35	35	Brain_Cerebellum
ENSG00000069188.12	SDK2	-1.24014	-0.348882	0.214923	0.0482434	0.148423	5.85759e-05	0.000107423	6	6	6	Brain_Cerebellum
ENSG00000064309.10	CDON	-1.238	-0.107586	0.215715	0.354014	0.519745	8.93933e-18	2.67084e-16	20	21	21	Brain_Cerebellum
ENSG00000167555.9	ZNF528	-1.23768	-0.37301	0.215833	0.0453177	0.0476681	0.026721	0.0191366	20	20	20	Brain_Cerebellum
ENSG00000168807.12	SNTB2	1.23513	0.103695	0.216784	0.388478	0.173681	1.19293e-05	2.65475e-05	89	91	91	Brain_Cerebellum
ENSG00000161217.7	PCYT1A	1.22454	0.186114	0.220747	0.102285	0.0689024	0.00739216	0.00673948	18	18	18	Brain_Cerebellum
ENSG00000089050.10	RBBP9	-1.21885	-0.111615	0.222902	0.403026	0.204434	1.63109e-06	4.51578e-06	95	97	97	Brain_Cerebellum
ENSG00000145476.11	CYP4V2	1.20105	0.186022	0.22973	0.142012	0.27773	1.07366e-08	4.65184e-08	9	9	9	Brain_Cerebellum
ENSG00000103978.11	TMEM87A	1.18133	0.27327	0.237473	0.0799734	0.0620328	0.0111811	0.00950966	15	15	15	Brain_Cerebellum
ENSG00000151948.7	GLT1D1	-1.17398	-0.631271	0.240404	0.0114861	0.0445357	0.0323715	0.0222659	7	8	8	Brain_Cerebellum
ENSG00000157870.10	FAM213B	-1.16398	-0.413082	0.244433	0.0308013	0.0639578	0.00995582	0.00864012	13	13	13	Brain_Cerebellum
ENSG00000147852.11	VLDLR	-1.15726	-0.189761	0.247165	0.102811	0.0586841	0.0136867	0.0112226	24	25	25	Brain_Cerebellum
ENSG00000198089.10	SFI1	-1.14899	-0.196361	0.250562	0.126494	0.253472	5.94184e-08	2.2307e-07	5	5	5	Brain_Cerebellum
ENSG00000175643.7	RMI2	-1.1459	-0.191722	0.251836	0.10646	0.154188	4.0863e-05	7.83453e-05	19	20	20	Brain_Cerebellum
ENSG00000104613.7	INTS10	1.1429	0.197886	0.25308	0.114455	0.254137	5.67332e-08	2.13549e-07	13	13	13	Brain_Cerebellum
ENSG00000122687.13	FTSJ2	-1.11565	-0.155726	0.264571	0.183559	0.248965	8.12e-08	2.9481e-07	24	25	25	Brain_Cerebellum
ENSG00000163629.8	PTPN13	-1.11103	-0.23943	0.266554	0.0638733	0.0736716	0.00554891	0.00532293	26	26	26	Brain_Cerebellum
ENSG00000003436.10	TFPI	-1.10751	-0.343924	0.268073	0.0499797	0.0309115	0.0756616	0.0442436	10	10	10	Brain_Cerebellum
ENSG00000167264.13	DUS2	1.10711	0.261153	0.268248	0.060605	0.0571354	0.0150304	0.012059	20	20	20	Brain_Cerebellum
ENSG00000137875.4	BCL2L10	1.10405	0.296245	0.269571	0.0542012	0.0741366	0.00539596	0.00520656	12	13	13	Brain_Cerebellum
ENSG00000166828.2	SCNN1G	-1.09894	-0.127567	0.271795	0.185859	0.329017	2.40337e-10	1.50184e-09	14	14	14	Brain_Cerebellum
ENSG00000166971.12	AKTIP	-1.08929	-0.214631	0.276025	0.131348	0.157594	3.30044e-05	6.5106e-05	22	22	22	Brain_Cerebellum
ENSG00000141552.13	ANAPC11	-1.06321	-0.220517	0.287689	0.0727839	0.0843331	0.00292328	0.00311234	22	23	23	Brain_Cerebellum
ENSG00000130518.12	KIAA1683	-1.06113	-0.193246	0.288631	0.101149	0.164154	2.18335e-05	4.52156e-05	10	10	10	Brain_Cerebellum
ENSG00000181274.5	FRAT2	1.05489	0.224254	0.291477	0.125262	0.0377667	0.0491801	0.0315499	45	48	48	Brain_Cerebellum
ENSG00000214435.3	AS3MT	1.0506	0.124764	0.293441	0.241259	0.502073	5.63783e-17	1.55487e-15	29	31	31	Brain_Cerebellum
ENSG00000089116.3	LHX5	1.04854	0.379138	0.294389	0.0276055	0.0311368	0.0745866	0.0437578	8	8	8	Brain_Cerebellum
ENSG00000112130.12	RNF8	1.03371	0.213223	0.301272	0.080438	0.168825	1.62441e-05	3.4848e-05	5	5	5	Brain_Cerebellum
ENSG00000131015.4	ULBP2	-1.02763	-0.135464	0.304122	0.129922	0.170146	1.49377e-05	3.22627e-05	29	32	32	Brain_Cerebellum
ENSG00000103249.13	CLCN7	-1.00498	-0.173565	0.314906	0.114193	0.102412	0.000983128	0.00124167	15	15	15	Brain_Cerebellum
ENSG00000160695.10	VPS11	-0.983724	-0.0818206	0.325251	0.338234	0.238574	1.65776e-07	5.70124e-07	72	73	73	Brain_Cerebellum
ENSG00000171824.9	EXOSC10	-0.98233	-0.187144	0.325937	0.0898323	0.165791	1.96864e-05	4.12757e-05	13	13	13	Brain_Cerebellum
ENSG00000130714.11	POMT1	0.980492	0.161209	0.326843	0.106262	0.269573	1.91968e-08	7.86582e-08	22	23	23	Brain_Cerebellum
ENSG00000171174.9	RBKS	0.975995	0.134501	0.329067	0.178946	0.0890116	0.00220614	0.00246887	35	35	35	Brain_Cerebellum
ENSG00000171130.13	ATP6V0E2	0.956309	0.0966015	0.338916	0.25701	0.109212	0.000651264	0.000877396	55	55	55	Brain_Cerebellum
ENSG00000164713.5	BRI3	-0.941689	-0.106844	0.346352	0.194771	0.106196	0.000781934	0.00102409	53	54	54	Brain_Cerebellum
ENSG00000130304.12	SLC27A1	-0.938893	-0.147291	0.347786	0.124298	0.256189	4.91809e-08	1.88334e-07	11	12	12	Brain_Cerebellum
ENSG00000125375.10	ATP5S	-0.926336	-0.188684	0.354271	0.0805453	0.0572067	0.0149657	0.0120334	49	50	50	Brain_Cerebellum
ENSG00000146469.8	VIP	0.907238	0.163038	0.364281	0.0711343	0.0466582	0.0284231	0.0201294	21	24	24	Brain_Cerebellum
ENSG00000154645.9	CHODL	0.902747	0.0516878	0.36666	0.898503	0.357576	2.56894e-11	1.98607e-10	177	177	177	Brain_Cerebellum
ENSG00000186862.13	PDZD7	-0.890061	-0.0809859	0.373433	0.308441	0.373322	7.18766e-12	6.44246e-11	35	35	35	Brain_Cerebellum
ENSG00000133114.13	GPALPP1	0.883676	0.147663	0.376871	0.168459	0.0960649	0.00144237	0.00171733	34	34	34	Brain_Cerebellum
ENSG00000136044.7	APPL2	-0.869721	-0.106984	0.384453	0.255316	0.306352	1.3306e-09	7.10701e-09	36	37	37	Brain_Cerebellum
ENSG00000100024.10	UPB1	-0.863984	-0.177136	0.387597	0.0646003	0.111395	0.000570458	0.000782124	13	13	13	Brain_Cerebellum
ENSG00000183605.12	SFXN4	0.854861	0.0723158	0.392628	0.37708	0.564553	6.10772e-20	3.57517e-18	16	16	16	Brain_Cerebellum
ENSG00000068976.9	PYGM	0.843405	0.19289	0.399002	0.0727918	0.0505764	0.022378	0.0165768	17	18	18	Brain_Cerebellum
ENSG00000160325.10	CACFD1	0.837109	0.156171	0.402531	0.0786096	0.0700921	0.00688159	0.00634867	24	26	26	Brain_Cerebellum
ENSG00000064666.10	CNN2	-0.829409	-0.105044	0.406873	0.169959	0.152642	4.50127e-05	8.51066e-05	29	29	29	Brain_Cerebellum
ENSG00000141127.10	PRPSAP2	-0.828629	-0.137793	0.407315	0.101524	0.169548	1.55154e-05	3.33596e-05	12	13	13	Brain_Cerebellum
ENSG00000185274.7	WBSCR17	-0.813608	-0.109893	0.415869	0.330563	0.140616	9.51334e-05	0.000163784	66	67	67	Brain_Cerebellum
ENSG00000178187.3	ZNF454	0.794781	0.110208	0.426741	0.184527	0.373974	6.81391e-12	6.14587e-11	14	14	14	Brain_Cerebellum
ENSG00000111581.5	NUP107	-0.789371	-0.0864619	0.429895	0.188117	0.0909036	0.00196862	0.00223888	55	56	56	Brain_Cerebellum
ENSG00000168297.11	PXK	-0.781066	-0.131428	0.434764	0.0995141	0.137746	0.000113619	0.000190688	17	18	18	Brain_Cerebellum
ENSG00000165714.6	LOH12CR1	0.77118	1.12484	0.4406	0.00117846	0.0367879	0.0522729	0.0330171	1	1	1	Brain_Cerebellum
ENSG00000064687.8	ABCA7	0.770244	0.062796	0.441155	0.384145	0.358761	2.33645e-11	1.83602e-10	45	47	47	Brain_Cerebellum
ENSG00000143512.8	HHIPL2	0.750721	0.107258	0.452821	0.149822	0.0873971	0.00243124	0.00267178	38	38	38	Brain_Cerebellum
ENSG00000146425.6	DYNLT1	0.748019	0.36069	0.454449	0.0115182	0.0490273	0.0245934	0.0179125	2	2	2	Brain_Cerebellum
ENSG00000165914.10	TTC7B	0.737777	0.11111	0.46065	0.169266	0.172889	1.25465e-05	2.77885e-05	19	19	19	Brain_Cerebellum
ENSG00000132671.4	SSTR4	0.731066	0.119477	0.464739	0.0928539	0.153979	4.14014e-05	7.90966e-05	12	12	12	Brain_Cerebellum
ENSG00000162433.10	AK4	0.718918	0.0594028	0.472191	0.391515	0.166438	1.88968e-05	3.98825e-05	87	89	89	Brain_Cerebellum
ENSG00000114648.7	KLHL18	-0.707164	-0.0502723	0.479464	0.400667	0.224664	4.25266e-07	1.33599e-06	62	64	64	Brain_Cerebellum
ENSG00000167601.7	AXL	-0.699255	-0.0940577	0.484393	0.163922	0.0772842	0.00446582	0.0044384	39	40	40	Brain_Cerebellum
ENSG00000151657.7	KIN	0.691887	0.150663	0.489009	0.0810221	0.083189	0.00313147	0.0033082	27	28	28	Brain_Cerebellum
ENSG00000173193.9	PARP14	-0.687733	-0.158383	0.491621	0.0981636	0.094959	0.00154184	0.00181766	26	27	27	Brain_Cerebellum
ENSG00000107742.8	SPOCK2	-0.674312	-0.287651	0.500113	0.0184133	0.0445376	0.0323678	0.0222659	3	3	3	Brain_Cerebellum
ENSG00000236624.4	CCDC163P	0.673226	0.0474102	0.500804	0.542249	0.636056	6.71143e-24	1.74999e-21	34	34	34	Brain_Cerebellum
ENSG00000187257.10	RSBN1L	-0.657997	-0.144539	0.51054	0.0709069	0.114467	0.000473276	0.000663148	13	14	14	Brain_Cerebellum
ENSG00000108381.6	ASPA	-0.648629	-0.299426	0.516578	0.0130595	0.0447655	0.0319182	0.0220599	3	3	3	Brain_Cerebellum
ENSG00000213977.3	TAX1BP3	-0.634018	-0.0776307	0.526069	0.179081	0.063575	0.0101882	0.00881513	50	51	51	Brain_Cerebellum
ENSG00000114739.9	ACVR2B	-0.633616	-0.127544	0.526332	0.117994	0.0319925	0.0706484	0.0420175	40	40	40	Brain_Cerebellum
ENSG00000187391.13	MAGI2	-0.630408	-0.0533146	0.528428	0.110605	0.0989697	0.00121045	0.0014755	44	45	45	Brain_Cerebellum
ENSG00000215717.5	TMEM167B	0.583416	0.169803	0.559613	0.056216	0.158388	3.13971e-05	6.22351e-05	3	3	3	Brain_Cerebellum
ENSG00000130309.6	COLGALT1	0.57245	0.0807806	0.567017	0.149465	0.0665625	0.0085101	0.00759211	28	28	28	Brain_Cerebellum
ENSG00000102543.10	CDADC1	0.521195	0.0671811	0.602231	0.170073	0.297614	2.53817e-09	1.24872e-08	21	22	22	Brain_Cerebellum
ENSG00000185163.5	DDX51	-0.510916	-0.0800681	0.60941	0.213316	0.0673684	0.00810711	0.00728023	59	59	59	Brain_Cerebellum
ENSG00000086232.8	EIF2AK1	0.506752	0.0461347	0.612329	0.310096	0.276896	1.13966e-08	4.9229e-08	45	47	47	Brain_Cerebellum
ENSG00000101463.5	SYNDIG1	0.485884	0.109388	0.62705	0.0943761	0.0829353	0.0031796	0.00334673	34	34	34	Brain_Cerebellum
ENSG00000185149.5	NPY2R	0.471866	0.061595	0.637022	0.121144	0.336475	1.35229e-10	8.91647e-10	7	7	7	Brain_Cerebellum
ENSG00000188529.10	SRSF10	0.463178	0.115592	0.643236	0.0354982	0.0386825	0.0464585	0.0300934	6	6	6	Brain_Cerebellum
ENSG00000135924.11	DNAJB2	-0.455516	-0.0807467	0.648738	0.135157	0.061421	0.0116015	0.00981591	42	42	42	Brain_Cerebellum
ENSG00000160323.14	ADAMTS13	-0.442819	-0.0897691	0.657897	0.117788	0.0708182	0.00658752	0.00613658	28	28	28	Brain_Cerebellum
ENSG00000249158.2	PCDHA11	-0.43909	-0.0394482	0.660597	0.393871	0.11975	0.000343008	0.00050144	66	68	68	Brain_Cerebellum
ENSG00000138175.8	ARL3	-0.410945	-0.112678	0.681113	0.0909753	0.0836078	0.00305359	0.00323188	52	56	56	Brain_Cerebellum
ENSG00000084652.11	TXLNA	0.405725	0.0468542	0.684944	0.158672	0.232085	2.57753e-07	8.47814e-07	30	32	32	Brain_Cerebellum
ENSG00000134802.13	SLC43A3	-0.403245	-0.0873064	0.686768	0.17305	0.154125	4.1024e-05	7.8549e-05	41	41	41	Brain_Cerebellum
ENSG00000119929.8	CUTC	0.399462	0.0702653	0.689553	0.144072	0.0650016	0.00934895	0.00819778	64	64	64	Brain_Cerebellum
ENSG00000166535.15	A2ML1	0.393968	0.0866992	0.693605	0.069073	0.108538	0.000678427	0.000906328	20	22	22	Brain_Cerebellum
ENSG00000111215.7	PRR4	-0.384925	-0.0306847	0.700293	0.333812	0.476792	7.04836e-16	1.53154e-14	37	38	38	Brain_Cerebellum
ENSG00000100813.10	ACIN1	0.351321	0.146321	0.725348	0.0168738	0.0375167	0.0499515	0.0319394	2	2	2	Brain_Cerebellum
ENSG00000164347.13	GFM2	-0.344295	-0.0370723	0.730625	0.146632	0.113862	0.000491007	0.000685648	43	43	43	Brain_Cerebellum
ENSG00000070388.7	FGF22	0.342726	0.0826853	0.731804	0.0496568	0.0964482	0.00140941	0.00168508	5	5	5	Brain_Cerebellum
ENSG00000141431.5	ASXL3	-0.333278	-0.15096	0.738925	0.0181505	0.0325985	0.0679927	0.0407818	4	4	4	Brain_Cerebellum
ENSG00000256269.2	HMBS	0.321892	0.061041	0.747535	0.0571735	0.150437	5.16611e-05	9.55973e-05	12	12	12	Brain_Cerebellum
ENSG00000250120.2	PCDHA10	0.319967	0.0388884	0.748993	0.193534	0.368957	1.02628e-11	8.67387e-11	16	17	17	Brain_Cerebellum
ENSG00000136143.9	SUCLA2	0.317705	0.0630158	0.750708	0.139137	0.0710535	0.00649495	0.00606413	48	49	49	Brain_Cerebellum
ENSG00000130635.11	COL5A1	0.312233	0.0733705	0.754864	0.0748368	0.137679	0.000114089	0.000191364	19	20	20	Brain_Cerebellum
ENSG00000113327.10	GABRG2	0.311722	0.0400026	0.755252	0.133081	0.0857909	0.00267789	0.00289514	33	33	33	Brain_Cerebellum
ENSG00000136881.7	BAAT	-0.29788	-0.0544668	0.765795	0.0675239	0.0328205	0.0670465	0.0403493	28	28	28	Brain_Cerebellum
ENSG00000142937.7	RPS8	-0.297572	-0.108824	0.76603	0.0245405	0.0313541	0.0735649	0.0433267	5	5	5	Brain_Cerebellum
ENSG00000168826.11	ZBTB49	0.295583	0.112953	0.767549	0.0772262	0.124329	0.000259276	0.000393264	26	28	28	Brain_Cerebellum
ENSG00000107959.11	PITRM1	0.294956	0.0326028	0.768027	0.337611	0.31525	6.83942e-10	3.87689e-09	58	58	58	Brain_Cerebellum
ENSG00000131495.4	NDUFA2	-0.292527	-0.0199545	0.769883	0.0962805	0.0488062	0.0249274	0.0181052	29	29	29	Brain_Cerebellum
ENSG00000134987.7	WDR36	0.291678	0.038813	0.770533	0.164517	0.20526	1.54478e-06	4.3185e-06	29	29	29	Brain_Cerebellum
ENSG00000152464.10	RPP38	-0.29	-0.273451	0.771816	0.00298326	0.0338315	0.0629082	0.0383171	3	3	3	Brain_Cerebellum
ENSG00000182534.9	MXRA7	-0.285129	-0.0389608	0.775545	0.147844	0.325695	3.09893e-10	1.88714e-09	5	5	5	Brain_Cerebellum
ENSG00000117595.6	IRF6	0.266625	0.0352736	0.789758	0.176338	0.295289	3.01019e-09	1.45108e-08	17	18	18	Brain_Cerebellum
ENSG00000106477.14	CEP41	-0.258558	-0.0614905	0.795977	0.0542783	0.0758859	0.00485737	0.00476492	15	15	15	Brain_Cerebellum
ENSG00000106804.6	C5	-0.252923	-0.0721319	0.800327	0.0515422	0.0541403	0.0180207	0.0139621	8	8	8	Brain_Cerebellum
ENSG00000075785.8	RAB7A	-0.243815	-0.0628514	0.807374	0.0385806	0.0432782	0.0349725	0.0237756	14	14	14	Brain_Cerebellum
ENSG00000095485.12	CWF19L1	0.238925	0.0317807	0.811163	0.154768	0.265594	2.54326e-08	1.0242e-07	15	15	15	Brain_Cerebellum
ENSG00000135823.9	STX6	-0.232988	-0.0413027	0.815771	0.475769	0.100695	0.00109067	0.00134899	109	112	112	Brain_Cerebellum
ENSG00000188895.7	MSL1	-0.225217	-0.0221111	0.82181	0.124959	0.267372	2.24333e-08	9.12678e-08	13	15	15	Brain_Cerebellum
ENSG00000123975.4	CKS2	-0.221546	-0.0394262	0.824668	0.0970042	0.199729	2.22037e-06	5.91322e-06	3	3	3	Brain_Cerebellum
ENSG00000197020.6	ZNF100	0.216883	0.02415	0.8283	0.136448	0.204862	1.58575e-06	4.41804e-06	12	12	12	Brain_Cerebellum
ENSG00000176659.5	C20orf197	0.216641	0.0404883	0.828488	0.075274	0.262601	3.1398e-08	1.23704e-07	3	4	4	Brain_Cerebellum
ENSG00000212127.5	TAS2R14	-0.215827	-0.016906	0.829123	0.253565	0.34081	9.65301e-11	6.56092e-10	45	48	48	Brain_Cerebellum
ENSG00000197362.9	ZNF786	-0.19934	-0.0264438	0.841997	0.166811	0.310609	9.68718e-10	5.27231e-09	38	39	39	Brain_Cerebellum
ENSG00000156990.10	RPUSD3	-0.183931	-0.0372894	0.854067	0.0780577	0.156884	3.45076e-05	6.7699e-05	7	7	7	Brain_Cerebellum
ENSG00000132259.8	CNGA4	0.178172	0.023672	0.858588	0.397675	0.139894	9.94867e-05	0.000170257	85	89	89	Brain_Cerebellum
ENSG00000058085.10	LAMC2	0.176203	0.0377845	0.860135	0.146843	0.21101	1.0571e-06	3.04827e-06	19	19	19	Brain_Cerebellum
ENSG00000162384.9	C1orf123	0.166865	0.0197065	0.867476	0.202106	0.299299	2.24223e-09	1.12238e-08	14	14	14	Brain_Cerebellum
ENSG00000138769.6	CDKL2	-0.165641	-0.0420648	0.86844	0.0426621	0.0471476	0.0275848	0.0196717	18	19	19	Brain_Cerebellum
ENSG00000101158.8	NELFCD	-0.147111	-0.010124	0.883045	0.911022	0.19235	3.59112e-06	9.2048e-06	157	160	160	Brain_Cerebellum
ENSG00000188269.4	OR7A5	-0.140007	-0.0390272	0.888654	0.049259	0.122524	0.000289557	0.000433011	9	9	9	Brain_Cerebellum
ENSG00000111684.6	LPCAT3	0.13584	0.0209601	0.891948	0.148804	0.165144	2.0509e-05	4.28438e-05	23	23	23	Brain_Cerebellum
ENSG00000075891.17	PAX2	0.124666	0.037771	0.900788	0.051316	0.0803282	0.00371912	0.0038152	21	21	21	Brain_Cerebellum
ENSG00000185619.13	PCGF3	-0.120976	-0.0184659	0.90371	0.151116	0.240955	1.40877e-07	4.89188e-07	12	12	12	Brain_Cerebellum
ENSG00000131844.11	MCCC2	-0.113301	-0.0129622	0.909792	0.243239	0.421562	1.18754e-13	1.59912e-12	22	23	23	Brain_Cerebellum
ENSG00000197093.6	GAL3ST4	-0.099076	-0.0100949	0.921078	0.221399	0.155502	3.76333e-05	7.30625e-05	29	31	31	Brain_Cerebellum
ENSG00000168038.6	ULK4	-0.0856655	-0.0204195	0.931732	0.0498216	0.106148	0.000784176	0.00102573	27	28	28	Brain_Cerebellum
ENSG00000102547.14	CAB39L	0.0820994	0.0149751	0.934568	0.106912	0.16095	2.67225e-05	5.40524e-05	31	32	32	Brain_Cerebellum
ENSG00000178202.8	KDELC2	0.0811031	0.0605611	0.93536	0.189374	0.19739	2.58699e-06	6.79496e-06	37	37	37	Brain_Cerebellum
ENSG00000122136.9	OBP2A	0.0474893	-0.00745503	0.962123	0.65925	0.33947	1.07158e-10	7.19798e-10	106	108	108	Brain_Cerebellum
ENSG00000133065.6	SLC41A1	-0.0457249	0.0159006	0.96353	0.0703309	0.0872395	0.0024544	0.00269208	21	21	21	Brain_Cerebellum
ENSG00000036448.5	MYOM2	-0.0414523	-0.00809524	0.966935	0.426697	0.412369	2.66081e-13	3.36203e-12	50	56	56	Brain_Cerebellum
ENSG00000151208.12	DLG5	0.0360811	0.00553481	0.971218	0.211137	0.347002	5.94252e-11	4.18784e-10	42	43	43	Brain_Cerebellum
ENSG00000151812.10	SLC35F4	0.0303453	0.00105912	0.975792	0.0454993	0.105096	0.000835762	0.00108322	16	16	16	Brain_Cerebellum
ENSG00000100314.3	CABP7	-0.0262277	-0.00897278	0.979076	0.106257	0.179508	8.22012e-06	1.91218e-05	30	31	31	Brain_Cerebellum
ENSG00000104728.11	ARHGEF10	-0.0227348	-0.00383954	0.981862	0.204249	0.280873	8.56893e-09	3.78118e-08	20	21	21	Brain_Cerebellum
ENSG00000002919.10	SNX11	0.0059821	-0.00145283	0.995227	0.110808	0.138586	0.000107871	0.000182428	30	31	31	Brain_Cerebellum

### Sheet: Meningitis_Cerebellum_UKBB
gene	gene_name	zscore	effect_size	pvalue	var_g	pred_perf_r2	pred_perf_pval	pred_perf_qval	n_snps_used	n_snps_in_cov	n_snps_in_model	Tissue
ENSG00000188786.9	MTF1	-6.66385	-0.000140163	2.66743e-11	0.141892	0.132678	0.000155313	0.000251113	38	38	38	Brain_Cerebellum
ENSG00000167601.7	AXL	6.65919	0.000104691	2.75332e-11	0.166186	0.0772842	0.00446582	0.0044384	40	40	40	Brain_Cerebellum
ENSG00000160325.10	CACFD1	5.91981	0.000130406	3.22323e-09	0.0853972	0.0700921	0.00688159	0.00634867	25	26	26	Brain_Cerebellum
ENSG00000182389.14	CACNB4	-5.84934	-5.37344e-05	4.93529e-09	0.0900519	0.0503018	0.0227554	0.0168	31	31	31	Brain_Cerebellum
ENSG00000221968.4	FADS3	-5.81084	-0.000111548	6.21598e-09	0.0476895	0.0943542	0.00159909	0.0018736	10	10	10	Brain_Cerebellum
ENSG00000166971.12	AKTIP	-5.75945	-0.000185546	8.43875e-09	0.131348	0.157594	3.30044e-05	6.5106e-05	22	22	22	Brain_Cerebellum
ENSG00000064687.8	ABCA7	-5.55052	-4.64308e-05	2.84829e-08	0.365132	0.358761	2.33645e-11	1.83602e-10	46	47	47	Brain_Cerebellum
ENSG00000147852.11	VLDLR	-5.50033	2.50359e-05	3.79077e-08	0.0965646	0.0586841	0.0136867	0.0112226	24	25	25	Brain_Cerebellum
ENSG00000160695.10	VPS11	5.47481	3.31855e-05	4.37987e-08	0.301974	0.238574	1.65776e-07	5.70124e-07	70	73	73	Brain_Cerebellum
ENSG00000135823.9	STX6	-5.47186	-4.02892e-05	4.45324e-08	0.475399	0.100695	0.00109067	0.00134899	111	112	112	Brain_Cerebellum
ENSG00000122687.13	FTSJ2	-5.46299	-8.96888e-05	4.68173e-08	0.18376	0.248965	8.12e-08	2.9481e-07	25	25	25	Brain_Cerebellum
ENSG00000188269.4	OR7A5	-5.42602	-0.000230661	5.76246e-08	0.049259	0.122524	0.000289557	0.000433011	9	9	9	Brain_Cerebellum
ENSG00000122136.9	OBP2A	5.37241	3.5708e-05	7.76899e-08	0.706353	0.33947	1.07158e-10	7.19798e-10	108	108	108	Brain_Cerebellum
ENSG00000163629.8	PTPN13	5.3168	0.000142722	1.05606e-07	0.0638733	0.0736716	0.00554891	0.00532293	26	26	26	Brain_Cerebellum
ENSG00000089116.3	LHX5	5.30926	0.000283351	1.10072e-07	0.0276055	0.0311368	0.0745866	0.0437578	8	8	8	Brain_Cerebellum
ENSG00000188529.10	SRSF10	-5.27945	-0.000187284	1.29569e-07	0.0354982	0.0386825	0.0464585	0.0300934	6	6	6	Brain_Cerebellum
ENSG00000151208.12	DLG5	-5.2137	-6.923e-05	1.85114e-07	0.218666	0.347002	5.94252e-11	4.18784e-10	43	43	43	Brain_Cerebellum
ENSG00000141431.5	ASXL3	-5.21085	-0.000257349	1.87981e-07	0.0181505	0.0325985	0.0679927	0.0407818	4	4	4	Brain_Cerebellum
ENSG00000214309.3	MBLAC1	5.11073	0.00019312	3.20912e-07	0.0434838	0.0954463	0.0014972	0.00177378	7	7	7	Brain_Cerebellum
ENSG00000185163.5	DDX51	-5.05395	-6.09923e-05	4.32771e-07	0.210946	0.0673684	0.00810711	0.00728023	58	59	59	Brain_Cerebellum
ENSG00000086730.12	LAT2	-5.04275	-8.45333e-06	4.58882e-07	0.114745	0.0829909	0.00316899	0.00333679	25	25	25	Brain_Cerebellum
ENSG00000069188.12	SDK2	5.0049	7.77563e-05	5.589e-07	0.0482434	0.148423	5.85759e-05	0.000107423	6	6	6	Brain_Cerebellum
ENSG00000138400.8	MDH1B	-4.91036	-9.29956e-05	9.09095e-07	0.314454	0.412116	2.72019e-13	3.40704e-12	27	27	27	Brain_Cerebellum
ENSG00000058085.10	LAMC2	4.90385	3.91168e-05	9.39743e-07	0.146843	0.21101	1.0571e-06	3.04827e-06	19	19	19	Brain_Cerebellum
ENSG00000154645.9	CHODL	-4.78037	-3.59509e-05	1.74973e-06	0.898503	0.357576	2.56894e-11	1.98607e-10	177	177	177	Brain_Cerebellum
ENSG00000108381.6	ASPA	-4.77958	-0.000450692	1.75666e-06	0.0130595	0.0447655	0.0319182	0.0220599	3	3	3	Brain_Cerebellum
ENSG00000133114.13	GPALPP1	4.77292	7.06778e-05	1.81576e-06	0.168459	0.0960649	0.00144237	0.00171733	34	34	34	Brain_Cerebellum
ENSG00000137875.4	BCL2L10	-4.74054	-0.000264897	2.13145e-06	0.0545316	0.0741366	0.00539596	0.00520656	13	13	13	Brain_Cerebellum
ENSG00000004777.14	ARHGAP33	4.6384	0.000130232	3.51112e-06	0.0459364	0.0410407	0.0401451	0.0266973	23	23	23	Brain_Cerebellum
ENSG00000100024.10	UPB1	-4.58425	-5.63387e-05	4.55628e-06	0.0646003	0.111395	0.000570458	0.000782124	13	13	13	Brain_Cerebellum
ENSG00000141503.11	MINK1	4.52947	7.39716e-05	5.91323e-06	0.0263768	0.0368532	0.0520605	0.0329047	4	4	4	Brain_Cerebellum
ENSG00000103978.11	TMEM87A	-4.46487	-4.92804e-05	8.01167e-06	0.0799734	0.0620328	0.0111811	0.00950966	15	15	15	Brain_Cerebellum
ENSG00000123975.4	CKS2	4.45799	6.81578e-05	8.2733e-06	0.0970042	0.199729	2.22037e-06	5.91322e-06	3	3	3	Brain_Cerebellum
ENSG00000001084.6	GCLC	-4.45617	-0.000163563	8.34357e-06	0.0664784	0.0984187	0.00125139	0.00152024	18	18	18	Brain_Cerebellum
ENSG00000111684.6	LPCAT3	-4.39445	-0.000110674	1.11055e-05	0.147312	0.165144	2.0509e-05	4.28438e-05	22	23	23	Brain_Cerebellum
ENSG00000146021.10	KLHL3	-4.3793	-9.90353e-05	1.1906e-05	0.0587746	0.106681	0.000759297	0.000999468	30	30	30	Brain_Cerebellum
ENSG00000117595.6	IRF6	-4.37873	-4.56455e-05	1.19374e-05	0.180352	0.295289	3.01019e-09	1.45108e-08	18	18	18	Brain_Cerebellum
ENSG00000114739.9	ACVR2B	-4.26996	-5.12408e-05	1.9551e-05	0.117994	0.0319925	0.0706484	0.0420175	40	40	40	Brain_Cerebellum
ENSG00000163389.6	POGLUT1	-4.26319	-0.000135794	2.01532e-05	0.215557	0.340945	9.55181e-11	6.52305e-10	17	17	17	Brain_Cerebellum
ENSG00000185149.5	NPY2R	4.20732	9.14309e-05	2.5842e-05	0.121144	0.336475	1.35229e-10	8.91647e-10	7	7	7	Brain_Cerebellum
ENSG00000141552.13	ANAPC11	4.20616	0.000150433	2.59741e-05	0.0727839	0.0843331	0.00292328	0.00311234	22	23	23	Brain_Cerebellum
ENSG00000070388.7	FGF22	4.20157	7.75032e-05	2.65067e-05	0.0496568	0.0964482	0.00140941	0.00168508	5	5	5	Brain_Cerebellum
ENSG00000149531.10	FRG1B	-4.19861	-6.04541e-05	2.68556e-05	0.149034	0.0574302	0.0147648	0.0119292	25	26	26	Brain_Cerebellum
ENSG00000114978.13	MOB1A	-4.19215	-0.000113482	2.7632e-05	0.101284	0.172446	1.29051e-05	2.84949e-05	6	7	7	Brain_Cerebellum
ENSG00000131844.11	MCCC2	-4.17227	-9.76201e-05	3.01582e-05	0.260995	0.421562	1.18754e-13	1.59912e-12	23	23	23	Brain_Cerebellum
ENSG00000146425.6	DYNLT1	4.14657	5.48973e-05	3.37496e-05	0.0115182	0.0490273	0.0245934	0.0179125	2	2	2	Brain_Cerebellum
ENSG00000223510.2	CDRT15	-4.14558	-4.33384e-05	3.38949e-05	0.334034	0.239042	1.6057e-07	5.54213e-07	53	53	53	Brain_Cerebellum
ENSG00000176659.5	C20orf197	-4.13972	-0.000103201	3.4773e-05	0.100045	0.262601	3.1398e-08	1.23704e-07	4	4	4	Brain_Cerebellum
ENSG00000138769.6	CDKL2	4.13764	0.000199582	3.50897e-05	0.0496665	0.0471476	0.0275848	0.0196717	19	19	19	Brain_Cerebellum
ENSG00000256269.2	HMBS	-4.12768	-9.71848e-05	3.66438e-05	0.0571735	0.150437	5.16611e-05	9.55973e-05	12	12	12	Brain_Cerebellum
ENSG00000100813.10	ACIN1	-4.11053	-0.000198965	3.94758e-05	0.0168738	0.0375167	0.0499515	0.0319394	2	2	2	Brain_Cerebellum
ENSG00000107742.8	SPOCK2	4.09597	2.93764e-06	4.204e-05	0.0184133	0.0445376	0.0323678	0.0222659	3	3	3	Brain_Cerebellum
ENSG00000095587.8	TLL2	4.07253	0.000115337	4.65052e-05	0.0122799	0.0542504	0.0179008	0.0138879	1	1	1	Brain_Cerebellum
ENSG00000165714.6	LOH12CR1	4.06933	0.000282287	4.71492e-05	0.00117846	0.0367879	0.0522729	0.0330171	1	1	1	Brain_Cerebellum
ENSG00000188895.7	MSL1	4.02581	8.8677e-05	5.67791e-05	0.187016	0.267372	2.24333e-08	9.12678e-08	15	15	15	Brain_Cerebellum
ENSG00000152464.10	RPP38	-4.00459	-0.000408001	6.21256e-05	0.00298326	0.0338315	0.0629082	0.0383171	3	3	3	Brain_Cerebellum
ENSG00000166535.15	A2ML1	-3.97066	-8.90068e-05	7.16735e-05	0.0693044	0.108538	0.000678427	0.000906328	20	22	22	Brain_Cerebellum
ENSG00000101463.5	SYNDIG1	-3.9219	-1.48381e-06	8.7853e-05	0.0943761	0.0829353	0.0031796	0.00334673	34	34	34	Brain_Cerebellum
ENSG00000145476.11	CYP4V2	-3.91479	-5.0603e-05	9.04842e-05	0.142012	0.27773	1.07366e-08	4.65184e-08	9	9	9	Brain_Cerebellum
ENSG00000075891.17	PAX2	-3.8969	-6.93863e-05	9.74316e-05	0.051316	0.0803282	0.00371912	0.0038152	21	21	21	Brain_Cerebellum
ENSG00000185619.13	PCGF3	-3.81834	-3.8902e-05	0.000134352	0.151116	0.240955	1.40877e-07	4.89188e-07	12	12	12	Brain_Cerebellum
ENSG00000003436.10	TFPI	3.8047	2.07597e-05	0.000141975	0.0499797	0.0309115	0.0756616	0.0442436	10	10	10	Brain_Cerebellum
ENSG00000156990.10	RPUSD3	3.79838	2.32102e-05	0.000145646	0.0780577	0.156884	3.45076e-05	6.7699e-05	7	7	7	Brain_Cerebellum
ENSG00000168038.6	ULK4	-3.79222	-0.000135287	0.000149305	0.0520824	0.106148	0.000784176	0.00102573	28	28	28	Brain_Cerebellum
ENSG00000142937.7	RPS8	-3.75952	-6.68463e-05	0.000170238	0.0245405	0.0313541	0.0735649	0.0433267	5	5	5	Brain_Cerebellum
ENSG00000197261.7	C6orf141	-3.65636	-8.05125e-05	0.000255822	0.229774	0.253862	5.78279e-08	2.17384e-07	29	29	29	Brain_Cerebellum
ENSG00000214435.3	AS3MT	-3.62207	-9.61307e-06	0.000292254	0.325214	0.502073	5.63783e-17	1.55487e-15	31	31	31	Brain_Cerebellum
ENSG00000132334.12	PTPRE	-3.55074	-0.000265124	0.000384149	0.0679475	0.133214	0.000150268	0.00024364	21	21	21	Brain_Cerebellum
ENSG00000104728.11	ARHGEF10	3.54039	6.65585e-05	0.000399532	0.211571	0.280873	8.56893e-09	3.78118e-08	21	21	21	Brain_Cerebellum
ENSG00000064309.10	CDON	3.53302	3.31036e-05	0.000410845	0.354386	0.519745	8.93933e-18	2.67084e-16	21	21	21	Brain_Cerebellum
ENSG00000178187.3	ZNF454	3.52059	0.00014181	0.000430583	0.184396	0.373974	6.81391e-12	6.14587e-11	13	14	14	Brain_Cerebellum
ENSG00000064666.10	CNN2	-3.517	-7.50955e-05	0.000436452	0.157836	0.152642	4.50127e-05	8.51066e-05	28	29	29	Brain_Cerebellum
ENSG00000187257.10	RSBN1L	-3.50885	-4.41695e-05	0.000450048	0.0734539	0.114467	0.000473276	0.000663148	14	14	14	Brain_Cerebellum
ENSG00000236624.4	CCDC163P	-3.50729	-2.15421e-05	0.000452695	0.542249	0.636056	6.71143e-24	1.74999e-21	34	34	34	Brain_Cerebellum
ENSG00000164347.13	GFM2	-3.49803	-5.03077e-05	0.000468705	0.146632	0.113862	0.000491007	0.000685648	43	43	43	Brain_Cerebellum
ENSG00000137806.4	NDUFAF1	-3.46523	-6.58066e-05	0.000529786	0.101503	0.189279	4.38175e-06	1.09955e-05	11	11	11	Brain_Cerebellum
ENSG00000122692.7	SMU1	-3.38038	-0.000452404	0.000723846	0.0144855	0.034469	0.0604375	0.0371435	6	6	6	Brain_Cerebellum
ENSG00000068976.9	PYGM	3.32422	9.20941e-05	0.000886653	0.0793269	0.0505764	0.022378	0.0165768	18	18	18	Brain_Cerebellum
ENSG00000101158.8	NELFCD	-3.22208	1.92827e-06	0.00127265	0.909326	0.19235	3.59112e-06	9.2048e-06	158	160	160	Brain_Cerebellum
ENSG00000128944.9	KNSTRN	3.13644	6.4057e-05	0.00171015	0.242577	0.258849	4.08445e-08	1.58676e-07	23	23	23	Brain_Cerebellum
ENSG00000165914.10	TTC7B	3.10393	1.21951e-05	0.00190965	0.169266	0.172889	1.25465e-05	2.77885e-05	19	19	19	Brain_Cerebellum
ENSG00000168826.11	ZBTB49	3.06634	0.000176319	0.002167	0.0856434	0.124329	0.000259276	0.000393264	26	28	28	Brain_Cerebellum
ENSG00000168297.11	PXK	2.95975	5.86423e-05	0.00307893	0.100407	0.137746	0.000113619	0.000190688	18	18	18	Brain_Cerebellum
ENSG00000183605.12	SFXN4	-2.92425	-2.20108e-05	0.0034529	0.37708	0.564553	6.10772e-20	3.57517e-18	16	16	16	Brain_Cerebellum
ENSG00000167264.13	DUS2	2.90705	0.000125202	0.00364859	0.060605	0.0571354	0.0150304	0.012059	20	20	20	Brain_Cerebellum
ENSG00000197093.6	GAL3ST4	-2.88083	1.37967e-05	0.00396631	0.221504	0.155502	3.76333e-05	7.30625e-05	30	31	31	Brain_Cerebellum
ENSG00000144857.10	BOC	-2.86117	-3.17175e-05	0.00422086	0.145529	0.299645	2.18577e-09	1.09603e-08	15	16	16	Brain_Cerebellum
ENSG00000171130.13	ATP6V0E2	2.85144	2.61448e-06	0.00435212	0.25701	0.109212	0.000651264	0.000877396	55	55	55	Brain_Cerebellum
ENSG00000106804.6	C5	2.78375	4.81428e-05	0.00537352	0.0515422	0.0541403	0.0180207	0.0139621	8	8	8	Brain_Cerebellum
ENSG00000113327.10	GABRG2	-2.77495	-2.63735e-05	0.00552097	0.133081	0.0857909	0.00267789	0.00289514	33	33	33	Brain_Cerebellum
ENSG00000114796.11	KLHL24	-2.7632	-3.15941e-05	0.00572379	0.163252	0.250348	7.37909e-08	2.69617e-07	44	44	44	Brain_Cerebellum
ENSG00000151657.7	KIN	2.76288	3.01409e-05	0.00572943	0.118946	0.083189	0.00313147	0.0033082	28	28	28	Brain_Cerebellum
ENSG00000136143.9	SUCLA2	-2.67983	-5.59545e-05	0.00736602	0.141376	0.0710535	0.00649495	0.00606413	49	49	49	Brain_Cerebellum
ENSG00000133065.6	SLC41A1	2.66132	0.000155304	0.00778352	0.0703309	0.0872395	0.0024544	0.00269208	21	21	21	Brain_Cerebellum
ENSG00000100314.3	CABP7	-2.65374	-6.12308e-05	0.00796042	0.116656	0.179508	8.22012e-06	1.91218e-05	31	31	31	Brain_Cerebellum
ENSG00000086232.8	EIF2AK1	-2.64234	-1.59116e-05	0.00823359	0.319629	0.276896	1.13966e-08	4.9229e-08	47	47	47	Brain_Cerebellum
ENSG00000130714.11	POMT1	-2.61805	-1.24384e-05	0.00884328	0.173526	0.269573	1.91968e-08	7.86582e-08	23	23	23	Brain_Cerebellum
ENSG00000119929.8	CUTC	-2.55046	-4.41596e-05	0.010758	0.144072	0.0650016	0.00934895	0.00819778	64	64	64	Brain_Cerebellum
ENSG00000167525.9	PROCA1	-2.52161	-2.64694e-06	0.011682	0.405034	0.294452	3.2003e-09	1.53242e-08	66	66	66	Brain_Cerebellum
ENSG00000141127.10	PRPSAP2	-2.51467	-5.21838e-05	0.0119143	0.112613	0.169548	1.55154e-05	3.33596e-05	13	13	13	Brain_Cerebellum
ENSG00000111215.7	PRR4	-2.50868	-4.34601e-05	0.0121182	0.338437	0.476792	7.04836e-16	1.53154e-14	38	38	38	Brain_Cerebellum
ENSG00000198089.10	SFI1	2.47159	2.41697e-05	0.0134512	0.126494	0.253472	5.94184e-08	2.2307e-07	5	5	5	Brain_Cerebellum
ENSG00000136881.7	BAAT	2.36293	0.000155485	0.0181311	0.0675239	0.0328205	0.0670465	0.0403493	28	28	28	Brain_Cerebellum
ENSG00000173193.9	PARP14	-2.36192	-0.000120522	0.0181807	0.101111	0.094959	0.00154184	0.00181766	27	27	27	Brain_Cerebellum
ENSG00000216490.3	IFI30	-2.30507	-5.03641e-05	0.0211626	0.05067	0.114417	0.000474715	0.00066484	10	11	11	Brain_Cerebellum
ENSG00000166828.2	SCNN1G	-2.30037	1.59515e-05	0.021427	0.185859	0.329017	2.40337e-10	1.50184e-09	14	14	14	Brain_Cerebellum
ENSG00000162384.9	C1orf123	-2.26853	-1.06797e-05	0.0232967	0.202106	0.299299	2.24223e-09	1.12238e-08	14	14	14	Brain_Cerebellum
ENSG00000134802.13	SLC43A3	2.24499	-4.02727e-05	0.0247686	0.17305	0.154125	4.1024e-05	7.8549e-05	41	41	41	Brain_Cerebellum
ENSG00000171262.7	FAM98B	-2.23294	-3.10835e-05	0.025553	0.161492	0.133034	0.000151947	0.000245947	48	48	48	Brain_Cerebellum
ENSG00000171174.9	RBKS	2.21501	4.63181e-05	0.0267595	0.178946	0.0890116	0.00220614	0.00246887	35	35	35	Brain_Cerebellum
ENSG00000132259.8	CNGA4	-2.20602	-3.92948e-06	0.0273824	0.413684	0.139894	9.94867e-05	0.000170257	88	89	89	Brain_Cerebellum
ENSG00000167555.9	ZNF528	2.18167	0.000113893	0.0291337	0.0453177	0.0476681	0.026721	0.0191366	20	20	20	Brain_Cerebellum
ENSG00000149084.7	HSD17B12	2.15056	1.72612e-06	0.031511	0.271981	0.407204	4.16476e-13	4.98115e-12	31	31	31	Brain_Cerebellum
ENSG00000130309.6	COLGALT1	2.08765	2.56819e-05	0.0368291	0.149465	0.0665625	0.0085101	0.00759211	28	28	28	Brain_Cerebellum
ENSG00000075785.8	RAB7A	2.07364	6.52535e-06	0.0381128	0.0385806	0.0432782	0.0349725	0.0237756	14	14	14	Brain_Cerebellum
ENSG00000118997.9	DNAH7	2.06505	3.80129e-05	0.0389186	0.0873189	0.0469962	0.0278413	0.0198033	19	19	19	Brain_Cerebellum
ENSG00000102543.10	CDADC1	2.05253	3.94014e-06	0.0401183	0.170073	0.297614	2.53817e-09	1.24872e-08	21	22	22	Brain_Cerebellum
ENSG00000197020.6	ZNF100	-2.02176	-3.55201e-05	0.0432013	0.136448	0.204862	1.58575e-06	4.41804e-06	12	12	12	Brain_Cerebellum
ENSG00000131495.4	NDUFA2	-2.01857	-7.58802e-05	0.0435315	0.0962805	0.0488062	0.0249274	0.0181052	29	29	29	Brain_Cerebellum
ENSG00000116106.7	EPHA4	-1.96568	-0.000229566	0.0493352	0.020909	0.0384686	0.0470799	0.0303998	8	9	9	Brain_Cerebellum
ENSG00000130518.12	KIAA1683	-1.95595	-4.26823e-05	0.0504709	0.0986542	0.164154	2.18335e-05	4.52156e-05	9	10	10	Brain_Cerebellum
ENSG00000136197.8	C7orf25	1.94559	5.7833e-05	0.0517039	0.10409	0.154794	3.93396e-05	7.5779e-05	16	16	16	Brain_Cerebellum
ENSG00000162139.5	NEU3	-1.94175	1.54101e-05	0.0521671	0.26741	0.117663	0.000389589	0.000560678	50	50	50	Brain_Cerebellum
ENSG00000095485.12	CWF19L1	1.8981	1.64232e-05	0.0576831	0.154768	0.265594	2.54326e-08	1.0242e-07	15	15	15	Brain_Cerebellum
ENSG00000175643.7	RMI2	1.79229	7.15559e-05	0.0730861	0.112835	0.154188	4.0863e-05	7.83453e-05	20	20	20	Brain_Cerebellum
ENSG00000171055.10	FEZ2	1.77846	0.000134696	0.0753276	0.0920662	0.0410699	0.0400726	0.0266553	26	26	26	Brain_Cerebellum
ENSG00000146469.8	VIP	1.75426	0.000111356	0.0793859	0.0748486	0.0466582	0.0284231	0.0201294	24	24	24	Brain_Cerebellum
ENSG00000186417.9	GLDN	-1.72707	-9.10602e-05	0.0841547	0.103042	0.0535683	0.0186572	0.0143544	32	32	32	Brain_Cerebellum
ENSG00000143512.8	HHIPL2	-1.68024	-3.40592e-05	0.0929099	0.149822	0.0873971	0.00243124	0.00267178	38	38	38	Brain_Cerebellum
ENSG00000162433.10	AK4	1.67691	-9.08884e-06	0.0935594	0.410651	0.166438	1.88968e-05	3.98825e-05	89	89	89	Brain_Cerebellum
ENSG00000178202.8	KDELC2	-1.66919	1.97472e-05	0.0950794	0.189374	0.19739	2.58699e-06	6.79496e-06	37	37	37	Brain_Cerebellum
ENSG00000036448.5	MYOM2	-1.58315	-3.49599e-06	0.113388	0.438952	0.412369	2.66081e-13	3.36203e-12	53	56	56	Brain_Cerebellum
ENSG00000104613.7	INTS10	-1.48675	2.33619e-05	0.137082	0.114455	0.254137	5.67332e-08	2.13549e-07	13	13	13	Brain_Cerebellum
ENSG00000135924.11	DNAJB2	1.4664	3.75127e-06	0.142538	0.135157	0.061421	0.0116015	0.00981591	42	42	42	Brain_Cerebellum
ENSG00000160323.14	ADAMTS13	-1.44485	1.3625e-05	0.1485	0.114897	0.0708182	0.00658752	0.00613658	27	28	28	Brain_Cerebellum
ENSG00000156219.12	ART3	-1.40829	-9.89625e-06	0.159045	0.0899117	0.161903	2.51658e-05	5.12288e-05	15	16	16	Brain_Cerebellum
ENSG00000130304.12	SLC27A1	1.39379	7.76352e-05	0.163381	0.128865	0.256189	4.91809e-08	1.88334e-07	12	12	12	Brain_Cerebellum
ENSG00000151948.7	GLT1D1	-1.38572	2.33832e-05	0.165833	0.0375093	0.0445357	0.0323715	0.0222659	8	8	8	Brain_Cerebellum
ENSG00000103249.13	CLCN7	1.35536	-2.09202e-05	0.175302	0.114193	0.102412	0.000983128	0.00124167	15	15	15	Brain_Cerebellum
ENSG00000161217.7	PCYT1A	1.35357	0.000139571	0.175873	0.102285	0.0689024	0.00739216	0.00673948	18	18	18	Brain_Cerebellum
ENSG00000106477.14	CEP41	-1.33633	-0.000135193	0.181441	0.0542783	0.0758859	0.00485737	0.00476492	15	15	15	Brain_Cerebellum
ENSG00000168807.12	SNTB2	1.27699	1.57259e-05	0.201605	0.38683	0.173681	1.19293e-05	2.65475e-05	89	91	91	Brain_Cerebellum
ENSG00000089050.10	RBBP9	-1.20773	-2.5645e-05	0.227152	0.415438	0.204434	1.63109e-06	4.51578e-06	97	97	97	Brain_Cerebellum
ENSG00000138175.8	ARL3	-1.14827	-1.86765e-05	0.250856	0.142319	0.0836078	0.00305359	0.00323188	56	56	56	Brain_Cerebellum
ENSG00000123104.7	ITPR2	-1.14412	-1.70169e-05	0.252572	0.481417	0.655853	3.92388e-25	1.25051e-22	12	12	12	Brain_Cerebellum
ENSG00000107959.11	PITRM1	1.07574	1.02703e-05	0.282042	0.336557	0.31525	6.83942e-10	3.87689e-09	56	58	58	Brain_Cerebellum
ENSG00000130635.11	COL5A1	0.962685	0.000148956	0.335706	0.0764928	0.137679	0.000114089	0.000191364	20	20	20	Brain_Cerebellum
ENSG00000186862.13	PDZD7	-0.906352	-5.60207e-05	0.36475	0.308441	0.373322	7.18766e-12	6.44246e-11	35	35	35	Brain_Cerebellum
ENSG00000212127.5	TAS2R14	0.898944	-8.52547e-06	0.368683	0.28042	0.34081	9.65301e-11	6.56092e-10	48	48	48	Brain_Cerebellum
ENSG00000163541.7	SUCLG1	-0.888202	5.09107e-06	0.374432	0.0675702	0.112839	0.000522541	0.000724392	42	42	42	Brain_Cerebellum
ENSG00000215717.5	TMEM167B	0.876953	0.000108621	0.380512	0.056216	0.158388	3.13971e-05	6.22351e-05	3	3	3	Brain_Cerebellum
ENSG00000164713.5	BRI3	-0.869252	-2.00602e-05	0.384709	0.204656	0.106196	0.000781934	0.00102409	54	54	54	Brain_Cerebellum
ENSG00000136044.7	APPL2	-0.84967	-2.63175e-05	0.395509	0.208799	0.306352	1.3306e-09	7.10701e-09	36	37	37	Brain_Cerebellum
ENSG00000125375.10	ATP5S	0.769269	7.39945e-05	0.441734	0.0820461	0.0572067	0.0149657	0.0120334	50	50	50	Brain_Cerebellum
ENSG00000157870.10	FAM213B	-0.718551	-3.06938e-05	0.472418	0.0308013	0.0639578	0.00995582	0.00864012	13	13	13	Brain_Cerebellum
ENSG00000213977.3	TAX1BP3	-0.694018	5.67523e-05	0.487671	0.18066	0.063575	0.0101882	0.00881513	51	51	51	Brain_Cerebellum
ENSG00000181274.5	FRAT2	0.646157	2.81685e-05	0.518178	0.135801	0.0377667	0.0491801	0.0315499	48	48	48	Brain_Cerebellum
ENSG00000114648.7	KLHL18	0.589669	4.25672e-05	0.555413	0.398458	0.224664	4.25266e-07	1.33599e-06	63	64	64	Brain_Cerebellum
ENSG00000151812.10	SLC35F4	0.502297	3.47858e-05	0.615459	0.0454993	0.105096	0.000835762	0.00108322	16	16	16	Brain_Cerebellum
ENSG00000187391.13	MAGI2	0.500905	-4.84681e-05	0.616438	0.115205	0.0989697	0.00121045	0.0014755	45	45	45	Brain_Cerebellum
ENSG00000171824.9	EXOSC10	0.487549	2.05344e-06	0.625869	0.0898323	0.165791	1.96864e-05	4.12757e-05	13	13	13	Brain_Cerebellum
ENSG00000002919.10	SNX11	-0.432599	-5.88169e-06	0.665306	0.111674	0.138586	0.000107871	0.000182428	31	31	31	Brain_Cerebellum
ENSG00000084652.11	TXLNA	-0.409496	-6.27415e-05	0.682176	0.164118	0.232085	2.57753e-07	8.47814e-07	31	32	32	Brain_Cerebellum
ENSG00000196284.9	SUPT3H	-0.394849	-2.50813e-05	0.692954	0.233055	0.191181	3.87399e-06	9.90331e-06	35	35	35	Brain_Cerebellum
ENSG00000132671.4	SSTR4	-0.340347	7.5143e-05	0.733595	0.0928539	0.153979	4.14014e-05	7.90966e-05	12	12	12	Brain_Cerebellum
ENSG00000182534.9	MXRA7	-0.33222	-3.64976e-05	0.739723	0.147844	0.325695	3.09893e-10	1.88714e-09	5	5	5	Brain_Cerebellum
ENSG00000111581.5	NUP107	0.307506	8.59271e-06	0.758459	0.191178	0.0909036	0.00196862	0.00223888	56	56	56	Brain_Cerebellum
ENSG00000249158.2	PCDHA11	-0.291681	1.27269e-05	0.770531	0.395906	0.11975	0.000343008	0.00050144	68	68	68	Brain_Cerebellum
ENSG00000250120.2	PCDHA10	-0.257888	-3.31574e-06	0.796493	0.197409	0.368957	1.02628e-11	8.67387e-11	17	17	17	Brain_Cerebellum
ENSG00000185274.7	WBSCR17	-0.205464	-1.39075e-06	0.837209	0.337287	0.140616	9.51334e-05	0.000163784	67	67	67	Brain_Cerebellum
ENSG00000102547.14	CAB39L	0.195118	-3.96853e-05	0.8453	0.115116	0.16095	2.67225e-05	5.40524e-05	32	32	32	Brain_Cerebellum
ENSG00000131015.4	ULBP2	0.134408	-9.29383e-07	0.89308	0.174505	0.170146	1.49377e-05	3.22627e-05	31	32	32	Brain_Cerebellum
ENSG00000112130.12	RNF8	-0.127374	-2.17516e-05	0.898644	0.080438	0.168825	1.62441e-05	3.4848e-05	5	5	5	Brain_Cerebellum
ENSG00000182963.5	GJC1	0.0719993	-7.30842e-06	0.942602	0.13306	0.108768	0.000669036	0.000896705	18	18	18	Brain_Cerebellum
ENSG00000139146.9	FAM60A	0.0681079	1.26764e-05	0.9457	0.0620228	0.0715791	0.00629287	0.00590042	31	35	35	Brain_Cerebellum
ENSG00000197362.9	ZNF786	-0.0224939	1.20528e-05	0.982054	0.285998	0.310609	9.68718e-10	5.27231e-09	39	39	39	Brain_Cerebellum
ENSG00000134987.7	WDR36	0.0216866	1.18656e-05	0.982698	0.164517	0.20526	1.54478e-06	4.3185e-06	29	29	29	Brain_Cerebellum

### Sheet: Meningitis_Cortex_Finngen
gene	gene_name	zscore	effect_size	pvalue	var_g	pred_perf_r2	pred_perf_pval	pred_perf_qval	n_snps_used	n_snps_in_cov	n_snps_in_model	Tissue
ENSG00000239672.3	NME1	2.5525	0.202139	0.0106953	0.416285	0.305071	5.41312e-09	6.03384e-08	60	63	63	Brain_Cortex
ENSG00000179914.4	ITLN1	2.12254	1.70323	0.0337924	0.00431048	0.0451264	0.0377193	0.0414529	5	5	5	Brain_Cortex
ENSG00000156239.7	N6AMT1	-2.11802	-0.277515	0.0341734	0.144338	0.229078	8.12117e-07	5.24803e-06	20	20	20	Brain_Cortex
ENSG00000163389.6	POGLUT1	2.01905	0.307826	0.0434821	0.121374	0.208992	2.83751e-06	1.56123e-05	37	38	38	Brain_Cortex
ENSG00000135213.8	POM121C	1.85112	0.411917	0.0641522	0.0476288	0.0950812	0.00223943	0.00455333	7	7	7	Brain_Cortex
ENSG00000177600.4	RPLP2	1.83478	0.202486	0.0665377	0.240427	0.082444	0.00456213	0.00803347	51	52	52	Brain_Cortex
ENSG00000128944.9	KNSTRN	-1.81172	-0.143584	0.0700288	0.245181	0.356417	1.3641e-10	2.38498e-09	16	16	16	Brain_Cortex
ENSG00000126790.7	L3HYPDH	1.75374	0.262801	0.0794755	0.160524	0.232803	6.41972e-07	4.23594e-06	15	15	15	Brain_Cortex
ENSG00000223572.5	CKMT1A	-1.70092	-0.650489	0.0889573	0.0559082	0.0582239	0.0178676	0.0236048	6	6	6	Brain_Cortex
ENSG00000149084.7	HSD17B12	-1.60857	-0.121859	0.107711	0.525249	0.537537	2.01287e-17	2.03912e-15	76	76	76	Brain_Cortex
ENSG00000121064.8	SCPEP1	1.5418	0.176096	0.123123	0.271389	0.112966	0.000814129	0.00197335	52	52	52	Brain_Cortex
ENSG00000214309.3	MBLAC1	-1.48462	-0.430093	0.137645	0.0442423	0.0589527	0.017145	0.0228533	8	8	8	Brain_Cortex
ENSG00000171793.9	CTPS1	1.41966	0.20774	0.155706	0.0822326	0.0963558	0.00208411	0.00427793	16	16	16	Brain_Cortex
ENSG00000185278.10	ZBTB37	-1.41961	-0.349841	0.15572	0.0501324	0.0441102	0.0399932	0.04329	17	17	17	Brain_Cortex
ENSG00000137804.8	NUSAP1	-1.40426	-0.170681	0.160242	0.199242	0.292656	1.26868e-08	1.33224e-07	43	45	45	Brain_Cortex
ENSG00000197362.9	ZNF786	1.32026	0.133264	0.18675	0.283614	0.42809	4.86398e-13	1.56571e-11	42	44	44	Brain_Cortex
ENSG00000110777.7	POU2AF1	-1.30621	-0.454474	0.19148	0.0234853	0.0447889	0.0384594	0.0420581	4	4	4	Brain_Cortex
ENSG00000197008.5	ZNF138	-1.30285	-0.17647	0.192625	0.135887	0.122536	0.000472007	0.00126102	24	24	24	Brain_Cortex
ENSG00000213380.9	COG8	-1.26206	-0.214002	0.206926	0.107993	0.10016	0.00168134	0.00361732	15	16	16	Brain_Cortex
ENSG00000104783.7	KCNN4	1.25953	0.141201	0.207841	0.178308	0.236049	5.22651e-07	3.52977e-06	26	26	26	Brain_Cortex
ENSG00000185917.9	SETD4	1.22308	0.224776	0.221298	0.0771698	0.143724	0.000139501	0.000449474	7	7	7	Brain_Cortex
ENSG00000074219.9	TEAD2	-1.21244	-0.326045	0.225345	0.0468703	0.0772987	0.00609355	0.0102132	18	19	19	Brain_Cortex
ENSG00000197599.8	CCDC154	1.17633	0.176762	0.239463	0.173975	0.309703	3.92527e-09	4.58303e-08	10	10	10	Brain_Cortex
ENSG00000242715.3	CCDC169	-1.14113	-0.166535	0.253817	0.153463	0.206505	3.30676e-06	1.77962e-05	44	45	45	Brain_Cortex
ENSG00000131469.8	RPL27	-1.10143	-0.241875	0.270712	0.0732513	0.0700859	0.00914488	0.0140805	18	18	18	Brain_Cortex
ENSG00000197568.9	HHLA3	1.08508	0.112612	0.277886	0.29177	0.315296	2.65565e-09	3.2436e-08	42	44	44	Brain_Cortex
ENSG00000183605.12	SFXN4	1.08389	0.130528	0.278414	0.190295	0.295987	1.01088e-08	1.07796e-07	11	12	12	Brain_Cortex
ENSG00000125122.10	LRRC29	1.07698	0.233889	0.281488	0.0717357	0.105915	0.00121434	0.00277912	13	14	14	Brain_Cortex
ENSG00000151208.12	DLG5	-1.07242	-0.175043	0.283534	0.127367	0.0871107	0.00350856	0.00649711	47	48	48	Brain_Cortex
ENSG00000188820.8	FAM26F	1.05766	0.141855	0.290211	0.143576	0.0492362	0.0297972	0.0347464	44	44	44	Brain_Cortex
ENSG00000117266.11	CDK18	-1.04869	-0.288429	0.294321	0.0360192	0.106588	0.0011689	0.00270207	10	10	10	Brain_Cortex
ENSG00000108823.11	SGCA	1.04628	0.134726	0.295433	0.217533	0.280438	2.89454e-08	2.76938e-07	31	33	33	Brain_Cortex
ENSG00000171931.8	FBXW10	1.03706	0.310602	0.299709	0.0315803	0.101215	0.00158412	0.00345551	9	10	10	Brain_Cortex
ENSG00000145476.11	CYP4V2	1.03185	0.180742	0.302142	0.104897	0.237685	4.71051e-07	3.23942e-06	8	8	8	Brain_Cortex
ENSG00000182919.10	C11orf54	1.02589	0.131267	0.304942	0.192377	0.284377	2.22173e-08	2.16781e-07	27	27	27	Brain_Cortex
ENSG00000240344.4	PPIL3	1.01397	0.15681	0.310597	0.14013	0.274369	4.33958e-08	3.98585e-07	30	33	33	Brain_Cortex
ENSG00000113722.12	CDX1	-1.00201	-0.207919	0.316338	0.0708318	0.106291	0.00118874	0.00272861	20	22	22	Brain_Cortex
ENSG00000197958.8	RPL12	-1.00099	-0.11873	0.316829	0.248843	0.321207	1.75145e-09	2.3025e-08	34	34	34	Brain_Cortex
ENSG00000006451.3	RALA	-0.996639	-0.198237	0.31894	0.0902703	0.0934833	0.00245053	0.00490724	21	21	21	Brain_Cortex
ENSG00000171204.8	TMEM126B	0.995521	0.158363	0.319483	0.177238	0.0659939	0.011517	0.0167518	30	30	30	Brain_Cortex
ENSG00000256269.2	HMBS	0.992	0.259812	0.321198	0.0525779	0.122091	0.000484154	0.00128672	11	11	11	Brain_Cortex
ENSG00000182698.7	RESP18	-0.988211	-0.156157	0.323049	0.195478	0.270228	5.71065e-08	5.06942e-07	23	23	23	Brain_Cortex
ENSG00000117697.10	NSL1	-0.987155	-0.249972	0.323567	0.0450491	0.0560974	0.0201577	0.0259939	12	12	12	Brain_Cortex
ENSG00000166188.2	ZNF319	-0.934512	-0.114434	0.35004	0.178143	0.0723107	0.0080681	0.0127844	65	65	65	Brain_Cortex
ENSG00000137713.11	PPP2R1B	0.916095	0.133213	0.359617	0.138966	0.144211	0.000135611	0.000439406	28	29	29	Brain_Cortex
ENSG00000167641.6	PPP1R14A	-0.907486	-0.129953	0.36415	0.133731	0.0461889	0.035484	0.0396685	42	44	44	Brain_Cortex
ENSG00000177692.7	DNAJC28	-0.903692	-0.0859131	0.366159	0.311506	0.144521	0.000133196	0.00043362	63	67	67	Brain_Cortex
ENSG00000185989.9	RASA3	0.895823	0.201913	0.370347	0.0747897	0.210303	2.61715e-06	1.45158e-05	7	8	8	Brain_Cortex
ENSG00000130656.4	HBZ	0.864798	0.340518	0.38715	0.0184386	0.0451405	0.0376888	0.0414339	2	2	2	Brain_Cortex
ENSG00000032742.13	IFT88	-0.861888	-0.21041	0.388749	0.0797825	0.184311	1.2734e-05	5.73222e-05	20	20	20	Brain_Cortex
ENSG00000151651.11	ADAM8	0.853466	0.132319	0.393401	0.113943	0.0929132	0.00253054	0.00503234	33	35	35	Brain_Cortex
ENSG00000188596.5	C12orf55	-0.830206	-0.0857003	0.406422	0.296045	0.178093	1.84803e-05	7.89731e-05	64	65	65	Brain_Cortex
ENSG00000181481.9	RNF135	-0.82078	-0.163367	0.411771	0.118741	0.138711	0.000186437	0.000576344	48	50	50	Brain_Cortex
ENSG00000174145.7	KIAA1239	-0.80079	-0.0963355	0.423253	0.232634	0.132483	0.000266932	0.000780478	49	51	51	Brain_Cortex
ENSG00000154478.3	GPR26	-0.799663	-0.18152	0.423906	0.0741289	0.0610658	0.0152126	0.0209338	26	28	28	Brain_Cortex
ENSG00000131398.9	KCNC3	0.775525	0.125098	0.43803	0.178119	0.113756	0.000778374	0.00190503	37	37	37	Brain_Cortex
ENSG00000206127.6	GOLGA8O	-0.75154	-0.0580138	0.452328	0.438005	0.115211	0.000716566	0.00177816	70	70	70	Brain_Cortex
ENSG00000138083.3	SIX3	0.724345	0.121251	0.468854	0.112659	0.0995851	0.00173687	0.00371114	23	23	23	Brain_Cortex
ENSG00000163528.8	CHCHD4	-0.706591	-0.134573	0.479821	0.0929381	0.0717398	0.0083316	0.0130856	26	26	26	Brain_Cortex
ENSG00000145217.9	SLC26A1	0.703539	0.0628943	0.48172	0.414488	0.395146	7.02639e-12	1.65762e-10	44	45	45	Brain_Cortex
ENSG00000120332.11	TNN	0.69145	0.136896	0.489283	0.0730633	0.121754	0.000493564	0.0013087	13	13	13	Brain_Cortex
ENSG00000162437.10	RAVER2	0.676767	0.0958921	0.498554	0.17149	0.113708	0.000780504	0.00190796	53	54	54	Brain_Cortex
ENSG00000122481.12	RWDD3	0.658222	0.0899837	0.510396	0.169184	0.316064	2.51634e-09	3.1247e-08	19	19	19	Brain_Cortex
ENSG00000162714.8	ZNF496	-0.655635	-0.110058	0.512059	0.0836494	0.113265	0.000800377	0.00194549	20	20	20	Brain_Cortex
ENSG00000172059.6	KLF11	0.637739	0.0769934	0.523644	0.2714	0.0517024	0.025883	0.0311385	47	48	48	Brain_Cortex
ENSG00000142920.12	ADC	0.63725	0.0745221	0.523962	0.131911	0.245527	2.85415e-07	2.08718e-06	11	11	11	Brain_Cortex
ENSG00000204947.4	ZNF425	-0.633246	-0.0990174	0.526573	0.152725	0.159534	5.54611e-05	0.000205405	29	29	29	Brain_Cortex
ENSG00000141994.11	DUS3L	-0.623367	-0.157693	0.533044	0.0437654	0.0933246	0.00247255	0.00494271	6	6	6	Brain_Cortex
ENSG00000161905.8	ALOX15	0.620574	0.0974054	0.53488	0.147827	0.259195	1.17865e-07	9.35407e-07	11	11	11	Brain_Cortex
ENSG00000099282.5	TSPAN15	0.618992	0.0423729	0.535922	0.543807	0.184459	1.2621e-05	5.71077e-05	98	98	98	Brain_Cortex
ENSG00000180185.7	FAHD1	-0.579825	-0.0379584	0.562033	0.402653	0.448026	8.98141e-14	3.36249e-12	79	80	80	Brain_Cortex
ENSG00000124191.13	TOX2	-0.557404	-0.0265245	0.577251	0.283926	0.0582944	0.0177964	0.0235213	74	74	74	Brain_Cortex
ENSG00000151690.10	MFSD6	-0.498324	-0.053345	0.618255	0.235776	0.0553564	0.021024	0.0266422	60	60	60	Brain_Cortex
ENSG00000171928.9	TVP23B	0.491334	0.0803207	0.62319	0.17859	0.0559935	0.0202769	0.0260513	34	34	34	Brain_Cortex
ENSG00000071626.12	DAZAP1	-0.481357	-0.0593712	0.630263	0.252875	0.102565	0.00146772	0.00325388	49	50	50	Brain_Cortex
ENSG00000130943.5	PKDREJ	0.479021	0.0793967	0.631924	0.278173	0.139227	0.000180963	0.000561088	55	56	56	Brain_Cortex
ENSG00000172399.5	MYOZ2	-0.468419	-0.0897933	0.639485	0.0822438	0.0560762	0.020182	0.0260057	31	31	31	Brain_Cortex
ENSG00000185149.5	NPY2R	0.460125	0.0707405	0.645426	0.086408	0.235416	5.44077e-07	3.66012e-06	14	15	15	Brain_Cortex
ENSG00000183317.12	EPHA10	0.455192	0.215389	0.648971	0.159097	0.194772	6.77001e-06	3.28424e-05	42	42	42	Brain_Cortex
ENSG00000086232.8	EIF2AK1	-0.44783	-0.0548145	0.654276	0.209388	0.19815	5.51277e-06	2.75585e-05	31	32	32	Brain_Cortex
ENSG00000254415.3	SIGLEC14	-0.440189	-0.241979	0.6598	0.00933118	0.0583549	0.0177355	0.0234679	1	1	1	Brain_Cortex
ENSG00000133805.11	AMPD3	0.414156	0.0603203	0.67876	0.239527	0.0809027	0.00497534	0.00864617	46	46	46	Brain_Cortex
ENSG00000101190.8	TCFL5	-0.407502	-0.0499116	0.68364	0.186856	0.198736	5.31965e-06	2.67094e-05	30	30	30	Brain_Cortex
ENSG00000160307.5	S100B	-0.38528	-0.0711775	0.70003	0.0853744	0.0789573	0.00555071	0.00947867	17	18	18	Brain_Cortex
ENSG00000131409.8	LRRC4B	0.384888	0.100335	0.700321	0.0552959	0.145523	0.000125674	0.000414763	8	8	8	Brain_Cortex
ENSG00000101109.7	STK4	-0.370182	-0.0459015	0.711247	0.215832	0.182547	1.4156e-05	6.27515e-05	38	38	38	Brain_Cortex
ENSG00000159885.9	ZNF222	0.354965	0.0417215	0.722615	0.489605	0.143889	0.000138174	0.000446871	84	87	87	Brain_Cortex
ENSG00000002016.12	RAD52	-0.344814	-0.055311	0.730234	0.159803	0.218637	1.56144e-06	9.33698e-06	16	17	17	Brain_Cortex
ENSG00000154174.7	TOMM70A	0.339311	0.0923966	0.734376	0.0669713	0.0486929	0.030738	0.0355274	22	24	24	Brain_Cortex
ENSG00000160284.10	SPATC1L	0.320776	0.0476039	0.74838	0.0813942	0.0714482	0.00846956	0.013266	19	19	19	Brain_Cortex
ENSG00000182534.9	MXRA7	-0.28971	-0.0221515	0.772038	0.419838	0.548129	6.71163e-18	7.45712e-16	28	28	28	Brain_Cortex
ENSG00000188895.7	MSL1	-0.286932	-0.0655578	0.774164	0.0368933	0.0504456	0.0278074	0.0328907	8	9	9	Brain_Cortex
ENSG00000236624.4	CCDC163P	0.268448	0.0224491	0.788354	0.356836	0.493535	1.50271e-15	9.41058e-14	27	27	27	Brain_Cortex
ENSG00000124575.5	HIST1H1D	-0.267096	-0.0531904	0.789395	0.133039	0.100869	0.00161536	0.00351027	37	38	38	Brain_Cortex
ENSG00000156990.10	RPUSD3	0.262831	0.0584926	0.79268	0.0905714	0.235458	5.42623e-07	3.65748e-06	5	5	5	Brain_Cortex
ENSG00000108932.7	SLC16A6	-0.257596	-0.0137308	0.796718	0.0773788	0.0788061	0.00559815	0.00953152	20	21	21	Brain_Cortex
ENSG00000117143.9	UAP1	-0.256463	-0.0586442	0.797593	0.0612094	0.0409717	0.0479517	0.0496577	34	35	35	Brain_Cortex
ENSG00000116489.8	CAPZA1	-0.250342	-0.0478121	0.802323	0.114517	0.164876	4.04976e-05	0.000157612	23	26	26	Brain_Cortex
ENSG00000106477.14	CEP41	0.240854	0.0348326	0.809668	0.168648	0.0969777	0.00201226	0.0041602	47	48	48	Brain_Cortex
ENSG00000087338.4	GMCL1	0.239128	0.076126	0.811007	0.0334232	0.0468441	0.0341737	0.0385288	7	7	7	Brain_Cortex
ENSG00000095485.12	CWF19L1	0.232043	0.0122999	0.816505	0.306195	0.311431	3.48007e-09	4.13327e-08	39	41	41	Brain_Cortex
ENSG00000127022.10	CANX	0.230082	0.0204942	0.818028	0.493409	0.149862	9.76479e-05	0.000334602	79	80	80	Brain_Cortex
ENSG00000225614.2	ZNF469	-0.208515	-0.0396309	0.834827	0.0607197	0.0602295	0.0159496	0.0216623	18	18	18	Brain_Cortex
ENSG00000167720.8	SRR	-0.193803	-0.0265132	0.84633	0.188731	0.293492	1.19851e-08	1.26628e-07	26	26	26	Brain_Cortex
ENSG00000137216.14	TMEM63B	0.179981	0.0135501	0.857168	0.271938	0.203374	4.00699e-06	2.1103e-05	53	54	54	Brain_Cortex
ENSG00000159592.6	GPBP1L1	-0.174783	-0.0474898	0.86125	0.162787	0.0623371	0.0141578	0.0197026	49	50	50	Brain_Cortex
ENSG00000105549.6	THEG	0.166474	0.0487397	0.867784	0.0768332	0.0559758	0.0202973	0.0260568	15	15	15	Brain_Cortex
ENSG00000140873.11	ADAMTS18	0.165328	0.0178866	0.868686	0.132662	0.207143	3.17957e-06	1.72464e-05	23	24	24	Brain_Cortex
ENSG00000159111.8	MRPL10	-0.162958	-0.0694336	0.870552	0.319637	0.164484	4.14442e-05	0.000160571	78	79	79	Brain_Cortex
ENSG00000182253.10	SYNM	0.146695	0.0370348	0.883373	0.0591269	0.121685	0.000495498	0.00131219	9	9	9	Brain_Cortex
ENSG00000179104.4	TMTC2	0.143185	0.0283805	0.886144	0.164292	0.0836195	0.0042702	0.00761677	66	68	68	Brain_Cortex
ENSG00000141526.10	SLC16A3	-0.118643	-0.0434416	0.905558	0.0356258	0.0486296	0.0308496	0.0356086	19	19	19	Brain_Cortex
ENSG00000250565.2	ATP6V1E2	-0.115698	-0.0230193	0.907892	0.26881	0.211104	2.49096e-06	1.39281e-05	46	46	46	Brain_Cortex
ENSG00000181754.6	AMIGO1	0.101714	0.0293131	0.918984	0.189863	0.132424	0.000267832	0.000782069	30	30	30	Brain_Cortex
ENSG00000138400.8	MDH1B	0.0978273	-0.000627431	0.922069	0.24519	0.246311	2.71395e-07	1.99738e-06	29	31	31	Brain_Cortex
ENSG00000268175.1	AC117395.1	0.0703056	-0.0160187	0.94395	0.429082	0.088024	0.00333275	0.00626701	77	78	78	Brain_Cortex
ENSG00000162384.9	C1orf123	0.0658036	0.011778	0.947534	0.0694807	0.0949218	0.00225966	0.00458422	14	14	14	Brain_Cortex
ENSG00000168038.6	ULK4	0.0382211	0.00344785	0.969511	0.213187	0.328797	1.02116e-09	1.42976e-08	26	26	26	Brain_Cortex
ENSG00000182134.11	TDRKH	-0.0244602	0.0169045	0.980486	0.0860011	0.0548977	0.0215789	0.0272053	28	29	29	Brain_Cortex

### Sheet: Meningitis_Cortex_UKBB
gene	gene_name	zscore	effect_size	pvalue	var_g	pred_perf_r2	pred_perf_pval	pred_perf_qval	n_snps_used	n_snps_in_cov	n_snps_in_model	Tissue
ENSG00000160284.10	SPATC1L	-6.04858	-0.000115521	1.46124e-09	0.0813942	0.0714482	0.00846956	0.013266	19	19	19	Brain_Cortex
ENSG00000122481.12	RWDD3	-5.35052	-7.82942e-05	8.77029e-08	0.169184	0.316064	2.51634e-09	3.1247e-08	19	19	19	Brain_Cortex
ENSG00000181754.6	AMIGO1	-5.19579	-5.88999e-05	2.03855e-07	0.189863	0.132424	0.000267832	0.000782069	30	30	30	Brain_Cortex
ENSG00000182253.10	SYNM	-5.19364	-5.43738e-05	2.0622e-07	0.0591269	0.121685	0.000495498	0.00131219	9	9	9	Brain_Cortex
ENSG00000135213.8	POM121C	5.16843	9.60618e-05	2.36071e-07	0.0476288	0.0950812	0.00223943	0.00455333	7	7	7	Brain_Cortex
ENSG00000087338.4	GMCL1	5.16803	0.000114958	2.36569e-07	0.0334232	0.0468441	0.0341737	0.0385288	7	7	7	Brain_Cortex
ENSG00000154174.7	TOMM70A	5.15622	0.000100693	2.51985e-07	0.0796544	0.0486929	0.030738	0.0355274	24	24	24	Brain_Cortex
ENSG00000242715.3	CCDC169	5.10092	5.2592e-05	3.38004e-07	0.159495	0.206505	3.30676e-06	1.77962e-05	45	45	45	Brain_Cortex
ENSG00000108823.11	SGCA	-5.00419	-0.000135919	5.60987e-07	0.249503	0.280438	2.89454e-08	2.76938e-07	33	33	33	Brain_Cortex
ENSG00000140873.11	ADAMTS18	4.99011	0.000124676	6.03441e-07	0.140295	0.207143	3.17957e-06	1.72464e-05	24	24	24	Brain_Cortex
ENSG00000188596.5	C12orf55	4.83976	3.39883e-05	1.29998e-06	0.300275	0.178093	1.84803e-05	7.89731e-05	64	65	65	Brain_Cortex
ENSG00000116489.8	CAPZA1	-4.69395	-0.000181619	2.67978e-06	0.122002	0.164876	4.04976e-05	0.000157612	26	26	26	Brain_Cortex
ENSG00000160307.5	S100B	-4.6327	-0.000105132	3.60922e-06	0.0856549	0.0789573	0.00555071	0.00947867	18	18	18	Brain_Cortex
ENSG00000185989.9	RASA3	-4.62612	-8.68781e-05	3.72576e-06	0.098106	0.210303	2.61715e-06	1.45158e-05	8	8	8	Brain_Cortex
ENSG00000130656.4	HBZ	-4.56044	-0.000404632	5.10475e-06	0.0184386	0.0451405	0.0376888	0.0414339	2	2	2	Brain_Cortex
ENSG00000108932.7	SLC16A6	4.55636	3.53193e-05	5.2048e-06	0.0775278	0.0788061	0.00559815	0.00953152	21	21	21	Brain_Cortex
ENSG00000120332.11	TNN	4.51253	9.09626e-05	6.40593e-06	0.0730633	0.121754	0.000493564	0.0013087	13	13	13	Brain_Cortex
ENSG00000137713.11	PPP2R1B	4.45591	4.81102e-05	8.35397e-06	0.149069	0.144211	0.000135611	0.000439406	28	29	29	Brain_Cortex
ENSG00000171793.9	CTPS1	-4.42999	-7.62492e-05	9.42362e-06	0.0822326	0.0963558	0.00208411	0.00427793	16	16	16	Brain_Cortex
ENSG00000138400.8	MDH1B	-4.40004	-9.38505e-05	1.08231e-05	0.247522	0.246311	2.71395e-07	1.99738e-06	31	31	31	Brain_Cortex
ENSG00000188895.7	MSL1	4.35348	0.000232752	1.33993e-05	0.0476476	0.0504456	0.0278074	0.0328907	9	9	9	Brain_Cortex
ENSG00000171931.8	FBXW10	4.34364	9.64949e-05	1.40139e-05	0.0833043	0.101215	0.00158412	0.00345551	10	10	10	Brain_Cortex
ENSG00000256269.2	HMBS	-4.22366	-0.000137829	2.40369e-05	0.0525779	0.122091	0.000484154	0.00128672	11	11	11	Brain_Cortex
ENSG00000137804.8	NUSAP1	4.13958	4.56658e-05	3.47939e-05	0.243601	0.292656	1.26868e-08	1.33224e-07	45	45	45	Brain_Cortex
ENSG00000162384.9	C1orf123	-4.12391	-5.88742e-05	3.72489e-05	0.0694807	0.0949218	0.00225966	0.00458422	14	14	14	Brain_Cortex
ENSG00000197568.9	HHLA3	4.10741	4.00398e-05	4.00116e-05	0.29177	0.315296	2.65565e-09	3.2436e-08	42	44	44	Brain_Cortex
ENSG00000032742.13	IFT88	-4.07886	-0.000125746	4.52573e-05	0.0797825	0.184311	1.2734e-05	5.73222e-05	20	20	20	Brain_Cortex
ENSG00000131409.8	LRRC4B	-4.07193	-0.000138583	4.66245e-05	0.0552959	0.145523	0.000125674	0.000414763	8	8	8	Brain_Cortex
ENSG00000121064.8	SCPEP1	-4.0684	-3.94388e-05	4.73363e-05	0.271389	0.112966	0.000814129	0.00197335	52	52	52	Brain_Cortex
ENSG00000142920.12	ADC	-4.04562	-0.000127242	5.2184e-05	0.131911	0.245527	2.85415e-07	2.08718e-06	11	11	11	Brain_Cortex
ENSG00000156239.7	N6AMT1	3.9956	0.000134933	6.45295e-05	0.144338	0.229078	8.12117e-07	5.24803e-06	20	20	20	Brain_Cortex
ENSG00000197958.8	RPL12	-3.99127	-3.56822e-05	6.57205e-05	0.248843	0.321207	1.75145e-09	2.3025e-08	34	34	34	Brain_Cortex
ENSG00000254415.3	SIGLEC14	-3.96399	-0.000443077	7.37086e-05	0.00933118	0.0583549	0.0177355	0.0234679	1	1	1	Brain_Cortex
ENSG00000124191.13	TOX2	3.91884	1.63282e-05	8.89767e-05	0.283926	0.0582944	0.0177964	0.0235213	74	74	74	Brain_Cortex
ENSG00000179914.4	ITLN1	3.91538	0.000324767	9.02629e-05	0.00431048	0.0451264	0.0377193	0.0414529	5	5	5	Brain_Cortex
ENSG00000163528.8	CHCHD4	3.83138	7.94848e-05	0.000127428	0.0929381	0.0717398	0.0083316	0.0130856	26	26	26	Brain_Cortex
ENSG00000214309.3	MBLAC1	3.80371	8.99752e-05	0.000142547	0.0442423	0.0589527	0.017145	0.0228533	8	8	8	Brain_Cortex
ENSG00000117697.10	NSL1	3.76569	8.58881e-05	0.000166088	0.0450491	0.0560974	0.0201577	0.0259939	12	12	12	Brain_Cortex
ENSG00000159592.6	GPBP1L1	3.71508	8.74928e-05	0.000203142	0.162787	0.0623371	0.0141578	0.0197026	49	50	50	Brain_Cortex
ENSG00000182534.9	MXRA7	-3.70662	-5.07167e-05	0.000210046	0.419838	0.548129	6.71163e-18	7.45712e-16	28	28	28	Brain_Cortex
ENSG00000166188.2	ZNF319	3.61431	1.946e-05	0.000301144	0.178143	0.0723107	0.0080681	0.0127844	65	65	65	Brain_Cortex
ENSG00000236624.4	CCDC163P	-3.61335	-2.80429e-05	0.000302263	0.356836	0.493535	1.50271e-15	9.41058e-14	27	27	27	Brain_Cortex
ENSG00000185149.5	NPY2R	3.54791	8.91345e-05	0.000388302	0.0887776	0.235416	5.44077e-07	3.66012e-06	15	15	15	Brain_Cortex
ENSG00000128944.9	KNSTRN	3.47554	6.87591e-05	0.00050982	0.245181	0.356417	1.3641e-10	2.38498e-09	16	16	16	Brain_Cortex
ENSG00000181481.9	RNF135	-3.46105	5.61176e-06	0.000538075	0.127162	0.138711	0.000186437	0.000576344	50	50	50	Brain_Cortex
ENSG00000183317.12	EPHA10	-3.43916	-2.34717e-05	0.000583518	0.159097	0.194772	6.77001e-06	3.28424e-05	42	42	42	Brain_Cortex
ENSG00000171928.9	TVP23B	3.43027	1.87853e-05	0.000602971	0.17859	0.0559935	0.0202769	0.0260513	34	34	34	Brain_Cortex
ENSG00000131469.8	RPL27	3.42801	9.57182e-05	0.000608018	0.0732513	0.0700859	0.00914488	0.0140805	18	18	18	Brain_Cortex
ENSG00000240344.4	PPIL3	-3.30444	-4.6407e-05	0.000951673	0.186911	0.274369	4.33958e-08	3.98585e-07	31	33	33	Brain_Cortex
ENSG00000223572.5	CKMT1A	-3.26778	-0.000138936	0.00108395	0.0559082	0.0582239	0.0178676	0.0236048	6	6	6	Brain_Cortex
ENSG00000239672.3	NME1	3.22708	2.40476e-05	0.00125061	0.424885	0.305071	5.41312e-09	6.03384e-08	63	63	63	Brain_Cortex
ENSG00000185917.9	SETD4	-3.11625	-0.000101572	0.00183167	0.0771698	0.143724	0.000139501	0.000449474	7	7	7	Brain_Cortex
ENSG00000141994.11	DUS3L	3.05105	0.00014995	0.00228042	0.0437654	0.0933246	0.00247255	0.00494271	6	6	6	Brain_Cortex
ENSG00000106477.14	CEP41	-3.04273	-0.000133043	0.00234444	0.174381	0.0969777	0.00201226	0.0041602	48	48	48	Brain_Cortex
ENSG00000213380.9	COG8	3.03339	7.61548e-05	0.00241824	0.107993	0.10016	0.00168134	0.00361732	15	16	16	Brain_Cortex
ENSG00000159111.8	MRPL10	2.78025	1.76816e-05	0.00543174	0.361541	0.164484	4.14442e-05	0.000160571	79	79	79	Brain_Cortex
ENSG00000172399.5	MYOZ2	2.72706	2.12214e-05	0.00639023	0.0822438	0.0560762	0.020182	0.0260057	31	31	31	Brain_Cortex
ENSG00000167720.8	SRR	2.67006	7.82874e-05	0.00758381	0.188731	0.293492	1.19851e-08	1.26628e-07	26	26	26	Brain_Cortex
ENSG00000086232.8	EIF2AK1	-2.65379	-1.38981e-05	0.00795935	0.213487	0.19815	5.51277e-06	2.75585e-05	31	32	32	Brain_Cortex
ENSG00000163389.6	POGLUT1	-2.63906	-0.000130742	0.00831353	0.128345	0.208992	2.83751e-06	1.56123e-05	38	38	38	Brain_Cortex
ENSG00000180185.7	FAHD1	-2.57729	3.19851e-06	0.00995773	0.40506	0.448026	8.98141e-14	3.36249e-12	80	80	80	Brain_Cortex
ENSG00000138083.3	SIX3	2.55677	9.59958e-05	0.010565	0.112659	0.0995851	0.00173687	0.00371114	23	23	23	Brain_Cortex
ENSG00000074219.9	TEAD2	-2.55664	-6.76243e-05	0.0105687	0.0468703	0.0772987	0.00609355	0.0102132	18	19	19	Brain_Cortex
ENSG00000204947.4	ZNF425	-2.54183	-5.89859e-05	0.0110274	0.14313	0.159534	5.54611e-05	0.000205405	27	29	29	Brain_Cortex
ENSG00000145217.9	SLC26A1	-2.43652	-4.90326e-05	0.0148292	0.435633	0.395146	7.02639e-12	1.65762e-10	45	45	45	Brain_Cortex
ENSG00000162714.8	ZNF496	2.43047	8.70552e-05	0.0150791	0.0836494	0.113265	0.000800377	0.00194549	20	20	20	Brain_Cortex
ENSG00000117266.11	CDK18	-2.41273	-0.000161642	0.0158335	0.0360192	0.106588	0.0011689	0.00270207	10	10	10	Brain_Cortex
ENSG00000250565.2	ATP6V1E2	-2.37756	8.47759e-06	0.0174278	0.26881	0.211104	2.49096e-06	1.39281e-05	46	46	46	Brain_Cortex
ENSG00000197362.9	ZNF786	-2.30927	-3.16422e-06	0.0209289	0.464572	0.42809	4.86398e-13	1.56571e-11	44	44	44	Brain_Cortex
ENSG00000126790.7	L3HYPDH	2.24979	3.3034e-05	0.0244622	0.160524	0.232803	6.41972e-07	4.23594e-06	15	15	15	Brain_Cortex
ENSG00000171204.8	TMEM126B	2.19196	3.68714e-05	0.0283827	0.177238	0.0659939	0.011517	0.0167518	30	30	30	Brain_Cortex
ENSG00000151690.10	MFSD6	2.16787	-2.29088e-05	0.0301685	0.223589	0.0553564	0.021024	0.0266422	59	60	60	Brain_Cortex
ENSG00000197008.5	ZNF138	-2.15745	-2.65806e-05	0.0309705	0.135887	0.122536	0.000472007	0.00126102	24	24	24	Brain_Cortex
ENSG00000151208.12	DLG5	-2.15695	-3.61389e-05	0.0310093	0.175506	0.0871107	0.00350856	0.00649711	48	48	48	Brain_Cortex
ENSG00000095485.12	CWF19L1	-2.14903	-3.13437e-05	0.0316319	0.313637	0.311431	3.48007e-09	4.13327e-08	40	41	41	Brain_Cortex
ENSG00000117143.9	UAP1	-2.1161	-1.85134e-05	0.0343365	0.0614244	0.0409717	0.0479517	0.0496577	35	35	35	Brain_Cortex
ENSG00000151651.11	ADAM8	2.09317	2.76145e-05	0.0363342	0.111815	0.0929132	0.00253054	0.00503234	33	35	35	Brain_Cortex
ENSG00000167641.6	PPP1R14A	1.95344	-4.8801e-05	0.0507676	0.141787	0.0461889	0.035484	0.0396685	44	44	44	Brain_Cortex
ENSG00000168038.6	ULK4	1.91502	1.55238e-05	0.0554895	0.213187	0.328797	1.02116e-09	1.42976e-08	26	26	26	Brain_Cortex
ENSG00000099282.5	TSPAN15	1.89166	4.02481e-05	0.0585366	0.542239	0.184459	1.2621e-05	5.71077e-05	95	98	98	Brain_Cortex
ENSG00000179104.4	TMTC2	-1.77956	-2.00724e-05	0.0751476	0.172574	0.0836195	0.0042702	0.00761677	68	68	68	Brain_Cortex
ENSG00000130943.5	PKDREJ	-1.75541	1.16042e-05	0.0791884	0.278173	0.139227	0.000180963	0.000561088	55	56	56	Brain_Cortex
ENSG00000182698.7	RESP18	-1.73591	-5.95529e-05	0.08258	0.195478	0.270228	5.71065e-08	5.06942e-07	23	23	23	Brain_Cortex
ENSG00000183605.12	SFXN4	-1.64707	-5.09492e-07	0.0995436	0.193742	0.295987	1.01088e-08	1.07796e-07	12	12	12	Brain_Cortex
ENSG00000137216.14	TMEM63B	1.631	4.39905e-05	0.102891	0.297616	0.203374	4.00699e-06	2.1103e-05	54	54	54	Brain_Cortex
ENSG00000156990.10	RPUSD3	1.52874	-3.3886e-05	0.126328	0.0905714	0.235458	5.42623e-07	3.65748e-06	5	5	5	Brain_Cortex
ENSG00000197599.8	CCDC154	-1.38995	-6.05768e-06	0.164543	0.173975	0.309703	3.92527e-09	4.58303e-08	10	10	10	Brain_Cortex
ENSG00000188820.8	FAM26F	-1.33921	4.07397e-05	0.180502	0.143576	0.0492362	0.0297972	0.0347464	44	44	44	Brain_Cortex
ENSG00000145476.11	CYP4V2	-1.25054	-1.52703e-05	0.211102	0.104897	0.237685	4.71051e-07	3.23942e-06	8	8	8	Brain_Cortex
ENSG00000101109.7	STK4	-1.24469	3.26541e-05	0.213244	0.215832	0.182547	1.4156e-05	6.27515e-05	38	38	38	Brain_Cortex
ENSG00000225614.2	ZNF469	-1.21207	-3.53131e-05	0.225484	0.0606557	0.0602295	0.0159496	0.0216623	17	18	18	Brain_Cortex
ENSG00000133805.11	AMPD3	1.16463	3.73994e-05	0.244169	0.239527	0.0809027	0.00497534	0.00864617	46	46	46	Brain_Cortex
ENSG00000268175.1	AC117395.1	1.15578	2.90277e-05	0.247772	0.44306	0.088024	0.00333275	0.00626701	78	78	78	Brain_Cortex
ENSG00000127022.10	CANX	-1.14254	-5.93577e-05	0.253228	0.49488	0.149862	9.76479e-05	0.000334602	80	80	80	Brain_Cortex
ENSG00000182134.11	TDRKH	1.13935	9.91726e-05	0.254557	0.0870055	0.0548977	0.0215789	0.0272053	29	29	29	Brain_Cortex
ENSG00000172059.6	KLF11	1.00268	1.15871e-05	0.316015	0.275794	0.0517024	0.025883	0.0311385	48	48	48	Brain_Cortex
ENSG00000159885.9	ZNF222	0.999411	2.17531e-05	0.317596	0.510971	0.143889	0.000138174	0.000446871	82	87	87	Brain_Cortex
ENSG00000177692.7	DNAJC28	-0.907445	-2.9193e-05	0.364171	0.340947	0.144521	0.000133196	0.00043362	67	67	67	Brain_Cortex
ENSG00000162437.10	RAVER2	-0.906914	-9.1651e-06	0.364452	0.175645	0.113708	0.000780504	0.00190796	54	54	54	Brain_Cortex
ENSG00000185278.10	ZBTB37	-0.897514	-0.000142719	0.369445	0.0501324	0.0441102	0.0399932	0.04329	17	17	17	Brain_Cortex
ENSG00000131398.9	KCNC3	0.746341	-2.10932e-05	0.455461	0.176453	0.113756	0.000778374	0.00190503	36	37	37	Brain_Cortex
ENSG00000174145.7	KIAA1239	-0.744003	5.80602e-05	0.456875	0.244222	0.132483	0.000266932	0.000780478	51	51	51	Brain_Cortex
ENSG00000071626.12	DAZAP1	0.732594	-3.4027e-05	0.463806	0.25035	0.102565	0.00146772	0.00325388	49	50	50	Brain_Cortex
ENSG00000206127.6	GOLGA8O	0.634784	-3.9861e-05	0.525569	0.438005	0.115211	0.000716566	0.00177816	70	70	70	Brain_Cortex
ENSG00000141526.10	SLC16A3	0.56643	-0.000114892	0.571101	0.0356258	0.0486296	0.0308496	0.0356086	19	19	19	Brain_Cortex
ENSG00000125122.10	LRRC29	-0.511501	3.07302e-06	0.609001	0.0717357	0.105915	0.00121434	0.00277912	13	14	14	Brain_Cortex
ENSG00000149084.7	HSD17B12	0.505357	5.98583e-06	0.613308	0.525249	0.537537	2.01287e-17	2.03912e-15	76	76	76	Brain_Cortex
ENSG00000124575.5	HIST1H1D	-0.449393	-2.71069e-05	0.653148	0.136791	0.100869	0.00161536	0.00351027	38	38	38	Brain_Cortex
ENSG00000110777.7	POU2AF1	-0.417648	2.32597e-05	0.676204	0.0234853	0.0447889	0.0384594	0.0420581	4	4	4	Brain_Cortex
ENSG00000161905.8	ALOX15	0.392948	-3.3379e-06	0.694358	0.147827	0.259195	1.17865e-07	9.35407e-07	11	11	11	Brain_Cortex
ENSG00000006451.3	RALA	0.344645	6.02812e-05	0.730362	0.0902703	0.0934833	0.00245053	0.00490724	21	21	21	Brain_Cortex
ENSG00000182919.10	C11orf54	-0.27648	-1.61541e-05	0.782179	0.192377	0.284377	2.22173e-08	2.16781e-07	27	27	27	Brain_Cortex
ENSG00000113722.12	CDX1	-0.195432	3.70997e-05	0.845055	0.0784725	0.106291	0.00118874	0.00272861	22	22	22	Brain_Cortex
ENSG00000104783.7	KCNN4	-0.177725	-9.39453e-06	0.858939	0.17811	0.236049	5.22651e-07	3.52977e-06	25	26	26	Brain_Cortex
ENSG00000105549.6	THEG	-0.172948	-1.35142e-05	0.862692	0.0768332	0.0559758	0.0202973	0.0260568	15	15	15	Brain_Cortex
ENSG00000177600.4	RPLP2	0.116605	2.73584e-05	0.907173	0.293011	0.082444	0.00456213	0.00803347	52	52	52	Brain_Cortex
ENSG00000101190.8	TCFL5	-0.115555	4.57493e-05	0.908005	0.186856	0.198736	5.31965e-06	2.67094e-05	30	30	30	Brain_Cortex
ENSG00000154478.3	GPR26	0.11189	-8.32299e-06	0.91091	0.104792	0.0610658	0.0152126	0.0209338	28	28	28	Brain_Cortex
ENSG00000002016.12	RAD52	0.0123878	-8.53418e-06	0.990116	0.159803	0.218637	1.56144e-06	9.33698e-06	16	17	17	Brain_Cortex

### Sheet: Meningitis_FrontCortex_Finngen
gene	gene_name	zscore	effect_size	pvalue	var_g	pred_perf_r2	pred_perf_pval	pred_perf_qval	n_snps_used	n_snps_in_cov	n_snps_in_model	Tissue
ENSG00000179546.3	HTR1D	2.75803	0.448291	0.00581508	0.129292	0.11145	0.00114537	0.00287512	33	34	34	Brain_Frontal_Cortex_BA9
ENSG00000068912.9	ERLEC1	2.27813	0.412436	0.0227186	0.0713498	0.0442512	0.0441469	0.0472669	28	29	29	Brain_Frontal_Cortex_BA9
ENSG00000156239.7	N6AMT1	-2.18411	-0.400409	0.0289538	0.0789877	0.159887	7.84975e-05	0.000322347	12	12	12	Brain_Frontal_Cortex_BA9
ENSG00000172725.9	CORO1B	2.0191	0.237816	0.0434768	0.210181	0.244804	5.34995e-07	4.44734e-06	28	29	29	Brain_Frontal_Cortex_BA9
ENSG00000189269.8	C22orf43	2.00562	0.292122	0.0448963	0.160526	0.250575	3.7477e-07	3.22262e-06	28	29	29	Brain_Frontal_Cortex_BA9
ENSG00000129422.9	MTUS1	1.91999	0.251988	0.0548591	0.170002	0.066847	0.0128296	0.0186054	46	46	46	Brain_Frontal_Cortex_BA9
ENSG00000164266.6	SPINK1	1.79328	0.728116	0.0729279	0.018681	0.046557	0.0388565	0.0429712	6	6	6	Brain_Frontal_Cortex_BA9
ENSG00000163389.6	POGLUT1	1.77703	0.430775	0.0755627	0.0627651	0.0607546	0.0178585	0.0240355	21	21	21	Brain_Frontal_Cortex_BA9
ENSG00000125375.10	ATP5S	-1.64996	-0.441291	0.0989507	0.0604862	0.11422	0.000984817	0.00254183	10	10	10	Brain_Frontal_Cortex_BA9
ENSG00000168329.9	CX3CR1	1.64051	0.3263	0.100898	0.0689255	0.0830492	0.00534096	0.00958052	20	21	21	Brain_Frontal_Cortex_BA9
ENSG00000086848.10	ALG9	1.62793	0.284449	0.103539	0.0772492	0.0841188	0.00504097	0.00916722	16	16	16	Brain_Frontal_Cortex_BA9
ENSG00000076662.5	ICAM3	-1.60797	-0.204624	0.107842	0.17727	0.182931	2.11386e-05	0.00010827	28	28	28	Brain_Frontal_Cortex_BA9
ENSG00000242715.3	CCDC169	-1.5724	-0.266659	0.115859	0.113811	0.218862	2.57511e-06	1.75586e-05	25	25	25	Brain_Frontal_Cortex_BA9
ENSG00000149084.7	HSD17B12	-1.53605	-0.133715	0.124527	0.334346	0.433165	1.01122e-12	3.91805e-11	71	73	73	Brain_Frontal_Cortex_BA9
ENSG00000137806.4	NDUFAF1	1.42988	0.156187	0.152751	0.214414	0.470394	4.57193e-14	2.42857e-12	13	16	16	Brain_Frontal_Cortex_BA9
ENSG00000204839.4	MROH6	-1.42102	-0.192751	0.155312	0.134391	0.192087	1.24523e-05	6.92742e-05	22	22	22	Brain_Frontal_Cortex_BA9
ENSG00000198093.6	ZNF649	-1.34149	-0.0890321	0.17976	0.652846	0.343206	8.54161e-10	1.52885e-08	98	102	102	Brain_Frontal_Cortex_BA9
ENSG00000148154.5	UGCG	1.32906	0.124995	0.183827	0.279006	0.109785	0.00125413	0.00307546	42	42	42	Brain_Frontal_Cortex_BA9
ENSG00000138400.8	MDH1B	1.29766	0.158611	0.194405	0.175277	0.29008	3.06127e-08	3.6007e-07	15	15	15	Brain_Frontal_Cortex_BA9
ENSG00000145217.9	SLC26A1	1.29593	0.227077	0.195001	0.0992781	0.25699	2.51581e-07	2.28018e-06	4	4	4	Brain_Frontal_Cortex_BA9
ENSG00000196693.10	ZNF33B	1.24766	0.191966	0.212155	0.101712	0.110309	0.00121881	0.0030082	29	30	30	Brain_Frontal_Cortex_BA9
ENSG00000198015.8	MRPL42	-1.22124	-0.254851	0.221995	0.0773441	0.0735757	0.00891288	0.0141531	21	21	21	Brain_Frontal_Cortex_BA9
ENSG00000178809.7	TRIM73	1.21792	0.226952	0.223254	0.0886211	0.188538	1.52965e-05	8.27214e-05	12	13	13	Brain_Frontal_Cortex_BA9
ENSG00000029639.6	TFB1M	-1.20389	-0.335197	0.228633	0.0384431	0.0911148	0.00345327	0.00679793	4	4	4	Brain_Frontal_Cortex_BA9
ENSG00000002016.12	RAD52	-1.17905	-0.242016	0.238378	0.0699401	0.0939849	0.00295649	0.00600299	14	14	14	Brain_Frontal_Cortex_BA9
ENSG00000060237.12	WNK1	-1.15298	-0.158093	0.24892	0.17556	0.0735294	0.00893523	0.0141749	36	37	37	Brain_Frontal_Cortex_BA9
ENSG00000041802.6	LSG1	-1.0289	-0.120447	0.303526	0.19419	0.178167	2.77891e-05	0.000134787	30	30	30	Brain_Frontal_Cortex_BA9
ENSG00000197362.9	ZNF786	1.01295	0.0967735	0.311082	0.336385	0.40041	1.31521e-11	3.93773e-10	36	38	38	Brain_Frontal_Cortex_BA9
ENSG00000198937.8	CCDC167	1.01197	0.124067	0.311552	0.252428	0.256962	2.52016e-07	2.28018e-06	39	39	39	Brain_Frontal_Cortex_BA9
ENSG00000235711.3	ANKRD34C	-0.95795	-0.358225	0.338088	0.0184577	0.0795801	0.00644234	0.0110679	5	5	5	Brain_Frontal_Cortex_BA9
ENSG00000090905.13	TNRC6A	-0.933461	-0.24807	0.350582	0.0645987	0.0956961	0.00269486	0.0055932	17	18	18	Brain_Frontal_Cortex_BA9
ENSG00000164109.9	MAD2L1	-0.920089	-0.210878	0.357526	0.0894273	0.137097	0.000280232	0.000915587	15	15	15	Brain_Frontal_Cortex_BA9
ENSG00000139899.6	CBLN3	0.918988	0.109172	0.358102	0.295755	0.270189	1.09726e-07	1.08846e-06	44	44	44	Brain_Frontal_Cortex_BA9
ENSG00000105668.3	UPK1A	-0.898072	-0.149999	0.369147	0.0824879	0.166625	5.3638e-05	0.000231825	20	20	20	Brain_Frontal_Cortex_BA9
ENSG00000119431.5	HDHD3	-0.875634	-0.0693845	0.381229	0.41096	0.0585298	0.0201573	0.026281	86	87	87	Brain_Frontal_Cortex_BA9
ENSG00000182986.8	ZNF320	-0.827147	-0.106885	0.408154	0.281721	0.347265	6.42658e-10	1.20944e-08	27	28	28	Brain_Frontal_Cortex_BA9
ENSG00000204314.6	PRRT1	0.81104	0.146572	0.417343	0.117323	0.0754435	0.00805662	0.0131615	22	22	22	Brain_Frontal_Cortex_BA9
ENSG00000124380.6	SNRNP27	0.810256	0.131232	0.417793	0.101674	0.246776	4.73863e-07	3.99134e-06	16	17	17	Brain_Frontal_Cortex_BA9
ENSG00000065882.11	TBC1D1	-0.804706	-0.107525	0.42099	0.212504	0.0783082	0.00690078	0.0116848	56	57	57	Brain_Frontal_Cortex_BA9
ENSG00000057593.9	F7	-0.790566	-0.178507	0.429198	0.137086	0.207629	5.01511e-06	3.15204e-05	25	25	25	Brain_Frontal_Cortex_BA9
ENSG00000204962.4	PCDHA8	0.772793	0.162064	0.439645	0.0673614	0.0456643	0.0408225	0.0446659	29	29	29	Brain_Frontal_Cortex_BA9
ENSG00000163932.9	PRKCD	-0.769656	-0.0818489	0.441504	0.286145	0.215257	3.19217e-06	2.12815e-05	35	35	35	Brain_Frontal_Cortex_BA9
ENSG00000106605.6	BLVRA	-0.761888	-0.0998821	0.446127	0.115551	0.124635	0.000556941	0.00160334	45	45	45	Brain_Frontal_Cortex_BA9
ENSG00000143502.10	SUSD4	-0.74466	-0.157131	0.456477	0.0679534	0.0983632	0.00233226	0.00500448	10	10	10	Brain_Frontal_Cortex_BA9
ENSG00000254415.3	SIGLEC14	-0.736261	-0.0756108	0.461572	0.583424	0.169411	4.57943e-05	0.000204084	90	91	91	Brain_Frontal_Cortex_BA9
ENSG00000167755.9	KLK6	0.733494	0.0412201	0.463257	0.394943	0.0708735	0.010316	0.0157727	72	73	73	Brain_Frontal_Cortex_BA9
ENSG00000182919.10	C11orf54	0.730658	0.103824	0.464988	0.13952	0.163928	6.24888e-05	0.000264185	14	14	14	Brain_Frontal_Cortex_BA9
ENSG00000104613.7	INTS10	0.707059	0.196794	0.47953	0.0376264	0.097744	0.00241186	0.00514455	4	4	4	Brain_Frontal_Cortex_BA9
ENSG00000004487.11	KDM1A	0.686006	0.0867075	0.49271	0.28614	0.117826	0.000808749	0.00218322	47	49	49	Brain_Frontal_Cortex_BA9
ENSG00000011478.7	QPCTL	-0.682618	-0.0851247	0.494848	0.161256	0.208768	4.68904e-06	2.97549e-05	27	29	29	Brain_Frontal_Cortex_BA9
ENSG00000168038.6	ULK4	0.67293	0.0797638	0.500992	0.448723	0.349854	5.35521e-10	1.02539e-08	84	85	85	Brain_Frontal_Cortex_BA9
ENSG00000183605.12	SFXN4	0.669597	0.0711804	0.503115	0.266499	0.464513	7.56031e-14	3.77258e-12	10	10	10	Brain_Frontal_Cortex_BA9
ENSG00000197599.8	CCDC154	0.646619	0.120622	0.517878	0.14326	0.161659	7.10352e-05	0.000294643	15	15	15	Brain_Frontal_Cortex_BA9
ENSG00000179630.6	LACC1	0.641955	0.124863	0.520903	0.0670462	0.0989296	0.00226173	0.00490301	20	21	21	Brain_Frontal_Cortex_BA9
ENSG00000143257.7	NR1I3	-0.620028	-0.165472	0.535239	0.0475974	0.048392	0.0351154	0.0398513	10	10	10	Brain_Frontal_Cortex_BA9
ENSG00000206535.3	LNP1	-0.619411	-0.0915792	0.535646	0.101711	0.198284	8.68022e-06	5.02413e-05	14	15	15	Brain_Frontal_Cortex_BA9
ENSG00000124191.13	TOX2	0.611988	0.0498733	0.540546	0.606711	0.13097	0.000393088	0.00120315	108	109	109	Brain_Frontal_Cortex_BA9
ENSG00000140873.11	ADAMTS18	0.607912	0.0704615	0.543246	0.2385	0.250035	3.87499e-07	3.32339e-06	44	45	45	Brain_Frontal_Cortex_BA9
ENSG00000213903.4	LTB4R	-0.607744	-0.0830874	0.543357	0.584794	0.225228	1.75852e-06	1.25086e-05	104	106	106	Brain_Frontal_Cortex_BA9
ENSG00000180185.7	FAHD1	-0.578895	-0.0669849	0.56266	0.135592	0.273684	8.78827e-08	9.13033e-07	26	27	27	Brain_Frontal_Cortex_BA9
ENSG00000116874.7	WARS2	0.576466	0.0613432	0.5643	0.236435	0.392951	2.31471e-11	6.30772e-10	15	15	15	Brain_Frontal_Cortex_BA9
ENSG00000144736.9	SHQ1	0.544509	0.101176	0.586091	0.0798787	0.0995197	0.00219052	0.00479989	14	14	14	Brain_Frontal_Cortex_BA9
ENSG00000170584.6	NUDCD2	0.517148	0.0522308	0.605053	0.226538	0.0648846	0.0142701	0.0201186	60	62	62	Brain_Frontal_Cortex_BA9
ENSG00000106346.7	USP42	0.496786	0.0599407	0.61934	0.143112	0.0968703	0.00252879	0.00533863	31	34	34	Brain_Frontal_Cortex_BA9
ENSG00000182534.9	MXRA7	-0.493152	-0.0440717	0.621905	0.268234	0.440058	5.78745e-13	2.35312e-11	16	16	16	Brain_Frontal_Cortex_BA9
ENSG00000156990.10	RPUSD3	0.485885	0.0715683	0.627048	0.166364	0.241288	6.63815e-07	5.33219e-06	15	15	15	Brain_Frontal_Cortex_BA9
ENSG00000079101.12	CLUL1	0.472746	0.107847	0.636394	0.0334352	0.117541	0.000821451	0.00220927	5	5	5	Brain_Frontal_Cortex_BA9
ENSG00000141127.10	PRPSAP2	0.447323	0.0829967	0.654642	0.0737769	0.0521299	0.0285951	0.0343202	22	22	22	Brain_Frontal_Cortex_BA9
ENSG00000128040.6	SPINK2	-0.425221	-0.0690148	0.670676	0.0591911	0.0461626	0.0397128	0.0436839	22	22	22	Brain_Frontal_Cortex_BA9
ENSG00000122687.13	FTSJ2	-0.409793	-0.085561	0.681958	0.048847	0.11674	0.000858193	0.00228116	8	8	8	Brain_Frontal_Cortex_BA9
ENSG00000167723.10	TRPV3	-0.405075	-0.0598243	0.685422	0.229714	0.143071	0.000201181	0.000695244	41	42	42	Brain_Frontal_Cortex_BA9
ENSG00000244687.7	UBE2V1	-0.397518	-0.277269	0.690985	0.013019	0.0496709	0.0327284	0.0377936	5	6	6	Brain_Frontal_Cortex_BA9
ENSG00000096872.11	IFT74	-0.393481	-0.0185044	0.693965	0.555735	0.251907	3.45105e-07	2.99095e-06	76	78	78	Brain_Frontal_Cortex_BA9
ENSG00000106733.16	NMRK1	-0.393433	-0.0315993	0.694	0.41176	0.576405	1.78914e-18	3.27351e-16	16	16	16	Brain_Frontal_Cortex_BA9
ENSG00000172171.6	TEFM	0.384423	0.0458609	0.700665	0.12153	0.0607619	0.0178514	0.0240355	55	57	57	Brain_Frontal_Cortex_BA9
ENSG00000107959.11	PITRM1	0.381061	0.0436393	0.703158	0.227222	0.403033	1.07641e-11	3.31311e-10	21	21	21	Brain_Frontal_Cortex_BA9
ENSG00000171928.9	TVP23B	-0.37417	-0.0670695	0.708278	0.0842208	0.078754	0.00673648	0.0114834	14	14	14	Brain_Frontal_Cortex_BA9
ENSG00000099957.12	P2RX6	0.362329	0.0565933	0.717106	0.0865627	0.153309	0.000113609	0.000438638	10	10	10	Brain_Frontal_Cortex_BA9
ENSG00000182698.7	RESP18	-0.295131	-0.0332434	0.767894	0.412078	0.305544	1.109e-08	1.47272e-07	63	63	63	Brain_Frontal_Cortex_BA9
ENSG00000064666.10	CNN2	-0.262524	-0.0812995	0.792917	0.0308021	0.0455379	0.0411091	0.04489	8	8	8	Brain_Frontal_Cortex_BA9
ENSG00000136197.8	C7orf25	-0.220774	-0.0629767	0.825269	0.213118	0.151455	0.000126038	0.000474724	53	54	54	Brain_Frontal_Cortex_BA9
ENSG00000095485.12	CWF19L1	0.185829	0.0233588	0.852579	0.176748	0.279189	6.18257e-08	6.69789e-07	18	18	18	Brain_Frontal_Cortex_BA9
ENSG00000134318.9	ROCK2	-0.185743	-0.0322079	0.852646	0.0952374	0.070647	0.0104432	0.0159008	26	26	26	Brain_Frontal_Cortex_BA9
ENSG00000185619.13	PCGF3	-0.137988	-0.0231425	0.89025	0.0893747	0.116518	0.000868654	0.00230223	25	25	25	Brain_Frontal_Cortex_BA9
ENSG00000145703.11	IQGAP2	-0.12408	-0.00898259	0.901252	0.138983	0.17398	3.53052e-05	0.00016262	32	33	33	Brain_Frontal_Cortex_BA9
ENSG00000144648.10	ACKR2	0.112464	0.0194726	0.910455	0.105553	0.11567	0.000909854	0.00238765	19	19	19	Brain_Frontal_Cortex_BA9
ENSG00000138095.14	LRPPRC	0.103007	-0.00222276	0.917957	0.233327	0.155299	0.000101609	0.000397431	38	40	40	Brain_Frontal_Cortex_BA9
ENSG00000177058.7	SLC38A9	-0.0840251	0.016652	0.933037	0.175981	0.0975472	0.00243771	0.00519297	47	47	47	Brain_Frontal_Cortex_BA9
ENSG00000058085.10	LAMC2	0.0771758	0.0148225	0.938484	0.0891371	0.276696	7.25227e-08	7.72961e-07	8	10	10	Brain_Frontal_Cortex_BA9
ENSG00000251369.4	ZNF550	-0.0675125	-0.0165468	0.946174	0.094173	0.102209	0.00189313	0.00429099	15	16	16	Brain_Frontal_Cortex_BA9
ENSG00000149548.10	CCDC15	0.0608228	0.0103875	0.9515	0.619608	0.13356	0.000340745	0.00107783	129	131	131	Brain_Frontal_Cortex_BA9
ENSG00000198185.7	ZNF334	-0.051776	-0.0289181	0.958707	0.0863939	0.176671	3.0274e-05	0.00014391	14	14	14	Brain_Frontal_Cortex_BA9
ENSG00000086232.8	EIF2AK1	0.0465367	0.0117394	0.962882	0.0627147	0.100099	0.00212276	0.00467953	16	17	17	Brain_Frontal_Cortex_BA9
ENSG00000162384.9	C1orf123	0.0431045	-0.00293393	0.965618	0.725949	0.282281	5.0692e-08	5.64015e-07	128	129	129	Brain_Frontal_Cortex_BA9
ENSG00000187796.9	CARD9	0.0404974	-0.00600515	0.967697	0.094934	0.0438241	0.0452058	0.0480258	32	32	32	Brain_Frontal_Cortex_BA9
ENSG00000135773.8	CAPN9	0.0343843	-0.00100562	0.972571	0.121897	0.114569	0.000966237	0.00250286	25	25	25	Brain_Frontal_Cortex_BA9
ENSG00000126804.9	ZBTB1	-0.0109756	0.0102839	0.991243	0.105103	0.0892231	0.00382532	0.0073545	20	20	20	Brain_Frontal_Cortex_BA9

### Sheet: Meningitis_FrontalCortex_UKBB
gene	gene_name	zscore	effect_size	pvalue	var_g	pred_perf_r2	pred_perf_pval	pred_perf_qval	n_snps_used	n_snps_in_cov	n_snps_in_model	Tissue
ENSG00000129422.9	MTUS1	7.31167	0.000135876	2.63844e-13	0.152094	0.066847	0.0128296	0.0186054	45	46	46	Brain_Frontal_Cortex_BA9
ENSG00000135773.8	CAPN9	6.80097	0.000139206	1.03915e-11	0.121897	0.114569	0.000966237	0.00250286	25	25	25	Brain_Frontal_Cortex_BA9
ENSG00000065882.11	TBC1D1	-6.59245	-9.6286e-05	4.32639e-11	0.216293	0.0783082	0.00690078	0.0116848	57	57	57	Brain_Frontal_Cortex_BA9
ENSG00000126804.9	ZBTB1	-5.7863	-5.04832e-05	7.19557e-09	0.105103	0.0892231	0.00382532	0.0073545	20	20	20	Brain_Frontal_Cortex_BA9
ENSG00000206535.3	LNP1	-5.56597	-6.6682e-05	2.60692e-08	0.108847	0.198284	8.68022e-06	5.02413e-05	15	15	15	Brain_Frontal_Cortex_BA9
ENSG00000106605.6	BLVRA	5.51538	8.56341e-05	3.48023e-08	0.115551	0.124635	0.000556941	0.00160334	45	45	45	Brain_Frontal_Cortex_BA9
ENSG00000124380.6	SNRNP27	5.50105	7.52584e-05	3.77541e-08	0.161409	0.246776	4.73863e-07	3.99134e-06	17	17	17	Brain_Frontal_Cortex_BA9
ENSG00000163389.6	POGLUT1	-5.44141	-0.000219879	5.28601e-08	0.0627651	0.0607546	0.0178585	0.0240355	21	21	21	Brain_Frontal_Cortex_BA9
ENSG00000156990.10	RPUSD3	5.42732	5.39458e-05	5.72051e-08	0.166364	0.241288	6.63815e-07	5.33219e-06	15	15	15	Brain_Frontal_Cortex_BA9
ENSG00000172171.6	TEFM	5.33122	5.76158e-05	9.75541e-08	0.127736	0.0607619	0.0178514	0.0240355	57	57	57	Brain_Frontal_Cortex_BA9
ENSG00000124191.13	TOX2	5.29439	5.58075e-05	1.19414e-07	0.607435	0.13097	0.000393088	0.00120315	109	109	109	Brain_Frontal_Cortex_BA9
ENSG00000143257.7	NR1I3	-5.28146	-0.000178566	1.2816e-07	0.0475974	0.048392	0.0351154	0.0398513	10	10	10	Brain_Frontal_Cortex_BA9
ENSG00000090905.13	TNRC6A	5.25997	8.70233e-05	1.44078e-07	0.0688098	0.0956961	0.00269486	0.0055932	18	18	18	Brain_Frontal_Cortex_BA9
ENSG00000125375.10	ATP5S	5.2172	0.000124014	1.81649e-07	0.0604862	0.11422	0.000984817	0.00254183	10	10	10	Brain_Frontal_Cortex_BA9
ENSG00000172725.9	CORO1B	5.02696	0.000122864	4.98327e-07	0.213631	0.244804	5.34995e-07	4.44734e-06	29	29	29	Brain_Frontal_Cortex_BA9
ENSG00000128040.6	SPINK2	-4.76298	-0.000122145	1.90757e-06	0.0591911	0.0461626	0.0397128	0.0436839	22	22	22	Brain_Frontal_Cortex_BA9
ENSG00000198937.8	CCDC167	-4.74299	-4.5998e-05	2.10585e-06	0.252428	0.256962	2.52016e-07	2.28018e-06	39	39	39	Brain_Frontal_Cortex_BA9
ENSG00000002016.12	RAD52	4.71974	8.19232e-05	2.36144e-06	0.0699401	0.0939849	0.00295649	0.00600299	14	14	14	Brain_Frontal_Cortex_BA9
ENSG00000105668.3	UPK1A	-4.55848	-0.000170333	5.15258e-06	0.0824879	0.166625	5.3638e-05	0.000231825	20	20	20	Brain_Frontal_Cortex_BA9
ENSG00000137806.4	NDUFAF1	-4.27099	-2.90689e-05	1.94603e-05	0.2942	0.470394	4.57193e-14	2.42857e-12	16	16	16	Brain_Frontal_Cortex_BA9
ENSG00000235711.3	ANKRD34C	4.2502	7.14912e-05	2.1358e-05	0.0184577	0.0795801	0.00644234	0.0110679	5	5	5	Brain_Frontal_Cortex_BA9
ENSG00000182919.10	C11orf54	4.20414	0.000122571	2.62082e-05	0.13952	0.163928	6.24888e-05	0.000264185	14	14	14	Brain_Frontal_Cortex_BA9
ENSG00000164109.9	MAD2L1	-4.19199	-0.000118351	2.76523e-05	0.0894273	0.137097	0.000280232	0.000915587	15	15	15	Brain_Frontal_Cortex_BA9
ENSG00000029639.6	TFB1M	-4.12208	-4.08505e-05	3.75459e-05	0.0384431	0.0911148	0.00345327	0.00679793	4	4	4	Brain_Frontal_Cortex_BA9
ENSG00000170584.6	NUDCD2	-4.12098	-0.00010283	3.77266e-05	0.230191	0.0648846	0.0142701	0.0201186	62	62	62	Brain_Frontal_Cortex_BA9
ENSG00000138400.8	MDH1B	-4.10378	-0.000109852	4.0646e-05	0.175277	0.29008	3.06127e-08	3.6007e-07	15	15	15	Brain_Frontal_Cortex_BA9
ENSG00000145217.9	SLC26A1	-4.09002	-0.00015383	4.31331e-05	0.0992781	0.25699	2.51581e-07	2.28018e-06	4	4	4	Brain_Frontal_Cortex_BA9
ENSG00000064666.10	CNN2	-4.07113	-0.00020499	4.67846e-05	0.0308021	0.0455379	0.0411091	0.04489	8	8	8	Brain_Frontal_Cortex_BA9
ENSG00000164266.6	SPINK1	-4.00533	-4.48742e-05	6.1931e-05	0.018681	0.046557	0.0388565	0.0429712	6	6	6	Brain_Frontal_Cortex_BA9
ENSG00000179630.6	LACC1	3.84053	0.000219387	0.00012277	0.0678923	0.0989296	0.00226173	0.00490301	21	21	21	Brain_Frontal_Cortex_BA9
ENSG00000057593.9	F7	-3.79727	-8.45698e-05	0.0001463	0.137086	0.207629	5.01511e-06	3.15204e-05	25	25	25	Brain_Frontal_Cortex_BA9
ENSG00000178809.7	TRIM73	-3.76992	-0.000118359	0.000163297	0.106359	0.188538	1.52965e-05	8.27214e-05	13	13	13	Brain_Frontal_Cortex_BA9
ENSG00000168329.9	CX3CR1	-3.67697	-2.74804e-05	0.000236017	0.0757761	0.0830492	0.00534096	0.00958052	21	21	21	Brain_Frontal_Cortex_BA9
ENSG00000086848.10	ALG9	-3.66595	-0.000265497	0.000246418	0.0772492	0.0841188	0.00504097	0.00916722	16	16	16	Brain_Frontal_Cortex_BA9
ENSG00000197362.9	ZNF786	-3.64914	-5.63852e-06	0.000263125	0.357413	0.40041	1.31521e-11	3.93773e-10	38	38	38	Brain_Frontal_Cortex_BA9
ENSG00000185619.13	PCGF3	-3.5377	-2.80629e-05	0.000403633	0.0893747	0.116518	0.000868654	0.00230223	25	25	25	Brain_Frontal_Cortex_BA9
ENSG00000140873.11	ADAMTS18	3.44003	7.10626e-05	0.000581646	0.266902	0.250035	3.87499e-07	3.32339e-06	45	45	45	Brain_Frontal_Cortex_BA9
ENSG00000196693.10	ZNF33B	-3.36305	-3.5261e-05	0.00077087	0.112537	0.110309	0.00121881	0.0030082	30	30	30	Brain_Frontal_Cortex_BA9
ENSG00000149084.7	HSD17B12	3.34245	1.99838e-05	0.000830419	0.334671	0.433165	1.01122e-12	3.91805e-11	73	73	73	Brain_Frontal_Cortex_BA9
ENSG00000095485.12	CWF19L1	3.25059	2.97562e-05	0.00115164	0.176947	0.279189	6.18257e-08	6.69789e-07	17	18	18	Brain_Frontal_Cortex_BA9
ENSG00000041802.6	LSG1	3.24409	0.0001076	0.00117825	0.19419	0.178167	2.77891e-05	0.000134787	30	30	30	Brain_Frontal_Cortex_BA9
ENSG00000182698.7	RESP18	-3.22089	-6.44575e-05	0.00127794	0.412078	0.305544	1.109e-08	1.47272e-07	63	63	63	Brain_Frontal_Cortex_BA9
ENSG00000204962.4	PCDHA8	3.14933	7.00199e-05	0.00163644	0.0673614	0.0456643	0.0408225	0.0446659	29	29	29	Brain_Frontal_Cortex_BA9
ENSG00000116874.7	WARS2	3.1489	3.52766e-05	0.00163889	0.236435	0.392951	2.31471e-11	6.30772e-10	15	15	15	Brain_Frontal_Cortex_BA9
ENSG00000198093.6	ZNF649	3.12884	2.3257e-05	0.00175498	0.651628	0.343206	8.54161e-10	1.52885e-08	100	102	102	Brain_Frontal_Cortex_BA9
ENSG00000107959.11	PITRM1	3.07677	8.68993e-06	0.00209254	0.227222	0.403033	1.07641e-11	3.31311e-10	21	21	21	Brain_Frontal_Cortex_BA9
ENSG00000167723.10	TRPV3	-3.073	1.12589e-05	0.00211919	0.261081	0.143071	0.000201181	0.000695244	42	42	42	Brain_Frontal_Cortex_BA9
ENSG00000058085.10	LAMC2	3.06411	2.54617e-05	0.00218321	0.128335	0.276696	7.25227e-08	7.72961e-07	10	10	10	Brain_Frontal_Cortex_BA9
ENSG00000104613.7	INTS10	3.01397	2.8817e-05	0.00257856	0.0376264	0.097744	0.00241186	0.00514455	4	4	4	Brain_Frontal_Cortex_BA9
ENSG00000139899.6	CBLN3	-2.96491	1.03428e-05	0.00302771	0.295394	0.270189	1.09726e-07	1.08846e-06	43	44	44	Brain_Frontal_Cortex_BA9
ENSG00000134318.9	ROCK2	2.94855	0.000123552	0.00319269	0.0952374	0.070647	0.0104432	0.0159008	26	26	26	Brain_Frontal_Cortex_BA9
ENSG00000138095.14	LRPPRC	2.85099	2.43846e-05	0.00435838	0.23566	0.155299	0.000101609	0.000397431	40	40	40	Brain_Frontal_Cortex_BA9
ENSG00000251369.4	ZNF550	-2.703	-5.73788e-05	0.00687161	0.0959645	0.102209	0.00189313	0.00429099	16	16	16	Brain_Frontal_Cortex_BA9
ENSG00000244687.7	UBE2V1	-2.639	-3.69716e-05	0.00831511	0.0287001	0.0496709	0.0327284	0.0377936	6	6	6	Brain_Frontal_Cortex_BA9
ENSG00000144648.10	ACKR2	2.60829	2.40392e-05	0.00909951	0.105553	0.11567	0.000909854	0.00238765	19	19	19	Brain_Frontal_Cortex_BA9
ENSG00000076662.5	ICAM3	-2.44245	-3.41525e-05	0.014588	0.17727	0.182931	2.11386e-05	0.00010827	28	28	28	Brain_Frontal_Cortex_BA9
ENSG00000180185.7	FAHD1	-2.43966	-2.09705e-05	0.0147012	0.14424	0.273684	8.78827e-08	9.13033e-07	27	27	27	Brain_Frontal_Cortex_BA9
ENSG00000163932.9	PRKCD	2.43956	4.59656e-05	0.0147052	0.286145	0.215257	3.19217e-06	2.12815e-05	35	35	35	Brain_Frontal_Cortex_BA9
ENSG00000167755.9	KLK6	2.39482	4.77456e-05	0.0166285	0.388892	0.0708735	0.010316	0.0157727	71	73	73	Brain_Frontal_Cortex_BA9
ENSG00000156239.7	N6AMT1	2.39243	9.3549e-05	0.0167371	0.0789877	0.159887	7.84975e-05	0.000322347	12	12	12	Brain_Frontal_Cortex_BA9
ENSG00000189269.8	C22orf43	-2.37211	-1.05197e-05	0.0176866	0.165486	0.250575	3.7477e-07	3.22262e-06	29	29	29	Brain_Frontal_Cortex_BA9
ENSG00000242715.3	CCDC169	2.36211	3.26528e-05	0.0181711	0.113811	0.218862	2.57511e-06	1.75586e-05	25	25	25	Brain_Frontal_Cortex_BA9
ENSG00000213903.4	LTB4R	-2.33202	-3.29627e-05	0.0196997	0.576856	0.225228	1.75852e-06	1.25086e-05	104	106	106	Brain_Frontal_Cortex_BA9
ENSG00000011478.7	QPCTL	2.32886	-7.35919e-06	0.0198663	0.173713	0.208768	4.68904e-06	2.97549e-05	29	29	29	Brain_Frontal_Cortex_BA9
ENSG00000143502.10	SUSD4	-2.29688	-9.5043e-05	0.0216256	0.0679534	0.0983632	0.00233226	0.00500448	10	10	10	Brain_Frontal_Cortex_BA9
ENSG00000254415.3	SIGLEC14	-2.23662	-4.42287e-07	0.0253115	0.585358	0.169411	4.57943e-05	0.000204084	91	91	91	Brain_Frontal_Cortex_BA9
ENSG00000204839.4	MROH6	-2.16383	-0.000208843	0.0304777	0.134391	0.192087	1.24523e-05	6.92742e-05	22	22	22	Brain_Frontal_Cortex_BA9
ENSG00000171928.9	TVP23B	1.95163	6.08685e-05	0.0509821	0.0842208	0.078754	0.00673648	0.0114834	14	14	14	Brain_Frontal_Cortex_BA9
ENSG00000148154.5	UGCG	1.9412	6.92563e-05	0.0522336	0.279006	0.109785	0.00125413	0.00307546	42	42	42	Brain_Frontal_Cortex_BA9
ENSG00000144736.9	SHQ1	-1.82485	6.56525e-06	0.0680238	0.0798787	0.0995197	0.00219052	0.00479989	14	14	14	Brain_Frontal_Cortex_BA9
ENSG00000106346.7	USP42	-1.73185	1.37307e-05	0.0833006	0.144598	0.0968703	0.00252879	0.00533863	32	34	34	Brain_Frontal_Cortex_BA9
ENSG00000179546.3	HTR1D	-1.71033	-2.06445e-05	0.0872056	0.134227	0.11145	0.00114537	0.00287512	34	34	34	Brain_Frontal_Cortex_BA9
ENSG00000004487.11	KDM1A	1.67885	2.58946e-05	0.0931807	0.323407	0.117826	0.000808749	0.00218322	49	49	49	Brain_Frontal_Cortex_BA9
ENSG00000086232.8	EIF2AK1	-1.66221	-3.40688e-05	0.09647	0.0650599	0.100099	0.00212276	0.00467953	17	17	17	Brain_Frontal_Cortex_BA9
ENSG00000145703.11	IQGAP2	1.58696	4.63924e-05	0.112521	0.133733	0.17398	3.53052e-05	0.00016262	32	33	33	Brain_Frontal_Cortex_BA9
ENSG00000060237.12	WNK1	1.52148	1.35089e-05	0.12814	0.17556	0.0735294	0.00893523	0.0141749	36	37	37	Brain_Frontal_Cortex_BA9
ENSG00000198015.8	MRPL42	-1.48323	-5.86599e-05	0.138014	0.0773441	0.0735757	0.00891288	0.0141531	21	21	21	Brain_Frontal_Cortex_BA9
ENSG00000197599.8	CCDC154	-1.4675	6.17418e-07	0.142241	0.14326	0.161659	7.10352e-05	0.000294643	15	15	15	Brain_Frontal_Cortex_BA9
ENSG00000183605.12	SFXN4	1.46702	3.20498e-05	0.142372	0.266499	0.464513	7.56031e-14	3.77258e-12	10	10	10	Brain_Frontal_Cortex_BA9
ENSG00000106733.16	NMRK1	1.18882	8.11265e-06	0.234511	0.41176	0.576405	1.78914e-18	3.27351e-16	16	16	16	Brain_Frontal_Cortex_BA9
ENSG00000099957.12	P2RX6	1.18677	5.19748e-05	0.235317	0.0865627	0.153309	0.000113609	0.000438638	10	10	10	Brain_Frontal_Cortex_BA9
ENSG00000149548.10	CCDC15	1.17248	3.88573e-05	0.241003	0.577162	0.13356	0.000340745	0.00107783	129	131	131	Brain_Frontal_Cortex_BA9
ENSG00000136197.8	C7orf25	1.0108	4.23673e-05	0.312114	0.214875	0.151455	0.000126038	0.000474724	54	54	54	Brain_Frontal_Cortex_BA9
ENSG00000096872.11	IFT74	1.00318	-8.45157e-07	0.315774	0.551161	0.251907	3.45105e-07	2.99095e-06	77	78	78	Brain_Frontal_Cortex_BA9
ENSG00000187796.9	CARD9	0.909691	8.77387e-06	0.362986	0.094934	0.0438241	0.0452058	0.0480258	32	32	32	Brain_Frontal_Cortex_BA9
ENSG00000119431.5	HDHD3	-0.705121	-1.10913e-05	0.480735	0.386904	0.0585298	0.0201573	0.026281	86	87	87	Brain_Frontal_Cortex_BA9
ENSG00000068912.9	ERLEC1	-0.693433	-2.64631e-05	0.488038	0.0716149	0.0442512	0.0441469	0.0472669	29	29	29	Brain_Frontal_Cortex_BA9
ENSG00000182986.8	ZNF320	0.633687	2.90477e-05	0.526285	0.285758	0.347265	6.42658e-10	1.20944e-08	27	28	28	Brain_Frontal_Cortex_BA9
ENSG00000168038.6	ULK4	-0.596898	-2.66575e-05	0.550575	0.448723	0.349854	5.35521e-10	1.02539e-08	84	85	85	Brain_Frontal_Cortex_BA9
ENSG00000204314.6	PRRT1	0.499166	6.21981e-05	0.617662	0.117323	0.0754435	0.00805662	0.0131615	22	22	22	Brain_Frontal_Cortex_BA9
ENSG00000141127.10	PRPSAP2	0.441168	-1.36628e-05	0.659091	0.0716269	0.0521299	0.0285951	0.0343202	21	22	22	Brain_Frontal_Cortex_BA9
ENSG00000079101.12	CLUL1	-0.438104	-4.38975e-05	0.661311	0.0334352	0.117541	0.000821451	0.00220927	5	5	5	Brain_Frontal_Cortex_BA9
ENSG00000122687.13	FTSJ2	0.27787	-2.47808e-05	0.781113	0.048847	0.11674	0.000858193	0.00228116	8	8	8	Brain_Frontal_Cortex_BA9
ENSG00000162384.9	C1orf123	0.233521	5.1076e-06	0.815356	0.731691	0.282281	5.0692e-08	5.64015e-07	129	129	129	Brain_Frontal_Cortex_BA9
ENSG00000198185.7	ZNF334	0.128776	3.07801e-05	0.897535	0.0863939	0.176671	3.0274e-05	0.00014391	14	14	14	Brain_Frontal_Cortex_BA9
ENSG00000182534.9	MXRA7	-0.123759	-1.1589e-06	0.901506	0.268604	0.440058	5.78745e-13	2.35312e-11	15	16	16	Brain_Frontal_Cortex_BA9
ENSG00000177058.7	SLC38A9	0.114152	3.60024e-06	0.909117	0.175981	0.0975472	0.00243771	0.00519297	47	47	47	Brain_Frontal_Cortex_BA9

### Sheet: Meningitis_Hipppocampus_Finngen
gene	gene_name	zscore	effect_size	pvalue	var_g	pred_perf_r2	pred_perf_pval	pred_perf_qval	n_snps_used	n_snps_in_cov	n_snps_in_model	Tissue
ENSG00000126790.7	L3HYPDH	2.79257	0.329458	0.00522908	0.226867	0.29608	1.51802e-07	3.20008e-06	37	37	37	Brain_Hippocampu
ENSG00000156239.7	N6AMT1	-2.36408	-0.417472	0.0180748	0.0874302	0.20073	2.73903e-05	0.000233265	15	15	15	Brain_Hippocampu
ENSG00000059145.14	UNKL	-2.22171	-0.0398532	0.026303	0.296124	0.0820418	0.00953211	0.0193881	53	56	56	Brain_Hippocampu
ENSG00000243667.2	WDR92	-2.07218	-0.459293	0.038249	0.0702081	0.100919	0.00385349	0.0103458	11	11	11	Brain_Hippocampu
ENSG00000145476.11	CYP4V2	2.03962	0.535018	0.0413885	0.0442274	0.124732	0.00122045	0.00432805	3	3	3	Brain_Hippocampu
ENSG00000162753.10	SLC9C2	-1.9837	-0.186647	0.0472889	0.318291	0.150917	0.000338597	0.00164485	65	66	66	Brain_Hippocampu
ENSG00000103485.13	QPRT	-1.96464	-0.418314	0.0494559	0.0756428	0.059882	0.0276843	0.0410507	9	9	9	Brain_Hippocampu
ENSG00000099817.7	POLR2E	1.91124	0.428979	0.0559733	0.0491795	0.135355	0.000727432	0.0029295	4	4	4	Brain_Hippocampu
ENSG00000151718.11	WWC2	-1.87748	-0.159856	0.060452	0.383638	0.217462	1.14542e-05	0.000113054	71	74	74	Brain_Hippocampu
ENSG00000141560.10	FN3KRP	1.77541	0.181717	0.0758302	0.319933	0.27825	4.19625e-07	7.16521e-06	49	51	51	Brain_Hippocampu
ENSG00000189269.8	C22orf43	1.70771	0.24351	0.0876902	0.163192	0.296467	1.48452e-07	3.1489e-06	18	18	18	Brain_Hippocampu
ENSG00000125885.9	MCM8	-1.60755	-0.14538	0.107934	0.522604	0.234877	4.54665e-06	5.29933e-05	68	70	70	Brain_Hippocampu
ENSG00000108823.11	SGCA	1.58652	0.306928	0.112621	0.0940761	0.150204	0.000350732	0.00167755	14	14	14	Brain_Hippocampu
ENSG00000149084.7	HSD17B12	-1.58082	-0.148109	0.113919	0.333679	0.575272	2.38953e-16	6.83785e-14	35	35	35	Brain_Hippocampu
ENSG00000145241.6	CENPC	1.40439	0.228223	0.160203	0.106303	0.134652	0.000752838	0.00301431	20	22	22	Brain_Hippocampu
ENSG00000080166.11	DCT	1.38565	0.204099	0.165853	0.153306	0.136981	0.000671816	0.00275756	39	39	39	Brain_Hippocampu
ENSG00000131238.12	PPT1	1.35546	0.141327	0.175271	0.292197	0.120191	0.00152111	0.00513816	68	70	70	Brain_Hippocampu
ENSG00000198276.9	UCKL1	1.35183	0.0859984	0.176428	0.573305	0.292715	1.84243e-07	3.6161e-06	61	62	62	Brain_Hippocampu
ENSG00000006282.15	SPATA20	-1.31692	-0.0910166	0.187867	0.600577	0.557757	1.19669e-15	2.27043e-13	54	56	56	Brain_Hippocampu
ENSG00000148303.12	RPL7A	-1.2941	-0.279769	0.195631	0.0449307	0.0788357	0.0111166	0.021497	15	15	15	Brain_Hippocampu
ENSG00000128944.9	KNSTRN	-1.26766	-0.0641639	0.204919	0.534046	0.629705	1.01563e-18	1.00197e-15	35	36	36	Brain_Hippocampu
ENSG00000154781.11	CCDC174	-1.2024	-0.156126	0.229208	0.159099	0.170111	0.000130184	0.000823308	27	27	27	Brain_Hippocampu
ENSG00000162877.8	PM20D1	-1.19602	-0.151829	0.231688	0.175146	0.337297	1.31783e-08	3.81955e-07	20	20	20	Brain_Hippocampu
ENSG00000196576.10	PLXNB2	1.14627	0.123266	0.251685	0.308964	0.223549	8.30981e-06	8.67842e-05	54	56	56	Brain_Hippocampu
ENSG00000074219.9	TEAD2	-1.0748	-0.148174	0.282465	0.126306	0.109069	0.00260322	0.00769196	34	34	34	Brain_Hippocampu
ENSG00000169246.12	NPIPB3	-1.05295	-0.126072	0.292362	0.290485	0.122259	0.00137606	0.00474199	51	53	53	Brain_Hippocampu
ENSG00000041802.6	LSG1	-1.02522	-0.109895	0.305258	0.294565	0.48446	5.46967e-13	5.66037e-11	22	22	22	Brain_Hippocampu
ENSG00000196284.9	SUPT3H	1.01541	0.129055	0.309908	0.170444	0.209804	1.71031e-05	0.00015659	33	34	34	Brain_Hippocampu
ENSG00000086232.8	EIF2AK1	0.977902	0.152517	0.328123	0.0868758	0.057463	0.0311282	0.0447787	27	27	27	Brain_Hippocampu
ENSG00000122687.13	FTSJ2	-0.911348	-0.129161	0.362112	0.133645	0.184152	6.40523e-05	0.000475526	16	16	16	Brain_Hippocampu
ENSG00000107611.10	CUBN	0.877095	0.088108	0.380435	0.295214	0.077965	0.0115908	0.0221755	63	66	66	Brain_Hippocampu
ENSG00000134508.8	CABLES1	-0.854162	-0.0667903	0.393015	0.386302	0.163226	0.000183747	0.00105335	64	66	66	Brain_Hippocampu
ENSG00000099949.14	LZTR1	0.854074	0.106087	0.393064	0.172328	0.0947338	0.00518607	0.0126958	22	22	22	Brain_Hippocampu
ENSG00000215845.6	TSTD1	-0.776507	-0.126687	0.43745	0.0710603	0.0710249	0.0161755	0.028101	10	10	10	Brain_Hippocampu
ENSG00000165389.6	SPTSSA	0.769151	0.0989931	0.441804	0.164571	0.171638	0.000120571	0.000775437	23	23	23	Brain_Hippocampu
ENSG00000160318.2	CLDND2	0.753069	0.0799864	0.451408	0.111777	0.0700395	0.0169604	0.0290038	25	26	26	Brain_Hippocampu
ENSG00000122481.12	RWDD3	0.70759	0.143314	0.4792	0.0803931	0.227614	6.69864e-06	7.19378e-05	16	16	16	Brain_Hippocampu
ENSG00000083457.7	ITGAE	-0.67338	-0.101425	0.500705	0.149258	0.0754254	0.0130932	0.0242615	32	32	32	Brain_Hippocampu
ENSG00000134201.6	GSTM5	0.66086	0.100832	0.508702	0.130021	0.212756	1.46598e-05	0.000138298	15	15	15	Brain_Hippocampu
ENSG00000141127.10	PRPSAP2	-0.650863	-0.125262	0.515135	0.079545	0.18341	6.65125e-05	0.000487433	17	18	18	Brain_Hippocampu
ENSG00000185972.4	CCIN	0.606669	0.069722	0.544071	0.313122	0.198399	3.08902e-05	0.000256048	48	48	48	Brain_Hippocampu
ENSG00000104998.2	IL27RA	-0.602088	-0.104339	0.547116	0.157394	0.0714727	0.015831	0.0277107	28	28	28	Brain_Hippocampu
ENSG00000103496.10	STX4	-0.59886	-0.105102	0.549266	0.0950739	0.0687541	0.0180424	0.0303975	37	37	37	Brain_Hippocampu
ENSG00000002016.12	RAD52	-0.571648	-0.112816	0.56756	0.111674	0.133738	0.000787214	0.00311877	25	25	25	Brain_Hippocampu
ENSG00000140873.11	ADAMTS18	0.536901	0.0636868	0.591336	0.223285	0.483075	6.08922e-13	6.11618e-11	20	21	21	Brain_Hippocampu
ENSG00000105176.13	URI1	-0.534376	-0.0910325	0.593082	0.0911483	0.0718966	0.0155117	0.027334	25	26	26	Brain_Hippocampu
ENSG00000180185.7	FAHD1	-0.529866	-0.144414	0.596205	0.0393382	0.067523	0.019144	0.0316792	16	16	16	Brain_Hippocampu
ENSG00000166341.6	DCHS1	-0.522375	-0.111131	0.601409	0.0545719	0.099525	0.00412033	0.0108073	4	4	4	Brain_Hippocampu
ENSG00000206549.8	PRSS50	0.488283	0.109262	0.625349	0.424536	0.113703	0.00208173	0.00654131	62	62	62	Brain_Hippocampu
ENSG00000182698.7	RESP18	-0.487959	-0.127795	0.625579	0.0957092	0.174641	0.000103656	0.000687364	7	7	7	Brain_Hippocampu
ENSG00000215915.5	ATAD3C	0.487597	0.0710249	0.625835	0.119782	0.155857	0.000265127	0.00138232	12	12	12	Brain_Hippocampu
ENSG00000103245.9	NARFL	-0.445522	-0.0620324	0.655943	0.212262	0.251321	1.86882e-06	2.49301e-05	29	31	31	Brain_Hippocampu
ENSG00000103852.8	TTC23	0.432764	0.0635828	0.665186	0.117428	0.173716	0.0001086	0.000711827	15	15	15	Brain_Hippocampu
ENSG00000160349.5	LCN1	0.41659	0.0404855	0.676978	0.221277	0.0796006	0.0107161	0.0209719	40	40	40	Brain_Hippocampu
ENSG00000108270.6	AATF	0.394587	0.0312941	0.693148	0.621916	0.125429	0.00117981	0.00421455	99	108	108	Brain_Hippocampu
ENSG00000151498.7	ACAD8	0.353265	0.0377306	0.72389	0.177249	0.190471	4.64079e-05	0.000360194	28	28	28	Brain_Hippocampu
ENSG00000184983.5	NDUFA6	-0.345736	-0.127382	0.729541	0.0706172	0.158842	0.000228593	0.00123326	4	5	5	Brain_Hippocampu
ENSG00000078674.13	PCM1	0.344242	0.0717976	0.730664	0.0843291	0.173679	0.000108805	0.000711827	7	7	7	Brain_Hippocampu
ENSG00000092036.12	HAUS4	0.322934	0.0548986	0.746745	0.11571	0.102761	0.00352694	0.00962035	30	30	30	Brain_Hippocampu
ENSG00000171928.9	TVP23B	0.287263	0.0557204	0.773911	0.0623564	0.150554	0.000344722	0.00166194	8	10	10	Brain_Hippocampu
ENSG00000161618.5	ALDH16A1	0.267022	0.0335772	0.789452	0.117055	0.212048	1.52125e-05	0.000142724	16	16	16	Brain_Hippocampu
ENSG00000185149.5	NPY2R	-0.250394	-0.05205	0.802282	0.130409	0.230997	5.5947e-06	6.22351e-05	20	20	20	Brain_Hippocampu
ENSG00000182534.9	MXRA7	-0.230401	-0.025868	0.81778	0.227422	0.380171	8.87443e-10	3.83629e-08	12	13	13	Brain_Hippocampu
ENSG00000184470.15	TXNRD2	-0.227119	-0.053006	0.820331	0.161208	0.27365	5.4346e-07	8.96592e-06	24	24	24	Brain_Hippocampu
ENSG00000178078.7	STAP2	0.202613	0.0207497	0.839438	0.282747	0.112409	0.00221601	0.00686732	53	54	54	Brain_Hippocampu
ENSG00000169131.6	ZNF354A	0.128792	0.0328463	0.897522	0.127839	0.173626	0.000109098	0.000712379	19	19	19	Brain_Hippocampu
ENSG00000121769.3	FABP3	-0.1279	-0.0177401	0.898228	0.377479	0.293267	1.78489e-07	3.58559e-06	82	82	82	Brain_Hippocampu
ENSG00000188089.9	PLA2G4E	0.127594	0.00354349	0.898471	0.381006	0.110984	0.00237368	0.00722006	66	66	66	Brain_Hippocampu
ENSG00000140876.7	NUDT7	-0.117942	0.00131783	0.906114	0.182477	0.18573	5.91101e-05	0.000445616	40	41	41	Brain_Hippocampu
ENSG00000250565.2	ATP6V1E2	0.0788163	0.00276808	0.937179	0.132125	0.0593404	0.02842	0.0417761	31	32	32	Brain_Hippocampu
ENSG00000169598.11	DFFB	-0.0664904	-0.0221562	0.946987	0.0474124	0.139863	0.000583384	0.00248105	6	6	6	Brain_Hippocampu
ENSG00000173210.15	ABLIM3	-0.0413374	0.0101426	0.967027	0.0389859	0.0553428	0.0345055	0.0481365	12	12	12	Brain_Hippocampu
ENSG00000254415.3	SIGLEC14	-0.0401165	0.00328504	0.968	0.0958253	0.111035	0.00236785	0.00721351	16	16	16	Brain_Hippocampu
ENSG00000111321.6	LTBR	-0.0203066	0.0311837	0.983799	0.155884	0.139135	0.000604582	0.00255846	31	31	31	Brain_Hippocampu
ENSG00000125166.8	GOT2	-0.0181396	0.00328851	0.985528	0.133254	0.0714139	0.0158758	0.0277323	42	42	42	Brain_Hippocampu

### Sheet: Meningitis_Hipppocampus_UKBB
gene	gene_name	zscore	effect_size	pvalue	var_g	pred_perf_r2	pred_perf_pval	pred_perf_qval	n_snps_used	n_snps_in_cov	n_snps_in_model	Tissue
ENSG00000145241.6	CENPC	-8.26213	-0.000135222	1.43098e-16	0.145028	0.134652	0.000752838	0.00301431	22	22	22	Brain_Hippocampu
ENSG00000169131.6	ZNF354A	-6.69769	-8.64067e-05	2.11742e-11	0.127839	0.173626	0.000109098	0.000712379	19	19	19	Brain_Hippocampu
ENSG00000059145.14	UNKL	6.42004	6.0162e-05	1.36242e-10	0.316655	0.0820418	0.00953211	0.0193881	55	56	56	Brain_Hippocampu
ENSG00000108823.11	SGCA	-5.86367	-0.000107818	4.52744e-09	0.0940761	0.150204	0.000350732	0.00167755	14	14	14	Brain_Hippocampu
ENSG00000103245.9	NARFL	-5.59888	-0.00011168	2.15739e-08	0.214417	0.251321	1.86882e-06	2.49301e-05	30	31	31	Brain_Hippocampu
ENSG00000078674.13	PCM1	-5.48805	-0.000241098	4.06384e-08	0.0843291	0.173679	0.000108805	0.000711827	7	7	7	Brain_Hippocampu
ENSG00000184470.15	TXNRD2	-5.35947	-5.85569e-05	8.34685e-08	0.161208	0.27365	5.4346e-07	8.96592e-06	24	24	24	Brain_Hippocampu
ENSG00000099949.14	LZTR1	-5.19328	-8.57049e-05	2.06617e-07	0.172328	0.0947338	0.00518607	0.0126958	22	22	22	Brain_Hippocampu
ENSG00000166341.6	DCHS1	4.77799	0.000248434	1.77054e-06	0.0545719	0.099525	0.00412033	0.0108073	4	4	4	Brain_Hippocampu
ENSG00000099817.7	POLR2E	-4.62406	-6.8363e-05	3.76305e-06	0.0491795	0.135355	0.000727432	0.0029295	4	4	4	Brain_Hippocampu
ENSG00000206549.8	PRSS50	-4.50751	-6.43415e-05	6.55929e-06	0.424536	0.113703	0.00208173	0.00654131	62	62	62	Brain_Hippocampu
ENSG00000103485.13	QPRT	-4.44968	-7.57521e-05	8.59972e-06	0.0686483	0.059882	0.0276843	0.0410507	8	9	9	Brain_Hippocampu
ENSG00000145476.11	CYP4V2	-4.41842	-7.79245e-05	9.94234e-06	0.0442274	0.124732	0.00122045	0.00432805	3	3	3	Brain_Hippocampu
ENSG00000165389.6	SPTSSA	-4.38575	3.26063e-05	1.15585e-05	0.146814	0.171638	0.000120571	0.000775437	21	23	23	Brain_Hippocampu
ENSG00000156239.7	N6AMT1	4.31141	0.000142067	1.62217e-05	0.0874302	0.20073	2.73903e-05	0.000233265	15	15	15	Brain_Hippocampu
ENSG00000151718.11	WWC2	-4.1671	-1.76604e-05	3.08504e-05	0.390155	0.217462	1.14542e-05	0.000113054	74	74	74	Brain_Hippocampu
ENSG00000140876.7	NUDT7	-4.07828	-2.34807e-05	4.53692e-05	0.189341	0.18573	5.91101e-05	0.000445616	41	41	41	Brain_Hippocampu
ENSG00000182534.9	MXRA7	-4.05402	-6.73978e-05	5.03448e-05	0.227138	0.380171	8.87443e-10	3.83629e-08	13	13	13	Brain_Hippocampu
ENSG00000006282.15	SPATA20	3.80218	2.05623e-05	0.000143429	0.605191	0.557757	1.19669e-15	2.27043e-13	56	56	56	Brain_Hippocampu
ENSG00000196576.10	PLXNB2	-3.74464	-4.15161e-05	0.000180655	0.317079	0.223549	8.30981e-06	8.67842e-05	55	56	56	Brain_Hippocampu
ENSG00000105176.13	URI1	3.43402	0.000195743	0.000594704	0.120681	0.0718966	0.0155117	0.027334	26	26	26	Brain_Hippocampu
ENSG00000184983.5	NDUFA6	3.36806	9.43256e-05	0.000757	0.0706377	0.158842	0.000228593	0.00123326	5	5	5	Brain_Hippocampu
ENSG00000126790.7	L3HYPDH	3.3513	2.30311e-05	0.000804324	0.226867	0.29608	1.51802e-07	3.20008e-06	37	37	37	Brain_Hippocampu
ENSG00000162753.10	SLC9C2	-3.33109	-5.47211e-05	0.000865053	0.318291	0.150917	0.000338597	0.00164485	65	66	66	Brain_Hippocampu
ENSG00000083457.7	ITGAE	-3.16711	-1.47291e-05	0.00153961	0.149258	0.0754254	0.0130932	0.0242615	32	32	32	Brain_Hippocampu
ENSG00000122687.13	FTSJ2	-3.16136	-4.82039e-05	0.00157032	0.133645	0.184152	6.40523e-05	0.000475526	16	16	16	Brain_Hippocampu
ENSG00000154781.11	CCDC174	-3.08836	-5.91133e-05	0.00201267	0.159099	0.170111	0.000130184	0.000823308	27	27	27	Brain_Hippocampu
ENSG00000125885.9	MCM8	-3.07722	-1.82556e-05	0.00208942	0.50935	0.234877	4.54665e-06	5.29933e-05	68	70	70	Brain_Hippocampu
ENSG00000160349.5	LCN1	-2.90659	-1.62506e-05	0.00365392	0.221277	0.0796006	0.0107161	0.0209719	40	40	40	Brain_Hippocampu
ENSG00000107611.10	CUBN	2.87955	1.36447e-05	0.00398246	0.319488	0.077965	0.0115908	0.0221755	65	66	66	Brain_Hippocampu
ENSG00000131238.12	PPT1	2.81921	9.56769e-07	0.0048142	0.29346	0.120191	0.00152111	0.00513816	69	70	70	Brain_Hippocampu
ENSG00000121769.3	FABP3	-2.7739	-5.2593e-05	0.0055389	0.377479	0.293267	1.78489e-07	3.58559e-06	82	82	82	Brain_Hippocampu
ENSG00000141127.10	PRPSAP2	2.75991	2.58415e-06	0.00578168	0.0874536	0.18341	6.65125e-05	0.000487433	18	18	18	Brain_Hippocampu
ENSG00000140873.11	ADAMTS18	2.74169	6.43267e-05	0.00611248	0.282804	0.483075	6.08922e-13	6.11618e-11	21	21	21	Brain_Hippocampu
ENSG00000148303.12	RPL7A	2.69943	0.000255087	0.00694591	0.0449307	0.0788357	0.0111166	0.021497	15	15	15	Brain_Hippocampu
ENSG00000161618.5	ALDH16A1	-2.62518	-7.73445e-05	0.00866021	0.117055	0.212048	1.52125e-05	0.000142724	16	16	16	Brain_Hippocampu
ENSG00000134508.8	CABLES1	-2.47047	-2.77594e-05	0.0134935	0.398036	0.163226	0.000183747	0.00105335	65	66	66	Brain_Hippocampu
ENSG00000196284.9	SUPT3H	2.40232	3.63093e-05	0.0162912	0.174422	0.209804	1.71031e-05	0.00015659	34	34	34	Brain_Hippocampu
ENSG00000103496.10	STX4	-2.39102	-1.37129e-05	0.0168015	0.0950739	0.0687541	0.0180424	0.0303975	37	37	37	Brain_Hippocampu
ENSG00000128944.9	KNSTRN	2.35289	4.44639e-05	0.0186282	0.536209	0.629705	1.01563e-18	1.00197e-15	36	36	36	Brain_Hippocampu
ENSG00000178078.7	STAP2	-2.26886	-2.39825e-05	0.0232767	0.285391	0.112409	0.00221601	0.00686732	54	54	54	Brain_Hippocampu
ENSG00000188089.9	PLA2G4E	-2.24816	-0.00010202	0.0245658	0.381006	0.110984	0.00237368	0.00722006	66	66	66	Brain_Hippocampu
ENSG00000173210.15	ABLIM3	-2.23138	-0.000139844	0.0256557	0.0389859	0.0553428	0.0345055	0.0481365	12	12	12	Brain_Hippocampu
ENSG00000162877.8	PM20D1	-2.18359	-2.58833e-05	0.0289927	0.175146	0.337297	1.31783e-08	3.81955e-07	20	20	20	Brain_Hippocampu
ENSG00000198276.9	UCKL1	2.15452	3.18483e-05	0.0311993	0.574312	0.292715	1.84243e-07	3.6161e-06	62	62	62	Brain_Hippocampu
ENSG00000111321.6	LTBR	-2.0434	-2.93386e-05	0.0410125	0.155884	0.139135	0.000604582	0.00255846	31	31	31	Brain_Hippocampu
ENSG00000103852.8	TTC23	-2.04079	8.50652e-07	0.0412714	0.117428	0.173716	0.0001086	0.000711827	15	15	15	Brain_Hippocampu
ENSG00000254415.3	SIGLEC14	-1.92511	-5.34242e-05	0.0542151	0.0958253	0.111035	0.00236785	0.00721351	16	16	16	Brain_Hippocampu
ENSG00000141560.10	FN3KRP	1.89574	-3.63736e-06	0.0579948	0.347943	0.27825	4.19625e-07	7.16521e-06	51	51	51	Brain_Hippocampu
ENSG00000185149.5	NPY2R	1.80229	3.39589e-05	0.0714996	0.130409	0.230997	5.5947e-06	6.22351e-05	20	20	20	Brain_Hippocampu
ENSG00000149084.7	HSD17B12	1.78023	-2.95079e-06	0.075039	0.333679	0.575272	2.38953e-16	6.83785e-14	35	35	35	Brain_Hippocampu
ENSG00000074219.9	TEAD2	-1.7354	-2.21844e-05	0.0826699	0.126306	0.109069	0.00260322	0.00769196	34	34	34	Brain_Hippocampu
ENSG00000151498.7	ACAD8	-1.72235	-4.47662e-05	0.0850057	0.177249	0.190471	4.64079e-05	0.000360194	28	28	28	Brain_Hippocampu
ENSG00000108270.6	AATF	1.70172	5.0863e-05	0.0888073	0.59576	0.125429	0.00117981	0.00421455	96	108	108	Brain_Hippocampu
ENSG00000185972.4	CCIN	-1.55203	-6.23052e-05	0.120655	0.313122	0.198399	3.08902e-05	0.000256048	48	48	48	Brain_Hippocampu
ENSG00000122481.12	RWDD3	-1.4964	-6.68195e-05	0.134549	0.0803931	0.227614	6.69864e-06	7.19378e-05	16	16	16	Brain_Hippocampu
ENSG00000125166.8	GOT2	-1.46887	-1.42773e-05	0.141868	0.133254	0.0714139	0.0158758	0.0277323	42	42	42	Brain_Hippocampu
ENSG00000250565.2	ATP6V1E2	1.36881	2.80333e-05	0.171059	0.132272	0.0593404	0.02842	0.0417761	32	32	32	Brain_Hippocampu
ENSG00000215915.5	ATAD3C	-1.26159	-3.00129e-05	0.207098	0.119778	0.155857	0.000265127	0.00138232	11	12	12	Brain_Hippocampu
ENSG00000189269.8	C22orf43	-1.22789	2.49278e-06	0.219489	0.163192	0.296467	1.48452e-07	3.1489e-06	18	18	18	Brain_Hippocampu
ENSG00000080166.11	DCT	1.2155	3.69318e-05	0.224174	0.153306	0.136981	0.000671816	0.00275756	39	39	39	Brain_Hippocampu
ENSG00000182698.7	RESP18	-1.20999	-1.18981e-05	0.226282	0.0957092	0.174641	0.000103656	0.000687364	7	7	7	Brain_Hippocampu
ENSG00000243667.2	WDR92	-1.18004	2.6346e-05	0.237986	0.0702081	0.100919	0.00385349	0.0103458	11	11	11	Brain_Hippocampu
ENSG00000086232.8	EIF2AK1	1.15254	5.56156e-05	0.249101	0.0868758	0.057463	0.0311282	0.0447787	27	27	27	Brain_Hippocampu
ENSG00000215845.6	TSTD1	-1.12868	-6.03752e-05	0.259032	0.0710603	0.0710249	0.0161755	0.028101	10	10	10	Brain_Hippocampu
ENSG00000171928.9	TVP23B	0.949528	6.17934e-05	0.342352	0.071211	0.150554	0.000344722	0.00166194	9	10	10	Brain_Hippocampu
ENSG00000041802.6	LSG1	0.938598	6.53212e-05	0.347937	0.294565	0.48446	5.46967e-13	5.66037e-11	22	22	22	Brain_Hippocampu
ENSG00000092036.12	HAUS4	0.82538	4.44819e-05	0.409156	0.11571	0.102761	0.00352694	0.00962035	30	30	30	Brain_Hippocampu
ENSG00000134201.6	GSTM5	0.73119	4.92952e-05	0.464663	0.130021	0.212756	1.46598e-05	0.000138298	15	15	15	Brain_Hippocampu
ENSG00000169246.12	NPIPB3	0.696279	5.60749e-05	0.486254	0.30276	0.122259	0.00137606	0.00474199	48	53	53	Brain_Hippocampu
ENSG00000169598.11	DFFB	0.489317	4.98291e-05	0.624617	0.0474124	0.139863	0.000583384	0.00248105	6	6	6	Brain_Hippocampu
ENSG00000104998.2	IL27RA	0.396464	-6.98773e-05	0.691763	0.157394	0.0714727	0.015831	0.0277107	28	28	28	Brain_Hippocampu
ENSG00000002016.12	RAD52	0.388306	1.21203e-05	0.697789	0.111674	0.133738	0.000787214	0.00311877	25	25	25	Brain_Hippocampu
ENSG00000160318.2	CLDND2	0.156273	4.83825e-05	0.875818	0.111692	0.0700395	0.0169604	0.0290038	25	26	26	Brain_Hippocampu
ENSG00000180185.7	FAHD1	0.0898004	2.68008e-05	0.928446	0.0393382	0.067523	0.019144	0.0316792	16	16	16	Brain_Hippocampu

### Sheet: Meningitis_Hypothalamus_Finngen
gene	gene_name	zscore	effect_size	pvalue	var_g	pred_perf_r2	pred_perf_pval	pred_perf_qval	n_snps_used	n_snps_in_cov	n_snps_in_model	Tissue
ENSG00000163389.6	POGLUT1	2.02003	0.47956	0.0433799	0.0488835	0.0861347	0.00783354	0.0191043	15	15	15	Brain_Hypothalamu
ENSG00000060140.4	STYK1	-1.99871	-0.19729	0.0456399	0.303476	0.120806	0.00147644	0.00560507	50	50	50	Brain_Hypothalamu
ENSG00000237765.2	FAM200B	-1.83403	-0.338041	0.0666501	0.0769484	0.0935522	0.00548862	0.014957	18	18	18	Brain_Hypothalamu
ENSG00000132612.14	VPS4A	-1.69063	-0.244904	0.0909068	0.133772	0.219656	1.02055e-05	0.000105934	39	41	41	Brain_Hypothalamu
ENSG00000143252.10	SDHC	-1.69034	-0.237892	0.0909629	0.175128	0.112755	0.00217928	0.00748428	56	56	56	Brain_Hypothalamu
ENSG00000128944.9	KNSTRN	-1.64931	-0.158019	0.0990835	0.23938	0.34679	7.35759e-09	2.7795e-07	21	21	21	Brain_Hypothalamu
ENSG00000154146.8	NRGN	1.53348	0.170817	0.125159	0.291963	0.081068	0.0099878	0.0229219	53	54	54	Brain_Hypothalamu
ENSG00000149084.7	HSD17B12	-1.52654	-0.141852	0.126875	0.295075	0.421389	5.57955e-11	4.13453e-09	43	44	44	Brain_Hypothalamu
ENSG00000189269.8	C22orf43	1.52088	0.207622	0.128289	0.187424	0.140356	0.000569439	0.0028167	39	40	40	Brain_Hypothalamu
ENSG00000187837.2	HIST1H1C	1.4832	0.367357	0.138021	0.0633787	0.101183	0.00380473	0.0113298	17	20	20	Brain_Hypothalamu
ENSG00000166664.9	CHRFAM7A	-1.46917	-0.324571	0.141788	0.0682128	0.0591801	0.0286416	0.0487905	18	18	18	Brain_Hypothalamu
ENSG00000115946.3	PNO1	1.38234	0.404594	0.166866	0.0314524	0.0877751	0.007241	0.0181179	9	9	9	Brain_Hypothalamu
ENSG00000145476.11	CYP4V2	1.35945	0.219831	0.174005	0.12128	0.191531	4.39591e-05	0.000352155	22	22	22	Brain_Hypothalamu
ENSG00000184470.15	TXNRD2	-1.34229	-0.307167	0.179501	0.0623164	0.19805	3.14506e-05	0.000267523	10	10	10	Brain_Hypothalamu
ENSG00000215595.1	C20orf202	-1.33778	-0.0728923	0.180967	0.754537	0.125341	0.0011849	0.00476094	90	93	93	Brain_Hypothalamu
ENSG00000125459.10	MSTO1	1.33743	0.208741	0.181083	0.11943	0.152462	0.000313689	0.00175433	25	25	25	Brain_Hypothalamu
ENSG00000106853.12	PTGR1	-1.32847	-0.322623	0.184023	0.0463525	0.120471	0.00150066	0.00565902	5	5	5	Brain_Hypothalamu
ENSG00000137806.4	NDUFAF1	1.30549	0.302029	0.191725	0.0613055	0.141857	0.000529003	0.00266457	11	12	12	Brain_Hypothalamu
ENSG00000253719.2	ATXN7L3B	-1.26816	-0.166812	0.20474	0.201599	0.0800357	0.0104947	0.023872	44	44	44	Brain_Hypothalamu
ENSG00000187522.9	HSPA14	1.15531	0.0978842	0.247965	0.321995	0.169184	0.000136386	0.000883251	50	53	53	Brain_Hypothalamu
ENSG00000134905.12	CARS2	-1.14485	-0.134309	0.252272	0.206003	0.0879826	0.00716931	0.0180205	51	52	52	Brain_Hypothalamu
ENSG00000112782.11	CLIC5	-1.1	-0.173838	0.271334	0.13002	0.166846	0.000153338	0.000971801	24	24	24	Brain_Hypothalamu
ENSG00000095485.12	CWF19L1	1.09061	0.0949305	0.275444	0.495249	0.359672	3.29316e-09	1.37929e-07	82	82	82	Brain_Hypothalamu
ENSG00000132010.11	ZNF20	1.05081	0.179615	0.293347	0.0974958	0.122422	0.00136524	0.00527649	30	30	30	Brain_Hypothalamu
ENSG00000167565.8	SERTAD3	-0.818472	-0.120821	0.413088	0.0932146	0.1446	0.000462317	0.0023816	17	17	17	Brain_Hypothalamu
ENSG00000159685.6	CHCHD6	0.812067	0.123898	0.416753	0.138559	0.0708874	0.0162828	0.0323747	31	31	31	Brain_Hypothalamu
ENSG00000140873.11	ADAMTS18	0.811268	0.150545	0.417212	0.084655	0.125379	0.00118269	0.00475705	13	13	13	Brain_Hypothalamu
ENSG00000173575.14	CHD2	-0.698471	-0.0427504	0.484883	0.870289	0.165584	0.00016333	0.00101838	125	125	125	Brain_Hypothalamu
ENSG00000163938.12	GNL3	0.688507	0.220696	0.491134	0.0259293	0.0686692	0.0181162	0.034921	36	36	36	Brain_Hypothalamu
ENSG00000166426.7	CRABP1	-0.670891	-0.0448147	0.50229	0.618703	0.17711	9.15158e-05	0.000633214	90	92	92	Brain_Hypothalamu
ENSG00000104783.7	KCNN4	0.668336	0.09896	0.503919	0.132047	0.281611	3.47034e-07	6.68097e-06	10	10	10	Brain_Hypothalamu
ENSG00000154781.11	CCDC174	-0.657151	-0.100926	0.511084	0.110715	0.123089	0.00132174	0.0051549	19	19	19	Brain_Hypothalamu
ENSG00000101255.6	TRIB3	0.653652	0.129078	0.513336	0.080224	0.0781585	0.0114837	0.0252526	15	15	15	Brain_Hypothalamu
ENSG00000104412.3	EMC2	-0.631948	-0.0952384	0.527421	0.10919	0.0584356	0.0296938	0.0499931	32	32	32	Brain_Hypothalamu
ENSG00000213221.4	DNLZ	0.615218	0.101534	0.538411	0.119503	0.155125	0.000274932	0.00157413	22	22	22	Brain_Hypothalamu
ENSG00000182698.7	RESP18	-0.592444	-0.147506	0.553553	0.11768	0.125004	0.00120442	0.00480433	27	27	27	Brain_Hypothalamu
ENSG00000020922.8	MRE11A	0.586854	0.0917818	0.557301	0.109001	0.294315	1.68046e-07	3.70016e-06	4	5	5	Brain_Hypothalamu
ENSG00000176105.9	YES1	-0.554648	-0.0410484	0.579136	0.380272	0.230261	5.81841e-06	6.77341e-05	56	59	59	Brain_Hypothalamu
ENSG00000086232.8	EIF2AK1	-0.538778	-0.11784	0.59004	0.0623957	0.152349	0.000315445	0.00176036	7	7	7	Brain_Hypothalamu
ENSG00000152990.9	GPR125	-0.52648	-0.0768976	0.598554	0.110024	0.129486	0.000968546	0.00415918	18	19	19	Brain_Hypothalamu
ENSG00000184588.13	PDE4B	0.489027	0.0398952	0.624823	0.248834	0.098419	0.00434515	0.0125673	50	51	51	Brain_Hypothalamu
ENSG00000073792.11	IGF2BP2	-0.441632	-0.0547264	0.658756	0.182062	0.102363	0.00359506	0.0108121	33	34	34	Brain_Hypothalamu
ENSG00000139133.2	ALG10	-0.435308	-0.0655003	0.663339	0.0902482	0.127379	0.00107313	0.00448006	17	18	18	Brain_Hypothalamu
ENSG00000126464.9	PRR12	0.432329	0.11398	0.665502	0.123815	0.102443	0.00358121	0.0108111	29	30	30	Brain_Hypothalamu
ENSG00000197937.8	ZNF347	-0.425612	-0.0541178	0.670391	0.194683	0.135965	0.000706036	0.0033218	37	37	37	Brain_Hypothalamu
ENSG00000118181.6	RPS25	-0.395188	-0.0697581	0.692704	0.0921396	0.0897406	0.00658968	0.0168605	15	16	16	Brain_Hypothalamu
ENSG00000025434.14	NR1H3	-0.362085	-0.0323773	0.717289	0.291332	0.199529	2.91417e-05	0.000251876	36	38	38	Brain_Hypothalamu
ENSG00000143919.10	CAMKMT	-0.343966	-0.0272041	0.730872	0.571817	0.144355	0.000467908	0.00240077	94	95	95	Brain_Hypothalamu
ENSG00000058085.10	LAMC2	-0.267912	-0.0410353	0.788767	0.138434	0.200571	2.76164e-05	0.000241849	17	18	18	Brain_Hypothalamu
ENSG00000162585.12	C1orf86	0.254987	0.0311184	0.798733	0.66299	0.102038	0.00365159	0.0109414	79	80	80	Brain_Hypothalamu
ENSG00000171928.9	TVP23B	-0.247937	-0.0429082	0.804183	0.138945	0.150606	0.000343835	0.00186868	18	18	18	Brain_Hypothalamu
ENSG00000156990.10	RPUSD3	0.247011	0.0607343	0.8049	0.0801859	0.308028	7.57925e-08	1.92138e-06	1	1	1	Brain_Hypothalamu
ENSG00000122481.12	RWDD3	0.246958	0.0487962	0.804941	0.0780717	0.124845	0.00121375	0.00482158	16	17	17	Brain_Hypothalamu
ENSG00000228696.4	ARL17B	0.242099	-0.0198698	0.808704	0.252511	0.122639	0.00135093	0.00523695	34	35	35	Brain_Hypothalamu
ENSG00000163781.8	TOPBP1	-0.228228	-0.0143752	0.819469	0.284198	0.120447	0.0015024	0.00565902	65	65	65	Brain_Hypothalamu
ENSG00000154309.7	DISP1	0.19034	0.0596984	0.849043	0.0310109	0.0807985	0.0101178	0.0231649	7	7	7	Brain_Hypothalamu
ENSG00000170270.4	C14orf142	0.169227	0.0159918	0.865618	0.290828	0.137583	0.000652323	0.00313415	60	61	61	Brain_Hypothalamu
ENSG00000150782.7	IL18	-0.141459	-0.0998354	0.887507	0.0391085	0.0608667	0.0263959	0.0457538	20	21	21	Brain_Hypothalamu
ENSG00000172016.11	REG3A	0.113351	0.0174336	0.909752	0.130575	0.119187	0.00159694	0.00592817	24	24	24	Brain_Hypothalamu
ENSG00000111837.7	MAK	-0.0919025	0.000362425	0.926775	0.194418	0.0802374	0.0103937	0.0236701	58	60	60	Brain_Hypothalamu
ENSG00000196313.7	POM121	0.0779092	0.0070666	0.9379	0.10857	0.0900788	0.00648368	0.0166668	13	13	13	Brain_Hypothalamu
ENSG00000161905.8	ALOX15	0.051787	0.0447536	0.958698	0.084745	0.0855528	0.00805519	0.0195213	19	19	19	Brain_Hypothalamu
ENSG00000182534.9	MXRA7	-0.0241127	-0.00127986	0.980763	0.158051	0.266263	8.20775e-07	1.39941e-05	13	13	13	Brain_Hypothalamu
ENSG00000160325.10	CACFD1	0.0197175	-0.0058423	0.984269	0.431782	0.320046	3.72695e-08	1.03317e-06	65	71	71	Brain_Hypothalamu
ENSG00000138303.13	ASCC1	-0.00595797	-0.00180236	0.995246	0.0717689	0.0647608	0.0218699	0.0403018	15	15	15	Brain_Hypothalamu

### Sheet: Meningitis_Hypothalamus_UKBB
gene	gene_name	zscore	effect_size	pvalue	var_g	pred_perf_r2	pred_perf_pval	pred_perf_qval	n_snps_used	n_snps_in_cov	n_snps_in_model	Tissue
ENSG00000228696.4	ARL17B	-10.2585	-0.000180365	1.08402e-24	0.256673	0.122639	0.00135093	0.00523695	35	35	35	Brain_Hypothalamu
ENSG00000126464.9	PRR12	8.05037	0.000117803	8.25426e-16	0.123896	0.102443	0.00358121	0.0108111	30	30	30	Brain_Hypothalamu
ENSG00000132612.14	VPS4A	-5.41194	-7.57281e-05	6.23454e-08	0.220008	0.219656	1.02055e-05	0.000105934	41	41	41	Brain_Hypothalamu
ENSG00000112782.11	CLIC5	5.35192	8.86571e-05	8.70254e-08	0.13002	0.166846	0.000153338	0.000971801	24	24	24	Brain_Hypothalamu
ENSG00000163389.6	POGLUT1	-5.28992	-0.000246632	1.2237e-07	0.0488835	0.0861347	0.00783354	0.0191043	15	15	15	Brain_Hypothalamu
ENSG00000213221.4	DNLZ	-5.18249	-0.000184339	2.18947e-07	0.119503	0.155125	0.000274932	0.00157413	22	22	22	Brain_Hypothalamu
ENSG00000184470.15	TXNRD2	-5.10716	-0.0001595	3.27035e-07	0.0623164	0.19805	3.14506e-05	0.000267523	10	10	10	Brain_Hypothalamu
ENSG00000150782.7	IL18	4.89133	4.09411e-05	1.00157e-06	0.0597183	0.0608667	0.0263959	0.0457538	20	21	21	Brain_Hypothalamu
ENSG00000166426.7	CRABP1	4.72761	5.64925e-05	2.27175e-06	0.600352	0.17711	9.15158e-05	0.000633214	89	92	92	Brain_Hypothalamu
ENSG00000138303.13	ASCC1	-4.65481	-8.58203e-05	3.24282e-06	0.0717689	0.0647608	0.0218699	0.0403018	15	15	15	Brain_Hypothalamu
ENSG00000106853.12	PTGR1	-4.49736	-0.000103077	6.88019e-06	0.0463525	0.120471	0.00150066	0.00565902	5	5	5	Brain_Hypothalamu
ENSG00000118181.6	RPS25	-4.43867	-0.000109625	9.05156e-06	0.0932065	0.0897406	0.00658968	0.0168605	16	16	16	Brain_Hypothalamu
ENSG00000154146.8	NRGN	4.18855	4.98335e-05	2.80748e-05	0.302513	0.081068	0.0099878	0.0229219	54	54	54	Brain_Hypothalamu
ENSG00000137806.4	NDUFAF1	-4.11575	-9.14948e-05	3.85925e-05	0.0807979	0.141857	0.000529003	0.00266457	12	12	12	Brain_Hypothalamu
ENSG00000134905.12	CARS2	4.09405	4.71814e-05	4.23902e-05	0.206945	0.0879826	0.00716931	0.0180205	52	52	52	Brain_Hypothalamu
ENSG00000163938.12	GNL3	-4.07539	-0.000197142	4.59379e-05	0.0259293	0.0686692	0.0181162	0.034921	36	36	36	Brain_Hypothalamu
ENSG00000159685.6	CHCHD6	-4.02712	6.95853e-06	5.64647e-05	0.138559	0.0708874	0.0162828	0.0323747	31	31	31	Brain_Hypothalamu
ENSG00000020922.8	MRE11A	3.94451	0.000125105	7.99622e-05	0.109721	0.294315	1.68046e-07	3.70016e-06	5	5	5	Brain_Hypothalamu
ENSG00000156990.10	RPUSD3	3.91641	1.64485e-05	8.98787e-05	0.0801859	0.308028	7.57925e-08	1.92138e-06	1	1	1	Brain_Hypothalamu
ENSG00000058085.10	LAMC2	3.87278	2.80238e-05	0.0001076	0.143117	0.200571	2.76164e-05	0.000241849	18	18	18	Brain_Hypothalamu
ENSG00000143252.10	SDHC	3.66864	3.58724e-05	0.000243843	0.175128	0.112755	0.00217928	0.00748428	56	56	56	Brain_Hypothalamu
ENSG00000122481.12	RWDD3	-3.47622	-0.000103423	0.000508527	0.0792709	0.124845	0.00121375	0.00482158	17	17	17	Brain_Hypothalamu
ENSG00000154309.7	DISP1	3.37106	0.000195088	0.000748798	0.0310109	0.0807985	0.0101178	0.0231649	7	7	7	Brain_Hypothalamu
ENSG00000060140.4	STYK1	-3.32097	-4.14027e-05	0.000897068	0.303476	0.120806	0.00147644	0.00560507	50	50	50	Brain_Hypothalamu
ENSG00000189269.8	C22orf43	-3.26482	-5.22416e-06	0.00109533	0.193166	0.140356	0.000569439	0.0028167	40	40	40	Brain_Hypothalamu
ENSG00000139133.2	ALG10	-3.22226	-6.20981e-05	0.00127183	0.0918764	0.127379	0.00107313	0.00448006	18	18	18	Brain_Hypothalamu
ENSG00000182534.9	MXRA7	-3.19062	-6.6e-05	0.00141968	0.158051	0.266263	8.20775e-07	1.39941e-05	13	13	13	Brain_Hypothalamu
ENSG00000111837.7	MAK	-3.1094	-5.44314e-05	0.00187468	0.194634	0.0802374	0.0103937	0.0236701	59	60	60	Brain_Hypothalamu
ENSG00000170270.4	C14orf142	3.10691	4.43312e-05	0.00189055	0.316119	0.137583	0.000652323	0.00313415	61	61	61	Brain_Hypothalamu
ENSG00000149084.7	HSD17B12	3.08432	1.83189e-06	0.0020402	0.297048	0.421389	5.57955e-11	4.13453e-09	44	44	44	Brain_Hypothalamu
ENSG00000073792.11	IGF2BP2	-2.97299	-1.42226e-05	0.00294914	0.19882	0.102363	0.00359506	0.0108121	34	34	34	Brain_Hypothalamu
ENSG00000182698.7	RESP18	-2.79697	-9.25191e-05	0.00515837	0.11768	0.125004	0.00120442	0.00480433	27	27	27	Brain_Hypothalamu
ENSG00000167565.8	SERTAD3	-2.77293	-0.000222066	0.00555544	0.0932146	0.1446	0.000462317	0.0023816	17	17	17	Brain_Hypothalamu
ENSG00000154781.11	CCDC174	-2.70169	-4.30911e-05	0.00689879	0.110715	0.123089	0.00132174	0.0051549	19	19	19	Brain_Hypothalamu
ENSG00000152990.9	GPR125	2.69193	2.54518e-05	0.00710401	0.128744	0.129486	0.000968546	0.00415918	19	19	19	Brain_Hypothalamu
ENSG00000166664.9	CHRFAM7A	-2.60667	-0.000137369	0.00914263	0.0682128	0.0591801	0.0286416	0.0487905	18	18	18	Brain_Hypothalamu
ENSG00000140873.11	ADAMTS18	2.55875	0.000111135	0.0105049	0.084655	0.125379	0.00118269	0.00475705	13	13	13	Brain_Hypothalamu
ENSG00000128944.9	KNSTRN	2.5212	6.29449e-05	0.0116954	0.23938	0.34679	7.35759e-09	2.7795e-07	21	21	21	Brain_Hypothalamu
ENSG00000184588.13	PDE4B	2.47248	4.3883e-05	0.0134181	0.255329	0.098419	0.00434515	0.0125673	51	51	51	Brain_Hypothalamu
ENSG00000196313.7	POM121	2.45367	2.62005e-05	0.0141405	0.10857	0.0900788	0.00648368	0.0166668	13	13	13	Brain_Hypothalamu
ENSG00000187837.2	HIST1H1C	2.17159	8.75776e-05	0.0298863	0.0658221	0.101183	0.00380473	0.0113298	18	20	20	Brain_Hypothalamu
ENSG00000163781.8	TOPBP1	2.01538	1.92817e-05	0.0438645	0.284198	0.120447	0.0015024	0.00565902	65	65	65	Brain_Hypothalamu
ENSG00000162585.12	C1orf86	-1.81251	2.49894e-07	0.0699069	0.67951	0.102038	0.00365159	0.0109414	79	80	80	Brain_Hypothalamu
ENSG00000143919.10	CAMKMT	1.63737	1.64755e-05	0.101553	0.574411	0.144355	0.000467908	0.00240077	94	95	95	Brain_Hypothalamu
ENSG00000145476.11	CYP4V2	-1.56236	3.71379e-05	0.118204	0.12128	0.191531	4.39591e-05	0.000352155	22	22	22	Brain_Hypothalamu
ENSG00000176105.9	YES1	1.48054	-1.22012e-05	0.138729	0.405791	0.230261	5.81841e-06	6.77341e-05	59	59	59	Brain_Hypothalamu
ENSG00000161905.8	ALOX15	1.46402	3.0479e-05	0.14319	0.084745	0.0855528	0.00805519	0.0195213	19	19	19	Brain_Hypothalamu
ENSG00000253719.2	ATXN7L3B	1.34654	4.96085e-05	0.178128	0.201599	0.0800357	0.0104947	0.023872	44	44	44	Brain_Hypothalamu
ENSG00000086232.8	EIF2AK1	-1.20748	6.16948e-06	0.227248	0.0623957	0.152349	0.000315445	0.00176036	7	7	7	Brain_Hypothalamu
ENSG00000095485.12	CWF19L1	1.19752	8.22096e-06	0.231103	0.495249	0.359672	3.29316e-09	1.37929e-07	82	82	82	Brain_Hypothalamu
ENSG00000173575.14	CHD2	1.17885	-2.00156e-05	0.238458	0.84799	0.165584	0.00016333	0.00101838	124	125	125	Brain_Hypothalamu
ENSG00000215595.1	C20orf202	1.06424	2.30152e-05	0.287219	0.756929	0.125341	0.0011849	0.00476094	92	93	93	Brain_Hypothalamu
ENSG00000104412.3	EMC2	1.01955	6.69704e-05	0.307942	0.10919	0.0584356	0.0296938	0.0499931	32	32	32	Brain_Hypothalamu
ENSG00000132010.11	ZNF20	-0.936197	-1.80768e-05	0.349172	0.0974958	0.122422	0.00136524	0.00527649	30	30	30	Brain_Hypothalamu
ENSG00000237765.2	FAM200B	-0.913691	-2.36638e-05	0.360879	0.0769484	0.0935522	0.00548862	0.014957	18	18	18	Brain_Hypothalamu
ENSG00000197937.8	ZNF347	0.903554	1.56232e-05	0.366232	0.194683	0.135965	0.000706036	0.0033218	37	37	37	Brain_Hypothalamu
ENSG00000104783.7	KCNN4	-0.866995	-9.93862e-06	0.385945	0.132047	0.281611	3.47034e-07	6.68097e-06	10	10	10	Brain_Hypothalamu
ENSG00000115946.3	PNO1	-0.590766	-1.73176e-05	0.554677	0.0314524	0.0877751	0.007241	0.0181179	9	9	9	Brain_Hypothalamu
ENSG00000187522.9	HSPA14	0.572813	9.42365e-06	0.566771	0.352986	0.169184	0.000136386	0.000883251	53	53	53	Brain_Hypothalamu
ENSG00000025434.14	NR1H3	0.312693	1.89408e-05	0.754514	0.305889	0.199529	2.91417e-05	0.000251876	37	38	38	Brain_Hypothalamu
ENSG00000101255.6	TRIB3	0.262727	-4.14086e-05	0.792761	0.080224	0.0781585	0.0114837	0.0252526	15	15	15	Brain_Hypothalamu
ENSG00000172016.11	REG3A	0.207434	-1.4813e-05	0.835671	0.130575	0.119187	0.00159694	0.00592817	24	24	24	Brain_Hypothalamu
ENSG00000160325.10	CACFD1	0.119262	5.95154e-06	0.905068	0.497061	0.320046	3.72695e-08	1.03317e-06	70	71	71	Brain_Hypothalamu
ENSG00000125459.10	MSTO1	0.108074	-1.75625e-06	0.913937	0.11943	0.152462	0.000313689	0.00175433	25	25	25	Brain_Hypothalamu
ENSG00000171928.9	TVP23B	-0.0511405	4.3543e-05	0.959214	0.138945	0.150606	0.000343835	0.00186868	18	18	18	Brain_Hypothalamu

### Sheet: Meningitis_NucAccumbens_Finngen
gene	gene_name	zscore	effect_size	pvalue	var_g	pred_perf_r2	pred_perf_pval	pred_perf_qval	n_snps_used	n_snps_in_cov	n_snps_in_model	Tissue
ENSG00000163389.6	POGLUT1	2.47024	0.618924	0.0135023	0.0548027	0.155994	8.93295e-05	0.000371108	11	11	11	Brain_Nucleus_accumbens_basal_ganglia
ENSG00000075073.10	TACR2	2.45706	0.522215	0.0140081	0.0564467	0.140827	0.000210191	0.000763479	16	16	16	Brain_Nucleus_accumbens_basal_ganglia
ENSG00000143222.7	UFC1	2.34683	0.384424	0.018934	0.111703	0.0797728	0.00608794	0.0114341	32	33	33	Brain_Nucleus_accumbens_basal_ganglia
ENSG00000162601.5	MYSM1	-2.12367	-0.116476	0.0336976	0.916379	0.242551	5.31936e-07	4.62831e-06	146	147	147	Brain_Nucleus_accumbens_basal_ganglia
ENSG00000137804.8	NUSAP1	-2.09055	-0.298797	0.0365681	0.146651	0.321852	3.04316e-09	5.03856e-08	18	20	20	Brain_Nucleus_accumbens_basal_ganglia
ENSG00000111215.7	PRR4	-2.06716	-0.174446	0.0387192	0.383289	0.149064	0.000132232	0.000517808	99	104	104	Brain_Nucleus_accumbens_basal_ganglia
ENSG00000182851.2	GPIHBP1	1.81849	0.180882	0.0689892	0.303846	0.166126	5.01341e-05	0.000227689	53	55	55	Brain_Nucleus_accumbens_basal_ganglia
ENSG00000130656.4	HBZ	1.80471	0.24332	0.0711198	0.16664	0.119148	0.00070267	0.00205015	22	23	23	Brain_Nucleus_accumbens_basal_ganglia
ENSG00000099817.7	POLR2E	1.65627	0.24214	0.0976668	0.118264	0.17418	3.15583e-05	0.000156223	19	19	19	Brain_Nucleus_accumbens_basal_ganglia
ENSG00000203727.3	SAMD5	-1.65211	-0.172519	0.0985123	0.262851	0.102792	0.00172909	0.00425504	56	57	57	Brain_Nucleus_accumbens_basal_ganglia
ENSG00000239672.3	NME1	1.62032	0.459587	0.105164	0.0368388	0.092334	0.00306552	0.00673258	2	2	2	Brain_Nucleus_accumbens_basal_ganglia
ENSG00000242715.3	CCDC169	-1.61771	-0.345811	0.105726	0.0696579	0.128639	0.000415144	0.00132953	26	28	28	Brain_Nucleus_accumbens_basal_ganglia
ENSG00000187837.2	HIST1H1C	1.55132	0.305111	0.120824	0.101643	0.0998688	0.00202963	0.00482407	16	16	16	Brain_Nucleus_accumbens_basal_ganglia
ENSG00000105205.6	CLC	-1.51179	-0.51929	0.130587	0.0218766	0.0501403	0.0309525	0.0388415	10	11	11	Brain_Nucleus_accumbens_basal_ganglia
ENSG00000139746.11	RBM26	-1.41163	-0.159014	0.158059	0.204666	0.101369	0.00186945	0.00452238	41	43	43	Brain_Nucleus_accumbens_basal_ganglia
ENSG00000137806.4	NDUFAF1	1.38555	0.488966	0.165883	0.0367629	0.139614	0.00022498	0.000807738	10	12	12	Brain_Nucleus_accumbens_basal_ganglia
ENSG00000168765.11	GSTM4	-1.37248	-0.0780571	0.169914	0.935842	0.22326	1.73536e-06	1.3153e-05	146	147	147	Brain_Nucleus_accumbens_basal_ganglia
ENSG00000186235.6	AC016757.3	-1.3189	-0.311664	0.187204	0.0492729	0.085344	0.0044912	0.00898963	15	15	15	Brain_Nucleus_accumbens_basal_ganglia
ENSG00000182986.8	ZNF320	-1.29358	-0.181757	0.195812	0.168077	0.375412	6.69913e-11	1.77124e-09	11	11	11	Brain_Nucleus_accumbens_basal_ganglia
ENSG00000158747.9	NBL1	1.25139	0.273794	0.210793	0.0690971	0.0519703	0.0279665	0.035909	25	25	25	Brain_Nucleus_accumbens_basal_ganglia
ENSG00000108064.6	TFAM	1.22056	0.313882	0.222251	0.0846368	0.148537	0.000136225	0.000531003	32	33	33	Brain_Nucleus_accumbens_basal_ganglia
ENSG00000145217.9	SLC26A1	1.21348	0.182028	0.224947	0.13161	0.170366	3.93095e-05	0.000188307	10	12	12	Brain_Nucleus_accumbens_basal_ganglia
ENSG00000149548.10	CCDC15	-1.17868	-0.37033	0.238527	0.0350016	0.0474655	0.0359161	0.0433324	6	6	6	Brain_Nucleus_accumbens_basal_ganglia
ENSG00000163885.7	CCDC37	1.17235	0.290529	0.241055	0.050039	0.111438	0.00107517	0.0028991	10	10	10	Brain_Nucleus_accumbens_basal_ganglia
ENSG00000130312.2	MRPL34	-1.13613	-0.216649	0.255901	0.0824613	0.12231	0.000589865	0.00178042	17	17	17	Brain_Nucleus_accumbens_basal_ganglia
ENSG00000128536.11	CDHR3	1.09899	0.319177	0.271774	0.0403419	0.0775061	0.00689	0.0125669	13	13	13	Brain_Nucleus_accumbens_basal_ganglia
ENSG00000137764.15	MAP2K5	1.08316	0.255734	0.278736	0.12271	0.168376	4.40678e-05	0.000205053	36	36	36	Brain_Nucleus_accumbens_basal_ganglia
ENSG00000178187.3	ZNF454	1.03379	0.157078	0.301234	0.116643	0.242995	5.17505e-07	4.53802e-06	6	6	6	Brain_Nucleus_accumbens_basal_ganglia
ENSG00000182919.10	C11orf54	1.02146	0.173275	0.307038	0.0995211	0.196616	8.53215e-06	5.1966e-05	17	17	17	Brain_Nucleus_accumbens_basal_ganglia
ENSG00000096092.5	TMEM14A	-1.00154	-0.139375	0.316565	0.17424	0.0834618	0.00497734	0.00976779	52	52	52	Brain_Nucleus_accumbens_basal_ganglia
ENSG00000154856.8	APCDD1	0.973364	0.0999539	0.330372	0.205984	0.0681058	0.0115166	0.0185284	36	36	36	Brain_Nucleus_accumbens_basal_ganglia
ENSG00000092094.6	OSGEP	0.958167	0.113378	0.337979	0.224978	0.397568	1.26046e-11	4.13376e-10	15	15	15	Brain_Nucleus_accumbens_basal_ganglia
ENSG00000172375.8	C2CD2L	-0.90671	-0.112197	0.36456	0.185433	0.0622504	0.0158729	0.0235282	43	43	43	Brain_Nucleus_accumbens_basal_ganglia
ENSG00000150893.9	FREM2	-0.898045	-0.143559	0.369162	0.126143	0.0466234	0.0376425	0.0448755	37	37	37	Brain_Nucleus_accumbens_basal_ganglia
ENSG00000136169.12	SETDB2	0.892236	0.206223	0.372266	0.0609681	0.0812627	0.00561233	0.0107239	17	17	17	Brain_Nucleus_accumbens_basal_ganglia
ENSG00000140873.11	ADAMTS18	0.889381	0.15357	0.373799	0.101758	0.307737	7.93465e-09	1.16651e-07	9	10	10	Brain_Nucleus_accumbens_basal_ganglia
ENSG00000197020.6	ZNF100	0.871876	0.100085	0.383276	0.381209	0.288356	2.87321e-08	3.63338e-07	54	54	54	Brain_Nucleus_accumbens_basal_ganglia
ENSG00000145476.11	CYP4V2	0.871253	0.151113	0.383616	0.116983	0.225487	1.51589e-06	1.16975e-05	21	23	23	Brain_Nucleus_accumbens_basal_ganglia
ENSG00000213366.8	GSTM2	0.863231	0.1352	0.38801	0.158437	0.116696	0.000804592	0.00229261	33	34	34	Brain_Nucleus_accumbens_basal_ganglia
ENSG00000113716.8	HMGXB3	-0.81132	-0.228164	0.417182	0.0903337	0.0948079	0.00267761	0.00604811	44	46	46	Brain_Nucleus_accumbens_basal_ganglia
ENSG00000036549.8	ZZZ3	0.731717	0.253118	0.464341	0.0265498	0.0881422	0.00385469	0.00799717	2	2	2	Brain_Nucleus_accumbens_basal_ganglia
ENSG00000188596.5	C12orf55	-0.717834	-0.172573	0.47286	0.0614683	0.0707121	0.00998654	0.0166479	18	18	18	Brain_Nucleus_accumbens_basal_ganglia
ENSG00000163631.12	ALB	0.714246	0.117443	0.475075	0.132678	0.158343	7.81652e-05	0.000330361	26	26	26	Brain_Nucleus_accumbens_basal_ganglia
ENSG00000180828.1	BHLHE22	-0.687961	-0.0574538	0.491478	0.240807	0.153305	0.00010404	0.000426506	40	41	41	Brain_Nucleus_accumbens_basal_ganglia
ENSG00000178904.14	DPY19L3	-0.683412	-0.139663	0.494347	0.0824035	0.0690008	0.0109663	0.017845	21	21	21	Brain_Nucleus_accumbens_basal_ganglia
ENSG00000183287.9	CCBE1	0.669814	0.120539	0.502977	0.0820864	0.0823873	0.00527807	0.0102169	15	16	16	Brain_Nucleus_accumbens_basal_ganglia
ENSG00000134201.6	GSTM5	0.667909	0.0590451	0.504191	0.356066	0.383871	3.56436e-11	1.03026e-09	27	27	27	Brain_Nucleus_accumbens_basal_ganglia
ENSG00000242485.1	MRPL20	-0.652756	-0.152764	0.513914	0.063343	0.0927342	0.00299918	0.00663818	9	9	9	Brain_Nucleus_accumbens_basal_ganglia
ENSG00000074842.3	C19orf10	0.652076	0.0427689	0.514352	0.436822	0.076041	0.0074639	0.0133987	82	83	83	Brain_Nucleus_accumbens_basal_ganglia
ENSG00000054356.9	PTPRN	0.648656	0.103051	0.516561	0.108544	0.160871	6.7687e-05	0.000292973	19	19	19	Brain_Nucleus_accumbens_basal_ganglia
ENSG00000075131.5	TIPIN	-0.646337	-0.0910254	0.518061	0.176922	0.361179	1.90194e-10	4.41295e-09	28	30	30	Brain_Nucleus_accumbens_basal_ganglia
ENSG00000183605.12	SFXN4	0.630033	0.0689197	0.528673	0.252242	0.459574	8.39903e-14	5.11553e-12	6	6	6	Brain_Nucleus_accumbens_basal_ganglia
ENSG00000188321.9	ZNF559	0.593729	0.15833	0.552693	0.088092	0.221405	1.94167e-06	1.44779e-05	8	8	8	Brain_Nucleus_accumbens_basal_ganglia
ENSG00000081842.13	PCDHA6	0.586938	0.149468	0.557245	0.0540656	0.0913428	0.00323621	0.0069876	9	9	9	Brain_Nucleus_accumbens_basal_ganglia
ENSG00000182698.7	RESP18	-0.559379	-0.138814	0.575903	0.0815832	0.0865481	0.00420538	0.00853878	15	15	15	Brain_Nucleus_accumbens_basal_ganglia
ENSG00000166260.6	COX11	-0.558261	-0.0885563	0.576666	0.169417	0.131893	0.000346358	0.00115347	46	46	46	Brain_Nucleus_accumbens_basal_ganglia
ENSG00000251655.2	PRB1	0.539606	0.0218452	0.589469	0.718305	0.330399	1.68779e-09	2.99825e-08	121	129	129	Brain_Nucleus_accumbens_basal_ganglia
ENSG00000182534.9	MXRA7	-0.537931	-0.0699882	0.590625	0.158659	0.294434	1.92596e-08	2.57606e-07	13	13	13	Brain_Nucleus_accumbens_basal_ganglia
ENSG00000125375.10	ATP5S	-0.522484	-0.0707019	0.601334	0.291359	0.21182	3.45759e-06	2.37283e-05	55	55	55	Brain_Nucleus_accumbens_basal_ganglia
ENSG00000162039.10	MEIOB	0.521	0.083241	0.602367	0.0831213	0.166834	4.81406e-05	0.000219806	16	16	16	Brain_Nucleus_accumbens_basal_ganglia
ENSG00000198874.8	TYW1	0.509394	0.0724536	0.610476	0.145083	0.227664	1.32783e-06	1.04352e-05	20	20	20	Brain_Nucleus_accumbens_basal_ganglia
ENSG00000011523.9	CEP68	-0.496612	-0.0681996	0.619463	0.113786	0.0575823	0.0205156	0.0286307	47	49	49	Brain_Nucleus_accumbens_basal_ganglia
ENSG00000114021.7	NIT2	-0.489449	-0.0624816	0.624524	0.234728	0.324894	2.46917e-09	4.21085e-08	37	38	38	Brain_Nucleus_accumbens_basal_ganglia
ENSG00000143224.13	PPOX	0.479178	0.0933512	0.631812	0.0837387	0.220948	1.99619e-06	1.4769e-05	13	13	13	Brain_Nucleus_accumbens_basal_ganglia
ENSG00000160282.9	FTCD	-0.476877	-0.0950341	0.63345	0.15772	0.304237	1.00349e-08	1.45028e-07	16	18	18	Brain_Nucleus_accumbens_basal_ganglia
ENSG00000078487.13	ZCWPW1	0.476764	0.0802749	0.63353	0.363763	0.291103	2.39885e-08	3.13631e-07	52	60	60	Brain_Nucleus_accumbens_basal_ganglia
ENSG00000150594.5	ADRA2A	-0.464073	-0.0895595	0.642595	0.0741718	0.107058	0.00136806	0.00353224	12	12	12	Brain_Nucleus_accumbens_basal_ganglia
ENSG00000037637.6	FBXO42	-0.453451	-0.0333815	0.650224	0.29897	0.120897	0.000637862	0.00189181	65	67	67	Brain_Nucleus_accumbens_basal_ganglia
ENSG00000156502.9	SUPV3L1	0.414047	0.118225	0.67884	0.0284351	0.0593208	0.0186441	0.0266403	5	5	5	Brain_Nucleus_accumbens_basal_ganglia
ENSG00000100024.10	UPB1	-0.408311	-0.0396578	0.683045	0.298679	0.326897	2.15071e-09	3.71363e-08	37	37	37	Brain_Nucleus_accumbens_basal_ganglia
ENSG00000106952.3	TNFSF8	0.38633	0.0092145	0.699252	0.517448	0.195673	9.01948e-06	5.45309e-05	101	103	103	Brain_Nucleus_accumbens_basal_ganglia
ENSG00000182870.8	GALNT9	0.354899	0.055275	0.722665	0.162762	0.0997191	0.00204635	0.00484357	30	30	30	Brain_Nucleus_accumbens_basal_ganglia
ENSG00000141750.6	STAC2	0.348626	0.0324468	0.72737	0.228533	0.162873	6.03843e-05	0.000266092	39	40	40	Brain_Nucleus_accumbens_basal_ganglia
ENSG00000140955.6	ADAD2	0.338867	0.0311958	0.73471	0.429619	0.373134	7.92914e-11	2.06445e-09	54	55	55	Brain_Nucleus_accumbens_basal_ganglia
ENSG00000188895.7	MSL1	-0.32761	-0.0504351	0.743206	0.0728702	0.0949388	0.00265851	0.00601691	7	8	8	Brain_Nucleus_accumbens_basal_ganglia
ENSG00000126246.5	IGFLR1	0.325728	0.0287917	0.74463	0.106693	0.107782	0.00131471	0.00342562	29	30	30	Brain_Nucleus_accumbens_basal_ganglia
ENSG00000212127.5	TAS2R14	-0.317362	-0.0478786	0.750969	0.0895933	0.131148	0.000361049	0.00118637	31	32	32	Brain_Nucleus_accumbens_basal_ganglia
ENSG00000164344.11	KLKB1	-0.309168	-0.0356718	0.757194	0.251542	0.131879	0.000346641	0.00115347	57	59	59	Brain_Nucleus_accumbens_basal_ganglia
ENSG00000087338.4	GMCL1	0.300894	0.0329376	0.763495	0.221313	0.133609	0.000314749	0.00106479	47	49	49	Brain_Nucleus_accumbens_basal_ganglia
ENSG00000070785.12	EIF2B3	-0.299474	-0.0828206	0.764578	0.0445739	0.125794	0.000486244	0.00151319	6	6	6	Brain_Nucleus_accumbens_basal_ganglia
ENSG00000156990.10	RPUSD3	0.28728	0.0842037	0.773898	0.0523458	0.177317	2.63287e-05	0.000134031	4	4	4	Brain_Nucleus_accumbens_basal_ganglia
ENSG00000250120.2	PCDHA10	0.282821	0.0434069	0.777314	0.135503	0.275337	6.69805e-08	7.71802e-07	18	18	18	Brain_Nucleus_accumbens_basal_ganglia
ENSG00000163535.13	SGOL2	-0.282709	-0.08808	0.7774	0.0288248	0.0765264	0.00726863	0.0131172	7	7	7	Brain_Nucleus_accumbens_basal_ganglia
ENSG00000250565.2	ATP6V1E2	0.279527	0.0818198	0.77984	0.0315099	0.0960652	0.00249959	0.00573493	14	14	14	Brain_Nucleus_accumbens_basal_ganglia
ENSG00000092203.9	TOX4	0.275851	0.0290349	0.782662	0.342042	0.134078	0.000306619	0.00104267	78	79	79	Brain_Nucleus_accumbens_basal_ganglia
ENSG00000095485.12	CWF19L1	0.270319	0.0335259	0.786915	0.178868	0.323305	2.7544e-09	4.67391e-08	11	11	11	Brain_Nucleus_accumbens_basal_ganglia
ENSG00000136819.10	C9orf78	-0.269088	-0.0549049	0.787862	0.096488	0.0843284	0.00474732	0.00941389	21	24	24	Brain_Nucleus_accumbens_basal_ganglia
ENSG00000106605.6	BLVRA	-0.211747	-0.0465911	0.832304	0.0430314	0.0518842	0.0281002	0.0360317	15	15	15	Brain_Nucleus_accumbens_basal_ganglia
ENSG00000065457.6	ADAT1	0.202385	0.0193964	0.839616	0.250697	0.269902	9.49816e-08	1.03171e-06	37	37	37	Brain_Nucleus_accumbens_basal_ganglia
ENSG00000175538.6	KCNE3	0.158495	0.0682495	0.874066	0.0549626	0.0640949	0.0143457	0.0218435	10	10	10	Brain_Nucleus_accumbens_basal_ganglia
ENSG00000164211.8	STARD4	-0.145013	-0.00484437	0.8847	0.931976	0.2903	2.52902e-08	3.27979e-07	144	144	144	Brain_Nucleus_accumbens_basal_ganglia
ENSG00000103005.7	USB1	0.0728037	0.0073406	0.941962	0.253513	0.181293	2.09104e-05	0.000110635	51	52	52	Brain_Nucleus_accumbens_basal_ganglia
ENSG00000249158.2	PCDHA11	-0.0530532	-0.0082788	0.95769	0.0438494	0.0865459	0.00420587	0.00853878	8	9	9	Brain_Nucleus_accumbens_basal_ganglia
ENSG00000146530.7	VWDE	-0.0509358	-0.00324784	0.959377	0.3417	0.357499	2.48205e-10	5.56949e-09	43	44	44	Brain_Nucleus_accumbens_basal_ganglia
ENSG00000112715.16	VEGFA	0.0501136	0.0171026	0.960032	0.100232	0.0664235	0.0126274	0.0198018	26	26	26	Brain_Nucleus_accumbens_basal_ganglia
ENSG00000146540.10	C7orf50	-0.0425571	0.0247692	0.966055	0.306242	0.174368	3.12183e-05	0.000155625	46	48	48	Brain_Nucleus_accumbens_basal_ganglia
ENSG00000140416.15	TPM1	-0.0420955	-0.00579462	0.966423	0.186601	0.0817505	0.00546484	0.0105009	46	46	46	Brain_Nucleus_accumbens_basal_ganglia
ENSG00000168291.8	PDHB	-0.0274863	0.0255762	0.978072	0.17904	0.0912934	0.00324495	0.00700043	36	36	36	Brain_Nucleus_accumbens_basal_ganglia
ENSG00000123975.4	CKS2	-0.0144367	-0.00578988	0.988482	0.0717171	0.0631563	0.0151033	0.0227633	19	20	20	Brain_Nucleus_accumbens_basal_ganglia

### Sheet: Meningitis_NucAccumbens_UKBB
gene	gene_name	zscore	effect_size	pvalue	var_g	pred_perf_r2	pred_perf_pval	pred_perf_qval	n_snps_used	n_snps_in_cov	n_snps_in_model	Tissue
ENSG00000168765.11	GSTM4	7.64111	4.05739e-05	2.1535e-14	0.918599	0.22326	1.73536e-06	1.3153e-05	144	147	147	Brain_Nucleus_accumbens_basal_ganglia
ENSG00000164211.8	STARD4	6.1696	1.37918e-05	6.84616e-10	0.931976	0.2903	2.52902e-08	3.27979e-07	144	144	144	Brain_Nucleus_accumbens_basal_ganglia
ENSG00000105205.6	CLC	-5.69502	-0.000138417	1.23355e-08	0.0484449	0.0501403	0.0309525	0.0388415	11	11	11	Brain_Nucleus_accumbens_basal_ganglia
ENSG00000145217.9	SLC26A1	-5.31425	-0.000139721	1.07096e-07	0.14262	0.170366	3.93095e-05	0.000188307	11	12	12	Brain_Nucleus_accumbens_basal_ganglia
ENSG00000154856.8	APCDD1	-5.28177	-2.20062e-05	1.27945e-07	0.205984	0.0681058	0.0115166	0.0185284	36	36	36	Brain_Nucleus_accumbens_basal_ganglia
ENSG00000130312.2	MRPL34	5.22255	0.00010021	1.76478e-07	0.0824613	0.12231	0.000589865	0.00178042	17	17	17	Brain_Nucleus_accumbens_basal_ganglia
ENSG00000137806.4	NDUFAF1	-5.13119	-7.67698e-05	2.87918e-07	0.105778	0.139614	0.00022498	0.000807738	12	12	12	Brain_Nucleus_accumbens_basal_ganglia
ENSG00000143224.13	PPOX	-4.91067	-0.000125447	9.07655e-07	0.0837387	0.220948	1.99619e-06	1.4769e-05	13	13	13	Brain_Nucleus_accumbens_basal_ganglia
ENSG00000242485.1	MRPL20	4.82095	9.39839e-05	1.42874e-06	0.063343	0.0927342	0.00299918	0.00663818	9	9	9	Brain_Nucleus_accumbens_basal_ganglia
ENSG00000178187.3	ZNF454	4.74923	0.000187064	2.0419e-06	0.116643	0.242995	5.17505e-07	4.53802e-06	6	6	6	Brain_Nucleus_accumbens_basal_ganglia
ENSG00000239672.3	NME1	4.6779	0.000226721	2.89829e-06	0.0368388	0.092334	0.00306552	0.00673258	2	2	2	Brain_Nucleus_accumbens_basal_ganglia
ENSG00000156502.9	SUPV3L1	4.65555	0.000324755	3.23111e-06	0.0284351	0.0593208	0.0186441	0.0266403	5	5	5	Brain_Nucleus_accumbens_basal_ganglia
ENSG00000087338.4	GMCL1	-4.57554	-0.000124013	4.75001e-06	0.242632	0.133609	0.000314749	0.00106479	49	49	49	Brain_Nucleus_accumbens_basal_ganglia
ENSG00000103005.7	USB1	-4.54521	-5.9144e-05	5.48813e-06	0.254482	0.181293	2.09104e-05	0.000110635	51	52	52	Brain_Nucleus_accumbens_basal_ganglia
ENSG00000250565.2	ATP6V1E2	-4.52193	-0.000182823	6.12777e-06	0.0315099	0.0960652	0.00249959	0.00573493	14	14	14	Brain_Nucleus_accumbens_basal_ganglia
ENSG00000099817.7	POLR2E	-4.50385	-0.000123728	6.67337e-06	0.118264	0.17418	3.15583e-05	0.000156223	19	19	19	Brain_Nucleus_accumbens_basal_ganglia
ENSG00000163535.13	SGOL2	4.49177	0.000224149	7.06345e-06	0.0288248	0.0765264	0.00726863	0.0131172	7	7	7	Brain_Nucleus_accumbens_basal_ganglia
ENSG00000175538.6	KCNE3	4.48052	9.44036e-05	7.44624e-06	0.0549626	0.0640949	0.0143457	0.0218435	10	10	10	Brain_Nucleus_accumbens_basal_ganglia
ENSG00000198874.8	TYW1	-4.42224	-9.60899e-05	9.76843e-06	0.145083	0.227664	1.32783e-06	1.04352e-05	20	20	20	Brain_Nucleus_accumbens_basal_ganglia
ENSG00000123975.4	CKS2	4.41369	9.17409e-05	1.01624e-05	0.0695961	0.0631563	0.0151033	0.0227633	19	20	20	Brain_Nucleus_accumbens_basal_ganglia
ENSG00000186235.6	AC016757.3	4.31289	0.000117485	1.61136e-05	0.0492729	0.085344	0.0044912	0.00898963	15	15	15	Brain_Nucleus_accumbens_basal_ganglia
ENSG00000145476.11	CYP4V2	4.23528	0.000107624	2.28271e-05	0.126789	0.225487	1.51589e-06	1.16975e-05	22	23	23	Brain_Nucleus_accumbens_basal_ganglia
ENSG00000163389.6	POGLUT1	-4.15109	-0.000281243	3.30896e-05	0.0548027	0.155994	8.93295e-05	0.000371108	11	11	11	Brain_Nucleus_accumbens_basal_ganglia
ENSG00000140873.11	ADAMTS18	4.08812	0.000137775	4.34883e-05	0.124805	0.307737	7.93465e-09	1.16651e-07	10	10	10	Brain_Nucleus_accumbens_basal_ganglia
ENSG00000100024.10	UPB1	-4.07477	-3.69889e-05	4.60608e-05	0.298679	0.326897	2.15071e-09	3.71363e-08	37	37	37	Brain_Nucleus_accumbens_basal_ganglia
ENSG00000156990.10	RPUSD3	4.06404	2.58012e-05	4.82313e-05	0.0523458	0.177317	2.63287e-05	0.000134031	4	4	4	Brain_Nucleus_accumbens_basal_ganglia
ENSG00000036549.8	ZZZ3	4.05045	0.000132313	5.11182e-05	0.0265498	0.0881422	0.00385469	0.00799717	2	2	2	Brain_Nucleus_accumbens_basal_ganglia
ENSG00000182851.2	GPIHBP1	4.02654	4.68875e-05	5.66042e-05	0.307884	0.166126	5.01341e-05	0.000227689	54	55	55	Brain_Nucleus_accumbens_basal_ganglia
ENSG00000150594.5	ADRA2A	3.94938	7.39306e-05	7.83535e-05	0.0741718	0.107058	0.00136806	0.00353224	12	12	12	Brain_Nucleus_accumbens_basal_ganglia
ENSG00000182919.10	C11orf54	3.91819	0.000121553	8.92151e-05	0.0995211	0.196616	8.53215e-06	5.1966e-05	17	17	17	Brain_Nucleus_accumbens_basal_ganglia
ENSG00000163885.7	CCDC37	-3.91337	-0.000140488	9.10168e-05	0.050039	0.111438	0.00107517	0.0028991	10	10	10	Brain_Nucleus_accumbens_basal_ganglia
ENSG00000136819.10	C9orf78	3.90545	0.000104796	9.40492e-05	0.108414	0.0843284	0.00474732	0.00941389	24	24	24	Brain_Nucleus_accumbens_basal_ganglia
ENSG00000164344.11	KLKB1	3.82512	7.00821e-05	0.000130711	0.255727	0.131879	0.000346641	0.00115347	59	59	59	Brain_Nucleus_accumbens_basal_ganglia
ENSG00000074842.3	C19orf10	3.71319	8.66866e-05	0.000204663	0.439141	0.076041	0.0074639	0.0133987	83	83	83	Brain_Nucleus_accumbens_basal_ganglia
ENSG00000095485.12	CWF19L1	3.69161	2.68826e-05	0.000222836	0.178868	0.323305	2.7544e-09	4.67391e-08	11	11	11	Brain_Nucleus_accumbens_basal_ganglia
ENSG00000126246.5	IGFLR1	-3.65922	-8.01362e-05	0.000252984	0.101246	0.107782	0.00131471	0.00342562	29	30	30	Brain_Nucleus_accumbens_basal_ganglia
ENSG00000137764.15	MAP2K5	3.52964	8.42337e-05	0.00041613	0.099423	0.168376	4.40678e-05	0.000205053	35	36	36	Brain_Nucleus_accumbens_basal_ganglia
ENSG00000188596.5	C12orf55	-3.45379	-6.21331e-05	0.000552768	0.0614683	0.0707121	0.00998654	0.0166479	18	18	18	Brain_Nucleus_accumbens_basal_ganglia
ENSG00000096092.5	TMEM14A	3.4372	9.59742e-06	0.000587752	0.17424	0.0834618	0.00497734	0.00976779	52	52	52	Brain_Nucleus_accumbens_basal_ganglia
ENSG00000162039.10	MEIOB	3.42823	4.16269e-05	0.00060753	0.0831213	0.166834	4.81406e-05	0.000219806	16	16	16	Brain_Nucleus_accumbens_basal_ganglia
ENSG00000146540.10	C7orf50	-3.4267	-5.32243e-05	0.000610955	0.316544	0.174368	3.12183e-05	0.000155625	45	48	48	Brain_Nucleus_accumbens_basal_ganglia
ENSG00000065457.6	ADAT1	-3.40695	-2.83132e-05	0.000656928	0.250697	0.269902	9.49816e-08	1.03171e-06	37	37	37	Brain_Nucleus_accumbens_basal_ganglia
ENSG00000182986.8	ZNF320	3.40411	5.18195e-05	0.00066379	0.168077	0.375412	6.69913e-11	1.77124e-09	11	11	11	Brain_Nucleus_accumbens_basal_ganglia
ENSG00000070785.12	EIF2B3	3.37937	0.000121412	0.000726508	0.0445739	0.125794	0.000486244	0.00151319	6	6	6	Brain_Nucleus_accumbens_basal_ganglia
ENSG00000182698.7	RESP18	-3.28875	-0.00013061	0.00100634	0.0815832	0.0865481	0.00420538	0.00853878	15	15	15	Brain_Nucleus_accumbens_basal_ganglia
ENSG00000137804.8	NUSAP1	3.13343	2.03279e-05	0.00172775	0.192905	0.321852	3.04316e-09	5.03856e-08	20	20	20	Brain_Nucleus_accumbens_basal_ganglia
ENSG00000188895.7	MSL1	3.09271	9.02652e-05	0.0019834	0.0728702	0.0949388	0.00265851	0.00601691	7	8	8	Brain_Nucleus_accumbens_basal_ganglia
ENSG00000213366.8	GSTM2	3.07268	2.08186e-05	0.00212148	0.157708	0.116696	0.000804592	0.00229261	32	34	34	Brain_Nucleus_accumbens_basal_ganglia
ENSG00000249158.2	PCDHA11	2.99621	8.52603e-05	0.00273361	0.044877	0.0865459	0.00420587	0.00853878	9	9	9	Brain_Nucleus_accumbens_basal_ganglia
ENSG00000092094.6	OSGEP	-2.9449	-2.33892e-05	0.00323056	0.224978	0.397568	1.26046e-11	4.13376e-10	15	15	15	Brain_Nucleus_accumbens_basal_ganglia
ENSG00000075073.10	TACR2	2.90347	0.000115115	0.00369048	0.0564467	0.140827	0.000210191	0.000763479	16	16	16	Brain_Nucleus_accumbens_basal_ganglia
ENSG00000188321.9	ZNF559	2.81777	4.60114e-05	0.00483591	0.088092	0.221405	1.94167e-06	1.44779e-05	8	8	8	Brain_Nucleus_accumbens_basal_ganglia
ENSG00000242715.3	CCDC169	2.80458	5.63463e-05	0.00503823	0.0750724	0.128639	0.000415144	0.00132953	28	28	28	Brain_Nucleus_accumbens_basal_ganglia
ENSG00000182870.8	GALNT9	-2.80397	-4.20041e-05	0.00504781	0.16117	0.0997191	0.00204635	0.00484357	29	30	30	Brain_Nucleus_accumbens_basal_ganglia
ENSG00000113716.8	HMGXB3	-2.73157	-0.000128211	0.00630331	0.0995171	0.0948079	0.00267761	0.00604811	46	46	46	Brain_Nucleus_accumbens_basal_ganglia
ENSG00000078487.13	ZCWPW1	2.53332	-3.2685e-07	0.0112989	0.460919	0.291103	2.39885e-08	3.13631e-07	59	60	60	Brain_Nucleus_accumbens_basal_ganglia
ENSG00000251655.2	PRB1	-2.5031	-2.6769e-05	0.012311	0.840614	0.330399	1.68779e-09	2.99825e-08	129	129	129	Brain_Nucleus_accumbens_basal_ganglia
ENSG00000149548.10	CCDC15	-2.44746	-1.63299e-06	0.0143867	0.0350016	0.0474655	0.0359161	0.0433324	6	6	6	Brain_Nucleus_accumbens_basal_ganglia
ENSG00000140955.6	ADAD2	2.44021	1.26216e-05	0.0146786	0.431289	0.373134	7.92914e-11	2.06445e-09	55	55	55	Brain_Nucleus_accumbens_basal_ganglia
ENSG00000182534.9	MXRA7	-2.41627	-5.98015e-05	0.0156802	0.158659	0.294434	1.92596e-08	2.57606e-07	13	13	13	Brain_Nucleus_accumbens_basal_ganglia
ENSG00000108064.6	TFAM	-2.39886	-3.74787e-05	0.0164464	0.0846541	0.148537	0.000136225	0.000531003	33	33	33	Brain_Nucleus_accumbens_basal_ganglia
ENSG00000140416.15	TPM1	-2.23929	-9.99251e-05	0.0251368	0.186525	0.0817505	0.00546484	0.0105009	45	46	46	Brain_Nucleus_accumbens_basal_ganglia
ENSG00000187837.2	HIST1H1C	2.18793	7.44848e-05	0.0286745	0.101643	0.0998688	0.00202963	0.00482407	16	16	16	Brain_Nucleus_accumbens_basal_ganglia
ENSG00000168291.8	PDHB	2.18322	6.37861e-05	0.0290198	0.17904	0.0912934	0.00324495	0.00700043	36	36	36	Brain_Nucleus_accumbens_basal_ganglia
ENSG00000125375.10	ATP5S	2.16529	2.07624e-05	0.0303654	0.291359	0.21182	3.45759e-06	2.37283e-05	55	55	55	Brain_Nucleus_accumbens_basal_ganglia
ENSG00000141750.6	STAC2	-2.11846	-4.52481e-05	0.0341358	0.228533	0.162873	6.03843e-05	0.000266092	39	40	40	Brain_Nucleus_accumbens_basal_ganglia
ENSG00000183287.9	CCBE1	-2.04409	-6.78104e-05	0.0409448	0.0860311	0.0823873	0.00527807	0.0102169	16	16	16	Brain_Nucleus_accumbens_basal_ganglia
ENSG00000054356.9	PTPRN	1.99412	7.91231e-05	0.0461389	0.108544	0.160871	6.7687e-05	0.000292973	19	19	19	Brain_Nucleus_accumbens_basal_ganglia
ENSG00000092203.9	TOX4	1.96741	4.09466e-05	0.0491357	0.341998	0.134078	0.000306619	0.00104267	79	79	79	Brain_Nucleus_accumbens_basal_ganglia
ENSG00000162601.5	MYSM1	1.9509	2.1232e-05	0.0510694	0.944699	0.242551	5.31936e-07	4.62831e-06	146	147	147	Brain_Nucleus_accumbens_basal_ganglia
ENSG00000106605.6	BLVRA	1.92935	2.15535e-05	0.0536879	0.0430314	0.0518842	0.0281002	0.0360317	15	15	15	Brain_Nucleus_accumbens_basal_ganglia
ENSG00000130656.4	HBZ	-1.92499	-7.47751e-05	0.054231	0.16664	0.119148	0.00070267	0.00205015	22	23	23	Brain_Nucleus_accumbens_basal_ganglia
ENSG00000166260.6	COX11	1.90783	7.76975e-05	0.0564126	0.169417	0.131893	0.000346358	0.00115347	46	46	46	Brain_Nucleus_accumbens_basal_ganglia
ENSG00000075131.5	TIPIN	-1.84818	-3.84616e-05	0.0645762	0.196422	0.361179	1.90194e-10	4.41295e-09	30	30	30	Brain_Nucleus_accumbens_basal_ganglia
ENSG00000114021.7	NIT2	-1.81994	-1.3364e-05	0.0687685	0.364101	0.324894	2.46917e-09	4.21085e-08	38	38	38	Brain_Nucleus_accumbens_basal_ganglia
ENSG00000146530.7	VWDE	1.71913	1.7905e-05	0.0855904	0.338408	0.357499	2.48205e-10	5.56949e-09	43	44	44	Brain_Nucleus_accumbens_basal_ganglia
ENSG00000158747.9	NBL1	1.64714	5.95576e-05	0.0995292	0.0690971	0.0519703	0.0279665	0.035909	25	25	25	Brain_Nucleus_accumbens_basal_ganglia
ENSG00000136169.12	SETDB2	1.605	1.58958e-06	0.108493	0.0609681	0.0812627	0.00561233	0.0107239	17	17	17	Brain_Nucleus_accumbens_basal_ganglia
ENSG00000183605.12	SFXN4	1.55676	2.46315e-05	0.119527	0.250526	0.459574	8.39903e-14	5.11553e-12	5	6	6	Brain_Nucleus_accumbens_basal_ganglia
ENSG00000037637.6	FBXO42	-1.48653	-8.38291e-05	0.13714	0.297933	0.120897	0.000637862	0.00189181	65	67	67	Brain_Nucleus_accumbens_basal_ganglia
ENSG00000250120.2	PCDHA10	-1.41383	5.52309e-06	0.157412	0.135503	0.275337	6.69805e-08	7.71802e-07	18	18	18	Brain_Nucleus_accumbens_basal_ganglia
ENSG00000203727.3	SAMD5	-1.21968	-7.11046e-06	0.222588	0.266092	0.102792	0.00172909	0.00425504	57	57	57	Brain_Nucleus_accumbens_basal_ganglia
ENSG00000143222.7	UFC1	1.16193	3.5973e-05	0.245262	0.126359	0.0797728	0.00608794	0.0114341	33	33	33	Brain_Nucleus_accumbens_basal_ganglia
ENSG00000106952.3	TNFSF8	1.10368	-1.97245e-05	0.269734	0.522804	0.195673	9.01948e-06	5.45309e-05	102	103	103	Brain_Nucleus_accumbens_basal_ganglia
ENSG00000197020.6	ZNF100	1.06394	2.462e-05	0.287358	0.381209	0.288356	2.87321e-08	3.63338e-07	54	54	54	Brain_Nucleus_accumbens_basal_ganglia
ENSG00000180828.1	BHLHE22	-0.972344	2.1106e-05	0.330879	0.267902	0.153305	0.00010404	0.000426506	41	41	41	Brain_Nucleus_accumbens_basal_ganglia
ENSG00000150893.9	FREM2	0.840804	3.91086e-06	0.400458	0.11904	0.0466234	0.0376425	0.0448755	36	37	37	Brain_Nucleus_accumbens_basal_ganglia
ENSG00000163631.12	ALB	0.76633	1.7055e-05	0.44348	0.132678	0.158343	7.81652e-05	0.000330361	26	26	26	Brain_Nucleus_accumbens_basal_ganglia
ENSG00000212127.5	TAS2R14	0.719863	6.04108e-05	0.47161	0.0943272	0.131148	0.000361049	0.00118637	32	32	32	Brain_Nucleus_accumbens_basal_ganglia
ENSG00000178904.14	DPY19L3	-0.69985	0.000123854	0.484021	0.0824035	0.0690008	0.0109663	0.017845	21	21	21	Brain_Nucleus_accumbens_basal_ganglia
ENSG00000128536.11	CDHR3	0.587626	-3.27797e-05	0.556783	0.0403419	0.0775061	0.00689	0.0125669	13	13	13	Brain_Nucleus_accumbens_basal_ganglia
ENSG00000112715.16	VEGFA	-0.496341	6.70656e-05	0.619654	0.100232	0.0664235	0.0126274	0.0198018	26	26	26	Brain_Nucleus_accumbens_basal_ganglia
ENSG00000172375.8	C2CD2L	0.459184	2.44773e-05	0.646102	0.185433	0.0622504	0.0158729	0.0235282	43	43	43	Brain_Nucleus_accumbens_basal_ganglia
ENSG00000081842.13	PCDHA6	-0.425312	3.20852e-06	0.670609	0.0540656	0.0913428	0.00323621	0.0069876	9	9	9	Brain_Nucleus_accumbens_basal_ganglia
ENSG00000160282.9	FTCD	0.275848	2.17121e-05	0.782664	0.185341	0.304237	1.00349e-08	1.45028e-07	18	18	18	Brain_Nucleus_accumbens_basal_ganglia
ENSG00000139746.11	RBM26	0.232641	6.42216e-05	0.81604	0.211618	0.101369	0.00186945	0.00452238	43	43	43	Brain_Nucleus_accumbens_basal_ganglia
ENSG00000011523.9	CEP68	-0.0837164	5.00074e-07	0.933282	0.120469	0.0575823	0.0205156	0.0286307	49	49	49	Brain_Nucleus_accumbens_basal_ganglia
ENSG00000111215.7	PRR4	-0.0152601	-2.67418e-06	0.987825	0.366872	0.149064	0.000132232	0.000517808	102	104	104	Brain_Nucleus_accumbens_basal_ganglia
ENSG00000134201.6	GSTM5	-0.0102143	4.37087e-07	0.99185	0.356066	0.383871	3.56436e-11	1.03026e-09	27	27	27	Brain_Nucleus_accumbens_basal_ganglia

### Sheet: Meningitis_Putamen_Finngen
gene	gene_name	zscore	effect_size	pvalue	var_g	pred_perf_r2	pred_perf_pval	pred_perf_qval	n_snps_used	n_snps_in_cov	n_snps_in_model	Tissue
ENSG00000113240.8	CLK4	-2.47775	-0.447261	0.0132214	0.087357	0.0730839	0.0140346	0.0243876	24	24	24	Brain_Putamen_basal_ganglia
ENSG00000163389.6	POGLUT1	2.47029	0.750709	0.0135003	0.0405673	0.117031	0.00165652	0.00490399	9	9	9	Brain_Putamen_basal_ganglia
ENSG00000126790.7	L3HYPDH	2.44857	0.32623	0.0143423	0.183216	0.278103	3.57371e-07	4.391e-06	19	19	19	Brain_Putamen_basal_ganglia
ENSG00000132510.6	KDM6B	1.90882	0.571614	0.0562856	0.0279346	0.0679981	0.0179734	0.0292791	6	6	6	Brain_Putamen_basal_ganglia
ENSG00000178996.8	SNX18	1.88934	0.150053	0.0588462	0.665498	0.235836	3.75343e-06	3.30085e-05	107	109	109	Brain_Putamen_basal_ganglia
ENSG00000095370.15	SH2D3C	-1.82947	-0.199355	0.0673296	0.199732	0.105843	0.00286	0.00742855	26	28	28	Brain_Putamen_basal_ganglia
ENSG00000156239.7	N6AMT1	-1.75724	-0.460115	0.0788773	0.0426211	0.0672417	0.0186478	0.0301368	18	18	18	Brain_Putamen_basal_ganglia
ENSG00000092295.7	TGM1	1.68591	0.203539	0.0918134	0.335138	0.212236	1.32927e-05	9.61548e-05	40	41	41	Brain_Putamen_basal_ganglia
ENSG00000108823.11	SGCA	1.64643	0.279949	0.0996763	0.106346	0.170116	0.000117897	0.000574848	12	12	12	Brain_Putamen_basal_ganglia
ENSG00000120669.11	SOHLH2	-1.62188	-0.167257	0.10483	0.311662	0.493056	1.97559e-13	2.36044e-11	103	104	104	Brain_Putamen_basal_ganglia
ENSG00000031003.6	FAM13B	-1.58383	-0.491176	0.113233	0.0215379	0.0562132	0.0319775	0.0445516	2	2	2	Brain_Putamen_basal_ganglia
ENSG00000151503.8	NCAPD3	1.58338	0.185917	0.113336	0.233996	0.119305	0.00148203	0.00448482	47	47	47	Brain_Putamen_basal_ganglia
ENSG00000137103.12	TMEM8B	-1.5065	-0.166126	0.13194	0.222875	0.326666	2.04594e-08	4.12152e-07	12	12	12	Brain_Putamen_basal_ganglia
ENSG00000134160.9	TRPM1	1.43393	0.395839	0.151594	0.0408537	0.0939247	0.00510496	0.0113407	3	3	3	Brain_Putamen_basal_ganglia
ENSG00000242715.3	CCDC169	-1.42313	-0.0809348	0.154699	0.895154	0.367429	1.59272e-09	4.45052e-08	137	138	138	Brain_Putamen_basal_ganglia
ENSG00000149084.7	HSD17B12	-1.33124	-0.110494	0.18311	0.39733	0.554598	1.05435e-15	9.13309e-13	54	55	55	Brain_Putamen_basal_ganglia
ENSG00000197599.8	CCDC154	1.32551	0.176396	0.185003	0.184532	0.152553	0.000285873	0.00117501	30	30	30	Brain_Putamen_basal_ganglia
ENSG00000240344.4	PPIL3	1.25749	0.100534	0.208575	0.415669	0.378879	7.56053e-10	2.35618e-08	46	48	48	Brain_Putamen_basal_ganglia
ENSG00000117632.16	STMN1	-1.21369	-0.106131	0.224867	0.357544	0.116609	0.00169107	0.00496983	60	61	61	Brain_Putamen_basal_ganglia
ENSG00000178078.7	STAP2	1.20192	0.274093	0.229393	0.0529729	0.0859122	0.00753054	0.0150912	9	9	9	Brain_Putamen_basal_ganglia
ENSG00000171533.7	MAP6	1.17569	0.150842	0.239719	0.16563	0.082837	0.00874188	0.0169692	41	42	42	Brain_Putamen_basal_ganglia
ENSG00000087087.14	SRRT	1.16055	0.237371	0.245824	0.0725269	0.0973868	0.004315	0.00999408	19	20	20	Brain_Putamen_basal_ganglia
ENSG00000073150.9	PANX2	1.13401	0.16757	0.256791	0.13931	0.0892628	0.00640087	0.0133606	44	44	44	Brain_Putamen_basal_ganglia
ENSG00000119650.8	IFT43	-1.11933	-0.264852	0.262998	0.0559984	0.0574488	0.030095	0.0427827	19	19	19	Brain_Putamen_basal_ganglia
ENSG00000182919.10	C11orf54	1.09218	0.143034	0.274753	0.156104	0.211791	1.36095e-05	9.79145e-05	26	26	26	Brain_Putamen_basal_ganglia
ENSG00000137806.4	NDUFAF1	1.08733	0.250602	0.276893	0.0495045	0.0978536	0.00421825	0.00986896	13	14	14	Brain_Putamen_basal_ganglia
ENSG00000167615.12	LENG8	-1.0815	-0.381252	0.279473	0.0218579	0.0671823	0.0187019	0.0301597	12	15	15	Brain_Putamen_basal_ganglia
ENSG00000239389.3	PCDHA13	-1.06745	-0.298701	0.28577	0.0463356	0.134136	0.000714443	0.0025183	22	22	22	Brain_Putamen_basal_ganglia
ENSG00000136051.9	KIAA1033	-1.04257	-0.266183	0.297145	0.0521152	0.0604885	0.02593	0.03817	21	21	21	Brain_Putamen_basal_ganglia
ENSG00000120370.8	GORAB	1.03051	0.185894	0.302771	0.0761355	0.0588177	0.0281409	0.0406188	27	27	27	Brain_Putamen_basal_ganglia
ENSG00000101447.9	FAM83D	-1.02506	-0.220272	0.305336	0.0621148	0.0581297	0.0291062	0.041674	38	40	40	Brain_Putamen_basal_ganglia
ENSG00000166260.6	COX11	-1.01169	-0.0906562	0.311687	0.368205	0.187535	4.83199e-05	0.000276735	50	50	50	Brain_Putamen_basal_ganglia
ENSG00000110104.7	CCDC86	-1.00886	-0.284941	0.313042	0.039782	0.100804	0.00365468	0.00888021	5	5	5	Brain_Putamen_basal_ganglia
ENSG00000151470.8	C4orf33	1.00117	0.125966	0.316742	0.170531	0.155371	0.00024821	0.00103994	39	39	39	Brain_Putamen_basal_ganglia
ENSG00000140873.11	ADAMTS18	0.997246	0.121425	0.318645	0.215943	0.423445	3.65022e-11	1.78137e-09	18	19	19	Brain_Putamen_basal_ganglia
ENSG00000004777.14	ARHGAP33	-0.981524	-0.268251	0.326335	0.0335565	0.0713895	0.0152393	0.0260628	2	2	2	Brain_Putamen_basal_ganglia
ENSG00000101412.9	E2F1	-0.957968	-0.16101	0.338079	0.101934	0.20628	1.8199e-05	0.000125864	10	10	10	Brain_Putamen_basal_ganglia
ENSG00000171295.8	ZNF440	-0.944398	-0.241111	0.344966	0.0407623	0.0688336	0.017257	0.0283938	15	18	18	Brain_Putamen_basal_ganglia
ENSG00000135047.10	CTSL	-0.935358	-0.150643	0.349604	0.149595	0.150297	0.000320022	0.00129237	33	33	33	Brain_Putamen_basal_ganglia
ENSG00000181104.6	F2R	-0.923625	-0.130028	0.355682	0.138414	0.12667	0.00103236	0.00337191	25	25	25	Brain_Putamen_basal_ganglia
ENSG00000162600.7	OMA1	0.860489	0.0745228	0.38952	0.392897	0.156303	0.000236857	0.00100329	77	78	78	Brain_Putamen_basal_ganglia
ENSG00000131941.3	RHPN2	-0.854347	-0.0851299	0.392913	0.193195	0.167328	0.000135812	0.000643746	27	28	28	Brain_Putamen_basal_ganglia
ENSG00000122687.13	FTSJ2	-0.853908	-0.107404	0.393156	0.18846	0.139806	0.000539563	0.00199738	26	27	27	Brain_Putamen_basal_ganglia
ENSG00000197927.8	C2orf27A	-0.837469	-0.163264	0.402329	0.0642014	0.0541856	0.0353316	0.0475978	14	14	14	Brain_Putamen_basal_ganglia
ENSG00000152595.12	MEPE	-0.817925	-1.47168	0.4134	0.000548917	0.0745358	0.0130788	0.0231445	1	1	1	Brain_Putamen_basal_ganglia
ENSG00000172830.8	SSH3	0.758873	0.110336	0.447928	0.109068	0.101908	0.00346378	0.00854199	24	25	25	Brain_Putamen_basal_ganglia
ENSG00000115421.8	PAPOLG	0.757082	0.148623	0.449001	0.0692262	0.0908273	0.00593301	0.0126274	15	16	16	Brain_Putamen_basal_ganglia
ENSG00000134871.13	COL4A2	0.752418	0.0966201	0.4518	0.153362	0.132685	0.000767525	0.00266475	36	37	37	Brain_Putamen_basal_ganglia
ENSG00000088727.8	KIF9	0.734272	0.0675949	0.462783	0.45186	0.271967	5.06563e-07	5.92973e-06	46	46	46	Brain_Putamen_basal_ganglia
ENSG00000182698.7	RESP18	-0.721818	-0.14411	0.470407	0.192566	0.205579	1.88819e-05	0.000129554	20	22	22	Brain_Putamen_basal_ganglia
ENSG00000163913.7	IFT122	-0.672654	-0.118254	0.501168	0.246733	0.196671	3.00894e-05	0.000189559	31	31	31	Brain_Putamen_basal_ganglia
ENSG00000197302.6	ZNF720	0.648088	0.168819	0.516928	0.210025	0.0596124	0.0270663	0.0393384	27	29	29	Brain_Putamen_basal_ganglia
ENSG00000150275.13	PCDH15	0.6422	0.0552578	0.520743	0.397236	0.19792	2.8194e-05	0.000178593	77	80	80	Brain_Putamen_basal_ganglia
ENSG00000104332.7	SFRP1	-0.639247	-0.0827058	0.522662	0.158573	0.0749168	0.0128389	0.0228041	31	31	31	Brain_Putamen_basal_ganglia
ENSG00000130649.5	CYP2E1	0.625756	0.123741	0.531475	0.165946	0.143821	0.000442001	0.00168667	30	31	31	Brain_Putamen_basal_ganglia
ENSG00000118961.10	C2orf43	-0.620136	-0.0578853	0.535168	0.342077	0.450438	5.20765e-12	3.28075e-10	27	27	27	Brain_Putamen_basal_ganglia
ENSG00000198874.8	TYW1	0.607421	0.0800026	0.543571	0.178787	0.296548	1.23196e-07	1.82421e-06	29	31	31	Brain_Putamen_basal_ganglia
ENSG00000181619.11	GPR135	0.602782	0.11826	0.546653	0.159214	0.179256	7.39615e-05	0.000397319	40	43	43	Brain_Putamen_basal_ganglia
ENSG00000006607.9	FARP2	0.602095	0.0372345	0.547111	0.42811	0.167438	0.000135059	0.000641052	59	60	60	Brain_Putamen_basal_ganglia
ENSG00000163938.12	GNL3	0.588489	0.0722461	0.556204	0.222598	0.102187	0.00341696	0.0084689	45	45	45	Brain_Putamen_basal_ganglia
ENSG00000100038.15	TOP3B	-0.575121	-0.148511	0.565209	0.045352	0.0931782	0.00529334	0.0116083	7	7	7	Brain_Putamen_basal_ganglia
ENSG00000114125.9	RNF7	0.447655	0.0587023	0.654402	0.161275	0.131947	0.000796027	0.00273357	37	37	37	Brain_Putamen_basal_ganglia
ENSG00000168811.2	IL12A	0.442296	0.0159827	0.658275	0.195274	0.145241	0.000411847	0.00159273	33	34	34	Brain_Putamen_basal_ganglia
ENSG00000198728.6	LDB1	0.405713	0.095361	0.684954	0.0421228	0.0660815	0.0197325	0.0313566	15	15	15	Brain_Putamen_basal_ganglia
ENSG00000168306.8	ACOX2	-0.364448	-0.111434	0.715524	0.028863	0.0556913	0.0328084	0.0454346	2	2	2	Brain_Putamen_basal_ganglia
ENSG00000160294.6	MCM3AP	-0.347739	-0.0306888	0.728036	0.600055	0.322389	2.65192e-08	5.19137e-07	64	66	66	Brain_Putamen_basal_ganglia
ENSG00000182175.9	RGMA	-0.345324	-0.00717564	0.729851	0.883225	0.187948	4.73025e-05	0.000272712	113	117	117	Brain_Putamen_basal_ganglia
ENSG00000064687.8	ABCA7	-0.336305	-0.0637412	0.736641	0.0812677	0.201043	2.39513e-05	0.000155411	7	7	7	Brain_Putamen_basal_ganglia
ENSG00000145476.11	CYP4V2	-0.327996	-0.0457668	0.742914	0.145702	0.15073	0.000313169	0.00127062	34	37	37	Brain_Putamen_basal_ganglia
ENSG00000185101.8	ANO9	-0.312588	-0.0423355	0.754594	0.140881	0.22054	8.55027e-06	6.8738e-05	11	11	11	Brain_Putamen_basal_ganglia
ENSG00000156990.10	RPUSD3	0.295858	0.132488	0.767338	0.0241888	0.132413	0.000777909	0.00268733	4	4	4	Brain_Putamen_basal_ganglia
ENSG00000069275.12	NUCKS1	-0.287887	-0.0447371	0.773433	0.118699	0.264608	7.67072e-07	8.51874e-06	9	10	10	Brain_Putamen_basal_ganglia
ENSG00000115561.10	CHMP3	0.282453	0.0499611	0.777596	0.27123	0.192154	3.80502e-05	0.000227705	53	57	57	Brain_Putamen_basal_ganglia
ENSG00000182534.9	MXRA7	0.270581	0.0256979	0.786713	0.30618	0.343539	7.2411e-09	1.73034e-07	34	34	34	Brain_Putamen_basal_ganglia
ENSG00000169908.6	TM4SF1	-0.261968	-0.0400462	0.793346	0.336034	0.0635979	0.022274	0.0342099	61	63	63	Brain_Putamen_basal_ganglia
ENSG00000081803.11	CADPS2	-0.259579	-0.0475847	0.795189	0.0525999	0.0714369	0.0152043	0.0260398	11	11	11	Brain_Putamen_basal_ganglia
ENSG00000111321.6	LTBR	0.259069	0.0303405	0.795582	0.400998	0.309094	5.88324e-08	9.61557e-07	54	54	54	Brain_Putamen_basal_ganglia
ENSG00000025708.8	TYMP	0.252521	0.0573037	0.800639	0.0520113	0.108382	0.00252726	0.00675155	8	8	8	Brain_Putamen_basal_ganglia
ENSG00000110799.9	VWF	-0.248593	-0.0129592	0.803676	0.671269	0.0812003	0.00946421	0.0180478	100	104	104	Brain_Putamen_basal_ganglia
ENSG00000131459.8	GFPT2	0.242237	0.0466761	0.808597	0.139197	0.136904	0.000623042	0.00226526	22	22	22	Brain_Putamen_basal_ganglia
ENSG00000154134.10	ROBO3	0.220841	0.0580178	0.825217	0.0499273	0.101807	0.0034807	0.0085656	8	8	8	Brain_Putamen_basal_ganglia
ENSG00000095485.12	CWF19L1	0.206561	0.0354477	0.836352	0.0847971	0.155586	0.000245544	0.00103126	6	6	6	Brain_Putamen_basal_ganglia
ENSG00000141127.10	PRPSAP2	-0.206428	-0.0343553	0.836456	0.0900101	0.140518	0.000520845	0.00193844	19	20	20	Brain_Putamen_basal_ganglia
ENSG00000108179.9	PPIF	-0.194882	-0.0158115	0.845485	0.187334	0.0951579	0.00480831	0.0108608	46	46	46	Brain_Putamen_basal_ganglia
ENSG00000235162.4	C12orf75	0.180938	0.0139208	0.856416	0.517735	0.170078	0.000118124	0.000574848	86	86	86	Brain_Putamen_basal_ganglia
ENSG00000134545.9	KLRC1	-0.172154	-0.013867	0.863316	0.304099	0.283157	2.67587e-07	3.40871e-06	38	39	39	Brain_Putamen_basal_ganglia
ENSG00000136457.5	CHAD	-0.16494	-0.0198492	0.868991	0.280368	0.31876	3.30095e-08	6.11633e-07	44	46	46	Brain_Putamen_basal_ganglia
ENSG00000099385.7	BCL7C	0.138782	0.0110791	0.889622	0.14852	0.0731822	0.0139677	0.0242962	36	37	37	Brain_Putamen_basal_ganglia
ENSG00000179270.6	C2orf71	-0.127806	-0.0486469	0.898302	0.176702	0.120665	0.00138647	0.00424007	41	42	42	Brain_Putamen_basal_ganglia
ENSG00000167653.4	PSCA	-0.119507	-0.0143167	0.904874	0.150865	0.121338	0.00134141	0.00413882	32	32	32	Brain_Putamen_basal_ganglia
ENSG00000169598.11	DFFB	0.0841239	0.00132607	0.932958	0.212155	0.19329	3.58722e-05	0.000217679	30	30	30	Brain_Putamen_basal_ganglia
ENSG00000110693.11	SOX6	-0.0805439	-0.00692321	0.935805	0.0910245	0.0896257	0.00628917	0.0131671	18	19	19	Brain_Putamen_basal_ganglia
ENSG00000135074.11	ADAM19	-0.0784678	-0.00810163	0.937456	0.483247	0.288943	1.91698e-07	2.59461e-06	62	64	64	Brain_Putamen_basal_ganglia
ENSG00000197020.6	ZNF100	-0.0679363	-0.00120535	0.945836	0.279186	0.321466	2.80409e-08	5.33844e-07	45	45	45	Brain_Putamen_basal_ganglia
ENSG00000213741.4	RPS29	-0.0678276	-0.0100963	0.945923	0.0536158	0.0708449	0.0156483	0.0265265	10	10	10	Brain_Putamen_basal_ganglia
ENSG00000185149.5	NPY2R	0.0656287	0.00999008	0.947673	0.085035	0.0998546	0.00382738	0.00915856	18	18	18	Brain_Putamen_basal_ganglia
ENSG00000162714.8	ZNF496	-0.062169	-0.000139693	0.950428	0.163505	0.121394	0.00133776	0.00413123	26	27	27	Brain_Putamen_basal_ganglia
ENSG00000168038.6	ULK4	0.0541819	0.0265346	0.95679	0.122664	0.176507	8.51324e-05	0.000441583	39	41	41	Brain_Putamen_basal_ganglia
ENSG00000184990.8	SIVA1	-0.0494392	0.00352438	0.960569	0.48427	0.0800309	0.0100167	0.018883	64	66	66	Brain_Putamen_basal_ganglia
ENSG00000174990.3	CA5A	-0.0473773	0.000298731	0.962213	0.0705539	0.121559	0.00132695	0.00411169	9	12	12	Brain_Putamen_basal_ganglia
ENSG00000162384.9	C1orf123	-0.03919	-0.021188	0.968739	0.194193	0.259172	1.03968e-06	1.10166e-05	20	20	20	Brain_Putamen_basal_ganglia
ENSG00000183605.12	SFXN4	0.0111322	0.00228641	0.991118	0.355067	0.419325	4.87582e-11	2.22294e-09	42	42	42	Brain_Putamen_basal_ganglia
ENSG00000198839.5	ZNF277	-0.00653417	0.00842778	0.994787	0.143391	0.0683676	0.0176529	0.0288928	36	37	37	Brain_Putamen_basal_ganglia
ENSG00000083168.5	KAT6A	0.00361594	0.00735776	0.997115	0.231387	0.113566	0.00196238	0.00554277	41	41	41	Brain_Putamen_basal_ganglia

### Sheet: Meningitis_Putamen_UKBB
gene	gene_name	zscore	effect_size	pvalue	var_g	pred_perf_r2	pred_perf_pval	pred_perf_qval	n_snps_used	n_snps_in_cov	n_snps_in_model	Tissue
ENSG00000198728.6	LDB1	-6.1595	-0.000145735	7.29737e-10	0.0421228	0.0660815	0.0197325	0.0313566	15	15	15	Brain_Putamen_basal_ganglia
ENSG00000162714.8	ZNF496	5.90076	0.000120853	3.61841e-09	0.163505	0.121394	0.00133776	0.00413123	26	27	27	Brain_Putamen_basal_ganglia
ENSG00000168811.2	IL12A	5.61288	9.42457e-05	1.98982e-08	0.205934	0.145241	0.000411847	0.00159273	34	34	34	Brain_Putamen_basal_ganglia
ENSG00000162600.7	OMA1	-5.59422	-6.58199e-05	2.21614e-08	0.424319	0.156303	0.000236857	0.00100329	78	78	78	Brain_Putamen_basal_ganglia
ENSG00000171533.7	MAP6	5.45114	0.000134545	5.00477e-08	0.168519	0.082837	0.00874188	0.0169692	42	42	42	Brain_Putamen_basal_ganglia
ENSG00000184990.8	SIVA1	5.4108	5.45123e-05	6.27451e-08	0.48427	0.0800309	0.0100167	0.018883	64	66	66	Brain_Putamen_basal_ganglia
ENSG00000197302.6	ZNF720	5.26885	7.17372e-05	1.37279e-07	0.208971	0.0596124	0.0270663	0.0393384	26	29	29	Brain_Putamen_basal_ganglia
ENSG00000150275.13	PCDH15	-5.26786	-8.75869e-05	1.38025e-07	0.4577	0.19792	2.8194e-05	0.000178593	80	80	80	Brain_Putamen_basal_ganglia
ENSG00000163913.7	IFT122	5.18408	0.000142321	2.17087e-07	0.246733	0.196671	3.00894e-05	0.000189559	31	31	31	Brain_Putamen_basal_ganglia
ENSG00000120370.8	GORAB	5.16637	0.00010064	2.38687e-07	0.0761355	0.0588177	0.0281409	0.0406188	27	27	27	Brain_Putamen_basal_ganglia
ENSG00000136051.9	KIAA1033	-5.1078	-0.000144893	3.25939e-07	0.0521152	0.0604885	0.02593	0.03817	21	21	21	Brain_Putamen_basal_ganglia
ENSG00000185149.5	NPY2R	5.08875	0.000134173	3.60428e-07	0.085035	0.0998546	0.00382738	0.00915856	18	18	18	Brain_Putamen_basal_ganglia
ENSG00000083168.5	KAT6A	-4.81153	-0.000104506	1.49777e-06	0.231387	0.113566	0.00196238	0.00554277	41	41	41	Brain_Putamen_basal_ganglia
ENSG00000137806.4	NDUFAF1	-4.80185	-9.99707e-05	1.57207e-06	0.0527476	0.0978536	0.00421825	0.00986896	14	14	14	Brain_Putamen_basal_ganglia
ENSG00000141127.10	PRPSAP2	4.4824	4.19257e-05	7.3807e-06	0.10084	0.140518	0.000520845	0.00193844	20	20	20	Brain_Putamen_basal_ganglia
ENSG00000120669.11	SOHLH2	4.32616	2.55568e-05	1.51728e-05	0.336698	0.493056	1.97559e-13	2.36044e-11	104	104	104	Brain_Putamen_basal_ganglia
ENSG00000198839.5	ZNF277	-4.1208	-7.1216e-05	3.77566e-05	0.146848	0.0683676	0.0176529	0.0288928	37	37	37	Brain_Putamen_basal_ganglia
ENSG00000134160.9	TRPM1	-4.0818	-0.000176415	4.46889e-05	0.0408537	0.0939247	0.00510496	0.0113407	3	3	3	Brain_Putamen_basal_ganglia
ENSG00000118961.10	C2orf43	-4.00603	-3.98815e-05	6.17488e-05	0.342077	0.450438	5.20765e-12	3.28075e-10	27	27	27	Brain_Putamen_basal_ganglia
ENSG00000031003.6	FAM13B	-4.00392	-0.000273468	6.23021e-05	0.0215379	0.0562132	0.0319775	0.0445516	2	2	2	Brain_Putamen_basal_ganglia
ENSG00000110799.9	VWF	-4.00232	-2.40947e-05	6.27242e-05	0.717443	0.0812003	0.00946421	0.0180478	103	104	104	Brain_Putamen_basal_ganglia
ENSG00000100038.15	TOP3B	-3.98557	-1.00377e-05	6.73186e-05	0.045352	0.0931782	0.00529334	0.0116083	7	7	7	Brain_Putamen_basal_ganglia
ENSG00000152595.12	MEPE	-3.97938	-0.00101115	6.90939e-05	0.000548917	0.0745358	0.0130788	0.0231445	1	1	1	Brain_Putamen_basal_ganglia
ENSG00000198874.8	TYW1	-3.95267	-7.72787e-05	7.72824e-05	0.183963	0.296548	1.23196e-07	1.82421e-06	31	31	31	Brain_Putamen_basal_ganglia
ENSG00000004777.14	ARHGAP33	3.95203	1.36197e-05	7.74897e-05	0.0335565	0.0713895	0.0152393	0.0260628	2	2	2	Brain_Putamen_basal_ganglia
ENSG00000163389.6	POGLUT1	-3.92467	-0.000348585	8.68495e-05	0.0405673	0.117031	0.00165652	0.00490399	9	9	9	Brain_Putamen_basal_ganglia
ENSG00000168306.8	ACOX2	3.91112	0.000328094	9.18674e-05	0.028863	0.0556913	0.0328084	0.0454346	2	2	2	Brain_Putamen_basal_ganglia
ENSG00000178078.7	STAP2	-3.88929	-4.41662e-05	0.000100537	0.0529729	0.0859122	0.00753054	0.0150912	9	9	9	Brain_Putamen_basal_ganglia
ENSG00000110104.7	CCDC86	3.87429	8.04155e-05	0.000106935	0.039782	0.100804	0.00365468	0.00888021	5	5	5	Brain_Putamen_basal_ganglia
ENSG00000073150.9	PANX2	-3.65971	-0.000131764	0.000252502	0.13931	0.0892628	0.00640087	0.0133606	44	44	44	Brain_Putamen_basal_ganglia
ENSG00000088727.8	KIF9	3.54066	1.51353e-05	0.00039913	0.45186	0.271967	5.06563e-07	5.92973e-06	46	46	46	Brain_Putamen_basal_ganglia
ENSG00000162384.9	C1orf123	-3.48761	-4.83501e-05	0.000487354	0.194193	0.259172	1.03968e-06	1.10166e-05	20	20	20	Brain_Putamen_basal_ganglia
ENSG00000081803.11	CADPS2	3.43486	4.89704e-06	0.000592851	0.0525999	0.0714369	0.0152043	0.0260398	11	11	11	Brain_Putamen_basal_ganglia
ENSG00000135074.11	ADAM19	3.3628	3.88252e-05	0.000771565	0.510981	0.288943	1.91698e-07	2.59461e-06	64	64	64	Brain_Putamen_basal_ganglia
ENSG00000156990.10	RPUSD3	3.337	1.93931e-05	0.000846884	0.0241888	0.132413	0.000777909	0.00268733	4	4	4	Brain_Putamen_basal_ganglia
ENSG00000108823.11	SGCA	-3.29359	-6.8561e-05	0.000989183	0.106346	0.170116	0.000117897	0.000574848	12	12	12	Brain_Putamen_basal_ganglia
ENSG00000140873.11	ADAMTS18	3.24093	6.84477e-05	0.0011914	0.255947	0.423445	3.65022e-11	1.78137e-09	19	19	19	Brain_Putamen_basal_ganglia
ENSG00000131941.3	RHPN2	-3.18944	-4.71564e-05	0.00142548	0.194235	0.167328	0.000135812	0.000643746	28	28	28	Brain_Putamen_basal_ganglia
ENSG00000166260.6	COX11	3.16966	8.46571e-05	0.00152618	0.368205	0.187535	4.83199e-05	0.000276735	50	50	50	Brain_Putamen_basal_ganglia
ENSG00000240344.4	PPIL3	-3.1431	-4.04175e-05	0.00167169	0.415669	0.378879	7.56053e-10	2.35618e-08	46	48	48	Brain_Putamen_basal_ganglia
ENSG00000025708.8	TYMP	-3.1266	-2.22203e-05	0.00176838	0.0520113	0.108382	0.00252726	0.00675155	8	8	8	Brain_Putamen_basal_ganglia
ENSG00000163938.12	GNL3	-3.02227	-2.9859e-05	0.00250888	0.222598	0.102187	0.00341696	0.0084689	45	45	45	Brain_Putamen_basal_ganglia
ENSG00000095485.12	CWF19L1	3.01963	4.15477e-05	0.00253083	0.0847971	0.155586	0.000245544	0.00103126	6	6	6	Brain_Putamen_basal_ganglia
ENSG00000235162.4	C12orf75	-2.94972	-5.57123e-05	0.00318061	0.505001	0.170078	0.000118124	0.000574848	84	86	86	Brain_Putamen_basal_ganglia
ENSG00000185101.8	ANO9	-2.90408	-6.36099e-06	0.00368336	0.140881	0.22054	8.55027e-06	6.8738e-05	11	11	11	Brain_Putamen_basal_ganglia
ENSG00000064687.8	ABCA7	-2.86391	-5.06973e-05	0.00418442	0.0812677	0.201043	2.39513e-05	0.000155411	7	7	7	Brain_Putamen_basal_ganglia
ENSG00000130649.5	CYP2E1	2.83405	6.64656e-05	0.00459623	0.181513	0.143821	0.000442001	0.00168667	31	31	31	Brain_Putamen_basal_ganglia
ENSG00000174990.3	CA5A	2.81327	-1.8254e-05	0.00490404	0.0715344	0.121559	0.00132695	0.00411169	11	12	12	Brain_Putamen_basal_ganglia
ENSG00000126790.7	L3HYPDH	2.69869	2.34113e-05	0.00696135	0.183216	0.278103	3.57371e-07	4.391e-06	19	19	19	Brain_Putamen_basal_ganglia
ENSG00000115561.10	CHMP3	-2.66969	-3.11781e-05	0.00759207	0.328338	0.192154	3.80502e-05	0.000227705	56	57	57	Brain_Putamen_basal_ganglia
ENSG00000160294.6	MCM3AP	-2.60075	-4.60523e-05	0.00930202	0.577517	0.322389	2.65192e-08	5.19137e-07	64	66	66	Brain_Putamen_basal_ganglia
ENSG00000117632.16	STMN1	-2.59452	-3.07084e-05	0.0094724	0.357544	0.116609	0.00169107	0.00496983	60	61	61	Brain_Putamen_basal_ganglia
ENSG00000167653.4	PSCA	2.48163	2.06566e-05	0.0130783	0.150865	0.121338	0.00134141	0.00413882	32	32	32	Brain_Putamen_basal_ganglia
ENSG00000095370.15	SH2D3C	-2.44298	-5.78714e-05	0.0145666	0.21528	0.105843	0.00286	0.00742855	28	28	28	Brain_Putamen_basal_ganglia
ENSG00000114125.9	RNF7	-2.41617	-3.49495e-05	0.0156846	0.161275	0.131947	0.000796027	0.00273357	37	37	37	Brain_Putamen_basal_ganglia
ENSG00000239389.3	PCDHA13	2.41486	3.8706e-05	0.0157412	0.0463356	0.134136	0.000714443	0.0025183	22	22	22	Brain_Putamen_basal_ganglia
ENSG00000182534.9	MXRA7	-2.36795	-5.22691e-05	0.0178871	0.30618	0.343539	7.2411e-09	1.73034e-07	34	34	34	Brain_Putamen_basal_ganglia
ENSG00000122687.13	FTSJ2	2.30796	1.87472e-05	0.0210014	0.200858	0.139806	0.000539563	0.00199738	27	27	27	Brain_Putamen_basal_ganglia
ENSG00000108179.9	PPIF	-2.30175	1.36621e-05	0.0213492	0.182372	0.0951579	0.00480831	0.0108608	45	46	46	Brain_Putamen_basal_ganglia
ENSG00000179270.6	C2orf71	-2.28929	-7.67544e-05	0.0220625	0.196376	0.120665	0.00138647	0.00424007	42	42	42	Brain_Putamen_basal_ganglia
ENSG00000111321.6	LTBR	-2.21577	-3.1796e-05	0.0267072	0.400998	0.309094	5.88324e-08	9.61557e-07	54	54	54	Brain_Putamen_basal_ganglia
ENSG00000167615.12	LENG8	-2.20042	-0.000104891	0.0277769	0.0529255	0.0671823	0.0187019	0.0301597	15	15	15	Brain_Putamen_basal_ganglia
ENSG00000101412.9	E2F1	2.19327	-1.14611e-05	0.0282876	0.101934	0.20628	1.8199e-05	0.000125864	10	10	10	Brain_Putamen_basal_ganglia
ENSG00000135047.10	CTSL	2.18626	1.32128e-05	0.0287963	0.149595	0.150297	0.000320022	0.00129237	33	33	33	Brain_Putamen_basal_ganglia
ENSG00000149084.7	HSD17B12	2.13391	1.70259e-05	0.03285	0.397674	0.554598	1.05435e-15	9.13309e-13	55	55	55	Brain_Putamen_basal_ganglia
ENSG00000168038.6	ULK4	-2.09124	-2.97814e-05	0.0365068	0.135969	0.176507	8.51324e-05	0.000441583	41	41	41	Brain_Putamen_basal_ganglia
ENSG00000182698.7	RESP18	2.07683	0.000112353	0.0378171	0.202328	0.205579	1.88819e-05	0.000129554	22	22	22	Brain_Putamen_basal_ganglia
ENSG00000181104.6	F2R	2.07303	2.38121e-05	0.0381694	0.138414	0.12667	0.00103236	0.00337191	25	25	25	Brain_Putamen_basal_ganglia
ENSG00000131459.8	GFPT2	1.90952	1.27388e-05	0.0561946	0.136082	0.136904	0.000623042	0.00226526	21	22	22	Brain_Putamen_basal_ganglia
ENSG00000182919.10	C11orf54	-1.87281	-4.68675e-05	0.061094	0.156104	0.211791	1.36095e-05	9.79145e-05	26	26	26	Brain_Putamen_basal_ganglia
ENSG00000136457.5	CHAD	1.84251	4.36124e-06	0.0654012	0.287444	0.31876	3.30095e-08	6.11633e-07	46	46	46	Brain_Putamen_basal_ganglia
ENSG00000169598.11	DFFB	-1.77229	-4.1994e-05	0.0763469	0.212155	0.19329	3.58722e-05	0.000217679	30	30	30	Brain_Putamen_basal_ganglia
ENSG00000182175.9	RGMA	-1.76015	-2.42111e-05	0.0783815	0.881783	0.187948	4.73025e-05	0.000272712	114	117	117	Brain_Putamen_basal_ganglia
ENSG00000087087.14	SRRT	1.68919	5.59715e-05	0.0911836	0.0728443	0.0973868	0.004315	0.00999408	20	20	20	Brain_Putamen_basal_ganglia
ENSG00000104332.7	SFRP1	-1.6876	5.36317e-05	0.0914877	0.158573	0.0749168	0.0128389	0.0228041	31	31	31	Brain_Putamen_basal_ganglia
ENSG00000137103.12	TMEM8B	-1.59591	1.58038e-05	0.110508	0.222875	0.326666	2.04594e-08	4.12152e-07	12	12	12	Brain_Putamen_basal_ganglia
ENSG00000113240.8	CLK4	1.53199	0.000180292	0.125525	0.087357	0.0730839	0.0140346	0.0243876	24	24	24	Brain_Putamen_basal_ganglia
ENSG00000156239.7	N6AMT1	-1.49772	-3.52081e-05	0.134206	0.0426211	0.0672417	0.0186478	0.0301368	18	18	18	Brain_Putamen_basal_ganglia
ENSG00000132510.6	KDM6B	1.49385	0.000168865	0.135214	0.0279346	0.0679981	0.0179734	0.0292791	6	6	6	Brain_Putamen_basal_ganglia
ENSG00000213741.4	RPS29	1.44801	8.17226e-05	0.147615	0.0536158	0.0708449	0.0156483	0.0265265	10	10	10	Brain_Putamen_basal_ganglia
ENSG00000119650.8	IFT43	1.35534	2.88101e-05	0.175309	0.0559984	0.0574488	0.030095	0.0427827	19	19	19	Brain_Putamen_basal_ganglia
ENSG00000197020.6	ZNF100	-1.35233	1.13423e-05	0.176271	0.279186	0.321466	2.80409e-08	5.33844e-07	45	45	45	Brain_Putamen_basal_ganglia
ENSG00000172830.8	SSH3	1.21034	1.5585e-05	0.226147	0.109122	0.101908	0.00346378	0.00854199	25	25	25	Brain_Putamen_basal_ganglia
ENSG00000092295.7	TGM1	1.16205	-1.03189e-05	0.245216	0.332691	0.212236	1.32927e-05	9.61548e-05	40	41	41	Brain_Putamen_basal_ganglia
ENSG00000101447.9	FAM83D	1.10235	8.41443e-05	0.270308	0.0800474	0.0581297	0.0291062	0.041674	40	40	40	Brain_Putamen_basal_ganglia
ENSG00000134545.9	KLRC1	-1.03931	-1.27158e-05	0.298663	0.306226	0.283157	2.67587e-07	3.40871e-06	39	39	39	Brain_Putamen_basal_ganglia
ENSG00000099385.7	BCL7C	-1.02948	-2.00148e-05	0.303254	0.14255	0.0731822	0.0139677	0.0242962	36	37	37	Brain_Putamen_basal_ganglia
ENSG00000178996.8	SNX18	-1.01819	1.63816e-05	0.308589	0.743414	0.235836	3.75343e-06	3.30085e-05	109	109	109	Brain_Putamen_basal_ganglia
ENSG00000134871.13	COL4A2	-0.98526	2.29674e-05	0.324496	0.153362	0.132685	0.000767525	0.00266475	36	37	37	Brain_Putamen_basal_ganglia
ENSG00000110693.11	SOX6	0.952677	2.05535e-05	0.340754	0.0931868	0.0896257	0.00628917	0.0131671	19	19	19	Brain_Putamen_basal_ganglia
ENSG00000171295.8	ZNF440	-0.934959	-8.60037e-05	0.349809	0.0654618	0.0688336	0.017257	0.0283938	18	18	18	Brain_Putamen_basal_ganglia
ENSG00000183605.12	SFXN4	-0.810439	-9.90468e-06	0.417688	0.344916	0.419325	4.87582e-11	2.22294e-09	41	42	42	Brain_Putamen_basal_ganglia
ENSG00000151470.8	C4orf33	-0.802189	-5.62798e-05	0.422444	0.170531	0.155371	0.00024821	0.00103994	39	39	39	Brain_Putamen_basal_ganglia
ENSG00000006607.9	FARP2	-0.683248	-1.08562e-05	0.49445	0.425602	0.167438	0.000135059	0.000641052	58	60	60	Brain_Putamen_basal_ganglia
ENSG00000069275.12	NUCKS1	-0.634429	-3.84376e-05	0.525801	0.119473	0.264608	7.67072e-07	8.51874e-06	10	10	10	Brain_Putamen_basal_ganglia
ENSG00000197927.8	C2orf27A	-0.578971	2.59685e-07	0.562609	0.0642014	0.0541856	0.0353316	0.0475978	14	14	14	Brain_Putamen_basal_ganglia
ENSG00000242715.3	CCDC169	0.572098	1.05548e-05	0.567256	0.92689	0.367429	1.59272e-09	4.45052e-08	138	138	138	Brain_Putamen_basal_ganglia
ENSG00000145476.11	CYP4V2	0.519163	-9.11008e-06	0.603647	0.17903	0.15073	0.000313169	0.00127062	37	37	37	Brain_Putamen_basal_ganglia
ENSG00000151503.8	NCAPD3	-0.312675	1.33379e-05	0.754528	0.230171	0.119305	0.00148203	0.00448482	45	47	47	Brain_Putamen_basal_ganglia
ENSG00000115421.8	PAPOLG	-0.305814	-5.83775e-05	0.759746	0.06944	0.0908273	0.00593301	0.0126274	16	16	16	Brain_Putamen_basal_ganglia
ENSG00000181619.11	GPR135	0.0995832	2.43796e-05	0.920675	0.161011	0.179256	7.39615e-05	0.000397319	43	43	43	Brain_Putamen_basal_ganglia
ENSG00000197599.8	CCDC154	0.0748736	4.03836e-05	0.940315	0.182325	0.152553	0.000285873	0.00117501	29	30	30	Brain_Putamen_basal_ganglia
ENSG00000154134.10	ROBO3	0.0743077	-1.07962e-05	0.940766	0.0499273	0.101807	0.0034807	0.0085656	8	8	8	Brain_Putamen_basal_ganglia
ENSG00000169908.6	TM4SF1	0.0127507	1.80322e-05	0.989827	0.353212	0.0635979	0.022274	0.0342099	63	63	63	Brain_Putamen_basal_ganglia
