## Supplementary Data File 4 for "The genetic architecture of human infectious diseases and pathogen-induced cellular phenotypes"

### Sheet: Sheet1
Protein1	Protein2	Protein1 Taxon Name	Protein2 Taxon Name	Source	PMID	Detection_Method	Interaction Type
dip:DIP-31632N|uniprotkb:Q96SN8 (CK5P2_HUMAN)	dip:DIP-47222N|refseq:NP_044907|uniprotkb:O41970 (O41970_MHV68)	Homo sapiens|Human	Murid herpesvirus 4	DIP	pubmed:22028648(identity)	psi-mi:MI:0018(two hybrid)	psi-mi:MI:0407(direct interaction)
					imex:IM-15822-259(imex-primary)
dip:DIP-31632N|uniprotkb:Q96SN8 (CK5P2_HUMAN)	dip:DIP-47209N|refseq:NP_044861|uniprotkb:O41941 (O41941_MHV68)	Homo sapiens|Human	Murid herpesvirus 4	DIP	pubmed:22028648(identity)	psi-mi:MI:0018(two hybrid)	psi-mi:MI:0407(direct interaction)
					imex:IM-15822-61(imex-primary)
uniprotkb:Q96SN8 (CK5P2_HUMAN)	uniprotkb:E7ELX2 (E7ELX2_9HEPC)	human|Homo sapiens	recombinant hepatitis c virus j6/jfh1(ed43-ns5a)|Recombinant Hepatitis C virus J6/JFH1(ED43-NS5A)	IntAct	pubmed:30177828	psi-mi:MI:0007(anti tag coimmunoprecipitation)	psi-mi:MI:0914(association)
					imex:IM-26452
uniprotkb:Q96SN8 (CK5P2_HUMAN)	uniprotkb:Q6F051 (Q6F051_BACAN)	human|Homo sapiens	bacan|Bacillus anthracis	IntAct	imex:IM-13779	psi-mi:MI:0398(two hybrid pooling approach)	psi-mi:MI:0915(physical association)
					pubmed:20711500
uniprotkb:Q96SN8-1 (CK5P2_HUMAN)	uniprotkb:O41970 (O41970_MHV68)	human|Homo sapiens	mhv68|Murid herpesvirus 4 (MuHV-4)	MINT	pubmed:22028648	psi-mi:MI:0397(two hybrid array)	psi-mi:MI:0915(physical association)
					imex:IM-15822
uniprotkb:Q96SN8-1 (CK5P2_HUMAN)	uniprotkb:O41941 (O41941_MHV68)	human|Homo sapiens	mhv68|Murid herpesvirus 4 (MuHV-4)	MINT	pubmed:22028648	psi-mi:MI:0397(two hybrid array)	psi-mi:MI:0915(physical association)
					imex:IM-15822
uniprotkb:Q00535 (CDK5_HUMAN)	uniprotkb:P03129 (VE7_HPV16)	human|Homo sapiens	hpv16|Human papillomavirus type 16	MINT	doi:10.1038/nature11288	psi-mi:MI:0676(tandem affinity purification)	psi-mi:MI:0914(association)
					pubmed:22810586
					imex:IM-25307
uniprotkb:Q00535 (CDK5_HUMAN)	uniprotkb:Q77Q36 (VCYCL_HHV8P)	Homo sapiens	Human herpesvirus 8 strain GK18	VirHostNet	pubmed:25544563	psi-mi:MI:0004(affinity chromatography technology)	psi-mi:MI:0915(physical association)
uniprotkb:Q00535 (CDK5_HUMAN)	uniprotkb:Q77Q36 (VCYCL_HHV8P)	human|Homo sapiens	hhv8p|Human herpesvirus 8	UniProt	pubmed:10873769	psi-mi:MI:0006(anti bait coimmunoprecipitation)	psi-mi:MI:0915(physical association)
					imex:IM-21981
uniprotkb:Q00535 (CDK5_HUMAN)	uniprotkb:P17387 (VE7_HPV31)	Homo sapiens	Human papillomavirus type 31	VirHostNet	pubmed:30209081	psi-mi:MI:0004(affinity chromatography technology)	psi-mi:MI:0915(physical association)
uniprotkb:Q00535 (CDK5_HUMAN)	uniprotkb:P03129 (VE7_HPV16)	Homo sapiens	Human papillomavirus type 16	VirHostNet	pubmed:22810586	psi-mi:MI:0676(tandem affinity purification)	psi-mi:MI:0915(physical association)
uniprotkb:Q00535 (CDK5_HUMAN)	uniprotkb:P06821 (M2_I34A1)	Homo sapiens	Influenza A virus (A/Puerto Rico/8/34(H1N1))	VirHostNet	pubmed:26789921	psi-mi:MI:0006(anti bait coimmunoprecipitation)	psi-mi:MI:0915(physical association)
uniprotkb:Q00535 (CDK5_HUMAN)	uniprotkb:F5HC81 (F5HC81_HHV8)	human|Homo sapiens	hhv8|Human herpesvirus 8 (HHV-8)	HPIDB	pubmed:25544563	psi-mi:MI:0400(affinity technology)	psi-mi:MI:0914(association)
					imex:IM-26114
uniprotkb:Q5VV42 (CDKAL_HUMAN)	uniprotkb:P06927 (VE5_HPV16)	human|Homo sapiens	hpv16|Human papillomavirus type 16	MINT	doi:10.1038/nature11288	psi-mi:MI:0676(tandem affinity purification)	psi-mi:MI:0914(association)
					pubmed:22810586
					imex:IM-25307
uniprotkb:Q5VV42 (CDKAL_HUMAN)	uniprotkb:P69901 (VE5B_HPV11)	human|Homo sapiens	hpv11|Human papillomavirus type 11	MINT	doi:10.1038/nature11288	psi-mi:MI:0676(tandem affinity purification)	psi-mi:MI:0914(association)
					pubmed:22810586
					imex:IM-25307
uniprotkb:Q5VV42 (CDKAL_HUMAN)	uniprotkb:P0CK56 (UL92_EBVB9)	human|Homo sapiens	ebvb9|Epstein-Barr virus (strain B95-8) (HHV-4)	MINT	doi:10.1038/nature11288	psi-mi:MI:0676(tandem affinity purification)	psi-mi:MI:0914(association)
					pubmed:22810586
					imex:IM-25307
uniprotkb:Q5VV42 (CDKAL_HUMAN)	uniprotkb:P06792 (VE5_HPV18)	human|Homo sapiens	hpv18|Human papillomavirus type 18	MINT	doi:10.1038/nature11288	psi-mi:MI:0676(tandem affinity purification)	psi-mi:MI:0914(association)
					pubmed:22810586
					imex:IM-25307
uniprotkb:Q5VV42 (CDKAL_HUMAN)	uniprotkb:Q2MG95 (Q2MG95_EBVB9)	human|Homo sapiens	ebvb9|Epstein-Barr virus (strain B95-8) (HHV-4)	MINT	doi:10.1038/nature11288	psi-mi:MI:0676(tandem affinity purification)	psi-mi:MI:0914(association)
					pubmed:22810586
					imex:IM-25307
uniprotkb:Q5VV42 (CDKAL_HUMAN)	uniprotkb:P06461 (VE5B_HPV6B)	human|Homo sapiens	hpv6b|Human papillomavirus type 6b	MINT	doi:10.1038/nature11288	psi-mi:MI:0676(tandem affinity purification)	psi-mi:MI:0914(association)
					pubmed:22810586
					imex:IM-25307
uniprotkb:Q96JB5 (CK5P3_HUMAN)	uniprotkb:Q8D015 (Q8D015_YERPE)	human|Homo sapiens	yerpe|Yersinia pestis	IntAct	imex:IM-13779	psi-mi:MI:0398(two hybrid pooling approach)	psi-mi:MI:0915(physical association)
					pubmed:20711500
uniprotkb:Q96JB5 (CK5P3_HUMAN)	uniprotkb:Q81WE4 (SYI1_BACAN)	human|Homo sapiens	bacan|Bacillus anthracis	IntAct	imex:IM-13779	psi-mi:MI:0398(two hybrid pooling approach)	psi-mi:MI:0915(physical association)
					pubmed:20711500
uniprotkb:Q96JB5 (CK5P3_HUMAN)	uniprotkb:A0A0F7RG07 (A0A0F7RG07_BACAN)	human|Homo sapiens	bacan|Bacillus anthracis	IntAct	imex:IM-13779	psi-mi:MI:0398(two hybrid pooling approach)	psi-mi:MI:0915(physical association)
					pubmed:20711500
uniprotkb:Q96JB5 (CK5P3_HUMAN)	uniprotkb:Q81KV7 (ASSY_BACAN)	human|Homo sapiens	bacan|Bacillus anthracis	IntAct	imex:IM-13779	psi-mi:MI:0398(two hybrid pooling approach)	psi-mi:MI:0915(physical association)
					pubmed:20711500
uniprotkb:Q96JB5 (CK5P3_HUMAN)	uniprotkb:A0A1S0QNL6 (A0A1S0QNL6_BACAN)	human|Homo sapiens	bacan|Bacillus anthracis	IntAct	imex:IM-13779	psi-mi:MI:0398(two hybrid pooling approach)	psi-mi:MI:0915(physical association)
					pubmed:20711500
uniprotkb:Q96JB5 (CK5P3_HUMAN)	uniprotkb:A0A0H2W5A2 (A0A0H2W5A2_YERPE)	human|Homo sapiens	yerpe|Yersinia pestis	IntAct	imex:IM-13779	psi-mi:MI:0398(two hybrid pooling approach)	psi-mi:MI:0915(physical association)
					pubmed:20711500
uniprotkb:Q96JB5 (CK5P3_HUMAN)	uniprotkb:Q76RI2 (Q76RI2_HHV8)	human|Homo sapiens	hhv8|Human herpesvirus 8 (HHV-8)	HPIDB	pubmed:25544563	psi-mi:MI:0400(affinity technology)	psi-mi:MI:0914(association)
					imex:IM-26114
uniprotkb:Q96JB5 (CK5P3_HUMAN)	uniprotkb:A0A384L4C9 (A0A384L4C9_YERPE)	human|Homo sapiens	yerpe|Yersinia pestis	IntAct	imex:IM-13779	psi-mi:MI:0398(two hybrid pooling approach)	psi-mi:MI:0915(physical association)
					pubmed:20711500
uniprotkb:Q92878 (RAD50_HUMAN)	uniprotkb:P03427 (PB2_I33A0)	human|Homo sapiens	i33a0|Influenza A virus (strain A/Wilson-Smith/1933 H1N1)	IntAct	pubmed:28611246	psi-mi:MI:0007(anti tag coimmunoprecipitation)	psi-mi:MI:0914(association)
					imex:IM-25425
uniprotkb:Q92878 (RAD50_HUMAN)	uniprotkb:P04296 (DNBI_HHV11)	human|Homo sapiens	hhv11|Human herpesvirus 1 (strain 17) (HHV-1)	MINT	pubmed:15140983	psi-mi:MI:0006(anti bait coimmunoprecipitation)	psi-mi:MI:0914(association)
					mint:MINT-6692522
					imex:IM-22738
uniprotkb:Q92878 (RAD50_HUMAN)	uniprotkb:P32829 (MRE11_YEAST)	human|Homo sapiens	yeast|Saccharomyces cerevisiae	DIP	pubmed:28134932	psi-mi:MI:0006(anti bait coimmunoprecipitation)	psi-mi:MI:0915(physical association)
					imex:IM-27165
uniprotkb:Q92878 (RAD50_HUMAN)	uniprotkb:Q89268 (REP78_AAV2S)	Homo sapiens	Adeno-associated virus 2 Srivastava/1982	VirHostNet	pubmed:18971280	psi-mi:MI:0109(tap tag coimmunoprecipitation)	psi-mi:MI:0915(physical association)
geneid:10111 (RAD50_HUMAN)	geneid:2703458 (DNBI_HHV11)	Homo sapiens	Human herpesvirus 1	BioGRID	pubmed:15140983	psi-mi:MI:0004(affinity chromatography technology)	psi-mi:MI:0915(physical association)
uniprotkb:Q92878 (RAD50_HUMAN)	uniprotkb:P04296 (DNBI_HHV11)	human|Homo sapiens	hhv11|Human herpesvirus 1 (strain 17) (HHV-1)	MINT	pubmed:15140983	psi-mi:MI:0416(fluorescence microscopy)	psi-mi:MI:0403(colocalization)
					mint:MINT-6692522
					imex:IM-22738
uniprotkb:Q92878 (RAD50_HUMAN)	uniprotkb:Q8AZK7 (EBNA5_EBVB9)	human|Homo sapiens	ebvb9|Epstein-Barr virus (strain B95-8) (HHV-4)	MINT	pubmed:18457437	psi-mi:MI:0676(tandem affinity purification)	psi-mi:MI:0914(association)
					mint:MINT-6729753
					imex:IM-22660
uniprotkb:Q92878 (RAD50_HUMAN)	uniprotkb:Q1HVI8 (EBNA5_EBVA8)	Homo sapiens	Epstein-barr virus strain ag876	VirHostNet	pubmed:22761553	psi-mi:MI:0018(two hybrid)	psi-mi:MI:0915(physical association)
uniprotkb:Q92878 (RAD50_HUMAN)	uniprotkb:Q89268 (REP78_AAV2S)	Homo sapiens	Adeno-associated virus 2 Srivastava/1982	VirHostNet	pubmed:20573815	psi-mi:MI:0109(tap tag coimmunoprecipitation)	psi-mi:MI:0915(physical association)
geneid:10111 (RAD50_HUMAN)	geneid:3783746 (EBNA5_EBVG)	Homo sapiens	Human herpesvirus 4	BioGRID	pubmed:18457437	psi-mi:MI:0004(affinity chromatography technology)	psi-mi:MI:0915(physical association)
uniprotkb:Q92878 (RAD50_HUMAN)	uniprotkb:Q8AZK7 (EBNA5_EBVB9)	Homo sapiens	Human herpesvirus 4 (strain B95-8)	VirHostNet	pubmed:18457437	psi-mi:MI:0109(tap tag coimmunoprecipitation)	psi-mi:MI:0915(physical association)
uniprotkb:Q92878 (RAD50_HUMAN)	uniprotkb:P17367 (C5_VACCW)	Homo sapiens	Vaccinia virus WR	VirHostNet	pubmed:19637933	psi-mi:MI:0018(two hybrid)	psi-mi:MI:0915(physical association)
uniprotkb:Q92878 (RAD50_HUMAN)	uniprotkb:Q5NGF9 (Q5NGF9_FRATT)	human|Homo sapiens	fratt|Francisella tularensis subsp. tularensis	IntAct	imex:IM-13779	psi-mi:MI:0398(two hybrid pooling approach)	psi-mi:MI:0915(physical association)
					pubmed:20711500
entrez gene/locuslink:641 (BLM_HUMAN)	geneid:855471 (RAD50_YEAST)	Homo sapiens	Saccharomyces cerevisiae S288c	BioGRID	pubmed:20447876	psi-mi:MI:0254(genetic interference)	psi-mi:MI:0796(suppressive genetic interaction defined by inequality)
entrez gene/locuslink:672 (BRCA1_HUMAN)	geneid:855471 (RAD50_YEAST)	Homo sapiens	Saccharomyces cerevisiae S288c	BioGRID	pubmed:18197258	psi-mi:MI:0254(genetic interference)	psi-mi:MI:0796(suppressive genetic interaction defined by inequality)
geneid:7486 (WRN_HUMAN)	geneid:855471 (RAD50_YEAST)	Homo sapiens	Saccharomyces cerevisiae S288c	BioGRID	pubmed:20447876	psi-mi:MI:0254(genetic interference)	psi-mi:MI:0796(suppressive genetic interaction defined by inequality)
uniprotkb:Q6NUQ1 (RINT1_HUMAN)	uniprotkb:Q9WMX2-PRO_0000037548 (Serine protease NS3(POLG_HCVCO))	human|Homo sapiens	hcvco|Hepatitis C virus genotype 1b (isolate Con1) (HCV)	HPIDB	pubmed:18985028	psi-mi:MI:0018(two hybrid)	psi-mi:MI:0915(physical association)
					imex:IM-25957
uniprotkb:Q6NUQ1 (RINT1_HUMAN)	uniprotkb:A0A1J9WG58 (A0A1J9WG58_BACAN)	human|Homo sapiens	bacan|Bacillus anthracis	IntAct	imex:IM-13779	psi-mi:MI:0398(two hybrid pooling approach)	psi-mi:MI:0915(physical association)
					pubmed:20711500
uniprotkb:Q6NUQ1 (RINT1_HUMAN)	uniprotkb:Q20MH8 (Q20MH8_I33A0)	human|Homo sapiens	i33a0|Influenza A virus (strain A/Wilson-Smith/1933 H1N1)	IntAct	pubmed:28169297	psi-mi:MI:0007(anti tag coimmunoprecipitation)	psi-mi:MI:0914(association)
					imex:IM-25584
uniprotkb:Q6NUQ1 (RINT1_HUMAN)	uniprotkb:P06821 (M2_I34A1)	human|Homo sapiens	i34a1|Influenza A virus (strain A/Puerto Rico/8/1934 H1N1)	IntAct	pubmed:28169297	psi-mi:MI:0007(anti tag coimmunoprecipitation)	psi-mi:MI:0914(association)
					imex:IM-25584
uniprotkb:Q6NUQ1 (RINT1_HUMAN)	uniprotkb:P29882 (CEP1_EBVB9)	human|Homo sapiens	ebvb9|Epstein-Barr virus (strain B95-8) (HHV-4)	MINT	doi:10.1038/nature11288	psi-mi:MI:0397(two hybrid array)	psi-mi:MI:0915(physical association)
					pubmed:22810586
					imex:IM-25307
uniprotkb:Q96EY7 (PTCD3_HUMAN)	refseq:YP_009227196 (YP_009227196)	Homo sapiens	Zika virus	VirHostNet	pubmed:30037810	psi-mi:MI:0676(tandem affinity purification)	psi-mi:MI:0915(physical association)
uniprotkb:Q96EY7 (PTCD3_HUMAN)	uniprotkb:P03508 (NEP_I34A1)	Homo sapiens	Influenza A virus (A/Puerto Rico/8/34(H1N1))	VirHostNet	pubmed:26789921	psi-mi:MI:0006(anti bait coimmunoprecipitation)	psi-mi:MI:0915(physical association)
uniprotkb:Q96EY7 (PTCD3_HUMAN)	uniprotkb:P03431 (RDRP_I34A1)	Homo sapiens	Influenza A virus (A/Puerto Rico/8/34(H1N1))	VirHostNet	pubmed:26789921	psi-mi:MI:0006(anti bait coimmunoprecipitation)	psi-mi:MI:0915(physical association)
uniprotkb:Q96EY7 (PTCD3_HUMAN)	uniprotkb:I6TAH8 (I6TAH8_I68A0)	human|Homo sapiens	i68a0|Influenza A virus (strain A/Aichi/2/1968 H3N2)	IntAct	pubmed:28169297	psi-mi:MI:0007(anti tag coimmunoprecipitation)	psi-mi:MI:0914(association)
					imex:IM-25584
uniprotkb:Q96EY7 (PTCD3_HUMAN)	uniprotkb:P03427 (PB2_I33A0)	Homo sapiens	Influenza A virus (A/Wilson-Smith/1933(H1N1))	VirHostNet	pubmed:25464832	psi-mi:MI:0019(coimmunoprecipitation)	psi-mi:MI:0915(physical association)
uniprotkb:Q96EY7 (PTCD3_HUMAN)	uniprotkb:Q5EP28 (Q5EP28_9INFA)	human|Homo sapiens	influenza a virus (a/viet nam/1203/2004(h5n1))|Influenza A virus (A/Viet Nam/1203/2004(H5N1))	IntAct	pubmed:28169297	psi-mi:MI:0007(anti tag coimmunoprecipitation)	psi-mi:MI:0914(association)
					imex:IM-25584
uniprotkb:Q96EY7 (PTCD3_HUMAN)	uniprotkb:Q1K9H2 (Q1K9H2_I33A0)	Homo sapiens	Influenza A virus (A/Wilson-Smith/1933(H1N1))	VirHostNet	pubmed:26651948	psi-mi:MI:0004(affinity chromatography technology)	psi-mi:MI:0915(physical association)
uniprotkb:Q96EY7 (PTCD3_HUMAN)	uniprotkb:A0A142I5B9 (POLG_ZIKVK)	human|Homo sapiens	ZIKVK|Zika virus (isolate ZIKV/Human/Cambodia/FSS13025/2010)	IntAct	pubmed:30177828	psi-mi:MI:0007(anti tag coimmunoprecipitation)	psi-mi:MI:0914(association)
					imex:IM-26452
uniprotkb:Q96EY7 (PTCD3_HUMAN)	uniprotkb:P17383 (VE2_HPV31)	Homo sapiens	Human papillomavirus type 31	VirHostNet	pubmed:30209081	psi-mi:MI:0004(affinity chromatography technology)	psi-mi:MI:0915(physical association)
uniprotkb:Q96EY7 (PTCD3_HUMAN)	uniprotkb:Q05323 (VP30_EBOZM)	Homo sapiens	Zaire ebolavirus - Mayinga (Zaire, 1976)	VirHostNet	pubmed:30550789	psi-mi:MI:0004(affinity chromatography technology)	psi-mi:MI:0915(physical association)
uniprotkb:Q96EY7 (PTCD3_HUMAN)	uniprotkb:P19712-PRO_0000038050 (N-terminal protease(POLG_CSFVA))	human|Homo sapiens	CSFV|Classical swine fever virus (strain Alfort)	HPIDB	pubmed:24965446	psi-mi:MI:0096(pull down)	psi-mi:MI:0914(association)
					imex:IM-25926
uniprotkb:Q96EY7 (PTCD3_HUMAN)	uniprotkb:Q1K9H2 (Q1K9H2_I33A0)	human|Homo sapiens	i33a0|Influenza A virus (strain A/Wilson-Smith/1933 H1N1)	IntAct	pubmed:28169297	psi-mi:MI:0007(anti tag coimmunoprecipitation)	psi-mi:MI:0914(association)
					imex:IM-25584
uniprotkb:Q96EY7 (PTCD3_HUMAN)	uniprotkb:P03496 (NS1_I34A1)	Homo sapiens	Influenza A virus (A/Puerto Rico/8/34(H1N1))	VirHostNet	pubmed:26789921	psi-mi:MI:0006(anti bait coimmunoprecipitation)	psi-mi:MI:0915(physical association)
uniprotkb:Q96EY7 (PTCD3_HUMAN)	refseq:YP_009227205 (YP_009227205)	Homo sapiens	Zika virus	VirHostNet	pubmed:30037810	psi-mi:MI:0676(tandem affinity purification)	psi-mi:MI:0915(physical association)
uniprotkb:Q96EY7 (PTCD3_HUMAN)	uniprotkb:P19712-PRO_0000038050 (N-terminal protease(POLG_CSFVA))	Homo sapiens	Hog cholera virus (strain Alfort)	VirHostNet	pubmed:24965446	psi-mi:MI:0096(pull down)	psi-mi:MI:0915(physical association)
uniprotkb:Q96EY7 (PTCD3_HUMAN)	uniprotkb:P03428 (PB2_I34A1)	Homo sapiens	Influenza A virus (A/Puerto Rico/8/34(H1N1))	VirHostNet	pubmed:26789921	psi-mi:MI:0006(anti bait coimmunoprecipitation)	psi-mi:MI:0915(physical association)
uniprotkb:Q96EY7 (PTCD3_HUMAN)	uniprotkb:P15682 (NCAP_I33A0)	Homo sapiens	Influenza A virus (A/Wilson-Smith/1933(H1N1))	VirHostNet	pubmed:25464832	psi-mi:MI:0019(coimmunoprecipitation)	psi-mi:MI:0915(physical association)
uniprotkb:Q96EY7 (PTCD3_HUMAN)	uniprotkb:P29991-PRO_0000037936 (Capsid protein C(POLG_DEN27))	Homo sapiens	Dengue virus 2 16681-PDK53	VirHostNet	pubmed:30550790	psi-mi:MI:0004(affinity chromatography technology)	psi-mi:MI:0915(physical association)
uniprotkb:Q96EY7 (PTCD3_HUMAN)	uniprotkb:P03433 (PA_I34A1)	Homo sapiens	Influenza A virus (A/Puerto Rico/8/34(H1N1))	VirHostNet	pubmed:26789921	psi-mi:MI:0006(anti bait coimmunoprecipitation)	psi-mi:MI:0915(physical association)
uniprotkb:Q96EY7 (PTCD3_HUMAN)	uniprotkb:P03466 (NCAP_I34A1)	human|Homo sapiens	i34a1|Influenza A virus (strain A/Puerto Rico/8/1934 H1N1)	IntAct	pubmed:28169297	psi-mi:MI:0007(anti tag coimmunoprecipitation)	psi-mi:MI:0914(association)
					imex:IM-25584
uniprotkb:Q96EY7 (PTCD3_HUMAN)	uniprotkb:P17388 (VL1_HPV31)	Homo sapiens	Human papillomavirus type 31	VirHostNet	pubmed:30209081	psi-mi:MI:0004(affinity chromatography technology)	psi-mi:MI:0915(physical association)
uniprotkb:Q96EY7 (PTCD3_HUMAN)	uniprotkb:C5E522 (C5E522_9INFA)	human|Homo sapiens	A/New York/1682/2009(H1N1)|Influenza A virus	IntAct	pubmed:28169297	psi-mi:MI:0007(anti tag coimmunoprecipitation)	psi-mi:MI:0914(association)
					imex:IM-25584
uniprotkb:Q96EY7 (PTCD3_HUMAN)	uniprotkb:P03470 (NRAM_I33A0)	Homo sapiens	Influenza A virus (A/Wilson-Smith/1933(H1N1))	VirHostNet	pubmed:25464832	psi-mi:MI:0019(coimmunoprecipitation)	psi-mi:MI:0915(physical association)
uniprotkb:Q0VCV3 (Q0VCV3_BOVIN)	uniprotkb:A0A2T9IBR6 (A0A2T9IBR6_SALET)	Bos taurus	Salmonella enterica subsp. enterica serovar Agona	HPIDB	-	psi-mi:MI:0064(interologs mapping)	psi-mi:MI:1110(predicted interaction)
uniprotkb:F1MM23 (F1MM23_BOVIN)	uniprotkb:B5F2U8 (B5F2U8_SALA4)	Bos taurus	Salmonella enterica subsp. enterica serovar Agona str. SL483	HPIDB	-	psi-mi:MI:0064(interologs mapping)	psi-mi:MI:1110(predicted interaction)
uniprotkb:Q0VCV3 (Q0VCV3_BOVIN)	uniprotkb:B5F2U8 (B5F2U8_SALA4)	Bos taurus	Salmonella enterica subsp. enterica serovar Agona str. SL483	HPIDB	-	psi-mi:MI:0064(interologs mapping)	psi-mi:MI:1110(predicted interaction)
uniprotkb:F1MM23 (F1MM23_BOVIN)	uniprotkb:A0A2T9IBR6 (A0A2T9IBR6_SALET)	Bos taurus	Salmonella enterica subsp. enterica serovar Agona	HPIDB	-	psi-mi:MI:0064(interologs mapping)	psi-mi:MI:1110(predicted interaction)
uniprotkb:A0A1D5PA36 (A0A1D5PA36_CHICK)	uniprotkb:Q57N62 (Q57N62_SALCH)	Gallus gallus	Salmonella enterica subsp. enterica serovar Choleraesuis str. SC-B67	HPIDB	-	psi-mi:MI:0064(interologs mapping)	psi-mi:MI:1110(predicted interaction)
uniprotkb:A0A1D5NUK4 (A0A1D5NUK4_CHICK)	uniprotkb:Q57N62 (Q57N62_SALCH)	Gallus gallus	Salmonella enterica subsp. enterica serovar Choleraesuis str. SC-B67	HPIDB	-	psi-mi:MI:0064(interologs mapping)	psi-mi:MI:1110(predicted interaction)
uniprotkb:Q0VCV3 (Q0VCV3_BOVIN)	uniprotkb:A0A402TU13 (A0A402TU13_SALER)	Bos taurus	Salmonella enterica	HPIDB	-	psi-mi:MI:0064(interologs mapping)	psi-mi:MI:1110(predicted interaction)
uniprotkb:F1MM23 (F1MM23_BOVIN)	uniprotkb:A0A402TU13 (A0A402TU13_SALER)	Bos taurus	Salmonella enterica	HPIDB	-	psi-mi:MI:0064(interologs mapping)	psi-mi:MI:1110(predicted interaction)
uniprotkb:F1MM23 (F1MM23_BOVIN)	uniprotkb:A0A3V5G4E1 (A0A3V5G4E1_SALER)	Bos taurus	Salmonella enterica	HPIDB	-	psi-mi:MI:0064(interologs mapping)	psi-mi:MI:1110(predicted interaction)
uniprotkb:Q0VCV3 (Q0VCV3_BOVIN)	uniprotkb:A0A3V5G4E1 (A0A3V5G4E1_SALER)	Bos taurus	Salmonella enterica	HPIDB	-	psi-mi:MI:0064(interologs mapping)	psi-mi:MI:1110(predicted interaction)
uniprotkb:F1MM23 (F1MM23_BOVIN)	uniprotkb:A0A379R9N1 (A0A379R9N1_SALER)	Bos taurus	Salmonella enterica	HPIDB	-	psi-mi:MI:0064(interologs mapping)	psi-mi:MI:1110(predicted interaction)
uniprotkb:Q0VCV3 (Q0VCV3_BOVIN)	uniprotkb:A0A379R9N1 (A0A379R9N1_SALER)	Bos taurus	Salmonella enterica	HPIDB	-	psi-mi:MI:0064(interologs mapping)	psi-mi:MI:1110(predicted interaction)
uniprotkb:F1MM23 (F1MM23_BOVIN)	uniprotkb:A0A3U9LE69 (A0A3U9LE69_SALET)	Bos taurus	Salmonella enterica subsp. enterica	HPIDB	-	psi-mi:MI:0064(interologs mapping)	psi-mi:MI:1110(predicted interaction)
uniprotkb:Q0VCV3 (Q0VCV3_BOVIN)	uniprotkb:A0A3U9LE69 (A0A3U9LE69_SALET)	Bos taurus	Salmonella enterica subsp. enterica	HPIDB	-	psi-mi:MI:0064(interologs mapping)	psi-mi:MI:1110(predicted interaction)
uniprotkb:F1MM23 (F1MM23_BOVIN)	uniprotkb:A0A3T9F6H7 (A0A3T9F6H7_SALET)	Bos taurus	Salmonella enterica subsp. enterica	HPIDB	-	psi-mi:MI:0064(interologs mapping)	psi-mi:MI:1110(predicted interaction)
uniprotkb:Q0VCV3 (Q0VCV3_BOVIN)	uniprotkb:A0A3T9F6H7 (A0A3T9F6H7_SALET)	Bos taurus	Salmonella enterica subsp. enterica	HPIDB	-	psi-mi:MI:0064(interologs mapping)	psi-mi:MI:1110(predicted interaction)
uniprotkb:F1MM23 (F1MM23_BOVIN)	uniprotkb:A0A3Y0R5Y3 (A0A3Y0R5Y3_SALET)	Bos taurus	Salmonella enterica subsp. enterica	HPIDB	-	psi-mi:MI:0064(interologs mapping)	psi-mi:MI:1110(predicted interaction)
uniprotkb:Q0VCV3 (Q0VCV3_BOVIN)	uniprotkb:A0A3Y0R5Y3 (A0A3Y0R5Y3_SALET)	Bos taurus	Salmonella enterica subsp. enterica	HPIDB	-	psi-mi:MI:0064(interologs mapping)	psi-mi:MI:1110(predicted interaction)
uniprotkb:F1MM23 (F1MM23_BOVIN)	uniprotkb:A0A3R0FJV9 (A0A3R0FJV9_SALER)	Bos taurus	Salmonella enterica	HPIDB	-	psi-mi:MI:0064(interologs mapping)	psi-mi:MI:1110(predicted interaction)
uniprotkb:Q0VCV3 (Q0VCV3_BOVIN)	uniprotkb:A0A3R0FJV9 (A0A3R0FJV9_SALER)	Bos taurus	Salmonella enterica	HPIDB	-	psi-mi:MI:0064(interologs mapping)	psi-mi:MI:1110(predicted interaction)
uniprotkb:F1MM23 (F1MM23_BOVIN)	uniprotkb:A0A3R0FQ96 (A0A3R0FQ96_SALER)	Bos taurus	Salmonella enterica	HPIDB	-	psi-mi:MI:0064(interologs mapping)	psi-mi:MI:1110(predicted interaction)
uniprotkb:Q0VCV3 (Q0VCV3_BOVIN)	uniprotkb:A0A3R0FQ96 (A0A3R0FQ96_SALER)	Bos taurus	Salmonella enterica	HPIDB	-	psi-mi:MI:0064(interologs mapping)	psi-mi:MI:1110(predicted interaction)
uniprotkb:F1MM23 (F1MM23_BOVIN)	uniprotkb:A0A3V4GP84 (A0A3V4GP84_SALET)	Bos taurus	Salmonella enterica subsp. enterica	HPIDB	-	psi-mi:MI:0064(interologs mapping)	psi-mi:MI:1110(predicted interaction)
uniprotkb:Q0VCV3 (Q0VCV3_BOVIN)	uniprotkb:A0A3V4GP84 (A0A3V4GP84_SALET)	Bos taurus	Salmonella enterica subsp. enterica	HPIDB	-	psi-mi:MI:0064(interologs mapping)	psi-mi:MI:1110(predicted interaction)
uniprotkb:F1MM23 (F1MM23_BOVIN)	uniprotkb:A0A315I3G8 (A0A315I3G8_SALET)	Bos taurus	Salmonella enterica subsp. enterica	HPIDB	-	psi-mi:MI:0064(interologs mapping)	psi-mi:MI:1110(predicted interaction)
uniprotkb:Q0VCV3 (Q0VCV3_BOVIN)	uniprotkb:A0A315I3G8 (A0A315I3G8_SALET)	Bos taurus	Salmonella enterica subsp. enterica	HPIDB	-	psi-mi:MI:0064(interologs mapping)	psi-mi:MI:1110(predicted interaction)
uniprotkb:F1MM23 (F1MM23_BOVIN)	uniprotkb:A0A3V4LI50 (A0A3V4LI50_SALET)	Bos taurus	Salmonella enterica subsp. enterica	HPIDB	-	psi-mi:MI:0064(interologs mapping)	psi-mi:MI:1110(predicted interaction)
uniprotkb:Q0VCV3 (Q0VCV3_BOVIN)	uniprotkb:A0A3V4LI50 (A0A3V4LI50_SALET)	Bos taurus	Salmonella enterica subsp. enterica	HPIDB	-	psi-mi:MI:0064(interologs mapping)	psi-mi:MI:1110(predicted interaction)
uniprotkb:F1MM23 (F1MM23_BOVIN)	uniprotkb:A0A3V4XLI8 (A0A3V4XLI8_SALER)	Bos taurus	Salmonella enterica	HPIDB	-	psi-mi:MI:0064(interologs mapping)	psi-mi:MI:1110(predicted interaction)
uniprotkb:Q0VCV3 (Q0VCV3_BOVIN)	uniprotkb:A0A3V4XLI8 (A0A3V4XLI8_SALER)	Bos taurus	Salmonella enterica	HPIDB	-	psi-mi:MI:0064(interologs mapping)	psi-mi:MI:1110(predicted interaction)
uniprotkb:F1MM23 (F1MM23_BOVIN)	uniprotkb:A0A3T9G9T7 (A0A3T9G9T7_SALET)	Bos taurus	Salmonella enterica subsp. enterica	HPIDB	-	psi-mi:MI:0064(interologs mapping)	psi-mi:MI:1110(predicted interaction)
uniprotkb:Q0VCV3 (Q0VCV3_BOVIN)	uniprotkb:A0A3T9G9T7 (A0A3T9G9T7_SALET)	Bos taurus	Salmonella enterica subsp. enterica	HPIDB	-	psi-mi:MI:0064(interologs mapping)	psi-mi:MI:1110(predicted interaction)
uniprotkb:F1MM23 (F1MM23_BOVIN)	uniprotkb:A0A3U9ZMT5 (A0A3U9ZMT5_SALET)	Bos taurus	Salmonella enterica subsp. enterica	HPIDB	-	psi-mi:MI:0064(interologs mapping)	psi-mi:MI:1110(predicted interaction)
uniprotkb:Q0VCV3 (Q0VCV3_BOVIN)	uniprotkb:A0A3U9ZMT5 (A0A3U9ZMT5_SALET)	Bos taurus	Salmonella enterica subsp. enterica	HPIDB	-	psi-mi:MI:0064(interologs mapping)	psi-mi:MI:1110(predicted interaction)
uniprotkb:F1MM23 (F1MM23_BOVIN)	uniprotkb:A0A100QDQ2 (A0A100QDQ2_SALER)	Bos taurus	Salmonella enterica	HPIDB	-	psi-mi:MI:0064(interologs mapping)	psi-mi:MI:1110(predicted interaction)
uniprotkb:Q0VCV3 (Q0VCV3_BOVIN)	uniprotkb:A0A100QDQ2 (A0A100QDQ2_SALER)	Bos taurus	Salmonella enterica	HPIDB	-	psi-mi:MI:0064(interologs mapping)	psi-mi:MI:1110(predicted interaction)
uniprotkb:F1MM23 (F1MM23_BOVIN)	uniprotkb:A0A3Z7EHT7 (A0A3Z7EHT7_SALET)	Bos taurus	Salmonella enterica subsp. enterica	HPIDB	-	psi-mi:MI:0064(interologs mapping)	psi-mi:MI:1110(predicted interaction)
uniprotkb:Q0VCV3 (Q0VCV3_BOVIN)	uniprotkb:A0A3Z7EHT7 (A0A3Z7EHT7_SALET)	Bos taurus	Salmonella enterica subsp. enterica	HPIDB	-	psi-mi:MI:0064(interologs mapping)	psi-mi:MI:1110(predicted interaction)
uniprotkb:F1MM23 (F1MM23_BOVIN)	uniprotkb:A0A3V5XE09 (A0A3V5XE09_SALER)	Bos taurus	Salmonella enterica	HPIDB	-	psi-mi:MI:0064(interologs mapping)	psi-mi:MI:1110(predicted interaction)
uniprotkb:Q0VCV3 (Q0VCV3_BOVIN)	uniprotkb:A0A3V5XE09 (A0A3V5XE09_SALER)	Bos taurus	Salmonella enterica	HPIDB	-	psi-mi:MI:0064(interologs mapping)	psi-mi:MI:1110(predicted interaction)
uniprotkb:F1MM23 (F1MM23_BOVIN)	uniprotkb:A0A3U0ZEG4 (A0A3U0ZEG4_SALET)	Bos taurus	Salmonella enterica subsp. enterica	HPIDB	-	psi-mi:MI:0064(interologs mapping)	psi-mi:MI:1110(predicted interaction)
uniprotkb:Q0VCV3 (Q0VCV3_BOVIN)	uniprotkb:A0A3U0ZEG4 (A0A3U0ZEG4_SALET)	Bos taurus	Salmonella enterica subsp. enterica	HPIDB	-	psi-mi:MI:0064(interologs mapping)	psi-mi:MI:1110(predicted interaction)
uniprotkb:F1MM23 (F1MM23_BOVIN)	uniprotkb:A0A401B8B6 (A0A401B8B6_SALET)	Bos taurus	Salmonella enterica subsp. enterica	HPIDB	-	psi-mi:MI:0064(interologs mapping)	psi-mi:MI:1110(predicted interaction)
uniprotkb:Q0VCV3 (Q0VCV3_BOVIN)	uniprotkb:A0A401B8B6 (A0A401B8B6_SALET)	Bos taurus	Salmonella enterica subsp. enterica	HPIDB	-	psi-mi:MI:0064(interologs mapping)	psi-mi:MI:1110(predicted interaction)
uniprotkb:F1MM23 (F1MM23_BOVIN)	uniprotkb:A0A3W7EXY1 (A0A3W7EXY1_SALER)	Bos taurus	Salmonella enterica	HPIDB	-	psi-mi:MI:0064(interologs mapping)	psi-mi:MI:1110(predicted interaction)
uniprotkb:Q0VCV3 (Q0VCV3_BOVIN)	uniprotkb:A0A3W7EXY1 (A0A3W7EXY1_SALER)	Bos taurus	Salmonella enterica	HPIDB	-	psi-mi:MI:0064(interologs mapping)	psi-mi:MI:1110(predicted interaction)
uniprotkb:F1MM23 (F1MM23_BOVIN)	uniprotkb:A0A3V3S3I8 (A0A3V3S3I8_SALET)	Bos taurus	Salmonella enterica subsp. enterica	HPIDB	-	psi-mi:MI:0064(interologs mapping)	psi-mi:MI:1110(predicted interaction)
uniprotkb:Q0VCV3 (Q0VCV3_BOVIN)	uniprotkb:A0A3V3S3I8 (A0A3V3S3I8_SALET)	Bos taurus	Salmonella enterica subsp. enterica	HPIDB	-	psi-mi:MI:0064(interologs mapping)	psi-mi:MI:1110(predicted interaction)
uniprotkb:F1MM23 (F1MM23_BOVIN)	uniprotkb:A0A3Z0V149 (A0A3Z0V149_SALET)	Bos taurus	Salmonella enterica subsp. enterica	HPIDB	-	psi-mi:MI:0064(interologs mapping)	psi-mi:MI:1110(predicted interaction)
uniprotkb:Q0VCV3 (Q0VCV3_BOVIN)	uniprotkb:A0A3Z0V149 (A0A3Z0V149_SALET)	Bos taurus	Salmonella enterica subsp. enterica	HPIDB	-	psi-mi:MI:0064(interologs mapping)	psi-mi:MI:1110(predicted interaction)
uniprotkb:F1MM23 (F1MM23_BOVIN)	uniprotkb:A0A3V9YAM0 (A0A3V9YAM0_SALET)	Bos taurus	Salmonella enterica subsp. enterica	HPIDB	-	psi-mi:MI:0064(interologs mapping)	psi-mi:MI:1110(predicted interaction)
uniprotkb:Q0VCV3 (Q0VCV3_BOVIN)	uniprotkb:A0A3V9YAM0 (A0A3V9YAM0_SALET)	Bos taurus	Salmonella enterica subsp. enterica	HPIDB	-	psi-mi:MI:0064(interologs mapping)	psi-mi:MI:1110(predicted interaction)
uniprotkb:F1MM23 (F1MM23_BOVIN)	uniprotkb:A0A3V5DEE2 (A0A3V5DEE2_SALER)	Bos taurus	Salmonella enterica	HPIDB	-	psi-mi:MI:0064(interologs mapping)	psi-mi:MI:1110(predicted interaction)
uniprotkb:Q0VCV3 (Q0VCV3_BOVIN)	uniprotkb:A0A3V5DEE2 (A0A3V5DEE2_SALER)	Bos taurus	Salmonella enterica	HPIDB	-	psi-mi:MI:0064(interologs mapping)	psi-mi:MI:1110(predicted interaction)
uniprotkb:F1MM23 (F1MM23_BOVIN)	uniprotkb:A0A3Y8LAU6 (A0A3Y8LAU6_SALET)	Bos taurus	Salmonella enterica subsp. enterica	HPIDB	-	psi-mi:MI:0064(interologs mapping)	psi-mi:MI:1110(predicted interaction)
uniprotkb:Q0VCV3 (Q0VCV3_BOVIN)	uniprotkb:A0A3Y8LAU6 (A0A3Y8LAU6_SALET)	Bos taurus	Salmonella enterica subsp. enterica	HPIDB	-	psi-mi:MI:0064(interologs mapping)	psi-mi:MI:1110(predicted interaction)
uniprotkb:F1MM23 (F1MM23_BOVIN)	uniprotkb:A0A232SS16 (A0A232SS16_SALER)	Bos taurus	Salmonella enterica	HPIDB	-	psi-mi:MI:0064(interologs mapping)	psi-mi:MI:1110(predicted interaction)
uniprotkb:Q0VCV3 (Q0VCV3_BOVIN)	uniprotkb:A0A232SS16 (A0A232SS16_SALER)	Bos taurus	Salmonella enterica	HPIDB	-	psi-mi:MI:0064(interologs mapping)	psi-mi:MI:1110(predicted interaction)
uniprotkb:F1MM23 (F1MM23_BOVIN)	uniprotkb:A0A3Y6CNW7 (A0A3Y6CNW7_SALET)	Bos taurus	Salmonella enterica subsp. enterica	HPIDB	-	psi-mi:MI:0064(interologs mapping)	psi-mi:MI:1110(predicted interaction)
uniprotkb:Q0VCV3 (Q0VCV3_BOVIN)	uniprotkb:A0A3Y6CNW7 (A0A3Y6CNW7_SALET)	Bos taurus	Salmonella enterica subsp. enterica	HPIDB	-	psi-mi:MI:0064(interologs mapping)	psi-mi:MI:1110(predicted interaction)
uniprotkb:F1MM23 (F1MM23_BOVIN)	uniprotkb:A0A344R8G1 (A0A344R8G1_SALET)	Bos taurus	Salmonella enterica subsp. enterica	HPIDB	-	psi-mi:MI:0064(interologs mapping)	psi-mi:MI:1110(predicted interaction)
uniprotkb:Q0VCV3 (Q0VCV3_BOVIN)	uniprotkb:A0A344R8G1 (A0A344R8G1_SALET)	Bos taurus	Salmonella enterica subsp. enterica	HPIDB	-	psi-mi:MI:0064(interologs mapping)	psi-mi:MI:1110(predicted interaction)
uniprotkb:F1MM23 (F1MM23_BOVIN)	uniprotkb:A0A3Y4DJV4 (A0A3Y4DJV4_SALET)	Bos taurus	Salmonella enterica subsp. enterica	HPIDB	-	psi-mi:MI:0064(interologs mapping)	psi-mi:MI:1110(predicted interaction)
uniprotkb:Q0VCV3 (Q0VCV3_BOVIN)	uniprotkb:A0A3Y4DJV4 (A0A3Y4DJV4_SALET)	Bos taurus	Salmonella enterica subsp. enterica	HPIDB	-	psi-mi:MI:0064(interologs mapping)	psi-mi:MI:1110(predicted interaction)
uniprotkb:F1MM23 (F1MM23_BOVIN)	uniprotkb:A0A3V5P879 (A0A3V5P879_SALER)	Bos taurus	Salmonella enterica	HPIDB	-	psi-mi:MI:0064(interologs mapping)	psi-mi:MI:1110(predicted interaction)
uniprotkb:Q0VCV3 (Q0VCV3_BOVIN)	uniprotkb:A0A3V5P879 (A0A3V5P879_SALER)	Bos taurus	Salmonella enterica	HPIDB	-	psi-mi:MI:0064(interologs mapping)	psi-mi:MI:1110(predicted interaction)
uniprotkb:F1MM23 (F1MM23_BOVIN)	uniprotkb:A0A3R0CL09 (A0A3R0CL09_SALER)	Bos taurus	Salmonella enterica	HPIDB	-	psi-mi:MI:0064(interologs mapping)	psi-mi:MI:1110(predicted interaction)
uniprotkb:Q0VCV3 (Q0VCV3_BOVIN)	uniprotkb:A0A3R0CL09 (A0A3R0CL09_SALER)	Bos taurus	Salmonella enterica	HPIDB	-	psi-mi:MI:0064(interologs mapping)	psi-mi:MI:1110(predicted interaction)
uniprotkb:F1MM23 (F1MM23_BOVIN)	uniprotkb:A0A403KYM8 (A0A403KYM8_SALER)	Bos taurus	Salmonella enterica	HPIDB	-	psi-mi:MI:0064(interologs mapping)	psi-mi:MI:1110(predicted interaction)
uniprotkb:Q0VCV3 (Q0VCV3_BOVIN)	uniprotkb:A0A403KYM8 (A0A403KYM8_SALER)	Bos taurus	Salmonella enterica	HPIDB	-	psi-mi:MI:0064(interologs mapping)	psi-mi:MI:1110(predicted interaction)
uniprotkb:F1MM23 (F1MM23_BOVIN)	uniprotkb:A0A3Y6IA64 (A0A3Y6IA64_SALET)	Bos taurus	Salmonella enterica subsp. enterica	HPIDB	-	psi-mi:MI:0064(interologs mapping)	psi-mi:MI:1110(predicted interaction)
uniprotkb:Q0VCV3 (Q0VCV3_BOVIN)	uniprotkb:A0A3Y6IA64 (A0A3Y6IA64_SALET)	Bos taurus	Salmonella enterica subsp. enterica	HPIDB	-	psi-mi:MI:0064(interologs mapping)	psi-mi:MI:1110(predicted interaction)
uniprotkb:F1MM23 (F1MM23_BOVIN)	uniprotkb:A0A124DUU0 (A0A124DUU0_SALER)	Bos taurus	Salmonella enterica	HPIDB	-	psi-mi:MI:0064(interologs mapping)	psi-mi:MI:1110(predicted interaction)
uniprotkb:Q0VCV3 (Q0VCV3_BOVIN)	uniprotkb:A0A124DUU0 (A0A124DUU0_SALER)	Bos taurus	Salmonella enterica	HPIDB	-	psi-mi:MI:0064(interologs mapping)	psi-mi:MI:1110(predicted interaction)
uniprotkb:F1MM23 (F1MM23_BOVIN)	uniprotkb:A0A3V3TWJ2 (A0A3V3TWJ2_SALET)	Bos taurus	Salmonella enterica subsp. enterica	HPIDB	-	psi-mi:MI:0064(interologs mapping)	psi-mi:MI:1110(predicted interaction)
uniprotkb:Q0VCV3 (Q0VCV3_BOVIN)	uniprotkb:A0A3V3TWJ2 (A0A3V3TWJ2_SALET)	Bos taurus	Salmonella enterica subsp. enterica	HPIDB	-	psi-mi:MI:0064(interologs mapping)	psi-mi:MI:1110(predicted interaction)
uniprotkb:F1MM23 (F1MM23_BOVIN)	uniprotkb:A0A3V6MDV5 (A0A3V6MDV5_SALET)	Bos taurus	Salmonella enterica subsp. enterica	HPIDB	-	psi-mi:MI:0064(interologs mapping)	psi-mi:MI:1110(predicted interaction)
uniprotkb:Q0VCV3 (Q0VCV3_BOVIN)	uniprotkb:A0A3V6MDV5 (A0A3V6MDV5_SALET)	Bos taurus	Salmonella enterica subsp. enterica	HPIDB	-	psi-mi:MI:0064(interologs mapping)	psi-mi:MI:1110(predicted interaction)
uniprotkb:F1MM23 (F1MM23_BOVIN)	uniprotkb:A0A3W1K526 (A0A3W1K526_SALER)	Bos taurus	Salmonella enterica	HPIDB	-	psi-mi:MI:0064(interologs mapping)	psi-mi:MI:1110(predicted interaction)
uniprotkb:Q0VCV3 (Q0VCV3_BOVIN)	uniprotkb:A0A3W1K526 (A0A3W1K526_SALER)	Bos taurus	Salmonella enterica	HPIDB	-	psi-mi:MI:0064(interologs mapping)	psi-mi:MI:1110(predicted interaction)
uniprotkb:F1MM23 (F1MM23_BOVIN)	uniprotkb:A0A3Y5PZK7 (A0A3Y5PZK7_SALET)	Bos taurus	Salmonella enterica subsp. enterica	HPIDB	-	psi-mi:MI:0064(interologs mapping)	psi-mi:MI:1110(predicted interaction)
uniprotkb:Q0VCV3 (Q0VCV3_BOVIN)	uniprotkb:A0A3Y5PZK7 (A0A3Y5PZK7_SALET)	Bos taurus	Salmonella enterica subsp. enterica	HPIDB	-	psi-mi:MI:0064(interologs mapping)	psi-mi:MI:1110(predicted interaction)
uniprotkb:F1MM23 (F1MM23_BOVIN)	uniprotkb:A0A1J4RAX8 (A0A1J4RAX8_SALET)	Bos taurus	Salmonella enterica subsp. enterica	HPIDB	-	psi-mi:MI:0064(interologs mapping)	psi-mi:MI:1110(predicted interaction)
uniprotkb:Q0VCV3 (Q0VCV3_BOVIN)	uniprotkb:A0A1J4RAX8 (A0A1J4RAX8_SALET)	Bos taurus	Salmonella enterica subsp. enterica	HPIDB	-	psi-mi:MI:0064(interologs mapping)	psi-mi:MI:1110(predicted interaction)
uniprotkb:F1MM23 (F1MM23_BOVIN)	uniprotkb:A0A3V8TGR8 (A0A3V8TGR8_SALER)	Bos taurus	Salmonella enterica	HPIDB	-	psi-mi:MI:0064(interologs mapping)	psi-mi:MI:1110(predicted interaction)
uniprotkb:Q0VCV3 (Q0VCV3_BOVIN)	uniprotkb:A0A3V8TGR8 (A0A3V8TGR8_SALER)	Bos taurus	Salmonella enterica	HPIDB	-	psi-mi:MI:0064(interologs mapping)	psi-mi:MI:1110(predicted interaction)
uniprotkb:F1MM23 (F1MM23_BOVIN)	uniprotkb:A0A3V4MMM7 (A0A3V4MMM7_SALER)	Bos taurus	Salmonella enterica	HPIDB	-	psi-mi:MI:0064(interologs mapping)	psi-mi:MI:1110(predicted interaction)
uniprotkb:Q0VCV3 (Q0VCV3_BOVIN)	uniprotkb:A0A3V4MMM7 (A0A3V4MMM7_SALER)	Bos taurus	Salmonella enterica	HPIDB	-	psi-mi:MI:0064(interologs mapping)	psi-mi:MI:1110(predicted interaction)
uniprotkb:F1MM23 (F1MM23_BOVIN)	uniprotkb:A0A3U7LIK1 (A0A3U7LIK1_SALET)	Bos taurus	Salmonella enterica subsp. enterica	HPIDB	-	psi-mi:MI:0064(interologs mapping)	psi-mi:MI:1110(predicted interaction)
uniprotkb:Q0VCV3 (Q0VCV3_BOVIN)	uniprotkb:A0A3U7LIK1 (A0A3U7LIK1_SALET)	Bos taurus	Salmonella enterica subsp. enterica	HPIDB	-	psi-mi:MI:0064(interologs mapping)	psi-mi:MI:1110(predicted interaction)
uniprotkb:F1MM23 (F1MM23_BOVIN)	uniprotkb:A0A3V2XZD1 (A0A3V2XZD1_SALET)	Bos taurus	Salmonella enterica subsp. enterica	HPIDB	-	psi-mi:MI:0064(interologs mapping)	psi-mi:MI:1110(predicted interaction)
uniprotkb:Q0VCV3 (Q0VCV3_BOVIN)	uniprotkb:A0A3V2XZD1 (A0A3V2XZD1_SALET)	Bos taurus	Salmonella enterica subsp. enterica	HPIDB	-	psi-mi:MI:0064(interologs mapping)	psi-mi:MI:1110(predicted interaction)
uniprotkb:F1MM23 (F1MM23_BOVIN)	uniprotkb:A0A379QKX1 (A0A379QKX1_SALER)	Bos taurus	Salmonella enterica	HPIDB	-	psi-mi:MI:0064(interologs mapping)	psi-mi:MI:1110(predicted interaction)
uniprotkb:Q0VCV3 (Q0VCV3_BOVIN)	uniprotkb:A0A379QKX1 (A0A379QKX1_SALER)	Bos taurus	Salmonella enterica	HPIDB	-	psi-mi:MI:0064(interologs mapping)	psi-mi:MI:1110(predicted interaction)
uniprotkb:F1MM23 (F1MM23_BOVIN)	uniprotkb:A0A3Z0LHS1 (A0A3Z0LHS1_SALET)	Bos taurus	Salmonella enterica subsp. enterica	HPIDB	-	psi-mi:MI:0064(interologs mapping)	psi-mi:MI:1110(predicted interaction)
uniprotkb:Q0VCV3 (Q0VCV3_BOVIN)	uniprotkb:A0A3Z0LHS1 (A0A3Z0LHS1_SALET)	Bos taurus	Salmonella enterica subsp. enterica	HPIDB	-	psi-mi:MI:0064(interologs mapping)	psi-mi:MI:1110(predicted interaction)
uniprotkb:F1MM23 (F1MM23_BOVIN)	uniprotkb:A0A3U2TP80 (A0A3U2TP80_SALET)	Bos taurus	Salmonella enterica subsp. enterica	HPIDB	-	psi-mi:MI:0064(interologs mapping)	psi-mi:MI:1110(predicted interaction)
uniprotkb:Q0VCV3 (Q0VCV3_BOVIN)	uniprotkb:A0A3U2TP80 (A0A3U2TP80_SALET)	Bos taurus	Salmonella enterica subsp. enterica	HPIDB	-	psi-mi:MI:0064(interologs mapping)	psi-mi:MI:1110(predicted interaction)
uniprotkb:F1MM23 (F1MM23_BOVIN)	uniprotkb:A0A3Y7QU05 (A0A3Y7QU05_SALET)	Bos taurus	Salmonella enterica subsp. enterica	HPIDB	-	psi-mi:MI:0064(interologs mapping)	psi-mi:MI:1110(predicted interaction)
uniprotkb:Q0VCV3 (Q0VCV3_BOVIN)	uniprotkb:A0A3Y7QU05 (A0A3Y7QU05_SALET)	Bos taurus	Salmonella enterica subsp. enterica	HPIDB	-	psi-mi:MI:0064(interologs mapping)	psi-mi:MI:1110(predicted interaction)
uniprotkb:F1MM23 (F1MM23_BOVIN)	uniprotkb:A0A3Z3J094 (A0A3Z3J094_SALET)	Bos taurus	Salmonella enterica subsp. enterica	HPIDB	-	psi-mi:MI:0064(interologs mapping)	psi-mi:MI:1110(predicted interaction)
uniprotkb:Q0VCV3 (Q0VCV3_BOVIN)	uniprotkb:A0A3Z3J094 (A0A3Z3J094_SALET)	Bos taurus	Salmonella enterica subsp. enterica	HPIDB	-	psi-mi:MI:0064(interologs mapping)	psi-mi:MI:1110(predicted interaction)
uniprotkb:F1MM23 (F1MM23_BOVIN)	uniprotkb:A0A3V9BW78 (A0A3V9BW78_SALER)	Bos taurus	Salmonella enterica	HPIDB	-	psi-mi:MI:0064(interologs mapping)	psi-mi:MI:1110(predicted interaction)
uniprotkb:Q0VCV3 (Q0VCV3_BOVIN)	uniprotkb:A0A3V9BW78 (A0A3V9BW78_SALER)	Bos taurus	Salmonella enterica	HPIDB	-	psi-mi:MI:0064(interologs mapping)	psi-mi:MI:1110(predicted interaction)
uniprotkb:F1MM23 (F1MM23_BOVIN)	uniprotkb:A0A3V6DD16 (A0A3V6DD16_SALER)	Bos taurus	Salmonella enterica	HPIDB	-	psi-mi:MI:0064(interologs mapping)	psi-mi:MI:1110(predicted interaction)
uniprotkb:Q0VCV3 (Q0VCV3_BOVIN)	uniprotkb:A0A3V6DD16 (A0A3V6DD16_SALER)	Bos taurus	Salmonella enterica	HPIDB	-	psi-mi:MI:0064(interologs mapping)	psi-mi:MI:1110(predicted interaction)
uniprotkb:F1MM23 (F1MM23_BOVIN)	uniprotkb:A0A379QYQ4 (A0A379QYQ4_SALER)	Bos taurus	Salmonella enterica	HPIDB	-	psi-mi:MI:0064(interologs mapping)	psi-mi:MI:1110(predicted interaction)
uniprotkb:Q0VCV3 (Q0VCV3_BOVIN)	uniprotkb:A0A379QYQ4 (A0A379QYQ4_SALER)	Bos taurus	Salmonella enterica	HPIDB	-	psi-mi:MI:0064(interologs mapping)	psi-mi:MI:1110(predicted interaction)
uniprotkb:F1MM23 (F1MM23_BOVIN)	uniprotkb:A0A344S1T8 (A0A344S1T8_SALER)	Bos taurus	Salmonella enterica	HPIDB	-	psi-mi:MI:0064(interologs mapping)	psi-mi:MI:1110(predicted interaction)
uniprotkb:Q0VCV3 (Q0VCV3_BOVIN)	uniprotkb:A0A344S1T8 (A0A344S1T8_SALER)	Bos taurus	Salmonella enterica	HPIDB	-	psi-mi:MI:0064(interologs mapping)	psi-mi:MI:1110(predicted interaction)
uniprotkb:F1MM23 (F1MM23_BOVIN)	uniprotkb:A0A3R0ZJB2 (A0A3R0ZJB2_SALET)	Bos taurus	Salmonella enterica subsp. enterica	HPIDB	-	psi-mi:MI:0064(interologs mapping)	psi-mi:MI:1110(predicted interaction)
uniprotkb:Q0VCV3 (Q0VCV3_BOVIN)	uniprotkb:A0A3R0ZJB2 (A0A3R0ZJB2_SALET)	Bos taurus	Salmonella enterica subsp. enterica	HPIDB	-	psi-mi:MI:0064(interologs mapping)	psi-mi:MI:1110(predicted interaction)
uniprotkb:F1MM23 (F1MM23_BOVIN)	uniprotkb:A0A3X1MQM9 (A0A3X1MQM9_SALER)	Bos taurus	Salmonella enterica	HPIDB	-	psi-mi:MI:0064(interologs mapping)	psi-mi:MI:1110(predicted interaction)
uniprotkb:Q0VCV3 (Q0VCV3_BOVIN)	uniprotkb:A0A3X1MQM9 (A0A3X1MQM9_SALER)	Bos taurus	Salmonella enterica	HPIDB	-	psi-mi:MI:0064(interologs mapping)	psi-mi:MI:1110(predicted interaction)
uniprotkb:F1MM23 (F1MM23_BOVIN)	uniprotkb:A0A3S4JAM1 (A0A3S4JAM1_SALET)	Bos taurus	Salmonella enterica subsp. enterica	HPIDB	-	psi-mi:MI:0064(interologs mapping)	psi-mi:MI:1110(predicted interaction)
uniprotkb:Q0VCV3 (Q0VCV3_BOVIN)	uniprotkb:A0A3S4JAM1 (A0A3S4JAM1_SALET)	Bos taurus	Salmonella enterica subsp. enterica	HPIDB	-	psi-mi:MI:0064(interologs mapping)	psi-mi:MI:1110(predicted interaction)
uniprotkb:F1MM23 (F1MM23_BOVIN)	uniprotkb:A0A3V2N2D5 (A0A3V2N2D5_SALER)	Bos taurus	Salmonella enterica	HPIDB	-	psi-mi:MI:0064(interologs mapping)	psi-mi:MI:1110(predicted interaction)
uniprotkb:Q0VCV3 (Q0VCV3_BOVIN)	uniprotkb:A0A3V2N2D5 (A0A3V2N2D5_SALER)	Bos taurus	Salmonella enterica	HPIDB	-	psi-mi:MI:0064(interologs mapping)	psi-mi:MI:1110(predicted interaction)
uniprotkb:F1MM23 (F1MM23_BOVIN)	uniprotkb:A0A3U0BS13 (A0A3U0BS13_SALET)	Bos taurus	Salmonella enterica subsp. enterica	HPIDB	-	psi-mi:MI:0064(interologs mapping)	psi-mi:MI:1110(predicted interaction)
uniprotkb:Q0VCV3 (Q0VCV3_BOVIN)	uniprotkb:A0A3U0BS13 (A0A3U0BS13_SALET)	Bos taurus	Salmonella enterica subsp. enterica	HPIDB	-	psi-mi:MI:0064(interologs mapping)	psi-mi:MI:1110(predicted interaction)
uniprotkb:F1MM23 (F1MM23_BOVIN)	uniprotkb:A0A3J3C9J7 (A0A3J3C9J7_SALER)	Bos taurus	Salmonella enterica	HPIDB	-	psi-mi:MI:0064(interologs mapping)	psi-mi:MI:1110(predicted interaction)
uniprotkb:Q0VCV3 (Q0VCV3_BOVIN)	uniprotkb:A0A3J3C9J7 (A0A3J3C9J7_SALER)	Bos taurus	Salmonella enterica	HPIDB	-	psi-mi:MI:0064(interologs mapping)	psi-mi:MI:1110(predicted interaction)
uniprotkb:F1MM23 (F1MM23_BOVIN)	uniprotkb:A0A3V2P6W3 (A0A3V2P6W3_SALER)	Bos taurus	Salmonella enterica	HPIDB	-	psi-mi:MI:0064(interologs mapping)	psi-mi:MI:1110(predicted interaction)
uniprotkb:Q0VCV3 (Q0VCV3_BOVIN)	uniprotkb:A0A3V2P6W3 (A0A3V2P6W3_SALER)	Bos taurus	Salmonella enterica	HPIDB	-	psi-mi:MI:0064(interologs mapping)	psi-mi:MI:1110(predicted interaction)
uniprotkb:F1MM23 (F1MM23_BOVIN)	uniprotkb:A0A3V6RKI9 (A0A3V6RKI9_SALET)	Bos taurus	Salmonella enterica subsp. enterica	HPIDB	-	psi-mi:MI:0064(interologs mapping)	psi-mi:MI:1110(predicted interaction)
uniprotkb:Q0VCV3 (Q0VCV3_BOVIN)	uniprotkb:A0A3V6RKI9 (A0A3V6RKI9_SALET)	Bos taurus	Salmonella enterica subsp. enterica	HPIDB	-	psi-mi:MI:0064(interologs mapping)	psi-mi:MI:1110(predicted interaction)
uniprotkb:F1MM23 (F1MM23_BOVIN)	uniprotkb:A0A2T6X0C8 (A0A2T6X0C8_SALET)	Bos taurus	Salmonella enterica subsp. enterica	HPIDB	-	psi-mi:MI:0064(interologs mapping)	psi-mi:MI:1110(predicted interaction)
uniprotkb:Q0VCV3 (Q0VCV3_BOVIN)	uniprotkb:A0A2T6X0C8 (A0A2T6X0C8_SALET)	Bos taurus	Salmonella enterica subsp. enterica	HPIDB	-	psi-mi:MI:0064(interologs mapping)	psi-mi:MI:1110(predicted interaction)
uniprotkb:F1MM23 (F1MM23_BOVIN)	uniprotkb:A0A3T5HVF4 (A0A3T5HVF4_SALET)	Bos taurus	Salmonella enterica subsp. enterica	HPIDB	-	psi-mi:MI:0064(interologs mapping)	psi-mi:MI:1110(predicted interaction)
uniprotkb:Q0VCV3 (Q0VCV3_BOVIN)	uniprotkb:A0A3T5HVF4 (A0A3T5HVF4_SALET)	Bos taurus	Salmonella enterica subsp. enterica	HPIDB	-	psi-mi:MI:0064(interologs mapping)	psi-mi:MI:1110(predicted interaction)
uniprotkb:F1MM23 (F1MM23_BOVIN)	uniprotkb:A0A3V9IAS0 (A0A3V9IAS0_SALER)	Bos taurus	Salmonella enterica	HPIDB	-	psi-mi:MI:0064(interologs mapping)	psi-mi:MI:1110(predicted interaction)
uniprotkb:Q0VCV3 (Q0VCV3_BOVIN)	uniprotkb:A0A3V9IAS0 (A0A3V9IAS0_SALER)	Bos taurus	Salmonella enterica	HPIDB	-	psi-mi:MI:0064(interologs mapping)	psi-mi:MI:1110(predicted interaction)
uniprotkb:F1MM23 (F1MM23_BOVIN)	uniprotkb:A0A3T6ILE1 (A0A3T6ILE1_SALET)	Bos taurus	Salmonella enterica subsp. enterica	HPIDB	-	psi-mi:MI:0064(interologs mapping)	psi-mi:MI:1110(predicted interaction)
uniprotkb:Q0VCV3 (Q0VCV3_BOVIN)	uniprotkb:A0A3T6ILE1 (A0A3T6ILE1_SALET)	Bos taurus	Salmonella enterica subsp. enterica	HPIDB	-	psi-mi:MI:0064(interologs mapping)	psi-mi:MI:1110(predicted interaction)
uniprotkb:F1MM23 (F1MM23_BOVIN)	uniprotkb:A0A3X0KBH2 (A0A3X0KBH2_SALER)	Bos taurus	Salmonella enterica	HPIDB	-	psi-mi:MI:0064(interologs mapping)	psi-mi:MI:1110(predicted interaction)
uniprotkb:Q0VCV3 (Q0VCV3_BOVIN)	uniprotkb:A0A3X0KBH2 (A0A3X0KBH2_SALER)	Bos taurus	Salmonella enterica	HPIDB	-	psi-mi:MI:0064(interologs mapping)	psi-mi:MI:1110(predicted interaction)
uniprotkb:F1MM23 (F1MM23_BOVIN)	uniprotkb:A0A0F7J7B4 (A0A0F7J7B4_SALET)	Bos taurus	Salmonella enterica subsp. enterica	HPIDB	-	psi-mi:MI:0064(interologs mapping)	psi-mi:MI:1110(predicted interaction)
uniprotkb:Q0VCV3 (Q0VCV3_BOVIN)	uniprotkb:A0A0F7J7B4 (A0A0F7J7B4_SALET)	Bos taurus	Salmonella enterica subsp. enterica	HPIDB	-	psi-mi:MI:0064(interologs mapping)	psi-mi:MI:1110(predicted interaction)
uniprotkb:F1MM23 (F1MM23_BOVIN)	uniprotkb:A0A3I2R614 (A0A3I2R614_SALER)	Bos taurus	Salmonella enterica	HPIDB	-	psi-mi:MI:0064(interologs mapping)	psi-mi:MI:1110(predicted interaction)
uniprotkb:Q0VCV3 (Q0VCV3_BOVIN)	uniprotkb:A0A3I2R614 (A0A3I2R614_SALER)	Bos taurus	Salmonella enterica	HPIDB	-	psi-mi:MI:0064(interologs mapping)	psi-mi:MI:1110(predicted interaction)
uniprotkb:F1MM23 (F1MM23_BOVIN)	uniprotkb:A0A3V5Y760 (A0A3V5Y760_SALET)	Bos taurus	Salmonella enterica subsp. enterica	HPIDB	-	psi-mi:MI:0064(interologs mapping)	psi-mi:MI:1110(predicted interaction)
uniprotkb:Q0VCV3 (Q0VCV3_BOVIN)	uniprotkb:A0A3V5Y760 (A0A3V5Y760_SALET)	Bos taurus	Salmonella enterica subsp. enterica	HPIDB	-	psi-mi:MI:0064(interologs mapping)	psi-mi:MI:1110(predicted interaction)
uniprotkb:F1MM23 (F1MM23_BOVIN)	uniprotkb:A0A1S1A185 (A0A1S1A185_SALER)	Bos taurus	Salmonella enterica	HPIDB	-	psi-mi:MI:0064(interologs mapping)	psi-mi:MI:1110(predicted interaction)
uniprotkb:Q0VCV3 (Q0VCV3_BOVIN)	uniprotkb:A0A1S1A185 (A0A1S1A185_SALER)	Bos taurus	Salmonella enterica	HPIDB	-	psi-mi:MI:0064(interologs mapping)	psi-mi:MI:1110(predicted interaction)
uniprotkb:F1MM23 (F1MM23_BOVIN)	uniprotkb:A0A3Z0XT33 (A0A3Z0XT33_SALET)	Bos taurus	Salmonella enterica subsp. enterica	HPIDB	-	psi-mi:MI:0064(interologs mapping)	psi-mi:MI:1110(predicted interaction)
uniprotkb:Q0VCV3 (Q0VCV3_BOVIN)	uniprotkb:A0A3Z0XT33 (A0A3Z0XT33_SALET)	Bos taurus	Salmonella enterica subsp. enterica	HPIDB	-	psi-mi:MI:0064(interologs mapping)	psi-mi:MI:1110(predicted interaction)
uniprotkb:F1MM23 (F1MM23_BOVIN)	uniprotkb:A0A2X5B2R3 (A0A2X5B2R3_SALET)	Bos taurus	Salmonella enterica subsp. enterica	HPIDB	-	psi-mi:MI:0064(interologs mapping)	psi-mi:MI:1110(predicted interaction)
uniprotkb:Q0VCV3 (Q0VCV3_BOVIN)	uniprotkb:A0A2X5B2R3 (A0A2X5B2R3_SALET)	Bos taurus	Salmonella enterica subsp. enterica	HPIDB	-	psi-mi:MI:0064(interologs mapping)	psi-mi:MI:1110(predicted interaction)
uniprotkb:F1MM23 (F1MM23_BOVIN)	uniprotkb:A0A3U8CLJ9 (A0A3U8CLJ9_SALET)	Bos taurus	Salmonella enterica subsp. enterica	HPIDB	-	psi-mi:MI:0064(interologs mapping)	psi-mi:MI:1110(predicted interaction)
uniprotkb:Q0VCV3 (Q0VCV3_BOVIN)	uniprotkb:A0A3U8CLJ9 (A0A3U8CLJ9_SALET)	Bos taurus	Salmonella enterica subsp. enterica	HPIDB	-	psi-mi:MI:0064(interologs mapping)	psi-mi:MI:1110(predicted interaction)
uniprotkb:F1MM23 (F1MM23_BOVIN)	uniprotkb:A0A3Y1RZD7 (A0A3Y1RZD7_SALET)	Bos taurus	Salmonella enterica subsp. enterica	HPIDB	-	psi-mi:MI:0064(interologs mapping)	psi-mi:MI:1110(predicted interaction)
uniprotkb:Q0VCV3 (Q0VCV3_BOVIN)	uniprotkb:A0A3Y1RZD7 (A0A3Y1RZD7_SALET)	Bos taurus	Salmonella enterica subsp. enterica	HPIDB	-	psi-mi:MI:0064(interologs mapping)	psi-mi:MI:1110(predicted interaction)
uniprotkb:F1MM23 (F1MM23_BOVIN)	uniprotkb:A0A3F3J1M4 (A0A3F3J1M4_SALER)	Bos taurus	Salmonella enterica	HPIDB	-	psi-mi:MI:0064(interologs mapping)	psi-mi:MI:1110(predicted interaction)
uniprotkb:Q0VCV3 (Q0VCV3_BOVIN)	uniprotkb:A0A3F3J1M4 (A0A3F3J1M4_SALER)	Bos taurus	Salmonella enterica	HPIDB	-	psi-mi:MI:0064(interologs mapping)	psi-mi:MI:1110(predicted interaction)
uniprotkb:F1MM23 (F1MM23_BOVIN)	uniprotkb:A0A3U3C419 (A0A3U3C419_SALET)	Bos taurus	Salmonella enterica subsp. enterica	HPIDB	-	psi-mi:MI:0064(interologs mapping)	psi-mi:MI:1110(predicted interaction)
uniprotkb:Q0VCV3 (Q0VCV3_BOVIN)	uniprotkb:A0A3U3C419 (A0A3U3C419_SALET)	Bos taurus	Salmonella enterica subsp. enterica	HPIDB	-	psi-mi:MI:0064(interologs mapping)	psi-mi:MI:1110(predicted interaction)
uniprotkb:F1MM23 (F1MM23_BOVIN)	uniprotkb:A0A3V2REM0 (A0A3V2REM0_SALET)	Bos taurus	Salmonella enterica subsp. enterica	HPIDB	-	psi-mi:MI:0064(interologs mapping)	psi-mi:MI:1110(predicted interaction)
uniprotkb:Q0VCV3 (Q0VCV3_BOVIN)	uniprotkb:A0A3V2REM0 (A0A3V2REM0_SALET)	Bos taurus	Salmonella enterica subsp. enterica	HPIDB	-	psi-mi:MI:0064(interologs mapping)	psi-mi:MI:1110(predicted interaction)
uniprotkb:F1MM23 (F1MM23_BOVIN)	uniprotkb:A0A3Y4UZ79 (A0A3Y4UZ79_SALET)	Bos taurus	Salmonella enterica subsp. enterica	HPIDB	-	psi-mi:MI:0064(interologs mapping)	psi-mi:MI:1110(predicted interaction)
uniprotkb:Q0VCV3 (Q0VCV3_BOVIN)	uniprotkb:A0A3Y4UZ79 (A0A3Y4UZ79_SALET)	Bos taurus	Salmonella enterica subsp. enterica	HPIDB	-	psi-mi:MI:0064(interologs mapping)	psi-mi:MI:1110(predicted interaction)
uniprotkb:F1MM23 (F1MM23_BOVIN)	uniprotkb:A0A3Z6ZDQ8 (A0A3Z6ZDQ8_SALET)	Bos taurus	Salmonella enterica subsp. enterica	HPIDB	-	psi-mi:MI:0064(interologs mapping)	psi-mi:MI:1110(predicted interaction)
uniprotkb:Q0VCV3 (Q0VCV3_BOVIN)	uniprotkb:A0A3Z6ZDQ8 (A0A3Z6ZDQ8_SALET)	Bos taurus	Salmonella enterica subsp. enterica	HPIDB	-	psi-mi:MI:0064(interologs mapping)	psi-mi:MI:1110(predicted interaction)
uniprotkb:F1MM23 (F1MM23_BOVIN)	uniprotkb:A0A3Y8F3V2 (A0A3Y8F3V2_SALET)	Bos taurus	Salmonella enterica subsp. enterica	HPIDB	-	psi-mi:MI:0064(interologs mapping)	psi-mi:MI:1110(predicted interaction)
uniprotkb:Q0VCV3 (Q0VCV3_BOVIN)	uniprotkb:A0A3Y8F3V2 (A0A3Y8F3V2_SALET)	Bos taurus	Salmonella enterica subsp. enterica	HPIDB	-	psi-mi:MI:0064(interologs mapping)	psi-mi:MI:1110(predicted interaction)
uniprotkb:F1MM23 (F1MM23_BOVIN)	uniprotkb:A0A3U8UZ50 (A0A3U8UZ50_SALET)	Bos taurus	Salmonella enterica subsp. enterica	HPIDB	-	psi-mi:MI:0064(interologs mapping)	psi-mi:MI:1110(predicted interaction)
uniprotkb:Q0VCV3 (Q0VCV3_BOVIN)	uniprotkb:A0A3U8UZ50 (A0A3U8UZ50_SALET)	Bos taurus	Salmonella enterica subsp. enterica	HPIDB	-	psi-mi:MI:0064(interologs mapping)	psi-mi:MI:1110(predicted interaction)
uniprotkb:F1MM23 (F1MM23_BOVIN)	uniprotkb:A0A3R0EFF5 (A0A3R0EFF5_SALET)	Bos taurus	Salmonella enterica subsp. enterica	HPIDB	-	psi-mi:MI:0064(interologs mapping)	psi-mi:MI:1110(predicted interaction)
uniprotkb:Q0VCV3 (Q0VCV3_BOVIN)	uniprotkb:A0A3R0EFF5 (A0A3R0EFF5_SALET)	Bos taurus	Salmonella enterica subsp. enterica	HPIDB	-	psi-mi:MI:0064(interologs mapping)	psi-mi:MI:1110(predicted interaction)
uniprotkb:F1MM23 (F1MM23_BOVIN)	uniprotkb:A0A0M0PZV2 (A0A0M0PZV2_SALER)	Bos taurus	Salmonella enterica	HPIDB	-	psi-mi:MI:0064(interologs mapping)	psi-mi:MI:1110(predicted interaction)
uniprotkb:Q0VCV3 (Q0VCV3_BOVIN)	uniprotkb:A0A0M0PZV2 (A0A0M0PZV2_SALER)	Bos taurus	Salmonella enterica	HPIDB	-	psi-mi:MI:0064(interologs mapping)	psi-mi:MI:1110(predicted interaction)
uniprotkb:F1MM23 (F1MM23_BOVIN)	uniprotkb:A0A3V4R6B5 (A0A3V4R6B5_SALET)	Bos taurus	Salmonella enterica subsp. enterica	HPIDB	-	psi-mi:MI:0064(interologs mapping)	psi-mi:MI:1110(predicted interaction)
uniprotkb:Q0VCV3 (Q0VCV3_BOVIN)	uniprotkb:A0A3V4R6B5 (A0A3V4R6B5_SALET)	Bos taurus	Salmonella enterica subsp. enterica	HPIDB	-	psi-mi:MI:0064(interologs mapping)	psi-mi:MI:1110(predicted interaction)
uniprotkb:F1MM23 (F1MM23_BOVIN)	uniprotkb:A0A3J6UPA7 (A0A3J6UPA7_SALER)	Bos taurus	Salmonella enterica	HPIDB	-	psi-mi:MI:0064(interologs mapping)	psi-mi:MI:1110(predicted interaction)
uniprotkb:Q0VCV3 (Q0VCV3_BOVIN)	uniprotkb:A0A3J6UPA7 (A0A3J6UPA7_SALER)	Bos taurus	Salmonella enterica	HPIDB	-	psi-mi:MI:0064(interologs mapping)	psi-mi:MI:1110(predicted interaction)
uniprotkb:F1MM23 (F1MM23_BOVIN)	uniprotkb:A0A315FXA9 (A0A315FXA9_SALET)	Bos taurus	Salmonella enterica subsp. enterica	HPIDB	-	psi-mi:MI:0064(interologs mapping)	psi-mi:MI:1110(predicted interaction)
uniprotkb:Q0VCV3 (Q0VCV3_BOVIN)	uniprotkb:A0A315FXA9 (A0A315FXA9_SALET)	Bos taurus	Salmonella enterica subsp. enterica	HPIDB	-	psi-mi:MI:0064(interologs mapping)	psi-mi:MI:1110(predicted interaction)
uniprotkb:F1MM23 (F1MM23_BOVIN)	uniprotkb:A0A3X9BU13 (A0A3X9BU13_SALET)	Bos taurus	Salmonella enterica subsp. enterica	HPIDB	-	psi-mi:MI:0064(interologs mapping)	psi-mi:MI:1110(predicted interaction)
uniprotkb:Q0VCV3 (Q0VCV3_BOVIN)	uniprotkb:A0A3X9BU13 (A0A3X9BU13_SALET)	Bos taurus	Salmonella enterica subsp. enterica	HPIDB	-	psi-mi:MI:0064(interologs mapping)	psi-mi:MI:1110(predicted interaction)
uniprotkb:F1MM23 (F1MM23_BOVIN)	uniprotkb:A0A3V5V7U9 (A0A3V5V7U9_SALER)	Bos taurus	Salmonella enterica	HPIDB	-	psi-mi:MI:0064(interologs mapping)	psi-mi:MI:1110(predicted interaction)
uniprotkb:Q0VCV3 (Q0VCV3_BOVIN)	uniprotkb:A0A3V5V7U9 (A0A3V5V7U9_SALER)	Bos taurus	Salmonella enterica	HPIDB	-	psi-mi:MI:0064(interologs mapping)	psi-mi:MI:1110(predicted interaction)
uniprotkb:F1MM23 (F1MM23_BOVIN)	uniprotkb:A0A3V4X9F7 (A0A3V4X9F7_SALET)	Bos taurus	Salmonella enterica subsp. enterica	HPIDB	-	psi-mi:MI:0064(interologs mapping)	psi-mi:MI:1110(predicted interaction)
uniprotkb:Q0VCV3 (Q0VCV3_BOVIN)	uniprotkb:A0A3V4X9F7 (A0A3V4X9F7_SALET)	Bos taurus	Salmonella enterica subsp. enterica	HPIDB	-	psi-mi:MI:0064(interologs mapping)	psi-mi:MI:1110(predicted interaction)
uniprotkb:F1MM23 (F1MM23_BOVIN)	uniprotkb:A0A3Z2LWP7 (A0A3Z2LWP7_SALET)	Bos taurus	Salmonella enterica subsp. enterica	HPIDB	-	psi-mi:MI:0064(interologs mapping)	psi-mi:MI:1110(predicted interaction)
uniprotkb:Q0VCV3 (Q0VCV3_BOVIN)	uniprotkb:A0A3Z2LWP7 (A0A3Z2LWP7_SALET)	Bos taurus	Salmonella enterica subsp. enterica	HPIDB	-	psi-mi:MI:0064(interologs mapping)	psi-mi:MI:1110(predicted interaction)
uniprotkb:F1MM23 (F1MM23_BOVIN)	uniprotkb:A0A3Y6C879 (A0A3Y6C879_SALET)	Bos taurus	Salmonella enterica subsp. enterica	HPIDB	-	psi-mi:MI:0064(interologs mapping)	psi-mi:MI:1110(predicted interaction)
uniprotkb:Q0VCV3 (Q0VCV3_BOVIN)	uniprotkb:A0A3Y6C879 (A0A3Y6C879_SALET)	Bos taurus	Salmonella enterica subsp. enterica	HPIDB	-	psi-mi:MI:0064(interologs mapping)	psi-mi:MI:1110(predicted interaction)
uniprotkb:F1MM23 (F1MM23_BOVIN)	uniprotkb:A0A3V3HZ33 (A0A3V3HZ33_SALER)	Bos taurus	Salmonella enterica	HPIDB	-	psi-mi:MI:0064(interologs mapping)	psi-mi:MI:1110(predicted interaction)
uniprotkb:Q0VCV3 (Q0VCV3_BOVIN)	uniprotkb:A0A3V3HZ33 (A0A3V3HZ33_SALER)	Bos taurus	Salmonella enterica	HPIDB	-	psi-mi:MI:0064(interologs mapping)	psi-mi:MI:1110(predicted interaction)
uniprotkb:F1MM23 (F1MM23_BOVIN)	uniprotkb:A0A3X5CTL4 (A0A3X5CTL4_SALER)	Bos taurus	Salmonella enterica	HPIDB	-	psi-mi:MI:0064(interologs mapping)	psi-mi:MI:1110(predicted interaction)
uniprotkb:Q0VCV3 (Q0VCV3_BOVIN)	uniprotkb:A0A3X5CTL4 (A0A3X5CTL4_SALER)	Bos taurus	Salmonella enterica	HPIDB	-	psi-mi:MI:0064(interologs mapping)	psi-mi:MI:1110(predicted interaction)
uniprotkb:F1MM23 (F1MM23_BOVIN)	uniprotkb:A0A3Z5X6Z4 (A0A3Z5X6Z4_SALET)	Bos taurus	Salmonella enterica subsp. enterica	HPIDB	-	psi-mi:MI:0064(interologs mapping)	psi-mi:MI:1110(predicted interaction)
uniprotkb:Q0VCV3 (Q0VCV3_BOVIN)	uniprotkb:A0A3Z5X6Z4 (A0A3Z5X6Z4_SALET)	Bos taurus	Salmonella enterica subsp. enterica	HPIDB	-	psi-mi:MI:0064(interologs mapping)	psi-mi:MI:1110(predicted interaction)
uniprotkb:F1MM23 (F1MM23_BOVIN)	uniprotkb:A0A3T4D8V1 (A0A3T4D8V1_SALET)	Bos taurus	Salmonella enterica subsp. enterica	HPIDB	-	psi-mi:MI:0064(interologs mapping)	psi-mi:MI:1110(predicted interaction)
uniprotkb:Q0VCV3 (Q0VCV3_BOVIN)	uniprotkb:A0A3T4D8V1 (A0A3T4D8V1_SALET)	Bos taurus	Salmonella enterica subsp. enterica	HPIDB	-	psi-mi:MI:0064(interologs mapping)	psi-mi:MI:1110(predicted interaction)
uniprotkb:F1MM23 (F1MM23_BOVIN)	uniprotkb:A0A344SVU4 (A0A344SVU4_SALER)	Bos taurus	Salmonella enterica	HPIDB	-	psi-mi:MI:0064(interologs mapping)	psi-mi:MI:1110(predicted interaction)
uniprotkb:Q0VCV3 (Q0VCV3_BOVIN)	uniprotkb:A0A344SVU4 (A0A344SVU4_SALER)	Bos taurus	Salmonella enterica	HPIDB	-	psi-mi:MI:0064(interologs mapping)	psi-mi:MI:1110(predicted interaction)
uniprotkb:F1MM23 (F1MM23_BOVIN)	uniprotkb:A0A3X2EM31 (A0A3X2EM31_SALER)	Bos taurus	Salmonella enterica	HPIDB	-	psi-mi:MI:0064(interologs mapping)	psi-mi:MI:1110(predicted interaction)
uniprotkb:Q0VCV3 (Q0VCV3_BOVIN)	uniprotkb:A0A3X2EM31 (A0A3X2EM31_SALER)	Bos taurus	Salmonella enterica	HPIDB	-	psi-mi:MI:0064(interologs mapping)	psi-mi:MI:1110(predicted interaction)
uniprotkb:F1MM23 (F1MM23_BOVIN)	uniprotkb:A0A3Z6H0W5 (A0A3Z6H0W5_SALET)	Bos taurus	Salmonella enterica subsp. enterica	HPIDB	-	psi-mi:MI:0064(interologs mapping)	psi-mi:MI:1110(predicted interaction)
uniprotkb:Q0VCV3 (Q0VCV3_BOVIN)	uniprotkb:A0A3Z6H0W5 (A0A3Z6H0W5_SALET)	Bos taurus	Salmonella enterica subsp. enterica	HPIDB	-	psi-mi:MI:0064(interologs mapping)	psi-mi:MI:1110(predicted interaction)
uniprotkb:F1MM23 (F1MM23_BOVIN)	uniprotkb:A0A3Z3KCP6 (A0A3Z3KCP6_SALET)	Bos taurus	Salmonella enterica subsp. enterica	HPIDB	-	psi-mi:MI:0064(interologs mapping)	psi-mi:MI:1110(predicted interaction)
uniprotkb:Q0VCV3 (Q0VCV3_BOVIN)	uniprotkb:A0A3Z3KCP6 (A0A3Z3KCP6_SALET)	Bos taurus	Salmonella enterica subsp. enterica	HPIDB	-	psi-mi:MI:0064(interologs mapping)	psi-mi:MI:1110(predicted interaction)
uniprotkb:F1MM23 (F1MM23_BOVIN)	uniprotkb:A0A3Y6P4C5 (A0A3Y6P4C5_SALET)	Bos taurus	Salmonella enterica subsp. enterica	HPIDB	-	psi-mi:MI:0064(interologs mapping)	psi-mi:MI:1110(predicted interaction)
uniprotkb:Q0VCV3 (Q0VCV3_BOVIN)	uniprotkb:A0A3Y6P4C5 (A0A3Y6P4C5_SALET)	Bos taurus	Salmonella enterica subsp. enterica	HPIDB	-	psi-mi:MI:0064(interologs mapping)	psi-mi:MI:1110(predicted interaction)
uniprotkb:F1MM23 (F1MM23_BOVIN)	uniprotkb:A0A3U1SEZ1 (A0A3U1SEZ1_SALET)	Bos taurus	Salmonella enterica subsp. enterica	HPIDB	-	psi-mi:MI:0064(interologs mapping)	psi-mi:MI:1110(predicted interaction)
uniprotkb:Q0VCV3 (Q0VCV3_BOVIN)	uniprotkb:A0A3U1SEZ1 (A0A3U1SEZ1_SALET)	Bos taurus	Salmonella enterica subsp. enterica	HPIDB	-	psi-mi:MI:0064(interologs mapping)	psi-mi:MI:1110(predicted interaction)
uniprotkb:F1MM23 (F1MM23_BOVIN)	uniprotkb:A0A402XFR2 (A0A402XFR2_SALER)	Bos taurus	Salmonella enterica	HPIDB	-	psi-mi:MI:0064(interologs mapping)	psi-mi:MI:1110(predicted interaction)
uniprotkb:Q0VCV3 (Q0VCV3_BOVIN)	uniprotkb:A0A402XFR2 (A0A402XFR2_SALER)	Bos taurus	Salmonella enterica	HPIDB	-	psi-mi:MI:0064(interologs mapping)	psi-mi:MI:1110(predicted interaction)
uniprotkb:F1MM23 (F1MM23_BOVIN)	uniprotkb:A0A3X7PS72 (A0A3X7PS72_SALER)	Bos taurus	Salmonella enterica	HPIDB	-	psi-mi:MI:0064(interologs mapping)	psi-mi:MI:1110(predicted interaction)
uniprotkb:Q0VCV3 (Q0VCV3_BOVIN)	uniprotkb:A0A3X7PS72 (A0A3X7PS72_SALER)	Bos taurus	Salmonella enterica	HPIDB	-	psi-mi:MI:0064(interologs mapping)	psi-mi:MI:1110(predicted interaction)
uniprotkb:F1MM23 (F1MM23_BOVIN)	uniprotkb:A0A3X0JWD1 (A0A3X0JWD1_SALER)	Bos taurus	Salmonella enterica	HPIDB	-	psi-mi:MI:0064(interologs mapping)	psi-mi:MI:1110(predicted interaction)
uniprotkb:Q0VCV3 (Q0VCV3_BOVIN)	uniprotkb:A0A3X0JWD1 (A0A3X0JWD1_SALER)	Bos taurus	Salmonella enterica	HPIDB	-	psi-mi:MI:0064(interologs mapping)	psi-mi:MI:1110(predicted interaction)
uniprotkb:F1MM23 (F1MM23_BOVIN)	uniprotkb:A0A3V5XQ60 (A0A3V5XQ60_SALER)	Bos taurus	Salmonella enterica	HPIDB	-	psi-mi:MI:0064(interologs mapping)	psi-mi:MI:1110(predicted interaction)
uniprotkb:Q0VCV3 (Q0VCV3_BOVIN)	uniprotkb:A0A3V5XQ60 (A0A3V5XQ60_SALER)	Bos taurus	Salmonella enterica	HPIDB	-	psi-mi:MI:0064(interologs mapping)	psi-mi:MI:1110(predicted interaction)
uniprotkb:F1MM23 (F1MM23_BOVIN)	uniprotkb:A0A3W0HLR3 (A0A3W0HLR3_SALET)	Bos taurus	Salmonella enterica subsp. enterica	HPIDB	-	psi-mi:MI:0064(interologs mapping)	psi-mi:MI:1110(predicted interaction)
uniprotkb:Q0VCV3 (Q0VCV3_BOVIN)	uniprotkb:A0A3W0HLR3 (A0A3W0HLR3_SALET)	Bos taurus	Salmonella enterica subsp. enterica	HPIDB	-	psi-mi:MI:0064(interologs mapping)	psi-mi:MI:1110(predicted interaction)
uniprotkb:F1MM23 (F1MM23_BOVIN)	uniprotkb:A0A3U2THL2 (A0A3U2THL2_SALET)	Bos taurus	Salmonella enterica subsp. enterica	HPIDB	-	psi-mi:MI:0064(interologs mapping)	psi-mi:MI:1110(predicted interaction)
uniprotkb:Q0VCV3 (Q0VCV3_BOVIN)	uniprotkb:A0A3U2THL2 (A0A3U2THL2_SALET)	Bos taurus	Salmonella enterica subsp. enterica	HPIDB	-	psi-mi:MI:0064(interologs mapping)	psi-mi:MI:1110(predicted interaction)
uniprotkb:F1MM23 (F1MM23_BOVIN)	uniprotkb:A0A3V2C0T8 (A0A3V2C0T8_SALET)	Bos taurus	Salmonella enterica subsp. enterica	HPIDB	-	psi-mi:MI:0064(interologs mapping)	psi-mi:MI:1110(predicted interaction)
uniprotkb:Q0VCV3 (Q0VCV3_BOVIN)	uniprotkb:A0A3V2C0T8 (A0A3V2C0T8_SALET)	Bos taurus	Salmonella enterica subsp. enterica	HPIDB	-	psi-mi:MI:0064(interologs mapping)	psi-mi:MI:1110(predicted interaction)
uniprotkb:F1MM23 (F1MM23_BOVIN)	uniprotkb:A0A3V9US88 (A0A3V9US88_SALET)	Bos taurus	Salmonella enterica subsp. enterica	HPIDB	-	psi-mi:MI:0064(interologs mapping)	psi-mi:MI:1110(predicted interaction)
uniprotkb:Q0VCV3 (Q0VCV3_BOVIN)	uniprotkb:A0A3V9US88 (A0A3V9US88_SALET)	Bos taurus	Salmonella enterica subsp. enterica	HPIDB	-	psi-mi:MI:0064(interologs mapping)	psi-mi:MI:1110(predicted interaction)
uniprotkb:F1MM23 (F1MM23_BOVIN)	uniprotkb:A0A3T7EV99 (A0A3T7EV99_SALET)	Bos taurus	Salmonella enterica subsp. enterica	HPIDB	-	psi-mi:MI:0064(interologs mapping)	psi-mi:MI:1110(predicted interaction)
uniprotkb:Q0VCV3 (Q0VCV3_BOVIN)	uniprotkb:A0A3T7EV99 (A0A3T7EV99_SALET)	Bos taurus	Salmonella enterica subsp. enterica	HPIDB	-	psi-mi:MI:0064(interologs mapping)	psi-mi:MI:1110(predicted interaction)
uniprotkb:F1MM23 (F1MM23_BOVIN)	uniprotkb:A0A3V6SPU3 (A0A3V6SPU3_SALER)	Bos taurus	Salmonella enterica	HPIDB	-	psi-mi:MI:0064(interologs mapping)	psi-mi:MI:1110(predicted interaction)
uniprotkb:Q0VCV3 (Q0VCV3_BOVIN)	uniprotkb:A0A3V6SPU3 (A0A3V6SPU3_SALER)	Bos taurus	Salmonella enterica	HPIDB	-	psi-mi:MI:0064(interologs mapping)	psi-mi:MI:1110(predicted interaction)
uniprotkb:F1MM23 (F1MM23_BOVIN)	uniprotkb:A0A3X4S737 (A0A3X4S737_SALER)	Bos taurus	Salmonella enterica	HPIDB	-	psi-mi:MI:0064(interologs mapping)	psi-mi:MI:1110(predicted interaction)
uniprotkb:Q0VCV3 (Q0VCV3_BOVIN)	uniprotkb:A0A3X4S737 (A0A3X4S737_SALER)	Bos taurus	Salmonella enterica	HPIDB	-	psi-mi:MI:0064(interologs mapping)	psi-mi:MI:1110(predicted interaction)
uniprotkb:F1MM23 (F1MM23_BOVIN)	uniprotkb:A0A3U9PTC0 (A0A3U9PTC0_SALET)	Bos taurus	Salmonella enterica subsp. enterica	HPIDB	-	psi-mi:MI:0064(interologs mapping)	psi-mi:MI:1110(predicted interaction)
uniprotkb:Q0VCV3 (Q0VCV3_BOVIN)	uniprotkb:A0A3U9PTC0 (A0A3U9PTC0_SALET)	Bos taurus	Salmonella enterica subsp. enterica	HPIDB	-	psi-mi:MI:0064(interologs mapping)	psi-mi:MI:1110(predicted interaction)
uniprotkb:F1MM23 (F1MM23_BOVIN)	uniprotkb:A0A3T2SPA8 (A0A3T2SPA8_SALER)	Bos taurus	Salmonella enterica	HPIDB	-	psi-mi:MI:0064(interologs mapping)	psi-mi:MI:1110(predicted interaction)
uniprotkb:Q0VCV3 (Q0VCV3_BOVIN)	uniprotkb:A0A3T2SPA8 (A0A3T2SPA8_SALER)	Bos taurus	Salmonella enterica	HPIDB	-	psi-mi:MI:0064(interologs mapping)	psi-mi:MI:1110(predicted interaction)
uniprotkb:F1MM23 (F1MM23_BOVIN)	uniprotkb:A0A3Z1KZG3 (A0A3Z1KZG3_SALET)	Bos taurus	Salmonella enterica subsp. enterica	HPIDB	-	psi-mi:MI:0064(interologs mapping)	psi-mi:MI:1110(predicted interaction)
uniprotkb:Q0VCV3 (Q0VCV3_BOVIN)	uniprotkb:A0A3Z1KZG3 (A0A3Z1KZG3_SALET)	Bos taurus	Salmonella enterica subsp. enterica	HPIDB	-	psi-mi:MI:0064(interologs mapping)	psi-mi:MI:1110(predicted interaction)
uniprotkb:F1MM23 (F1MM23_BOVIN)	uniprotkb:A0A3V1NH14 (A0A3V1NH14_SALET)	Bos taurus	Salmonella enterica subsp. enterica	HPIDB	-	psi-mi:MI:0064(interologs mapping)	psi-mi:MI:1110(predicted interaction)
uniprotkb:Q0VCV3 (Q0VCV3_BOVIN)	uniprotkb:A0A3V1NH14 (A0A3V1NH14_SALET)	Bos taurus	Salmonella enterica subsp. enterica	HPIDB	-	psi-mi:MI:0064(interologs mapping)	psi-mi:MI:1110(predicted interaction)
uniprotkb:F1MM23 (F1MM23_BOVIN)	uniprotkb:A0A3U8WG62 (A0A3U8WG62_SALER)	Bos taurus	Salmonella enterica	HPIDB	-	psi-mi:MI:0064(interologs mapping)	psi-mi:MI:1110(predicted interaction)
uniprotkb:Q0VCV3 (Q0VCV3_BOVIN)	uniprotkb:A0A3U8WG62 (A0A3U8WG62_SALER)	Bos taurus	Salmonella enterica	HPIDB	-	psi-mi:MI:0064(interologs mapping)	psi-mi:MI:1110(predicted interaction)
uniprotkb:F1MM23 (F1MM23_BOVIN)	uniprotkb:A0A3V3PQA9 (A0A3V3PQA9_SALER)	Bos taurus	Salmonella enterica	HPIDB	-	psi-mi:MI:0064(interologs mapping)	psi-mi:MI:1110(predicted interaction)
uniprotkb:Q0VCV3 (Q0VCV3_BOVIN)	uniprotkb:A0A3V3PQA9 (A0A3V3PQA9_SALER)	Bos taurus	Salmonella enterica	HPIDB	-	psi-mi:MI:0064(interologs mapping)	psi-mi:MI:1110(predicted interaction)
uniprotkb:F1MM23 (F1MM23_BOVIN)	uniprotkb:A0A3X4VJX6 (A0A3X4VJX6_SALER)	Bos taurus	Salmonella enterica	HPIDB	-	psi-mi:MI:0064(interologs mapping)	psi-mi:MI:1110(predicted interaction)
uniprotkb:Q0VCV3 (Q0VCV3_BOVIN)	uniprotkb:A0A3X4VJX6 (A0A3X4VJX6_SALER)	Bos taurus	Salmonella enterica	HPIDB	-	psi-mi:MI:0064(interologs mapping)	psi-mi:MI:1110(predicted interaction)
uniprotkb:F1MM23 (F1MM23_BOVIN)	uniprotkb:A0A3T4QJT9 (A0A3T4QJT9_SALET)	Bos taurus	Salmonella enterica subsp. enterica	HPIDB	-	psi-mi:MI:0064(interologs mapping)	psi-mi:MI:1110(predicted interaction)
uniprotkb:Q0VCV3 (Q0VCV3_BOVIN)	uniprotkb:A0A3T4QJT9 (A0A3T4QJT9_SALET)	Bos taurus	Salmonella enterica subsp. enterica	HPIDB	-	psi-mi:MI:0064(interologs mapping)	psi-mi:MI:1110(predicted interaction)
uniprotkb:F1MM23 (F1MM23_BOVIN)	uniprotkb:A0A379PZ17 (A0A379PZ17_SALER)	Bos taurus	Salmonella enterica	HPIDB	-	psi-mi:MI:0064(interologs mapping)	psi-mi:MI:1110(predicted interaction)
uniprotkb:Q0VCV3 (Q0VCV3_BOVIN)	uniprotkb:A0A379PZ17 (A0A379PZ17_SALER)	Bos taurus	Salmonella enterica	HPIDB	-	psi-mi:MI:0064(interologs mapping)	psi-mi:MI:1110(predicted interaction)
uniprotkb:F1MM23 (F1MM23_BOVIN)	uniprotkb:A0A3V6Y6V9 (A0A3V6Y6V9_SALET)	Bos taurus	Salmonella enterica subsp. enterica	HPIDB	-	psi-mi:MI:0064(interologs mapping)	psi-mi:MI:1110(predicted interaction)
uniprotkb:Q0VCV3 (Q0VCV3_BOVIN)	uniprotkb:A0A3V6Y6V9 (A0A3V6Y6V9_SALET)	Bos taurus	Salmonella enterica subsp. enterica	HPIDB	-	psi-mi:MI:0064(interologs mapping)	psi-mi:MI:1110(predicted interaction)
uniprotkb:F1MM23 (F1MM23_BOVIN)	uniprotkb:A0A3V2DBC9 (A0A3V2DBC9_SALET)	Bos taurus	Salmonella enterica subsp. enterica	HPIDB	-	psi-mi:MI:0064(interologs mapping)	psi-mi:MI:1110(predicted interaction)
uniprotkb:Q0VCV3 (Q0VCV3_BOVIN)	uniprotkb:A0A3V2DBC9 (A0A3V2DBC9_SALET)	Bos taurus	Salmonella enterica subsp. enterica	HPIDB	-	psi-mi:MI:0064(interologs mapping)	psi-mi:MI:1110(predicted interaction)
uniprotkb:F1MM23 (F1MM23_BOVIN)	uniprotkb:A0A3V7ZEX8 (A0A3V7ZEX8_SALER)	Bos taurus	Salmonella enterica	HPIDB	-	psi-mi:MI:0064(interologs mapping)	psi-mi:MI:1110(predicted interaction)
uniprotkb:Q0VCV3 (Q0VCV3_BOVIN)	uniprotkb:A0A3V7ZEX8 (A0A3V7ZEX8_SALER)	Bos taurus	Salmonella enterica	HPIDB	-	psi-mi:MI:0064(interologs mapping)	psi-mi:MI:1110(predicted interaction)
uniprotkb:F1MM23 (F1MM23_BOVIN)	uniprotkb:A0A3U5M1E2 (A0A3U5M1E2_SALET)	Bos taurus	Salmonella enterica subsp. enterica	HPIDB	-	psi-mi:MI:0064(interologs mapping)	psi-mi:MI:1110(predicted interaction)
uniprotkb:Q0VCV3 (Q0VCV3_BOVIN)	uniprotkb:A0A3U5M1E2 (A0A3U5M1E2_SALET)	Bos taurus	Salmonella enterica subsp. enterica	HPIDB	-	psi-mi:MI:0064(interologs mapping)	psi-mi:MI:1110(predicted interaction)
uniprotkb:F1MM23 (F1MM23_BOVIN)	uniprotkb:A0A2A6DGZ4 (A0A2A6DGZ4_SALER)	Bos taurus	Salmonella enterica	HPIDB	-	psi-mi:MI:0064(interologs mapping)	psi-mi:MI:1110(predicted interaction)
uniprotkb:Q0VCV3 (Q0VCV3_BOVIN)	uniprotkb:A0A2A6DGZ4 (A0A2A6DGZ4_SALER)	Bos taurus	Salmonella enterica	HPIDB	-	psi-mi:MI:0064(interologs mapping)	psi-mi:MI:1110(predicted interaction)
uniprotkb:F1MM23 (F1MM23_BOVIN)	uniprotkb:A0A400S3H1 (A0A400S3H1_SALER)	Bos taurus	Salmonella enterica	HPIDB	-	psi-mi:MI:0064(interologs mapping)	psi-mi:MI:1110(predicted interaction)
uniprotkb:Q0VCV3 (Q0VCV3_BOVIN)	uniprotkb:A0A400S3H1 (A0A400S3H1_SALER)	Bos taurus	Salmonella enterica	HPIDB	-	psi-mi:MI:0064(interologs mapping)	psi-mi:MI:1110(predicted interaction)
uniprotkb:F1MM23 (F1MM23_BOVIN)	uniprotkb:A0A3V6ZX80 (A0A3V6ZX80_SALER)	Bos taurus	Salmonella enterica	HPIDB	-	psi-mi:MI:0064(interologs mapping)	psi-mi:MI:1110(predicted interaction)
uniprotkb:Q0VCV3 (Q0VCV3_BOVIN)	uniprotkb:A0A3V6ZX80 (A0A3V6ZX80_SALER)	Bos taurus	Salmonella enterica	HPIDB	-	psi-mi:MI:0064(interologs mapping)	psi-mi:MI:1110(predicted interaction)
uniprotkb:F1MM23 (F1MM23_BOVIN)	uniprotkb:A0A3V8JX74 (A0A3V8JX74_SALER)	Bos taurus	Salmonella enterica	HPIDB	-	psi-mi:MI:0064(interologs mapping)	psi-mi:MI:1110(predicted interaction)
uniprotkb:Q0VCV3 (Q0VCV3_BOVIN)	uniprotkb:A0A3V8JX74 (A0A3V8JX74_SALER)	Bos taurus	Salmonella enterica	HPIDB	-	psi-mi:MI:0064(interologs mapping)	psi-mi:MI:1110(predicted interaction)
uniprotkb:F1MM23 (F1MM23_BOVIN)	uniprotkb:A0A3U4KRA2 (A0A3U4KRA2_SALET)	Bos taurus	Salmonella enterica subsp. enterica	HPIDB	-	psi-mi:MI:0064(interologs mapping)	psi-mi:MI:1110(predicted interaction)
uniprotkb:Q0VCV3 (Q0VCV3_BOVIN)	uniprotkb:A0A3U4KRA2 (A0A3U4KRA2_SALET)	Bos taurus	Salmonella enterica subsp. enterica	HPIDB	-	psi-mi:MI:0064(interologs mapping)	psi-mi:MI:1110(predicted interaction)
uniprotkb:F1MM23 (F1MM23_BOVIN)	uniprotkb:A0A3R0AMV5 (A0A3R0AMV5_SALET)	Bos taurus	Salmonella enterica subsp. enterica	HPIDB	-	psi-mi:MI:0064(interologs mapping)	psi-mi:MI:1110(predicted interaction)
uniprotkb:Q0VCV3 (Q0VCV3_BOVIN)	uniprotkb:A0A3R0AMV5 (A0A3R0AMV5_SALET)	Bos taurus	Salmonella enterica subsp. enterica	HPIDB	-	psi-mi:MI:0064(interologs mapping)	psi-mi:MI:1110(predicted interaction)
uniprotkb:F1MM23 (F1MM23_BOVIN)	uniprotkb:A0A3R0FZV8 (A0A3R0FZV8_SALER)	Bos taurus	Salmonella enterica	HPIDB	-	psi-mi:MI:0064(interologs mapping)	psi-mi:MI:1110(predicted interaction)
uniprotkb:Q0VCV3 (Q0VCV3_BOVIN)	uniprotkb:A0A3R0FZV8 (A0A3R0FZV8_SALER)	Bos taurus	Salmonella enterica	HPIDB	-	psi-mi:MI:0064(interologs mapping)	psi-mi:MI:1110(predicted interaction)
uniprotkb:F1MM23 (F1MM23_BOVIN)	uniprotkb:A0A3V3LJH2 (A0A3V3LJH2_SALER)	Bos taurus	Salmonella enterica	HPIDB	-	psi-mi:MI:0064(interologs mapping)	psi-mi:MI:1110(predicted interaction)
uniprotkb:Q0VCV3 (Q0VCV3_BOVIN)	uniprotkb:A0A3V3LJH2 (A0A3V3LJH2_SALER)	Bos taurus	Salmonella enterica	HPIDB	-	psi-mi:MI:0064(interologs mapping)	psi-mi:MI:1110(predicted interaction)
uniprotkb:F1MM23 (F1MM23_BOVIN)	uniprotkb:A0A3Y0UW54 (A0A3Y0UW54_SALET)	Bos taurus	Salmonella enterica subsp. enterica	HPIDB	-	psi-mi:MI:0064(interologs mapping)	psi-mi:MI:1110(predicted interaction)
uniprotkb:Q0VCV3 (Q0VCV3_BOVIN)	uniprotkb:A0A3Y0UW54 (A0A3Y0UW54_SALET)	Bos taurus	Salmonella enterica subsp. enterica	HPIDB	-	psi-mi:MI:0064(interologs mapping)	psi-mi:MI:1110(predicted interaction)
uniprotkb:F1MM23 (F1MM23_BOVIN)	uniprotkb:A0A379Q7K8 (A0A379Q7K8_SALER)	Bos taurus	Salmonella enterica	HPIDB	-	psi-mi:MI:0064(interologs mapping)	psi-mi:MI:1110(predicted interaction)
uniprotkb:Q0VCV3 (Q0VCV3_BOVIN)	uniprotkb:A0A379Q7K8 (A0A379Q7K8_SALER)	Bos taurus	Salmonella enterica	HPIDB	-	psi-mi:MI:0064(interologs mapping)	psi-mi:MI:1110(predicted interaction)
uniprotkb:F1MM23 (F1MM23_BOVIN)	uniprotkb:A0A3R0AW22 (A0A3R0AW22_SALET)	Bos taurus	Salmonella enterica subsp. enterica	HPIDB	-	psi-mi:MI:0064(interologs mapping)	psi-mi:MI:1110(predicted interaction)
uniprotkb:Q0VCV3 (Q0VCV3_BOVIN)	uniprotkb:A0A3R0AW22 (A0A3R0AW22_SALET)	Bos taurus	Salmonella enterica subsp. enterica	HPIDB	-	psi-mi:MI:0064(interologs mapping)	psi-mi:MI:1110(predicted interaction)
uniprotkb:F1MM23 (F1MM23_BOVIN)	uniprotkb:A0A3U8R797 (A0A3U8R797_SALET)	Bos taurus	Salmonella enterica subsp. enterica	HPIDB	-	psi-mi:MI:0064(interologs mapping)	psi-mi:MI:1110(predicted interaction)
uniprotkb:Q0VCV3 (Q0VCV3_BOVIN)	uniprotkb:A0A3U8R797 (A0A3U8R797_SALET)	Bos taurus	Salmonella enterica subsp. enterica	HPIDB	-	psi-mi:MI:0064(interologs mapping)	psi-mi:MI:1110(predicted interaction)
uniprotkb:F1MM23 (F1MM23_BOVIN)	uniprotkb:A0A3V2F0B3 (A0A3V2F0B3_SALER)	Bos taurus	Salmonella enterica	HPIDB	-	psi-mi:MI:0064(interologs mapping)	psi-mi:MI:1110(predicted interaction)
uniprotkb:Q0VCV3 (Q0VCV3_BOVIN)	uniprotkb:A0A3V2F0B3 (A0A3V2F0B3_SALER)	Bos taurus	Salmonella enterica	HPIDB	-	psi-mi:MI:0064(interologs mapping)	psi-mi:MI:1110(predicted interaction)
uniprotkb:F1MM23 (F1MM23_BOVIN)	uniprotkb:A0A3W2PDU4 (A0A3W2PDU4_SALER)	Bos taurus	Salmonella enterica	HPIDB	-	psi-mi:MI:0064(interologs mapping)	psi-mi:MI:1110(predicted interaction)
uniprotkb:Q0VCV3 (Q0VCV3_BOVIN)	uniprotkb:A0A3W2PDU4 (A0A3W2PDU4_SALER)	Bos taurus	Salmonella enterica	HPIDB	-	psi-mi:MI:0064(interologs mapping)	psi-mi:MI:1110(predicted interaction)
uniprotkb:F1MM23 (F1MM23_BOVIN)	uniprotkb:A0A3I8FT83 (A0A3I8FT83_SALER)	Bos taurus	Salmonella enterica	HPIDB	-	psi-mi:MI:0064(interologs mapping)	psi-mi:MI:1110(predicted interaction)
uniprotkb:Q0VCV3 (Q0VCV3_BOVIN)	uniprotkb:A0A3I8FT83 (A0A3I8FT83_SALER)	Bos taurus	Salmonella enterica	HPIDB	-	psi-mi:MI:0064(interologs mapping)	psi-mi:MI:1110(predicted interaction)
uniprotkb:F1MM23 (F1MM23_BOVIN)	uniprotkb:A0A3Z7BUQ2 (A0A3Z7BUQ2_SALET)	Bos taurus	Salmonella enterica subsp. enterica	HPIDB	-	psi-mi:MI:0064(interologs mapping)	psi-mi:MI:1110(predicted interaction)
uniprotkb:Q0VCV3 (Q0VCV3_BOVIN)	uniprotkb:A0A3Z7BUQ2 (A0A3Z7BUQ2_SALET)	Bos taurus	Salmonella enterica subsp. enterica	HPIDB	-	psi-mi:MI:0064(interologs mapping)	psi-mi:MI:1110(predicted interaction)
uniprotkb:F1MM23 (F1MM23_BOVIN)	uniprotkb:A0A1U7FKN9 (A0A1U7FKN9_SALET)	Bos taurus	Salmonella enterica subsp. enterica	HPIDB	-	psi-mi:MI:0064(interologs mapping)	psi-mi:MI:1110(predicted interaction)
uniprotkb:Q0VCV3 (Q0VCV3_BOVIN)	uniprotkb:A0A1U7FKN9 (A0A1U7FKN9_SALET)	Bos taurus	Salmonella enterica subsp. enterica	HPIDB	-	psi-mi:MI:0064(interologs mapping)	psi-mi:MI:1110(predicted interaction)
uniprotkb:F1MM23 (F1MM23_BOVIN)	uniprotkb:A0A3V5F445 (A0A3V5F445_SALER)	Bos taurus	Salmonella enterica	HPIDB	-	psi-mi:MI:0064(interologs mapping)	psi-mi:MI:1110(predicted interaction)
uniprotkb:Q0VCV3 (Q0VCV3_BOVIN)	uniprotkb:A0A3V5F445 (A0A3V5F445_SALER)	Bos taurus	Salmonella enterica	HPIDB	-	psi-mi:MI:0064(interologs mapping)	psi-mi:MI:1110(predicted interaction)
uniprotkb:F1MM23 (F1MM23_BOVIN)	uniprotkb:A0A3W6QA14 (A0A3W6QA14_SALER)	Bos taurus	Salmonella enterica	HPIDB	-	psi-mi:MI:0064(interologs mapping)	psi-mi:MI:1110(predicted interaction)
uniprotkb:Q0VCV3 (Q0VCV3_BOVIN)	uniprotkb:A0A3W6QA14 (A0A3W6QA14_SALER)	Bos taurus	Salmonella enterica	HPIDB	-	psi-mi:MI:0064(interologs mapping)	psi-mi:MI:1110(predicted interaction)
uniprotkb:F1MM23 (F1MM23_BOVIN)	uniprotkb:A0A3W0SA20 (A0A3W0SA20_SALET)	Bos taurus	Salmonella enterica subsp. enterica	HPIDB	-	psi-mi:MI:0064(interologs mapping)	psi-mi:MI:1110(predicted interaction)
uniprotkb:Q0VCV3 (Q0VCV3_BOVIN)	uniprotkb:A0A3W0SA20 (A0A3W0SA20_SALET)	Bos taurus	Salmonella enterica subsp. enterica	HPIDB	-	psi-mi:MI:0064(interologs mapping)	psi-mi:MI:1110(predicted interaction)
uniprotkb:F1MM23 (F1MM23_BOVIN)	uniprotkb:A0A3V7BSQ1 (A0A3V7BSQ1_SALET)	Bos taurus	Salmonella enterica subsp. enterica	HPIDB	-	psi-mi:MI:0064(interologs mapping)	psi-mi:MI:1110(predicted interaction)
uniprotkb:Q0VCV3 (Q0VCV3_BOVIN)	uniprotkb:A0A3V7BSQ1 (A0A3V7BSQ1_SALET)	Bos taurus	Salmonella enterica subsp. enterica	HPIDB	-	psi-mi:MI:0064(interologs mapping)	psi-mi:MI:1110(predicted interaction)
uniprotkb:F1MM23 (F1MM23_BOVIN)	uniprotkb:A0A3V7T4X0 (A0A3V7T4X0_SALER)	Bos taurus	Salmonella enterica	HPIDB	-	psi-mi:MI:0064(interologs mapping)	psi-mi:MI:1110(predicted interaction)
uniprotkb:Q0VCV3 (Q0VCV3_BOVIN)	uniprotkb:A0A3V7T4X0 (A0A3V7T4X0_SALER)	Bos taurus	Salmonella enterica	HPIDB	-	psi-mi:MI:0064(interologs mapping)	psi-mi:MI:1110(predicted interaction)
uniprotkb:F1MM23 (F1MM23_BOVIN)	uniprotkb:A0A3V7ENG9 (A0A3V7ENG9_SALER)	Bos taurus	Salmonella enterica	HPIDB	-	psi-mi:MI:0064(interologs mapping)	psi-mi:MI:1110(predicted interaction)
uniprotkb:Q0VCV3 (Q0VCV3_BOVIN)	uniprotkb:A0A3V7ENG9 (A0A3V7ENG9_SALER)	Bos taurus	Salmonella enterica	HPIDB	-	psi-mi:MI:0064(interologs mapping)	psi-mi:MI:1110(predicted interaction)
uniprotkb:F1MM23 (F1MM23_BOVIN)	uniprotkb:A0A3Z1X6T6 (A0A3Z1X6T6_SALET)	Bos taurus	Salmonella enterica subsp. enterica	HPIDB	-	psi-mi:MI:0064(interologs mapping)	psi-mi:MI:1110(predicted interaction)
uniprotkb:Q0VCV3 (Q0VCV3_BOVIN)	uniprotkb:A0A3Z1X6T6 (A0A3Z1X6T6_SALET)	Bos taurus	Salmonella enterica subsp. enterica	HPIDB	-	psi-mi:MI:0064(interologs mapping)	psi-mi:MI:1110(predicted interaction)
uniprotkb:F1MM23 (F1MM23_BOVIN)	uniprotkb:A0A3V9INU6 (A0A3V9INU6_SALET)	Bos taurus	Salmonella enterica subsp. enterica	HPIDB	-	psi-mi:MI:0064(interologs mapping)	psi-mi:MI:1110(predicted interaction)
uniprotkb:Q0VCV3 (Q0VCV3_BOVIN)	uniprotkb:A0A3V9INU6 (A0A3V9INU6_SALET)	Bos taurus	Salmonella enterica subsp. enterica	HPIDB	-	psi-mi:MI:0064(interologs mapping)	psi-mi:MI:1110(predicted interaction)
uniprotkb:F1MM23 (F1MM23_BOVIN)	uniprotkb:A0A3Z6VUV0 (A0A3Z6VUV0_SALET)	Bos taurus	Salmonella enterica subsp. enterica	HPIDB	-	psi-mi:MI:0064(interologs mapping)	psi-mi:MI:1110(predicted interaction)
uniprotkb:Q0VCV3 (Q0VCV3_BOVIN)	uniprotkb:A0A3Z6VUV0 (A0A3Z6VUV0_SALET)	Bos taurus	Salmonella enterica subsp. enterica	HPIDB	-	psi-mi:MI:0064(interologs mapping)	psi-mi:MI:1110(predicted interaction)
uniprotkb:A0A1D5PA36 (A0A1D5PA36_CHICK)	uniprotkb:A0A2T8LG49 (A0A2T8LG49_SALET)	Gallus gallus	Salmonella enterica subsp. enterica serovar Kentucky	HPIDB	-	psi-mi:MI:0064(interologs mapping)	psi-mi:MI:1110(predicted interaction)
uniprotkb:A0A1D5NUK4 (A0A1D5NUK4_CHICK)	uniprotkb:A0A2T8LG49 (A0A2T8LG49_SALET)	Gallus gallus	Salmonella enterica subsp. enterica serovar Kentucky	HPIDB	-	psi-mi:MI:0064(interologs mapping)	psi-mi:MI:1110(predicted interaction)
uniprotkb:F1MM23 (F1MM23_BOVIN)	uniprotkb:A0A2T8LG49 (A0A2T8LG49_SALET)	Bos taurus	Salmonella enterica subsp. enterica serovar Kentucky	HPIDB	-	psi-mi:MI:0064(interologs mapping)	psi-mi:MI:1110(predicted interaction)
uniprotkb:Q0VCV3 (Q0VCV3_BOVIN)	uniprotkb:A0A2T8LG49 (A0A2T8LG49_SALET)	Bos taurus	Salmonella enterica subsp. enterica serovar Kentucky	HPIDB	-	psi-mi:MI:0064(interologs mapping)	psi-mi:MI:1110(predicted interaction)
uniprotkb:F1MM23 (F1MM23_BOVIN)	uniprotkb:A0A0J5IM95 (A0A0J5IM95_SALTM)	Bos taurus	Salmonella enterica subsp. enterica serovar Typhimurium	HPIDB	-	psi-mi:MI:0064(interologs mapping)	psi-mi:MI:1110(predicted interaction)
uniprotkb:Q0VCV3 (Q0VCV3_BOVIN)	uniprotkb:A0A0J5IM95 (A0A0J5IM95_SALTM)	Bos taurus	Salmonella enterica subsp. enterica serovar Typhimurium	HPIDB	-	psi-mi:MI:0064(interologs mapping)	psi-mi:MI:1110(predicted interaction)
uniprotkb:F1MM23 (F1MM23_BOVIN)	uniprotkb:A0A484VMA0 (A0A484VMA0_SALTM)	Bos taurus	Salmonella enterica subsp. enterica serovar Typhimurium	HPIDB	-	psi-mi:MI:0064(interologs mapping)	psi-mi:MI:1110(predicted interaction)
uniprotkb:Q0VCV3 (Q0VCV3_BOVIN)	uniprotkb:A0A484VMA0 (A0A484VMA0_SALTM)	Bos taurus	Salmonella enterica subsp. enterica serovar Typhimurium	HPIDB	-	psi-mi:MI:0064(interologs mapping)	psi-mi:MI:1110(predicted interaction)
uniprotkb:F1MM23 (F1MM23_BOVIN)	uniprotkb:E8XA83 (E8XA83_SALT4)	Bos taurus	Salmonella enterica subsp. enterica serovar Typhimurium str. ST4/74	HPIDB	-	psi-mi:MI:0064(interologs mapping)	psi-mi:MI:1110(predicted interaction)
uniprotkb:Q0VCV3 (Q0VCV3_BOVIN)	uniprotkb:E8XA83 (E8XA83_SALT4)	Bos taurus	Salmonella enterica subsp. enterica serovar Typhimurium str. ST4/74	HPIDB	-	psi-mi:MI:0064(interologs mapping)	psi-mi:MI:1110(predicted interaction)
uniprotkb:F1MM23 (F1MM23_BOVIN)	uniprotkb:A0A3Z6P329 (A0A3Z6P329_SALTU)	Bos taurus	Salmonella enterica subsp. enterica serovar Typhimurium str. UK-1	HPIDB	-	psi-mi:MI:0064(interologs mapping)	psi-mi:MI:1110(predicted interaction)
uniprotkb:Q0VCV3 (Q0VCV3_BOVIN)	uniprotkb:A0A3Z6P329 (A0A3Z6P329_SALTU)	Bos taurus	Salmonella enterica subsp. enterica serovar Typhimurium str. UK-1	HPIDB	-	psi-mi:MI:0064(interologs mapping)	psi-mi:MI:1110(predicted interaction)
uniprotkb:F1MM23 (F1MM23_BOVIN)	uniprotkb:A0A0T9VUB8 (A0A0T9VUB8_SALTM)	Bos taurus	Salmonella enterica subsp. enterica serovar Typhimurium str. DT104	HPIDB	-	psi-mi:MI:0064(interologs mapping)	psi-mi:MI:1110(predicted interaction)
uniprotkb:Q0VCV3 (Q0VCV3_BOVIN)	uniprotkb:A0A0T9VUB8 (A0A0T9VUB8_SALTM)	Bos taurus	Salmonella enterica subsp. enterica serovar Typhimurium str. DT104	HPIDB	-	psi-mi:MI:0064(interologs mapping)	psi-mi:MI:1110(predicted interaction)
uniprotkb:F1MM23 (F1MM23_BOVIN)	uniprotkb:A0A0F6B2S2 (A0A0F6B2S2_SALT1)	Bos taurus	Salmonella enterica subsp. enterica serovar Typhimurium str. 14028S	HPIDB	-	psi-mi:MI:0064(interologs mapping)	psi-mi:MI:1110(predicted interaction)
uniprotkb:Q0VCV3 (Q0VCV3_BOVIN)	uniprotkb:A0A0F6B2S2 (A0A0F6B2S2_SALT1)	Bos taurus	Salmonella enterica subsp. enterica serovar Typhimurium str. 14028S	HPIDB	-	psi-mi:MI:0064(interologs mapping)	psi-mi:MI:1110(predicted interaction)
uniprotkb:F1MM23 (F1MM23_BOVIN)	uniprotkb:Q7CQC0 (Q7CQC0_SALTY)	Bos taurus	Salmonella enterica subsp. enterica serovar Typhimurium str. LT2	HPIDB	-	psi-mi:MI:0064(interologs mapping)	psi-mi:MI:1110(predicted interaction)
uniprotkb:Q0VCV3 (Q0VCV3_BOVIN)	uniprotkb:Q7CQC0 (Q7CQC0_SALTY)	Bos taurus	Salmonella enterica subsp. enterica serovar Typhimurium str. LT2	HPIDB	-	psi-mi:MI:0064(interologs mapping)	psi-mi:MI:1110(predicted interaction)
uniprotkb:F1MM23 (F1MM23_BOVIN)	uniprotkb:A0A3V8MHB0 (A0A3V8MHB0_SALTM)	Bos taurus	Salmonella enterica subsp. enterica serovar Typhimurium str. CFSAN000648	HPIDB	-	psi-mi:MI:0064(interologs mapping)	psi-mi:MI:1110(predicted interaction)
uniprotkb:Q0VCV3 (Q0VCV3_BOVIN)	uniprotkb:A0A3V8MHB0 (A0A3V8MHB0_SALTM)	Bos taurus	Salmonella enterica subsp. enterica serovar Typhimurium str. CFSAN000648	HPIDB	-	psi-mi:MI:0064(interologs mapping)	psi-mi:MI:1110(predicted interaction)
uniprotkb:F1MM23 (F1MM23_BOVIN)	uniprotkb:A0A0H3NHY4 (A0A0H3NHY4_SALTS)	Bos taurus	Salmonella enterica subsp. enterica serovar Typhimurium str. SL1344	HPIDB	-	psi-mi:MI:0064(interologs mapping)	psi-mi:MI:1110(predicted interaction)
uniprotkb:Q0VCV3 (Q0VCV3_BOVIN)	uniprotkb:A0A0H3NHY4 (A0A0H3NHY4_SALTS)	Bos taurus	Salmonella enterica subsp. enterica serovar Typhimurium str. SL1344	HPIDB	-	psi-mi:MI:0064(interologs mapping)	psi-mi:MI:1110(predicted interaction)
uniprotkb:F1MM23 (F1MM23_BOVIN)	uniprotkb:A0A3T3EKD3 (A0A3T3EKD3_SALMU)	Bos taurus	Salmonella enterica subsp. enterica serovar Muenchen	HPIDB	-	psi-mi:MI:0064(interologs mapping)	psi-mi:MI:1110(predicted interaction)
uniprotkb:Q0VCV3 (Q0VCV3_BOVIN)	uniprotkb:A0A3T3EKD3 (A0A3T3EKD3_SALMU)	Bos taurus	Salmonella enterica subsp. enterica serovar Muenchen	HPIDB	-	psi-mi:MI:0064(interologs mapping)	psi-mi:MI:1110(predicted interaction)
uniprotkb:F1MM23 (F1MM23_BOVIN)	uniprotkb:V1XLR5 (V1XLR5_SALMU)	Bos taurus	Salmonella enterica subsp. enterica serovar Muenchen str. baa1594	HPIDB	-	psi-mi:MI:0064(interologs mapping)	psi-mi:MI:1110(predicted interaction)
uniprotkb:Q0VCV3 (Q0VCV3_BOVIN)	uniprotkb:V1XLR5 (V1XLR5_SALMU)	Bos taurus	Salmonella enterica subsp. enterica serovar Muenchen str. baa1594	HPIDB	-	psi-mi:MI:0064(interologs mapping)	psi-mi:MI:1110(predicted interaction)
uniprotkb:F1MM23 (F1MM23_BOVIN)	uniprotkb:A0A265B6J3 (A0A265B6J3_SALET)	Bos taurus	Salmonella enterica subsp. enterica serovar Heidelberg	HPIDB	-	psi-mi:MI:0064(interologs mapping)	psi-mi:MI:1110(predicted interaction)
uniprotkb:Q0VCV3 (Q0VCV3_BOVIN)	uniprotkb:A0A265B6J3 (A0A265B6J3_SALET)	Bos taurus	Salmonella enterica subsp. enterica serovar Heidelberg	HPIDB	-	psi-mi:MI:0064(interologs mapping)	psi-mi:MI:1110(predicted interaction)
uniprotkb:A0A1D5PA36 (A0A1D5PA36_CHICK)	uniprotkb:A0A265B6J3 (A0A265B6J3_SALET)	Gallus gallus	Salmonella enterica subsp. enterica serovar Heidelberg	HPIDB	-	psi-mi:MI:0064(interologs mapping)	psi-mi:MI:1110(predicted interaction)
uniprotkb:A0A1D5NUK4 (A0A1D5NUK4_CHICK)	uniprotkb:A0A265B6J3 (A0A265B6J3_SALET)	Gallus gallus	Salmonella enterica subsp. enterica serovar Heidelberg	HPIDB	-	psi-mi:MI:0064(interologs mapping)	psi-mi:MI:1110(predicted interaction)
uniprotkb:F1MM23 (F1MM23_BOVIN)	uniprotkb:A0A3V7DHE2 (A0A3V7DHE2_SALET)	Bos taurus	Salmonella enterica subsp. enterica serovar Cerro	HPIDB	-	psi-mi:MI:0064(interologs mapping)	psi-mi:MI:1110(predicted interaction)
uniprotkb:Q0VCV3 (Q0VCV3_BOVIN)	uniprotkb:A0A3V7DHE2 (A0A3V7DHE2_SALET)	Bos taurus	Salmonella enterica subsp. enterica serovar Cerro	HPIDB	-	psi-mi:MI:0064(interologs mapping)	psi-mi:MI:1110(predicted interaction)
uniprotkb:F1MM23 (F1MM23_BOVIN)	uniprotkb:A0A2T9Q4G8 (A0A2T9Q4G8_SALET)	Bos taurus	Salmonella enterica subsp. enterica serovar Cerro	HPIDB	-	psi-mi:MI:0064(interologs mapping)	psi-mi:MI:1110(predicted interaction)
uniprotkb:Q0VCV3 (Q0VCV3_BOVIN)	uniprotkb:A0A2T9Q4G8 (A0A2T9Q4G8_SALET)	Bos taurus	Salmonella enterica subsp. enterica serovar Cerro	HPIDB	-	psi-mi:MI:0064(interologs mapping)	psi-mi:MI:1110(predicted interaction)
uniprotkb:F1MM23 (F1MM23_BOVIN)	uniprotkb:A0A0H3BQI2 (A0A0H3BQI2_SALNS)	Bos taurus	Salmonella enterica subsp. enterica serovar Newport str. SL254	HPIDB	-	psi-mi:MI:0064(interologs mapping)	psi-mi:MI:1110(predicted interaction)
uniprotkb:Q0VCV3 (Q0VCV3_BOVIN)	uniprotkb:A0A0H3BQI2 (A0A0H3BQI2_SALNS)	Bos taurus	Salmonella enterica subsp. enterica serovar Newport str. SL254	HPIDB	-	psi-mi:MI:0064(interologs mapping)	psi-mi:MI:1110(predicted interaction)
uniprotkb:F1MM23 (F1MM23_BOVIN)	uniprotkb:A0A3T3D7E9 (A0A3T3D7E9_SALNE)	Bos taurus	Salmonella enterica subsp. enterica serovar Newport	HPIDB	-	psi-mi:MI:0064(interologs mapping)	psi-mi:MI:1110(predicted interaction)
uniprotkb:Q0VCV3 (Q0VCV3_BOVIN)	uniprotkb:A0A3T3D7E9 (A0A3T3D7E9_SALNE)	Bos taurus	Salmonella enterica subsp. enterica serovar Newport	HPIDB	-	psi-mi:MI:0064(interologs mapping)	psi-mi:MI:1110(predicted interaction)
uniprotkb:F1MM23 (F1MM23_BOVIN)	uniprotkb:A0A3V2JDD4 (A0A3V2JDD4_SALNE)	Bos taurus	Salmonella enterica subsp. enterica serovar Newport	HPIDB	-	psi-mi:MI:0064(interologs mapping)	psi-mi:MI:1110(predicted interaction)
uniprotkb:Q0VCV3 (Q0VCV3_BOVIN)	uniprotkb:A0A3V2JDD4 (A0A3V2JDD4_SALNE)	Bos taurus	Salmonella enterica subsp. enterica serovar Newport	HPIDB	-	psi-mi:MI:0064(interologs mapping)	psi-mi:MI:1110(predicted interaction)
uniprotkb:F1MM23 (F1MM23_BOVIN)	uniprotkb:A0A0R9NMT8 (A0A0R9NMT8_SALNE)	Bos taurus	Salmonella enterica subsp. enterica serovar Newport	HPIDB	-	psi-mi:MI:0064(interologs mapping)	psi-mi:MI:1110(predicted interaction)
uniprotkb:Q0VCV3 (Q0VCV3_BOVIN)	uniprotkb:A0A0R9NMT8 (A0A0R9NMT8_SALNE)	Bos taurus	Salmonella enterica subsp. enterica serovar Newport	HPIDB	-	psi-mi:MI:0064(interologs mapping)	psi-mi:MI:1110(predicted interaction)
uniprotkb:A0A1D5PA36 (A0A1D5PA36_CHICK)	uniprotkb:A0A0H3BQI2 (A0A0H3BQI2_SALNS)	Gallus gallus	Salmonella enterica subsp. enterica serovar Newport str. SL254	HPIDB	-	psi-mi:MI:0064(interologs mapping)	psi-mi:MI:1110(predicted interaction)
uniprotkb:A0A1D5NUK4 (A0A1D5NUK4_CHICK)	uniprotkb:A0A0H3BQI2 (A0A0H3BQI2_SALNS)	Gallus gallus	Salmonella enterica subsp. enterica serovar Newport str. SL254	HPIDB	-	psi-mi:MI:0064(interologs mapping)	psi-mi:MI:1110(predicted interaction)
uniprotkb:A0A1D5PA36 (A0A1D5PA36_CHICK)	uniprotkb:A0A3T3D7E9 (A0A3T3D7E9_SALNE)	Gallus gallus	Salmonella enterica subsp. enterica serovar Newport	HPIDB	-	psi-mi:MI:0064(interologs mapping)	psi-mi:MI:1110(predicted interaction)
uniprotkb:A0A1D5NUK4 (A0A1D5NUK4_CHICK)	uniprotkb:A0A3T3D7E9 (A0A3T3D7E9_SALNE)	Gallus gallus	Salmonella enterica subsp. enterica serovar Newport	HPIDB	-	psi-mi:MI:0064(interologs mapping)	psi-mi:MI:1110(predicted interaction)
uniprotkb:A0A1D5PA36 (A0A1D5PA36_CHICK)	uniprotkb:A0A3V2JDD4 (A0A3V2JDD4_SALNE)	Gallus gallus	Salmonella enterica subsp. enterica serovar Newport	HPIDB	-	psi-mi:MI:0064(interologs mapping)	psi-mi:MI:1110(predicted interaction)
uniprotkb:A0A1D5NUK4 (A0A1D5NUK4_CHICK)	uniprotkb:A0A3V2JDD4 (A0A3V2JDD4_SALNE)	Gallus gallus	Salmonella enterica subsp. enterica serovar Newport	HPIDB	-	psi-mi:MI:0064(interologs mapping)	psi-mi:MI:1110(predicted interaction)
uniprotkb:A0A1D5PA36 (A0A1D5PA36_CHICK)	uniprotkb:A0A0R9NMT8 (A0A0R9NMT8_SALNE)	Gallus gallus	Salmonella enterica subsp. enterica serovar Newport	HPIDB	-	psi-mi:MI:0064(interologs mapping)	psi-mi:MI:1110(predicted interaction)
uniprotkb:A0A1D5NUK4 (A0A1D5NUK4_CHICK)	uniprotkb:A0A0R9NMT8 (A0A0R9NMT8_SALNE)	Gallus gallus	Salmonella enterica subsp. enterica serovar Newport	HPIDB	-	psi-mi:MI:0064(interologs mapping)	psi-mi:MI:1110(predicted interaction)
uniprotkb:A0A1D5PA36 (A0A1D5PA36_CHICK)	uniprotkb:A0A3R0Q7E9 (A0A3R0Q7E9_SALEN)	Gallus gallus	Salmonella enterica subsp. enterica serovar Enteritidis	HPIDB	-	psi-mi:MI:0064(interologs mapping)	psi-mi:MI:1110(predicted interaction)
uniprotkb:A0A1D5NUK4 (A0A1D5NUK4_CHICK)	uniprotkb:A0A3R0Q7E9 (A0A3R0Q7E9_SALEN)	Gallus gallus	Salmonella enterica subsp. enterica serovar Enteritidis	HPIDB	-	psi-mi:MI:0064(interologs mapping)	psi-mi:MI:1110(predicted interaction)
uniprotkb:A0A1D5PA36 (A0A1D5PA36_CHICK)	uniprotkb:A0A372N9L5 (A0A372N9L5_SALEN)	Gallus gallus	Salmonella enterica subsp. enterica serovar Enteritidis	HPIDB	-	psi-mi:MI:0064(interologs mapping)	psi-mi:MI:1110(predicted interaction)
uniprotkb:A0A1D5NUK4 (A0A1D5NUK4_CHICK)	uniprotkb:A0A372N9L5 (A0A372N9L5_SALEN)	Gallus gallus	Salmonella enterica subsp. enterica serovar Enteritidis	HPIDB	-	psi-mi:MI:0064(interologs mapping)	psi-mi:MI:1110(predicted interaction)
uniprotkb:A0A1D5PA36 (A0A1D5PA36_CHICK)	uniprotkb:A0A3V4T806 (A0A3V4T806_SALEN)	Gallus gallus	Salmonella enterica subsp. enterica serovar Enteritidis str. CFSAN000052	HPIDB	-	psi-mi:MI:0064(interologs mapping)	psi-mi:MI:1110(predicted interaction)
uniprotkb:A0A1D5NUK4 (A0A1D5NUK4_CHICK)	uniprotkb:A0A3V4T806 (A0A3V4T806_SALEN)	Gallus gallus	Salmonella enterica subsp. enterica serovar Enteritidis str. CFSAN000052	HPIDB	-	psi-mi:MI:0064(interologs mapping)	psi-mi:MI:1110(predicted interaction)
uniprotkb:A0A1D5PA36 (A0A1D5PA36_CHICK)	uniprotkb:A0A1X8WBP3 (A0A1X8WBP3_SALEN)	Gallus gallus	Salmonella enterica subsp. enterica serovar Enteritidis	HPIDB	-	psi-mi:MI:0064(interologs mapping)	psi-mi:MI:1110(predicted interaction)
uniprotkb:A0A1D5NUK4 (A0A1D5NUK4_CHICK)	uniprotkb:A0A1X8WBP3 (A0A1X8WBP3_SALEN)	Gallus gallus	Salmonella enterica subsp. enterica serovar Enteritidis	HPIDB	-	psi-mi:MI:0064(interologs mapping)	psi-mi:MI:1110(predicted interaction)
uniprotkb:A0A1D5PA36 (A0A1D5PA36_CHICK)	uniprotkb:A0A3V3WKP1 (A0A3V3WKP1_SALEN)	Gallus gallus	Salmonella enterica subsp. enterica serovar Enteritidis	HPIDB	-	psi-mi:MI:0064(interologs mapping)	psi-mi:MI:1110(predicted interaction)
uniprotkb:A0A1D5NUK4 (A0A1D5NUK4_CHICK)	uniprotkb:A0A3V3WKP1 (A0A3V3WKP1_SALEN)	Gallus gallus	Salmonella enterica subsp. enterica serovar Enteritidis	HPIDB	-	psi-mi:MI:0064(interologs mapping)	psi-mi:MI:1110(predicted interaction)
uniprotkb:F1MM23 (F1MM23_BOVIN)	uniprotkb:A0A3R0Q7E9 (A0A3R0Q7E9_SALEN)	Bos taurus	Salmonella enterica subsp. enterica serovar Enteritidis	HPIDB	-	psi-mi:MI:0064(interologs mapping)	psi-mi:MI:1110(predicted interaction)
uniprotkb:Q0VCV3 (Q0VCV3_BOVIN)	uniprotkb:A0A3R0Q7E9 (A0A3R0Q7E9_SALEN)	Bos taurus	Salmonella enterica subsp. enterica serovar Enteritidis	HPIDB	-	psi-mi:MI:0064(interologs mapping)	psi-mi:MI:1110(predicted interaction)
uniprotkb:F1MM23 (F1MM23_BOVIN)	uniprotkb:A0A372N9L5 (A0A372N9L5_SALEN)	Bos taurus	Salmonella enterica subsp. enterica serovar Enteritidis	HPIDB	-	psi-mi:MI:0064(interologs mapping)	psi-mi:MI:1110(predicted interaction)
uniprotkb:Q0VCV3 (Q0VCV3_BOVIN)	uniprotkb:A0A372N9L5 (A0A372N9L5_SALEN)	Bos taurus	Salmonella enterica subsp. enterica serovar Enteritidis	HPIDB	-	psi-mi:MI:0064(interologs mapping)	psi-mi:MI:1110(predicted interaction)
uniprotkb:F1MM23 (F1MM23_BOVIN)	uniprotkb:A0A3V4T806 (A0A3V4T806_SALEN)	Bos taurus	Salmonella enterica subsp. enterica serovar Enteritidis str. CFSAN000052	HPIDB	-	psi-mi:MI:0064(interologs mapping)	psi-mi:MI:1110(predicted interaction)
uniprotkb:Q0VCV3 (Q0VCV3_BOVIN)	uniprotkb:A0A3V4T806 (A0A3V4T806_SALEN)	Bos taurus	Salmonella enterica subsp. enterica serovar Enteritidis str. CFSAN000052	HPIDB	-	psi-mi:MI:0064(interologs mapping)	psi-mi:MI:1110(predicted interaction)
uniprotkb:F1MM23 (F1MM23_BOVIN)	uniprotkb:A0A1X8WBP3 (A0A1X8WBP3_SALEN)	Bos taurus	Salmonella enterica subsp. enterica serovar Enteritidis	HPIDB	-	psi-mi:MI:0064(interologs mapping)	psi-mi:MI:1110(predicted interaction)
uniprotkb:Q0VCV3 (Q0VCV3_BOVIN)	uniprotkb:A0A1X8WBP3 (A0A1X8WBP3_SALEN)	Bos taurus	Salmonella enterica subsp. enterica serovar Enteritidis	HPIDB	-	psi-mi:MI:0064(interologs mapping)	psi-mi:MI:1110(predicted interaction)
uniprotkb:F1MM23 (F1MM23_BOVIN)	uniprotkb:A0A3V3WKP1 (A0A3V3WKP1_SALEN)	Bos taurus	Salmonella enterica subsp. enterica serovar Enteritidis	HPIDB	-	psi-mi:MI:0064(interologs mapping)	psi-mi:MI:1110(predicted interaction)
uniprotkb:Q0VCV3 (Q0VCV3_BOVIN)	uniprotkb:A0A3V3WKP1 (A0A3V3WKP1_SALEN)	Bos taurus	Salmonella enterica subsp. enterica serovar Enteritidis	HPIDB	-	psi-mi:MI:0064(interologs mapping)	psi-mi:MI:1110(predicted interaction)
uniprotkb:F1MM23 (F1MM23_BOVIN)	uniprotkb:A0A482EGI5 (A0A482EGI5_SALMO)	Bos taurus	Salmonella enterica subsp. enterica serovar Montevideo str. 42N	HPIDB	-	psi-mi:MI:0064(interologs mapping)	psi-mi:MI:1110(predicted interaction)
uniprotkb:Q0VCV3 (Q0VCV3_BOVIN)	uniprotkb:A0A482EGI5 (A0A482EGI5_SALMO)	Bos taurus	Salmonella enterica subsp. enterica serovar Montevideo str. 42N	HPIDB	-	psi-mi:MI:0064(interologs mapping)	psi-mi:MI:1110(predicted interaction)
uniprotkb:F1MM23 (F1MM23_BOVIN)	uniprotkb:A0A3A3JPA3 (A0A3A3JPA3_SALMO)	Bos taurus	Salmonella enterica subsp. enterica serovar Montevideo	HPIDB	-	psi-mi:MI:0064(interologs mapping)	psi-mi:MI:1110(predicted interaction)
uniprotkb:Q0VCV3 (Q0VCV3_BOVIN)	uniprotkb:A0A3A3JPA3 (A0A3A3JPA3_SALMO)	Bos taurus	Salmonella enterica subsp. enterica serovar Montevideo	HP
