## Supplementary Data File 5 for "The genetic architecture of human infectious diseases and pathogen-induced cellular phenotypes"

### Sheet: Sheet1
phecode	gene	trait	trait class	r2	OR.per.1sd (EUR)	p-val(EUR)	no. cases(EUR)	no controls(EUR)	chr	start	stop
X348.2	WFDC12	Cerebral edema and compression of brain	Neurologic	0.0104892	1.12208	1.35224e-06	401	18740	20	43752066	43753106
X350.1	TXLNB	Abnormal involuntary movements	Neurologic	0.198579	1.22502	1.39236e-06	499	22456	6	139561198	139613276
X276.41	TM7SF3	Acidosis	Hematologic	0.236102	1.13771	1.94529e-06	1331	13810	12	27126128	27167367
X285.22	RAD18	Anemia in neoplastic disease	Hematologic	0.0764557	0.851573	3.09961e-06	858	13984	3	8817088	9005457
X426.2	SLCO1A2	Atrioventricular [AV] block	Cardiovascular	0.00753148	0.93355	1.39689e-05	1026	11232	12	21417534	21572528
X288	AKIRIN2	Diseases of white blood cells	Hematologic	0.0648032	0.915129	1.74966e-05	2566	17488	6	88384790	88411927
X426.24	SLCO1A2	Atrioventricular block, complete	Cardiovascular	0.00753148	0.929259	1.8752e-05	653	11232	12	21417534	21572528
X401.21	STAP2	Hypertensive heart disease	Cardiovascular	0.443669	1.11931	2.00878e-05	1935	8087	19	4324040	4342783
X427.4	AGTR1	Cardiac arrest and ventricular fibrillation	Cardiovascular	0.0105057	1.20566	2.04267e-05	467	11232	3	148415571	148460795
X285.2	PTPN4	Anemia of chronic disease	Hematologic	0.0213812	0.898986	3.03244e-05	1992	13984	2	120517207	120741394
X512.1	IKZF5	Wheezing	Respiratory	0.010096	0.820398	4.06872e-05	497	9574	10	124750322	124768333
X394.2	SLCO1A2	Mitral valve disease	Cardiovascular	0.00753148	0.918143	4.19521e-05	206	18059	12	21417534	21572528
X433.2	PROX2	Occlusion of cerebral arteries	Neurologic	0.0645912	1.11938	5.85232e-05	1241	18765	14	75319736	75330537
X790.6	NDUFA4	Other abnormal blood chemistry	Hematologic	0.0280998	1.10635	6.01352e-05	1516	21785	7	10971578	10979883
X281.1	FABP4	Megaloblastic anemia	Hematologic	0.0480508	1.23541	6.73226e-05	369	13984	8	82390654	82395498
X415.11	IL2RA	Pulmonary embolism and infarction, acute	Cardiovascular	0.0811182	1.16269	7.31429e-05	673	17806	10	6052652	6104288
X496.3	PIP5K1A	Bronchiectasis	Respiratory	0.0105119	1.20645	7.35664e-05	294	18914	1	151170425	151222012
X512.8	MAATS1	Cough	Respiratory	0.288578	1.07431	8.43294e-05	4561	9574	3	119421869	119485949
X496.21	AVEN	Obstructive chronic bronchitis	Respiratory	0.0788372	0.870931	8.57663e-05	786	18914	15	34158428	34331377
X429.1	GPRIN1	Heart transplant/surgery	Cardiovascular	0.0118523	1.19104	9.07869e-05	544	16102	5	176022803	176037134
X286.9	TXLNB	Abnormal coagulation profile	Hematologic	0.198579	1.1828	9.29933e-05	496	17012	6	139561198	139613276
X788	HKDC1	Syncope and collapse	Cardiovascular	0.112753	1.08716	0.000108118	2424	21524	10	70980059	71027315
X428.2	ALX4	Heart failure NOS	Cardiovascular	0.021548	1.10764	0.000109716	1652	16102	11	44281994	44331716
X433.21	RAD50	Cerebral artery occlusion, with cerebral infarction	Neurologic	0.0237677	1.12162	0.000110584	1143	18765	5	131891711	131980313
X512.7	MAATS1	Shortness of breath	Respiratory	0.288578	1.06544	0.000112443	7417	9574	3	119421869	119485949
X433.5	TNNC2	Cerebral aneurysm	Neurologic	0.00518754	1.08544	0.000116742	242	18765	20	44451853	44462384
X496.1	CHMP5	Emphysema	Respiratory	0.00538595	1.14142	0.000120551	748	18914	9	33264940	33281977
X790.6	IKZF5	Other abnormal blood chemistry	Hematologic	0.010096	0.901254	0.000131694	1516	21785	10	124750322	124768333
X442	DNAJC5G	Other aneurysm	Cardiovascular	0.00349015	1.06467	0.000137524	1106	18239	2	27498289	27504367
X415.1	IL2RA	Acute pulmonary heart disease	Cardiovascular	0.0811182	1.14596	0.000139158	775	17806	10	6052652	6104288
X290	RAD50	Delirium dementia and amnestic and other cognitive disorders	Neurologic	0.0237677	1.11547	0.000153643	1217	18928	5	131891711	131980313
X496.2	AVEN	Chronic bronchitis	Respiratory	0.0788372	0.884335	0.000155389	938	18914	15	34158428	34331377
X433.8	C10orf120	Late effects of cerebrovascular disease	Cardiovascular	0.00581405	1.12401	0.000157618	876	18765	10	124457225	124459338
X512.9	TM7SF3	Other dyspnea	Respiratory	0.236102	1.06766	0.000158972	5745	9574	12	27126128	27167367
X483	SLC35F6	Acute bronchitis and bronchiolitis	Respiratory	0.0148035	0.890416	0.000194845	1221	18054	2	26987152	27004099
X426.7	C11orf53	Abnormal electrocardiogram [ECG] [EKG]	Cardiovascular	0.0087748	0.883996	0.00021312	970	11232	11	111126707	111157126
X433.11	USP44	Occlusion of cerebral arteries, with cerebral infarction	Neurologic	0.101055	1.26491	0.000213945	238	18765	12	95910336	95945266
X287.32	PTCD3	Secondary thrombocytopenia	Hematologic	0.00723075	0.918044	0.000216718	326	17012	2	86333305	86369280
X401.2	MAPK8IP2	Hypertensive heart and/or renal disease	Cardiovascular	0.0805987	1.07774	0.000225916	4126	8087	22	51039114	51052409
X519	CERS3	Other diseases of respiratory system, not elsewhere classified	Respiratory	0.2646	1.11424	0.000236793	1227	22486	15	100940600	101085200
X452.2	PTPN4	Deep vein thrombosis [DVT]	Hematologic	0.0213812	0.878571	0.000275618	936	16837	2	120517207	120741394
X427.42	DNAJC5G	Cardiac arrest	Cardiovascular	0.00349015	1.07402	0.000287105	297	11232	2	27498289	27504367
X292.4	RAD50	Altered mental status	Neurologic	0.0237677	1.08753	0.000293691	1997	18928	5	131891711	131980313
X418.1	CLDN20	Precordial pain	Cardiovascular	0.0810885	0.828678	0.000303193	374	12283	6	155585147	155597682
X505	ATG9A	Other pulmonary inflamation or edema	Respiratory	0.00160548	0.866026	0.000306874	440	14068	2	220074494	220094439
X426.32	LIMK2	Left bundle branch block	Cardiovascular	0.00137313	1.19155	0.000310505	509	11232	22	31608225	31676066
X495.1	ASPSCR1	Chronic obstructive asthma	Respiratory	0.00477816	1.22806	0.000324972	334	18914	17	79934683	79975282
X420	DNAJC5G	Carditis	Cardiovascular	0.00349015	1.05585	0.000331148	954	21102	2	27498289	27504367
X440.1	AVEN	Atherosclerosis of renal artery	Cardiovascular	0.0788372	0.813821	0.000335255	273	18239	15	34158428	34331377
X512.7	TM7SF3	Shortness of breath	Respiratory	0.236102	1.06008	0.000346544	7417	9574	12	27126128	27167367
X429.2	TBK1	Abnormal function study of cardiovascular system	Cardiovascular	0.04076	1.19342	0.00035198	489	16102	12	64845660	64895888
X415.21	SLCO1A2	Primary pulmonary hypertension	Cardiovascular	0.00753148	0.938089	0.000372652	361	17806	12	21417534	21572528
X509.1	CERS3	Respiratory failure	Respiratory	0.2646	1.07844	0.000374275	2787	14068	15	100940600	101085200
X433.1	NELFB	Occlusion and stenosis of precerebral arteries	Neurologic	0.17166	0.921541	0.000385457	1990	18765	9	140149625	140167998
X427.42	AGTR1	Cardiac arrest	Cardiovascular	0.0105057	1.21025	0.000404262	297	11232	3	148415571	148460795
X507	RAD18	Pleurisy; pleural effusion	Respiratory	0.0764557	1.06649	0.000412011	4434	14068	3	8817088	9005457
X420.2	DNAJC5G	Pericarditis	Cardiovascular	0.00349015	1.06056	0.000420902	615	21102	2	27498289	27504367
X418.1	ZNF577	Precordial pain	Cardiovascular	0.372755	1.22322	0.000434031	374	12283	19	52359055	52394203
X276.42	C11orf53	Alkalosis	Hematologic	0.0087748	0.809365	0.000455801	260	13810	11	111126707	111157126
X497	VWA5B1	Bronchitis	Respiratory	0.0361608	0.794052	0.000472836	241	18914	1	20617412	20681387
X496	DNAJC5G	Chronic airway obstruction	Respiratory	0.00349015	1.05624	0.000484666	3183	18914	2	27498289	27504367
X427	AVEN	Cardiac dysrhythmias	Cardiovascular	0.0788372	0.951126	0.000485217	10809	11232	15	34158428	34331377
X394.1	SLCO1A2	Mitral valve stenosis and aortic valve stenosis	Cardiovascular	0.00753148	0.931793	0.000522863	306	18059	12	21417534	21572528
X503	CERS3	Pulmonary congestion and hypostasis	Respiratory	0.2646	1.10798	0.000525351	1278	14068	15	100940600	101085200
X428.2	TNNC2	Heart failure NOS	Cardiovascular	0.00518754	1.06112	0.000587753	1652	16102	20	44451853	44462384
X290.3	LTBP4	Other persistent mental disorders due to conditions classified elsewhere	Neurologic	0.00991997	0.872648	0.000592129	624	18928	19	41098789	41135725
X433.2	RAD50	Occlusion of cerebral arteries	Neurologic	0.0237677	1.10318	0.000626478	1241	18765	5	131891711	131980313
X427.3	ALX4	Other specified cardiac dysrhythmias	Cardiovascular	0.021548	1.08593	0.000637477	2152	11232	11	44281994	44331716
X440	IL2RA	Atherosclerosis	Cardiovascular	0.0811182	1.08411	0.000646573	1920	18239	10	6052652	6104288
X496.1	AVEN	Emphysema	Respiratory	0.0788372	0.883986	0.000656918	748	18914	15	34158428	34331377
X496.1	DNAJC5G	Emphysema	Respiratory	0.00349015	1.07481	0.00067268	748	18914	2	27498289	27504367
X411.1	HIP1	Unstable angina (intermediate coronary syndrome)	Cardiovascular	0.0011251	0.910874	0.000685459	1789	14017	HG1257_PATCH	74998257	75203919
X411.1	HIP1	Unstable angina (intermediate coronary syndrome)	Cardiovascular	0.0011251	0.910874	0.000685459	1789	14017	7	75162621	75368280
X790.6	MAPK8IP2	Other abnormal blood chemistry	Hematologic	0.0805987	1.09277	0.000748249	1516	21785	22	51039114	51052409
X496	AVEN	Chronic airway obstruction	Respiratory	0.0788372	0.937612	0.000760651	3183	18914	15	34158428	34331377
X483	ASPSCR1	Acute bronchitis and bronchiolitis	Respiratory	0.00477816	1.10712	0.000762381	1221	18054	17	79934683	79975282
X430	NSUN5	Intracranial hemorrhage	Neurologic	0.00721761	1.1723	0.000765015	631	18765	7	72716514	72722864
X430	NSUN5	Intracranial hemorrhage	Neurologic	0.00721761	1.1723	0.000765015	631	18765	HG1257_PATCH	72767474	72773824
X512	MAATS1	Other symptoms of respiratory system	Respiratory	0.288578	1.04857	0.000860138	12526	9574	3	119421869	119485949
X427.41	SLCO1A2	Ventricular fibrillation and flutter	Cardiovascular	0.00753148	0.921736	0.000867673	202	11232	12	21417534	21572528
X292.4	NUDT5	Altered mental status	Neurologic	0.0595824	0.92393	0.000868104	1997	18928	10	12207324	12238143
X427.8	SLCO1A2	Sinoatrial node dysfunction (Bradycardia)	Cardiovascular	0.00753148	0.944064	0.000875634	1341	11232	12	21417534	21572528
X442.1	DNAJC5G	Aortic aneurysm	Cardiovascular	0.00349015	1.06264	0.000879529	861	18239	2	27498289	27504367
X483	PRELID2	Acute bronchitis and bronchiolitis	Respiratory	0.0480057	1.10158	0.000900027	1221	18054	5	144851362	145214932
X440.1	AGTR1	Atherosclerosis of renal artery	Cardiovascular	0.0105057	0.792352	0.000901706	273	18239	3	148415571	148460795
X333	C22orf31	Extrapyramidal disease and abnormal movement disorders	Neurologic	0.00168632	1.13477	0.000956598	669	18740	22	29454660	29457832
X427.4	WFDC12	Cardiac arrest and ventricular fibrillation	Cardiovascular	0.0104892	1.10596	0.000965398	467	11232	20	43752066	43753106
X797	IL2RA	Shock	Cardiovascular	0.0811182	1.10851	0.000979693	1013	23820	10	6052652	6104288
X507	IGF2	Pleurisy; pleural effusion	Respiratory	0.0121832	0.94268	0.00101593	4434	14068	11	2150342	2170833
X429.3	WIPF1	Symptoms involving cardiovascular system	Cardiovascular	0.0291575	0.849895	0.00105861	468	16102	2	175424300	175547644
X426.32	SETD9	Left bundle branch block	Cardiovascular	0.780671	0.870035	0.0011064	509	11232	5	56205087	56221359
X286.81	AVIL	Primary hypercoagulable state	Hematologic	0.00546123	1.26427	0.00117217	209	17012	12	58191159	58212487
X444	WDR66	Arterial embolism and thrombosis	Cardiovascular	0.0781303	1.16991	0.0011901	421	18239	12	122355768	122441833
X279.7	SLCO1A2	Other immunological findings	Hematologic	0.00753148	0.93856	0.00122459	245	23061	12	21417534	21572528
X416	ALX4	Cardiomegaly	Cardiovascular	0.021548	1.06645	0.00124212	3145	17806	11	44281994	44331716
X433.6	AKIRIN2	Acute, but ill-defined cerebrovascular disease	Cardiovascular	0.0648032	1.15362	0.00126941	627	18765	6	88384790	88411927
X513	ALX4	Respiratory abnormalities	Respiratory	0.021548	1.10221	0.00127709	1158	22564	11	44281994	44331716
X442.11	DNAJC5G	Abdominal aortic aneurysm	Cardiovascular	0.00349015	1.07178	0.00128157	507	18239	2	27498289	27504367
X420.3	ATG9A	Endocarditis	Cardiovascular	0.00160548	0.8573	0.0012848	289	21102	2	220074494	220094439
X288	ALX4	Diseases of white blood cells	Hematologic	0.021548	1.07087	0.00129434	2566	17488	11	44281994	44331716
X395.6	FAM166A	Heart valve replaced	Cardiovascular	0.324805	1.10673	0.0012995	936	18059	9	140138036	140142222
X427.12	SLCO1A2	Paroxysmal ventricular tachycardia	Cardiovascular	0.00753148	0.946157	0.00130057	1451	11232	12	21417534	21572528
X288.2	AKIRIN2	Elevated white blood cell count	Hematologic	0.0648032	0.925532	0.00132551	1811	17488	6	88384790	88411927
X433.21	PROX2	Cerebral artery occlusion, with cerebral infarction	Neurologic	0.0645912	1.09886	0.00132957	1143	18765	14	75319736	75330537
X281.1	TBK1	Megaloblastic anemia	Hematologic	0.04076	1.20078	0.00135268	369	13984	12	64845660	64895888
X496.21	PIP5K1A	Obstructive chronic bronchitis	Respiratory	0.0105119	1.10952	0.00140068	786	18914	1	151170425	151222012
X440.2	AVEN	Atherosclerosis of the extremities	Cardiovascular	0.0788372	0.902783	0.00140597	986	18239	15	34158428	34331377
X509.2	IGF2	Respiratory insufficiency	Respiratory	0.0121832	0.902955	0.00141806	1128	14068	11	2150342	2170833
X348.2	STAP2	Cerebral edema and compression of brain	Neurologic	0.443669	0.843439	0.00142375	401	18740	19	4324040	4342783
X440.9	ATP6V1C2	Atherosclerosis of aorta	Cardiovascular	0.0146314	0.833134	0.0014907	308	18239	2	10861775	10925236
X433.11	NELFB	Occlusion of cerebral arteries, with cerebral infarction	Neurologic	0.17166	0.826483	0.00150299	238	18765	9	140149625	140167998
X513	CERS3	Respiratory abnormalities	Respiratory	0.2646	1.10068	0.00150785	1158	22564	15	100940600	101085200
X427.41	WFDC12	Ventricular fibrillation and flutter	Cardiovascular	0.0104892	1.13186	0.0015099	202	11232	20	43752066	43753106
X512.9	AVEN	Other dyspnea	Respiratory	0.0788372	0.945989	0.00158262	5745	9574	15	34158428	34331377
X285.2	MAATS1	Anemia of chronic disease	Hematologic	0.288578	1.07644	0.00158753	1992	13984	3	119421869	119485949
X440	AVEN	Atherosclerosis	Cardiovascular	0.0788372	0.927669	0.00162228	1920	18239	15	34158428	34331377
X512.8	TM7SF3	Cough	Respiratory	0.236102	1.05939	0.00162472	4561	9574	12	27126128	27167367
X516	MYO1C	Abnormal sputum	Respiratory	0.0495823	0.834124	0.00164167	557	24597	17	1367392	1396106
X506	GPRIN1	Empyema and pneumothorax	Respiratory	0.0118523	1.09984	0.00165055	1236	14068	5	176022803	176037134
X290.11	AGTR1	Alzheimer's disease	Neurologic	0.0105057	0.8063	0.00169637	281	18928	3	148415571	148460795
X465	IKZF5	Acute upper respiratory infections of multiple or unspecified sites	Respiratory	0.010096	0.933392	0.00171886	2416	19543	10	124750322	124768333
X512	TM7SF3	Other symptoms of respiratory system	Respiratory	0.236102	1.04542	0.00172791	12526	9574	12	27126128	27167367
X433.11	C9orf173	Occlusion of cerebral arteries, with cerebral infarction	Neurologic	0.241772	1.20713	0.00172857	238	18765	9	140145713	140147934
X508	MAPK8IP2	Pulmonary collapse; interstitial and compensatory emphysema	Respiratory	0.0805987	1.05128	0.00176956	5871	14068	22	51039114	51052409
X401.1	TXNL1	Essential hypertension	Cardiovascular	0.0182019	1.04694	0.00177492	14983	8087	18	54264439	54318831
X429	IKZF5	Ill-defined descriptions and complications of heart disease	Cardiovascular	0.010096	0.91619	0.00178612	1484	16102	10	124750322	124768333
X292	RAD50	Neurological disorders	Neurologic	0.0237677	1.06021	0.00179122	3319	18928	5	131891711	131980313
X286.8	AVIL	Hypercoagulable state	Hematologic	0.00546123	1.23403	0.00181466	238	17012	12	58191159	58212487
X279.7	RAD18	Other immunological findings	Hematologic	0.0764557	0.828711	0.00182084	245	23061	3	8817088	9005457
X512.9	PTPN4	Other dyspnea	Respiratory	0.0213812	0.946508	0.00185435	5745	9574	2	120517207	120741394
X411.2	PTPN4	Myocardial infarction	Cardiovascular	0.0213812	0.933713	0.00187463	3039	14017	2	120517207	120741394
X401.21	MAPK8IP2	Hypertensive heart disease	Cardiovascular	0.0805987	1.08406	0.00188792	1935	8087	22	51039114	51052409
X496.2	PIP5K1A	Chronic bronchitis	Respiratory	0.0105119	1.09843	0.0019959	938	18914	1	151170425	151222012
X505	SLC35F6	Other pulmonary inflamation or edema	Respiratory	0.0148035	0.850677	0.00205622	440	14068	2	26987152	27004099
X428.4	ALX4	Heart failure with preserved EF [Diastolic heart failure]	Cardiovascular	0.021548	1.09058	0.00206122	1407	16102	11	44281994	44331716
X797	DNAJC5G	Shock	Cardiovascular	0.00349015	1.04838	0.00208078	1013	23820	2	27498289	27504367
X415.11	IGF2	Pulmonary embolism and infarction, acute	Cardiovascular	0.0121832	0.883607	0.0021019	673	17806	11	2150342	2170833
X415.2	AVIL	Chronic pulmonary heart disease	Cardiovascular	0.00546123	1.08116	0.0021302	1773	17806	12	58191159	58212487
X425.1	SLCO1A2	Primary/intrinsic cardiomyopathies	Cardiovascular	0.00753148	0.958201	0.00213211	2111	21102	12	21417534	21572528
X357	FAM20A	Inflammatory and toxic neuropathy	Neurologic	0.0204305	0.841652	0.00215986	275	22224	17	66531254	66597530
X433.8	PROX2	Late effects of cerebrovascular disease	Cardiovascular	0.0645912	1.10715	0.00217469	876	18765	14	75319736	75330537
X509.8	AKIRIN2	Dependence on respirator [Ventilator] or supplemental oxygen	Respiratory	0.0648032	0.885757	0.00217823	597	14068	6	88384790	88411927
X426.32	WDR66	Left bundle branch block	Cardiovascular	0.0781303	1.14755	0.0021784	509	11232	12	122355768	122441833
X496.2	WIPF1	Chronic bronchitis	Respiratory	0.0291575	0.899063	0.00218659	938	18914	2	175424300	175547644
X512.9	MAATS1	Other dyspnea	Respiratory	0.288578	1.05531	0.00226863	5745	9574	3	119421869	119485949
X452.2	MYO1C	Deep vein thrombosis [DVT]	Hematologic	0.0495823	1.07097	0.00227101	936	16837	17	1367392	1396106
X430	IGF2	Intracranial hemorrhage	Neurologic	0.0121832	0.880686	0.00227754	631	18765	11	2150342	2170833
X427.41	TOR4A	Ventricular fibrillation and flutter	Cardiovascular	0.0278141	1.26389	0.00230598	202	11232	9	140172201	140177093
X333.1	C22orf31	Essential tremor	Neurologic	0.00168632	1.18577	0.00232276	301	18740	22	29454660	29457832
X428	TXNL1	Congestive heart failure; nonhypertensive	Cardiovascular	0.0182019	1.05062	0.00234142	5659	16102	18	54264439	54318831
X290.2	CLDN20	Delirium due to conditions classified elsewhere	Neurologic	0.0810885	0.866609	0.00238167	444	18928	6	155585147	155597682
X790.6	MAATS1	Other abnormal blood chemistry	Hematologic	0.288578	1.0805	0.00238812	1516	21785	3	119421869	119485949
X458.9	CERS3	Hypotension NOS	Cardiovascular	0.2646	1.0662	0.00239015	2640	18495	15	100940600	101085200
X281	TBK1	Other deficiency anemia	Hematologic	0.04076	1.14996	0.00239445	557	13984	12	64845660	64895888
X394.1	AGTR1	Mitral valve stenosis and aortic valve stenosis	Cardiovascular	0.0105057	1.17493	0.00242677	306	18059	3	148415571	148460795
X395.3	ASPSCR1	Nonrheumatic tricuspid valve disorders	Cardiovascular	0.00477816	1.19143	0.00246068	319	18059	17	79934683	79975282
X426.2	IKZF5	Atrioventricular [AV] block	Cardiovascular	0.010096	0.901382	0.0024652	1026	11232	10	124750322	124768333
X427.9	PSMG1	Palpitations	Cardiovascular	0.305435	0.936965	0.00251429	2911	11232	21	40546695	40555777
X333.1	TXLNB	Essential tremor	Neurologic	0.198579	1.17924	0.00254225	301	18740	6	139561198	139613276
X495	ASPSCR1	Asthma	Respiratory	0.00477816	1.07926	0.00254954	1795	18914	17	79934683	79975282
X401	TXNL1	Hypertension	Cardiovascular	0.0182019	1.04507	0.00255947	15316	8087	18	54264439	54318831
X452	PTPN4	Other venous embolism and thrombosis	Hematologic	0.0213812	0.927714	0.00256358	1972	16837	2	120517207	120741394
X427.22	PSMG1	Atrial flutter	Cardiovascular	0.305435	0.911624	0.00256641	1313	11232	21	40546695	40555777
X427.5	MAPK8IP2	Arrhythmia (cardiac) NOS	Cardiovascular	0.0805987	1.07674	0.00257534	2111	11232	22	51039114	51052409
X512.1	DNAJC5G	Wheezing	Respiratory	0.00349015	1.07011	0.00262722	497	9574	2	27498289	27504367
X433.12	GPRIN1	Cerebral atherosclerosis	Neurologic	0.0118523	0.84005	0.0026441	304	18765	5	176022803	176037134
X507	MAPK8IP2	Pleurisy; pleural effusion	Respiratory	0.0805987	1.05419	0.0026806	4434	14068	22	51039114	51052409
X427.4	DNAJC5G	Cardiac arrest and ventricular fibrillation	Cardiovascular	0.00349015	1.06158	0.00268966	467	11232	2	27498289	27504367
X442.11	TXLNB	Abdominal aortic aneurysm	Cardiovascular	0.198579	0.86483	0.00270065	507	18239	6	139561198	139613276
X290.3	RAD50	Other persistent mental disorders due to conditions classified elsewhere	Neurologic	0.0237677	1.12552	0.002722	624	18928	5	131891711	131980313
X427.11	IKZF5	Paroxysmal supraventricular tachycardia	Cardiovascular	0.010096	0.889058	0.00273233	742	11232	10	124750322	124768333
X429.3	IKZF5	Symptoms involving cardiovascular system	Cardiovascular	0.010096	0.865477	0.00279824	468	16102	10	124750322	124768333
X414	NSUN5	Other forms of chronic heart disease	Cardiovascular	0.00721761	1.07914	0.00280222	2148	14017	7	72716514	72722864
X414	NSUN5	Other forms of chronic heart disease	Cardiovascular	0.00721761	1.07914	0.00280222	2148	14017	HG1257_PATCH	72767474	72773824
X290.3	ZNF577	Other persistent mental disorders due to conditions classified elsewhere	Neurologic	0.372755	1.13786	0.00280238	624	18928	19	52359055	52394203
X509	MAPK8IP2	Respiratory failure, insufficiency, arrest	Respiratory	0.0805987	1.05398	0.00282824	4477	14068	22	51039114	51052409
X503	RAD18	Pulmonary congestion and hypostasis	Respiratory	0.0764557	1.09638	0.00283185	1278	14068	3	8817088	9005457
X345.12	USP44	Partial epilepsy	Neurologic	0.101055	0.854729	0.00284157	362	18740	12	95910336	95945266
X280.1	PTPN4	Iron deficiency anemias, unspecified or not due to blood loss	Hematologic	0.0213812	0.917283	0.00288658	1433	13984	2	120517207	120741394
X415.1	PIP5K1A	Acute pulmonary heart disease	Cardiovascular	0.0105119	1.10159	0.00289069	775	17806	1	151170425	151222012
X427.3	HIP1	Other specified cardiac dysrhythmias	Cardiovascular	0.0011251	0.928607	0.00291168	2152	11232	7	75162621	75368280
X427.3	HIP1	Other specified cardiac dysrhythmias	Cardiovascular	0.0011251	0.928607	0.00291168	2152	11232	HG1257_PATCH	74998257	75203919
X519.9	MAPK8IP2	Symptoms involving respiratory system and other chest symptoms	Respiratory	0.0805987	1.10101	0.00293185	955	22486	22	51039114	51052409
X510	MAATS1	Other diseases of lung	Respiratory	0.288578	1.06094	0.00295094	2722	20172	3	119421869	119485949
X281.12	FABP4	Other vitamin B12 deficiency anemia	Hematologic	0.0480508	1.20956	0.00297677	250	13984	8	82390654	82395498
X291	ZNF577	Other specified nonpsychotic and/or transient mental disorders	Neurologic	0.372755	1.08103	0.0030058	1713	18928	19	52359055	52394203
X426.31	AGTR1	Right bundle branch block	Cardiovascular	0.0105057	1.19376	0.00300658	247	11232	3	148415571	148460795
X426	SLCO1A2	Cardiac conduction disorders	Cardiovascular	0.00753148	0.957782	0.00301627	4104	11232	12	21417534	21572528
X451	PIP5K1A	Phlebitis and thrombophlebitis	Cardiovascular	0.0105119	1.14963	0.00301938	349	16837	1	151170425	151222012
X401.2	TM7SF3	Hypertensive heart and/or renal disease	Cardiovascular	0.236102	1.06179	0.00308753	4126	8087	12	27126128	27167367
X284.1	PTCD3	Pancytopenia	Hematologic	0.00723075	0.941292	0.00318914	705	13984	2	86333305	86369280
X508	IGF2	Pulmonary collapse; interstitial and compensatory emphysema	Respiratory	0.0121832	0.953158	0.00321156	5871	14068	11	2150342	2170833
X788	STAP2	Syncope and collapse	Cardiovascular	0.443669	1.06469	0.00321804	2424	21524	19	4324040	4342783
X285.21	PTPN4	Anemia in chronic kidney disease	Hematologic	0.0213812	0.888004	0.00322277	723	13984	2	120517207	120741394
X395.3	SLCO1A2	Nonrheumatic tricuspid valve disorders	Cardiovascular	0.00753148	0.936787	0.00322402	319	18059	12	21417534	21572528
X440.9	AKIRIN2	Atherosclerosis of aorta	Cardiovascular	0.0648032	0.85482	0.00323464	308	18239	6	88384790	88411927
X395.6	TOR4A	Heart valve replaced	Cardiovascular	0.0278141	0.909945	0.00331024	936	18059	9	140172201	140177093
X279.1	ALX4	Immunity deficiency	Hematologic	0.021548	1.11648	0.00332897	728	23061	11	44281994	44331716
X395.3	PSMG1	Nonrheumatic tricuspid valve disorders	Cardiovascular	0.305435	0.848522	0.00333982	319	18059	21	40546695	40555777
X279.7	IKZF5	Other immunological findings	Hematologic	0.010096	1.20232	0.00335102	245	23061	10	124750322	124768333
X333	ATP6V1C2	Extrapyramidal disease and abnormal movement disorders	Neurologic	0.0146314	0.891052	0.00336226	669	18740	2	10861775	10925236
X401.2	STAP2	Hypertensive heart and/or renal disease	Cardiovascular	0.443669	1.06206	0.00336371	4126	8087	19	4324040	4342783
X394.7	MAPK8IP2	Disease of tricuspid valve	Cardiovascular	0.0805987	1.12637	0.00338307	607	18059	22	51039114	51052409
X427.42	SLCO1A2	Cardiac arrest	Cardiovascular	0.00753148	0.931209	0.00339274	297	11232	12	21417534	21572528
X512.1	CDK5	Wheezing	Respiratory	0.018052	0.877899	0.00341128	497	9574	7	150750899	150755617
X440.1	ATG9A	Atherosclerosis of renal artery	Cardiovascular	0.00160548	1.29593	0.00341326	273	18239	2	220074494	220094439
X286.81	FABP4	Primary hypercoagulable state	Hematologic	0.0480508	0.818242	0.00343231	209	17012	8	82390654	82395498
X509.3	AVIL	Pulmonary insufficiency or respiratory failure following trauma and surgery	Respiratory	0.00546123	1.09214	0.00344932	1279	14068	12	58191159	58212487
X512.2	FAM20A	Painful respiration	Respiratory	0.0204305	0.876892	0.00345261	493	9574	17	66531254	66597530
X514	HKDC1	Abnormal findings examination of lungs	Respiratory	0.112753	1.08339	0.00346644	1428	21882	10	70980059	71027315
X427.8	IKZF5	Sinoatrial node dysfunction (Bradycardia)	Cardiovascular	0.010096	0.914952	0.00346906	1341	11232	10	124750322	124768333
X440	FABP4	Atherosclerosis	Cardiovascular	0.0480508	0.931723	0.00349927	1920	18239	8	82390654	82395498
X427.8	WFDC12	Sinoatrial node dysfunction (Bradycardia)	Cardiovascular	0.0104892	1.06954	0.00350439	1341	11232	20	43752066	43753106
X426.7	NUDT5	Abnormal electrocardiogram [ECG] [EKG]	Cardiovascular	0.0595824	1.10303	0.00354329	970	11232	10	12207324	12238143
X333	TXLNB	Extrapyramidal disease and abnormal movement disorders	Neurologic	0.198579	1.11617	0.00359365	669	18740	6	139561198	139613276
X503	MAPK8IP2	Pulmonary congestion and hypostasis	Respiratory	0.0805987	1.08798	0.00359575	1278	14068	22	51039114	51052409
X290.1	RAD50	Dementias	Neurologic	0.0237677	1.11033	0.00359939	769	18928	5	131891711	131980313
X440	CDK5	Atherosclerosis	Cardiovascular	0.018052	0.933233	0.00361162	1920	18239	7	150750899	150755617
X427.42	ATG9A	Cardiac arrest	Cardiovascular	0.00160548	0.866386	0.00363723	297	11232	2	220074494	220094439
X290.2	RAD50	Delirium due to conditions classified elsewhere	Neurologic	0.0237677	1.14375	0.00367433	444	18928	5	131891711	131980313
X426.3	IL2RA	Bundle branch block	Cardiovascular	0.0811182	1.10944	0.00368206	820	11232	10	6052652	6104288
X509.1	AKIRIN2	Respiratory failure	Respiratory	0.0648032	0.941227	0.00368665	2787	14068	6	88384790	88411927
X433	NELFB	Cerebrovascular disease	Neurologic	0.17166	0.952706	0.00370043	4389	18765	9	140149625	140167998
X440	DNAJC5G	Atherosclerosis	Cardiovascular	0.00349015	1.04792	0.00370123	1920	18239	2	27498289	27504367
X426.24	IKZF5	Atrioventricular block, complete	Cardiovascular	0.010096	0.885274	0.00375998	653	11232	10	124750322	124768333
X513.4	DNAJC17	Hyperventilation	Respiratory	0.0244417	1.1305	0.00380154	555	22564	15	41060067	41099675
X285.1	AL589739.1	Acute posthemorrhagic anemia	Hematologic	0.0269806	1.06315	0.0038241	2810	13984	1	2258581	2259042
X415.21	ALX4	Primary pulmonary hypertension	Cardiovascular	0.021548	1.16307	0.00388915	361	17806	11	44281994	44331716
X286.8	FABP4	Hypercoagulable state	Hematologic	0.0480508	0.830921	0.00397042	238	17012	8	82390654	82395498
X433.12	SLC35F6	Cerebral atherosclerosis	Neurologic	0.0148035	1.17004	0.00398855	304	18765	2	26987152	27004099
X427.7	AKIRIN2	Tachycardia NOS	Cardiovascular	0.0648032	0.94223	0.0039992	3126	11232	6	88384790	88411927
X427	MAATS1	Cardiac dysrhythmias	Cardiovascular	0.288578	1.04195	0.00400705	10809	11232	3	119421869	119485949
X465	NSUN5	Acute upper respiratory infections of multiple or unspecified sites	Respiratory	0.00721761	0.942148	0.00406726	2416	19543	7	72716514	72722864
X465	NSUN5	Acute upper respiratory infections of multiple or unspecified sites	Respiratory	0.00721761	0.942148	0.00406726	2416	19543	HG1257_PATCH	72767474	72773824
X427.41	RAD50	Ventricular fibrillation and flutter	Cardiovascular	0.0237677	0.801522	0.00411072	202	11232	5	131891711	131980313
X442.11	FAM208A	Abdominal aortic aneurysm	Cardiovascular	0.0269279	1.14828	0.00411355	507	18239	3	56654161	56717265
X333.1	CRYL1	Essential tremor	Neurologic	0.0331225	0.853177	0.0041594	301	18740	13	20977806	21099996
X433.31	ATG9A	Transient cerebral ischemia	Neurologic	0.00160548	1.08354	0.00416214	1726	18765	2	220074494	220094439
X350.1	EIF3M	Abnormal involuntary movements	Neurologic	0.00591361	0.874632	0.00419231	499	22456	11	32605344	32627808
X285.22	HKDC1	Anemia in neoplastic disease	Hematologic	0.112753	0.903261	0.00419841	858	13984	10	70980059	71027315
X345.1	DNAJC17	Epilepsy	Neurologic	0.0244417	1.12717	0.00421816	572	18740	15	41060067	41099675
X513.4	PTCD3	Hyperventilation	Respiratory	0.00723075	0.940754	0.00423329	555	22564	2	86333305	86369280
X395.1	FAM208A	Nonrheumatic mitral valve disorders	Cardiovascular	0.0269279	1.06852	0.00427564	2242	18059	3	56654161	56717265
X416	FAM166A	Cardiomegaly	Cardiovascular	0.324805	1.05629	0.00427827	3145	17806	9	140138036	140142222
X433	SLC35F6	Cerebrovascular disease	Neurologic	0.0148035	1.04924	0.00432211	4389	18765	2	26987152	27004099
X426.7	IGF2	Abnormal electrocardiogram [ECG] [EKG]	Cardiovascular	0.0121832	0.905527	0.00434205	970	11232	11	2150342	2170833
X433.3	GNRH1	Cerebral ischemia	Neurologic	0.0457778	0.932022	0.00436151	1896	18765	8	25276776	25282170
X513.3	PTCD3	Hypoventilation	Respiratory	0.00723075	0.93011	0.00437781	245	22564	2	86333305	86369280
X440.22	DNAJC5G	Atherosclerosis of native arteries of the extremities with intermittent claudication	Cardiovascular	0.00349015	1.06119	0.00440872	574	18239	2	27498289	27504367
X348.8	PROX2	Encephalopathy, not elsewhere classified	Neurologic	0.0645912	1.11961	0.00440913	595	18740	14	75319736	75330537
X276.42	MAPK8IP2	Alkalosis	Hematologic	0.0805987	1.18916	0.00443449	260	13810	22	51039114	51052409
X288	AVEN	Diseases of white blood cells	Hematologic	0.0788372	0.941679	0.00454398	2566	17488	15	34158428	34331377
X292.3	RAD18	Memory loss	Neurologic	0.0764557	0.899851	0.00464871	700	18928	3	8817088	9005457
X276.42	ATG9A	Alkalosis	Hematologic	0.00160548	0.86543	0.004649	260	13810	2	220074494	220094439
X427.21	STAP2	Atrial fibrillation	Cardiovascular	0.443669	1.05358	0.00468359	4885	11232	19	4324040	4342783
X512.1	WDR66	Wheezing	Respiratory	0.0781303	0.873439	0.00471866	497	9574	12	122355768	122441833
X512.8	NDUFA4	Cough	Respiratory	0.0280998	1.05293	0.00472049	4561	9574	7	10971578	10979883
X286	HKDC1	Coagulation defects	Hematologic	0.112753	1.06885	0.00475546	2048	17012	10	70980059	71027315
X496.21	WIPF1	Obstructive chronic bronchitis	Respiratory	0.0291575	0.898787	0.00478151	786	18914	2	175424300	175547644
X395.6	C9orf173	Heart valve replaced	Cardiovascular	0.241772	1.09391	0.00479077	936	18059	9	140145713	140147934
X433.6	ATG9A	Acute, but ill-defined cerebrovascular disease	Cardiovascular	0.00160548	1.14823	0.00482411	627	18765	2	220074494	220094439
X440	SLC35F6	Atherosclerosis	Cardiovascular	0.0148035	1.06873	0.00482921	1920	18239	2	26987152	27004099
X290.3	SETD9	Other persistent mental disorders due to conditions classified elsewhere	Neurologic	0.780671	0.897076	0.00485114	624	18928	5	56205087	56221359
X288	TOR4A	Diseases of white blood cells	Hematologic	0.0278141	0.943086	0.00485272	2566	17488	9	140172201	140177093
X285.21	DNAJC5G	Anemia in chronic kidney disease	Hematologic	0.00349015	1.05119	0.00486297	723	13984	2	27498289	27504367
X451	FABP4	Phlebitis and thrombophlebitis	Cardiovascular	0.0480508	0.859262	0.00487357	349	16837	8	82390654	82395498
X345.12	DNAJC17	Partial epilepsy	Neurologic	0.0244417	1.15768	0.00488256	362	18740	15	41060067	41099675
X288	TM7SF3	Diseases of white blood cells	Hematologic	0.236102	1.06038	0.00496317	2566	17488	12	27126128	27167367
X426.31	C11orf53	Right bundle branch block	Cardiovascular	0.0087748	0.838361	0.00504026	247	11232	11	111126707	111157126
X425	SLCO1A2	Cardiomyopathy	Cardiovascular	0.00753148	0.96187	0.00510197	2442	21102	12	21417534	21572528
X513.4	AKIRIN2	Hyperventilation	Respiratory	0.0648032	0.892151	0.005185	555	22564	6	88384790	88411927
X418.1	ZNF649	Precordial pain	Cardiovascular	0.116186	1.16586	0.00518541	374	12283	19	52392477	52408293
X279.7	FABP4	Other immunological findings	Hematologic	0.0480508	0.837579	0.00519231	245	23061	8	82390654	82395498
X415.1	TOR4A	Acute pulmonary heart disease	Cardiovascular	0.0278141	0.905485	0.00522821	775	17806	9	140172201	140177093
X513.4	ALX4	Hyperventilation	Respiratory	0.021548	1.12749	0.00527027	555	22564	11	44281994	44331716
X442	FAM208A	Other aneurysm	Cardiovascular	0.0269279	1.09519	0.00530415	1106	18239	3	56654161	56717265
X394.7	TNNC2	Disease of tricuspid valve	Cardiovascular	0.00518754	1.05263	0.00533523	607	18059	20	44451853	44462384
X427.3	WFDC12	Other specified cardiac dysrhythmias	Cardiovascular	0.0104892	1.05742	0.00538669	2152	11232	20	43752066	43753106
X345.1	IKZF5	Epilepsy	Neurologic	0.010096	0.886579	0.0054121	572	18740	10	124750322	124768333
X416	IL2RA	Cardiomegaly	Cardiovascular	0.0811182	1.05623	0.00543756	3145	17806	10	6052652	6104288
X401.1	MAPK8IP2	Essential hypertension	Cardiovascular	0.0805987	1.04149	0.00544673	14983	8087	22	51039114	51052409
X290	ASPSCR1	Delirium dementia and amnestic and other cognitive disorders	Neurologic	0.00477816	1.08798	0.00547128	1217	18928	17	79934683	79975282
X433.12	AKIRIN2	Cerebral atherosclerosis	Neurologic	0.0648032	1.19565	0.00553241	304	18765	6	88384790	88411927
X496.21	DNAJC17	Obstructive chronic bronchitis	Respiratory	0.0244417	1.1055	0.00553285	786	18914	15	41060067	41099675
X433.3	NELFB	Cerebral ischemia	Neurologic	0.17166	0.93683	0.00554054	1896	18765	9	140149625	140167998
X411.1	AKIRIN2	Unstable angina (intermediate coronary syndrome)	Cardiovascular	0.0648032	0.930804	0.00555616	1789	14017	6	88384790	88411927
X509.1	TOR4A	Respiratory failure	Respiratory	0.0278141	0.944059	0.00558058	2787	14068	9	140172201	140177093
X286.7	MAATS1	Other and unspecified coagulation defects	Hematologic	0.288578	1.09263	0.00559711	930	17012	3	119421869	119485949
X465	NDUFA4	Acute upper respiratory infections of multiple or unspecified sites	Respiratory	0.0280998	1.06038	0.00560565	2416	19543	7	10971578	10979883
X281	EIF3M	Other deficiency anemia	Hematologic	0.00591361	1.12464	0.00563838	557	13984	11	32605344	32627808
X513.3	ATP6V1C2	Hypoventilation	Respiratory	0.0146314	0.836894	0.00565058	245	22564	2	10861775	10925236
X401	MAPK8IP2	Hypertension	Cardiovascular	0.0805987	1.04118	0.00568753	15316	8087	22	51039114	51052409
X444	CHMP5	Arterial embolism and thrombosis	Cardiovascular	0.00538595	0.859077	0.00570051	421	18239	9	33264940	33281977
X505	CERS3	Other pulmonary inflamation or edema	Respiratory	0.2646	1.1437	0.00571367	440	14068	15	100940600	101085200
X396	LTBP4	Abnormal heart sounds	Cardiovascular	0.00991997	1.10414	0.00572192	862	18059	19	41098789	41135725
X495	IKZF5	Asthma	Respiratory	0.010096	0.932824	0.00573469	1795	18914	10	124750322	124768333
X465	ASPSCR1	Acute upper respiratory infections of multiple or unspecified sites	Respiratory	0.00477816	1.06267	0.00573555	2416	19543	17	79934683	79975282
X276.41	MAPK8IP2	Acidosis	Hematologic	0.0805987	1.08267	0.00583291	1331	13810	22	51039114	51052409
X427.6	WIPF1	Premature beats	Cardiovascular	0.0291575	0.888609	0.00585089	640	11232	2	175424300	175547644
X790.6	DNAJC5G	Other abnormal blood chemistry	Hematologic	0.00349015	1.04578	0.00586178	1516	21785	2	27498289	27504367
X496.3	AL589739.1	Bronchiectasis	Respiratory	0.0269806	1.1781	0.00592611	294	18914	1	2258581	2259042
X427.42	CDK5	Cardiac arrest	Cardiovascular	0.018052	0.85679	0.00598632	297	11232	7	150750899	150755617
X427.7	MAPK8IP2	Tachycardia NOS	Cardiovascular	0.0805987	1.05886	0.00605237	3126	11232	22	51039114	51052409
X276.42	CDK5	Alkalosis	Hematologic	0.018052	0.849424	0.00605511	260	13810	7	150750899	150755617
X411.8	HKDC1	Other chronic ischemic heart disease, unspecified	Cardiovascular	0.112753	1.06335	0.00606951	2794	14017	10	70980059	71027315
X290.2	ALX4	Delirium due to conditions classified elsewhere	Neurologic	0.021548	1.14025	0.00608345	444	18928	11	44281994	44331716
X509	CERS3	Respiratory failure, insufficiency, arrest	Respiratory	0.2646	1.04978	0.00609696	4477	14068	15	100940600	101085200
X442.11	LIMK2	Abdominal aortic aneurysm	Cardiovascular	0.00137313	1.13778	0.0061702	507	18239	22	31608225	31676066
X427.3	CRYL1	Other specified cardiac dysrhythmias	Cardiovascular	0.0331225	1.06952	0.00620064	2152	11232	13	20977806	21099996
X286.9	DNAJC17	Abnormal coagulation profile	Hematologic	0.0244417	1.13161	0.00621885	496	17012	15	41060067	41099675
X427.6	LIMK2	Premature beats	Cardiovascular	0.00137313	1.12391	0.00622554	640	11232	22	31608225	31676066
X288	MAATS1	Diseases of white blood cells	Hematologic	0.288578	1.05853	0.0062565	2566	17488	3	119421869	119485949
X427	C22orf31	Cardiac dysrhythmias	Cardiovascular	0.00168632	0.961479	0.00626592	10809	11232	22	29454660	29457832
X287	WDR66	Purpura and other hemorrhagic conditions	Hematologic	0.0781303	1.06386	0.00628176	2222	17012	12	122355768	122441833
X458	CERS3	Hypotension	Cardiovascular	0.2646	1.05287	0.00629786	3441	18495	15	100940600	101085200
X276.42	RAD18	Alkalosis	Hematologic	0.0764557	1.20207	0.00640581	260	13810	3	8817088	9005457
X510	RAD50	Other diseases of lung	Respiratory	0.0237677	0.944657	0.00646551	2722	20172	5	131891711	131980313
X440.21	IL2RA	Atherosclerosis of native arteries of the extremities with ulceration or gangrene	Cardiovascular	0.0811182	1.1838	0.00648363	235	18239	10	6052652	6104288
X415	IGF2	Pulmonary heart disease	Cardiovascular	0.0121832	0.942536	0.0064868	2569	17806	11	2150342	2170833
X290.1	ASPSCR1	Dementias	Neurologic	0.00477816	1.10952	0.00649871	769	18928	17	79934683	79975282
X440.1	TM7SF3	Atherosclerosis of renal artery	Cardiovascular	0.236102	1.16181	0.00651049	273	18239	12	27126128	27167367
X348	LTBP4	Other conditions of brain	Neurologic	0.00991997	0.918579	0.00653277	1070	18740	19	41098789	41135725
X418.1	AVIL	Precordial pain	Cardiovascular	0.00546123	0.866338	0.00654033	374	12283	12	58191159	58212487
X426.31	GPRIN1	Right bundle branch block	Cardiovascular	0.0118523	1.19626	0.00654951	247	11232	5	176022803	176037134
X433.12	USP44	Cerebral atherosclerosis	Neurologic	0.101055	1.16787	0.00661325	304	18765	12	95910336	95945266
X425.2	WFDC12	Secondary/extrinsic cardiomyopathies	Cardiovascular	0.0104892	1.07066	0.00662132	870	21102	20	43752066	43753106
X429.1	SLCO1A2	Heart transplant/surgery	Cardiovascular	0.00753148	0.952304	0.00663007	544	16102	12	21417534	21572528
X345	NUDT5	Epilepsy, recurrent seizures, convulsions	Neurologic	0.0595824	0.927515	0.00663343	1427	18740	10	12207324	12238143
X428.4	MAPK8IP2	Heart failure with preserved EF [Diastolic heart failure]	Cardiovascular	0.0805987	1.07927	0.00665072	1407	16102	22	51039114	51052409
X276.41	EPCAM	Acidosis	Hematologic	0.309677	1.07801	0.00667423	1331	13810	2	47572297	47614740
X395	EIF3M	Heart valve disorders	Cardiovascular	0.00591361	1.04825	0.00669002	4261	18059	11	32605344	32627808
X415	MAPK8IP2	Pulmonary heart disease	Cardiovascular	0.0805987	1.05916	0.00669285	2569	17806	22	51039114	51052409
X401	VWA5B1	Hypertension	Cardiovascular	0.0361608	1.0405	0.00669876	15316	8087	1	20617412	20681387
X509.1	MAATS1	Respiratory failure	Respiratory	0.288578	1.05837	0.00673641	2787	14068	3	119421869	119485949
X512.9	IGF2	Other dyspnea	Respiratory	0.0121832	0.952823	0.00677983	5745	9574	11	2150342	2170833
X452.2	ATP6V1C2	Deep vein thrombosis [DVT]	Hematologic	0.0146314	1.09571	0.00678473	936	16837	2	10861775	10925236
X285.21	TNNC2	Anemia in chronic kidney disease	Hematologic	0.00518754	1.05261	0.00678564	723	13984	20	44451853	44462384
X285	PTPN4	Other anemias	Hematologic	0.0213812	0.961269	0.00682984	7940	13984	2	120517207	120741394
X288.2	ATG9A	Elevated white blood cell count	Hematologic	0.00160548	1.07541	0.00683996	1811	17488	2	220074494	220094439
X285	SETD9	Other anemias	Hematologic	0.780671	1.03993	0.00686384	7940	13984	5	56205087	56221359
X276.41	VWA5B1	Acidosis	Hematologic	0.0361608	1.08136	0.00689846	1331	13810	1	20617412	20681387
X427.2	STAP2	Atrial fibrillation and flutter	Cardiovascular	0.443669	1.05056	0.00695817	5049	11232	19	4324040	4342783
X395.6	NELFB	Heart valve replaced	Cardiovascular	0.17166	0.917439	0.00698441	936	18059	9	140149625	140167998
X428.1	TM7SF3	Congestive heart failure (CHF) NOS	Cardiovascular	0.236102	1.04708	0.00701266	4641	16102	12	27126128	27167367
X516	PIP5K1A	Abnormal sputum	Respiratory	0.0105119	1.10784	0.00702538	557	24597	1	151170425	151222012
X394.2	ASPSCR1	Mitral valve disease	Cardiovascular	0.00477816	1.21492	0.00703539	206	18059	17	79934683	79975282
X414	MAPK8IP2	Other forms of chronic heart disease	Cardiovascular	0.0805987	1.06731	0.00703797	2148	14017	22	51039114	51052409
X430.2	NSUN5	Intracerebral hemorrhage	Neurologic	0.00721761	1.21527	0.0070458	286	18765	7	72716514	72722864
X430.2	NSUN5	Intracerebral hemorrhage	Neurologic	0.00721761	1.21527	0.0070458	286	18765	HG1257_PATCH	72767474	72773824
X426.7	HIP1	Abnormal electrocardiogram [ECG] [EKG]	Cardiovascular	0.0011251	0.909065	0.00709388	970	11232	HG1257_PATCH	74998257	75203919
X426.7	HIP1	Abnormal electrocardiogram [ECG] [EKG]	Cardiovascular	0.0011251	0.909065	0.00709388	970	11232	7	75162621	75368280
X433.12	TXLNB	Cerebral atherosclerosis	Neurologic	0.198579	0.844611	0.00710156	304	18765	6	139561198	139613276
X345.11	EPCAM	Generalized convulsive epilepsy	Neurologic	0.309677	0.809367	0.00712286	240	18740	2	47572297	47614740
X516	WIPF1	Abnormal sputum	Respiratory	0.0291575	0.886867	0.00715169	557	24597	2	175424300	175547644
X496.3	MYO1C	Bronchiectasis	Respiratory	0.0495823	1.09094	0.00717435	294	18914	17	1367392	1396106
X428.2	TM7SF3	Heart failure NOS	Cardiovascular	0.236102	1.07103	0.00718226	1652	16102	12	27126128	27167367
X506	RAD18	Empyema and pneumothorax	Respiratory	0.0764557	1.0868	0.0072611	1236	14068	3	8817088	9005457
X512.1	SLC35F6	Wheezing	Respiratory	0.0148035	0.876482	0.00726212	497	9574	2	26987152	27004099
X427.3	C11orf53	Other specified cardiac dysrhythmias	Cardiovascular	0.0087748	0.93701	0.00726748	2152	11232	11	111126707	111157126
X345.11	C22orf31	Generalized convulsive epilepsy	Neurologic	0.00168632	1.18238	0.00735432	240	18740	22	29454660	29457832
X426.31	MAPK8IP2	Right bundle branch block	Cardiovascular	0.0805987	1.1835	0.0073574	247	11232	22	51039114	51052409
X279.1	MAPK8IP2	Immunity deficiency	Hematologic	0.0805987	1.10346	0.00737086	728	23061	22	51039114	51052409
X429	CERS3	Ill-defined descriptions and complications of heart disease	Cardiovascular	0.2646	1.07638	0.00737763	1484	16102	15	100940600	101085200
X433.11	TOR4A	Occlusion of cerebral arteries, with cerebral infarction	Neurologic	0.0278141	0.847496	0.00741262	238	18765	9	140172201	140177093
X440.21	DNAJC5G	Atherosclerosis of native arteries of the extremities with ulceration or gangrene	Cardiovascular	0.00349015	1.07681	0.00741276	235	18239	2	27498289	27504367
X427.6	TXNL1	Premature beats	Cardiovascular	0.0182019	0.89326	0.00743968	640	11232	18	54264439	54318831
X290.1	C11orf53	Dementias	Neurologic	0.0087748	0.906008	0.00746416	769	18928	11	111126707	111157126
X429.1	TNNC2	Heart transplant/surgery	Cardiovascular	0.00518754	1.0565	0.00759553	544	16102	20	44451853	44462384
X429.2	IL2RA	Abnormal function study of cardiovascular system	Cardiovascular	0.0811182	1.12588	0.00760697	489	16102	10	6052652	6104288
X415.21	SLC35F6	Primary pulmonary hypertension	Cardiovascular	0.0148035	1.14362	0.00761413	361	17806	2	26987152	27004099
X350	NDUFA4	Abnormal movement	Neurologic	0.0280998	1.06394	0.00761573	1888	22456	7	10971578	10979883
X429.3	IL2RA	Symptoms involving cardiovascular system	Cardiovascular	0.0811182	0.876272	0.00764551	468	16102	10	6052652	6104288
X433.5	WFDC12	Cerebral aneurysm	Neurologic	0.0104892	1.10252	0.00765769	242	18765	20	43752066	43753106
X451	LTBP4	Phlebitis and thrombophlebitis	Cardiovascular	0.00991997	1.16021	0.00769285	349	16837	19	41098789	41135725
X433.3	ATG9A	Cerebral ischemia	Neurologic	0.00160548	1.07303	0.00772405	1896	18765	2	220074494	220094439
X426.3	IKZF5	Bundle branch block	Cardiovascular	0.010096	0.90338	0.00772632	820	11232	10	124750322	124768333
X290.3	TXNL1	Other persistent mental disorders due to conditions classified elsewhere	Neurologic	0.0182019	1.11188	0.00772729	624	18928	18	54264439	54318831
X345.3	EPCAM	Convulsions	Neurologic	0.309677	0.918889	0.00773681	1216	18740	2	47572297	47614740
X440.2	WDR66	Atherosclerosis of the extremities	Cardiovascular	0.0781303	1.0907	0.00775046	986	18239	12	122355768	122441833
X415.2	ATP6V1C2	Chronic pulmonary heart disease	Cardiovascular	0.0146314	0.934862	0.00778771	1773	17806	2	10861775	10925236
X285	CERS3	Other anemias	Hematologic	0.2646	1.03917	0.00783136	7940	13984	15	100940600	101085200
X350	AGTR1	Abnormal movement	Neurologic	0.0105057	0.936307	0.00789036	1888	22456	3	148415571	148460795
X433.31	TOR4A	Transient cerebral ischemia	Neurologic	0.0278141	0.936628	0.00791605	1726	18765	9	140172201	140177093
X433.11	ATG9A	Occlusion of cerebral arteries, with cerebral infarction	Neurologic	0.00160548	1.27742	0.00797447	238	18765	2	220074494	220094439
X458.9	RAD18	Hypotension NOS	Cardiovascular	0.0764557	1.05886	0.0079978	2640	18495	3	8817088	9005457
X458.9	IGF2	Hypotension NOS	Cardiovascular	0.0121832	0.94485	0.00800787	2640	18495	11	2150342	2170833
X401.1	VWA5B1	Essential hypertension	Cardiovascular	0.0361608	1.03975	0.0080204	14983	8087	1	20617412	20681387
X433.8	IKZF5	Late effects of cerebrovascular disease	Cardiovascular	0.010096	0.910805	0.00803232	876	18765	10	124750322	124768333
X483	IKZF5	Acute bronchitis and bronchiolitis	Respiratory	0.010096	0.923764	0.00804598	1221	18054	10	124750322	124768333
X509.2	CERS3	Respiratory insufficiency	Respiratory	0.2646	1.08662	0.00807487	1128	14068	15	100940600	101085200
X401.21	IGF2	Hypertensive heart disease	Cardiovascular	0.0121832	0.929444	0.00809662	1935	8087	11	2150342	2170833
X519.9	LIMK2	Symptoms involving respiratory system and other chest symptoms	Respiratory	0.00137313	0.918046	0.0081172	955	22486	22	31608225	31676066
X292.4	MAATS1	Altered mental status	Neurologic	0.288578	1.06251	0.00817299	1997	18928	3	119421869	119485949
X433.1	C9orf173	Occlusion and stenosis of precerebral arteries	Neurologic	0.241772	1.06327	0.00820185	1990	18765	9	140145713	140147934
X440.21	TM7SF3	Atherosclerosis of native arteries of the extremities with ulceration or gangrene	Cardiovascular	0.236102	0.81517	0.00820214	235	18239	12	27126128	27167367
X420.3	CRYL1	Endocarditis	Cardiovascular	0.0331225	0.860777	0.00828546	289	21102	13	20977806	21099996
X444	ZNF649	Arterial embolism and thrombosis	Cardiovascular	0.116186	0.881282	0.00828979	421	18239	19	52392477	52408293
X442.1	LIMK2	Aortic aneurysm	Cardiovascular	0.00137313	1.09999	0.00831991	861	18239	22	31608225	31676066
X290.2	DNAJC5G	Delirium due to conditions classified elsewhere	Neurologic	0.00349015	1.05145	0.00837989	444	18928	2	27498289	27504367
X496.1	AKIRIN2	Emphysema	Respiratory	0.0648032	0.910224	0.00838449	748	18914	6	88384790	88411927
X509.1	MAPK8IP2	Respiratory failure	Respiratory	0.0805987	1.0569	0.00841469	2787	14068	22	51039114	51052409
X430.2	HKDC1	Intracerebral hemorrhage	Neurologic	0.112753	0.854756	0.00841751	286	18765	10	70980059	71027315
X291	MAPK8IP2	Other specified nonpsychotic and/or transient mental disorders	Neurologic	0.0805987	1.06867	0.00845752	1713	18928	22	51039114	51052409
X348.8	NSUN5	Encephalopathy, not elsewhere classified	Neurologic	0.00721761	0.904533	0.00847177	595	18740	7	72716514	72722864
X348.8	NSUN5	Encephalopathy, not elsewhere classified	Neurologic	0.00721761	0.904533	0.00847177	595	18740	HG1257_PATCH	72767474	72773824
X514.2	PTCD3	Solitary pulmonary nodule	Respiratory	0.00723075	0.933528	0.00858985	291	21882	2	86333305	86369280
X433.11	FAM166A	Occlusion of cerebral arteries, with cerebral infarction	Neurologic	0.324805	1.1714	0.00872979	238	18765	9	140138036	140142222
X348	LIMK2	Other conditions of brain	Neurologic	0.00137313	0.922654	0.00877747	1070	18740	22	31608225	31676066
X433.31	SETD9	Transient cerebral ischemia	Neurologic	0.780671	1.07103	0.00877782	1726	18765	5	56205087	56221359
X514	AKIRIN2	Abnormal findings examination of lungs	Respiratory	0.0648032	0.932675	0.0087818	1428	21882	6	88384790	88411927
X427.4	CDK5	Cardiac arrest and ventricular fibrillation	Cardiovascular	0.018052	0.886528	0.00878446	467	11232	7	150750899	150755617
X797	CERS3	Shock	Cardiovascular	0.2646	1.08801	0.00881554	1013	23820	15	100940600	101085200
X396	FABP4	Abnormal heart sounds	Cardiovascular	0.0480508	0.91286	0.00881611	862	18059	8	82390654	82395498
X394.7	IKZF5	Disease of tricuspid valve	Cardiovascular	0.010096	0.895023	0.00884581	607	18059	10	124750322	124768333
X509	SETD9	Respiratory failure, insufficiency, arrest	Respiratory	0.780671	1.04826	0.00887016	4477	14068	5	56205087	56221359
X288.2	NUDT5	Elevated white blood cell count	Hematologic	0.0595824	0.936457	0.00887438	1811	17488	10	12207324	12238143
X440.21	ATP6V1C2	Atherosclerosis of native arteries of the extremities with ulceration or gangrene	Cardiovascular	0.0146314	0.841536	0.00888039	235	18239	2	10861775	10925236
X284	PTCD3	Aplastic anemia	Hematologic	0.00723075	0.9478	0.00893701	899	13984	2	86333305	86369280
X290	C11orf53	Delirium dementia and amnestic and other cognitive disorders	Neurologic	0.0087748	0.925331	0.00895553	1217	18928	11	111126707	111157126
X430.2	PIP5K1A	Intracerebral hemorrhage	Neurologic	0.0105119	1.1414	0.00896025	286	18765	1	151170425	151222012
X289	IGF2	Other diseases of blood and blood-forming organs	Hematologic	0.0121832	0.866417	0.00896832	369	17488	11	2150342	2170833
X509.2	IKZF5	Respiratory insufficiency	Respiratory	0.010096	0.91895	0.00897745	1128	14068	10	124750322	124768333
X444	EPCAM	Arterial embolism and thrombosis	Cardiovascular	0.309677	1.12306	0.00897758	421	18239	2	47572297	47614740
X285.1	AVIL	Acute posthemorrhagic anemia	Hematologic	0.00546123	1.0571	0.00903199	2810	13984	12	58191159	58212487
X427.42	PRELID2	Cardiac arrest	Cardiovascular	0.0480057	1.15876	0.00907219	297	11232	5	144851362	145214932
X512.8	ATP6V1C2	Cough	Respiratory	0.0146314	0.951861	0.00907526	4561	9574	2	10861775	10925236
X513	IKZF5	Respiratory abnormalities	Respiratory	0.010096	0.923056	0.00909658	1158	22564	10	124750322	124768333
X425.2	RAD50	Secondary/extrinsic cardiomyopathies	Cardiovascular	0.0237677	0.910156	0.00909667	870	21102	5	131891711	131980313
X334	ATG9A	Degenerative disease of the spinal cord	Neurologic	0.00160548	0.879878	0.00911027	287	18740	2	220074494	220094439
X411.8	LIMK2	Other chronic ischemic heart disease, unspecified	Cardiovascular	0.00137313	1.06144	0.00911222	2794	14017	22	31608225	31676066
X790.6	CERS3	Other abnormal blood chemistry	Hematologic	0.2646	1.07233	0.00911818	1516	21785	15	100940600	101085200
X287	FABP4	Purpura and other hemorrhagic conditions	Hematologic	0.0480508	0.942265	0.00913279	2222	17012	8	82390654	82395498
X279.1	CERS3	Immunity deficiency	Hematologic	0.2646	0.906718	0.00918313	728	23061	15	100940600	101085200
X333.1	AKIRIN2	Essential tremor	Neurologic	0.0648032	0.869051	0.00926218	301	18740	6	88384790	88411927
X357	ASPSCR1	Inflammatory and toxic neuropathy	Neurologic	0.00477816	1.17583	0.00927114	275	22224	17	79934683	79975282
X495.2	ASPSCR1	Asthma with exacerbation	Respiratory	0.00477816	1.16776	0.00927156	301	18914	17	79934683	79975282
X442.1	FAM208A	Aortic aneurysm	Cardiovascular	0.0269279	1.10034	0.00937018	861	18239	3	56654161	56717265
X290.2	WFDC12	Delirium due to conditions classified elsewhere	Neurologic	0.0104892	1.08096	0.0094116	444	18928	20	43752066	43753106
X425	WFDC12	Cardiomyopathy	Cardiovascular	0.0104892	1.04878	0.00941894	2442	21102	20	43752066	43753106
X442.11	AVEN	Abdominal aortic aneurysm	Cardiovascular	0.0788372	0.89252	0.00946532	507	18239	15	34158428	34331377
X427.11	MYO1C	Paroxysmal supraventricular tachycardia	Cardiovascular	0.0495823	0.874131	0.00951657	742	11232	17	1367392	1396106
X415.11	MAPK8IP2	Pulmonary embolism and infarction, acute	Cardiovascular	0.0805987	1.10438	0.009528	673	17806	22	51039114	51052409
X433.31	GNRH1	Transient cerebral ischemia	Neurologic	0.0457778	0.935564	0.00954793	1726	18765	8	25276776	25282170
X504	IL2RA	Other alveolar and parietoalveolar pneumonopathy	Respiratory	0.0811182	1.16181	0.00956639	275	14068	10	6052652	6104288
X452.2	NUDT5	Deep vein thrombosis [DVT]	Hematologic	0.0595824	0.91641	0.00961419	936	16837	10	12207324	12238143
X440	TXNL1	Atherosclerosis	Cardiovascular	0.0182019	1.06431	0.00964056	1920	18239	18	54264439	54318831
X433.1	FAM166A	Occlusion and stenosis of precerebral arteries	Neurologic	0.324805	1.06188	0.00966806	1990	18765	9	140138036	140142222
X279.1	GNRH1	Immunity deficiency	Hematologic	0.0457778	0.903649	0.00969227	728	23061	8	25276776	25282170
X440.2	SLC35F6	Atherosclerosis of the extremities	Cardiovascular	0.0148035	1.08568	0.00975234	986	18239	2	26987152	27004099
X395.3	FAM208A	Nonrheumatic tricuspid valve disorders	Cardiovascular	0.0269279	1.16692	0.0097663	319	18059	3	56654161	56717265
X288	FAM166A	Diseases of white blood cells	Hematologic	0.324805	1.0552	0.00979707	2566	17488	9	140138036	140142222
X285.22	PTPN4	Anemia in neoplastic disease	Hematologic	0.0213812	0.908741	0.0098176	858	13984	2	120517207	120741394
X790.6	ALX4	Other abnormal blood chemistry	Hematologic	0.021548	1.07099	0.0098311	1516	21785	11	44281994	44331716
X288.2	NSUN5	Elevated white blood cell count	Hematologic	0.00721761	0.940805	0.00985789	1811	17488	7	72716514	72722864
X288.2	NSUN5	Elevated white blood cell count	Hematologic	0.00721761	0.940805	0.00985789	1811	17488	HG1257_PATCH	72767474	72773824
X427.1	PSMG1	Paroxysmal tachycardia, unspecified	Cardiovascular	0.305435	0.937891	0.00991873	2143	11232	21	40546695	40555777
X428.1	MAPK8IP2	Congestive heart failure (CHF) NOS	Cardiovascular	0.0805987	1.04604	0.00992339	4641	16102	22	51039114	51052409
X285	AL589739.1	Other anemias	Hematologic	0.0269806	1.03799	0.00992742	7940	13984	1	2258581	2259042
X425.1	ALX4	Primary/intrinsic cardiomyopathies	Cardiovascular	0.021548	1.06194	0.00993401	2111	21102	11	44281994	44331716
X290.3	PSMG1	Other persistent mental disorders due to conditions classified elsewhere	Neurologic	0.305435	1.11321	0.00993971	624	18928	21	40546695	40555777
X495.2	ZNF649	Asthma with exacerbation	Respiratory	0.116186	1.1715	0.00995255	301	18914	19	52392477	52408293
X418	MAATS1	Nonspecific chest pain	Cardiovascular	0.288578	1.03641	0.00995672	9987	12283	3	119421869	119485949
X345.12	AVEN	Partial epilepsy	Neurologic	0.0788372	1.15536	0.00997579	362	18740	15	34158428	34331377
X433.31	NELFB	Transient cerebral ischemia	Neurologic	0.17166	0.938921	0.0100178	1726	18765	9	140149625	140167998
X287.32	EPCAM	Secondary thrombocytopenia	Hematologic	0.309677	0.845676	0.0100314	326	17012	2	47572297	47614740
X440.22	WDR66	Atherosclerosis of native arteries of the extremities with intermittent claudication	Cardiovascular	0.0781303	1.11399	0.0100415	574	18239	12	122355768	122441833
X519.9	GPRIN1	Symptoms involving respiratory system and other chest symptoms	Respiratory	0.0118523	1.08915	0.0100641	955	22486	5	176022803	176037134
X428.2	TXNL1	Heart failure NOS	Cardiovascular	0.0182019	1.07023	0.0101045	1652	16102	18	54264439	54318831
X440.2	CDK5	Atherosclerosis of the extremities	Cardiovascular	0.018052	0.920762	0.0101656	986	18239	7	150750899	150755617
X495.1	AKIRIN2	Chronic obstructive asthma	Respiratory	0.0648032	0.875826	0.0102458	334	18914	6	88384790	88411927
X509	IGF2	Respiratory failure, insufficiency, arrest	Respiratory	0.0121832	0.955084	0.0103021	4477	14068	11	2150342	2170833
X348.8	C11orf53	Encephalopathy, not elsewhere classified	Neurologic	0.0087748	0.899011	0.0103476	595	18740	11	111126707	111157126
X425.2	MAPK8IP2	Secondary/extrinsic cardiomyopathies	Cardiovascular	0.0805987	1.09226	0.0103716	870	21102	22	51039114	51052409
X345.3	TXNL1	Convulsions	Neurologic	0.0182019	0.926109	0.0103728	1216	18740	18	54264439	54318831
X509.8	IKZF5	Dependence on respirator [Ventilator] or supplemental oxygen	Respiratory	0.010096	0.894744	0.0103807	597	14068	10	124750322	124768333
X427.1	SLCO1A2	Paroxysmal tachycardia, unspecified	Cardiovascular	0.00753148	0.957824	0.0104198	2143	11232	12	21417534	21572528
X420	CRYL1	Carditis	Cardiovascular	0.0331225	0.92014	0.0104425	954	21102	13	20977806	21099996
X333.1	ATP6V1C2	Essential tremor	Neurologic	0.0146314	0.861972	0.0105403	301	18740	2	10861775	10925236
X427.7	MAATS1	Tachycardia NOS	Cardiovascular	0.288578	1.05441	0.0105748	3126	11232	3	119421869	119485949
X433.5	PSMG1	Cerebral aneurysm	Neurologic	0.305435	1.18597	0.0105827	242	18765	21	40546695	40555777
X276.42	AVEN	Alkalosis	Hematologic	0.0788372	0.856373	0.0105904	260	13810	15	34158428	34331377
X334	ATP6V1C2	Degenerative disease of the spinal cord	Neurologic	0.0146314	1.16427	0.0106046	287	18740	2	10861775	10925236
X357	EPCAM	Inflammatory and toxic neuropathy	Neurologic	0.309677	1.14595	0.0106357	275	22224	2	47572297	47614740
X345.12	C11orf53	Partial epilepsy	Neurologic	0.0087748	0.874494	0.0106378	362	18740	11	111126707	111157126
X285.1	STAP2	Acute posthemorrhagic anemia	Hematologic	0.443669	0.946608	0.0106559	2810	13984	19	4324040	4342783
X415.21	TM7SF3	Primary pulmonary hypertension	Cardiovascular	0.236102	1.13126	0.010686	361	17806	12	27126128	27167367
X427.9	C11orf53	Palpitations	Cardiovascular	0.0087748	0.946614	0.0107148	2911	11232	11	111126707	111157126
X411.1	PTPN4	Unstable angina (intermediate coronary syndrome)	Cardiovascular	0.0213812	0.931634	0.0107269	1789	14017	2	120517207	120741394
X345.3	TOR4A	Convulsions	Neurologic	0.0278141	0.928803	0.0107414	1216	18740	9	140172201	140177093
X286.9	SLCO1A2	Abnormal coagulation profile	Hematologic	0.00753148	0.9518	0.0107419	496	17012	12	21417534	21572528
X503	AL589739.1	Pulmonary congestion and hypostasis	Respiratory	0.0269806	1.0785	0.0107851	1278	14068	1	2258581	2259042
X350.1	NSUN5	Abnormal involuntary movements	Neurologic	0.00721761	0.900921	0.0108171	499	22456	7	72716514	72722864
X350.1	NSUN5	Abnormal involuntary movements	Neurologic	0.00721761	0.900921	0.0108171	499	22456	HG1257_PATCH	72767474	72773824
X428	ALX4	Congestive heart failure; nonhypertensive	Cardiovascular	0.021548	1.04221	0.0108532	5659	16102	11	44281994	44331716
X288.2	MAPK8IP2	Elevated white blood cell count	Hematologic	0.0805987	1.0647	0.0109781	1811	17488	22	51039114	51052409
X292.3	ATG9A	Memory loss	Neurologic	0.00160548	1.12245	0.0110714	700	18928	2	220074494	220094439
X516.1	C22orf31	Hemoptysis	Respiratory	0.00168632	0.883369	0.0110906	458	24597	22	29454660	29457832
X276.41	ATP6V1C2	Acidosis	Hematologic	0.0146314	0.928582	0.0111367	1331	13810	2	10861775	10925236
X284	RAD18	Aplastic anemia	Hematologic	0.0764557	0.915208	0.0112404	899	13984	3	8817088	9005457
X519	GPRIN1	Other diseases of respiratory system, not elsewhere classified	Respiratory	0.0118523	1.07747	0.0112832	1227	22486	5	176022803	176037134
X427	MAPK8IP2	Cardiac dysrhythmias	Cardiovascular	0.0805987	1.03683	0.0113007	10809	11232	22	51039114	51052409
X411	AVEN	Ischemic Heart Disease	Cardiovascular	0.0788372	0.963033	0.0113473	8930	14017	15	34158428	34331377
X411.1	LTBP4	Unstable angina (intermediate coronary syndrome)	Cardiovascular	0.00991997	1.07003	0.0113654	1789	14017	19	41098789	41135725
X516	C22orf31	Abnormal sputum	Respiratory	0.00168632	0.894032	0.0113725	557	24597	22	29454660	29457832
X415.11	TNNC2	Pulmonary embolism and infarction, acute	Cardiovascular	0.00518754	1.05083	0.0113918	673	17806	20	44451853	44462384
X428	ATP6V1C2	Congestive heart failure; nonhypertensive	Cardiovascular	0.0146314	0.959999	0.0114104	5659	16102	2	10861775	10925236
X396	HIP1	Abnormal heart sounds	Cardiovascular	0.0011251	0.913053	0.0114365	862	18059	7	75162621	75368280
X396	HIP1	Abnormal heart sounds	Cardiovascular	0.0011251	0.913053	0.0114365	862	18059	HG1257_PATCH	74998257	75203919
X415.1	MAPK8IP2	Acute pulmonary heart disease	Cardiovascular	0.0805987	1.09501	0.0115125	775	17806	22	51039114	51052409
X394	MAPK8IP2	Rheumatic disease of the heart valves	Cardiovascular	0.0805987	1.07592	0.0115189	1294	18059	22	51039114	51052409
X504	TBK1	Other alveolar and parietoalveolar pneumonopathy	Respiratory	0.04076	1.17913	0.0115728	275	14068	12	64845660	64895888
X790.6	ZNF649	Other abnormal blood chemistry	Hematologic	0.116186	1.07112	0.0116017	1516	21785	19	52392477	52408293
X333.1	SLCO1A2	Essential tremor	Neurologic	0.00753148	0.945978	0.0116159	301	18740	12	21417534	21572528
X395.1	MAATS1	Nonrheumatic mitral valve disorders	Cardiovascular	0.288578	1.05743	0.0117459	2242	18059	3	119421869	119485949
X345.11	IKZF5	Generalized convulsive epilepsy	Neurologic	0.010096	0.844873	0.0117904	240	18740	10	124750322	124768333
X505	DNAJC17	Other pulmonary inflamation or edema	Respiratory	0.0244417	0.880919	0.0119732	440	14068	15	41060067	41099675
X427.3	MYO1C	Other specified cardiac dysrhythmias	Cardiovascular	0.0495823	0.920851	0.0120121	2152	11232	17	1367392	1396106
X414	TNNC2	Other forms of chronic heart disease	Cardiovascular	0.00518754	1.04046	0.0120331	2148	14017	20	44451853	44462384
X512.7	AVEN	Shortness of breath	Respiratory	0.0788372	0.959487	0.0120469	7417	9574	15	34158428	34331377
X286.9	HKDC1	Abnormal coagulation profile	Hematologic	0.112753	1.12133	0.0120556	496	17012	10	70980059	71027315
X286.5	CHMP5	Hemorrhagic disorder due to intrinsic circulating anticoagulants	Hematologic	0.00538595	0.850207	0.0120651	310	17012	9	33264940	33281977
X418	NDUFA4	Nonspecific chest pain	Cardiovascular	0.0280998	1.03535	0.012128	9987	12283	7	10971578	10979883
X428.4	IKZF5	Heart failure with preserved EF [Diastolic heart failure]	Cardiovascular	0.010096	0.93057	0.0121326	1407	16102	10	124750322	124768333
X512.8	FAM20A	Cough	Respiratory	0.0204305	0.954781	0.0121392	4561	9574	17	66531254	66597530
X418.1	FAM20A	Precordial pain	Cardiovascular	0.0204305	0.881501	0.0122101	374	12283	17	66531254	66597530
X345.3	IKZF5	Convulsions	Neurologic	0.010096	0.927631	0.0122357	1216	18740	10	124750322	124768333
X276.42	AKIRIN2	Alkalosis	Hematologic	0.0648032	0.863589	0.0122489	260	13810	6	88384790	88411927
X427.12	PSMG1	Paroxysmal ventricular tachycardia	Cardiovascular	0.305435	0.928836	0.0122494	1451	11232	21	40546695	40555777
X288.2	TM7SF3	Elevated white blood cell count	Hematologic	0.236102	1.06221	0.0122586	1811	17488	12	27126128	27167367
X495.2	CDK5	Asthma with exacerbation	Respiratory	0.018052	0.87015	0.0122732	301	18914	7	150750899	150755617
X288.2	TOR4A	Elevated white blood cell count	Hematologic	0.0278141	0.941332	0.0122761	1811	17488	9	140172201	140177093
X427.9	SLCO1A2	Palpitations	Cardiovascular	0.00753148	0.961837	0.0123035	2911	11232	12	21417534	21572528
X395.1	MAPK8IP2	Nonrheumatic mitral valve disorders	Cardiovascular	0.0805987	1.05873	0.0123102	2242	18059	22	51039114	51052409
X433.21	ATG9A	Cerebral artery occlusion, with cerebral infarction	Neurologic	0.00160548	1.08913	0.0123508	1143	18765	2	220074494	220094439
X348	PROX2	Other conditions of brain	Neurologic	0.0645912	1.07944	0.0123964	1070	18740	14	75319736	75330537
X279.1	LIMK2	Immunity deficiency	Hematologic	0.00137313	1.10228	0.0124312	728	23061	22	31608225	31676066
X458	WDR66	Hypotension	Cardiovascular	0.0781303	0.95344	0.0124313	3441	18495	12	122355768	122441833
X411.1	HKDC1	Unstable angina (intermediate coronary syndrome)	Cardiovascular	0.112753	1.06783	0.0124527	1789	14017	10	70980059	71027315
X288.2	ALX4	Elevated white blood cell count	Hematologic	0.021548	1.06393	0.0124611	1811	17488	11	44281994	44331716
X418.1	LIMK2	Precordial pain	Cardiovascular	0.00137313	1.14706	0.0124624	374	12283	22	31608225	31676066
X507	PTPN4	Pleurisy; pleural effusion	Respiratory	0.0213812	0.95583	0.0125444	4434	14068	2	120517207	120741394
X440.2	TXNL1	Atherosclerosis of the extremities	Cardiovascular	0.0182019	1.08466	0.0125522	986	18239	18	54264439	54318831
X514	TM7SF3	Abnormal findings examination of lungs	Respiratory	0.236102	1.06734	0.0125596	1428	21882	12	27126128	27167367
X512.7	ALX4	Shortness of breath	Respiratory	0.021548	1.04179	0.0125918	7417	9574	11	44281994	44331716
X458.9	IKZF5	Hypotension NOS	Cardiovascular	0.010096	0.947979	0.0125946	2640	18495	10	124750322	124768333
X509.3	IGF2	Pulmonary insufficiency or respiratory failure following trauma and surgery	Respiratory	0.0121832	0.927462	0.0126233	1279	14068	11	2150342	2170833
X276.42	AGTR1	Alkalosis	Hematologic	0.0105057	1.1566	0.0127295	260	13810	3	148415571	148460795
X292.3	AGTR1	Memory loss	Neurologic	0.0105057	0.903335	0.0127357	700	18928	3	148415571	148460795
X428.4	HKDC1	Heart failure with preserved EF [Diastolic heart failure]	Cardiovascular	0.112753	1.0725	0.0127371	1407	16102	10	70980059	71027315
X331.1	LIMK2	Hydrocephalus	Neurologic	0.00137313	0.867978	0.0127391	287	18740	22	31608225	31676066
X357	TBK1	Inflammatory and toxic neuropathy	Neurologic	0.04076	1.17496	0.0127547	275	22224	12	64845660	64895888
X427.41	AGTR1	Ventricular fibrillation and flutter	Cardiovascular	0.0105057	1.17834	0.0128119	202	11232	3	148415571	148460795
X288.11	IL2RA	Neutropenia	Hematologic	0.0811182	1.08526	0.0128528	974	17488	10	6052652	6104288
X797	ALX4	Shock	Cardiovascular	0.021548	1.0836	0.0128592	1013	23820	11	44281994	44331716
X345.12	IKZF5	Partial epilepsy	Neurologic	0.010096	0.873744	0.0128886	362	18740	10	124750322	124768333
X497	ATP6V1C2	Bronchitis	Respiratory	0.0146314	0.85087	0.0129305	241	18914	2	10861775	10925236
X497	WDR66	Bronchitis	Respiratory	0.0781303	0.845062	0.0129599	241	18914	12	122355768	122441833
X427.5	IKZF5	Arrhythmia (cardiac) NOS	Cardiovascular	0.010096	0.939817	0.0129996	2111	11232	10	124750322	124768333
X280.2	SLC35F6	Iron deficiency anemia secondary to blood loss (chronic)	Hematologic	0.0148035	0.891585	0.0130094	545	13984	2	26987152	27004099
X286.7	MYO1C	Other and unspecified coagulation defects	Hematologic	0.0495823	0.8946	0.0130138	930	17012	17	1367392	1396106
X348.9	EPCAM	Other conditions of brain, NOS	Neurologic	0.309677	0.896474	0.0130448	644	18740	2	47572297	47614740
X415.1	IGF2	Acute pulmonary heart disease	Cardiovascular	0.0121832	0.911107	0.0130623	775	17806	11	2150342	2170833
X415.1	AKIRIN2	Acute pulmonary heart disease	Cardiovascular	0.0648032	0.915546	0.0131436	775	17806	6	88384790	88411927
X332	NUDT5	Parkinson's disease	Neurologic	0.0595824	0.851102	0.0131542	247	18740	10	12207324	12238143
X509.1	MYO1C	Respiratory failure	Respiratory	0.0495823	0.936924	0.0131816	2787	14068	17	1367392	1396106
X512.2	IGF2	Painful respiration	Respiratory	0.0121832	0.887688	0.013203	493	9574	11	2150342	2170833
X290.1	AGTR1	Dementias	Neurologic	0.0105057	0.907753	0.0132708	769	18928	3	148415571	148460795
X331.1	C22orf31	Hydrocephalus	Neurologic	0.00168632	1.15294	0.0132895	287	18740	22	29454660	29457832
X433.2	WDR66	Occlusion of cerebral arteries	Neurologic	0.0781303	0.928065	0.0133378	1241	18765	12	122355768	122441833
X427.5	AL589739.1	Arrhythmia (cardiac) NOS	Cardiovascular	0.0269806	1.06317	0.0133416	2111	11232	1	2258581	2259042
X496.2	SETD9	Chronic bronchitis	Respiratory	0.780671	1.09121	0.0133429	938	18914	5	56205087	56221359
X440.22	AVEN	Atherosclerosis of native arteries of the extremities with intermittent claudication	Cardiovascular	0.0788372	0.902882	0.0133627	574	18239	15	34158428	34331377
X483	FAM20A	Acute bronchitis and bronchiolitis	Respiratory	0.0204305	0.931004	0.0133832	1221	18054	17	66531254	66597530
X426	HIP1	Cardiac conduction disorders	Cardiovascular	0.0011251	0.952213	0.0134462	4104	11232	HG1257_PATCH	74998257	75203919
X426	HIP1	Cardiac conduction disorders	Cardiovascular	0.0011251	0.952213	0.0134462	4104	11232	7	75162621	75368280
X426.24	NSUN5	Atrioventricular block, complete	Cardiovascular	0.00721761	0.911645	0.0134761	653	11232	7	72716514	72722864
X426.24	NSUN5	Atrioventricular block, complete	Cardiovascular	0.00721761	0.911645	0.0134761	653	11232	HG1257_PATCH	72767474	72773824
X420.2	FABP4	Pericarditis	Cardiovascular	0.0480508	0.904559	0.0135168	615	21102	8	82390654	82395498
X495	ZNF577	Asthma	Respiratory	0.372755	1.06487	0.0135343	1795	18914	19	52359055	52394203
X292	C11orf53	Neurological disorders	Neurologic	0.0087748	0.954101	0.0135627	3319	18928	11	111126707	111157126
X504	AKIRIN2	Other alveolar and parietoalveolar pneumonopathy	Respiratory	0.0648032	1.18169	0.01359	275	14068	6	88384790	88411927
X425	CRYL1	Cardiomyopathy	Cardiovascular	0.0331225	1.05624	0.013611	2442	21102	13	20977806	21099996
X433.31	IGF2	Transient cerebral ischemia	Neurologic	0.0121832	0.938373	0.0136202	1726	18765	11	2150342	2170833
X428.2	RAD18	Heart failure NOS	Cardiovascular	0.0764557	1.06929	0.0136568	1652	16102	3	8817088	9005457
X429.2	C22orf31	Abnormal function study of cardiovascular system	Cardiovascular	0.00168632	1.11919	0.0136697	489	16102	22	29454660	29457832
X345.12	C22orf31	Partial epilepsy	Neurologic	0.00168632	1.13543	0.0137092	362	18740	22	29454660	29457832
X420	MAPK8IP2	Carditis	Cardiovascular	0.0805987	1.08415	0.0137269	954	21102	22	51039114	51052409
X509.1	SETD9	Respiratory failure	Respiratory	0.780671	1.05481	0.0137432	2787	14068	5	56205087	56221359
X427.11	TNNC2	Paroxysmal supraventricular tachycardia	Cardiovascular	0.00518754	1.05379	0.0137518	742	11232	20	44451853	44462384
X509.1	RAD18	Respiratory failure	Respiratory	0.0764557	1.05519	0.0137672	2787	14068	3	8817088	9005457
X507	AL589739.1	Pleurisy; pleural effusion	Respiratory	0.0269806	1.04508	0.013768	4434	14068	1	2258581	2259042
X285.21	VWA5B1	Anemia in chronic kidney disease	Hematologic	0.0361608	1.09851	0.0138412	723	13984	1	20617412	20681387
X291.8	ZNF577	Alteration of consciousness	Neurologic	0.372755	1.06834	0.013923	1616	18928	19	52359055	52394203
X415.1	C9orf173	Acute pulmonary heart disease	Cardiovascular	0.241772	1.09044	0.0139344	775	17806	9	140145713	140147934
X414.2	EPCAM	ASCVD	Cardiovascular	0.309677	0.850889	0.0139759	309	14017	2	47572297	47614740
X401.2	FABP4	Hypertensive heart and/or renal disease	Cardiovascular	0.0480508	0.951261	0.0140089	4126	8087	8	82390654	82395498
X276.41	MAATS1	Acidosis	Hematologic	0.288578	1.07125	0.0140446	1331	13810	3	119421869	119485949
X288.1	PTPN4	Decreased white blood cell count	Hematologic	0.0213812	0.926427	0.0141095	1238	17488	2	120517207	120741394
X287.3	WDR66	Thrombocytopenia	Hematologic	0.0781303	1.05864	0.0141109	2107	17012	12	122355768	122441833
X510	DNAJC5G	Other diseases of lung	Respiratory	0.00349015	1.03373	0.0141244	2722	20172	2	27498289	27504367
X497	EIF3M	Bronchitis	Respiratory	0.00591361	0.847629	0.0141435	241	18914	11	32605344	32627808
X430.2	FAM20A	Intracerebral hemorrhage	Neurologic	0.0204305	1.17145	0.0141652	286	18765	17	66531254	66597530
X427.3	IKZF5	Other specified cardiac dysrhythmias	Cardiovascular	0.010096	0.941783	0.0141723	2152	11232	10	124750322	124768333
X433.8	CLDN20	Late effects of cerebrovascular disease	Cardiovascular	0.0810885	1.0898	0.0141902	876	18765	6	155585147	155597682
X401.21	HIP1	Hypertensive heart disease	Cardiovascular	0.0011251	0.935862	0.0142001	1935	8087	HG1257_PATCH	74998257	75203919
X401.21	HIP1	Hypertensive heart disease	Cardiovascular	0.0011251	0.935862	0.0142001	1935	8087	7	75162621	75368280
X433.8	CDK5	Late effects of cerebrovascular disease	Cardiovascular	0.018052	0.920572	0.0142081	876	18765	7	150750899	150755617
X513.4	PTPN4	Hyperventilation	Respiratory	0.0213812	0.89465	0.0142093	555	22564	2	120517207	120741394
X512.9	ALX4	Other dyspnea	Respiratory	0.021548	1.04401	0.0142354	5745	9574	11	44281994	44331716
X433.3	TOR4A	Cerebral ischemia	Neurologic	0.0278141	0.943466	0.0142503	1896	18765	9	140172201	140177093
X505	DNAJC5G	Other pulmonary inflamation or edema	Respiratory	0.00349015	1.05167	0.0142584	440	14068	2	27498289	27504367
X394	PROX2	Rheumatic disease of the heart valves	Cardiovascular	0.0645912	0.928674	0.0142637	1294	18059	14	75319736	75330537
X427.8	SLC35F6	Sinoatrial node dysfunction (Bradycardia)	Cardiovascular	0.0148035	1.07387	0.0143006	1341	11232	2	26987152	27004099
X280	PTPN4	Iron deficiency anemias	Hematologic	0.0213812	0.938889	0.014326	1841	13984	2	120517207	120741394
X790.6	IGF2	Other abnormal blood chemistry	Hematologic	0.0121832	0.935701	0.0143608	1516	21785	11	2150342	2170833
X496.3	TOR4A	Bronchiectasis	Respiratory	0.0278141	0.871776	0.0143684	294	18914	9	140172201	140177093
X285.1	C10orf120	Acute posthemorrhagic anemia	Hematologic	0.00581405	1.05177	0.0144369	2810	13984	10	124457225	124459338
X514	PTPN4	Abnormal findings examination of lungs	Respiratory	0.0213812	0.933216	0.0144597	1428	21882	2	120517207	120741394
X414	LIMK2	Other forms of chronic heart disease	Cardiovascular	0.00137313	1.06181	0.0144776	2148	14017	22	31608225	31676066
X428	PSMG1	Congestive heart failure; nonhypertensive	Cardiovascular	0.305435	0.961267	0.0145088	5659	16102	21	40546695	40555777
X495.1	ZNF649	Chronic obstructive asthma	Respiratory	0.116186	1.15218	0.0145174	334	18914	19	52392477	52408293
X504	MAATS1	Other alveolar and parietoalveolar pneumonopathy	Respiratory	0.288578	1.14691	0.0145505	275	14068	3	119421869	119485949
X513.4	IKZF5	Hyperventilation	Respiratory	0.010096	0.898321	0.0145778	555	22564	10	124750322	124768333
X427.12	IL2RA	Paroxysmal ventricular tachycardia	Cardiovascular	0.0811182	1.07243	0.0146465	1451	11232	10	6052652	6104288
X433.21	WDR66	Cerebral artery occlusion, with cerebral infarction	Neurologic	0.0781303	0.926338	0.0146996	1143	18765	12	122355768	122441833
X288	IKZF5	Diseases of white blood cells	Hematologic	0.010096	0.948886	0.0147029	2566	17488	10	124750322	124768333
X426.31	IL2RA	Right bundle branch block	Cardiovascular	0.0811182	1.16083	0.0147546	247	11232	10	6052652	6104288
X509.8	IGF2	Dependence on respirator [Ventilator] or supplemental oxygen	Respiratory	0.0121832	0.900442	0.014824	597	14068	11	2150342	2170833
X276.41	DNAJC5G	Acidosis	Hematologic	0.00349015	1.05098	0.0148922	1331	13810	2	27498289	27504367
X505	TNNC2	Other pulmonary inflamation or edema	Respiratory	0.00518754	1.05993	0.0149054	440	14068	20	44451853	44462384
X276.42	IL2RA	Alkalosis	Hematologic	0.0811182	1.15829	0.014915	260	13810	10	6052652	6104288
X338.2	EIF3M	Chronic pain	Neurologic	0.00591361	1.08485	0.0149415	893	20891	11	32605344	32627808
X427.21	MAPK8IP2	Atrial fibrillation	Cardiovascular	0.0805987	1.04585	0.0149788	4885	11232	22	51039114	51052409
X287.3	FABP4	Thrombocytopenia	Hematologic	0.0480508	0.944777	0.0149925	2107	17012	8	82390654	82395498
X426.24	RAD50	Atrioventricular block, complete	Cardiovascular	0.0237677	0.902547	0.0149993	653	11232	5	131891711	131980313
X495.2	FABP4	Asthma with exacerbation	Respiratory	0.0480508	1.15207	0.0150398	301	18914	8	82390654	82395498
X508	MAATS1	Pulmonary collapse; interstitial and compensatory emphysema	Respiratory	0.288578	1.03991	0.0150457	5871	14068	3	119421869	119485949
X513.3	C10orf120	Hypoventilation	Respiratory	0.00581405	0.822823	0.0150643	245	22564	10	124457225	124459338
X290.11	RAD50	Alzheimer's disease	Neurologic	0.0237677	1.15111	0.0151189	281	18928	5	131891711	131980313
X433.12	CDK5	Cerebral atherosclerosis	Neurologic	0.018052	0.874308	0.0152194	304	18765	7	150750899	150755617
X291	SLC35F6	Other specified nonpsychotic and/or transient mental disorders	Neurologic	0.0148035	1.06227	0.0153019	1713	18928	2	26987152	27004099
X420	TM7SF3	Carditis	Cardiovascular	0.236102	1.07914	0.0153197	954	21102	12	27126128	27167367
X433.1	TXNL1	Occlusion and stenosis of precerebral arteries	Neurologic	0.0182019	1.05862	0.0153249	1990	18765	18	54264439	54318831
X428.1	CLDN20	Congestive heart failure (CHF) NOS	Cardiovascular	0.0810885	1.04316	0.015327	4641	16102	6	155585147	155597682
X288.1	C22orf31	Decreased white blood cell count	Hematologic	0.00168632	0.92831	0.0153573	1238	17488	22	29454660	29457832
X415.1	FAM166A	Acute pulmonary heart disease	Cardiovascular	0.324805	1.08877	0.0154213	775	17806	9	140138036	140142222
X288.2	GPRIN1	Elevated white blood cell count	Hematologic	0.0118523	1.06236	0.0154532	1811	17488	5	176022803	176037134
X427.4	GPRIN1	Cardiac arrest and ventricular fibrillation	Cardiovascular	0.0118523	1.1244	0.0154596	467	11232	5	176022803	176037134
X427.11	STAP2	Paroxysmal supraventricular tachycardia	Cardiovascular	0.443669	1.09581	0.0154694	742	11232	19	4324040	4342783
X420.3	TM7SF3	Endocarditis	Cardiovascular	0.236102	1.13881	0.0154836	289	21102	12	27126128	27167367
X496.3	PSMG1	Bronchiectasis	Respiratory	0.305435	0.867569	0.015521	294	18914	21	40546695	40555777
X440.21	PTCD3	Atherosclerosis of native arteries of the extremities with ulceration or gangrene	Cardiovascular	0.00723075	0.92574	0.0155707	235	18239	2	86333305	86369280
X425.2	RAD18	Secondary/extrinsic cardiomyopathies	Cardiovascular	0.0764557	1.09153	0.0155836	870	21102	3	8817088	9005457
X286.9	NUDT5	Abnormal coagulation profile	Hematologic	0.0595824	0.894114	0.0156222	496	17012	10	12207324	12238143
X509.8	CERS3	Dependence on respirator [Ventilator] or supplemental oxygen	Respiratory	0.2646	1.10633	0.0157476	597	14068	15	100940600	101085200
X512.8	CERS3	Cough	Respiratory	0.2646	1.04558	0.0157532	4561	9574	15	100940600	101085200
X512	IGF2	Other symptoms of respiratory system	Respiratory	0.0121832	0.966203	0.0158333	12526	9574	11	2150342	2170833
X430	FAM20A	Intracranial hemorrhage	Neurologic	0.0204305	1.10851	0.015856	631	18765	17	66531254	66597530
X411.4	AVEN	Coronary atherosclerosis	Cardiovascular	0.0788372	0.96335	0.0158582	7933	14017	15	34158428	34331377
X411.3	NDUFA4	Angina pectoris	Cardiovascular	0.0280998	1.06579	0.0158706	1678	14017	7	10971578	10979883
X401.21	USP44	Hypertensive heart disease	Cardiovascular	0.101055	1.0667	0.0158791	1935	8087	12	95910336	95945266
X433.21	CDK5	Cerebral artery occlusion, with cerebral infarction	Neurologic	0.018052	0.9302	0.0159116	1143	18765	7	150750899	150755617
X440.9	CLDN20	Atherosclerosis of aorta	Cardiovascular	0.0810885	0.872235	0.0159212	308	18239	6	155585147	155597682
X427.8	HIP1	Sinoatrial node dysfunction (Bradycardia)	Cardiovascular	0.0011251	0.928103	0.0159567	1341	11232	HG1257_PATCH	74998257	75203919
X427.8	HIP1	Sinoatrial node dysfunction (Bradycardia)	Cardiovascular	0.0011251	0.928103	0.0159567	1341	11232	7	75162621	75368280
X285.2	TM7SF3	Anemia of chronic disease	Hematologic	0.236102	1.05863	0.0159663	1992	13984	12	27126128	27167367
X495.1	GNRH1	Chronic obstructive asthma	Respiratory	0.0457778	0.869551	0.0159681	334	18914	8	25276776	25282170
X509.8	WIPF1	Dependence on respirator [Ventilator] or supplemental oxygen	Respiratory	0.0291575	0.901221	0.015974	597	14068	2	175424300	175547644
X281	IKZF5	Other deficiency anemia	Hematologic	0.010096	0.899353	0.0159758	557	13984	10	124750322	124768333
X348.8	LIMK2	Encephalopathy, not elsewhere classified	Neurologic	0.00137313	0.907219	0.0160084	595	18740	22	31608225	31676066
X433.12	FABP4	Cerebral atherosclerosis	Neurologic	0.0480508	1.14968	0.0160154	304	18765	8	82390654	82395498
X395.3	IL2RA	Nonrheumatic tricuspid valve disorders	Cardiovascular	0.0811182	1.13951	0.0160239	319	18059	10	6052652	6104288
X512.2	ALX4	Painful respiration	Respiratory	0.021548	1.11785	0.0160317	493	9574	11	44281994	44331716
X497	ALX4	Bronchitis	Respiratory	0.021548	1.16741	0.0160811	241	18914	11	44281994	44331716
X433.12	C10orf120	Cerebral atherosclerosis	Neurologic	0.00581405	1.12999	0.0161108	304	18765	10	124457225	124459338
X512.2	HIP1	Painful respiration	Respiratory	0.0011251	0.890207	0.016143	493	9574	7	75162621	75368280
X512.2	HIP1	Painful respiration	Respiratory	0.0011251	0.890207	0.016143	493	9574	HG1257_PATCH	74998257	75203919
X451	IKZF5	Phlebitis and thrombophlebitis	Cardiovascular	0.010096	1.13849	0.0162126	349	16837	10	124750322	124768333
X416	RAD18	Cardiomegaly	Cardiovascular	0.0764557	1.04981	0.0162218	3145	17806	3	8817088	9005457
X288.2	FAM166A	Elevated white blood cell count	Hematologic	0.324805	1.05961	0.0162278	1811	17488	9	140138036	140142222
X506	PTPN4	Empyema and pneumothorax	Respiratory	0.0213812	0.927977	0.0162785	1236	14068	2	120517207	120741394
X429.1	MAPK8IP2	Heart transplant/surgery	Cardiovascular	0.0805987	1.10919	0.0162984	544	16102	22	51039114	51052409
X288.11	PTPN4	Neutropenia	Hematologic	0.0213812	0.919208	0.0163013	974	17488	2	120517207	120741394
X280.2	SETD9	Iron deficiency anemia secondary to blood loss (chronic)	Hematologic	0.780671	1.11738	0.0163135	545	13984	5	56205087	56221359
X510	IL2RA	Other diseases of lung	Respiratory	0.0811182	1.04999	0.0163902	2722	20172	10	6052652	6104288
X426.24	LIMK2	Atrioventricular block, complete	Cardiovascular	0.00137313	1.10588	0.0164664	653	11232	22	31608225	31676066
X427.4	SLCO1A2	Cardiac arrest and ventricular fibrillation	Cardiovascular	0.00753148	0.943319	0.0164814	467	11232	12	21417534	21572528
X427.3	PTPN4	Other specified cardiac dysrhythmias	Cardiovascular	0.0213812	0.942587	0.0164904	2152	11232	2	120517207	120741394
X465	AGTR1	Acute upper respiratory infections of multiple or unspecified sites	Respiratory	0.0105057	1.05229	0.0165691	2416	19543	3	148415571	148460795
X427.9	NDUFA4	Palpitations	Cardiovascular	0.0280998	1.05193	0.0166498	2911	11232	7	10971578	10979883
X280.2	MAATS1	Iron deficiency anemia secondary to blood loss (chronic)	Hematologic	0.288578	1.10259	0.0166697	545	13984	3	119421869	119485949
X495.2	GNRH1	Asthma with exacerbation	Respiratory	0.0457778	0.863824	0.0167076	301	18914	8	25276776	25282170
X495.2	HKDC1	Asthma with exacerbation	Respiratory	0.112753	1.14888	0.0167458	301	18914	10	70980059	71027315
X440.2	IL2RA	Atherosclerosis of the extremities	Cardiovascular	0.0811182	1.07998	0.0168498	986	18239	10	6052652	6104288
X429	GNRH1	Ill-defined descriptions and complications of heart disease	Cardiovascular	0.0457778	1.06593	0.0168754	1484	16102	8	25276776	25282170
X519.9	CERS3	Symptoms involving respiratory system and other chest symptoms	Respiratory	0.2646	1.08236	0.0169129	955	22486	15	100940600	101085200
X415.11	IKZF5	Pulmonary embolism and infarction, acute	Cardiovascular	0.010096	1.09802	0.0169276	673	17806	10	124750322	124768333
X395.1	PSMG1	Nonrheumatic mitral valve disorders	Cardiovascular	0.305435	0.947258	0.0169645	2242	18059	21	40546695	40555777
X788	NSUN5	Syncope and collapse	Cardiovascular	0.00721761	0.951731	0.0170902	2424	21524	7	72716514	72722864
X788	NSUN5	Syncope and collapse	Cardiovascular	0.00721761	0.951731	0.0170902	2424	21524	HG1257_PATCH	72767474	72773824
X415.2	PRELID2	Chronic pulmonary heart disease	Cardiovascular	0.0480057	0.940559	0.0170919	1773	17806	5	144851362	145214932
X276.41	SLC35F6	Acidosis	Hematologic	0.0148035	0.930987	0.017109	1331	13810	2	26987152	27004099
X513.3	IL2RA	Hypoventilation	Respiratory	0.0811182	1.15722	0.0171261	245	22564	10	6052652	6104288
X440.9	ASPSCR1	Atherosclerosis of aorta	Cardiovascular	0.00477816	1.15224	0.0171525	308	18239	17	79934683	79975282
X483	PSMG1	Acute bronchitis and bronchiolitis	Respiratory	0.305435	0.931787	0.017213	1221	18054	21	40546695	40555777
X440.9	CHMP5	Atherosclerosis of aorta	Cardiovascular	0.00538595	1.13349	0.0173133	308	18239	9	33264940	33281977
X415	FAM166A	Pulmonary heart disease	Cardiovascular	0.324805	1.05045	0.0173449	2569	17806	9	140138036	140142222
X401.2	VWA5B1	Hypertensive heart and/or renal disease	Cardiovascular	0.0361608	1.051	0.017358	4126	8087	1	20617412	20681387
X428.4	CERS3	Heart failure with preserved EF [Diastolic heart failure]	Cardiovascular	0.2646	0.93509	0.017372	1407	16102	15	100940600	101085200
X290.2	SLC35F6	Delirium due to conditions classified elsewhere	Neurologic	0.0148035	1.11531	0.0174145	444	18928	2	26987152	27004099
X433.2	CDK5	Occlusion of cerebral arteries	Neurologic	0.018052	0.933571	0.0174252	1241	18765	7	150750899	150755617
X428.1	PSMG1	Congestive heart failure (CHF) NOS	Cardiovascular	0.305435	0.959594	0.0174319	4641	16102	21	40546695	40555777
X420.3	PSMG1	Endocarditis	Cardiovascular	0.305435	0.869699	0.0174601	289	21102	21	40546695	40555777
X285.21	EIF3M	Anemia in chronic kidney disease	Hematologic	0.00591361	1.09419	0.0175739	723	13984	11	32605344	32627808
X288.2	MAATS1	Elevated white blood cell count	Hematologic	0.288578	1.05887	0.0175788	1811	17488	3	119421869	119485949
X427.11	SLCO1A2	Paroxysmal supraventricular tachycardia	Cardiovascular	0.00753148	0.950094	0.0176363	742	11232	12	21417534	21572528
X345.11	HIP1	Generalized convulsive epilepsy	Neurologic	0.0011251	1.15845	0.0176393	240	18740	HG1257_PATCH	74998257	75203919
X345.11	HIP1	Generalized convulsive epilepsy	Neurologic	0.0011251	1.15845	0.0176393	240	18740	7	75162621	75368280
X452.2	AKIRIN2	Deep vein thrombosis [DVT]	Hematologic	0.0648032	0.925798	0.0177613	936	16837	6	88384790	88411927
X350.1	PIP5K1A	Abnormal involuntary movements	Neurologic	0.0105119	0.880033	0.017778	499	22456	1	151170425	151222012
X426.24	WFDC12	Atrioventricular block, complete	Cardiovascular	0.0104892	1.07214	0.0178059	653	11232	20	43752066	43753106
X513	AKIRIN2	Respiratory abnormalities	Respiratory	0.0648032	0.932695	0.0178665	1158	22564	6	88384790	88411927
X451	GPRIN1	Phlebitis and thrombophlebitis	Cardiovascular	0.0118523	1.13834	0.0179071	349	16837	5	176022803	176037134
X509	RAD18	Respiratory failure, insufficiency, arrest	Respiratory	0.0764557	1.04376	0.0179185	4477	14068	3	8817088	9005457
X497	STAP2	Bronchitis	Respiratory	0.443669	1.15939	0.0179405	241	18914	19	4324040	4342783
X512	PTPN4	Other symptoms of respiratory system	Respiratory	0.0213812	0.966984	0.0179846	12526	9574	2	120517207	120741394
X286	EIF3M	Coagulation defects	Hematologic	0.00591361	0.944838	0.0180059	2048	17012	11	32605344	32627808
X516.1	WIPF1	Hemoptysis	Respiratory	0.0291575	0.890524	0.0180547	458	24597	2	175424300	175547644
X415.11	PIP5K1A	Pulmonary embolism and infarction, acute	Cardiovascular	0.0105119	1.08717	0.0181232	673	17806	1	151170425	151222012
X427.8	TOR4A	Sinoatrial node dysfunction (Bradycardia)	Cardiovascular	0.0278141	1.07415	0.0181236	1341	11232	9	140172201	140177093
X334	AGTR1	Degenerative disease of the spinal cord	Neurologic	0.0105057	0.858039	0.018218	287	18740	3	148415571	148460795
X288.2	AVEN	Elevated white blood cell count	Hematologic	0.0788372	0.943534	0.0182231	1811	17488	15	34158428	34331377
X512	AVEN	Other symptoms of respiratory system	Respiratory	0.0788372	0.967029	0.0182419	12526	9574	15	34158428	34331377
X512.8	TXNL1	Cough	Respiratory	0.0182019	1.04462	0.0182448	4561	9574	18	54264439	54318831
X444	LIMK2	Arterial embolism and thrombosis	Cardiovascular	0.00137313	1.12866	0.0182644	421	18239	22	31608225	31676066
X433.11	GPRIN1	Occlusion of cerebral arteries, with cerebral infarction	Neurologic	0.0118523	0.857474	0.0182913	238	18765	5	176022803	176037134
X509	IKZF5	Respiratory failure, insufficiency, arrest	Respiratory	0.010096	0.958347	0.0183613	4477	14068	10	124750322	124768333
X427.6	MYO1C	Premature beats	Cardiovascular	0.0495823	1.08127	0.0184667	640	11232	17	1367392	1396106
X433.11	GNRH1	Occlusion of cerebral arteries, with cerebral infarction	Neurologic	0.0457778	0.851186	0.0184771	238	18765	8	25276776	25282170
X415	AL589739.1	Pulmonary heart disease	Cardiovascular	0.0269806	1.05194	0.0185378	2569	17806	1	2258581	2259042
X338.2	CRYL1	Chronic pain	Neurologic	0.0331225	1.08578	0.0186347	893	20891	13	20977806	21099996
X509	AKIRIN2	Respiratory failure, insufficiency, arrest	Respiratory	0.0648032	0.959426	0.0186451	4477	14068	6	88384790	88411927
X332	RAD50	Parkinson's disease	Neurologic	0.0237677	1.15502	0.0186585	247	18740	5	131891711	131980313
X291.8	MAPK8IP2	Alteration of consciousness	Neurologic	0.0805987	1.06286	0.0187916	1616	18928	22	51039114	51052409
X507	MAATS1	Pleurisy; pleural effusion	Respiratory	0.288578	1.04249	0.018832	4434	14068	3	119421869	119485949
X415.1	TNNC2	Acute pulmonary heart disease	Cardiovascular	0.00518754	1.04722	0.0188734	775	17806	20	44451853	44462384
X425.1	TBK1	Primary/intrinsic cardiomyopathies	Cardiovascular	0.04076	1.05755	0.0189045	2111	21102	12	64845660	64895888
X426.7	NSUN5	Abnormal electrocardiogram [ECG] [EKG]	Cardiovascular	0.00721761	1.08904	0.0190097	970	11232	7	72716514	72722864
X426.7	NSUN5	Abnormal electrocardiogram [ECG] [EKG]	Cardiovascular	0.00721761	1.08904	0.0190097	970	11232	HG1257_PATCH	72767474	72773824
X418	IL2RA	Nonspecific chest pain	Cardiovascular	0.0811182	1.03322	0.0190365	9987	12283	10	6052652	6104288
X401	GNRH1	Hypertension	Cardiovascular	0.0457778	1.03496	0.0191097	15316	8087	8	25276776	25282170
X440.9	ATG9A	Atherosclerosis of aorta	Cardiovascular	0.00160548	0.891911	0.01922	308	18239	2	220074494	220094439
X290.3	C11orf53	Other persistent mental disorders due to conditions classified elsewhere	Neurologic	0.0087748	0.909272	0.0193376	624	18928	11	111126707	111157126
X285.22	STAP2	Anemia in neoplastic disease	Hematologic	0.443669	0.918581	0.0193503	858	13984	19	4324040	4342783
X426	AGTR1	Cardiac conduction disorders	Cardiovascular	0.0105057	1.04592	0.0194025	4104	11232	3	148415571	148460795
X394.2	C10orf120	Mitral valve disease	Cardiovascular	0.00581405	0.811072	0.019427	206	18059	10	124457225	124459338
X433.2	ATG9A	Occlusion of cerebral arteries	Neurologic	0.00160548	1.07858	0.0195718	1241	18765	2	220074494	220094439
X288.1	GPRIN1	Decreased white blood cell count	Hematologic	0.0118523	1.07262	0.0195809	1238	17488	5	176022803	176037134
X288	NUDT5	Diseases of white blood cells	Hematologic	0.0595824	0.950921	0.0196081	2566	17488	10	12207324	12238143
X504	WDR66	Other alveolar and parietoalveolar pneumonopathy	Respiratory	0.0781303	0.862404	0.0196199	275	14068	12	122355768	122441833
X290.1	NUDT5	Dementias	Neurologic	0.0595824	0.917352	0.0196981	769	18928	10	12207324	12238143
X429.1	IKZF5	Heart transplant/surgery	Cardiovascular	0.010096	0.90041	0.019713	544	16102	10	124750322	124768333
X288.2	IKZF5	Elevated white blood cell count	Hematologic	0.010096	0.94329	0.0197214	1811	17488	10	124750322	124768333
X395.3	ATG9A	Nonrheumatic tricuspid valve disorders	Cardiovascular	0.00160548	0.892768	0.0197597	319	18059	2	220074494	220094439
X414	IL2RA	Other forms of chronic heart disease	Cardiovascular	0.0811182	1.05708	0.0198587	2148	14017	10	6052652	6104288
X512.9	ATP6V1C2	Other dyspnea	Respiratory	0.0146314	0.959506	0.0198917	5745	9574	2	10861775	10925236
X395.1	RAD18	Nonrheumatic mitral valve disorders	Cardiovascular	0.0764557	1.05559	0.0199507	2242	18059	3	8817088	9005457
X430	AVIL	Intracranial hemorrhage	Neurologic	0.00546123	0.910377	0.0200064	631	18765	12	58191159	58212487
X495.1	IKZF5	Chronic obstructive asthma	Respiratory	0.010096	0.876859	0.0200333	334	18914	10	124750322	124768333
X507	FABP4	Pleurisy; pleural effusion	Respiratory	0.0480508	0.959719	0.0200434	4434	14068	8	82390654	82395498
X508	RAD18	Pulmonary collapse; interstitial and compensatory emphysema	Respiratory	0.0764557	1.03863	0.0200853	5871	14068	3	8817088	9005457
X333	ANK2	Extrapyramidal disease and abnormal movement disorders	Neurologic	0.00235306	0.919995	0.0201591	669	18740	4	113739265	114304896
X509.1	NELFB	Respiratory failure	Respiratory	0.17166	0.953251	0.0201887	2787	14068	9	140149625	140167998
X357	IL2RA	Inflammatory and toxic neuropathy	Neurologic	0.0811182	1.14384	0.0201932	275	22224	10	6052652	6104288
X433.1	TBK1	Occlusion and stenosis of precerebral arteries	Neurologic	0.04076	0.946842	0.0202155	1990	18765	12	64845660	64895888
X507	TM7SF3	Pleurisy; pleural effusion	Respiratory	0.236102	1.04165	0.0203234	4434	14068	12	27126128	27167367
X429	MAPK8IP2	Ill-defined descriptions and complications of heart disease	Cardiovascular	0.0805987	1.0657	0.0203471	1484	16102	22	51039114	51052409
X433.12	ALX4	Cerebral atherosclerosis	Neurologic	0.021548	1.14245	0.0203685	304	18765	11	44281994	44331716
X512.2	IL2RA	Painful respiration	Respiratory	0.0811182	1.11141	0.0204087	493	9574	10	6052652	6104288
X516	CERS3	Abnormal sputum	Respiratory	0.2646	1.10435	0.0204142	557	24597	15	100940600	101085200
X442	LIMK2	Other aneurysm	Cardiovascular	0.00137313	1.07653	0.0206149	1106	18239	22	31608225	31676066
X428.3	TM7SF3	Heart failure with reduced EF [Systolic or combined heart failure]	Cardiovascular	0.236102	1.05388	0.0206604	2262	16102	12	27126128	27167367
X442	PIP5K1A	Other aneurysm	Cardiovascular	0.0105119	0.923304	0.020736	1106	18239	1	151170425	151222012
X286.5	HKDC1	Hemorrhagic disorder due to intrinsic circulating anticoagulants	Hematologic	0.112753	1.14168	0.0207592	310	17012	10	70980059	71027315
X415	TOR4A	Pulmonary heart disease	Cardiovascular	0.0278141	0.953067	0.0208715	2569	17806	9	140172201	140177093
X395.3	ZNF649	Nonrheumatic tricuspid valve disorders	Cardiovascular	0.116186	0.881296	0.0209165	319	18059	19	52392477	52408293
X458.9	WDR66	Hypotension NOS	Cardiovascular	0.0781303	0.951939	0.0209346	2640	18495	12	122355768	122441833
X427.1	IKZF5	Paroxysmal tachycardia, unspecified	Cardiovascular	0.010096	0.943782	0.0209492	2143	11232	10	124750322	124768333
X442.1	TXLNB	Aortic aneurysm	Cardiovascular	0.198579	0.919157	0.0209781	861	18239	6	139561198	139613276
X427.9	WFDC12	Palpitations	Cardiovascular	0.0104892	1.04521	0.0209834	2911	11232	20	43752066	43753106
X415	ALX4	Pulmonary heart disease	Cardiovascular	0.021548	1.05061	0.0209956	2569	17806	11	44281994	44331716
X433.3	SETD9	Cerebral ischemia	Neurologic	0.780671	1.05927	0.0210037	1896	18765	5	56205087	56221359
X440.9	FABP4	Atherosclerosis of aorta	Cardiovascular	0.0480508	0.876632	0.0210744	308	18239	8	82390654	82395498
X514.2	DNAJC17	Solitary pulmonary nodule	Respiratory	0.0244417	0.868766	0.0211653	291	21882	15	41060067	41099675
X428.1	TXNL1	Congestive heart failure (CHF) NOS	Cardiovascular	0.0182019	1.04093	0.0211862	4641	16102	18	54264439	54318831
X284	AVIL	Aplastic anemia	Hematologic	0.00546123	1.08435	0.0212913	899	13984	12	58191159	58212487
X513.4	WIPF1	Hyperventilation	Respiratory	0.0291575	0.902048	0.0212963	555	22564	2	175424300	175547644
X288	NELFB	Diseases of white blood cells	Hematologic	0.17166	0.953229	0.021327	2566	17488	9	140149625	140167998
X394.1	C22orf31	Mitral valve stenosis and aortic valve stenosis	Cardiovascular	0.00168632	0.872226	0.0214382	306	18059	22	29454660	29457832
X395.3	CHMP5	Nonrheumatic tricuspid valve disorders	Cardiovascular	0.00538595	0.865757	0.0215474	319	18059	9	33264940	33281977
X288	SLCO1A2	Diseases of white blood cells	Hematologic	0.00753148	0.97028	0.0216229	2566	17488	12	21417534	21572528
X788	NDUFA4	Syncope and collapse	Cardiovascular	0.0280998	1.04931	0.0216433	2424	21524	7	10971578	10979883
X286.7	ZNF649	Other and unspecified coagulation defects	Hematologic	0.116186	0.92601	0.0217272	930	17012	19	52392477	52408293
X433.1	SLC35F6	Occlusion and stenosis of precerebral arteries	Neurologic	0.0148035	1.05531	0.0217399	1990	18765	2	26987152	27004099
X350	TXNL1	Abnormal movement	Neurologic	0.0182019	1.05621	0.0217972	1888	22456	18	54264439	54318831
X401.1	GNRH1	Essential hypertension	Cardiovascular	0.0457778	1.03434	0.0218143	14983	8087	8	25276776	25282170
X509.3	MAPK8IP2	Pulmonary insufficiency or respiratory failure following trauma and surgery	Respiratory	0.0805987	1.06946	0.0219315	1279	14068	22	51039114	51052409
X345	TXNL1	Epilepsy, recurrent seizures, convulsions	Neurologic	0.0182019	0.938362	0.0219331	1427	18740	18	54264439	54318831
X285.1	AKIRIN2	Acute posthemorrhagic anemia	Hematologic	0.0648032	0.952884	0.0219423	2810	13984	6	88384790	88411927
X425	RAD18	Cardiomyopathy	Cardiovascular	0.0764557	1.05242	0.0219493	2442	21102	3	8817088	9005457
X288	TNNC2	Diseases of white blood cells	Hematologic	0.00518754	1.03448	0.0219812	2566	17488	20	44451853	44462384
X519	LIMK2	Other diseases of respiratory system, not elsewhere classified	Respiratory	0.00137313	0.935997	0.0219904	1227	22486	22	31608225	31676066
X504	WFDC12	Other alveolar and parietoalveolar pneumonopathy	Respiratory	0.0104892	1.08724	0.0221075	275	14068	20	43752066	43753106
X427.1	ALX4	Paroxysmal tachycardia, unspecified	Cardiovascular	0.021548	1.0578	0.0222035	2143	11232	11	44281994	44331716
X394.7	AL589739.1	Disease of tricuspid valve	Cardiovascular	0.0269806	1.10021	0.0222149	607	18059	1	2258581	2259042
X414.2	PSMG1	ASCVD	Cardiovascular	0.305435	0.876056	0.0222299	309	14017	21	40546695	40555777
X509.3	IKZF5	Pulmonary insufficiency or respiratory failure following trauma and surgery	Respiratory	0.010096	0.932816	0.02228	1279	14068	10	124750322	124768333
X415.2	AVEN	Chronic pulmonary heart disease	Cardiovascular	0.0788372	0.944819	0.0223272	1773	17806	15	34158428	34331377
X345.11	ALX4	Generalized convulsive epilepsy	Neurologic	0.021548	0.860324	0.0223322	240	18740	11	44281994	44331716
X503	CDK5	Pulmonary congestion and hypostasis	Respiratory	0.018052	0.935672	0.0223542	1278	14068	7	150750899	150755617
X430.2	CDK5	Intracerebral hemorrhage	Neurologic	0.018052	0.877396	0.0223879	286	18765	7	150750899	150755617
X426.32	ATP6V1C2	Left bundle branch block	Cardiovascular	0.0146314	0.899358	0.0224011	509	11232	2	10861775	10925236
X414	IGF2	Other forms of chronic heart disease	Cardiovascular	0.0121832	0.94508	0.0224085	2148	14017	11	2150342	2170833
X395	MAATS1	Heart valve disorders	Cardiovascular	0.288578	1.0403	0.022464	4261	18059	3	119421869	119485949
X451	HKDC1	Phlebitis and thrombophlebitis	Cardiovascular	0.112753	1.13243	0.0225525	349	16837	10	70980059	71027315
X497	IKZF5	Bronchitis	Respiratory	0.010096	0.859402	0.0226747	241	18914	10	124750322	124768333
X428.1	ALX4	Congestive heart failure (CHF) NOS	Cardiovascular	0.021548	1.04048	0.0227252	4641	16102	11	44281994	44331716
X426.2	LIMK2	Atrioventricular [AV] block	Cardiovascular	0.00137313	1.08031	0.0229512	1026	11232	22	31608225	31676066
X290.3	CDK5	Other persistent mental disorders due to conditions classified elsewhere	Neurologic	0.018052	0.913849	0.0230434	624	18928	7	150750899	150755617
X418.1	NDUFA4	Precordial pain	Cardiovascular	0.0280998	1.12142	0.0230511	374	12283	7	10971578	10979883
X508	SETD9	Pulmonary collapse; interstitial and compensatory emphysema	Respiratory	0.780671	1.03779	0.0230657	5871	14068	5	56205087	56221359
X427.4	NSUN5	Cardiac arrest and ventricular fibrillation	Cardiovascular	0.00721761	0.905794	0.0230943	467	11232	7	72716514	72722864
X427.4	NSUN5	Cardiac arrest and ventricular fibrillation	Cardiovascular	0.00721761	0.905794	0.0230943	467	11232	HG1257_PATCH	72767474	72773824
X280.2	TXLNB	Iron deficiency anemia secondary to blood loss (chronic)	Hematologic	0.198579	1.10103	0.0231069	545	13984	6	139561198	139613276
X428	MAPK8IP2	Congestive heart failure; nonhypertensive	Cardiovascular	0.0805987	1.03766	0.0231589	5659	16102	22	51039114	51052409
X288	MAPK8IP2	Diseases of white blood cells	Hematologic	0.0805987	1.04952	0.0231761	2566	17488	22	51039114	51052409
X513.3	NSUN5	Hypoventilation	Respiratory	0.00721761	0.879532	0.0232154	245	22564	7	72716514	72722864
X513.3	NSUN5	Hypoventilation	Respiratory	0.00721761	0.879532	0.0232154	245	22564	HG1257_PATCH	72767474	72773824
X442.11	USP44	Abdominal aortic aneurysm	Cardiovascular	0.101055	1.10711	0.023238	507	18239	12	95910336	95945266
X348.2	CERS3	Cerebral edema and compression of brain	Neurologic	0.2646	0.892191	0.0233283	401	18740	15	100940600	101085200
X496.2	DNAJC17	Chronic bronchitis	Respiratory	0.0244417	1.07862	0.0233931	938	18914	15	41060067	41099675
X433.21	WFDC12	Cerebral artery occlusion, with cerebral infarction	Neurologic	0.0104892	1.05412	0.0234225	1143	18765	20	43752066	43753106
X350	PTPN4	Abnormal movement	Neurologic	0.0213812	0.945622	0.023453	1888	22456	2	120517207	120741394
X284.1	IGF2	Pancytopenia	Hematologic	0.0121832	0.913612	0.0235209	705	13984	11	2150342	2170833
X428.3	ALX4	Heart failure with reduced EF [Systolic or combined heart failure]	Cardiovascular	0.021548	1.05436	0.0235957	2262	16102	11	44281994	44331716
X426	C11orf53	Cardiac conduction disorders	Cardiovascular	0.0087748	0.956916	0.0236166	4104	11232	11	111126707	111157126
X428	CLDN20	Congestive heart failure; nonhypertensive	Cardiovascular	0.0810885	1.03739	0.0236554	5659	16102	6	155585147	155597682
X281.1	AGTR1	Megaloblastic anemia	Hematologic	0.0105057	0.879224	0.0236643	369	13984	3	148415571	148460795
X290.2	ATP6V1C2	Delirium due to conditions classified elsewhere	Neurologic	0.0146314	0.897254	0.0239301	444	18928	2	10861775	10925236
X433.12	VWA5B1	Cerebral atherosclerosis	Neurologic	0.0361608	1.13766	0.0239353	304	18765	1	20617412	20681387
X414.2	CDK5	ASCVD	Cardiovascular	0.018052	0.882121	0.0239636	309	14017	7	150750899	150755617
X465	ZNF649	Acute upper respiratory infections of multiple or unspecified sites	Respiratory	0.116186	1.05093	0.0240936	2416	19543	19	52392477	52408293
X427.42	CERS3	Cardiac arrest	Cardiovascular	0.2646	1.14526	0.0240967	297	11232	15	100940600	101085200
X411.2	AVEN	Myocardial infarction	Cardiovascular	0.0788372	0.953227	0.0241009	3039	14017	15	34158428	34331377
X442	CRYL1	Other aneurysm	Cardiovascular	0.0331225	1.07438	0.0241395	1106	18239	13	20977806	21099996
X414	PSMG1	Other forms of chronic heart disease	Cardiovascular	0.305435	0.946834	0.0241448	2148	14017	21	40546695	40555777
X414.2	HKDC1	ASCVD	Cardiovascular	0.112753	1.13742	0.0241858	309	14017	10	70980059	71027315
X440.1	TOR4A	Atherosclerosis of renal artery	Cardiovascular	0.0278141	1.1537	0.0241914	273	18239	9	140172201	140177093
X291.8	RAD50	Alteration of consciousness	Neurologic	0.0237677	1.05993	0.024214	1616	18928	5	131891711	131980313
X430.2	LTBP4	Intracerebral hemorrhage	Neurologic	0.00991997	0.876435	0.0242762	286	18765	19	41098789	41135725
X280	SETD9	Iron deficiency anemias	Hematologic	0.780671	1.05949	0.024282	1841	13984	5	56205087	56221359
X433.1	C11orf53	Occlusion and stenosis of precerebral arteries	Neurologic	0.0087748	0.948266	0.0243421	1990	18765	11	111126707	111157126
X290.3	PIP5K1A	Other persistent mental disorders due to conditions classified elsewhere	Neurologic	0.0105119	0.899143	0.0243625	624	18928	1	151170425	151222012
X334	GPRIN1	Degenerative disease of the spinal cord	Neurologic	0.0118523	0.875176	0.0245216	287	18740	5	176022803	176037134
X284.1	PSMG1	Pancytopenia	Hematologic	0.305435	0.915813	0.0246552	705	13984	21	40546695	40555777
X513.3	LTBP4	Hypoventilation	Respiratory	0.00991997	1.15797	0.0246976	245	22564	19	41098789	41135725
X442.11	C10orf120	Abdominal aortic aneurysm	Cardiovascular	0.00581405	1.09608	0.0247037	507	18239	10	124457225	124459338
X433.31	C10orf120	Transient cerebral ischemia	Neurologic	0.00581405	1.05628	0.0247214	1726	18765	10	124457225	124459338
X427.11	CERS3	Paroxysmal supraventricular tachycardia	Cardiovascular	0.2646	1.09138	0.0247812	742	11232	15	100940600	101085200
X440.21	RAD18	Atherosclerosis of native arteries of the extremities with ulceration or gangrene	Cardiovascular	0.0764557	1.17127	0.0247842	235	18239	3	8817088	9005457
X287.32	SLC35F6	Secondary thrombocytopenia	Hematologic	0.0148035	0.874978	0.0247912	326	17012	2	26987152	27004099
X430.2	SLC35F6	Intracerebral hemorrhage	Neurologic	0.0148035	1.13559	0.0249285	286	18765	2	26987152	27004099
X426.31	CDK5	Right bundle branch block	Cardiovascular	0.018052	0.869496	0.0249564	247	11232	7	150750899	150755617
X429	PROX2	Ill-defined descriptions and complications of heart disease	Cardiovascular	0.0645912	1.06278	0.0249692	1484	16102	14	75319736	75330537
X411.1	STAP2	Unstable angina (intermediate coronary syndrome)	Cardiovascular	0.443669	1.06068	0.0249929	1789	14017	19	4324040	4342783
X345	ZNF577	Epilepsy, recurrent seizures, convulsions	Neurologic	0.372755	1.06546	0.0250475	1427	18740	19	52359055	52394203
X427.41	PSMG1	Ventricular fibrillation and flutter	Cardiovascular	0.305435	1.182	0.0251726	202	11232	21	40546695	40555777
X415.1	NELFB	Acute pulmonary heart disease	Cardiovascular	0.17166	0.923843	0.0251922	775	17806	9	140149625	140167998
X396	SETD9	Abnormal heart sounds	Cardiovascular	0.780671	0.927286	0.025269	862	18059	5	56205087	56221359
X345	PIP5K1A	Epilepsy, recurrent seizures, convulsions	Neurologic	0.0105119	0.935283	0.0253065	1427	18740	1	151170425	151222012
X509.8	FAM20A	Dependence on respirator [Ventilator] or supplemental oxygen	Respiratory	0.0204305	0.91311	0.0253391	597	14068	17	66531254	66597530
X428.4	GNRH1	Heart failure with preserved EF [Diastolic heart failure]	Cardiovascular	0.0457778	0.938171	0.0254354	1407	16102	8	25276776	25282170
X280.2	NDUFA4	Iron deficiency anemia secondary to blood loss (chronic)	Hematologic	0.0280998	1.09715	0.0254799	545	13984	7	10971578	10979883
X395.2	TBK1	Nonrheumatic aortic valve disorders	Cardiovascular	0.04076	1.05709	0.0255527	1957	18059	12	64845660	64895888
X427.21	TNNC2	Atrial fibrillation	Cardiovascular	0.00518754	1.03634	0.0255616	4885	11232	20	44451853	44462384
X433.1	AKIRIN2	Occlusion and stenosis of precerebral arteries	Neurologic	0.0648032	1.05651	0.0255736	1990	18765	6	88384790	88411927
X505	AVEN	Other pulmonary inflamation or edema	Respiratory	0.0788372	0.89959	0.0255827	440	14068	15	34158428	34331377
X495	STAP2	Asthma	Respiratory	0.443669	1.05619	0.0255837	1795	18914	19	4324040	4342783
X429.2	SLCO1A2	Abnormal function study of cardiovascular system	Cardiovascular	0.00753148	0.95535	0.0256005	489	16102	12	21417534	21572528
X286.81	ATG9A	Primary hypercoagulable state	Hematologic	0.00160548	1.22674	0.0256106	209	17012	2	220074494	220094439
X345.1	C11orf53	Epilepsy	Neurologic	0.0087748	0.909815	0.0256112	572	18740	11	111126707	111157126
X288	DNAJC5G	Diseases of white blood cells	Hematologic	0.00349015	1.03227	0.0256563	2566	17488	2	27498289	27504367
X394.1	MAPK8IP2	Mitral valve stenosis and aortic valve stenosis	Cardiovascular	0.0805987	1.13397	0.0257898	306	18059	22	51039114	51052409
X433.3	IGF2	Cerebral ischemia	Neurologic	0.0121832	0.946478	0.025859	1896	18765	11	2150342	2170833
X427.12	ALX4	Paroxysmal ventricular tachycardia	Cardiovascular	0.021548	1.06712	0.0259004	1451	11232	11	44281994	44331716
X519	WIPF1	Other diseases of respiratory system, not elsewhere classified	Respiratory	0.0291575	0.935392	0.025943	1227	22486	2	175424300	175547644
X496.1	VWA5B1	Emphysema	Respiratory	0.0361608	1.0863	0.0259579	748	18914	1	20617412	20681387
X420	FAM208A	Carditis	Cardiovascular	0.0269279	1.07931	0.025987	954	21102	3	56654161	56717265
X284	MAPK8IP2	Aplastic anemia	Hematologic	0.0805987	1.07971	0.0261173	899	13984	22	51039114	51052409
X433.12	IL2RA	Cerebral atherosclerosis	Neurologic	0.0811182	0.872496	0.0261994	304	18765	10	6052652	6104288
X411.4	C10orf120	Coronary atherosclerosis	Cardiovascular	0.00581405	1.03466	0.0262958	7933	14017	10	124457225	124459338
X440	WDR66	Atherosclerosis	Cardiovascular	0.0781303	1.05503	0.0263012	1920	18239	12	122355768	122441833
X429	WIPF1	Ill-defined descriptions and complications of heart disease	Cardiovascular	0.0291575	0.93954	0.0263094	1484	16102	2	175424300	175547644
X288.2	GNRH1	Elevated white blood cell count	Hematologic	0.0457778	0.945254	0.0263433	1811	17488	8	25276776	25282170
X440.2	DNAJC5G	Atherosclerosis of the extremities	Cardiovascular	0.00349015	1.04742	0.0263621	986	18239	2	27498289	27504367
X426.24	TBK1	Atrioventricular block, complete	Cardiovascular	0.04076	1.09979	0.0264811	653	11232	12	64845660	64895888
X426.24	SLC35F6	Atrioventricular block, complete	Cardiovascular	0.0148035	1.09141	0.0265253	653	11232	2	26987152	27004099
X509.8	AGTR1	Dependence on respirator [Ventilator] or supplemental oxygen	Respiratory	0.0105057	1.09375	0.0266605	597	14068	3	148415571	148460795
X414	AVEN	Other forms of chronic heart disease	Cardiovascular	0.0788372	0.948037	0.0267522	2148	14017	15	34158428	34331377
X286.8	TNNC2	Hypercoagulable state	Hematologic	0.00518754	1.05542	0.0267529	238	17012	20	44451853	44462384
X440.1	TBK1	Atherosclerosis of renal artery	Cardiovascular	0.04076	0.878068	0.0267794	273	18239	12	64845660	64895888
X513	RAD18	Respiratory abnormalities	Respiratory	0.0764557	1.0715	0.0268455	1158	22564	3	8817088	9005457
X495.2	AKIRIN2	Asthma with exacerbation	Respiratory	0.0648032	0.885814	0.0268794	301	18914	6	88384790	88411927
X509.2	LTBP4	Respiratory insufficiency	Respiratory	0.00991997	0.932505	0.0268802	1128	14068	19	41098789	41135725
X427.21	C22orf31	Atrial fibrillation	Cardiovascular	0.00168632	0.959854	0.0268978	4885	11232	22	29454660	29457832
X509.3	EPCAM	Pulmonary insufficiency or respiratory failure following trauma and surgery	Respiratory	0.309677	1.0647	0.0270025	1279	14068	2	47572297	47614740
X427.42	TM7SF3	Cardiac arrest	Cardiovascular	0.236102	0.863482	0.027035	297	11232	12	27126128	27167367
X510	ALX4	Other diseases of lung	Respiratory	0.021548	1.0463	0.0271023	2722	20172	11	44281994	44331716
X442.1	CRYL1	Aortic aneurysm	Cardiovascular	0.0331225	1.08248	0.0271044	861	18239	13	20977806	21099996
X433.1	TOR4A	Occlusion and stenosis of precerebral arteries	Neurologic	0.0278141	0.949516	0.0271094	1990	18765	9	140172201	140177093
X415.2	AGTR1	Chronic pulmonary heart disease	Cardiovascular	0.0105057	1.05643	0.0271511	1773	17806	3	148415571	148460795
X433.3	C9orf173	Cerebral ischemia	Neurologic	0.241772	1.05359	0.0273191	1896	18765	9	140145713	140147934
X512.7	PTPN4	Shortness of breath	Respiratory	0.0213812	0.964122	0.0274117	7417	9574	2	120517207	120741394
X433.6	PROX2	Acute, but ill-defined cerebrovascular disease	Cardiovascular	0.0645912	1.09011	0.0274205	627	18765	14	75319736	75330537
X420	USP44	Carditis	Cardiovascular	0.101055	1.07578	0.0274252	954	21102	12	95910336	95945266
X427.2	C22orf31	Atrial fibrillation and flutter	Cardiovascular	0.00168632	0.960426	0.0275158	5049	11232	22	29454660	29457832
X512	NDUFA4	Other symptoms of respiratory system	Respiratory	0.0280998	1.0315	0.027564	12526	9574	7	10971578	10979883
X514.2	NSUN5	Solitary pulmonary nodule	Respiratory	0.00721761	0.890341	0.0275669	291	21882	7	72716514	72722864
X514.2	NSUN5	Solitary pulmonary nodule	Respiratory	0.00721761	0.890341	0.0275669	291	21882	HG1257_PATCH	72767474	72773824
X427.7	TM7SF3	Tachycardia NOS	Cardiovascular	0.236102	1.04649	0.0275903	3126	11232	12	27126128	27167367
X415	IL2RA	Pulmonary heart disease	Cardiovascular	0.0811182	1.04827	0.0277656	2569	17806	10	6052652	6104288
X519	MAPK8IP2	Other diseases of respiratory system, not elsewhere classified	Respiratory	0.0805987	1.06593	0.0278186	1227	22486	22	51039114	51052409
X357	ZNF649	Inflammatory and toxic neuropathy	Neurologic	0.116186	0.879421	0.0278793	275	22224	19	52392477	52408293
X345	CDK5	Epilepsy, recurrent seizures, convulsions	Neurologic	0.018052	0.942651	0.0278891	1427	18740	7	150750899	150755617
X284	SLC35F6	Aplastic anemia	Hematologic	0.0148035	0.923176	0.0279198	899	13984	2	26987152	27004099
X426.7	MYO1C	Abnormal electrocardiogram [ECG] [EKG]	Cardiovascular	0.0495823	0.903952	0.0279377	970	11232	17	1367392	1396106
X505	AKIRIN2	Other pulmonary inflamation or edema	Respiratory	0.0648032	0.902397	0.0279864	440	14068	6	88384790	88411927
X429.3	PSMG1	Symptoms involving cardiovascular system	Cardiovascular	0.305435	0.902264	0.0280102	468	16102	21	40546695	40555777
X506	PROX2	Empyema and pneumothorax	Respiratory	0.0645912	0.934272	0.0280492	1236	14068	14	75319736	75330537
X427.11	WFDC12	Paroxysmal supraventricular tachycardia	Cardiovascular	0.0104892	1.06718	0.0280924	742	11232	20	43752066	43753106
X513	FABP4	Respiratory abnormalities	Respiratory	0.0480508	0.935951	0.0280943	1158	22564	8	82390654	82395498
X290.3	GNRH1	Other persistent mental disorders due to conditions classified elsewhere	Neurologic	0.0457778	0.910757	0.0282347	624	18928	8	25276776	25282170
X426.31	AVIL	Right bundle branch block	Cardiovascular	0.00546123	1.15558	0.0283566	247	11232	12	58191159	58212487
X426.3	LIMK2	Bundle branch block	Cardiovascular	0.00137313	1.08634	0.0283667	820	11232	22	31608225	31676066
X458.9	AVIL	Hypotension NOS	Cardiovascular	0.00546123	1.04754	0.0284179	2640	18495	12	58191159	58212487
X396	WFDC12	Abnormal heart sounds	Cardiovascular	0.0104892	1.05782	0.0284498	862	18059	20	43752066	43753106
X285	MAPK8IP2	Other anemias	Hematologic	0.0805987	1.03195	0.028469	7940	13984	22	51039114	51052409
X790.6	TM7SF3	Other abnormal blood chemistry	Hematologic	0.236102	1.05834	0.028471	1516	21785	12	27126128	27167367
X285	EPCAM	Other anemias	Hematologic	0.309677	1.03191	0.0284861	7940	13984	2	47572297	47614740
X430	PRELID2	Intracranial hemorrhage	Neurologic	0.0480057	1.0905	0.028586	631	18765	5	144851362	145214932
X427.9	MAATS1	Palpitations	Cardiovascular	0.288578	1.04764	0.0286008	2911	11232	3	119421869	119485949
X415	AGTR1	Pulmonary heart disease	Cardiovascular	0.0105057	1.04748	0.0286158	2569	17806	3	148415571	148460795
X440.9	RAD50	Atherosclerosis of aorta	Cardiovascular	0.0237677	1.12944	0.028636	308	18239	5	131891711	131980313
X497	C10orf120	Bronchitis	Respiratory	0.00581405	1.13121	0.0286889	241	18914	10	124457225	124459338
X497	NUDT5	Bronchitis	Respiratory	0.0595824	1.14977	0.0288297	241	18914	10	12207324	12238143
X286.81	MYO1C	Primary hypercoagulable state	Hematologic	0.0495823	1.08096	0.0288313	209	17012	17	1367392	1396106
X418	CLDN20	Nonspecific chest pain	Cardiovascular	0.0810885	0.969939	0.0288391	9987	12283	6	155585147	155597682
X420.3	PROX2	Endocarditis	Cardiovascular	0.0645912	1.13101	0.0288743	289	21102	14	75319736	75330537
X276.42	AVIL	Alkalosis	Hematologic	0.00546123	1.1499	0.0289122	260	13810	12	58191159	58212487
X345.12	ATP6V1C2	Partial epilepsy	Neurologic	0.0146314	1.12297	0.0289308	362	18740	2	10861775	10925236
X433.3	FAM166A	Cerebral ischemia	Neurologic	0.324805	1.05307	0.0289561	1896	18765	9	140138036	140142222
X332	ATG9A	Parkinson's disease	Neurologic	0.00160548	1.20132	0.028958	247	18740	2	220074494	220094439
X345.3	FAM166A	Convulsions	Neurologic	0.324805	1.06456	0.0289585	1216	18740	9	140138036	140142222
X292.4	MYO1C	Altered mental status	Neurologic	0.0495823	0.937601	0.0289593	1997	18928	17	1367392	1396106
X286	ZNF649	Coagulation defects	Hematologic	0.116186	0.949794	0.0289969	2048	17012	19	52392477	52408293
X345.12	EIF3M	Partial epilepsy	Neurologic	0.00591361	0.887117	0.0290004	362	18740	11	32605344	32627808
X395	PSMG1	Heart valve disorders	Cardiovascular	0.305435	0.962539	0.0290614	4261	18059	21	40546695	40555777
X394.7	NELFB	Disease of tricuspid valve	Cardiovascular	0.17166	1.09583	0.0290943	607	18059	9	140149625	140167998
X345	TOR4A	Epilepsy, recurrent seizures, convulsions	Neurologic	0.0278141	0.942935	0.0291632	1427	18740	9	140172201	140177093
X429.3	ATG9A	Symptoms involving cardiovascular system	Cardiovascular	0.00160548	1.13074	0.0291865	468	16102	2	220074494	220094439
X414.2	AVIL	ASCVD	Cardiovascular	0.00546123	0.881941	0.0292764	309	14017	12	58191159	58212487
X281.1	CDK5	Megaloblastic anemia	Hematologic	0.018052	1.12819	0.0292767	369	13984	7	150750899	150755617
X332	CRYL1	Parkinson's disease	Neurologic	0.0331225	0.87398	0.0292795	247	18740	13	20977806	21099996
X286	ALX4	Coagulation defects	Hematologic	0.021548	1.05282	0.0293023	2048	17012	11	44281994	44331716
X429.2	CRYL1	Abnormal function study of cardiovascular system	Cardiovascular	0.0331225	0.906764	0.0294038	489	16102	13	20977806	21099996
X350	FAM20A	Abnormal movement	Neurologic	0.0204305	0.949909	0.0294356	1888	22456	17	66531254	66597530
X440.1	WDR66	Atherosclerosis of renal artery	Cardiovascular	0.0781303	1.13965	0.0294388	273	18239	12	122355768	122441833
X285.1	EPCAM	Acute posthemorrhagic anemia	Hematologic	0.309677	1.04593	0.0294659	2810	13984	2	47572297	47614740
X290	DNAJC17	Delirium dementia and amnestic and other cognitive disorders	Neurologic	0.0244417	1.06615	0.02949	1217	18928	15	41060067	41099675
X357	LIMK2	Inflammatory and toxic neuropathy	Neurologic	0.00137313	0.88022	0.0294927	275	22224	22	31608225	31676066
X495	TM7SF3	Asthma	Respiratory	0.236102	1.05362	0.029636	1795	18914	12	27126128	27167367
X411	MAATS1	Ischemic Heart Disease	Cardiovascular	0.288578	1.03271	0.029654	8930	14017	3	119421869	119485949
X427.22	NDUFA4	Atrial flutter	Cardiovascular	0.0280998	1.06547	0.029697	1313	11232	7	10971578	10979883
X288	GNRH1	Diseases of white blood cells	Hematologic	0.0457778	0.953939	0.02973	2566	17488	8	25276776	25282170
X427.6	SLC35F6	Premature beats	Cardiovascular	0.0148035	0.911158	0.0297944	640	11232	2	26987152	27004099
X415	ATP6V1C2	Pulmonary heart disease	Cardiovascular	0.0146314	0.954368	0.0298816	2569	17806	2	10861775	10925236
X433.12	CERS3	Cerebral atherosclerosis	Neurologic	0.2646	0.88233	0.0299182	304	18765	15	100940600	101085200
X427.2	MAPK8IP2	Atrial fibrillation and flutter	Cardiovascular	0.0805987	1.04043	0.0299385	5049	11232	22	51039114	51052409
X427.8	C11orf53	Sinoatrial node dysfunction (Bradycardia)	Cardiovascular	0.0087748	0.937682	0.0299973	1341	11232	11	111126707	111157126
X426.3	TM7SF3	Bundle branch block	Cardiovascular	0.236102	1.0807	0.0300351	820	11232	12	27126128	27167367
X512.7	ATP6V1C2	Shortness of breath	Respiratory	0.0146314	0.964728	0.030058	7417	9574	2	10861775	10925236
X285.1	SETD9	Acute posthemorrhagic anemia	Hematologic	0.780671	1.04742	0.0300839	2810	13984	5	56205087	56221359
X345	EPCAM	Epilepsy, recurrent seizures, convulsions	Neurologic	0.309677	0.939195	0.0300844	1427	18740	2	47572297	47614740
X429.2	PRELID2	Abnormal function study of cardiovascular system	Cardiovascular	0.0480057	0.901894	0.0301217	489	16102	5	144851362	145214932
X433.31	CRYL1	Transient cerebral ischemia	Neurologic	0.0331225	1.05727	0.0301632	1726	18765	13	20977806	21099996
X427.1	WFDC12	Paroxysmal tachycardia, unspecified	Cardiovascular	0.0104892	1.04971	0.0301758	2143	11232	20	43752066	43753106
X427.42	GPRIN1	Cardiac arrest	Cardiovascular	0.0118523	1.13881	0.0301795	297	11232	5	176022803	176037134
X345.3	NUDT5	Convulsions	Neurologic	0.0595824	0.937444	0.0302292	1216	18740	10	12207324	12238143
X429.3	CERS3	Symptoms involving cardiovascular system	Cardiovascular	0.2646	1.10684	0.0302812	468	16102	15	100940600	101085200
X288.1	RAD18	Decreased white blood cell count	Hematologic	0.0764557	0.937743	0.0303439	1238	17488	3	8817088	9005457
X451	TBK1	Phlebitis and thrombophlebitis	Cardiovascular	0.04076	1.13192	0.0303473	349	16837	12	64845660	64895888
X411.1	MAPK8IP2	Unstable angina (intermediate coronary syndrome)	Cardiovascular	0.0805987	1.05919	0.0303986	1789	14017	22	51039114	51052409
X797	TOR4A	Shock	Cardiovascular	0.0278141	0.935164	0.0304587	1013	23820	9	140172201	140177093
X426.2	ATG9A	Atrioventricular [AV] block	Cardiovascular	0.00160548	0.935364	0.0306903	1026	11232	2	220074494	220094439
X440	NDUFA4	Atherosclerosis	Cardiovascular	0.0280998	1.05222	0.0307047	1920	18239	7	10971578	10979883
X426.7	WDR66	Abnormal electrocardiogram [ECG] [EKG]	Cardiovascular	0.0781303	0.927621	0.0307718	970	11232	12	122355768	122441833
X290.2	IKZF5	Delirium due to conditions classified elsewhere	Neurologic	0.010096	0.899512	0.0308088	444	18928	10	124750322	124768333
X508	PTPN4	Pulmonary collapse; interstitial and compensatory emphysema	Respiratory	0.0213812	0.965422	0.0308855	5871	14068	2	120517207	120741394
X286	TXLNB	Coagulation defects	Hematologic	0.198579	1.05156	0.0309378	2048	17012	6	139561198	139613276
X287	TM7SF3	Purpura and other hemorrhagic conditions	Hematologic	0.236102	1.04892	0.0310427	2222	17012	12	27126128	27167367
X414.2	GPRIN1	ASCVD	Cardiovascular	0.0118523	0.881418	0.031106	309	14017	5	176022803	176037134
X426.3	PTPN4	Bundle branch block	Cardiovascular	0.0213812	0.921043	0.0311572	820	11232	2	120517207	120741394
X496	AKIRIN2	Chronic airway obstruction	Respiratory	0.0648032	0.959755	0.0311683	3183	18914	6	88384790	88411927
X395.2	FAM166A	Nonrheumatic aortic valve disorders	Cardiovascular	0.324805	1.05136	0.0312055	1957	18059	9	140138036	140142222
X429	NDUFA4	Ill-defined descriptions and complications of heart disease	Cardiovascular	0.0280998	1.06031	0.0312155	1484	16102	7	10971578	10979883
X415.1	AL589739.1	Acute pulmonary heart disease	Cardiovascular	0.0269806	1.08307	0.031264	775	17806	1	2258581	2259042
X290.1	STAP2	Dementias	Neurologic	0.443669	0.921638	0.0312942	769	18928	19	4324040	4342783
X510	LIMK2	Other diseases of lung	Respiratory	0.00137313	1.04583	0.0313593	2722	20172	22	31608225	31676066
X285.2	ATG9A	Anemia of chronic disease	Hematologic	0.00160548	1.05689	0.031369	1992	13984	2	220074494	220094439
X512.7	IL2RA	Shortness of breath	Respiratory	0.0811182	1.03595	0.0313699	7417	9574	10	6052652	6104288
X433.8	ATG9A	Late effects of cerebrovascular disease	Cardiovascular	0.00160548	1.08699	0.0313949	876	18765	2	220074494	220094439
X440.9	C10orf120	Atherosclerosis of aorta	Cardiovascular	0.00581405	0.864317	0.0316126	308	18239	10	124457225	124459338
X395.6	MAPK8IP2	Heart valve replaced	Cardiovascular	0.0805987	1.07513	0.0316634	936	18059	22	51039114	51052409
X291.8	SLC35F6	Alteration of consciousness	Neurologic	0.0148035	1.05663	0.0317302	1616	18928	2	26987152	27004099
X279.7	TM7SF3	Other immunological findings	Hematologic	0.236102	0.857134	0.031789	245	23061	12	27126128	27167367
X458	MAPK8IP2	Hypotension	Cardiovascular	0.0805987	1.04115	0.0318365	3441	18495	22	51039114	51052409
X440.9	MAATS1	Atherosclerosis of aorta	Cardiovascular	0.288578	1.12101	0.0318576	308	18239	3	119421869	119485949
X418	SLCO1A2	Nonspecific chest pain	Cardiovascular	0.00753148	0.972888	0.0318696	9987	12283	12	21417534	21572528
X280.1	USP44	Iron deficiency anemias, unspecified or not due to blood loss	Hematologic	0.101055	0.940842	0.0318718	1433	13984	12	95910336	95945266
X509	MYO1C	Respiratory failure, insufficiency, arrest	Respiratory	0.0495823	0.956995	0.0319995	4477	14068	17	1367392	1396106
X427.2	TNNC2	Atrial fibrillation and flutter	Cardiovascular	0.00518754	1.03484	0.0320431	5049	11232	20	44451853	44462384
X345.3	CDK5	Convulsions	Neurologic	0.018052	0.939913	0.0321087	1216	18740	7	150750899	150755617
X290	AGTR1	Delirium dementia and amnestic and other cognitive disorders	Neurologic	0.0105057	0.936103	0.0321403	1217	18928	3	148415571	148460795
X433.1	LTBP4	Occlusion and stenosis of precerebral arteries	Neurologic	0.00991997	1.05286	0.0321864	1990	18765	19	41098789	41135725
X427.7	USP44	Tachycardia NOS	Cardiovascular	0.101055	0.955353	0.0322343	3126	11232	12	95910336	95945266
X276.42	LIMK2	Alkalosis	Hematologic	0.00137313	0.878638	0.0322581	260	13810	22	31608225	31676066
X350.1	C22orf31	Abnormal involuntary movements	Neurologic	0.00168632	1.09989	0.0323214	499	22456	22	29454660	29457832
X433.5	MAATS1	Cerebral aneurysm	Neurologic	0.288578	0.855917	0.032335	242	18765	3	119421869	119485949
X414	RAD18	Other forms of chronic heart disease	Cardiovascular	0.0764557	1.05388	0.0323401	2148	14017	3	8817088	9005457
X348	IKZF5	Other conditions of brain	Neurologic	0.010096	0.934209	0.0324829	1070	18740	10	124750322	124768333
X288.2	PIP5K1A	Elevated white blood cell count	Hematologic	0.0105119	1.05207	0.0324931	1811	17488	1	151170425	151222012
X427.5	GNRH1	Arrhythmia (cardiac) NOS	Cardiovascular	0.0457778	1.05337	0.0325819	2111	11232	8	25276776	25282170
X426.31	FAM166A	Right bundle branch block	Cardiovascular	0.324805	1.13803	0.0325854	247	11232	9	140138036	140142222
X426.31	FAM208A	Right bundle branch block	Cardiovascular	0.0269279	0.875025	0.0325941	247	11232	3	56654161	56717265
X420.3	AGTR1	Endocarditis	Cardiovascular	0.0105057	0.871675	0.0326817	289	21102	3	148415571	148460795
X458	ALX4	Hypotension	Cardiovascular	0.021548	1.04149	0.0326903	3441	18495	11	44281994	44331716
X348	C11orf53	Other conditions of brain	Neurologic	0.0087748	0.934838	0.0327529	1070	18740	11	111126707	111157126
X420.3	NSUN5	Endocarditis	Cardiovascular	0.00721761	1.15825	0.0327598	289	21102	7	72716514	72722864
X420.3	NSUN5	Endocarditis	Cardiovascular	0.00721761	1.15825	0.0327598	289	21102	HG1257_PATCH	72767474	72773824
X292	AVEN	Neurological disorders	Neurologic	0.0788372	0.960652	0.0328301	3319	18928	15	34158428	34331377
X427.22	AL589739.1	Atrial flutter	Cardiovascular	0.0269806	1.06745	0.0328777	1313	11232	1	2258581	2259042
X433.11	TBK1	Occlusion of cerebral arteries, with cerebral infarction	Neurologic	0.04076	0.874722	0.032882	238	18765	12	64845660	64895888
X348	STAP2	Other conditions of brain	Neurologic	0.443669	0.933682	0.032908	1070	18740	19	4324040	4342783
X788	NUDT5	Syncope and collapse	Cardiovascular	0.0595824	0.955022	0.0329899	2424	21524	10	12207324	12238143
X519	PROX2	Other diseases of respiratory system, not elsewhere classified	Respiratory	0.0645912	0.937438	0.0330158	1227	22486	14	75319736	75330537
X516.1	MYO1C	Hemoptysis	Respiratory	0.0495823	0.874079	0.0330517	458	24597	17	1367392	1396106
X427.4	CERS3	Cardiac arrest and ventricular fibrillation	Cardiovascular	0.2646	1.10939	0.0331331	467	11232	15	100940600	101085200
X416	C9orf173	Cardiomegaly	Cardiovascular	0.241772	1.04189	0.0331516	3145	17806	9	140145713	140147934
X333.1	PSMG1	Essential tremor	Neurologic	0.305435	0.884126	0.0332155	301	18740	21	40546695	40555777
X394.2	GNRH1	Mitral valve disease	Cardiovascular	0.0457778	1.14982	0.033271	206	18059	8	25276776	25282170
X509	MAATS1	Respiratory failure, insufficiency, arrest	Respiratory	0.288578	1.03845	0.033347	4477	14068	3	119421869	119485949
X428.4	C10orf120	Heart failure with preserved EF [Diastolic heart failure]	Cardiovascular	0.00581405	0.936555	0.0333775	1407	16102	10	124457225	124459338
X429	ATG9A	Ill-defined descriptions and complications of heart disease	Cardiovascular	0.00160548	1.06616	0.0334053	1484	16102	2	220074494	220094439
X440.1	C9orf173	Atherosclerosis of renal artery	Cardiovascular	0.241772	0.871923	0.0334642	273	18239	9	140145713	140147934
X495.2	CLDN20	Asthma with exacerbation	Respiratory	0.0810885	0.885304	0.0334971	301	18914	6	155585147	155597682
X418.1	STAP2	Precordial pain	Cardiovascular	0.443669	1.11695	0.0335558	374	12283	19	4324040	4342783
X292	IKZF5	Neurological disorders	Neurologic	0.010096	0.960285	0.033582	3319	18928	10	124750322	124768333
X394	TNNC2	Rheumatic disease of the heart valves	Cardiovascular	0.00518754	1.03708	0.0335974	1294	18059	20	44451853	44462384
X345.3	NELFB	Convulsions	Neurologic	0.17166	0.94071	0.033601	1216	18740	9	140149625	140167998
X512	NELFB	Other symptoms of respiratory system	Respiratory	0.17166	0.970397	0.0336256	12526	9574	9	140149625	140167998
X286.9	MYO1C	Abnormal coagulation profile	Hematologic	0.0495823	1.06651	0.0336838	496	17012	17	1367392	1396106
X504	RAD50	Other alveolar and parietoalveolar pneumonopathy	Respiratory	0.0237677	1.13306	0.033799	275	14068	5	131891711	131980313
X452	AL589739.1	Other venous embolism and thrombosis	Hematologic	0.0269806	1.0524	0.0338129	1972	16837	1	2258581	2259042
X495.2	PROX2	Asthma with exacerbation	Respiratory	0.0645912	0.876501	0.0338258	301	18914	14	75319736	75330537
X334	LIMK2	Degenerative disease of the spinal cord	Neurologic	0.00137313	0.885818	0.0338483	287	18740	22	31608225	31676066
X509.1	ALX4	Respiratory failure	Respiratory	0.021548	1.04595	0.0338931	2787	14068	11	44281994	44331716
X285.2	RAD18	Anemia of chronic disease	Hematologic	0.0764557	0.949447	0.0340202	1992	13984	3	8817088	9005457
X512.7	IGF2	Shortness of breath	Respiratory	0.0121832	0.965407	0.0340204	7417	9574	11	2150342	2170833
X420.3	MYO1C	Endocarditis	Cardiovascular	0.0495823	0.845729	0.0341118	289	21102	17	1367392	1396106
X512.1	SETD9	Wheezing	Respiratory	0.780671	1.10943	0.0341383	497	9574	5	56205087	56221359
X427.1	TM7SF3	Paroxysmal tachycardia, unspecified	Cardiovascular	0.236102	1.05284	0.0341491	2143	11232	12	27126128	27167367
X287	FAM208A	Purpura and other hemorrhagic conditions	Hematologic	0.0269279	0.95315	0.0341995	2222	17012	3	56654161	56717265
X411	ALX4	Ischemic Heart Disease	Cardiovascular	0.021548	1.03203	0.0342024	8930	14017	11	44281994	44331716
X290	WFDC12	Delirium dementia and amnestic and other cognitive disorders	Neurologic	0.0104892	1.04753	0.0343027	1217	18928	20	43752066	43753106
X276.41	NUDT5	Acidosis	Hematologic	0.0595824	0.939959	0.034318	1331	13810	10	12207324	12238143
X433.12	ATG9A	Cerebral atherosclerosis	Neurologic	0.00160548	1.16312	0.0343186	304	18765	2	220074494	220094439
X281	FABP4	Other deficiency anemia	Hematologic	0.0480508	1.09567	0.0343404	557	13984	8	82390654	82395498
X507	ATG9A	Pleurisy; pleural effusion	Respiratory	0.00160548	0.964216	0.0343467	4434	14068	2	220074494	220094439
X286.81	DNAJC17	Primary hypercoagulable state	Hematologic	0.0244417	1.15506	0.0343803	209	17012	15	41060067	41099675
X394.1	TNNC2	Mitral valve stenosis and aortic valve stenosis	Cardiovascular	0.00518754	1.05405	0.0343939	306	18059	20	44451853	44462384
X416	AVIL	Cardiomegaly	Cardiovascular	0.00546123	1.04298	0.0344161	3145	17806	12	58191159	58212487
X395.3	NDUFA4	Nonrheumatic tricuspid valve disorders	Cardiovascular	0.0280998	0.882287	0.0345748	319	18059	7	10971578	10979883
X512.2	STAP2	Painful respiration	Respiratory	0.443669	1.10167	0.0346365	493	9574	19	4324040	4342783
X433.8	DNAJC17	Late effects of cerebrovascular disease	Cardiovascular	0.0244417	1.07522	0.0346824	876	18765	15	41060067	41099675
X451	DNAJC17	Phlebitis and thrombophlebitis	Cardiovascular	0.0244417	1.11974	0.0347559	349	16837	15	41060067	41099675
X426.3	WDR66	Bundle branch block	Cardiovascular	0.0781303	1.08012	0.0347802	820	11232	12	122355768	122441833
X509	TOR4A	Respiratory failure, insufficiency, arrest	Respiratory	0.0278141	0.963822	0.034847	4477	14068	9	140172201	140177093
X411	LIMK2	Ischemic Heart Disease	Cardiovascular	0.00137313	1.03192	0.0350179	8930	14017	22	31608225	31676066
X509.2	TXNL1	Respiratory insufficiency	Respiratory	0.0182019	0.93514	0.0350255	1128	14068	18	54264439	54318831
X288	GPRIN1	Diseases of white blood cells	Hematologic	0.0118523	1.04621	0.0350832	2566	17488	5	176022803	176037134
X451	VWA5B1	Phlebitis and thrombophlebitis	Cardiovascular	0.0361608	1.11993	0.035154	349	16837	1	20617412	20681387
X483	ZNF649	Acute bronchitis and bronchiolitis	Respiratory	0.116186	1.06578	0.0351654	1221	18054	19	52392477	52408293
X426.32	SLC35F6	Left bundle branch block	Cardiovascular	0.0148035	1.09772	0.0352214	509	11232	2	26987152	27004099
X415.2	TOR4A	Chronic pulmonary heart disease	Cardiovascular	0.0278141	0.949998	0.0352968	1773	17806	9	140172201	140177093
X427.41	NELFB	Ventricular fibrillation and flutter	Cardiovascular	0.17166	1.17392	0.0353636	202	11232	9	140149625	140167998
X503	IL2RA	Pulmonary congestion and hypostasis	Respiratory	0.0811182	1.06339	0.0353703	1278	14068	10	6052652	6104288
X415.2	IGF2	Chronic pulmonary heart disease	Cardiovascular	0.0121832	0.947663	0.0353716	1773	17806	11	2150342	2170833
X452	ATG9A	Other venous embolism and thrombosis	Hematologic	0.00160548	1.05614	0.0354011	1972	16837	2	220074494	220094439
X503	DNAJC5G	Pulmonary congestion and hypostasis	Respiratory	0.00349015	1.03803	0.0354128	1278	14068	2	27498289	27504367
X433.8	IGF2	Late effects of cerebrovascular disease	Cardiovascular	0.0121832	0.928234	0.0354757	876	18765	11	2150342	2170833
X291.8	CDK5	Alteration of consciousness	Neurologic	0.018052	0.947492	0.0354977	1616	18928	7	150750899	150755617
X496	ASPSCR1	Chronic airway obstruction	Respiratory	0.00477816	1.04169	0.0355434	3183	18914	17	79934683	79975282
X512.9	SETD9	Other dyspnea	Respiratory	0.780671	1.03781	0.0355473	5745	9574	5	56205087	56221359
X291	RAD50	Other specified nonpsychotic and/or transient mental disorders	Neurologic	0.0237677	1.05429	0.0356869	1713	18928	5	131891711	131980313
X415.11	DNAJC17	Pulmonary embolism and infarction, acute	Cardiovascular	0.0244417	1.08506	0.0357414	673	17806	15	41060067	41099675
X452	MYO1C	Other venous embolism and thrombosis	Hematologic	0.0495823	1.04177	0.0357627	1972	16837	17	1367392	1396106
X458.9	USP44	Hypotension NOS	Cardiovascular	0.101055	0.956533	0.0357847	2640	18495	12	95910336	95945266
X495	NSUN5	Asthma	Respiratory	0.00721761	0.950944	0.0358729	1795	18914	7	72716514	72722864
X495	NSUN5	Asthma	Respiratory	0.00721761	0.950944	0.0358729	1795	18914	HG1257_PATCH	72767474	72773824
X350	PTCD3	Abnormal movement	Neurologic	0.00723075	0.964744	0.0359821	1888	22456	2	86333305	86369280
X333	FABP4	Extrapyramidal disease and abnormal movement disorders	Neurologic	0.0480508	1.0863	0.0360021	669	18740	8	82390654	82395498
X507	AGTR1	Pleurisy; pleural effusion	Respiratory	0.0105057	1.03754	0.0360146	4434	14068	3	148415571	148460795
X495.1	PIP5K1A	Chronic obstructive asthma	Respiratory	0.0105119	0.866561	0.0360296	334	18914	1	151170425	151222012
X334	TM7SF3	Degenerative disease of the spinal cord	Neurologic	0.236102	0.871462	0.0360701	287	18740	12	27126128	27167367
X290.2	FAM166A	Delirium due to conditions classified elsewhere	Neurologic	0.324805	1.10082	0.0361859	444	18928	9	140138036	140142222
X427.2	MAATS1	Atrial fibrillation and flutter	Cardiovascular	0.288578	1.0389	0.0361948	5049	11232	3	119421869	119485949
X284.1	SETD9	Pancytopenia	Hematologic	0.780671	1.08858	0.0362443	705	13984	5	56205087	56221359
X512.7	NELFB	Shortness of breath	Respiratory	0.17166	0.9666	0.0363165	7417	9574	9	140149625	140167998
X279.1	RAD50	Immunity deficiency	Hematologic	0.0237677	0.922141	0.0363365	728	23061	5	131891711	131980313
X286.8	MYO1C	Hypercoagulable state	Hematologic	0.0495823	1.07711	0.0363514	238	17012	17	1367392	1396106
X506	PTCD3	Empyema and pneumothorax	Respiratory	0.00723075	0.959532	0.0363881	1236	14068	2	86333305	86369280
X496.3	CHMP5	Bronchiectasis	Respiratory	0.00538595	1.12151	0.0364324	294	18914	9	33264940	33281977
X433.3	SLC35F6	Cerebral ischemia	Neurologic	0.0148035	1.05128	0.0364447	1896	18765	2	26987152	27004099
X495.2	MYO1C	Asthma with exacerbation	Respiratory	0.0495823	0.848876	0.0364555	301	18914	17	1367392	1396106
X429.3	WFDC12	Symptoms involving cardiovascular system	Cardiovascular	0.0104892	1.06923	0.0364566	468	16102	20	43752066	43753106
X357	GNRH1	Inflammatory and toxic neuropathy	Neurologic	0.0457778	1.12681	0.0364661	275	22224	8	25276776	25282170
X292.4	AVEN	Altered mental status	Neurologic	0.0788372	0.952277	0.0365125	1997	18928	15	34158428	34331377
X286.9	TM7SF3	Abnormal coagulation profile	Hematologic	0.236102	1.0935	0.0365399	496	17012	12	27126128	27167367
X276.41	CERS3	Acidosis	Hematologic	0.2646	1.06258	0.0366376	1331	13810	15	100940600	101085200
X285	USP44	Other anemias	Hematologic	0.101055	0.970136	0.0366493	7940	13984	12	95910336	95945266
X514.2	SETD9	Solitary pulmonary nodule	Respiratory	0.780671	1.14276	0.0366937	291	21882	5	56205087	56221359
X427.9	PRELID2	Palpitations	Cardiovascular	0.0480057	1.04541	0.0367307	2911	11232	5	144851362	145214932
X276.42	TOR4A	Alkalosis	Hematologic	0.0278141	0.882561	0.0367397	260	13810	9	140172201	140177093
X395.6	MYO1C	Heart valve replaced	Cardiovascular	0.0495823	0.912159	0.036799	936	18059	17	1367392	1396106
X427.21	ATP6V1C2	Atrial fibrillation	Cardiovascular	0.0146314	0.962283	0.0368544	4885	11232	2	10861775	10925236
X415.11	FAM166A	Pulmonary embolism and infarction, acute	Cardiovascular	0.324805	1.08171	0.0368744	673	17806	9	140138036	140142222
X512.1	ZNF577	Wheezing	Respiratory	0.372755	1.10611	0.0368815	497	9574	19	52359055	52394203
X427.22	VWA5B1	Atrial flutter	Cardiovascular	0.0361608	0.937879	0.0371718	1313	11232	1	20617412	20681387
X512.1	MAATS1	Wheezing	Respiratory	0.288578	1.09796	0.0372437	497	9574	3	119421869	119485949
X333.1	PRELID2	Essential tremor	Neurologic	0.0480057	0.882065	0.0372558	301	18740	5	144851362	145214932
X285.21	ATG9A	Anemia in chronic kidney disease	Hematologic	0.00160548	1.09298	0.0372698	723	13984	2	220074494	220094439
X286	PTCD3	Coagulation defects	Hematologic	0.00723075	0.963009	0.0372854	2048	17012	2	86333305	86369280
X345	C11orf53	Epilepsy, recurrent seizures, convulsions	Neurologic	0.0087748	0.944373	0.0373312	1427	18740	11	111126707	111157126
X442.11	EIF3M	Abdominal aortic aneurysm	Cardiovascular	0.00591361	1.09648	0.0373397	507	18239	11	32605344	32627808
X427.41	IKZF5	Ventricular fibrillation and flutter	Cardiovascular	0.010096	0.8567	0.037436	202	11232	10	124750322	124768333
X427.12	TM7SF3	Paroxysmal ventricular tachycardia	Cardiovascular	0.236102	1.06174	0.0375064	1451	11232	12	27126128	27167367
X286	AVIL	Coagulation defects	Hematologic	0.00546123	1.05068	0.037528	2048	17012	12	58191159	58212487
X350.1	TBK1	Abnormal involuntary movements	Neurologic	0.04076	0.912464	0.0375991	499	22456	12	64845660	64895888
X427.3	FAM20A	Other specified cardiac dysrhythmias	Cardiovascular	0.0204305	1.05291	0.0376259	2152	11232	17	66531254	66597530
X279.1	NSUN5	Immunity deficiency	Hematologic	0.00721761	0.929779	0.0376464	728	23061	7	72716514	72722864
X279.1	NSUN5	Immunity deficiency	Hematologic	0.00721761	0.929779	0.0376464	728	23061	HG1257_PATCH	72767474	72773824
X290.1	USP44	Dementias	Neurologic	0.101055	1.07981	0.0377526	769	18928	12	95910336	95945266
X285	AKIRIN2	Other anemias	Hematologic	0.0648032	0.970513	0.0378113	7940	13984	6	88384790	88411927
X440	NUDT5	Atherosclerosis	Cardiovascular	0.0595824	0.950645	0.0378785	1920	18239	10	12207324	12238143
X506	SLC35F6	Empyema and pneumothorax	Respiratory	0.0148035	1.06302	0.0378817	1236	14068	2	26987152	27004099
X427.7	NDUFA4	Tachycardia NOS	Cardiovascular	0.0280998	1.04349	0.037995	3126	11232	7	10971578	10979883
X797	C11orf53	Shock	Cardiovascular	0.0087748	0.935418	0.0380234	1013	23820	11	111126707	111157126
X289	HIP1	Other diseases of blood and blood-forming organs	Hematologic	0.0011251	1.11202	0.0380826	369	17488	7	75162621	75368280
X289	HIP1	Other diseases of blood and blood-forming organs	Hematologic	0.0011251	1.11202	0.0380826	369	17488	HG1257_PATCH	74998257	75203919
X428.2	LIMK2	Heart failure NOS	Cardiovascular	0.00137313	1.05755	0.0380996	1652	16102	22	31608225	31676066
X442.1	PIP5K1A	Aortic aneurysm	Cardiovascular	0.0105119	0.922471	0.0381436	861	18239	1	151170425	151222012
X433	C9orf173	Cerebrovascular disease	Neurologic	0.241772	1.03538	0.0381513	4389	18765	9	140145713	140147934
X429.2	PROX2	Abnormal function study of cardiovascular system	Cardiovascular	0.0645912	1.09771	0.0382695	489	16102	14	75319736	75330537
X291.8	CERS3	Alteration of consciousness	Neurologic	0.2646	1.05554	0.0383539	1616	18928	15	100940600	101085200
X416	MAPK8IP2	Cardiomegaly	Cardiovascular	0.0805987	1.04157	0.0383692	3145	17806	22	51039114	51052409
X465	STAP2	Acute upper respiratory infections of multiple or unspecified sites	Respiratory	0.443669	1.04575	0.0383771	2416	19543	19	4324040	4342783
X415	DNAJC17	Pulmonary heart disease	Cardiovascular	0.0244417	1.04527	0.0383981	2569	17806	15	41060067	41099675
X433.6	NSUN5	Acute, but ill-defined cerebrovascular disease	Cardiovascular	0.00721761	1.09562	0.0384322	627	18765	7	72716514	72722864
X433.6	NSUN5	Acute, but ill-defined cerebrovascular disease	Cardiovascular	0.00721761	1.09562	0.0384322	627	18765	HG1257_PATCH	72767474	72773824
X496.21	SETD9	Obstructive chronic bronchitis	Respiratory	0.780671	1.08224	0.0384636	786	18914	5	56205087	56221359
X452.2	CDK5	Deep vein thrombosis [DVT]	Hematologic	0.018052	0.933978	0.0384775	936	16837	7	150750899	150755617
X433.2	WFDC12	Occlusion of cerebral arteries	Neurologic	0.0104892	1.04903	0.0385454	1241	18765	20	43752066	43753106
X430	PIP5K1A	Intracranial hemorrhage	Neurologic	0.0105119	1.07964	0.0386135	631	18765	1	151170425	151222012
X331	EPCAM	Other cerebral degenerations	Neurologic	0.309677	0.902877	0.0386442	503	18740	2	47572297	47614740
X429.3	TM7SF3	Symptoms involving cardiovascular system	Cardiovascular	0.236102	1.09499	0.0386675	468	16102	12	27126128	27167367
X334	WDR66	Degenerative disease of the spinal cord	Neurologic	0.0781303	1.12854	0.0389043	287	18740	12	122355768	122441833
X425.1	MAPK8IP2	Primary/intrinsic cardiomyopathies	Cardiovascular	0.0805987	1.04919	0.0389146	2111	21102	22	51039114	51052409
X285.22	MAATS1	Anemia in neoplastic disease	Hematologic	0.288578	1.07255	0.0391187	858	13984	3	119421869	119485949
X497	AL589739.1	Bronchitis	Respiratory	0.0269806	0.874334	0.0391833	241	18914	1	2258581	2259042
X395.3	TNNC2	Nonrheumatic tricuspid valve disorders	Cardiovascular	0.00518754	1.05275	0.0392154	319	18059	20	44451853	44462384
X284.1	TBK1	Pancytopenia	Hematologic	0.04076	1.08693	0.0392277	705	13984	12	64845660	64895888
X395	MAPK8IP2	Heart valve disorders	Cardiovascular	0.0805987	1.03685	0.0392521	4261	18059	22	51039114	51052409
X427.21	MAATS1	Atrial fibrillation	Cardiovascular	0.288578	1.03869	0.0393023	4885	11232	3	119421869	119485949
X286.8	LTBP4	Hypercoagulable state	Hematologic	0.00991997	1.14658	0.0393118	238	17012	19	41098789	41135725
X286.7	AVIL	Other and unspecified coagulation defects	Hematologic	0.00546123	1.07288	0.0393131	930	17012	12	58191159	58212487
X425	ALX4	Cardiomyopathy	Cardiovascular	0.021548	1.04611	0.0393833	2442	21102	11	44281994	44331716
X280	SLC35F6	Iron deficiency anemias	Hematologic	0.0148035	0.948465	0.0394805	1841	13984	2	26987152	27004099
X276.42	PIP5K1A	Alkalosis	Hematologic	0.0105119	0.85084	0.039492	260	13810	1	151170425	151222012
X433.6	TM7SF3	Acute, but ill-defined cerebrovascular disease	Cardiovascular	0.236102	0.914419	0.0394925	627	18765	12	27126128	27167367
X433	FAM166A	Cerebrovascular disease	Neurologic	0.324805	1.03511	0.0395493	4389	18765	9	140138036	140142222
X281	FAM208A	Other deficiency anemia	Hematologic	0.0269279	0.916485	0.0395739	557	13984	3	56654161	56717265
X425	MAPK8IP2	Cardiomyopathy	Cardiovascular	0.0805987	1.04597	0.0395815	2442	21102	22	51039114	51052409
X496.3	IGF2	Bronchiectasis	Respiratory	0.0121832	0.883644	0.0396282	294	18914	11	2150342	2170833
X281.1	EIF3M	Megaloblastic anemia	Hematologic	0.00591361	1.1128	0.039637	369	13984	11	32605344	32627808
X285.21	TXLNB	Anemia in chronic kidney disease	Hematologic	0.198579	0.921392	0.0397023	723	13984	6	139561198	139613276
X345	IKZF5	Epilepsy, recurrent seizures, convulsions	Neurologic	0.010096	0.944521	0.0397166	1427	18740	10	124750322	124768333
X411	STAP2	Ischemic Heart Disease	Cardiovascular	0.443669	1.03104	0.0397192	8930	14017	19	4324040	4342783
X496.1	ATP6V1C2	Emphysema	Respiratory	0.0146314	1.08002	0.0397274	748	18914	2	10861775	10925236
X509.1	FAM20A	Respiratory failure	Respiratory	0.0204305	0.95763	0.0397987	2787	14068	17	66531254	66597530
X504	NDUFA4	Other alveolar and parietoalveolar pneumonopathy	Respiratory	0.0280998	0.87536	0.0398009	275	14068	7	10971578	10979883
X427.6	PRELID2	Premature beats	Cardiovascular	0.0480057	1.08596	0.0398193	640	11232	5	144851362	145214932
X276.41	LTBP4	Acidosis	Hematologic	0.00991997	0.941829	0.0398536	1331	13810	19	41098789	41135725
X350.1	WDR66	Abnormal involuntary movements	Neurologic	0.0781303	1.09593	0.0399114	499	22456	12	122355768	122441833
X287.32	FABP4	Secondary thrombocytopenia	Hematologic	0.0480508	0.891388	0.0399251	326	17012	8	82390654	82395498
X288	C9orf173	Diseases of white blood cells	Hematologic	0.241772	1.04374	0.0400347	2566	17488	9	140145713	140147934
X415.11	TOR4A	Pulmonary embolism and infarction, acute	Cardiovascular	0.0278141	0.924577	0.0400619	673	17806	9	140172201	140177093
X411.4	LIMK2	Coronary atherosclerosis	Cardiovascular	0.00137313	1.03242	0.0400816	7933	14017	22	31608225	31676066
X427.2	AVEN	Atrial fibrillation and flutter	Cardiovascular	0.0788372	0.963181	0.0401079	5049	11232	15	34158428	34331377
X286	DNAJC17	Coagulation defects	Hematologic	0.0244417	1.04971	0.0401719	2048	17012	15	41060067	41099675
X426	IKZF5	Cardiac conduction disorders	Cardiovascular	0.010096	0.960369	0.0401825	4104	11232	10	124750322	124768333
X345.1	ATP6V1C2	Epilepsy	Neurologic	0.0146314	1.09115	0.0402349	572	18740	2	10861775	10925236
X444	RAD18	Arterial embolism and thrombosis	Cardiovascular	0.0764557	1.11191	0.0402775	421	18239	3	8817088	9005457
X427.6	RAD18	Premature beats	Cardiovascular	0.0764557	0.921884	0.040285	640	11232	3	8817088	9005457
X433.3	CRYL1	Cerebral ischemia	Neurologic	0.0331225	1.0517	0.0402974	1896	18765	13	20977806	21099996
X512.9	USP44	Other dyspnea	Respiratory	0.101055	0.9645	0.0404267	5745	9574	12	95910336	95945266
X514	MAATS1	Abnormal findings examination of lungs	Respiratory	0.288578	1.05563	0.0404702	1428	21882	3	119421869	119485949
X426.24	USP44	Atrioventricular block, complete	Cardiovascular	0.101055	0.918786	0.0405679	653	11232	12	95910336	95945266
X510	PTPN4	Other diseases of lung	Respiratory	0.0213812	0.958062	0.0406483	2722	20172	2	120517207	120741394
X411.2	WDR66	Myocardial infarction	Cardiovascular	0.0781303	1.04476	0.0406549	3039	14017	12	122355768	122441833
X505	PTCD3	Other pulmonary inflamation or edema	Respiratory	0.00723075	0.947264	0.0407699	440	14068	2	86333305	86369280
X286.9	CERS3	Abnormal coagulation profile	Hematologic	0.2646	1.09864	0.0408316	496	17012	15	100940600	101085200
X442	FAM20A	Other aneurysm	Cardiovascular	0.0204305	1.06797	0.0408975	1106	18239	17	66531254	66597530
X514	CRYL1	Abnormal findings examination of lungs	Respiratory	0.0331225	1.05864	0.040898	1428	21882	13	20977806	21099996
X519	TBK1	Other diseases of respiratory system, not elsewhere classified	Respiratory	0.04076	1.06353	0.0410081	1227	22486	12	64845660	64895888
X281.12	CDK5	Other vitamin B12 deficiency anemia	Hematologic	0.018052	1.14731	0.041104	250	13984	7	150750899	150755617
X440.22	CRYL1	Atherosclerosis of native arteries of the extremities with intermittent claudication	Cardiovascular	0.0331225	1.09302	0.041169	574	18239	13	20977806	21099996
X285.2	TNNC2	Anemia of chronic disease	Hematologic	0.00518754	1.03165	0.0413412	1992	13984	20	44451853	44462384
X276.41	RAD18	Acidosis	Hematologic	0.0764557	1.06319	0.0414071	1331	13810	3	8817088	9005457
X433.11	CHMP5	Occlusion of cerebral arteries, with cerebral infarction	Neurologic	0.00538595	1.13065	0.0414455	238	18765	9	33264940	33281977
X394	RAD50	Rheumatic disease of the heart valves	Cardiovascular	0.0237677	1.0603	0.0414976	1294	18059	5	131891711	131980313
X411.3	ATG9A	Angina pectoris	Cardiovascular	0.00160548	1.06007	0.0415028	1678	14017	2	220074494	220094439
X427.8	ATG9A	Sinoatrial node dysfunction (Bradycardia)	Cardiovascular	0.00160548	0.944333	0.0415196	1341	11232	2	220074494	220094439
X290.2	DNAJC17	Delirium due to conditions classified elsewhere	Neurologic	0.0244417	1.10175	0.0415273	444	18928	15	41060067	41099675
X286.81	IL2RA	Primary hypercoagulable state	Hematologic	0.0811182	1.14581	0.0415858	209	17012	10	6052652	6104288
X348	IGF2	Other conditions of brain	Neurologic	0.0121832	0.93698	0.0416232	1070	18740	11	2150342	2170833
X395.3	IKZF5	Nonrheumatic tricuspid valve disorders	Cardiovascular	0.010096	0.888816	0.041636	319	18059	10	124750322	124768333
X290	WIPF1	Delirium dementia and amnestic and other cognitive disorders	Neurologic	0.0291575	0.940368	0.0416999	1217	18928	2	175424300	175547644
X284	NSUN5	Aplastic anemia	Hematologic	0.00721761	0.935003	0.0417478	899	13984	7	72716514	72722864
X284	NSUN5	Aplastic anemia	Hematologic	0.00721761	0.935003	0.0417478	899	13984	HG1257_PATCH	72767474	72773824
X509.8	MAPK8IP2	Dependence on respirator [Ventilator] or supplemental oxygen	Respiratory	0.0805987	1.08693	0.0417708	597	14068	22	51039114	51052409
X429.3	DNAJC17	Symptoms involving cardiovascular system	Cardiovascular	0.0244417	0.907101	0.0419022	468	16102	15	41060067	41099675
X331.1	WFDC12	Hydrocephalus	Neurologic	0.0104892	1.07658	0.0419169	287	18740	20	43752066	43753106
X430.2	VWA5B1	Intracerebral hemorrhage	Neurologic	0.0361608	0.884708	0.0420235	286	18765	1	20617412	20681387
X285.1	PTPN4	Acute posthemorrhagic anemia	Hematologic	0.0213812	0.957482	0.0420321	2810	13984	2	120517207	120741394
X426.24	ATG9A	Atrioventricular block, complete	Cardiovascular	0.00160548	0.927161	0.0421192	653	11232	2	220074494	220094439
X286.7	PTCD3	Other and unspecified coagulation defects	Hematologic	0.00723075	0.955716	0.0421268	930	17012	2	86333305	86369280
X284	IGF2	Aplastic anemia	Hematologic	0.0121832	0.930169	0.0421667	899	13984	11	2150342	2170833
X348.9	STAP2	Other conditions of brain, NOS	Neurologic	0.443669	0.919764	0.0421793	644	18740	19	4324040	4342783
X427.21	MYO1C	Atrial fibrillation	Cardiovascular	0.0495823	0.954405	0.0422005	4885	11232	17	1367392	1396106
X427.5	LIMK2	Arrhythmia (cardiac) NOS	Cardiovascular	0.00137313	1.05192	0.0422017	2111	11232	22	31608225	31676066
X411	PTPN4	Ischemic Heart Disease	Cardiovascular	0.0213812	0.969978	0.0422473	8930	14017	2	120517207	120741394
X350.1	MYO1C	Abnormal involuntary movements	Neurologic	0.0495823	1.06375	0.0422683	499	22456	17	1367392	1396106
X508	TM7SF3	Pulmonary collapse; interstitial and compensatory emphysema	Respiratory	0.236102	1.03306	0.042271	5871	14068	12	27126128	27167367
X426.3	C11orf53	Bundle branch block	Cardiovascular	0.0087748	0.928052	0.0424956	820	11232	11	111126707	111157126
X496	PIP5K1A	Chronic airway obstruction	Respiratory	0.0105119	1.03892	0.0425591	3183	18914	1	151170425	151222012
X345.3	PIP5K1A	Convulsions	Neurologic	0.0105119	0.936822	0.0425711	1216	18740	1	151170425	151222012
X338.2	C22orf31	Chronic pain	Neurologic	0.00168632	0.931675	0.042597	893	20891	22	29454660	29457832
X345.1	C22orf31	Epilepsy	Neurologic	0.00168632	1.08808	0.0426365	572	18740	22	29454660	29457832
X440.1	ATP6V1C2	Atherosclerosis of renal artery	Cardiovascular	0.0146314	0.883861	0.0426434	273	18239	2	10861775	10925236
X427.21	AVEN	Atrial fibrillation	Cardiovascular	0.0788372	0.963276	0.0426816	4885	11232	15	34158428	34331377
X425	TBK1	Cardiomyopathy	Cardiovascular	0.04076	1.04621	0.0426839	2442	21102	12	64845660	64895888
X292.3	HKDC1	Memory loss	Neurologic	0.112753	0.925003	0.0427278	700	18928	10	70980059	71027315
X292.3	CLDN20	Memory loss	Neurologic	0.0810885	0.925631	0.0427672	700	18928	6	155585147	155597682
X280.2	C11orf53	Iron deficiency anemia secondary to blood loss (chronic)	Hematologic	0.0087748	1.09442	0.0428432	545	13984	11	111126707	111157126
X512.1	C22orf31	Wheezing	Respiratory	0.00168632	0.908442	0.042844	497	9574	22	29454660	29457832
X426.2	AL589739.1	Atrioventricular [AV] block	Cardiovascular	0.0269806	1.07067	0.042876	1026	11232	1	2258581	2259042
X348.2	AL589739.1	Cerebral edema and compression of brain	Neurologic	0.0269806	0.90328	0.0428846	401	18740	1	2258581	2259042
X281	SLC35F6	Other deficiency anemia	Hematologic	0.0148035	0.912305	0.0429047	557	13984	2	26987152	27004099
X288	ATG9A	Diseases of white blood cells	Hematologic	0.00160548	1.04598	0.0430461	2566	17488	2	220074494	220094439
X350.1	AVIL	Abnormal involuntary movements	Neurologic	0.00546123	0.913184	0.0431105	499	22456	12	58191159	58212487
X284	TM7SF3	Aplastic anemia	Hematologic	0.236102	1.07071	0.0431545	899	13984	12	27126128	27167367
X433	TOR4A	Cerebrovascular disease	Neurologic	0.0278141	0.966585	0.043175	4389	18765	9	140172201	140177093
X411.3	NELFB	Angina pectoris	Cardiovascular	0.17166	0.948291	0.0432775	1678	14017	9	140149625	140167998
X415.21	FABP4	Primary pulmonary hypertension	Cardiovascular	0.0480508	0.898599	0.0432948	361	17806	8	82390654	82395498
X292.3	EIF3M	Memory loss	Neurologic	0.00591361	1.07908	0.0433326	700	18928	11	32605344	32627808
X345.12	TBK1	Partial epilepsy	Neurologic	0.04076	0.901862	0.0434046	362	18740	12	64845660	64895888
X348.9	CHMP5	Other conditions of brain, NOS	Neurologic	0.00538595	0.917409	0.0434477	644	18740	9	33264940	33281977
X286.8	ATG9A	Hypercoagulable state	Hematologic	0.00160548	1.17787	0.0436266	238	17012	2	220074494	220094439
X440.9	HKDC1	Atherosclerosis of aorta	Cardiovascular	0.112753	1.12319	0.0436457	308	18239	10	70980059	71027315
X509.1	FAM166A	Respiratory failure	Respiratory	0.324805	1.04248	0.0436567	2787	14068	9	140138036	140142222
X509.2	AKIRIN2	Respiratory insufficiency	Respiratory	0.0648032	0.940055	0.0436894	1128	14068	6	88384790	88411927
X290.2	C10orf120	Delirium due to conditions classified elsewhere	Neurologic	0.00581405	1.09183	0.0436955	444	18928	10	124457225	124459338
X433.1	HIP1	Occlusion and stenosis of precerebral arteries	Neurologic	0.0011251	0.952233	0.0437004	1990	18765	HG1257_PATCH	74998257	75203919
X433.1	HIP1	Occlusion and stenosis of precerebral arteries	Neurologic	0.0011251	0.952233	0.0437004	1990	18765	7	75162621	75368280
X427	NDUFA4	Cardiac dysrhythmias	Cardiovascular	0.0280998	1.02922	0.0437395	10809	11232	7	10971578	10979883
X512.9	MYO1C	Other dyspnea	Respiratory	0.0495823	0.963098	0.0437856	5745	9574	17	1367392	1396106
X797	IKZF5	Shock	Cardiovascular	0.010096	0.936289	0.0438856	1013	23820	10	124750322	124768333
X281.12	TBK1	Other vitamin B12 deficiency anemia	Hematologic	0.04076	1.1463	0.0438887	250	13984	12	64845660	64895888
X433.11	PROX2	Occlusion of cerebral arteries, with cerebral infarction	Neurologic	0.0645912	1.13232	0.0439481	238	18765	14	75319736	75330537
X426	CHMP5	Cardiac conduction disorders	Cardiovascular	0.00538595	0.961291	0.0440427	4104	11232	9	33264940	33281977
X420.2	FAM208A	Pericarditis	Cardiovascular	0.0269279	1.08905	0.0441056	615	21102	3	56654161	56717265
X512.8	NELFB	Cough	Respiratory	0.17166	0.963692	0.0441063	4561	9574	9	140149625	140167998
X350	NUDT5	Abnormal movement	Neurologic	0.0595824	0.952669	0.0442048	1888	22456	10	12207324	12238143
X440	AGTR1	Atherosclerosis	Cardiovascular	0.0105057	0.951183	0.0442272	1920	18239	3	148415571	148460795
X458.9	CDK5	Hypotension NOS	Cardiovascular	0.018052	0.958752	0.0442396	2640	18495	7	150750899	150755617
X440.1	FAM166A	Atherosclerosis of renal artery	Cardiovascular	0.324805	0.878027	0.0442487	273	18239	9	140138036	140142222
X425	STAP2	Cardiomyopathy	Cardiovascular	0.443669	1.04451	0.044349	2442	21102	19	4324040	4342783
X401	PTCD3	Hypertension	Cardiovascular	0.00723075	1.02932	0.0444001	15316	8087	2	86333305	86369280
X440.9	EPCAM	Atherosclerosis of aorta	Cardiovascular	0.309677	0.87806	0.0444097	308	18239	2	47572297	47614740
X426.31	C9orf173	Right bundle branch block	Cardiovascular	0.241772	1.13002	0.0445765	247	11232	9	140145713	140147934
X411.4	MAPK8IP2	Coronary atherosclerosis	Cardiovascular	0.0805987	1.03167	0.0446701	7933	14017	22	51039114	51052409
X440.21	IKZF5	Atherosclerosis of native arteries of the extremities with ulceration or gangrene	Cardiovascular	0.010096	0.872803	0.0446824	235	18239	10	124750322	124768333
X497	NDUFA4	Bronchitis	Respiratory	0.0280998	1.12935	0.0447518	241	18914	7	10971578	10979883
X416	FABP4	Cardiomegaly	Cardiovascular	0.0480508	0.961081	0.044981	3145	17806	8	82390654	82395498
X428.1	DNAJC17	Congestive heart failure (CHF) NOS	Cardiovascular	0.0244417	0.965681	0.0450488	4641	16102	15	41060067	41099675
X427.41	LTBP4	Ventricular fibrillation and flutter	Cardiovascular	0.00991997	0.869345	0.0450493	202	11232	19	41098789	41135725
X458.9	ASPSCR1	Hypotension NOS	Cardiovascular	0.00477816	1.04361	0.0450515	2640	18495	17	79934683	79975282
X287.3	FAM208A	Thrombocytopenia	Hematologic	0.0269279	0.954561	0.0450844	2107	17012	3	56654161	56717265
X440	CRYL1	Atherosclerosis	Cardiovascular	0.0331225	1.05045	0.045151	1920	18239	13	20977806	21099996
X426.31	TOR4A	Right bundle branch block	Cardiovascular	0.0278141	0.88279	0.0451817	247	11232	9	140172201	140177093
X411.3	LTBP4	Angina pectoris	Cardiovascular	0.00991997	1.0562	0.0452004	1678	14017	19	41098789	41135725
X411.8	CRYL1	Other chronic ischemic heart disease, unspecified	Cardiovascular	0.0331225	1.0469	0.0453508	2794	14017	13	20977806	21099996
X519.9	SETD9	Symptoms involving respiratory system and other chest symptoms	Respiratory	0.780671	1.07099	0.0454318	955	22486	5	56205087	56221359
X285.2	STAP2	Anemia of chronic disease	Hematologic	0.443669	0.951832	0.0455028	1992	13984	19	4324040	4342783
X394.7	TXLNB	Disease of tricuspid valve	Cardiovascular	0.198579	1.08442	0.0455535	607	18059	6	139561198	139613276
X429	FABP4	Ill-defined descriptions and complications of heart disease	Cardiovascular	0.0480508	0.946443	0.0455982	1484	16102	8	82390654	82395498
X285.2	MAPK8IP2	Anemia of chronic disease	Hematologic	0.0805987	1.04953	0.0456075	1992	13984	22	51039114	51052409
X420.2	AGTR1	Pericarditis	Cardiovascular	0.0105057	1.08162	0.0457824	615	21102	3	148415571	148460795
X427.12	HIP1	Paroxysmal ventricular tachycardia	Cardiovascular	0.0011251	0.941503	0.0457908	1451	11232	7	75162621	75368280
X427.12	HIP1	Paroxysmal ventricular tachycardia	Cardiovascular	0.0011251	0.941503	0.0457908	1451	11232	HG1257_PATCH	74998257	75203919
X433.12	HKDC1	Cerebral atherosclerosis	Neurologic	0.112753	1.12252	0.045952	304	18765	10	70980059	71027315
X280	AL589739.1	Iron deficiency anemias	Hematologic	0.0269806	1.05155	0.045961	1841	13984	1	2258581	2259042
X411.8	DNAJC17	Other chronic ischemic heart disease, unspecified	Cardiovascular	0.0244417	0.955645	0.0460324	2794	14017	15	41060067	41099675
X496.21	TXNL1	Obstructive chronic bronchitis	Respiratory	0.0182019	1.07449	0.0460867	786	18914	18	54264439	54318831
X291	FAM166A	Other specified nonpsychotic and/or transient mental disorders	Neurologic	0.324805	1.05042	0.0461164	1713	18928	9	140138036	140142222
X286.8	ALX4	Hypercoagulable state	Hematologic	0.021548	1.13687	0.0461568	238	17012	11	44281994	44331716
X427.4	PRELID2	Cardiac arrest and ventricular fibrillation	Cardiovascular	0.0480057	1.09713	0.0462075	467	11232	5	144851362	145214932
X415.11	C9orf173	Pulmonary embolism and infarction, acute	Cardiovascular	0.241772	1.07824	0.0462865	673	17806	9	140145713	140147934
X345.3	C9orf173	Convulsions	Neurologic	0.241772	1.05901	0.0462938	1216	18740	9	140145713	140147934
X345.3	PTCD3	Convulsions	Neurologic	0.00723075	0.963463	0.046309	1216	18740	2	86333305	86369280
X433.11	WFDC12	Occlusion of cerebral arteries, with cerebral infarction	Neurologic	0.0104892	1.0864	0.0463499	238	18765	20	43752066	43753106
X426.3	SETD9	Bundle branch block	Cardiovascular	0.780671	0.931639	0.0464321	820	11232	5	56205087	56221359
X433.12	PTPN4	Cerebral atherosclerosis	Neurologic	0.0213812	0.885861	0.0464407	304	18765	2	120517207	120741394
X427.9	HKDC1	Palpitations	Cardiovascular	0.112753	0.958015	0.0465874	2911	11232	10	70980059	71027315
X433.3	CLDN20	Cerebral ischemia	Neurologic	0.0810885	1.0498	0.0466367	1896	18765	6	155585147	155597682
X440.21	SLC35F6	Atherosclerosis of native arteries of the extremities with ulceration or gangrene	Cardiovascular	0.0148035	1.13147	0.0466379	235	18239	2	26987152	27004099
X505	GPRIN1	Other pulmonary inflamation or edema	Respiratory	0.0118523	1.10236	0.0467787	440	14068	5	176022803	176037134
X338.2	CERS3	Chronic pain	Neurologic	0.2646	1.07036	0.0467856	893	20891	15	100940600	101085200
X797	ZNF649	Shock	Cardiovascular	0.116186	1.06736	0.0468484	1013	23820	19	52392477	52408293
X285.2	HKDC1	Anemia of chronic disease	Hematologic	0.112753	0.952619	0.0468939	1992	13984	10	70980059	71027315
X357	SLCO1A2	Inflammatory and toxic neuropathy	Neurologic	0.00753148	0.949768	0.0469011	275	22224	12	21417534	21572528
X411.3	NSUN5	Angina pectoris	Cardiovascular	0.00721761	1.0572	0.0469071	1678	14017	7	72716514	72722864
X411.3	NSUN5	Angina pectoris	Cardiovascular	0.00721761	1.0572	0.0469071	1678	14017	HG1257_PATCH	72767474	72773824
X288.2	C10orf120	Elevated white blood cell count	Hematologic	0.00581405	1.04847	0.0471141	1811	17488	10	124457225	124459338
X428.3	PTPN4	Heart failure with reduced EF [Systolic or combined heart failure]	Cardiovascular	0.0213812	0.954056	0.0471152	2262	16102	2	120517207	120741394
X414	FAM20A	Other forms of chronic heart disease	Cardiovascular	0.0204305	1.05027	0.0474067	2148	14017	17	66531254	66597530
X430	SLC35F6	Intracranial hemorrhage	Neurologic	0.0148035	1.08131	0.0474605	631	18765	2	26987152	27004099
X509.1	C9orf173	Respiratory failure	Respiratory	0.241772	1.04176	0.0474651	2787	14068	9	140145713	140147934
X427.9	NSUN5	Palpitations	Cardiovascular	0.00721761	0.959734	0.0474989	2911	11232	7	72716514	72722864
X427.9	NSUN5	Palpitations	Cardiovascular	0.00721761	0.959734	0.0474989	2911	11232	HG1257_PATCH	72767474	72773824
X433.31	NSUN5	Transient cerebral ischemia	Neurologic	0.00721761	1.05361	0.0475313	1726	18765	7	72716514	72722864
X433.31	NSUN5	Transient cerebral ischemia	Neurologic	0.00721761	1.05361	0.0475313	1726	18765	HG1257_PATCH	72767474	72773824
X394	ASPSCR1	Rheumatic disease of the heart valves	Cardiovascular	0.00477816	1.0594	0.0475505	1294	18059	17	79934683	79975282
X418.1	TNNC2	Precordial pain	Cardiovascular	0.00518754	1.05024	0.0475965	374	12283	20	44451853	44462384
X348.8	WIPF1	Encephalopathy, not elsewhere classified	Neurologic	0.0291575	0.918737	0.0476156	595	18740	2	175424300	175547644
X338.2	FAM208A	Chronic pain	Neurologic	0.0269279	0.93566	0.0476271	893	20891	3	56654161	56717265
X394.1	EPCAM	Mitral valve stenosis and aortic valve stenosis	Cardiovascular	0.309677	0.879872	0.0476438	306	18059	2	47572297	47614740
X425.1	CRYL1	Primary/intrinsic cardiomyopathies	Cardiovascular	0.0331225	1.04778	0.047687	2111	21102	13	20977806	21099996
X395.1	CRYL1	Nonrheumatic mitral valve disorders	Cardiovascular	0.0331225	0.956373	0.0476966	2242	18059	13	20977806	21099996
X509.2	NUDT5	Respiratory insufficiency	Respiratory	0.0595824	0.938968	0.0478291	1128	14068	10	12207324	12238143
X332	VWA5B1	Parkinson's disease	Neurologic	0.0361608	0.880114	0.0478509	247	18740	1	20617412	20681387
X291.8	NELFB	Alteration of consciousness	Neurologic	0.17166	0.951034	0.0478955	1616	18928	9	140149625	140167998
X451	ANK2	Phlebitis and thrombophlebitis	Cardiovascular	0.00235306	1.12626	0.047943	349	16837	4	113739265	114304896
X512.2	CERS3	Painful respiration	Respiratory	0.2646	1.0965	0.0479563	493	9574	15	100940600	101085200
X514	VWA5B1	Abnormal findings examination of lungs	Respiratory	0.0361608	1.05561	0.0480232	1428	21882	1	20617412	20681387
X291.8	FAM166A	Alteration of consciousness	Neurologic	0.324805	1.05135	0.0480242	1616	18928	9	140138036	140142222
X428.1	ATP6V1C2	Congestive heart failure (CHF) NOS	Cardiovascular	0.0146314	0.96627	0.0480421	4641	16102	2	10861775	10925236
X512.8	IKZF5	Cough	Respiratory	0.010096	0.963759	0.0481836	4561	9574	10	124750322	124768333
X427.1	STAP2	Paroxysmal tachycardia, unspecified	Cardiovascular	0.443669	1.04993	0.0482472	2143	11232	19	4324040	4342783
X415	C9orf173	Pulmonary heart disease	Cardiovascular	0.241772	1.04181	0.0482911	2569	17806	9	140145713	140147934
X333.1	USP44	Essential tremor	Neurologic	0.101055	1.12062	0.0483655	301	18740	12	95910336	95945266
X483	WDR66	Acute bronchitis and bronchiolitis	Respiratory	0.0781303	0.942678	0.0484084	1221	18054	12	122355768	122441833
X286.9	C10orf120	Abnormal coagulation profile	Hematologic	0.00581405	1.08695	0.0484354	496	17012	10	124457225	124459338
X411.8	RAD50	Other chronic ischemic heart disease, unspecified	Cardiovascular	0.0237677	0.955698	0.0484843	2794	14017	5	131891711	131980313
X433.31	C9orf173	Transient cerebral ischemia	Neurologic	0.241772	1.04979	0.0484875	1726	18765	9	140145713	140147934
X512.2	AKIRIN2	Painful respiration	Respiratory	0.0648032	0.91549	0.048526	493	9574	6	88384790	88411927
X357	TXNL1	Inflammatory and toxic neuropathy	Neurologic	0.0182019	1.12467	0.0485602	275	22224	18	54264439	54318831
X512.2	RAD18	Painful respiration	Respiratory	0.0764557	1.09955	0.0485986	493	9574	3	8817088	9005457
X395.2	C9orf173	Nonrheumatic aortic valve disorders	Cardiovascular	0.241772	1.04708	0.0486556	1957	18059	9	140145713	140147934
X427	ATP6V1C2	Cardiac dysrhythmias	Cardiovascular	0.0146314	0.972151	0.0486926	10809	11232	2	10861775	10925236
X433.12	C22orf31	Cerebral atherosclerosis	Neurologic	0.00168632	0.889603	0.0486948	304	18765	22	29454660	29457832
X290.2	CHMP5	Delirium due to conditions classified elsewhere	Neurologic	0.00538595	0.902696	0.0487601	444	18928	9	33264940	33281977
X428	TM7SF3	Congestive heart failure; nonhypertensive	Cardiovascular	0.236102	1.03207	0.0487606	5659	16102	12	27126128	27167367
X288.1	EPCAM	Decreased white blood cell count	Hematologic	0.309677	0.939952	0.048797	1238	17488	2	47572297	47614740
X333	AVEN	Extrapyramidal disease and abnormal movement disorders	Neurologic	0.0788372	0.927093	0.0488099	669	18740	15	34158428	34331377
X514	AGTR1	Abnormal findings examination of lungs	Respiratory	0.0105057	1.05417	0.0488706	1428	21882	3	148415571	148460795
X333.1	AVIL	Essential tremor	Neurologic	0.00546123	0.892757	0.0489552	301	18740	12	58191159	58212487
X348	CDK5	Other conditions of brain	Neurologic	0.018052	0.941008	0.0490753	1070	18740	7	150750899	150755617
X418	AL589739.1	Nonspecific chest pain	Cardiovascular	0.0269806	1.02798	0.0490992	9987	12283	1	2258581	2259042
X420.3	DNAJC5G	Endocarditis	Cardiovascular	0.00349015	1.05337	0.0491156	289	21102	2	27498289	27504367
X506	AVIL	Empyema and pneumothorax	Respiratory	0.00546123	1.06116	0.0491691	1236	14068	12	58191159	58212487
X395.1	TNNC2	Nonrheumatic mitral valve disorders	Cardiovascular	0.00518754	1.03088	0.0492182	2242	18059	20	44451853	44462384
X509.3	CERS3	Pulmonary insufficiency or respiratory failure following trauma and surgery	Respiratory	0.2646	1.0601	0.0492373	1279	14068	15	100940600	101085200
X395	LTBP4	Heart valve disorders	Cardiovascular	0.00991997	1.03539	0.0492491	4261	18059	19	41098789	41135725
X495.2	CERS3	Asthma with exacerbation	Respiratory	0.2646	1.12172	0.049292	301	18914	15	100940600	101085200
X428.2	CRYL1	Heart failure NOS	Cardiovascular	0.0331225	1.05447	0.0493548	1652	16102	13	20977806	21099996
X287.32	USP44	Secondary thrombocytopenia	Hematologic	0.101055	0.895306	0.0494113	326	17012	12	95910336	95945266
X513.4	C9orf173	Hyperventilation	Respiratory	0.241772	1.08363	0.0494404	555	22564	9	140145713	140147934
X426.7	TBK1	Abnormal electrocardiogram [ECG] [EKG]	Cardiovascular	0.04076	1.07176	0.0494582	970	11232	12	64845660	64895888
X350	CERS3	Abnormal movement	Neurologic	0.2646	0.953948	0.0495087	1888	22456	15	100940600	101085200
X790.6	PIP5K1A	Other abnormal blood chemistry	Hematologic	0.0105119	1.05141	0.0495745	1516	21785	1	151170425	151222012
X425.1	HIP1	Primary/intrinsic cardiomyopathies	Cardiovascular	0.0011251	0.954298	0.0496596	2111	21102	7	75162621	75368280
X425.1	HIP1	Primary/intrinsic cardiomyopathies	Cardiovascular	0.0011251	0.954298	0.0496596	2111	21102	HG1257_PATCH	74998257	75203919
X285.22	FABP4	Anemia in neoplastic disease	Hematologic	0.0480508	0.932841	0.0496697	858	13984	8	82390654	82395498
X288.1	PTCD3	Decreased white blood cell count	Hematologic	0.00723075	0.962537	0.0497456	1238	17488	2	86333305	86369280
X331	IKZF5	Other cerebral degenerations	Neurologic	0.010096	0.914066	0.0497694	503	18740	10	124750322	124768333
X433.31	SLC35F6	Transient cerebral ischemia	Neurologic	0.0148035	1.05017	0.0497938	1726	18765	2	26987152	27004099
X427.12	LIMK2	Paroxysmal ventricular tachycardia	Cardiovascular	0.00137313	1.05973	0.0498145	1451	11232	22	31608225	31676066
X458	IKZF5	Hypotension	Cardiovascular	0.010096	0.963267	0.0499424	3441	18495	10	124750322	124768333
