## Supplementary Data File 8 for "The genetic architecture of human infectious diseases and pathogen-induced cellular phenotypes" (part 1 of 2)

### Sheet: Candidiasis
rsID	Chromosome	Position	Gene	SNPType	Phenotype	MajorAllele	MinorAllele	pValue	Beta	eQTL	BioVU_trait
rs138310180	6	88402264	AKIRIN2	intronic	Cells_ml_after_3_days	T	G	0.01627	-115700		Candidiasis
rs116999083	6	88396433	AKIRIN2	intronic	Cells_ml_after_3_days	T	C	0.01627	-115700		Candidiasis
rs79984436	6	88397714	AKIRIN2	intronic	Cells_ml_after_3_days	G	A	0.02488	78120		Candidiasis
rs2754251	6	88385949	AKIRIN2	intronic	Cells_ml_after_3_days	G	A	0.02582	48180	yes	Candidiasis
rs111973004	6	88403408	AKIRIN2	intronic	Chlamydia_27hr_cell_death_BG_subtracted	A	G	0.0178	-0.705	yes	Candidiasis
rs67700862	6	88412882	AKIRIN2	upstream	Chlamydia_27hr_cell_death_BG_subtracted	G	A	0.02019	-0.681	yes	Candidiasis
rs140739723	6	88386530	AKIRIN2	intronic	Chlamydia_27hr_cell_death_BG_subtracted	T	C	0.02608	-1.364		Candidiasis
rs74987104	6	88411913	AKIRIN2	UTR5	Chlamydia_27hr_GFP	C	G	0.009709	-0.7941		Candidiasis
rs189512458	6	88411734	AKIRIN2	UTR5	Chlamydia_27hr_GFP	C	A	0.009728	-1.234		Candidiasis
rs141291108	6	88403931	AKIRIN2	intronic	Chlamydia_27hr_GFP	C	T	0.009728	-1.234		Candidiasis
rs149838469	6	88386203	AKIRIN2	intronic	Chlamydia_27hr_GFP	G	A	0.009728	-1.234		Candidiasis
rs145722828	6	88411819	AKIRIN2	UTR5	Chlamydia_27hr_GFP	C	T	0.009728	-1.234		Candidiasis
rs75390045	6	88402635	AKIRIN2	intronic	Chlamydia_27hr_GFP	A	G	0.009728	-1.234		Candidiasis
rs188944945	6	88406345	AKIRIN2	intronic	Chlamydia_27hr_GFP	G	A	0.009728	-1.234		Candidiasis
rs143267297	6	88407157	AKIRIN2	intronic	Chlamydia_27hr_GFP	A	T	0.009728	-1.234		Candidiasis
rs78913891	6	88399938	AKIRIN2	intronic	Chlamydia_27hr_GFP	C	A	0.01808	0.8856		Candidiasis
rs4707386	6	88406656	AKIRIN2	intronic	Chlamydia_27hr_medianGFP	G	A	0.03006	-32.68	yes	Candidiasis
rs74987104	6	88411913	AKIRIN2	UTR5	Chlamydia_46hr_GFP	C	G	0.005558	-1.11		Candidiasis
rs9474	6	88411768	AKIRIN2	UTR5	Chlamydia_46hr_highGFP	A	G	0.0207	0.1671	yes	Candidiasis
rs74987104	6	88411913	AKIRIN2	UTR5	Chlamydia_46hr_highGFP	C	G	0.02076	-0.3145		Candidiasis
rs1052623	6	88411890	AKIRIN2	UTR5	Chlamydia_46hr_highGFP	A	G	0.02147	0.1679	yes	Candidiasis
rs74987104	6	88411913	AKIRIN2	UTR5	Chlamydia_70hr_GFP	C	G	0.007411	-3.168		Candidiasis
rs78913891	6	88399938	AKIRIN2	intronic	Chlamydia_70hr_GFP	C	A	0.02449	3.196		Candidiasis
rs9450770	6	88391236	AKIRIN2	intronic	Chlamydia_Intercellular_Spread_70hr_27hr_GFP	A	G	0.00466	-0.3959		Candidiasis
rs55909105	6	88394850	AKIRIN2	intronic	Chlamydia_Intercellular_Spread_70hr_27hr_GFP	T	C	0.02615	-0.1888	yes	Candidiasis
rs552579299	6	88386798	AKIRIN2	intronic	Chlamydia_Intercellular_Spread_70hr_27hr_GFP	GA	G	0.03116	0.1789		Candidiasis
rs140889029	6	88386619	AKIRIN2	intronic	Chlamydia_Replication_Permisiveness_high_GFP_46hr_total_GFP_27hr	C	G	0.005268	0.06621		Candidiasis
rs79984436	6	88397714	AKIRIN2	intronic	FGF2_Candida	G	A	0.008725	2.738		Candidiasis
rs118093175	6	88406938	AKIRIN2	intronic	FGF2_Candida	C	T	0.02067	3.37		Candidiasis
rs116208081	6	88385378	AKIRIN2	intronic	FGF2_Mucor	G	A	0.001788	4.051	yes	Candidiasis
rs115412265	6	88397855	AKIRIN2	intronic	FGF2_Mucor	T	C	0.002551	3.643	yes	Candidiasis
rs115457591	6	88398574	AKIRIN2	intronic	FGF2_Mucor	G	A	0.002551	3.643	yes	Candidiasis
rs76808473	6	88396274	AKIRIN2	intronic	FGF2_Mucor	C	T	0.002551	3.643	yes	Candidiasis
rs6906050	6	88394395	AKIRIN2	intronic	FGF2_Mucor	T	C	0.002551	3.643	yes	Candidiasis
rs115449638	6	88398326	AKIRIN2	intronic	FGF2_Mucor	A	G	0.002551	3.643	yes	Candidiasis
rs6912957	6	88399047	AKIRIN2	intronic	FGF2_Mucor	C	T	0.002551	3.643	yes	Candidiasis
rs74777569	6	88397632	AKIRIN2	intronic	FGF2_Mucor	G	A	0.002551	3.643	yes	Candidiasis
rs114576129	6	88398355	AKIRIN2	intronic	FGF2_Mucor	T	C	0.002551	3.643	yes	Candidiasis
rs148408037	6	88399803	AKIRIN2	intronic	FGF2_Mucor	A	C	0.002551	3.643	yes	Candidiasis
rs116675334	6	88396965	AKIRIN2	intronic	FGF2_Mucor	A	G	0.002551	3.643	yes	Candidiasis
rs138562974	6	88407522	AKIRIN2	intronic	FGF2_Mucor	ACT	A	0.003397	3.686	yes	Candidiasis
rs139125962	6	88406559	AKIRIN2	intronic	FGF2_Mucor	T	A	0.003397	3.686	yes	Candidiasis
rs77172011	6	88401390	AKIRIN2	intronic	FGF2_Mucor	G	C	0.003397	3.686	yes	Candidiasis
rs78978934	6	88399622	AKIRIN2	intronic	FGF2_Mucor	C	T	0.003397	3.65	yes	Candidiasis
rs63749091	6	88385579	AKIRIN2	exonic	FGF2_Mucor	G	A	0.003397	3.686	yes	Candidiasis
rs79171703	6	88410927	AKIRIN2	intronic	FGF2_Mucor	G	A	0.003397	3.686	yes	Candidiasis
rs140312428	6	88406236	AKIRIN2	intronic	FGF2_Mucor	G	A	0.003397	3.686	yes	Candidiasis
rs143694521	6	88390913	AKIRIN2	intronic	FGF2_Mucor	G	A	0.003397	3.686		Candidiasis
rs140384341	6	88401113	AKIRIN2	intronic	FGF2_Mucor	C	A	0.003397	3.686	yes	Candidiasis
rs146537788	6	88406904	AKIRIN2	intronic	FGF2_Mucor	G	A	0.003397	3.686	yes	Candidiasis
rs187291024	6	88386039	AKIRIN2	intronic	FGF2_Mucor	T	C	0.003397	3.686	yes	Candidiasis
rs77112222	6	88407347	AKIRIN2	intronic	FGF2_Mucor	C	T	0.003397	3.686	yes	Candidiasis
rs77513920	6	88408298	AKIRIN2	intronic	FGF2_Mucor	A	G	0.003397	3.686	yes	Candidiasis
rs116674081	6	88400841	AKIRIN2	intronic	FGF2_Mucor	C	G	0.003397	3.686	yes	Candidiasis
rs74487222	6	88410507	AKIRIN2	intronic	FGF2_Mucor	T	G	0.003397	3.686	yes	Candidiasis
rs77635591	6	88392473	AKIRIN2	intronic	FGF2_Mucor	G	A	0.003397	3.686	yes	Candidiasis
rs143088097	6	88386692	AKIRIN2	intronic	FGF2_Mucor	G	C	0.003397	3.686	yes	Candidiasis
rs75438362	6	88410422	AKIRIN2	intronic	FGF2_Mucor	A	G	0.003397	3.686	yes	Candidiasis
rs76854183	6	88407118	AKIRIN2	intronic	FGF2_Mucor	C	T	0.003397	3.686	yes	Candidiasis
rs7775226	6	88384530	AKIRIN2	downstream	FGF2_Mucor	C	T	0.003397	3.686	yes	Candidiasis
rs6900561	6	88402722	AKIRIN2	intronic	FGF2_Mucor	G	A	0.003397	3.686	yes	Candidiasis
rs6924028	6	88390046	AKIRIN2	intronic	FGF2_Mucor	T	C	0.003397	3.686	yes	Candidiasis
rs146115618	6	88402477	AKIRIN2	intronic	FGF2_Mucor	G	A	0.003397	3.686	yes	Candidiasis
rs7761453	6	88384877	AKIRIN2	UTR3	FGF2_Mucor	T	C	0.003397	3.686	yes	Candidiasis
rs79765233	6	88410945	AKIRIN2	intronic	FGF2_Mucor	C	G	0.003397	3.686	yes	Candidiasis
rs75353598	6	88409795	AKIRIN2	intronic	FGF2_Mucor	T	C	0.003397	3.686	yes	Candidiasis
rs76533845	6	88384087	AKIRIN2	downstream	FGF2_Mucor	G	C	0.003397	3.686	yes	Candidiasis
rs78642115	6	88390742	AKIRIN2	intronic	FGF2_Mucor	G	A	0.003397	3.686	yes	Candidiasis
rs77793151	6	88400183	AKIRIN2	intronic	FGF2_Mucor	C	T	0.003397	3.686	yes	Candidiasis
rs79085954	6	88408195	AKIRIN2	intronic	FGF2_Mucor	T	C	0.003397	3.686	yes	Candidiasis
rs142645740	6	88403397	AKIRIN2	intronic	FGF2_Mucor	T	C	0.003824	3.513	yes	Candidiasis
rs148861707	6	88390175	AKIRIN2	intronic	FGF2_Mucor	G	A	0.004171	3.65	yes	Candidiasis
rs190151174	6	88386053	AKIRIN2	intronic	FGF2_Mucor	G	A	0.006279	5.168		Candidiasis
rs114249665	6	88387457	AKIRIN2	intronic	FGF2_Mucor	A	T	0.006413	-5.082		Candidiasis
rs114190159	6	88401850	AKIRIN2	intronic	FGF2_Mucor	G	A	0.006413	-5.082		Candidiasis
rs74987104	6	88411913	AKIRIN2	UTR5	FGF2_Mucor	C	G	0.006814	-2.917		Candidiasis
rs1052623	6	88411890	AKIRIN2	UTR5	FGF2_Mucor	A	G	0.007341	1.774	yes	Candidiasis
rs9474	6	88411768	AKIRIN2	UTR5	FGF2_Mucor	A	G	0.007572	1.796	yes	Candidiasis
rs187200673	6	88386002	AKIRIN2	intronic	FGF2_Mucor	G	A	0.008441	4.208		Candidiasis
rs138245915	6	88390939	AKIRIN2	intronic	FGF2_Mucor	A	G	0.008441	4.208		Candidiasis
rs115882240	6	88397713	AKIRIN2	intronic	FGF2_Mucor	C	G	0.008441	4.208		Candidiasis
rs114934984	6	88405506	AKIRIN2	intronic	FGF2_Mucor	T	A	0.008441	4.208		Candidiasis
rs181245120	6	88387949	AKIRIN2	intronic	FGF2_Mucor	T	C	0.009011	5.956		Candidiasis
rs116769925	6	88404446	AKIRIN2	intronic	FGF2_Mucor	C	G	0.009269	4.269		Candidiasis
rs6899982	6	88409803	AKIRIN2	intronic	FGF2_Mucor	C	A	0.01656	-2.634		Candidiasis
rs114804870	6	88409843	AKIRIN2	intronic	FGF2_Mucor	A	G	0.01728	3.634		Candidiasis
rs74906121	6	88403711	AKIRIN2	intronic	FGF2_Mucor	G	A	0.0196	-5.118		Candidiasis
rs114588334	6	88411834	AKIRIN2	UTR5	FGF2_Mucor	G	A	0.02011	-2.591		Candidiasis
rs187374124	6	88388768	AKIRIN2	intronic	FGF2_Uninfected	G	A	0.02645	0.6439		Candidiasis
rs9444534	6	88400639	AKIRIN2	intronic	IFNA2_Chlamydia	G	A	0.01558	0.2522	yes	Candidiasis
rs4707386	6	88406656	AKIRIN2	intronic	IFNA2_Chlamydia	G	A	0.02635	0.3122	yes	Candidiasis
rs140889029	6	88386619	AKIRIN2	intronic	IFNA2_Uninfected	C	G	0.01245	0.7261		Candidiasis
rs532580064	6	88409306	AKIRIN2	intronic	IFNG_Chlamydia	A	T	0.008358	1.505		Candidiasis
rs187033958	6	88394852	AKIRIN2	intronic	IFNG_Chlamydia	C	A	0.008358	1.505		Candidiasis
rs531791503	6	88388120	AKIRIN2	intronic	IFNG_Chlamydia	T	G	0.008358	1.505		Candidiasis
rs564794823	6	88388143	AKIRIN2	intronic	IFNG_Chlamydia	C	T	0.008358	1.505		Candidiasis
rs146960885	6	88395552	AKIRIN2	intronic	IFNG_Chlamydia	C	T	0.009857	-1.041		Candidiasis
rs115989886	6	88390754	AKIRIN2	intronic	IFNG_Chlamydia	T	G	0.009857	-1.041		Candidiasis
rs148601870	6	88393686	AKIRIN2	intronic	IFNG_Chlamydia	A	G	0.009857	-1.041		Candidiasis
rs574622504	6	88388111	AKIRIN2	intronic	IFNG_Chlamydia	TCGGGAGGCTGAGGCAGGAGAATCACTTGAACC	T	0.0157	1.697		Candidiasis
rs115681126	6	88407200	AKIRIN2	intronic	IFNG_Uninfected	A	G	0.01077	0.3631		Candidiasis
rs550144738	6	88399940	AKIRIN2	intronic	IL10_Chlamydia	A	C	0.00928	-0.7643		Candidiasis
rs141291108	6	88403931	AKIRIN2	intronic	IL10_Chlamydia	C	T	0.01305	-0.9111		Candidiasis
rs189512458	6	88411734	AKIRIN2	UTR5	IL10_Chlamydia	C	A	0.01305	-0.9111		Candidiasis
rs149838469	6	88386203	AKIRIN2	intronic	IL10_Chlamydia	G	A	0.01305	-0.9111		Candidiasis
rs145722828	6	88411819	AKIRIN2	UTR5	IL10_Chlamydia	C	T	0.01305	-0.9111		Candidiasis
rs188944945	6	88406345	AKIRIN2	intronic	IL10_Chlamydia	G	A	0.01305	-0.9111		Candidiasis
rs143267297	6	88407157	AKIRIN2	intronic	IL10_Chlamydia	A	T	0.01305	-0.9111		Candidiasis
rs75390045	6	88402635	AKIRIN2	intronic	IL10_Chlamydia	A	G	0.01305	-0.9111		Candidiasis
rs550144738	6	88399940	AKIRIN2	intronic	IL10_Uninfected	A	C	0.01545	-0.7009		Candidiasis
rs2754263	6	88406752	AKIRIN2	intronic	IL12P70_Uninfected	G	A	0.02052	-0.5509	yes	Candidiasis
rs2787926	6	88411584	AKIRIN2	UTR5	IL12P70_Uninfected	G	A	0.02052	-0.5509	yes	Candidiasis
rs2754265	6	88410170	AKIRIN2	intronic	IL12P70_Uninfected	C	T	0.02052	-0.5509	yes	Candidiasis
rs2787925	6	88410955	AKIRIN2	intronic	IL12P70_Uninfected	A	G	0.02052	-0.5509	yes	Candidiasis
rs114804870	6	88409843	AKIRIN2	intronic	IL12P70_Uninfected	A	G	0.03028	-0.5273		Candidiasis
rs73498171	6	88383752	AKIRIN2	downstream	IL12P70_Uninfected	G	A	0.03088	-1.84		Candidiasis
rs2475052	6	88406394	AKIRIN2	intronic	IL1RA_Chlamydia	G	A	0.00824	-0.3524	yes	Candidiasis
rs2754265	6	88410170	AKIRIN2	intronic	IL1RA_Chlamydia	C	T	0.01151	-0.2869	yes	Candidiasis
rs2787925	6	88410955	AKIRIN2	intronic	IL1RA_Chlamydia	A	G	0.01151	-0.2869	yes	Candidiasis
rs2787926	6	88411584	AKIRIN2	UTR5	IL1RA_Chlamydia	G	A	0.01151	-0.2869	yes	Candidiasis
rs2754263	6	88406752	AKIRIN2	intronic	IL1RA_Chlamydia	G	A	0.01151	-0.2869	yes	Candidiasis
rs2754254	6	88393544	AKIRIN2	intronic	IL1RA_Chlamydia	A	C	0.01349	-0.3086	yes	Candidiasis
rs2787918	6	88395031	AKIRIN2	intronic	IL1RA_Chlamydia	T	G	0.01494	-0.3082	yes	Candidiasis
rs2250276	6	88397755	AKIRIN2	intronic	IL1RA_Chlamydia	T	C	0.01494	-0.3082	yes	Candidiasis
rs117759401	6	88386238	AKIRIN2	intronic	IL1RA_Chlamydia	G	A	0.01494	-0.3082	yes	Candidiasis
rs138706784	6	88389382	AKIRIN2	intronic	IL1RA_Chlamydia	ACT	A	0.01494	-0.3082	yes	Candidiasis
rs2754250	6	88385019	AKIRIN2	UTR3	IL1RA_Chlamydia	T	C	0.01494	-0.3082	yes	Candidiasis
rs2264929	6	88398192	AKIRIN2	intronic	IL1RA_Chlamydia	A	G	0.01494	-0.3082	yes	Candidiasis
rs2787906	6	88390079	AKIRIN2	intronic	IL1RA_Chlamydia	A	G	0.01494	-0.3082	yes	Candidiasis
rs114038078	6	88386511	AKIRIN2	intronic	IL1RA_Chlamydia	T	C	0.01494	-0.3082	yes	Candidiasis
rs2787916	6	88390930	AKIRIN2	intronic	IL1RA_Chlamydia	A	G	0.01494	-0.3082	yes	Candidiasis
rs2754259	6	88397574	AKIRIN2	intronic	IL1RA_Chlamydia	A	T	0.01494	-0.3082	yes	Candidiasis
rs2754256	6	88394183	AKIRIN2	intronic	IL1RA_Chlamydia	T	C	0.01494	-0.3082	yes	Candidiasis
rs2754258	6	88396909	AKIRIN2	intronic	IL1RA_Chlamydia	G	A	0.01494	-0.3082	yes	Candidiasis
rs3763177	6	88387193	AKIRIN2	intronic	IL1RA_Chlamydia	C	T	0.02392	0.209	yes	Candidiasis
rs7747792	6	88400296	AKIRIN2	intronic	IL1RA_Chlamydia	T	C	0.02392	0.209	yes	Candidiasis
rs72924342	6	88389732	AKIRIN2	intronic	IL1RA_Chlamydia	C	T	0.02473	0.203	yes	Candidiasis
rs2754265	6	88410170	AKIRIN2	intronic	IL1RA_Uninfected	C	T	0.006853	-0.2872	yes	Candidiasis
rs2787925	6	88410955	AKIRIN2	intronic	IL1RA_Uninfected	A	G	0.006853	-0.2872	yes	Candidiasis
rs2787926	6	88411584	AKIRIN2	UTR5	IL1RA_Uninfected	G	A	0.006853	-0.2872	yes	Candidiasis
rs2754263	6	88406752	AKIRIN2	intronic	IL1RA_Uninfected	G	A	0.006853	-0.2872	yes	Candidiasis
rs117560534	6	88408179	AKIRIN2	intronic	IL1RA_Uninfected	C	G	0.01869	0.8778		Candidiasis
rs2475052	6	88406394	AKIRIN2	intronic	IL1RA_Uninfected	G	A	0.01871	-0.2553	yes	Candidiasis
rs2754254	6	88393544	AKIRIN2	intronic	IL1RA_Uninfected	A	C	0.01991	-0.2237	yes	Candidiasis
rs115989886	6	88390754	AKIRIN2	intronic	IL1RA_Uninfected	T	G	0.02207	0.825		Candidiasis
rs148601870	6	88393686	AKIRIN2	intronic	IL1RA_Uninfected	A	G	0.02207	0.825		Candidiasis
rs146960885	6	88395552	AKIRIN2	intronic	IL1RA_Uninfected	C	T	0.02207	0.825		Candidiasis
rs17455835	6	88396217	AKIRIN2	intronic	IL1RA_Uninfected	T	C	0.02875	0.991		Candidiasis
rs552579299	6	88386798	AKIRIN2	intronic	IL1RA_Uninfected	GA	G	0.03087	0.2676		Candidiasis
rs182567443	6	88386201	AKIRIN2	intronic	IL4_Chlamydia	G	A	0.01332	0.6616		Candidiasis
rs67700862	6	88412882	AKIRIN2	upstream	IL4_Chlamydia	G	A	0.01353	-0.4788	yes	Candidiasis
rs111973004	6	88403408	AKIRIN2	intronic	IL4_Chlamydia	A	G	0.02008	-0.4515	yes	Candidiasis
rs138310180	6	88402264	AKIRIN2	intronic	IL4_Chlamydia	T	G	0.02113	-1.594		Candidiasis
rs116999083	6	88396433	AKIRIN2	intronic	IL4_Chlamydia	T	C	0.02113	-1.594		Candidiasis
rs2754252	6	88386010	AKIRIN2	intronic	IL4_Chlamydia	A	G	0.02744	-0.3754	yes	Candidiasis
rs141218732	6	88406939	AKIRIN2	intronic	IL4_Uninfected	G	A	0.02169	-0.6596		Candidiasis
rs115993236	6	88384267	AKIRIN2	downstream	IL4_Uninfected	G	A	0.02169	-0.6596		Candidiasis
rs574622504	6	88388111	AKIRIN2	intronic	IL6_Chlamydia	TCGGGAGGCTGAGGCAGGAGAATCACTTGAACC	T	0.01854	1.814		Candidiasis
rs115681126	6	88407200	AKIRIN2	intronic	IL6_Uninfected	A	G	0.004736	0.3638		Candidiasis
rs187033958	6	88394852	AKIRIN2	intronic	IL6_Uninfected	C	A	0.007782	0.4983		Candidiasis
rs532580064	6	88409306	AKIRIN2	intronic	IL6_Uninfected	A	T	0.007782	0.4983		Candidiasis
rs531791503	6	88388120	AKIRIN2	intronic	IL6_Uninfected	T	G	0.007782	0.4983		Candidiasis
rs564794823	6	88388143	AKIRIN2	intronic	IL6_Uninfected	C	T	0.007782	0.4983		Candidiasis
rs115882240	6	88397713	AKIRIN2	intronic	IL6_Uninfected	C	G	0.009915	0.2376		Candidiasis
rs187200673	6	88386002	AKIRIN2	intronic	IL6_Uninfected	G	A	0.009915	0.2376		Candidiasis
rs138245915	6	88390939	AKIRIN2	intronic	IL6_Uninfected	A	G	0.009915	0.2376		Candidiasis
rs114934984	6	88405506	AKIRIN2	intronic	IL6_Uninfected	T	A	0.009915	0.2376		Candidiasis
rs574622504	6	88388111	AKIRIN2	intronic	IL6_Uninfected	TCGGGAGGCTGAGGCAGGAGAATCACTTGAACC	T	0.01815	0.5145		Candidiasis
rs116769925	6	88404446	AKIRIN2	intronic	IL6_Uninfected	C	G	0.02188	0.2116		Candidiasis
rs116533623	6	88409682	AKIRIN2	intronic	IL6_Uninfected	A	G	0.02263	0.5064		Candidiasis
rs538178654	6	88388045	AKIRIN2	intronic	IL6_Uninfected	GC	G	0.02263	0.5064		Candidiasis
rs574622504	6	88388111	AKIRIN2	intronic	IL8_Chlamydia	TCGGGAGGCTGAGGCAGGAGAATCACTTGAACC	T	0.01562	1.324		Candidiasis
rs9450770	6	88391236	AKIRIN2	intronic	IP10_Uninfected	A	G	0.02655	-0.5939		Candidiasis
rs117560534	6	88408179	AKIRIN2	intronic	MDC_Chlamydia	C	G	0.001292	-0.549		Candidiasis
rs17455835	6	88396217	AKIRIN2	intronic	MDC_Chlamydia	T	C	0.002872	-0.67		Candidiasis
rs140889029	6	88386619	AKIRIN2	intronic	MDC_Chlamydia	C	G	0.003684	-0.6762		Candidiasis
rs140889029	6	88386619	AKIRIN2	intronic	MDC_Uninfected	C	G	0.009249	-0.7382		Candidiasis
rs117560534	6	88408179	AKIRIN2	intronic	MDC_Uninfected	C	G	0.02509	-0.4138		Candidiasis
rs2475052	6	88406394	AKIRIN2	intronic	MDC_Uninfected	G	A	0.02962	-0.2915	yes	Candidiasis
rs574622504	6	88388111	AKIRIN2	intronic	MIP1B_Chlamydia	TCGGGAGGCTGAGGCAGGAGAATCACTTGAACC	T	0.01731	0.5772		Candidiasis
rs552579299	6	88386798	AKIRIN2	intronic	MIP1B_Uninfected	GA	G	0.0227	0.2914		Candidiasis
rs2754251	6	88385949	AKIRIN2	intronic	MIP1B_Uninfected	G	A	0.0282	-0.3787	yes	Candidiasis
rs9474	6	88411768	AKIRIN2	UTR5	MIP1B_Uninfected	A	G	0.03078	0.2091	yes	Candidiasis
rs150556891	6	88383761	AKIRIN2	downstream	RANTES_Chlamydia	C	T	0.03135	0.4753		Candidiasis
rs2754265	6	88410170	AKIRIN2	intronic	RANTES_Uninfected	C	T	0.003379	-0.2624	yes	Candidiasis
rs2787925	6	88410955	AKIRIN2	intronic	RANTES_Uninfected	A	G	0.003379	-0.2624	yes	Candidiasis
rs2787926	6	88411584	AKIRIN2	UTR5	RANTES_Uninfected	G	A	0.003379	-0.2624	yes	Candidiasis
rs2754263	6	88406752	AKIRIN2	intronic	RANTES_Uninfected	G	A	0.003379	-0.2624	yes	Candidiasis
rs2475052	6	88406394	AKIRIN2	intronic	RANTES_Uninfected	G	A	0.0041	-0.3026	yes	Candidiasis
rs2754254	6	88393544	AKIRIN2	intronic	RANTES_Uninfected	A	C	0.007739	-0.2516	yes	Candidiasis
rs114038078	6	88386511	AKIRIN2	intronic	RANTES_Uninfected	T	C	0.00904	-0.2465	yes	Candidiasis
rs2787906	6	88390079	AKIRIN2	intronic	RANTES_Uninfected	A	G	0.00904	-0.2465	yes	Candidiasis
rs2787916	6	88390930	AKIRIN2	intronic	RANTES_Uninfected	A	G	0.00904	-0.2465	yes	Candidiasis
rs2754256	6	88394183	AKIRIN2	intronic	RANTES_Uninfected	T	C	0.00904	-0.2465	yes	Candidiasis
rs2754259	6	88397574	AKIRIN2	intronic	RANTES_Uninfected	A	T	0.00904	-0.2465	yes	Candidiasis
rs2754258	6	88396909	AKIRIN2	intronic	RANTES_Uninfected	G	A	0.00904	-0.2465	yes	Candidiasis
rs2787918	6	88395031	AKIRIN2	intronic	RANTES_Uninfected	T	G	0.00904	-0.2465	yes	Candidiasis
rs2250276	6	88397755	AKIRIN2	intronic	RANTES_Uninfected	T	C	0.00904	-0.2465	yes	Candidiasis
rs138706784	6	88389382	AKIRIN2	intronic	RANTES_Uninfected	ACT	A	0.00904	-0.2465	yes	Candidiasis
rs117759401	6	88386238	AKIRIN2	intronic	RANTES_Uninfected	G	A	0.00904	-0.2465	yes	Candidiasis
rs2264929	6	88398192	AKIRIN2	intronic	RANTES_Uninfected	A	G	0.00904	-0.2465	yes	Candidiasis
rs2754250	6	88385019	AKIRIN2	UTR3	RANTES_Uninfected	T	C	0.00904	-0.2465	yes	Candidiasis
rs2754261	6	88402926	AKIRIN2	intronic	RANTES_Uninfected	G	A	0.01186	-0.2971	yes	Candidiasis
rs2754252	6	88386010	AKIRIN2	intronic	RANTES_Uninfected	A	G	0.01686	-0.2872	yes	Candidiasis
rs2787888	6	88386009	AKIRIN2	intronic	RANTES_Uninfected	C	T	0.01993	-0.2796	yes	Candidiasis
rs2787923	6	88401362	AKIRIN2	intronic	RANTES_Uninfected	T	A	0.02417	-0.2561	yes	Candidiasis
rs2754257	6	88395147	AKIRIN2	intronic	RANTES_Uninfected	G	A	0.02417	-0.2559	yes	Candidiasis
rs2754251	6	88385949	AKIRIN2	intronic	RANTES_Uninfected	G	A	0.02789	-0.2748	yes	Candidiasis
rs74906121	6	88403711	AKIRIN2	intronic	S_typhi_3_5hr_GFP	G	A	0.001952	-0.8234		Candidiasis
rs116702356	6	88392882	AKIRIN2	intronic	S_typhi_Intracellular_Survival_24hr_3_5hr_GFP	A	T	0.007006	-0.05702		Candidiasis
rs75920152	6	88399605	AKIRIN2	intronic	S_typhi_Intracellular_Survival_24hr_3_5hr_GFP	G	A	0.007006	-0.05702		Candidiasis
rs146636872	6	88393448	AKIRIN2	intronic	S_typhi_Intracellular_Survival_24hr_3_5hr_GFP	T	G	0.007006	-0.05702		Candidiasis
rs115876650	6	88393644	AKIRIN2	intronic	S_typhi_Intracellular_Survival_24hr_3_5hr_GFP	A	G	0.007006	-0.05702		Candidiasis
rs529266145	6	88386350	AKIRIN2	intronic	S_typhi_Intracellular_Survival_24hr_3_5hr_GFP	T	C	0.008241	-0.05286		Candidiasis
rs2754263	6	88406752	AKIRIN2	intronic	S_typhi_Replication_24_3_5hr_median_GFP	G	A	0.01189	0.07975	yes	Candidiasis
rs2754265	6	88410170	AKIRIN2	intronic	S_typhi_Replication_24_3_5hr_median_GFP	C	T	0.01189	0.07975	yes	Candidiasis
rs2787925	6	88410955	AKIRIN2	intronic	S_typhi_Replication_24_3_5hr_median_GFP	A	G	0.01189	0.07975	yes	Candidiasis
rs2787926	6	88411584	AKIRIN2	UTR5	S_typhi_Replication_24_3_5hr_median_GFP	G	A	0.01189	0.07975	yes	Candidiasis
rs531791503	6	88388120	AKIRIN2	intronic	S_typhimurium_cell_death_BG_subtracted	T	G	0.02666	4.016		Candidiasis
rs564794823	6	88388143	AKIRIN2	intronic	S_typhimurium_cell_death_BG_subtracted	C	T	0.02666	4.016		Candidiasis
rs187033958	6	88394852	AKIRIN2	intronic	S_typhimurium_cell_death_BG_subtracted	C	A	0.02666	4.016		Candidiasis
rs532580064	6	88409306	AKIRIN2	intronic	S_typhimurium_cell_death_BG_subtracted	A	T	0.02666	4.016		Candidiasis
rs4707386	6	88406656	AKIRIN2	intronic	S_typhimurium_IL10_pg_ml	G	A	0.02016	0.2479	yes	Candidiasis
rs140739723	6	88386530	AKIRIN2	intronic	S_typhimurium_Intracellular_Replication_24_3_5hr_median_GFP	T	C	0.03135	0.4861		Candidiasis
rs4707386	6	88406656	AKIRIN2	intronic	S_typhimurium_Intracellular_Survival_GFP_24hr_3_5hr	G	A	0.003631	0.0525	yes	Candidiasis
rs1052623	6	88411890	AKIRIN2	UTR5	S_typhimurium_Intracellular_Survival_GFP_24hr_3_5hr	A	G	0.01156	0.0317	yes	Candidiasis
rs13211833	6	88407190	AKIRIN2	intronic	S_typhimurium_IP_10_pg_ml	A	G	0.001539	-1.212		Candidiasis
rs3763176	6	88408560	AKIRIN2	intronic	S_typhimurium_IP_10_pg_ml	T	C	0.001539	-1.212	yes	Candidiasis
rs13219631	6	88405260	AKIRIN2	intronic	S_typhimurium_IP_10_pg_ml	T	C	0.001539	-1.212	yes	Candidiasis
rs55901317	6	88395572	AKIRIN2	intronic	S_typhimurium_IP_10_pg_ml	T	A	0.001539	-1.212		Candidiasis
rs35965137	6	88401221	AKIRIN2	intronic	S_typhimurium_IP_10_pg_ml	T	G	0.001539	-1.212		Candidiasis
rs35440627	6	88400904	AKIRIN2	intronic	S_typhimurium_IP_10_pg_ml	A	T	0.001539	-1.212		Candidiasis
rs62417757	6	88399567	AKIRIN2	intronic	S_typhimurium_IP_10_pg_ml	T	A	0.001539	-1.212		Candidiasis
rs35326820	6	88399084	AKIRIN2	intronic	S_typhimurium_IP_10_pg_ml	A	T	0.001539	-1.212		Candidiasis
rs71572774	6	88399939	AKIRIN2	intronic	S_typhimurium_IP_10_pg_ml	C	A	0.008757	-0.7986		Candidiasis
rs142645740	6	88403397	AKIRIN2	intronic	S_typhimurium_MDC_pg_ml	T	C	0.006379	0.4633	yes	Candidiasis
rs7775226	6	88384530	AKIRIN2	downstream	S_typhimurium_MDC_pg_ml	C	T	0.006932	0.4439	yes	Candidiasis
rs76854183	6	88407118	AKIRIN2	intronic	S_typhimurium_MDC_pg_ml	C	T	0.006932	0.4439	yes	Candidiasis
rs75438362	6	88410422	AKIRIN2	intronic	S_typhimurium_MDC_pg_ml	A	G	0.006932	0.4439	yes	Candidiasis
rs143088097	6	88386692	AKIRIN2	intronic	S_typhimurium_MDC_pg_ml	G	C	0.006932	0.4439	yes	Candidiasis
rs146115618	6	88402477	AKIRIN2	intronic	S_typhimurium_MDC_pg_ml	G	A	0.006932	0.4439	yes	Candidiasis
rs6900561	6	88402722	AKIRIN2	intronic	S_typhimurium_MDC_pg_ml	G	A	0.006932	0.4439	yes	Candidiasis
rs6924028	6	88390046	AKIRIN2	intronic	S_typhimurium_MDC_pg_ml	T	C	0.006932	0.4439	yes	Candidiasis
rs77793151	6	88400183	AKIRIN2	intronic	S_typhimurium_MDC_pg_ml	C	T	0.006932	0.4439	yes	Candidiasis
rs79085954	6	88408195	AKIRIN2	intronic	S_typhimurium_MDC_pg_ml	T	C	0.006932	0.4439	yes	Candidiasis
rs76533845	6	88384087	AKIRIN2	downstream	S_typhimurium_MDC_pg_ml	G	C	0.006932	0.4439	yes	Candidiasis
rs75353598	6	88409795	AKIRIN2	intronic	S_typhimurium_MDC_pg_ml	T	C	0.006932	0.4439	yes	Candidiasis
rs78642115	6	88390742	AKIRIN2	intronic	S_typhimurium_MDC_pg_ml	G	A	0.006932	0.4439	yes	Candidiasis
rs7761453	6	88384877	AKIRIN2	UTR3	S_typhimurium_MDC_pg_ml	T	C	0.006932	0.4439	yes	Candidiasis
rs79765233	6	88410945	AKIRIN2	intronic	S_typhimurium_MDC_pg_ml	C	G	0.006932	0.4439	yes	Candidiasis
rs63749091	6	88385579	AKIRIN2	exonic	S_typhimurium_MDC_pg_ml	G	A	0.006932	0.4439	yes	Candidiasis
rs138562974	6	88407522	AKIRIN2	intronic	S_typhimurium_MDC_pg_ml	ACT	A	0.006932	0.4439	yes	Candidiasis
rs139125962	6	88406559	AKIRIN2	intronic	S_typhimurium_MDC_pg_ml	T	A	0.006932	0.4439	yes	Candidiasis
rs77172011	6	88401390	AKIRIN2	intronic	S_typhimurium_MDC_pg_ml	G	C	0.006932	0.4439	yes	Candidiasis
rs79171703	6	88410927	AKIRIN2	intronic	S_typhimurium_MDC_pg_ml	G	A	0.006932	0.4439	yes	Candidiasis
rs140312428	6	88406236	AKIRIN2	intronic	S_typhimurium_MDC_pg_ml	G	A	0.006932	0.4439	yes	Candidiasis
rs143694521	6	88390913	AKIRIN2	intronic	S_typhimurium_MDC_pg_ml	G	A	0.006932	0.4439		Candidiasis
rs187291024	6	88386039	AKIRIN2	intronic	S_typhimurium_MDC_pg_ml	T	C	0.006932	0.4439	yes	Candidiasis
rs140384341	6	88401113	AKIRIN2	intronic	S_typhimurium_MDC_pg_ml	C	A	0.006932	0.4439	yes	Candidiasis
rs146537788	6	88406904	AKIRIN2	intronic	S_typhimurium_MDC_pg_ml	G	A	0.006932	0.4439	yes	Candidiasis
rs74487222	6	88410507	AKIRIN2	intronic	S_typhimurium_MDC_pg_ml	T	G	0.006932	0.4439	yes	Candidiasis
rs77635591	6	88392473	AKIRIN2	intronic	S_typhimurium_MDC_pg_ml	G	A	0.006932	0.4439	yes	Candidiasis
rs77112222	6	88407347	AKIRIN2	intronic	S_typhimurium_MDC_pg_ml	C	T	0.006932	0.4439	yes	Candidiasis
rs77513920	6	88408298	AKIRIN2	intronic	S_typhimurium_MDC_pg_ml	A	G	0.006932	0.4439	yes	Candidiasis
rs116674081	6	88400841	AKIRIN2	intronic	S_typhimurium_MDC_pg_ml	C	G	0.006932	0.4439	yes	Candidiasis
rs148861707	6	88390175	AKIRIN2	intronic	S_typhimurium_MDC_pg_ml	G	A	0.007713	0.4512	yes	Candidiasis
rs116208081	6	88385378	AKIRIN2	intronic	S_typhimurium_MDC_pg_ml	G	A	0.009479	0.4549	yes	Candidiasis
rs140889029	6	88386619	AKIRIN2	intronic	S_typhimurium_MDC_pg_ml	C	G	0.01906	-0.657		Candidiasis
rs1052623	6	88411890	AKIRIN2	UTR5	S_typhimurium_MDC_pg_ml	A	G	0.02135	0.1862	yes	Candidiasis
rs9474	6	88411768	AKIRIN2	UTR5	S_typhimurium_MDC_pg_ml	A	G	0.02138	0.1831	yes	Candidiasis
rs6906050	6	88394395	AKIRIN2	intronic	S_typhimurium_MDC_pg_ml	T	C	0.0301	0.3691	yes	Candidiasis
rs115449638	6	88398326	AKIRIN2	intronic	S_typhimurium_MDC_pg_ml	A	G	0.0301	0.3691	yes	Candidiasis
rs115412265	6	88397855	AKIRIN2	intronic	S_typhimurium_MDC_pg_ml	T	C	0.0301	0.3691	yes	Candidiasis
rs115457591	6	88398574	AKIRIN2	intronic	S_typhimurium_MDC_pg_ml	G	A	0.0301	0.3691	yes	Candidiasis
rs76808473	6	88396274	AKIRIN2	intronic	S_typhimurium_MDC_pg_ml	C	T	0.0301	0.3691	yes	Candidiasis
rs6912957	6	88399047	AKIRIN2	intronic	S_typhimurium_MDC_pg_ml	C	T	0.0301	0.3691	yes	Candidiasis
rs74777569	6	88397632	AKIRIN2	intronic	S_typhimurium_MDC_pg_ml	G	A	0.0301	0.3691	yes	Candidiasis
rs116675334	6	88396965	AKIRIN2	intronic	S_typhimurium_MDC_pg_ml	A	G	0.0301	0.3691	yes	Candidiasis
rs148408037	6	88399803	AKIRIN2	intronic	S_typhimurium_MDC_pg_ml	A	C	0.0301	0.3691	yes	Candidiasis
rs114576129	6	88398355	AKIRIN2	intronic	S_typhimurium_MDC_pg_ml	T	C	0.0301	0.3691	yes	Candidiasis
rs79570660	6	88409762	AKIRIN2	intronic	sifA_Replication_24_3_5hr_median_GFP	T	C	0.02049	0.1295		Candidiasis
rs116999083	6	88396433	AKIRIN2	intronic	TNFa_Chlamydia	T	C	0.01709	-0.9822		Candidiasis
rs138310180	6	88402264	AKIRIN2	intronic	TNFa_Chlamydia	T	G	0.01709	-0.9822		Candidiasis
rs2475052	6	88406394	AKIRIN2	intronic	TNFb_Chlamydia	G	A	0.007878	-0.3617	yes	Candidiasis
rs140889029	6	88386619	AKIRIN2	intronic	TNFb_Chlamydia	C	G	0.01135	-0.557		Candidiasis
rs116999083	6	88396433	AKIRIN2	intronic	TNFb_Chlamydia	T	C	0.01593	-0.9763		Candidiasis
rs138310180	6	88402264	AKIRIN2	intronic	TNFb_Chlamydia	T	G	0.01593	-0.9763		Candidiasis
rs2754263	6	88406752	AKIRIN2	intronic	TNFb_Chlamydia	G	A	0.0298	-0.2715	yes	Candidiasis
rs2787926	6	88411584	AKIRIN2	UTR5	TNFb_Chlamydia	G	A	0.0298	-0.2715	yes	Candidiasis
rs2754265	6	88410170	AKIRIN2	intronic	TNFb_Chlamydia	C	T	0.0298	-0.2715	yes	Candidiasis
rs2787925	6	88410955	AKIRIN2	intronic	TNFb_Chlamydia	A	G	0.0298	-0.2715	yes	Candidiasis
rs2475052	6	88406394	AKIRIN2	intronic	TNFb_Uninfected	G	A	0.003763	-0.4089	yes	Candidiasis
rs2754254	6	88393544	AKIRIN2	intronic	TNFb_Uninfected	A	C	0.007435	-0.3563	yes	Candidiasis
rs2787916	6	88390930	AKIRIN2	intronic	TNFb_Uninfected	A	G	0.009576	-0.3456	yes	Candidiasis
rs2787906	6	88390079	AKIRIN2	intronic	TNFb_Uninfected	A	G	0.009576	-0.3456	yes	Candidiasis
rs114038078	6	88386511	AKIRIN2	intronic	TNFb_Uninfected	T	C	0.009576	-0.3456	yes	Candidiasis
rs2754259	6	88397574	AKIRIN2	intronic	TNFb_Uninfected	A	T	0.009576	-0.3456	yes	Candidiasis
rs2754256	6	88394183	AKIRIN2	intronic	TNFb_Uninfected	T	C	0.009576	-0.3456	yes	Candidiasis
rs2754258	6	88396909	AKIRIN2	intronic	TNFb_Uninfected	G	A	0.009576	-0.3456	yes	Candidiasis
rs2250276	6	88397755	AKIRIN2	intronic	TNFb_Uninfected	T	C	0.009576	-0.3456	yes	Candidiasis
rs2787918	6	88395031	AKIRIN2	intronic	TNFb_Uninfected	T	G	0.009576	-0.3456	yes	Candidiasis
rs2754250	6	88385019	AKIRIN2	UTR3	TNFb_Uninfected	T	C	0.009576	-0.3456	yes	Candidiasis
rs2264929	6	88398192	AKIRIN2	intronic	TNFb_Uninfected	A	G	0.009576	-0.3456	yes	Candidiasis
rs138706784	6	88389382	AKIRIN2	intronic	TNFb_Uninfected	ACT	A	0.009576	-0.3456	yes	Candidiasis
rs117759401	6	88386238	AKIRIN2	intronic	TNFb_Uninfected	G	A	0.009576	-0.3456	yes	Candidiasis
rs2787920	6	88399956	AKIRIN2	intronic	TNFb_Uninfected	C	A	0.01511	-0.2312	yes	Candidiasis
rs2787917	6	88391734	AKIRIN2	intronic	TNFb_Uninfected	G	A	0.01576	-0.232	yes	Candidiasis
rs2754263	6	88406752	AKIRIN2	intronic	TNFb_Uninfected	G	A	0.01676	-0.2898	yes	Candidiasis
rs2754265	6	88410170	AKIRIN2	intronic	TNFb_Uninfected	C	T	0.01676	-0.2898	yes	Candidiasis
rs2787925	6	88410955	AKIRIN2	intronic	TNFb_Uninfected	A	G	0.01676	-0.2898	yes	Candidiasis
rs2787926	6	88411584	AKIRIN2	UTR5	TNFb_Uninfected	G	A	0.01676	-0.2898	yes	Candidiasis
rs140889029	6	88386619	AKIRIN2	intronic	TNFb_Uninfected	C	G	0.01881	-0.5363		Candidiasis
rs2787919	6	88397273	AKIRIN2	intronic	TNFb_Uninfected	T	G	0.02061	-0.225	yes	Candidiasis
rs2787922	6	88400634	AKIRIN2	intronic	TNFb_Uninfected	C	T	0.02061	-0.225	yes	Candidiasis
rs181245120	6	88387949	AKIRIN2	intronic	Toxo_48hr_released_toxo_concentration	T	C	0.006354	-73680		Candidiasis
rs140739723	6	88386530	AKIRIN2	intronic	Toxo_5hr_cell_death_BG_sub	T	C	0.0178	1.516		Candidiasis
rs182567443	6	88386201	AKIRIN2	intronic	Toxo_5hr_gfp	G	A	0.02359	5.764		Candidiasis
rs193022195	6	88386439	AKIRIN2	intronic	Toxo_5hr_gfp	A	T	0.0306	6.138		Candidiasis
rs114277878	6	88389888	AKIRIN2	intronic	Toxo_5hr_gfp	C	T	0.0306	6.138		Candidiasis
rs146960885	6	88395552	AKIRIN2	intronic	Toxo_replication_30_5hr_median_GFP	C	T	0.01766	0.7486		Candidiasis
rs148601870	6	88393686	AKIRIN2	intronic	Toxo_replication_30_5hr_median_GFP	A	G	0.01766	0.7486		Candidiasis
rs115989886	6	88390754	AKIRIN2	intronic	Toxo_replication_30_5hr_median_GFP	T	G	0.01766	0.7486		Candidiasis
rs115449638	6	88398326	AKIRIN2	intronic	Toxo_replication_30_5hr_median_GFP	A	G	0.01803	-0.3503	yes	Candidiasis
rs63749091	6	88385579	AKIRIN2	exonic	Toxo_replication_30_5hr_median_GFP	G	A	0.01803	-0.3503	yes	Candidiasis
rs6906050	6	88394395	AKIRIN2	intronic	Toxo_replication_30_5hr_median_GFP	T	C	0.01803	-0.3503	yes	Candidiasis
rs78978934	6	88399622	AKIRIN2	intronic	Toxo_replication_30_5hr_median_GFP	C	T	0.01803	-0.3503	yes	Candidiasis
rs77172011	6	88401390	AKIRIN2	intronic	Toxo_replication_30_5hr_median_GFP	G	C	0.01803	-0.3503	yes	Candidiasis
rs138562974	6	88407522	AKIRIN2	intronic	Toxo_replication_30_5hr_median_GFP	ACT	A	0.01803	-0.3503	yes	Candidiasis
rs139125962	6	88406559	AKIRIN2	intronic	Toxo_replication_30_5hr_median_GFP	T	A	0.01803	-0.3503	yes	Candidiasis
rs79171703	6	88410927	AKIRIN2	intronic	Toxo_replication_30_5hr_median_GFP	G	A	0.01803	-0.3503	yes	Candidiasis
rs140312428	6	88406236	AKIRIN2	intronic	Toxo_replication_30_5hr_median_GFP	G	A	0.01803	-0.3503	yes	Candidiasis
rs143694521	6	88390913	AKIRIN2	intronic	Toxo_replication_30_5hr_median_GFP	G	A	0.01803	-0.3503		Candidiasis
rs76808473	6	88396274	AKIRIN2	intronic	Toxo_replication_30_5hr_median_GFP	C	T	0.01803	-0.3503	yes	Candidiasis
rs115412265	6	88397855	AKIRIN2	intronic	Toxo_replication_30_5hr_median_GFP	T	C	0.01803	-0.3503	yes	Candidiasis
rs115457591	6	88398574	AKIRIN2	intronic	Toxo_replication_30_5hr_median_GFP	G	A	0.01803	-0.3503	yes	Candidiasis
rs116674081	6	88400841	AKIRIN2	intronic	Toxo_replication_30_5hr_median_GFP	C	G	0.01803	-0.3503	yes	Candidiasis
rs77112222	6	88407347	AKIRIN2	intronic	Toxo_replication_30_5hr_median_GFP	C	T	0.01803	-0.3503	yes	Candidiasis
rs77513920	6	88408298	AKIRIN2	intronic	Toxo_replication_30_5hr_median_GFP	A	G	0.01803	-0.3503	yes	Candidiasis
rs74487222	6	88410507	AKIRIN2	intronic	Toxo_replication_30_5hr_median_GFP	T	G	0.01803	-0.3503	yes	Candidiasis
rs6912957	6	88399047	AKIRIN2	intronic	Toxo_replication_30_5hr_median_GFP	C	T	0.01803	-0.3503	yes	Candidiasis
rs77635591	6	88392473	AKIRIN2	intronic	Toxo_replication_30_5hr_median_GFP	G	A	0.01803	-0.3503	yes	Candidiasis
rs74777569	6	88397632	AKIRIN2	intronic	Toxo_replication_30_5hr_median_GFP	G	A	0.01803	-0.3503	yes	Candidiasis
rs140384341	6	88401113	AKIRIN2	intronic	Toxo_replication_30_5hr_median_GFP	C	A	0.01803	-0.3503	yes	Candidiasis
rs146537788	6	88406904	AKIRIN2	intronic	Toxo_replication_30_5hr_median_GFP	G	A	0.01803	-0.3503	yes	Candidiasis
rs142645740	6	88403397	AKIRIN2	intronic	Toxo_replication_30_5hr_median_GFP	T	C	0.01803	-0.3503	yes	Candidiasis
rs187291024	6	88386039	AKIRIN2	intronic	Toxo_replication_30_5hr_median_GFP	T	C	0.01803	-0.3503	yes	Candidiasis
rs77793151	6	88400183	AKIRIN2	intronic	Toxo_replication_30_5hr_median_GFP	C	T	0.01803	-0.3503	yes	Candidiasis
rs79085954	6	88408195	AKIRIN2	intronic	Toxo_replication_30_5hr_median_GFP	T	C	0.01803	-0.3503	yes	Candidiasis
rs78642115	6	88390742	AKIRIN2	intronic	Toxo_replication_30_5hr_median_GFP	G	A	0.01803	-0.3503	yes	Candidiasis
rs75353598	6	88409795	AKIRIN2	intronic	Toxo_replication_30_5hr_median_GFP	T	C	0.01803	-0.3503	yes	Candidiasis
rs76533845	6	88384087	AKIRIN2	downstream	Toxo_replication_30_5hr_median_GFP	G	C	0.01803	-0.3503	yes	Candidiasis
rs7761453	6	88384877	AKIRIN2	UTR3	Toxo_replication_30_5hr_median_GFP	T	C	0.01803	-0.3503	yes	Candidiasis
rs79765233	6	88410945	AKIRIN2	intronic	Toxo_replication_30_5hr_median_GFP	C	G	0.01803	-0.3503	yes	Candidiasis
rs146115618	6	88402477	AKIRIN2	intronic	Toxo_replication_30_5hr_median_GFP	G	A	0.01803	-0.3503	yes	Candidiasis
rs6900561	6	88402722	AKIRIN2	intronic	Toxo_replication_30_5hr_median_GFP	G	A	0.01803	-0.3503	yes	Candidiasis
rs6924028	6	88390046	AKIRIN2	intronic	Toxo_replication_30_5hr_median_GFP	T	C	0.01803	-0.3503	yes	Candidiasis
rs116675334	6	88396965	AKIRIN2	intronic	Toxo_replication_30_5hr_median_GFP	A	G	0.01803	-0.3503	yes	Candidiasis
rs76854183	6	88407118	AKIRIN2	intronic	Toxo_replication_30_5hr_median_GFP	C	T	0.01803	-0.3503	yes	Candidiasis
rs7775226	6	88384530	AKIRIN2	downstream	Toxo_replication_30_5hr_median_GFP	C	T	0.01803	-0.3503	yes	Candidiasis
rs75438362	6	88410422	AKIRIN2	intronic	Toxo_replication_30_5hr_median_GFP	A	G	0.01803	-0.3503	yes	Candidiasis
rs148408037	6	88399803	AKIRIN2	intronic	Toxo_replication_30_5hr_median_GFP	A	C	0.01803	-0.3503	yes	Candidiasis
rs114576129	6	88398355	AKIRIN2	intronic	Toxo_replication_30_5hr_median_GFP	T	C	0.01803	-0.3503	yes	Candidiasis
rs143088097	6	88386692	AKIRIN2	intronic	Toxo_replication_30_5hr_median_GFP	G	C	0.01803	-0.3503	yes	Candidiasis
rs148861707	6	88390175	AKIRIN2	intronic	Toxo_replication_30_5hr_median_GFP	G	A	0.02967	-0.3335	yes	Candidiasis
rs114277878	6	88389888	AKIRIN2	intronic	Toxo_spread_30hr_5hr_GFP	C	T	0.02958	-0.2565		Candidiasis
rs193022195	6	88386439	AKIRIN2	intronic	Toxo_spread_30hr_5hr_GFP	A	T	0.02958	-0.2565		Candidiasis
rs35440627	6	88400904	AKIRIN2	intronic	Uninfected_IP_10_pg_ml	A	T	0.000874	-1.83		Candidiasis
rs62417757	6	88399567	AKIRIN2	intronic	Uninfected_IP_10_pg_ml	T	A	0.000874	-1.83		Candidiasis
rs35326820	6	88399084	AKIRIN2	intronic	Uninfected_IP_10_pg_ml	A	T	0.000874	-1.83		Candidiasis
rs35965137	6	88401221	AKIRIN2	intronic	Uninfected_IP_10_pg_ml	T	G	0.000874	-1.83		Candidiasis
rs55901317	6	88395572	AKIRIN2	intronic	Uninfected_IP_10_pg_ml	T	A	0.000874	-1.83		Candidiasis
rs13219631	6	88405260	AKIRIN2	intronic	Uninfected_IP_10_pg_ml	T	C	0.000874	-1.83	yes	Candidiasis
rs3763176	6	88408560	AKIRIN2	intronic	Uninfected_IP_10_pg_ml	T	C	0.000874	-1.83	yes	Candidiasis
rs13211833	6	88407190	AKIRIN2	intronic	Uninfected_IP_10_pg_ml	A	G	0.000874	-1.83		Candidiasis
rs71572774	6	88399939	AKIRIN2	intronic	Uninfected_IP_10_pg_ml	C	A	0.007834	-1.136		Candidiasis
rs2754265	6	88410170	AKIRIN2	intronic	Uninfected_IP_10_pg_ml	C	T	0.02566	-0.3115	yes	Candidiasis
rs2787925	6	88410955	AKIRIN2	intronic	Uninfected_IP_10_pg_ml	A	G	0.02566	-0.3115	yes	Candidiasis
rs2787926	6	88411584	AKIRIN2	UTR5	Uninfected_IP_10_pg_ml	G	A	0.02566	-0.3115	yes	Candidiasis
rs2754263	6	88406752	AKIRIN2	intronic	Uninfected_IP_10_pg_ml	G	A	0.02566	-0.3115	yes	Candidiasis
rs117560534	6	88408179	AKIRIN2	intronic	Uninfected_MDC_pg_ml	C	G	0.001858	-0.5442		Candidiasis
rs17455835	6	88396217	AKIRIN2	intronic	Uninfected_MDC_pg_ml	T	C	0.003228	-0.6111		Candidiasis
rs142645740	6	88403397	AKIRIN2	intronic	Uninfected_MDC_pg_ml	T	C	0.01248	0.3424	yes	Candidiasis
rs116208081	6	88385378	AKIRIN2	intronic	Uninfected_MDC_pg_ml	G	A	0.01398	0.3627	yes	Candidiasis
rs79085954	6	88408195	AKIRIN2	intronic	Uninfected_MDC_pg_ml	T	C	0.01762	0.3355	yes	Candidiasis
rs77793151	6	88400183	AKIRIN2	intronic	Uninfected_MDC_pg_ml	C	T	0.01762	0.3355	yes	Candidiasis
rs78642115	6	88390742	AKIRIN2	intronic	Uninfected_MDC_pg_ml	G	A	0.01762	0.3355	yes	Candidiasis
rs75353598	6	88409795	AKIRIN2	intronic	Uninfected_MDC_pg_ml	T	C	0.01762	0.3355	yes	Candidiasis
rs76533845	6	88384087	AKIRIN2	downstream	Uninfected_MDC_pg_ml	G	C	0.01762	0.3355	yes	Candidiasis
rs79765233	6	88410945	AKIRIN2	intronic	Uninfected_MDC_pg_ml	C	G	0.01762	0.3355	yes	Candidiasis
rs7761453	6	88384877	AKIRIN2	UTR3	Uninfected_MDC_pg_ml	T	C	0.01762	0.3355	yes	Candidiasis
rs75438362	6	88410422	AKIRIN2	intronic	Uninfected_MDC_pg_ml	A	G	0.01762	0.3355	yes	Candidiasis
rs143088097	6	88386692	AKIRIN2	intronic	Uninfected_MDC_pg_ml	G	C	0.01762	0.3355	yes	Candidiasis
rs7775226	6	88384530	AKIRIN2	downstream	Uninfected_MDC_pg_ml	C	T	0.01762	0.3355	yes	Candidiasis
rs76854183	6	88407118	AKIRIN2	intronic	Uninfected_MDC_pg_ml	C	T	0.01762	0.3355	yes	Candidiasis
rs146115618	6	88402477	AKIRIN2	intronic	Uninfected_MDC_pg_ml	G	A	0.01762	0.3355	yes	Candidiasis
rs6900561	6	88402722	AKIRIN2	intronic	Uninfected_MDC_pg_ml	G	A	0.01762	0.3355	yes	Candidiasis
rs6924028	6	88390046	AKIRIN2	intronic	Uninfected_MDC_pg_ml	T	C	0.01762	0.3355	yes	Candidiasis
rs187291024	6	88386039	AKIRIN2	intronic	Uninfected_MDC_pg_ml	T	C	0.01762	0.3355	yes	Candidiasis
rs146537788	6	88406904	AKIRIN2	intronic	Uninfected_MDC_pg_ml	G	A	0.01762	0.3355	yes	Candidiasis
rs140384341	6	88401113	AKIRIN2	intronic	Uninfected_MDC_pg_ml	C	A	0.01762	0.3355	yes	Candidiasis
rs116674081	6	88400841	AKIRIN2	intronic	Uninfected_MDC_pg_ml	C	G	0.01762	0.3355	yes	Candidiasis
rs77112222	6	88407347	AKIRIN2	intronic	Uninfected_MDC_pg_ml	C	T	0.01762	0.3355	yes	Candidiasis
rs77513920	6	88408298	AKIRIN2	intronic	Uninfected_MDC_pg_ml	A	G	0.01762	0.3355	yes	Candidiasis
rs77635591	6	88392473	AKIRIN2	intronic	Uninfected_MDC_pg_ml	G	A	0.01762	0.3355	yes	Candidiasis
rs74487222	6	88410507	AKIRIN2	intronic	Uninfected_MDC_pg_ml	T	G	0.01762	0.3355	yes	Candidiasis
rs138562974	6	88407522	AKIRIN2	intronic	Uninfected_MDC_pg_ml	ACT	A	0.01762	0.3355	yes	Candidiasis
rs139125962	6	88406559	AKIRIN2	intronic	Uninfected_MDC_pg_ml	T	A	0.01762	0.3355	yes	Candidiasis
rs77172011	6	88401390	AKIRIN2	intronic	Uninfected_MDC_pg_ml	G	C	0.01762	0.3355	yes	Candidiasis
rs63749091	6	88385579	AKIRIN2	exonic	Uninfected_MDC_pg_ml	G	A	0.01762	0.3355	yes	Candidiasis
rs79171703	6	88410927	AKIRIN2	intronic	Uninfected_MDC_pg_ml	G	A	0.01762	0.3355	yes	Candidiasis
rs140312428	6	88406236	AKIRIN2	intronic	Uninfected_MDC_pg_ml	G	A	0.01762	0.3355	yes	Candidiasis
rs143694521	6	88390913	AKIRIN2	intronic	Uninfected_MDC_pg_ml	G	A	0.01762	0.3355		Candidiasis
rs148861707	6	88390175	AKIRIN2	intronic	Uninfected_MDC_pg_ml	G	A	0.01866	0.342	yes	Candidiasis
rs2475052	6	88406394	AKIRIN2	intronic	VEGF_Chlamydia	G	A	0.00583	-0.2437	yes	Candidiasis
rs138310180	6	88402264	AKIRIN2	intronic	VEGF_Chlamydia	T	G	0.0161	-0.8317		Candidiasis
rs116999083	6	88396433	AKIRIN2	intronic	VEGF_Chlamydia	T	C	0.0161	-0.8317		Candidiasis
rs2754254	6	88393544	AKIRIN2	intronic	VEGF_Chlamydia	A	C	0.01822	-0.2139	yes	Candidiasis
rs2754258	6	88396909	AKIRIN2	intronic	VEGF_Chlamydia	G	A	0.02417	-0.2044	yes	Candidiasis
rs114038078	6	88386511	AKIRIN2	intronic	VEGF_Chlamydia	T	C	0.02417	-0.2044	yes	Candidiasis
rs2787906	6	88390079	AKIRIN2	intronic	VEGF_Chlamydia	A	G	0.02417	-0.2044	yes	Candidiasis
rs2787916	6	88390930	AKIRIN2	intronic	VEGF_Chlamydia	A	G	0.02417	-0.2044	yes	Candidiasis
rs2754259	6	88397574	AKIRIN2	intronic	VEGF_Chlamydia	A	T	0.02417	-0.2044	yes	Candidiasis
rs2754256	6	88394183	AKIRIN2	intronic	VEGF_Chlamydia	T	C	0.02417	-0.2044	yes	Candidiasis
rs2264929	6	88398192	AKIRIN2	intronic	VEGF_Chlamydia	A	G	0.02417	-0.2044	yes	Candidiasis
rs2754250	6	88385019	AKIRIN2	UTR3	VEGF_Chlamydia	T	C	0.02417	-0.2044	yes	Candidiasis
rs138706784	6	88389382	AKIRIN2	intronic	VEGF_Chlamydia	ACT	A	0.02417	-0.2044	yes	Candidiasis
rs117759401	6	88386238	AKIRIN2	intronic	VEGF_Chlamydia	G	A	0.02417	-0.2044	yes	Candidiasis
rs2787918	6	88395031	AKIRIN2	intronic	VEGF_Chlamydia	T	G	0.02417	-0.2044	yes	Candidiasis
rs2250276	6	88397755	AKIRIN2	intronic	VEGF_Chlamydia	T	C	0.02417	-0.2044	yes	Candidiasis
rs2754254	6	88393544	AKIRIN2	intronic	VEGF_Uninfected	A	C	0.01912	-0.212	yes	Candidiasis
rs552579299	6	88386798	AKIRIN2	intronic	VEGF_Uninfected	GA	G	0.02092	0.2023		Candidiasis
rs2754258	6	88396909	AKIRIN2	intronic	VEGF_Uninfected	G	A	0.02449	-0.2008	yes	Candidiasis
rs2787916	6	88390930	AKIRIN2	intronic	VEGF_Uninfected	A	G	0.02449	-0.2008	yes	Candidiasis
rs114038078	6	88386511	AKIRIN2	intronic	VEGF_Uninfected	T	C	0.02449	-0.2008	yes	Candidiasis
rs2787906	6	88390079	AKIRIN2	intronic	VEGF_Uninfected	A	G	0.02449	-0.2008	yes	Candidiasis
rs2754256	6	88394183	AKIRIN2	intronic	VEGF_Uninfected	T	C	0.02449	-0.2008	yes	Candidiasis
rs2754259	6	88397574	AKIRIN2	intronic	VEGF_Uninfected	A	T	0.02449	-0.2008	yes	Candidiasis
rs2264929	6	88398192	AKIRIN2	intronic	VEGF_Uninfected	A	G	0.02449	-0.2008	yes	Candidiasis
rs2754250	6	88385019	AKIRIN2	UTR3	VEGF_Uninfected	T	C	0.02449	-0.2008	yes	Candidiasis
rs117759401	6	88386238	AKIRIN2	intronic	VEGF_Uninfected	G	A	0.02449	-0.2008	yes	Candidiasis
rs138706784	6	88389382	AKIRIN2	intronic	VEGF_Uninfected	ACT	A	0.02449	-0.2008	yes	Candidiasis
rs2250276	6	88397755	AKIRIN2	intronic	VEGF_Uninfected	T	C	0.02449	-0.2008	yes	Candidiasis
rs2787918	6	88395031	AKIRIN2	intronic	VEGF_Uninfected	T	G	0.02449	-0.2008	yes	Candidiasis
rs187374124	6	88388768	AKIRIN2	intronic	X3_day_viability	G	A	0.01807	1.084		Candidiasis

### Sheet: Gram negative sepsis
rsID	Chromosome	Position	Gene	SNPType	Phenotype	MajorAllele	MinorAllele	pValue	Beta	eQTL	BioVU_trait
rs11048797	12	27139987	TM7SF3	intronic	Cells_ml_after_3_days	T	A	0.004895	-95590	yes	Gram negative septicemia
rs11048800	12	27144460	TM7SF3	intronic	Cells_ml_after_3_days	C	T	0.004895	-95590	yes	Gram negative septicemia
rs12229327	12	27144253	TM7SF3	intronic	Cells_ml_after_3_days	T	C	0.004895	-95590	yes	Gram negative septicemia
rs10842821	12	27138062	TM7SF3	intronic	Cells_ml_after_3_days	A	G	0.004895	-95590	yes	Gram negative septicemia
rs11048799	12	27144022	TM7SF3	intronic	Cells_ml_after_3_days	A	G	0.004895	-95590	yes	Gram negative septicemia
rs11048796	12	27138879	TM7SF3	intronic	Cells_ml_after_3_days	A	G	0.004895	-95590	yes	Gram negative septicemia
rs117653050	12	27166696	TM7SF3	intronic	Cells_ml_after_3_days	C	T	0.004898	150200		Gram negative septicemia
rs11048805	12	27153188	TM7SF3	intronic	Cells_ml_after_3_days	C	G	0.008731	-82440	yes	Gram negative septicemia
rs7304033	12	27148863	TM7SF3	intronic	Cells_ml_after_3_days	A	T	0.008731	-82440	yes	Gram negative septicemia
rs7134918	12	27157897	TM7SF3	intronic	Cells_ml_after_3_days	G	T	0.008731	-82440	yes	Gram negative septicemia
rs11048809	12	27156736	TM7SF3	intronic	Cells_ml_after_3_days	A	G	0.008731	-82440	yes	Gram negative septicemia
rs7315248	12	27147355	TM7SF3	intronic	Cells_ml_after_3_days	T	C	0.008731	-82440	yes	Gram negative septicemia
rs61923437	12	27156646	TM7SF3	intronic	Cells_ml_after_3_days	G	C	0.008731	-82440	yes	Gram negative septicemia
rs11048810	12	27159133	TM7SF3	intronic	Cells_ml_after_3_days	G	A	0.008731	-82440	yes	Gram negative septicemia
rs73088794	12	27154130	TM7SF3	intronic	Cells_ml_after_3_days	G	A	0.009853	-77240	yes	Gram negative septicemia
rs76200792	12	27135918	TM7SF3	intronic	Cells_ml_after_3_days	A	G	0.01413	49240		Gram negative septicemia
rs74332145	12	27135669	TM7SF3	intronic	Cells_ml_after_3_days	T	G	0.01464	49260		Gram negative septicemia
rs74507392	12	27127637	TM7SF3	intronic	Cells_ml_after_3_days	C	T	0.01783	48950		Gram negative septicemia
rs112364014	5	131940822	RAD50	intronic	Cells_ml_after_3_days	C	T	0.01883	-79340		Gram negative septicemia
rs73259679	5	131936008	RAD50	intronic	Cells_ml_after_3_days	G	T	0.01883	-79340		Gram negative septicemia
rs12582845	12	27160355	TM7SF3	intronic	Cells_ml_after_3_days	C	T	0.01924	39960		Gram negative septicemia
rs5797207	12	27126108	TM7SF3	UTR3	Cells_ml_after_3_days	GT	G	0.02543	36710		Gram negative septicemia
rs80218501	12	27158439	TM7SF3	intronic	Cells_ml_after_3_days	T	A	0.02579	36510		Gram negative septicemia
rs4856	12	27126676	TM7SF3	UTR3	Cells_ml_after_3_days	A	G	0.02687	-66730	yes	Gram negative septicemia
rs72246790	12	27128011	TM7SF3	intronic	Cells_ml_after_3_days	ACT	A	0.02687	-66730		Gram negative septicemia
rs2068372	12	27132993	TM7SF3	intronic	Cells_ml_after_3_days	T	C	0.02687	-66730	yes	Gram negative septicemia
rs11048792	12	27132029	TM7SF3	intronic	Cells_ml_after_3_days	A	G	0.02687	-66730	yes	Gram negative septicemia
rs10842825	12	27151680	TM7SF3	intronic	Cells_ml_after_3_days	A	G	0.03087	28720	yes	Gram negative septicemia
rs189338609	5	131959186	RAD50	intronic	Chlamydia_27hr_cell_death_BG_subtracted	A	G	0.004875	1.915		Gram negative septicemia
rs575330047	5	131916960	RAD50	intronic	Chlamydia_27hr_cell_death_BG_subtracted	TA	T	0.01369	0.5712		Gram negative septicemia
rs2522399	5	131916111	RAD50	intronic	Chlamydia_27hr_cell_death_BG_subtracted	G	C	0.01756	0.5334	yes	Gram negative septicemia
rs116540653	12	27126268	TM7SF3	UTR3	Chlamydia_27hr_cell_death_BG_subtracted	G	A	0.02018	0.832		Gram negative septicemia
rs35412646	5	131918098	RAD50	intronic	Chlamydia_27hr_cell_death_BG_subtracted	CT	C	0.02967	0.5068		Gram negative septicemia
rs35318926	5	131918997	RAD50	intronic	Chlamydia_27hr_GFP	TA	T	5.9e-05	0.577		Gram negative septicemia
rs60490216	5	131921885	RAD50	intronic	Chlamydia_27hr_GFP	T	C	5.9e-05	0.577		Gram negative septicemia
rs17622991	5	131932753	RAD50	intronic	Chlamydia_27hr_GFP	G	A	6.3e-05	0.5449	yes	Gram negative septicemia
rs111783219	5	131912558	RAD50	intronic	Chlamydia_27hr_GFP	CTGTT	C	8.1e-05	0.6078		Gram negative septicemia
rs115911400	5	131945735	RAD50	intronic	Chlamydia_27hr_GFP	A	G	8.1e-05	0.5723		Gram negative septicemia
rs10463894	5	131933907	RAD50	intronic	Chlamydia_27hr_GFP	T	C	0.000112	0.55		Gram negative septicemia
rs11749376	5	131943688	RAD50	intronic	Chlamydia_27hr_GFP	A	G	0.000241	0.7031		Gram negative septicemia
rs71644647	5	131955114	RAD50	intronic	Chlamydia_27hr_GFP	CAG	C	0.000241	0.7031		Gram negative septicemia
rs10463893	5	131928039	RAD50	intronic	Chlamydia_27hr_GFP	T	C	0.000241	0.7031	yes	Gram negative septicemia
rs62383750	5	131932979	RAD50	intronic	Chlamydia_27hr_GFP	T	A	0.000241	0.7031		Gram negative septicemia
rs56183820	5	131965606	RAD50	intronic	Chlamydia_27hr_GFP	C	T	0.000241	0.7031		Gram negative septicemia
rs56668723	5	131907190	RAD50	intronic	Chlamydia_27hr_GFP	C	G	0.000241	0.7031		Gram negative septicemia
rs56798121	5	131925174	RAD50	intronic	Chlamydia_27hr_GFP	A	C	0.00044	0.5861		Gram negative septicemia
rs62383757	5	131961849	RAD50	intronic	Chlamydia_27hr_GFP	C	T	0.000534	0.5936		Gram negative septicemia
rs2897443	5	131929594	RAD50	intronic	Chlamydia_27hr_GFP	G	T	0.000561	0.584	yes	Gram negative septicemia
rs62383758	5	131961970	RAD50	intronic	Chlamydia_27hr_GFP	C	T	0.000561	0.584		Gram negative septicemia
rs55982201	5	131920550	RAD50	intronic	Chlamydia_27hr_GFP	C	G	0.000561	0.584		Gram negative septicemia
rs2252775	5	131918444	RAD50	intronic	Chlamydia_27hr_GFP	T	G	0.000561	0.584	yes	Gram negative septicemia
rs17166050	5	131915213	RAD50	intronic	Chlamydia_27hr_GFP	G	A	0.000561	0.584	yes	Gram negative septicemia
rs62383710	5	131900597	RAD50	intronic	Chlamydia_27hr_GFP	G	A	0.000691	0.6225		Gram negative septicemia
rs62383714	5	131909795	RAD50	intronic	Chlamydia_27hr_GFP	G	A	0.000691	0.6225		Gram negative septicemia
rs62383715	5	131920230	RAD50	intronic	Chlamydia_27hr_GFP	G	A	0.000779	0.6054		Gram negative septicemia
rs10520114	5	131948891	RAD50	intronic	Chlamydia_27hr_GFP	A	G	0.000779	0.6054	yes	Gram negative septicemia
rs71913337	5	131962436	RAD50	intronic	Chlamydia_27hr_GFP	CTG	C	0.000779	0.6054		Gram negative septicemia
rs2299013	5	131916918	RAD50	intronic	Chlamydia_27hr_GFP	G	C	0.000779	0.6054		Gram negative septicemia
rs59568225	5	131945745	RAD50	intronic	Chlamydia_27hr_GFP	T	G	0.000832	0.5783		Gram negative septicemia
rs58760622	5	131908112	RAD50	intronic	Chlamydia_27hr_GFP	A	T	0.001071	0.6916		Gram negative septicemia
rs12187537	5	131939904	RAD50	intronic	Chlamydia_27hr_GFP	T	G	0.001071	0.6916	yes	Gram negative septicemia
rs2706338	5	131895849	RAD50	intronic	Chlamydia_27hr_GFP	C	T	0.001071	0.6779	yes	Gram negative septicemia
rs60156285	5	131955818	RAD50	intronic	Chlamydia_27hr_GFP	C	T	0.005472	0.7023		Gram negative septicemia
rs6873732	5	131961067	RAD50	intronic	Chlamydia_27hr_GFP	C	T	0.008173	0.4103		Gram negative septicemia
rs6894017	5	131952398	RAD50	intronic	Chlamydia_27hr_GFP	G	A	0.009436	0.4056		Gram negative septicemia
rs2706366	5	131928652	RAD50	intronic	Chlamydia_27hr_GFP	A	G	0.01441	-0.4566		Gram negative septicemia
rs2522398	5	131906590	RAD50	intronic	Chlamydia_27hr_GFP	T	C	0.01637	-0.4473		Gram negative septicemia
rs2522397	5	131922125	RAD50	intronic	Chlamydia_27hr_GFP	C	T	0.01637	-0.4473		Gram negative septicemia
rs2706360	5	131925113	RAD50	intronic	Chlamydia_27hr_GFP	A	G	0.01637	-0.4473		Gram negative septicemia
rs2706357	5	131921958	RAD50	intronic	Chlamydia_27hr_GFP	T	C	0.01637	-0.4473		Gram negative septicemia
rs2706364	5	131926798	RAD50	intronic	Chlamydia_27hr_GFP	G	A	0.02268	-0.4313		Gram negative septicemia
rs74812156	5	131895771	RAD50	intronic	Chlamydia_27hr_GFP	T	C	0.02611	-0.6069		Gram negative septicemia
rs78641293	5	131949959	RAD50	intronic	Chlamydia_27hr_GFP	A	G	0.02855	-3.272		Gram negative septicemia
rs35412646	5	131918098	RAD50	intronic	Chlamydia_27hr_GFP	CT	C	0.03078	-0.4408		Gram negative septicemia
rs146779820	12	27158487	TM7SF3	intronic	Chlamydia_27hr_medianGFP	G	A	0.002102	46.87		Gram negative septicemia
rs140089964	12	27123613	TM7SF3	downstream	Chlamydia_27hr_medianGFP	C	A	0.006138	56.46		Gram negative septicemia
rs75405002	5	131902931	RAD50	intronic	Chlamydia_27hr_medianGFP	G	A	0.008494	70.96	yes	Gram negative septicemia
rs113653745	5	131903869	RAD50	intronic	Chlamydia_27hr_medianGFP	T	A	0.008494	70.96	yes	Gram negative septicemia
rs55714346	12	27131560	TM7SF3	intronic	Chlamydia_27hr_medianGFP	A	G	0.009434	-49.73	yes	Gram negative septicemia
rs73091103	12	27159729	TM7SF3	intronic	Chlamydia_27hr_medianGFP	A	G	0.01045	-48.81	yes	Gram negative septicemia
rs140401117	12	27137139	TM7SF3	intronic	Chlamydia_27hr_medianGFP	G	T	0.01406	46.12		Gram negative septicemia
rs11838255	12	27141145	TM7SF3	intronic	Chlamydia_27hr_medianGFP	G	C	0.01513	-51.99		Gram negative septicemia
rs75376211	5	131964691	RAD50	intronic	Chlamydia_27hr_medianGFP	C	T	0.0167	-132.5		Gram negative septicemia
rs144157016	5	131894233	RAD50	intronic	Chlamydia_27hr_medianGFP	T	G	0.0167	-132.5		Gram negative septicemia
rs535375610	5	131941460	RAD50	intronic	Chlamydia_27hr_medianGFP	TAACA	T	0.0167	-132.5		Gram negative septicemia
rs1565585	12	27146442	TM7SF3	intronic	Chlamydia_27hr_medianGFP	G	A	0.02138	-36.19	yes	Gram negative septicemia
rs9699	12	27124784	TM7SF3	UTR3	Chlamydia_27hr_medianGFP	T	C	0.02847	-44.39	yes	Gram negative septicemia
rs15556	12	27124655	TM7SF3	UTR3	Chlamydia_27hr_medianGFP	A	G	0.02847	-39.88	yes	Gram negative septicemia
rs56054487	12	27136626	TM7SF3	intronic	Chlamydia_27hr_medianGFP	G	T	0.02883	-47.91		Gram negative septicemia
rs17408108	12	27134789	TM7SF3	intronic	Chlamydia_27hr_medianGFP	A	G	0.03125	-30.23		Gram negative septicemia
rs56183820	5	131965606	RAD50	intronic	Chlamydia_46hr_GFP	C	T	0.00316	0.8133		Gram negative septicemia
rs56668723	5	131907190	RAD50	intronic	Chlamydia_46hr_GFP	C	G	0.00316	0.8133		Gram negative septicemia
rs62383750	5	131932979	RAD50	intronic	Chlamydia_46hr_GFP	T	A	0.00316	0.8133		Gram negative septicemia
rs10463893	5	131928039	RAD50	intronic	Chlamydia_46hr_GFP	T	C	0.00316	0.8133	yes	Gram negative septicemia
rs11749376	5	131943688	RAD50	intronic	Chlamydia_46hr_GFP	A	G	0.00316	0.8133		Gram negative septicemia
rs71644647	5	131955114	RAD50	intronic	Chlamydia_46hr_GFP	CAG	C	0.00316	0.8133		Gram negative septicemia
rs35318926	5	131918997	RAD50	intronic	Chlamydia_46hr_GFP	TA	T	0.007004	0.5566		Gram negative septicemia
rs60490216	5	131921885	RAD50	intronic	Chlamydia_46hr_GFP	T	C	0.007004	0.5566		Gram negative septicemia
rs115911400	5	131945735	RAD50	intronic	Chlamydia_46hr_GFP	A	G	0.008407	0.5521		Gram negative septicemia
rs78641293	5	131949959	RAD50	intronic	Chlamydia_46hr_GFP	A	G	0.01235	-5.212		Gram negative septicemia
rs111783219	5	131912558	RAD50	intronic	Chlamydia_46hr_GFP	CTGTT	C	0.0161	0.5547		Gram negative septicemia
rs62383757	5	131961849	RAD50	intronic	Chlamydia_46hr_GFP	C	T	0.0162	0.5876		Gram negative septicemia
rs12187537	5	131939904	RAD50	intronic	Chlamydia_46hr_GFP	T	G	0.01822	0.7462	yes	Gram negative septicemia
rs58760622	5	131908112	RAD50	intronic	Chlamydia_46hr_GFP	A	T	0.01822	0.7462		Gram negative septicemia
rs17622991	5	131932753	RAD50	intronic	Chlamydia_46hr_GFP	G	A	0.01858	0.4639	yes	Gram negative septicemia
rs2299013	5	131916918	RAD50	intronic	Chlamydia_46hr_GFP	G	C	0.02085	0.6093		Gram negative septicemia
rs71913337	5	131962436	RAD50	intronic	Chlamydia_46hr_GFP	CTG	C	0.02085	0.6093		Gram negative septicemia
rs10520114	5	131948891	RAD50	intronic	Chlamydia_46hr_GFP	A	G	0.02085	0.6093	yes	Gram negative septicemia
rs62383715	5	131920230	RAD50	intronic	Chlamydia_46hr_GFP	G	A	0.02085	0.6093		Gram negative septicemia
rs2706338	5	131895849	RAD50	intronic	Chlamydia_46hr_GFP	C	T	0.02094	0.7151	yes	Gram negative septicemia
rs56798121	5	131925174	RAD50	intronic	Chlamydia_46hr_GFP	A	C	0.02147	0.5519		Gram negative septicemia
rs10463894	5	131933907	RAD50	intronic	Chlamydia_46hr_GFP	T	C	0.02479	0.4715		Gram negative septicemia
rs2252775	5	131918444	RAD50	intronic	Chlamydia_46hr_GFP	T	G	0.02804	0.5292	yes	Gram negative septicemia
rs17166050	5	131915213	RAD50	intronic	Chlamydia_46hr_GFP	G	A	0.02804	0.5292	yes	Gram negative septicemia
rs55982201	5	131920550	RAD50	intronic	Chlamydia_46hr_GFP	C	G	0.02804	0.5292		Gram negative septicemia
rs62383758	5	131961970	RAD50	intronic	Chlamydia_46hr_GFP	C	T	0.02804	0.5292		Gram negative septicemia
rs2897443	5	131929594	RAD50	intronic	Chlamydia_46hr_GFP	G	T	0.02804	0.5292	yes	Gram negative septicemia
rs59568225	5	131945745	RAD50	intronic	Chlamydia_46hr_GFP	T	G	0.0298	0.5234		Gram negative septicemia
rs111783219	5	131912558	RAD50	intronic	Chlamydia_46hr_highGFP	CTGTT	C	0.000132	0.2789		Gram negative septicemia
rs60490216	5	131921885	RAD50	intronic	Chlamydia_46hr_highGFP	T	C	0.000138	0.2606		Gram negative septicemia
rs35318926	5	131918997	RAD50	intronic	Chlamydia_46hr_highGFP	TA	T	0.000138	0.2606		Gram negative septicemia
rs17622991	5	131932753	RAD50	intronic	Chlamydia_46hr_highGFP	G	A	0.000161	0.241	yes	Gram negative septicemia
rs115911400	5	131945735	RAD50	intronic	Chlamydia_46hr_highGFP	A	G	0.000172	0.2604		Gram negative septicemia
rs10463894	5	131933907	RAD50	intronic	Chlamydia_46hr_highGFP	T	C	0.000294	0.2464		Gram negative septicemia
rs56798121	5	131925174	RAD50	intronic	Chlamydia_46hr_highGFP	A	C	0.0007	0.2598		Gram negative septicemia
rs62383714	5	131909795	RAD50	intronic	Chlamydia_46hr_highGFP	G	A	0.00088	0.275		Gram negative septicemia
rs62383710	5	131900597	RAD50	intronic	Chlamydia_46hr_highGFP	G	A	0.00088	0.275		Gram negative septicemia
rs62383758	5	131961970	RAD50	intronic	Chlamydia_46hr_highGFP	C	T	0.000947	0.253		Gram negative septicemia
rs2897443	5	131929594	RAD50	intronic	Chlamydia_46hr_highGFP	G	T	0.000947	0.253	yes	Gram negative septicemia
rs2252775	5	131918444	RAD50	intronic	Chlamydia_46hr_highGFP	T	G	0.000947	0.253	yes	Gram negative septicemia
rs17166050	5	131915213	RAD50	intronic	Chlamydia_46hr_highGFP	G	A	0.000947	0.253	yes	Gram negative septicemia
rs55982201	5	131920550	RAD50	intronic	Chlamydia_46hr_highGFP	C	G	0.000947	0.253		Gram negative septicemia
rs59568225	5	131945745	RAD50	intronic	Chlamydia_46hr_highGFP	T	G	0.001039	0.2527		Gram negative septicemia
rs56668723	5	131907190	RAD50	intronic	Chlamydia_46hr_highGFP	C	G	0.003504	0.2601		Gram negative septicemia
rs56183820	5	131965606	RAD50	intronic	Chlamydia_46hr_highGFP	C	T	0.003504	0.2601		Gram negative septicemia
rs10463893	5	131928039	RAD50	intronic	Chlamydia_46hr_highGFP	T	C	0.003504	0.2601	yes	Gram negative septicemia
rs71644647	5	131955114	RAD50	intronic	Chlamydia_46hr_highGFP	CAG	C	0.003504	0.2601		Gram negative septicemia
rs11749376	5	131943688	RAD50	intronic	Chlamydia_46hr_highGFP	A	G	0.003504	0.2601		Gram negative septicemia
rs62383750	5	131932979	RAD50	intronic	Chlamydia_46hr_highGFP	T	A	0.003504	0.2601		Gram negative septicemia
rs62383757	5	131961849	RAD50	intronic	Chlamydia_46hr_highGFP	C	T	0.003546	0.2269		Gram negative septicemia
rs71913337	5	131962436	RAD50	intronic	Chlamydia_46hr_highGFP	CTG	C	0.004065	0.2338		Gram negative septicemia
rs10520114	5	131948891	RAD50	intronic	Chlamydia_46hr_highGFP	A	G	0.004065	0.2338	yes	Gram negative septicemia
rs2299013	5	131916918	RAD50	intronic	Chlamydia_46hr_highGFP	G	C	0.004065	0.2338		Gram negative septicemia
rs62383715	5	131920230	RAD50	intronic	Chlamydia_46hr_highGFP	G	A	0.004065	0.2338		Gram negative septicemia
rs6873732	5	131961067	RAD50	intronic	Chlamydia_46hr_highGFP	C	T	0.005869	0.1859		Gram negative septicemia
rs6894017	5	131952398	RAD50	intronic	Chlamydia_46hr_highGFP	G	A	0.006279	0.1852		Gram negative septicemia
rs2706338	5	131895849	RAD50	intronic	Chlamydia_46hr_highGFP	C	T	0.00722	0.2623	yes	Gram negative septicemia
rs12187537	5	131939904	RAD50	intronic	Chlamydia_46hr_highGFP	T	G	0.007713	0.2619	yes	Gram negative septicemia
rs58760622	5	131908112	RAD50	intronic	Chlamydia_46hr_highGFP	A	T	0.007713	0.2619		Gram negative septicemia
rs60156285	5	131955818	RAD50	intronic	Chlamydia_46hr_highGFP	C	T	0.02096	0.2692		Gram negative septicemia
rs573076675	5	131947233	RAD50	intronic	Chlamydia_70hr_cell_death_BG_sub	TA	T	0.001288	-2.307		Gram negative septicemia
rs146979326	5	131960453	RAD50	intronic	Chlamydia_70hr_cell_death_BG_sub	G	A	0.006259	-2.072		Gram negative septicemia
rs114682047	5	131956046	RAD50	intronic	Chlamydia_70hr_cell_death_BG_sub	T	G	0.006503	-2.159		Gram negative septicemia
rs564815907	5	131955581	RAD50	intronic	Chlamydia_70hr_cell_death_BG_sub	G	T	0.006876	-1.342		Gram negative septicemia
rs116564408	5	131906652	RAD50	intronic	Chlamydia_70hr_cell_death_BG_sub	G	T	0.009664	-2.017		Gram negative septicemia
rs116079023	5	131896908	RAD50	intronic	Chlamydia_70hr_cell_death_BG_sub	G	A	0.009664	-2.017		Gram negative septicemia
rs10520116	5	131927748	RAD50	intronic	Chlamydia_70hr_cell_death_BG_sub	T	C	0.009664	-2.017		Gram negative septicemia
rs116502532	5	131921600	RAD50	intronic	Chlamydia_70hr_cell_death_BG_sub	T	C	0.009664	-2.017		Gram negative septicemia
rs202247329	5	131894045	RAD50	intronic	Chlamydia_70hr_cell_death_BG_sub	ATT	A	0.009664	-2.017		Gram negative septicemia
rs116073345	5	131949581	RAD50	intronic	Chlamydia_70hr_cell_death_BG_sub	G	A	0.009664	-2.017		Gram negative septicemia
rs3052196	5	131894048	RAD50	intronic	Chlamydia_70hr_cell_death_BG_sub	GTT	G	0.009664	-2.017		Gram negative septicemia
rs116789490	5	131903069	RAD50	intronic	Chlamydia_70hr_cell_death_BG_sub	T	C	0.009664	-2.017		Gram negative septicemia
rs116161125	5	131905662	RAD50	intronic	Chlamydia_70hr_cell_death_BG_sub	T	C	0.009664	-2.017		Gram negative septicemia
rs115087843	5	131933984	RAD50	intronic	Chlamydia_70hr_cell_death_BG_sub	C	T	0.009664	-2.017		Gram negative septicemia
rs116587360	5	131929334	RAD50	intronic	Chlamydia_70hr_cell_death_BG_sub	C	A	0.009664	-2.017		Gram negative septicemia
rs17166052	5	131916066	RAD50	intronic	Chlamydia_70hr_cell_death_BG_sub	A	C	0.009664	-2.017		Gram negative septicemia
rs78641293	5	131949959	RAD50	intronic	Chlamydia_70hr_GFP	A	G	0.002194	-11.36		Gram negative septicemia
rs56668723	5	131907190	RAD50	intronic	Chlamydia_70hr_GFP	C	G	0.008953	2.309		Gram negative septicemia
rs56183820	5	131965606	RAD50	intronic	Chlamydia_70hr_GFP	C	T	0.008953	2.309		Gram negative septicemia
rs10463893	5	131928039	RAD50	intronic	Chlamydia_70hr_GFP	T	C	0.008953	2.309	yes	Gram negative septicemia
rs11749376	5	131943688	RAD50	intronic	Chlamydia_70hr_GFP	A	G	0.008953	2.309		Gram negative septicemia
rs71644647	5	131955114	RAD50	intronic	Chlamydia_70hr_GFP	CAG	C	0.008953	2.309		Gram negative septicemia
rs62383750	5	131932979	RAD50	intronic	Chlamydia_70hr_GFP	T	A	0.008953	2.309		Gram negative septicemia
rs58760622	5	131908112	RAD50	intronic	Chlamydia_70hr_GFP	A	T	0.0225	2.067		Gram negative septicemia
rs12187537	5	131939904	RAD50	intronic	Chlamydia_70hr_GFP	T	G	0.0225	2.067	yes	Gram negative septicemia
rs60490216	5	131921885	RAD50	intronic	Chlamydia_70hr_GFP	T	C	0.02373	1.443		Gram negative septicemia
rs35318926	5	131918997	RAD50	intronic	Chlamydia_70hr_GFP	TA	T	0.02373	1.443		Gram negative septicemia
rs2299013	5	131916918	RAD50	intronic	Chlamydia_70hr_GFP	G	C	0.02432	1.905		Gram negative septicemia
rs71913337	5	131962436	RAD50	intronic	Chlamydia_70hr_GFP	CTG	C	0.02432	1.905		Gram negative septicemia
rs115911400	5	131945735	RAD50	intronic	Chlamydia_70hr_GFP	A	G	0.02432	1.433		Gram negative septicemia
rs10520114	5	131948891	RAD50	intronic	Chlamydia_70hr_GFP	A	G	0.02432	1.905	yes	Gram negative septicemia
rs62383715	5	131920230	RAD50	intronic	Chlamydia_70hr_GFP	G	A	0.02432	1.905		Gram negative septicemia
rs111783219	5	131912558	RAD50	intronic	Chlamydia_70hr_GFP	CTGTT	C	0.02491	1.503		Gram negative septicemia
rs74948998	5	131905734	RAD50	intronic	Chlamydia_70hr_GFP	T	C	0.02628	-4.137		Gram negative septicemia
rs61920361	12	27165921	TM7SF3	intronic	Chlamydia_70hr_GFP	A	T	0.03051	-2.578	yes	Gram negative septicemia
rs6873732	5	131961067	RAD50	intronic	Chlamydia_70hr_GFP	C	T	0.03055	1.459		Gram negative septicemia
rs56798121	5	131925174	RAD50	intronic	Chlamydia_70hr_GFP	A	C	0.03101	1.539		Gram negative septicemia
rs142125068	5	131965620	RAD50	intronic	Chlamydia_70hr_median_GFP	A	C	0.003719	-64.26		Gram negative septicemia
rs140930015	5	131954986	RAD50	intronic	Chlamydia_70hr_median_GFP	A	G	0.003719	-64.26		Gram negative septicemia
rs12318333	12	27123849	TM7SF3	downstream	Chlamydia_70hr_median_GFP	G	A	0.02378	48		Gram negative septicemia
rs7963612	12	27159634	TM7SF3	intronic	Chlamydia_70hr_median_GFP	A	G	0.03028	-12.81	yes	Gram negative septicemia
rs201800554	5	131924363	RAD50	intronic	Chlamydia_Intercellular_Spread_70hr_27hr_GFP	AT	A	0.003986	0.9311		Gram negative septicemia
rs112935255	5	131957891	RAD50	intronic	Chlamydia_Intercellular_Spread_70hr_27hr_GFP	C	T	0.01038	-0.392		Gram negative septicemia
rs73261607	5	131957302	RAD50	intronic	Chlamydia_Intercellular_Spread_70hr_27hr_GFP	T	C	0.01498	-0.3566		Gram negative septicemia
rs115735987	5	131924800	RAD50	intronic	Chlamydia_Intercellular_Spread_70hr_27hr_GFP	A	C	0.02137	-0.724		Gram negative septicemia
rs115906579	5	131895335	RAD50	intronic	Chlamydia_Intercellular_Spread_70hr_27hr_GFP	C	T	0.02137	-0.724		Gram negative septicemia
rs116160590	5	131951079	RAD50	intronic	Chlamydia_Intercellular_Spread_70hr_27hr_GFP	C	T	0.02137	-0.724		Gram negative septicemia
rs17622991	5	131932753	RAD50	intronic	Chlamydia_Intercellular_Spread_70hr_27hr_GFP	G	A	0.02525	-0.1578	yes	Gram negative septicemia
rs11048798	12	27141941	TM7SF3	intronic	Chlamydia_Intercellular_Spread_70hr_27hr_GFP	T	C	0.02859	0.1435		Gram negative septicemia
rs2706345	5	131903928	RAD50	intronic	Chlamydia_Intercellular_Spread_70hr_27hr_GFP	G	A	0.02883	-0.1317		Gram negative septicemia
rs115906579	5	131895335	RAD50	intronic	Chlamydia_Replication_Permisiveness_high_GFP_46hr_total_GFP_27hr	C	T	0.00738	0.068		Gram negative septicemia
rs116160590	5	131951079	RAD50	intronic	Chlamydia_Replication_Permisiveness_high_GFP_46hr_total_GFP_27hr	C	T	0.00738	0.068		Gram negative septicemia
rs115735987	5	131924800	RAD50	intronic	Chlamydia_Replication_Permisiveness_high_GFP_46hr_total_GFP_27hr	A	C	0.00738	0.068		Gram negative septicemia
rs10079653	5	131895511	RAD50	intronic	Chlamydia_Replication_Permisiveness_high_GFP_46hr_total_GFP_27hr	A	G	0.01015	0.01976		Gram negative septicemia
rs2706370	5	131933016	RAD50	intronic	Chlamydia_Replication_Permisiveness_high_GFP_46hr_total_GFP_27hr	A	C	0.0113	0.01893	yes	Gram negative septicemia
rs72797364	5	131936558	RAD50	intronic	Chlamydia_Replication_Permisiveness_high_GFP_46hr_total_GFP_27hr	T	C	0.01277	0.04608	yes	Gram negative septicemia
rs75245322	5	131903026	RAD50	intronic	Chlamydia_Replication_Permisiveness_high_GFP_46hr_total_GFP_27hr	T	G	0.01277	0.04608	yes	Gram negative septicemia
rs2706362	5	131925187	RAD50	intronic	Chlamydia_Replication_Permisiveness_high_GFP_46hr_total_GFP_27hr	T	C	0.01325	0.01872		Gram negative septicemia
rs3216215	5	131931920	RAD50	intronic	Chlamydia_Replication_Permisiveness_high_GFP_46hr_total_GFP_27hr	CA	C	0.01325	0.01872		Gram negative septicemia
rs7299657	12	27137084	TM7SF3	intronic	Chlamydia_Replication_Permisiveness_high_GFP_46hr_total_GFP_27hr	C	T	0.02045	-0.04404	yes	Gram negative septicemia
rs2706345	5	131903928	RAD50	intronic	Chlamydia_Replication_Permisiveness_high_GFP_46hr_total_GFP_27hr	G	A	0.02103	0.02031		Gram negative septicemia
rs2706348	5	131905810	RAD50	intronic	Chlamydia_Replication_Permisiveness_high_GFP_46hr_total_GFP_27hr	G	A	0.02243	0.0166	yes	Gram negative septicemia
rs2244012	5	131901225	RAD50	intronic	Chlamydia_Replication_Permisiveness_high_GFP_46hr_total_GFP_27hr	A	G	0.02243	0.0166	yes	Gram negative septicemia
rs139017978	12	27141214	TM7SF3	intronic	Chlamydia_Replication_Permisiveness_high_GFP_46hr_total_GFP_27hr	A	G	0.02729	0.05272		Gram negative septicemia
rs2706372	5	131935477	RAD50	intronic	Chlamydia_Replication_Permisiveness_high_GFP_46hr_total_GFP_27hr	C	T	0.02816	0.01556	yes	Gram negative septicemia
rs11048808	12	27156044	TM7SF3	intronic	Chlamydia_Replication_Permisiveness_high_GFP_46hr_total_GFP_27hr	T	A	0.0292	0.02269	yes	Gram negative septicemia
rs6873732	5	131961067	RAD50	intronic	FGF2_Candida	C	T	4e-06	1.108		Gram negative septicemia
rs6894017	5	131952398	RAD50	intronic	FGF2_Candida	G	A	5e-06	1.103		Gram negative septicemia
rs10463894	5	131933907	RAD50	intronic	FGF2_Candida	T	C	5.5e-05	1.216		Gram negative septicemia
rs35318926	5	131918997	RAD50	intronic	FGF2_Candida	TA	T	7.1e-05	1.244		Gram negative septicemia
rs60490216	5	131921885	RAD50	intronic	FGF2_Candida	T	C	7.1e-05	1.244		Gram negative septicemia
rs111783219	5	131912558	RAD50	intronic	FGF2_Candida	CTGTT	C	7.9e-05	1.269		Gram negative septicemia
rs115911400	5	131945735	RAD50	intronic	FGF2_Candida	A	G	8.1e-05	1.239		Gram negative septicemia
rs3798135	5	131965109	RAD50	intronic	FGF2_Candida	C	T	9.5e-05	0.9126	yes	Gram negative septicemia
rs3798134	5	131965179	RAD50	intronic	FGF2_Candida	G	A	9.5e-05	0.9126	yes	Gram negative septicemia
rs10479009	5	131955597	RAD50	intronic	FGF2_Candida	T	G	9.5e-05	0.8805		Gram negative septicemia
rs6874184	5	131961149	RAD50	intronic	FGF2_Candida	G	A	0.000242	0.8519		Gram negative septicemia
rs17622991	5	131932753	RAD50	intronic	FGF2_Candida	G	A	0.000256	1.046	yes	Gram negative septicemia
rs7449456	5	131953427	RAD50	intronic	FGF2_Candida	C	T	0.000503	0.8864	yes	Gram negative septicemia
rs6898898	5	131919881	RAD50	intronic	FGF2_Candida	T	A	0.000548	0.8777		Gram negative septicemia
rs2706347	5	131905117	RAD50	intronic	FGF2_Candida	G	T	0.000935	0.8285	yes	Gram negative septicemia
rs2301713	5	131951996	RAD50	intronic	FGF2_Candida	T	C	0.001147	0.8406	yes	Gram negative septicemia
rs2522414	5	131911847	RAD50	intronic	FGF2_Candida	G	C	0.001177	0.821		Gram negative septicemia
rs2252775	5	131918444	RAD50	intronic	FGF2_Candida	T	G	0.001453	1.054	yes	Gram negative septicemia
rs17166050	5	131915213	RAD50	intronic	FGF2_Candida	G	A	0.001453	1.054	yes	Gram negative septicemia
rs55982201	5	131920550	RAD50	intronic	FGF2_Candida	C	G	0.001453	1.054		Gram negative septicemia
rs62383758	5	131961970	RAD50	intronic	FGF2_Candida	C	T	0.001453	1.054		Gram negative septicemia
rs2897443	5	131929594	RAD50	intronic	FGF2_Candida	G	T	0.001453	1.054	yes	Gram negative septicemia
rs6596086	5	131952222	RAD50	intronic	FGF2_Candida	T	C	0.00166	0.7617	yes	Gram negative septicemia
rs2522392	5	131941794	RAD50	intronic	FGF2_Candida	C	T	0.00194	0.7766		Gram negative septicemia
rs2243677	5	131904246	RAD50	intronic	FGF2_Candida	T	C	0.00194	0.7766		Gram negative septicemia
rs2706372	5	131935477	RAD50	intronic	FGF2_Candida	C	T	0.00194	0.7695	yes	Gram negative septicemia
rs62383710	5	131900597	RAD50	intronic	FGF2_Candida	G	A	0.002023	1.07		Gram negative septicemia
rs62383714	5	131909795	RAD50	intronic	FGF2_Candida	G	A	0.002023	1.07		Gram negative septicemia
rs56798121	5	131925174	RAD50	intronic	FGF2_Candida	A	C	0.00208	1.019		Gram negative septicemia
rs59568225	5	131945745	RAD50	intronic	FGF2_Candida	T	G	0.0021	1.045		Gram negative septicemia
rs33932778	5	131953304	RAD50	intronic	FGF2_Candida	AAG	A	0.002538	0.7705		Gram negative septicemia
rs2706348	5	131905810	RAD50	intronic	FGF2_Candida	G	A	0.003747	0.733	yes	Gram negative septicemia
rs2244012	5	131901225	RAD50	intronic	FGF2_Candida	A	G	0.003747	0.733	yes	Gram negative septicemia
rs2106984	5	131953066	RAD50	intronic	FGF2_Candida	T	A	0.004795	0.7011	yes	Gram negative septicemia
rs77267728	12	27140359	TM7SF3	intronic	FGF2_Candida	C	A	0.008863	-1.4		Gram negative septicemia
rs62383715	5	131920230	RAD50	intronic	FGF2_Candida	G	A	0.008934	0.9514		Gram negative septicemia
rs71913337	5	131962436	RAD50	intronic	FGF2_Candida	CTG	C	0.008934	0.9514		Gram negative septicemia
rs10520114	5	131948891	RAD50	intronic	FGF2_Candida	A	G	0.008934	0.9514	yes	Gram negative septicemia
rs2299013	5	131916918	RAD50	intronic	FGF2_Candida	G	C	0.008934	0.9514		Gram negative septicemia
rs2299012	5	131916940	RAD50	intronic	FGF2_Candida	A	C	0.009321	0.7627		Gram negative septicemia
rs58005372	5	131899002	RAD50	intronic	FGF2_Candida	A	G	0.01013	1.492		Gram negative septicemia
rs61524390	5	131919197	RAD50	intronic	FGF2_Candida	A	C	0.01013	1.492		Gram negative septicemia
rs57241516	5	131896118	RAD50	intronic	FGF2_Candida	A	G	0.01013	1.492		Gram negative septicemia
rs146428511	5	131912257	RAD50	intronic	FGF2_Candida	A	G	0.01013	1.492		Gram negative septicemia
rs78909348	5	131912449	RAD50	intronic	FGF2_Candida	A	G	0.01013	1.492		Gram negative septicemia
rs79051029	5	131932268	RAD50	intronic	FGF2_Candida	C	G	0.01013	1.492		Gram negative septicemia
rs115100130	5	131924595	RAD50	intronic	FGF2_Candida	T	C	0.01013	1.492		Gram negative septicemia
rs150673516	5	131913647	RAD50	intronic	FGF2_Candida	C	T	0.01013	1.492		Gram negative septicemia
rs56668723	5	131907190	RAD50	intronic	FGF2_Candida	C	G	0.012	1.02		Gram negative septicemia
rs56183820	5	131965606	RAD50	intronic	FGF2_Candida	C	T	0.012	1.02		Gram negative septicemia
rs10463893	5	131928039	RAD50	intronic	FGF2_Candida	T	C	0.012	1.02	yes	Gram negative septicemia
rs71644647	5	131955114	RAD50	intronic	FGF2_Candida	CAG	C	0.012	1.02		Gram negative septicemia
rs11749376	5	131943688	RAD50	intronic	FGF2_Candida	A	G	0.012	1.02		Gram negative septicemia
rs62383750	5	131932979	RAD50	intronic	FGF2_Candida	T	A	0.012	1.02		Gram negative septicemia
rs2706353	5	131913328	RAD50	intronic	FGF2_Candida	G	A	0.01231	0.716		Gram negative septicemia
rs34776903	5	131900984	RAD50	intronic	FGF2_Candida	GT	G	0.01503	0.6301		Gram negative septicemia
rs10079653	5	131895511	RAD50	intronic	FGF2_Candida	A	G	0.01594	0.6384		Gram negative septicemia
rs58760622	5	131908112	RAD50	intronic	FGF2_Candida	A	T	0.02033	1.016		Gram negative septicemia
rs12187537	5	131939904	RAD50	intronic	FGF2_Candida	T	G	0.02033	1.016	yes	Gram negative septicemia
rs58597200	5	131929347	RAD50	intronic	FGF2_Candida	G	C	0.02048	1.486		Gram negative septicemia
rs115410548	5	131907342	RAD50	intronic	FGF2_Candida	C	T	0.02048	1.486		Gram negative septicemia
rs143621433	5	131899472	RAD50	intronic	FGF2_Candida	C	T	0.02048	1.486		Gram negative septicemia
rs56749316	5	131916624	RAD50	intronic	FGF2_Candida	T	G	0.02048	1.486		Gram negative septicemia
rs75840815	5	131892194	RAD50	upstream	FGF2_Candida	C	T	0.02048	1.486		Gram negative septicemia
rs190542456	5	131946998	RAD50	intronic	FGF2_Candida	G	C	0.02048	1.486		Gram negative septicemia
rs77637338	5	131933615	RAD50	intronic	FGF2_Candida	A	C	0.02048	1.486		Gram negative septicemia
rs115737081	5	131951692	RAD50	intronic	FGF2_Candida	T	C	0.02052	3.565		Gram negative septicemia
rs2706362	5	131925187	RAD50	intronic	FGF2_Candida	T	C	0.02204	0.6597		Gram negative septicemia
rs3216215	5	131931920	RAD50	intronic	FGF2_Candida	CA	C	0.02204	0.6597		Gram negative septicemia
rs2706370	5	131933016	RAD50	intronic	FGF2_Candida	A	C	0.02238	0.6456	yes	Gram negative septicemia
rs112364014	5	131940822	RAD50	intronic	FGF2_Candida	C	T	0.02669	1.524		Gram negative septicemia
rs73259679	5	131936008	RAD50	intronic	FGF2_Candida	G	T	0.02669	1.524		Gram negative septicemia
rs112072440	12	27159478	TM7SF3	intronic	FGF2_Candida	T	C	0.0301	-1.294		Gram negative septicemia
rs115737081	5	131951692	RAD50	intronic	FGF2_Mucor	T	C	0.02999	6.083		Gram negative septicemia
rs112364014	5	131940822	RAD50	intronic	FGF2_Uninfected	C	T	0.001545	0.4732		Gram negative septicemia
rs73259679	5	131936008	RAD50	intronic	FGF2_Uninfected	G	T	0.001545	0.4732		Gram negative septicemia
rs144215736	5	131937431	RAD50	intronic	FGF2_Uninfected	A	G	0.001793	1.007		Gram negative septicemia
rs73259668	5	131929919	RAD50	intronic	FGF2_Uninfected	A	G	0.00264	0.5175		Gram negative septicemia
rs73259649	5	131919146	RAD50	intronic	FGF2_Uninfected	G	C	0.00264	0.5175		Gram negative septicemia
rs58816057	5	131935409	RAD50	intronic	FGF2_Uninfected	C	T	0.00264	0.5175		Gram negative septicemia
rs73257757	5	131893381	RAD50	intronic	FGF2_Uninfected	C	A	0.00264	0.5175		Gram negative septicemia
rs73259665	5	131928560	RAD50	intronic	FGF2_Uninfected	C	G	0.00264	0.5175		Gram negative septicemia
rs114451421	5	131922880	RAD50	intronic	FGF2_Uninfected	T	C	0.00264	0.5175		Gram negative septicemia
rs73259628	5	131901902	RAD50	intronic	FGF2_Uninfected	A	G	0.00264	0.5175		Gram negative septicemia
rs73257758	5	131893984	RAD50	intronic	FGF2_Uninfected	T	A	0.00264	0.5175		Gram negative septicemia
rs60006311	5	131921455	RAD50	intronic	FGF2_Uninfected	C	T	0.00264	0.5175		Gram negative septicemia
rs57038898	5	131913078	RAD50	intronic	FGF2_Uninfected	A	G	0.00264	0.5175		Gram negative septicemia
rs58993373	12	27125353	TM7SF3	UTR3	FGF2_Uninfected	CT	C	0.0111	-0.2658		Gram negative septicemia
rs7965534	12	27165197	TM7SF3	intronic	FGF2_Uninfected	C	A	0.01466	0.3597	yes	Gram negative septicemia
rs112478070	5	131940982	RAD50	intronic	FGF2_Uninfected	A	T	0.01644	0.6259		Gram negative septicemia
rs61028222	5	131961995	RAD50	intronic	FGF2_Uninfected	C	T	0.01644	0.6259		Gram negative septicemia
rs79897827	12	27165382	TM7SF3	intronic	FGF2_Uninfected	T	C	0.01656	-0.314		Gram negative septicemia
rs7314394	12	27152666	TM7SF3	intronic	FGF2_Uninfected	C	T	0.0226	0.5397	yes	Gram negative septicemia
rs115604315	12	27126112	TM7SF3	UTR3	FGF2_Uninfected	T	G	0.02364	-0.2882		Gram negative septicemia
rs2299014	5	131903399	RAD50	intronic	FGF2_Uninfected	A	C	0.02392	-0.2468		Gram negative septicemia
rs12815671	12	27158488	TM7SF3	intronic	FGF2_Uninfected	C	T	0.0295	-0.6706	yes	Gram negative septicemia
rs79897827	12	27165382	TM7SF3	intronic	IFNA2_Chlamydia	T	C	0.01738	-1.003		Gram negative septicemia
rs77683622	12	27139977	TM7SF3	intronic	IFNA2_Chlamydia	G	T	0.0216	-0.8872		Gram negative septicemia
rs75404929	12	27159961	TM7SF3	intronic	IFNA2_Chlamydia	T	C	0.0216	-0.8872		Gram negative septicemia
rs114805309	12	27139861	TM7SF3	intronic	IFNA2_Chlamydia	T	G	0.0216	-0.8872		Gram negative septicemia
rs114623973	12	27137339	TM7SF3	intronic	IFNA2_Chlamydia	G	C	0.0216	-0.8872		Gram negative septicemia
rs2548985	5	131894046	RAD50	intronic	IFNA2_Chlamydia	T	G	0.02335	-0.3139		Gram negative septicemia
rs7709318	5	131951235	RAD50	intronic	IFNA2_Chlamydia	T	C	0.02547	-0.2853		Gram negative septicemia
rs2522391	5	131940341	RAD50	intronic	IFNA2_Chlamydia	G	A	0.02559	-0.3049		Gram negative septicemia
rs2522395	5	131945913	RAD50	intronic	IFNA2_Chlamydia	C	G	0.02559	-0.3049		Gram negative septicemia
rs17166080	5	131946771	RAD50	intronic	IFNA2_Chlamydia	G	A	0.02559	-0.3014		Gram negative septicemia
rs2706376	5	131938675	RAD50	intronic	IFNA2_Chlamydia	A	C	0.02559	-0.3049		Gram negative septicemia
rs4526098	5	131892979	RAD50	UTR5	IFNA2_Chlamydia	A	G	0.02831	-0.3051		Gram negative septicemia
rs17166065	5	131937350	RAD50	intronic	IFNA2_Chlamydia	G	A	0.03073	-0.3		Gram negative septicemia
rs2706378	5	131945330	RAD50	intronic	IFNA2_Chlamydia	T	C	0.03073	-0.3		Gram negative septicemia
rs114180789	5	131956754	RAD50	intronic	IFNA2_Uninfected	G	A	0.007357	-1.129		Gram negative septicemia
rs150704366	5	131926047	RAD50	intronic	IFNA2_Uninfected	A	C	0.01151	-0.5904		Gram negative septicemia
rs75105374	5	131907885	RAD50	intronic	IFNA2_Uninfected	T	G	0.01151	-0.5904		Gram negative septicemia
rs17166060	5	131926638	RAD50	intronic	IFNA2_Uninfected	C	A	0.01151	-0.5904		Gram negative septicemia
rs144196241	5	131933834	RAD50	intronic	IFNA2_Uninfected	G	A	0.01151	-0.5904		Gram negative septicemia
rs146023532	5	131907413	RAD50	intronic	IFNA2_Uninfected	AAAAT	A	0.01151	-0.5904		Gram negative septicemia
rs79057559	5	131897436	RAD50	intronic	IFNA2_Uninfected	G	A	0.01151	-0.5904		Gram negative septicemia
rs151050845	5	131900881	RAD50	intronic	IFNA2_Uninfected	A	G	0.01151	-0.5904		Gram negative septicemia
rs145420505	5	131942294	RAD50	intronic	IFNA2_Uninfected	C	T	0.01151	-0.5904		Gram negative septicemia
rs116392013	5	131896913	RAD50	intronic	IFNA2_Uninfected	C	G	0.01151	-0.5904		Gram negative septicemia
rs116413178	5	131920799	RAD50	intronic	IFNA2_Uninfected	A	G	0.01151	-0.5904		Gram negative septicemia
rs17166063	5	131930026	RAD50	intronic	IFNA2_Uninfected	G	C	0.01151	-0.5904		Gram negative septicemia
rs10520117	5	131926713	RAD50	intronic	IFNA2_Uninfected	C	G	0.01151	-0.5904		Gram negative septicemia
rs142906053	5	131925891	RAD50	intronic	IFNA2_Uninfected	G	T	0.01151	-0.5904		Gram negative septicemia
rs146158867	5	131965814	RAD50	intronic	IFNA2_Uninfected	C	T	0.0131	-0.5796		Gram negative septicemia
rs75569496	5	131956231	RAD50	intronic	IFNA2_Uninfected	C	T	0.0131	-0.5796		Gram negative septicemia
rs148528550	5	131942252	RAD50	intronic	IFNA2_Uninfected	T	C	0.01321	0.8692		Gram negative septicemia
rs75405002	5	131902931	RAD50	intronic	IFNA2_Uninfected	G	A	0.02138	-1.206	yes	Gram negative septicemia
rs113653745	5	131903869	RAD50	intronic	IFNA2_Uninfected	T	A	0.02138	-1.206	yes	Gram negative septicemia
rs137932319	5	131948528	RAD50	intronic	IFNA2_Uninfected	T	A	0.02335	-0.5416		Gram negative septicemia
rs77938113	5	131963921	RAD50	intronic	IFNA2_Uninfected	C	T	0.02916	-0.5211		Gram negative septicemia
rs142785367	12	27124528	TM7SF3	UTR3	IFNG_Chlamydia	GATTT	G	0.000486	0.6198	yes	Gram negative septicemia
rs9699	12	27124784	TM7SF3	UTR3	IFNG_Chlamydia	T	C	0.002815	0.4723	yes	Gram negative septicemia
rs573076675	5	131947233	RAD50	intronic	IFNG_Chlamydia	TA	T	0.003817	-1.387		Gram negative septicemia
rs1053724	12	27124739	TM7SF3	UTR3	IFNG_Chlamydia	C	A	0.00506	-0.6149		Gram negative septicemia
rs7958443	12	27130165	TM7SF3	intronic	IFNG_Chlamydia	A	C	0.006607	0.5112	yes	Gram negative septicemia
rs116360543	5	131928379	RAD50	intronic	IFNG_Chlamydia	T	G	0.006662	-2.058		Gram negative septicemia
rs115908383	5	131935904	RAD50	intronic	IFNG_Chlamydia	A	G	0.006662	-2.058		Gram negative septicemia
rs3782314	12	27129949	TM7SF3	intronic	IFNG_Chlamydia	A	G	0.008323	-0.306	yes	Gram negative septicemia
rs116587360	5	131929334	RAD50	intronic	IFNG_Chlamydia	C	A	0.01107	-1.171		Gram negative septicemia
rs17166052	5	131916066	RAD50	intronic	IFNG_Chlamydia	A	C	0.01107	-1.171		Gram negative septicemia
rs115087843	5	131933984	RAD50	intronic	IFNG_Chlamydia	C	T	0.01107	-1.171		Gram negative septicemia
rs116161125	5	131905662	RAD50	intronic	IFNG_Chlamydia	T	C	0.01107	-1.171		Gram negative septicemia
rs3052196	5	131894048	RAD50	intronic	IFNG_Chlamydia	GTT	G	0.01107	-1.171		Gram negative septicemia
rs116789490	5	131903069	RAD50	intronic	IFNG_Chlamydia	T	C	0.01107	-1.171		Gram negative septicemia
rs10520116	5	131927748	RAD50	intronic	IFNG_Chlamydia	T	C	0.01107	-1.171		Gram negative septicemia
rs116079023	5	131896908	RAD50	intronic	IFNG_Chlamydia	G	A	0.01107	-1.171		Gram negative septicemia
rs116073345	5	131949581	RAD50	intronic	IFNG_Chlamydia	G	A	0.01107	-1.171		Gram negative septicemia
rs116502532	5	131921600	RAD50	intronic	IFNG_Chlamydia	T	C	0.01107	-1.171		Gram negative septicemia
rs202247329	5	131894045	RAD50	intronic	IFNG_Chlamydia	ATT	A	0.01107	-1.171		Gram negative septicemia
rs116564408	5	131906652	RAD50	intronic	IFNG_Chlamydia	G	T	0.01107	-1.171		Gram negative septicemia
rs55714346	12	27131560	TM7SF3	intronic	IFNG_Chlamydia	A	G	0.01241	0.3698	yes	Gram negative septicemia
rs7299682	12	27137188	TM7SF3	intronic	IFNG_Chlamydia	A	C	0.01259	-0.3071		Gram negative septicemia
rs146979326	5	131960453	RAD50	intronic	IFNG_Chlamydia	G	A	0.01385	-1.147		Gram negative septicemia
rs116395661	12	27168236	TM7SF3	upstream	IFNG_Chlamydia	A	G	0.0139	0.8373		Gram negative septicemia
rs55981533	12	27160662	TM7SF3	intronic	IFNG_Chlamydia	G	A	0.0146	0.4209	yes	Gram negative septicemia
rs11838255	12	27141145	TM7SF3	intronic	IFNG_Chlamydia	G	C	0.01483	0.3375		Gram negative septicemia
rs7958571	12	27130329	TM7SF3	intronic	IFNG_Chlamydia	A	G	0.01493	-0.3075	yes	Gram negative septicemia
rs17408108	12	27134789	TM7SF3	intronic	IFNG_Chlamydia	A	G	0.01493	0.3018		Gram negative septicemia
rs114682047	5	131956046	RAD50	intronic	IFNG_Chlamydia	T	G	0.0181	-1.176		Gram negative septicemia
rs556189403	5	131903769	RAD50	intronic	IFNG_Chlamydia	A	T	0.01922	-1.743		Gram negative septicemia
rs56054487	12	27136626	TM7SF3	intronic	IFNG_Chlamydia	G	T	0.02045	0.3517		Gram negative septicemia
rs564815907	5	131955581	RAD50	intronic	IFNG_Chlamydia	G	T	0.02238	-0.6903		Gram negative septicemia
rs149865625	12	27144109	TM7SF3	intronic	IFNG_Chlamydia	C	T	0.0228	-0.5536		Gram negative septicemia
rs1565585	12	27146442	TM7SF3	intronic	IFNG_Chlamydia	G	A	0.02635	0.338	yes	Gram negative septicemia
rs140930015	5	131954986	RAD50	intronic	IFNG_Chlamydia	A	G	0.02937	-2.116		Gram negative septicemia
rs142125068	5	131965620	RAD50	intronic	IFNG_Chlamydia	A	C	0.02937	-2.116		Gram negative septicemia
rs4526098	5	131892979	RAD50	UTR5	IFNG_Chlamydia	A	G	0.02997	-0.4525		Gram negative septicemia
rs140930015	5	131954986	RAD50	intronic	IFNG_Uninfected	A	G	0.003237	-0.7143		Gram negative septicemia
rs142125068	5	131965620	RAD50	intronic	IFNG_Uninfected	A	C	0.003237	-0.7143		Gram negative septicemia
rs55981533	12	27160662	TM7SF3	intronic	IFNG_Uninfected	G	A	0.005922	0.374	yes	Gram negative septicemia
rs115908383	5	131935904	RAD50	intronic	IFNG_Uninfected	A	G	0.01047	-0.541		Gram negative septicemia
rs116360543	5	131928379	RAD50	intronic	IFNG_Uninfected	T	G	0.01047	-0.541		Gram negative septicemia
rs17408108	12	27134789	TM7SF3	intronic	IFNG_Uninfected	A	G	0.01324	0.2603		Gram negative septicemia
rs7958571	12	27130329	TM7SF3	intronic	IFNG_Uninfected	A	G	0.01829	-0.2353	yes	Gram negative septicemia
rs3782314	12	27129949	TM7SF3	intronic	IFNG_Uninfected	A	G	0.02048	-0.2079	yes	Gram negative septicemia
rs7299556	12	27161525	TM7SF3	intronic	IFNG_Uninfected	T	C	0.02083	-0.1966	yes	Gram negative septicemia
rs139225226	12	27143992	TM7SF3	intronic	IFNG_Uninfected	G	A	0.02151	-0.729		Gram negative septicemia
rs556189403	5	131903769	RAD50	intronic	IFNG_Uninfected	A	T	0.02638	-0.5119		Gram negative septicemia
rs10842822	12	27138951	TM7SF3	intronic	IL10_Chlamydia	T	C	0.02373	0.2931	yes	Gram negative septicemia
rs116395661	12	27168236	TM7SF3	upstream	IL10_Chlamydia	A	G	0.0282	0.94		Gram negative septicemia
rs114801126	12	27147900	TM7SF3	intronic	IL10_Uninfected	C	T	0.01423	-0.9581		Gram negative septicemia
rs79866998	12	27123985	TM7SF3	downstream	IL10_Uninfected	C	G	0.01423	-0.9581		Gram negative septicemia
rs114180789	5	131956754	RAD50	intronic	IL10_Uninfected	G	A	0.02479	-1.363		Gram negative septicemia
rs4526098	5	131892979	RAD50	UTR5	IL12P70_Chlamydia	A	G	0.004624	-0.4021		Gram negative septicemia
rs2548985	5	131894046	RAD50	intronic	IL12P70_Chlamydia	T	G	0.005274	-0.3919		Gram negative septicemia
rs2522416	5	131909504	RAD50	intronic	IL12P70_Chlamydia	G	A	0.005747	-0.4096	yes	Gram negative septicemia
rs2706358	5	131922878	RAD50	intronic	IL12P70_Chlamydia	C	A	0.006489	-0.38		Gram negative septicemia
rs2706344	5	131901720	RAD50	intronic	IL12P70_Chlamydia	A	G	0.007756	-0.3666		Gram negative septicemia
rs2522393	5	131943615	RAD50	intronic	IL12P70_Chlamydia	C	T	0.007756	-0.3666		Gram negative septicemia
rs2706346	5	131904757	RAD50	intronic	IL12P70_Chlamydia	G	A	0.007756	-0.3666		Gram negative septicemia
rs2548984	5	131895816	RAD50	intronic	IL12P70_Chlamydia	A	C	0.007756	-0.3625		Gram negative septicemia
rs2522401	5	131901193	RAD50	intronic	IL12P70_Chlamydia	T	C	0.007756	-0.3666		Gram negative septicemia
rs145407397	5	131905242	RAD50	intronic	IL12P70_Chlamydia	TA	T	0.007756	-0.3666		Gram negative septicemia
rs2706341	5	131898005	RAD50	intronic	IL12P70_Chlamydia	C	T	0.007756	-0.3625		Gram negative septicemia
rs2706340	5	131897349	RAD50	intronic	IL12P70_Chlamydia	C	T	0.007756	-0.3625		Gram negative septicemia
rs2706365	5	131928351	RAD50	intronic	IL12P70_Chlamydia	C	A	0.007756	-0.3666		Gram negative septicemia
rs2706369	5	131932203	RAD50	intronic	IL12P70_Chlamydia	G	T	0.007756	-0.3666		Gram negative septicemia
rs115961810	5	131928638	RAD50	intronic	IL12P70_Chlamydia	T	G	0.007927	-1.092		Gram negative septicemia
rs140871324	5	131928160	RAD50	intronic	IL12P70_Chlamydia	A	G	0.007927	-1.092		Gram negative septicemia
rs144650708	5	131909296	RAD50	intronic	IL12P70_Chlamydia	A	G	0.007927	-1.092		Gram negative septicemia
rs146358297	5	131921196	RAD50	intronic	IL12P70_Chlamydia	A	G	0.007927	-1.092		Gram negative septicemia
rs371433440	5	131931039	RAD50	intronic	IL12P70_Chlamydia	GTTATAC	G	0.007927	-1.092		Gram negative septicemia
rs114442990	5	131922283	RAD50	intronic	IL12P70_Chlamydia	C	G	0.007927	-1.092		Gram negative septicemia
rs77672477	5	131954772	RAD50	intronic	IL12P70_Chlamydia	T	G	0.007927	-1.092		Gram negative septicemia
rs115676356	5	131928679	RAD50	intronic	IL12P70_Chlamydia	G	A	0.007927	-1.092		Gram negative septicemia
rs139442108	5	131958570	RAD50	intronic	IL12P70_Chlamydia	G	A	0.007927	-1.092		Gram negative septicemia
rs2706342	5	131899686	RAD50	intronic	IL12P70_Chlamydia	C	T	0.009352	-0.3572		Gram negative septicemia
rs2706343	5	131900091	RAD50	intronic	IL12P70_Chlamydia	G	T	0.009352	-0.3572		Gram negative septicemia
rs2706368	5	131931939	RAD50	intronic	IL12P70_Chlamydia	C	T	0.009352	-0.3572		Gram negative septicemia
rs2706352	5	131911000	RAD50	intronic	IL12P70_Chlamydia	C	A	0.0136	-0.376	yes	Gram negative septicemia
rs2522412	5	131913801	RAD50	intronic	IL12P70_Chlamydia	A	G	0.0136	-0.376	yes	Gram negative septicemia
rs2706354	5	131913584	RAD50	intronic	IL12P70_Chlamydia	G	A	0.0136	-0.376		Gram negative septicemia
rs74674423	12	27165291	TM7SF3	intronic	IL12P70_Chlamydia	G	C	0.01648	0.8147	yes	Gram negative septicemia
rs200726778	5	131920598	RAD50	intronic	IL12P70_Chlamydia	GGACA	G	0.02789	-0.3208		Gram negative septicemia
rs17166065	5	131937350	RAD50	intronic	IL12P70_Chlamydia	G	A	0.02933	-0.293		Gram negative septicemia
rs2706378	5	131945330	RAD50	intronic	IL12P70_Chlamydia	T	C	0.02933	-0.293		Gram negative septicemia
rs149865625	12	27144109	TM7SF3	intronic	IL12P70_Chlamydia	C	T	0.03097	-0.7041		Gram negative septicemia
rs139225226	12	27143992	TM7SF3	intronic	IL12P70_Uninfected	G	A	0.01221	-2.085		Gram negative septicemia
rs149478236	12	27152684	TM7SF3	intronic	IL12P70_Uninfected	A	G	0.01245	-2.3		Gram negative septicemia
rs113957374	12	27139056	TM7SF3	intronic	IL12P70_Uninfected	C	T	0.02079	-0.712		Gram negative septicemia
rs573076675	5	131947233	RAD50	intronic	IL12P70_Uninfected	TA	T	0.02497	-1.101		Gram negative septicemia
rs61920361	12	27165921	TM7SF3	intronic	IL12P70_Uninfected	A	T	0.0311	0.6456	yes	Gram negative septicemia
rs4856	12	27126676	TM7SF3	UTR3	IL13_Chlamydia	A	G	0.001007	1.219	yes	Gram negative septicemia
rs72246790	12	27128011	TM7SF3	intronic	IL13_Chlamydia	ACT	A	0.001007	1.219		Gram negative septicemia
rs2068372	12	27132993	TM7SF3	intronic	IL13_Chlamydia	T	C	0.001007	1.219	yes	Gram negative septicemia
rs11048792	12	27132029	TM7SF3	intronic	IL13_Chlamydia	A	G	0.001007	1.219	yes	Gram negative septicemia
rs11048810	12	27159133	TM7SF3	intronic	IL13_Chlamydia	G	A	0.001961	1.392	yes	Gram negative septicemia
rs7315248	12	27147355	TM7SF3	intronic	IL13_Chlamydia	T	C	0.001961	1.392	yes	Gram negative septicemia
rs11048809	12	27156736	TM7SF3	intronic	IL13_Chlamydia	A	G	0.001961	1.392	yes	Gram negative septicemia
rs7134918	12	27157897	TM7SF3	intronic	IL13_Chlamydia	G	T	0.001961	1.392	yes	Gram negative septicemia
rs7304033	12	27148863	TM7SF3	intronic	IL13_Chlamydia	A	T	0.001961	1.392	yes	Gram negative septicemia
rs11048805	12	27153188	TM7SF3	intronic	IL13_Chlamydia	C	G	0.001961	1.392	yes	Gram negative septicemia
rs61923437	12	27156646	TM7SF3	intronic	IL13_Chlamydia	G	C	0.001961	1.392	yes	Gram negative septicemia
rs11048800	12	27144460	TM7SF3	intronic	IL13_Chlamydia	C	T	0.00235	1.297	yes	Gram negative septicemia
rs12229327	12	27144253	TM7SF3	intronic	IL13_Chlamydia	T	C	0.00235	1.297	yes	Gram negative septicemia
rs10842821	12	27138062	TM7SF3	intronic	IL13_Chlamydia	A	G	0.00235	1.297	yes	Gram negative septicemia
rs11048797	12	27139987	TM7SF3	intronic	IL13_Chlamydia	T	A	0.00235	1.297	yes	Gram negative septicemia
rs11048796	12	27138879	TM7SF3	intronic	IL13_Chlamydia	A	G	0.00235	1.297	yes	Gram negative septicemia
rs11048799	12	27144022	TM7SF3	intronic	IL13_Chlamydia	A	G	0.00235	1.297	yes	Gram negative septicemia
rs60156285	5	131955818	RAD50	intronic	IL13_Chlamydia	C	T	0.003379	-0.8532		Gram negative septicemia
rs7978167	12	27161129	TM7SF3	intronic	IL13_Chlamydia	G	A	0.005722	1.376	yes	Gram negative septicemia
rs61923439	12	27164250	TM7SF3	intronic	IL13_Chlamydia	G	A	0.005722	1.376	yes	Gram negative septicemia
rs7299657	12	27137084	TM7SF3	intronic	IL13_Chlamydia	C	T	0.009253	1.063	yes	Gram negative septicemia
rs6596086	5	131952222	RAD50	intronic	IL13_Chlamydia	T	C	0.0129	-0.3636	yes	Gram negative septicemia
rs77267728	12	27140359	TM7SF3	intronic	IL13_Chlamydia	C	A	0.0131	-0.9804		Gram negative septicemia
rs113653745	5	131903869	RAD50	intronic	IL13_Chlamydia	T	A	0.0136	2.024	yes	Gram negative septicemia
rs75405002	5	131902931	RAD50	intronic	IL13_Chlamydia	G	A	0.0136	2.024	yes	Gram negative septicemia
rs2245460	5	131948526	RAD50	intronic	IL13_Chlamydia	T	A	0.01839	-0.3596		Gram negative septicemia
rs140089964	12	27123613	TM7SF3	downstream	IL13_Chlamydia	C	A	0.01863	0.8332		Gram negative septicemia
rs140930015	5	131954986	RAD50	intronic	IL13_Chlamydia	A	G	0.02321	-0.6584		Gram negative septicemia
rs142125068	5	131965620	RAD50	intronic	IL13_Chlamydia	A	C	0.02321	-0.6584		Gram negative septicemia
rs2706345	5	131903928	RAD50	intronic	IL13_Chlamydia	G	A	0.02362	-0.3458		Gram negative septicemia
rs10079653	5	131895511	RAD50	intronic	IL13_Chlamydia	A	G	0.02883	-0.3363		Gram negative septicemia
rs140401117	12	27137139	TM7SF3	intronic	IL13_Chlamydia	G	T	0.0311	0.8674		Gram negative septicemia
rs4856	12	27126676	TM7SF3	UTR3	IL13_Uninfected	A	G	0.002672	1.293	yes	Gram negative septicemia
rs72246790	12	27128011	TM7SF3	intronic	IL13_Uninfected	ACT	A	0.002672	1.293		Gram negative septicemia
rs11048792	12	27132029	TM7SF3	intronic	IL13_Uninfected	A	G	0.002672	1.293	yes	Gram negative septicemia
rs2068372	12	27132993	TM7SF3	intronic	IL13_Uninfected	T	C	0.002672	1.293	yes	Gram negative septicemia
rs116160590	5	131951079	RAD50	intronic	IL13_Uninfected	C	T	0.007096	-0.7664		Gram negative septicemia
rs115906579	5	131895335	RAD50	intronic	IL13_Uninfected	C	T	0.007096	-0.7664		Gram negative septicemia
rs115735987	5	131924800	RAD50	intronic	IL13_Uninfected	A	C	0.007096	-0.7664		Gram negative septicemia
rs7299657	12	27137084	TM7SF3	intronic	IL13_Uninfected	C	T	0.008315	1.087	yes	Gram negative septicemia
rs11048797	12	27139987	TM7SF3	intronic	IL13_Uninfected	T	A	0.009019	1.306	yes	Gram negative septicemia
rs11048800	12	27144460	TM7SF3	intronic	IL13_Uninfected	C	T	0.009019	1.306	yes	Gram negative septicemia
rs12229327	12	27144253	TM7SF3	intronic	IL13_Uninfected	T	C	0.009019	1.306	yes	Gram negative septicemia
rs10842821	12	27138062	TM7SF3	intronic	IL13_Uninfected	A	G	0.009019	1.306	yes	Gram negative septicemia
rs11048799	12	27144022	TM7SF3	intronic	IL13_Uninfected	A	G	0.009019	1.306	yes	Gram negative septicemia
rs11048796	12	27138879	TM7SF3	intronic	IL13_Uninfected	A	G	0.009019	1.306	yes	Gram negative septicemia
rs75405002	5	131902931	RAD50	intronic	IL13_Uninfected	G	A	0.01012	1.023	yes	Gram negative septicemia
rs113653745	5	131903869	RAD50	intronic	IL13_Uninfected	T	A	0.01012	1.023	yes	Gram negative septicemia
rs10771313	12	27143016	TM7SF3	intronic	IL13_Uninfected	C	T	0.01055	0.3723	yes	Gram negative septicemia
rs77267728	12	27140359	TM7SF3	intronic	IL13_Uninfected	C	A	0.01226	-0.8863		Gram negative septicemia
rs11048810	12	27159133	TM7SF3	intronic	IL13_Uninfected	G	A	0.01359	1.338	yes	Gram negative septicemia
rs61923437	12	27156646	TM7SF3	intronic	IL13_Uninfected	G	C	0.01359	1.338	yes	Gram negative septicemia
rs7315248	12	27147355	TM7SF3	intronic	IL13_Uninfected	T	C	0.01359	1.338	yes	Gram negative septicemia
rs11048809	12	27156736	TM7SF3	intronic	IL13_Uninfected	A	G	0.01359	1.338	yes	Gram negative septicemia
rs7304033	12	27148863	TM7SF3	intronic	IL13_Uninfected	A	T	0.01359	1.338	yes	Gram negative septicemia
rs11048805	12	27153188	TM7SF3	intronic	IL13_Uninfected	C	G	0.01359	1.338	yes	Gram negative septicemia
rs7134918	12	27157897	TM7SF3	intronic	IL13_Uninfected	G	T	0.01359	1.338	yes	Gram negative septicemia
rs149109248	12	27144186	TM7SF3	intronic	IL13_Uninfected	C	T	0.0151	-1.168		Gram negative septicemia
rs140930015	5	131954986	RAD50	intronic	IL13_Uninfected	A	G	0.01987	-1.156		Gram negative septicemia
rs142125068	5	131965620	RAD50	intronic	IL13_Uninfected	A	C	0.01987	-1.156		Gram negative septicemia
rs3782314	12	27129949	TM7SF3	intronic	IL13_Uninfected	A	G	0.02138	-0.3151	yes	Gram negative septicemia
rs10520114	5	131948891	RAD50	intronic	IL13_Uninfected	A	G	0.02202	-0.5185	yes	Gram negative septicemia
rs71913337	5	131962436	RAD50	intronic	IL13_Uninfected	CTG	C	0.02202	-0.5185		Gram negative septicemia
rs2299013	5	131916918	RAD50	intronic	IL13_Uninfected	G	C	0.02202	-0.5185		Gram negative septicemia
rs62383715	5	131920230	RAD50	intronic	IL13_Uninfected	G	A	0.02202	-0.5185		Gram negative septicemia
rs60156285	5	131955818	RAD50	intronic	IL13_Uninfected	C	T	0.02231	-0.6387		Gram negative septicemia
rs111770801	12	27152989	TM7SF3	intronic	IL13_Uninfected	C	T	0.02801	-1.012		Gram negative septicemia
rs113096836	12	27152379	TM7SF3	intronic	IL13_Uninfected	A	G	0.02801	-1.012		Gram negative septicemia
rs113473132	12	27151390	TM7SF3	intronic	IL13_Uninfected	G	A	0.02801	-1.012		Gram negative septicemia
rs7978167	12	27161129	TM7SF3	intronic	IL13_Uninfected	G	A	0.03054	1.294	yes	Gram negative septicemia
rs61923439	12	27164250	TM7SF3	intronic	IL13_Uninfected	G	A	0.03054	1.294	yes	Gram negative septicemia
rs73261607	5	131957302	RAD50	intronic	IL1RA_Uninfected	T	C	0.006434	-0.4094		Gram negative septicemia
rs144811496	5	131946955	RAD50	intronic	IL1RA_Uninfected	C	T	0.008981	0.67		Gram negative septicemia
rs546261138	5	131945239	RAD50	intronic	IL1RA_Uninfected	C	T	0.008981	0.67		Gram negative septicemia
rs73259628	5	131901902	RAD50	intronic	IL1RA_Uninfected	A	G	0.01672	-0.4334		Gram negative septicemia
rs57038898	5	131913078	RAD50	intronic	IL1RA_Uninfected	A	G	0.01672	-0.4334		Gram negative septicemia
rs112935255	5	131957891	RAD50	intronic	IL1RA_Uninfected	C	T	0.01672	-0.3621		Gram negative septicemia
rs60006311	5	131921455	RAD50	intronic	IL1RA_Uninfected	C	T	0.01672	-0.4334		Gram negative septicemia
rs73257758	5	131893984	RAD50	intronic	IL1RA_Uninfected	T	A	0.01672	-0.4334		Gram negative septicemia
rs73259649	5	131919146	RAD50	intronic	IL1RA_Uninfected	G	C	0.01672	-0.4334		Gram negative septicemia
rs58816057	5	131935409	RAD50	intronic	IL1RA_Uninfected	C	T	0.01672	-0.4334		Gram negative septicemia
rs73257757	5	131893381	RAD50	intronic	IL1RA_Uninfected	C	A	0.01672	-0.4334		Gram negative septicemia
rs73259665	5	131928560	RAD50	intronic	IL1RA_Uninfected	C	G	0.01672	-0.4334		Gram negative septicemia
rs114451421	5	131922880	RAD50	intronic	IL1RA_Uninfected	T	C	0.01672	-0.4334		Gram negative septicemia
rs73259668	5	131929919	RAD50	intronic	IL1RA_Uninfected	A	G	0.01672	-0.4334		Gram negative septicemia
rs573076675	5	131947233	RAD50	intronic	IL1RA_Uninfected	TA	T	0.02202	-0.4569		Gram negative septicemia
rs10079653	5	131895511	RAD50	intronic	IL4_Chlamydia	A	G	0.001281	-0.4156		Gram negative septicemia
rs2245460	5	131948526	RAD50	intronic	IL4_Chlamydia	T	A	0.001849	-0.3685		Gram negative septicemia
rs2706370	5	131933016	RAD50	intronic	IL4_Chlamydia	A	C	0.002134	-0.3937	yes	Gram negative septicemia
rs6596086	5	131952222	RAD50	intronic	IL4_Chlamydia	T	C	0.002757	-0.4285	yes	Gram negative septicemia
rs2706362	5	131925187	RAD50	intronic	IL4_Chlamydia	T	C	0.003032	-0.3708		Gram negative septicemia
rs3216215	5	131931920	RAD50	intronic	IL4_Chlamydia	CA	C	0.003032	-0.3708		Gram negative septicemia
rs2243677	5	131904246	RAD50	intronic	IL4_Chlamydia	T	C	0.003221	-0.3878		Gram negative septicemia
rs2522392	5	131941794	RAD50	intronic	IL4_Chlamydia	C	T	0.003221	-0.3878		Gram negative septicemia
rs2706372	5	131935477	RAD50	intronic	IL4_Chlamydia	C	T	0.004306	-0.3745	yes	Gram negative septicemia
rs2106984	5	131953066	RAD50	intronic	IL4_Chlamydia	T	A	0.004515	-0.3867	yes	Gram negative septicemia
rs2244012	5	131901225	RAD50	intronic	IL4_Chlamydia	A	G	0.004968	-0.3641	yes	Gram negative septicemia
rs2706348	5	131905810	RAD50	intronic	IL4_Chlamydia	G	A	0.004968	-0.3641	yes	Gram negative septicemia
rs2706345	5	131903928	RAD50	intronic	IL4_Chlamydia	G	A	0.005393	-0.3462		Gram negative septicemia
rs2299012	5	131916940	RAD50	intronic	IL4_Chlamydia	A	C	0.007168	-0.3424		Gram negative septicemia
rs6898898	5	131919881	RAD50	intronic	IL4_Chlamydia	T	A	0.007388	-0.3569		Gram negative septicemia
rs34776903	5	131900984	RAD50	intronic	IL4_Chlamydia	GT	G	0.01099	-0.3655		Gram negative septicemia
rs2706347	5	131905117	RAD50	intronic	IL4_Chlamydia	G	T	0.01111	-0.3314	yes	Gram negative septicemia
rs2706353	5	131913328	RAD50	intronic	IL4_Chlamydia	G	A	0.01198	-0.3175		Gram negative septicemia
rs2522414	5	131911847	RAD50	intronic	IL4_Chlamydia	G	C	0.01443	-0.3216		Gram negative septicemia
rs7299657	12	27137084	TM7SF3	intronic	IL4_Chlamydia	C	T	0.02415	0.6544	yes	Gram negative septicemia
rs59307260	12	27162218	TM7SF3	intronic	IL4_Chlamydia	C	A	0.02638	0.3307		Gram negative septicemia
rs60490216	5	131921885	RAD50	intronic	IL4_Chlamydia	T	C	0.03028	-0.2888		Gram negative septicemia
rs35318926	5	131918997	RAD50	intronic	IL4_Chlamydia	TA	T	0.03028	-0.2888		Gram negative septicemia
rs576840679	5	131926778	RAD50	intronic	IL4_Uninfected	GT	G	0.01441	0.3554		Gram negative septicemia
rs74426446	5	131951962	RAD50	intronic	IL4_Uninfected	A	G	0.01441	0.3554		Gram negative septicemia
rs62383708	5	131894005	RAD50	intronic	IL4_Uninfected	G	T	0.02204	0.4867		Gram negative septicemia
rs566640936	12	27158760	TM7SF3	intronic	IL4_Uninfected	A	G	0.02455	-0.6586		Gram negative septicemia
rs59635188	5	131954082	RAD50	intronic	IL4_Uninfected	T	C	0.02458	0.3195		Gram negative septicemia
rs59374867	5	131956832	RAD50	intronic	IL4_Uninfected	A	C	0.02458	0.3195		Gram negative septicemia
rs34147298	5	131931320	RAD50	exonic	IL4_Uninfected	C	T	0.02458	0.3195		Gram negative septicemia
rs75309135	5	131964215	RAD50	intronic	IL4_Uninfected	G	T	0.02458	0.3195		Gram negative septicemia
rs62383708	5	131894005	RAD50	intronic	IL6_Chlamydia	G	T	0.01688	-0.791		Gram negative septicemia
rs10842822	12	27138951	TM7SF3	intronic	IL6_Chlamydia	T	C	0.02649	0.4169	yes	Gram negative septicemia
rs4526098	5	131892979	RAD50	UTR5	IL6_Chlamydia	A	G	0.02701	-0.4791		Gram negative septicemia
rs2706341	5	131898005	RAD50	intronic	IL6_Chlamydia	C	T	0.03046	-0.4572		Gram negative septicemia
rs2706340	5	131897349	RAD50	intronic	IL6_Chlamydia	C	T	0.03046	-0.4572		Gram negative septicemia
rs2548984	5	131895816	RAD50	intronic	IL6_Chlamydia	A	C	0.03046	-0.4572		Gram negative septicemia
rs2548985	5	131894046	RAD50	intronic	IL6_Chlamydia	T	G	0.03064	-0.468		Gram negative septicemia
rs2706345	5	131903928	RAD50	intronic	IL6_Uninfected	G	A	0.0206	-0.1845		Gram negative septicemia
rs60156285	5	131955818	RAD50	intronic	IL6_Uninfected	C	T	0.0237	-0.4044		Gram negative septicemia
rs13361822	5	131952839	RAD50	intronic	IL6_Uninfected	T	G	0.02518	0.2365		Gram negative septicemia
rs139973943	5	131926119	RAD50	intronic	IL6_Uninfected	G	A	0.02642	0.2283		Gram negative septicemia
rs10064992	5	131895818	RAD50	intronic	IL6_Uninfected	C	T	0.02642	0.2283		Gram negative septicemia
rs17408108	12	27134789	TM7SF3	intronic	IL6_Uninfected	A	G	0.02958	0.1825		Gram negative septicemia
rs2245460	5	131948526	RAD50	intronic	IL6_Uninfected	T	A	0.0312	-0.152		Gram negative septicemia
rs142125068	5	131965620	RAD50	intronic	IL8_Chlamydia	A	C	0.01942	-1.053		Gram negative septicemia
rs140930015	5	131954986	RAD50	intronic	IL8_Chlamydia	A	G	0.01942	-1.053		Gram negative septicemia
rs73787022	5	131921888	RAD50	intronic	IL8_Chlamydia	A	G	0.02016	0.7754		Gram negative septicemia
rs573076675	5	131947233	RAD50	intronic	IL8_Chlamydia	TA	T	0.0298	-0.5901		Gram negative septicemia
rs113894594	12	27163090	TM7SF3	intronic	IL8_Chlamydia	A	T	0.03018	-0.9031		Gram negative septicemia
rs113894594	12	27163090	TM7SF3	intronic	IL8_Uninfected	A	T	0.02395	-0.689		Gram negative septicemia
rs62383708	5	131894005	RAD50	intronic	IP10_Chlamydia	G	T	0.01656	-0.7843		Gram negative septicemia
rs73259628	5	131901902	RAD50	intronic	IP10_Chlamydia	A	G	0.01873	-0.6233		Gram negative septicemia
rs60006311	5	131921455	RAD50	intronic	IP10_Chlamydia	C	T	0.01873	-0.6233		Gram negative septicemia
rs57038898	5	131913078	RAD50	intronic	IP10_Chlamydia	A	G	0.01873	-0.6233		Gram negative septicemia
rs73257758	5	131893984	RAD50	intronic	IP10_Chlamydia	T	A	0.01873	-0.6233		Gram negative septicemia
rs73259668	5	131929919	RAD50	intronic	IP10_Chlamydia	A	G	0.01873	-0.6233		Gram negative septicemia
rs58816057	5	131935409	RAD50	intronic	IP10_Chlamydia	C	T	0.01873	-0.6233		Gram negative septicemia
rs73259649	5	131919146	RAD50	intronic	IP10_Chlamydia	G	C	0.01873	-0.6233		Gram negative septicemia
rs73257757	5	131893381	RAD50	intronic	IP10_Chlamydia	C	A	0.01873	-0.6233		Gram negative septicemia
rs73259665	5	131928560	RAD50	intronic	IP10_Chlamydia	C	G	0.01873	-0.6233		Gram negative septicemia
rs114451421	5	131922880	RAD50	intronic	IP10_Chlamydia	T	C	0.01873	-0.6233		Gram negative septicemia
rs61028222	5	131961995	RAD50	intronic	IP10_Chlamydia	C	T	0.01967	-0.8243		Gram negative septicemia
rs112478070	5	131940982	RAD50	intronic	IP10_Chlamydia	A	T	0.01967	-0.8243		Gram negative septicemia
rs79866998	12	27123985	TM7SF3	downstream	IP10_Uninfected	C	G	0.02238	-1.103		Gram negative septicemia
rs114801126	12	27147900	TM7SF3	intronic	IP10_Uninfected	C	T	0.02238	-1.103		Gram negative septicemia
rs75405002	5	131902931	RAD50	intronic	IP10_Uninfected	G	A	0.03055	-1.257	yes	Gram negative septicemia
rs113653745	5	131903869	RAD50	intronic	IP10_Uninfected	T	A	0.03055	-1.257	yes	Gram negative septicemia
rs73261607	5	131957302	RAD50	intronic	MDC_Chlamydia	T	C	0.002917	-0.7079		Gram negative septicemia
rs10463894	5	131933907	RAD50	intronic	MDC_Chlamydia	T	C	0.003927	-0.3064		Gram negative septicemia
rs6894017	5	131952398	RAD50	intronic	MDC_Chlamydia	G	A	0.004415	-0.2187		Gram negative septicemia
rs112935255	5	131957891	RAD50	intronic	MDC_Chlamydia	C	T	0.005138	-0.6719		Gram negative septicemia
rs60156285	5	131955818	RAD50	intronic	MDC_Chlamydia	C	T	0.006088	-0.4517		Gram negative septicemia
rs6873732	5	131961067	RAD50	intronic	MDC_Chlamydia	C	T	0.008269	-0.2065		Gram negative septicemia
rs17622991	5	131932753	RAD50	intronic	MDC_Chlamydia	G	A	0.0103	-0.2688	yes	Gram negative septicemia
rs5797207	12	27126108	TM7SF3	UTR3	MDC_Chlamydia	GT	G	0.0104	-0.2783		Gram negative septicemia
rs1565585	12	27146442	TM7SF3	intronic	MDC_Chlamydia	G	A	0.01109	-0.2441	yes	Gram negative septicemia
rs115911400	5	131945735	RAD50	intronic	MDC_Chlamydia	A	G	0.01157	-0.2765		Gram negative septicemia
rs7299657	12	27137084	TM7SF3	intronic	MDC_Chlamydia	C	T	0.01241	0.6629	yes	Gram negative septicemia
rs111783219	5	131912558	RAD50	intronic	MDC_Chlamydia	CTGTT	C	0.01452	-0.2831		Gram negative septicemia
rs10842826	12	27155170	TM7SF3	intronic	MDC_Chlamydia	A	C	0.01927	-0.198	yes	Gram negative septicemia
rs60490216	5	131921885	RAD50	intronic	MDC_Chlamydia	T	C	0.02021	-0.2587		Gram negative septicemia
rs35318926	5	131918997	RAD50	intronic	MDC_Chlamydia	TA	T	0.02021	-0.2587		Gram negative septicemia
rs7134918	12	27157897	TM7SF3	intronic	MDC_Chlamydia	G	T	0.02225	0.7145	yes	Gram negative septicemia
rs11048810	12	27159133	TM7SF3	intronic	MDC_Chlamydia	G	A	0.02248	0.7145	yes	Gram negative septicemia
rs11048805	12	27153188	TM7SF3	intronic	MDC_Chlamydia	C	G	0.02248	0.7145	yes	Gram negative septicemia
rs7304033	12	27148863	TM7SF3	intronic	MDC_Chlamydia	A	T	0.02248	0.7145	yes	Gram negative septicemia
rs7315248	12	27147355	TM7SF3	intronic	MDC_Chlamydia	T	C	0.02248	0.7145	yes	Gram negative septicemia
rs11048809	12	27156736	TM7SF3	intronic	MDC_Chlamydia	A	G	0.02248	0.7145	yes	Gram negative septicemia
rs61923437	12	27156646	TM7SF3	intronic	MDC_Chlamydia	G	C	0.02248	0.7145	yes	Gram negative septicemia
rs116160590	5	131951079	RAD50	intronic	MDC_Chlamydia	C	T	0.02347	-0.8791		Gram negative septicemia
rs115906579	5	131895335	RAD50	intronic	MDC_Chlamydia	C	T	0.02347	-0.8791		Gram negative septicemia
rs115735987	5	131924800	RAD50	intronic	MDC_Chlamydia	A	C	0.02347	-0.8791		Gram negative septicemia
rs12318333	12	27123849	TM7SF3	downstream	MDC_Chlamydia	G	A	0.02855	-0.5588		Gram negative septicemia
rs59677743	5	131935385	RAD50	intronic	MDC_Chlamydia	G	A	0.02859	-0.7201		Gram negative septicemia
rs6884249	5	131908438	RAD50	intronic	MDC_Chlamydia	A	G	0.02859	-0.7201		Gram negative septicemia
rs73259677	5	131933437	RAD50	intronic	MDC_Chlamydia	T	C	0.02859	-0.7201		Gram negative septicemia
rs6487583	12	27148941	TM7SF3	intronic	MDC_Chlamydia	A	G	0.02933	-0.3464	yes	Gram negative septicemia
rs10466809	12	27158280	TM7SF3	intronic	MDC_Chlamydia	T	C	0.02939	0.5862		Gram negative septicemia
rs114801126	12	27147900	TM7SF3	intronic	MDC_Chlamydia	C	T	0.03078	-0.7237		Gram negative septicemia
rs79866998	12	27123985	TM7SF3	downstream	MDC_Chlamydia	C	G	0.03078	-0.7237		Gram negative septicemia
rs2068371	12	27133083	TM7SF3	intronic	MDC_Chlamydia	C	T	0.03115	-0.5043		Gram negative septicemia
rs7977275	12	27133067	TM7SF3	intronic	MDC_Chlamydia	A	G	0.03115	-0.5043		Gram negative septicemia
rs2522414	5	131911847	RAD50	intronic	MDC_Chlamydia	G	C	0.0312	-0.1986		Gram negative septicemia
rs73261607	5	131957302	RAD50	intronic	MDC_Uninfected	T	C	0.0055	-0.6338		Gram negative septicemia
rs115906579	5	131895335	RAD50	intronic	MDC_Uninfected	C	T	0.00746	-0.9348		Gram negative septicemia
rs116160590	5	131951079	RAD50	intronic	MDC_Uninfected	C	T	0.00746	-0.9348		Gram negative septicemia
rs115735987	5	131924800	RAD50	intronic	MDC_Uninfected	A	C	0.00746	-0.9348		Gram negative septicemia
rs112935255	5	131957891	RAD50	intronic	MDC_Uninfected	C	T	0.008667	-0.6116		Gram negative septicemia
rs5797207	12	27126108	TM7SF3	UTR3	MDC_Uninfected	GT	G	0.01084	-0.295		Gram negative septicemia
rs6487583	12	27148941	TM7SF3	intronic	MDC_Uninfected	A	G	0.01104	-0.4047	yes	Gram negative septicemia
rs12318333	12	27123849	TM7SF3	downstream	MDC_Uninfected	G	A	0.01844	-0.6303		Gram negative septicemia
rs11048794	12	27136568	TM7SF3	intronic	MDC_Uninfected	G	T	0.01895	-0.5965		Gram negative septicemia
rs11048795	12	27136659	TM7SF3	intronic	MDC_Uninfected	A	G	0.01895	-0.5965		Gram negative septicemia
rs75405002	5	131902931	RAD50	intronic	MDC_Uninfected	G	A	0.022	0.702	yes	Gram negative septicemia
rs113653745	5	131903869	RAD50	intronic	MDC_Uninfected	T	A	0.022	0.702	yes	Gram negative septicemia
rs139225226	12	27143992	TM7SF3	intronic	MDC_Uninfected	G	A	0.02485	0.8077		Gram negative septicemia
rs10463894	5	131933907	RAD50	intronic	MDC_Uninfected	T	C	0.02632	-0.2353		Gram negative septicemia
rs7299657	12	27137084	TM7SF3	intronic	MDC_Uninfected	C	T	0.0276	0.4969	yes	Gram negative septicemia
rs7314394	12	27152666	TM7SF3	intronic	MDC_Uninfected	C	T	0.02863	-0.3132	yes	Gram negative septicemia
rs10466809	12	27158280	TM7SF3	intronic	MDC_Uninfected	T	C	0.02945	0.6359		Gram negative septicemia
rs10842826	12	27155170	TM7SF3	intronic	MDC_Uninfected	A	C	0.02945	-0.1912	yes	Gram negative septicemia
rs144215736	5	131937431	RAD50	intronic	MDC_Uninfected	A	G	0.03102	-0.8741		Gram negative septicemia
rs7314184	12	27124876	TM7SF3	UTR3	MDC_Uninfected	G	T	0.0312	-0.333	yes	Gram negative septicemia
rs7309280	12	27130635	TM7SF3	intronic	MDC_Uninfected	C	T	0.0312	-0.333	yes	Gram negative septicemia
rs10466808	12	27138418	TM7SF3	intronic	MDC_Uninfected	C	T	0.0313	-0.2097		Gram negative septicemia
rs80097481	5	131913741	RAD50	intronic	MIP1B_Chlamydia	G	C	0.000358	0.6763	yes	Gram negative septicemia
rs146358297	5	131921196	RAD50	intronic	MIP1B_Chlamydia	A	G	0.0011	-0.4848		Gram negative septicemia
rs144650708	5	131909296	RAD50	intronic	MIP1B_Chlamydia	A	G	0.0011	-0.4848		Gram negative septicemia
rs140871324	5	131928160	RAD50	intronic	MIP1B_Chlamydia	A	G	0.0011	-0.4848		Gram negative septicemia
rs114442990	5	131922283	RAD50	intronic	MIP1B_Chlamydia	C	G	0.0011	-0.4848		Gram negative septicemia
rs371433440	5	131931039	RAD50	intronic	MIP1B_Chlamydia	GTTATAC	G	0.0011	-0.4848		Gram negative septicemia
rs139442108	5	131958570	RAD50	intronic	MIP1B_Chlamydia	G	A	0.0011	-0.4848		Gram negative septicemia
rs77672477	5	131954772	RAD50	intronic	MIP1B_Chlamydia	T	G	0.0011	-0.4848		Gram negative septicemia
rs115676356	5	131928679	RAD50	intronic	MIP1B_Chlamydia	G	A	0.0011	-0.4848		Gram negative septicemia
rs115961810	5	131928638	RAD50	intronic	MIP1B_Chlamydia	T	G	0.0011	-0.4848		Gram negative septicemia
rs144681192	12	27141561	TM7SF3	intronic	MIP1B_Chlamydia	T	C	0.005329	0.7394		Gram negative septicemia
rs201800554	5	131924363	RAD50	intronic	MIP1B_Chlamydia	AT	A	0.01387	0.3709		Gram negative septicemia
rs1053724	12	27124739	TM7SF3	UTR3	MIP1B_Chlamydia	C	A	0.02375	-0.3015		Gram negative septicemia
rs116540653	12	27126268	TM7SF3	UTR3	MIP1B_Uninfected	G	A	0.002705	0.5672		Gram negative septicemia
rs138572986	5	131949941	RAD50	intronic	MIP1B_Uninfected	A	T	0.006662	0.9493		Gram negative septicemia
rs182382206	5	131909774	RAD50	intronic	MIP1B_Uninfected	G	A	0.006662	0.9493		Gram negative septicemia
rs532136239	5	131950886	RAD50	intronic	MIP1B_Uninfected	CTT	C	0.006662	0.9493		Gram negative septicemia
rs148969453	5	131934452	RAD50	intronic	MIP1B_Uninfected	A	T	0.006662	0.9493		Gram negative septicemia
rs146284923	5	131935791	RAD50	intronic	MIP1B_Uninfected	C	G	0.006662	0.9493		Gram negative septicemia
rs80097481	5	131913741	RAD50	intronic	MIP1B_Uninfected	G	C	0.01555	0.5136	yes	Gram negative septicemia
rs144681192	12	27141561	TM7SF3	intronic	MIP1B_Uninfected	T	C	0.02018	0.5613		Gram negative septicemia
rs1053724	12	27124739	TM7SF3	UTR3	MIP1B_Uninfected	C	A	0.02075	-0.3961		Gram negative septicemia
rs376191163	12	27144306	TM7SF3	intronic	MIP1B_Uninfected	C	T	0.02405	-0.787		Gram negative septicemia
rs11955168	5	131956907	RAD50	intronic	MIP1B_Uninfected	C	T	0.02929	0.6037		Gram negative septicemia
rs59307260	12	27162218	TM7SF3	intronic	PDGF_AB_BB_Chlamydia	C	A	0.008111	0.3467		Gram negative septicemia
rs34750482	12	27139474	TM7SF3	intronic	PDGF_AB_BB_Chlamydia	C	T	0.01158	0.6658		Gram negative septicemia
rs10771316	12	27165138	TM7SF3	intronic	PDGF_AB_BB_Chlamydia	T	C	0.01369	0.262	yes	Gram negative septicemia
rs6884249	5	131908438	RAD50	intronic	PDGF_AB_BB_Chlamydia	A	G	0.01403	0.4744		Gram negative septicemia
rs73259677	5	131933437	RAD50	intronic	PDGF_AB_BB_Chlamydia	T	C	0.01403	0.4744		Gram negative septicemia
rs59677743	5	131935385	RAD50	intronic	PDGF_AB_BB_Chlamydia	G	A	0.01403	0.4744		Gram negative septicemia
rs7299556	12	27161525	TM7SF3	intronic	PDGF_AB_BB_Chlamydia	T	C	0.01749	0.2418	yes	Gram negative septicemia
rs11048804	12	27150479	TM7SF3	intronic	PDGF_AB_BB_Chlamydia	G	C	0.01963	0.262	yes	Gram negative septicemia
rs11610228	12	27157604	TM7SF3	intronic	PDGF_AB_BB_Chlamydia	A	G	0.02077	0.2534	yes	Gram negative septicemia
rs12228544	12	27158962	TM7SF3	intronic	PDGF_AB_BB_Chlamydia	A	G	0.02608	0.2455	yes	Gram negative septicemia
rs12227386	12	27150110	TM7SF3	intronic	PDGF_AB_BB_Chlamydia	A	G	0.02608	0.2455	yes	Gram negative septicemia
rs11048807	12	27155285	TM7SF3	intronic	PDGF_AB_BB_Chlamydia	C	T	0.02632	0.2503	yes	Gram negative septicemia
rs73261607	5	131957302	RAD50	intronic	PDGF_AB_BB_Uninfected	T	C	0.001215	-0.5565		Gram negative septicemia
rs112935255	5	131957891	RAD50	intronic	PDGF_AB_BB_Uninfected	C	T	0.001771	-0.5252		Gram negative septicemia
rs115906579	5	131895335	RAD50	intronic	PDGF_AB_BB_Uninfected	C	T	0.00725	-0.8715		Gram negative septicemia
rs116160590	5	131951079	RAD50	intronic	PDGF_AB_BB_Uninfected	C	T	0.00725	-0.8715		Gram negative septicemia
rs115735987	5	131924800	RAD50	intronic	PDGF_AB_BB_Uninfected	A	C	0.00725	-0.8715		Gram negative septicemia
rs55981533	12	27160662	TM7SF3	intronic	PDGF_AB_BB_Uninfected	G	A	0.01368	0.4792	yes	Gram negative septicemia
rs10463894	5	131933907	RAD50	intronic	PDGF_AB_BB_Uninfected	T	C	0.02006	-0.298		Gram negative septicemia
rs12815671	12	27158488	TM7SF3	intronic	PDGF_AB_BB_Uninfected	C	T	0.02027	0.3786	yes	Gram negative septicemia
rs113774415	5	131954546	RAD50	intronic	PDGF_AB_BB_Uninfected	T	C	0.02362	0.447		Gram negative septicemia
rs9699	12	27124784	TM7SF3	UTR3	PDGF_AB_BB_Uninfected	T	C	0.02883	0.3881	yes	Gram negative septicemia
rs112478070	5	131940982	RAD50	intronic	PDGF_AB_BB_Uninfected	A	T	0.02954	-0.3987		Gram negative septicemia
rs61028222	5	131961995	RAD50	intronic	PDGF_AB_BB_Uninfected	C	T	0.02954	-0.3987		Gram negative septicemia
rs73091103	12	27159729	TM7SF3	intronic	PDGF_AB_BB_Uninfected	A	G	0.02984	0.3782	yes	Gram negative septicemia
rs73259628	5	131901902	RAD50	intronic	PDGF_AB_BB_Uninfected	A	G	0.03033	-0.512		Gram negative septicemia
rs57038898	5	131913078	RAD50	intronic	PDGF_AB_BB_Uninfected	A	G	0.03033	-0.512		Gram negative septicemia
rs60006311	5	131921455	RAD50	intronic	PDGF_AB_BB_Uninfected	C	T	0.03033	-0.512		Gram negative septicemia
rs73257758	5	131893984	RAD50	intronic	PDGF_AB_BB_Uninfected	T	A	0.03033	-0.512		Gram negative septicemia
rs58816057	5	131935409	RAD50	intronic	PDGF_AB_BB_Uninfected	C	T	0.03033	-0.512		Gram negative septicemia
rs73259649	5	131919146	RAD50	intronic	PDGF_AB_BB_Uninfected	G	C	0.03033	-0.512		Gram negative septicemia
rs114451421	5	131922880	RAD50	intronic	PDGF_AB_BB_Uninfected	T	C	0.03033	-0.512		Gram negative septicemia
rs73257757	5	131893381	RAD50	intronic	PDGF_AB_BB_Uninfected	C	A	0.03033	-0.512		Gram negative septicemia
rs73259665	5	131928560	RAD50	intronic	PDGF_AB_BB_Uninfected	C	G	0.03033	-0.512		Gram negative septicemia
rs73259668	5	131929919	RAD50	intronic	PDGF_AB_BB_Uninfected	A	G	0.03033	-0.512		Gram negative septicemia
rs144444046	12	27150917	TM7SF3	intronic	RANTES_Chlamydia	CCTGA	C	0.01302	0.4036	yes	Gram negative septicemia
rs147609881	12	27153533	TM7SF3	intronic	RANTES_Chlamydia	C	T	0.01302	0.4036	yes	Gram negative septicemia
rs138572986	5	131949941	RAD50	intronic	RANTES_Chlamydia	A	T	0.02001	0.7134		Gram negative septicemia
rs182382206	5	131909774	RAD50	intronic	RANTES_Chlamydia	G	A	0.02001	0.7134		Gram negative septicemia
rs532136239	5	131950886	RAD50	intronic	RANTES_Chlamydia	CTT	C	0.02001	0.7134		Gram negative septicemia
rs148969453	5	131934452	RAD50	intronic	RANTES_Chlamydia	A	T	0.02001	0.7134		Gram negative septicemia
rs146284923	5	131935791	RAD50	intronic	RANTES_Chlamydia	C	G	0.02001	0.7134		Gram negative septicemia
rs6884249	5	131908438	RAD50	intronic	RANTES_Chlamydia	A	G	0.0227	-0.4545		Gram negative septicemia
rs73259677	5	131933437	RAD50	intronic	RANTES_Chlamydia	T	C	0.0227	-0.4545		Gram negative septicemia
rs59677743	5	131935385	RAD50	intronic	RANTES_Chlamydia	G	A	0.0227	-0.4545		Gram negative septicemia
rs150673516	5	131913647	RAD50	intronic	RANTES_Uninfected	C	T	0.005746	0.5764		Gram negative septicemia
rs115100130	5	131924595	RAD50	intronic	RANTES_Uninfected	T	C	0.005746	0.5764		Gram negative septicemia
rs61524390	5	131919197	RAD50	intronic	RANTES_Uninfected	A	C	0.005746	0.5764		Gram negative septicemia
rs57241516	5	131896118	RAD50	intronic	RANTES_Uninfected	A	G	0.005746	0.5764		Gram negative septicemia
rs58005372	5	131899002	RAD50	intronic	RANTES_Uninfected	A	G	0.005746	0.5764		Gram negative septicemia
rs146428511	5	131912257	RAD50	intronic	RANTES_Uninfected	A	G	0.005746	0.5764		Gram negative septicemia
rs78909348	5	131912449	RAD50	intronic	RANTES_Uninfected	A	G	0.005746	0.5764		Gram negative septicemia
rs79051029	5	131932268	RAD50	intronic	RANTES_Uninfected	C	G	0.005746	0.5764		Gram negative septicemia
rs77637338	5	131933615	RAD50	intronic	RANTES_Uninfected	A	C	0.01146	0.4979		Gram negative septicemia
rs56749316	5	131916624	RAD50	intronic	RANTES_Uninfected	T	G	0.01146	0.4979		Gram negative septicemia
rs75840815	5	131892194	RAD50	upstream	RANTES_Uninfected	C	T	0.01146	0.4979		Gram negative septicemia
rs190542456	5	131946998	RAD50	intronic	RANTES_Uninfected	G	C	0.01146	0.4979		Gram negative septicemia
rs58597200	5	131929347	RAD50	intronic	RANTES_Uninfected	G	C	0.01146	0.4979		Gram negative septicemia
rs143621433	5	131899472	RAD50	intronic	RANTES_Uninfected	C	T	0.01146	0.4979		Gram negative septicemia
rs115410548	5	131907342	RAD50	intronic	RANTES_Uninfected	C	T	0.01146	0.4979		Gram negative septicemia
rs56798121	5	131925174	RAD50	intronic	RANTES_Uninfected	A	C	0.01627	0.228		Gram negative septicemia
rs62383714	5	131909795	RAD50	intronic	RANTES_Uninfected	G	A	0.02219	0.2342		Gram negative septicemia
rs62383710	5	131900597	RAD50	intronic	RANTES_Uninfected	G	A	0.02219	0.2342		Gram negative septicemia
rs59568225	5	131945745	RAD50	intronic	RANTES_Uninfected	T	G	0.0224	0.2245		Gram negative septicemia
rs2897443	5	131929594	RAD50	intronic	RANTES_Uninfected	G	T	0.02618	0.2201	yes	Gram negative septicemia
rs62383758	5	131961970	RAD50	intronic	RANTES_Uninfected	C	T	0.02618	0.2201		Gram negative septicemia
rs55982201	5	131920550	RAD50	intronic	RANTES_Uninfected	C	G	0.02618	0.2201		Gram negative septicemia
rs17166050	5	131915213	RAD50	intronic	RANTES_Uninfected	G	A	0.02618	0.2201	yes	Gram negative septicemia
rs2252775	5	131918444	RAD50	intronic	RANTES_Uninfected	T	G	0.02618	0.2201	yes	Gram negative septicemia
rs376191163	12	27144306	TM7SF3	intronic	S_typhi_3_5hr_GFP	C	T	0.006344	-0.8493		Gram negative septicemia
rs111783219	5	131912558	RAD50	intronic	S_typhi_3_5hr_GFP	CTGTT	C	0.02916	0.2823		Gram negative septicemia
rs143621433	5	131899472	RAD50	intronic	S_typhi_3_5hr_median_GFP	C	T	0.000911	-73.36		Gram negative septicemia
rs115410548	5	131907342	RAD50	intronic	S_typhi_3_5hr_median_GFP	C	T	0.000911	-73.36		Gram negative septicemia
rs58597200	5	131929347	RAD50	intronic	S_typhi_3_5hr_median_GFP	G	C	0.000911	-73.36		Gram negative septicemia
rs190542456	5	131946998	RAD50	intronic	S_typhi_3_5hr_median_GFP	G	C	0.000911	-73.36		Gram negative septicemia
rs56749316	5	131916624	RAD50	intronic	S_typhi_3_5hr_median_GFP	T	G	0.000911	-73.36		Gram negative septicemia
rs75840815	5	131892194	RAD50	upstream	S_typhi_3_5hr_median_GFP	C	T	0.000911	-73.36		Gram negative septicemia
rs77637338	5	131933615	RAD50	intronic	S_typhi_3_5hr_median_GFP	A	C	0.000911	-73.36		Gram negative septicemia
rs10479009	5	131955597	RAD50	intronic	S_typhi_3_5hr_median_GFP	T	G	0.003397	-20.88		Gram negative septicemia
rs114801126	12	27147900	TM7SF3	intronic	S_typhi_3_5hr_median_GFP	C	T	0.003817	-70.69		Gram negative septicemia
rs79866998	12	27123985	TM7SF3	downstream	S_typhi_3_5hr_median_GFP	C	G	0.003817	-70.69		Gram negative septicemia
rs6898898	5	131919881	RAD50	intronic	S_typhi_3_5hr_median_GFP	T	A	0.004481	-20.32		Gram negative septicemia
rs2522414	5	131911847	RAD50	intronic	S_typhi_3_5hr_median_GFP	G	C	0.005349	-19.9		Gram negative septicemia
rs113653745	5	131903869	RAD50	intronic	S_typhi_3_5hr_median_GFP	T	A	0.005594	53.1	yes	Gram negative septicemia
rs75405002	5	131902931	RAD50	intronic	S_typhi_3_5hr_median_GFP	G	A	0.005594	53.1	yes	Gram negative septicemia
rs10463894	5	131933907	RAD50	intronic	S_typhi_3_5hr_median_GFP	T	C	0.005878	-22.67		Gram negative septicemia
rs115911400	5	131945735	RAD50	intronic	S_typhi_3_5hr_median_GFP	A	G	0.006045	-23.7		Gram negative septicemia
rs2706347	5	131905117	RAD50	intronic	S_typhi_3_5hr_median_GFP	G	T	0.006822	-19.43	yes	Gram negative septicemia
rs2299012	5	131916940	RAD50	intronic	S_typhi_3_5hr_median_GFP	A	C	0.006932	-18.89		Gram negative septicemia
rs60490216	5	131921885	RAD50	intronic	S_typhi_3_5hr_median_GFP	T	C	0.00795	-23.06		Gram negative septicemia
rs59568225	5	131945745	RAD50	intronic	S_typhi_3_5hr_median_GFP	T	G	0.00795	-23.4		Gram negative septicemia
rs35318926	5	131918997	RAD50	intronic	S_typhi_3_5hr_median_GFP	TA	T	0.00795	-23.06		Gram negative septicemia
rs17622991	5	131932753	RAD50	intronic	S_typhi_3_5hr_median_GFP	G	A	0.008982	-20.92	yes	Gram negative septicemia
rs55982201	5	131920550	RAD50	intronic	S_typhi_3_5hr_median_GFP	C	G	0.009415	-22.61		Gram negative septicemia
rs2252775	5	131918444	RAD50	intronic	S_typhi_3_5hr_median_GFP	T	G	0.009415	-22.61	yes	Gram negative septicemia
rs17166050	5	131915213	RAD50	intronic	S_typhi_3_5hr_median_GFP	G	A	0.009415	-22.61	yes	Gram negative septicemia
rs62383758	5	131961970	RAD50	intronic	S_typhi_3_5hr_median_GFP	C	T	0.009415	-22.61		Gram negative septicemia
rs2897443	5	131929594	RAD50	intronic	S_typhi_3_5hr_median_GFP	G	T	0.009415	-22.61	yes	Gram negative septicemia
rs11048795	12	27136659	TM7SF3	intronic	S_typhi_3_5hr_median_GFP	A	G	0.009555	-44.75		Gram negative septicemia
rs11048794	12	27136568	TM7SF3	intronic	S_typhi_3_5hr_median_GFP	G	T	0.009555	-44.75		Gram negative septicemia
rs2706353	5	131913328	RAD50	intronic	S_typhi_3_5hr_median_GFP	G	A	0.01073	-18.03		Gram negative septicemia
rs111783219	5	131912558	RAD50	intronic	S_typhi_3_5hr_median_GFP	CTGTT	C	0.01204	-23.63		Gram negative septicemia
rs56798121	5	131925174	RAD50	intronic	S_typhi_3_5hr_median_GFP	A	C	0.01337	-21.94		Gram negative septicemia
rs10079653	5	131895511	RAD50	intronic	S_typhi_3_5hr_median_GFP	A	G	0.01453	-18.09		Gram negative septicemia
rs6596086	5	131952222	RAD50	intronic	S_typhi_3_5hr_median_GFP	T	C	0.01506	-18.05	yes	Gram negative septicemia
rs62383710	5	131900597	RAD50	intronic	S_typhi_3_5hr_median_GFP	G	A	0.01526	-23.29		Gram negative septicemia
rs62383714	5	131909795	RAD50	intronic	S_typhi_3_5hr_median_GFP	G	A	0.01526	-23.29		Gram negative septicemia
rs6894017	5	131952398	RAD50	intronic	S_typhi_3_5hr_median_GFP	G	A	0.01747	-16.52		Gram negative septicemia
rs61923439	12	27164250	TM7SF3	intronic	S_typhi_3_5hr_median_GFP	G	A	0.01807	43.88	yes	Gram negative septicemia
rs7978167	12	27161129	TM7SF3	intronic	S_typhi_3_5hr_median_GFP	G	A	0.01807	43.88	yes	Gram negative septicemia
rs12318333	12	27123849	TM7SF3	downstream	S_typhi_3_5hr_median_GFP	G	A	0.01839	-41.04		Gram negative septicemia
rs12308518	12	27153455	TM7SF3	intronic	S_typhi_3_5hr_median_GFP	C	T	0.01866	-37.3		Gram negative septicemia
rs12297834	12	27149906	TM7SF3	intronic	S_typhi_3_5hr_median_GFP	A	G	0.01866	-37.73		Gram negative septicemia
rs115494773	12	27163359	TM7SF3	intronic	S_typhi_3_5hr_median_GFP	C	T	0.01895	-40.29		Gram negative septicemia
rs116481042	12	27161628	TM7SF3	intronic	S_typhi_3_5hr_median_GFP	G	A	0.01895	-40.29		Gram negative septicemia
rs6873732	5	131961067	RAD50	intronic	S_typhi_3_5hr_median_GFP	C	T	0.01997	-16.12		Gram negative septicemia
rs57241516	5	131896118	RAD50	intronic	S_typhi_3_5hr_median_GFP	A	G	0.01998	-61.41		Gram negative septicemia
rs61524390	5	131919197	RAD50	intronic	S_typhi_3_5hr_median_GFP	A	C	0.01998	-61.41		Gram negative septicemia
rs58005372	5	131899002	RAD50	intronic	S_typhi_3_5hr_median_GFP	A	G	0.01998	-61.41		Gram negative septicemia
rs146428511	5	131912257	RAD50	intronic	S_typhi_3_5hr_median_GFP	A	G	0.01998	-61.41		Gram negative septicemia
rs78909348	5	131912449	RAD50	intronic	S_typhi_3_5hr_median_GFP	A	G	0.01998	-61.41		Gram negative septicemia
rs79051029	5	131932268	RAD50	intronic	S_typhi_3_5hr_median_GFP	C	G	0.01998	-61.41		Gram negative septicemia
rs115100130	5	131924595	RAD50	intronic	S_typhi_3_5hr_median_GFP	T	C	0.01998	-61.41		Gram negative septicemia
rs150673516	5	131913647	RAD50	intronic	S_typhi_3_5hr_median_GFP	C	T	0.01998	-61.41		Gram negative septicemia
rs7299657	12	27137084	TM7SF3	intronic	S_typhi_3_5hr_median_GFP	C	T	0.02003	31.33	yes	Gram negative septicemia
rs2106984	5	131953066	RAD50	intronic	S_typhi_3_5hr_median_GFP	T	A	0.02088	-17.74	yes	Gram negative septicemia
rs61923437	12	27156646	TM7SF3	intronic	S_typhi_3_5hr_median_GFP	G	C	0.02127	39.24	yes	Gram negative septicemia
rs11048809	12	27156736	TM7SF3	intronic	S_typhi_3_5hr_median_GFP	A	G	0.02127	39.24	yes	Gram negative septicemia
rs7315248	12	27147355	TM7SF3	intronic	S_typhi_3_5hr_median_GFP	T	C	0.02127	39.24	yes	Gram negative septicemia
rs7134918	12	27157897	TM7SF3	intronic	S_typhi_3_5hr_median_GFP	G	T	0.02127	39.24	yes	Gram negative septicemia
rs11048805	12	27153188	TM7SF3	intronic	S_typhi_3_5hr_median_GFP	C	G	0.02127	39.24	yes	Gram negative septicemia
rs7304033	12	27148863	TM7SF3	intronic	S_typhi_3_5hr_median_GFP	A	T	0.02127	39.24	yes	Gram negative septicemia
rs11048810	12	27159133	TM7SF3	intronic	S_typhi_3_5hr_median_GFP	G	A	0.02127	39.24	yes	Gram negative septicemia
rs2706372	5	131935477	RAD50	intronic	S_typhi_3_5hr_median_GFP	C	T	0.02238	-16.68	yes	Gram negative septicemia
rs2548986	5	131893329	RAD50	intronic	S_typhi_3_5hr_median_GFP	C	T	0.02356	-30.72		Gram negative septicemia
rs2243677	5	131904246	RAD50	intronic	S_typhi_3_5hr_median_GFP	T	C	0.02438	-16.46		Gram negative septicemia
rs2522392	5	131941794	RAD50	intronic	S_typhi_3_5hr_median_GFP	C	T	0.02438	-16.46		Gram negative septicemia
rs2706350	5	131907343	RAD50	intronic	S_typhi_3_5hr_median_GFP	G	A	0.02497	-27.51		Gram negative septicemia
rs11048796	12	27138879	TM7SF3	intronic	S_typhi_3_5hr_median_GFP	A	G	0.02537	36.49	yes	Gram negative septicemia
rs11048799	12	27144022	TM7SF3	intronic	S_typhi_3_5hr_median_GFP	A	G	0.02537	36.49	yes	Gram negative septicemia
rs12229327	12	27144253	TM7SF3	intronic	S_typhi_3_5hr_median_GFP	T	C	0.02537	36.49	yes	Gram negative septicemia
rs11048800	12	27144460	TM7SF3	intronic	S_typhi_3_5hr_median_GFP	C	T	0.02537	36.49	yes	Gram negative septicemia
rs10842821	12	27138062	TM7SF3	intronic	S_typhi_3_5hr_median_GFP	A	G	0.02537	36.49	yes	Gram negative septicemia
rs11048797	12	27139987	TM7SF3	intronic	S_typhi_3_5hr_median_GFP	T	A	0.02537	36.49	yes	Gram negative septicemia
rs61920361	12	27165921	TM7SF3	intronic	S_typhi_3_5hr_median_GFP	A	T	0.02559	26.75	yes	Gram negative septicemia
rs2068371	12	27133083	TM7SF3	intronic	S_typhi_3_5hr_median_GFP	C	T	0.02562	-33.14		Gram negative septicemia
rs7977275	12	27133067	TM7SF3	intronic	S_typhi_3_5hr_median_GFP	A	G	0.02562	-33.14		Gram negative septicemia
rs2706355	5	131916953	RAD50	intronic	S_typhi_3_5hr_median_GFP	G	A	0.02572	-26.63		Gram negative septicemia
rs59488725	5	131937563	RAD50	intronic	S_typhi_3_5hr_median_GFP	A	C	0.02572	-26.63		Gram negative septicemia
rs2706375	5	131938410	RAD50	intronic	S_typhi_3_5hr_median_GFP	T	C	0.02572	-26.63		Gram negative septicemia
rs6868365	5	131960075	RAD50	intronic	S_typhi_3_5hr_median_GFP	G	T	0.02572	-26.63		Gram negative septicemia
rs2522402	5	131899761	RAD50	intronic	S_typhi_3_5hr_median_GFP	T	C	0.02572	-26.63		Gram negative septicemia
rs2522400	5	131902709	RAD50	intronic	S_typhi_3_5hr_median_GFP	A	G	0.02572	-26.63		Gram negative septicemia
rs2522417	5	131907629	RAD50	intronic	S_typhi_3_5hr_median_GFP	G	T	0.02572	-26.63		Gram negative septicemia
rs114130939	5	131910387	RAD50	intronic	S_typhi_3_5hr_median_GFP	C	T	0.02572	-26.63		Gram negative septicemia
rs76462295	5	131949947	RAD50	intronic	S_typhi_3_5hr_median_GFP	C	T	0.02572	-26.63		Gram negative septicemia
rs6892398	5	131957745	RAD50	intronic	S_typhi_3_5hr_median_GFP	A	C	0.02572	-26.63		Gram negative septicemia
rs147001802	5	131919500	RAD50	intronic	S_typhi_3_5hr_median_GFP	C	T	0.02572	-26.63		Gram negative septicemia
rs2706367	5	131928761	RAD50	intronic	S_typhi_3_5hr_median_GFP	C	G	0.02572	-26.63		Gram negative septicemia
rs76021950	5	131953310	RAD50	intronic	S_typhi_3_5hr_median_GFP	T	G	0.02572	-26.63		Gram negative septicemia
rs115460259	5	131963852	RAD50	intronic	S_typhi_3_5hr_median_GFP	G	T	0.02572	-26.63		Gram negative septicemia
rs2522390	5	131930766	RAD50	intronic	S_typhi_3_5hr_median_GFP	A	C	0.02572	-26.63		Gram negative septicemia
rs2706371	5	131933643	RAD50	intronic	S_typhi_3_5hr_median_GFP	C	T	0.02719	-25.03		Gram negative septicemia
rs2299014	5	131903399	RAD50	intronic	S_typhi_3_5hr_median_GFP	A	C	0.02875	20.77		Gram negative septicemia
rs114107416	12	27160394	TM7SF3	intronic	S_typhi_3_5hr_median_GFP	T	C	0.0301	-32.09		Gram negative septicemia
rs56877785	5	131955530	RAD50	intronic	S_typhi_3_5hr_median_GFP	A	C	0.03139	-21.05		Gram negative septicemia
rs112072440	12	27159478	TM7SF3	intronic	S_typhi_cell_death_BG_subtracted	T	C	0.003322	1.266		Gram negative septicemia
rs115604315	12	27126112	TM7SF3	UTR3	S_typhi_cell_death_BG_subtracted	T	G	0.003478	1.338		Gram negative septicemia
rs201800554	5	131924363	RAD50	intronic	S_typhi_cell_death_BG_subtracted	AT	A	0.003935	1.354		Gram negative septicemia
rs58597200	5	131929347	RAD50	intronic	S_typhi_cell_death_BG_subtracted	G	C	0.006503	-1.243		Gram negative septicemia
rs143621433	5	131899472	RAD50	intronic	S_typhi_cell_death_BG_subtracted	C	T	0.006503	-1.243		Gram negative septicemia
rs115410548	5	131907342	RAD50	intronic	S_typhi_cell_death_BG_subtracted	C	T	0.006503	-1.243		Gram negative septicemia
rs77637338	5	131933615	RAD50	intronic	S_typhi_cell_death_BG_subtracted	A	C	0.006503	-1.243		Gram negative septicemia
rs56749316	5	131916624	RAD50	intronic	S_typhi_cell_death_BG_subtracted	T	G	0.006503	-1.243		Gram negative septicemia
rs75840815	5	131892194	RAD50	upstream	S_typhi_cell_death_BG_subtracted	C	T	0.006503	-1.243		Gram negative septicemia
rs190542456	5	131946998	RAD50	intronic	S_typhi_cell_death_BG_subtracted	G	C	0.006503	-1.243		Gram negative septicemia
rs114623973	12	27137339	TM7SF3	intronic	S_typhi_cell_death_BG_subtracted	G	C	0.007914	1.269		Gram negative septicemia
rs114805309	12	27139861	TM7SF3	intronic	S_typhi_cell_death_BG_subtracted	T	G	0.007914	1.269		Gram negative septicemia
rs75404929	12	27159961	TM7SF3	intronic	S_typhi_cell_death_BG_subtracted	T	C	0.007914	1.269		Gram negative septicemia
rs77683622	12	27139977	TM7SF3	intronic	S_typhi_cell_death_BG_subtracted	G	T	0.007914	1.269		Gram negative septicemia
rs115100130	5	131924595	RAD50	intronic	S_typhi_cell_death_BG_subtracted	T	C	0.008161	-1.117		Gram negative septicemia
rs150673516	5	131913647	RAD50	intronic	S_typhi_cell_death_BG_subtracted	C	T	0.008161	-1.117		Gram negative septicemia
rs146428511	5	131912257	RAD50	intronic	S_typhi_cell_death_BG_subtracted	A	G	0.008161	-1.117		Gram negative septicemia
rs57241516	5	131896118	RAD50	intronic	S_typhi_cell_death_BG_subtracted	A	G	0.008161	-1.117		Gram negative septicemia
rs61524390	5	131919197	RAD50	intronic	S_typhi_cell_death_BG_subtracted	A	C	0.008161	-1.117		Gram negative septicemia
rs58005372	5	131899002	RAD50	intronic	S_typhi_cell_death_BG_subtracted	A	G	0.008161	-1.117		Gram negative septicemia
rs79051029	5	131932268	RAD50	intronic	S_typhi_cell_death_BG_subtracted	C	G	0.008161	-1.117		Gram negative septicemia
rs78909348	5	131912449	RAD50	intronic	S_typhi_cell_death_BG_subtracted	A	G	0.008161	-1.117		Gram negative septicemia
rs79897827	12	27165382	TM7SF3	intronic	S_typhi_cell_death_BG_subtracted	T	C	0.01341	1.303		Gram negative septicemia
rs73261607	5	131957302	RAD50	intronic	S_typhi_cell_death_BG_subtracted	T	C	0.02808	-1.185		Gram negative septicemia
rs575330047	5	131916960	RAD50	intronic	S_typhi_cell_death_BG_subtracted	TA	T	0.02958	0.4532		Gram negative septicemia
rs80097481	5	131913741	RAD50	intronic	S_typhi_Intracellular_Survival_24hr_3_5hr_GFP	G	C	0.001319	0.05048	yes	Gram negative septicemia
rs375509059	5	131960939	RAD50	intronic	S_typhi_Intracellular_Survival_24hr_3_5hr_GFP	C	T	0.003692	-0.06371		Gram negative septicemia
rs73257758	5	131893984	RAD50	intronic	S_typhi_Intracellular_Survival_24hr_3_5hr_GFP	T	A	0.01344	-0.04545		Gram negative septicemia
rs60006311	5	131921455	RAD50	intronic	S_typhi_Intracellular_Survival_24hr_3_5hr_GFP	C	T	0.01344	-0.04545		Gram negative septicemia
rs57038898	5	131913078	RAD50	intronic	S_typhi_Intracellular_Survival_24hr_3_5hr_GFP	A	G	0.01344	-0.04545		Gram negative septicemia
rs73259628	5	131901902	RAD50	intronic	S_typhi_Intracellular_Survival_24hr_3_5hr_GFP	A	G	0.01344	-0.04545		Gram negative septicemia
rs73257757	5	131893381	RAD50	intronic	S_typhi_Intracellular_Survival_24hr_3_5hr_GFP	C	A	0.01344	-0.04545		Gram negative septicemia
rs73259665	5	131928560	RAD50	intronic	S_typhi_Intracellular_Survival_24hr_3_5hr_GFP	C	G	0.01344	-0.04545		Gram negative septicemia
rs114451421	5	131922880	RAD50	intronic	S_typhi_Intracellular_Survival_24hr_3_5hr_GFP	T	C	0.01344	-0.04545		Gram negative septicemia
rs58816057	5	131935409	RAD50	intronic	S_typhi_Intracellular_Survival_24hr_3_5hr_GFP	C	T	0.01344	-0.04545		Gram negative septicemia
rs73259649	5	131919146	RAD50	intronic	S_typhi_Intracellular_Survival_24hr_3_5hr_GFP	G	C	0.01344	-0.04545		Gram negative septicemia
rs73259668	5	131929919	RAD50	intronic	S_typhi_Intracellular_Survival_24hr_3_5hr_GFP	A	G	0.01344	-0.04545		Gram negative septicemia
rs73259679	5	131936008	RAD50	intronic	S_typhi_Intracellular_Survival_24hr_3_5hr_GFP	G	T	0.01508	-0.04274		Gram negative septicemia
rs112364014	5	131940822	RAD50	intronic	S_typhi_Intracellular_Survival_24hr_3_5hr_GFP	C	T	0.01508	-0.04274		Gram negative septicemia
rs61028222	5	131961995	RAD50	intronic	S_typhi_Intracellular_Survival_24hr_3_5hr_GFP	C	T	0.01827	-0.05122		Gram negative septicemia
rs112478070	5	131940982	RAD50	intronic	S_typhi_Intracellular_Survival_24hr_3_5hr_GFP	A	T	0.01827	-0.05122		Gram negative septicemia
rs17622991	5	131932753	RAD50	intronic	S_typhi_Intracellular_Survival_24hr_3_5hr_GFP	G	A	0.02127	-0.01892	yes	Gram negative septicemia
rs115961810	5	131928638	RAD50	intronic	S_typhi_Intracellular_Survival_24hr_3_5hr_GFP	T	G	0.02168	-0.05282		Gram negative septicemia
rs139442108	5	131958570	RAD50	intronic	S_typhi_Intracellular_Survival_24hr_3_5hr_GFP	G	A	0.02168	-0.05282		Gram negative septicemia
rs77672477	5	131954772	RAD50	intronic	S_typhi_Intracellular_Survival_24hr_3_5hr_GFP	T	G	0.02168	-0.05282		Gram negative septicemia
rs115676356	5	131928679	RAD50	intronic	S_typhi_Intracellular_Survival_24hr_3_5hr_GFP	G	A	0.02168	-0.05282		Gram negative septicemia
rs371433440	5	131931039	RAD50	intronic	S_typhi_Intracellular_Survival_24hr_3_5hr_GFP	GTTATAC	G	0.02168	-0.05282		Gram negative septicemia
rs114442990	5	131922283	RAD50	intronic	S_typhi_Intracellular_Survival_24hr_3_5hr_GFP	C	G	0.02168	-0.05282		Gram negative septicemia
rs140871324	5	131928160	RAD50	intronic	S_typhi_Intracellular_Survival_24hr_3_5hr_GFP	A	G	0.02168	-0.05282		Gram negative septicemia
rs144650708	5	131909296	RAD50	intronic	S_typhi_Intracellular_Survival_24hr_3_5hr_GFP	A	G	0.02168	-0.05282		Gram negative septicemia
rs146358297	5	131921196	RAD50	intronic	S_typhi_Intracellular_Survival_24hr_3_5hr_GFP	A	G	0.02168	-0.05282		Gram negative septicemia
rs144215736	5	131937431	RAD50	intronic	S_typhi_Intracellular_Survival_24hr_3_5hr_GFP	A	G	0.02569	-0.08455		Gram negative septicemia
rs6884249	5	131908438	RAD50	intronic	S_typhi_Intracellular_Survival_24hr_3_5hr_GFP	A	G	0.02709	-0.05051		Gram negative septicemia
rs73259677	5	131933437	RAD50	intronic	S_typhi_Intracellular_Survival_24hr_3_5hr_GFP	T	C	0.02709	-0.05051		Gram negative septicemia
rs59677743	5	131935385	RAD50	intronic	S_typhi_Intracellular_Survival_24hr_3_5hr_GFP	G	A	0.02709	-0.05051		Gram negative septicemia
rs10079653	5	131895511	RAD50	intronic	S_typhi_Intracellular_Survival_24hr_3_5hr_GFP	A	G	0.02891	-0.0189		Gram negative septicemia
rs190542456	5	131946998	RAD50	intronic	S_typhi_Replication_24_3_5hr_median_GFP	G	C	0.00826	0.1175		Gram negative septicemia
rs75840815	5	131892194	RAD50	upstream	S_typhi_Replication_24_3_5hr_median_GFP	C	T	0.00826	0.1175		Gram negative septicemia
rs56749316	5	131916624	RAD50	intronic	S_typhi_Replication_24_3_5hr_median_GFP	T	G	0.00826	0.1175		Gram negative septicemia
rs77637338	5	131933615	RAD50	intronic	S_typhi_Replication_24_3_5hr_median_GFP	A	C	0.00826	0.1175		Gram negative septicemia
rs115410548	5	131907342	RAD50	intronic	S_typhi_Replication_24_3_5hr_median_GFP	C	T	0.00826	0.1175		Gram negative septicemia
rs143621433	5	131899472	RAD50	intronic	S_typhi_Replication_24_3_5hr_median_GFP	C	T	0.00826	0.1175		Gram negative septicemia
rs58597200	5	131929347	RAD50	intronic	S_typhi_Replication_24_3_5hr_median_GFP	G	C	0.00826	0.1175		Gram negative septicemia
rs1565585	12	27146442	TM7SF3	intronic	S_typhi_Replication_24_3_5hr_median_GFP	G	A	0.01387	0.07893	yes	Gram negative septicemia
rs115961810	5	131928638	RAD50	intronic	S_typhi_Replication_24_3_5hr_median_GFP	T	G	0.0209	-0.1477		Gram negative septicemia
rs146358297	5	131921196	RAD50	intronic	S_typhi_Replication_24_3_5hr_median_GFP	A	G	0.0209	-0.1477		Gram negative septicemia
rs144650708	5	131909296	RAD50	intronic	S_typhi_Replication_24_3_5hr_median_GFP	A	G	0.0209	-0.1477		Gram negative septicemia
rs140871324	5	131928160	RAD50	intronic	S_typhi_Replication_24_3_5hr_median_GFP	A	G	0.0209	-0.1477		Gram negative septicemia
rs114442990	5	131922283	RAD50	intronic	S_typhi_Replication_24_3_5hr_median_GFP	C	G	0.0209	-0.1477		Gram negative septicemia
rs371433440	5	131931039	RAD50	intronic	S_typhi_Replication_24_3_5hr_median_GFP	GTTATAC	G	0.0209	-0.1477		Gram negative septicemia
rs139442108	5	131958570	RAD50	intronic	S_typhi_Replication_24_3_5hr_median_GFP	G	A	0.0209	-0.1477		Gram negative septicemia
rs77672477	5	131954772	RAD50	intronic	S_typhi_Replication_24_3_5hr_median_GFP	T	G	0.0209	-0.1477		Gram negative septicemia
rs115676356	5	131928679	RAD50	intronic	S_typhi_Replication_24_3_5hr_median_GFP	G	A	0.0209	-0.1477		Gram negative septicemia
rs61524390	5	131919197	RAD50	intronic	S_typhi_Replication_24_3_5hr_median_GFP	A	C	0.02804	0.09913		Gram negative septicemia
rs57241516	5	131896118	RAD50	intronic	S_typhi_Replication_24_3_5hr_median_GFP	A	G	0.02804	0.09913		Gram negative septicemia
rs58005372	5	131899002	RAD50	intronic	S_typhi_Replication_24_3_5hr_median_GFP	A	G	0.02804	0.09913		Gram negative septicemia
rs146428511	5	131912257	RAD50	intronic	S_typhi_Replication_24_3_5hr_median_GFP	A	G	0.02804	0.09913		Gram negative septicemia
rs79051029	5	131932268	RAD50	intronic	S_typhi_Replication_24_3_5hr_median_GFP	C	G	0.02804	0.09913		Gram negative septicemia
rs78909348	5	131912449	RAD50	intronic	S_typhi_Replication_24_3_5hr_median_GFP	A	G	0.02804	0.09913		Gram negative septicemia
rs115100130	5	131924595	RAD50	intronic	S_typhi_Replication_24_3_5hr_median_GFP	T	C	0.02804	0.09913		Gram negative septicemia
rs150673516	5	131913647	RAD50	intronic	S_typhi_Replication_24_3_5hr_median_GFP	C	T	0.02804	0.09913		Gram negative septicemia
rs116395661	12	27168236	TM7SF3	upstream	S_typhimurium_3_5hr_GFP	A	G	0.007107	0.6239		Gram negative septicemia
rs12299996	12	27159079	TM7SF3	intronic	S_typhimurium_3_5hr_GFP	T	C	0.02642	0.5619		Gram negative septicemia
rs376191163	12	27144306	TM7SF3	intronic	S_typhimurium_3_5hr_GFP	C	T	0.0292	-1.069		Gram negative septicemia
rs575330047	5	131916960	RAD50	intronic	S_typhimurium_3_5hr_median_GFP	TA	T	8.9e-05	-20.36		Gram negative septicemia
rs2522399	5	131916111	RAD50	intronic	S_typhimurium_3_5hr_median_GFP	G	C	0.000162	-19.29	yes	Gram negative septicemia
rs35412646	5	131918098	RAD50	intronic	S_typhimurium_3_5hr_median_GFP	CT	C	0.000365	-18.22		Gram negative septicemia
rs2706360	5	131925113	RAD50	intronic	S_typhimurium_3_5hr_median_GFP	A	G	0.002846	-14.45		Gram negative septicemia
rs2706357	5	131921958	RAD50	intronic	S_typhimurium_3_5hr_median_GFP	T	C	0.002846	-14.45		Gram negative septicemia
rs2522398	5	131906590	RAD50	intronic	S_typhimurium_3_5hr_median_GFP	T	C	0.002846	-14.45		Gram negative septicemia
rs2522397	5	131922125	RAD50	intronic	S_typhimurium_3_5hr_median_GFP	C	T	0.002846	-14.45		Gram negative septicemia
rs2706364	5	131926798	RAD50	intronic	S_typhimurium_3_5hr_median_GFP	G	A	0.00489	-13.96		Gram negative septicemia
rs2706366	5	131928652	RAD50	intronic	S_typhimurium_3_5hr_median_GFP	A	G	0.005138	-13.51		Gram negative septicemia
rs13361822	5	131952839	RAD50	intronic	S_typhimurium_3_5hr_median_GFP	T	G	0.006589	-24.3		Gram negative septicemia
rs7706860	5	131942044	RAD50	intronic	S_typhimurium_3_5hr_median_GFP	C	A	0.007834	-23.21		Gram negative septicemia
rs10044364	5	131960927	RAD50	intronic	S_typhimurium_3_5hr_median_GFP	C	T	0.007834	-23.85		Gram negative septicemia
rs13360175	5	131914714	RAD50	intronic	S_typhimurium_3_5hr_median_GFP	T	C	0.007834	-23.21		Gram negative septicemia
rs150231733	5	131920531	RAD50	intronic	S_typhimurium_3_5hr_median_GFP	G	A	0.007834	-23.21		Gram negative septicemia
rs7704677	5	131899769	RAD50	intronic	S_typhimurium_3_5hr_median_GFP	A	G	0.007834	-23.21		Gram negative septicemia
rs7708626	5	131912806	RAD50	intronic	S_typhimurium_3_5hr_median_GFP	G	A	0.007834	-23.21		Gram negative septicemia
rs145054215	5	131898844	RAD50	intronic	S_typhimurium_3_5hr_median_GFP	TTTG	T	0.007834	-23.21		Gram negative septicemia
rs73787023	5	131929577	RAD50	intronic	S_typhimurium_3_5hr_median_GFP	G	T	0.007834	-23.21		Gram negative septicemia
rs140257448	5	131954140	RAD50	intronic	S_typhimurium_3_5hr_median_GFP	A	G	0.007834	-23.85		Gram negative septicemia
rs7706859	5	131942042	RAD50	intronic	S_typhimurium_3_5hr_median_GFP	C	T	0.007834	-23.21		Gram negative septicemia
rs73787024	5	131966067	RAD50	intronic	S_typhimurium_3_5hr_median_GFP	G	A	0.007834	-23.21		Gram negative septicemia
rs57335548	5	131946562	RAD50	intronic	S_typhimurium_3_5hr_median_GFP	T	C	0.007834	-23.21		Gram negative septicemia
rs58240639	5	131921856	RAD50	intronic	S_typhimurium_3_5hr_median_GFP	TATGAG	T	0.007834	-23.21		Gram negative septicemia
rs10064992	5	131895818	RAD50	intronic	S_typhimurium_3_5hr_median_GFP	C	T	0.007896	-23.53		Gram negative septicemia
rs139973943	5	131926119	RAD50	intronic	S_typhimurium_3_5hr_median_GFP	G	A	0.007896	-23.53		Gram negative septicemia
rs6596084	5	131935440	RAD50	intronic	S_typhimurium_3_5hr_median_GFP	A	G	0.008348	-22.11		Gram negative septicemia
rs74948998	5	131905734	RAD50	intronic	S_typhimurium_3_5hr_median_GFP	T	C	0.008662	-32.94		Gram negative septicemia
rs1804670	5	131977963	RAD50	exonic	S_typhimurium_3_5hr_median_GFP	T	C	0.009249	-22.04		Gram negative septicemia
rs73787021	5	131918711	RAD50	intronic	S_typhimurium_3_5hr_median_GFP	A	G	0.01132	-21.01		Gram negative septicemia
rs6879083	5	131907651	RAD50	intronic	S_typhimurium_3_5hr_median_GFP	A	G	0.01132	-21.01		Gram negative septicemia
rs10479008	5	131935935	RAD50	intronic	S_typhimurium_3_5hr_median_GFP	G	A	0.01132	-21.01		Gram negative septicemia
rs73787020	5	131918145	RAD50	intronic	S_typhimurium_3_5hr_median_GFP	A	C	0.01132	-21.01		Gram negative septicemia
rs10479007	5	131917726	RAD50	intronic	S_typhimurium_3_5hr_median_GFP	A	G	0.01132	-21.01		Gram negative septicemia
rs17622991	5	131932753	RAD50	intronic	S_typhimurium_3_5hr_median_GFP	G	A	0.01212	14.54	yes	Gram negative septicemia
rs62383757	5	131961849	RAD50	intronic	S_typhimurium_3_5hr_median_GFP	C	T	0.01247	18.65		Gram negative septicemia
rs62383715	5	131920230	RAD50	intronic	S_typhimurium_3_5hr_median_GFP	G	A	0.01458	19.01		Gram negative septicemia
rs10520114	5	131948891	RAD50	intronic	S_typhimurium_3_5hr_median_GFP	A	G	0.01458	19.01	yes	Gram negative septicemia
rs71913337	5	131962436	RAD50	intronic	S_typhimurium_3_5hr_median_GFP	CTG	C	0.01458	19.01		Gram negative septicemia
rs2299013	5	131916918	RAD50	intronic	S_typhimurium_3_5hr_median_GFP	G	C	0.01458	19.01		Gram negative septicemia
rs115668177	5	131947423	RAD50	intronic	S_typhimurium_3_5hr_median_GFP	T	G	0.0176	21.38		Gram negative septicemia
rs75639632	5	131915279	RAD50	intronic	S_typhimurium_3_5hr_median_GFP	A	G	0.0176	21.38		Gram negative septicemia
rs10463894	5	131933907	RAD50	intronic	S_typhimurium_3_5hr_median_GFP	T	C	0.01899	14.55		Gram negative septicemia
rs2299014	5	131903399	RAD50	intronic	S_typhimurium_3_5hr_median_GFP	A	C	0.02219	-13.97		Gram negative septicemia
rs10054336	5	131945121	RAD50	intronic	S_typhimurium_3_5hr_median_GFP	C	T	0.02528	-18.69		Gram negative septicemia
rs58539054	12	27165021	TM7SF3	intronic	S_typhimurium_3_5hr_median_GFP	G	A	0.02635	22.03		Gram negative septicemia
rs60490216	5	131921885	RAD50	intronic	S_typhimurium_3_5hr_median_GFP	T	C	0.02744	13.38		Gram negative septicemia
rs115911400	5	131945735	RAD50	intronic	S_typhimurium_3_5hr_median_GFP	A	G	0.02744	13.45		Gram negative septicemia
rs35318926	5	131918997	RAD50	intronic	S_typhimurium_3_5hr_median_GFP	TA	T	0.02744	13.38		Gram negative septicemia
rs116079023	5	131896908	RAD50	intronic	S_typhimurium_3_5hr_median_GFP	G	A	0.02759	20.19		Gram negative septicemia
rs10520116	5	131927748	RAD50	intronic	S_typhimurium_3_5hr_median_GFP	T	C	0.02759	20.19		Gram negative septicemia
rs116073345	5	131949581	RAD50	intronic	S_typhimurium_3_5hr_median_GFP	G	A	0.02759	20.19		Gram negative septicemia
rs116502532	5	131921600	RAD50	intronic	S_typhimurium_3_5hr_median_GFP	T	C	0.02759	20.19		Gram negative septicemia
rs202247329	5	131894045	RAD50	intronic	S_typhimurium_3_5hr_median_GFP	ATT	A	0.02759	20.19		Gram negative septicemia
rs116564408	5	131906652	RAD50	intronic	S_typhimurium_3_5hr_median_GFP	G	T	0.02759	20.19		Gram negative septicemia
rs116789490	5	131903069	RAD50	intronic	S_typhimurium_3_5hr_median_GFP	T	C	0.02759	20.19		Gram negative septicemia
rs3052196	5	131894048	RAD50	intronic	S_typhimurium_3_5hr_median_GFP	GTT	G	0.02759	20.19		Gram negative septicemia
rs116161125	5	131905662	RAD50	intronic	S_typhimurium_3_5hr_median_GFP	T	C	0.02759	20.19		Gram negative septicemia
rs17166052	5	131916066	RAD50	intronic	S_typhimurium_3_5hr_median_GFP	A	C	0.02759	20.19		Gram negative septicemia
rs116587360	5	131929334	RAD50	intronic	S_typhimurium_3_5hr_median_GFP	C	A	0.02759	20.19		Gram negative septicemia
rs115087843	5	131933984	RAD50	intronic	S_typhimurium_3_5hr_median_GFP	C	T	0.02759	20.19		Gram negative septicemia
rs56798121	5	131925174	RAD50	intronic	S_typhimurium_3_5hr_median_GFP	A	C	0.02812	15.88		Gram negative septicemia
rs75765453	5	131950225	RAD50	intronic	S_typhimurium_3_5hr_median_GFP	C	T	0.02931	21.82		Gram negative septicemia
rs114682047	5	131956046	RAD50	intronic	S_typhimurium_3_5hr_median_GFP	T	G	0.02945	20.56		Gram negative septicemia
rs12321522	12	27165684	TM7SF3	intronic	S_typhimurium_3_5hr_median_GFP	G	A	0.03033	-14.23		Gram negative septicemia
rs573076675	5	131947233	RAD50	intronic	S_typhimurium_3_5hr_median_GFP	TA	T	0.03097	17.9		Gram negative septicemia
rs12308518	12	27153455	TM7SF3	intronic	S_typhimurium_cell_death_BG_subtracted	C	T	0.006518	-2.778		Gram negative septicemia
rs139017978	12	27141214	TM7SF3	intronic	S_typhimurium_cell_death_BG_subtracted	A	G	0.009511	3.748		Gram negative septicemia
rs12297834	12	27149906	TM7SF3	intronic	S_typhimurium_cell_death_BG_subtracted	A	G	0.01079	-2.684		Gram negative septicemia
rs15556	12	27124655	TM7SF3	UTR3	S_typhimurium_cell_death_BG_subtracted	A	G	0.01632	-1.128	yes	Gram negative septicemia
rs7977275	12	27133067	TM7SF3	intronic	S_typhimurium_cell_death_BG_subtracted	A	G	0.02912	-2.769		Gram negative septicemia
rs2068371	12	27133083	TM7SF3	intronic	S_typhimurium_cell_death_BG_subtracted	C	T	0.02912	-2.769		Gram negative septicemia
rs114107416	12	27160394	TM7SF3	intronic	S_typhimurium_cell_death_BG_subtracted	T	C	0.03024	-2.268		Gram negative septicemia
rs10431217	12	27147017	TM7SF3	intronic	S_typhimurium_IL10_cell_uninfected_sub_fg_ml_cell	A	T	0.009263	6.903	yes	Gram negative septicemia
rs375509059	5	131960939	RAD50	intronic	S_typhimurium_IL10_cell_uninfected_sub_fg_ml_cell	C	T	0.01086	-12.3		Gram negative septicemia
rs144811496	5	131946955	RAD50	intronic	S_typhimurium_IL10_cell_uninfected_sub_fg_ml_cell	C	T	0.01654	25.71		Gram negative septicemia
rs546261138	5	131945239	RAD50	intronic	S_typhimurium_IL10_cell_uninfected_sub_fg_ml_cell	C	T	0.01654	25.71		Gram negative septicemia
rs142785367	12	27124528	TM7SF3	UTR3	S_typhimurium_IL10_cell_uninfected_sub_fg_ml_cell	GATTT	G	0.01678	10.09	yes	Gram negative septicemia
rs12308518	12	27153455	TM7SF3	intronic	S_typhimurium_IL10_cell_uninfected_sub_fg_ml_cell	C	T	0.02183	-12.98		Gram negative septicemia
rs12297834	12	27149906	TM7SF3	intronic	S_typhimurium_IL10_cell_uninfected_sub_fg_ml_cell	A	G	0.02183	-12.98		Gram negative septicemia
rs561006144	12	27150756	TM7SF3	intronic	S_typhimurium_IL10_cell_uninfected_sub_fg_ml_cell	CT	C	0.02895	-5.497		Gram negative septicemia
rs147351796	12	27155642	TM7SF3	intronic	S_typhimurium_IL10_pg_ml	T	C	0.007726	0.3939		Gram negative septicemia
rs575352626	12	27148397	TM7SF3	intronic	S_typhimurium_IL10_pg_ml	TA	T	0.007726	0.3939		Gram negative septicemia
rs142426595	12	27141110	TM7SF3	intronic	S_typhimurium_IL10_pg_ml	C	T	0.007726	0.3939		Gram negative septicemia
rs150913623	12	27138300	TM7SF3	intronic	S_typhimurium_IL10_pg_ml	C	T	0.007726	0.3939		Gram negative septicemia
rs116237653	12	27137794	TM7SF3	intronic	S_typhimurium_IL10_pg_ml	C	T	0.007726	0.3939		Gram negative septicemia
rs116797477	12	27147605	TM7SF3	intronic	S_typhimurium_IL10_pg_ml	C	G	0.007726	0.3939		Gram negative septicemia
rs140884279	12	27140037	TM7SF3	intronic	S_typhimurium_IL10_pg_ml	C	A	0.007726	0.3939		Gram negative septicemia
rs75958146	12	27139551	TM7SF3	intronic	S_typhimurium_IL10_pg_ml	G	A	0.007726	0.3939		Gram negative septicemia
rs2706364	5	131926798	RAD50	intronic	S_typhimurium_IL10_pg_ml	G	A	0.009119	-0.1922		Gram negative septicemia
rs2522397	5	131922125	RAD50	intronic	S_typhimurium_IL10_pg_ml	C	T	0.01154	-0.1911		Gram negative septicemia
rs2522398	5	131906590	RAD50	intronic	S_typhimurium_IL10_pg_ml	T	C	0.01154	-0.1911		Gram negative septicemia
rs2706357	5	131921958	RAD50	intronic	S_typhimurium_IL10_pg_ml	T	C	0.01154	-0.1911		Gram negative septicemia
rs2706360	5	131925113	RAD50	intronic	S_typhimurium_IL10_pg_ml	A	G	0.01154	-0.1911		Gram negative septicemia
rs2706366	5	131928652	RAD50	intronic	S_typhimurium_IL10_pg_ml	A	G	0.01222	-0.1862		Gram negative septicemia
rs142785367	12	27124528	TM7SF3	UTR3	S_typhimurium_IL10_pg_ml	GATTT	G	0.01383	0.3572	yes	Gram negative septicemia
rs145323206	12	27153530	TM7SF3	intronic	S_typhimurium_IL10_pg_ml	C	T	0.01475	0.5113		Gram negative septicemia
rs74948998	5	131905734	RAD50	intronic	S_typhimurium_IL10_pg_ml	T	C	0.02142	-0.5244		Gram negative septicemia
rs10082871	12	27142186	TM7SF3	intronic	S_typhimurium_IL10_pg_ml	T	C	0.02322	-0.1672	yes	Gram negative septicemia
rs11048801	12	27144880	TM7SF3	intronic	S_typhimurium_IL10_pg_ml	C	T	0.02322	-0.1672	yes	Gram negative septicemia
rs11048802	12	27144934	TM7SF3	intronic	S_typhimurium_IL10_pg_ml	T	A	0.02322	-0.1672	yes	Gram negative septicemia
rs7958443	12	27130165	TM7SF3	intronic	S_typhimurium_IL10_pg_ml	A	C	0.02908	0.2404	yes	Gram negative septicemia
rs74507392	12	27127637	TM7SF3	intronic	S_typhimurium_Intracellular_Replication_24_3_5hr_median_GFP	C	T	0.002158	0.628		Gram negative septicemia
rs76200792	12	27135918	TM7SF3	intronic	S_typhimurium_Intracellular_Replication_24_3_5hr_median_GFP	A	G	0.0037	0.5682		Gram negative septicemia
rs10054336	5	131945121	RAD50	intronic	S_typhimurium_Intracellular_Replication_24_3_5hr_median_GFP	C	T	0.00904	0.4006		Gram negative septicemia
rs56877785	5	131955530	RAD50	intronic	S_typhimurium_Intracellular_Replication_24_3_5hr_median_GFP	A	C	0.009642	-0.3594		Gram negative septicemia
rs74332145	12	27135669	TM7SF3	intronic	S_typhimurium_Intracellular_Replication_24_3_5hr_median_GFP	T	G	0.01097	0.5194		Gram negative septicemia
rs11955168	5	131956907	RAD50	intronic	S_typhimurium_Intracellular_Replication_24_3_5hr_median_GFP	C	T	0.01114	0.463		Gram negative septicemia
rs7299556	12	27161525	TM7SF3	intronic	S_typhimurium_Intracellular_Replication_24_3_5hr_median_GFP	T	C	0.0131	-0.273	yes	Gram negative septicemia
rs59568225	5	131945745	RAD50	intronic	S_typhimurium_Intracellular_Replication_24_3_5hr_median_GFP	T	G	0.01528	-0.337		Gram negative septicemia
rs56798121	5	131925174	RAD50	intronic	S_typhimurium_Intracellular_Replication_24_3_5hr_median_GFP	A	C	0.0155	-0.3259		Gram negative septicemia
rs6596084	5	131935440	RAD50	intronic	S_typhimurium_Intracellular_Replication_24_3_5hr_median_GFP	A	G	0.01599	0.3793		Gram negative septicemia
rs62383715	5	131920230	RAD50	intronic	S_typhimurium_Intracellular_Replication_24_3_5hr_median_GFP	G	A	0.01834	-0.3537		Gram negative septicemia
rs2299013	5	131916918	RAD50	intronic	S_typhimurium_Intracellular_Replication_24_3_5hr_median_GFP	G	C	0.01834	-0.3537		Gram negative septicemia
rs10520114	5	131948891	RAD50	intronic	S_typhimurium_Intracellular_Replication_24_3_5hr_median_GFP	A	G	0.01834	-0.3537	yes	Gram negative septicemia
rs71913337	5	131962436	RAD50	intronic	S_typhimurium_Intracellular_Replication_24_3_5hr_median_GFP	CTG	C	0.01834	-0.3537		Gram negative septicemia
rs55982201	5	131920550	RAD50	intronic	S_typhimurium_Intracellular_Replication_24_3_5hr_median_GFP	C	G	0.01871	-0.322		Gram negative septicemia
rs17166050	5	131915213	RAD50	intronic	S_typhimurium_Intracellular_Replication_24_3_5hr_median_GFP	G	A	0.01871	-0.322	yes	Gram negative septicemia
rs2252775	5	131918444	RAD50	intronic	S_typhimurium_Intracellular_Replication_24_3_5hr_median_GFP	T	G	0.01871	-0.322	yes	Gram negative septicemia
rs2897443	5	131929594	RAD50	intronic	S_typhimurium_Intracellular_Replication_24_3_5hr_median_GFP	G	T	0.01871	-0.322	yes	Gram negative septicemia
rs62383758	5	131961970	RAD50	intronic	S_typhimurium_Intracellular_Replication_24_3_5hr_median_GFP	C	T	0.01871	-0.322		Gram negative septicemia
rs13361822	5	131952839	RAD50	intronic	S_typhimurium_Intracellular_Replication_24_3_5hr_median_GFP	T	G	0.01957	0.4179		Gram negative septicemia
rs10064992	5	131895818	RAD50	intronic	S_typhimurium_Intracellular_Replication_24_3_5hr_median_GFP	C	T	0.02046	0.4026		Gram negative septicemia
rs139973943	5	131926119	RAD50	intronic	S_typhimurium_Intracellular_Replication_24_3_5hr_median_GFP	G	A	0.02046	0.4026		Gram negative septicemia
rs76469267	12	27138055	TM7SF3	intronic	S_typhimurium_Intracellular_Replication_24_3_5hr_median_GFP	C	T	0.021	0.507		Gram negative septicemia
rs10479008	5	131935935	RAD50	intronic	S_typhimurium_Intracellular_Replication_24_3_5hr_median_GFP	G	A	0.02268	0.3582		Gram negative septicemia
rs6879083	5	131907651	RAD50	intronic	S_typhimurium_Intracellular_Replication_24_3_5hr_median_GFP	A	G	0.02268	0.3582		Gram negative septicemia
rs73787021	5	131918711	RAD50	intronic	S_typhimurium_Intracellular_Replication_24_3_5hr_median_GFP	A	G	0.02268	0.3582		Gram negative septicemia
rs73787020	5	131918145	RAD50	intronic	S_typhimurium_Intracellular_Replication_24_3_5hr_median_GFP	A	C	0.02268	0.3582		Gram negative septicemia
rs10479007	5	131917726	RAD50	intronic	S_typhimurium_Intracellular_Replication_24_3_5hr_median_GFP	A	G	0.02268	0.3582		Gram negative septicemia
rs2522399	5	131916111	RAD50	intronic	S_typhimurium_Intracellular_Replication_24_3_5hr_median_GFP	G	C	0.0269	0.2647	yes	Gram negative septicemia
rs145392205	12	27158948	TM7SF3	intronic	S_typhimurium_Intracellular_Replication_24_3_5hr_median_GFP	G	T	0.02755	0.4429		Gram negative septicemia
rs62383757	5	131961849	RAD50	intronic	S_typhimurium_Intracellular_Replication_24_3_5hr_median_GFP	C	T	0.03055	-0.3165		Gram negative septicemia
rs10463894	5	131933907	RAD50	intronic	S_typhimurium_Intracellular_Survival_GFP_24hr_3_5hr	T	C	0.001511	0.05124		Gram negative septicemia
rs113653745	5	131903869	RAD50	intronic	S_typhimurium_Intracellular_Survival_GFP_24hr_3_5hr	T	A	0.001697	-0.1611	yes	Gram negative septicemia
rs75405002	5	131902931	RAD50	intronic	S_typhimurium_Intracellular_Survival_GFP_24hr_3_5hr	G	A	0.001697	-0.1611	yes	Gram negative septicemia
rs17622991	5	131932753	RAD50	intronic	S_typhimurium_Intracellular_Survival_GFP_24hr_3_5hr	G	A	0.002739	0.04665	yes	Gram negative septicemia
rs58539054	12	27165021	TM7SF3	intronic	S_typhimurium_Intracellular_Survival_GFP_24hr_3_5hr	G	A	0.003539	0.07931		Gram negative septicemia
rs62383714	5	131909795	RAD50	intronic	S_typhimurium_Intracellular_Survival_GFP_24hr_3_5hr	G	A	0.003911	0.05623		Gram negative septicemia
rs62383710	5	131900597	RAD50	intronic	S_typhimurium_Intracellular_Survival_GFP_24hr_3_5hr	G	A	0.003911	0.05623		Gram negative septicemia
rs111783219	5	131912558	RAD50	intronic	S_typhimurium_Intracellular_Survival_GFP_24hr_3_5hr	CTGTT	C	0.004216	0.04878		Gram negative septicemia
rs59568225	5	131945745	RAD50	intronic	S_typhimurium_Intracellular_Survival_GFP_24hr_3_5hr	T	G	0.005735	0.05324		Gram negative septicemia
rs115911400	5	131945735	RAD50	intronic	S_typhimurium_Intracellular_Survival_GFP_24hr_3_5hr	A	G	0.005871	0.04666		Gram negative septicemia
rs60490216	5	131921885	RAD50	intronic	S_typhimurium_Intracellular_Survival_GFP_24hr_3_5hr	T	C	0.00676	0.04458		Gram negative septicemia
rs35318926	5	131918997	RAD50	intronic	S_typhimurium_Intracellular_Survival_GFP_24hr_3_5hr	TA	T	0.00676	0.04458		Gram negative septicemia
rs2897443	5	131929594	RAD50	intronic	S_typhimurium_Intracellular_Survival_GFP_24hr_3_5hr	G	T	0.008221	0.05061	yes	Gram negative septicemia
rs62383758	5	131961970	RAD50	intronic	S_typhimurium_Intracellular_Survival_GFP_24hr_3_5hr	C	T	0.008221	0.05061		Gram negative septicemia
rs2252775	5	131918444	RAD50	intronic	S_typhimurium_Intracellular_Survival_GFP_24hr_3_5hr	T	G	0.008221	0.05061	yes	Gram negative septicemia
rs17166050	5	131915213	RAD50	intronic	S_typhimurium_Intracellular_Survival_GFP_24hr_3_5hr	G	A	0.008221	0.05061	yes	Gram negative septicemia
rs55982201	5	131920550	RAD50	intronic	S_typhimurium_Intracellular_Survival_GFP_24hr_3_5hr	C	G	0.008221	0.05061		Gram negative septicemia
rs56798121	5	131925174	RAD50	intronic	S_typhimurium_Intracellular_Survival_GFP_24hr_3_5hr	A	C	0.009128	0.04913		Gram negative septicemia
rs2522399	5	131916111	RAD50	intronic	S_typhimurium_Intracellular_Survival_GFP_24hr_3_5hr	G	C	0.01147	-0.03831	yes	Gram negative septicemia
rs35412646	5	131918098	RAD50	intronic	S_typhimurium_Intracellular_Survival_GFP_24hr_3_5hr	CT	C	0.01218	-0.03756		Gram negative septicemia
rs2706364	5	131926798	RAD50	intronic	S_typhimurium_Intracellular_Survival_GFP_24hr_3_5hr	G	A	0.01372	-0.03481		Gram negative septicemia
rs575330047	5	131916960	RAD50	intronic	S_typhimurium_Intracellular_Survival_GFP_24hr_3_5hr	TA	T	0.0167	-0.03795		Gram negative septicemia
rs2706360	5	131925113	RAD50	intronic	S_typhimurium_Intracellular_Survival_GFP_24hr_3_5hr	A	G	0.01719	-0.03252		Gram negative septicemia
rs2706357	5	131921958	RAD50	intronic	S_typhimurium_Intracellular_Survival_GFP_24hr_3_5hr	T	C	0.01719	-0.03252		Gram negative septicemia
rs2522398	5	131906590	RAD50	intronic	S_typhimurium_Intracellular_Survival_GFP_24hr_3_5hr	T	C	0.01719	-0.03252		Gram negative septicemia
rs2522397	5	131922125	RAD50	intronic	S_typhimurium_Intracellular_Survival_GFP_24hr_3_5hr	C	T	0.01719	-0.03252		Gram negative septicemia
rs2706366	5	131928652	RAD50	intronic	S_typhimurium_Intracellular_Survival_GFP_24hr_3_5hr	A	G	0.02015	-0.0319		Gram negative septicemia
rs117476687;rs545256310	12	27145203	TM7SF3	intronic	S_typhimurium_IP_10_pg_ml	T	A	0.001192	-0.9037		Gram negative septicemia
rs74532550	12	27155050	TM7SF3	intronic	S_typhimurium_IP_10_pg_ml	G	A	0.002792	-0.8515	yes	Gram negative septicemia
rs7977991	12	27161202	TM7SF3	intronic	S_typhimurium_IP_10_pg_ml	C	T	0.01092	0.9772	yes	Gram negative septicemia
rs7978228	12	27161379	TM7SF3	intronic	S_typhimurium_IP_10_pg_ml	C	T	0.01092	0.9772	yes	Gram negative septicemia
rs7314497	12	27161908	TM7SF3	intronic	S_typhimurium_IP_10_pg_ml	C	T	0.01092	0.9772	yes	Gram negative septicemia
rs59605249	12	27158721	TM7SF3	intronic	S_typhimurium_IP_10_pg_ml	G	C	0.01117	-0.5812	yes	Gram negative septicemia
rs77424398	12	27136993	TM7SF3	intronic	S_typhimurium_IP_10_pg_ml	C	T	0.01372	-0.6933		Gram negative septicemia
rs74674423	12	27165291	TM7SF3	intronic	S_typhimurium_IP_10_pg_ml	G	C	0.01501	1.008	yes	Gram negative septicemia
rs114801126	12	27147900	TM7SF3	intronic	S_typhimurium_IP_10_pg_ml	C	T	0.01803	-0.8262		Gram negative septicemia
rs79866998	12	27123985	TM7SF3	downstream	S_typhimurium_IP_10_pg_ml	C	G	0.01803	-0.8262		Gram negative septicemia
rs77267728	12	27140359	TM7SF3	intronic	S_typhimurium_IP_10_pg_ml	C	A	0.01924	-0.686		Gram negative septicemia
rs113653745	5	131903869	RAD50	intronic	S_typhimurium_IP_10_pg_ml	T	A	0.02111	-1.854	yes	Gram negative septicemia
rs75405002	5	131902931	RAD50	intronic	S_typhimurium_IP_10_pg_ml	G	A	0.02111	-1.854	yes	Gram negative septicemia
rs75794917	12	27158156	TM7SF3	intronic	S_typhimurium_IP_10_pg_ml	A	T	0.02209	-0.5128	yes	Gram negative septicemia
rs6487583	12	27148941	TM7SF3	intronic	S_typhimurium_MDC_pg_ml	A	G	0.000323	-0.4542	yes	Gram negative septicemia
rs5797207	12	27126108	TM7SF3	UTR3	S_typhimurium_MDC_pg_ml	GT	G	0.000714	-0.32		Gram negative septicemia
rs7314394	12	27152666	TM7SF3	intronic	S_typhimurium_MDC_pg_ml	C	T	0.005483	-0.3412	yes	Gram negative septicemia
rs7309280	12	27130635	TM7SF3	intronic	S_typhimurium_MDC_pg_ml	C	T	0.006941	-0.3896	yes	Gram negative septicemia
rs2087736	12	27130879	TM7SF3	intronic	S_typhimurium_MDC_pg_ml	A	G	0.006941	-0.3896	yes	Gram negative septicemia
rs7314184	12	27124876	TM7SF3	UTR3	S_typhimurium_MDC_pg_ml	G	T	0.006941	-0.3896	yes	Gram negative septicemia
rs60156285	5	131955818	RAD50	intronic	S_typhimurium_MDC_pg_ml	C	T	0.009938	-0.4254		Gram negative septicemia
rs10466808	12	27138418	TM7SF3	intronic	S_typhimurium_MDC_pg_ml	C	T	0.0101	-0.2306		Gram negative septicemia
rs11048810	12	27159133	TM7SF3	intronic	S_typhimurium_MDC_pg_ml	G	A	0.01599	0.469	yes	Gram negative septicemia
rs11048809	12	27156736	TM7SF3	intronic	S_typhimurium_MDC_pg_ml	A	G	0.01599	0.469	yes	Gram negative septicemia
rs7315248	12	27147355	TM7SF3	intronic	S_typhimurium_MDC_pg_ml	T	C	0.01599	0.469	yes	Gram negative septicemia
rs11048805	12	27153188	TM7SF3	intronic	S_typhimurium_MDC_pg_ml	C	G	0.01599	0.469	yes	Gram negative septicemia
rs7304033	12	27148863	TM7SF3	intronic	S_typhimurium_MDC_pg_ml	A	T	0.01599	0.469	yes	Gram negative septicemia
rs61923437	12	27156646	TM7SF3	intronic	S_typhimurium_MDC_pg_ml	G	C	0.01599	0.469	yes	Gram negative septicemia
rs7134918	12	27157897	TM7SF3	intronic	S_typhimurium_MDC_pg_ml	G	T	0.01627	0.469	yes	Gram negative septicemia
rs1565585	12	27146442	TM7SF3	intronic	S_typhimurium_MDC_pg_ml	G	A	0.0168	-0.2092	yes	Gram negative septicemia
rs11048795	12	27136659	TM7SF3	intronic	S_typhimurium_MDC_pg_ml	A	G	0.0219	-0.4703		Gram negative septicemia
rs11048794	12	27136568	TM7SF3	intronic	S_typhimurium_MDC_pg_ml	G	T	0.0219	-0.4703		Gram negative septicemia
rs7977275	12	27133067	TM7SF3	intronic	S_typhimurium_MDC_pg_ml	A	G	0.02258	-0.4934		Gram negative septicemia
rs2068371	12	27133083	TM7SF3	intronic	S_typhimurium_MDC_pg_ml	C	T	0.02258	-0.4934		Gram negative septicemia
rs12318333	12	27123849	TM7SF3	downstream	S_typhimurium_MDC_pg_ml	G	A	0.02258	-0.4934		Gram negative septicemia
rs144215736	5	131937431	RAD50	intronic	S_typhimurium_MDC_pg_ml	A	G	0.02649	-0.9666		Gram negative septicemia
rs61923439	12	27164250	TM7SF3	intronic	S_typhimurium_MDC_pg_ml	G	A	0.02975	0.5126	yes	Gram negative septicemia
rs7978167	12	27161129	TM7SF3	intronic	S_typhimurium_MDC_pg_ml	G	A	0.02975	0.5126	yes	Gram negative septicemia
rs75405002	5	131902931	RAD50	intronic	S_typhimurium_MDC_pg_ml	G	A	0.03092	0.7552	yes	Gram negative septicemia
rs113653745	5	131903869	RAD50	intronic	S_typhimurium_MDC_pg_ml	T	A	0.03092	0.7552	yes	Gram negative septicemia
rs62383714	5	131909795	RAD50	intronic	sifA_3_5hr_GFP	G	A	0.008309	0.4475		Gram negative septicemia
rs62383710	5	131900597	RAD50	intronic	sifA_3_5hr_GFP	G	A	0.008309	0.4475		Gram negative septicemia
rs62383758	5	131961970	RAD50	intronic	sifA_3_5hr_GFP	C	T	0.008578	0.408		Gram negative septicemia
rs2897443	5	131929594	RAD50	intronic	sifA_3_5hr_GFP	G	T	0.008578	0.408	yes	Gram negative septicemia
rs59568225	5	131945745	RAD50	intronic	sifA_3_5hr_GFP	T	G	0.008578	0.4136		Gram negative septicemia
rs55982201	5	131920550	RAD50	intronic	sifA_3_5hr_GFP	C	G	0.008578	0.408		Gram negative septicemia
rs17166050	5	131915213	RAD50	intronic	sifA_3_5hr_GFP	G	A	0.008578	0.408	yes	Gram negative septicemia
rs2252775	5	131918444	RAD50	intronic	sifA_3_5hr_GFP	T	G	0.008578	0.408	yes	Gram negative septicemia
rs56877785	5	131955530	RAD50	intronic	sifA_3_5hr_GFP	A	C	0.009698	0.4129		Gram negative septicemia
rs10463894	5	131933907	RAD50	intronic	sifA_3_5hr_GFP	T	C	0.01209	0.3584		Gram negative septicemia
rs111783219	5	131912558	RAD50	intronic	sifA_3_5hr_GFP	CTGTT	C	0.01458	0.3745		Gram negative septicemia
rs56798121	5	131925174	RAD50	intronic	sifA_3_5hr_GFP	A	C	0.01518	0.3797		Gram negative septicemia
rs115911400	5	131945735	RAD50	intronic	sifA_3_5hr_GFP	A	G	0.01605	0.3501		Gram negative septicemia
rs35318926	5	131918997	RAD50	intronic	sifA_3_5hr_GFP	TA	T	0.01605	0.3461		Gram negative septicemia
rs60490216	5	131921885	RAD50	intronic	sifA_3_5hr_GFP	T	C	0.01605	0.3461		Gram negative septicemia
rs74948998	5	131905734	RAD50	intronic	sifA_3_5hr_GFP	T	C	0.01707	-0.4655		Gram negative septicemia
rs17622991	5	131932753	RAD50	intronic	sifA_3_5hr_GFP	G	A	0.01866	0.3224	yes	Gram negative septicemia
rs575330047	5	131916960	RAD50	intronic	sifA_3_5hr_GFP	TA	T	0.01993	-0.2818		Gram negative septicemia
rs190542456	5	131946998	RAD50	intronic	sifA_3_5hr_GFP	G	C	0.02518	0.7816		Gram negative septicemia
rs56749316	5	131916624	RAD50	intronic	sifA_3_5hr_GFP	T	G	0.02518	0.7816		Gram negative septicemia
rs75840815	5	131892194	RAD50	upstream	sifA_3_5hr_GFP	C	T	0.02518	0.7816		Gram negative septicemia
rs77637338	5	131933615	RAD50	intronic	sifA_3_5hr_GFP	A	C	0.02518	0.7816		Gram negative septicemia
rs143621433	5	131899472	RAD50	intronic	sifA_3_5hr_GFP	C	T	0.02518	0.7816		Gram negative septicemia
rs115410548	5	131907342	RAD50	intronic	sifA_3_5hr_GFP	C	T	0.02518	0.7816		Gram negative septicemia
rs58597200	5	131929347	RAD50	intronic	sifA_3_5hr_GFP	G	C	0.02518	0.7816		Gram negative septicemia
rs375509059	5	131960939	RAD50	intronic	sifA_3_5hr_GFP	C	T	0.02575	0.9281		Gram negative septicemia
rs111770801	12	27152989	TM7SF3	intronic	sifA_3_5hr_GFP	C	T	0.02595	-0.9257		Gram negative septicemia
rs113473132	12	27151390	TM7SF3	intronic	sifA_3_5hr_GFP	G	A	0.02595	-0.9257		Gram negative septicemia
rs113096836	12	27152379	TM7SF3	intronic	sifA_3_5hr_GFP	A	G	0.02595	-0.9257		Gram negative septicemia
rs2245460	5	131948526	RAD50	intronic	sifA_3_5hr_GFP	T	A	0.02984	0.217		Gram negative septicemia
rs2706345	5	131903928	RAD50	intronic	sifA_3_5hr_GFP	G	A	0.03069	0.2617		Gram negative septicemia
rs73261607	5	131957302	RAD50	intronic	sifA_3_5hr_median_GFP	T	C	0.003739	31.15		Gram negative septicemia
rs575330047	5	131916960	RAD50	intronic	sifA_3_5hr_median_GFP	TA	T	0.003755	-17.94		Gram negative septicemia
rs73259628	5	131901902	RAD50	intronic	sifA_3_5hr_median_GFP	A	G	0.004276	30.97		Gram negative septicemia
rs73257758	5	131893984	RAD50	intronic	sifA_3_5hr_median_GFP	T	A	0.004276	30.97		Gram negative septicemia
rs60006311	5	131921455	RAD50	intronic	sifA_3_5hr_median_GFP	C	T	0.004276	30.97		Gram negative septicemia
rs57038898	5	131913078	RAD50	intronic	sifA_3_5hr_median_GFP	A	G	0.004276	30.97		Gram negative septicemia
rs73259668	5	131929919	RAD50	intronic	sifA_3_5hr_median_GFP	A	G	0.004276	30.97		Gram negative septicemia
rs73259649	5	131919146	RAD50	intronic	sifA_3_5hr_median_GFP	G	C	0.004276	30.97		Gram negative septicemia
rs58816057	5	131935409	RAD50	intronic	sifA_3_5hr_median_GFP	C	T	0.004276	30.97		Gram negative septicemia
rs73257757	5	131893381	RAD50	intronic	sifA_3_5hr_median_GFP	C	A	0.004276	30.97		Gram negative septicemia
rs73259665	5	131928560	RAD50	intronic	sifA_3_5hr_median_GFP	C	G	0.004276	30.97		Gram negative septicemia
rs114451421	5	131922880	RAD50	intronic	sifA_3_5hr_median_GFP	T	C	0.004276	30.97		Gram negative septicemia
rs112935255	5	131957891	RAD50	intronic	sifA_3_5hr_median_GFP	C	T	0.006021	29.12		Gram negative septicemia
rs58539054	12	27165021	TM7SF3	intronic	sifA_3_5hr_median_GFP	G	A	0.00725	25.47		Gram negative septicemia
rs2522399	5	131916111	RAD50	intronic	sifA_3_5hr_median_GFP	G	C	0.008289	-15.64	yes	Gram negative septicemia
rs61028222	5	131961995	RAD50	intronic	sifA_3_5hr_median_GFP	C	T	0.01222	31.47		Gram negative septicemia
rs112478070	5	131940982	RAD50	intronic	sifA_3_5hr_median_GFP	A	T	0.01222	31.47		Gram negative septicemia
rs73259679	5	131936008	RAD50	intronic	sifA_3_5hr_median_GFP	G	T	0.01269	27.31		Gram negative septicemia
rs112364014	5	131940822	RAD50	intronic	sifA_3_5hr_median_GFP	C	T	0.01269	27.31		Gram negative septicemia
rs35412646	5	131918098	RAD50	intronic	sifA_3_5hr_median_GFP	CT	C	0.01483	-14.4		Gram negative septicemia
rs59677743	5	131935385	RAD50	intronic	sifA_3_5hr_median_GFP	G	A	0.01562	32.85		Gram negative septicemia
rs6884249	5	131908438	RAD50	intronic	sifA_3_5hr_median_GFP	A	G	0.01562	32.85		Gram negative septicemia
rs73259677	5	131933437	RAD50	intronic	sifA_3_5hr_median_GFP	T	C	0.01562	32.85		Gram negative septicemia
rs2706360	5	131925113	RAD50	intronic	sifA_3_5hr_median_GFP	A	G	0.01711	-14.1		Gram negative septicemia
rs2706357	5	131921958	RAD50	intronic	sifA_3_5hr_median_GFP	T	C	0.01711	-14.1		Gram negative septicemia
rs2522397	5	131922125	RAD50	intronic	sifA_3_5hr_median_GFP	C	T	0.01711	-14.1		Gram negative septicemia
rs2522398	5	131906590	RAD50	intronic	sifA_3_5hr_median_GFP	T	C	0.01711	-14.1		Gram negative septicemia
rs34735713	12	27148324	TM7SF3	exonic	sifA_3_5hr_median_GFP	G	C	0.01935	23.59		Gram negative septicemia
rs2706364	5	131926798	RAD50	intronic	sifA_3_5hr_median_GFP	G	A	0.02183	-13.81		Gram negative septicemia
rs2706366	5	131928652	RAD50	intronic	sifA_3_5hr_median_GFP	A	G	0.02348	-12.95		Gram negative septicemia
rs139225226	12	27143992	TM7SF3	intronic	sifA_3_5hr_median_GFP	G	A	0.02556	-42.06		Gram negative septicemia
rs12308518	12	27153455	TM7SF3	intronic	sifA_cell_death_BG_subtracted	C	T	0.003627	-2.833		Gram negative septicemia
rs12297834	12	27149906	TM7SF3	intronic	sifA_cell_death_BG_subtracted	A	G	0.004267	-2.807		Gram negative septicemia
rs376191163	12	27144306	TM7SF3	intronic	sifA_cell_death_BG_subtracted	C	T	0.008169	-3.455		Gram negative septicemia
rs7958443	12	27130165	TM7SF3	intronic	sifA_cell_death_BG_subtracted	A	C	0.01166	1.293	yes	Gram negative septicemia
rs10842825	12	27151680	TM7SF3	intronic	sifA_cell_death_BG_subtracted	A	G	0.01622	-1.005	yes	Gram negative septicemia
rs114107416	12	27160394	TM7SF3	intronic	sifA_cell_death_BG_subtracted	T	C	0.01869	-2.35		Gram negative septicemia
rs115494773	12	27163359	TM7SF3	intronic	sifA_cell_death_BG_subtracted	C	T	0.02042	-2.511		Gram negative septicemia
rs116481042	12	27161628	TM7SF3	intronic	sifA_cell_death_BG_subtracted	G	A	0.02042	-2.511		Gram negative septicemia
rs139017978	12	27141214	TM7SF3	intronic	sifA_cell_death_BG_subtracted	A	G	0.02434	3.142		Gram negative septicemia
rs11048795	12	27136659	TM7SF3	intronic	sifA_cell_death_BG_subtracted	A	G	0.02797	-2.391		Gram negative septicemia
rs11048794	12	27136568	TM7SF3	intronic	sifA_cell_death_BG_subtracted	G	T	0.02797	-2.391		Gram negative septicemia
rs12318333	12	27123849	TM7SF3	downstream	sifA_cell_death_BG_subtracted	G	A	0.03073	-2.432		Gram negative septicemia
rs2068371	12	27133083	TM7SF3	intronic	sifA_cell_death_BG_subtracted	C	T	0.03073	-2.419		Gram negative septicemia
rs7977275	12	27133067	TM7SF3	intronic	sifA_cell_death_BG_subtracted	A	G	0.03073	-2.419		Gram negative septicemia
rs12319254	12	27164249	TM7SF3	intronic	sifA_cell_death_BG_subtracted	C	T	0.0313	-2.25		Gram negative septicemia
rs75405002	5	131902931	RAD50	intronic	sifA_Intracellular_Survival_24hr_3hr_GFP	G	A	0.008972	-0.07254	yes	Gram negative septicemia
rs113653745	5	131903869	RAD50	intronic	sifA_Intracellular_Survival_24hr_3hr_GFP	T	A	0.008972	-0.07254	yes	Gram negative septicemia
rs148528550	5	131942252	RAD50	intronic	sifA_Intracellular_Survival_24hr_3hr_GFP	T	C	0.01337	0.06813		Gram negative septicemia
rs10463894	5	131933907	RAD50	intronic	sifA_Intracellular_Survival_24hr_3hr_GFP	T	C	0.01438	0.02423		Gram negative septicemia
rs17622991	5	131932753	RAD50	intronic	sifA_Intracellular_Survival_24hr_3hr_GFP	G	A	0.01938	0.02158	yes	Gram negative septicemia
rs111783219	5	131912558	RAD50	intronic	sifA_Intracellular_Survival_24hr_3hr_GFP	CTGTT	C	0.02015	0.02497		Gram negative septicemia
rs11955168	5	131956907	RAD50	intronic	sifA_Intracellular_Survival_24hr_3hr_GFP	C	T	0.02497	-0.03865		Gram negative septicemia
rs115911400	5	131945735	RAD50	intronic	sifA_Intracellular_Survival_24hr_3hr_GFP	A	G	0.0255	0.02257		Gram negative septicemia
rs11048807	12	27155285	TM7SF3	intronic	sifA_Intracellular_Survival_24hr_3hr_GFP	C	T	0.02778	0.01919	yes	Gram negative septicemia
rs61100470	12	27165182	TM7SF3	intronic	sifA_Replication_24_3_5hr_median_GFP	G	A	0.003723	0.1509		Gram negative septicemia
rs11610228	12	27157604	TM7SF3	intronic	sifA_Replication_24_3_5hr_median_GFP	A	G	0.01518	-0.04282	yes	Gram negative septicemia
rs570041852	5	131955633	RAD50	intronic	sifA_Replication_24_3_5hr_median_GFP	G	A	0.01849	-0.1344		Gram negative septicemia
rs73259670	5	131930368	RAD50	intronic	sifA_Replication_24_3_5hr_median_GFP	A	C	0.01849	-0.1344		Gram negative septicemia
rs73259689	5	131941283	RAD50	intronic	sifA_Replication_24_3_5hr_median_GFP	C	T	0.01849	-0.1344		Gram negative septicemia
rs12228544	12	27158962	TM7SF3	intronic	sifA_Replication_24_3_5hr_median_GFP	A	G	0.01983	-0.04264	yes	Gram negative septicemia
rs12227386	12	27150110	TM7SF3	intronic	sifA_Replication_24_3_5hr_median_GFP	A	G	0.01983	-0.04261	yes	Gram negative septicemia
rs201800554	5	131924363	RAD50	intronic	sifA_Replication_24_3_5hr_median_GFP	AT	A	0.0268	-0.1297		Gram negative septicemia
rs576565635	5	131945721	RAD50	intronic	sifA_Replication_24_3_5hr_median_GFP	A	G	0.02804	0.06815		Gram negative septicemia
rs1053724	12	27124739	TM7SF3	UTR3	sifA_Replication_24_3_5hr_median_GFP	C	A	0.02967	-0.08526		Gram negative septicemia
rs112364014	5	131940822	RAD50	intronic	Staph_toxin_cell_death_BG_subtracted	C	T	0.01483	4.565		Gram negative septicemia
rs73259679	5	131936008	RAD50	intronic	Staph_toxin_cell_death_BG_subtracted	G	T	0.01483	4.565		Gram negative septicemia
rs73261607	5	131957302	RAD50	intronic	Staph_toxin_cell_death_BG_subtracted	T	C	0.01694	5.003		Gram negative septicemia
rs112935255	5	131957891	RAD50	intronic	Staph_toxin_cell_death_BG_subtracted	C	T	0.01726	5.21		Gram negative septicemia
rs59677743	5	131935385	RAD50	intronic	Staph_toxin_cell_death_BG_subtracted	G	A	0.0292	6.505		Gram negative septicemia
rs73259677	5	131933437	RAD50	intronic	Staph_toxin_cell_death_BG_subtracted	T	C	0.0292	6.505		Gram negative septicemia
rs6884249	5	131908438	RAD50	intronic	Staph_toxin_cell_death_BG_subtracted	A	G	0.0292	6.505		Gram negative septicemia
rs144215736	5	131937431	RAD50	intronic	TNFa_Chlamydia	A	G	0.002027	-0.5504		Gram negative septicemia
rs75765453	5	131950225	RAD50	intronic	TNFa_Chlamydia	C	T	0.01886	-0.4804		Gram negative septicemia
rs59307260	12	27162218	TM7SF3	intronic	TNFa_Uninfected	C	A	0.006051	0.2593		Gram negative septicemia
rs75639632	5	131915279	RAD50	intronic	TNFa_Uninfected	A	G	0.01745	-0.5198		Gram negative septicemia
rs115668177	5	131947423	RAD50	intronic	TNFa_Uninfected	T	G	0.01745	-0.5198		Gram negative septicemia
rs11749376	5	131943688	RAD50	intronic	TNFa_Uninfected	A	G	0.02263	-0.2447		Gram negative septicemia
rs71644647	5	131955114	RAD50	intronic	TNFa_Uninfected	CAG	C	0.02263	-0.2447		Gram negative septicemia
rs10463893	5	131928039	RAD50	intronic	TNFa_Uninfected	T	C	0.02263	-0.2447	yes	Gram negative septicemia
rs62383750	5	131932979	RAD50	intronic	TNFa_Uninfected	T	A	0.02263	-0.2447		Gram negative septicemia
rs56668723	5	131907190	RAD50	intronic	TNFa_Uninfected	C	G	0.02263	-0.2447		Gram negative septicemia
rs56183820	5	131965606	RAD50	intronic	TNFa_Uninfected	C	T	0.02263	-0.2447		Gram negative septicemia
rs115668177	5	131947423	RAD50	intronic	TNFb_Chlamydia	T	G	0.007564	-0.8788		Gram negative septicemia
rs75639632	5	131915279	RAD50	intronic	TNFb_Chlamydia	A	G	0.007564	-0.8788		Gram negative septicemia
rs75765453	5	131950225	RAD50	intronic	TNFb_Chlamydia	C	T	0.01589	-0.8376		Gram negative septicemia
rs56877785	5	131955530	RAD50	intronic	TNFb_Chlamydia	A	C	0.01817	-0.2798		Gram negative septicemia
rs60156285	5	131955818	RAD50	intronic	TNFb_Chlamydia	C	T	0.02054	-0.3751		Gram negative septicemia
rs12321522	12	27165684	TM7SF3	intronic	TNFb_Chlamydia	G	A	0.02062	0.2808		Gram negative septicemia
rs144215736	5	131937431	RAD50	intronic	TNFb_Chlamydia	A	G	0.02183	-0.5887		Gram negative septicemia
rs74674423	12	27165291	TM7SF3	intronic	TNFb_Chlamydia	G	C	0.02188	0.7402	yes	Gram negative septicemia
rs113653745	5	131903869	RAD50	intronic	TNFb_Chlamydia	T	A	0.02298	0.6055	yes	Gram negative septicemia
rs75405002	5	131902931	RAD50	intronic	TNFb_Chlamydia	G	A	0.02298	0.6055	yes	Gram negative septicemia
rs61923437	12	27156646	TM7SF3	intronic	TNFb_Chlamydia	G	C	0.02352	0.7027	yes	Gram negative septicemia
rs7134918	12	27157897	TM7SF3	intronic	TNFb_Chlamydia	G	T	0.02352	0.7027	yes	Gram negative septicemia
rs7304033	12	27148863	TM7SF3	intronic	TNFb_Chlamydia	A	T	0.02352	0.7027	yes	Gram negative septicemia
rs11048805	12	27153188	TM7SF3	intronic	TNFb_Chlamydia	C	G	0.02352	0.7027	yes	Gram negative septicemia
rs7315248	12	27147355	TM7SF3	intronic	TNFb_Chlamydia	T	C	0.02352	0.7027	yes	Gram negative septicemia
rs11048809	12	27156736	TM7SF3	intronic	TNFb_Chlamydia	A	G	0.02352	0.7027	yes	Gram negative septicemia
rs11048810	12	27159133	TM7SF3	intronic	TNFb_Chlamydia	G	A	0.02352	0.7027	yes	Gram negative septicemia
rs10463894	5	131933907	RAD50	intronic	TNFb_Chlamydia	T	C	0.02719	-0.2161		Gram negative septicemia
rs7978167	12	27161129	TM7SF3	intronic	TNFb_Chlamydia	G	A	0.02722	0.7716	yes	Gram negative septicemia
rs61923439	12	27164250	TM7SF3	intronic	TNFb_Chlamydia	G	A	0.02722	0.7716	yes	Gram negative septicemia
rs7299657	12	27137084	TM7SF3	intronic	TNFb_Chlamydia	C	T	0.02741	0.6311	yes	Gram negative septicemia
rs11048799	12	27144022	TM7SF3	intronic	TNFb_Chlamydia	A	G	0.02956	0.6389	yes	Gram negative septicemia
rs11048796	12	27138879	TM7SF3	intronic	TNFb_Chlamydia	A	G	0.02956	0.6389	yes	Gram negative septicemia
rs11048797	12	27139987	TM7SF3	intronic	TNFb_Chlamydia	T	A	0.02956	0.6389	yes	Gram negative septicemia
rs11048800	12	27144460	TM7SF3	intronic	TNFb_Chlamydia	C	T	0.02956	0.6389	yes	Gram negative septicemia
rs12229327	12	27144253	TM7SF3	intronic	TNFb_Chlamydia	T	C	0.02956	0.6389	yes	Gram negative septicemia
rs10842821	12	27138062	TM7SF3	intronic	TNFb_Chlamydia	A	G	0.02956	0.6389	yes	Gram negative septicemia
rs79866998	12	27123985	TM7SF3	downstream	TNFb_Chlamydia	C	G	0.03111	-0.6496		Gram negative septicemia
rs114801126	12	27147900	TM7SF3	intronic	TNFb_Chlamydia	C	T	0.03111	-0.6496		Gram negative septicemia
rs59307260	12	27162218	TM7SF3	intronic	TNFb_Uninfected	C	A	0.01487	0.2998		Gram negative septicemia
rs12321522	12	27165684	TM7SF3	intronic	TNFb_Uninfected	G	A	0.01738	0.313		Gram negative septicemia
rs2706338	5	131895849	RAD50	intronic	TNFb_Uninfected	C	T	0.01827	-0.352	yes	Gram negative septicemia
rs56668723	5	131907190	RAD50	intronic	TNFb_Uninfected	C	G	0.0269	-0.3222		Gram negative septicemia
rs56183820	5	131965606	RAD50	intronic	TNFb_Uninfected	C	T	0.0269	-0.3222		Gram negative septicemia
rs10463893	5	131928039	RAD50	intronic	TNFb_Uninfected	T	C	0.0269	-0.3222	yes	Gram negative septicemia
rs71644647	5	131955114	RAD50	intronic	TNFb_Uninfected	CAG	C	0.0269	-0.3222		Gram negative septicemia
rs11749376	5	131943688	RAD50	intronic	TNFb_Uninfected	A	G	0.0269	-0.3222		Gram negative septicemia
rs62383750	5	131932979	RAD50	intronic	TNFb_Uninfected	T	A	0.0269	-0.3222		Gram negative septicemia
rs74674423	12	27165291	TM7SF3	intronic	TNFb_Uninfected	G	C	0.02993	0.7256	yes	Gram negative septicemia
rs12187537	5	131939904	RAD50	intronic	TNFb_Uninfected	T	G	0.03135	-0.3361	yes	Gram negative septicemia
rs58760622	5	131908112	RAD50	intronic	TNFb_Uninfected	A	T	0.03135	-0.3361		Gram negative septicemia
rs375509059	5	131960939	RAD50	intronic	Toxo_48hr_released_toxo_concentration	C	T	0.004185	88370		Gram negative septicemia
rs118109434	12	27145587	TM7SF3	intronic	Toxo_48hr_released_toxo_concentration	G	A	0.0111	-102000		Gram negative septicemia
rs61923439	12	27164250	TM7SF3	intronic	Toxo_5hr_cell_death_BG_sub	G	A	0.003783	1.241	yes	Gram negative septicemia
rs7978167	12	27161129	TM7SF3	intronic	Toxo_5hr_cell_death_BG_sub	G	A	0.003783	1.241	yes	Gram negative septicemia
rs118109434	12	27145587	TM7SF3	intronic	Toxo_5hr_cell_death_BG_sub	G	A	0.01475	-3.282		Gram negative septicemia
rs61923437	12	27156646	TM7SF3	intronic	Toxo_5hr_cell_death_BG_sub	G	C	0.03055	1.072	yes	Gram negative septicemia
rs7304033	12	27148863	TM7SF3	intronic	Toxo_5hr_cell_death_BG_sub	A	T	0.03055	1.072	yes	Gram negative septicemia
rs11048805	12	27153188	TM7SF3	intronic	Toxo_5hr_cell_death_BG_sub	C	G	0.03055	1.072	yes	Gram negative septicemia
rs11048809	12	27156736	TM7SF3	intronic	Toxo_5hr_cell_death_BG_sub	A	G	0.03055	1.072	yes	Gram negative septicemia
rs7315248	12	27147355	TM7SF3	intronic	Toxo_5hr_cell_death_BG_sub	T	C	0.03055	1.072	yes	Gram negative septicemia
rs11048810	12	27159133	TM7SF3	intronic	Toxo_5hr_cell_death_BG_sub	G	A	0.03055	1.072	yes	Gram negative septicemia
rs80097481	5	131913741	RAD50	intronic	Toxo_5hr_gfp	G	C	0.003571	3.152	yes	Gram negative septicemia
rs10466809	12	27158280	TM7SF3	intronic	Toxo_5hr_gfp	T	C	0.01377	-3.671		Gram negative septicemia
rs116395661	12	27168236	TM7SF3	upstream	Toxo_5hr_gfp	A	G	0.01535	-3.575		Gram negative septicemia
rs570041852	5	131955633	RAD50	intronic	Toxo_5hr_gfp	G	A	0.01746	6.526		Gram negative septicemia
rs73259670	5	131930368	RAD50	intronic	Toxo_5hr_gfp	A	C	0.01746	6.526		Gram negative septicemia
rs73259689	5	131941283	RAD50	intronic	Toxo_5hr_gfp	C	T	0.01746	6.526		Gram negative septicemia
rs118109434	12	27145587	TM7SF3	intronic	Toxo_5hr_gfp	G	A	0.02423	-5.786		Gram negative septicemia
rs59880605	12	27139108	TM7SF3	intronic	Toxo_5hr_gfp	C	T	0.029	2.462		Gram negative septicemia
rs113096836	12	27152379	TM7SF3	intronic	Toxo_5hr_gfp	A	G	0.02909	-4.832		Gram negative septicemia
rs113473132	12	27151390	TM7SF3	intronic	Toxo_5hr_gfp	G	A	0.02909	-4.832		Gram negative septicemia
rs111770801	12	27152989	TM7SF3	intronic	Toxo_5hr_gfp	C	T	0.02909	-4.832		Gram negative septicemia
rs62383715	5	131920230	RAD50	intronic	Toxo_5hr_gfp	G	A	0.02962	2.395		Gram negative septicemia
rs2299013	5	131916918	RAD50	intronic	Toxo_5hr_gfp	G	C	0.02962	2.395		Gram negative septicemia
rs71913337	5	131962436	RAD50	intronic	Toxo_5hr_gfp	CTG	C	0.02962	2.395		Gram negative septicemia
rs10520114	5	131948891	RAD50	intronic	Toxo_5hr_gfp	A	G	0.02962	2.395	yes	Gram negative septicemia
rs75958146	12	27139551	TM7SF3	intronic	Toxo_5hr_gfp	G	A	0.03	-2.467		Gram negative septicemia
rs140884279	12	27140037	TM7SF3	intronic	Toxo_5hr_gfp	C	A	0.03	-2.467		Gram negative septicemia
rs116797477	12	27147605	TM7SF3	intronic	Toxo_5hr_gfp	C	G	0.03	-2.467		Gram negative septicemia
rs142426595	12	27141110	TM7SF3	intronic	Toxo_5hr_gfp	C	T	0.03	-2.467		Gram negative septicemia
rs575352626	12	27148397	TM7SF3	intronic	Toxo_5hr_gfp	TA	T	0.03	-2.467		Gram negative septicemia
rs116237653	12	27137794	TM7SF3	intronic	Toxo_5hr_gfp	C	T	0.03	-2.467		Gram negative septicemia
rs150913623	12	27138300	TM7SF3	intronic	Toxo_5hr_gfp	C	T	0.03	-2.467		Gram negative septicemia
rs147351796	12	27155642	TM7SF3	intronic	Toxo_5hr_gfp	T	C	0.03	-2.467		Gram negative septicemia
rs11048797	12	27139987	TM7SF3	intronic	Toxo_5hr_median	T	A	0.003176	49.38	yes	Gram negative septicemia
rs11048800	12	27144460	TM7SF3	intronic	Toxo_5hr_median	C	T	0.003176	49.38	yes	Gram negative septicemia
rs12229327	12	27144253	TM7SF3	intronic	Toxo_5hr_median	T	C	0.003176	49.38	yes	Gram negative septicemia
rs10842821	12	27138062	TM7SF3	intronic	Toxo_5hr_median	A	G	0.003176	49.38	yes	Gram negative septicemia
rs11048796	12	27138879	TM7SF3	intronic	Toxo_5hr_median	A	G	0.003176	49.38	yes	Gram negative septicemia
rs11048799	12	27144022	TM7SF3	intronic	Toxo_5hr_median	A	G	0.003176	49.38	yes	Gram negative septicemia
rs11048810	12	27159133	TM7SF3	intronic	Toxo_5hr_median	G	A	0.004832	45.72	yes	Gram negative septicemia
rs61923437	12	27156646	TM7SF3	intronic	Toxo_5hr_median	G	C	0.004832	45.72	yes	Gram negative septicemia
rs7304033	12	27148863	TM7SF3	intronic	Toxo_5hr_median	A	T	0.004832	45.72	yes	Gram negative septicemia
rs11048805	12	27153188	TM7SF3	intronic	Toxo_5hr_median	C	G	0.004832	45.72	yes	Gram negative septicemia
rs7134918	12	27157897	TM7SF3	intronic	Toxo_5hr_median	G	T	0.004832	45.72	yes	Gram negative septicemia
rs7315248	12	27147355	TM7SF3	intronic	Toxo_5hr_median	T	C	0.004832	45.72	yes	Gram negative septicemia
rs11048809	12	27156736	TM7SF3	intronic	Toxo_5hr_median	A	G	0.004832	45.72	yes	Gram negative septicemia
rs11048792	12	27132029	TM7SF3	intronic	Toxo_5hr_median	A	G	0.009473	41.48	yes	Gram negative septicemia
rs2068372	12	27132993	TM7SF3	intronic	Toxo_5hr_median	T	C	0.009473	41.48	yes	Gram negative septicemia
rs4856	12	27126676	TM7SF3	UTR3	Toxo_5hr_median	A	G	0.009473	41.48	yes	Gram negative septicemia
rs72246790	12	27128011	TM7SF3	intronic	Toxo_5hr_median	ACT	A	0.009473	41.48		Gram negative septicemia
rs7299657	12	27137084	TM7SF3	intronic	Toxo_5hr_median	C	T	0.0096	48.77	yes	Gram negative septicemia
rs118109434	12	27145587	TM7SF3	intronic	Toxo_5hr_median	G	A	0.009633	-94.8		Gram negative septicemia
rs74532550	12	27155050	TM7SF3	intronic	Toxo_5hr_median	G	A	0.0116	-43.88	yes	Gram negative septicemia
rs61923439	12	27164250	TM7SF3	intronic	Toxo_5hr_median	G	A	0.01417	49.9	yes	Gram negative septicemia
rs7978167	12	27161129	TM7SF3	intronic	Toxo_5hr_median	G	A	0.01417	49.9	yes	Gram negative septicemia
rs77424398	12	27136993	TM7SF3	intronic	Toxo_5hr_median	C	T	0.01725	-40.14		Gram negative septicemia
rs10771314	12	27143508	TM7SF3	exonic	Toxo_5hr_median	G	A	0.02062	42.52	yes	Gram negative septicemia
rs115737081	5	131951692	RAD50	intronic	Toxo_replication_30_5hr_median_GFP	T	C	0.008866	-0.3868		Gram negative septicemia
rs118109434	12	27145587	TM7SF3	intronic	Toxo_replication_30_5hr_median_GFP	G	A	0.01695	-0.6838		Gram negative septicemia
rs7299657	12	27137084	TM7SF3	intronic	Toxo_replication_30_5hr_median_GFP	C	T	0.02181	0.3508	yes	Gram negative septicemia
rs11048810	12	27159133	TM7SF3	intronic	Toxo_replication_30_5hr_median_GFP	G	A	0.02406	0.4056	yes	Gram negative septicemia
rs7134918	12	27157897	TM7SF3	intronic	Toxo_replication_30_5hr_median_GFP	G	T	0.02406	0.4056	yes	Gram negative septicemia
rs11048805	12	27153188	TM7SF3	intronic	Toxo_replication_30_5hr_median_GFP	C	G	0.02406	0.4056	yes	Gram negative septicemia
rs7304033	12	27148863	TM7SF3	intronic	Toxo_replication_30_5hr_median_GFP	A	T	0.02406	0.4056	yes	Gram negative septicemia
rs11048809	12	27156736	TM7SF3	intronic	Toxo_replication_30_5hr_median_GFP	A	G	0.02406	0.4056	yes	Gram negative septicemia
rs7315248	12	27147355	TM7SF3	intronic	Toxo_replication_30_5hr_median_GFP	T	C	0.02406	0.4056	yes	Gram negative septicemia
rs61923437	12	27156646	TM7SF3	intronic	Toxo_replication_30_5hr_median_GFP	G	C	0.02406	0.4056	yes	Gram negative septicemia
rs10771314	12	27143508	TM7SF3	exonic	Toxo_replication_30_5hr_median_GFP	G	A	0.02559	0.3605	yes	Gram negative septicemia
rs11048797	12	27139987	TM7SF3	intronic	Toxo_replication_30_5hr_median_GFP	T	A	0.02839	0.374	yes	Gram negative septicemia
rs10842821	12	27138062	TM7SF3	intronic	Toxo_replication_30_5hr_median_GFP	A	G	0.02839	0.374	yes	Gram negative septicemia
rs11048800	12	27144460	TM7SF3	intronic	Toxo_replication_30_5hr_median_GFP	C	T	0.02839	0.374	yes	Gram negative septicemia
rs12229327	12	27144253	TM7SF3	intronic	Toxo_replication_30_5hr_median_GFP	T	C	0.02839	0.374	yes	Gram negative septicemia
rs11048799	12	27144022	TM7SF3	intronic	Toxo_replication_30_5hr_median_GFP	A	G	0.02839	0.374	yes	Gram negative septicemia
rs11048796	12	27138879	TM7SF3	intronic	Toxo_replication_30_5hr_median_GFP	A	G	0.02839	0.374	yes	Gram negative septicemia
rs118109434	12	27145587	TM7SF3	intronic	Toxo_spread_30hr_5hr_GFP	G	A	0.009355	0.3001		Gram negative septicemia
rs10771314	12	27143508	TM7SF3	exonic	Toxo_spread_30hr_5hr_GFP	G	A	0.01714	-0.1402	yes	Gram negative septicemia
rs11048797	12	27139987	TM7SF3	intronic	Toxo_spread_30hr_5hr_GFP	T	A	0.01767	-0.1427	yes	Gram negative septicemia
rs10842821	12	27138062	TM7SF3	intronic	Toxo_spread_30hr_5hr_GFP	A	G	0.01767	-0.1427	yes	Gram negative septicemia
rs11048800	12	27144460	TM7SF3	intronic	Toxo_spread_30hr_5hr_GFP	C	T	0.01767	-0.1427	yes	Gram negative septicemia
rs12229327	12	27144253	TM7SF3	intronic	Toxo_spread_30hr_5hr_GFP	T	C	0.01767	-0.1427	yes	Gram negative septicemia
rs11048799	12	27144022	TM7SF3	intronic	Toxo_spread_30hr_5hr_GFP	A	G	0.01767	-0.1427	yes	Gram negative septicemia
rs11048796	12	27138879	TM7SF3	intronic	Toxo_spread_30hr_5hr_GFP	A	G	0.01767	-0.1427	yes	Gram negative septicemia
rs7299657	12	27137084	TM7SF3	intronic	Toxo_spread_30hr_5hr_GFP	C	T	0.02904	-0.1243	yes	Gram negative septicemia
rs113096836	12	27152379	TM7SF3	intronic	Toxo_spread_30hr_5hr_GFP	A	G	0.0313	0.3105		Gram negative septicemia
rs113473132	12	27151390	TM7SF3	intronic	Toxo_spread_30hr_5hr_GFP	G	A	0.0313	0.3105		Gram negative septicemia
rs111770801	12	27152989	TM7SF3	intronic	Toxo_spread_30hr_5hr_GFP	C	T	0.0313	0.3105		Gram negative septicemia
rs2068372	12	27132993	TM7SF3	intronic	Uninfected_cell_death_3_5hr	T	C	0.004947	1.182	yes	Gram negative septicemia
rs11048792	12	27132029	TM7SF3	intronic	Uninfected_cell_death_3_5hr	A	G	0.004947	1.182	yes	Gram negative septicemia
rs72246790	12	27128011	TM7SF3	intronic	Uninfected_cell_death_3_5hr	ACT	A	0.004947	1.182		Gram negative septicemia
rs4856	12	27126676	TM7SF3	UTR3	Uninfected_cell_death_3_5hr	A	G	0.004947	1.182	yes	Gram negative septicemia
rs11048797	12	27139987	TM7SF3	intronic	Uninfected_cell_death_3_5hr	T	A	0.008717	1.219	yes	Gram negative septicemia
rs10842821	12	27138062	TM7SF3	intronic	Uninfected_cell_death_3_5hr	A	G	0.008717	1.219	yes	Gram negative septicemia
rs12229327	12	27144253	TM7SF3	intronic	Uninfected_cell_death_3_5hr	T	C	0.008717	1.219	yes	Gram negative septicemia
rs11048800	12	27144460	TM7SF3	intronic	Uninfected_cell_death_3_5hr	C	T	0.008717	1.219	yes	Gram negative septicemia
rs11048799	12	27144022	TM7SF3	intronic	Uninfected_cell_death_3_5hr	A	G	0.008717	1.219	yes	Gram negative septicemia
rs11048796	12	27138879	TM7SF3	intronic	Uninfected_cell_death_3_5hr	A	G	0.008717	1.219	yes	Gram negative septicemia
rs7299657	12	27137084	TM7SF3	intronic	Uninfected_cell_death_3_5hr	C	T	0.01129	0.9787	yes	Gram negative septicemia
rs75405002	5	131902931	RAD50	intronic	Uninfected_cell_death_3_5hr	G	A	0.01312	1.93	yes	Gram negative septicemia
rs113653745	5	131903869	RAD50	intronic	Uninfected_cell_death_3_5hr	T	A	0.01312	1.93	yes	Gram negative septicemia
rs7134918	12	27157897	TM7SF3	intronic	Uninfected_cell_death_3_5hr	G	T	0.01317	1.093	yes	Gram negative septicemia
rs7315248	12	27147355	TM7SF3	intronic	Uninfected_cell_death_3_5hr	T	C	0.01454	1.093	yes	Gram negative septicemia
rs11048809	12	27156736	TM7SF3	intronic	Uninfected_cell_death_3_5hr	A	G	0.01454	1.093	yes	Gram negative septicemia
rs11048805	12	27153188	TM7SF3	intronic	Uninfected_cell_death_3_5hr	C	G	0.01454	1.093	yes	Gram negative septicemia
rs7304033	12	27148863	TM7SF3	intronic	Uninfected_cell_death_3_5hr	A	T	0.01454	1.093	yes	Gram negative septicemia
rs61923437	12	27156646	TM7SF3	intronic	Uninfected_cell_death_3_5hr	G	C	0.01454	1.093	yes	Gram negative septicemia
rs11048810	12	27159133	TM7SF3	intronic	Uninfected_cell_death_3_5hr	G	A	0.01454	1.093	yes	Gram negative septicemia
rs77267728	12	27140359	TM7SF3	intronic	Uninfected_cell_death_3_5hr	C	A	0.01689	-0.8513		Gram negative septicemia
rs144681192	12	27141561	TM7SF3	intronic	Uninfected_IL10_pg_ml	T	C	0.01307	-0.6962		Gram negative septicemia
rs79866998	12	27123985	TM7SF3	downstream	Uninfected_IP_10_pg_ml	C	G	0.007505	-1.071		Gram negative septicemia
rs114801126	12	27147900	TM7SF3	intronic	Uninfected_IP_10_pg_ml	C	T	0.007505	-1.071		Gram negative septicemia
rs75765453	5	131950225	RAD50	intronic	Uninfected_IP_10_pg_ml	C	T	0.02354	0.8307		Gram negative septicemia
rs11048792	12	27132029	TM7SF3	intronic	Uninfected_IP_10_pg_ml	A	G	0.02887	0.8566	yes	Gram negative septicemia
rs2068372	12	27132993	TM7SF3	intronic	Uninfected_IP_10_pg_ml	T	C	0.02887	0.8566	yes	Gram negative septicemia
rs4856	12	27126676	TM7SF3	UTR3	Uninfected_IP_10_pg_ml	A	G	0.02887	0.8566	yes	Gram negative septicemia
rs72246790	12	27128011	TM7SF3	intronic	Uninfected_IP_10_pg_ml	ACT	A	0.02887	0.8566		Gram negative septicemia
rs5797207	12	27126108	TM7SF3	UTR3	Uninfected_MDC_pg_ml	GT	G	0.000398	-0.3495		Gram negative septicemia
rs2068371	12	27133083	TM7SF3	intronic	Uninfected_MDC_pg_ml	C	T	0.001898	-0.7009		Gram negative septicemia
rs12318333	12	27123849	TM7SF3	downstream	Uninfected_MDC_pg_ml	G	A	0.001898	-0.7009		Gram negative septicemia
rs7977275	12	27133067	TM7SF3	intronic	Uninfected_MDC_pg_ml	A	G	0.001898	-0.7009		Gram negative septicemia
rs11048795	12	27136659	TM7SF3	intronic	Uninfected_MDC_pg_ml	A	G	0.002336	-0.6446		Gram negative septicemia
rs11048794	12	27136568	TM7SF3	intronic	Uninfected_MDC_pg_ml	G	T	0.002336	-0.6446		Gram negative septicemia
rs6487583	12	27148941	TM7SF3	intronic	Uninfected_MDC_pg_ml	A	G	0.006045	-0.3902	yes	Gram negative septicemia
rs12297834	12	27149906	TM7SF3	intronic	Uninfected_MDC_pg_ml	A	G	0.006607	-0.5176		Gram negative septicemia
rs12308518	12	27153455	TM7SF3	intronic	Uninfected_MDC_pg_ml	C	T	0.006607	-0.5176		Gram negative septicemia
rs60156285	5	131955818	RAD50	intronic	Uninfected_MDC_pg_ml	C	T	0.006868	-0.3615		Gram negative septicemia
rs7314394	12	27152666	TM7SF3	intronic	Uninfected_MDC_pg_ml	C	T	0.007152	-0.3107	yes	Gram negative septicemia
rs75405002	5	131902931	RAD50	intronic	Uninfected_MDC_pg_ml	G	A	0.009986	0.6391	yes	Gram negative septicemia
rs113653745	5	131903869	RAD50	intronic	Uninfected_MDC_pg_ml	T	A	0.009986	0.6391	yes	Gram negative septicemia
rs7309280	12	27130635	TM7SF3	intronic	Uninfected_MDC_pg_ml	C	T	0.01247	-0.371	yes	Gram negative septicemia
rs2087736	12	27130879	TM7SF3	intronic	Uninfected_MDC_pg_ml	A	G	0.01247	-0.371	yes	Gram negative septicemia
rs7314184	12	27124876	TM7SF3	UTR3	Uninfected_MDC_pg_ml	G	T	0.01247	-0.371	yes	Gram negative septicemia
rs115494773	12	27163359	TM7SF3	intronic	Uninfected_MDC_pg_ml	C	T	0.01506	-0.4958		Gram negative septicemia
rs116481042	12	27161628	TM7SF3	intronic	Uninfected_MDC_pg_ml	G	A	0.01506	-0.4958		Gram negative septicemia
rs1565585	12	27146442	TM7SF3	intronic	Uninfected_MDC_pg_ml	G	A	0.01876	-0.2025	yes	Gram negative septicemia
rs73261607	5	131957302	RAD50	intronic	Uninfected_MDC_pg_ml	T	C	0.02924	-0.4392		Gram negative septicemia
rs144215736	5	131937431	RAD50	intronic	Uninfected_MDC_pg_ml	A	G	0.02933	-0.9653		Gram negative septicemia
rs10466808	12	27138418	TM7SF3	intronic	Uninfected_MDC_pg_ml	C	T	0.0312	-0.1894		Gram negative septicemia
rs375509059	5	131960939	RAD50	intronic	VEGF_Chlamydia	C	T	0.00343	0.8131		Gram negative septicemia
rs11048799	12	27144022	TM7SF3	intronic	VEGF_Chlamydia	A	G	0.005334	0.5763	yes	Gram negative septicemia
rs11048796	12	27138879	TM7SF3	intronic	VEGF_Chlamydia	A	G	0.005334	0.5763	yes	Gram negative septicemia
rs11048797	12	27139987	TM7SF3	intronic	VEGF_Chlamydia	T	A	0.005334	0.5763	yes	Gram negative septicemia
rs10842821	12	27138062	TM7SF3	intronic	VEGF_Chlamydia	A	G	0.005334	0.5763	yes	Gram negative septicemia
rs11048800	12	27144460	TM7SF3	intronic	VEGF_Chlamydia	C	T	0.005334	0.5763	yes	Gram negative septicemia
rs12229327	12	27144253	TM7SF3	intronic	VEGF_Chlamydia	T	C	0.005334	0.5763	yes	Gram negative septicemia
rs11048810	12	27159133	TM7SF3	intronic	VEGF_Chlamydia	G	A	0.006736	0.5856	yes	Gram negative septicemia
rs11048809	12	27156736	TM7SF3	intronic	VEGF_Chlamydia	A	G	0.006736	0.5856	yes	Gram negative septicemia
rs7315248	12	27147355	TM7SF3	intronic	VEGF_Chlamydia	T	C	0.006736	0.5856	yes	Gram negative septicemia
rs11048805	12	27153188	TM7SF3	intronic	VEGF_Chlamydia	C	G	0.006736	0.5856	yes	Gram negative septicemia
rs7304033	12	27148863	TM7SF3	intronic	VEGF_Chlamydia	A	T	0.006736	0.5856	yes	Gram negative septicemia
rs61923437	12	27156646	TM7SF3	intronic	VEGF_Chlamydia	G	C	0.006736	0.5856	yes	Gram negative septicemia
rs7134918	12	27157897	TM7SF3	intronic	VEGF_Chlamydia	G	T	0.006998	0.5856	yes	Gram negative septicemia
rs117653050	12	27166696	TM7SF3	intronic	VEGF_Chlamydia	C	T	0.01108	-0.4551		Gram negative septicemia
rs61923439	12	27164250	TM7SF3	intronic	VEGF_Chlamydia	G	A	0.01115	0.7344	yes	Gram negative septicemia
rs7978167	12	27161129	TM7SF3	intronic	VEGF_Chlamydia	G	A	0.01115	0.7344	yes	Gram negative septicemia
rs75796710	12	27162220	TM7SF3	intronic	VEGF_Chlamydia	A	C	0.01227	-0.55		Gram negative septicemia
rs11048792	12	27132029	TM7SF3	intronic	VEGF_Chlamydia	A	G	0.01674	0.4682	yes	Gram negative septicemia
rs2068372	12	27132993	TM7SF3	intronic	VEGF_Chlamydia	T	C	0.01674	0.4682	yes	Gram negative septicemia
rs72246790	12	27128011	TM7SF3	intronic	VEGF_Chlamydia	ACT	A	0.01674	0.4682		Gram negative septicemia
rs4856	12	27126676	TM7SF3	UTR3	VEGF_Chlamydia	A	G	0.01674	0.4682	yes	Gram negative septicemia
rs73259670	5	131930368	RAD50	intronic	VEGF_Chlamydia	A	C	0.02062	0.7423		Gram negative septicemia
rs73259689	5	131941283	RAD50	intronic	VEGF_Chlamydia	C	T	0.02062	0.7423		Gram negative septicemia
rs570041852	5	131955633	RAD50	intronic	VEGF_Chlamydia	G	A	0.02062	0.7423		Gram negative septicemia
rs10466809	12	27158280	TM7SF3	intronic	VEGF_Chlamydia	T	C	0.02129	0.6392		Gram negative septicemia
rs10771314	12	27143508	TM7SF3	exonic	VEGF_Chlamydia	G	A	0.03006	0.3544	yes	Gram negative septicemia
rs3216215	5	131931920	RAD50	intronic	VEGF_Uninfected	CA	C	0.01064	-0.1948		Gram negative septicemia
rs2706362	5	131925187	RAD50	intronic	VEGF_Uninfected	T	C	0.01064	-0.1948		Gram negative septicemia
rs2706370	5	131933016	RAD50	intronic	VEGF_Uninfected	A	C	0.01086	-0.1909	yes	Gram negative septicemia
rs6596086	5	131952222	RAD50	intronic	VEGF_Uninfected	T	C	0.01285	-0.1955	yes	Gram negative septicemia
rs2706353	5	131913328	RAD50	intronic	VEGF_Uninfected	G	A	0.01464	-0.1901		Gram negative septicemia
rs2706372	5	131935477	RAD50	intronic	VEGF_Uninfected	C	T	0.01473	-0.1851	yes	Gram negative septicemia
rs2706348	5	131905810	RAD50	intronic	VEGF_Uninfected	G	A	0.01656	-0.1816	yes	Gram negative septicemia
rs2244012	5	131901225	RAD50	intronic	VEGF_Uninfected	A	G	0.01656	-0.1816	yes	Gram negative septicemia
rs2299012	5	131916940	RAD50	intronic	VEGF_Uninfected	A	C	0.01709	-0.1932		Gram negative septicemia
rs10079653	5	131895511	RAD50	intronic	VEGF_Uninfected	A	G	0.01771	-0.185		Gram negative septicemia
rs2522392	5	131941794	RAD50	intronic	VEGF_Uninfected	C	T	0.02021	-0.1837		Gram negative septicemia
rs2243677	5	131904246	RAD50	intronic	VEGF_Uninfected	T	C	0.02021	-0.1837		Gram negative septicemia
rs2106984	5	131953066	RAD50	intronic	VEGF_Uninfected	T	A	0.02429	-0.1819	yes	Gram negative septicemia
rs6898898	5	131919881	RAD50	intronic	VEGF_Uninfected	T	A	0.02744	-0.1809		Gram negative septicemia
rs2706347	5	131905117	RAD50	intronic	VEGF_Uninfected	G	T	0.02916	-0.1779	yes	Gram negative septicemia
rs4856	12	27126676	TM7SF3	UTR3	X3_day_viability	A	G	0.002408	-1.294	yes	Gram negative septicemia
rs72246790	12	27128011	TM7SF3	intronic	X3_day_viability	ACT	A	0.002408	-1.294		Gram negative septicemia
rs11048792	12	27132029	TM7SF3	intronic	X3_day_viability	A	G	0.002408	-1.294	yes	Gram negative septicemia
rs2068372	12	27132993	TM7SF3	intronic	X3_day_viability	T	C	0.002408	-1.294	yes	Gram negative septicemia
rs75405002	5	131902931	RAD50	intronic	X3_day_viability	G	A	0.01063	-1.864	yes	Gram negative septicemia
rs113653745	5	131903869	RAD50	intronic	X3_day_viability	T	A	0.01063	-1.864	yes	Gram negative septicemia
rs11048799	12	27144022	TM7SF3	intronic	X3_day_viability	A	G	0.01498	-1.242	yes	Gram negative septicemia
rs11048796	12	27138879	TM7SF3	intronic	X3_day_viability	A	G	0.01498	-1.242	yes	Gram negative septicemia
rs11048797	12	27139987	TM7SF3	intronic	X3_day_viability	T	A	0.01498	-1.242	yes	Gram negative septicemia
rs10842821	12	27138062	TM7SF3	intronic	X3_day_viability	A	G	0.01498	-1.242	yes	Gram negative septicemia
rs12229327	12	27144253	TM7SF3	intronic	X3_day_viability	T	C	0.01498	-1.242	yes	Gram negative septicemia
rs11048800	12	27144460	TM7SF3	intronic	X3_day_viability	C	T	0.01498	-1.242	yes	Gram negative septicemia
rs566640936	12	27158760	TM7SF3	intronic	X3_day_viability	A	G	0.0164	-0.7696		Gram negative septicemia
rs7299657	12	27137084	TM7SF3	intronic	X3_day_viability	C	T	0.02071	-1.05	yes	Gram negative septicemia
rs80097481	5	131913741	RAD50	intronic	X3_day_viability	G	C	0.02659	1.271	yes	Gram negative septicemia
rs7134918	12	27157897	TM7SF3	intronic	X3_day_viability	G	T	0.02958	-1.098	yes	Gram negative septicemia
rs11048810	12	27159133	TM7SF3	intronic	X3_day_viability	G	A	0.03015	-1.098	yes	Gram negative septicemia
rs61923437	12	27156646	TM7SF3	intronic	X3_day_viability	G	C	0.03015	-1.098	yes	Gram negative septicemia
rs11048805	12	27153188	TM7SF3	intronic	X3_day_viability	C	G	0.03015	-1.098	yes	Gram negative septicemia
rs7304033	12	27148863	TM7SF3	intronic	X3_day_viability	A	T	0.03015	-1.098	yes	Gram negative septicemia
rs7315248	12	27147355	TM7SF3	intronic	X3_day_viability	T	C	0.03015	-1.098	yes	Gram negative septicemia
rs11048809	12	27156736	TM7SF3	intronic	X3_day_viability	A	G	0.03015	-1.098	yes	Gram negative septicemia

### Sheet: Staphalococcus infection
rsID	Chromosome	Position	Gene	SNPType	Phenotype	MajorAllele	MinorAllele	pValue	Beta	eQTL	BioVU_trait
rs186328631	2	10869774	ATP6V1C2	intronic	Cells_ml_after_3_days	T	G	0.001262	126100		Staphalococcus infection
rs9305670	21	40547387	PSMG1	UTR3	Cells_ml_after_3_days	G	A	0.002328	58900	yes	Staphalococcus infection
rs28374878	2	10883836	ATP6V1C2	intronic	Cells_ml_after_3_days	A	C	0.002962	-36160		Staphalococcus infection
rs9305669	21	40547329	PSMG1	downstream	Cells_ml_after_3_days	C	T	0.003396	57200	yes	Staphalococcus infection
rs190810298	2	10869491	ATP6V1C2	intronic	Cells_ml_after_3_days	T	C	0.003515	115800		Staphalococcus infection
rs144577957	2	10869967	ATP6V1C2	intronic	Cells_ml_after_3_days	T	C	0.003515	115800		Staphalococcus infection
rs544179523	2	10869345	ATP6V1C2	intronic	Cells_ml_after_3_days	G	C	0.003515	115800		Staphalococcus infection
rs576769730	2	10869344	ATP6V1C2	intronic	Cells_ml_after_3_days	A	G	0.003515	115800		Staphalococcus infection
rs8129850	21	40549805	PSMG1	intronic	Cells_ml_after_3_days	A	G	0.00778	73690	yes	Staphalococcus infection
rs112150498	21	40555711	PSMG1	upstream	Cells_ml_after_3_days	C	G	0.00778	73690	yes	Staphalococcus infection
rs76075760	21	40555609	PSMG1	upstream	Cells_ml_after_3_days	T	C	0.00778	73690	yes	Staphalococcus infection
rs379291	21	40547083	PSMG1	downstream	Cells_ml_after_3_days	G	T	0.00778	73690	yes	Staphalococcus infection
rs6517522	21	40553845	PSMG1	intronic	Cells_ml_after_3_days	T	C	0.009174	31140	yes	Staphalococcus infection
rs8130798	21	40549988	PSMG1	intronic	Cells_ml_after_3_days	C	T	0.01044	73040	yes	Staphalococcus infection
rs116123470	2	10863225	ATP6V1C2	intronic	Cells_ml_after_3_days	G	A	0.0115	103800		Staphalococcus infection
rs115348424	2	10864512	ATP6V1C2	intronic	Cells_ml_after_3_days	G	A	0.0115	103800		Staphalococcus infection
rs116376282	2	10866601	ATP6V1C2	intronic	Cells_ml_after_3_days	C	T	0.0115	103800		Staphalococcus infection
rs183743653	2	10879315	ATP6V1C2	intronic	Cells_ml_after_3_days	A	G	0.0115	112700		Staphalococcus infection
rs113232488	2	10911169	ATP6V1C2	intronic	Cells_ml_after_3_days	G	T	0.02873	-54310		Staphalococcus infection
rs185438567;rs543425523	2	10875724	ATP6V1C2	intronic	Cells_ml_after_3_days	TTC	T	0.02933	103400		Staphalococcus infection
rs1734413	2	10913036	ATP6V1C2	intronic	Chlamydia_27hr_cell_death_BG_subtracted	G	A	0.008982	0.6564	yes	Staphalococcus infection
rs6750383	2	10919132	ATP6V1C2	intronic	Chlamydia_27hr_cell_death_BG_subtracted	C	T	0.02025	0.6401	yes	Staphalococcus infection
rs1198842	2	10905196	ATP6V1C2	intronic	Chlamydia_27hr_cell_death_BG_subtracted	G	T	0.02138	0.6054	yes	Staphalococcus infection
rs117143374	21	40555561	PSMG1	upstream	Chlamydia_27hr_cell_death_BG_subtracted	T	C	0.02445	-1.087	yes	Staphalococcus infection
rs2707815	2	10894887	ATP6V1C2	intronic	Chlamydia_27hr_cell_death_BG_subtracted	G	A	0.02738	0.7227		Staphalococcus infection
rs1686454	2	10914617	ATP6V1C2	intronic	Chlamydia_27hr_cell_death_BG_subtracted	G	A	0.02842	0.5858	yes	Staphalococcus infection
rs144164416	2	10891663	ATP6V1C2	intronic	Chlamydia_27hr_GFP	G	T	0.004944	-1.235		Staphalococcus infection
rs114348808	2	10877804	ATP6V1C2	intronic	Chlamydia_27hr_GFP	G	C	0.006538	1.152		Staphalococcus infection
rs2046793	2	10914107	ATP6V1C2	intronic	Chlamydia_27hr_GFP	A	G	0.008021	0.7012	yes	Staphalococcus infection
rs201623817	2	10877231	ATP6V1C2	intronic	Chlamydia_27hr_GFP	GTTGC	G	0.01244	1.063		Staphalococcus infection
rs79478789	21	40553535	PSMG1	intronic	Chlamydia_27hr_GFP	A	C	0.01393	1.718	yes	Staphalococcus infection
rs73169973	2	10892209	ATP6V1C2	intronic	Chlamydia_27hr_GFP	C	A	0.0143	1.265		Staphalococcus infection
rs116528049	2	10862212	ATP6V1C2	intronic	Chlamydia_27hr_GFP	G	A	0.01794	0.8013		Staphalococcus infection
rs73221192	21	40554561	PSMG1	intronic	Chlamydia_27hr_GFP	G	A	0.01867	-1.809	yes	Staphalococcus infection
rs114808760	2	10867731	ATP6V1C2	intronic	Chlamydia_27hr_GFP	G	A	0.02136	1.035		Staphalococcus infection
rs2171772	2	10867840	ATP6V1C2	intronic	Chlamydia_27hr_GFP	C	G	0.02136	1.035		Staphalococcus infection
rs3856465	2	10916670	ATP6V1C2	intronic	Chlamydia_27hr_GFP	G	A	0.02515	0.3109	yes	Staphalococcus infection
rs11690607	2	10889784	ATP6V1C2	intronic	Chlamydia_27hr_GFP	G	A	0.02577	-0.6189		Staphalococcus infection
rs55819137	2	10889292	ATP6V1C2	intronic	Chlamydia_27hr_GFP	A	G	0.02745	-0.5273		Staphalococcus infection
rs72777393	2	10917555	ATP6V1C2	intronic	Chlamydia_27hr_GFP	C	T	0.02793	0.7283	yes	Staphalococcus infection
rs1198847	2	10908252	ATP6V1C2	intronic	Chlamydia_27hr_medianGFP	C	G	0.003416	145.7		Staphalococcus infection
rs114104284	2	10889998	ATP6V1C2	intronic	Chlamydia_27hr_medianGFP	G	A	0.006651	65.21		Staphalococcus infection
rs535174124	2	10920875	ATP6V1C2	intronic	Chlamydia_27hr_medianGFP	CT	C	0.00962	-62.82		Staphalococcus infection
rs115457808	2	10885624	ATP6V1C2	intronic	Chlamydia_27hr_medianGFP	A	G	0.01028	63.38		Staphalococcus infection
rs116014064	2	10884709	ATP6V1C2	intronic	Chlamydia_27hr_medianGFP	C	T	0.01353	86.32		Staphalococcus infection
rs2952628	2	10921161	ATP6V1C2	intronic	Chlamydia_27hr_medianGFP	C	T	0.01356	-111.2		Staphalococcus infection
rs7583019	2	10922301	ATP6V1C2	intronic	Chlamydia_27hr_medianGFP	G	C	0.01567	-45.31		Staphalococcus infection
rs6754297	2	10919983	ATP6V1C2	intronic	Chlamydia_27hr_medianGFP	C	T	0.01581	-44.87		Staphalococcus infection
rs73221192	21	40554561	PSMG1	intronic	Chlamydia_27hr_medianGFP	G	A	0.0192	-138.8	yes	Staphalococcus infection
rs57497261	2	10916343	ATP6V1C2	intronic	Chlamydia_27hr_medianGFP	AG	A	0.02011	-43.68	yes	Staphalococcus infection
rs6722380	2	10921496	ATP6V1C2	intronic	Chlamydia_27hr_medianGFP	C	T	0.02102	29.85	yes	Staphalococcus infection
rs1734413	2	10913036	ATP6V1C2	intronic	Chlamydia_27hr_medianGFP	G	A	0.02152	-35.68	yes	Staphalococcus infection
rs2087461	2	10885305	ATP6V1C2	intronic	Chlamydia_27hr_medianGFP	G	A	0.02275	-39.22		Staphalococcus infection
rs115972901	2	10889624	ATP6V1C2	intronic	Chlamydia_27hr_medianGFP	T	C	0.02378	52.44		Staphalococcus infection
rs6714903	2	10919957	ATP6V1C2	intronic	Chlamydia_27hr_medianGFP	T	G	0.02459	-31.81		Staphalococcus infection
rs2969881	2	10915020	ATP6V1C2	intronic	Chlamydia_27hr_medianGFP	A	G	0.02462	-32.85	yes	Staphalococcus infection
rs10192975	2	10887075	ATP6V1C2	intronic	Chlamydia_27hr_medianGFP	A	G	0.02618	-38.61		Staphalococcus infection
rs116398887	2	10888420	ATP6V1C2	intronic	Chlamydia_27hr_medianGFP	C	T	0.02781	50.7		Staphalococcus infection
rs114677744	2	10887509	ATP6V1C2	intronic	Chlamydia_27hr_medianGFP	C	T	0.02781	47.26		Staphalococcus infection
rs1734440	2	10916693	ATP6V1C2	intronic	Chlamydia_27hr_medianGFP	C	T	0.02796	-32.25	yes	Staphalococcus infection
rs114465863	2	10877405	ATP6V1C2	intronic	Chlamydia_27hr_medianGFP	G	C	0.02869	-32.49		Staphalococcus infection
rs115902991	2	10890998	ATP6V1C2	intronic	Chlamydia_27hr_medianGFP	T	C	0.03	47.73		Staphalococcus infection
rs4668695	2	10920258	ATP6V1C2	intronic	Chlamydia_27hr_medianGFP	T	C	0.03048	-38.16	yes	Staphalococcus infection
rs11678336	2	10913083	ATP6V1C2	intronic	Chlamydia_27hr_medianGFP	C	T	0.03102	42.73		Staphalococcus infection
rs79478789	21	40553535	PSMG1	intronic	Chlamydia_46hr_GFP	A	C	0.004942	2.896	yes	Staphalococcus infection
rs73221192	21	40554561	PSMG1	intronic	Chlamydia_46hr_GFP	G	A	0.01475	-2.531	yes	Staphalococcus infection
rs2046793	2	10914107	ATP6V1C2	intronic	Chlamydia_46hr_GFP	A	G	0.01666	0.8735	yes	Staphalococcus infection
rs184645307	2	10872056	ATP6V1C2	intronic	Chlamydia_46hr_GFP	A	G	0.02075	-2.521		Staphalococcus infection
rs11690607	2	10889784	ATP6V1C2	intronic	Chlamydia_46hr_GFP	G	A	0.03116	-0.9174		Staphalococcus infection
rs144164416	2	10891663	ATP6V1C2	intronic	Chlamydia_46hr_highGFP	G	T	0.001686	-0.6321		Staphalococcus infection
rs114348808	2	10877804	ATP6V1C2	intronic	Chlamydia_46hr_highGFP	G	C	0.003446	0.5027		Staphalococcus infection
rs201623817	2	10877231	ATP6V1C2	intronic	Chlamydia_46hr_highGFP	GTTGC	G	0.004418	0.4757		Staphalococcus infection
rs55819137	2	10889292	ATP6V1C2	intronic	Chlamydia_46hr_highGFP	A	G	0.01012	-0.2842		Staphalococcus infection
rs11690607	2	10889784	ATP6V1C2	intronic	Chlamydia_46hr_highGFP	G	A	0.01096	-0.3141		Staphalococcus infection
rs4669623	2	10892133	ATP6V1C2	intronic	Chlamydia_46hr_highGFP	C	T	0.01187	0.3761		Staphalococcus infection
rs79478789	21	40553535	PSMG1	intronic	Chlamydia_46hr_highGFP	A	C	0.01647	0.6898	yes	Staphalococcus infection
rs73221192	21	40554561	PSMG1	intronic	Chlamydia_46hr_highGFP	G	A	0.01659	-0.5272	yes	Staphalococcus infection
rs114808760	2	10867731	ATP6V1C2	intronic	Chlamydia_46hr_highGFP	G	A	0.01688	0.4422		Staphalococcus infection
rs2171772	2	10867840	ATP6V1C2	intronic	Chlamydia_46hr_highGFP	C	G	0.01688	0.4422		Staphalococcus infection
rs2046793	2	10914107	ATP6V1C2	intronic	Chlamydia_46hr_highGFP	A	G	0.01863	0.2821	yes	Staphalococcus infection
rs185036434	2	10902293	ATP6V1C2	intronic	Chlamydia_46hr_highGFP	A	G	0.01941	0.4614		Staphalococcus infection
rs76819577	2	10886169	ATP6V1C2	intronic	Chlamydia_46hr_highGFP	T	C	0.02064	-0.2877		Staphalococcus infection
rs34705151	21	40553344	PSMG1	intronic	Chlamydia_46hr_highGFP	G	A	0.02079	0.1755	yes	Staphalococcus infection
rs35117489	2	10889548	ATP6V1C2	intronic	Chlamydia_46hr_highGFP	A	T	0.02183	-0.2845		Staphalococcus infection
rs7573590	2	10894504	ATP6V1C2	intronic	Chlamydia_46hr_highGFP	G	A	0.02185	-0.1934	yes	Staphalococcus infection
rs3171465	21	40552307	PSMG1	exonic	Chlamydia_46hr_highGFP	A	G	0.02487	0.1673	yes	Staphalococcus infection
rs3856465	2	10916670	ATP6V1C2	intronic	Chlamydia_46hr_highGFP	G	A	0.02494	0.1421	yes	Staphalococcus infection
rs111901809	21	40555791	PSMG1	upstream	Chlamydia_46hr_highGFP	TAGAGGGGCAGGGGGCG	T	0.0275	0.1673	yes	Staphalococcus infection
rs34975887	2	10889356	ATP6V1C2	intronic	Chlamydia_46hr_highGFP	C	G	0.03158	-0.2406		Staphalococcus infection
rs7584226	2	10909415	ATP6V1C2	intronic	Chlamydia_70hr_cell_death_BG_sub	C	T	0.003346	2.441		Staphalococcus infection
rs2171775	2	10878767	ATP6V1C2	intronic	Chlamydia_70hr_cell_death_BG_sub	T	A	0.00696	-1.594		Staphalococcus infection
rs62128978	2	10876089	ATP6V1C2	intronic	Chlamydia_70hr_cell_death_BG_sub	C	T	0.009903	-2.28		Staphalococcus infection
rs12328141	2	10863489	ATP6V1C2	intronic	Chlamydia_70hr_cell_death_BG_sub	A	G	0.01684	-2.008		Staphalococcus infection
rs73914808	2	10863574	ATP6V1C2	intronic	Chlamydia_70hr_cell_death_BG_sub	G	A	0.01686	-1.34		Staphalococcus infection
rs73914804	2	10860928	ATP6V1C2	upstream	Chlamydia_70hr_cell_death_BG_sub	T	C	0.02098	-1.243		Staphalococcus infection
rs73914805	2	10861182	ATP6V1C2	upstream	Chlamydia_70hr_cell_death_BG_sub	G	T	0.02098	-1.243		Staphalococcus infection
rs73914806	2	10863250	ATP6V1C2	intronic	Chlamydia_70hr_cell_death_BG_sub	C	T	0.02745	-1.183		Staphalococcus infection
rs78963076	2	10865576	ATP6V1C2	intronic	Chlamydia_70hr_cell_death_BG_sub	G	C	0.02745	-1.183		Staphalococcus infection
rs16855524	2	10865116	ATP6V1C2	intronic	Chlamydia_70hr_cell_death_BG_sub	C	T	0.02745	-1.183		Staphalococcus infection
rs188234611	2	10867918	ATP6V1C2	intronic	Chlamydia_70hr_cell_death_BG_sub	C	G	0.0277	-1.832		Staphalococcus infection
rs184645307	2	10872056	ATP6V1C2	intronic	Chlamydia_70hr_GFP	A	G	0.005643	-7.708		Staphalococcus infection
rs144164416	2	10891663	ATP6V1C2	intronic	Chlamydia_70hr_GFP	G	T	0.007794	-5.573		Staphalococcus infection
rs12328451	2	10903021	ATP6V1C2	intronic	Chlamydia_70hr_GFP	G	A	0.01428	-2.167		Staphalococcus infection
rs1734440	2	10916693	ATP6V1C2	intronic	Chlamydia_70hr_GFP	C	T	0.0145	-1.659	yes	Staphalococcus infection
rs73221192	21	40554561	PSMG1	intronic	Chlamydia_70hr_GFP	G	A	0.01524	-6.468	yes	Staphalococcus infection
rs2171775	2	10878767	ATP6V1C2	intronic	Chlamydia_70hr_GFP	T	A	0.0176	-2.63		Staphalococcus infection
rs13393244	2	10874737	ATP6V1C2	intronic	Chlamydia_70hr_GFP	A	G	0.01866	-2.899		Staphalococcus infection
rs79478789	21	40553535	PSMG1	intronic	Chlamydia_70hr_GFP	A	C	0.02044	5.336	yes	Staphalococcus infection
rs55819137	2	10889292	ATP6V1C2	intronic	Chlamydia_70hr_GFP	A	G	0.02095	-2.363		Staphalococcus infection
rs11690607	2	10889784	ATP6V1C2	intronic	Chlamydia_70hr_GFP	G	A	0.02095	-2.749		Staphalococcus infection
rs148200323	2	10896572	ATP6V1C2	intronic	Chlamydia_70hr_GFP	G	A	0.02152	-4.265		Staphalococcus infection
rs185698729	2	10903851	ATP6V1C2	intronic	Chlamydia_70hr_GFP	G	A	0.02152	-4.265		Staphalococcus infection
rs76819577	2	10886169	ATP6V1C2	intronic	Chlamydia_70hr_GFP	T	C	0.02539	-2.812		Staphalococcus infection
rs6754297	2	10919983	ATP6V1C2	intronic	Chlamydia_70hr_GFP	C	T	0.02612	-2.024		Staphalococcus infection
rs116653290	2	10916744	ATP6V1C2	intronic	Chlamydia_70hr_GFP	G	A	0.02652	-3.139		Staphalococcus infection
rs114723017	2	10916496	ATP6V1C2	intronic	Chlamydia_70hr_GFP	C	T	0.02652	-3.139		Staphalococcus infection
rs35117489	2	10889548	ATP6V1C2	intronic	Chlamydia_70hr_GFP	A	T	0.02763	-2.615		Staphalococcus infection
rs562414171	2	10888979	ATP6V1C2	intronic	Chlamydia_70hr_GFP	G	A	0.02804	5.117		Staphalococcus infection
rs67106790	2	10885901	ATP6V1C2	intronic	Chlamydia_70hr_median_GFP	T	C	0.003927	-23.32	yes	Staphalococcus infection
rs550009351	2	10916403	ATP6V1C2	intronic	Chlamydia_70hr_median_GFP	G	C	0.004054	-33.55		Staphalococcus infection
rs6722380	2	10921496	ATP6V1C2	intronic	Chlamydia_70hr_median_GFP	C	T	0.005758	-16.96	yes	Staphalococcus infection
rs146915976	2	10894400	ATP6V1C2	intronic	Chlamydia_70hr_median_GFP	G	A	0.005972	50.86		Staphalococcus infection
rs10803728	2	10919812	ATP6V1C2	intronic	Chlamydia_70hr_median_GFP	A	G	0.006009	20.19	yes	Staphalococcus infection
rs2707816	2	10919228	ATP6V1C2	intronic	Chlamydia_70hr_median_GFP	C	T	0.00873	-19.27	yes	Staphalococcus infection
rs1198873	2	10924524	ATP6V1C2	UTR3	Chlamydia_70hr_median_GFP	C	T	0.008812	-15.7	yes	Staphalococcus infection
rs114529315	2	10920854	ATP6V1C2	intronic	Chlamydia_70hr_median_GFP	G	A	0.008953	42.41		Staphalococcus infection
rs3932106	2	10916408	ATP6V1C2	intronic	Chlamydia_70hr_median_GFP	C	T	0.009522	18.41	yes	Staphalococcus infection
rs114673919	2	10903628	ATP6V1C2	intronic	Chlamydia_70hr_median_GFP	A	C	0.01189	-27.23		Staphalococcus infection
rs1198847	2	10908252	ATP6V1C2	intronic	Chlamydia_70hr_median_GFP	C	G	0.01291	50.8		Staphalococcus infection
rs4027224	2	10916428	ATP6V1C2	intronic	Chlamydia_70hr_median_GFP	AGTGT	A	0.01465	16.38		Staphalococcus infection
rs4669621	2	10886098	ATP6V1C2	intronic	Chlamydia_70hr_median_GFP	T	C	0.01497	15.62		Staphalococcus infection
rs3856465	2	10916670	ATP6V1C2	intronic	Chlamydia_70hr_median_GFP	G	A	0.01598	15.11	yes	Staphalococcus infection
rs201050298	2	10919190	ATP6V1C2	intronic	Chlamydia_70hr_median_GFP	GAA	G	0.01927	42.2		Staphalococcus infection
rs115935676	2	10912632	ATP6V1C2	intronic	Chlamydia_70hr_median_GFP	T	G	0.01927	42.2		Staphalococcus infection
rs1686482	2	10922516	ATP6V1C2	intronic	Chlamydia_70hr_median_GFP	A	C	0.02251	16.55	yes	Staphalococcus infection
rs148347473	21	40546778	PSMG1	downstream	Chlamydia_70hr_median_GFP	C	T	0.02601	55.6		Staphalococcus infection
rs2046793	2	10914107	ATP6V1C2	intronic	Chlamydia_70hr_median_GFP	A	G	0.02675	19.81	yes	Staphalococcus infection
rs12328451	2	10903021	ATP6V1C2	intronic	Chlamydia_70hr_median_GFP	G	A	0.02727	-22.2		Staphalococcus infection
rs114234201	2	10915802	ATP6V1C2	intronic	Chlamydia_70hr_median_GFP	T	A	0.02789	-37.37		Staphalococcus infection
rs12328451	2	10903021	ATP6V1C2	intronic	Chlamydia_Intercellular_Spread_70hr_27hr_GFP	G	A	0.003874	-0.2861		Staphalococcus infection
rs12328141	2	10863489	ATP6V1C2	intronic	Chlamydia_Intercellular_Spread_70hr_27hr_GFP	A	G	0.006183	-0.3026		Staphalococcus infection
rs116237579	2	10910819	ATP6V1C2	intronic	Chlamydia_Intercellular_Spread_70hr_27hr_GFP	T	G	0.006911	0.6193		Staphalococcus infection
rs141454042	2	10912590	ATP6V1C2	intronic	Chlamydia_Intercellular_Spread_70hr_27hr_GFP	T	C	0.006911	0.6193		Staphalococcus infection
rs7598910	2	10919147	ATP6V1C2	intronic	Chlamydia_Intercellular_Spread_70hr_27hr_GFP	C	T	0.01099	0.3561		Staphalococcus infection
rs7598588	2	10918898	ATP6V1C2	intronic	Chlamydia_Intercellular_Spread_70hr_27hr_GFP	C	T	0.01099	0.3561		Staphalococcus infection
rs146238594	2	10908374	ATP6V1C2	intronic	Chlamydia_Intercellular_Spread_70hr_27hr_GFP	G	C	0.01629	0.5849		Staphalococcus infection
rs13393244	2	10874737	ATP6V1C2	intronic	Chlamydia_Intercellular_Spread_70hr_27hr_GFP	A	G	0.01678	-0.2851		Staphalococcus infection
rs10190937	2	10881368	ATP6V1C2	intronic	Chlamydia_Intercellular_Spread_70hr_27hr_GFP	G	A	0.01712	-0.3963		Staphalococcus infection
rs184645307	2	10872056	ATP6V1C2	intronic	Chlamydia_Intercellular_Spread_70hr_27hr_GFP	A	G	0.01917	-0.8507		Staphalococcus infection
rs2171775	2	10878767	ATP6V1C2	intronic	Chlamydia_Intercellular_Spread_70hr_27hr_GFP	T	A	0.02234	-0.2889		Staphalococcus infection
rs76971488	2	10862276	ATP6V1C2	intronic	Chlamydia_Intercellular_Spread_70hr_27hr_GFP	T	C	0.02479	-0.1798		Staphalococcus infection
rs2046794	2	10916563	ATP6V1C2	intronic	Chlamydia_Intercellular_Spread_70hr_27hr_GFP	G	A	0.02648	0.1836	yes	Staphalococcus infection
rs112980104	2	10905046	ATP6V1C2	intronic	Chlamydia_Intercellular_Spread_70hr_27hr_GFP	G	A	0.02815	-0.2264		Staphalococcus infection
rs185698729	2	10903851	ATP6V1C2	intronic	Chlamydia_Intercellular_Spread_70hr_27hr_GFP	G	A	0.02854	-0.5468		Staphalococcus infection
rs148200323	2	10896572	ATP6V1C2	intronic	Chlamydia_Intercellular_Spread_70hr_27hr_GFP	G	A	0.02854	-0.5468		Staphalococcus infection
rs1198847	2	10908252	ATP6V1C2	intronic	Chlamydia_Intercellular_Spread_70hr_27hr_GFP	C	G	0.0313	0.5247		Staphalococcus infection
rs28374878	2	10883836	ATP6V1C2	intronic	Chlamydia_Replication_Permisiveness_high_GFP_46hr_total_GFP_27hr	A	C	0.002953	-0.02252		Staphalococcus infection
rs13424299	2	10897941	ATP6V1C2	intronic	Chlamydia_Replication_Permisiveness_high_GFP_46hr_total_GFP_27hr	T	A	0.01145	0.04913		Staphalococcus infection
rs116835531	2	10898735	ATP6V1C2	intronic	Chlamydia_Replication_Permisiveness_high_GFP_46hr_total_GFP_27hr	A	G	0.01145	0.04912		Staphalococcus infection
rs11678336	2	10913083	ATP6V1C2	intronic	Chlamydia_Replication_Permisiveness_high_GFP_46hr_total_GFP_27hr	C	T	0.01475	-0.02333		Staphalococcus infection
rs7574339	2	10922927	ATP6V1C2	intronic	Chlamydia_Replication_Permisiveness_high_GFP_46hr_total_GFP_27hr	A	C	0.01715	0.02407		Staphalococcus infection
rs7574716	2	10923284	ATP6V1C2	intronic	Chlamydia_Replication_Permisiveness_high_GFP_46hr_total_GFP_27hr	A	G	0.01957	0.02339		Staphalococcus infection
rs116764058	2	10902691	ATP6V1C2	intronic	Chlamydia_Replication_Permisiveness_high_GFP_46hr_total_GFP_27hr	C	T	0.01999	0.05291		Staphalococcus infection
rs114222124	2	10903239	ATP6V1C2	intronic	Chlamydia_Replication_Permisiveness_high_GFP_46hr_total_GFP_27hr	C	T	0.01999	0.05291		Staphalococcus infection
rs2171775	2	10878767	ATP6V1C2	intronic	Chlamydia_Replication_Permisiveness_high_GFP_46hr_total_GFP_27hr	T	A	0.02318	0.0355		Staphalococcus infection
rs6747734	2	10865996	ATP6V1C2	intronic	FGF2_Candida	G	A	0.005022	-2.068		Staphalococcus infection
rs552136522	2	10912815	ATP6V1C2	intronic	FGF2_Candida	GC	G	0.009859	1.456		Staphalococcus infection
rs191573029	2	10870928	ATP6V1C2	intronic	FGF2_Candida	G	A	0.0104	-1.776		Staphalococcus infection
rs149522440	2	10870521	ATP6V1C2	intronic	FGF2_Candida	T	C	0.01698	-1.413		Staphalococcus infection
rs117143099	2	10869007	ATP6V1C2	intronic	FGF2_Candida	A	G	0.01698	-1.413		Staphalococcus infection
rs146672354	2	10870008	ATP6V1C2	intronic	FGF2_Candida	G	A	0.01698	-1.413		Staphalococcus infection
rs151314605	2	10868652	ATP6V1C2	intronic	FGF2_Candida	C	G	0.0213	-2.161		Staphalococcus infection
rs111253807	2	10876907	ATP6V1C2	intronic	FGF2_Candida	T	C	0.02612	-1.877		Staphalococcus infection
rs116143174	2	10913224	ATP6V1C2	intronic	FGF2_Candida	C	T	0.02724	2.824		Staphalococcus infection
rs2046793	2	10914107	ATP6V1C2	intronic	FGF2_Mucor	A	G	0.003903	2.864	yes	Staphalococcus infection
rs56143168	2	10916233	ATP6V1C2	intronic	FGF2_Mucor	A	G	0.006761	3.666	yes	Staphalococcus infection
rs55675740	2	10920088	ATP6V1C2	intronic	FGF2_Mucor	C	T	0.01208	3.625	yes	Staphalococcus infection
rs72777393	2	10917555	ATP6V1C2	intronic	FGF2_Mucor	C	T	0.01208	3.328	yes	Staphalococcus infection
rs56195743	2	10914867	ATP6V1C2	intronic	FGF2_Mucor	A	T	0.01596	3.332	yes	Staphalococcus infection
rs116014064	2	10884709	ATP6V1C2	intronic	FGF2_Mucor	C	T	0.02308	-4.838		Staphalococcus infection
rs59051165	2	10896798	ATP6V1C2	intronic	FGF2_Mucor	C	T	0.02885	-1.934		Staphalococcus infection
rs150394583	2	10896498	ATP6V1C2	intronic	FGF2_Mucor	AAAC	A	0.02885	-1.934		Staphalococcus infection
rs542499630	2	10879343	ATP6V1C2	intronic	FGF2_Uninfected	A	T	0.006268	0.4093		Staphalococcus infection
rs28765100	2	10886292	ATP6V1C2	intronic	FGF2_Uninfected	A	G	0.008449	-0.7473		Staphalococcus infection
rs28877017	2	10886287	ATP6V1C2	intronic	FGF2_Uninfected	G	A	0.008476	-0.7841		Staphalococcus infection
rs114113285	2	10882684	ATP6V1C2	intronic	FGF2_Uninfected	G	A	0.02094	0.3368		Staphalococcus infection
rs182250709	2	10865776	ATP6V1C2	intronic	FGF2_Uninfected	A	G	0.02194	0.2561		Staphalococcus infection
rs11683190	2	10886978	ATP6V1C2	intronic	FGF2_Uninfected	T	C	0.02225	0.5862		Staphalococcus infection
rs113747226	2	10883296	ATP6V1C2	intronic	FGF2_Uninfected	G	A	0.02589	-1.782		Staphalococcus infection
rs2707815	2	10894887	ATP6V1C2	intronic	FGF2_Uninfected	G	A	0.03043	-0.7698		Staphalococcus infection
rs3856466	2	10916770	ATP6V1C2	intronic	IFNA2_Chlamydia	C	T	0.01191	0.498	yes	Staphalococcus infection
rs115000967	2	10860979	ATP6V1C2	upstream	IFNA2_Chlamydia	C	T	0.01208	0.4346		Staphalococcus infection
rs115723674	2	10860793	ATP6V1C2	upstream	IFNA2_Chlamydia	G	C	0.01208	0.4346		Staphalococcus infection
rs542703432	2	10861702	ATP6V1C2	upstream	IFNA2_Chlamydia	G	T	0.01713	0.4303		Staphalococcus infection
rs546595532	2	10861784	ATP6V1C2	UTR5	IFNA2_Chlamydia	A	T	0.01713	0.4303		Staphalococcus infection
rs117143374	21	40555561	PSMG1	upstream	IFNA2_Chlamydia	T	C	0.02955	0.48	yes	Staphalococcus infection
rs6757873	2	10881646	ATP6V1C2	intronic	IFNA2_Chlamydia	G	A	0.03066	-0.4411		Staphalococcus infection
rs2029426	2	10882758	ATP6V1C2	intronic	IFNA2_Chlamydia	C	G	0.03066	-0.4411		Staphalococcus infection
rs4669617	2	10881617	ATP6V1C2	intronic	IFNA2_Uninfected	C	T	0.003497	-0.7339		Staphalococcus infection
rs4669616	2	10881164	ATP6V1C2	intronic	IFNA2_Uninfected	C	G	0.003497	-0.7339		Staphalococcus infection
rs115834202	2	10882068	ATP6V1C2	intronic	IFNA2_Uninfected	G	A	0.007828	-0.7636		Staphalococcus infection
rs2029426	2	10882758	ATP6V1C2	intronic	IFNA2_Uninfected	C	G	0.01235	-0.6431		Staphalococcus infection
rs6757873	2	10881646	ATP6V1C2	intronic	IFNA2_Uninfected	G	A	0.01235	-0.6431		Staphalococcus infection
rs11678336	2	10913083	ATP6V1C2	intronic	IFNA2_Uninfected	C	T	0.01787	-0.3351		Staphalococcus infection
rs4027224	2	10916428	ATP6V1C2	intronic	IFNA2_Uninfected	AGTGT	A	0.01999	0.2813		Staphalococcus infection
rs9305670	21	40547387	PSMG1	UTR3	IFNA2_Uninfected	G	A	0.02295	-0.3317	yes	Staphalococcus infection
rs114044903	2	10883420	ATP6V1C2	intronic	IFNA2_Uninfected	A	G	0.02336	1.229		Staphalococcus infection
rs139569604	2	10882710	ATP6V1C2	intronic	IFNA2_Uninfected	T	C	0.02476	-0.6596		Staphalococcus infection
rs150599286	2	10867940	ATP6V1C2	intronic	IFNA2_Uninfected	G	T	0.02905	-0.601		Staphalococcus infection
rs10192975	2	10887075	ATP6V1C2	intronic	IFNG_Chlamydia	A	G	0.001508	-0.452		Staphalococcus infection
rs2884288	2	10890205	ATP6V1C2	intronic	IFNG_Chlamydia	A	G	0.005049	0.3649	yes	Staphalococcus infection
rs114084340	2	10897069	ATP6V1C2	intronic	IFNG_Chlamydia	T	A	0.00957	0.8703		Staphalococcus infection
rs115281216	2	10867186	ATP6V1C2	intronic	IFNG_Chlamydia	C	T	0.01146	0.5267		Staphalococcus infection
rs10929697	2	10886446	ATP6V1C2	intronic	IFNG_Chlamydia	C	T	0.01191	0.3437	yes	Staphalococcus infection
rs548965333	2	10889256	ATP6V1C2	intronic	IFNG_Chlamydia	CA	C	0.01198	0.2993		Staphalococcus infection
rs73914829	2	10890881	ATP6V1C2	intronic	IFNG_Chlamydia	A	G	0.01293	-0.3444		Staphalococcus infection
rs73169973	2	10892209	ATP6V1C2	intronic	IFNG_Chlamydia	C	A	0.0167	-1.221		Staphalococcus infection
rs35117489	2	10889548	ATP6V1C2	intronic	IFNG_Chlamydia	A	T	0.0228	0.4973		Staphalococcus infection
rs11680645	2	10886389	ATP6V1C2	intronic	IFNG_Chlamydia	A	G	0.02465	0.4117		Staphalococcus infection
rs12328141	2	10863489	ATP6V1C2	intronic	IFNG_Chlamydia	A	G	0.02679	-0.9274		Staphalococcus infection
rs114556732	2	10916879	ATP6V1C2	intronic	IFNG_Chlamydia	A	G	0.02759	-0.8866		Staphalococcus infection
rs182711499	2	10919838	ATP6V1C2	intronic	IFNG_Uninfected	A	G	0.001439	0.5892		Staphalococcus infection
rs56109640	2	10879340	ATP6V1C2	intronic	IFNG_Uninfected	C	T	0.01274	0.2758		Staphalococcus infection
rs73221192	21	40554561	PSMG1	intronic	IFNG_Uninfected	G	A	0.01743	0.4683	yes	Staphalococcus infection
rs188234611	2	10867918	ATP6V1C2	intronic	IL10_Chlamydia	C	G	0.000763	-1.341		Staphalococcus infection
rs10190937	2	10881368	ATP6V1C2	intronic	IL10_Chlamydia	G	A	0.004161	-1.141		Staphalococcus infection
rs7584226	2	10909415	ATP6V1C2	intronic	IL10_Chlamydia	C	T	0.00629	1.417		Staphalococcus infection
rs186328631	2	10869774	ATP6V1C2	intronic	IL10_Chlamydia	T	G	0.006702	0.9579		Staphalococcus infection
rs190811773	2	10873674	ATP6V1C2	intronic	IL10_Chlamydia	T	A	0.009415	0.8697		Staphalococcus infection
rs12328141	2	10863489	ATP6V1C2	intronic	IL10_Chlamydia	A	G	0.01064	-1.054		Staphalococcus infection
rs144577957	2	10869967	ATP6V1C2	intronic	IL10_Chlamydia	T	C	0.01087	0.9166		Staphalococcus infection
rs544179523	2	10869345	ATP6V1C2	intronic	IL10_Chlamydia	G	C	0.01087	0.9166		Staphalococcus infection
rs190810298	2	10869491	ATP6V1C2	intronic	IL10_Chlamydia	T	C	0.01087	0.9166		Staphalococcus infection
rs576769730	2	10869344	ATP6V1C2	intronic	IL10_Chlamydia	A	G	0.01087	0.9166		Staphalococcus infection
rs73355898	21	40548971	PSMG1	intronic	IL10_Chlamydia	G	A	0.01095	0.6278		Staphalococcus infection
rs58240515	2	10897030	ATP6V1C2	intronic	IL10_Chlamydia	C	T	0.01198	-0.6707		Staphalococcus infection
rs13414065	2	10882183	ATP6V1C2	intronic	IL10_Chlamydia	G	A	0.01428	-0.645		Staphalococcus infection
rs2707815	2	10894887	ATP6V1C2	intronic	IL10_Chlamydia	G	A	0.01686	-0.5385		Staphalococcus infection
rs548965333	2	10889256	ATP6V1C2	intronic	IL10_Chlamydia	CA	C	0.01935	0.2488		Staphalococcus infection
rs114915267	2	10876237	ATP6V1C2	intronic	IL10_Chlamydia	G	A	0.02645	0.8157		Staphalococcus infection
rs144539093	2	10874605	ATP6V1C2	intronic	IL10_Chlamydia	C	A	0.02645	0.8157		Staphalococcus infection
rs115020524	2	10875118	ATP6V1C2	intronic	IL10_Chlamydia	G	A	0.02645	0.8157		Staphalococcus infection
rs191668483	2	10875358	ATP6V1C2	intronic	IL10_Chlamydia	T	A	0.02645	0.8157		Staphalococcus infection
rs116123470	2	10863225	ATP6V1C2	intronic	IL10_Chlamydia	G	A	0.02939	0.9234		Staphalococcus infection
rs115348424	2	10864512	ATP6V1C2	intronic	IL10_Chlamydia	G	A	0.02939	0.9234		Staphalococcus infection
rs116376282	2	10866601	ATP6V1C2	intronic	IL10_Chlamydia	C	T	0.02939	0.9234		Staphalococcus infection
rs73357810	21	40552544	PSMG1	intronic	IL10_Chlamydia	C	T	0.02941	0.4943		Staphalococcus infection
rs35117489	2	10889548	ATP6V1C2	intronic	IL10_Chlamydia	A	T	0.03048	0.4202		Staphalococcus infection
rs58188788	2	10915090	ATP6V1C2	intronic	IL10_Uninfected	T	A	0.004965	0.4224	yes	Staphalococcus infection
rs56143168	2	10916233	ATP6V1C2	intronic	IL10_Uninfected	A	G	0.008544	-0.4224	yes	Staphalococcus infection
rs114529315	2	10920854	ATP6V1C2	intronic	IL10_Uninfected	G	A	0.01684	-0.6734		Staphalococcus infection
rs72777379	2	10906033	ATP6V1C2	intronic	IL10_Uninfected	C	T	0.01866	-0.3816	yes	Staphalococcus infection
rs1198846	2	10908233	ATP6V1C2	intronic	IL10_Uninfected	C	A	0.02013	-0.2609	yes	Staphalococcus infection
rs188234611	2	10867918	ATP6V1C2	intronic	IL10_Uninfected	C	G	0.02561	-0.6237		Staphalococcus infection
rs1198847	2	10908252	ATP6V1C2	intronic	IL10_Uninfected	C	G	0.02607	-0.8384		Staphalococcus infection
rs72777393	2	10917555	ATP6V1C2	intronic	IL10_Uninfected	C	T	0.02846	-0.3364	yes	Staphalococcus infection
rs1198845	2	10908197	ATP6V1C2	intronic	IL10_Uninfected	G	A	0.03039	-0.2498	yes	Staphalococcus infection
rs1198844	2	10908159	ATP6V1C2	intronic	IL10_Uninfected	A	G	0.03039	-0.2498	yes	Staphalococcus infection
rs2952628	2	10921161	ATP6V1C2	intronic	IL12P70_Chlamydia	C	T	0.008896	-1.023		Staphalococcus infection
rs79955208	21	40551819	PSMG1	intronic	IL12P70_Chlamydia	A	C	0.01387	0.8708		Staphalococcus infection
rs115537402	2	10922582	ATP6V1C2	intronic	IL12P70_Chlamydia	A	G	0.01407	-2.934		Staphalococcus infection
rs114556732	2	10916879	ATP6V1C2	intronic	IL12P70_Chlamydia	A	G	0.01538	-2.432		Staphalococcus infection
rs114348808	2	10877804	ATP6V1C2	intronic	IL12P70_Chlamydia	G	C	0.01684	0.5433		Staphalococcus infection
rs4669621	2	10886098	ATP6V1C2	intronic	IL12P70_Chlamydia	T	C	0.01863	0.3712		Staphalococcus infection
rs114808760	2	10867731	ATP6V1C2	intronic	IL12P70_Chlamydia	G	A	0.02126	0.4919		Staphalococcus infection
rs2171772	2	10867840	ATP6V1C2	intronic	IL12P70_Chlamydia	C	G	0.02126	0.4919		Staphalococcus infection
rs116336222	2	10917322	ATP6V1C2	intronic	IL12P70_Chlamydia	T	G	0.02224	-3.179		Staphalococcus infection
rs13424299	2	10897941	ATP6V1C2	intronic	IL12P70_Chlamydia	T	A	0.02527	0.8753		Staphalococcus infection
rs116835531	2	10898735	ATP6V1C2	intronic	IL12P70_Chlamydia	A	G	0.02561	0.8747		Staphalococcus infection
rs115723674	2	10860793	ATP6V1C2	upstream	IL12P70_Chlamydia	G	C	0.02602	0.7039		Staphalococcus infection
rs115000967	2	10860979	ATP6V1C2	upstream	IL12P70_Chlamydia	C	T	0.02602	0.7039		Staphalococcus infection
rs11909263	21	40554182	PSMG1	intronic	IL12P70_Chlamydia	A	G	0.02632	0.8246		Staphalococcus infection
rs115130200	21	40548760	PSMG1	intronic	IL12P70_Chlamydia	T	C	0.02632	0.8246		Staphalococcus infection
rs11910179	21	40555065	PSMG1	intronic	IL12P70_Chlamydia	C	T	0.02632	0.8246		Staphalococcus infection
rs79300528	21	40552105	PSMG1	intronic	IL12P70_Chlamydia	A	G	0.02632	0.8246		Staphalococcus infection
rs34807208	21	40555943	PSMG1	upstream	IL12P70_Chlamydia	GGA	G	0.02632	0.8246		Staphalococcus infection
rs115831299	2	10888421	ATP6V1C2	intronic	IL12P70_Chlamydia	G	A	0.0277	1.639		Staphalococcus infection
rs116494169	2	10889617	ATP6V1C2	intronic	IL12P70_Chlamydia	C	T	0.0277	1.639		Staphalococcus infection
rs141455701	21	40552173	PSMG1	intronic	IL12P70_Chlamydia	TTAAA	T	0.0304	0.7407		Staphalococcus infection
rs34975887	2	10889356	ATP6V1C2	intronic	IL12P70_Uninfected	C	G	0.002962	-0.951		Staphalococcus infection
rs55819137	2	10889292	ATP6V1C2	intronic	IL12P70_Uninfected	A	G	0.01041	-0.9026		Staphalococcus infection
rs141845870	2	10924613	ATP6V1C2	UTR3	IL12P70_Uninfected	C	T	0.01441	-1.073		Staphalococcus infection
rs11686660	2	10889709	ATP6V1C2	intronic	IL12P70_Uninfected	T	C	0.02073	-0.8855		Staphalococcus infection
rs11690607	2	10889784	ATP6V1C2	intronic	IL12P70_Uninfected	G	A	0.02731	-0.9111		Staphalococcus infection
rs11683190	2	10886978	ATP6V1C2	intronic	IL12P70_Uninfected	T	C	0.02921	-0.8538		Staphalococcus infection
rs34222737	2	10887827	ATP6V1C2	intronic	IL12P70_Uninfected	CA	C	0.03116	-0.4427		Staphalococcus infection
rs138868310	2	10914091	ATP6V1C2	intronic	IL13_Chlamydia	G	A	0.01226	1.34		Staphalococcus infection
rs139744809	2	10914245	ATP6V1C2	intronic	IL13_Chlamydia	T	C	0.01226	1.34		Staphalococcus infection
rs2707815	2	10894887	ATP6V1C2	intronic	IL13_Chlamydia	G	A	0.01369	-0.6539		Staphalococcus infection
rs74666988	2	10893554	ATP6V1C2	intronic	IL13_Chlamydia	C	T	0.0273	0.5798		Staphalococcus infection
rs116143174	2	10913224	ATP6V1C2	intronic	IL13_Chlamydia	C	T	0.02749	-1.338		Staphalococcus infection
rs1198872	2	10903412	ATP6V1C2	intronic	IL13_Uninfected	C	T	0.005579	0.3952		Staphalococcus infection
rs72777378	2	10905591	ATP6V1C2	intronic	IL13_Uninfected	G	A	0.01976	-0.4231		Staphalococcus infection
rs66538971	2	10909092	ATP6V1C2	intronic	IL13_Uninfected	C	T	0.0222	-0.3514	yes	Staphalococcus infection
rs1198848	2	10908560	ATP6V1C2	intronic	IL13_Uninfected	G	A	0.02234	0.3634	yes	Staphalococcus infection
rs138868310	2	10914091	ATP6V1C2	intronic	IL13_Uninfected	G	A	0.02378	1.056		Staphalococcus infection
rs139744809	2	10914245	ATP6V1C2	intronic	IL13_Uninfected	T	C	0.02378	1.056		Staphalococcus infection
rs141413787	2	10876868	ATP6V1C2	intronic	IL13_Uninfected	G	A	0.02509	-1.219		Staphalococcus infection
rs72777381	2	10906315	ATP6V1C2	intronic	IL13_Uninfected	A	G	0.02917	-0.3905	yes	Staphalococcus infection
rs112822582	2	10902858	ATP6V1C2	intronic	IL13_Uninfected	G	A	0.02966	0.7581		Staphalococcus infection
rs116143174	2	10913224	ATP6V1C2	intronic	IL13_Uninfected	C	T	0.0307	-1.233		Staphalococcus infection
rs6758632	2	10921167	ATP6V1C2	intronic	IL1RA_Chlamydia	C	T	0.007548	-0.4611		Staphalococcus infection
rs71439030	2	10913397	ATP6V1C2	intronic	IL1RA_Chlamydia	G	A	0.01066	0.427	yes	Staphalococcus infection
rs113630803	2	10921004	ATP6V1C2	intronic	IL1RA_Chlamydia	G	A	0.01311	0.5339		Staphalococcus infection
rs7560967	2	10923268	ATP6V1C2	intronic	IL1RA_Chlamydia	C	T	0.01311	0.5339		Staphalococcus infection
rs2952628	2	10921161	ATP6V1C2	intronic	IL1RA_Chlamydia	C	T	0.02509	-0.4605		Staphalococcus infection
rs7583019	2	10922301	ATP6V1C2	intronic	IL1RA_Chlamydia	G	C	0.02692	-0.2311		Staphalococcus infection
rs6729062	2	10921073	ATP6V1C2	intronic	IL1RA_Chlamydia	G	A	0.02731	-0.2289		Staphalococcus infection
rs34222737	2	10887827	ATP6V1C2	intronic	IL1RA_Chlamydia	CA	C	0.02749	-0.1897		Staphalococcus infection
rs535174124	2	10920875	ATP6V1C2	intronic	IL1RA_Chlamydia	CT	C	0.02767	0.3358		Staphalococcus infection
rs34222737	2	10887827	ATP6V1C2	intronic	IL1RA_Uninfected	CA	C	0.004776	-0.2717		Staphalococcus infection
rs10929698	2	10889788	ATP6V1C2	intronic	IL1RA_Uninfected	A	C	0.004815	0.2565		Staphalococcus infection
rs6758632	2	10921167	ATP6V1C2	intronic	IL1RA_Uninfected	C	T	0.005342	-0.4578		Staphalococcus infection
rs1625382	2	10895402	ATP6V1C2	intronic	IL1RA_Uninfected	T	C	0.005989	0.2782	yes	Staphalococcus infection
rs1198858	2	10898410	ATP6V1C2	intronic	IL1RA_Uninfected	C	G	0.007056	0.2782	yes	Staphalococcus infection
rs7583019	2	10922301	ATP6V1C2	intronic	IL1RA_Uninfected	G	C	0.01221	-0.2764		Staphalococcus infection
rs11686660	2	10889709	ATP6V1C2	intronic	IL1RA_Uninfected	T	C	0.0149	-0.4401		Staphalococcus infection
rs35117489	2	10889548	ATP6V1C2	intronic	IL1RA_Uninfected	A	T	0.01747	-0.4527		Staphalococcus infection
rs11690607	2	10889784	ATP6V1C2	intronic	IL1RA_Uninfected	G	A	0.01957	-0.451		Staphalococcus infection
rs186814146	2	10918943	ATP6V1C2	intronic	IL1RA_Uninfected	G	A	0.02079	-0.4046		Staphalococcus infection
rs11683190	2	10886978	ATP6V1C2	intronic	IL1RA_Uninfected	T	C	0.02194	-0.3838		Staphalococcus infection
rs34975887	2	10889356	ATP6V1C2	intronic	IL1RA_Uninfected	C	G	0.02241	-0.3527		Staphalococcus infection
rs6732283	2	10921339	ATP6V1C2	intronic	IL1RA_Uninfected	G	A	0.02362	-0.4498		Staphalococcus infection
rs55819137	2	10889292	ATP6V1C2	intronic	IL1RA_Uninfected	A	G	0.02417	-0.3614		Staphalococcus infection
rs148052024	2	10904610	ATP6V1C2	intronic	IL1RA_Uninfected	T	G	0.0277	0.4392		Staphalococcus infection
rs6729062	2	10921073	ATP6V1C2	intronic	IL1RA_Uninfected	G	A	0.02846	-0.2585		Staphalococcus infection
rs7560596	2	10922911	ATP6V1C2	intronic	IL1RA_Uninfected	C	T	0.02897	-0.4075		Staphalococcus infection
rs150599286	2	10867940	ATP6V1C2	intronic	IL4_Chlamydia	G	T	0.00589	-0.6395		Staphalococcus infection
rs115451768	2	10883397	ATP6V1C2	intronic	IL4_Chlamydia	A	G	0.01152	-0.5743		Staphalococcus infection
rs150185847	2	10880607	ATP6V1C2	intronic	IL4_Chlamydia	A	G	0.01152	-0.5743		Staphalococcus infection
rs1625382	2	10895402	ATP6V1C2	intronic	IL4_Chlamydia	T	C	0.0165	0.3226	yes	Staphalococcus infection
rs1198858	2	10898410	ATP6V1C2	intronic	IL4_Chlamydia	C	G	0.01741	0.3199	yes	Staphalococcus infection
rs115281216	2	10867186	ATP6V1C2	intronic	IL4_Chlamydia	C	T	0.01996	0.4466		Staphalococcus infection
rs11902342	2	10894779	ATP6V1C2	intronic	IL4_Chlamydia	G	A	0.03026	-0.2545	yes	Staphalococcus infection
rs10182894	2	10896567	ATP6V1C2	intronic	IL4_Uninfected	C	T	0.01082	0.7317		Staphalococcus infection
rs11683190	2	10886978	ATP6V1C2	intronic	IL4_Uninfected	T	C	0.02397	-0.3636		Staphalococcus infection
rs34222737	2	10887827	ATP6V1C2	intronic	IL4_Uninfected	CA	C	0.0297	-0.2236		Staphalococcus infection
rs56778891	2	10888707	ATP6V1C2	intronic	IL6_Chlamydia	A	G	0.003322	1.913		Staphalococcus infection
rs138309574	2	10890620	ATP6V1C2	intronic	IL6_Chlamydia	C	T	0.003322	1.913		Staphalococcus infection
rs76684475	2	10894188	ATP6V1C2	exonic	IL6_Chlamydia	C	T	0.003322	1.913		Staphalococcus infection
rs73355898	21	40548971	PSMG1	intronic	IL6_Chlamydia	G	A	0.006065	0.8082		Staphalococcus infection
rs114084340	2	10897069	ATP6V1C2	intronic	IL6_Chlamydia	T	A	0.006864	1.853		Staphalococcus infection
rs34160989	21	40554118	PSMG1	intronic	IL6_Chlamydia	C	G	0.007416	-0.7894	yes	Staphalococcus infection
rs117143374	21	40555561	PSMG1	upstream	IL6_Chlamydia	T	C	0.007545	0.8041	yes	Staphalococcus infection
rs116691388	2	10904756	ATP6V1C2	intronic	IL6_Chlamydia	C	T	0.01196	1.485		Staphalococcus infection
rs114565710	2	10904775	ATP6V1C2	intronic	IL6_Chlamydia	C	G	0.01196	1.485		Staphalococcus infection
rs569576795;rs143835779	2	10879411	ATP6V1C2	intronic	IL6_Chlamydia	AAAAT	A	0.01215	-0.5233		Staphalococcus infection
rs12328141	2	10863489	ATP6V1C2	intronic	IL6_Chlamydia	A	G	0.01464	-1.453		Staphalococcus infection
rs7584226	2	10909415	ATP6V1C2	intronic	IL6_Chlamydia	C	T	0.01607	1.495		Staphalococcus infection
rs73357810	21	40552544	PSMG1	intronic	IL6_Chlamydia	C	T	0.01649	0.645		Staphalococcus infection
rs188234611	2	10867918	ATP6V1C2	intronic	IL6_Chlamydia	C	G	0.02049	-1.382		Staphalococcus infection
rs59618845	21	40555383	PSMG1	UTR5	IL6_Chlamydia	T	G	0.02458	0.5817		Staphalococcus infection
rs1198872	2	10903412	ATP6V1C2	intronic	IL6_Uninfected	C	T	0.001781	0.2015		Staphalococcus infection
rs111670640	2	10904615	ATP6V1C2	intronic	IL6_Uninfected	A	G	0.001847	0.4117		Staphalococcus infection
rs144164416	2	10891663	ATP6V1C2	intronic	IL6_Uninfected	G	T	0.002069	-0.5999		Staphalococcus infection
rs1198870	2	10902857	ATP6V1C2	intronic	IL6_Uninfected	T	C	0.003756	-0.201		Staphalococcus infection
rs10427170	2	10902170	ATP6V1C2	intronic	IL6_Uninfected	G	A	0.004423	-0.2103	yes	Staphalococcus infection
rs1198865	2	10901062	ATP6V1C2	intronic	IL6_Uninfected	G	C	0.005372	-0.2146	yes	Staphalococcus infection
rs1198861	2	10900255	ATP6V1C2	intronic	IL6_Uninfected	T	C	0.006303	-0.2054	yes	Staphalococcus infection
rs1198866	2	10901790	ATP6V1C2	intronic	IL6_Uninfected	T	C	0.006644	-0.1951	yes	Staphalococcus infection
rs1198862	2	10900327	ATP6V1C2	intronic	IL6_Uninfected	T	C	0.00713	-0.2008	yes	Staphalococcus infection
rs1198863	2	10900475	ATP6V1C2	intronic	IL6_Uninfected	T	C	0.00713	-0.2008	yes	Staphalococcus infection
rs1198860	2	10899853	ATP6V1C2	intronic	IL6_Uninfected	T	C	0.008176	-0.1862	yes	Staphalococcus infection
rs1198859	2	10899269	ATP6V1C2	intronic	IL6_Uninfected	A	G	0.008631	-0.1737	yes	Staphalococcus infection
rs1198869	2	10902445	ATP6V1C2	intronic	IL6_Uninfected	T	C	0.009868	-0.1865	yes	Staphalococcus infection
rs1198867	2	10902407	ATP6V1C2	intronic	IL6_Uninfected	G	A	0.009868	-0.1865	yes	Staphalococcus infection
rs1625382	2	10895402	ATP6V1C2	intronic	IL6_Uninfected	T	C	0.01007	0.2556	yes	Staphalococcus infection
rs1198858	2	10898410	ATP6V1C2	intronic	IL6_Uninfected	C	G	0.01198	0.2521	yes	Staphalococcus infection
rs6432139	2	10901435	ATP6V1C2	intronic	IL6_Uninfected	G	A	0.01319	-0.2478		Staphalococcus infection
rs1198871	2	10903349	ATP6V1C2	intronic	IL6_Uninfected	G	A	0.0136	-0.2695		Staphalococcus infection
rs4539765	2	10901492	ATP6V1C2	intronic	IL6_Uninfected	G	A	0.01558	-0.2455		Staphalococcus infection
rs1198868	2	10902413	ATP6V1C2	intronic	IL6_Uninfected	A	G	0.02295	-0.1505	yes	Staphalococcus infection
rs1198864	2	10900995	ATP6V1C2	intronic	IL6_Uninfected	G	C	0.02468	0.1597	yes	Staphalococcus infection
rs114673919	2	10903628	ATP6V1C2	intronic	IL6_Uninfected	A	C	0.02536	-0.2448		Staphalococcus infection
rs34975887	2	10889356	ATP6V1C2	intronic	IL6_Uninfected	C	G	0.02897	-0.2323		Staphalococcus infection
rs114084340	2	10897069	ATP6V1C2	intronic	IL8_Chlamydia	T	A	0.000351	1.01		Staphalococcus infection
rs138309574	2	10890620	ATP6V1C2	intronic	IL8_Chlamydia	C	T	0.000399	0.9238		Staphalococcus infection
rs56778891	2	10888707	ATP6V1C2	intronic	IL8_Chlamydia	A	G	0.000399	0.9238		Staphalococcus infection
rs76684475	2	10894188	ATP6V1C2	exonic	IL8_Chlamydia	C	T	0.000399	0.9238		Staphalococcus infection
rs538435722	2	10894709	ATP6V1C2	intronic	IL8_Chlamydia	T	C	0.002411	0.6403		Staphalococcus infection
rs569576795;rs143835779	2	10879411	ATP6V1C2	intronic	IL8_Chlamydia	AAAAT	A	0.005033	-0.3294		Staphalococcus infection
rs114348808	2	10877804	ATP6V1C2	intronic	IL8_Chlamydia	G	C	0.00555	0.5073		Staphalococcus infection
rs7584226	2	10909415	ATP6V1C2	intronic	IL8_Chlamydia	C	T	0.006829	0.8192		Staphalococcus infection
rs2171772	2	10867840	ATP6V1C2	intronic	IL8_Chlamydia	C	G	0.008039	0.459		Staphalococcus infection
rs114808760	2	10867731	ATP6V1C2	intronic	IL8_Chlamydia	G	A	0.008039	0.459		Staphalococcus infection
rs12328451	2	10903021	ATP6V1C2	intronic	IL8_Chlamydia	G	A	0.009178	-0.3381		Staphalococcus infection
rs10190937	2	10881368	ATP6V1C2	intronic	IL8_Chlamydia	G	A	0.009777	-0.605		Staphalococcus infection
rs13430518	2	10904304	ATP6V1C2	intronic	IL8_Chlamydia	C	T	0.01104	-0.4145		Staphalococcus infection
rs116014064	2	10884709	ATP6V1C2	intronic	IL8_Chlamydia	C	T	0.01222	-0.435		Staphalococcus infection
rs550033916	2	10865430	ATP6V1C2	intronic	IL8_Chlamydia	ATTTGGGAGGCTG	A	0.01774	0.4713		Staphalococcus infection
rs539102755	2	10865443	ATP6V1C2	intronic	IL8_Chlamydia	AGG	A	0.01774	0.4713		Staphalococcus infection
rs115836071	2	10921261	ATP6V1C2	intronic	IL8_Chlamydia	G	A	0.02016	-0.3175		Staphalococcus infection
rs116143174	2	10913224	ATP6V1C2	intronic	IL8_Chlamydia	C	T	0.02137	-0.9673		Staphalococcus infection
rs61663496	2	10889294	ATP6V1C2	intronic	IL8_Chlamydia	C	T	0.0219	0.462		Staphalococcus infection
rs139030826	2	10894132	ATP6V1C2	exonic	IL8_Chlamydia	G	A	0.02227	-0.811		Staphalococcus infection
rs72098699	2	10889790	ATP6V1C2	intronic	IL8_Chlamydia	ATTC	A	0.02436	0.4682		Staphalococcus infection
rs2171775	2	10878767	ATP6V1C2	intronic	IL8_Chlamydia	T	A	0.02975	-0.4781		Staphalococcus infection
rs60810333	2	10916562	ATP6V1C2	intronic	IL8_Chlamydia	C	T	0.02996	-0.3179		Staphalococcus infection
rs58528211	2	10918362	ATP6V1C2	intronic	IL8_Chlamydia	A	G	0.03158	0.2966		Staphalococcus infection
rs60908655	2	10918384	ATP6V1C2	intronic	IL8_Chlamydia	A	G	0.03158	0.2966		Staphalococcus infection
rs116014064	2	10884709	ATP6V1C2	intronic	IL8_Uninfected	C	T	0.001665	-0.5908		Staphalococcus infection
rs7584844	2	10909987	ATP6V1C2	intronic	IL8_Uninfected	C	G	0.001812	0.4704		Staphalococcus infection
rs114348808	2	10877804	ATP6V1C2	intronic	IL8_Uninfected	G	C	0.005567	0.5605		Staphalococcus infection
rs62128978	2	10876089	ATP6V1C2	intronic	IL8_Uninfected	C	T	0.00666	-0.8224		Staphalococcus infection
rs1198864	2	10900995	ATP6V1C2	intronic	IL8_Uninfected	G	C	0.006695	-0.2443	yes	Staphalococcus infection
rs60810333	2	10916562	ATP6V1C2	intronic	IL8_Uninfected	C	T	0.008319	-0.3977		Staphalococcus infection
rs60908655	2	10918384	ATP6V1C2	intronic	IL8_Uninfected	A	G	0.009598	0.33		Staphalococcus infection
rs58528211	2	10918362	ATP6V1C2	intronic	IL8_Uninfected	A	G	0.009598	0.33		Staphalococcus infection
rs73914808	2	10863574	ATP6V1C2	intronic	IL8_Uninfected	G	A	0.009609	-0.5022		Staphalococcus infection
rs2171772	2	10867840	ATP6V1C2	intronic	IL8_Uninfected	C	G	0.009765	0.5122		Staphalococcus infection
rs114808760	2	10867731	ATP6V1C2	intronic	IL8_Uninfected	G	A	0.009765	0.5122		Staphalococcus infection
rs114349491	2	10916887	ATP6V1C2	intronic	IL8_Uninfected	C	A	0.01222	-0.3733		Staphalococcus infection
rs141607474	2	10918671	ATP6V1C2	intronic	IL8_Uninfected	G	A	0.01231	0.9234		Staphalococcus infection
rs10182894	2	10896567	ATP6V1C2	intronic	IL8_Uninfected	C	T	0.01292	-0.6489		Staphalococcus infection
rs4669620	2	10885968	ATP6V1C2	intronic	IL8_Uninfected	G	C	0.01339	0.2661		Staphalococcus infection
rs7583958	2	10885084	ATP6V1C2	intronic	IL8_Uninfected	C	T	0.01435	0.3424		Staphalococcus infection
rs4669622	2	10886322	ATP6V1C2	intronic	IL8_Uninfected	C	T	0.01456	-0.2688		Staphalococcus infection
rs7574716	2	10923284	ATP6V1C2	intronic	IL8_Uninfected	A	G	0.01552	0.3228		Staphalococcus infection
rs112896873	2	10879038	ATP6V1C2	intronic	IL8_Uninfected	G	C	0.01633	-0.7211		Staphalococcus infection
rs151314605	2	10868652	ATP6V1C2	intronic	IL8_Uninfected	C	G	0.01647	-0.865		Staphalococcus infection
rs78963076	2	10865576	ATP6V1C2	intronic	IL8_Uninfected	G	C	0.01664	-0.4893		Staphalococcus infection
rs16855524	2	10865116	ATP6V1C2	intronic	IL8_Uninfected	C	T	0.01664	-0.4893		Staphalococcus infection
rs73914806	2	10863250	ATP6V1C2	intronic	IL8_Uninfected	C	T	0.01664	-0.4893		Staphalococcus infection
rs115836071	2	10921261	ATP6V1C2	intronic	IL8_Uninfected	G	A	0.01702	-0.3533		Staphalococcus infection
rs114234201	2	10915802	ATP6V1C2	intronic	IL8_Uninfected	T	A	0.0173	-0.6276		Staphalococcus infection
rs7574339	2	10922927	ATP6V1C2	intronic	IL8_Uninfected	A	C	0.01925	0.3086		Staphalococcus infection
rs78912116	2	10865253	ATP6V1C2	intronic	IL8_Uninfected	A	G	0.01991	-0.4938		Staphalococcus infection
rs13430518	2	10904304	ATP6V1C2	intronic	IL8_Uninfected	C	T	0.02149	-0.3799		Staphalococcus infection
rs6432140	2	10912664	ATP6V1C2	intronic	IL8_Uninfected	G	A	0.02344	0.3869		Staphalococcus infection
rs200546842	2	10915798	ATP6V1C2	intronic	IL8_Uninfected	AC	A	0.02717	-0.3254		Staphalococcus infection
rs200999898	2	10907064	ATP6V1C2	intronic	IL8_Uninfected	CTG	C	0.02725	0.7563		Staphalococcus infection
rs1352589	2	10913339	ATP6V1C2	intronic	IL8_Uninfected	G	A	0.02725	0.7563		Staphalococcus infection
rs12993145	2	10881079	ATP6V1C2	intronic	IL8_Uninfected	C	G	0.02842	-0.2908		Staphalococcus infection
rs116764058	2	10902691	ATP6V1C2	intronic	IL8_Uninfected	C	T	0.02861	0.5437		Staphalococcus infection
rs10929699	2	10918209	ATP6V1C2	intronic	IL8_Uninfected	C	T	0.02861	-0.2198	yes	Staphalococcus infection
rs114222124	2	10903239	ATP6V1C2	intronic	IL8_Uninfected	C	T	0.02861	0.5437		Staphalococcus infection
rs139030826	2	10894132	ATP6V1C2	exonic	IL8_Uninfected	G	A	0.02977	-0.5864		Staphalococcus infection
rs1198860	2	10899853	ATP6V1C2	intronic	IL8_Uninfected	T	C	0.03111	0.2014	yes	Staphalococcus infection
rs73914805	2	10861182	ATP6V1C2	upstream	IP10_Chlamydia	G	T	0.007072	0.7991		Staphalococcus infection
rs73914804	2	10860928	ATP6V1C2	upstream	IP10_Chlamydia	T	C	0.007072	0.7991		Staphalococcus infection
rs73914806	2	10863250	ATP6V1C2	intronic	IP10_Chlamydia	C	T	0.007228	0.8181		Staphalococcus infection
rs16855524	2	10865116	ATP6V1C2	intronic	IP10_Chlamydia	C	T	0.007228	0.8181		Staphalococcus infection
rs78963076	2	10865576	ATP6V1C2	intronic	IP10_Chlamydia	G	C	0.007228	0.8181		Staphalococcus infection
rs73914808	2	10863574	ATP6V1C2	intronic	IP10_Chlamydia	G	A	0.007228	0.7962		Staphalococcus infection
rs112183993	2	10910995	ATP6V1C2	intronic	IP10_Chlamydia	C	T	0.007621	-1.624		Staphalococcus infection
rs112631278	2	10908058	ATP6V1C2	intronic	IP10_Chlamydia	A	G	0.007621	-1.624		Staphalococcus infection
rs78912116	2	10865253	ATP6V1C2	intronic	IP10_Chlamydia	A	G	0.009565	0.8443		Staphalococcus infection
rs73355898	21	40548971	PSMG1	intronic	IP10_Chlamydia	G	A	0.01394	0.5678		Staphalococcus infection
rs10929698	2	10889788	ATP6V1C2	intronic	IP10_Chlamydia	A	C	0.01494	0.4625		Staphalococcus infection
rs113232488	2	10911169	ATP6V1C2	intronic	IP10_Chlamydia	G	T	0.01787	-1.004		Staphalococcus infection
rs13393244	2	10874737	ATP6V1C2	intronic	IP10_Chlamydia	A	G	0.02064	-0.6692		Staphalococcus infection
rs9305670	21	40547387	PSMG1	UTR3	IP10_Chlamydia	G	A	0.0243	0.5194	yes	Staphalococcus infection
rs6747734	2	10865996	ATP6V1C2	intronic	IP10_Chlamydia	G	A	0.02441	-1.118		Staphalococcus infection
rs73170265	2	10913103	ATP6V1C2	intronic	IP10_Chlamydia	C	T	0.02853	-0.8431		Staphalococcus infection
rs146325582	21	40547141	PSMG1	downstream	IP10_Chlamydia	A	T	0.02917	2.139		Staphalococcus infection
rs150785486	21	40554412	PSMG1	intronic	IP10_Chlamydia	T	A	0.02917	2.139		Staphalococcus infection
rs73169975	2	10898290	ATP6V1C2	intronic	IP10_Chlamydia	C	G	0.03144	-0.9478		Staphalococcus infection
rs10929698	2	10889788	ATP6V1C2	intronic	IP10_Uninfected	A	C	0.000607	0.6273		Staphalococcus infection
rs4669622	2	10886322	ATP6V1C2	intronic	IP10_Uninfected	C	T	0.000724	0.5625		Staphalococcus infection
rs2884288	2	10890205	ATP6V1C2	intronic	IP10_Uninfected	A	G	0.000754	-0.5172	yes	Staphalococcus infection
rs34222737	2	10887827	ATP6V1C2	intronic	IP10_Uninfected	CA	C	0.000831	-0.4872		Staphalococcus infection
rs11683190	2	10886978	ATP6V1C2	intronic	IP10_Uninfected	T	C	0.001408	-0.618		Staphalococcus infection
rs11690607	2	10889784	ATP6V1C2	intronic	IP10_Uninfected	G	A	0.005715	-0.5616		Staphalococcus infection
rs7573590	2	10894504	ATP6V1C2	intronic	IP10_Uninfected	G	A	0.005833	-0.4855	yes	Staphalococcus infection
rs10929697	2	10886446	ATP6V1C2	intronic	IP10_Uninfected	C	T	0.006937	-0.4381	yes	Staphalococcus infection
rs34160989	21	40554118	PSMG1	intronic	IP10_Uninfected	C	G	0.008235	-0.745	yes	Staphalococcus infection
rs73169975	2	10898290	ATP6V1C2	intronic	IP10_Uninfected	C	G	0.008953	-0.885		Staphalococcus infection
rs34975887	2	10889356	ATP6V1C2	intronic	IP10_Uninfected	C	G	0.009425	-0.5662		Staphalococcus infection
rs78912116	2	10865253	ATP6V1C2	intronic	IP10_Uninfected	A	G	0.01315	0.8277		Staphalococcus infection
rs62128992	2	10892129	ATP6V1C2	intronic	IP10_Uninfected	G	A	0.01361	-0.5537	yes	Staphalococcus infection
rs140412002	2	10915253	ATP6V1C2	intronic	IP10_Uninfected	A	G	0.01361	-1.08		Staphalococcus infection
rs73357813	21	40555910	PSMG1	upstream	IP10_Uninfected	C	G	0.01387	0.6919		Staphalococcus infection
rs73355902	21	40549310	PSMG1	intronic	IP10_Uninfected	T	C	0.01387	0.6919		Staphalococcus infection
rs73357807	21	40551932	PSMG1	intronic	IP10_Uninfected	G	A	0.01387	0.6919		Staphalococcus infection
rs59618845	21	40555383	PSMG1	UTR5	IP10_Uninfected	T	G	0.01428	0.5425		Staphalococcus infection
rs16856603	2	10890905	ATP6V1C2	intronic	IP10_Uninfected	A	G	0.01576	-0.5465	yes	Staphalococcus infection
rs72777372	2	10889304	ATP6V1C2	intronic	IP10_Uninfected	A	G	0.01576	-0.5465	yes	Staphalococcus infection
rs73170265	2	10913103	ATP6V1C2	intronic	IP10_Uninfected	C	T	0.01684	-0.7609		Staphalococcus infection
rs73357810	21	40552544	PSMG1	intronic	IP10_Uninfected	C	T	0.02152	0.5101		Staphalococcus infection
rs73914808	2	10863574	ATP6V1C2	intronic	IP10_Uninfected	G	A	0.02167	0.7231		Staphalococcus infection
rs73914804	2	10860928	ATP6V1C2	upstream	IP10_Uninfected	T	C	0.02185	0.7282		Staphalococcus infection
rs73914805	2	10861182	ATP6V1C2	upstream	IP10_Uninfected	G	T	0.02185	0.7282		Staphalococcus infection
rs16856608	2	10891631	ATP6V1C2	intronic	IP10_Uninfected	C	T	0.02442	-0.5032	yes	Staphalococcus infection
rs12467545	2	10889180	ATP6V1C2	intronic	IP10_Uninfected	C	T	0.02442	-0.5032	yes	Staphalococcus infection
rs13020276	2	10915449	ATP6V1C2	intronic	IP10_Uninfected	G	A	0.025	-0.5325	yes	Staphalococcus infection
rs1625382	2	10895402	ATP6V1C2	intronic	IP10_Uninfected	T	C	0.02865	0.4053	yes	Staphalococcus infection
rs6752558	2	10915752	ATP6V1C2	intronic	IP10_Uninfected	A	G	0.02937	0.3875	yes	Staphalococcus infection
rs2046793	2	10914107	ATP6V1C2	intronic	IP10_Uninfected	A	G	0.02987	0.6039	yes	Staphalococcus infection
rs78963076	2	10865576	ATP6V1C2	intronic	IP10_Uninfected	G	C	0.03052	0.7062		Staphalococcus infection
rs16855524	2	10865116	ATP6V1C2	intronic	IP10_Uninfected	C	T	0.03052	0.7062		Staphalococcus infection
rs73914806	2	10863250	ATP6V1C2	intronic	IP10_Uninfected	C	T	0.03052	0.7062		Staphalococcus infection
rs201050298	2	10919190	ATP6V1C2	intronic	MDC_Chlamydia	GAA	G	0.004852	-0.6309		Staphalococcus infection
rs115935676	2	10912632	ATP6V1C2	intronic	MDC_Chlamydia	T	G	0.004852	-0.6309		Staphalococcus infection
rs115281216	2	10867186	ATP6V1C2	intronic	MDC_Chlamydia	C	T	0.00617	0.3872		Staphalococcus infection
rs73169973	2	10892209	ATP6V1C2	intronic	MDC_Chlamydia	C	A	0.007777	-0.6434		Staphalococcus infection
rs114529315	2	10920854	ATP6V1C2	intronic	MDC_Chlamydia	G	A	0.01145	-0.4882		Staphalococcus infection
rs185036434	2	10902293	ATP6V1C2	intronic	MDC_Chlamydia	A	G	0.03034	-0.6583		Staphalococcus infection
rs115935676	2	10912632	ATP6V1C2	intronic	MDC_Uninfected	T	G	0.002448	-0.6439		Staphalococcus infection
rs201050298	2	10919190	ATP6V1C2	intronic	MDC_Uninfected	GAA	G	0.002448	-0.6439		Staphalococcus infection
rs79478789	21	40553535	PSMG1	intronic	MDC_Uninfected	A	C	0.0179	0.4934	yes	Staphalococcus infection
rs114529315	2	10920854	ATP6V1C2	intronic	MDC_Uninfected	G	A	0.01906	-0.4844		Staphalococcus infection
rs116143174	2	10913224	ATP6V1C2	intronic	MDC_Uninfected	C	T	0.02417	-0.9008		Staphalococcus infection
rs182711499	2	10919838	ATP6V1C2	intronic	MIP1B_Chlamydia	A	G	0.007485	0.5594		Staphalococcus infection
rs6432141	2	10913170	ATP6V1C2	intronic	MIP1B_Chlamydia	G	A	0.01839	0.1976	yes	Staphalococcus infection
rs8130795	21	40549983	PSMG1	intronic	MIP1B_Chlamydia	T	A	0.01864	-0.1766	yes	Staphalococcus infection
rs428602	21	40547004	PSMG1	downstream	MIP1B_Chlamydia	A	G	0.01998	-0.1736	yes	Staphalococcus infection
rs148052024	2	10904610	ATP6V1C2	intronic	MIP1B_Chlamydia	T	G	0.02236	-0.5275		Staphalococcus infection
rs2245455	21	40548087	PSMG1	intronic	MIP1B_Chlamydia	A	T	0.02295	-0.1707	yes	Staphalococcus infection
rs113232488	2	10911169	ATP6V1C2	intronic	MIP1B_Chlamydia	G	T	0.0258	-0.3373		Staphalococcus infection
rs58240515	2	10897030	ATP6V1C2	intronic	MIP1B_Chlamydia	C	T	0.02869	-0.274		Staphalococcus infection
rs12328451	2	10903021	ATP6V1C2	intronic	MIP1B_Chlamydia	G	A	0.02913	-0.2769		Staphalococcus infection
rs183743653	2	10879315	ATP6V1C2	intronic	MIP1B_Chlamydia	A	G	0.03026	0.4961		Staphalococcus infection
rs2142111	21	40549289	PSMG1	intronic	MIP1B_Chlamydia	G	C	0.03069	-0.1654	yes	Staphalococcus infection
rs114556732	2	10916879	ATP6V1C2	intronic	MIP1B_Uninfected	A	G	0.008103	-1.006		Staphalococcus infection
rs115537402	2	10922582	ATP6V1C2	intronic	MIP1B_Uninfected	A	G	0.01563	-1.026		Staphalococcus infection
rs201191278	2	10884117	ATP6V1C2	intronic	MIP1B_Uninfected	AAAAAAAT	A	0.01666	0.2341		Staphalococcus infection
rs12328451	2	10903021	ATP6V1C2	intronic	MIP1B_Uninfected	G	A	0.01721	-0.3169		Staphalococcus infection
rs12991376	2	10881002	ATP6V1C2	intronic	MIP1B_Uninfected	A	G	0.02064	-0.4488		Staphalococcus infection
rs6737844	2	10915753	ATP6V1C2	intronic	MIP1B_Uninfected	T	C	0.02089	0.2514	yes	Staphalococcus infection
rs72777379	2	10906033	ATP6V1C2	intronic	MIP1B_Uninfected	C	T	0.02352	-0.3865	yes	Staphalococcus infection
rs116494169	2	10889617	ATP6V1C2	intronic	MIP1B_Uninfected	C	T	0.02568	0.6667		Staphalococcus infection
rs115831299	2	10888421	ATP6V1C2	intronic	MIP1B_Uninfected	G	A	0.02568	0.6667		Staphalococcus infection
rs62128978	2	10876089	ATP6V1C2	intronic	MIP1B_Uninfected	C	T	0.03029	-0.7895		Staphalococcus infection
rs114556732	2	10916879	ATP6V1C2	intronic	PDGF_AB_BB_Chlamydia	A	G	0.000802	-1.072		Staphalococcus infection
rs115537402	2	10922582	ATP6V1C2	intronic	PDGF_AB_BB_Chlamydia	A	G	0.003059	-1.192		Staphalococcus infection
rs7560967	2	10923268	ATP6V1C2	intronic	PDGF_AB_BB_Chlamydia	C	T	0.004689	0.6304		Staphalococcus infection
rs113630803	2	10921004	ATP6V1C2	intronic	PDGF_AB_BB_Chlamydia	G	A	0.004689	0.6304		Staphalococcus infection
rs116336222	2	10917322	ATP6V1C2	intronic	PDGF_AB_BB_Chlamydia	T	G	0.007144	-1.162		Staphalococcus infection
rs113033970	2	10916841	ATP6V1C2	intronic	PDGF_AB_BB_Chlamydia	C	T	0.01216	0.5387		Staphalococcus infection
rs6758632	2	10921167	ATP6V1C2	intronic	PDGF_AB_BB_Chlamydia	C	T	0.0162	-0.5381		Staphalococcus infection
rs112631278	2	10908058	ATP6V1C2	intronic	PDGF_AB_BB_Chlamydia	A	G	0.01769	0.6946		Staphalococcus infection
rs112183993	2	10910995	ATP6V1C2	intronic	PDGF_AB_BB_Chlamydia	C	T	0.01769	0.6946		Staphalococcus infection
rs7583019	2	10922301	ATP6V1C2	intronic	PDGF_AB_BB_Chlamydia	G	C	0.01834	-0.2988		Staphalococcus infection
rs1387572	2	10913237	ATP6V1C2	intronic	PDGF_AB_BB_Chlamydia	A	G	0.02308	0.2283	yes	Staphalococcus infection
rs6754297	2	10919983	ATP6V1C2	intronic	PDGF_AB_BB_Chlamydia	C	T	0.02436	-0.3062		Staphalococcus infection
rs186062250	2	10918077	ATP6V1C2	intronic	PDGF_AB_BB_Uninfected	G	A	0.01558	0.7983		Staphalococcus infection
rs9305670	21	40547387	PSMG1	UTR3	RANTES_Chlamydia	G	A	0.004952	0.3337	yes	Staphalococcus infection
rs9305669	21	40547329	PSMG1	downstream	RANTES_Chlamydia	C	T	0.008031	0.3114	yes	Staphalococcus infection
rs34705151	21	40553344	PSMG1	intronic	RANTES_Chlamydia	G	A	0.008953	-0.1955	yes	Staphalococcus infection
rs111901809	21	40555791	PSMG1	upstream	RANTES_Chlamydia	TAGAGGGGCAGGGGGCG	T	0.0116	-0.1872	yes	Staphalococcus infection
rs188234611	2	10867918	ATP6V1C2	intronic	RANTES_Chlamydia	C	G	0.01293	-0.5013		Staphalococcus infection
rs3171465	21	40552307	PSMG1	exonic	RANTES_Chlamydia	A	G	0.01542	-0.1858	yes	Staphalococcus infection
rs12328141	2	10863489	ATP6V1C2	intronic	RANTES_Chlamydia	A	G	0.02167	-0.4483		Staphalococcus infection
rs8130798	21	40549988	PSMG1	intronic	RANTES_Chlamydia	C	T	0.03115	0.321	yes	Staphalococcus infection
rs76075760	21	40555609	PSMG1	upstream	RANTES_Chlamydia	T	C	0.03156	0.3054	yes	Staphalococcus infection
rs379291	21	40547083	PSMG1	downstream	RANTES_Chlamydia	G	T	0.03156	0.3054	yes	Staphalococcus infection
rs8129850	21	40549805	PSMG1	intronic	RANTES_Chlamydia	A	G	0.03156	0.3054	yes	Staphalococcus infection
rs112150498	21	40555711	PSMG1	upstream	RANTES_Chlamydia	C	G	0.03156	0.3054	yes	Staphalococcus infection
rs4669613	2	10874512	ATP6V1C2	intronic	RANTES_Uninfected	G	A	0.01139	-0.1746		Staphalococcus infection
rs1571709	21	40553980	PSMG1	intronic	RANTES_Uninfected	T	C	0.01228	0.1864	yes	Staphalococcus infection
rs35064900	21	40555492	PSMG1	upstream	RANTES_Uninfected	A	G	0.01354	0.1819	yes	Staphalococcus infection
rs13052882	21	40555351	PSMG1	UTR5	RANTES_Uninfected	G	C	0.01354	0.1819	yes	Staphalococcus infection
rs36113648	21	40555497	PSMG1	upstream	RANTES_Uninfected	G	A	0.01354	0.1819	yes	Staphalococcus infection
rs2836932	21	40546717	PSMG1	downstream	RANTES_Uninfected	G	A	0.01371	0.1812	yes	Staphalococcus infection
rs11679916	2	10875224	ATP6V1C2	intronic	RANTES_Uninfected	A	C	0.01523	-0.1696		Staphalococcus infection
rs11685041	2	10875548	ATP6V1C2	intronic	RANTES_Uninfected	G	A	0.01523	-0.1696		Staphalococcus infection
rs12482181	21	40548852	PSMG1	intronic	RANTES_Uninfected	A	G	0.01525	0.1844	yes	Staphalococcus infection
rs14194	21	40549466	PSMG1	exonic	RANTES_Uninfected	T	C	0.01592	0.1817	yes	Staphalococcus infection
rs6517521	21	40551588	PSMG1	intronic	RANTES_Uninfected	A	G	0.01592	0.1817	yes	Staphalococcus infection
rs34176878	21	40548855	PSMG1	intronic	RANTES_Uninfected	C	A	0.01592	0.1822	yes	Staphalococcus infection
rs7280375	21	40552408	PSMG1	intronic	RANTES_Uninfected	A	G	0.01639	0.179	yes	Staphalococcus infection
rs34227163	21	40551943	PSMG1	intronic	RANTES_Uninfected	A	G	0.01639	0.179	yes	Staphalococcus infection
rs34294410	21	40555160	PSMG1	intronic	RANTES_Uninfected	C	G	0.01639	0.179	yes	Staphalococcus infection
rs73221193	21	40554693	PSMG1	intronic	RANTES_Uninfected	C	T	0.01728	0.1767	yes	Staphalococcus infection
rs6517522	21	40553845	PSMG1	intronic	RANTES_Uninfected	T	C	0.02369	0.1655	yes	Staphalococcus infection
rs13425547	2	10877960	ATP6V1C2	intronic	RANTES_Uninfected	C	T	0.02599	-0.2807		Staphalococcus infection
rs73906147	21	40548335	PSMG1	intronic	RANTES_Uninfected	A	G	0.0271	0.2163		Staphalococcus infection
rs114234201	2	10915802	ATP6V1C2	intronic	S_typhi_3_5hr_GFP	T	A	0.003134	0.9681		Staphalococcus infection
rs185036434	2	10902293	ATP6V1C2	intronic	S_typhi_3_5hr_GFP	A	G	0.007206	0.6271		Staphalococcus infection
rs115457808	2	10885624	ATP6V1C2	intronic	S_typhi_3_5hr_GFP	A	G	0.007469	-0.416		Staphalococcus infection
rs114104284	2	10889998	ATP6V1C2	intronic	S_typhi_3_5hr_GFP	G	A	0.00828	-0.3972		Staphalococcus infection
rs2046793	2	10914107	ATP6V1C2	intronic	S_typhi_3_5hr_GFP	A	G	0.008878	0.3423	yes	Staphalococcus infection
rs186814146	2	10918943	ATP6V1C2	intronic	S_typhi_3_5hr_GFP	G	A	0.01166	0.9629		Staphalococcus infection
rs115972901	2	10889624	ATP6V1C2	intronic	S_typhi_3_5hr_GFP	T	C	0.01223	-0.3835		Staphalococcus infection
rs55675740	2	10920088	ATP6V1C2	intronic	S_typhi_3_5hr_GFP	C	T	0.01254	0.448	yes	Staphalococcus infection
rs12477285	2	10908573	ATP6V1C2	intronic	S_typhi_3_5hr_GFP	C	T	0.01268	0.4099	yes	Staphalococcus infection
rs67106790	2	10885901	ATP6V1C2	intronic	S_typhi_3_5hr_GFP	T	C	0.0129	-0.2996	yes	Staphalococcus infection
rs79439345	2	10920283	ATP6V1C2	intronic	S_typhi_3_5hr_GFP	G	A	0.01372	-0.4081	yes	Staphalococcus infection
rs114712164	2	10920105	ATP6V1C2	intronic	S_typhi_3_5hr_GFP	C	T	0.01372	-0.4081	yes	Staphalococcus infection
rs548534460	2	10919833	ATP6V1C2	intronic	S_typhi_3_5hr_GFP	A	G	0.01372	-0.4081		Staphalococcus infection
rs144356657	2	10919657	ATP6V1C2	intronic	S_typhi_3_5hr_GFP	C	T	0.01372	-0.4081	yes	Staphalococcus infection
rs147821817	2	10919510	ATP6V1C2	intronic	S_typhi_3_5hr_GFP	C	T	0.01372	-0.4081	yes	Staphalococcus infection
rs74862599	2	10919927	ATP6V1C2	intronic	S_typhi_3_5hr_GFP	C	T	0.01372	-0.4081	yes	Staphalococcus infection
rs56195743	2	10914867	ATP6V1C2	intronic	S_typhi_3_5hr_GFP	A	T	0.0143	0.4085	yes	Staphalococcus infection
rs116398887	2	10888420	ATP6V1C2	intronic	S_typhi_3_5hr_GFP	C	T	0.01664	-0.355		Staphalococcus infection
rs141607474	2	10918671	ATP6V1C2	intronic	S_typhi_3_5hr_GFP	G	A	0.01774	-0.7794		Staphalococcus infection
rs72777379	2	10906033	ATP6V1C2	intronic	S_typhi_3_5hr_GFP	C	T	0.01912	0.3799	yes	Staphalococcus infection
rs77779446	2	10918463	ATP6V1C2	intronic	S_typhi_3_5hr_GFP	G	A	0.02384	-0.3893	yes	Staphalococcus infection
rs56143168	2	10916233	ATP6V1C2	intronic	S_typhi_3_5hr_GFP	A	G	0.02414	0.3648	yes	Staphalococcus infection
rs3856467	2	10917594	ATP6V1C2	intronic	S_typhi_3_5hr_GFP	G	A	0.02545	-0.3356	yes	Staphalococcus infection
rs72777393	2	10917555	ATP6V1C2	intronic	S_typhi_3_5hr_GFP	C	T	0.02586	0.4003	yes	Staphalococcus infection
rs12617440	2	10922027	ATP6V1C2	intronic	S_typhi_3_5hr_GFP	C	T	0.02807	-0.3396	yes	Staphalococcus infection
rs17364812	2	10923353	ATP6V1C2	exonic	S_typhi_3_5hr_GFP	T	C	0.02807	-0.3396	yes	Staphalococcus infection
rs113747226	2	10883296	ATP6V1C2	intronic	S_typhi_3_5hr_GFP	G	A	0.0299	0.6994		Staphalococcus infection
rs116344639	2	10889654	ATP6V1C2	intronic	S_typhi_3_5hr_median_GFP	T	G	0.007063	-80.83		Staphalococcus infection
rs12999992	2	10912092	ATP6V1C2	intronic	S_typhi_3_5hr_median_GFP	C	T	0.0162	31.08	yes	Staphalococcus infection
rs141455701	21	40552173	PSMG1	intronic	S_typhi_3_5hr_median_GFP	TTAAA	T	0.02794	47.88		Staphalococcus infection
rs71439030	2	10913397	ATP6V1C2	intronic	S_typhi_3_5hr_median_GFP	G	A	0.02958	26.24	yes	Staphalococcus infection
rs60894264	2	10918132	ATP6V1C2	intronic	S_typhi_cell_death_BG_subtracted	T	C	0.009743	1.459		Staphalococcus infection
rs73170265	2	10913103	ATP6V1C2	intronic	S_typhi_cell_death_BG_subtracted	C	T	0.01624	0.9526		Staphalococcus infection
rs184645307	2	10872056	ATP6V1C2	intronic	S_typhi_cell_death_BG_subtracted	A	G	0.01628	-2.479		Staphalococcus infection
rs141454042	2	10912590	ATP6V1C2	intronic	S_typhi_cell_death_BG_subtracted	T	C	0.02424	1.295		Staphalococcus infection
rs116237579	2	10910819	ATP6V1C2	intronic	S_typhi_cell_death_BG_subtracted	T	G	0.02424	1.295		Staphalococcus infection
rs113033970	2	10916841	ATP6V1C2	intronic	S_typhi_cell_death_BG_subtracted	C	T	0.0307	0.905		Staphalococcus infection
rs13420668	2	10919744	ATP6V1C2	intronic	S_typhi_cell_death_BG_subtracted	G	A	0.03084	0.7782		Staphalococcus infection
rs114234201	2	10915802	ATP6V1C2	intronic	S_typhi_Intracellular_Survival_24hr_3_5hr_GFP	T	A	0.00582	-0.07703		Staphalococcus infection
rs55703662	2	10903129	ATP6V1C2	intronic	S_typhi_Intracellular_Survival_24hr_3_5hr_GFP	T	G	0.008492	0.04897		Staphalococcus infection
rs73914834	2	10900705	ATP6V1C2	intronic	S_typhi_Intracellular_Survival_24hr_3_5hr_GFP	G	T	0.01236	0.0553		Staphalococcus infection
rs199964367	2	10897041	ATP6V1C2	intronic	S_typhi_Intracellular_Survival_24hr_3_5hr_GFP	TTACAC	T	0.01236	0.05528		Staphalococcus infection
rs73914835	2	10902024	ATP6V1C2	intronic	S_typhi_Intracellular_Survival_24hr_3_5hr_GFP	C	T	0.01236	0.0553		Staphalococcus infection
rs146380750	2	10910250	ATP6V1C2	intronic	S_typhi_Intracellular_Survival_24hr_3_5hr_GFP	C	T	0.02464	-0.0337		Staphalococcus infection
rs114288836	2	10910249	ATP6V1C2	intronic	S_typhi_Intracellular_Survival_24hr_3_5hr_GFP	G	A	0.02464	-0.0337		Staphalococcus infection
rs112178755	2	10909986	ATP6V1C2	intronic	S_typhi_Intracellular_Survival_24hr_3_5hr_GFP	C	A	0.02464	-0.0337		Staphalococcus infection
rs116494169	2	10889617	ATP6V1C2	intronic	S_typhi_Intracellular_Survival_24hr_3_5hr_GFP	C	T	0.02591	-0.04868		Staphalococcus infection
rs115831299	2	10888421	ATP6V1C2	intronic	S_typhi_Intracellular_Survival_24hr_3_5hr_GFP	G	A	0.02591	-0.04868		Staphalococcus infection
rs77968963	2	10862570	ATP6V1C2	intronic	S_typhi_Replication_24_3_5hr_median_GFP	C	T	0.000387	-0.1436	yes	Staphalococcus infection
rs115281216	2	10867186	ATP6V1C2	intronic	S_typhi_Replication_24_3_5hr_median_GFP	C	T	0.004617	0.1188		Staphalococcus infection
rs77424747	2	10862139	ATP6V1C2	intronic	S_typhi_Replication_24_3_5hr_median_GFP	G	T	0.01251	0.09384		Staphalococcus infection
rs2707815	2	10894887	ATP6V1C2	intronic	S_typhi_Replication_24_3_5hr_median_GFP	G	A	0.02082	0.125		Staphalococcus infection
rs111253807	2	10876907	ATP6V1C2	intronic	S_typhi_Replication_24_3_5hr_median_GFP	T	C	0.02092	-0.1739		Staphalococcus infection
rs2046792	2	10892401	ATP6V1C2	intronic	S_typhi_Replication_24_3_5hr_median_GFP	C	G	0.02509	0.1587		Staphalococcus infection
rs114465863	2	10877405	ATP6V1C2	intronic	S_typhi_Replication_24_3_5hr_median_GFP	G	C	0.02648	0.05922		Staphalococcus infection
rs6718547	2	10920590	ATP6V1C2	intronic	S_typhi_Replication_24_3_5hr_median_GFP	T	C	0.02752	0.06086	yes	Staphalococcus infection
rs114234201	2	10915802	ATP6V1C2	intronic	S_typhimurium_3_5hr_GFP	T	A	0.004066	1.012		Staphalococcus infection
rs185036434	2	10902293	ATP6V1C2	intronic	S_typhimurium_3_5hr_GFP	A	G	0.006776	0.6321		Staphalococcus infection
rs186814146	2	10918943	ATP6V1C2	intronic	S_typhimurium_3_5hr_GFP	G	A	0.0102	1.06		Staphalococcus infection
rs190868501	21	40547991	PSMG1	intronic	S_typhimurium_3_5hr_GFP	T	C	0.01688	-0.8042		Staphalococcus infection
rs56143168	2	10916233	ATP6V1C2	intronic	S_typhimurium_3_5hr_GFP	A	G	0.01702	0.4108	yes	Staphalococcus infection
rs72777393	2	10917555	ATP6V1C2	intronic	S_typhimurium_3_5hr_GFP	C	T	0.01827	0.4407	yes	Staphalococcus infection
rs28374878	2	10883836	ATP6V1C2	intronic	S_typhimurium_3_5hr_GFP	A	C	0.01866	-0.1885		Staphalococcus infection
rs3856466	2	10916770	ATP6V1C2	intronic	S_typhimurium_3_5hr_GFP	C	T	0.0216	0.3869	yes	Staphalococcus infection
rs55675740	2	10920088	ATP6V1C2	intronic	S_typhimurium_3_5hr_GFP	C	T	0.02734	0.4476	yes	Staphalococcus infection
rs190811773	2	10873674	ATP6V1C2	intronic	S_typhimurium_3_5hr_GFP	T	A	0.02815	0.6852		Staphalococcus infection
rs562414171	2	10888979	ATP6V1C2	intronic	S_typhimurium_3_5hr_median_GFP	G	A	0.009881	37.34		Staphalococcus infection
rs191573029	2	10870928	ATP6V1C2	intronic	S_typhimurium_3_5hr_median_GFP	G	A	0.01917	50.22		Staphalococcus infection
rs111670640	2	10904615	ATP6V1C2	intronic	S_typhimurium_3_5hr_median_GFP	A	G	0.02524	19.8		Staphalococcus infection
rs7571129	2	10888696	ATP6V1C2	intronic	S_typhimurium_3_5hr_median_GFP	G	T	0.02706	-22.51		Staphalococcus infection
rs61420335	2	10890408	ATP6V1C2	intronic	S_typhimurium_3_5hr_median_GFP	C	T	0.02706	-22.51		Staphalococcus infection
rs190307845	2	10904967	ATP6V1C2	intronic	S_typhimurium_3_5hr_median_GFP	C	T	0.02713	-36.81		Staphalococcus infection
rs112822582	2	10902858	ATP6V1C2	intronic	S_typhimurium_3_5hr_median_GFP	G	A	0.0283	-22.36		Staphalococcus infection
rs6747734	2	10865996	ATP6V1C2	intronic	S_typhimurium_3_5hr_median_GFP	G	A	0.03026	42.37		Staphalococcus infection
rs1387572	2	10913237	ATP6V1C2	intronic	S_typhimurium_3_5hr_median_GFP	A	G	0.03061	10.88	yes	Staphalococcus infection
rs1198872	2	10903412	ATP6V1C2	intronic	S_typhimurium_cell_death_BG_subtracted	C	T	0.004884	1.019		Staphalococcus infection
rs201623817	2	10877231	ATP6V1C2	intronic	S_typhimurium_cell_death_BG_subtracted	GTTGC	G	0.004934	2.837		Staphalococcus infection
rs112554068	2	10902291	ATP6V1C2	intronic	S_typhimurium_cell_death_BG_subtracted	A	G	0.00555	2.24		Staphalococcus infection
rs79439345	2	10920283	ATP6V1C2	intronic	S_typhimurium_cell_death_BG_subtracted	G	A	0.006937	-2.387	yes	Staphalococcus infection
rs144356657	2	10919657	ATP6V1C2	intronic	S_typhimurium_cell_death_BG_subtracted	C	T	0.006937	-2.387	yes	Staphalococcus infection
rs74862599	2	10919927	ATP6V1C2	intronic	S_typhimurium_cell_death_BG_subtracted	C	T	0.006937	-2.387	yes	Staphalococcus infection
rs147821817	2	10919510	ATP6V1C2	intronic	S_typhimurium_cell_death_BG_subtracted	C	T	0.006937	-2.387	yes	Staphalococcus infection
rs548534460	2	10919833	ATP6V1C2	intronic	S_typhimurium_cell_death_BG_subtracted	A	G	0.006937	-2.387		Staphalococcus infection
rs114712164	2	10920105	ATP6V1C2	intronic	S_typhimurium_cell_death_BG_subtracted	C	T	0.006937	-2.387	yes	Staphalococcus infection
rs114348808	2	10877804	ATP6V1C2	intronic	S_typhimurium_cell_death_BG_subtracted	G	C	0.007214	2.797		Staphalococcus infection
rs13024193	2	10896863	ATP6V1C2	intronic	S_typhimurium_cell_death_BG_subtracted	G	T	0.007604	-1.16		Staphalococcus infection
rs77779446	2	10918463	ATP6V1C2	intronic	S_typhimurium_cell_death_BG_subtracted	G	A	0.009109	-2.547	yes	Staphalococcus infection
rs2171772	2	10867840	ATP6V1C2	intronic	S_typhimurium_cell_death_BG_subtracted	C	G	0.01008	2.673		Staphalococcus infection
rs114808760	2	10867731	ATP6V1C2	intronic	S_typhimurium_cell_death_BG_subtracted	G	A	0.01008	2.673		Staphalococcus infection
rs114960387	2	10916743	ATP6V1C2	intronic	S_typhimurium_cell_death_BG_subtracted	C	G	0.01028	-2.29	yes	Staphalococcus infection
rs17364812	2	10923353	ATP6V1C2	exonic	S_typhimurium_cell_death_BG_subtracted	T	C	0.01329	-2.275	yes	Staphalococcus infection
rs75734548	2	10915958	ATP6V1C2	intronic	S_typhimurium_cell_death_BG_subtracted	A	C	0.01329	-2.155	yes	Staphalococcus infection
rs12617440	2	10922027	ATP6V1C2	intronic	S_typhimurium_cell_death_BG_subtracted	C	T	0.01329	-2.275	yes	Staphalococcus infection
rs2171775	2	10878767	ATP6V1C2	intronic	S_typhimurium_cell_death_BG_subtracted	T	A	0.0144	2.452		Staphalococcus infection
rs146672354	2	10870008	ATP6V1C2	intronic	S_typhimurium_cell_death_BG_subtracted	G	A	0.01906	2.437		Staphalococcus infection
rs117143099	2	10869007	ATP6V1C2	intronic	S_typhimurium_cell_death_BG_subtracted	A	G	0.01906	2.437		Staphalococcus infection
rs149522440	2	10870521	ATP6V1C2	intronic	S_typhimurium_cell_death_BG_subtracted	T	C	0.01906	2.437		Staphalococcus infection
rs1198866	2	10901790	ATP6V1C2	intronic	S_typhimurium_cell_death_BG_subtracted	T	C	0.01952	-0.9844	yes	Staphalococcus infection
rs1198862	2	10900327	ATP6V1C2	intronic	S_typhimurium_cell_death_BG_subtracted	T	C	0.02037	-0.9769	yes	Staphalococcus infection
rs1198863	2	10900475	ATP6V1C2	intronic	S_typhimurium_cell_death_BG_subtracted	T	C	0.02037	-0.9769	yes	Staphalococcus infection
rs74963645	2	10921377	ATP6V1C2	intronic	S_typhimurium_cell_death_BG_subtracted	G	A	0.02119	-2.046	yes	Staphalococcus infection
rs17364770	2	10920639	ATP6V1C2	intronic	S_typhimurium_cell_death_BG_subtracted	C	T	0.02119	-2.046	yes	Staphalococcus infection
rs3856467	2	10917594	ATP6V1C2	intronic	S_typhimurium_cell_death_BG_subtracted	G	A	0.02328	-2.09	yes	Staphalococcus infection
rs1198865	2	10901062	ATP6V1C2	intronic	S_typhimurium_cell_death_BG_subtracted	G	C	0.02339	-0.9825	yes	Staphalococcus infection
rs144791473	2	10919558	ATP6V1C2	intronic	S_typhimurium_cell_death_BG_subtracted	T	C	0.02491	-1.732		Staphalococcus infection
rs1198864	2	10900995	ATP6V1C2	intronic	S_typhimurium_cell_death_BG_subtracted	G	C	0.02589	0.8789	yes	Staphalococcus infection
rs10427170	2	10902170	ATP6V1C2	intronic	S_typhimurium_cell_death_BG_subtracted	G	A	0.02671	-0.9493	yes	Staphalococcus infection
rs1198861	2	10900255	ATP6V1C2	intronic	S_typhimurium_cell_death_BG_subtracted	T	C	0.02682	-0.9149	yes	Staphalococcus infection
rs116691388	2	10904756	ATP6V1C2	intronic	S_typhimurium_cell_death_BG_subtracted	C	T	0.03149	-4.367		Staphalococcus infection
rs114565710	2	10904775	ATP6V1C2	intronic	S_typhimurium_cell_death_BG_subtracted	C	G	0.03149	-4.367		Staphalococcus infection
rs112178755	2	10909986	ATP6V1C2	intronic	S_typhimurium_IL10_cell_uninfected_sub_fg_ml_cell	C	A	0.006111	31.63		Staphalococcus infection
rs114288836	2	10910249	ATP6V1C2	intronic	S_typhimurium_IL10_cell_uninfected_sub_fg_ml_cell	G	A	0.006111	31.63		Staphalococcus infection
rs146380750	2	10910250	ATP6V1C2	intronic	S_typhimurium_IL10_cell_uninfected_sub_fg_ml_cell	C	T	0.006111	31.63		Staphalococcus infection
rs192369145	2	10885042	ATP6V1C2	intronic	S_typhimurium_IL10_cell_uninfected_sub_fg_ml_cell	G	A	0.00827	33.27		Staphalococcus infection
rs146915976	2	10894400	ATP6V1C2	intronic	S_typhimurium_IL10_cell_uninfected_sub_fg_ml_cell	G	A	0.0139	-36.13		Staphalococcus infection
rs540952695	2	10893658	ATP6V1C2	intronic	S_typhimurium_IL10_cell_uninfected_sub_fg_ml_cell	AT	A	0.0149	-7.103		Staphalococcus infection
rs76967584	2	10905154	ATP6V1C2	intronic	S_typhimurium_IL10_cell_uninfected_sub_fg_ml_cell	C	A	0.01583	14.17		Staphalococcus infection
rs140412002	2	10915253	ATP6V1C2	intronic	S_typhimurium_IL10_cell_uninfected_sub_fg_ml_cell	A	G	0.01705	-18.72		Staphalococcus infection
rs539102755	2	10865443	ATP6V1C2	intronic	S_typhimurium_IL10_cell_uninfected_sub_fg_ml_cell	AGG	A	0.01904	-17.58		Staphalococcus infection
rs550033916	2	10865430	ATP6V1C2	intronic	S_typhimurium_IL10_cell_uninfected_sub_fg_ml_cell	ATTTGGGAGGCTG	A	0.01904	-17.58		Staphalococcus infection
rs148586990	2	10885758	ATP6V1C2	intronic	S_typhimurium_IL10_cell_uninfected_sub_fg_ml_cell	C	T	0.0226	32.12		Staphalococcus infection
rs185036434	2	10902293	ATP6V1C2	intronic	S_typhimurium_IL10_pg_ml	A	G	0.000933	0.5707		Staphalococcus infection
rs190811773	2	10873674	ATP6V1C2	intronic	S_typhimurium_IL10_pg_ml	T	A	0.009404	0.6105		Staphalococcus infection
rs186328631	2	10869774	ATP6V1C2	intronic	S_typhimurium_IL10_pg_ml	T	G	0.009404	0.6108		Staphalococcus infection
rs576769730	2	10869344	ATP6V1C2	intronic	S_typhimurium_IL10_pg_ml	A	G	0.01117	0.639		Staphalococcus infection
rs190810298	2	10869491	ATP6V1C2	intronic	S_typhimurium_IL10_pg_ml	T	C	0.01117	0.639		Staphalococcus infection
rs144577957	2	10869967	ATP6V1C2	intronic	S_typhimurium_IL10_pg_ml	T	C	0.01117	0.639		Staphalococcus infection
rs544179523	2	10869345	ATP6V1C2	intronic	S_typhimurium_IL10_pg_ml	G	C	0.01117	0.639		Staphalococcus infection
rs116376282	2	10866601	ATP6V1C2	intronic	S_typhimurium_IL10_pg_ml	C	T	0.01129	0.7247		Staphalococcus infection
rs115348424	2	10864512	ATP6V1C2	intronic	S_typhimurium_IL10_pg_ml	G	A	0.01129	0.7247		Staphalococcus infection
rs116123470	2	10863225	ATP6V1C2	intronic	S_typhimurium_IL10_pg_ml	G	A	0.01129	0.7247		Staphalococcus infection
rs2029427	2	10882946	ATP6V1C2	intronic	S_typhimurium_IL10_pg_ml	G	A	0.01248	0.7214		Staphalococcus infection
rs539102755	2	10865443	ATP6V1C2	intronic	S_typhimurium_IL10_pg_ml	AGG	A	0.01398	-0.5522		Staphalococcus infection
rs550033916	2	10865430	ATP6V1C2	intronic	S_typhimurium_IL10_pg_ml	ATTTGGGAGGCTG	A	0.01398	-0.5522		Staphalococcus infection
rs115020524	2	10875118	ATP6V1C2	intronic	S_typhimurium_IL10_pg_ml	G	A	0.01549	0.6167		Staphalococcus infection
rs191668483	2	10875358	ATP6V1C2	intronic	S_typhimurium_IL10_pg_ml	T	A	0.01549	0.6167		Staphalococcus infection
rs144539093	2	10874605	ATP6V1C2	intronic	S_typhimurium_IL10_pg_ml	C	A	0.01549	0.6167		Staphalococcus infection
rs114915267	2	10876237	ATP6V1C2	intronic	S_typhimurium_IL10_pg_ml	G	A	0.01549	0.6167		Staphalococcus infection
rs114348808	2	10877804	ATP6V1C2	intronic	S_typhimurium_IL10_pg_ml	G	C	0.01601	0.3662		Staphalococcus infection
rs562414171	2	10888979	ATP6V1C2	intronic	S_typhimurium_IL10_pg_ml	G	A	0.01674	0.6156		Staphalococcus infection
rs185438567;rs543425523	2	10875724	ATP6V1C2	intronic	S_typhimurium_IL10_pg_ml	TTC	T	0.01674	0.8359		Staphalococcus infection
rs76967584	2	10905154	ATP6V1C2	intronic	S_typhimurium_IL10_pg_ml	C	A	0.01769	0.4604		Staphalococcus infection
rs183743653	2	10879315	ATP6V1C2	intronic	S_typhimurium_IL10_pg_ml	A	G	0.01963	0.7511		Staphalococcus infection
rs13406760	2	10892669	ATP6V1C2	intronic	S_typhimurium_IL10_pg_ml	C	A	0.02377	0.6396		Staphalococcus infection
rs139899361	2	10872818	ATP6V1C2	intronic	S_typhimurium_IL10_pg_ml	G	T	0.02391	-0.527		Staphalococcus infection
rs115723674	2	10860793	ATP6V1C2	upstream	S_typhimurium_Intracellular_Replication_24_3_5hr_median_GFP	G	C	0.004766	0.6078		Staphalococcus infection
rs115000967	2	10860979	ATP6V1C2	upstream	S_typhimurium_Intracellular_Replication_24_3_5hr_median_GFP	C	T	0.004766	0.6078		Staphalococcus infection
rs546595532	2	10861784	ATP6V1C2	UTR5	S_typhimurium_Intracellular_Replication_24_3_5hr_median_GFP	A	T	0.004849	0.6216		Staphalococcus infection
rs542703432	2	10861702	ATP6V1C2	upstream	S_typhimurium_Intracellular_Replication_24_3_5hr_median_GFP	G	T	0.004849	0.6216		Staphalococcus infection
rs115281216	2	10867186	ATP6V1C2	intronic	S_typhimurium_Intracellular_Replication_24_3_5hr_median_GFP	C	T	0.008992	0.5753		Staphalococcus infection
rs2171773	2	10912153	ATP6V1C2	intronic	S_typhimurium_Intracellular_Replication_24_3_5hr_median_GFP	T	G	0.009239	-0.2648	yes	Staphalococcus infection
rs116764058	2	10902691	ATP6V1C2	intronic	S_typhimurium_Intracellular_Replication_24_3_5hr_median_GFP	C	T	0.0181	-0.5077		Staphalococcus infection
rs114222124	2	10903239	ATP6V1C2	intronic	S_typhimurium_Intracellular_Replication_24_3_5hr_median_GFP	C	T	0.0181	-0.5077		Staphalococcus infection
rs116528049	2	10862212	ATP6V1C2	intronic	S_typhimurium_Intracellular_Replication_24_3_5hr_median_GFP	G	A	0.02431	0.7672		Staphalococcus infection
rs114673919	2	10903628	ATP6V1C2	intronic	S_typhimurium_Intracellular_Replication_24_3_5hr_median_GFP	A	C	0.02564	-0.3796		Staphalococcus infection
rs114801736	2	10897942	ATP6V1C2	intronic	S_typhimurium_Intracellular_Replication_24_3_5hr_median_GFP	T	A	0.03092	0.8975		Staphalococcus infection
rs115506114	2	10892206	ATP6V1C2	intronic	S_typhimurium_Intracellular_Replication_24_3_5hr_median_GFP	C	A	0.03092	0.8985		Staphalococcus infection
rs112980104	2	10905046	ATP6V1C2	intronic	S_typhimurium_Intracellular_Replication_24_3_5hr_median_GFP	G	A	0.03097	-0.3368		Staphalococcus infection
rs1198847	2	10908252	ATP6V1C2	intronic	S_typhimurium_Intracellular_Survival_GFP_24hr_3_5hr	C	G	0.004331	0.1006		Staphalococcus infection
rs562414171	2	10888979	ATP6V1C2	intronic	S_typhimurium_Intracellular_Survival_GFP_24hr_3_5hr	G	A	0.005076	0.07593		Staphalococcus infection
rs7583019	2	10922301	ATP6V1C2	intronic	S_typhimurium_Intracellular_Survival_GFP_24hr_3_5hr	G	C	0.02143	0.04944		Staphalococcus infection
rs2171773	2	10912153	ATP6V1C2	intronic	S_typhimurium_Intracellular_Survival_GFP_24hr_3_5hr	T	G	0.02174	0.03036	yes	Staphalococcus infection
rs6729062	2	10921073	ATP6V1C2	intronic	S_typhimurium_Intracellular_Survival_GFP_24hr_3_5hr	G	A	0.02615	0.04858		Staphalococcus infection
rs185036434	2	10902293	ATP6V1C2	intronic	S_typhimurium_Intracellular_Survival_GFP_24hr_3_5hr	A	G	0.03158	0.1153		Staphalococcus infection
rs569576795;rs143835779	2	10879411	ATP6V1C2	intronic	S_typhimurium_IP_10_pg_ml	AAAAT	A	0.000221	0.5264		Staphalococcus infection
rs10929698	2	10889788	ATP6V1C2	intronic	S_typhimurium_IP_10_pg_ml	A	C	0.000384	0.4434		Staphalococcus infection
rs4669622	2	10886322	ATP6V1C2	intronic	S_typhimurium_IP_10_pg_ml	C	T	0.002549	0.3933		Staphalococcus infection
rs34222737	2	10887827	ATP6V1C2	intronic	S_typhimurium_IP_10_pg_ml	CA	C	0.01181	-0.3109		Staphalococcus infection
rs73221192	21	40554561	PSMG1	intronic	S_typhimurium_IP_10_pg_ml	G	A	0.01586	0.6329	yes	Staphalococcus infection
rs115537402	2	10922582	ATP6V1C2	intronic	S_typhimurium_IP_10_pg_ml	A	G	0.01589	0.713		Staphalococcus infection
rs186328631	2	10869774	ATP6V1C2	intronic	S_typhimurium_IP_10_pg_ml	T	G	0.01825	0.6798		Staphalococcus infection
rs2884288	2	10890205	ATP6V1C2	intronic	S_typhimurium_IP_10_pg_ml	A	G	0.01868	-0.2682	yes	Staphalococcus infection
rs190811773	2	10873674	ATP6V1C2	intronic	S_typhimurium_IP_10_pg_ml	T	A	0.01927	0.6598		Staphalococcus infection
rs144539093	2	10874605	ATP6V1C2	intronic	S_typhimurium_IP_10_pg_ml	C	A	0.0313	0.5931		Staphalococcus infection
rs114915267	2	10876237	ATP6V1C2	intronic	S_typhimurium_IP_10_pg_ml	G	A	0.0313	0.5931		Staphalococcus infection
rs191668483	2	10875358	ATP6V1C2	intronic	S_typhimurium_IP_10_pg_ml	T	A	0.0313	0.5931		Staphalococcus infection
rs115020524	2	10875118	ATP6V1C2	intronic	S_typhimurium_IP_10_pg_ml	G	A	0.0313	0.5931		Staphalococcus infection
rs79478789	21	40553535	PSMG1	intronic	S_typhimurium_MDC_pg_ml	A	C	0.008772	0.6467	yes	Staphalococcus infection
rs115108081	21	40555511	PSMG1	upstream	S_typhimurium_MDC_pg_ml	A	T	0.01614	0.2448	yes	Staphalococcus infection
rs76075760	21	40555609	PSMG1	upstream	S_typhimurium_MDC_pg_ml	T	C	0.02176	-0.3847	yes	Staphalococcus infection
rs379291	21	40547083	PSMG1	downstream	S_typhimurium_MDC_pg_ml	G	T	0.02176	-0.3847	yes	Staphalococcus infection
rs112150498	21	40555711	PSMG1	upstream	S_typhimurium_MDC_pg_ml	C	G	0.02176	-0.3847	yes	Staphalococcus infection
rs8129850	21	40549805	PSMG1	intronic	S_typhimurium_MDC_pg_ml	A	G	0.02176	-0.3847	yes	Staphalococcus infection
rs185036434	2	10902293	ATP6V1C2	intronic	sifA_3_5hr_GFP	A	G	0.001153	0.9571		Staphalococcus infection
rs562414171	2	10888979	ATP6V1C2	intronic	sifA_3_5hr_GFP	G	A	0.008964	0.8899		Staphalococcus infection
rs114234201	2	10915802	ATP6V1C2	intronic	sifA_3_5hr_GFP	T	A	0.01183	0.9376		Staphalococcus infection
rs116123470	2	10863225	ATP6V1C2	intronic	sifA_3_5hr_GFP	G	A	0.02468	1.126		Staphalococcus infection
rs116376282	2	10866601	ATP6V1C2	intronic	sifA_3_5hr_GFP	C	T	0.02468	1.126		Staphalococcus infection
rs115348424	2	10864512	ATP6V1C2	intronic	sifA_3_5hr_GFP	G	A	0.02468	1.126		Staphalococcus infection
rs190811773	2	10873674	ATP6V1C2	intronic	sifA_3_5hr_GFP	T	A	0.02488	0.9491		Staphalococcus infection
rs144539093	2	10874605	ATP6V1C2	intronic	sifA_3_5hr_GFP	C	A	0.02713	0.9763		Staphalococcus infection
rs114915267	2	10876237	ATP6V1C2	intronic	sifA_3_5hr_GFP	G	A	0.02713	0.9763		Staphalococcus infection
rs115020524	2	10875118	ATP6V1C2	intronic	sifA_3_5hr_GFP	G	A	0.02713	0.9763		Staphalococcus infection
rs191668483	2	10875358	ATP6V1C2	intronic	sifA_3_5hr_GFP	T	A	0.02713	0.9763		Staphalococcus infection
rs562414171	2	10888979	ATP6V1C2	intronic	sifA_3_5hr_median_GFP	G	A	0.006054	50.3		Staphalococcus infection
rs13406760	2	10892669	ATP6V1C2	intronic	sifA_3_5hr_median_GFP	C	A	0.01596	30.75		Staphalococcus infection
rs190307845	2	10904967	ATP6V1C2	intronic	sifA_3_5hr_median_GFP	C	T	0.01674	-43.55		Staphalococcus infection
rs201771776	2	10902960	ATP6V1C2	intronic	sifA_3_5hr_median_GFP	GTCC	G	0.01757	31.78		Staphalococcus infection
rs148586990	2	10885758	ATP6V1C2	intronic	sifA_3_5hr_median_GFP	C	T	0.01858	-28		Staphalococcus infection
rs150599286	2	10867940	ATP6V1C2	intronic	sifA_3_5hr_median_GFP	G	T	0.01941	50.04		Staphalococcus infection
rs192369145	2	10885042	ATP6V1C2	intronic	sifA_3_5hr_median_GFP	G	A	0.02417	-40.36		Staphalococcus infection
rs13024193	2	10896863	ATP6V1C2	intronic	sifA_cell_death_BG_subtracted	G	T	0.001279	-1.419		Staphalococcus infection
rs34096158	2	10900156	ATP6V1C2	intronic	sifA_cell_death_BG_subtracted	GT	G	0.003006	-1.184		Staphalococcus infection
rs112554068	2	10902291	ATP6V1C2	intronic	sifA_cell_death_BG_subtracted	A	G	0.004058	2.341		Staphalococcus infection
rs1198872	2	10903412	ATP6V1C2	intronic	sifA_cell_death_BG_subtracted	C	T	0.00445	1.067		Staphalococcus infection
rs201623817	2	10877231	ATP6V1C2	intronic	sifA_cell_death_BG_subtracted	GTTGC	G	0.006233	2.829		Staphalococcus infection
rs1198866	2	10901790	ATP6V1C2	intronic	sifA_cell_death_BG_subtracted	T	C	0.007339	-1.128	yes	Staphalococcus infection
rs74862599	2	10919927	ATP6V1C2	intronic	sifA_cell_death_BG_subtracted	C	T	0.009099	-2.521	yes	Staphalococcus infection
rs147821817	2	10919510	ATP6V1C2	intronic	sifA_cell_death_BG_subtracted	C	T	0.009099	-2.521	yes	Staphalococcus infection
rs144356657	2	10919657	ATP6V1C2	intronic	sifA_cell_death_BG_subtracted	C	T	0.009099	-2.521	yes	Staphalococcus infection
rs114712164	2	10920105	ATP6V1C2	intronic	sifA_cell_death_BG_subtracted	C	T	0.009099	-2.521	yes	Staphalococcus infection
rs548534460	2	10919833	ATP6V1C2	intronic	sifA_cell_death_BG_subtracted	A	G	0.009099	-2.521		Staphalococcus infection
rs79439345	2	10920283	ATP6V1C2	intronic	sifA_cell_death_BG_subtracted	G	A	0.009099	-2.521	yes	Staphalococcus infection
rs1198865	2	10901062	ATP6V1C2	intronic	sifA_cell_death_BG_subtracted	G	C	0.009239	-1.147	yes	Staphalococcus infection
rs1198863	2	10900475	ATP6V1C2	intronic	sifA_cell_death_BG_subtracted	T	C	0.009565	-1.124	yes	Staphalococcus infection
rs1198862	2	10900327	ATP6V1C2	intronic	sifA_cell_death_BG_subtracted	T	C	0.009565	-1.124	yes	Staphalococcus infection
rs114348808	2	10877804	ATP6V1C2	intronic	sifA_cell_death_BG_subtracted	G	C	0.01033	2.67		Staphalococcus infection
rs77779446	2	10918463	ATP6V1C2	intronic	sifA_cell_death_BG_subtracted	G	A	0.0108	-2.66	yes	Staphalococcus infection
rs10427170	2	10902170	ATP6V1C2	intronic	sifA_cell_death_BG_subtracted	G	A	0.01245	-1.097	yes	Staphalococcus infection
rs1198861	2	10900255	ATP6V1C2	intronic	sifA_cell_death_BG_subtracted	T	C	0.01329	-1.09	yes	Staphalococcus infection
rs114808760	2	10867731	ATP6V1C2	intronic	sifA_cell_death_BG_subtracted	G	A	0.01465	2.563		Staphalococcus infection
rs2171772	2	10867840	ATP6V1C2	intronic	sifA_cell_death_BG_subtracted	C	G	0.01465	2.563		Staphalococcus infection
rs6432139	2	10901435	ATP6V1C2	intronic	sifA_cell_death_BG_subtracted	G	A	0.01856	-1.062		Staphalococcus infection
rs17364770	2	10920639	ATP6V1C2	intronic	sifA_cell_death_BG_subtracted	C	T	0.01985	-2.234	yes	Staphalococcus infection
rs74963645	2	10921377	ATP6V1C2	intronic	sifA_cell_death_BG_subtracted	G	A	0.01985	-2.234	yes	Staphalococcus infection
rs75734548	2	10915958	ATP6V1C2	intronic	sifA_cell_death_BG_subtracted	A	C	0.01991	-2.2	yes	Staphalococcus infection
rs114960387	2	10916743	ATP6V1C2	intronic	sifA_cell_death_BG_subtracted	C	G	0.01991	-2.281	yes	Staphalococcus infection
rs1198867	2	10902407	ATP6V1C2	intronic	sifA_cell_death_BG_subtracted	G	A	0.0204	-0.9686	yes	Staphalococcus infection
rs1198869	2	10902445	ATP6V1C2	intronic	sifA_cell_death_BG_subtracted	T	C	0.0204	-0.9686	yes	Staphalococcus infection
rs17364812	2	10923353	ATP6V1C2	exonic	sifA_cell_death_BG_subtracted	T	C	0.02073	-2.345	yes	Staphalococcus infection
rs12617440	2	10922027	ATP6V1C2	intronic	sifA_cell_death_BG_subtracted	C	T	0.02073	-2.345	yes	Staphalococcus infection
rs58240515	2	10897030	ATP6V1C2	intronic	sifA_cell_death_BG_subtracted	C	T	0.02123	1.872		Staphalococcus infection
rs144791473	2	10919558	ATP6V1C2	intronic	sifA_cell_death_BG_subtracted	T	C	0.02194	-1.853		Staphalococcus infection
rs3856467	2	10917594	ATP6V1C2	intronic	sifA_cell_death_BG_subtracted	G	A	0.02225	-2.247	yes	Staphalococcus infection
rs4539765	2	10901492	ATP6V1C2	intronic	sifA_cell_death_BG_subtracted	G	A	0.02378	-1.059		Staphalococcus infection
rs1198864	2	10900995	ATP6V1C2	intronic	sifA_cell_death_BG_subtracted	G	C	0.02913	0.9152	yes	Staphalococcus infection
rs117143099	2	10869007	ATP6V1C2	intronic	sifA_cell_death_BG_subtracted	A	G	0.03009	2.048		Staphalococcus infection
rs149522440	2	10870521	ATP6V1C2	intronic	sifA_cell_death_BG_subtracted	T	C	0.03009	2.048		Staphalococcus infection
rs146672354	2	10870008	ATP6V1C2	intronic	sifA_cell_death_BG_subtracted	G	A	0.03009	2.048		Staphalococcus infection
rs3856465	2	10916670	ATP6V1C2	intronic	sifA_Intracellular_Survival_24hr_3hr_GFP	G	A	0.001084	0.0299	yes	Staphalococcus infection
rs2171773	2	10912153	ATP6V1C2	intronic	sifA_Intracellular_Survival_24hr_3hr_GFP	T	G	0.001867	0.02581	yes	Staphalococcus infection
rs2046793	2	10914107	ATP6V1C2	intronic	sifA_Intracellular_Survival_24hr_3hr_GFP	A	G	0.006303	0.04325	yes	Staphalococcus infection
rs72777393	2	10917555	ATP6V1C2	intronic	sifA_Intracellular_Survival_24hr_3hr_GFP	C	T	0.008223	0.05062	yes	Staphalococcus infection
rs3856466	2	10916770	ATP6V1C2	intronic	sifA_Intracellular_Survival_24hr_3hr_GFP	C	T	0.008387	0.04501	yes	Staphalococcus infection
rs56143168	2	10916233	ATP6V1C2	intronic	sifA_Intracellular_Survival_24hr_3hr_GFP	A	G	0.008407	0.0457	yes	Staphalococcus infection
rs72777378	2	10905591	ATP6V1C2	intronic	sifA_Intracellular_Survival_24hr_3hr_GFP	G	A	0.009479	0.02887		Staphalococcus infection
rs201050298	2	10919190	ATP6V1C2	intronic	sifA_Intracellular_Survival_24hr_3hr_GFP	GAA	G	0.01032	0.06107		Staphalococcus infection
rs115935676	2	10912632	ATP6V1C2	intronic	sifA_Intracellular_Survival_24hr_3hr_GFP	T	G	0.01032	0.06107		Staphalococcus infection
rs1198846	2	10908233	ATP6V1C2	intronic	sifA_Intracellular_Survival_24hr_3hr_GFP	C	A	0.01072	0.02513	yes	Staphalococcus infection
rs60908655	2	10918384	ATP6V1C2	intronic	sifA_Intracellular_Survival_24hr_3hr_GFP	A	G	0.01191	0.02521		Staphalococcus infection
rs58528211	2	10918362	ATP6V1C2	intronic	sifA_Intracellular_Survival_24hr_3hr_GFP	A	G	0.01191	0.02521		Staphalococcus infection
rs55675740	2	10920088	ATP6V1C2	intronic	sifA_Intracellular_Survival_24hr_3hr_GFP	C	T	0.01253	0.04747	yes	Staphalococcus infection
rs116143174	2	10913224	ATP6V1C2	intronic	sifA_Intracellular_Survival_24hr_3hr_GFP	C	T	0.01291	0.09619		Staphalococcus infection
rs3932106	2	10916408	ATP6V1C2	intronic	sifA_Intracellular_Survival_24hr_3hr_GFP	C	T	0.0132	0.02687	yes	Staphalococcus infection
rs1198844	2	10908159	ATP6V1C2	intronic	sifA_Intracellular_Survival_24hr_3hr_GFP	A	G	0.01361	0.0241	yes	Staphalococcus infection
rs1198845	2	10908197	ATP6V1C2	intronic	sifA_Intracellular_Survival_24hr_3hr_GFP	G	A	0.01361	0.0241	yes	Staphalococcus infection
rs72777379	2	10906033	ATP6V1C2	intronic	sifA_Intracellular_Survival_24hr_3hr_GFP	C	T	0.0139	0.04893	yes	Staphalococcus infection
rs7574716	2	10923284	ATP6V1C2	intronic	sifA_Intracellular_Survival_24hr_3hr_GFP	A	G	0.01418	0.0309		Staphalococcus infection
rs7574339	2	10922927	ATP6V1C2	intronic	sifA_Intracellular_Survival_24hr_3hr_GFP	A	C	0.01598	0.02975		Staphalococcus infection
rs56195743	2	10914867	ATP6V1C2	intronic	sifA_Intracellular_Survival_24hr_3hr_GFP	A	T	0.01599	0.04764	yes	Staphalococcus infection
rs60607198	2	10906709	ATP6V1C2	intronic	sifA_Intracellular_Survival_24hr_3hr_GFP	G	A	0.0173	0.03904		Staphalococcus infection
rs12477285	2	10908573	ATP6V1C2	intronic	sifA_Intracellular_Survival_24hr_3hr_GFP	C	T	0.02201	0.0397	yes	Staphalococcus infection
rs4027224	2	10916428	ATP6V1C2	intronic	sifA_Intracellular_Survival_24hr_3hr_GFP	AGTGT	A	0.0231	0.02281		Staphalococcus infection
rs72777384	2	10909440	ATP6V1C2	intronic	sifA_Intracellular_Survival_24hr_3hr_GFP	A	G	0.02428	0.02334	yes	Staphalococcus infection
rs66538971	2	10909092	ATP6V1C2	intronic	sifA_Intracellular_Survival_24hr_3hr_GFP	C	T	0.02471	0.02534	yes	Staphalococcus infection
rs114529315	2	10920854	ATP6V1C2	intronic	sifA_Intracellular_Survival_24hr_3hr_GFP	G	A	0.02536	0.04698		Staphalococcus infection
rs1817747	2	10913149	ATP6V1C2	intronic	sifA_Intracellular_Survival_24hr_3hr_GFP	C	T	0.02789	0.02013	yes	Staphalococcus infection
rs72777381	2	10906315	ATP6V1C2	intronic	sifA_Intracellular_Survival_24hr_3hr_GFP	A	G	0.02846	0.02592	yes	Staphalococcus infection
rs72777388	2	10912719	ATP6V1C2	exonic	sifA_Intracellular_Survival_24hr_3hr_GFP	G	A	0.02877	0.02716	yes	Staphalococcus infection
rs12464513	2	10911201	ATP6V1C2	intronic	sifA_Intracellular_Survival_24hr_3hr_GFP	C	T	0.03009	0.02722	yes	Staphalococcus infection
rs140412002	2	10915253	ATP6V1C2	intronic	sifA_Intracellular_Survival_24hr_3hr_GFP	A	G	0.03139	0.03648		Staphalococcus infection
rs116764058	2	10902691	ATP6V1C2	intronic	sifA_Replication_24_3_5hr_median_GFP	C	T	0.005649	-0.108		Staphalococcus infection
rs114222124	2	10903239	ATP6V1C2	intronic	sifA_Replication_24_3_5hr_median_GFP	C	T	0.005649	-0.108		Staphalococcus infection
rs115831299	2	10888421	ATP6V1C2	intronic	sifA_Replication_24_3_5hr_median_GFP	G	A	0.009269	-0.1022		Staphalococcus infection
rs116494169	2	10889617	ATP6V1C2	intronic	sifA_Replication_24_3_5hr_median_GFP	C	T	0.009269	-0.1022		Staphalococcus infection
rs150394583	2	10896498	ATP6V1C2	intronic	sifA_Replication_24_3_5hr_median_GFP	AAAC	A	0.01145	-0.04919		Staphalococcus infection
rs59051165	2	10896798	ATP6V1C2	intronic	sifA_Replication_24_3_5hr_median_GFP	C	T	0.01145	-0.04919		Staphalococcus infection
rs115281216	2	10867186	ATP6V1C2	intronic	sifA_Replication_24_3_5hr_median_GFP	C	T	0.01218	0.07002		Staphalococcus infection
rs13424299	2	10897941	ATP6V1C2	intronic	sifA_Replication_24_3_5hr_median_GFP	T	A	0.01754	-0.08614		Staphalococcus infection
rs116835531	2	10898735	ATP6V1C2	intronic	sifA_Replication_24_3_5hr_median_GFP	A	G	0.01762	-0.0861		Staphalococcus infection
rs74963645	2	10921377	ATP6V1C2	intronic	sifA_Replication_24_3_5hr_median_GFP	G	A	0.02011	0.08121	yes	Staphalococcus infection
rs17364770	2	10920639	ATP6V1C2	intronic	sifA_Replication_24_3_5hr_median_GFP	C	T	0.02011	0.08121	yes	Staphalococcus infection
rs552136522	2	10912815	ATP6V1C2	intronic	sifA_Replication_24_3_5hr_median_GFP	GC	G	0.0229	0.171		Staphalococcus infection
rs189864541	2	10900296	ATP6V1C2	intronic	sifA_Replication_24_3_5hr_median_GFP	C	T	0.02702	0.1027		Staphalococcus infection
rs550033916	2	10865430	ATP6V1C2	intronic	sifA_Replication_24_3_5hr_median_GFP	ATTTGGGAGGCTG	A	0.02917	0.1137		Staphalococcus infection
rs539102755	2	10865443	ATP6V1C2	intronic	sifA_Replication_24_3_5hr_median_GFP	AGG	A	0.02917	0.1137		Staphalococcus infection
rs147458998	2	10868003	ATP6V1C2	intronic	sifA_Replication_24_3_5hr_median_GFP	C	T	0.03004	-0.06994		Staphalococcus infection
rs189864541	2	10900296	ATP6V1C2	intronic	Staph_toxin_cell_death_BG_subtracted	C	T	0.00884	6.86		Staphalococcus infection
rs141607474	2	10918671	ATP6V1C2	intronic	Staph_toxin_cell_death_BG_subtracted	G	A	0.01242	-8.166		Staphalococcus infection
rs2029427	2	10882946	ATP6V1C2	intronic	Staph_toxin_cell_death_BG_subtracted	G	A	0.01299	7.015		Staphalococcus infection
rs4817999	21	40554355	PSMG1	intronic	Staph_toxin_cell_death_BG_subtracted	A	C	0.01406	1.778	yes	Staphalococcus infection
rs2952628	2	10921161	ATP6V1C2	intronic	Staph_toxin_cell_death_BG_subtracted	C	T	0.0168	-4.762		Staphalococcus infection
rs191668483	2	10875358	ATP6V1C2	intronic	Staph_toxin_cell_death_BG_subtracted	T	A	0.0182	5.801		Staphalococcus infection
rs115020524	2	10875118	ATP6V1C2	intronic	Staph_toxin_cell_death_BG_subtracted	G	A	0.0182	5.801		Staphalococcus infection
rs144539093	2	10874605	ATP6V1C2	intronic	Staph_toxin_cell_death_BG_subtracted	C	A	0.0182	5.801		Staphalococcus infection
rs114915267	2	10876237	ATP6V1C2	intronic	Staph_toxin_cell_death_BG_subtracted	G	A	0.0182	5.801		Staphalococcus infection
rs115537402	2	10922582	ATP6V1C2	intronic	Staph_toxin_cell_death_BG_subtracted	A	G	0.01891	-7.845		Staphalococcus infection
rs190811773	2	10873674	ATP6V1C2	intronic	Staph_toxin_cell_death_BG_subtracted	T	A	0.02031	5.388		Staphalococcus infection
rs186328631	2	10869774	ATP6V1C2	intronic	Staph_toxin_cell_death_BG_subtracted	T	G	0.0207	5.274		Staphalococcus infection
rs73355902	21	40549310	PSMG1	intronic	Staph_toxin_cell_death_BG_subtracted	T	C	0.02111	-5.319		Staphalococcus infection
rs73357807	21	40551932	PSMG1	intronic	Staph_toxin_cell_death_BG_subtracted	G	A	0.02111	-5.319		Staphalococcus infection
rs73357813	21	40555910	PSMG1	upstream	Staph_toxin_cell_death_BG_subtracted	C	G	0.02111	-5.319		Staphalococcus infection
rs3932106	2	10916408	ATP6V1C2	intronic	Staph_toxin_cell_death_BG_subtracted	C	T	0.02362	-2.075	yes	Staphalococcus infection
rs2836931	21	40546569	PSMG1	downstream	Staph_toxin_cell_death_BG_subtracted	G	T	0.0277	1.611	yes	Staphalococcus infection
rs146915976	2	10894400	ATP6V1C2	intronic	Staph_toxin_cell_death_BG_subtracted	G	A	0.02785	-7.32		Staphalococcus infection
rs115000967	2	10860979	ATP6V1C2	upstream	TNFa_Chlamydia	C	T	0.006968	0.3397		Staphalococcus infection
rs115723674	2	10860793	ATP6V1C2	upstream	TNFa_Chlamydia	G	C	0.006968	0.3397		Staphalococcus infection
rs114348808	2	10877804	ATP6V1C2	intronic	TNFa_Chlamydia	G	C	0.009259	0.4021		Staphalococcus infection
rs12328451	2	10903021	ATP6V1C2	intronic	TNFa_Chlamydia	G	A	0.01322	-0.2991		Staphalococcus infection
rs114808760	2	10867731	ATP6V1C2	intronic	TNFa_Chlamydia	G	A	0.01385	0.3627		Staphalococcus infection
rs2171772	2	10867840	ATP6V1C2	intronic	TNFa_Chlamydia	C	G	0.01385	0.3627		Staphalococcus infection
rs546595532	2	10861784	ATP6V1C2	UTR5	TNFa_Chlamydia	A	T	0.01558	0.3124		Staphalococcus infection
rs542703432	2	10861702	ATP6V1C2	upstream	TNFa_Chlamydia	G	T	0.01558	0.3124		Staphalococcus infection
rs79955208	21	40551819	PSMG1	intronic	TNFa_Chlamydia	A	C	0.01802	0.4905		Staphalococcus infection
rs115537402	2	10922582	ATP6V1C2	intronic	TNFa_Chlamydia	A	G	0.02256	-0.6243		Staphalococcus infection
rs11909263	21	40554182	PSMG1	intronic	TNFa_Chlamydia	A	G	0.02295	0.4989		Staphalococcus infection
rs115130200	21	40548760	PSMG1	intronic	TNFa_Chlamydia	T	C	0.02295	0.4989		Staphalococcus infection
rs11910179	21	40555065	PSMG1	intronic	TNFa_Chlamydia	C	T	0.02295	0.4989		Staphalococcus infection
rs79300528	21	40552105	PSMG1	intronic	TNFa_Chlamydia	A	G	0.02295	0.4989		Staphalococcus infection
rs34807208	21	40555943	PSMG1	upstream	TNFa_Chlamydia	GGA	G	0.02295	0.4989		Staphalococcus infection
rs141455701	21	40552173	PSMG1	intronic	TNFa_Chlamydia	TTAAA	T	0.0249	0.4528		Staphalococcus infection
rs61420335	2	10890408	ATP6V1C2	intronic	TNFa_Uninfected	C	T	0.000305	0.5401		Staphalococcus infection
rs7571129	2	10888696	ATP6V1C2	intronic	TNFa_Uninfected	G	T	0.000305	0.5401		Staphalococcus infection
rs114348808	2	10877804	ATP6V1C2	intronic	TNFa_Uninfected	G	C	0.001623	0.4516		Staphalococcus infection
rs114808760	2	10867731	ATP6V1C2	intronic	TNFa_Uninfected	G	A	0.002286	0.4276		Staphalococcus infection
rs2171772	2	10867840	ATP6V1C2	intronic	TNFa_Uninfected	C	G	0.002286	0.4276		Staphalococcus infection
rs7583958	2	10885084	ATP6V1C2	intronic	TNFa_Uninfected	C	T	0.003515	0.3362		Staphalococcus infection
rs112896873	2	10879038	ATP6V1C2	intronic	TNFa_Uninfected	G	C	0.00972	-0.5367		Staphalococcus infection
rs112822582	2	10902858	ATP6V1C2	intronic	TNFa_Uninfected	G	A	0.01165	0.4701		Staphalococcus infection
rs201623817	2	10877231	ATP6V1C2	intronic	TNFa_Uninfected	GTTGC	G	0.01178	0.3877		Staphalococcus infection
rs12477285	2	10908573	ATP6V1C2	intronic	TNFa_Uninfected	C	T	0.01518	-0.3394	yes	Staphalococcus infection
rs4669622	2	10886322	ATP6V1C2	intronic	TNFa_Uninfected	C	T	0.01979	-0.179		Staphalococcus infection
rs72777384	2	10909440	ATP6V1C2	intronic	TNFa_Uninfected	A	G	0.02796	-0.1685	yes	Staphalococcus infection
rs114556732	2	10916879	ATP6V1C2	intronic	TNFb_Chlamydia	A	G	0.0213	-0.4298		Staphalococcus infection
rs12477285	2	10908573	ATP6V1C2	intronic	TNFb_Uninfected	C	T	0.00526	-0.5431	yes	Staphalococcus infection
rs115108081	21	40555511	PSMG1	upstream	TNFb_Uninfected	A	T	0.00681	0.3774	yes	Staphalococcus infection
rs112896873	2	10879038	ATP6V1C2	intronic	TNFb_Uninfected	G	C	0.007653	-0.685		Staphalococcus infection
rs73906147	21	40548335	PSMG1	intronic	TNFb_Uninfected	A	G	0.01566	0.3598		Staphalococcus infection
rs4669617	2	10881617	ATP6V1C2	intronic	TNFb_Uninfected	C	T	0.01635	-0.7588		Staphalococcus infection
rs4669616	2	10881164	ATP6V1C2	intronic	TNFb_Uninfected	C	G	0.01635	-0.7588		Staphalococcus infection
rs114556732	2	10916879	ATP6V1C2	intronic	TNFb_Uninfected	A	G	0.01961	-0.5366		Staphalococcus infection
rs6757873	2	10881646	ATP6V1C2	intronic	TNFb_Uninfected	G	A	0.02339	-0.6707		Staphalococcus infection
rs2029426	2	10882758	ATP6V1C2	intronic	TNFb_Uninfected	C	G	0.02339	-0.6707		Staphalococcus infection
rs6758632	2	10921167	ATP6V1C2	intronic	TNFb_Uninfected	C	T	0.02384	-0.4267		Staphalococcus infection
rs562414171	2	10888979	ATP6V1C2	intronic	TNFb_Uninfected	G	A	0.02396	-0.6904		Staphalococcus infection
rs146672354	2	10870008	ATP6V1C2	intronic	TNFb_Uninfected	G	A	0.02425	-0.4835		Staphalococcus infection
rs149522440	2	10870521	ATP6V1C2	intronic	TNFb_Uninfected	T	C	0.02425	-0.4835		Staphalococcus infection
rs117143099	2	10869007	ATP6V1C2	intronic	TNFb_Uninfected	A	G	0.02425	-0.4835		Staphalococcus infection
rs116143174	2	10913224	ATP6V1C2	intronic	TNFb_Uninfected	C	T	0.02447	-0.9427		Staphalococcus infection
rs115834202	2	10882068	ATP6V1C2	intronic	TNFb_Uninfected	G	A	0.02921	-0.7099		Staphalococcus infection
rs2171772	2	10867840	ATP6V1C2	intronic	TNFb_Uninfected	C	G	0.03017	0.4114		Staphalococcus infection
rs114808760	2	10867731	ATP6V1C2	intronic	TNFb_Uninfected	G	A	0.03017	0.4114		Staphalococcus infection
rs115000967	2	10860979	ATP6V1C2	upstream	Toxo_48hr_released_toxo_concentration	C	T	0.004105	61070		Staphalococcus infection
rs115723674	2	10860793	ATP6V1C2	upstream	Toxo_48hr_released_toxo_concentration	G	C	0.004105	61070		Staphalococcus infection
rs546595532	2	10861784	ATP6V1C2	UTR5	Toxo_48hr_released_toxo_concentration	A	T	0.006913	58460		Staphalococcus infection
rs542703432	2	10861702	ATP6V1C2	upstream	Toxo_48hr_released_toxo_concentration	G	T	0.006913	58460		Staphalococcus infection
rs114234201	2	10915802	ATP6V1C2	intronic	Toxo_48hr_released_toxo_concentration	T	A	0.01274	121400		Staphalococcus infection
rs10182894	2	10896567	ATP6V1C2	intronic	Toxo_48hr_released_toxo_concentration	C	T	0.01418	114100		Staphalococcus infection
rs114044903	2	10883420	ATP6V1C2	intronic	Toxo_48hr_released_toxo_concentration	A	G	0.0228	79000		Staphalococcus infection
rs144164416	2	10891663	ATP6V1C2	intronic	Toxo_48hr_released_toxo_concentration	G	T	0.02479	-83230		Staphalococcus infection
rs13430518	2	10904304	ATP6V1C2	intronic	Toxo_5hr_cell_death_BG_sub	C	T	0.004573	1.198		Staphalococcus infection
rs13425547	2	10877960	ATP6V1C2	intronic	Toxo_5hr_cell_death_BG_sub	C	T	0.008694	1.402		Staphalococcus infection
rs550009351	2	10916403	ATP6V1C2	intronic	Toxo_5hr_cell_death_BG_sub	G	C	0.009962	1.384		Staphalococcus infection
rs149522440	2	10870521	ATP6V1C2	intronic	Toxo_5hr_cell_death_BG_sub	T	C	0.02485	1.416		Staphalococcus infection
rs117143099	2	10869007	ATP6V1C2	intronic	Toxo_5hr_cell_death_BG_sub	A	G	0.02485	1.416		Staphalococcus infection
rs146672354	2	10870008	ATP6V1C2	intronic	Toxo_5hr_cell_death_BG_sub	G	A	0.02485	1.416		Staphalococcus infection
rs34022815	2	10867270	ATP6V1C2	intronic	Toxo_5hr_cell_death_BG_sub	A	G	0.02638	-0.6028		Staphalococcus infection
rs114348808	2	10877804	ATP6V1C2	intronic	Toxo_5hr_cell_death_BG_sub	G	C	0.02668	-1.584		Staphalococcus infection
rs115723674	2	10860793	ATP6V1C2	upstream	Toxo_5hr_gfp	G	C	0.006271	3.485		Staphalococcus infection
rs115000967	2	10860979	ATP6V1C2	upstream	Toxo_5hr_gfp	C	T	0.006271	3.485		Staphalococcus infection
rs114044903	2	10883420	ATP6V1C2	intronic	Toxo_5hr_gfp	A	G	0.008492	10.13		Staphalococcus infection
rs72777379	2	10906033	ATP6V1C2	intronic	Toxo_5hr_gfp	C	T	0.01301	-2.677	yes	Staphalococcus infection
rs542703432	2	10861702	ATP6V1C2	upstream	Toxo_5hr_gfp	G	T	0.01425	3.503		Staphalococcus infection
rs546595532	2	10861784	ATP6V1C2	UTR5	Toxo_5hr_gfp	A	T	0.01425	3.503		Staphalococcus infection
rs77452927	2	10890667	ATP6V1C2	intronic	Toxo_5hr_gfp	C	A	0.01502	4.185		Staphalococcus infection
rs72777378	2	10905591	ATP6V1C2	intronic	Toxo_5hr_gfp	G	A	0.01643	-2.09		Staphalococcus infection
rs199964367	2	10897041	ATP6V1C2	intronic	Toxo_5hr_gfp	TTACAC	T	0.01927	3.647		Staphalococcus infection
rs12328451	2	10903021	ATP6V1C2	intronic	Toxo_5hr_gfp	G	A	0.02555	1.884		Staphalococcus infection
rs73914835	2	10902024	ATP6V1C2	intronic	Toxo_5hr_gfp	C	T	0.02842	3.628		Staphalococcus infection
rs73914834	2	10900705	ATP6V1C2	intronic	Toxo_5hr_gfp	G	T	0.02842	3.628		Staphalococcus infection
rs114801736	2	10897942	ATP6V1C2	intronic	Toxo_5hr_gfp	T	A	0.02886	5.954		Staphalococcus infection
rs115506114	2	10892206	ATP6V1C2	intronic	Toxo_5hr_gfp	C	A	0.02886	5.954		Staphalococcus infection
rs144164416	2	10891663	ATP6V1C2	intronic	Toxo_5hr_gfp	G	T	0.02947	-4.545		Staphalococcus infection
rs55703662	2	10903129	ATP6V1C2	intronic	Toxo_5hr_gfp	T	G	0.03111	2.766		Staphalococcus infection
rs2046794	2	10916563	ATP6V1C2	intronic	Toxo_5hr_median	G	A	0.01072	33.21	yes	Staphalococcus infection
rs10803728	2	10919812	ATP6V1C2	intronic	Toxo_5hr_median	A	G	0.01079	-30.08	yes	Staphalococcus infection
rs1686482	2	10922516	ATP6V1C2	intronic	Toxo_5hr_median	A	C	0.01266	-28.93	yes	Staphalococcus infection
rs6722380	2	10921496	ATP6V1C2	intronic	Toxo_5hr_median	C	T	0.01644	27.27	yes	Staphalococcus infection
rs75734548	2	10915958	ATP6V1C2	intronic	Toxo_5hr_median	A	C	0.01829	52.43	yes	Staphalococcus infection
rs114960387	2	10916743	ATP6V1C2	intronic	Toxo_5hr_median	C	G	0.01881	52.29	yes	Staphalococcus infection
rs79439345	2	10920283	ATP6V1C2	intronic	Toxo_5hr_median	G	A	0.01925	51.58	yes	Staphalococcus infection
rs548534460	2	10919833	ATP6V1C2	intronic	Toxo_5hr_median	A	G	0.01925	51.58		Staphalococcus infection
rs114712164	2	10920105	ATP6V1C2	intronic	Toxo_5hr_median	C	T	0.01925	51.58	yes	Staphalococcus infection
rs74862599	2	10919927	ATP6V1C2	intronic	Toxo_5hr_median	C	T	0.01925	51.58	yes	Staphalococcus infection
rs147821817	2	10919510	ATP6V1C2	intronic	Toxo_5hr_median	C	T	0.01925	51.58	yes	Staphalococcus infection
rs144356657	2	10919657	ATP6V1C2	intronic	Toxo_5hr_median	C	T	0.01925	51.58	yes	Staphalococcus infection
rs114044903	2	10883420	ATP6V1C2	intronic	Toxo_5hr_median	A	G	0.02051	145.3		Staphalococcus infection
rs77779446	2	10918463	ATP6V1C2	intronic	Toxo_5hr_median	G	A	0.02253	55.57	yes	Staphalococcus infection
rs12617440	2	10922027	ATP6V1C2	intronic	Toxo_5hr_median	C	T	0.02555	50.94	yes	Staphalococcus infection
rs17364812	2	10923353	ATP6V1C2	exonic	Toxo_5hr_median	T	C	0.02555	50.94	yes	Staphalococcus infection
rs3856467	2	10917594	ATP6V1C2	intronic	Toxo_5hr_median	G	A	0.02555	50.94	yes	Staphalococcus infection
rs1198873	2	10924524	ATP6V1C2	UTR3	Toxo_5hr_median	C	T	0.02635	26.2	yes	Staphalococcus infection
rs546595532	2	10861784	ATP6V1C2	UTR5	Toxo_replication_30_5hr_median_GFP	A	T	0.0152	0.3551		Staphalococcus infection
rs542703432	2	10861702	ATP6V1C2	upstream	Toxo_replication_30_5hr_median_GFP	G	T	0.0152	0.3551		Staphalococcus infection
rs79955208	21	40551819	PSMG1	intronic	Toxo_replication_30_5hr_median_GFP	A	C	0.0253	0.7514		Staphalococcus infection
rs6432141	2	10913170	ATP6V1C2	intronic	Toxo_replication_30_5hr_median_GFP	G	A	0.02706	-0.3078	yes	Staphalococcus infection
rs115723674	2	10860793	ATP6V1C2	upstream	Toxo_replication_30_5hr_median_GFP	G	C	0.02878	0.3119		Staphalococcus infection
rs115000967	2	10860979	ATP6V1C2	upstream	Toxo_replication_30_5hr_median_GFP	C	T	0.02878	0.3119		Staphalococcus infection
rs11910179	21	40555065	PSMG1	intronic	Toxo_spread_30hr_5hr_GFP	C	T	0.0169	-0.1545		Staphalococcus infection
rs79300528	21	40552105	PSMG1	intronic	Toxo_spread_30hr_5hr_GFP	A	G	0.0169	-0.1545		Staphalococcus infection
rs34807208	21	40555943	PSMG1	upstream	Toxo_spread_30hr_5hr_GFP	GGA	G	0.0169	-0.1545		Staphalococcus infection
rs115130200	21	40548760	PSMG1	intronic	Toxo_spread_30hr_5hr_GFP	T	C	0.0169	-0.1545		Staphalococcus infection
rs11909263	21	40554182	PSMG1	intronic	Toxo_spread_30hr_5hr_GFP	A	G	0.0169	-0.1545		Staphalococcus infection
rs114044903	2	10883420	ATP6V1C2	intronic	Toxo_spread_30hr_5hr_GFP	A	G	0.02612	-0.5115		Staphalococcus infection
rs28374878	2	10883836	ATP6V1C2	intronic	Uninfected_cell_death_3_5hr	A	C	0.000477	0.5782		Staphalococcus infection
rs2029427	2	10882946	ATP6V1C2	intronic	Uninfected_cell_death_3_5hr	G	A	0.003808	-1.617		Staphalococcus infection
rs114348808	2	10877804	ATP6V1C2	intronic	Uninfected_cell_death_3_5hr	G	C	0.005637	-1.002		Staphalococcus infection
rs111837392	2	10919035	ATP6V1C2	intronic	Uninfected_cell_death_3_5hr	C	T	0.006968	0.9008		Staphalococcus infection
rs185036434	2	10902293	ATP6V1C2	intronic	Uninfected_cell_death_3_5hr	A	G	0.008831	-1.239		Staphalococcus infection
rs201623817	2	10877231	ATP6V1C2	intronic	Uninfected_cell_death_3_5hr	GTTGC	G	0.01077	-0.9131		Staphalococcus infection
rs6737614	2	10876700	ATP6V1C2	intronic	Uninfected_cell_death_3_5hr	A	G	0.01523	0.5501		Staphalococcus infection
rs112554068	2	10902291	ATP6V1C2	intronic	Uninfected_cell_death_3_5hr	A	G	0.01587	-0.6624		Staphalococcus infection
rs2171774	2	10867763	ATP6V1C2	intronic	Uninfected_cell_death_3_5hr	G	C	0.01648	-0.6479		Staphalococcus infection
rs2171772	2	10867840	ATP6V1C2	intronic	Uninfected_cell_death_3_5hr	C	G	0.01963	-0.9007		Staphalococcus infection
rs114808760	2	10867731	ATP6V1C2	intronic	Uninfected_cell_death_3_5hr	G	A	0.01963	-0.9007		Staphalococcus infection
rs78998507	2	10867387	ATP6V1C2	intronic	Uninfected_cell_death_3_5hr	G	A	0.03111	1.003		Staphalococcus infection
rs114234201	2	10915802	ATP6V1C2	intronic	Uninfected_IL10_pg_ml	T	A	0.004662	0.5938		Staphalococcus infection
rs116237579	2	10910819	ATP6V1C2	intronic	Uninfected_IL10_pg_ml	T	G	0.007269	0.6406		Staphalococcus infection
rs141454042	2	10912590	ATP6V1C2	intronic	Uninfected_IL10_pg_ml	T	C	0.007269	0.6406		Staphalococcus infection
rs4669620	2	10885968	ATP6V1C2	intronic	Uninfected_IL10_pg_ml	G	C	0.007423	-0.2432		Staphalococcus infection
rs4669621	2	10886098	ATP6V1C2	intronic	Uninfected_IL10_pg_ml	T	C	0.008544	-0.19		Staphalococcus infection
rs146915976	2	10894400	ATP6V1C2	intronic	Uninfected_IL10_pg_ml	G	A	0.01177	-0.7044		Staphalococcus infection
rs2029427	2	10882946	ATP6V1C2	intronic	Uninfected_IL10_pg_ml	G	A	0.01187	0.5567		Staphalococcus infection
rs67106790	2	10885901	ATP6V1C2	intronic	Uninfected_IL10_pg_ml	T	C	0.01204	0.256	yes	Staphalococcus infection
rs2087461	2	10885305	ATP6V1C2	intronic	Uninfected_IL10_pg_ml	G	A	0.01312	-0.2646		Staphalococcus infection
rs146238594	2	10908374	ATP6V1C2	intronic	Uninfected_IL10_pg_ml	G	C	0.01627	0.5245		Staphalococcus infection
rs115902991	2	10890998	ATP6V1C2	intronic	Uninfected_IL10_pg_ml	T	C	0.02005	0.3915		Staphalococcus infection
rs73357813	21	40555910	PSMG1	upstream	Uninfected_IL10_pg_ml	C	G	0.02397	-1.513		Staphalococcus infection
rs73357807	21	40551932	PSMG1	intronic	Uninfected_IL10_pg_ml	G	A	0.02397	-1.513		Staphalococcus infection
rs73355902	21	40549310	PSMG1	intronic	Uninfected_IL10_pg_ml	T	C	0.02397	-1.513		Staphalococcus infection
rs146380750	2	10910250	ATP6V1C2	intronic	Uninfected_IL10_pg_ml	C	T	0.02416	0.5188		Staphalococcus infection
rs114288836	2	10910249	ATP6V1C2	intronic	Uninfected_IL10_pg_ml	G	A	0.02416	0.5188		Staphalococcus infection
rs112178755	2	10909986	ATP6V1C2	intronic	Uninfected_IL10_pg_ml	C	A	0.02416	0.5188		Staphalococcus infection
rs117143374	21	40555561	PSMG1	upstream	Uninfected_IL10_pg_ml	T	C	0.02815	0.4916	yes	Staphalococcus infection
rs114529315	2	10920854	ATP6V1C2	intronic	Uninfected_IL10_pg_ml	G	A	0.02819	-0.5573		Staphalococcus infection
rs2884288	2	10890205	ATP6V1C2	intronic	Uninfected_IP_10_pg_ml	A	G	9e-05	-0.4266	yes	Staphalococcus infection
rs10929698	2	10889788	ATP6V1C2	intronic	Uninfected_IP_10_pg_ml	A	C	0.000215	0.5377		Staphalococcus infection
rs34222737	2	10887827	ATP6V1C2	intronic	Uninfected_IP_10_pg_ml	CA	C	0.000374	-0.4183		Staphalococcus infection
rs72777372	2	10889304	ATP6V1C2	intronic	Uninfected_IP_10_pg_ml	A	G	0.000538	-0.6019	yes	Staphalococcus infection
rs16856603	2	10890905	ATP6V1C2	intronic	Uninfected_IP_10_pg_ml	A	G	0.000538	-0.6019	yes	Staphalococcus infection
rs62128992	2	10892129	ATP6V1C2	intronic	Uninfected_IP_10_pg_ml	G	A	0.000998	-0.5863	yes	Staphalococcus infection
rs7573590	2	10894504	ATP6V1C2	intronic	Uninfected_IP_10_pg_ml	G	A	0.001189	-0.5114	yes	Staphalococcus infection
rs16856608	2	10891631	ATP6V1C2	intronic	Uninfected_IP_10_pg_ml	C	T	0.001457	-0.5484	yes	Staphalococcus infection
rs12467545	2	10889180	ATP6V1C2	intronic	Uninfected_IP_10_pg_ml	C	T	0.001457	-0.5484	yes	Staphalococcus infection
rs4669622	2	10886322	ATP6V1C2	intronic	Uninfected_IP_10_pg_ml	C	T	0.001459	0.4734		Staphalococcus infection
rs11685248	2	10867991	ATP6V1C2	intronic	Uninfected_IP_10_pg_ml	C	G	0.001836	-0.3942		Staphalococcus infection
rs12479124	2	10870356	ATP6V1C2	intronic	Uninfected_IP_10_pg_ml	C	T	0.001876	-0.3535		Staphalococcus infection
rs28623106	2	10887667	ATP6V1C2	intronic	Uninfected_IP_10_pg_ml	T	G	0.002123	-0.4566		Staphalococcus infection
rs569576795;rs143835779	2	10879411	ATP6V1C2	intronic	Uninfected_IP_10_pg_ml	AAAAT	A	0.003713	0.4606		Staphalococcus infection
rs10929697	2	10886446	ATP6V1C2	intronic	Uninfected_IP_10_pg_ml	C	T	0.003951	-0.3423	yes	Staphalococcus infection
rs11685041	2	10875548	ATP6V1C2	intronic	Uninfected_IP_10_pg_ml	G	A	0.004105	-0.3204		Staphalococcus infection
rs11679916	2	10875224	ATP6V1C2	intronic	Uninfected_IP_10_pg_ml	A	C	0.004105	-0.3204		Staphalococcus infection
rs60925909	2	10894859	ATP6V1C2	intronic	Uninfected_IP_10_pg_ml	T	C	0.004342	-0.486	yes	Staphalococcus infection
rs61642673	2	10894735	ATP6V1C2	intronic	Uninfected_IP_10_pg_ml	G	A	0.004342	-0.486	yes	Staphalococcus infection
rs114465863	2	10877405	ATP6V1C2	intronic	Uninfected_IP_10_pg_ml	G	C	0.004525	-0.3449		Staphalococcus infection
rs59337562	2	10898850	ATP6V1C2	intronic	Uninfected_IP_10_pg_ml	G	A	0.005001	-0.4554	yes	Staphalococcus infection
rs57017343	2	10898838	ATP6V1C2	intronic	Uninfected_IP_10_pg_ml	G	T	0.005001	-0.4554	yes	Staphalococcus infection
rs2171776	2	10901811	ATP6V1C2	intronic	Uninfected_IP_10_pg_ml	G	A	0.005092	-0.4891	yes	Staphalococcus infection
rs12473683	2	10896292	ATP6V1C2	intronic	Uninfected_IP_10_pg_ml	A	G	0.005471	-0.4745	yes	Staphalococcus infection
rs4669624	2	10899943	ATP6V1C2	intronic	Uninfected_IP_10_pg_ml	A	G	0.005878	-0.4899	yes	Staphalococcus infection
rs59676698	2	10896736	ATP6V1C2	intronic	Uninfected_IP_10_pg_ml	T	C	0.006284	-0.4566	yes	Staphalococcus infection
rs58364209	2	10896974	ATP6V1C2	intronic	Uninfected_IP_10_pg_ml	G	A	0.006284	-0.4566	yes	Staphalococcus infection
rs138328704	2	10897538	ATP6V1C2	intronic	Uninfected_IP_10_pg_ml	CTTA	C	0.006776	-0.4608		Staphalococcus infection
rs12474854	2	10897512	ATP6V1C2	intronic	Uninfected_IP_10_pg_ml	A	G	0.006776	-0.4608	yes	Staphalococcus infection
rs58241341	2	10897134	ATP6V1C2	intronic	Uninfected_IP_10_pg_ml	T	G	0.006776	-0.4608		Staphalococcus infection
rs4669613	2	10874512	ATP6V1C2	intronic	Uninfected_IP_10_pg_ml	G	A	0.006821	-0.2968		Staphalococcus infection
rs11678309	2	10876422	ATP6V1C2	intronic	Uninfected_IP_10_pg_ml	G	A	0.008039	-0.3452		Staphalococcus infection
rs73170265	2	10913103	ATP6V1C2	intronic	Uninfected_IP_10_pg_ml	C	T	0.008667	-0.5282		Staphalococcus infection
rs4669614	2	10874671	ATP6V1C2	intronic	Uninfected_IP_10_pg_ml	A	G	0.009927	0.2927	yes	Staphalococcus infection
rs34975887	2	10889356	ATP6V1C2	intronic	Uninfected_IP_10_pg_ml	C	G	0.01079	-0.4159		Staphalococcus infection
rs11902342	2	10894779	ATP6V1C2	intronic	Uninfected_IP_10_pg_ml	G	A	0.01173	-0.3096	yes	Staphalococcus infection
rs1198870	2	10902857	ATP6V1C2	intronic	Uninfected_IP_10_pg_ml	T	C	0.01378	-0.3189		Staphalococcus infection
rs11683190	2	10886978	ATP6V1C2	intronic	Uninfected_IP_10_pg_ml	T	C	0.01415	-0.3885		Staphalococcus infection
rs4669615	2	10878511	ATP6V1C2	intronic	Uninfected_IP_10_pg_ml	G	T	0.01952	-0.3124		Staphalococcus infection
rs10427170	2	10902170	ATP6V1C2	intronic	Uninfected_IP_10_pg_ml	G	A	0.01999	-0.3128	yes	Staphalococcus infection
rs1198859	2	10899269	ATP6V1C2	intronic	Uninfected_IP_10_pg_ml	A	G	0.02303	-0.2938	yes	Staphalococcus infection
rs1198869	2	10902445	ATP6V1C2	intronic	Uninfected_IP_10_pg_ml	T	C	0.0237	-0.2965	yes	Staphalococcus infection
rs1198867	2	10902407	ATP6V1C2	intronic	Uninfected_IP_10_pg_ml	G	A	0.0237	-0.2965	yes	Staphalococcus infection
rs550009351	2	10916403	ATP6V1C2	intronic	Uninfected_IP_10_pg_ml	G	C	0.02386	0.6708		Staphalococcus infection
rs56109640	2	10879340	ATP6V1C2	intronic	Uninfected_IP_10_pg_ml	C	T	0.02408	-0.2842		Staphalococcus infection
rs1198847	2	10908252	ATP6V1C2	intronic	Uninfected_IP_10_pg_ml	C	G	0.02414	1.028		Staphalococcus infection
rs58528211	2	10918362	ATP6V1C2	intronic	Uninfected_IP_10_pg_ml	A	G	0.02672	-0.3492		Staphalococcus infection
rs60908655	2	10918384	ATP6V1C2	intronic	Uninfected_IP_10_pg_ml	A	G	0.02672	-0.3492		Staphalococcus infection
rs1625382	2	10895402	ATP6V1C2	intronic	Uninfected_IP_10_pg_ml	T	C	0.02815	0.3967	yes	Staphalococcus infection
rs1198861	2	10900255	ATP6V1C2	intronic	Uninfected_IP_10_pg_ml	T	C	0.02834	-0.2932	yes	Staphalococcus infection
rs1198863	2	10900475	ATP6V1C2	intronic	Uninfected_IP_10_pg_ml	T	C	0.02834	-0.2932	yes	Staphalococcus infection
rs1198862	2	10900327	ATP6V1C2	intronic	Uninfected_IP_10_pg_ml	T	C	0.02834	-0.2932	yes	Staphalococcus infection
rs1198860	2	10899853	ATP6V1C2	intronic	Uninfected_IP_10_pg_ml	T	C	0.02954	-0.2863	yes	Staphalococcus infection
rs190811773	2	10873674	ATP6V1C2	intronic	Uninfected_IP_10_pg_ml	T	A	0.03022	0.8255		Staphalococcus infection
rs116336222	2	10917322	ATP6V1C2	intronic	Uninfected_IP_10_pg_ml	T	G	0.03083	0.8318		Staphalococcus infection
rs1198868	2	10902413	ATP6V1C2	intronic	Uninfected_IP_10_pg_ml	A	G	0.03088	-0.2724	yes	Staphalococcus infection
rs115108081	21	40555511	PSMG1	upstream	Uninfected_MDC_pg_ml	A	T	0.005206	0.2674	yes	Staphalococcus infection
rs79478789	21	40553535	PSMG1	intronic	Uninfected_MDC_pg_ml	A	C	0.01291	0.5638	yes	Staphalococcus infection
rs428602	21	40547004	PSMG1	downstream	Uninfected_MDC_pg_ml	A	G	0.01945	0.1602	yes	Staphalococcus infection
rs2836932	21	40546717	PSMG1	downstream	Uninfected_MDC_pg_ml	G	A	0.0205	0.1839	yes	Staphalococcus infection
rs34294410	21	40555160	PSMG1	intronic	Uninfected_MDC_pg_ml	C	G	0.02061	0.1838	yes	Staphalococcus infection
rs7280375	21	40552408	PSMG1	intronic	Uninfected_MDC_pg_ml	A	G	0.02061	0.1838	yes	Staphalococcus infection
rs34227163	21	40551943	PSMG1	intronic	Uninfected_MDC_pg_ml	A	G	0.02061	0.1838	yes	Staphalococcus infection
rs2245455	21	40548087	PSMG1	intronic	Uninfected_MDC_pg_ml	A	T	0.02503	0.1528	yes	Staphalococcus infection
rs8130795	21	40549983	PSMG1	intronic	Uninfected_MDC_pg_ml	T	A	0.02503	0.1506	yes	Staphalococcus infection
rs73221193	21	40554693	PSMG1	intronic	Uninfected_MDC_pg_ml	C	T	0.02533	0.1806	yes	Staphalococcus infection
rs116143174	2	10913224	ATP6V1C2	intronic	Uninfected_MDC_pg_ml	C	T	0.02628	-0.7834		Staphalococcus infection
rs6517521	21	40551588	PSMG1	intronic	Uninfected_MDC_pg_ml	A	G	0.02632	0.1718	yes	Staphalococcus infection
rs14194	21	40549466	PSMG1	exonic	Uninfected_MDC_pg_ml	T	C	0.02632	0.1718	yes	Staphalococcus infection
rs12482181	21	40548852	PSMG1	intronic	Uninfected_MDC_pg_ml	A	G	0.02978	0.1632	yes	Staphalococcus infection
rs10182894	2	10896567	ATP6V1C2	intronic	VEGF_Chlamydia	C	T	0.01013	0.7607		Staphalococcus infection
rs78998507	2	10867387	ATP6V1C2	intronic	VEGF_Chlamydia	G	A	0.01259	-0.6075		Staphalococcus infection
rs114234201	2	10915802	ATP6V1C2	intronic	VEGF_Chlamydia	T	A	0.01982	0.6412		Staphalococcus infection
rs12467196	2	10879251	ATP6V1C2	intronic	VEGF_Chlamydia	T	C	0.02158	-0.1682		Staphalococcus infection
rs116653290	2	10916744	ATP6V1C2	intronic	VEGF_Chlamydia	G	A	0.02615	0.244		Staphalococcus infection
rs114723017	2	10916496	ATP6V1C2	intronic	VEGF_Chlamydia	C	T	0.02615	0.244		Staphalococcus infection
rs1198866	2	10901790	ATP6V1C2	intronic	VEGF_Chlamydia	T	C	0.02983	-0.1627	yes	Staphalococcus infection
rs115831299	2	10888421	ATP6V1C2	intronic	VEGF_Chlamydia	G	A	0.03035	0.3737		Staphalococcus infection
rs116494169	2	10889617	ATP6V1C2	intronic	VEGF_Chlamydia	C	T	0.03035	0.3737		Staphalococcus infection
rs141455701	21	40552173	PSMG1	intronic	VEGF_Chlamydia	TTAAA	T	0.03156	0.4006		Staphalococcus infection
rs116014064	2	10884709	ATP6V1C2	intronic	VEGF_Uninfected	C	T	0.005801	0.4429		Staphalococcus infection
rs10192975	2	10887075	ATP6V1C2	intronic	VEGF_Uninfected	A	G	0.02117	-0.1687		Staphalococcus infection
rs186498305	2	10884276	ATP6V1C2	intronic	VEGF_Uninfected	C	T	0.02994	-1.333		Staphalococcus infection
rs28374878	2	10883836	ATP6V1C2	intronic	X3_day_viability	A	C	0.005637	-0.4447		Staphalococcus infection
rs116014064	2	10884709	ATP6V1C2	intronic	X3_day_viability	C	T	0.01007	-0.9428		Staphalococcus infection
rs113747226	2	10883296	ATP6V1C2	intronic	X3_day_viability	G	A	0.0103	1.275		Staphalococcus infection
rs2029427	2	10882946	ATP6V1C2	intronic	X3_day_viability	G	A	0.01106	1.46		Staphalococcus infection
rs116376282	2	10866601	ATP6V1C2	intronic	X3_day_viability	C	T	0.01211	1.329		Staphalococcus infection
rs115348424	2	10864512	ATP6V1C2	intronic	X3_day_viability	G	A	0.01211	1.329		Staphalococcus infection
rs116123470	2	10863225	ATP6V1C2	intronic	X3_day_viability	G	A	0.01211	1.329		Staphalococcus infection
rs16856628	2	10922189	ATP6V1C2	intronic	X3_day_viability	T	C	0.01376	-0.7127		Staphalococcus infection
rs185036434	2	10902293	ATP6V1C2	intronic	X3_day_viability	A	G	0.0151	1.155		Staphalococcus infection
rs73221192	21	40554561	PSMG1	intronic	X3_day_viability	G	A	0.01706	1.051	yes	Staphalococcus infection
rs185438567;rs543425523	2	10875724	ATP6V1C2	intronic	X3_day_viability	TTC	T	0.02258	1.442		Staphalococcus infection
rs183743653	2	10879315	ATP6V1C2	intronic	X3_day_viability	A	G	0.02668	1.274		Staphalococcus infection
rs114962345	2	10913517	ATP6V1C2	intronic	X3_day_viability	T	C	0.03035	-0.6019		Staphalococcus infection

### Sheet: intestinal infection
rsID	Chromosome	Position	Gene	SNPType	Phenotype	MajorAllele	MinorAllele	pValue	Beta	eQTL	BioVU_trait
rs116142788	10	124457223	C10orf120	downstream	Cells_ml_after_3_days	G	T	0.02763	-59360		Intestinal infection
rs41448048	10	124459248	C10orf120	exonic	Chlamydia_27hr_cell_death_BG_subtracted	G	T	0.008731	0.8815		Intestinal infection
rs2223225	1	20620323	VWA5B1	intronic	Chlamydia_27hr_cell_death_BG_subtracted	C	T	0.01479	-0.5048		Intestinal infection
rs10902922	10	124458735	C10orf120	intronic	Chlamydia_27hr_cell_death_BG_subtracted	G	T	0.02293	0.5287		Intestinal infection
rs55947850	1	20618175	VWA5B1	intronic	Chlamydia_27hr_cell_death_BG_subtracted	T	C	0.02945	-0.5232		Intestinal infection
rs60161552	1	20650091	VWA5B1	intronic	Chlamydia_27hr_cell_death_BG_subtracted	A	G	0.03116	-0.697		Intestinal infection
rs12048985	1	20648425	VWA5B1	intronic	Chlamydia_27hr_GFP	G	A	0.001891	-1.683	yes	Intestinal infection
rs731047	1	20670792	VWA5B1	intronic	Chlamydia_27hr_GFP	G	A	0.004243	-0.7895		Intestinal infection
rs12034782	1	20681578	VWA5B1	downstream	Chlamydia_27hr_GFP	A	G	0.005201	-0.7959		Intestinal infection
rs12034781	1	20681571	VWA5B1	downstream	Chlamydia_27hr_GFP	A	G	0.005201	-0.7959		Intestinal infection
rs10916772	1	20677197	VWA5B1	intronic	Chlamydia_27hr_GFP	G	C	0.006822	-0.7754		Intestinal infection
rs12028237	1	20648660	VWA5B1	intronic	Chlamydia_27hr_GFP	C	T	0.006988	-0.7977	yes	Intestinal infection
rs4083397	1	20616630	VWA5B1	upstream	Chlamydia_27hr_GFP	T	A	0.007782	-1.151	yes	Intestinal infection
rs59596174	1	20668303	VWA5B1	intronic	Chlamydia_27hr_GFP	C	T	0.007896	-0.7559		Intestinal infection
rs77045255	1	20647385	VWA5B1	intronic	Chlamydia_27hr_GFP	C	G	0.01164	-1.223		Intestinal infection
rs74509433	10	124457969	C10orf120	exonic	Chlamydia_27hr_GFP	C	G	0.01167	-2.31		Intestinal infection
rs75785538	10	124459882	C10orf120	upstream	Chlamydia_27hr_GFP	G	A	0.01167	-2.31		Intestinal infection
rs10902929	10	124460069	C10orf120	upstream	Chlamydia_27hr_GFP	G	A	0.01372	0.4494		Intestinal infection
rs12038079	1	20621601	VWA5B1	intronic	Chlamydia_27hr_GFP	G	C	0.01531	-1.443	yes	Intestinal infection
rs12033726	1	20620132	VWA5B1	intronic	Chlamydia_27hr_GFP	A	T	0.01531	-1.443	yes	Intestinal infection
rs1033386	1	20618346	VWA5B1	intronic	Chlamydia_27hr_GFP	G	T	0.01531	-1.443	yes	Intestinal infection
rs2142628	1	20663384	VWA5B1	intronic	Chlamydia_27hr_GFP	G	T	0.01674	-1.39	yes	Intestinal infection
rs57312184	1	20664128	VWA5B1	intronic	Chlamydia_27hr_GFP	T	C	0.01674	-1.39		Intestinal infection
rs12022582	1	20632030	VWA5B1	intronic	Chlamydia_27hr_GFP	C	G	0.01702	-1.335	yes	Intestinal infection
rs3019497	10	124456767	C10orf120	downstream	Chlamydia_27hr_GFP	A	C	0.018	0.4402	yes	Intestinal infection
rs2947594	10	124457452	C10orf120	exonic	Chlamydia_27hr_GFP	T	C	0.018	0.4402	yes	Intestinal infection
rs3019496	10	124456952	C10orf120	downstream	Chlamydia_27hr_GFP	T	C	0.018	0.4402	yes	Intestinal infection
rs230178	1	20682330	VWA5B1	downstream	Chlamydia_27hr_GFP	A	G	0.02575	0.4256		Intestinal infection
rs12048310	1	20642501	VWA5B1	intronic	Chlamydia_27hr_GFP	G	C	0.03087	-1.312	yes	Intestinal infection
rs75223032	1	20642432	VWA5B1	intronic	Chlamydia_27hr_GFP	TC	T	0.03087	-1.312		Intestinal infection
rs11248476	10	124458521	C10orf120	intronic	Chlamydia_27hr_medianGFP	G	T	0.001563	99.97		Intestinal infection
rs114594758	1	20646841	VWA5B1	intronic	Chlamydia_27hr_medianGFP	C	T	0.001968	155.2		Intestinal infection
rs151160132	1	20644478	VWA5B1	intronic	Chlamydia_27hr_medianGFP	C	G	0.001968	155.2		Intestinal infection
rs10916754	1	20624063	VWA5B1	intronic	Chlamydia_27hr_medianGFP	C	T	0.005224	-43.3		Intestinal infection
rs114915542	1	20625547	VWA5B1	intronic	Chlamydia_27hr_medianGFP	A	G	0.005722	153.5		Intestinal infection
rs55766191	1	20661229	VWA5B1	intronic	Chlamydia_27hr_medianGFP	G	A	0.009998	-46.62		Intestinal infection
rs116142788	10	124457223	C10orf120	downstream	Chlamydia_27hr_medianGFP	G	T	0.01091	-86		Intestinal infection
rs4329481	1	20658089	VWA5B1	intronic	Chlamydia_27hr_medianGFP	A	G	0.01092	-36.12		Intestinal infection
rs10916767	1	20650774	VWA5B1	intronic	Chlamydia_27hr_medianGFP	G	C	0.01159	-47.51		Intestinal infection
rs4655193	1	20642502	VWA5B1	intronic	Chlamydia_27hr_medianGFP	C	T	0.01211	-93.94		Intestinal infection
rs145921971	1	20646215	VWA5B1	intronic	Chlamydia_27hr_medianGFP	T	G	0.01211	-93.94		Intestinal infection
rs7544907	1	20619006	VWA5B1	intronic	Chlamydia_27hr_medianGFP	G	A	0.01567	48.95	yes	Intestinal infection
rs12093201	1	20622272	VWA5B1	intronic	Chlamydia_27hr_medianGFP	C	T	0.0222	43.55	yes	Intestinal infection
rs111394161	1	20650310	VWA5B1	intronic	Chlamydia_27hr_medianGFP	C	T	0.0229	78.12		Intestinal infection
rs11800294	1	20651001	VWA5B1	intronic	Chlamydia_27hr_medianGFP	G	C	0.0231	-33.08		Intestinal infection
rs12093685	1	20635028	VWA5B1	intronic	Chlamydia_46hr_GFP	G	A	0.01011	0.6308	yes	Intestinal infection
rs10916759	1	20635393	VWA5B1	intronic	Chlamydia_46hr_GFP	T	C	0.01011	0.6308	yes	Intestinal infection
rs11809335	1	20635722	VWA5B1	intronic	Chlamydia_46hr_GFP	A	G	0.01065	0.6298	yes	Intestinal infection
rs74509433	10	124457969	C10orf120	exonic	Chlamydia_46hr_GFP	C	G	0.01106	-2.478		Intestinal infection
rs75785538	10	124459882	C10orf120	upstream	Chlamydia_46hr_GFP	G	A	0.01106	-2.478		Intestinal infection
rs4083397	1	20616630	VWA5B1	upstream	Chlamydia_46hr_GFP	T	A	0.02381	-1.318	yes	Intestinal infection
rs61770715	1	20671261	VWA5B1	intronic	Chlamydia_46hr_GFP	C	G	0.02767	1.285		Intestinal infection
rs12124623	1	20667464	VWA5B1	intronic	Chlamydia_46hr_GFP	G	T	0.03001	1.169		Intestinal infection
rs12048985	1	20648425	VWA5B1	intronic	Chlamydia_46hr_highGFP	G	A	0.001546	-0.7017	yes	Intestinal infection
rs12034782	1	20681578	VWA5B1	downstream	Chlamydia_46hr_highGFP	A	G	0.007621	-0.3192		Intestinal infection
rs12034781	1	20681571	VWA5B1	downstream	Chlamydia_46hr_highGFP	A	G	0.007621	-0.3192		Intestinal infection
rs731047	1	20670792	VWA5B1	intronic	Chlamydia_46hr_highGFP	G	A	0.01019	-0.3088		Intestinal infection
rs10916772	1	20677197	VWA5B1	intronic	Chlamydia_46hr_highGFP	G	C	0.01019	-0.2998		Intestinal infection
rs75785538	10	124459882	C10orf120	upstream	Chlamydia_46hr_highGFP	G	A	0.01048	-0.9839		Intestinal infection
rs74509433	10	124457969	C10orf120	exonic	Chlamydia_46hr_highGFP	C	G	0.01048	-0.9839		Intestinal infection
rs77045255	1	20647385	VWA5B1	intronic	Chlamydia_46hr_highGFP	C	G	0.01123	-0.512		Intestinal infection
rs12028237	1	20648660	VWA5B1	intronic	Chlamydia_46hr_highGFP	C	T	0.01162	-0.3079	yes	Intestinal infection
rs12033726	1	20620132	VWA5B1	intronic	Chlamydia_46hr_highGFP	A	T	0.01257	-0.6005	yes	Intestinal infection
rs12038079	1	20621601	VWA5B1	intronic	Chlamydia_46hr_highGFP	G	C	0.01257	-0.6005	yes	Intestinal infection
rs1033386	1	20618346	VWA5B1	intronic	Chlamydia_46hr_highGFP	G	T	0.01257	-0.6005	yes	Intestinal infection
rs59596174	1	20668303	VWA5B1	intronic	Chlamydia_46hr_highGFP	C	T	0.01304	-0.2952		Intestinal infection
rs12022582	1	20632030	VWA5B1	intronic	Chlamydia_46hr_highGFP	C	G	0.01322	-0.5612	yes	Intestinal infection
rs57312184	1	20664128	VWA5B1	intronic	Chlamydia_46hr_highGFP	T	C	0.01339	-0.5723		Intestinal infection
rs2142628	1	20663384	VWA5B1	intronic	Chlamydia_46hr_highGFP	G	T	0.01339	-0.5723	yes	Intestinal infection
rs59650724	7	10974127	NDUFA4	intronic	Chlamydia_46hr_highGFP	T	C	0.01535	-0.281		Intestinal infection
rs230178	1	20682330	VWA5B1	downstream	Chlamydia_46hr_highGFP	A	G	0.01861	0.201		Intestinal infection
rs12048310	1	20642501	VWA5B1	intronic	Chlamydia_46hr_highGFP	G	C	0.01938	-0.563	yes	Intestinal infection
rs75223032	1	20642432	VWA5B1	intronic	Chlamydia_46hr_highGFP	TC	T	0.01938	-0.563		Intestinal infection
rs2223226	1	20627870	VWA5B1	intronic	Chlamydia_46hr_highGFP	G	A	0.02318	-0.2532		Intestinal infection
rs4083397	1	20616630	VWA5B1	upstream	Chlamydia_46hr_highGFP	T	A	0.02625	-0.413	yes	Intestinal infection
rs10902929	10	124460069	C10orf120	upstream	Chlamydia_46hr_highGFP	G	A	0.02808	0.1787		Intestinal infection
rs1033386	1	20618346	VWA5B1	intronic	Chlamydia_70hr_cell_death_BG_sub	G	T	0.003204	-2.587	yes	Intestinal infection
rs12038079	1	20621601	VWA5B1	intronic	Chlamydia_70hr_cell_death_BG_sub	G	C	0.003204	-2.587	yes	Intestinal infection
rs12033726	1	20620132	VWA5B1	intronic	Chlamydia_70hr_cell_death_BG_sub	A	T	0.003204	-2.587	yes	Intestinal infection
rs75785538	10	124459882	C10orf120	upstream	Chlamydia_70hr_cell_death_BG_sub	G	A	0.003264	-2.567		Intestinal infection
rs74509433	10	124457969	C10orf120	exonic	Chlamydia_70hr_cell_death_BG_sub	C	G	0.003264	-2.567		Intestinal infection
rs12044035	1	20620175	VWA5B1	intronic	Chlamydia_70hr_cell_death_BG_sub	C	T	0.00722	-1.472	yes	Intestinal infection
rs12048985	1	20648425	VWA5B1	intronic	Chlamydia_70hr_cell_death_BG_sub	G	A	0.008269	-2.561	yes	Intestinal infection
rs79346640	1	20620112	VWA5B1	intronic	Chlamydia_70hr_cell_death_BG_sub	G	T	0.009679	1.984		Intestinal infection
rs183079279	1	20616952	VWA5B1	upstream	Chlamydia_70hr_cell_death_BG_sub	G	T	0.01266	-1.444		Intestinal infection
rs12022582	1	20632030	VWA5B1	intronic	Chlamydia_70hr_cell_death_BG_sub	C	G	0.01408	-2.326	yes	Intestinal infection
rs56928665	1	20668306	VWA5B1	intronic	Chlamydia_70hr_cell_death_BG_sub	G	T	0.0176	-0.8365		Intestinal infection
rs4083397	1	20616630	VWA5B1	upstream	Chlamydia_70hr_cell_death_BG_sub	T	A	0.01968	-1.791	yes	Intestinal infection
rs74057849	1	20625450	VWA5B1	intronic	Chlamydia_70hr_cell_death_BG_sub	C	A	0.02208	1.203		Intestinal infection
rs75568774	1	20631516	VWA5B1	intronic	Chlamydia_70hr_cell_death_BG_sub	T	C	0.0229	1.746		Intestinal infection
rs77045255	1	20647385	VWA5B1	intronic	Chlamydia_70hr_cell_death_BG_sub	C	G	0.02807	-1.77		Intestinal infection
rs74509433	10	124457969	C10orf120	exonic	Chlamydia_70hr_GFP	C	G	0.0119	-8.925		Intestinal infection
rs75785538	10	124459882	C10orf120	upstream	Chlamydia_70hr_GFP	G	A	0.0119	-8.925		Intestinal infection
rs10902929	10	124460069	C10orf120	upstream	Chlamydia_70hr_GFP	G	A	0.02071	1.603		Intestinal infection
rs3019497	10	124456767	C10orf120	downstream	Chlamydia_70hr_GFP	A	C	0.02223	1.632	yes	Intestinal infection
rs2947594	10	124457452	C10orf120	exonic	Chlamydia_70hr_GFP	T	C	0.02223	1.632	yes	Intestinal infection
rs3019496	10	124456952	C10orf120	downstream	Chlamydia_70hr_GFP	T	C	0.02223	1.632	yes	Intestinal infection
rs12048985	1	20648425	VWA5B1	intronic	Chlamydia_70hr_GFP	G	A	0.02815	-3.807	yes	Intestinal infection
rs10916773	1	20677955	VWA5B1	intronic	Chlamydia_70hr_median_GFP	A	G	0.000938	51.46		Intestinal infection
rs12086138	1	20671814	VWA5B1	intronic	Chlamydia_70hr_median_GFP	C	T	0.000938	51.46		Intestinal infection
rs28619343	1	20676426	VWA5B1	intronic	Chlamydia_70hr_median_GFP	G	C	0.000938	51.46		Intestinal infection
rs115868542	1	20681051	VWA5B1	UTR3	Chlamydia_70hr_median_GFP	G	T	0.001109	51.85		Intestinal infection
rs79067591	1	20681714	VWA5B1	downstream	Chlamydia_70hr_median_GFP	G	A	0.001109	51.85		Intestinal infection
rs115923738	1	20680744	VWA5B1	exonic	Chlamydia_70hr_median_GFP	G	A	0.001109	51.85		Intestinal infection
rs10916768	1	20660129	VWA5B1	intronic	Chlamydia_70hr_median_GFP	C	T	0.001456	51.42		Intestinal infection
rs10799630	1	20673959	VWA5B1	intronic	Chlamydia_70hr_median_GFP	G	A	0.001456	51.42		Intestinal infection
rs115363546	1	20666023	VWA5B1	intronic	Chlamydia_70hr_median_GFP	A	C	0.001456	51.42		Intestinal infection
rs139680110	1	20653234	VWA5B1	intronic	Chlamydia_70hr_median_GFP	GC	G	0.001456	51.42		Intestinal infection
rs12072406	1	20657421	VWA5B1	exonic	Chlamydia_70hr_median_GFP	C	G	0.001456	51.42		Intestinal infection
rs77666741	1	20651132	VWA5B1	intronic	Chlamydia_70hr_median_GFP	G	A	0.001456	51.42		Intestinal infection
rs10916771	1	20669518	VWA5B1	intronic	Chlamydia_70hr_median_GFP	T	G	0.001456	51.42		Intestinal infection
rs12068526	1	20649463	VWA5B1	intronic	Chlamydia_70hr_median_GFP	C	T	0.001456	51.42		Intestinal infection
rs12097335	1	20648540	VWA5B1	intronic	Chlamydia_70hr_median_GFP	G	T	0.001456	51.45		Intestinal infection
rs115382017	1	20653856	VWA5B1	intronic	Chlamydia_70hr_median_GFP	G	A	0.001456	51.42		Intestinal infection
rs10799631	1	20674338	VWA5B1	intronic	Chlamydia_70hr_median_GFP	G	A	0.001456	51.42		Intestinal infection
rs77388660	1	20670606	VWA5B1	intronic	Chlamydia_70hr_median_GFP	C	T	0.001456	51.42		Intestinal infection
rs10916753	1	20620916	VWA5B1	intronic	Chlamydia_70hr_median_GFP	T	C	0.001511	48.66		Intestinal infection
rs3019497	10	124456767	C10orf120	downstream	Chlamydia_70hr_median_GFP	A	C	0.001797	22.66	yes	Intestinal infection
rs2947594	10	124457452	C10orf120	exonic	Chlamydia_70hr_median_GFP	T	C	0.001797	22.66	yes	Intestinal infection
rs3019496	10	124456952	C10orf120	downstream	Chlamydia_70hr_median_GFP	T	C	0.001797	22.66	yes	Intestinal infection
rs79734231	1	20643188	VWA5B1	intronic	Chlamydia_70hr_median_GFP	G	A	0.002021	51.99		Intestinal infection
rs12088703	1	20618918	VWA5B1	intronic	Chlamydia_70hr_median_GFP	C	T	0.002021	50.35		Intestinal infection
rs75616325	1	20627794	VWA5B1	intronic	Chlamydia_70hr_median_GFP	A	G	0.002021	50.35		Intestinal infection
rs75052745	1	20640011	VWA5B1	intronic	Chlamydia_70hr_median_GFP	G	T	0.002021	51.99		Intestinal infection
rs116712128	1	20627523	VWA5B1	intronic	Chlamydia_70hr_median_GFP	C	T	0.002021	51.99		Intestinal infection
rs75100270	1	20628030	VWA5B1	intronic	Chlamydia_70hr_median_GFP	G	A	0.002021	50.35		Intestinal infection
rs12082851	1	20622599	VWA5B1	intronic	Chlamydia_70hr_median_GFP	G	A	0.002021	50.35		Intestinal infection
rs116796625	1	20631047	VWA5B1	intronic	Chlamydia_70hr_median_GFP	T	G	0.002021	51.99		Intestinal infection
rs12097005	1	20630138	VWA5B1	intronic	Chlamydia_70hr_median_GFP	C	G	0.002021	51.99		Intestinal infection
rs75510518	1	20629483	VWA5B1	intronic	Chlamydia_70hr_median_GFP	T	A	0.002021	50.35		Intestinal infection
rs10158637	1	20638534	VWA5B1	intronic	Chlamydia_70hr_median_GFP	G	C	0.002021	51.99		Intestinal infection
rs3019498	10	124456547	C10orf120	downstream	Chlamydia_70hr_median_GFP	T	C	0.002276	22.34	yes	Intestinal infection
rs78917912	1	20643774	VWA5B1	intronic	Chlamydia_70hr_median_GFP	G	T	0.003228	53.1		Intestinal infection
rs10158438	1	20640691	VWA5B1	intronic	Chlamydia_70hr_median_GFP	A	G	0.005449	48.53		Intestinal infection
rs12092757	1	20648574	VWA5B1	intronic	Chlamydia_70hr_median_GFP	A	G	0.006233	38.68		Intestinal infection
rs61745243	1	20644156	VWA5B1	exonic	Chlamydia_70hr_median_GFP	T	C	0.01099	49.72		Intestinal infection
rs74057845	1	20618747	VWA5B1	intronic	Chlamydia_70hr_median_GFP	C	G	0.01616	-29.59		Intestinal infection
rs12078180	1	20618965	VWA5B1	intronic	Chlamydia_70hr_median_GFP	G	A	0.0227	40		Intestinal infection
rs10902929	10	124460069	C10orf120	upstream	Chlamydia_70hr_median_GFP	G	A	0.02311	18.4		Intestinal infection
rs1681288	7	10980498	NDUFA4	upstream	Chlamydia_70hr_median_GFP	A	G	0.02381	16.19		Intestinal infection
rs3761817	7	10980750	NDUFA4	upstream	Chlamydia_70hr_median_GFP	C	T	0.03154	14.15		Intestinal infection
rs7535412	1	20643797	VWA5B1	intronic	Chlamydia_Intercellular_Spread_70hr_27hr_GFP	A	G	0.006884	0.1811		Intestinal infection
rs12738826	1	20617419	VWA5B1	UTR5	Chlamydia_Intercellular_Spread_70hr_27hr_GFP	T	C	0.02037	-0.2072	yes	Intestinal infection
rs12048310	1	20642501	VWA5B1	intronic	Chlamydia_Intercellular_Spread_70hr_27hr_GFP	G	C	0.02339	0.2781	yes	Intestinal infection
rs75223032	1	20642432	VWA5B1	intronic	Chlamydia_Intercellular_Spread_70hr_27hr_GFP	TC	T	0.02339	0.2781		Intestinal infection
rs7779937	7	10971712	NDUFA4	UTR3	Chlamydia_Intercellular_Spread_70hr_27hr_GFP	G	A	0.02839	0.3346		Intestinal infection
rs7532445	1	20621764	VWA5B1	intronic	Chlamydia_Intercellular_Spread_70hr_27hr_GFP	C	T	0.02971	-0.1828	yes	Intestinal infection
rs16823816	1	20619629	VWA5B1	intronic	Chlamydia_Intercellular_Spread_70hr_27hr_GFP	G	A	0.03033	-0.1876	yes	Intestinal infection
rs6426633	1	20648379	VWA5B1	intronic	Chlamydia_Replication_Permisiveness_high_GFP_46hr_total_GFP_27hr	G	A	0.005553	0.03767		Intestinal infection
rs59650724	7	10974127	NDUFA4	intronic	Chlamydia_Replication_Permisiveness_high_GFP_46hr_total_GFP_27hr	T	C	0.007697	-0.03986		Intestinal infection
rs528348810	7	10971264	NDUFA4	downstream	Chlamydia_Replication_Permisiveness_high_GFP_46hr_total_GFP_27hr	CAAA	C	0.01073	-0.03745		Intestinal infection
rs73678319	7	10974657	NDUFA4	intronic	Chlamydia_Replication_Permisiveness_high_GFP_46hr_total_GFP_27hr	G	A	0.01093	-0.04801		Intestinal infection
rs145273256	7	10971030	NDUFA4	downstream	Chlamydia_Replication_Permisiveness_high_GFP_46hr_total_GFP_27hr	C	T	0.01157	-0.0844		Intestinal infection
rs10753496	1	20635130	VWA5B1	intronic	Chlamydia_Replication_Permisiveness_high_GFP_46hr_total_GFP_27hr	C	T	0.01507	0.02103		Intestinal infection
rs7779280	7	10976979	NDUFA4	intronic	Chlamydia_Replication_Permisiveness_high_GFP_46hr_total_GFP_27hr	G	A	0.01879	-0.1119		Intestinal infection
rs149161133	7	10971171	NDUFA4	downstream	Chlamydia_Replication_Permisiveness_high_GFP_46hr_total_GFP_27hr	T	C	0.01879	-0.1119		Intestinal infection
rs6966270	7	10971571	NDUFA4	downstream	Chlamydia_Replication_Permisiveness_high_GFP_46hr_total_GFP_27hr	T	C	0.02236	-0.03936		Intestinal infection
rs149215091	1	20655481	VWA5B1	intronic	Chlamydia_Replication_Permisiveness_high_GFP_46hr_total_GFP_27hr	C	A	0.02445	-0.0383		Intestinal infection
rs11248391	10	124456865	C10orf120	downstream	Chlamydia_Replication_Permisiveness_high_GFP_46hr_total_GFP_27hr	G	A	0.03064	0.03413		Intestinal infection
rs72982046	1	20636074	VWA5B1	intronic	FGF2_Candida	G	A	0.003367	2.284		Intestinal infection
rs116564377	1	20621989	VWA5B1	intronic	FGF2_Candida	C	T	0.01113	1.413		Intestinal infection
rs114586298	1	20621912	VWA5B1	intronic	FGF2_Candida	A	G	0.01963	1.087		Intestinal infection
rs79507301	1	20643338	VWA5B1	intronic	FGF2_Candida	T	C	0.02997	-1.461		Intestinal infection
rs114029928	1	20628695	VWA5B1	intronic	FGF2_Candida	C	T	0.03135	-1.172		Intestinal infection
rs114898579	1	20629233	VWA5B1	intronic	FGF2_Candida	G	A	0.03135	-1.172		Intestinal infection
rs199745143	1	20666692	VWA5B1	intronic	FGF2_Mucor	G	A	0.00163	-5.503		Intestinal infection
rs77045255	1	20647385	VWA5B1	intronic	FGF2_Mucor	C	G	0.00209	-4.208		Intestinal infection
rs144911358	1	20664625	VWA5B1	intronic	FGF2_Mucor	T	C	0.003788	-7.141		Intestinal infection
rs7526077	1	20649896	VWA5B1	exonic	FGF2_Mucor	C	T	0.00673	-7.149		Intestinal infection
rs12048985	1	20648425	VWA5B1	intronic	FGF2_Mucor	G	A	0.01177	-4.145	yes	Intestinal infection
rs3761817	7	10980750	NDUFA4	upstream	FGF2_Mucor	C	T	0.03083	1.462		Intestinal infection
rs1033386	1	20618346	VWA5B1	intronic	FGF2_Mucor	G	T	0.03149	-3.584	yes	Intestinal infection
rs12033726	1	20620132	VWA5B1	intronic	FGF2_Mucor	A	T	0.03149	-3.584	yes	Intestinal infection
rs12038079	1	20621601	VWA5B1	intronic	FGF2_Mucor	G	C	0.03149	-3.584	yes	Intestinal infection
rs10272132	7	10978274	NDUFA4	intronic	FGF2_Uninfected	A	G	0.00083	-0.3565		Intestinal infection
rs17163792	7	10979072	NDUFA4	intronic	FGF2_Uninfected	T	C	0.001435	-0.4234		Intestinal infection
rs17163781	7	10971416	NDUFA4	downstream	FGF2_Uninfected	G	A	0.001435	-0.4234		Intestinal infection
rs12537541	7	10976311	NDUFA4	intronic	FGF2_Uninfected	A	G	0.001435	-0.4234		Intestinal infection
rs12532975	7	10976480	NDUFA4	intronic	FGF2_Uninfected	C	T	0.003053	-0.3778		Intestinal infection
rs17163788	7	10977630	NDUFA4	intronic	FGF2_Uninfected	G	A	0.007295	-0.3269		Intestinal infection
rs76945241	1	20661537	VWA5B1	intronic	FGF2_Uninfected	C	T	0.03092	0.4548		Intestinal infection
rs3761817	7	10980750	NDUFA4	upstream	IFNA2_Chlamydia	C	T	0.001077	0.4217		Intestinal infection
rs1681288	7	10980498	NDUFA4	upstream	IFNA2_Chlamydia	A	G	0.00173	0.3663		Intestinal infection
rs218978	7	10975177	NDUFA4	intronic	IFNA2_Chlamydia	G	A	0.004476	0.342	yes	Intestinal infection
rs28599483	7	10976560	NDUFA4	intronic	IFNA2_Chlamydia	G	C	0.007239	-0.9269		Intestinal infection
rs145358402	7	10977070	NDUFA4	intronic	IFNA2_Chlamydia	C	T	0.007239	-0.9269		Intestinal infection
rs28628348	7	10976436	NDUFA4	intronic	IFNA2_Chlamydia	C	T	0.007239	-0.9269		Intestinal infection
rs555114775	7	10980067	NDUFA4	upstream	IFNA2_Chlamydia	T	C	0.007646	1.061		Intestinal infection
rs61744712	1	20676700	VWA5B1	exonic	IFNA2_Chlamydia	G	A	0.01181	0.4312		Intestinal infection
rs55911812	1	20675446	VWA5B1	intronic	IFNA2_Chlamydia	T	C	0.02119	0.3924		Intestinal infection
rs72982085	1	20678855	VWA5B1	intronic	IFNA2_Chlamydia	G	C	0.02273	0.3898		Intestinal infection
rs6979908	7	10971055	NDUFA4	downstream	IFNA2_Chlamydia	G	A	0.02752	0.2754	yes	Intestinal infection
rs75297096	10	124459417	C10orf120	upstream	IFNA2_Uninfected	T	A	0.0216	0.7435		Intestinal infection
rs59650724	7	10974127	NDUFA4	intronic	IFNA2_Uninfected	T	C	0.02611	-0.42		Intestinal infection
rs172658	7	10976603	NDUFA4	intronic	IFNG_Chlamydia	T	C	0.0064	0.3197	yes	Intestinal infection
rs528348810	7	10971264	NDUFA4	downstream	IFNG_Chlamydia	CAAA	C	0.009209	0.6279		Intestinal infection
rs218979	7	10975011	NDUFA4	intronic	IFNG_Chlamydia	T	C	0.01332	0.2907	yes	Intestinal infection
rs111394161	1	20650310	VWA5B1	intronic	IFNG_Chlamydia	C	T	0.01557	-0.8747		Intestinal infection
rs75507606	1	20679677	VWA5B1	intronic	IFNG_Chlamydia	G	C	0.02055	-0.4171		Intestinal infection
rs218978	7	10975177	NDUFA4	intronic	IFNG_Chlamydia	G	A	0.02172	0.3022	yes	Intestinal infection
rs172657	7	10976678	NDUFA4	intronic	IFNG_Chlamydia	A	C	0.02211	0.301	yes	Intestinal infection
rs74649201	1	20670691	VWA5B1	intronic	IFNG_Chlamydia	C	T	0.02905	-0.3989		Intestinal infection
rs12124623	1	20667464	VWA5B1	intronic	IFNG_Uninfected	G	T	0.001964	0.5147		Intestinal infection
rs61742174	1	20680293	VWA5B1	exonic	IFNG_Uninfected	C	G	0.004735	-0.7068		Intestinal infection
rs114041269	1	20669495	VWA5B1	intronic	IFNG_Uninfected	G	A	0.004735	-0.7068		Intestinal infection
rs61770715	1	20671261	VWA5B1	intronic	IFNG_Uninfected	C	G	0.007273	0.4129		Intestinal infection
rs149215091	1	20655481	VWA5B1	intronic	IFNG_Uninfected	C	A	0.009352	-0.6649		Intestinal infection
rs11248476	10	124458521	C10orf120	intronic	IFNG_Uninfected	G	T	0.02088	0.5393		Intestinal infection
rs138366154	1	20656862	VWA5B1	exonic	IL10_Chlamydia	G	C	0.01426	-0.9985		Intestinal infection
rs555114775	7	10980067	NDUFA4	upstream	IL10_Chlamydia	T	C	0.01676	1.061		Intestinal infection
rs77217700	1	20627686	VWA5B1	intronic	IL10_Chlamydia	G	A	0.02244	0.9274	yes	Intestinal infection
rs116142788	10	124457223	C10orf120	downstream	IL10_Chlamydia	G	T	0.02553	-0.7736		Intestinal infection
rs142254537	7	10976986	NDUFA4	intronic	IL10_Uninfected	T	C	0.000232	-0.8198		Intestinal infection
rs114056994	1	20674732	VWA5B1	intronic	IL10_Uninfected	G	A	0.002825	0.8704		Intestinal infection
rs61741263	1	20640906	VWA5B1	exonic	IL10_Uninfected	C	T	0.01545	-1.198		Intestinal infection
rs111870041	1	20626524	VWA5B1	intronic	IL10_Uninfected	G	A	0.01545	-1.198		Intestinal infection
rs555114775	7	10980067	NDUFA4	upstream	IL10_Uninfected	T	C	0.02831	0.554		Intestinal infection
rs74056515	1	20664123	VWA5B1	intronic	IL10_Uninfected	C	T	0.02971	0.415		Intestinal infection
rs60663055	1	20659146	VWA5B1	intronic	IL10_Uninfected	C	T	0.02971	0.415		Intestinal infection
rs2901343	10	124457906	C10orf120	exonic	IL12P70_Chlamydia	C	T	0.003224	-0.3367		Intestinal infection
rs10902922	10	124458735	C10orf120	intronic	IL12P70_Chlamydia	G	T	0.003433	-0.3292		Intestinal infection
rs11813597	10	124459139	C10orf120	exonic	IL12P70_Chlamydia	T	C	0.003984	-0.3228		Intestinal infection
rs55965831	7	10979881	NDUFA4	upstream	IL12P70_Chlamydia	T	C	0.006635	1.129		Intestinal infection
rs150135839	7	10971836	NDUFA4	UTR3	IL12P70_Chlamydia	T	C	0.008708	1.082		Intestinal infection
rs143039516	7	10979529	NDUFA4	intronic	IL12P70_Chlamydia	G	A	0.008708	1.082		Intestinal infection
rs140868750	7	10979480	NDUFA4	intronic	IL12P70_Chlamydia	C	T	0.008708	1.082		Intestinal infection
rs6962008	7	10980222	NDUFA4	upstream	IL12P70_Chlamydia	G	A	0.01749	0.7133		Intestinal infection
rs218978	7	10975177	NDUFA4	intronic	IL12P70_Chlamydia	G	A	0.02473	0.332	yes	Intestinal infection
rs41448048	10	124459248	C10orf120	exonic	IL12P70_Chlamydia	G	T	0.02984	-0.4199		Intestinal infection
rs61744712	1	20676700	VWA5B1	exonic	IL12P70_Uninfected	G	A	0.003259	-0.8569		Intestinal infection
rs55911812	1	20675446	VWA5B1	intronic	IL12P70_Uninfected	T	C	0.004041	-0.837		Intestinal infection
rs72982085	1	20678855	VWA5B1	intronic	IL12P70_Uninfected	G	C	0.005869	-0.823		Intestinal infection
rs12124623	1	20667464	VWA5B1	intronic	IL12P70_Uninfected	G	T	0.006884	1.02		Intestinal infection
rs116142788	10	124457223	C10orf120	downstream	IL12P70_Uninfected	G	T	0.007698	-2.639		Intestinal infection
rs7779937	7	10971712	NDUFA4	UTR3	IL12P70_Uninfected	G	A	0.01486	-1.148		Intestinal infection
rs230181	1	20679532	VWA5B1	intronic	IL12P70_Uninfected	A	T	0.01976	-0.64		Intestinal infection
rs230179	1	20681159	VWA5B1	UTR3	IL12P70_Uninfected	A	C	0.02064	-0.6357		Intestinal infection
rs11248476	10	124458521	C10orf120	intronic	IL12P70_Uninfected	G	T	0.0237	0.9583		Intestinal infection
rs61770715	1	20671261	VWA5B1	intronic	IL12P70_Uninfected	C	G	0.02524	0.8156		Intestinal infection
rs10902922	10	124458735	C10orf120	intronic	IL13_Chlamydia	G	T	0.01691	-0.3244		Intestinal infection
rs11813597	10	124459139	C10orf120	exonic	IL13_Chlamydia	T	C	0.01861	-0.3317		Intestinal infection
rs2901343	10	124457906	C10orf120	exonic	IL13_Chlamydia	C	T	0.0234	-0.3255		Intestinal infection
rs7922701	10	124458380	C10orf120	intronic	IL13_Chlamydia	C	T	0.02904	0.3589	yes	Intestinal infection
rs569270725	1	20654137	VWA5B1	intronic	IL13_Uninfected	C	T	0.002023	-1.609		Intestinal infection
rs149653742	1	20655112	VWA5B1	intronic	IL13_Uninfected	A	C	0.002023	-1.609		Intestinal infection
rs143104976	1	20652053	VWA5B1	intronic	IL13_Uninfected	G	A	0.002023	-1.609		Intestinal infection
rs149265058	1	20661627	VWA5B1	intronic	IL13_Uninfected	C	A	0.004224	-1.8		Intestinal infection
rs139220086	1	20656718	VWA5B1	exonic	IL13_Uninfected	G	A	0.004224	-1.8		Intestinal infection
rs140923593	1	20655092	VWA5B1	intronic	IL13_Uninfected	A	T	0.004224	-1.8		Intestinal infection
rs79365999	1	20630918	VWA5B1	intronic	IL13_Uninfected	C	T	0.004224	-1.8		Intestinal infection
rs3067730	1	20617880	VWA5B1	intronic	IL13_Uninfected	T	C	0.01041	-0.3791		Intestinal infection
rs570419544	1	20617884	VWA5B1	intronic	IL13_Uninfected	G	C	0.01041	-0.3791		Intestinal infection
rs544330220	7	10974050	NDUFA4	intronic	IL13_Uninfected	T	A	0.01611	-0.7381		Intestinal infection
rs7922701	10	124458380	C10orf120	intronic	IL13_Uninfected	C	T	0.01897	0.316	yes	Intestinal infection
rs11813597	10	124459139	C10orf120	exonic	IL13_Uninfected	T	C	0.02373	-0.2816		Intestinal infection
rs10902922	10	124458735	C10orf120	intronic	IL13_Uninfected	G	T	0.0268	-0.2873		Intestinal infection
rs116142788	10	124457223	C10orf120	downstream	IL13_Uninfected	G	T	0.02778	-1.237		Intestinal infection
rs2901343	10	124457906	C10orf120	exonic	IL13_Uninfected	C	T	0.03001	-0.2818		Intestinal infection
rs74056518	1	20668657	VWA5B1	intronic	IL1RA_Chlamydia	T	C	0.01565	-0.2876		Intestinal infection
rs566696266	1	20617860	VWA5B1	intronic	IL1RA_Chlamydia	C	T	0.01853	-0.2199		Intestinal infection
rs6688131	1	20621352	VWA5B1	intronic	IL1RA_Chlamydia	G	A	0.01858	-0.2538		Intestinal infection
rs148961498	1	20663901	VWA5B1	intronic	IL1RA_Chlamydia	G	A	0.01899	0.6875		Intestinal infection
rs142754344	1	20677751	VWA5B1	intronic	IL1RA_Chlamydia	C	G	0.01899	0.6875		Intestinal infection
rs61746771	1	20656766	VWA5B1	exonic	IL1RA_Chlamydia	C	T	0.01899	0.6875		Intestinal infection
rs147285516	1	20618796	VWA5B1	intronic	IL1RA_Chlamydia	C	T	0.02382	-0.9565		Intestinal infection
rs11248524	10	124460138	C10orf120	upstream	IL1RA_Chlamydia	T	G	0.02547	0.3638		Intestinal infection
rs41448048	10	124459248	C10orf120	exonic	IL1RA_Chlamydia	G	T	0.02585	-0.2713		Intestinal infection
rs10753494	1	20625054	VWA5B1	intronic	IL1RA_Chlamydia	C	T	0.02789	-0.2042		Intestinal infection
rs10753493	1	20620873	VWA5B1	intronic	IL1RA_Chlamydia	C	T	0.02789	-0.2407		Intestinal infection
rs114586298	1	20621912	VWA5B1	intronic	IL1RA_Chlamydia	A	G	0.02893	0.4144		Intestinal infection
rs114916291	1	20640969	VWA5B1	exonic	IL1RA_Chlamydia	G	A	0.03046	0.3842		Intestinal infection
rs2315614	1	20626417	VWA5B1	intronic	IL1RA_Chlamydia	C	T	0.03139	-0.239		Intestinal infection
rs12124623	1	20667464	VWA5B1	intronic	IL1RA_Uninfected	G	T	0.00481	0.6235		Intestinal infection
rs6688131	1	20621352	VWA5B1	intronic	IL1RA_Uninfected	G	A	0.006553	-0.2474		Intestinal infection
rs2315614	1	20626417	VWA5B1	intronic	IL1RA_Uninfected	C	T	0.007539	-0.2486		Intestinal infection
rs10753494	1	20625054	VWA5B1	intronic	IL1RA_Uninfected	C	T	0.009249	-0.2154		Intestinal infection
rs11248476	10	124458521	C10orf120	intronic	IL1RA_Uninfected	G	T	0.01137	0.5751		Intestinal infection
rs6676380	1	20633829	VWA5B1	intronic	IL1RA_Uninfected	T	G	0.01269	-0.1959		Intestinal infection
rs10753493	1	20620873	VWA5B1	intronic	IL1RA_Uninfected	C	T	0.01545	-0.2343		Intestinal infection
rs4655191	1	20633280	VWA5B1	intronic	IL1RA_Uninfected	A	G	0.02022	-0.2176		Intestinal infection
rs114041269	1	20669495	VWA5B1	intronic	IL1RA_Uninfected	G	A	0.02815	-0.6598		Intestinal infection
rs149215091	1	20655481	VWA5B1	intronic	IL1RA_Uninfected	C	A	0.02815	-0.6606		Intestinal infection
rs61742174	1	20680293	VWA5B1	exonic	IL1RA_Uninfected	C	G	0.02815	-0.6598		Intestinal infection
rs72647038	1	20633759	VWA5B1	intronic	IL1RA_Uninfected	G	A	0.02869	-0.8111		Intestinal infection
rs55908423	1	20661893	VWA5B1	intronic	IL1RA_Uninfected	A	C	0.02869	-0.8111		Intestinal infection
rs17163795	7	10979281	NDUFA4	intronic	IL4_Chlamydia	T	G	0.00436	0.4275		Intestinal infection
rs12078180	1	20618965	VWA5B1	intronic	IL4_Chlamydia	G	A	0.00496	-0.5735		Intestinal infection
rs12097005	1	20630138	VWA5B1	intronic	IL4_Chlamydia	C	G	0.007977	-0.595		Intestinal infection
rs10158637	1	20638534	VWA5B1	intronic	IL4_Chlamydia	G	C	0.007977	-0.595		Intestinal infection
rs116796625	1	20631047	VWA5B1	intronic	IL4_Chlamydia	T	G	0.007977	-0.595		Intestinal infection
rs116712128	1	20627523	VWA5B1	intronic	IL4_Chlamydia	C	T	0.007977	-0.595		Intestinal infection
rs75052745	1	20640011	VWA5B1	intronic	IL4_Chlamydia	G	T	0.007977	-0.595		Intestinal infection
rs79734231	1	20643188	VWA5B1	intronic	IL4_Chlamydia	G	A	0.007977	-0.595		Intestinal infection
rs148016367	7	10980620	NDUFA4	upstream	IL4_Chlamydia	GA	G	0.01291	-0.5282		Intestinal infection
rs555114775	7	10980067	NDUFA4	upstream	IL4_Chlamydia	T	C	0.0142	1.173		Intestinal infection
rs78917912	1	20643774	VWA5B1	intronic	IL4_Chlamydia	G	T	0.01741	-0.5691		Intestinal infection
rs6966270	7	10971571	NDUFA4	downstream	IL4_Chlamydia	T	C	0.01795	0.6522		Intestinal infection
rs172657	7	10976678	NDUFA4	intronic	IL4_Chlamydia	A	C	0.02015	0.2923	yes	Intestinal infection
rs141433925	1	20661180	VWA5B1	intronic	IL4_Chlamydia	T	G	0.02391	-0.6309		Intestinal infection
rs116626253	1	20657429	VWA5B1	exonic	IL4_Chlamydia	G	A	0.02391	-0.6309		Intestinal infection
rs149162420	1	20660916	VWA5B1	intronic	IL4_Chlamydia	G	C	0.02391	-0.6309		Intestinal infection
rs73678319	7	10974657	NDUFA4	intronic	IL4_Chlamydia	G	A	0.02482	0.6205		Intestinal infection
rs150135839	7	10971836	NDUFA4	UTR3	IL4_Chlamydia	T	C	0.03149	0.7959		Intestinal infection
rs143039516	7	10979529	NDUFA4	intronic	IL4_Chlamydia	G	A	0.03149	0.7959		Intestinal infection
rs140868750	7	10979480	NDUFA4	intronic	IL4_Chlamydia	C	T	0.03149	0.7959		Intestinal infection
rs77045255	1	20647385	VWA5B1	intronic	IL4_Uninfected	C	G	0.01625	0.4506		Intestinal infection
rs10916767	1	20650774	VWA5B1	intronic	IL4_Uninfected	G	C	0.01946	0.2461		Intestinal infection
rs12033726	1	20620132	VWA5B1	intronic	IL4_Uninfected	A	T	0.02229	0.5635	yes	Intestinal infection
rs12038079	1	20621601	VWA5B1	intronic	IL4_Uninfected	G	C	0.02229	0.5635	yes	Intestinal infection
rs1033386	1	20618346	VWA5B1	intronic	IL4_Uninfected	G	T	0.02229	0.5635	yes	Intestinal infection
rs6676380	1	20633829	VWA5B1	intronic	IL4_Uninfected	T	G	0.02811	-0.2182		Intestinal infection
rs12022582	1	20632030	VWA5B1	intronic	IL4_Uninfected	C	G	0.0298	0.4479	yes	Intestinal infection
rs61745243	1	20644156	VWA5B1	exonic	IL4_Uninfected	T	C	0.03116	0.6108		Intestinal infection
rs6961269	7	10979918	NDUFA4	upstream	IL6_Chlamydia	C	A	0.01578	-0.5529	yes	Intestinal infection
rs1681288	7	10980498	NDUFA4	upstream	IL6_Chlamydia	A	G	0.01786	0.4301		Intestinal infection
rs3761817	7	10980750	NDUFA4	upstream	IL6_Chlamydia	C	T	0.02054	0.4573		Intestinal infection
rs230178	1	20682330	VWA5B1	downstream	IL6_Chlamydia	A	G	0.02886	0.47		Intestinal infection
rs74057845	1	20618747	VWA5B1	intronic	IL6_Chlamydia	C	G	0.02971	-0.7064		Intestinal infection
rs555114775	7	10980067	NDUFA4	upstream	IL6_Chlamydia	T	C	0.03027	1.824		Intestinal infection
rs62438446	7	10977028	NDUFA4	intronic	IL6_Uninfected	G	C	0.006352	-0.2583	yes	Intestinal infection
rs58939721	7	10977212	NDUFA4	intronic	IL6_Uninfected	C	T	0.006434	-0.2304	yes	Intestinal infection
rs2286978	7	10978789	NDUFA4	intronic	IL6_Uninfected	A	T	0.01018	-0.2414	yes	Intestinal infection
rs4720921	7	10974518	NDUFA4	intronic	IL6_Uninfected	A	G	0.01062	-0.2107	yes	Intestinal infection
rs12124623	1	20667464	VWA5B1	intronic	IL8_Chlamydia	G	T	0.03106	0.4302		Intestinal infection
rs75510518	1	20629483	VWA5B1	intronic	IL8_Uninfected	T	A	0.02428	0.6013		Intestinal infection
rs75616325	1	20627794	VWA5B1	intronic	IL8_Uninfected	A	G	0.02428	0.6013		Intestinal infection
rs12088703	1	20618918	VWA5B1	intronic	IL8_Uninfected	C	T	0.02428	0.6013		Intestinal infection
rs12082851	1	20622599	VWA5B1	intronic	IL8_Uninfected	G	A	0.02428	0.6013		Intestinal infection
rs75100270	1	20628030	VWA5B1	intronic	IL8_Uninfected	G	A	0.02428	0.6013		Intestinal infection
rs75297096	10	124459417	C10orf120	upstream	IL8_Uninfected	T	A	0.02446	0.6173		Intestinal infection
rs10916753	1	20620916	VWA5B1	intronic	IL8_Uninfected	T	C	0.02954	0.5452		Intestinal infection
rs11800294	1	20651001	VWA5B1	intronic	IL8_Uninfected	G	C	0.03111	0.2049		Intestinal infection
rs2286978	7	10978789	NDUFA4	intronic	IP10_Chlamydia	A	T	0.008338	-0.5117	yes	Intestinal infection
rs62438446	7	10977028	NDUFA4	intronic	IP10_Chlamydia	G	C	0.008483	-0.5151	yes	Intestinal infection
rs61910686	10	124459194	C10orf120	exonic	IP10_Chlamydia	G	T	0.01535	0.6457		Intestinal infection
rs59650724	7	10974127	NDUFA4	intronic	IP10_Chlamydia	T	C	0.01771	0.6477		Intestinal infection
rs58939721	7	10977212	NDUFA4	intronic	IP10_Chlamydia	C	T	0.01776	-0.3823	yes	Intestinal infection
rs6961269	7	10979918	NDUFA4	upstream	IP10_Chlamydia	C	A	0.0179	-0.5197	yes	Intestinal infection
rs4720921	7	10974518	NDUFA4	intronic	IP10_Chlamydia	A	G	0.01807	-0.3937	yes	Intestinal infection
rs73678319	7	10974657	NDUFA4	intronic	IP10_Chlamydia	G	A	0.01932	0.7093		Intestinal infection
rs172657	7	10976678	NDUFA4	intronic	IP10_Chlamydia	A	C	0.02993	0.3463	yes	Intestinal infection
rs2286978	7	10978789	NDUFA4	intronic	IP10_Uninfected	A	T	0.000482	-0.6084	yes	Intestinal infection
rs62438446	7	10977028	NDUFA4	intronic	IP10_Uninfected	G	C	0.000594	-0.6127	yes	Intestinal infection
rs4720921	7	10974518	NDUFA4	intronic	IP10_Uninfected	A	G	0.000865	-0.5004	yes	Intestinal infection
rs58939721	7	10977212	NDUFA4	intronic	IP10_Uninfected	C	T	0.000986	-0.5046	yes	Intestinal infection
rs149162420	1	20660916	VWA5B1	intronic	IP10_Uninfected	G	C	0.007765	-1.091		Intestinal infection
rs116626253	1	20657429	VWA5B1	exonic	IP10_Uninfected	G	A	0.007765	-1.091		Intestinal infection
rs141433925	1	20661180	VWA5B1	intronic	IP10_Uninfected	T	G	0.007765	-1.091		Intestinal infection
rs76079935	1	20652612	VWA5B1	intronic	IP10_Uninfected	T	A	0.008794	-0.9485		Intestinal infection
rs1681287	7	10980594	NDUFA4	upstream	IP10_Uninfected	T	A	0.01015	-0.431		Intestinal infection
rs6961269	7	10979918	NDUFA4	upstream	IP10_Uninfected	C	A	0.01712	-0.5238	yes	Intestinal infection
rs143104976	1	20652053	VWA5B1	intronic	IP10_Uninfected	G	A	0.02067	-1.174		Intestinal infection
rs569270725	1	20654137	VWA5B1	intronic	IP10_Uninfected	C	T	0.02067	-1.174		Intestinal infection
rs149653742	1	20655112	VWA5B1	intronic	IP10_Uninfected	A	C	0.02067	-1.174		Intestinal infection
rs544852916	1	20673937	VWA5B1	intronic	IP10_Uninfected	CT	C	0.0253	0.4693		Intestinal infection
rs218979	7	10975011	NDUFA4	intronic	IP10_Uninfected	T	C	0.02697	0.3452	yes	Intestinal infection
rs170157	7	10977321	NDUFA4	intronic	IP10_Uninfected	A	G	0.0277	0.3528	yes	Intestinal infection
rs172658	7	10976603	NDUFA4	intronic	IP10_Uninfected	T	C	0.03006	0.3347	yes	Intestinal infection
rs7544907	1	20619006	VWA5B1	intronic	MDC_Chlamydia	G	A	0.001289	0.4077	yes	Intestinal infection
rs61770690	1	20621886	VWA5B1	intronic	MDC_Chlamydia	C	A	0.005212	0.6766		Intestinal infection
rs375784720	1	20624505	VWA5B1	intronic	MDC_Chlamydia	T	G	0.00795	0.3085		Intestinal infection
rs61770714	1	20668105	VWA5B1	intronic	MDC_Chlamydia	C	T	0.007995	0.6316		Intestinal infection
rs59650724	7	10974127	NDUFA4	intronic	MDC_Chlamydia	T	C	0.01072	0.3905		Intestinal infection
rs6678511	1	20651920	VWA5B1	intronic	MDC_Chlamydia	C	T	0.0108	0.2545	yes	Intestinal infection
rs723871	1	20623900	VWA5B1	intronic	MDC_Chlamydia	T	C	0.01294	0.2769		Intestinal infection
rs12086296	1	20633346	VWA5B1	intronic	MDC_Chlamydia	A	C	0.01354	0.2372	yes	Intestinal infection
rs10799629	1	20671833	VWA5B1	intronic	MDC_Chlamydia	A	C	0.01596	0.2292		Intestinal infection
rs11580208	1	20667005	VWA5B1	intronic	MDC_Chlamydia	A	G	0.01614	0.2284		Intestinal infection
rs10799626	1	20628116	VWA5B1	intronic	MDC_Chlamydia	C	A	0.01616	0.2824	yes	Intestinal infection
rs78832886	1	20617657	VWA5B1	intronic	MDC_Chlamydia	G	A	0.01618	0.5459		Intestinal infection
rs12080654	1	20623631	VWA5B1	intronic	MDC_Chlamydia	T	C	0.01656	0.2671	yes	Intestinal infection
rs2072753	1	20657352	VWA5B1	intronic	MDC_Chlamydia	C	T	0.017	0.2233		Intestinal infection
rs115399645	1	20627436	VWA5B1	intronic	MDC_Chlamydia	T	G	0.01756	0.2722		Intestinal infection
rs148016367	7	10980620	NDUFA4	upstream	MDC_Chlamydia	GA	G	0.01788	-0.5268		Intestinal infection
rs528348810	7	10971264	NDUFA4	downstream	MDC_Chlamydia	CAAA	C	0.01814	0.3681		Intestinal infection
rs2142627	1	20661993	VWA5B1	intronic	MDC_Chlamydia	C	T	0.01873	0.2178		Intestinal infection
rs10916760	1	20636732	VWA5B1	intronic	MDC_Chlamydia	C	T	0.01888	0.2364	yes	Intestinal infection
rs12095205	1	20636232	VWA5B1	intronic	MDC_Chlamydia	G	A	0.02019	0.2317	yes	Intestinal infection
rs78812777	1	20634025	VWA5B1	intronic	MDC_Chlamydia	G	A	0.02019	0.2258	yes	Intestinal infection
rs11589079	1	20634533	VWA5B1	intronic	MDC_Chlamydia	G	C	0.02019	0.2258	yes	Intestinal infection
rs12060522	1	20633600	VWA5B1	intronic	MDC_Chlamydia	C	T	0.02019	0.2258	yes	Intestinal infection
rs555023833;rs140283307	1	20634360	VWA5B1	intronic	MDC_Chlamydia	AT	A	0.02037	0.2517		Intestinal infection
rs12093201	1	20622272	VWA5B1	intronic	MDC_Chlamydia	C	T	0.02076	0.2748	yes	Intestinal infection
rs6676380	1	20633829	VWA5B1	intronic	MDC_Chlamydia	T	G	0.02076	0.1974		Intestinal infection
rs4655194	1	20649814	VWA5B1	intronic	MDC_Chlamydia	C	T	0.02181	0.2134		Intestinal infection
rs7538674	1	20629624	VWA5B1	intronic	MDC_Chlamydia	C	T	0.02638	0.2105	yes	Intestinal infection
rs230181	1	20679532	VWA5B1	intronic	MDC_Chlamydia	A	T	0.02853	-0.2401		Intestinal infection
rs7530055	1	20639207	VWA5B1	intronic	MDC_Chlamydia	G	T	0.02929	0.2163	yes	Intestinal infection
rs7544907	1	20619006	VWA5B1	intronic	MDC_Uninfected	G	A	0.002218	0.3584	yes	Intestinal infection
rs10799629	1	20671833	VWA5B1	intronic	MDC_Uninfected	A	C	0.008667	0.2401		Intestinal infection
rs7922701	10	124458380	C10orf120	intronic	MDC_Uninfected	C	T	0.01095	0.2242	yes	Intestinal infection
rs179471	1	20676932	VWA5B1	intronic	MDC_Uninfected	A	T	0.01137	0.2024		Intestinal infection
rs183282766	1	20676093	VWA5B1	intronic	MDC_Uninfected	C	T	0.01162	-0.4223		Intestinal infection
rs2072753	1	20657352	VWA5B1	intronic	MDC_Uninfected	C	T	0.01356	0.2209		Intestinal infection
rs11580208	1	20667005	VWA5B1	intronic	MDC_Uninfected	A	G	0.01356	0.2249		Intestinal infection
rs126034	1	20678031	VWA5B1	intronic	MDC_Uninfected	G	C	0.01376	0.2016		Intestinal infection
rs3019496	10	124456952	C10orf120	downstream	MDC_Uninfected	T	C	0.01554	-0.255	yes	Intestinal infection
rs2947594	10	124457452	C10orf120	exonic	MDC_Uninfected	T	C	0.01554	-0.255	yes	Intestinal infection
rs3019497	10	124456767	C10orf120	downstream	MDC_Uninfected	A	C	0.01554	-0.255	yes	Intestinal infection
rs723871	1	20623900	VWA5B1	intronic	MDC_Uninfected	T	C	0.01555	0.2499		Intestinal infection
rs2142627	1	20661993	VWA5B1	intronic	MDC_Uninfected	C	T	0.01583	0.2203		Intestinal infection
rs230180	1	20680760	VWA5B1	UTR3	MDC_Uninfected	G	A	0.01851	0.1962		Intestinal infection
rs10902929	10	124460069	C10orf120	upstream	MDC_Uninfected	G	A	0.01919	-0.2227		Intestinal infection
rs113757165	1	20670163	VWA5B1	intronic	MDC_Uninfected	C	T	0.01976	0.2034		Intestinal infection
rs375784720	1	20624505	VWA5B1	intronic	MDC_Uninfected	T	G	0.02169	0.2487		Intestinal infection
rs4655194	1	20649814	VWA5B1	intronic	MDC_Uninfected	C	T	0.02509	0.2012		Intestinal infection
rs12080654	1	20623631	VWA5B1	intronic	MDC_Uninfected	T	C	0.02577	0.2356	yes	Intestinal infection
rs6676380	1	20633829	VWA5B1	intronic	MDC_Uninfected	T	G	0.02823	0.1928		Intestinal infection
rs12093201	1	20622272	VWA5B1	intronic	MDC_Uninfected	C	T	0.02937	0.2445	yes	Intestinal infection
rs3019498	10	124456547	C10orf120	downstream	MDC_Uninfected	T	C	0.0301	-0.206	yes	Intestinal infection
rs73678318	7	10972678	NDUFA4	UTR3	MIP1B_Chlamydia	G	C	0.009239	-0.4475		Intestinal infection
rs10916762	1	20644752	VWA5B1	intronic	MIP1B_Chlamydia	G	A	0.01941	-0.2221		Intestinal infection
rs12061079	1	20646434	VWA5B1	intronic	MIP1B_Chlamydia	G	T	0.02642	-0.4961		Intestinal infection
rs12097029	1	20645343	VWA5B1	intronic	MIP1B_Chlamydia	T	G	0.02642	-0.4961		Intestinal infection
rs73678333	7	10978643	NDUFA4	intronic	MIP1B_Chlamydia	T	A	0.02954	-0.2711		Intestinal infection
rs12097029	1	20645343	VWA5B1	intronic	MIP1B_Uninfected	T	G	0.005949	-0.7064		Intestinal infection
rs12061079	1	20646434	VWA5B1	intronic	MIP1B_Uninfected	G	T	0.005949	-0.7064		Intestinal infection
rs12140623	1	20632815	VWA5B1	intronic	MIP1B_Uninfected	G	A	0.01312	0.3728		Intestinal infection
rs73678318	7	10972678	NDUFA4	UTR3	MIP1B_Uninfected	G	C	0.01861	-0.619		Intestinal infection
rs1681288	7	10980498	NDUFA4	upstream	PDGF_AB_BB_Chlamydia	A	G	0.003821	0.3004		Intestinal infection
rs143104976	1	20652053	VWA5B1	intronic	PDGF_AB_BB_Chlamydia	G	A	0.005779	-1.307		Intestinal infection
rs569270725	1	20654137	VWA5B1	intronic	PDGF_AB_BB_Chlamydia	C	T	0.005779	-1.307		Intestinal infection
rs149653742	1	20655112	VWA5B1	intronic	PDGF_AB_BB_Chlamydia	A	C	0.005779	-1.307		Intestinal infection
rs41448048	10	124459248	C10orf120	exonic	PDGF_AB_BB_Chlamydia	G	T	0.00915	-0.3353		Intestinal infection
rs3761817	7	10980750	NDUFA4	upstream	PDGF_AB_BB_Chlamydia	C	T	0.009642	0.2757		Intestinal infection
rs141433925	1	20661180	VWA5B1	intronic	PDGF_AB_BB_Chlamydia	T	G	0.01187	-1.139		Intestinal infection
rs116626253	1	20657429	VWA5B1	exonic	PDGF_AB_BB_Chlamydia	G	A	0.01187	-1.139		Intestinal infection
rs149162420	1	20660916	VWA5B1	intronic	PDGF_AB_BB_Chlamydia	G	C	0.01187	-1.139		Intestinal infection
rs149265058	1	20661627	VWA5B1	intronic	PDGF_AB_BB_Chlamydia	C	A	0.01402	-1.413		Intestinal infection
rs139220086	1	20656718	VWA5B1	exonic	PDGF_AB_BB_Chlamydia	G	A	0.01402	-1.413		Intestinal infection
rs140923593	1	20655092	VWA5B1	intronic	PDGF_AB_BB_Chlamydia	A	T	0.01402	-1.413		Intestinal infection
rs79365999	1	20630918	VWA5B1	intronic	PDGF_AB_BB_Chlamydia	C	T	0.01402	-1.413		Intestinal infection
rs10753496	1	20635130	VWA5B1	intronic	PDGF_AB_BB_Chlamydia	C	T	0.02861	0.2439		Intestinal infection
rs61742174	1	20680293	VWA5B1	exonic	PDGF_AB_BB_Uninfected	C	G	0.001107	-0.8994		Intestinal infection
rs114041269	1	20669495	VWA5B1	intronic	PDGF_AB_BB_Uninfected	G	A	0.001107	-0.8994		Intestinal infection
rs6688131	1	20621352	VWA5B1	intronic	PDGF_AB_BB_Uninfected	G	A	0.004175	-0.3566		Intestinal infection
rs10753493	1	20620873	VWA5B1	intronic	PDGF_AB_BB_Uninfected	C	T	0.004325	-0.3576		Intestinal infection
rs55947850	1	20618175	VWA5B1	intronic	PDGF_AB_BB_Uninfected	T	C	0.005038	0.3693		Intestinal infection
rs2315614	1	20626417	VWA5B1	intronic	PDGF_AB_BB_Uninfected	C	T	0.005404	-0.3428		Intestinal infection
rs570864118	7	10974003	NDUFA4	intronic	PDGF_AB_BB_Uninfected	TA	T	0.007154	0.4159		Intestinal infection
rs10753494	1	20625054	VWA5B1	intronic	PDGF_AB_BB_Uninfected	C	T	0.01117	-0.2759		Intestinal infection
rs73678319	7	10974657	NDUFA4	intronic	PDGF_AB_BB_Uninfected	G	A	0.01165	-0.4723		Intestinal infection
rs149215091	1	20655481	VWA5B1	intronic	PDGF_AB_BB_Uninfected	C	A	0.01569	-0.7361		Intestinal infection
rs544330220	7	10974050	NDUFA4	intronic	PDGF_AB_BB_Uninfected	T	A	0.01589	-0.9889		Intestinal infection
rs76640941	1	20618407	VWA5B1	intronic	PDGF_AB_BB_Uninfected	A	G	0.01592	-0.3165		Intestinal infection
rs7544907	1	20619006	VWA5B1	intronic	PDGF_AB_BB_Uninfected	G	A	0.01717	0.3704	yes	Intestinal infection
rs145273256	7	10971030	NDUFA4	downstream	PDGF_AB_BB_Uninfected	C	T	0.01942	-1.577		Intestinal infection
rs10753495	1	20631246	VWA5B1	intronic	PDGF_AB_BB_Uninfected	A	G	0.01944	-0.3543		Intestinal infection
rs557823540	1	20646341	VWA5B1	intronic	PDGF_AB_BB_Uninfected	C	T	0.01975	-0.8125		Intestinal infection
rs4655191	1	20633280	VWA5B1	intronic	PDGF_AB_BB_Uninfected	A	G	0.02178	-0.2668		Intestinal infection
rs375784720	1	20624505	VWA5B1	intronic	PDGF_AB_BB_Uninfected	T	G	0.02241	0.3131		Intestinal infection
rs6961268	7	10979917	NDUFA4	upstream	PDGF_AB_BB_Uninfected	C	A	0.02515	-1.048		Intestinal infection
rs12080654	1	20623631	VWA5B1	intronic	PDGF_AB_BB_Uninfected	T	C	0.02682	0.2894	yes	Intestinal infection
rs2223225	1	20620323	VWA5B1	intronic	PDGF_AB_BB_Uninfected	C	T	0.02793	0.2231		Intestinal infection
rs218978	7	10975177	NDUFA4	intronic	PDGF_AB_BB_Uninfected	G	A	0.029	-0.2544	yes	Intestinal infection
rs10916761	1	20637374	VWA5B1	intronic	PDGF_AB_BB_Uninfected	C	T	0.02967	-0.3469		Intestinal infection
rs723871	1	20623900	VWA5B1	intronic	PDGF_AB_BB_Uninfected	T	C	0.02988	0.2805		Intestinal infection
rs111394161	1	20650310	VWA5B1	intronic	PDGF_AB_BB_Uninfected	C	T	0.03001	0.3986		Intestinal infection
rs34946131	1	20631313	VWA5B1	intronic	RANTES_Chlamydia	A	G	0.01553	-0.491		Intestinal infection
rs71647151	1	20645330	VWA5B1	intronic	RANTES_Chlamydia	G	A	0.01553	-0.491		Intestinal infection
rs58392807	7	10980177	NDUFA4	upstream	RANTES_Uninfected	A	G	0.01219	-0.3969		Intestinal infection
rs10916772	1	20677197	VWA5B1	intronic	S_typhi_3_5hr_GFP	G	C	0.005612	-0.3667		Intestinal infection
rs731047	1	20670792	VWA5B1	intronic	S_typhi_3_5hr_GFP	G	A	0.005612	-0.3701		Intestinal infection
rs59596174	1	20668303	VWA5B1	intronic	S_typhi_3_5hr_GFP	C	T	0.007968	-0.3518		Intestinal infection
rs12034781	1	20681571	VWA5B1	downstream	S_typhi_3_5hr_GFP	A	G	0.01452	-0.3269		Intestinal infection
rs12034782	1	20681578	VWA5B1	downstream	S_typhi_3_5hr_GFP	A	G	0.01452	-0.3269		Intestinal infection
rs10916767	1	20650774	VWA5B1	intronic	S_typhi_3_5hr_GFP	G	C	0.0147	-0.3427		Intestinal infection
rs55766191	1	20661229	VWA5B1	intronic	S_typhi_3_5hr_GFP	G	A	0.01641	-0.3309		Intestinal infection
rs16823840	1	20632230	VWA5B1	intronic	S_typhi_3_5hr_GFP	G	C	0.01754	0.591		Intestinal infection
rs60719629	1	20628426	VWA5B1	intronic	S_typhi_3_5hr_GFP	G	A	0.01754	0.591		Intestinal infection
rs61111989	1	20631613	VWA5B1	intronic	S_typhi_3_5hr_GFP	G	T	0.01754	0.591		Intestinal infection
rs12028237	1	20648660	VWA5B1	intronic	S_typhi_3_5hr_GFP	C	T	0.01938	-0.3406	yes	Intestinal infection
rs61742171	1	20680275	VWA5B1	exonic	S_typhi_3_5hr_GFP	C	A	0.02251	0.7628		Intestinal infection
rs58378800	1	20618680	VWA5B1	intronic	S_typhi_3_5hr_GFP	C	T	0.02552	0.5379		Intestinal infection
rs16823861	1	20639363	VWA5B1	exonic	S_typhi_3_5hr_GFP	G	A	0.02937	0.618		Intestinal infection
rs10916753	1	20620916	VWA5B1	intronic	S_typhi_3_5hr_median_GFP	T	C	0.00546	-39.74		Intestinal infection
rs114056994	1	20674732	VWA5B1	intronic	S_typhi_3_5hr_median_GFP	G	A	0.005472	69.49		Intestinal infection
rs75616325	1	20627794	VWA5B1	intronic	S_typhi_3_5hr_median_GFP	A	G	0.007629	-39.72		Intestinal infection
rs75052745	1	20640011	VWA5B1	intronic	S_typhi_3_5hr_median_GFP	G	T	0.007629	-40.12		Intestinal infection
rs116712128	1	20627523	VWA5B1	intronic	S_typhi_3_5hr_median_GFP	C	T	0.007629	-40.12		Intestinal infection
rs12088703	1	20618918	VWA5B1	intronic	S_typhi_3_5hr_median_GFP	C	T	0.007629	-39.72		Intestinal infection
rs12082851	1	20622599	VWA5B1	intronic	S_typhi_3_5hr_median_GFP	G	A	0.007629	-39.72		Intestinal infection
rs75100270	1	20628030	VWA5B1	intronic	S_typhi_3_5hr_median_GFP	G	A	0.007629	-39.72		Intestinal infection
rs79734231	1	20643188	VWA5B1	intronic	S_typhi_3_5hr_median_GFP	G	A	0.007629	-40.12		Intestinal infection
rs116796625	1	20631047	VWA5B1	intronic	S_typhi_3_5hr_median_GFP	T	G	0.007629	-40.12		Intestinal infection
rs12097005	1	20630138	VWA5B1	intronic	S_typhi_3_5hr_median_GFP	C	G	0.007629	-40.12		Intestinal infection
rs75510518	1	20629483	VWA5B1	intronic	S_typhi_3_5hr_median_GFP	T	A	0.007629	-39.72		Intestinal infection
rs10158637	1	20638534	VWA5B1	intronic	S_typhi_3_5hr_median_GFP	G	C	0.007629	-40.12		Intestinal infection
rs4655188	1	20627344	VWA5B1	intronic	S_typhi_3_5hr_median_GFP	C	T	0.01314	-35.92		Intestinal infection
rs3761817	7	10980750	NDUFA4	upstream	S_typhi_3_5hr_median_GFP	C	T	0.01412	-16.38		Intestinal infection
rs566696266	1	20617860	VWA5B1	intronic	S_typhi_3_5hr_median_GFP	C	T	0.01495	-23.68		Intestinal infection
rs78917912	1	20643774	VWA5B1	intronic	S_typhi_3_5hr_median_GFP	G	T	0.01668	-39.25		Intestinal infection
rs10158438	1	20640691	VWA5B1	intronic	S_typhi_3_5hr_median_GFP	A	G	0.02512	-35.09		Intestinal infection
rs79370553	1	20667354	VWA5B1	intronic	S_typhi_cell_death_BG_subtracted	G	A	0.00907	1.213		Intestinal infection
rs12749098	1	20636038	VWA5B1	intronic	S_typhi_cell_death_BG_subtracted	G	T	0.02428	0.4456	yes	Intestinal infection
rs79346640	1	20620112	VWA5B1	intronic	S_typhi_cell_death_BG_subtracted	G	T	0.0245	0.8512		Intestinal infection
rs2315615	1	20646374	VWA5B1	intronic	S_typhi_cell_death_BG_subtracted	G	A	0.03106	0.3883		Intestinal infection
rs149162420	1	20660916	VWA5B1	intronic	S_typhi_cell_death_BG_subtracted	G	C	0.03125	-1.022		Intestinal infection
rs141433925	1	20661180	VWA5B1	intronic	S_typhi_cell_death_BG_subtracted	T	G	0.03125	-1.022		Intestinal infection
rs116626253	1	20657429	VWA5B1	exonic	S_typhi_cell_death_BG_subtracted	G	A	0.03125	-1.022		Intestinal infection
rs10916763	1	20646477	VWA5B1	intronic	S_typhi_Intracellular_Survival_24hr_3_5hr_GFP	C	G	0.000602	0.03684		Intestinal infection
rs6661104	1	20638037	VWA5B1	intronic	S_typhi_Intracellular_Survival_24hr_3_5hr_GFP	A	C	0.003101	-0.08497		Intestinal infection
rs74057854	1	20643735	VWA5B1	intronic	S_typhi_Intracellular_Survival_24hr_3_5hr_GFP	G	A	0.00378	0.03682		Intestinal infection
rs74057852	1	20640723	VWA5B1	intronic	S_typhi_Intracellular_Survival_24hr_3_5hr_GFP	C	T	0.003912	0.03682		Intestinal infection
rs74057851	1	20638838	VWA5B1	intronic	S_typhi_Intracellular_Survival_24hr_3_5hr_GFP	G	T	0.01329	0.0327		Intestinal infection
rs116626253	1	20657429	VWA5B1	exonic	S_typhi_Intracellular_Survival_24hr_3_5hr_GFP	G	A	0.01827	-0.06951		Intestinal infection
rs141433925	1	20661180	VWA5B1	intronic	S_typhi_Intracellular_Survival_24hr_3_5hr_GFP	T	G	0.01827	-0.06951		Intestinal infection
rs149162420	1	20660916	VWA5B1	intronic	S_typhi_Intracellular_Survival_24hr_3_5hr_GFP	G	C	0.01827	-0.06951		Intestinal infection
rs115234096	7	10979691	NDUFA4	UTR5	S_typhi_Intracellular_Survival_24hr_3_5hr_GFP	G	A	0.01861	-0.06805		Intestinal infection
rs12144694	1	20642271	VWA5B1	intronic	S_typhi_Intracellular_Survival_24hr_3_5hr_GFP	G	C	0.02034	-0.01926		Intestinal infection
rs144911358	1	20664625	VWA5B1	intronic	S_typhi_Intracellular_Survival_24hr_3_5hr_GFP	T	C	0.02217	-0.06505		Intestinal infection
rs56394830	1	20647630	VWA5B1	intronic	S_typhi_Intracellular_Survival_24hr_3_5hr_GFP	A	G	0.02256	0.03997		Intestinal infection
rs12092757	1	20648574	VWA5B1	intronic	S_typhi_Intracellular_Survival_24hr_3_5hr_GFP	A	G	0.02645	0.04171		Intestinal infection
rs742056	1	20664061	VWA5B1	intronic	S_typhi_Intracellular_Survival_24hr_3_5hr_GFP	A	G	0.02781	0.02662		Intestinal infection
rs116137830	1	20647805	VWA5B1	intronic	S_typhi_Intracellular_Survival_24hr_3_5hr_GFP	C	T	0.02877	0.02946		Intestinal infection
rs10234397	7	10976325	NDUFA4	intronic	S_typhi_Intracellular_Survival_24hr_3_5hr_GFP	C	G	0.02908	0.02986		Intestinal infection
rs74057853	1	20640752	VWA5B1	intronic	S_typhi_Intracellular_Survival_24hr_3_5hr_GFP	A	G	0.03006	0.03561		Intestinal infection
rs2223225	1	20620323	VWA5B1	intronic	S_typhi_Replication_24_3_5hr_median_GFP	C	T	0.000493	-0.08212		Intestinal infection
rs12044035	1	20620175	VWA5B1	intronic	S_typhi_Replication_24_3_5hr_median_GFP	C	T	0.000495	0.1446	yes	Intestinal infection
rs1033386	1	20618346	VWA5B1	intronic	S_typhi_Replication_24_3_5hr_median_GFP	G	T	0.001785	0.1782	yes	Intestinal infection
rs12033726	1	20620132	VWA5B1	intronic	S_typhi_Replication_24_3_5hr_median_GFP	A	T	0.001785	0.1782	yes	Intestinal infection
rs12038079	1	20621601	VWA5B1	intronic	S_typhi_Replication_24_3_5hr_median_GFP	G	C	0.001785	0.1782	yes	Intestinal infection
rs2223226	1	20627870	VWA5B1	intronic	S_typhi_Replication_24_3_5hr_median_GFP	G	A	0.001916	0.09626		Intestinal infection
rs4655186	1	20624508	VWA5B1	intronic	S_typhi_Replication_24_3_5hr_median_GFP	T	G	0.01007	-0.06726		Intestinal infection
rs12093201	1	20622272	VWA5B1	intronic	S_typhi_Replication_24_3_5hr_median_GFP	C	T	0.01302	-0.08734	yes	Intestinal infection
rs10546611	1	20634739	VWA5B1	intronic	S_typhi_Replication_24_3_5hr_median_GFP	CAA	C	0.01589	0.0716		Intestinal infection
rs6694751	1	20632003	VWA5B1	intronic	S_typhi_Replication_24_3_5hr_median_GFP	C	T	0.01596	0.08188		Intestinal infection
rs12047864	1	20629474	VWA5B1	intronic	S_typhi_Replication_24_3_5hr_median_GFP	C	T	0.01596	0.08188		Intestinal infection
rs4654849	1	20632407	VWA5B1	intronic	S_typhi_Replication_24_3_5hr_median_GFP	G	A	0.01616	0.0772		Intestinal infection
rs10916756	1	20632908	VWA5B1	intronic	S_typhi_Replication_24_3_5hr_median_GFP	C	T	0.01616	0.0772		Intestinal infection
rs56928665	1	20668306	VWA5B1	intronic	S_typhi_Replication_24_3_5hr_median_GFP	G	T	0.02268	0.06442		Intestinal infection
rs12086296	1	20633346	VWA5B1	intronic	S_typhi_Replication_24_3_5hr_median_GFP	A	C	0.02506	-0.07285	yes	Intestinal infection
rs12060522	1	20633600	VWA5B1	intronic	S_typhi_Replication_24_3_5hr_median_GFP	C	T	0.02506	-0.0727	yes	Intestinal infection
rs11589079	1	20634533	VWA5B1	intronic	S_typhi_Replication_24_3_5hr_median_GFP	G	C	0.02506	-0.0727	yes	Intestinal infection
rs78812777	1	20634025	VWA5B1	intronic	S_typhi_Replication_24_3_5hr_median_GFP	G	A	0.02506	-0.0727	yes	Intestinal infection
rs16823861	1	20639363	VWA5B1	exonic	S_typhi_Replication_24_3_5hr_median_GFP	G	A	0.02521	-0.1516		Intestinal infection
rs12022582	1	20632030	VWA5B1	intronic	S_typhi_Replication_24_3_5hr_median_GFP	C	G	0.02869	0.1426	yes	Intestinal infection
rs7544907	1	20619006	VWA5B1	intronic	S_typhi_Replication_24_3_5hr_median_GFP	G	A	0.0295	-0.08814	yes	Intestinal infection
rs10916767	1	20650774	VWA5B1	intronic	S_typhimurium_3_5hr_GFP	G	C	0.001903	-0.3662		Intestinal infection
rs55766191	1	20661229	VWA5B1	intronic	S_typhimurium_3_5hr_GFP	G	A	0.002165	-0.3647		Intestinal infection
rs731047	1	20670792	VWA5B1	intronic	S_typhimurium_3_5hr_GFP	G	A	0.003489	-0.4069		Intestinal infection
rs10916772	1	20677197	VWA5B1	intronic	S_typhimurium_3_5hr_GFP	G	C	0.00369	-0.4096		Intestinal infection
rs59596174	1	20668303	VWA5B1	intronic	S_typhimurium_3_5hr_GFP	C	T	0.004008	-0.3935		Intestinal infection
rs12028237	1	20648660	VWA5B1	intronic	S_typhimurium_3_5hr_GFP	C	T	0.004369	-0.422	yes	Intestinal infection
rs12034782	1	20681578	VWA5B1	downstream	S_typhimurium_3_5hr_GFP	A	G	0.004642	-0.3821		Intestinal infection
rs12034781	1	20681571	VWA5B1	downstream	S_typhimurium_3_5hr_GFP	A	G	0.004642	-0.3821		Intestinal infection
rs230179	1	20681159	VWA5B1	UTR3	S_typhimurium_3_5hr_GFP	A	C	0.01259	0.2627		Intestinal infection
rs230181	1	20679532	VWA5B1	intronic	S_typhimurium_3_5hr_GFP	A	T	0.01511	0.2609		Intestinal infection
rs77045255	1	20647385	VWA5B1	intronic	S_typhimurium_3_5hr_GFP	C	G	0.02988	-0.4024		Intestinal infection
rs230184	1	20677533	VWA5B1	intronic	S_typhimurium_3_5hr_GFP	C	T	0.02997	0.3951		Intestinal infection
rs4654856	1	20671218	VWA5B1	intronic	S_typhimurium_3_5hr_GFP	T	G	0.02997	0.3951		Intestinal infection
rs140344962	1	20665411	VWA5B1	intronic	S_typhimurium_3_5hr_GFP	G	A	0.02997	0.3951		Intestinal infection
rs4655198	1	20665557	VWA5B1	intronic	S_typhimurium_3_5hr_GFP	G	T	0.02997	0.3951		Intestinal infection
rs12404015	1	20664656	VWA5B1	intronic	S_typhimurium_3_5hr_GFP	T	A	0.02997	0.3951		Intestinal infection
rs4654857	1	20671252	VWA5B1	intronic	S_typhimurium_3_5hr_GFP	T	A	0.02997	0.3951		Intestinal infection
rs230185	1	20676094	VWA5B1	intronic	S_typhimurium_3_5hr_GFP	G	A	0.02997	0.3951		Intestinal infection
rs77610452	1	20670923	VWA5B1	intronic	S_typhimurium_3_5hr_GFP	A	G	0.02997	0.3951		Intestinal infection
rs12404015	1	20664656	VWA5B1	intronic	S_typhimurium_3_5hr_median_GFP	T	A	0.01853	27.57		Intestinal infection
rs4654857	1	20671252	VWA5B1	intronic	S_typhimurium_3_5hr_median_GFP	T	A	0.01853	27.57		Intestinal infection
rs230185	1	20676094	VWA5B1	intronic	S_typhimurium_3_5hr_median_GFP	G	A	0.01853	27.57		Intestinal infection
rs77610452	1	20670923	VWA5B1	intronic	S_typhimurium_3_5hr_median_GFP	A	G	0.01853	27.57		Intestinal infection
rs4655198	1	20665557	VWA5B1	intronic	S_typhimurium_3_5hr_median_GFP	G	T	0.01853	27.57		Intestinal infection
rs4654856	1	20671218	VWA5B1	intronic	S_typhimurium_3_5hr_median_GFP	T	G	0.01853	27.57		Intestinal infection
rs140344962	1	20665411	VWA5B1	intronic	S_typhimurium_3_5hr_median_GFP	G	A	0.01853	27.57		Intestinal infection
rs230184	1	20677533	VWA5B1	intronic	S_typhimurium_3_5hr_median_GFP	C	T	0.01853	27.57		Intestinal infection
rs141744862	1	20654730	VWA5B1	intronic	S_typhimurium_3_5hr_median_GFP	TG	T	0.0204	-28.4		Intestinal infection
rs6678511	1	20651920	VWA5B1	intronic	S_typhimurium_cell_death_BG_subtracted	C	T	0.004558	-1.447	yes	Intestinal infection
rs77777480	1	20663511	VWA5B1	intronic	S_typhimurium_cell_death_BG_subtracted	G	A	0.007968	2.08		Intestinal infection
rs10799627	1	20630732	VWA5B1	intronic	S_typhimurium_cell_death_BG_subtracted	C	G	0.01164	0.9685	yes	Intestinal infection
rs10916755	1	20630834	VWA5B1	intronic	S_typhimurium_cell_death_BG_subtracted	G	A	0.01164	0.9664	yes	Intestinal infection
rs79370553	1	20667354	VWA5B1	intronic	S_typhimurium_cell_death_BG_subtracted	G	A	0.01215	2.705		Intestinal infection
rs731048	1	20670638	VWA5B1	intronic	S_typhimurium_cell_death_BG_subtracted	A	G	0.01404	1.031		Intestinal infection
rs170724	1	20673394	VWA5B1	intronic	S_typhimurium_cell_death_BG_subtracted	G	A	0.01736	0.9058		Intestinal infection
rs10753496	1	20635130	VWA5B1	intronic	S_typhimurium_cell_death_BG_subtracted	C	T	0.01767	1.059		Intestinal infection
rs74649201	1	20670691	VWA5B1	intronic	S_typhimurium_cell_death_BG_subtracted	C	T	0.02113	-1.488		Intestinal infection
rs10916760	1	20636732	VWA5B1	intronic	S_typhimurium_cell_death_BG_subtracted	C	T	0.02236	-1.136	yes	Intestinal infection
rs75507606	1	20679677	VWA5B1	intronic	S_typhimurium_cell_death_BG_subtracted	G	C	0.02275	-1.46		Intestinal infection
rs11582960	1	20671961	VWA5B1	exonic	S_typhimurium_cell_death_BG_subtracted	G	A	0.02465	0.8523		Intestinal infection
rs4655200	1	20672101	VWA5B1	intronic	S_typhimurium_cell_death_BG_subtracted	C	T	0.02465	0.8523		Intestinal infection
rs4654858	1	20671504	VWA5B1	intronic	S_typhimurium_cell_death_BG_subtracted	C	T	0.02465	0.8523		Intestinal infection
rs11581741	1	20672667	VWA5B1	intronic	S_typhimurium_cell_death_BG_subtracted	T	C	0.02465	0.8523		Intestinal infection
rs230186	1	20673808	VWA5B1	intronic	S_typhimurium_cell_death_BG_subtracted	T	C	0.02465	0.8523		Intestinal infection
rs2003651	1	20663825	VWA5B1	intronic	S_typhimurium_cell_death_BG_subtracted	A	T	0.02542	0.9115		Intestinal infection
rs79127129	1	20635477	VWA5B1	intronic	S_typhimurium_cell_death_BG_subtracted	G	A	0.02628	1.59		Intestinal infection
rs79551248	1	20636733	VWA5B1	intronic	S_typhimurium_cell_death_BG_subtracted	G	A	0.02628	1.59		Intestinal infection
rs16823838	1	20631012	VWA5B1	intronic	S_typhimurium_cell_death_BG_subtracted	C	G	0.02628	1.59		Intestinal infection
rs34038424	1	20669053	VWA5B1	exonic	S_typhimurium_cell_death_BG_subtracted	G	T	0.02628	1.59		Intestinal infection
rs78683378	1	20638532	VWA5B1	intronic	S_typhimurium_cell_death_BG_subtracted	G	T	0.02628	1.59		Intestinal infection
rs12061079	1	20646434	VWA5B1	intronic	S_typhimurium_cell_death_BG_subtracted	G	T	0.02842	-2.682		Intestinal infection
rs12097029	1	20645343	VWA5B1	intronic	S_typhimurium_cell_death_BG_subtracted	T	G	0.02842	-2.682		Intestinal infection
rs12086296	1	20633346	VWA5B1	intronic	S_typhimurium_cell_death_BG_subtracted	A	C	0.03097	-1.057	yes	Intestinal infection
rs77217700	1	20627686	VWA5B1	intronic	S_typhimurium_cell_death_BG_subtracted	G	A	0.0313	-1.448	yes	Intestinal infection
rs55766191	1	20661229	VWA5B1	intronic	S_typhimurium_cell_death_BG_subtracted	G	A	0.03159	-0.9601		Intestinal infection
rs6966270	7	10971571	NDUFA4	downstream	S_typhimurium_IL10_cell_uninfected_sub_fg_ml_cell	T	C	0.005804	18.28		Intestinal infection
rs59650724	7	10974127	NDUFA4	intronic	S_typhimurium_IL10_cell_uninfected_sub_fg_ml_cell	T	C	0.006003	13.7		Intestinal infection
rs73678319	7	10974657	NDUFA4	intronic	S_typhimurium_IL10_cell_uninfected_sub_fg_ml_cell	G	A	0.006003	15.88		Intestinal infection
rs6979908	7	10971055	NDUFA4	downstream	S_typhimurium_IL10_cell_uninfected_sub_fg_ml_cell	G	A	0.01263	7.832	yes	Intestinal infection
rs148293549	1	20661043	VWA5B1	intronic	S_typhimurium_IL10_cell_uninfected_sub_fg_ml_cell	C	T	0.01801	-7.735		Intestinal infection
rs79722081	1	20660183	VWA5B1	intronic	S_typhimurium_IL10_cell_uninfected_sub_fg_ml_cell	G	A	0.01801	-7.735		Intestinal infection
rs112466056	1	20661031	VWA5B1	intronic	S_typhimurium_IL10_cell_uninfected_sub_fg_ml_cell	C	T	0.01801	-7.735		Intestinal infection
rs145648075	1	20661196	VWA5B1	intronic	S_typhimurium_IL10_cell_uninfected_sub_fg_ml_cell	C	T	0.01801	-7.735		Intestinal infection
rs10234397	7	10976325	NDUFA4	intronic	S_typhimurium_IL10_cell_uninfected_sub_fg_ml_cell	C	G	0.01874	11.08		Intestinal infection
rs230183	1	20678016	VWA5B1	intronic	S_typhimurium_IL10_cell_uninfected_sub_fg_ml_cell	G	A	0.02229	-9.872		Intestinal infection
rs230182	1	20678551	VWA5B1	exonic	S_typhimurium_IL10_cell_uninfected_sub_fg_ml_cell	A	G	0.02229	-9.872		Intestinal infection
rs1033385	1	20618230	VWA5B1	intronic	S_typhimurium_IL10_cell_uninfected_sub_fg_ml_cell	G	C	0.02767	-5.509		Intestinal infection
rs4655193	1	20642502	VWA5B1	intronic	S_typhimurium_IL10_cell_uninfected_sub_fg_ml_cell	C	T	0.02898	-10.43		Intestinal infection
rs145921971	1	20646215	VWA5B1	intronic	S_typhimurium_IL10_cell_uninfected_sub_fg_ml_cell	T	G	0.02898	-10.43		Intestinal infection
rs61770714	1	20668105	VWA5B1	intronic	S_typhimurium_IL10_cell_uninfected_sub_fg_ml_cell	C	T	0.03078	13.74		Intestinal infection
rs141744862	1	20654730	VWA5B1	intronic	S_typhimurium_IL10_pg_ml	TG	T	0.008927	-0.5842		Intestinal infection
rs12061079	1	20646434	VWA5B1	intronic	S_typhimurium_IL10_pg_ml	G	T	0.01396	-0.4561		Intestinal infection
rs12097029	1	20645343	VWA5B1	intronic	S_typhimurium_IL10_pg_ml	T	G	0.01396	-0.4561		Intestinal infection
rs10916772	1	20677197	VWA5B1	intronic	S_typhimurium_IL10_pg_ml	G	C	0.02095	-0.2908		Intestinal infection
rs10916754	1	20624063	VWA5B1	intronic	S_typhimurium_IL10_pg_ml	C	T	0.02378	-0.2263		Intestinal infection
rs731047	1	20670792	VWA5B1	intronic	S_typhimurium_IL10_pg_ml	G	A	0.02555	-0.295		Intestinal infection
rs74649201	1	20670691	VWA5B1	intronic	S_typhimurium_IL10_pg_ml	C	T	0.02574	-0.2287		Intestinal infection
rs75507606	1	20679677	VWA5B1	intronic	S_typhimurium_IL10_pg_ml	G	C	0.02665	-0.2256		Intestinal infection
rs1681288	7	10980498	NDUFA4	upstream	S_typhimurium_IL10_pg_ml	A	G	0.02988	0.1769		Intestinal infection
rs2223226	1	20627870	VWA5B1	intronic	S_typhimurium_Intracellular_Replication_24_3_5hr_median_GFP	G	A	0.000374	0.6133		Intestinal infection
rs4654849	1	20632407	VWA5B1	intronic	S_typhimurium_Intracellular_Replication_24_3_5hr_median_GFP	G	A	0.000676	0.5399		Intestinal infection
rs10916756	1	20632908	VWA5B1	intronic	S_typhimurium_Intracellular_Replication_24_3_5hr_median_GFP	C	T	0.000676	0.5399		Intestinal infection
rs12047864	1	20629474	VWA5B1	intronic	S_typhimurium_Intracellular_Replication_24_3_5hr_median_GFP	C	T	0.000819	0.5741		Intestinal infection
rs6694751	1	20632003	VWA5B1	intronic	S_typhimurium_Intracellular_Replication_24_3_5hr_median_GFP	C	T	0.000819	0.5741		Intestinal infection
rs10546611	1	20634739	VWA5B1	intronic	S_typhimurium_Intracellular_Replication_24_3_5hr_median_GFP	CAA	C	0.000836	0.4712		Intestinal infection
rs1033386	1	20618346	VWA5B1	intronic	S_typhimurium_Intracellular_Replication_24_3_5hr_median_GFP	G	T	0.002073	0.8447	yes	Intestinal infection
rs12033726	1	20620132	VWA5B1	intronic	S_typhimurium_Intracellular_Replication_24_3_5hr_median_GFP	A	T	0.002073	0.8447	yes	Intestinal infection
rs12038079	1	20621601	VWA5B1	intronic	S_typhimurium_Intracellular_Replication_24_3_5hr_median_GFP	G	C	0.002073	0.8447	yes	Intestinal infection
rs10916754	1	20624063	VWA5B1	intronic	S_typhimurium_Intracellular_Replication_24_3_5hr_median_GFP	C	T	0.00226	0.4215		Intestinal infection
rs2223225	1	20620323	VWA5B1	intronic	S_typhimurium_Intracellular_Replication_24_3_5hr_median_GFP	C	T	0.002352	-0.3044		Intestinal infection
rs4655186	1	20624508	VWA5B1	intronic	S_typhimurium_Intracellular_Replication_24_3_5hr_median_GFP	T	G	0.003344	-0.3205		Intestinal infection
rs12048310	1	20642501	VWA5B1	intronic	S_typhimurium_Intracellular_Replication_24_3_5hr_median_GFP	G	C	0.00356	0.8133	yes	Intestinal infection
rs75223032	1	20642432	VWA5B1	intronic	S_typhimurium_Intracellular_Replication_24_3_5hr_median_GFP	TC	T	0.00356	0.8133		Intestinal infection
rs12022582	1	20632030	VWA5B1	intronic	S_typhimurium_Intracellular_Replication_24_3_5hr_median_GFP	C	G	0.00806	0.7163	yes	Intestinal infection
rs2142628	1	20663384	VWA5B1	intronic	S_typhimurium_Intracellular_Replication_24_3_5hr_median_GFP	G	T	0.008944	0.7202	yes	Intestinal infection
rs57312184	1	20664128	VWA5B1	intronic	S_typhimurium_Intracellular_Replication_24_3_5hr_median_GFP	T	C	0.008944	0.7202		Intestinal infection
rs12044035	1	20620175	VWA5B1	intronic	S_typhimurium_Intracellular_Replication_24_3_5hr_median_GFP	C	T	0.009857	0.5004	yes	Intestinal infection
rs199745143	1	20666692	VWA5B1	intronic	S_typhimurium_Intracellular_Replication_24_3_5hr_median_GFP	G	A	0.01596	1.104		Intestinal infection
rs77045255	1	20647385	VWA5B1	intronic	S_typhimurium_Intracellular_Replication_24_3_5hr_median_GFP	C	G	0.01891	0.5485		Intestinal infection
rs57194128	1	20624502	VWA5B1	intronic	S_typhimurium_Intracellular_Replication_24_3_5hr_median_GFP	T	G	0.01901	-0.321		Intestinal infection
rs12048985	1	20648425	VWA5B1	intronic	S_typhimurium_Intracellular_Replication_24_3_5hr_median_GFP	G	A	0.01935	0.7237	yes	Intestinal infection
rs141744862	1	20654730	VWA5B1	intronic	S_typhimurium_Intracellular_Replication_24_3_5hr_median_GFP	TG	T	0.02163	0.8078		Intestinal infection
rs4980250	10	124456562	C10orf120	downstream	S_typhimurium_Intracellular_Replication_24_3_5hr_median_GFP	C	T	0.02228	0.5684		Intestinal infection
rs4654851	1	20643944	VWA5B1	intronic	S_typhimurium_Intracellular_Replication_24_3_5hr_median_GFP	G	C	0.02323	-0.29		Intestinal infection
rs1883164	1	20653060	VWA5B1	intronic	S_typhimurium_Intracellular_Replication_24_3_5hr_median_GFP	G	A	0.02352	-0.292		Intestinal infection
rs60681353	1	20652454	VWA5B1	intronic	S_typhimurium_Intracellular_Replication_24_3_5hr_median_GFP	G	A	0.02352	-0.292		Intestinal infection
rs75785538	10	124459882	C10orf120	upstream	S_typhimurium_Intracellular_Replication_24_3_5hr_median_GFP	G	A	0.02414	0.992		Intestinal infection
rs74509433	10	124457969	C10orf120	exonic	S_typhimurium_Intracellular_Replication_24_3_5hr_median_GFP	C	G	0.02414	0.992		Intestinal infection
rs373564249	1	20654160	VWA5B1	intronic	S_typhimurium_Intracellular_Replication_24_3_5hr_median_GFP	G	A	0.02873	0.3547		Intestinal infection
rs7535412	1	20643797	VWA5B1	intronic	S_typhimurium_Intracellular_Replication_24_3_5hr_median_GFP	A	G	0.02937	0.317		Intestinal infection
rs12123577	1	20643013	VWA5B1	intronic	S_typhimurium_Intracellular_Replication_24_3_5hr_median_GFP	C	G	0.0312	-0.2657		Intestinal infection
rs1681289	7	10973744	NDUFA4	intronic	S_typhimurium_Intracellular_Survival_GFP_24hr_3_5hr	G	A	0.01002	0.03733	yes	Intestinal infection
rs1681288	7	10980498	NDUFA4	upstream	S_typhimurium_Intracellular_Survival_GFP_24hr_3_5hr	A	G	0.01892	0.03269		Intestinal infection
rs6961269	7	10979918	NDUFA4	upstream	S_typhimurium_Intracellular_Survival_GFP_24hr_3_5hr	C	A	0.02715	-0.037	yes	Intestinal infection
rs73678318	7	10972678	NDUFA4	UTR3	S_typhimurium_Intracellular_Survival_GFP_24hr_3_5hr	G	C	0.02843	0.09328		Intestinal infection
rs230178	1	20682330	VWA5B1	downstream	S_typhimurium_Intracellular_Survival_GFP_24hr_3_5hr	A	G	0.02925	0.03278		Intestinal infection
rs72647028	1	20622273	VWA5B1	intronic	S_typhimurium_Intracellular_Survival_GFP_24hr_3_5hr	G	A	0.02975	0.04557		Intestinal infection
rs12116793	1	20625777	VWA5B1	intronic	S_typhimurium_Intracellular_Survival_GFP_24hr_3_5hr	C	A	0.02975	0.04557		Intestinal infection
rs61770710	1	20626414	VWA5B1	intronic	S_typhimurium_Intracellular_Survival_GFP_24hr_3_5hr	A	T	0.02975	0.04557		Intestinal infection
rs3761817	7	10980750	NDUFA4	upstream	S_typhimurium_Intracellular_Survival_GFP_24hr_3_5hr	C	T	0.03028	0.03287		Intestinal infection
rs62438446	7	10977028	NDUFA4	intronic	S_typhimurium_IP_10_pg_ml	G	C	0.00043	-0.5195	yes	Intestinal infection
rs6961269	7	10979918	NDUFA4	upstream	S_typhimurium_IP_10_pg_ml	C	A	0.000483	-0.6056	yes	Intestinal infection
rs2286978	7	10978789	NDUFA4	intronic	S_typhimurium_IP_10_pg_ml	A	T	0.000552	-0.4869	yes	Intestinal infection
rs58939721	7	10977212	NDUFA4	intronic	S_typhimurium_IP_10_pg_ml	C	T	0.002379	-0.365	yes	Intestinal infection
rs4720921	7	10974518	NDUFA4	intronic	S_typhimurium_IP_10_pg_ml	A	G	0.002812	-0.3524	yes	Intestinal infection
rs11248391	10	124456865	C10orf120	downstream	S_typhimurium_IP_10_pg_ml	G	A	0.003051	0.916		Intestinal infection
rs2223226	1	20627870	VWA5B1	intronic	S_typhimurium_IP_10_pg_ml	G	A	0.008192	-0.4352		Intestinal infection
rs10916754	1	20624063	VWA5B1	intronic	S_typhimurium_IP_10_pg_ml	C	T	0.008192	-0.3757		Intestinal infection
rs6694751	1	20632003	VWA5B1	intronic	S_typhimurium_IP_10_pg_ml	C	T	0.01155	-0.4209		Intestinal infection
rs12047864	1	20629474	VWA5B1	intronic	S_typhimurium_IP_10_pg_ml	C	T	0.01155	-0.4209		Intestinal infection
rs6962008	7	10980222	NDUFA4	upstream	S_typhimurium_IP_10_pg_ml	G	A	0.01187	0.6843		Intestinal infection
rs10546611	1	20634739	VWA5B1	intronic	S_typhimurium_IP_10_pg_ml	CAA	C	0.01447	-0.3362		Intestinal infection
rs12038079	1	20621601	VWA5B1	intronic	S_typhimurium_IP_10_pg_ml	G	C	0.0166	-0.6941	yes	Intestinal infection
rs12033726	1	20620132	VWA5B1	intronic	S_typhimurium_IP_10_pg_ml	A	T	0.0166	-0.6941	yes	Intestinal infection
rs1033386	1	20618346	VWA5B1	intronic	S_typhimurium_IP_10_pg_ml	G	T	0.0166	-0.6941	yes	Intestinal infection
rs3019498	10	124456547	C10orf120	downstream	S_typhimurium_IP_10_pg_ml	T	C	0.01949	0.3113	yes	Intestinal infection
rs12048985	1	20648425	VWA5B1	intronic	S_typhimurium_IP_10_pg_ml	G	A	0.01952	-0.6867	yes	Intestinal infection
rs6966131	7	10980459	NDUFA4	upstream	S_typhimurium_IP_10_pg_ml	G	C	0.01977	0.6768		Intestinal infection
rs1681287	7	10980594	NDUFA4	upstream	S_typhimurium_IP_10_pg_ml	T	A	0.02135	-0.3182		Intestinal infection
rs4083397	1	20616630	VWA5B1	upstream	S_typhimurium_IP_10_pg_ml	T	A	0.02341	-0.4706	yes	Intestinal infection
rs4654849	1	20632407	VWA5B1	intronic	S_typhimurium_IP_10_pg_ml	G	A	0.02577	-0.3423		Intestinal infection
rs10916756	1	20632908	VWA5B1	intronic	S_typhimurium_IP_10_pg_ml	C	T	0.02577	-0.3423		Intestinal infection
rs7456156	7	10972639	NDUFA4	UTR3	S_typhimurium_IP_10_pg_ml	C	G	0.02608	0.2437	yes	Intestinal infection
rs12022582	1	20632030	VWA5B1	intronic	S_typhimurium_IP_10_pg_ml	C	G	0.02638	-0.6333	yes	Intestinal infection
rs544852916	1	20673937	VWA5B1	intronic	S_typhimurium_IP_10_pg_ml	CT	C	0.02889	0.2527		Intestinal infection
rs60097673	1	20671326	VWA5B1	intronic	S_typhimurium_IP_10_pg_ml	G	A	0.03001	0.2573		Intestinal infection
rs72982072	1	20668133	VWA5B1	intronic	S_typhimurium_IP_10_pg_ml	T	C	0.03001	0.2573		Intestinal infection
rs72982073	1	20670404	VWA5B1	intronic	S_typhimurium_IP_10_pg_ml	A	T	0.03001	0.2573		Intestinal infection
rs10799629	1	20671833	VWA5B1	intronic	S_typhimurium_MDC_pg_ml	A	C	0.000825	0.2933		Intestinal infection
rs4655194	1	20649814	VWA5B1	intronic	S_typhimurium_MDC_pg_ml	C	T	0.000861	0.3016		Intestinal infection
rs6676380	1	20633829	VWA5B1	intronic	S_typhimurium_MDC_pg_ml	T	G	0.000902	0.2907		Intestinal infection
rs7544907	1	20619006	VWA5B1	intronic	S_typhimurium_MDC_pg_ml	G	A	0.001084	0.3406	yes	Intestinal infection
rs7523120	1	20649068	VWA5B1	intronic	S_typhimurium_MDC_pg_ml	T	C	0.001099	0.2943		Intestinal infection
rs2072753	1	20657352	VWA5B1	intronic	S_typhimurium_MDC_pg_ml	C	T	0.001349	0.2852		Intestinal infection
rs11580208	1	20667005	VWA5B1	intronic	S_typhimurium_MDC_pg_ml	A	G	0.001378	0.2859		Intestinal infection
rs2142627	1	20661993	VWA5B1	intronic	S_typhimurium_MDC_pg_ml	C	T	0.001584	0.2817		Intestinal infection
rs10753497	1	20650452	VWA5B1	intronic	S_typhimurium_MDC_pg_ml	C	T	0.001722	0.2873		Intestinal infection
rs2064073	1	20648985	VWA5B1	intronic	S_typhimurium_MDC_pg_ml	C	T	0.001763	0.2885		Intestinal infection
rs113757165	1	20670163	VWA5B1	intronic	S_typhimurium_MDC_pg_ml	C	T	0.002744	0.244		Intestinal infection
rs6678511	1	20651920	VWA5B1	intronic	S_typhimurium_MDC_pg_ml	C	T	0.003668	0.2777	yes	Intestinal infection
rs147285516	1	20618796	VWA5B1	intronic	S_typhimurium_MDC_pg_ml	C	T	0.004358	1.146		Intestinal infection
rs1033387	1	20654134	VWA5B1	intronic	S_typhimurium_MDC_pg_ml	C	T	0.005033	-0.2598		Intestinal infection
rs4590651	1	20652798	VWA5B1	intronic	S_typhimurium_MDC_pg_ml	G	T	0.008794	-0.1914		Intestinal infection
rs528348810	7	10971264	NDUFA4	downstream	S_typhimurium_MDC_pg_ml	CAAA	C	0.01023	0.3848		Intestinal infection
rs79370553	1	20667354	VWA5B1	intronic	S_typhimurium_MDC_pg_ml	G	A	0.01174	-0.7603		Intestinal infection
rs4655196	1	20651901	VWA5B1	intronic	S_typhimurium_MDC_pg_ml	C	T	0.01183	-0.1943	yes	Intestinal infection
rs116564377	1	20621989	VWA5B1	intronic	S_typhimurium_MDC_pg_ml	C	T	0.01214	0.5892		Intestinal infection
rs12093201	1	20622272	VWA5B1	intronic	S_typhimurium_MDC_pg_ml	C	T	0.01239	0.2737	yes	Intestinal infection
rs4654853	1	20661782	VWA5B1	intronic	S_typhimurium_MDC_pg_ml	C	T	0.01378	-0.1796		Intestinal infection
rs723871	1	20623900	VWA5B1	intronic	S_typhimurium_MDC_pg_ml	T	C	0.01447	0.2478		Intestinal infection
rs4655195	1	20651884	VWA5B1	intronic	S_typhimurium_MDC_pg_ml	A	G	0.01713	-0.1742	yes	Intestinal infection
rs34905880	1	20660452	VWA5B1	intronic	S_typhimurium_MDC_pg_ml	A	G	0.01771	-0.169		Intestinal infection
rs12118463	1	20659684	VWA5B1	intronic	S_typhimurium_MDC_pg_ml	A	G	0.01771	-0.169	yes	Intestinal infection
rs1076623	1	20658649	VWA5B1	intronic	S_typhimurium_MDC_pg_ml	C	A	0.01771	-0.169	yes	Intestinal infection
rs4654852	1	20661495	VWA5B1	intronic	S_typhimurium_MDC_pg_ml	T	C	0.01771	-0.169		Intestinal infection
rs6666063	1	20660795	VWA5B1	intronic	S_typhimurium_MDC_pg_ml	G	A	0.01771	-0.169	yes	Intestinal infection
rs61770690	1	20621886	VWA5B1	intronic	S_typhimurium_MDC_pg_ml	C	A	0.01879	0.7079		Intestinal infection
rs111394161	1	20650310	VWA5B1	intronic	S_typhimurium_MDC_pg_ml	C	T	0.01917	0.4255		Intestinal infection
rs59650724	7	10974127	NDUFA4	intronic	S_typhimurium_MDC_pg_ml	T	C	0.02094	0.345		Intestinal infection
rs115399645	1	20627436	VWA5B1	intronic	S_typhimurium_MDC_pg_ml	T	G	0.02117	0.2326		Intestinal infection
rs12080654	1	20623631	VWA5B1	intronic	S_typhimurium_MDC_pg_ml	T	C	0.02165	0.2322	yes	Intestinal infection
rs10799626	1	20628116	VWA5B1	intronic	S_typhimurium_MDC_pg_ml	C	A	0.02386	0.233	yes	Intestinal infection
rs75507606	1	20679677	VWA5B1	intronic	S_typhimurium_MDC_pg_ml	G	C	0.02679	0.2335		Intestinal infection
rs126034	1	20678031	VWA5B1	intronic	S_typhimurium_MDC_pg_ml	G	C	0.02742	0.2031		Intestinal infection
rs179471	1	20676932	VWA5B1	intronic	S_typhimurium_MDC_pg_ml	A	T	0.02796	0.1981		Intestinal infection
rs57477999	1	20649255	VWA5B1	intronic	S_typhimurium_MDC_pg_ml	G	A	0.03006	-0.2245		Intestinal infection
rs230180	1	20680760	VWA5B1	UTR3	S_typhimurium_MDC_pg_ml	G	A	0.0301	0.2006		Intestinal infection
rs74649201	1	20670691	VWA5B1	intronic	S_typhimurium_MDC_pg_ml	C	T	0.03125	0.2214		Intestinal infection
rs4655192	1	20633305	VWA5B1	intronic	S_typhimurium_MDC_pg_ml	G	T	0.03149	-0.2252	yes	Intestinal infection
rs6676490	1	20633933	VWA5B1	intronic	S_typhimurium_MDC_pg_ml	G	A	0.03149	-0.2252	yes	Intestinal infection
rs10916772	1	20677197	VWA5B1	intronic	sifA_3_5hr_GFP	G	C	0.004662	-0.4393		Intestinal infection
rs731047	1	20670792	VWA5B1	intronic	sifA_3_5hr_GFP	G	A	0.004824	-0.4383		Intestinal infection
rs12028237	1	20648660	VWA5B1	intronic	sifA_3_5hr_GFP	C	T	0.007596	-0.4445	yes	Intestinal infection
rs59596174	1	20668303	VWA5B1	intronic	sifA_3_5hr_GFP	C	T	0.007612	-0.4206		Intestinal infection
rs230179	1	20681159	VWA5B1	UTR3	sifA_3_5hr_GFP	A	C	0.008097	0.3378		Intestinal infection
rs230181	1	20679532	VWA5B1	intronic	sifA_3_5hr_GFP	A	T	0.00829	0.3382		Intestinal infection
rs544852916	1	20673937	VWA5B1	intronic	sifA_3_5hr_GFP	CT	C	0.009229	0.3717		Intestinal infection
rs12034782	1	20681578	VWA5B1	downstream	sifA_3_5hr_GFP	A	G	0.01337	-0.3753		Intestinal infection
rs12034781	1	20681571	VWA5B1	downstream	sifA_3_5hr_GFP	A	G	0.01337	-0.3753		Intestinal infection
rs112961586	7	10979937	NDUFA4	upstream	sifA_3_5hr_GFP	A	G	0.01437	0.7482		Intestinal infection
rs141744862	1	20654730	VWA5B1	intronic	sifA_3_5hr_GFP	TG	T	0.02005	-0.4592		Intestinal infection
rs10916767	1	20650774	VWA5B1	intronic	sifA_3_5hr_GFP	G	C	0.02293	-0.3212		Intestinal infection
rs55766191	1	20661229	VWA5B1	intronic	sifA_3_5hr_GFP	G	A	0.02476	-0.31		Intestinal infection
rs74057847	1	20624128	VWA5B1	intronic	sifA_3_5hr_GFP	G	A	0.02857	-0.618		Intestinal infection
rs75616325	1	20627794	VWA5B1	intronic	sifA_3_5hr_median_GFP	A	G	0.003165	-37.41		Intestinal infection
rs12088703	1	20618918	VWA5B1	intronic	sifA_3_5hr_median_GFP	C	T	0.003165	-37.41		Intestinal infection
rs75100270	1	20628030	VWA5B1	intronic	sifA_3_5hr_median_GFP	G	A	0.003165	-37.41		Intestinal infection
rs12082851	1	20622599	VWA5B1	intronic	sifA_3_5hr_median_GFP	G	A	0.003165	-37.41		Intestinal infection
rs75510518	1	20629483	VWA5B1	intronic	sifA_3_5hr_median_GFP	T	A	0.003165	-37.41		Intestinal infection
rs10916753	1	20620916	VWA5B1	intronic	sifA_3_5hr_median_GFP	T	C	0.005065	-34.05		Intestinal infection
rs141744862	1	20654730	VWA5B1	intronic	sifA_3_5hr_median_GFP	TG	T	0.005121	-37.67		Intestinal infection
rs61745243	1	20644156	VWA5B1	exonic	sifA_3_5hr_median_GFP	T	C	0.007703	-36.95		Intestinal infection
rs75052745	1	20640011	VWA5B1	intronic	sifA_3_5hr_median_GFP	G	T	0.02241	-30.65		Intestinal infection
rs116712128	1	20627523	VWA5B1	intronic	sifA_3_5hr_median_GFP	C	T	0.02241	-30.65		Intestinal infection
rs79734231	1	20643188	VWA5B1	intronic	sifA_3_5hr_median_GFP	G	A	0.02241	-30.65		Intestinal infection
rs10158637	1	20638534	VWA5B1	intronic	sifA_3_5hr_median_GFP	G	C	0.02241	-30.65		Intestinal infection
rs12097005	1	20630138	VWA5B1	intronic	sifA_3_5hr_median_GFP	C	G	0.02241	-30.65		Intestinal infection
rs116796625	1	20631047	VWA5B1	intronic	sifA_3_5hr_median_GFP	T	G	0.02241	-30.65		Intestinal infection
rs10234397	7	10976325	NDUFA4	intronic	sifA_3_5hr_median_GFP	C	G	0.02789	20.86		Intestinal infection
rs6678511	1	20651920	VWA5B1	intronic	sifA_cell_death_BG_subtracted	C	T	0.001014	-1.631	yes	Intestinal infection
rs10916760	1	20636732	VWA5B1	intronic	sifA_cell_death_BG_subtracted	C	T	0.004844	-1.38	yes	Intestinal infection
rs79370553	1	20667354	VWA5B1	intronic	sifA_cell_death_BG_subtracted	G	A	0.004996	3.367		Intestinal infection
rs77777480	1	20663511	VWA5B1	intronic	sifA_cell_death_BG_subtracted	G	A	0.00546	2.552		Intestinal infection
rs12086296	1	20633346	VWA5B1	intronic	sifA_cell_death_BG_subtracted	A	C	0.006157	-1.329	yes	Intestinal infection
rs7538674	1	20629624	VWA5B1	intronic	sifA_cell_death_BG_subtracted	C	T	0.006157	-1.326	yes	Intestinal infection
rs78812777	1	20634025	VWA5B1	intronic	sifA_cell_death_BG_subtracted	G	A	0.006188	-1.308	yes	Intestinal infection
rs11589079	1	20634533	VWA5B1	intronic	sifA_cell_death_BG_subtracted	G	C	0.006188	-1.308	yes	Intestinal infection
rs12060522	1	20633600	VWA5B1	intronic	sifA_cell_death_BG_subtracted	C	T	0.006188	-1.308	yes	Intestinal infection
rs12095205	1	20636232	VWA5B1	intronic	sifA_cell_death_BG_subtracted	G	A	0.006246	-1.333	yes	Intestinal infection
rs75507606	1	20679677	VWA5B1	intronic	sifA_cell_death_BG_subtracted	G	C	0.006532	-1.598		Intestinal infection
rs74649201	1	20670691	VWA5B1	intronic	sifA_cell_death_BG_subtracted	C	T	0.007004	-1.612		Intestinal infection
rs555023833;rs140283307	1	20634360	VWA5B1	intronic	sifA_cell_death_BG_subtracted	AT	A	0.01029	-1.414		Intestinal infection
rs12097029	1	20645343	VWA5B1	intronic	sifA_cell_death_BG_subtracted	T	G	0.01126	-2.635		Intestinal infection
rs12061079	1	20646434	VWA5B1	intronic	sifA_cell_death_BG_subtracted	G	T	0.01126	-2.635		Intestinal infection
rs2315615	1	20646374	VWA5B1	intronic	sifA_cell_death_BG_subtracted	G	A	0.01151	1.049		Intestinal infection
rs170724	1	20673394	VWA5B1	intronic	sifA_cell_death_BG_subtracted	G	A	0.0128	0.9733		Intestinal infection
rs11809335	1	20635722	VWA5B1	intronic	sifA_cell_death_BG_subtracted	A	G	0.01385	-1.122	yes	Intestinal infection
rs4655200	1	20672101	VWA5B1	intronic	sifA_cell_death_BG_subtracted	C	T	0.01446	0.9262		Intestinal infection
rs11582960	1	20671961	VWA5B1	exonic	sifA_cell_death_BG_subtracted	G	A	0.01446	0.9262		Intestinal infection
rs4654858	1	20671504	VWA5B1	intronic	sifA_cell_death_BG_subtracted	C	T	0.01446	0.9262		Intestinal infection
rs11581741	1	20672667	VWA5B1	intronic	sifA_cell_death_BG_subtracted	T	C	0.01446	0.9262		Intestinal infection
rs230186	1	20673808	VWA5B1	intronic	sifA_cell_death_BG_subtracted	T	C	0.01446	0.9262		Intestinal infection
rs7530055	1	20639207	VWA5B1	intronic	sifA_cell_death_BG_subtracted	G	T	0.01594	-1.249	yes	Intestinal infection
rs34038424	1	20669053	VWA5B1	exonic	sifA_cell_death_BG_subtracted	G	T	0.0161	1.927		Intestinal infection
rs16823838	1	20631012	VWA5B1	intronic	sifA_cell_death_BG_subtracted	C	G	0.0161	1.927		Intestinal infection
rs79551248	1	20636733	VWA5B1	intronic	sifA_cell_death_BG_subtracted	G	A	0.0161	1.927		Intestinal infection
rs79127129	1	20635477	VWA5B1	intronic	sifA_cell_death_BG_subtracted	G	A	0.0161	1.927		Intestinal infection
rs78683378	1	20638532	VWA5B1	intronic	sifA_cell_death_BG_subtracted	G	T	0.0161	1.927		Intestinal infection
rs12080654	1	20623631	VWA5B1	intronic	sifA_cell_death_BG_subtracted	T	C	0.01618	-1.271	yes	Intestinal infection
rs723871	1	20623900	VWA5B1	intronic	sifA_cell_death_BG_subtracted	T	C	0.01754	-1.242		Intestinal infection
rs17353088	1	20650550	VWA5B1	intronic	sifA_cell_death_BG_subtracted	C	T	0.01985	1.548		Intestinal infection
rs7549632	1	20652952	VWA5B1	intronic	sifA_cell_death_BG_subtracted	T	G	0.01985	1.548		Intestinal infection
rs78094866	1	20650384	VWA5B1	intronic	sifA_cell_death_BG_subtracted	C	T	0.01985	1.548		Intestinal infection
rs114688763	1	20654146	VWA5B1	intronic	sifA_cell_death_BG_subtracted	T	C	0.02141	1.571		Intestinal infection
rs10799626	1	20628116	VWA5B1	intronic	sifA_cell_death_BG_subtracted	C	A	0.02188	-1.328	yes	Intestinal infection
rs17355307	1	20649425	VWA5B1	intronic	sifA_cell_death_BG_subtracted	C	G	0.02192	1.581		Intestinal infection
rs10799627	1	20630732	VWA5B1	intronic	sifA_cell_death_BG_subtracted	C	G	0.02213	0.8651	yes	Intestinal infection
rs10916755	1	20630834	VWA5B1	intronic	sifA_cell_death_BG_subtracted	G	A	0.02213	0.8631	yes	Intestinal infection
rs115399645	1	20627436	VWA5B1	intronic	sifA_cell_death_BG_subtracted	T	G	0.02244	-1.307		Intestinal infection
rs10916759	1	20635393	VWA5B1	intronic	sifA_cell_death_BG_subtracted	T	C	0.02462	-1.053	yes	Intestinal infection
rs12093685	1	20635028	VWA5B1	intronic	sifA_cell_death_BG_subtracted	G	A	0.02462	-1.053	yes	Intestinal infection
rs375784720	1	20624505	VWA5B1	intronic	sifA_cell_death_BG_subtracted	T	G	0.02549	-1.252		Intestinal infection
rs78165782	1	20629010	VWA5B1	intronic	sifA_cell_death_BG_subtracted	G	C	0.02846	3.415		Intestinal infection
rs59650724	7	10974127	NDUFA4	intronic	sifA_Intracellular_Survival_24hr_3hr_GFP	T	C	0.000176	-0.05258		Intestinal infection
rs73678319	7	10974657	NDUFA4	intronic	sifA_Intracellular_Survival_24hr_3hr_GFP	G	A	0.001101	-0.05118		Intestinal infection
rs6966270	7	10971571	NDUFA4	downstream	sifA_Intracellular_Survival_24hr_3hr_GFP	T	C	0.002108	-0.04877		Intestinal infection
rs189954305	1	20616843	VWA5B1	upstream	sifA_Intracellular_Survival_24hr_3hr_GFP	A	C	0.003627	0.07178		Intestinal infection
rs17163792	7	10979072	NDUFA4	intronic	sifA_Intracellular_Survival_24hr_3hr_GFP	T	C	0.006455	0.03754		Intestinal infection
rs17163781	7	10971416	NDUFA4	downstream	sifA_Intracellular_Survival_24hr_3hr_GFP	G	A	0.006455	0.03754		Intestinal infection
rs12537541	7	10976311	NDUFA4	intronic	sifA_Intracellular_Survival_24hr_3hr_GFP	A	G	0.006455	0.03754		Intestinal infection
rs11248524	10	124460138	C10orf120	upstream	sifA_Intracellular_Survival_24hr_3hr_GFP	T	G	0.009232	0.03724		Intestinal infection
rs12086296	1	20633346	VWA5B1	intronic	sifA_Intracellular_Survival_24hr_3hr_GFP	A	C	0.009845	-0.02166	yes	Intestinal infection
rs7779937	7	10971712	NDUFA4	UTR3	sifA_Intracellular_Survival_24hr_3hr_GFP	G	A	0.01271	-0.05871		Intestinal infection
rs10799628	1	20631050	VWA5B1	intronic	sifA_Intracellular_Survival_24hr_3hr_GFP	G	A	0.01846	-0.01812		Intestinal infection
rs4655190	1	20632167	VWA5B1	intronic	sifA_Intracellular_Survival_24hr_3hr_GFP	C	T	0.01846	-0.01812		Intestinal infection
rs112033476	10	124459595	C10orf120	upstream	sifA_Intracellular_Survival_24hr_3hr_GFP	T	C	0.01901	-0.07705		Intestinal infection
rs376285741	10	124458646	C10orf120	intronic	sifA_Intracellular_Survival_24hr_3hr_GFP	GA	G	0.01901	-0.07705		Intestinal infection
rs112872631	10	124459919	C10orf120	upstream	sifA_Intracellular_Survival_24hr_3hr_GFP	T	G	0.01901	-0.07705		Intestinal infection
rs75297096	10	124459417	C10orf120	upstream	sifA_Intracellular_Survival_24hr_3hr_GFP	T	A	0.01997	0.05631		Intestinal infection
rs555114775	7	10980067	NDUFA4	upstream	sifA_Intracellular_Survival_24hr_3hr_GFP	T	C	0.02342	-0.05702		Intestinal infection
rs570419544	1	20617884	VWA5B1	intronic	sifA_Replication_24_3_5hr_median_GFP	G	C	0.00056	-0.06171		Intestinal infection
rs3067730	1	20617880	VWA5B1	intronic	sifA_Replication_24_3_5hr_median_GFP	T	C	0.00056	-0.06171		Intestinal infection
rs12044035	1	20620175	VWA5B1	intronic	sifA_Replication_24_3_5hr_median_GFP	C	T	0.005284	0.07529	yes	Intestinal infection
rs2003650	1	20658802	VWA5B1	intronic	sifA_Replication_24_3_5hr_median_GFP	G	A	0.006768	-0.05332		Intestinal infection
rs1883165	1	20657887	VWA5B1	intronic	sifA_Replication_24_3_5hr_median_GFP	C	T	0.007326	-0.05176	yes	Intestinal infection
rs12125512	1	20665538	VWA5B1	intronic	sifA_Replication_24_3_5hr_median_GFP	T	C	0.007326	-0.05176	yes	Intestinal infection
rs12752465	1	20662142	VWA5B1	intronic	sifA_Replication_24_3_5hr_median_GFP	T	C	0.007326	-0.05176		Intestinal infection
rs66819832	1	20660861	VWA5B1	intronic	sifA_Replication_24_3_5hr_median_GFP	C	T	0.007326	-0.05176		Intestinal infection
rs10916761	1	20637374	VWA5B1	intronic	sifA_Replication_24_3_5hr_median_GFP	C	T	0.007483	0.07329		Intestinal infection
rs74056518	1	20668657	VWA5B1	intronic	sifA_Replication_24_3_5hr_median_GFP	T	C	0.009099	-0.08422		Intestinal infection
rs60681353	1	20652454	VWA5B1	intronic	sifA_Replication_24_3_5hr_median_GFP	G	A	0.009158	-0.05129		Intestinal infection
rs1883164	1	20653060	VWA5B1	intronic	sifA_Replication_24_3_5hr_median_GFP	G	A	0.009158	-0.05129		Intestinal infection
rs74057845	1	20618747	VWA5B1	intronic	sifA_Replication_24_3_5hr_median_GFP	C	G	0.009219	-0.08001		Intestinal infection
rs926267	1	20681092	VWA5B1	UTR3	sifA_Replication_24_3_5hr_median_GFP	C	G	0.009576	-0.03854		Intestinal infection
rs74057842	1	20617033	VWA5B1	upstream	sifA_Replication_24_3_5hr_median_GFP	A	G	0.009915	-0.09002		Intestinal infection
rs2281001	1	20681004	VWA5B1	UTR3	sifA_Replication_24_3_5hr_median_GFP	G	C	0.01018	-0.04974	yes	Intestinal infection
rs10916769	1	20662938	VWA5B1	exonic	sifA_Replication_24_3_5hr_median_GFP	A	G	0.01156	-0.04841	yes	Intestinal infection
rs4655202	1	20675933	VWA5B1	intronic	sifA_Replication_24_3_5hr_median_GFP	G	A	0.01259	-0.04866		Intestinal infection
rs16823816	1	20619629	VWA5B1	intronic	sifA_Replication_24_3_5hr_median_GFP	G	A	0.01274	-0.06191	yes	Intestinal infection
rs74057847	1	20624128	VWA5B1	intronic	sifA_Replication_24_3_5hr_median_GFP	G	A	0.01369	-0.09288		Intestinal infection
rs2072751	1	20680718	VWA5B1	exonic	sifA_Replication_24_3_5hr_median_GFP	G	A	0.01405	-0.03888		Intestinal infection
rs562917683	1	20674317	VWA5B1	intronic	sifA_Replication_24_3_5hr_median_GFP	AG	A	0.01711	-0.09409		Intestinal infection
rs115098194	1	20651050	VWA5B1	intronic	sifA_Replication_24_3_5hr_median_GFP	A	G	0.01711	-0.09409		Intestinal infection
rs115870955	1	20675149	VWA5B1	intronic	sifA_Replication_24_3_5hr_median_GFP	C	G	0.01711	-0.09409		Intestinal infection
rs2005957	1	20678011	VWA5B1	intronic	sifA_Replication_24_3_5hr_median_GFP	C	T	0.0178	-0.04597		Intestinal infection
rs74056516	1	20666151	VWA5B1	intronic	sifA_Replication_24_3_5hr_median_GFP	T	C	0.01796	-0.08624		Intestinal infection
rs74056514	1	20657508	VWA5B1	intronic	sifA_Replication_24_3_5hr_median_GFP	G	A	0.01796	-0.08624		Intestinal infection
rs74056519	1	20669084	VWA5B1	exonic	sifA_Replication_24_3_5hr_median_GFP	C	G	0.01796	-0.08624		Intestinal infection
rs74057853	1	20640752	VWA5B1	intronic	sifA_Replication_24_3_5hr_median_GFP	A	G	0.01796	-0.08384		Intestinal infection
rs2003651	1	20663825	VWA5B1	intronic	sifA_Replication_24_3_5hr_median_GFP	A	T	0.01853	-0.04166		Intestinal infection
rs72647040	1	20636496	VWA5B1	intronic	sifA_Replication_24_3_5hr_median_GFP	C	T	0.02019	-0.0918	yes	Intestinal infection
rs10916765	1	20649156	VWA5B1	intronic	sifA_Replication_24_3_5hr_median_GFP	A	G	0.02089	-0.04809		Intestinal infection
rs4655200	1	20672101	VWA5B1	intronic	sifA_Replication_24_3_5hr_median_GFP	C	T	0.02117	-0.03625		Intestinal infection
rs11582960	1	20671961	VWA5B1	exonic	sifA_Replication_24_3_5hr_median_GFP	G	A	0.02117	-0.03625		Intestinal infection
rs731048	1	20670638	VWA5B1	intronic	sifA_Replication_24_3_5hr_median_GFP	A	G	0.02117	-0.04106		Intestinal infection
rs11581741	1	20672667	VWA5B1	intronic	sifA_Replication_24_3_5hr_median_GFP	T	C	0.02117	-0.03625		Intestinal infection
rs4654858	1	20671504	VWA5B1	intronic	sifA_Replication_24_3_5hr_median_GFP	C	T	0.02117	-0.03625		Intestinal infection
rs230186	1	20673808	VWA5B1	intronic	sifA_Replication_24_3_5hr_median_GFP	T	C	0.02117	-0.03625		Intestinal infection
rs10753495	1	20631246	VWA5B1	intronic	sifA_Replication_24_3_5hr_median_GFP	A	G	0.02176	0.06379		Intestinal infection
rs170724	1	20673394	VWA5B1	intronic	sifA_Replication_24_3_5hr_median_GFP	G	A	0.02339	-0.03592		Intestinal infection
rs12738826	1	20617419	VWA5B1	UTR5	sifA_Replication_24_3_5hr_median_GFP	T	C	0.0258	-0.05925	yes	Intestinal infection
rs11248476	10	124458521	C10orf120	intronic	sifA_Replication_24_3_5hr_median_GFP	G	T	0.02733	-0.0775		Intestinal infection
rs10234397	7	10976325	NDUFA4	intronic	sifA_Replication_24_3_5hr_median_GFP	C	G	0.03097	-0.0688		Intestinal infection
rs12048985	1	20648425	VWA5B1	intronic	Staph_toxin_cell_death_BG_subtracted	G	A	0.000354	6.696	yes	Intestinal infection
rs4083397	1	20616630	VWA5B1	upstream	Staph_toxin_cell_death_BG_subtracted	T	A	0.002251	4.179	yes	Intestinal infection
rs57312184	1	20664128	VWA5B1	intronic	Staph_toxin_cell_death_BG_subtracted	T	C	0.00506	5.322		Intestinal infection
rs2142628	1	20663384	VWA5B1	intronic	Staph_toxin_cell_death_BG_subtracted	G	T	0.00506	5.322	yes	Intestinal infection
rs12048310	1	20642501	VWA5B1	intronic	Staph_toxin_cell_death_BG_subtracted	G	C	0.007154	5.226	yes	Intestinal infection
rs75223032	1	20642432	VWA5B1	intronic	Staph_toxin_cell_death_BG_subtracted	TC	T	0.007154	5.226		Intestinal infection
rs12022582	1	20632030	VWA5B1	intronic	Staph_toxin_cell_death_BG_subtracted	C	G	0.01013	5.027	yes	Intestinal infection
rs141675963	7	10975480	NDUFA4	intronic	Staph_toxin_cell_death_BG_subtracted	TCA	T	0.01062	-3.54		Intestinal infection
rs12671052	7	10972673	NDUFA4	UTR3	Staph_toxin_cell_death_BG_subtracted	T	C	0.01062	-3.54		Intestinal infection
rs114102136	7	10975479	NDUFA4	intronic	Staph_toxin_cell_death_BG_subtracted	C	T	0.01062	-3.54		Intestinal infection
rs75358830	7	10974239	NDUFA4	intronic	Staph_toxin_cell_death_BG_subtracted	T	C	0.01062	-3.54		Intestinal infection
rs79914359	7	10974975	NDUFA4	intronic	Staph_toxin_cell_death_BG_subtracted	T	C	0.01062	-3.54		Intestinal infection
rs7535412	1	20643797	VWA5B1	intronic	Staph_toxin_cell_death_BG_subtracted	A	G	0.01178	2.405		Intestinal infection
rs3925434	1	20617671	VWA5B1	intronic	Staph_toxin_cell_death_BG_subtracted	G	A	0.01525	-3.373		Intestinal infection
rs12038079	1	20621601	VWA5B1	intronic	Staph_toxin_cell_death_BG_subtracted	G	C	0.0176	4.69	yes	Intestinal infection
rs12033726	1	20620132	VWA5B1	intronic	Staph_toxin_cell_death_BG_subtracted	A	T	0.0176	4.69	yes	Intestinal infection
rs1033386	1	20618346	VWA5B1	intronic	Staph_toxin_cell_death_BG_subtracted	G	T	0.0176	4.69	yes	Intestinal infection
rs555114775	7	10980067	NDUFA4	upstream	Staph_toxin_cell_death_BG_subtracted	T	C	0.01819	8.702		Intestinal infection
rs6979908	7	10971055	NDUFA4	downstream	Staph_toxin_cell_death_BG_subtracted	G	A	0.02036	2.002	yes	Intestinal infection
rs77217700	1	20627686	VWA5B1	intronic	Staph_toxin_cell_death_BG_subtracted	G	A	0.02148	8.247	yes	Intestinal infection
rs1681289	7	10973744	NDUFA4	intronic	Staph_toxin_cell_death_BG_subtracted	G	A	0.02236	1.848	yes	Intestinal infection
rs112961586	7	10979937	NDUFA4	upstream	Staph_toxin_cell_death_BG_subtracted	A	G	0.02464	-6.223		Intestinal infection
rs12667441	7	10976057	NDUFA4	intronic	Staph_toxin_cell_death_BG_subtracted	G	A	0.02585	-3.104		Intestinal infection
rs5772897	1	20617980	VWA5B1	intronic	Staph_toxin_cell_death_BG_subtracted	GTC	G	0.02734	-2.433		Intestinal infection
rs116142788	10	124457223	C10orf120	downstream	TNFa_Chlamydia	G	T	0.01134	-0.6446		Intestinal infection
rs10799629	1	20671833	VWA5B1	intronic	TNFa_Chlamydia	A	C	0.0173	0.2298		Intestinal infection
rs6979908	7	10971055	NDUFA4	downstream	TNFa_Chlamydia	G	A	0.02473	0.2271	yes	Intestinal infection
rs218978	7	10975177	NDUFA4	intronic	TNFa_Chlamydia	G	A	0.02559	0.1936	yes	Intestinal infection
rs2142627	1	20661993	VWA5B1	intronic	TNFa_Chlamydia	C	T	0.02675	0.213		Intestinal infection
rs11580208	1	20667005	VWA5B1	intronic	TNFa_Chlamydia	A	G	0.02745	0.2161		Intestinal infection
rs2072753	1	20657352	VWA5B1	intronic	TNFa_Chlamydia	C	T	0.02811	0.2116		Intestinal infection
rs116142788	10	124457223	C10orf120	downstream	TNFa_Uninfected	G	T	0.002475	-0.7009		Intestinal infection
rs116142788	10	124457223	C10orf120	downstream	TNFb_Chlamydia	G	T	0.01295	-0.8489		Intestinal infection
rs566696266	1	20617860	VWA5B1	intronic	TNFb_Chlamydia	C	T	0.01585	-0.3047		Intestinal infection
rs7544907	1	20619006	VWA5B1	intronic	TNFb_Chlamydia	G	A	0.02225	0.3127	yes	Intestinal infection
rs115399645	1	20627436	VWA5B1	intronic	TNFb_Chlamydia	T	G	0.02368	0.2463		Intestinal infection
rs10799626	1	20628116	VWA5B1	intronic	TNFb_Chlamydia	C	A	0.03073	0.2448	yes	Intestinal infection
rs375784720	1	20624505	VWA5B1	intronic	TNFb_Chlamydia	T	G	0.03073	0.2558		Intestinal infection
rs149653742	1	20655112	VWA5B1	intronic	TNFb_Uninfected	A	C	0.001839	-0.9335		Intestinal infection
rs569270725	1	20654137	VWA5B1	intronic	TNFb_Uninfected	C	T	0.001839	-0.9335		Intestinal infection
rs143104976	1	20652053	VWA5B1	intronic	TNFb_Uninfected	G	A	0.001839	-0.9335		Intestinal infection
rs79365999	1	20630918	VWA5B1	intronic	TNFb_Uninfected	C	T	0.004573	-0.9566		Intestinal infection
rs140923593	1	20655092	VWA5B1	intronic	TNFb_Uninfected	A	T	0.004573	-0.9566		Intestinal infection
rs139220086	1	20656718	VWA5B1	exonic	TNFb_Uninfected	G	A	0.004573	-0.9566		Intestinal infection
rs149265058	1	20661627	VWA5B1	intronic	TNFb_Uninfected	C	A	0.004573	-0.9566		Intestinal infection
rs116142788	10	124457223	C10orf120	downstream	TNFb_Uninfected	G	T	0.005253	-0.8832		Intestinal infection
rs61745243	1	20644156	VWA5B1	exonic	TNFb_Uninfected	T	C	0.007663	0.7036		Intestinal infection
rs76640941	1	20618407	VWA5B1	intronic	TNFb_Uninfected	A	G	0.01462	-0.3672		Intestinal infection
rs7544907	1	20619006	VWA5B1	intronic	TNFb_Uninfected	G	A	0.01629	0.342	yes	Intestinal infection
rs566696266	1	20617860	VWA5B1	intronic	TNFb_Uninfected	C	T	0.02064	-0.3181		Intestinal infection
rs375784720	1	20624505	VWA5B1	intronic	TNFb_Uninfected	T	G	0.02555	0.2718		Intestinal infection
rs75785538	10	124459882	C10orf120	upstream	TNFb_Uninfected	G	A	0.02593	0.8186		Intestinal infection
rs74509433	10	124457969	C10orf120	exonic	TNFb_Uninfected	C	G	0.02593	0.8186		Intestinal infection
rs115399645	1	20627436	VWA5B1	intronic	TNFb_Uninfected	T	G	0.03101	0.2598		Intestinal infection
rs1033387	1	20654134	VWA5B1	intronic	Toxo_48hr_released_toxo_concentration	C	T	0.00722	-32920		Intestinal infection
rs16823861	1	20639363	VWA5B1	exonic	Toxo_48hr_released_toxo_concentration	G	A	0.007258	104900		Intestinal infection
rs10916765	1	20649156	VWA5B1	intronic	Toxo_48hr_released_toxo_concentration	A	G	0.008449	-44270		Intestinal infection
rs1883164	1	20653060	VWA5B1	intronic	Toxo_48hr_released_toxo_concentration	G	A	0.009664	-42790		Intestinal infection
rs60681353	1	20652454	VWA5B1	intronic	Toxo_48hr_released_toxo_concentration	G	A	0.009664	-42790		Intestinal infection
rs57857779	1	20648320	VWA5B1	intronic	Toxo_48hr_released_toxo_concentration	C	A	0.01431	86490		Intestinal infection
rs60161552	1	20650091	VWA5B1	intronic	Toxo_48hr_released_toxo_concentration	A	G	0.01472	79380		Intestinal infection
rs7542444	1	20642830	VWA5B1	intronic	Toxo_48hr_released_toxo_concentration	G	A	0.01886	54910		Intestinal infection
rs373353098	1	20648076	VWA5B1	intronic	Toxo_48hr_released_toxo_concentration	CA	C	0.01886	54910		Intestinal infection
rs149215091	1	20655481	VWA5B1	intronic	Toxo_48hr_released_toxo_concentration	C	A	0.02135	-51210		Intestinal infection
rs114041269	1	20669495	VWA5B1	intronic	Toxo_48hr_released_toxo_concentration	G	A	0.02135	-51210		Intestinal infection
rs61742174	1	20680293	VWA5B1	exonic	Toxo_48hr_released_toxo_concentration	C	G	0.02135	-51210		Intestinal infection
rs10916762	1	20644752	VWA5B1	intronic	Toxo_48hr_released_toxo_concentration	G	A	0.0232	-35280		Intestinal infection
rs10916769	1	20662938	VWA5B1	exonic	Toxo_48hr_released_toxo_concentration	A	G	0.02386	-38650	yes	Intestinal infection
rs230178	1	20682330	VWA5B1	downstream	Toxo_48hr_released_toxo_concentration	A	G	0.02539	29560		Intestinal infection
rs61770690	1	20621886	VWA5B1	intronic	Toxo_48hr_released_toxo_concentration	C	A	0.02587	-49860		Intestinal infection
rs60663055	1	20659146	VWA5B1	intronic	Toxo_48hr_released_toxo_concentration	C	T	0.02593	81500		Intestinal infection
rs74056515	1	20664123	VWA5B1	intronic	Toxo_48hr_released_toxo_concentration	C	T	0.02593	81500		Intestinal infection
rs1883165	1	20657887	VWA5B1	intronic	Toxo_48hr_released_toxo_concentration	C	T	0.02612	-38420	yes	Intestinal infection
rs66819832	1	20660861	VWA5B1	intronic	Toxo_48hr_released_toxo_concentration	C	T	0.02612	-38420		Intestinal infection
rs12752465	1	20662142	VWA5B1	intronic	Toxo_48hr_released_toxo_concentration	T	C	0.02612	-38420		Intestinal infection
rs12125512	1	20665538	VWA5B1	intronic	Toxo_48hr_released_toxo_concentration	T	C	0.02612	-38420	yes	Intestinal infection
rs114056994	1	20674732	VWA5B1	intronic	Toxo_48hr_released_toxo_concentration	G	A	0.02677	111700		Intestinal infection
rs2003651	1	20663825	VWA5B1	intronic	Toxo_48hr_released_toxo_concentration	A	T	0.02734	-34730		Intestinal infection
rs2003650	1	20658802	VWA5B1	intronic	Toxo_48hr_released_toxo_concentration	G	A	0.02901	-37930		Intestinal infection
rs12124623	1	20667464	VWA5B1	intronic	Toxo_48hr_released_toxo_concentration	G	T	0.02929	51720		Intestinal infection
rs731048	1	20670638	VWA5B1	intronic	Toxo_48hr_released_toxo_concentration	A	G	0.0295	-33830		Intestinal infection
rs7779937	7	10971712	NDUFA4	UTR3	Toxo_5hr_cell_death_BG_sub	G	A	0.00852	2.094		Intestinal infection
rs17355307	1	20649425	VWA5B1	intronic	Toxo_5hr_gfp	C	G	0.006737	3.341		Intestinal infection
rs17353088	1	20650550	VWA5B1	intronic	Toxo_5hr_gfp	C	T	0.009822	2.933		Intestinal infection
rs7549632	1	20652952	VWA5B1	intronic	Toxo_5hr_gfp	T	G	0.009822	2.933		Intestinal infection
rs114688763	1	20654146	VWA5B1	intronic	Toxo_5hr_gfp	T	C	0.009822	3.16		Intestinal infection
rs78094866	1	20650384	VWA5B1	intronic	Toxo_5hr_gfp	C	T	0.009822	2.933		Intestinal infection
rs112466056	1	20661031	VWA5B1	intronic	Toxo_5hr_gfp	C	T	0.01245	2.892		Intestinal infection
rs145648075	1	20661196	VWA5B1	intronic	Toxo_5hr_gfp	C	T	0.01245	2.892		Intestinal infection
rs79722081	1	20660183	VWA5B1	intronic	Toxo_5hr_gfp	G	A	0.01245	2.892		Intestinal infection
rs148293549	1	20661043	VWA5B1	intronic	Toxo_5hr_gfp	C	T	0.01245	2.892		Intestinal infection
rs373564249	1	20654160	VWA5B1	intronic	Toxo_5hr_gfp	G	A	0.01717	2.431		Intestinal infection
rs230178	1	20682330	VWA5B1	downstream	Toxo_5hr_gfp	A	G	0.02079	1.854		Intestinal infection
rs75785538	10	124459882	C10orf120	upstream	Toxo_5hr_gfp	G	A	0.0247	-4.415		Intestinal infection
rs74509433	10	124457969	C10orf120	exonic	Toxo_5hr_gfp	C	G	0.0247	-4.415		Intestinal infection
rs7542444	1	20642830	VWA5B1	intronic	Toxo_5hr_gfp	G	A	0.02823	3.679		Intestinal infection
rs373353098	1	20648076	VWA5B1	intronic	Toxo_5hr_gfp	CA	C	0.02823	3.679		Intestinal infection
rs55947850	1	20618175	VWA5B1	intronic	Toxo_5hr_median	T	C	0.01567	-48.46		Intestinal infection
rs570864118	7	10974003	NDUFA4	intronic	Toxo_5hr_median	TA	T	0.01781	-27.32		Intestinal infection
rs1681288	7	10980498	NDUFA4	upstream	Toxo_5hr_median	A	G	0.02491	-28.72		Intestinal infection
rs3761817	7	10980750	NDUFA4	upstream	Toxo_5hr_median	C	T	0.02929	-25.18		Intestinal infection
rs12124623	1	20667464	VWA5B1	intronic	Toxo_5hr_median	G	T	0.03106	60.73		Intestinal infection
rs373353098	1	20648076	VWA5B1	intronic	Toxo_replication_30_5hr_median_GFP	CA	C	0.002695	0.5336		Intestinal infection
rs7542444	1	20642830	VWA5B1	intronic	Toxo_replication_30_5hr_median_GFP	G	A	0.002695	0.5336		Intestinal infection
rs75568774	1	20631516	VWA5B1	intronic	Toxo_replication_30_5hr_median_GFP	T	C	0.003266	0.7448		Intestinal infection
rs79507301	1	20643338	VWA5B1	intronic	Toxo_replication_30_5hr_median_GFP	T	C	0.003796	0.496		Intestinal infection
rs76945241	1	20661537	VWA5B1	intronic	Toxo_replication_30_5hr_median_GFP	C	T	0.00407	0.5003		Intestinal infection
rs79346640	1	20620112	VWA5B1	intronic	Toxo_replication_30_5hr_median_GFP	G	T	0.005673	0.7176		Intestinal infection
rs41264539	1	20676597	VWA5B1	intronic	Toxo_replication_30_5hr_median_GFP	G	A	0.009511	0.3872		Intestinal infection
rs78253784	1	20677196	VWA5B1	intronic	Toxo_replication_30_5hr_median_GFP	C	T	0.009511	0.3872		Intestinal infection
rs41265045	1	20678394	VWA5B1	intronic	Toxo_replication_30_5hr_median_GFP	G	A	0.009511	0.3872		Intestinal infection
rs80211240	1	20677490	VWA5B1	intronic	Toxo_replication_30_5hr_median_GFP	C	A	0.009511	0.3872		Intestinal infection
rs115407376	1	20665768	VWA5B1	intronic	Toxo_replication_30_5hr_median_GFP	C	T	0.009511	0.3872		Intestinal infection
rs143533951	1	20665125	VWA5B1	intronic	Toxo_replication_30_5hr_median_GFP	C	T	0.009511	0.3872		Intestinal infection
rs75796034	1	20678931	VWA5B1	intronic	Toxo_replication_30_5hr_median_GFP	C	T	0.009511	0.3872		Intestinal infection
rs731048	1	20670638	VWA5B1	intronic	Toxo_replication_30_5hr_median_GFP	A	G	0.01141	-0.3585		Intestinal infection
rs10916765	1	20649156	VWA5B1	intronic	Toxo_replication_30_5hr_median_GFP	A	G	0.01152	-0.4002		Intestinal infection
rs555023833;rs140283307	1	20634360	VWA5B1	intronic	Toxo_replication_30_5hr_median_GFP	AT	A	0.01174	0.4104		Intestinal infection
rs2003651	1	20663825	VWA5B1	intronic	Toxo_replication_30_5hr_median_GFP	A	T	0.01358	-0.356		Intestinal infection
rs544852916	1	20673937	VWA5B1	intronic	Toxo_replication_30_5hr_median_GFP	CT	C	0.01827	0.3639		Intestinal infection
rs12086296	1	20633346	VWA5B1	intronic	Toxo_replication_30_5hr_median_GFP	A	C	0.01941	0.3278	yes	Intestinal infection
rs61741263	1	20640906	VWA5B1	exonic	Toxo_replication_30_5hr_median_GFP	C	T	0.0195	-0.8435		Intestinal infection
rs111870041	1	20626524	VWA5B1	intronic	Toxo_replication_30_5hr_median_GFP	G	A	0.0195	-0.8435		Intestinal infection
rs60681353	1	20652454	VWA5B1	intronic	Toxo_replication_30_5hr_median_GFP	G	A	0.02106	-0.3803		Intestinal infection
rs1883164	1	20653060	VWA5B1	intronic	Toxo_replication_30_5hr_median_GFP	G	A	0.02106	-0.3803		Intestinal infection
rs1033387	1	20654134	VWA5B1	intronic	Toxo_replication_30_5hr_median_GFP	C	T	0.02439	-0.3312		Intestinal infection
rs2281001	1	20681004	VWA5B1	UTR3	Toxo_replication_30_5hr_median_GFP	G	C	0.02622	-0.3591	yes	Intestinal infection
rs2005957	1	20678011	VWA5B1	intronic	Toxo_replication_30_5hr_median_GFP	C	T	0.02622	-0.3646		Intestinal infection
rs4655202	1	20675933	VWA5B1	intronic	Toxo_replication_30_5hr_median_GFP	G	A	0.02622	-0.3646		Intestinal infection
rs10916762	1	20644752	VWA5B1	intronic	Toxo_replication_30_5hr_median_GFP	G	A	0.02796	-0.3606		Intestinal infection
rs66819832	1	20660861	VWA5B1	intronic	Toxo_replication_30_5hr_median_GFP	C	T	0.03149	-0.3543		Intestinal infection
rs12752465	1	20662142	VWA5B1	intronic	Toxo_replication_30_5hr_median_GFP	T	C	0.03149	-0.3543		Intestinal infection
rs12125512	1	20665538	VWA5B1	intronic	Toxo_replication_30_5hr_median_GFP	T	C	0.03149	-0.3543	yes	Intestinal infection
rs1883165	1	20657887	VWA5B1	intronic	Toxo_replication_30_5hr_median_GFP	C	T	0.03149	-0.3543	yes	Intestinal infection
rs114688763	1	20654146	VWA5B1	intronic	Toxo_spread_30hr_5hr_GFP	T	C	0.01396	-0.1599		Intestinal infection
rs17355307	1	20649425	VWA5B1	intronic	Toxo_spread_30hr_5hr_GFP	C	G	0.01538	-0.1604		Intestinal infection
rs7549632	1	20652952	VWA5B1	intronic	Toxo_spread_30hr_5hr_GFP	T	G	0.01801	-0.1491		Intestinal infection
rs17353088	1	20650550	VWA5B1	intronic	Toxo_spread_30hr_5hr_GFP	C	T	0.01801	-0.1491		Intestinal infection
rs78094866	1	20650384	VWA5B1	intronic	Toxo_spread_30hr_5hr_GFP	C	T	0.01801	-0.1491		Intestinal infection
rs373564249	1	20654160	VWA5B1	intronic	Toxo_spread_30hr_5hr_GFP	G	A	0.02268	-0.1312		Intestinal infection
rs79722081	1	20660183	VWA5B1	intronic	Toxo_spread_30hr_5hr_GFP	G	A	0.02344	-0.1503		Intestinal infection
rs148293549	1	20661043	VWA5B1	intronic	Toxo_spread_30hr_5hr_GFP	C	T	0.02344	-0.1503		Intestinal infection
rs145648075	1	20661196	VWA5B1	intronic	Toxo_spread_30hr_5hr_GFP	C	T	0.02344	-0.1503		Intestinal infection
rs112466056	1	20661031	VWA5B1	intronic	Toxo_spread_30hr_5hr_GFP	C	T	0.02344	-0.1503		Intestinal infection
rs12532975	7	10976480	NDUFA4	intronic	Toxo_spread_30hr_5hr_GFP	C	T	0.02835	0.1123		Intestinal infection
rs183282766	1	20676093	VWA5B1	intronic	Toxo_spread_30hr_5hr_GFP	C	T	0.02935	0.1886		Intestinal infection
rs59650724	7	10974127	NDUFA4	intronic	Uninfected_cell_death_3_5hr	T	C	0.009811	0.789		Intestinal infection
rs230178	1	20682330	VWA5B1	downstream	Uninfected_cell_death_3_5hr	A	G	0.01469	-0.5091		Intestinal infection
rs3761817	7	10980750	NDUFA4	upstream	Uninfected_cell_death_3_5hr	C	T	0.01988	-0.4139		Intestinal infection
rs528348810	7	10971264	NDUFA4	downstream	Uninfected_cell_death_3_5hr	CAAA	C	0.02151	0.679		Intestinal infection
rs6426633	1	20648379	VWA5B1	intronic	Uninfected_cell_death_3_5hr	G	A	0.02156	-0.6827		Intestinal infection
rs230184	1	20677533	VWA5B1	intronic	Uninfected_cell_death_3_5hr	C	T	0.02503	-0.618		Intestinal infection
rs140344962	1	20665411	VWA5B1	intronic	Uninfected_cell_death_3_5hr	G	A	0.02503	-0.618		Intestinal infection
rs4654856	1	20671218	VWA5B1	intronic	Uninfected_cell_death_3_5hr	T	G	0.02503	-0.618		Intestinal infection
rs4655198	1	20665557	VWA5B1	intronic	Uninfected_cell_death_3_5hr	G	T	0.02503	-0.618		Intestinal infection
rs77610452	1	20670923	VWA5B1	intronic	Uninfected_cell_death_3_5hr	A	G	0.02503	-0.618		Intestinal infection
rs230185	1	20676094	VWA5B1	intronic	Uninfected_cell_death_3_5hr	G	A	0.02503	-0.618		Intestinal infection
rs12404015	1	20664656	VWA5B1	intronic	Uninfected_cell_death_3_5hr	T	A	0.02503	-0.618		Intestinal infection
rs4654857	1	20671252	VWA5B1	intronic	Uninfected_cell_death_3_5hr	T	A	0.02503	-0.618		Intestinal infection
rs1681288	7	10980498	NDUFA4	upstream	Uninfected_cell_death_3_5hr	A	G	0.02518	-0.3548		Intestinal infection
rs6961268	7	10979917	NDUFA4	upstream	Uninfected_cell_death_3_5hr	C	A	0.02588	1.15		Intestinal infection
rs138366154	1	20656862	VWA5B1	exonic	Uninfected_IL10_pg_ml	G	C	0.003991	-0.7851		Intestinal infection
rs115796293	1	20620793	VWA5B1	intronic	Uninfected_IL10_pg_ml	G	A	0.01618	-0.5165		Intestinal infection
rs139069929	1	20667931	VWA5B1	intronic	Uninfected_IL10_pg_ml	ACT	A	0.02263	0.2607		Intestinal infection
rs114846490	1	20645560	VWA5B1	intronic	Uninfected_IL10_pg_ml	G	A	0.02263	0.2607		Intestinal infection
rs148961498	1	20663901	VWA5B1	intronic	Uninfected_IL10_pg_ml	G	A	0.02839	0.6401		Intestinal infection
rs142754344	1	20677751	VWA5B1	intronic	Uninfected_IL10_pg_ml	C	G	0.02839	0.6401		Intestinal infection
rs61746771	1	20656766	VWA5B1	exonic	Uninfected_IL10_pg_ml	C	T	0.02839	0.6401		Intestinal infection
rs2286978	7	10978789	NDUFA4	intronic	Uninfected_IP_10_pg_ml	A	T	0.00058	-0.5364	yes	Intestinal infection
rs4720921	7	10974518	NDUFA4	intronic	Uninfected_IP_10_pg_ml	A	G	0.000924	-0.4412	yes	Intestinal infection
rs62438446	7	10977028	NDUFA4	intronic	Uninfected_IP_10_pg_ml	G	C	0.001156	-0.5373	yes	Intestinal infection
rs58939721	7	10977212	NDUFA4	intronic	Uninfected_IP_10_pg_ml	C	T	0.001732	-0.43	yes	Intestinal infection
rs6961269	7	10979918	NDUFA4	upstream	Uninfected_IP_10_pg_ml	C	A	0.00418	-0.5304	yes	Intestinal infection
rs170157	7	10977321	NDUFA4	intronic	Uninfected_IP_10_pg_ml	A	G	0.006386	0.3755	yes	Intestinal infection
rs218979	7	10975011	NDUFA4	intronic	Uninfected_IP_10_pg_ml	T	C	0.008887	0.3704	yes	Intestinal infection
rs144911358	1	20664625	VWA5B1	intronic	Uninfected_IP_10_pg_ml	T	C	0.01417	-1.061		Intestinal infection
rs172658	7	10976603	NDUFA4	intronic	Uninfected_IP_10_pg_ml	T	C	0.01511	0.356	yes	Intestinal infection
rs6962008	7	10980222	NDUFA4	upstream	Uninfected_IP_10_pg_ml	G	A	0.01701	0.6259		Intestinal infection
rs116626253	1	20657429	VWA5B1	exonic	Uninfected_IP_10_pg_ml	G	A	0.02033	-0.5643		Intestinal infection
rs141433925	1	20661180	VWA5B1	intronic	Uninfected_IP_10_pg_ml	T	G	0.02033	-0.5643		Intestinal infection
rs149162420	1	20660916	VWA5B1	intronic	Uninfected_IP_10_pg_ml	G	C	0.02033	-0.5643		Intestinal infection
rs149653742	1	20655112	VWA5B1	intronic	Uninfected_IP_10_pg_ml	A	C	0.02158	-0.6915		Intestinal infection
rs569270725	1	20654137	VWA5B1	intronic	Uninfected_IP_10_pg_ml	C	T	0.02158	-0.6915		Intestinal infection
rs143104976	1	20652053	VWA5B1	intronic	Uninfected_IP_10_pg_ml	G	A	0.02158	-0.6915		Intestinal infection
rs55965831	7	10979881	NDUFA4	upstream	Uninfected_IP_10_pg_ml	T	C	0.02456	0.8599		Intestinal infection
rs1681287	7	10980594	NDUFA4	upstream	Uninfected_IP_10_pg_ml	T	A	0.02871	-0.3593		Intestinal infection
rs7526077	1	20649896	VWA5B1	exonic	Uninfected_IP_10_pg_ml	C	T	0.03051	-1.243		Intestinal infection
rs6676380	1	20633829	VWA5B1	intronic	Uninfected_MDC_pg_ml	T	G	0.001046	0.274		Intestinal infection
rs113757165	1	20670163	VWA5B1	intronic	Uninfected_MDC_pg_ml	C	T	0.001205	0.2535		Intestinal infection
rs10799629	1	20671833	VWA5B1	intronic	Uninfected_MDC_pg_ml	A	C	0.002926	0.2643		Intestinal infection
rs7523120	1	20649068	VWA5B1	intronic	Uninfected_MDC_pg_ml	T	C	0.003308	0.2655		Intestinal infection
rs179471	1	20676932	VWA5B1	intronic	Uninfected_MDC_pg_ml	A	T	0.003939	0.221		Intestinal infection
rs7544907	1	20619006	VWA5B1	intronic	Uninfected_MDC_pg_ml	G	A	0.004096	0.323	yes	Intestinal infection
rs11580208	1	20667005	VWA5B1	intronic	Uninfected_MDC_pg_ml	A	G	0.004188	0.2554		Intestinal infection
rs4655194	1	20649814	VWA5B1	intronic	Uninfected_MDC_pg_ml	C	T	0.004243	0.2572		Intestinal infection
rs2072753	1	20657352	VWA5B1	intronic	Uninfected_MDC_pg_ml	C	T	0.004347	0.2515		Intestinal infection
rs2142627	1	20661993	VWA5B1	intronic	Uninfected_MDC_pg_ml	C	T	0.004693	0.2518		Intestinal infection
rs10753497	1	20650452	VWA5B1	intronic	Uninfected_MDC_pg_ml	C	T	0.004755	0.2517		Intestinal infection
rs2064073	1	20648985	VWA5B1	intronic	Uninfected_MDC_pg_ml	C	T	0.005477	0.2479		Intestinal infection
rs183282766	1	20676093	VWA5B1	intronic	Uninfected_MDC_pg_ml	C	T	0.005523	-0.3818		Intestinal infection
rs1033387	1	20654134	VWA5B1	intronic	Uninfected_MDC_pg_ml	C	T	0.007365	-0.2252		Intestinal infection
rs126034	1	20678031	VWA5B1	intronic	Uninfected_MDC_pg_ml	G	C	0.00995	0.2089		Intestinal infection
rs6426633	1	20648379	VWA5B1	intronic	Uninfected_MDC_pg_ml	G	A	0.01054	0.3181		Intestinal infection
rs230180	1	20680760	VWA5B1	UTR3	Uninfected_MDC_pg_ml	G	A	0.0111	0.2065		Intestinal infection
rs4655192	1	20633305	VWA5B1	intronic	Uninfected_MDC_pg_ml	G	T	0.012	-0.2255	yes	Intestinal infection
rs6676490	1	20633933	VWA5B1	intronic	Uninfected_MDC_pg_ml	G	A	0.012	-0.2255	yes	Intestinal infection
rs111394161	1	20650310	VWA5B1	intronic	Uninfected_MDC_pg_ml	C	T	0.01412	0.4389		Intestinal infection
rs723871	1	20623900	VWA5B1	intronic	Uninfected_MDC_pg_ml	T	C	0.01487	0.2197		Intestinal infection
rs148016367	7	10980620	NDUFA4	upstream	Uninfected_MDC_pg_ml	GA	G	0.01672	-0.5017		Intestinal infection
rs10753495	1	20631246	VWA5B1	intronic	Uninfected_MDC_pg_ml	A	G	0.01717	0.2933		Intestinal infection
rs61770690	1	20621886	VWA5B1	intronic	Uninfected_MDC_pg_ml	C	A	0.01736	0.7175		Intestinal infection
rs3019498	10	124456547	C10orf120	downstream	Uninfected_MDC_pg_ml	T	C	0.01951	-0.1786	yes	Intestinal infection
rs528348810	7	10971264	NDUFA4	downstream	Uninfected_MDC_pg_ml	CAAA	C	0.0196	0.3622		Intestinal infection
rs12080654	1	20623631	VWA5B1	intronic	Uninfected_MDC_pg_ml	T	C	0.01963	0.2081	yes	Intestinal infection
rs10916761	1	20637374	VWA5B1	intronic	Uninfected_MDC_pg_ml	C	T	0.02121	0.2928		Intestinal infection
rs61745243	1	20644156	VWA5B1	exonic	Uninfected_MDC_pg_ml	T	C	0.02188	0.3951		Intestinal infection
rs6678511	1	20651920	VWA5B1	intronic	Uninfected_MDC_pg_ml	C	T	0.02476	0.2171	yes	Intestinal infection
rs3019496	10	124456952	C10orf120	downstream	Uninfected_MDC_pg_ml	T	C	0.02808	-0.1915	yes	Intestinal infection
rs2947594	10	124457452	C10orf120	exonic	Uninfected_MDC_pg_ml	T	C	0.02808	-0.1915	yes	Intestinal infection
rs3019497	10	124456767	C10orf120	downstream	Uninfected_MDC_pg_ml	A	C	0.02808	-0.1915	yes	Intestinal infection
rs56928665	1	20668306	VWA5B1	intronic	Uninfected_MDC_pg_ml	G	T	0.02941	-0.188		Intestinal infection
rs12093201	1	20622272	VWA5B1	intronic	Uninfected_MDC_pg_ml	C	T	0.02958	0.2192	yes	Intestinal infection
rs115399645	1	20627436	VWA5B1	intronic	Uninfected_MDC_pg_ml	T	G	0.02958	0.1947		Intestinal infection
rs375784720	1	20624505	VWA5B1	intronic	Uninfected_MDC_pg_ml	T	G	0.0298	0.2014		Intestinal infection
rs555023833;rs140283307	1	20634360	VWA5B1	intronic	Uninfected_MDC_pg_ml	AT	A	0.03006	0.2193		Intestinal infection
rs10753493	1	20620873	VWA5B1	intronic	VEGF_Chlamydia	C	T	0.007125	-0.2456		Intestinal infection
rs112961586	7	10979937	NDUFA4	upstream	VEGF_Chlamydia	A	G	0.007705	0.4055		Intestinal infection
rs143104976	1	20652053	VWA5B1	intronic	VEGF_Chlamydia	G	A	0.01286	-0.6029		Intestinal infection
rs569270725	1	20654137	VWA5B1	intronic	VEGF_Chlamydia	C	T	0.01286	-0.6029		Intestinal infection
rs149653742	1	20655112	VWA5B1	intronic	VEGF_Chlamydia	A	C	0.01286	-0.6029		Intestinal infection
rs6688131	1	20621352	VWA5B1	intronic	VEGF_Chlamydia	G	A	0.0137	-0.2335		Intestinal infection
rs2315614	1	20626417	VWA5B1	intronic	VEGF_Chlamydia	C	T	0.01829	-0.2303		Intestinal infection
rs79365999	1	20630918	VWA5B1	intronic	VEGF_Chlamydia	C	T	0.01963	-0.6238		Intestinal infection
rs140923593	1	20655092	VWA5B1	intronic	VEGF_Chlamydia	A	T	0.01963	-0.6238		Intestinal infection
rs139220086	1	20656718	VWA5B1	exonic	VEGF_Chlamydia	G	A	0.01963	-0.6238		Intestinal infection
rs149265058	1	20661627	VWA5B1	intronic	VEGF_Chlamydia	C	A	0.01963	-0.6238		Intestinal infection
rs55947850	1	20618175	VWA5B1	intronic	VEGF_Chlamydia	T	C	0.02459	0.1983		Intestinal infection
rs2223225	1	20620323	VWA5B1	intronic	VEGF_Chlamydia	C	T	0.02689	0.147		Intestinal infection
rs10753493	1	20620873	VWA5B1	intronic	VEGF_Uninfected	C	T	0.002885	-0.2695		Intestinal infection
rs2315614	1	20626417	VWA5B1	intronic	VEGF_Uninfected	C	T	0.003331	-0.265		Intestinal infection
rs6688131	1	20621352	VWA5B1	intronic	VEGF_Uninfected	G	A	0.004004	-0.2649		Intestinal infection
rs149653742	1	20655112	VWA5B1	intronic	VEGF_Uninfected	A	C	0.01028	-0.7659		Intestinal infection
rs569270725	1	20654137	VWA5B1	intronic	VEGF_Uninfected	C	T	0.01028	-0.7659		Intestinal infection
rs143104976	1	20652053	VWA5B1	intronic	VEGF_Uninfected	G	A	0.01028	-0.7659		Intestinal infection
rs10916761	1	20637374	VWA5B1	intronic	VEGF_Uninfected	C	T	0.01489	-0.2873		Intestinal infection
rs10753495	1	20631246	VWA5B1	intronic	VEGF_Uninfected	A	G	0.01585	-0.2633		Intestinal infection
rs139220086	1	20656718	VWA5B1	exonic	VEGF_Uninfected	G	A	0.01819	-0.7468		Intestinal infection
rs140923593	1	20655092	VWA5B1	intronic	VEGF_Uninfected	A	T	0.01819	-0.7468		Intestinal infection
rs79365999	1	20630918	VWA5B1	intronic	VEGF_Uninfected	C	T	0.01819	-0.7468		Intestinal infection
rs149265058	1	20661627	VWA5B1	intronic	VEGF_Uninfected	C	A	0.01819	-0.7468		Intestinal infection
rs10753494	1	20625054	VWA5B1	intronic	VEGF_Uninfected	C	T	0.01904	-0.1861		Intestinal infection
rs12124623	1	20667464	VWA5B1	intronic	VEGF_Uninfected	G	T	0.02476	0.4484		Intestinal infection
rs11248476	10	124458521	C10orf120	intronic	VEGF_Uninfected	G	T	0.02993	0.4061		Intestinal infection
rs4654850	1	20635320	VWA5B1	intronic	VEGF_Uninfected	A	G	0.03028	-0.2077		Intestinal infection
rs6426633	1	20648379	VWA5B1	intronic	VEGF_Uninfected	G	A	0.03087	-0.292		Intestinal infection
rs10916756	1	20632908	VWA5B1	intronic	X3_day_viability	C	T	0.02849	0.4893		Intestinal infection
rs4654849	1	20632407	VWA5B1	intronic	X3_day_viability	G	A	0.02849	0.4893		Intestinal infection
rs2223225	1	20620323	VWA5B1	intronic	X3_day_viability	C	T	0.02905	-0.3277		Intestinal infection
rs555023833;rs140283307	1	20634360	VWA5B1	intronic	X3_day_viability	AT	A	0.02937	-0.6298		Intestinal infection

### Sheet: Mycoses
rsID	Chromosome	Position	Gene	SNPType	Phenotype	MajorAllele	MinorAllele	pValue	Beta	eQTL	BioVU_trait
rs72840427	2	120714506	PTPN4	exonic	Cells_ml_after_3_days	G	A	0.001018	-66470		Mycoses
rs539425326;rs549805955	2	120701156	PTPN4	intronic	Cells_ml_after_3_days	C	T	0.001788	44970		Mycoses
rs72836855	2	120627518	PTPN4	intronic	Cells_ml_after_3_days	G	A	0.001871	-73590		Mycoses
rs72838960	2	120643973	PTPN4	intronic	Cells_ml_after_3_days	C	T	0.001871	-73590		Mycoses
rs72838980	2	120665090	PTPN4	intronic	Cells_ml_after_3_days	G	A	0.001871	-73590		Mycoses
rs114617181	2	120575441	PTPN4	intronic	Cells_ml_after_3_days	T	C	0.001871	-73590		Mycoses
rs72836858	2	120630269	PTPN4	intronic	Cells_ml_after_3_days	A	G	0.001871	-73590		Mycoses
rs72838996	2	120680274	PTPN4	intronic	Cells_ml_after_3_days	G	A	0.001871	-73590		Mycoses
rs145807949	2	120675249	PTPN4	intronic	Cells_ml_after_3_days	G	A	0.001871	-73590		Mycoses
rs148224315	2	120605780	PTPN4	intronic	Cells_ml_after_3_days	C	T	0.001871	-73590		Mycoses
rs72836822	2	120583502	PTPN4	intronic	Cells_ml_after_3_days	T	C	0.001871	-73590		Mycoses
rs72836842	2	120610295	PTPN4	intronic	Cells_ml_after_3_days	T	C	0.001871	-73590		Mycoses
rs72838961	2	120644452	PTPN4	intronic	Cells_ml_after_3_days	A	G	0.001871	-73590		Mycoses
rs72838962	2	120645036	PTPN4	intronic	Cells_ml_after_3_days	T	C	0.001871	-73590		Mycoses
rs72840406	2	120690932	PTPN4	intronic	Cells_ml_after_3_days	A	G	0.001871	-73590		Mycoses
rs114505813	2	120684054	PTPN4	intronic	Cells_ml_after_3_days	C	T	0.001871	-73590		Mycoses
rs72836831	2	120595716	PTPN4	intronic	Cells_ml_after_3_days	A	G	0.001871	-73590		Mycoses
rs183375517	2	120636626	PTPN4	intronic	Cells_ml_after_3_days	G	A	0.001871	-73590		Mycoses
rs72838979	2	120663872	PTPN4	intronic	Cells_ml_after_3_days	G	C	0.001871	-73590		Mycoses
rs138237787	2	120580857	PTPN4	intronic	Cells_ml_after_3_days	C	T	0.001871	-73590		Mycoses
rs540157761	2	120630745	PTPN4	intronic	Cells_ml_after_3_days	GT	G	0.001871	-73590		Mycoses
rs72836838	2	120600597	PTPN4	intronic	Cells_ml_after_3_days	T	C	0.001871	-73590		Mycoses
rs72838970	2	120655646	PTPN4	intronic	Cells_ml_after_3_days	T	C	0.001871	-73590		Mycoses
rs72838975	2	120659475	PTPN4	intronic	Cells_ml_after_3_days	G	C	0.001871	-73590		Mycoses
rs72838977	2	120661219	PTPN4	intronic	Cells_ml_after_3_days	C	T	0.001871	-73590		Mycoses
rs79459490	2	120641295	PTPN4	intronic	Cells_ml_after_3_days	G	A	0.001871	-73590		Mycoses
rs72836833	2	120596595	PTPN4	intronic	Cells_ml_after_3_days	C	T	0.001871	-73590		Mycoses
rs72838972	2	120656871	PTPN4	intronic	Cells_ml_after_3_days	C	G	0.001871	-73590		Mycoses
rs78518137	2	120690686	PTPN4	intronic	Cells_ml_after_3_days	C	T	0.001871	-73590		Mycoses
rs72836830	2	120594637	PTPN4	intronic	Cells_ml_after_3_days	A	G	0.001871	-73590		Mycoses
rs72836854	2	120627415	PTPN4	intronic	Cells_ml_after_3_days	G	A	0.001871	-73590		Mycoses
rs72838971	2	120656869	PTPN4	intronic	Cells_ml_after_3_days	C	T	0.001871	-73590		Mycoses
rs72838973	2	120657988	PTPN4	intronic	Cells_ml_after_3_days	C	G	0.001871	-73590		Mycoses
rs72838989	2	120670565	PTPN4	intronic	Cells_ml_after_3_days	G	A	0.001871	-73590		Mycoses
rs148386369	2	120598111	PTPN4	intronic	Cells_ml_after_3_days	A	G	0.001871	-73590		Mycoses
rs116136250	2	120675495	PTPN4	intronic	Cells_ml_after_3_days	A	G	0.001871	-73590		Mycoses
rs72838963	2	120645423	PTPN4	intronic	Cells_ml_after_3_days	A	C	0.001871	-73590		Mycoses
rs72838992	2	120673101	PTPN4	intronic	Cells_ml_after_3_days	T	A	0.001871	-73590		Mycoses
rs72838999	2	120685316	PTPN4	intronic	Cells_ml_after_3_days	T	C	0.001871	-73590		Mycoses
rs72840429	2	120717049	PTPN4	intronic	Cells_ml_after_3_days	C	T	0.001871	-73590		Mycoses
rs72836818	2	120580483	PTPN4	intronic	Cells_ml_after_3_days	G	A	0.001871	-73590		Mycoses
rs116755214	2	120633765	PTPN4	intronic	Cells_ml_after_3_days	C	G	0.001871	-73590		Mycoses
rs116010002	2	120602933	PTPN4	intronic	Cells_ml_after_3_days	C	A	0.001871	-73590		Mycoses
rs72836857	2	120629317	PTPN4	intronic	Cells_ml_after_3_days	T	G	0.001871	-73590		Mycoses
rs72840431	2	120720384	PTPN4	intronic	Cells_ml_after_3_days	A	G	0.001871	-73590		Mycoses
rs72836848	2	120621726	PTPN4	intronic	Cells_ml_after_3_days	C	T	0.001871	-73590		Mycoses
rs72838969	2	120654896	PTPN4	intronic	Cells_ml_after_3_days	A	G	0.001871	-73590		Mycoses
rs146724825	2	120695983	PTPN4	intronic	Cells_ml_after_3_days	A	G	0.001871	-73590		Mycoses
rs72836820	2	120582601	PTPN4	intronic	Cells_ml_after_3_days	A	G	0.001871	-73590		Mycoses
rs72836847	2	120620953	PTPN4	intronic	Cells_ml_after_3_days	G	A	0.001871	-73590		Mycoses
rs143822186	2	120548930	PTPN4	intronic	Cells_ml_after_3_days	A	G	0.00376	-76490		Mycoses
rs114043742	2	120551994	PTPN4	intronic	Cells_ml_after_3_days	G	A	0.004091	-60730		Mycoses
rs72840411	2	120698205	PTPN4	intronic	Cells_ml_after_3_days	T	A	0.005374	-108000		Mycoses
rs114985204	2	120645709	PTPN4	intronic	Cells_ml_after_3_days	A	T	0.006104	70990		Mycoses
rs6542553	2	120692649	PTPN4	intronic	Cells_ml_after_3_days	C	G	0.006104	70990		Mycoses
rs75606460	2	120711517	PTPN4	intronic	Cells_ml_after_3_days	A	G	0.006104	70990		Mycoses
rs140497263	2	120528304	PTPN4	intronic	Cells_ml_after_3_days	GCTAA	G	0.006545	75340		Mycoses
rs74369143	2	120670115	PTPN4	intronic	Cells_ml_after_3_days	A	G	0.006545	75340		Mycoses
rs75176222	2	120707510	PTPN4	intronic	Cells_ml_after_3_days	T	G	0.006545	75340		Mycoses
rs76297577	2	120587959	PTPN4	intronic	Cells_ml_after_3_days	G	A	0.006545	75340		Mycoses
rs114713048	2	120611535	PTPN4	intronic	Cells_ml_after_3_days	G	C	0.006727	90410		Mycoses
rs35769329	2	175515852	WIPF1	intronic	Cells_ml_after_3_days	C	T	0.007081	-100400	yes	Mycoses
rs12151728	2	175461943	WIPF1	intronic	Cells_ml_after_3_days	T	G	0.007744	-97060	yes	Mycoses
rs1367219	2	175509251	WIPF1	intronic	Cells_ml_after_3_days	G	A	0.007897	-35960	yes	Mycoses
rs72840422	2	120711440	PTPN4	intronic	Cells_ml_after_3_days	T	C	0.008072	-64390		Mycoses
rs72836851	2	120625517	PTPN4	intronic	Cells_ml_after_3_days	G	A	0.008072	-64390		Mycoses
rs72836841	2	120609227	PTPN4	intronic	Cells_ml_after_3_days	A	G	0.008072	-64390		Mycoses
rs72836817	2	120577608	PTPN4	intronic	Cells_ml_after_3_days	A	T	0.008072	-64390		Mycoses
rs72836839	2	120603597	PTPN4	intronic	Cells_ml_after_3_days	C	G	0.008072	-64390		Mycoses
rs72838983	2	120668656	PTPN4	intronic	Cells_ml_after_3_days	A	C	0.008072	-64390		Mycoses
rs72840417	2	120705365	PTPN4	intronic	Cells_ml_after_3_days	C	T	0.008072	-64390		Mycoses
rs72840433	2	120723493	PTPN4	intronic	Cells_ml_after_3_days	A	G	0.008072	-64390		Mycoses
rs80014828	2	120729084	PTPN4	intronic	Cells_ml_after_3_days	G	C	0.008072	-64390		Mycoses
rs72840403	2	120689578	PTPN4	intronic	Cells_ml_after_3_days	A	T	0.008072	-64390		Mycoses
rs568176095	2	120701163	PTPN4	intronic	Cells_ml_after_3_days	T	C	0.008072	-64390		Mycoses
rs2860947	2	120577995	PTPN4	intronic	Cells_ml_after_3_days	T	C	0.008072	-64390		Mycoses
rs114646842	2	120670454	PTPN4	intronic	Cells_ml_after_3_days	T	C	0.008072	-64390		Mycoses
rs114200661	2	120647050	PTPN4	intronic	Cells_ml_after_3_days	G	A	0.008072	-64390		Mycoses
rs114250625	2	120575712	PTPN4	intronic	Cells_ml_after_3_days	A	G	0.008072	-64390		Mycoses
rs72838984	2	120668806	PTPN4	intronic	Cells_ml_after_3_days	A	G	0.008072	-64390		Mycoses
rs72836828	2	120593934	PTPN4	intronic	Cells_ml_after_3_days	T	G	0.008072	-64390		Mycoses
rs72836834	2	120597640	PTPN4	intronic	Cells_ml_after_3_days	A	G	0.008072	-64390		Mycoses
rs200873714	2	120694899	PTPN4	intronic	Cells_ml_after_3_days	AT	A	0.008072	-64390		Mycoses
rs201601687	2	120671490	PTPN4	intronic	Cells_ml_after_3_days	AT	A	0.008072	-64390		Mycoses
rs114627161	2	120717469	PTPN4	intronic	Cells_ml_after_3_days	C	A	0.008072	-64390		Mycoses
rs115328983	2	120622319	PTPN4	intronic	Cells_ml_after_3_days	A	G	0.008072	-64390		Mycoses
rs72840425	2	120711976	PTPN4	intronic	Cells_ml_after_3_days	G	C	0.008072	-64390		Mycoses
rs61737537	2	120635074	PTPN4	exonic	Cells_ml_after_3_days	A	G	0.008072	-64390		Mycoses
rs114409197	2	120574389	PTPN4	intronic	Cells_ml_after_3_days	A	G	0.008072	-64390		Mycoses
rs72838978	2	120662334	PTPN4	intronic	Cells_ml_after_3_days	A	G	0.008072	-64390		Mycoses
rs72838997	2	120685134	PTPN4	intronic	Cells_ml_after_3_days	A	G	0.008072	-64390		Mycoses
rs72840412	2	120699531	PTPN4	intronic	Cells_ml_after_3_days	G	T	0.008072	-64390		Mycoses
rs72836824	2	120584956	PTPN4	intronic	Cells_ml_after_3_days	T	C	0.008072	-64390		Mycoses
rs72836823	2	120584705	PTPN4	intronic	Cells_ml_after_3_days	T	C	0.008072	-64390		Mycoses
rs72838981	2	120665214	PTPN4	intronic	Cells_ml_after_3_days	T	C	0.008072	-64390		Mycoses
rs72840424	2	120711595	PTPN4	intronic	Cells_ml_after_3_days	C	G	0.008072	-64390		Mycoses
rs72838994	2	120676484	PTPN4	intronic	Cells_ml_after_3_days	C	T	0.008072	-64390		Mycoses
rs72836850	2	120622311	PTPN4	intronic	Cells_ml_after_3_days	G	A	0.008072	-64390		Mycoses
rs72838974	2	120658266	PTPN4	intronic	Cells_ml_after_3_days	A	G	0.008072	-64390		Mycoses
rs72840415	2	120701842	PTPN4	intronic	Cells_ml_after_3_days	C	T	0.008072	-64390		Mycoses
rs72840419	2	120709131	PTPN4	intronic	Cells_ml_after_3_days	G	A	0.008072	-64390		Mycoses
rs72838965	2	120648539	PTPN4	intronic	Cells_ml_after_3_days	C	T	0.008072	-64390		Mycoses
rs116814404	2	120713017	PTPN4	intronic	Cells_ml_after_3_days	A	T	0.008072	-64390		Mycoses
rs114872688	2	120576091	PTPN4	intronic	Cells_ml_after_3_days	A	G	0.008072	-64390		Mycoses
rs114866264	2	120714165	PTPN4	intronic	Cells_ml_after_3_days	C	T	0.008072	-64390		Mycoses
rs72836837	2	120599376	PTPN4	intronic	Cells_ml_after_3_days	A	G	0.008072	-64390		Mycoses
rs72838964	2	120645447	PTPN4	intronic	Cells_ml_after_3_days	A	G	0.008072	-64390		Mycoses
rs116070201	2	120689934	PTPN4	intronic	Cells_ml_after_3_days	G	A	0.008072	-64390		Mycoses
rs72836845	2	120611342	PTPN4	intronic	Cells_ml_after_3_days	C	G	0.008072	-64390		Mycoses
rs72836826	2	120589061	PTPN4	intronic	Cells_ml_after_3_days	G	A	0.008072	-64390		Mycoses
rs72840413	2	120700437	PTPN4	intronic	Cells_ml_after_3_days	G	A	0.008072	-64390		Mycoses
rs192007684	2	120636593	PTPN4	intronic	Cells_ml_after_3_days	C	T	0.009598	-77170		Mycoses
rs78154378	2	120637230	PTPN4	intronic	Cells_ml_after_3_days	G	T	0.01173	65990		Mycoses
rs146865189	2	120669551	PTPN4	intronic	Cells_ml_after_3_days	CAT	C	0.01173	65990		Mycoses
rs150177607	2	120626520	PTPN4	intronic	Cells_ml_after_3_days	C	T	0.01173	65990		Mycoses
rs13024657	2	175472839	WIPF1	intronic	Cells_ml_after_3_days	C	T	0.01189	-68270	yes	Mycoses
rs75655985	2	120699220	PTPN4	intronic	Cells_ml_after_3_days	C	T	0.01424	73570		Mycoses
rs564766578	2	120524054	PTPN4	intronic	Cells_ml_after_3_days	G	C	0.01438	52160		Mycoses
rs72914576	2	175529967	WIPF1	intronic	Cells_ml_after_3_days	C	G	0.0161	-67850	yes	Mycoses
rs568973759	2	120733563	PTPN4	intronic	Cells_ml_after_3_days	A	T	0.01654	-57420		Mycoses
rs139420056	2	120733869	PTPN4	intronic	Cells_ml_after_3_days	G	A	0.01711	71120		Mycoses
rs186046868	2	120593576	PTPN4	intronic	Cells_ml_after_3_days	C	T	0.01711	71120		Mycoses
rs76194923	2	120731034	PTPN4	intronic	Cells_ml_after_3_days	G	C	0.01711	71120		Mycoses
rs148486801	2	120600819	PTPN4	intronic	Cells_ml_after_3_days	C	T	0.01711	71120		Mycoses
rs75440910	2	120715912	PTPN4	intronic	Cells_ml_after_3_days	A	T	0.01711	71120		Mycoses
rs17049893	2	120526547	PTPN4	intronic	Cells_ml_after_3_days	C	T	0.0182	-108000		Mycoses
rs142287242	2	120535966	PTPN4	intronic	Cells_ml_after_3_days	T	A	0.0182	-108000		Mycoses
rs13432018	2	120634516	PTPN4	intronic	Cells_ml_after_3_days	T	C	0.01876	29370	yes	Mycoses
rs6735680	2	175498390	WIPF1	intronic	Cells_ml_after_3_days	C	A	0.01909	-32250	yes	Mycoses
rs6707162	2	175498386	WIPF1	intronic	Cells_ml_after_3_days	T	G	0.01909	-31940	yes	Mycoses
rs564783181	2	175507362	WIPF1	intronic	Cells_ml_after_3_days	G	A	0.02022	-39750		Mycoses
rs140720344	2	120663613	PTPN4	intronic	Cells_ml_after_3_days	G	T	0.02025	-93090		Mycoses
rs187420029	2	175452333	WIPF1	intronic	Cells_ml_after_3_days	A	G	0.0213	106400		Mycoses
rs115231394	2	120672483	PTPN4	intronic	Cells_ml_after_3_days	A	G	0.02509	-97750		Mycoses
rs73948956	2	120522595	PTPN4	intronic	Cells_ml_after_3_days	C	A	0.02627	130100		Mycoses
rs10197521	2	175529995	WIPF1	intronic	Cells_ml_after_3_days	C	A	0.02703	-31220	yes	Mycoses
rs72836860	2	120630773	PTPN4	intronic	Cells_ml_after_3_days	T	G	0.02767	-36350		Mycoses
rs549262054	2	175508403	WIPF1	intronic	Cells_ml_after_3_days	T	G	0.02975	-34550		Mycoses
rs1430184	2	175478878	WIPF1	intronic	Cells_ml_after_3_days	G	A	0.02979	145200		Mycoses
rs60600335	2	175515232	WIPF1	intronic	Chlamydia_27hr_cell_death_BG_subtracted	A	C	0.01607	-1.045		Mycoses
rs144023038	2	175437682	WIPF1	intronic	Chlamydia_27hr_cell_death_BG_subtracted	A	C	0.01917	-1.333		Mycoses
rs73028114	2	175538880	WIPF1	intronic	Chlamydia_27hr_cell_death_BG_subtracted	C	A	0.02966	-0.9049		Mycoses
rs72969112	2	120521675	PTPN4	intronic	Chlamydia_27hr_GFP	A	G	0.009468	0.9794		Mycoses
rs72836806	2	120523509	PTPN4	intronic	Chlamydia_27hr_GFP	T	C	0.02211	0.6277		Mycoses
rs72952834	2	120738734	PTPN4	UTR3	Chlamydia_27hr_GFP	T	C	0.02295	0.67		Mycoses
rs72952841	2	120741981	PTPN4	UTR3	Chlamydia_27hr_GFP	A	G	0.02295	0.67		Mycoses
rs76468293	2	175475483	WIPF1	intronic	Chlamydia_27hr_GFP	C	T	0.02521	0.8289		Mycoses
rs114557043	2	175450620	WIPF1	intronic	Chlamydia_27hr_GFP	C	T	0.02521	0.8289		Mycoses
rs79440986	2	175444493	WIPF1	intronic	Chlamydia_27hr_GFP	C	A	0.02521	0.8289		Mycoses
rs73026166	2	175475213	WIPF1	intronic	Chlamydia_27hr_GFP	G	T	0.02605	-1.024		Mycoses
rs66519473	2	120711921	PTPN4	intronic	Chlamydia_27hr_GFP	G	A	0.02727	0.5298		Mycoses
rs77425871	2	120524085	PTPN4	intronic	Chlamydia_27hr_GFP	T	A	0.02897	0.5437		Mycoses
rs112456021	2	175467605	WIPF1	intronic	Chlamydia_27hr_GFP	A	C	0.03097	0.7651		Mycoses
rs140404365	2	120547594	PTPN4	intronic	Chlamydia_27hr_medianGFP	G	A	0.01744	-225.7		Mycoses
rs79993410	2	120623928	PTPN4	intronic	Chlamydia_27hr_medianGFP	A	G	0.01744	-225.7		Mycoses
rs116775079	2	120697055	PTPN4	intronic	Chlamydia_27hr_medianGFP	C	A	0.01744	-225.7		Mycoses
rs185862511	2	120695965	PTPN4	intronic	Chlamydia_27hr_medianGFP	A	G	0.01744	-225.7		Mycoses
rs143944984	2	120693373	PTPN4	intronic	Chlamydia_27hr_medianGFP	A	G	0.01744	-225.7		Mycoses
rs191519565	2	120678740	PTPN4	intronic	Chlamydia_27hr_medianGFP	G	T	0.01744	-225.7		Mycoses
rs151112629	2	120577226	PTPN4	intronic	Chlamydia_27hr_medianGFP	A	G	0.01744	-225.7		Mycoses
rs143708748	2	120526420	PTPN4	intronic	Chlamydia_27hr_medianGFP	A	G	0.01744	-225.7		Mycoses
rs193242353	2	120587398	PTPN4	intronic	Chlamydia_27hr_medianGFP	A	C	0.01744	-225.7		Mycoses
rs370768317	2	120581110	PTPN4	intronic	Chlamydia_27hr_medianGFP	ATC	A	0.01744	-225.7		Mycoses
rs76976732	2	120740460	PTPN4	UTR3	Chlamydia_27hr_medianGFP	G	A	0.01744	-225.7		Mycoses
rs148884271	2	120696094	PTPN4	intronic	Chlamydia_27hr_medianGFP	T	C	0.01744	-225.7		Mycoses
rs549026019	2	120536262	PTPN4	intronic	Chlamydia_27hr_medianGFP	GT	G	0.01744	-225.7		Mycoses
rs74671422	2	120583851	PTPN4	intronic	Chlamydia_27hr_medianGFP	C	T	0.01744	-225.7		Mycoses
rs185823954	2	120661800	PTPN4	intronic	Chlamydia_27hr_medianGFP	A	T	0.01744	-225.7		Mycoses
rs78124463	2	120594128	PTPN4	intronic	Chlamydia_27hr_medianGFP	G	A	0.01744	-225.7		Mycoses
rs184671886	2	120539879	PTPN4	intronic	Chlamydia_27hr_medianGFP	C	G	0.01744	-225.7		Mycoses
rs76972538	2	120659765	PTPN4	intronic	Chlamydia_27hr_medianGFP	C	T	0.01744	-225.7		Mycoses
rs74804782	2	120569941	PTPN4	intronic	Chlamydia_27hr_medianGFP	C	G	0.01744	-225.7		Mycoses
rs75023959	2	120520371	PTPN4	intronic	Chlamydia_27hr_medianGFP	A	G	0.01744	-225.7		Mycoses
rs114000751	2	120540615	PTPN4	intronic	Chlamydia_27hr_medianGFP	G	A	0.01744	-225.7		Mycoses
rs139074835	2	120589098	PTPN4	intronic	Chlamydia_27hr_medianGFP	A	G	0.01744	-225.7		Mycoses
rs116628412	2	120532137	PTPN4	intronic	Chlamydia_27hr_medianGFP	A	G	0.01744	-225.7		Mycoses
rs367905414	2	120567392	PTPN4	intronic	Chlamydia_27hr_medianGFP	A	T	0.01744	-225.7		Mycoses
rs540882748	2	120559439	PTPN4	intronic	Chlamydia_27hr_medianGFP	ATTTC	A	0.01744	-225.7		Mycoses
rs75352253	2	120631098	PTPN4	intronic	Chlamydia_27hr_medianGFP	A	G	0.01744	-225.7		Mycoses
rs568805042	2	120531364	PTPN4	intronic	Chlamydia_27hr_medianGFP	A	T	0.01744	-225.7		Mycoses
rs184279323	2	120565236	PTPN4	intronic	Chlamydia_27hr_medianGFP	G	A	0.01744	-225.7		Mycoses
rs537815084	2	120580971	PTPN4	intronic	Chlamydia_27hr_medianGFP	C	T	0.01744	-225.7		Mycoses
rs1564432	2	120521921	PTPN4	intronic	Chlamydia_27hr_medianGFP	T	C	0.01878	90.58		Mycoses
rs2928635	2	120594605	PTPN4	intronic	Chlamydia_27hr_medianGFP	G	A	0.01878	90.58		Mycoses
rs3111719	2	120592426	PTPN4	intronic	Chlamydia_27hr_medianGFP	T	G	0.01878	90.58		Mycoses
rs1982670	2	120539425	PTPN4	intronic	Chlamydia_27hr_medianGFP	A	G	0.01878	90.58		Mycoses
rs899764	2	120553671	PTPN4	intronic	Chlamydia_27hr_medianGFP	G	A	0.01878	90.58		Mycoses
rs138352259	2	175541443	WIPF1	intronic	Chlamydia_46hr_highGFP	G	T	0.01601	-0.8558		Mycoses
rs72952841	2	120741981	PTPN4	UTR3	Chlamydia_46hr_highGFP	A	G	0.01938	0.2645		Mycoses
rs72952834	2	120738734	PTPN4	UTR3	Chlamydia_46hr_highGFP	T	C	0.01938	0.2645		Mycoses
rs66519473	2	120711921	PTPN4	intronic	Chlamydia_46hr_highGFP	G	A	0.01991	0.2379		Mycoses
rs73026166	2	175475213	WIPF1	intronic	Chlamydia_46hr_highGFP	G	T	0.02433	-0.4727		Mycoses
rs72836806	2	120523509	PTPN4	intronic	Chlamydia_46hr_highGFP	T	C	0.02811	0.2349		Mycoses
rs77425871	2	120524085	PTPN4	intronic	Chlamydia_46hr_highGFP	T	A	0.03088	0.2266		Mycoses
rs561045731	2	175502502	WIPF1	intronic	Chlamydia_70hr_cell_death_BG_sub	G	A	0.007344	-3.513		Mycoses
rs192007684	2	120636593	PTPN4	intronic	Chlamydia_70hr_cell_death_BG_sub	C	T	0.009401	1.393		Mycoses
rs72840411	2	120698205	PTPN4	intronic	Chlamydia_70hr_cell_death_BG_sub	T	A	0.01054	1.98		Mycoses
rs114030770	2	175540301	WIPF1	intronic	Chlamydia_70hr_cell_death_BG_sub	C	T	0.01575	-1.612		Mycoses
rs116814404	2	120713017	PTPN4	intronic	Chlamydia_70hr_cell_death_BG_sub	A	T	0.02104	1.361		Mycoses
rs114872688	2	120576091	PTPN4	intronic	Chlamydia_70hr_cell_death_BG_sub	A	G	0.02104	1.361		Mycoses
rs72838965	2	120648539	PTPN4	intronic	Chlamydia_70hr_cell_death_BG_sub	C	T	0.02104	1.361		Mycoses
rs72836850	2	120622311	PTPN4	intronic	Chlamydia_70hr_cell_death_BG_sub	G	A	0.02104	1.361		Mycoses
rs72838974	2	120658266	PTPN4	intronic	Chlamydia_70hr_cell_death_BG_sub	A	G	0.02104	1.361		Mycoses
rs72840415	2	120701842	PTPN4	intronic	Chlamydia_70hr_cell_death_BG_sub	C	T	0.02104	1.361		Mycoses
rs72840419	2	120709131	PTPN4	intronic	Chlamydia_70hr_cell_death_BG_sub	G	A	0.02104	1.361		Mycoses
rs72836823	2	120584705	PTPN4	intronic	Chlamydia_70hr_cell_death_BG_sub	T	C	0.02104	1.361		Mycoses
rs72838981	2	120665214	PTPN4	intronic	Chlamydia_70hr_cell_death_BG_sub	T	C	0.02104	1.361		Mycoses
rs72840424	2	120711595	PTPN4	intronic	Chlamydia_70hr_cell_death_BG_sub	C	G	0.02104	1.361		Mycoses
rs72838994	2	120676484	PTPN4	intronic	Chlamydia_70hr_cell_death_BG_sub	C	T	0.02104	1.361		Mycoses
rs72836837	2	120599376	PTPN4	intronic	Chlamydia_70hr_cell_death_BG_sub	A	G	0.02104	1.361		Mycoses
rs72838964	2	120645447	PTPN4	intronic	Chlamydia_70hr_cell_death_BG_sub	A	G	0.02104	1.361		Mycoses
rs114866264	2	120714165	PTPN4	intronic	Chlamydia_70hr_cell_death_BG_sub	C	T	0.02104	1.361		Mycoses
rs72836845	2	120611342	PTPN4	intronic	Chlamydia_70hr_cell_death_BG_sub	C	G	0.02104	1.361		Mycoses
rs116070201	2	120689934	PTPN4	intronic	Chlamydia_70hr_cell_death_BG_sub	G	A	0.02104	1.361		Mycoses
rs72836826	2	120589061	PTPN4	intronic	Chlamydia_70hr_cell_death_BG_sub	G	A	0.02104	1.361		Mycoses
rs72840413	2	120700437	PTPN4	intronic	Chlamydia_70hr_cell_death_BG_sub	G	A	0.02104	1.361		Mycoses
rs114646842	2	120670454	PTPN4	intronic	Chlamydia_70hr_cell_death_BG_sub	T	C	0.02104	1.361		Mycoses
rs2860947	2	120577995	PTPN4	intronic	Chlamydia_70hr_cell_death_BG_sub	T	C	0.02104	1.361		Mycoses
rs80014828	2	120729084	PTPN4	intronic	Chlamydia_70hr_cell_death_BG_sub	G	C	0.02104	1.361		Mycoses
rs72840403	2	120689578	PTPN4	intronic	Chlamydia_70hr_cell_death_BG_sub	A	T	0.02104	1.361		Mycoses
rs568176095	2	120701163	PTPN4	intronic	Chlamydia_70hr_cell_death_BG_sub	T	C	0.02104	1.361		Mycoses
rs72840417	2	120705365	PTPN4	intronic	Chlamydia_70hr_cell_death_BG_sub	C	T	0.02104	1.361		Mycoses
rs72840433	2	120723493	PTPN4	intronic	Chlamydia_70hr_cell_death_BG_sub	A	G	0.02104	1.361		Mycoses
rs72836839	2	120603597	PTPN4	intronic	Chlamydia_70hr_cell_death_BG_sub	C	G	0.02104	1.361		Mycoses
rs72838983	2	120668656	PTPN4	intronic	Chlamydia_70hr_cell_death_BG_sub	A	C	0.02104	1.361		Mycoses
rs72836817	2	120577608	PTPN4	intronic	Chlamydia_70hr_cell_death_BG_sub	A	T	0.02104	1.361		Mycoses
rs72836851	2	120625517	PTPN4	intronic	Chlamydia_70hr_cell_death_BG_sub	G	A	0.02104	1.361		Mycoses
rs72840422	2	120711440	PTPN4	intronic	Chlamydia_70hr_cell_death_BG_sub	T	C	0.02104	1.361		Mycoses
rs72836841	2	120609227	PTPN4	intronic	Chlamydia_70hr_cell_death_BG_sub	A	G	0.02104	1.361		Mycoses
rs61737537	2	120635074	PTPN4	exonic	Chlamydia_70hr_cell_death_BG_sub	A	G	0.02104	1.361		Mycoses
rs72840425	2	120711976	PTPN4	intronic	Chlamydia_70hr_cell_death_BG_sub	G	C	0.02104	1.361		Mycoses
rs115328983	2	120622319	PTPN4	intronic	Chlamydia_70hr_cell_death_BG_sub	A	G	0.02104	1.361		Mycoses
rs114409197	2	120574389	PTPN4	intronic	Chlamydia_70hr_cell_death_BG_sub	A	G	0.02104	1.361		Mycoses
rs72836824	2	120584956	PTPN4	intronic	Chlamydia_70hr_cell_death_BG_sub	T	C	0.02104	1.361		Mycoses
rs72838978	2	120662334	PTPN4	intronic	Chlamydia_70hr_cell_death_BG_sub	A	G	0.02104	1.361		Mycoses
rs72838997	2	120685134	PTPN4	intronic	Chlamydia_70hr_cell_death_BG_sub	A	G	0.02104	1.361		Mycoses
rs72840412	2	120699531	PTPN4	intronic	Chlamydia_70hr_cell_death_BG_sub	G	T	0.02104	1.361		Mycoses
rs114200661	2	120647050	PTPN4	intronic	Chlamydia_70hr_cell_death_BG_sub	G	A	0.02104	1.361		Mycoses
rs114250625	2	120575712	PTPN4	intronic	Chlamydia_70hr_cell_death_BG_sub	A	G	0.02104	1.361		Mycoses
rs114627161	2	120717469	PTPN4	intronic	Chlamydia_70hr_cell_death_BG_sub	C	A	0.02104	1.361		Mycoses
rs200873714	2	120694899	PTPN4	intronic	Chlamydia_70hr_cell_death_BG_sub	AT	A	0.02104	1.361		Mycoses
rs201601687	2	120671490	PTPN4	intronic	Chlamydia_70hr_cell_death_BG_sub	AT	A	0.02104	1.361		Mycoses
rs72836828	2	120593934	PTPN4	intronic	Chlamydia_70hr_cell_death_BG_sub	T	G	0.02104	1.361		Mycoses
rs72836834	2	120597640	PTPN4	intronic	Chlamydia_70hr_cell_death_BG_sub	A	G	0.02104	1.361		Mycoses
rs72838984	2	120668806	PTPN4	intronic	Chlamydia_70hr_cell_death_BG_sub	A	G	0.02104	1.361		Mycoses
rs13420217	2	120605857	PTPN4	intronic	Chlamydia_70hr_cell_death_BG_sub	C	T	0.02672	-2.99		Mycoses
rs10172577	2	120642544	PTPN4	intronic	Chlamydia_70hr_cell_death_BG_sub	T	C	0.02672	-2.99		Mycoses
rs13423766	2	120658192	PTPN4	intronic	Chlamydia_70hr_cell_death_BG_sub	A	C	0.02672	-2.99		Mycoses
rs115944533	2	175490464	WIPF1	intronic	Chlamydia_70hr_cell_death_BG_sub	T	C	0.02846	-1.984		Mycoses
rs111742630	2	175438985	WIPF1	intronic	Chlamydia_70hr_cell_death_BG_sub	A	C	0.03125	-1.275		Mycoses
rs533263925	2	120731231	PTPN4	intronic	Chlamydia_70hr_median_GFP	GTTTTTTTTTT	G	0.0151	-20.82		Mycoses
rs71909343	2	120683061	PTPN4	intronic	Chlamydia_70hr_median_GFP	GGTTA	G	0.017	29.4	yes	Mycoses
rs141429725	2	175519896	WIPF1	intronic	Chlamydia_70hr_median_GFP	AC	A	0.01776	28.12		Mycoses
rs11403701	2	175540649	WIPF1	intronic	Chlamydia_70hr_median_GFP	CT	C	0.02215	16.82		Mycoses
rs62169079	2	120723787	PTPN4	intronic	Chlamydia_70hr_median_GFP	G	A	0.02593	28.14	yes	Mycoses
rs77076636	2	175473008	WIPF1	intronic	Chlamydia_70hr_median_GFP	A	G	0.02635	24.51		Mycoses
rs80352647	2	175466977	WIPF1	intronic	Chlamydia_70hr_median_GFP	A	G	0.02635	24.51		Mycoses
rs62167252	2	120576814	PTPN4	intronic	Chlamydia_Intercellular_Spread_70hr_27hr_GFP	C	T	0.005679	0.4235		Mycoses
rs2136834	2	120729505	PTPN4	intronic	Chlamydia_Intercellular_Spread_70hr_27hr_GFP	C	G	0.005679	0.4235	yes	Mycoses
rs12468015	2	120701411	PTPN4	intronic	Chlamydia_Intercellular_Spread_70hr_27hr_GFP	G	T	0.005679	0.4235		Mycoses
rs78557804	2	120542947	PTPN4	intronic	Chlamydia_Intercellular_Spread_70hr_27hr_GFP	T	C	0.005679	0.4235		Mycoses
rs62167254	2	120618068	PTPN4	intronic	Chlamydia_Intercellular_Spread_70hr_27hr_GFP	C	G	0.005679	0.4235		Mycoses
rs1446305	2	120742009	PTPN4	UTR3	Chlamydia_Intercellular_Spread_70hr_27hr_GFP	T	C	0.006952	0.1543	yes	Mycoses
rs72836816	2	120558493	PTPN4	intronic	Chlamydia_Intercellular_Spread_70hr_27hr_GFP	C	T	0.01266	-0.3122	yes	Mycoses
rs75900178	2	120587686	PTPN4	intronic	Chlamydia_Intercellular_Spread_70hr_27hr_GFP	C	T	0.01956	-0.406		Mycoses
rs147531606	2	120588106	PTPN4	intronic	Chlamydia_Intercellular_Spread_70hr_27hr_GFP	G	A	0.01956	-0.406		Mycoses
rs78359409	2	120617817	PTPN4	intronic	Chlamydia_Intercellular_Spread_70hr_27hr_GFP	G	A	0.01956	-0.406		Mycoses
rs78540188	2	120537970	PTPN4	intronic	Chlamydia_Intercellular_Spread_70hr_27hr_GFP	A	G	0.01956	-0.406		Mycoses
rs112447307	2	175436576	WIPF1	exonic	Chlamydia_Intercellular_Spread_70hr_27hr_GFP	A	C	0.0216	-0.3198		Mycoses
rs4848559	2	120519322	PTPN4	intronic	Chlamydia_Intercellular_Spread_70hr_27hr_GFP	G	A	0.02246	0.1341	yes	Mycoses
rs7574892	2	175512820	WIPF1	intronic	Chlamydia_Intercellular_Spread_70hr_27hr_GFP	G	A	0.02315	-0.1219	yes	Mycoses
rs36079481	2	120547504	PTPN4	intronic	Chlamydia_Intercellular_Spread_70hr_27hr_GFP	A	G	0.02341	0.2184		Mycoses
rs13013546	2	120618476	PTPN4	intronic	Chlamydia_Intercellular_Spread_70hr_27hr_GFP	G	T	0.02341	0.2184		Mycoses
rs949530	2	120617488	PTPN4	intronic	Chlamydia_Intercellular_Spread_70hr_27hr_GFP	C	T	0.02341	0.2184		Mycoses
rs34488739	2	120538947	PTPN4	intronic	Chlamydia_Intercellular_Spread_70hr_27hr_GFP	T	A	0.02341	0.2184		Mycoses
rs12612848	2	120591749	PTPN4	intronic	Chlamydia_Intercellular_Spread_70hr_27hr_GFP	A	G	0.02341	0.216		Mycoses
rs563288222	2	175540824	WIPF1	intronic	Chlamydia_Intercellular_Spread_70hr_27hr_GFP	ACAG	A	0.025	-0.3068		Mycoses
rs56252708	2	175505314	WIPF1	intronic	Chlamydia_Intercellular_Spread_70hr_27hr_GFP	T	A	0.02975	0.2567		Mycoses
rs568946357	2	175500255	WIPF1	intronic	Chlamydia_Replication_Permisiveness_high_GFP_46hr_total_GFP_27hr	TTG	T	0.002562	0.02491		Mycoses
rs72969146	2	120576870	PTPN4	intronic	Chlamydia_Replication_Permisiveness_high_GFP_46hr_total_GFP_27hr	A	G	0.003709	-0.07373		Mycoses
rs4848559	2	120519322	PTPN4	intronic	Chlamydia_Replication_Permisiveness_high_GFP_46hr_total_GFP_27hr	G	A	0.004859	-0.02238	yes	Mycoses
rs1446305	2	120742009	PTPN4	UTR3	Chlamydia_Replication_Permisiveness_high_GFP_46hr_total_GFP_27hr	T	C	0.007072	-0.02023	yes	Mycoses
rs140720344	2	120663613	PTPN4	intronic	Chlamydia_Replication_Permisiveness_high_GFP_46hr_total_GFP_27hr	G	T	0.01062	-0.05802		Mycoses
rs10864989	2	120653794	PTPN4	intronic	Chlamydia_Replication_Permisiveness_high_GFP_46hr_total_GFP_27hr	A	T	0.01353	0.01969	yes	Mycoses
rs3738973	2	120739236	PTPN4	UTR3	Chlamydia_Replication_Permisiveness_high_GFP_46hr_total_GFP_27hr	C	T	0.01479	0.0207	yes	Mycoses
rs112943768	2	120646982	PTPN4	intronic	Chlamydia_Replication_Permisiveness_high_GFP_46hr_total_GFP_27hr	A	C	0.01486	0.01909	yes	Mycoses
rs10185037	2	120642182	PTPN4	intronic	Chlamydia_Replication_Permisiveness_high_GFP_46hr_total_GFP_27hr	A	G	0.01486	0.01934	yes	Mycoses
rs10201214	2	120649009	PTPN4	intronic	Chlamydia_Replication_Permisiveness_high_GFP_46hr_total_GFP_27hr	G	A	0.01486	0.01934	yes	Mycoses
rs17049912	2	120643017	PTPN4	intronic	Chlamydia_Replication_Permisiveness_high_GFP_46hr_total_GFP_27hr	T	C	0.01486	0.01934	yes	Mycoses
rs62173701	2	175429767	WIPF1	intronic	Chlamydia_Replication_Permisiveness_high_GFP_46hr_total_GFP_27hr	G	A	0.015	-0.05867		Mycoses
rs13432018	2	120634516	PTPN4	intronic	Chlamydia_Replication_Permisiveness_high_GFP_46hr_total_GFP_27hr	T	C	0.01506	0.0185	yes	Mycoses
rs139948619	2	175541400	WIPF1	intronic	Chlamydia_Replication_Permisiveness_high_GFP_46hr_total_GFP_27hr	CAA	C	0.01571	0.03327		Mycoses
rs6542549	2	120526832	PTPN4	intronic	Chlamydia_Replication_Permisiveness_high_GFP_46hr_total_GFP_27hr	T	A	0.01587	0.01987	yes	Mycoses
rs35674640	2	120579940	PTPN4	intronic	Chlamydia_Replication_Permisiveness_high_GFP_46hr_total_GFP_27hr	CT	C	0.01734	0.02099		Mycoses
rs2166433	2	120741083	PTPN4	UTR3	Chlamydia_Replication_Permisiveness_high_GFP_46hr_total_GFP_27hr	C	T	0.01758	0.01836	yes	Mycoses
rs114643986	2	120723709	PTPN4	intronic	Chlamydia_Replication_Permisiveness_high_GFP_46hr_total_GFP_27hr	G	T	0.02005	-0.06885		Mycoses
rs142017836	2	120537037	PTPN4	intronic	Chlamydia_Replication_Permisiveness_high_GFP_46hr_total_GFP_27hr	C	T	0.02005	-0.06885		Mycoses
rs192589879	2	120653256	PTPN4	intronic	Chlamydia_Replication_Permisiveness_high_GFP_46hr_total_GFP_27hr	G	A	0.02005	-0.06885		Mycoses
rs114657400	2	120569102	PTPN4	intronic	Chlamydia_Replication_Permisiveness_high_GFP_46hr_total_GFP_27hr	A	G	0.02005	-0.06885		Mycoses
rs75681539	2	120658545	PTPN4	intronic	Chlamydia_Replication_Permisiveness_high_GFP_46hr_total_GFP_27hr	A	T	0.02005	-0.06885		Mycoses
rs12105297	2	120562721	PTPN4	intronic	Chlamydia_Replication_Permisiveness_high_GFP_46hr_total_GFP_27hr	C	T	0.02005	-0.06885		Mycoses
rs114657672	2	120587210	PTPN4	intronic	Chlamydia_Replication_Permisiveness_high_GFP_46hr_total_GFP_27hr	G	A	0.02005	-0.06885		Mycoses
rs77685280	2	120518925	PTPN4	intronic	Chlamydia_Replication_Permisiveness_high_GFP_46hr_total_GFP_27hr	A	T	0.02005	-0.06885		Mycoses
rs116069102	2	120619072	PTPN4	intronic	Chlamydia_Replication_Permisiveness_high_GFP_46hr_total_GFP_27hr	C	T	0.02005	-0.06885		Mycoses
rs149538973	2	120570893	PTPN4	intronic	Chlamydia_Replication_Permisiveness_high_GFP_46hr_total_GFP_27hr	G	A	0.02005	-0.06885		Mycoses
rs12104999	2	120715544	PTPN4	intronic	Chlamydia_Replication_Permisiveness_high_GFP_46hr_total_GFP_27hr	T	A	0.02005	-0.06885		Mycoses
rs116407612	2	120707933	PTPN4	intronic	Chlamydia_Replication_Permisiveness_high_GFP_46hr_total_GFP_27hr	T	C	0.02005	-0.06885		Mycoses
rs115922730	2	120673389	PTPN4	intronic	Chlamydia_Replication_Permisiveness_high_GFP_46hr_total_GFP_27hr	A	C	0.02005	-0.06885		Mycoses
rs116609643	2	120679259	PTPN4	intronic	Chlamydia_Replication_Permisiveness_high_GFP_46hr_total_GFP_27hr	T	G	0.02005	-0.06885		Mycoses
rs140654792	2	120563445	PTPN4	intronic	Chlamydia_Replication_Permisiveness_high_GFP_46hr_total_GFP_27hr	G	A	0.02005	-0.06885		Mycoses
rs76669653	2	120632433	PTPN4	intronic	Chlamydia_Replication_Permisiveness_high_GFP_46hr_total_GFP_27hr	C	T	0.02005	-0.06885		Mycoses
rs114792372	2	120593010	PTPN4	intronic	Chlamydia_Replication_Permisiveness_high_GFP_46hr_total_GFP_27hr	C	T	0.02005	-0.06885		Mycoses
rs114856624	2	120697121	PTPN4	intronic	Chlamydia_Replication_Permisiveness_high_GFP_46hr_total_GFP_27hr	C	T	0.02005	-0.06885		Mycoses
rs114580770	2	120704207	PTPN4	intronic	Chlamydia_Replication_Permisiveness_high_GFP_46hr_total_GFP_27hr	A	G	0.02005	-0.06885		Mycoses
rs11675883	2	120563351	PTPN4	intronic	Chlamydia_Replication_Permisiveness_high_GFP_46hr_total_GFP_27hr	G	A	0.02019	0.01926	yes	Mycoses
rs72914550	2	175496630	WIPF1	intronic	Chlamydia_Replication_Permisiveness_high_GFP_46hr_total_GFP_27hr	C	T	0.02085	-0.07051		Mycoses
rs142287242	2	120535966	PTPN4	intronic	Chlamydia_Replication_Permisiveness_high_GFP_46hr_total_GFP_27hr	T	A	0.02167	-0.06041		Mycoses
rs17049893	2	120526547	PTPN4	intronic	Chlamydia_Replication_Permisiveness_high_GFP_46hr_total_GFP_27hr	C	T	0.02167	-0.06041		Mycoses
rs78359409	2	120617817	PTPN4	intronic	Chlamydia_Replication_Permisiveness_high_GFP_46hr_total_GFP_27hr	G	A	0.02248	0.05511		Mycoses
rs78540188	2	120537970	PTPN4	intronic	Chlamydia_Replication_Permisiveness_high_GFP_46hr_total_GFP_27hr	A	G	0.02248	0.05511		Mycoses
rs75900178	2	120587686	PTPN4	intronic	Chlamydia_Replication_Permisiveness_high_GFP_46hr_total_GFP_27hr	C	T	0.02248	0.05511		Mycoses
rs147531606	2	120588106	PTPN4	intronic	Chlamydia_Replication_Permisiveness_high_GFP_46hr_total_GFP_27hr	G	A	0.02248	0.05511		Mycoses
rs12469317	2	120540467	PTPN4	intronic	Chlamydia_Replication_Permisiveness_high_GFP_46hr_total_GFP_27hr	A	G	0.02295	-0.0173	yes	Mycoses
rs6751248	2	120526703	PTPN4	intronic	Chlamydia_Replication_Permisiveness_high_GFP_46hr_total_GFP_27hr	T	C	0.02295	-0.0173	yes	Mycoses
rs3106251	2	120610058	PTPN4	intronic	Chlamydia_Replication_Permisiveness_high_GFP_46hr_total_GFP_27hr	G	A	0.02295	-0.0173	yes	Mycoses
rs3106245	2	120646855	PTPN4	intronic	Chlamydia_Replication_Permisiveness_high_GFP_46hr_total_GFP_27hr	G	T	0.02295	-0.0173	yes	Mycoses
rs3111724	2	120653472	PTPN4	intronic	Chlamydia_Replication_Permisiveness_high_GFP_46hr_total_GFP_27hr	G	A	0.02295	-0.0173	yes	Mycoses
rs72426989	2	120682302	PTPN4	intronic	Chlamydia_Replication_Permisiveness_high_GFP_46hr_total_GFP_27hr	GTTTC	G	0.02328	0.01848	yes	Mycoses
rs949529	2	120617545	PTPN4	intronic	Chlamydia_Replication_Permisiveness_high_GFP_46hr_total_GFP_27hr	C	A	0.02465	0.01814	yes	Mycoses
rs11689184	2	120695464	PTPN4	intronic	Chlamydia_Replication_Permisiveness_high_GFP_46hr_total_GFP_27hr	C	T	0.02465	0.01814	yes	Mycoses
rs28728444	2	120606953	PTPN4	intronic	Chlamydia_Replication_Permisiveness_high_GFP_46hr_total_GFP_27hr	C	T	0.02465	0.01814	yes	Mycoses
rs9308777	2	120692101	PTPN4	intronic	Chlamydia_Replication_Permisiveness_high_GFP_46hr_total_GFP_27hr	G	A	0.02465	0.01814	yes	Mycoses
rs13414116	2	120659035	PTPN4	intronic	Chlamydia_Replication_Permisiveness_high_GFP_46hr_total_GFP_27hr	C	T	0.02465	0.01814	yes	Mycoses
rs10803884	2	175521841	WIPF1	intronic	Chlamydia_Replication_Permisiveness_high_GFP_46hr_total_GFP_27hr	A	C	0.02466	-0.02031	yes	Mycoses
rs11884248	2	120575178	PTPN4	intronic	Chlamydia_Replication_Permisiveness_high_GFP_46hr_total_GFP_27hr	G	C	0.02515	0.01797	yes	Mycoses
rs13008839	2	120522930	PTPN4	intronic	Chlamydia_Replication_Permisiveness_high_GFP_46hr_total_GFP_27hr	C	T	0.02618	-0.01711	yes	Mycoses
rs11693966	2	120743436	PTPN4	downstream	Chlamydia_Replication_Permisiveness_high_GFP_46hr_total_GFP_27hr	C	G	0.02672	0.01932	yes	Mycoses
rs140964769	2	120693648	PTPN4	intronic	Chlamydia_Replication_Permisiveness_high_GFP_46hr_total_GFP_27hr	G	A	0.02679	-0.0625		Mycoses
rs2941612	2	120604855	PTPN4	intronic	Chlamydia_Replication_Permisiveness_high_GFP_46hr_total_GFP_27hr	C	T	0.02734	-0.02523		Mycoses
rs10187919	2	120526296	PTPN4	intronic	Chlamydia_Replication_Permisiveness_high_GFP_46hr_total_GFP_27hr	C	T	0.02767	0.0181	yes	Mycoses
rs6542550	2	120592580	PTPN4	intronic	Chlamydia_Replication_Permisiveness_high_GFP_46hr_total_GFP_27hr	A	G	0.02842	0.01774	yes	Mycoses
rs10177641	2	120594031	PTPN4	intronic	Chlamydia_Replication_Permisiveness_high_GFP_46hr_total_GFP_27hr	C	T	0.02842	0.01774	yes	Mycoses
rs4263120	2	120569153	PTPN4	intronic	Chlamydia_Replication_Permisiveness_high_GFP_46hr_total_GFP_27hr	G	A	0.02842	0.01756	yes	Mycoses
rs6716460	2	120592915	PTPN4	intronic	Chlamydia_Replication_Permisiveness_high_GFP_46hr_total_GFP_27hr	C	T	0.02842	0.01774	yes	Mycoses
rs76190814	2	175519480	WIPF1	intronic	Chlamydia_Replication_Permisiveness_high_GFP_46hr_total_GFP_27hr	G	A	0.02865	0.02845		Mycoses
rs148170710	2	120648921	PTPN4	intronic	Chlamydia_Replication_Permisiveness_high_GFP_46hr_total_GFP_27hr	C	T	0.02873	-0.06277		Mycoses
rs56303543	2	120556645	PTPN4	intronic	Chlamydia_Replication_Permisiveness_high_GFP_46hr_total_GFP_27hr	A	G	0.0297	0.01753	yes	Mycoses
rs368603510	2	120602212	PTPN4	intronic	Chlamydia_Replication_Permisiveness_high_GFP_46hr_total_GFP_27hr	C	G	0.02983	0.01927		Mycoses
rs139485678	2	175546980	WIPF1	intronic	Chlamydia_Replication_Permisiveness_high_GFP_46hr_total_GFP_27hr	G	C	0.03061	0.06348		Mycoses
rs115027230	2	175545712	WIPF1	intronic	Chlamydia_Replication_Permisiveness_high_GFP_46hr_total_GFP_27hr	C	T	0.03061	0.06348		Mycoses
rs28479544	2	175539676	WIPF1	intronic	FGF2_Candida	G	A	0.001885	0.7838	yes	Mycoses
rs10182854	2	120695658	PTPN4	intronic	FGF2_Candida	C	T	0.006942	-2.298		Mycoses
rs6433499	2	175542473	WIPF1	intronic	FGF2_Candida	A	G	0.007862	1.259		Mycoses
rs13017259	2	120548597	PTPN4	intronic	FGF2_Candida	C	T	0.01143	-1.486		Mycoses
rs72969112	2	120521675	PTPN4	intronic	FGF2_Candida	A	G	0.01143	2.606		Mycoses
rs12472128	2	120547340	PTPN4	intronic	FGF2_Candida	C	T	0.0129	-0.7583		Mycoses
rs899768	2	120570551	PTPN4	intronic	FGF2_Candida	A	G	0.01324	-0.7625		Mycoses
rs34064745	2	120635469	PTPN4	intronic	FGF2_Candida	GT	G	0.01447	0.7207		Mycoses
rs2048393	2	120585136	PTPN4	intronic	FGF2_Candida	T	C	0.01598	-0.7264		Mycoses
rs28865120	2	120588189	PTPN4	intronic	FGF2_Candida	C	T	0.01688	-2.509		Mycoses
rs10166787	2	120539851	PTPN4	intronic	FGF2_Candida	C	T	0.01688	-2.509		Mycoses
rs10189386	2	120539340	PTPN4	intronic	FGF2_Candida	G	A	0.01688	-2.509		Mycoses
rs10201214	2	120649009	PTPN4	intronic	FGF2_Candida	G	A	0.01702	0.6601	yes	Mycoses
rs10185037	2	120642182	PTPN4	intronic	FGF2_Candida	A	G	0.01702	0.6601	yes	Mycoses
rs17049912	2	120643017	PTPN4	intronic	FGF2_Candida	T	C	0.01702	0.6601	yes	Mycoses
rs13404742	2	120573896	PTPN4	intronic	FGF2_Candida	G	A	0.01774	-0.729		Mycoses
rs6737776	2	120718672	PTPN4	intronic	FGF2_Candida	G	T	0.01774	-0.729		Mycoses
rs10207723	2	120713843	PTPN4	intronic	FGF2_Candida	C	T	0.01774	-0.729		Mycoses
rs12463501	2	120662389	PTPN4	intronic	FGF2_Candida	A	G	0.01774	-0.729		Mycoses
rs4378760	2	175534730	WIPF1	intronic	FGF2_Candida	T	G	0.01774	0.6308	yes	Mycoses
rs4972706	2	175537243	WIPF1	intronic	FGF2_Candida	C	T	0.01846	0.6197		Mycoses
rs10864989	2	120653794	PTPN4	intronic	FGF2_Candida	A	T	0.01996	0.6482	yes	Mycoses
rs11689184	2	120695464	PTPN4	intronic	FGF2_Candida	C	T	0.02043	0.643	yes	Mycoses
rs28728444	2	120606953	PTPN4	intronic	FGF2_Candida	C	T	0.02043	0.643	yes	Mycoses
rs9308777	2	120692101	PTPN4	intronic	FGF2_Candida	G	A	0.02043	0.643	yes	Mycoses
rs13414116	2	120659035	PTPN4	intronic	FGF2_Candida	C	T	0.02043	0.643	yes	Mycoses
rs949529	2	120617545	PTPN4	intronic	FGF2_Candida	C	A	0.02043	0.643	yes	Mycoses
rs17049920	2	120687517	PTPN4	intronic	FGF2_Candida	C	T	0.02139	-1.916		Mycoses
rs116536185	2	120597146	PTPN4	intronic	FGF2_Candida	A	C	0.02139	-1.916		Mycoses
rs140258246	2	120584513	PTPN4	intronic	FGF2_Candida	A	T	0.02139	-1.916		Mycoses
rs563997249	2	120707024	PTPN4	intronic	FGF2_Candida	ATCT	A	0.02139	-1.916		Mycoses
rs148123139	2	120641499	PTPN4	intronic	FGF2_Candida	G	A	0.02139	-1.916		Mycoses
rs17049932	2	120733371	PTPN4	intronic	FGF2_Candida	T	G	0.02139	-1.916		Mycoses
rs72426989	2	120682302	PTPN4	intronic	FGF2_Candida	GTTTC	G	0.02225	0.6312	yes	Mycoses
rs6732703	2	120672255	PTPN4	intronic	FGF2_Candida	T	A	0.02283	0.6264	yes	Mycoses
rs116718164	2	120649332	PTPN4	intronic	FGF2_Candida	T	C	0.02352	2.918	yes	Mycoses
rs11884248	2	120575178	PTPN4	intronic	FGF2_Candida	G	C	0.02558	0.6183	yes	Mycoses
rs78478569	2	175508844	WIPF1	intronic	FGF2_Candida	T	C	0.02565	1.372		Mycoses
rs10177641	2	120594031	PTPN4	intronic	FGF2_Candida	C	T	0.02706	0.6249	yes	Mycoses
rs6542550	2	120592580	PTPN4	intronic	FGF2_Candida	A	G	0.02706	0.6249	yes	Mycoses
rs6716460	2	120592915	PTPN4	intronic	FGF2_Candida	C	T	0.02706	0.6249	yes	Mycoses
rs34372928	2	120578669	PTPN4	intronic	FGF2_Candida	AT	A	0.02778	0.5744		Mycoses
rs4471858	2	175517527	WIPF1	intronic	FGF2_Candida	A	C	0.02834	-0.9223		Mycoses
rs13432018	2	120634516	PTPN4	intronic	FGF2_Candida	T	C	0.02881	0.5076	yes	Mycoses
rs10187919	2	120526296	PTPN4	intronic	FGF2_Candida	C	T	0.02881	0.611	yes	Mycoses
rs4263120	2	120569153	PTPN4	intronic	FGF2_Candida	G	A	0.03017	0.5999	yes	Mycoses
rs114613123	2	175504833	WIPF1	intronic	FGF2_Mucor	C	T	0.003231	5.316		Mycoses
rs139948619	2	175541400	WIPF1	intronic	FGF2_Mucor	CAA	C	0.003393	5.035		Mycoses
rs72969112	2	120521675	PTPN4	intronic	FGF2_Mucor	A	G	0.003893	4.392		Mycoses
rs76190814	2	175519480	WIPF1	intronic	FGF2_Mucor	G	A	0.007694	4.545		Mycoses
rs142955192	2	175538222	WIPF1	intronic	FGF2_Mucor	C	T	0.007712	6.779		Mycoses
rs77076636	2	175473008	WIPF1	intronic	FGF2_Mucor	A	G	0.008426	4.771		Mycoses
rs80352647	2	175466977	WIPF1	intronic	FGF2_Mucor	A	G	0.008426	4.771		Mycoses
rs13420217	2	120605857	PTPN4	intronic	FGF2_Mucor	C	T	0.01075	6.489		Mycoses
rs10172577	2	120642544	PTPN4	intronic	FGF2_Mucor	T	C	0.01075	6.489		Mycoses
rs13423766	2	120658192	PTPN4	intronic	FGF2_Mucor	A	C	0.01075	6.489		Mycoses
rs59924451	2	120740469	PTPN4	UTR3	FGF2_Mucor	G	T	0.01257	2.878		Mycoses
rs141429725	2	175519896	WIPF1	intronic	FGF2_Mucor	AC	A	0.01435	2.934		Mycoses
rs112553534	2	175522733	WIPF1	intronic	FGF2_Mucor	C	T	0.0173	2.861		Mycoses
rs115273138	2	175464333	WIPF1	intronic	FGF2_Mucor	C	T	0.0181	4.205		Mycoses
rs114446356	2	175464438	WIPF1	intronic	FGF2_Mucor	G	A	0.0181	4.205		Mycoses
rs11888478	2	175518338	WIPF1	intronic	FGF2_Mucor	C	T	0.02278	2.921		Mycoses
rs577109426	2	175536491	WIPF1	intronic	FGF2_Mucor	CGCCTAGTAAATTTTA	C	0.02278	2.921		Mycoses
rs75750904	2	175520269	WIPF1	intronic	FGF2_Mucor	T	C	0.02278	2.921		Mycoses
rs114738791	2	175539815	WIPF1	intronic	FGF2_Mucor	C	T	0.02278	2.921		Mycoses
rs114661644	2	175518121	WIPF1	intronic	FGF2_Mucor	A	T	0.02278	2.921		Mycoses
rs74337891	2	175491804	WIPF1	intronic	FGF2_Mucor	A	G	0.02352	3.179		Mycoses
rs35674640	2	120579940	PTPN4	intronic	FGF2_Mucor	CT	C	0.02384	1.82		Mycoses
rs2048393	2	120585136	PTPN4	intronic	FGF2_Mucor	T	C	0.02392	-2.088		Mycoses
rs115940119	2	175425703	WIPF1	UTR3	FGF2_Mucor	G	A	0.02555	4.212		Mycoses
rs186574601	2	175429877	WIPF1	intronic	FGF2_Mucor	C	G	0.02555	4.212		Mycoses
rs144544223	2	120603377	PTPN4	intronic	FGF2_Mucor	ATCTTT	A	0.02857	2.273		Mycoses
rs11883781	2	175506009	WIPF1	intronic	FGF2_Mucor	T	C	0.02889	3.092		Mycoses
rs148998440	2	175498024	WIPF1	intronic	FGF2_Mucor	GT	G	0.02889	3.092		Mycoses
rs114042688	2	175497849	WIPF1	intronic	FGF2_Mucor	G	A	0.02889	3.092		Mycoses
rs75423262	2	175499667	WIPF1	intronic	FGF2_Mucor	G	A	0.02889	3.092		Mycoses
rs115396381	2	175499710	WIPF1	intronic	FGF2_Mucor	G	T	0.02889	3.092		Mycoses
rs11896516	2	175494589	WIPF1	intronic	FGF2_Mucor	T	C	0.02889	3.092		Mycoses
rs115659149	2	175497691	WIPF1	intronic	FGF2_Mucor	G	A	0.02889	3.092		Mycoses
rs76295648	2	175510521	WIPF1	intronic	FGF2_Mucor	A	C	0.02889	3.092		Mycoses
rs114922790	2	175497828	WIPF1	intronic	FGF2_Mucor	C	T	0.02889	3.092		Mycoses
rs11892656	2	175496453	WIPF1	intronic	FGF2_Mucor	C	G	0.02889	3.092		Mycoses
rs59092658	2	120522660	PTPN4	intronic	FGF2_Mucor	C	T	0.02925	2.58		Mycoses
rs56269872	2	175471907	WIPF1	intronic	FGF2_Uninfected	G	A	0.00407	-0.2684		Mycoses
rs72969146	2	120576870	PTPN4	intronic	FGF2_Uninfected	A	G	0.006653	-0.7244		Mycoses
rs114713048	2	120611535	PTPN4	intronic	FGF2_Uninfected	G	C	0.00713	-0.3092		Mycoses
rs34064745	2	120635469	PTPN4	intronic	FGF2_Uninfected	GT	G	0.008649	0.2114		Mycoses
rs112323287	2	175507200	WIPF1	intronic	FGF2_Uninfected	G	A	0.01215	0.2743		Mycoses
rs73028114	2	175538880	WIPF1	intronic	FGF2_Uninfected	C	A	0.01401	-0.9224		Mycoses
rs60600335	2	175515232	WIPF1	intronic	FGF2_Uninfected	A	C	0.01529	-0.9172		Mycoses
rs11675884	2	175533753	WIPF1	intronic	FGF2_Uninfected	A	G	0.02079	-0.4272		Mycoses
rs75861593	2	175504695	WIPF1	intronic	FGF2_Uninfected	C	T	0.0232	0.2266		Mycoses
rs72180883	2	120682291	PTPN4	intronic	FGF2_Uninfected	TA	T	0.02403	0.1724	yes	Mycoses
rs114955261	2	175489737	WIPF1	intronic	FGF2_Uninfected	A	C	0.02668	-0.4757		Mycoses
rs4972701	2	175473587	WIPF1	intronic	FGF2_Uninfected	C	T	0.02745	-0.1719	yes	Mycoses
rs17049901	2	120573111	PTPN4	intronic	FGF2_Uninfected	A	G	0.02785	0.2764		Mycoses
rs144997347	2	120639271	PTPN4	intronic	FGF2_Uninfected	G	A	0.02897	-0.1584		Mycoses
rs115534627	2	120659723	PTPN4	intronic	IFNA2_Chlamydia	A	G	0.002566	1.034		Mycoses
rs116700914	2	120536196	PTPN4	intronic	IFNA2_Chlamydia	A	G	0.002566	1.034		Mycoses
rs115051197	2	120671187	PTPN4	intronic	IFNA2_Chlamydia	G	A	0.002566	1.034		Mycoses
rs115852131	2	120629838	PTPN4	intronic	IFNA2_Chlamydia	T	G	0.003046	0.9374		Mycoses
rs138883327	2	120615158	PTPN4	intronic	IFNA2_Chlamydia	A	G	0.003046	0.9374		Mycoses
rs115038640	2	120614124	PTPN4	intronic	IFNA2_Chlamydia	G	A	0.003046	0.9374		Mycoses
rs114557503	2	120701808	PTPN4	intronic	IFNA2_Chlamydia	A	G	0.003046	0.9374		Mycoses
rs143164565	2	120669700	PTPN4	intronic	IFNA2_Chlamydia	AAC	A	0.003046	0.9374		Mycoses
rs114983671	2	120714300	PTPN4	intronic	IFNA2_Chlamydia	A	G	0.003046	0.9374		Mycoses
rs11889796	2	120538837	PTPN4	intronic	IFNA2_Chlamydia	T	C	0.003046	0.9374		Mycoses
rs115019336	2	120647314	PTPN4	intronic	IFNA2_Chlamydia	T	C	0.00312	1.17		Mycoses
rs77596528	2	120536019	PTPN4	intronic	IFNA2_Chlamydia	A	G	0.00312	1.17		Mycoses
rs548471354	2	120634475	PTPN4	intronic	IFNA2_Chlamydia	G	A	0.005982	1.24		Mycoses
rs529604919	2	175440971	WIPF1	intronic	IFNA2_Chlamydia	A	C	0.008703	0.8451		Mycoses
rs112447307	2	175436576	WIPF1	exonic	IFNA2_Chlamydia	A	C	0.00885	0.4768		Mycoses
rs111553062	2	175433860	WIPF1	intronic	IFNA2_Chlamydia	TG	T	0.009845	0.4414	yes	Mycoses
rs10930680	2	175425139	WIPF1	UTR3	IFNA2_Chlamydia	T	G	0.009845	0.4414	yes	Mycoses
rs78936278	2	175435429	WIPF1	intronic	IFNA2_Chlamydia	G	A	0.009845	0.4414		Mycoses
rs111742630	2	175438985	WIPF1	intronic	IFNA2_Chlamydia	A	C	0.01023	0.7753		Mycoses
rs15327	2	175425642	WIPF1	UTR3	IFNA2_Chlamydia	T	C	0.011	0.4413	yes	Mycoses
rs76297577	2	120587959	PTPN4	intronic	IFNA2_Chlamydia	G	A	0.01351	0.4828		Mycoses
rs75176222	2	120707510	PTPN4	intronic	IFNA2_Chlamydia	T	G	0.01351	0.4828		Mycoses
rs140497263	2	120528304	PTPN4	intronic	IFNA2_Chlamydia	GCTAA	G	0.01351	0.4828		Mycoses
rs74369143	2	120670115	PTPN4	intronic	IFNA2_Chlamydia	A	G	0.01351	0.4828		Mycoses
rs113347086	2	175441259	WIPF1	intronic	IFNA2_Chlamydia	T	C	0.0143	0.7674		Mycoses
rs6542553	2	120692649	PTPN4	intronic	IFNA2_Chlamydia	C	G	0.0145	0.4577		Mycoses
rs75606460	2	120711517	PTPN4	intronic	IFNA2_Chlamydia	A	G	0.0145	0.4577		Mycoses
rs114985204	2	120645709	PTPN4	intronic	IFNA2_Chlamydia	A	T	0.0145	0.4577		Mycoses
rs35052162	2	120549672	PTPN4	intronic	IFNA2_Chlamydia	C	T	0.01579	-1.344		Mycoses
rs16862713	2	175431453	WIPF1	intronic	IFNA2_Chlamydia	T	G	0.0167	0.466	yes	Mycoses
rs11482	2	175424455	WIPF1	UTR3	IFNA2_Chlamydia	T	G	0.0167	0.466	yes	Mycoses
rs10930681	2	175426388	WIPF1	UTR3	IFNA2_Chlamydia	G	C	0.0167	0.466	yes	Mycoses
rs146429486	2	175436070	WIPF1	intronic	IFNA2_Chlamydia	TTC	T	0.021	0.4667		Mycoses
rs116105425	2	120726680	PTPN4	intronic	IFNA2_Chlamydia	G	C	0.0228	0.798	yes	Mycoses
rs77840690	2	120607873	PTPN4	intronic	IFNA2_Chlamydia	T	C	0.0228	0.798		Mycoses
rs143084827	2	175530242	WIPF1	intronic	IFNA2_Chlamydia	A	G	0.024	0.7993		Mycoses
rs2358888	2	175424825	WIPF1	UTR3	IFNA2_Chlamydia	A	T	0.02549	0.3966	yes	Mycoses
rs1430184	2	175478878	WIPF1	intronic	IFNA2_Chlamydia	G	A	0.02937	0.5431		Mycoses
rs186373512	2	120538350	PTPN4	intronic	IFNA2_Chlamydia	G	A	0.03097	-1.022		Mycoses
rs191776192	2	120721679	PTPN4	intronic	IFNA2_Chlamydia	C	T	0.03097	-1.022		Mycoses
rs184440373	2	120688969	PTPN4	intronic	IFNA2_Chlamydia	A	T	0.03097	-1.022		Mycoses
rs181152853	2	120718582	PTPN4	intronic	IFNA2_Chlamydia	G	A	0.03097	-1.022		Mycoses
rs188924501	2	120635759	PTPN4	intronic	IFNA2_Chlamydia	G	T	0.03097	-1.022		Mycoses
rs533016239	2	120537049	PTPN4	intronic	IFNA2_Chlamydia	C	T	0.03097	-1.022		Mycoses
rs142679016	2	120551538	PTPN4	intronic	IFNA2_Chlamydia	C	A	0.03097	-1.022		Mycoses
rs192365379	2	120643782	PTPN4	intronic	IFNA2_Chlamydia	A	G	0.03097	-1.022		Mycoses
rs75242414	2	120549134	PTPN4	intronic	IFNA2_Chlamydia	A	G	0.03097	-1.022		Mycoses
rs554538066	2	120674868	PTPN4	intronic	IFNA2_Chlamydia	CAATT	C	0.03097	-1.022		Mycoses
rs146847516	2	120722534	PTPN4	intronic	IFNA2_Chlamydia	C	T	0.03097	-1.022		Mycoses
rs541748330	2	120691780	PTPN4	intronic	IFNA2_Chlamydia	T	C	0.03097	-1.022		Mycoses
rs192342920	2	120730025	PTPN4	intronic	IFNA2_Chlamydia	A	G	0.03097	-1.022		Mycoses
rs548702240	2	120738154	PTPN4	UTR3	IFNA2_Chlamydia	T	C	0.03097	-1.022		Mycoses
rs184295727	2	120659820	PTPN4	intronic	IFNA2_Chlamydia	T	A	0.03097	-1.022		Mycoses
rs184767409	2	120536680	PTPN4	intronic	IFNA2_Chlamydia	C	G	0.03097	-1.022		Mycoses
rs190925472	2	120667231	PTPN4	intronic	IFNA2_Chlamydia	C	G	0.03097	-1.022		Mycoses
rs562659558	2	120641232	PTPN4	intronic	IFNA2_Chlamydia	ATTAC	A	0.03097	-1.022		Mycoses
rs181288342	2	120523805	PTPN4	intronic	IFNA2_Chlamydia	A	C	0.03097	-1.022		Mycoses
rs181151311	2	120688917	PTPN4	intronic	IFNA2_Chlamydia	C	T	0.03097	-1.022		Mycoses
rs114580770	2	120704207	PTPN4	intronic	IFNA2_Uninfected	A	G	0.000939	-0.7753		Mycoses
rs114856624	2	120697121	PTPN4	intronic	IFNA2_Uninfected	C	T	0.000939	-0.7753		Mycoses
rs116407612	2	120707933	PTPN4	intronic	IFNA2_Uninfected	T	C	0.000939	-0.7753		Mycoses
rs140654792	2	120563445	PTPN4	intronic	IFNA2_Uninfected	G	A	0.000939	-0.7753		Mycoses
rs76669653	2	120632433	PTPN4	intronic	IFNA2_Uninfected	C	T	0.000939	-0.7753		Mycoses
rs114792372	2	120593010	PTPN4	intronic	IFNA2_Uninfected	C	T	0.000939	-0.7753		Mycoses
rs116609643	2	120679259	PTPN4	intronic	IFNA2_Uninfected	T	G	0.000939	-0.7753		Mycoses
rs115922730	2	120673389	PTPN4	intronic	IFNA2_Uninfected	A	C	0.000939	-0.7753		Mycoses
rs116069102	2	120619072	PTPN4	intronic	IFNA2_Uninfected	C	T	0.000939	-0.7753		Mycoses
rs12104999	2	120715544	PTPN4	intronic	IFNA2_Uninfected	T	A	0.000939	-0.7753		Mycoses
rs149538973	2	120570893	PTPN4	intronic	IFNA2_Uninfected	G	A	0.000939	-0.7753		Mycoses
rs77685280	2	120518925	PTPN4	intronic	IFNA2_Uninfected	A	T	0.000939	-0.7753		Mycoses
rs114657672	2	120587210	PTPN4	intronic	IFNA2_Uninfected	G	A	0.000939	-0.7753		Mycoses
rs114657400	2	120569102	PTPN4	intronic	IFNA2_Uninfected	A	G	0.000939	-0.7753		Mycoses
rs75681539	2	120658545	PTPN4	intronic	IFNA2_Uninfected	A	T	0.000939	-0.7753		Mycoses
rs12105297	2	120562721	PTPN4	intronic	IFNA2_Uninfected	C	T	0.000939	-0.7753		Mycoses
rs192589879	2	120653256	PTPN4	intronic	IFNA2_Uninfected	G	A	0.000939	-0.7753		Mycoses
rs114643986	2	120723709	PTPN4	intronic	IFNA2_Uninfected	G	T	0.000939	-0.7753		Mycoses
rs142017836	2	120537037	PTPN4	intronic	IFNA2_Uninfected	C	T	0.000939	-0.7753		Mycoses
rs148170710	2	120648921	PTPN4	intronic	IFNA2_Uninfected	C	T	0.004409	-0.6821		Mycoses
rs140964769	2	120693648	PTPN4	intronic	IFNA2_Uninfected	G	A	0.006483	-0.6713		Mycoses
rs3111723	2	120649647	PTPN4	intronic	IFNA2_Uninfected	C	T	0.01136	-0.5921		Mycoses
rs2968771	2	120654566	PTPN4	intronic	IFNA2_Uninfected	G	A	0.01136	-0.5921		Mycoses
rs34229456	2	120667774	PTPN4	intronic	IFNA2_Uninfected	C	T	0.01136	-0.5921		Mycoses
rs147598024	2	120677032	PTPN4	intronic	IFNA2_Uninfected	G	A	0.01136	-0.5921		Mycoses
rs140730417	2	120567671	PTPN4	intronic	IFNA2_Uninfected	T	C	0.01136	-0.5921		Mycoses
rs73026166	2	175475213	WIPF1	intronic	IFNA2_Uninfected	G	T	0.01175	-0.9621		Mycoses
rs78515804	2	120699524	PTPN4	intronic	IFNA2_Uninfected	A	C	0.01441	-0.5612		Mycoses
rs2175329	2	120616256	PTPN4	intronic	IFNA2_Uninfected	G	T	0.01506	-0.5495		Mycoses
rs115738567	2	120662369	PTPN4	intronic	IFNA2_Uninfected	A	G	0.01886	0.8899		Mycoses
rs138018238	2	120580027	PTPN4	intronic	IFNA2_Uninfected	C	A	0.01912	-0.5942		Mycoses
rs75682549	2	120728075	PTPN4	intronic	IFNA2_Uninfected	A	G	0.02283	-1.481		Mycoses
rs17049933	2	120739267	PTPN4	UTR3	IFNA2_Uninfected	C	G	0.0258	-0.5764		Mycoses
rs72836860	2	120630773	PTPN4	intronic	IFNA2_Uninfected	T	G	0.02583	-0.4166		Mycoses
rs116700914	2	120536196	PTPN4	intronic	IFNA2_Uninfected	A	G	0.02602	0.6919		Mycoses
rs115534627	2	120659723	PTPN4	intronic	IFNA2_Uninfected	A	G	0.02602	0.6919		Mycoses
rs115051197	2	120671187	PTPN4	intronic	IFNA2_Uninfected	G	A	0.02602	0.6919		Mycoses
rs141429725	2	175519896	WIPF1	intronic	IFNA2_Uninfected	AC	A	0.02655	0.4035		Mycoses
rs111742630	2	175438985	WIPF1	intronic	IFNA2_Uninfected	A	C	0.02692	0.8565		Mycoses
rs112408613	2	120742694	PTPN4	downstream	IFNA2_Uninfected	G	A	0.02975	-0.5632		Mycoses
rs75861593	2	175504695	WIPF1	intronic	IFNG_Chlamydia	C	T	0.000371	0.7265		Mycoses
rs112323287	2	175507200	WIPF1	intronic	IFNG_Chlamydia	G	A	0.000492	0.6819		Mycoses
rs9653294	2	175476249	WIPF1	intronic	IFNG_Chlamydia	G	A	0.002295	0.3788		Mycoses
rs115019336	2	120647314	PTPN4	intronic	IFNG_Chlamydia	T	C	0.002583	1.079		Mycoses
rs77596528	2	120536019	PTPN4	intronic	IFNG_Chlamydia	A	G	0.002583	1.079		Mycoses
rs13414978	2	175479861	WIPF1	intronic	IFNG_Chlamydia	T	A	0.01042	0.368		Mycoses
rs12104544	2	175545770	WIPF1	intronic	IFNG_Chlamydia	G	A	0.01092	0.5594		Mycoses
rs6745914	2	175475851	WIPF1	intronic	IFNG_Chlamydia	A	G	0.01236	0.3211	yes	Mycoses
rs75682549	2	120728075	PTPN4	intronic	IFNG_Chlamydia	A	G	0.01492	1.205		Mycoses
rs114955261	2	175489737	WIPF1	intronic	IFNG_Chlamydia	A	C	0.01528	0.7557		Mycoses
rs114496469	2	120706302	PTPN4	intronic	IFNG_Chlamydia	T	C	0.01605	1.51		Mycoses
rs114322297	2	120566533	PTPN4	intronic	IFNG_Chlamydia	A	G	0.01605	1.51		Mycoses
rs116278992	2	120648394	PTPN4	intronic	IFNG_Chlamydia	T	C	0.01749	0.9409		Mycoses
rs140691387	2	175433438	WIPF1	intronic	IFNG_Chlamydia	A	C	0.02092	-0.8006		Mycoses
rs4146379	2	175495461	WIPF1	intronic	IFNG_Chlamydia	T	C	0.02622	0.2707	yes	Mycoses
rs2217429	2	175477668	WIPF1	intronic	IFNG_Chlamydia	C	T	0.02706	-0.2915	yes	Mycoses
rs16862722	2	175433731	WIPF1	intronic	IFNG_Chlamydia	G	A	0.028	0.5254		Mycoses
rs17049901	2	120573111	PTPN4	intronic	IFNG_Chlamydia	A	G	0.02877	0.9416		Mycoses
rs2115875	2	175470910	WIPF1	intronic	IFNG_Chlamydia	G	A	0.02945	0.3091		Mycoses
rs77596528	2	120536019	PTPN4	intronic	IFNG_Uninfected	A	G	0.007588	0.4135		Mycoses
rs115019336	2	120647314	PTPN4	intronic	IFNG_Uninfected	T	C	0.007588	0.4135		Mycoses
rs77491434	2	175543421	WIPF1	intronic	IFNG_Uninfected	C	T	0.01353	-0.4412		Mycoses
rs79513929	2	175546335	WIPF1	intronic	IFNG_Uninfected	C	A	0.01353	-0.4412		Mycoses
rs1867775	2	120740811	PTPN4	UTR3	IFNG_Uninfected	C	T	0.01495	0.287		Mycoses
rs139074835	2	120589098	PTPN4	intronic	IFNG_Uninfected	A	G	0.0181	1.582		Mycoses
rs116628412	2	120532137	PTPN4	intronic	IFNG_Uninfected	A	G	0.0181	1.582		Mycoses
rs75352253	2	120631098	PTPN4	intronic	IFNG_Uninfected	A	G	0.0181	1.582		Mycoses
rs540882748	2	120559439	PTPN4	intronic	IFNG_Uninfected	ATTTC	A	0.0181	1.582		Mycoses
rs367905414	2	120567392	PTPN4	intronic	IFNG_Uninfected	A	T	0.0181	1.582		Mycoses
rs568805042	2	120531364	PTPN4	intronic	IFNG_Uninfected	A	T	0.0181	1.582		Mycoses
rs537815084	2	120580971	PTPN4	intronic	IFNG_Uninfected	C	T	0.0181	1.582		Mycoses
rs184279323	2	120565236	PTPN4	intronic	IFNG_Uninfected	G	A	0.0181	1.582		Mycoses
rs76972538	2	120659765	PTPN4	intronic	IFNG_Uninfected	C	T	0.0181	1.582		Mycoses
rs75023959	2	120520371	PTPN4	intronic	IFNG_Uninfected	A	G	0.0181	1.582		Mycoses
rs114000751	2	120540615	PTPN4	intronic	IFNG_Uninfected	G	A	0.0181	1.582		Mycoses
rs74804782	2	120569941	PTPN4	intronic	IFNG_Uninfected	C	G	0.0181	1.582		Mycoses
rs184671886	2	120539879	PTPN4	intronic	IFNG_Uninfected	C	G	0.0181	1.582		Mycoses
rs185823954	2	120661800	PTPN4	intronic	IFNG_Uninfected	A	T	0.0181	1.582		Mycoses
rs78124463	2	120594128	PTPN4	intronic	IFNG_Uninfected	G	A	0.0181	1.582		Mycoses
rs549026019	2	120536262	PTPN4	intronic	IFNG_Uninfected	GT	G	0.0181	1.582		Mycoses
rs148884271	2	120696094	PTPN4	intronic	IFNG_Uninfected	T	C	0.0181	1.582		Mycoses
rs74671422	2	120583851	PTPN4	intronic	IFNG_Uninfected	C	T	0.0181	1.582		Mycoses
rs76976732	2	120740460	PTPN4	UTR3	IFNG_Uninfected	G	A	0.0181	1.582		Mycoses
rs370768317	2	120581110	PTPN4	intronic	IFNG_Uninfected	ATC	A	0.0181	1.582		Mycoses
rs193242353	2	120587398	PTPN4	intronic	IFNG_Uninfected	A	C	0.0181	1.582		Mycoses
rs140404365	2	120547594	PTPN4	intronic	IFNG_Uninfected	G	A	0.0181	1.582		Mycoses
rs116775079	2	120697055	PTPN4	intronic	IFNG_Uninfected	C	A	0.0181	1.582		Mycoses
rs185862511	2	120695965	PTPN4	intronic	IFNG_Uninfected	A	G	0.0181	1.582		Mycoses
rs79993410	2	120623928	PTPN4	intronic	IFNG_Uninfected	A	G	0.0181	1.582		Mycoses
rs143944984	2	120693373	PTPN4	intronic	IFNG_Uninfected	A	G	0.0181	1.582		Mycoses
rs191519565	2	120678740	PTPN4	intronic	IFNG_Uninfected	G	T	0.0181	1.582		Mycoses
rs143708748	2	120526420	PTPN4	intronic	IFNG_Uninfected	A	G	0.0181	1.582		Mycoses
rs151112629	2	120577226	PTPN4	intronic	IFNG_Uninfected	A	G	0.0181	1.582		Mycoses
rs556581936	2	175504275	WIPF1	intronic	IFNG_Uninfected	ATTTGTTTTTGGTTTT	A	0.01844	-0.3818		Mycoses
rs78043138	2	175503526	WIPF1	intronic	IFNG_Uninfected	C	T	0.01868	-0.4111		Mycoses
rs79686824	2	175511757	WIPF1	intronic	IFNG_Uninfected	A	C	0.01868	-0.4111		Mycoses
rs147837917	2	175536369	WIPF1	intronic	IFNG_Uninfected	C	G	0.01868	-0.4111		Mycoses
rs76248357	2	175502939	WIPF1	intronic	IFNG_Uninfected	T	C	0.01868	-0.4111		Mycoses
rs75280295	2	175533946	WIPF1	intronic	IFNG_Uninfected	C	G	0.01868	-0.4111		Mycoses
rs113563347	2	175547530	WIPF1	UTR5	IFNG_Uninfected	C	T	0.0232	-0.4607		Mycoses
rs148571907	2	175540072	WIPF1	intronic	IFNG_Uninfected	AATTTTT	A	0.0232	-0.4607		Mycoses
rs6738901	2	175528817	WIPF1	intronic	IL10_Chlamydia	A	G	0.001146	-0.3673	yes	Mycoses
rs6741022	2	175544998	WIPF1	intronic	IL10_Chlamydia	G	A	0.001182	-0.3136		Mycoses
rs115019336	2	120647314	PTPN4	intronic	IL10_Chlamydia	T	C	0.001573	0.8228		Mycoses
rs77596528	2	120536019	PTPN4	intronic	IL10_Chlamydia	A	G	0.001573	0.8228		Mycoses
rs10197521	2	175529995	WIPF1	intronic	IL10_Chlamydia	C	A	0.001876	-0.3771	yes	Mycoses
rs140122928	2	175530869	WIPF1	intronic	IL10_Chlamydia	A	G	0.002184	-1.758		Mycoses
rs142324339	2	175523769	WIPF1	intronic	IL10_Chlamydia	A	G	0.002184	-1.55		Mycoses
rs369235932	2	175540520	WIPF1	intronic	IL10_Chlamydia	T	C	0.002184	-1.519		Mycoses
rs374786216	2	175538385	WIPF1	intronic	IL10_Chlamydia	A	G	0.002184	-1.55		Mycoses
rs142757764	2	175531954	WIPF1	intronic	IL10_Chlamydia	C	T	0.003618	-1.728		Mycoses
rs115056884	2	175519878	WIPF1	intronic	IL10_Chlamydia	G	A	0.003618	-1.728		Mycoses
rs373244196	2	175516967	WIPF1	intronic	IL10_Chlamydia	G	A	0.003618	-1.728		Mycoses
rs142762450	2	175519978	WIPF1	intronic	IL10_Chlamydia	C	T	0.003618	-1.728		Mycoses
rs138517987	2	175534792	WIPF1	intronic	IL10_Chlamydia	C	T	0.003618	-1.728		Mycoses
rs545509433	2	175532469	WIPF1	intronic	IL10_Chlamydia	CG	C	0.007173	-1.874		Mycoses
rs9653294	2	175476249	WIPF1	intronic	IL10_Chlamydia	G	A	0.008436	0.3114		Mycoses
rs144023038	2	175437682	WIPF1	intronic	IL10_Chlamydia	A	C	0.01105	-0.8383		Mycoses
rs2115875	2	175470910	WIPF1	intronic	IL10_Chlamydia	G	A	0.01168	0.3357		Mycoses
rs78604851	2	175498585	WIPF1	intronic	IL10_Chlamydia	G	A	0.01209	-0.8479		Mycoses
rs6756690	2	175466441	WIPF1	intronic	IL10_Chlamydia	G	A	0.01381	0.3187	yes	Mycoses
rs6743563	2	175470176	WIPF1	intronic	IL10_Chlamydia	A	G	0.01421	0.5528		Mycoses
rs73026159	2	175464833	WIPF1	intronic	IL10_Chlamydia	G	A	0.01421	0.5528		Mycoses
rs565997195;rs199636755	2	175541000	WIPF1	intronic	IL10_Chlamydia	ATCCC	A	0.01754	-1.159		Mycoses
rs35557598	2	120650464	PTPN4	intronic	IL10_Chlamydia	AT	A	0.01785	-0.3158		Mycoses
rs6738986	2	175528867	WIPF1	intronic	IL10_Chlamydia	A	T	0.01946	-0.3907		Mycoses
rs6711896	2	120528517	PTPN4	intronic	IL10_Chlamydia	G	C	0.02061	-0.3153	yes	Mycoses
rs75682549	2	120728075	PTPN4	intronic	IL10_Chlamydia	A	G	0.02092	0.5749		Mycoses
rs35215597	2	175543782	WIPF1	intronic	IL10_Chlamydia	A	G	0.02095	-0.2831	yes	Mycoses
rs2115874	2	175483189	WIPF1	intronic	IL10_Chlamydia	G	A	0.02305	-0.2895	yes	Mycoses
rs4129829	2	175528209	WIPF1	intronic	IL10_Chlamydia	G	A	0.02542	-0.3686		Mycoses
rs10185056	2	175485954	WIPF1	intronic	IL10_Chlamydia	G	C	0.02561	-0.6573		Mycoses
rs147837950	2	175475251	WIPF1	intronic	IL10_Chlamydia	C	A	0.0257	1.411		Mycoses
rs564380561	2	175484398	WIPF1	intronic	IL10_Chlamydia	TG	T	0.02577	-0.5686		Mycoses
rs78354894	2	175531146	WIPF1	intronic	IL10_Chlamydia	T	C	0.02618	-0.3884		Mycoses
rs72840427	2	120714506	PTPN4	exonic	IL10_Chlamydia	G	A	0.02838	-0.6481		Mycoses
rs114960044	2	175541744	WIPF1	intronic	IL10_Chlamydia	G	A	0.02889	-0.9444		Mycoses
rs35769329	2	175515852	WIPF1	intronic	IL10_Chlamydia	C	T	0.02897	-0.4168	yes	Mycoses
rs4972697	2	175425476	WIPF1	UTR3	IL10_Chlamydia	A	G	0.02925	-0.3969		Mycoses
rs1430180	2	175426274	WIPF1	UTR3	IL10_Chlamydia	G	C	0.02925	-0.3969		Mycoses
rs9287978	2	175425129	WIPF1	UTR3	IL10_Chlamydia	T	C	0.02925	-0.3969		Mycoses
rs35674640	2	120579940	PTPN4	intronic	IL10_Chlamydia	CT	C	0.03017	-0.2786		Mycoses
rs1430179	2	175426052	WIPF1	UTR3	IL10_Chlamydia	C	A	0.0303	-0.4028		Mycoses
rs35557598	2	120650464	PTPN4	intronic	IL10_Uninfected	AT	A	0.001576	-0.3407		Mycoses
rs72914550	2	175496630	WIPF1	intronic	IL10_Uninfected	C	T	0.003901	0.7153		Mycoses
rs6711896	2	120528517	PTPN4	intronic	IL10_Uninfected	G	C	0.00725	-0.3369	yes	Mycoses
rs28852693	2	120647660	PTPN4	intronic	IL10_Uninfected	T	C	0.00788	-0.2907	yes	Mycoses
rs3768914	2	120635205	PTPN4	intronic	IL10_Uninfected	G	A	0.00788	-0.2907	yes	Mycoses
rs12469861	2	120646724	PTPN4	intronic	IL10_Uninfected	A	G	0.00788	-0.2907	yes	Mycoses
rs7557475	2	120632715	PTPN4	intronic	IL10_Uninfected	G	C	0.00788	-0.2907	yes	Mycoses
rs13386365	2	120603425	PTPN4	intronic	IL10_Uninfected	G	A	0.00828	-0.2859	yes	Mycoses
rs72180883	2	120682291	PTPN4	intronic	IL10_Uninfected	TA	T	0.00829	-0.2837	yes	Mycoses
rs28897386	2	120605383	PTPN4	intronic	IL10_Uninfected	A	G	0.008417	-0.2847	yes	Mycoses
rs34026667	2	120668765	PTPN4	intronic	IL10_Uninfected	CT	C	0.009069	-0.2826	yes	Mycoses
rs13414110	2	120659019	PTPN4	intronic	IL10_Uninfected	C	T	0.009069	-0.2826	yes	Mycoses
rs6738565	2	120611060	PTPN4	intronic	IL10_Uninfected	G	A	0.009069	-0.2826	yes	Mycoses
rs954743	2	120617985	PTPN4	intronic	IL10_Uninfected	C	T	0.009069	-0.2826	yes	Mycoses
rs6726490	2	120608131	PTPN4	intronic	IL10_Uninfected	G	A	0.009069	-0.2826	yes	Mycoses
rs10187836	2	120681504	PTPN4	intronic	IL10_Uninfected	C	G	0.01048	-0.2771	yes	Mycoses
rs66977029	2	120681151	PTPN4	intronic	IL10_Uninfected	G	A	0.01048	-0.2771	yes	Mycoses
rs4404280	2	120686847	PTPN4	intronic	IL10_Uninfected	G	A	0.01048	-0.2771	yes	Mycoses
rs10196410	2	120524775	PTPN4	intronic	IL10_Uninfected	T	C	0.01048	-0.2809	yes	Mycoses
rs10196708	2	120682788	PTPN4	intronic	IL10_Uninfected	G	A	0.01048	-0.2771	yes	Mycoses
rs7558053	2	120529820	PTPN4	intronic	IL10_Uninfected	T	A	0.01048	-0.2809	yes	Mycoses
rs13401264	2	120519332	PTPN4	intronic	IL10_Uninfected	C	G	0.01048	-0.2809	yes	Mycoses
rs1046433	2	120737825	PTPN4	UTR3	IL10_Uninfected	C	A	0.01218	-0.2764	yes	Mycoses
rs2170197	2	120581068	PTPN4	intronic	IL10_Uninfected	T	C	0.01248	-0.2727	yes	Mycoses
rs2086400	2	120594981	PTPN4	intronic	IL10_Uninfected	C	T	0.01248	-0.2727	yes	Mycoses
rs79679936	2	175486184	WIPF1	intronic	IL10_Uninfected	A	C	0.01341	-0.4973		Mycoses
rs7578037	2	120575591	PTPN4	intronic	IL10_Uninfected	C	T	0.01904	-0.2545	yes	Mycoses
rs13015818	2	120523762	PTPN4	intronic	IL10_Uninfected	C	T	0.01927	0.2602	yes	Mycoses
rs201039580	2	175517519	WIPF1	intronic	IL10_Uninfected	T	A	0.02067	-0.7224		Mycoses
rs1995916	2	120628463	PTPN4	intronic	IL10_Uninfected	A	C	0.02085	0.2477	yes	Mycoses
rs16862739	2	175446469	WIPF1	intronic	IL10_Uninfected	T	G	0.02111	0.6174		Mycoses
rs112943768	2	120646982	PTPN4	intronic	IL10_Uninfected	A	C	0.0227	-0.2445	yes	Mycoses
rs7601857	2	120549280	PTPN4	intronic	IL10_Uninfected	G	A	0.02328	0.2487	yes	Mycoses
rs10179136	2	120539882	PTPN4	intronic	IL10_Uninfected	A	C	0.02503	-0.2372		Mycoses
rs6732703	2	120672255	PTPN4	intronic	IL10_Uninfected	T	A	0.02509	-0.2533	yes	Mycoses
rs11682213	2	120537347	PTPN4	intronic	IL10_Uninfected	G	A	0.02894	0.2503	yes	Mycoses
rs3106244	2	120647182	PTPN4	intronic	IL10_Uninfected	G	A	0.02897	0.243	yes	Mycoses
rs3106250	2	120612529	PTPN4	intronic	IL10_Uninfected	T	C	0.02917	0.2393	yes	Mycoses
rs147837950	2	175475251	WIPF1	intronic	IL10_Uninfected	C	A	0.03056	0.9638		Mycoses
rs2289580	2	120704166	PTPN4	intronic	IL10_Uninfected	G	T	0.03139	0.2408	yes	Mycoses
rs12104544	2	175545770	WIPF1	intronic	IL12P70_Chlamydia	G	A	0.000329	0.8442		Mycoses
rs112323287	2	175507200	WIPF1	intronic	IL12P70_Chlamydia	G	A	0.005454	0.8959		Mycoses
rs78604851	2	175498585	WIPF1	intronic	IL12P70_Chlamydia	G	A	0.005667	-0.8799		Mycoses
rs9653294	2	175476249	WIPF1	intronic	IL12P70_Chlamydia	G	A	0.007906	0.4949		Mycoses
rs115407250	2	175462910	WIPF1	intronic	IL12P70_Chlamydia	G	A	0.007976	-0.5961		Mycoses
rs6745914	2	175475851	WIPF1	intronic	IL12P70_Chlamydia	A	G	0.007994	0.4217	yes	Mycoses
rs6741022	2	175544998	WIPF1	intronic	IL12P70_Chlamydia	G	A	0.01147	-0.365		Mycoses
rs13414978	2	175479861	WIPF1	intronic	IL12P70_Chlamydia	T	A	0.01196	0.5014		Mycoses
rs75861593	2	175504695	WIPF1	intronic	IL12P70_Chlamydia	C	T	0.01279	0.8713		Mycoses
rs76248357	2	175502939	WIPF1	intronic	IL12P70_Chlamydia	T	C	0.01484	-1.074		Mycoses
rs75280295	2	175533946	WIPF1	intronic	IL12P70_Chlamydia	C	G	0.01484	-1.074		Mycoses
rs78043138	2	175503526	WIPF1	intronic	IL12P70_Chlamydia	C	T	0.01484	-1.074		Mycoses
rs147837917	2	175536369	WIPF1	intronic	IL12P70_Chlamydia	C	G	0.01484	-1.074		Mycoses
rs79686824	2	175511757	WIPF1	intronic	IL12P70_Chlamydia	A	C	0.01484	-1.074		Mycoses
rs7564326	2	175545507	WIPF1	intronic	IL12P70_Chlamydia	C	T	0.01635	0.4483		Mycoses
rs13404315	2	175543979	WIPF1	intronic	IL12P70_Chlamydia	A	C	0.01672	0.4348		Mycoses
rs6716254	2	175542474	WIPF1	intronic	IL12P70_Chlamydia	T	C	0.01672	0.4386	yes	Mycoses
rs35215597	2	175543782	WIPF1	intronic	IL12P70_Chlamydia	A	G	0.01774	-0.405	yes	Mycoses
rs114551365	2	175497469	WIPF1	intronic	IL12P70_Chlamydia	T	A	0.01976	-0.5725		Mycoses
rs6738986	2	175528867	WIPF1	intronic	IL12P70_Uninfected	A	T	0.004698	0.5618		Mycoses
rs150989955	2	120697823	PTPN4	intronic	IL12P70_Uninfected	GA	G	0.01139	1.055		Mycoses
rs563212889	2	120679794	PTPN4	intronic	IL12P70_Uninfected	TAAAAAAAAAAAAA	T	0.01294	0.6689		Mycoses
rs114182129	2	120595261	PTPN4	intronic	IL12P70_Uninfected	C	T	0.01392	1.221		Mycoses
rs78787070	2	120714079	PTPN4	intronic	IL12P70_Uninfected	T	C	0.01475	1.211		Mycoses
rs115738567	2	120662369	PTPN4	intronic	IL12P70_Uninfected	A	G	0.01513	2.702		Mycoses
rs2166433	2	120741083	PTPN4	UTR3	IL12P70_Uninfected	C	T	0.01587	0.4441	yes	Mycoses
rs13417007	2	120585631	PTPN4	intronic	IL12P70_Uninfected	A	C	0.01976	0.7891		Mycoses
rs144624328	2	120604410	PTPN4	intronic	IL12P70_Uninfected	ATAACT	A	0.02323	0.7569		Mycoses
rs568973759	2	120733563	PTPN4	intronic	IL12P70_Uninfected	A	T	0.0245	1.312		Mycoses
rs6738901	2	175528817	WIPF1	intronic	IL12P70_Uninfected	A	G	0.02632	0.4775	yes	Mycoses
rs72971016	2	120655590	PTPN4	intronic	IL12P70_Uninfected	T	G	0.02742	0.7469		Mycoses
rs4129829	2	175528209	WIPF1	intronic	IL12P70_Uninfected	G	A	0.02789	0.478		Mycoses
rs567297649	2	120634510	PTPN4	intronic	IL12P70_Uninfected	T	C	0.03102	-1.806		Mycoses
rs3111728	2	120669889	PTPN4	intronic	IL13_Chlamydia	A	G	0.000109	0.5914	yes	Mycoses
rs3111724	2	120653472	PTPN4	intronic	IL13_Chlamydia	G	A	0.000112	0.5843	yes	Mycoses
rs2136833	2	120691123	PTPN4	intronic	IL13_Chlamydia	G	T	0.000112	0.583	yes	Mycoses
rs12469317	2	120540467	PTPN4	intronic	IL13_Chlamydia	A	G	0.000112	0.5843	yes	Mycoses
rs11675364	2	120690811	PTPN4	intronic	IL13_Chlamydia	T	C	0.000112	0.583	yes	Mycoses
rs3106245	2	120646855	PTPN4	intronic	IL13_Chlamydia	G	T	0.000112	0.5843	yes	Mycoses
rs57947217	2	120619565	PTPN4	intronic	IL13_Chlamydia	ATT	A	0.000112	0.583	yes	Mycoses
rs3106251	2	120610058	PTPN4	intronic	IL13_Chlamydia	G	A	0.000112	0.5843	yes	Mycoses
rs6751248	2	120526703	PTPN4	intronic	IL13_Chlamydia	T	C	0.000112	0.5843	yes	Mycoses
rs12618050	2	120718322	PTPN4	intronic	IL13_Chlamydia	A	G	0.00012	0.6425	yes	Mycoses
rs2941613	2	120604853	PTPN4	intronic	IL13_Chlamydia	T	C	0.000144	0.5894		Mycoses
rs3111715	2	120678731	PTPN4	intronic	IL13_Chlamydia	C	T	0.000161	0.6222	yes	Mycoses
rs3111726	2	120665655	PTPN4	intronic	IL13_Chlamydia	A	G	0.000161	0.6222	yes	Mycoses
rs3106241	2	120658143	PTPN4	intronic	IL13_Chlamydia	T	G	0.000173	0.6238	yes	Mycoses
rs12991183	2	120706605	PTPN4	intronic	IL13_Chlamydia	A	G	0.000175	0.6192	yes	Mycoses
rs11688028	2	120695655	PTPN4	intronic	IL13_Chlamydia	A	C	0.000175	0.6178	yes	Mycoses
rs2968773	2	120606151	PTPN4	intronic	IL13_Chlamydia	T	A	0.000175	0.6178	yes	Mycoses
rs2292361	2	120689905	PTPN4	intronic	IL13_Chlamydia	A	G	0.000175	0.6178	yes	Mycoses
rs7573792	2	120662105	PTPN4	intronic	IL13_Chlamydia	A	G	0.000175	0.6192	yes	Mycoses
rs13008839	2	120522930	PTPN4	intronic	IL13_Chlamydia	C	T	0.000185	0.5699	yes	Mycoses
rs3106240	2	120657887	PTPN4	intronic	IL13_Chlamydia	A	C	0.000315	0.5924	yes	Mycoses
rs3106242	2	120661001	PTPN4	intronic	IL13_Chlamydia	C	T	0.000315	0.5937	yes	Mycoses
rs3106247	2	120685090	PTPN4	intronic	IL13_Chlamydia	T	C	0.000315	0.5924	yes	Mycoses
rs2941609	2	120675091	PTPN4	intronic	IL13_Chlamydia	T	C	0.000332	0.588	yes	Mycoses
rs552009784	2	120671824	PTPN4	intronic	IL13_Chlamydia	ATTTTTTTTTTT	A	0.000381	-0.5306		Mycoses
rs13015818	2	120523762	PTPN4	intronic	IL13_Chlamydia	C	T	0.000451	0.5682	yes	Mycoses
rs3101945	2	120591657	PTPN4	intronic	IL13_Chlamydia	G	A	0.000456	0.5718	yes	Mycoses
rs11682213	2	120537347	PTPN4	intronic	IL13_Chlamydia	G	A	0.000561	0.5638	yes	Mycoses
rs7601857	2	120549280	PTPN4	intronic	IL13_Chlamydia	G	A	0.000639	0.5536	yes	Mycoses
rs4848559	2	120519322	PTPN4	intronic	IL13_Chlamydia	G	A	0.000642	0.5102	yes	Mycoses
rs1995916	2	120628463	PTPN4	intronic	IL13_Chlamydia	A	C	0.000654	0.5169	yes	Mycoses
rs3111717	2	120603440	PTPN4	intronic	IL13_Chlamydia	G	A	0.000668	0.5489	yes	Mycoses
rs3106244	2	120647182	PTPN4	intronic	IL13_Chlamydia	G	A	0.000672	0.55	yes	Mycoses
rs3106250	2	120612529	PTPN4	intronic	IL13_Chlamydia	T	C	0.000754	0.5398	yes	Mycoses
rs2928634	2	120588795	PTPN4	intronic	IL13_Chlamydia	G	C	0.000774	0.5348	yes	Mycoses
rs3106246	2	120578206	PTPN4	intronic	IL13_Chlamydia	G	A	0.00084	0.5392	yes	Mycoses
rs59142325	2	120531311	PTPN4	intronic	IL13_Chlamydia	CA	C	0.000878	0.4865		Mycoses
rs12477760	2	120558467	PTPN4	intronic	IL13_Chlamydia	A	G	0.000933	0.5628	yes	Mycoses
rs3101946	2	120580542	PTPN4	intronic	IL13_Chlamydia	A	C	0.00095	0.5247	yes	Mycoses
rs34265631	2	120517593	PTPN4	UTR5	IL13_Chlamydia	C	T	0.000971	0.5377	yes	Mycoses
rs13030004	2	120556107	PTPN4	intronic	IL13_Chlamydia	C	G	0.001009	0.5308	yes	Mycoses
rs12990769	2	120540224	PTPN4	intronic	IL13_Chlamydia	G	T	0.001009	0.5328		Mycoses
rs882390	2	120699742	PTPN4	intronic	IL13_Chlamydia	C	T	0.001533	0.5202	yes	Mycoses
rs11675883	2	120563351	PTPN4	intronic	IL13_Chlamydia	G	A	0.001697	-0.478	yes	Mycoses
rs2289580	2	120704166	PTPN4	intronic	IL13_Chlamydia	G	T	0.001844	0.5116	yes	Mycoses
rs10189247	2	120551710	PTPN4	intronic	IL13_Chlamydia	C	T	0.001853	-0.5501	yes	Mycoses
rs10165049	2	120551996	PTPN4	intronic	IL13_Chlamydia	G	A	0.002242	-0.5393	yes	Mycoses
rs56303543	2	120556645	PTPN4	intronic	IL13_Chlamydia	A	G	0.002244	-0.4572	yes	Mycoses
rs6542549	2	120526832	PTPN4	intronic	IL13_Chlamydia	T	A	0.002411	-0.4548	yes	Mycoses
rs10187919	2	120526296	PTPN4	intronic	IL13_Chlamydia	C	T	0.002591	-0.4547	yes	Mycoses
rs12468180	2	120732020	PTPN4	intronic	IL13_Chlamydia	G	A	0.002591	-0.5397	yes	Mycoses
rs56414520	2	120553107	PTPN4	intronic	IL13_Chlamydia	T	C	0.002736	-0.5272	yes	Mycoses
rs11681963	2	120542815	PTPN4	intronic	IL13_Chlamydia	G	A	0.002974	-0.5223	yes	Mycoses
rs7606911	2	120573539	PTPN4	intronic	IL13_Chlamydia	T	C	0.002974	-0.5182	yes	Mycoses
rs13395536	2	120530301	PTPN4	intronic	IL13_Chlamydia	G	A	0.002974	-0.5223	yes	Mycoses
rs59423169	2	120547646	PTPN4	intronic	IL13_Chlamydia	A	C	0.002974	-0.5223	yes	Mycoses
rs1982669	2	120539339	PTPN4	intronic	IL13_Chlamydia	C	T	0.002974	-0.5223	yes	Mycoses
rs56369236	2	120532588	PTPN4	intronic	IL13_Chlamydia	T	A	0.002974	-0.5223	yes	Mycoses
rs11689531	2	120550829	PTPN4	intronic	IL13_Chlamydia	A	G	0.002974	-0.5223	yes	Mycoses
rs7561560	2	120530607	PTPN4	intronic	IL13_Chlamydia	T	G	0.002974	-0.5223	yes	Mycoses
rs112943768	2	120646982	PTPN4	intronic	IL13_Chlamydia	A	C	0.003117	-0.4532	yes	Mycoses
rs6716460	2	120592915	PTPN4	intronic	IL13_Chlamydia	C	T	0.003191	-0.4375	yes	Mycoses
rs10177641	2	120594031	PTPN4	intronic	IL13_Chlamydia	C	T	0.003191	-0.4375	yes	Mycoses
rs6542550	2	120592580	PTPN4	intronic	IL13_Chlamydia	A	G	0.003191	-0.4375	yes	Mycoses
rs2166439	2	120717644	PTPN4	intronic	IL13_Chlamydia	T	C	0.003191	-0.5269	yes	Mycoses
rs2136835	2	120614041	PTPN4	intronic	IL13_Chlamydia	T	G	0.003231	-0.5126	yes	Mycoses
rs11683731	2	120550762	PTPN4	intronic	IL13_Chlamydia	C	T	0.003231	-0.5145	yes	Mycoses
rs7592284	2	120686247	PTPN4	intronic	IL13_Chlamydia	T	A	0.003372	-0.5063	yes	Mycoses
rs2170197	2	120581068	PTPN4	intronic	IL13_Chlamydia	T	C	0.003414	-0.4789	yes	Mycoses
rs2086400	2	120594981	PTPN4	intronic	IL13_Chlamydia	C	T	0.003414	-0.4789	yes	Mycoses
rs13401264	2	120519332	PTPN4	intronic	IL13_Chlamydia	C	G	0.003456	-0.4798	yes	Mycoses
rs10196410	2	120524775	PTPN4	intronic	IL13_Chlamydia	T	C	0.003456	-0.4798	yes	Mycoses
rs7558053	2	120529820	PTPN4	intronic	IL13_Chlamydia	T	A	0.003456	-0.4798	yes	Mycoses
rs4263120	2	120569153	PTPN4	intronic	IL13_Chlamydia	G	A	0.003493	-0.4282	yes	Mycoses
rs2166433	2	120741083	PTPN4	UTR3	IL13_Chlamydia	C	T	0.0035	-0.4032	yes	Mycoses
rs3111718	2	120613388	PTPN4	intronic	IL13_Chlamydia	A	T	0.003511	-0.4513	yes	Mycoses
rs66977029	2	120681151	PTPN4	intronic	IL13_Chlamydia	G	A	0.003638	-0.4686	yes	Mycoses
rs4404280	2	120686847	PTPN4	intronic	IL13_Chlamydia	G	A	0.003638	-0.4686	yes	Mycoses
rs10187836	2	120681504	PTPN4	intronic	IL13_Chlamydia	C	G	0.003638	-0.4686	yes	Mycoses
rs10196708	2	120682788	PTPN4	intronic	IL13_Chlamydia	G	A	0.003638	-0.4686	yes	Mycoses
rs72426989	2	120682302	PTPN4	intronic	IL13_Chlamydia	GTTTC	G	0.003792	-0.427	yes	Mycoses
rs10864989	2	120653794	PTPN4	intronic	IL13_Chlamydia	A	T	0.003792	-0.4298	yes	Mycoses
rs1046433	2	120737825	PTPN4	UTR3	IL13_Chlamydia	C	A	0.003996	-0.4763	yes	Mycoses
rs13390087	2	120634645	PTPN4	intronic	IL13_Chlamydia	G	A	0.004045	-0.499	yes	Mycoses
rs57600516	2	120724898	PTPN4	intronic	IL13_Chlamydia	G	A	0.004126	-0.5054	yes	Mycoses
rs11689184	2	120695464	PTPN4	intronic	IL13_Chlamydia	C	T	0.004285	-0.4208	yes	Mycoses
rs10201214	2	120649009	PTPN4	intronic	IL13_Chlamydia	G	A	0.004285	-0.4235	yes	Mycoses
rs10185037	2	120642182	PTPN4	intronic	IL13_Chlamydia	A	G	0.004285	-0.4235	yes	Mycoses
rs13414116	2	120659035	PTPN4	intronic	IL13_Chlamydia	C	T	0.004285	-0.4208	yes	Mycoses
rs28728444	2	120606953	PTPN4	intronic	IL13_Chlamydia	C	T	0.004285	-0.4208	yes	Mycoses
rs9308777	2	120692101	PTPN4	intronic	IL13_Chlamydia	G	A	0.004285	-0.4208	yes	Mycoses
rs17049912	2	120643017	PTPN4	intronic	IL13_Chlamydia	T	C	0.004285	-0.4235	yes	Mycoses
rs949529	2	120617545	PTPN4	intronic	IL13_Chlamydia	C	A	0.004285	-0.4208	yes	Mycoses
rs115051197	2	120671187	PTPN4	intronic	IL13_Chlamydia	G	A	0.004364	-1.198		Mycoses
rs116700914	2	120536196	PTPN4	intronic	IL13_Chlamydia	A	G	0.004364	-1.198		Mycoses
rs115534627	2	120659723	PTPN4	intronic	IL13_Chlamydia	A	G	0.004364	-1.198		Mycoses
rs55654325	2	120587103	PTPN4	intronic	IL13_Chlamydia	T	G	0.00445	-0.4947	yes	Mycoses
rs56258468	2	120517250	PTPN4	UTR5	IL13_Chlamydia	C	A	0.00445	-0.4982	yes	Mycoses
rs55658716	2	120670226	PTPN4	intronic	IL13_Chlamydia	T	G	0.00445	-0.4883	yes	Mycoses
rs55744502	2	120677523	PTPN4	intronic	IL13_Chlamydia	C	G	0.00445	-0.497	yes	Mycoses
rs7604224	2	120595883	PTPN4	intronic	IL13_Chlamydia	G	T	0.00445	-0.4947	yes	Mycoses
rs28897386	2	120605383	PTPN4	intronic	IL13_Chlamydia	A	G	0.00452	-0.4641	yes	Mycoses
rs143164565	2	120669700	PTPN4	intronic	IL13_Chlamydia	AAC	A	0.004652	-1.064		Mycoses
rs114983671	2	120714300	PTPN4	intronic	IL13_Chlamydia	A	G	0.004652	-1.064		Mycoses
rs114557503	2	120701808	PTPN4	intronic	IL13_Chlamydia	A	G	0.004652	-1.064		Mycoses
rs115038640	2	120614124	PTPN4	intronic	IL13_Chlamydia	G	A	0.004652	-1.064		Mycoses
rs138883327	2	120615158	PTPN4	intronic	IL13_Chlamydia	A	G	0.004652	-1.064		Mycoses
rs115852131	2	120629838	PTPN4	intronic	IL13_Chlamydia	T	G	0.004652	-1.064		Mycoses
rs11889796	2	120538837	PTPN4	intronic	IL13_Chlamydia	T	C	0.004652	-1.064		Mycoses
rs368603510	2	120602212	PTPN4	intronic	IL13_Chlamydia	C	G	0.004657	-0.4966		Mycoses
rs13386365	2	120603425	PTPN4	intronic	IL13_Chlamydia	G	A	0.004781	-0.4588	yes	Mycoses
rs28852693	2	120647660	PTPN4	intronic	IL13_Chlamydia	T	C	0.004944	-0.4633	yes	Mycoses
rs34026667	2	120668765	PTPN4	intronic	IL13_Chlamydia	CT	C	0.004944	-0.4625	yes	Mycoses
rs6738565	2	120611060	PTPN4	intronic	IL13_Chlamydia	G	A	0.004944	-0.4625	yes	Mycoses
rs13414110	2	120659019	PTPN4	intronic	IL13_Chlamydia	C	T	0.004944	-0.4625	yes	Mycoses
rs6726490	2	120608131	PTPN4	intronic	IL13_Chlamydia	G	A	0.004944	-0.4625	yes	Mycoses
rs954743	2	120617985	PTPN4	intronic	IL13_Chlamydia	C	T	0.004944	-0.4625	yes	Mycoses
rs12469861	2	120646724	PTPN4	intronic	IL13_Chlamydia	A	G	0.004944	-0.4633	yes	Mycoses
rs7557475	2	120632715	PTPN4	intronic	IL13_Chlamydia	G	C	0.004944	-0.4633	yes	Mycoses
rs3768914	2	120635205	PTPN4	intronic	IL13_Chlamydia	G	A	0.004944	-0.4633	yes	Mycoses
rs7578037	2	120575591	PTPN4	intronic	IL13_Chlamydia	C	T	0.00522	-0.4527	yes	Mycoses
rs35557598	2	120650464	PTPN4	intronic	IL13_Chlamydia	AT	A	0.005225	-0.4298		Mycoses
rs6732703	2	120672255	PTPN4	intronic	IL13_Chlamydia	T	A	0.005301	-0.4443	yes	Mycoses
rs4480992	2	120709317	PTPN4	intronic	IL13_Chlamydia	T	G	0.005336	-0.4858	yes	Mycoses
rs2289581	2	120703842	PTPN4	intronic	IL13_Chlamydia	G	A	0.005336	-0.4858	yes	Mycoses
rs7600358	2	120702972	PTPN4	intronic	IL13_Chlamydia	A	T	0.005336	-0.4858	yes	Mycoses
rs13432018	2	120634516	PTPN4	intronic	IL13_Chlamydia	T	C	0.005416	-0.391	yes	Mycoses
rs11676058	2	120736882	PTPN4	UTR3	IL13_Chlamydia	T	C	0.005884	-0.4834	yes	Mycoses
rs11884248	2	120575178	PTPN4	intronic	IL13_Chlamydia	G	C	0.006395	-0.4107	yes	Mycoses
rs10179136	2	120539882	PTPN4	intronic	IL13_Chlamydia	A	C	0.006415	-0.446		Mycoses
rs55729297	2	120604400	PTPN4	intronic	IL13_Chlamydia	C	T	0.006709	-0.4748	yes	Mycoses
rs6542552	2	120690742	PTPN4	intronic	IL13_Chlamydia	C	T	0.006709	-0.4748	yes	Mycoses
rs66532914	2	120682629	PTPN4	intronic	IL13_Chlamydia	C	T	0.006709	-0.4748	yes	Mycoses
rs3768915	2	120620791	PTPN4	intronic	IL13_Chlamydia	G	A	0.006709	-0.4748	yes	Mycoses
rs4533476	2	120691457	PTPN4	intronic	IL13_Chlamydia	G	A	0.006709	-0.4748	yes	Mycoses
rs10192742	2	120663617	PTPN4	intronic	IL13_Chlamydia	C	G	0.006709	-0.4784	yes	Mycoses
rs72180883	2	120682291	PTPN4	intronic	IL13_Chlamydia	TA	T	0.006836	-0.4298	yes	Mycoses
rs12464639	2	120667027	PTPN4	intronic	IL13_Chlamydia	A	G	0.007302	-0.4511	yes	Mycoses
rs372656229	2	120593644	PTPN4	intronic	IL13_Chlamydia	CA	C	0.007636	-0.4487		Mycoses
rs563212889	2	120679794	PTPN4	intronic	IL13_Chlamydia	TAAAAAAAAAAAAA	T	0.008348	-0.5395		Mycoses
rs34064745	2	120635469	PTPN4	intronic	IL13_Chlamydia	GT	G	0.008757	-0.4038		Mycoses
rs11682103	2	120519463	PTPN4	intronic	IL13_Chlamydia	C	T	0.00903	-0.5983	yes	Mycoses
rs6711896	2	120528517	PTPN4	intronic	IL13_Chlamydia	G	C	0.01048	-0.4586	yes	Mycoses
rs3738973	2	120739236	PTPN4	UTR3	IL13_Chlamydia	C	T	0.01478	-0.3594	yes	Mycoses
rs115231394	2	120672483	PTPN4	intronic	IL13_Chlamydia	A	G	0.02079	0.938		Mycoses
rs34372928	2	120578669	PTPN4	intronic	IL13_Chlamydia	AT	A	0.02082	-0.4003		Mycoses
rs17049929	2	120721172	PTPN4	intronic	IL13_Chlamydia	A	T	0.02121	0.9963		Mycoses
rs140720344	2	120663613	PTPN4	intronic	IL13_Chlamydia	G	T	0.02121	1.223		Mycoses
rs115000020	2	120727036	PTPN4	intronic	IL13_Chlamydia	G	C	0.02121	0.9963		Mycoses
rs78986663	2	120606427	PTPN4	intronic	IL13_Chlamydia	G	A	0.02204	-0.5373	yes	Mycoses
rs11689019	2	120629498	PTPN4	intronic	IL13_Chlamydia	C	T	0.02204	-0.5373	yes	Mycoses
rs55824303	2	120603553	PTPN4	intronic	IL13_Chlamydia	C	T	0.02204	-0.5373	yes	Mycoses
rs35674640	2	120579940	PTPN4	intronic	IL13_Chlamydia	CT	C	0.02357	-0.3882		Mycoses
rs17049893	2	120526547	PTPN4	intronic	IL13_Chlamydia	C	T	0.02515	1.039		Mycoses
rs142287242	2	120535966	PTPN4	intronic	IL13_Chlamydia	T	A	0.02515	1.039		Mycoses
rs13000543	2	120719379	PTPN4	intronic	IL13_Chlamydia	T	C	0.02652	0.3672	yes	Mycoses
rs190640525	2	120704666	PTPN4	intronic	IL13_Chlamydia	T	C	0.02796	-1.461		Mycoses
rs2941613	2	120604853	PTPN4	intronic	IL13_Uninfected	T	C	0.000521	0.4594		Mycoses
rs3111728	2	120669889	PTPN4	intronic	IL13_Uninfected	A	G	0.000719	0.4767	yes	Mycoses
rs12618050	2	120718322	PTPN4	intronic	IL13_Uninfected	A	G	0.000719	0.5083	yes	Mycoses
rs3106241	2	120658143	PTPN4	intronic	IL13_Uninfected	T	G	0.000766	0.4996	yes	Mycoses
rs3111715	2	120678731	PTPN4	intronic	IL13_Uninfected	C	T	0.000838	0.4867	yes	Mycoses
rs3111726	2	120665655	PTPN4	intronic	IL13_Uninfected	A	G	0.000838	0.4867	yes	Mycoses
rs11688028	2	120695655	PTPN4	intronic	IL13_Uninfected	A	C	0.000867	0.4863	yes	Mycoses
rs2968773	2	120606151	PTPN4	intronic	IL13_Uninfected	T	A	0.000867	0.4863	yes	Mycoses
rs2292361	2	120689905	PTPN4	intronic	IL13_Uninfected	A	G	0.000867	0.4863	yes	Mycoses
rs2941609	2	120675091	PTPN4	intronic	IL13_Uninfected	T	C	0.000885	0.4859	yes	Mycoses
rs3106247	2	120685090	PTPN4	intronic	IL13_Uninfected	T	C	0.000892	0.4864	yes	Mycoses
rs3106240	2	120657887	PTPN4	intronic	IL13_Uninfected	A	C	0.000892	0.4864	yes	Mycoses
rs3106242	2	120661001	PTPN4	intronic	IL13_Uninfected	C	T	0.000926	0.4827	yes	Mycoses
rs7573792	2	120662105	PTPN4	intronic	IL13_Uninfected	A	G	0.000953	0.4825	yes	Mycoses
rs12991183	2	120706605	PTPN4	intronic	IL13_Uninfected	A	G	0.000953	0.4825	yes	Mycoses
rs59142325	2	120531311	PTPN4	intronic	IL13_Uninfected	CA	C	0.001135	0.4457		Mycoses
rs11675364	2	120690811	PTPN4	intronic	IL13_Uninfected	T	C	0.001208	0.4579	yes	Mycoses
rs57947217	2	120619565	PTPN4	intronic	IL13_Uninfected	ATT	A	0.001208	0.4579	yes	Mycoses
rs2136833	2	120691123	PTPN4	intronic	IL13_Uninfected	G	T	0.001208	0.4579	yes	Mycoses
rs12469317	2	120540467	PTPN4	intronic	IL13_Uninfected	A	G	0.00125	0.4543	yes	Mycoses
rs6751248	2	120526703	PTPN4	intronic	IL13_Uninfected	T	C	0.00125	0.4543	yes	Mycoses
rs3106251	2	120610058	PTPN4	intronic	IL13_Uninfected	G	A	0.00125	0.4543	yes	Mycoses
rs3106245	2	120646855	PTPN4	intronic	IL13_Uninfected	G	T	0.00125	0.4543	yes	Mycoses
rs3111724	2	120653472	PTPN4	intronic	IL13_Uninfected	G	A	0.00125	0.4543	yes	Mycoses
rs3101945	2	120591657	PTPN4	intronic	IL13_Uninfected	G	A	0.001283	0.4782	yes	Mycoses
rs13015818	2	120523762	PTPN4	intronic	IL13_Uninfected	C	T	0.001324	0.4674	yes	Mycoses
rs3106246	2	120578206	PTPN4	intronic	IL13_Uninfected	G	A	0.001577	0.4496	yes	Mycoses
rs3106250	2	120612529	PTPN4	intronic	IL13_Uninfected	T	C	0.001584	0.4546	yes	Mycoses
rs3111717	2	120603440	PTPN4	intronic	IL13_Uninfected	G	A	0.001587	0.4559	yes	Mycoses
rs34265631	2	120517593	PTPN4	UTR5	IL13_Uninfected	C	T	0.001754	0.4526	yes	Mycoses
rs13008839	2	120522930	PTPN4	intronic	IL13_Uninfected	C	T	0.001821	0.4331	yes	Mycoses
rs3106244	2	120647182	PTPN4	intronic	IL13_Uninfected	G	A	0.001835	0.4525	yes	Mycoses
rs7601857	2	120549280	PTPN4	intronic	IL13_Uninfected	G	A	0.001845	0.4415	yes	Mycoses
rs11682213	2	120537347	PTPN4	intronic	IL13_Uninfected	G	A	0.001938	0.4504	yes	Mycoses
rs552009784	2	120671824	PTPN4	intronic	IL13_Uninfected	ATTTTTTTTTTT	A	0.002523	-0.3796		Mycoses
rs72836816	2	120558493	PTPN4	intronic	IL13_Uninfected	C	T	0.002805	-0.9996	yes	Mycoses
rs3101946	2	120580542	PTPN4	intronic	IL13_Uninfected	A	C	0.00287	0.433	yes	Mycoses
rs13030004	2	120556107	PTPN4	intronic	IL13_Uninfected	C	G	0.003009	0.4364	yes	Mycoses
rs2928634	2	120588795	PTPN4	intronic	IL13_Uninfected	G	C	0.003057	0.4308	yes	Mycoses
rs12477760	2	120558467	PTPN4	intronic	IL13_Uninfected	A	G	0.003553	0.4339	yes	Mycoses
rs882390	2	120699742	PTPN4	intronic	IL13_Uninfected	C	T	0.003812	0.4193	yes	Mycoses
rs2289580	2	120704166	PTPN4	intronic	IL13_Uninfected	G	T	0.003812	0.4239	yes	Mycoses
rs115534627	2	120659723	PTPN4	intronic	IL13_Uninfected	A	G	0.006375	-1.166		Mycoses
rs116700914	2	120536196	PTPN4	intronic	IL13_Uninfected	A	G	0.006375	-1.166		Mycoses
rs115051197	2	120671187	PTPN4	intronic	IL13_Uninfected	G	A	0.006375	-1.166		Mycoses
rs72180883	2	120682291	PTPN4	intronic	IL13_Uninfected	TA	T	0.006428	-0.3699	yes	Mycoses
rs12990769	2	120540224	PTPN4	intronic	IL13_Uninfected	G	T	0.007235	0.3905		Mycoses
rs372656229	2	120593644	PTPN4	intronic	IL13_Uninfected	CA	C	0.008483	-0.3878		Mycoses
rs1995916	2	120628463	PTPN4	intronic	IL13_Uninfected	A	C	0.008509	0.3703	yes	Mycoses
rs10182854	2	120695658	PTPN4	intronic	IL13_Uninfected	C	T	0.008972	1.166		Mycoses
rs11889796	2	120538837	PTPN4	intronic	IL13_Uninfected	T	C	0.00906	-1.036		Mycoses
rs143164565	2	120669700	PTPN4	intronic	IL13_Uninfected	AAC	A	0.00906	-1.036		Mycoses
rs114983671	2	120714300	PTPN4	intronic	IL13_Uninfected	A	G	0.00906	-1.036		Mycoses
rs114557503	2	120701808	PTPN4	intronic	IL13_Uninfected	A	G	0.00906	-1.036		Mycoses
rs115852131	2	120629838	PTPN4	intronic	IL13_Uninfected	T	G	0.00906	-1.036		Mycoses
rs138883327	2	120615158	PTPN4	intronic	IL13_Uninfected	A	G	0.00906	-1.036		Mycoses
rs115038640	2	120614124	PTPN4	intronic	IL13_Uninfected	G	A	0.00906	-1.036		Mycoses
rs4848559	2	120519322	PTPN4	intronic	IL13_Uninfected	G	A	0.009425	0.3595	yes	Mycoses
rs1046433	2	120737825	PTPN4	UTR3	IL13_Uninfected	C	A	0.01001	-0.3844	yes	Mycoses
rs28897386	2	120605383	PTPN4	intronic	IL13_Uninfected	A	G	0.01088	-0.3653	yes	Mycoses
rs13414110	2	120659019	PTPN4	intronic	IL13_Uninfected	C	T	0.0114	-0.3666	yes	Mycoses
rs6738565	2	120611060	PTPN4	intronic	IL13_Uninfected	G	A	0.0114	-0.3666	yes	Mycoses
rs34026667	2	120668765	PTPN4	intronic	IL13_Uninfected	CT	C	0.0114	-0.3666	yes	Mycoses
rs6726490	2	120608131	PTPN4	intronic	IL13_Uninfected	G	A	0.0114	-0.3666	yes	Mycoses
rs954743	2	120617985	PTPN4	intronic	IL13_Uninfected	C	T	0.0114	-0.3666	yes	Mycoses
rs13386365	2	120603425	PTPN4	intronic	IL13_Uninfected	G	A	0.0115	-0.3672	yes	Mycoses
rs11675883	2	120563351	PTPN4	intronic	IL13_Uninfected	G	A	0.01154	-0.3421	yes	Mycoses
rs10196708	2	120682788	PTPN4	intronic	IL13_Uninfected	G	A	0.01175	-0.3656	yes	Mycoses
rs10187836	2	120681504	PTPN4	intronic	IL13_Uninfected	C	G	0.01175	-0.3656	yes	Mycoses
rs4404280	2	120686847	PTPN4	intronic	IL13_Uninfected	G	A	0.01175	-0.3656	yes	Mycoses
rs66977029	2	120681151	PTPN4	intronic	IL13_Uninfected	G	A	0.01175	-0.3656	yes	Mycoses
rs2086400	2	120594981	PTPN4	intronic	IL13_Uninfected	C	T	0.01193	-0.3655	yes	Mycoses
rs6732703	2	120672255	PTPN4	intronic	IL13_Uninfected	T	A	0.01193	-0.3637	yes	Mycoses
rs2170197	2	120581068	PTPN4	intronic	IL13_Uninfected	T	C	0.01193	-0.3655	yes	Mycoses
rs12469861	2	120646724	PTPN4	intronic	IL13_Uninfected	A	G	0.01259	-0.3632	yes	Mycoses
rs7557475	2	120632715	PTPN4	intronic	IL13_Uninfected	G	C	0.01259	-0.3632	yes	Mycoses
rs3768914	2	120635205	PTPN4	intronic	IL13_Uninfected	G	A	0.01259	-0.3632	yes	Mycoses
rs28852693	2	120647660	PTPN4	intronic	IL13_Uninfected	T	C	0.01259	-0.3632	yes	Mycoses
rs10165049	2	120551996	PTPN4	intronic	IL13_Uninfected	G	A	0.01346	-0.3783	yes	Mycoses
rs12468180	2	120732020	PTPN4	intronic	IL13_Uninfected	G	A	0.01396	-0.3842	yes	Mycoses
rs7558053	2	120529820	PTPN4	intronic	IL13_Uninfected	T	A	0.01464	-0.3621	yes	Mycoses
rs10196410	2	120524775	PTPN4	intronic	IL13_Uninfected	T	C	0.01464	-0.3621	yes	Mycoses
rs13401264	2	120519332	PTPN4	intronic	IL13_Uninfected	C	G	0.01464	-0.3621	yes	Mycoses
rs55744502	2	120677523	PTPN4	intronic	IL13_Uninfected	C	G	0.01545	-0.3663	yes	Mycoses
rs11682103	2	120519463	PTPN4	intronic	IL13_Uninfected	C	T	0.01567	-0.4894	yes	Mycoses
rs2136835	2	120614041	PTPN4	intronic	IL13_Uninfected	T	G	0.01654	-0.3635	yes	Mycoses
rs3111718	2	120613388	PTPN4	intronic	IL13_Uninfected	A	T	0.01654	-0.3437	yes	Mycoses
rs7578037	2	120575591	PTPN4	intronic	IL13_Uninfected	C	T	0.01682	-0.3498	yes	Mycoses
rs13390087	2	120634645	PTPN4	intronic	IL13_Uninfected	G	A	0.01682	-0.3623	yes	Mycoses
rs10189386	2	120539340	PTPN4	intronic	IL13_Uninfected	G	A	0.0176	1.037		Mycoses
rs10166787	2	120539851	PTPN4	intronic	IL13_Uninfected	C	T	0.0176	1.037		Mycoses
rs28865120	2	120588189	PTPN4	intronic	IL13_Uninfected	C	T	0.0176	1.037		Mycoses
rs7592284	2	120686247	PTPN4	intronic	IL13_Uninfected	T	A	0.01794	-0.3515	yes	Mycoses
rs2166439	2	120717644	PTPN4	intronic	IL13_Uninfected	T	C	0.01822	-0.3535	yes	Mycoses
rs78986663	2	120606427	PTPN4	intronic	IL13_Uninfected	G	A	0.01968	-0.4746	yes	Mycoses
rs55824303	2	120603553	PTPN4	intronic	IL13_Uninfected	C	T	0.01968	-0.4746	yes	Mycoses
rs11689019	2	120629498	PTPN4	intronic	IL13_Uninfected	C	T	0.01968	-0.4746	yes	Mycoses
rs2166433	2	120741083	PTPN4	UTR3	IL13_Uninfected	C	T	0.02047	-0.3053	yes	Mycoses
rs10179136	2	120539882	PTPN4	intronic	IL13_Uninfected	A	C	0.02346	-0.311		Mycoses
rs10189247	2	120551710	PTPN4	intronic	IL13_Uninfected	C	T	0.02468	-0.3664	yes	Mycoses
rs6542549	2	120526832	PTPN4	intronic	IL13_Uninfected	T	A	0.02482	-0.3172	yes	Mycoses
rs56303543	2	120556645	PTPN4	intronic	IL13_Uninfected	A	G	0.02561	-0.312	yes	Mycoses
rs35557598	2	120650464	PTPN4	intronic	IL13_Uninfected	AT	A	0.02625	-0.3256		Mycoses
rs548471354	2	120634475	PTPN4	intronic	IL13_Uninfected	G	A	0.02712	-0.9304		Mycoses
rs11689184	2	120695464	PTPN4	intronic	IL13_Uninfected	C	T	0.0272	-0.3011	yes	Mycoses
rs9308777	2	120692101	PTPN4	intronic	IL13_Uninfected	G	A	0.0272	-0.3011	yes	Mycoses
rs28728444	2	120606953	PTPN4	intronic	IL13_Uninfected	C	T	0.0272	-0.3011	yes	Mycoses
rs13414116	2	120659035	PTPN4	intronic	IL13_Uninfected	C	T	0.0272	-0.3011	yes	Mycoses
rs10187919	2	120526296	PTPN4	intronic	IL13_Uninfected	C	T	0.0272	-0.3109	yes	Mycoses
rs949529	2	120617545	PTPN4	intronic	IL13_Uninfected	C	A	0.0272	-0.3011	yes	Mycoses
rs57600516	2	120724898	PTPN4	intronic	IL13_Uninfected	G	A	0.02838	-0.3463	yes	Mycoses
rs3738973	2	120739236	PTPN4	UTR3	IL13_Uninfected	C	T	0.02838	-0.2969	yes	Mycoses
rs72426989	2	120682302	PTPN4	intronic	IL13_Uninfected	GTTTC	G	0.02853	-0.3	yes	Mycoses
rs78359409	2	120617817	PTPN4	intronic	IL13_Uninfected	G	A	0.02981	-0.9892		Mycoses
rs78540188	2	120537970	PTPN4	intronic	IL13_Uninfected	A	G	0.02981	-0.9892		Mycoses
rs75900178	2	120587686	PTPN4	intronic	IL13_Uninfected	C	T	0.02981	-0.9892		Mycoses
rs147531606	2	120588106	PTPN4	intronic	IL13_Uninfected	G	A	0.02981	-0.9892		Mycoses
rs2217429	2	175477668	WIPF1	intronic	IL1RA_Chlamydia	C	T	0.01107	-0.2508	yes	Mycoses
rs567297649	2	120634510	PTPN4	intronic	IL1RA_Chlamydia	T	C	0.01598	-0.6193		Mycoses
rs71773257	2	120716021	PTPN4	intronic	IL1RA_Chlamydia	TAGAG	T	0.02013	-0.3212		Mycoses
rs140964769	2	120693648	PTPN4	intronic	IL1RA_Chlamydia	G	A	0.02121	-0.4205		Mycoses
rs17049933	2	120739267	PTPN4	UTR3	IL1RA_Chlamydia	C	G	0.02197	-0.348		Mycoses
rs72836860	2	120630773	PTPN4	intronic	IL1RA_Chlamydia	T	G	0.02494	-0.2737		Mycoses
rs138018238	2	120580027	PTPN4	intronic	IL1RA_Chlamydia	C	A	0.03004	-0.3868		Mycoses
rs72969112	2	120521675	PTPN4	intronic	IL1RA_Uninfected	A	G	0.00444	-0.4924		Mycoses
rs72969185	2	120627080	PTPN4	intronic	IL1RA_Uninfected	A	G	0.004477	-0.4489		Mycoses
rs567297649	2	120634510	PTPN4	intronic	IL1RA_Uninfected	T	C	0.006496	-0.6779		Mycoses
rs151007781	2	175434973	WIPF1	intronic	IL1RA_Uninfected	TAAATA	T	0.01418	-0.559		Mycoses
rs112408613	2	120742694	PTPN4	downstream	IL1RA_Uninfected	G	A	0.0181	-0.3971		Mycoses
rs79527400	2	175509390	WIPF1	intronic	IL1RA_Uninfected	A	G	0.02465	-0.3531		Mycoses
rs114841252	2	175525197	WIPF1	intronic	IL1RA_Uninfected	G	C	0.03	-0.3588		Mycoses
rs80009156	2	175529985	WIPF1	intronic	IL1RA_Uninfected	G	A	0.03	-0.3588		Mycoses
rs2136834	2	120729505	PTPN4	intronic	IL1RA_Uninfected	C	G	0.03085	0.5542	yes	Mycoses
rs62167252	2	120576814	PTPN4	intronic	IL1RA_Uninfected	C	T	0.03085	0.5542		Mycoses
rs62167254	2	120618068	PTPN4	intronic	IL1RA_Uninfected	C	G	0.03085	0.5542		Mycoses
rs12468015	2	120701411	PTPN4	intronic	IL1RA_Uninfected	G	T	0.03085	0.5542		Mycoses
rs78557804	2	120542947	PTPN4	intronic	IL1RA_Uninfected	T	C	0.03085	0.5542		Mycoses
rs112323287	2	175507200	WIPF1	intronic	IL4_Chlamydia	G	A	6.5e-05	0.782		Mycoses
rs116105425	2	120726680	PTPN4	intronic	IL4_Chlamydia	G	C	0.00105	1.009	yes	Mycoses
rs77840690	2	120607873	PTPN4	intronic	IL4_Chlamydia	T	C	0.00105	1.009		Mycoses
rs143182615	2	120637469	PTPN4	intronic	IL4_Chlamydia	C	T	0.001057	1.499		Mycoses
rs75861593	2	175504695	WIPF1	intronic	IL4_Chlamydia	C	T	0.001164	0.6843		Mycoses
rs12104544	2	175545770	WIPF1	intronic	IL4_Chlamydia	G	A	0.001353	0.6018		Mycoses
rs12616269	2	175449624	WIPF1	intronic	IL4_Chlamydia	C	T	0.006421	-1.116		Mycoses
rs77596528	2	120536019	PTPN4	intronic	IL4_Chlamydia	A	G	0.008396	1.141		Mycoses
rs115019336	2	120647314	PTPN4	intronic	IL4_Chlamydia	T	C	0.008396	1.141		Mycoses
rs115091852	2	120603942	PTPN4	intronic	IL4_Chlamydia	C	T	0.009765	0.5887		Mycoses
rs16862722	2	175433731	WIPF1	intronic	IL4_Chlamydia	G	A	0.014	0.652		Mycoses
rs536852548	2	175500261	WIPF1	intronic	IL4_Chlamydia	T	G	0.01598	0.7576		Mycoses
rs184440373	2	120688969	PTPN4	intronic	IL4_Chlamydia	A	T	0.01733	-1.558		Mycoses
rs181152853	2	120718582	PTPN4	intronic	IL4_Chlamydia	G	A	0.01733	-1.558		Mycoses
rs188924501	2	120635759	PTPN4	intronic	IL4_Chlamydia	G	T	0.01733	-1.558		Mycoses
rs533016239	2	120537049	PTPN4	intronic	IL4_Chlamydia	C	T	0.01733	-1.558		Mycoses
rs186373512	2	120538350	PTPN4	intronic	IL4_Chlamydia	G	A	0.01733	-1.558		Mycoses
rs191776192	2	120721679	PTPN4	intronic	IL4_Chlamydia	C	T	0.01733	-1.558		Mycoses
rs554538066	2	120674868	PTPN4	intronic	IL4_Chlamydia	CAATT	C	0.01733	-1.558		Mycoses
rs75242414	2	120549134	PTPN4	intronic	IL4_Chlamydia	A	G	0.01733	-1.558		Mycoses
rs146847516	2	120722534	PTPN4	intronic	IL4_Chlamydia	C	T	0.01733	-1.558		Mycoses
rs142679016	2	120551538	PTPN4	intronic	IL4_Chlamydia	C	A	0.01733	-1.558		Mycoses
rs192365379	2	120643782	PTPN4	intronic	IL4_Chlamydia	A	G	0.01733	-1.558		Mycoses
rs190925472	2	120667231	PTPN4	intronic	IL4_Chlamydia	C	G	0.01733	-1.558		Mycoses
rs181288342	2	120523805	PTPN4	intronic	IL4_Chlamydia	A	C	0.01733	-1.558		Mycoses
rs562659558	2	120641232	PTPN4	intronic	IL4_Chlamydia	ATTAC	A	0.01733	-1.558		Mycoses
rs181151311	2	120688917	PTPN4	intronic	IL4_Chlamydia	C	T	0.01733	-1.558		Mycoses
rs541748330	2	120691780	PTPN4	intronic	IL4_Chlamydia	T	C	0.01733	-1.558		Mycoses
rs184295727	2	120659820	PTPN4	intronic	IL4_Chlamydia	T	A	0.01733	-1.558		Mycoses
rs184767409	2	120536680	PTPN4	intronic	IL4_Chlamydia	C	G	0.01733	-1.558		Mycoses
rs548702240	2	120738154	PTPN4	UTR3	IL4_Chlamydia	T	C	0.01733	-1.558		Mycoses
rs192342920	2	120730025	PTPN4	intronic	IL4_Chlamydia	A	G	0.01733	-1.558		Mycoses
rs12616251	2	175520336	WIPF1	intronic	IL4_Chlamydia	G	A	0.0187	-1.162		Mycoses
rs1995916	2	120628463	PTPN4	intronic	IL4_Chlamydia	A	C	0.01938	0.2731	yes	Mycoses
rs3106250	2	120612529	PTPN4	intronic	IL4_Chlamydia	T	C	0.01965	0.2527	yes	Mycoses
rs148821704	2	175501025	WIPF1	intronic	IL4_Chlamydia	T	C	0.01999	0.7585		Mycoses
rs190931987	2	120636538	PTPN4	intronic	IL4_Chlamydia	A	G	0.02067	1.203		Mycoses
rs11482	2	175424455	WIPF1	UTR3	IL4_Chlamydia	T	G	0.02113	0.5278	yes	Mycoses
rs10930681	2	175426388	WIPF1	UTR3	IL4_Chlamydia	G	C	0.02113	0.5278	yes	Mycoses
rs146764853	2	175435336	WIPF1	intronic	IL4_Chlamydia	TC	T	0.02113	0.5278		Mycoses
rs16862713	2	175431453	WIPF1	intronic	IL4_Chlamydia	T	G	0.02113	0.5278	yes	Mycoses
rs146429486	2	175436070	WIPF1	intronic	IL4_Chlamydia	TTC	T	0.02121	0.5436		Mycoses
rs2941613	2	120604853	PTPN4	intronic	IL4_Chlamydia	T	C	0.02273	0.2725		Mycoses
rs6756690	2	175466441	WIPF1	intronic	IL4_Chlamydia	G	A	0.02318	0.2612	yes	Mycoses
rs78408290	2	175481107	WIPF1	intronic	IL4_Chlamydia	C	A	0.02453	-1.128		Mycoses
rs3101945	2	120591657	PTPN4	intronic	IL4_Chlamydia	G	A	0.02558	0.2479	yes	Mycoses
rs56319222	2	175427843	WIPF1	intronic	IL4_Chlamydia	G	T	0.02682	-0.5601		Mycoses
rs3111717	2	120603440	PTPN4	intronic	IL4_Chlamydia	G	A	0.02881	0.241	yes	Mycoses
rs3106244	2	120647182	PTPN4	intronic	IL4_Chlamydia	G	A	0.02881	0.241	yes	Mycoses
rs2115875	2	175470910	WIPF1	intronic	IL4_Chlamydia	G	A	0.02991	0.2513		Mycoses
rs6716254	2	175542474	WIPF1	intronic	IL4_Chlamydia	T	C	0.0313	0.2833	yes	Mycoses
rs17049933	2	120739267	PTPN4	UTR3	IL4_Uninfected	C	G	0.01279	-0.5053		Mycoses
rs113347086	2	175441259	WIPF1	intronic	IL4_Uninfected	T	C	0.01394	0.8245		Mycoses
rs112408613	2	120742694	PTPN4	downstream	IL4_Uninfected	G	A	0.01486	-0.4321		Mycoses
rs1995916	2	120628463	PTPN4	intronic	IL4_Uninfected	A	C	0.01495	0.2515	yes	Mycoses
rs111742630	2	175438985	WIPF1	intronic	IL4_Uninfected	A	C	0.01536	0.7645		Mycoses
rs6750611	2	175447213	WIPF1	intronic	IL4_Uninfected	A	G	0.0154	-0.29	yes	Mycoses
rs114030770	2	175540301	WIPF1	intronic	IL4_Uninfected	C	T	0.01851	0.9954		Mycoses
rs144997347	2	120639271	PTPN4	intronic	IL4_Uninfected	G	A	0.01863	-0.5873		Mycoses
rs73948962	2	120552947	PTPN4	intronic	IL4_Uninfected	C	T	0.01942	0.7583		Mycoses
rs55896306	2	120645940	PTPN4	intronic	IL4_Uninfected	C	T	0.01942	0.7583		Mycoses
rs60862518	2	120654047	PTPN4	intronic	IL4_Uninfected	G	A	0.01942	0.7583		Mycoses
rs73948987	2	120741998	PTPN4	UTR3	IL4_Uninfected	G	A	0.01942	0.7583		Mycoses
rs138352259	2	175541443	WIPF1	intronic	IL4_Uninfected	G	T	0.01965	0.6893		Mycoses
rs546876123	2	120635466	PTPN4	intronic	IL4_Uninfected	TG	T	0.01985	-0.4874		Mycoses
rs73948956	2	120522595	PTPN4	intronic	IL4_Uninfected	C	A	0.02246	0.8641		Mycoses
rs186775755	2	120548697	PTPN4	intronic	IL4_Uninfected	A	G	0.02318	-0.6572		Mycoses
rs139485678	2	175546980	WIPF1	intronic	IL4_Uninfected	G	C	0.02414	0.7415		Mycoses
rs115027230	2	175545712	WIPF1	intronic	IL4_Uninfected	C	T	0.02414	0.7415		Mycoses
rs576475456	2	175472808	WIPF1	intronic	IL4_Uninfected	TA	T	0.02605	-0.4243		Mycoses
rs1465622	2	175450930	WIPF1	intronic	IL4_Uninfected	G	T	0.02979	-0.2629	yes	Mycoses
rs369235932	2	175540520	WIPF1	intronic	IL4_Uninfected	T	C	0.03016	0.7929		Mycoses
rs17049929	2	120721172	PTPN4	intronic	IL6_Chlamydia	A	T	0.01125	1.149		Mycoses
rs115000020	2	120727036	PTPN4	intronic	IL6_Chlamydia	G	C	0.01125	1.149		Mycoses
rs115231394	2	120672483	PTPN4	intronic	IL6_Chlamydia	A	G	0.01282	1.07		Mycoses
rs140720344	2	120663613	PTPN4	intronic	IL6_Chlamydia	G	T	0.01656	1.191		Mycoses
rs79127372	2	175491068	WIPF1	intronic	IL6_Chlamydia	G	C	0.01717	-1.106		Mycoses
rs75682549	2	120728075	PTPN4	intronic	IL6_Chlamydia	A	G	0.01822	1.096		Mycoses
rs75358635	2	120670517	PTPN4	intronic	IL6_Chlamydia	A	G	0.01901	1.515		Mycoses
rs17049893	2	120526547	PTPN4	intronic	IL6_Chlamydia	C	T	0.02049	1.144		Mycoses
rs142287242	2	120535966	PTPN4	intronic	IL6_Chlamydia	T	A	0.02049	1.144		Mycoses
rs114872791	2	175500445	WIPF1	intronic	IL6_Chlamydia	C	G	0.02133	-1.184		Mycoses
rs114137972	2	175481901	WIPF1	intronic	IL6_Chlamydia	C	T	0.02411	-1.246		Mycoses
rs547628386	2	120537192	PTPN4	intronic	IL6_Chlamydia	CA	C	0.02628	0.9666		Mycoses
rs59142325	2	120531311	PTPN4	intronic	IL6_Uninfected	CA	C	0.009998	0.1795		Mycoses
rs560778722	2	175530352	WIPF1	intronic	IL6_Uninfected	AC	A	0.0103	0.2483		Mycoses
rs78354894	2	175531146	WIPF1	intronic	IL6_Uninfected	T	C	0.01444	0.1765		Mycoses
rs6709524	2	175525061	WIPF1	intronic	IL6_Uninfected	T	C	0.01508	0.1751		Mycoses
rs60719342	2	175535461	WIPF1	intronic	IL6_Uninfected	C	A	0.01508	0.1751		Mycoses
rs3738973	2	120739236	PTPN4	UTR3	IL6_Uninfected	C	T	0.01558	-0.1958	yes	Mycoses
rs11888478	2	175518338	WIPF1	intronic	IL6_Uninfected	C	T	0.01784	0.2382		Mycoses
rs577109426	2	175536491	WIPF1	intronic	IL6_Uninfected	CGCCTAGTAAATTTTA	C	0.01784	0.2382		Mycoses
rs114661644	2	175518121	WIPF1	intronic	IL6_Uninfected	A	T	0.01784	0.2382		Mycoses
rs114738791	2	175539815	WIPF1	intronic	IL6_Uninfected	C	T	0.01784	0.2382		Mycoses
rs75750904	2	175520269	WIPF1	intronic	IL6_Uninfected	T	C	0.01784	0.2382		Mycoses
rs2166433	2	120741083	PTPN4	UTR3	IL6_Uninfected	C	T	0.01799	-0.1806	yes	Mycoses
rs567297649	2	120634510	PTPN4	intronic	IL6_Uninfected	T	C	0.01906	-0.4974		Mycoses
rs137968803	2	175470344	WIPF1	intronic	IL6_Uninfected	A	G	0.0192	-0.4025		Mycoses
rs11693966	2	120743436	PTPN4	downstream	IL6_Uninfected	C	G	0.01957	-0.1739	yes	Mycoses
rs12468180	2	120732020	PTPN4	intronic	IL6_Uninfected	G	A	0.02225	-0.1823	yes	Mycoses
rs11904253	2	175539535	WIPF1	intronic	IL6_Uninfected	G	A	0.02258	0.1639		Mycoses
rs372656229	2	120593644	PTPN4	intronic	IL6_Uninfected	CA	C	0.02349	-0.1653		Mycoses
rs58735460	2	120742334	PTPN4	UTR3	IL6_Uninfected	T	A	0.0236	0.2799		Mycoses
rs57600516	2	120724898	PTPN4	intronic	IL6_Uninfected	G	A	0.02392	-0.1756	yes	Mycoses
rs4517944	2	175534757	WIPF1	intronic	IL6_Uninfected	G	A	0.02411	0.1656		Mycoses
rs1446305	2	120742009	PTPN4	UTR3	IL6_Uninfected	T	C	0.02422	0.1721	yes	Mycoses
rs1046433	2	120737825	PTPN4	UTR3	IL6_Uninfected	C	A	0.02442	-0.1598	yes	Mycoses
rs7597724	2	175540328	WIPF1	intronic	IL6_Uninfected	T	C	0.02471	0.233		Mycoses
rs72180883	2	120682291	PTPN4	intronic	IL6_Uninfected	TA	T	0.02724	-0.155	yes	Mycoses
rs4129829	2	175528209	WIPF1	intronic	IL6_Uninfected	G	A	0.02767	0.1544		Mycoses
rs79914252	2	175476116	WIPF1	intronic	IL6_Uninfected	C	A	0.0277	-0.4281		Mycoses
rs78817969	2	175475862	WIPF1	intronic	IL6_Uninfected	C	T	0.03144	0.2919		Mycoses
rs16862743	2	175450441	WIPF1	intronic	IL6_Uninfected	A	G	0.03144	0.2922		Mycoses
rs112323287	2	175507200	WIPF1	intronic	IL8_Chlamydia	G	A	0.002805	0.488		Mycoses
rs75861593	2	175504695	WIPF1	intronic	IL8_Chlamydia	C	T	0.01204	0.4574		Mycoses
rs73948962	2	120552947	PTPN4	intronic	IL8_Chlamydia	C	T	0.01968	1.033		Mycoses
rs55896306	2	120645940	PTPN4	intronic	IL8_Chlamydia	C	T	0.01968	1.033		Mycoses
rs60862518	2	120654047	PTPN4	intronic	IL8_Chlamydia	G	A	0.01968	1.033		Mycoses
rs73948987	2	120741998	PTPN4	UTR3	IL8_Chlamydia	G	A	0.01968	1.033		Mycoses
rs115944533	2	175490464	WIPF1	intronic	IL8_Chlamydia	T	C	0.02037	-0.6492		Mycoses
rs73948956	2	120522595	PTPN4	intronic	IL8_Chlamydia	C	A	0.02244	1.138		Mycoses
rs114043742	2	120551994	PTPN4	intronic	IL8_Chlamydia	G	A	0.02512	0.4646		Mycoses
rs149412445	2	120592799	PTPN4	intronic	IL8_Uninfected	C	T	0.0165	1.072		Mycoses
rs112323287	2	175507200	WIPF1	intronic	IL8_Uninfected	G	A	0.01841	0.4788		Mycoses
rs115738567	2	120662369	PTPN4	intronic	IL8_Uninfected	A	G	0.02176	0.4526		Mycoses
rs75861593	2	175504695	WIPF1	intronic	IL8_Uninfected	C	T	0.02417	0.4785		Mycoses
rs79269832	2	175529961	WIPF1	intronic	IP10_Chlamydia	G	C	0.002332	1.196		Mycoses
rs12987609	2	120565261	PTPN4	intronic	IP10_Chlamydia	A	G	0.00353	-1.347		Mycoses
rs34732057	2	120663494	PTPN4	intronic	IP10_Chlamydia	A	G	0.00353	-1.347		Mycoses
rs35052162	2	120549672	PTPN4	intronic	IP10_Chlamydia	C	T	0.006268	-1.702		Mycoses
rs143314830	2	120523490	PTPN4	intronic	IP10_Chlamydia	CTGTG	C	0.009269	-0.5003		Mycoses
rs11687799	2	175434355	WIPF1	intronic	IP10_Chlamydia	T	C	0.01108	0.3934	yes	Mycoses
rs572495000;rs556920375	2	120682054	PTPN4	intronic	IP10_Chlamydia	ATT	A	0.0113	0.7778		Mycoses
rs147837950	2	175475251	WIPF1	intronic	IP10_Chlamydia	C	A	0.01702	1.123		Mycoses
rs2358888	2	175424825	WIPF1	UTR3	IP10_Chlamydia	A	T	0.01909	0.7187	yes	Mycoses
rs529604919	2	175440971	WIPF1	intronic	IP10_Chlamydia	A	C	0.02002	1.079		Mycoses
rs6743563	2	175470176	WIPF1	intronic	IP10_Chlamydia	A	G	0.02089	0.5826		Mycoses
rs73026159	2	175464833	WIPF1	intronic	IP10_Chlamydia	G	A	0.02089	0.5826		Mycoses
rs149031875	2	175543604	WIPF1	intronic	IP10_Chlamydia	C	T	0.02258	1.196		Mycoses
rs111553062	2	175433860	WIPF1	intronic	IP10_Chlamydia	TG	T	0.02431	0.7212	yes	Mycoses
rs10930680	2	175425139	WIPF1	UTR3	IP10_Chlamydia	T	G	0.02431	0.7212	yes	Mycoses
rs78936278	2	175435429	WIPF1	intronic	IP10_Chlamydia	G	A	0.02431	0.7212		Mycoses
rs12612848	2	120591749	PTPN4	intronic	IP10_Chlamydia	A	G	0.02849	-0.5303		Mycoses
rs949530	2	120617488	PTPN4	intronic	IP10_Chlamydia	C	T	0.02945	-0.5032		Mycoses
rs34488739	2	120538947	PTPN4	intronic	IP10_Chlamydia	T	A	0.02945	-0.5032		Mycoses
rs13013546	2	120618476	PTPN4	intronic	IP10_Chlamydia	G	T	0.02945	-0.5032		Mycoses
rs36079481	2	120547504	PTPN4	intronic	IP10_Chlamydia	A	G	0.02945	-0.5032		Mycoses
rs150006572	2	120565463	PTPN4	intronic	IP10_Uninfected	C	T	0.004554	-1.634		Mycoses
rs17049896	2	120526627	PTPN4	intronic	IP10_Uninfected	A	G	0.004554	-1.634		Mycoses
rs56319222	2	175427843	WIPF1	intronic	IP10_Uninfected	G	T	0.01018	-0.8773		Mycoses
rs572495000;rs556920375	2	120682054	PTPN4	intronic	IP10_Uninfected	ATT	A	0.01128	0.7502		Mycoses
rs76960553	2	175470483	WIPF1	intronic	IP10_Uninfected	A	G	0.01194	-0.8911		Mycoses
rs186993909	2	175457940	WIPF1	intronic	IP10_Uninfected	A	G	0.01194	-0.8911	yes	Mycoses
rs144624328	2	120604410	PTPN4	intronic	IP10_Uninfected	ATAACT	A	0.014	-0.445		Mycoses
rs62173702	2	175430651	WIPF1	intronic	IP10_Uninfected	G	A	0.01558	-0.5581		Mycoses
rs7580287	2	175500276	WIPF1	intronic	IP10_Uninfected	T	G	0.01829	-0.3682		Mycoses
rs148571907	2	175540072	WIPF1	intronic	IP10_Uninfected	AATTTTT	A	0.01878	1.345		Mycoses
rs113563347	2	175547530	WIPF1	UTR5	IP10_Uninfected	C	T	0.01878	1.345		Mycoses
rs114182129	2	120595261	PTPN4	intronic	IP10_Uninfected	C	T	0.01906	-0.5495		Mycoses
rs137968803	2	175470344	WIPF1	intronic	IP10_Uninfected	A	G	0.02095	-0.6626		Mycoses
rs72971016	2	120655590	PTPN4	intronic	IP10_Uninfected	T	G	0.0229	-0.4212		Mycoses
rs73973324	2	175500271	WIPF1	intronic	IP10_Uninfected	T	G	0.02411	-0.3596		Mycoses
rs116757787	2	175431808	WIPF1	exonic	IP10_Uninfected	G	A	0.02494	1.883		Mycoses
rs11687799	2	175434355	WIPF1	intronic	IP10_Uninfected	T	C	0.02609	0.348	yes	Mycoses
rs34732057	2	120663494	PTPN4	intronic	IP10_Uninfected	A	G	0.03074	-0.9602		Mycoses
rs12987609	2	120565261	PTPN4	intronic	IP10_Uninfected	A	G	0.03074	-0.9602		Mycoses
rs116700914	2	120536196	PTPN4	intronic	MDC_Chlamydia	A	G	0.000323	-0.6746		Mycoses
rs115534627	2	120659723	PTPN4	intronic	MDC_Chlamydia	A	G	0.000323	-0.6746		Mycoses
rs115051197	2	120671187	PTPN4	intronic	MDC_Chlamydia	G	A	0.000323	-0.6746		Mycoses
rs140720344	2	120663613	PTPN4	intronic	MDC_Chlamydia	G	T	0.000711	0.7838		Mycoses
rs11889796	2	120538837	PTPN4	intronic	MDC_Chlamydia	T	C	0.000995	-0.5801		Mycoses
rs115038640	2	120614124	PTPN4	intronic	MDC_Chlamydia	G	A	0.000995	-0.5801		Mycoses
rs138883327	2	120615158	PTPN4	intronic	MDC_Chlamydia	A	G	0.000995	-0.5801		Mycoses
rs115852131	2	120629838	PTPN4	intronic	MDC_Chlamydia	T	G	0.000995	-0.5801		Mycoses
rs114557503	2	120701808	PTPN4	intronic	MDC_Chlamydia	A	G	0.000995	-0.5801		Mycoses
rs143164565	2	120669700	PTPN4	intronic	MDC_Chlamydia	AAC	A	0.000995	-0.5801		Mycoses
rs114983671	2	120714300	PTPN4	intronic	MDC_Chlamydia	A	G	0.000995	-0.5801		Mycoses
rs142287242	2	120535966	PTPN4	intronic	MDC_Chlamydia	T	A	0.001291	0.6433		Mycoses
rs17049893	2	120526547	PTPN4	intronic	MDC_Chlamydia	C	T	0.001291	0.6433		Mycoses
rs2941613	2	120604853	PTPN4	intronic	MDC_Chlamydia	T	C	0.002787	0.2511		Mycoses
rs3106242	2	120661001	PTPN4	intronic	MDC_Chlamydia	C	T	0.003191	0.2545	yes	Mycoses
rs185619661	2	120742514	PTPN4	downstream	MDC_Chlamydia	A	G	0.003211	0.8545		Mycoses
rs17049929	2	120721172	PTPN4	intronic	MDC_Chlamydia	A	T	0.003259	0.5727		Mycoses
rs115000020	2	120727036	PTPN4	intronic	MDC_Chlamydia	G	C	0.003259	0.5727		Mycoses
rs3106240	2	120657887	PTPN4	intronic	MDC_Chlamydia	A	C	0.003804	0.2479	yes	Mycoses
rs3106247	2	120685090	PTPN4	intronic	MDC_Chlamydia	T	C	0.003804	0.2479	yes	Mycoses
rs2941609	2	120675091	PTPN4	intronic	MDC_Chlamydia	T	C	0.004409	0.2425	yes	Mycoses
rs12618050	2	120718322	PTPN4	intronic	MDC_Chlamydia	A	G	0.009447	0.2255	yes	Mycoses
rs12991183	2	120706605	PTPN4	intronic	MDC_Chlamydia	A	G	0.00995	0.2246	yes	Mycoses
rs3111726	2	120665655	PTPN4	intronic	MDC_Chlamydia	A	G	0.00995	0.2235	yes	Mycoses
rs7573792	2	120662105	PTPN4	intronic	MDC_Chlamydia	A	G	0.00995	0.2246	yes	Mycoses
rs3111715	2	120678731	PTPN4	intronic	MDC_Chlamydia	C	T	0.00995	0.2235	yes	Mycoses
rs2292361	2	120689905	PTPN4	intronic	MDC_Chlamydia	A	G	0.01079	0.2181	yes	Mycoses
rs2968773	2	120606151	PTPN4	intronic	MDC_Chlamydia	T	A	0.01079	0.2181	yes	Mycoses
rs11688028	2	120695655	PTPN4	intronic	MDC_Chlamydia	A	C	0.01079	0.2181	yes	Mycoses
rs115231394	2	120672483	PTPN4	intronic	MDC_Chlamydia	A	G	0.01179	0.4917		Mycoses
rs3106241	2	120658143	PTPN4	intronic	MDC_Chlamydia	T	G	0.01256	0.2163	yes	Mycoses
rs548471354	2	120634475	PTPN4	intronic	MDC_Chlamydia	G	A	0.01338	-0.6539		Mycoses
rs34565488	2	175477758	WIPF1	intronic	MDC_Chlamydia	G	A	0.01472	0.1934		Mycoses
rs563212889	2	120679794	PTPN4	intronic	MDC_Chlamydia	TAAAAAAAAAAAAA	T	0.01505	-0.2865		Mycoses
rs12693051	2	175543878	WIPF1	intronic	MDC_Chlamydia	G	A	0.01721	-0.2716		Mycoses
rs12104799	2	175548132	WIPF1	upstream	MDC_Chlamydia	T	G	0.01858	-0.2587		Mycoses
rs3111728	2	120669889	PTPN4	intronic	MDC_Chlamydia	A	G	0.01938	0.1952	yes	Mycoses
rs3111724	2	120653472	PTPN4	intronic	MDC_Chlamydia	G	A	0.01938	0.1948	yes	Mycoses
rs12469317	2	120540467	PTPN4	intronic	MDC_Chlamydia	A	G	0.01938	0.1948	yes	Mycoses
rs6751248	2	120526703	PTPN4	intronic	MDC_Chlamydia	T	C	0.01938	0.1948	yes	Mycoses
rs3106251	2	120610058	PTPN4	intronic	MDC_Chlamydia	G	A	0.01938	0.1948	yes	Mycoses
rs3106245	2	120646855	PTPN4	intronic	MDC_Chlamydia	G	T	0.01938	0.1948	yes	Mycoses
rs12990769	2	120540224	PTPN4	intronic	MDC_Chlamydia	G	T	0.01952	0.1858		Mycoses
rs190640525	2	120704666	PTPN4	intronic	MDC_Chlamydia	T	C	0.01956	-0.6485		Mycoses
rs3111718	2	120613388	PTPN4	intronic	MDC_Chlamydia	A	T	0.02073	-0.1945	yes	Mycoses
rs6741022	2	175544998	WIPF1	intronic	MDC_Chlamydia	G	A	0.02192	-0.1866		Mycoses
rs11675883	2	120563351	PTPN4	intronic	MDC_Chlamydia	G	A	0.02218	-0.1993	yes	Mycoses
rs564081857	2	175438619	WIPF1	intronic	MDC_Chlamydia	CT	C	0.02323	-0.2412		Mycoses
rs11675364	2	120690811	PTPN4	intronic	MDC_Chlamydia	T	C	0.02344	0.1887	yes	Mycoses
rs57947217	2	120619565	PTPN4	intronic	MDC_Chlamydia	ATT	A	0.02344	0.1887	yes	Mycoses
rs2136833	2	120691123	PTPN4	intronic	MDC_Chlamydia	G	T	0.02344	0.1887	yes	Mycoses
rs11682213	2	120537347	PTPN4	intronic	MDC_Chlamydia	G	A	0.02357	0.1903	yes	Mycoses
rs13008839	2	120522930	PTPN4	intronic	MDC_Chlamydia	C	T	0.02357	0.1923	yes	Mycoses
rs12616269	2	175449624	WIPF1	intronic	MDC_Chlamydia	C	T	0.02435	-0.7286		Mycoses
rs3106244	2	120647182	PTPN4	intronic	MDC_Chlamydia	G	A	0.02717	0.1851	yes	Mycoses
rs12477760	2	120558467	PTPN4	intronic	MDC_Chlamydia	A	G	0.02823	0.198	yes	Mycoses
rs547628386	2	120537192	PTPN4	intronic	MDC_Chlamydia	CA	C	0.02857	0.4946		Mycoses
rs3111717	2	120603440	PTPN4	intronic	MDC_Chlamydia	G	A	0.02893	0.1793	yes	Mycoses
rs11693966	2	120743436	PTPN4	downstream	MDC_Chlamydia	C	G	0.03004	-0.1899	yes	Mycoses
rs13432018	2	120634516	PTPN4	intronic	MDC_Chlamydia	T	C	0.03043	-0.1824	yes	Mycoses
rs6433499	2	175542473	WIPF1	intronic	MDC_Chlamydia	A	G	0.03057	-0.2919		Mycoses
rs140720344	2	120663613	PTPN4	intronic	MDC_Uninfected	G	T	0.000312	0.6815		Mycoses
rs142287242	2	120535966	PTPN4	intronic	MDC_Uninfected	T	A	0.000438	0.5949		Mycoses
rs17049893	2	120526547	PTPN4	intronic	MDC_Uninfected	C	T	0.000438	0.5949		Mycoses
rs115000020	2	120727036	PTPN4	intronic	MDC_Uninfected	G	C	0.001694	0.5438		Mycoses
rs17049929	2	120721172	PTPN4	intronic	MDC_Uninfected	A	T	0.001694	0.5438		Mycoses
rs79592871	2	120589214	PTPN4	intronic	MDC_Uninfected	T	C	0.002642	-0.9708		Mycoses
rs147215428	2	120611301	PTPN4	intronic	MDC_Uninfected	T	C	0.002642	-0.9708		Mycoses
rs75219962	2	120609785	PTPN4	intronic	MDC_Uninfected	G	A	0.002642	-0.9708		Mycoses
rs115231394	2	120672483	PTPN4	intronic	MDC_Uninfected	A	G	0.003583	0.4994		Mycoses
rs150006572	2	120565463	PTPN4	intronic	MDC_Uninfected	C	T	0.004695	-1.071		Mycoses
rs17049896	2	120526627	PTPN4	intronic	MDC_Uninfected	A	G	0.004695	-1.071		Mycoses
rs115051197	2	120671187	PTPN4	intronic	MDC_Uninfected	G	A	0.01046	-0.5669		Mycoses
rs116700914	2	120536196	PTPN4	intronic	MDC_Uninfected	A	G	0.01046	-0.5669		Mycoses
rs115534627	2	120659723	PTPN4	intronic	MDC_Uninfected	A	G	0.01046	-0.5669		Mycoses
rs2941613	2	120604853	PTPN4	intronic	MDC_Uninfected	T	C	0.01057	0.2296		Mycoses
rs138883327	2	120615158	PTPN4	intronic	MDC_Uninfected	A	G	0.01141	-0.518		Mycoses
rs115038640	2	120614124	PTPN4	intronic	MDC_Uninfected	G	A	0.01141	-0.518		Mycoses
rs115852131	2	120629838	PTPN4	intronic	MDC_Uninfected	T	G	0.01141	-0.518		Mycoses
rs114557503	2	120701808	PTPN4	intronic	MDC_Uninfected	A	G	0.01141	-0.518		Mycoses
rs143164565	2	120669700	PTPN4	intronic	MDC_Uninfected	AAC	A	0.01141	-0.518		Mycoses
rs114983671	2	120714300	PTPN4	intronic	MDC_Uninfected	A	G	0.01141	-0.518		Mycoses
rs11889796	2	120538837	PTPN4	intronic	MDC_Uninfected	T	C	0.01141	-0.518		Mycoses
rs3106242	2	120661001	PTPN4	intronic	MDC_Uninfected	C	T	0.01216	0.2339	yes	Mycoses
rs3106247	2	120685090	PTPN4	intronic	MDC_Uninfected	T	C	0.01253	0.2318	yes	Mycoses
rs3106240	2	120657887	PTPN4	intronic	MDC_Uninfected	A	C	0.01253	0.2318	yes	Mycoses
rs12693051	2	175543878	WIPF1	intronic	MDC_Uninfected	G	A	0.0132	-0.2593		Mycoses
rs2941609	2	120675091	PTPN4	intronic	MDC_Uninfected	T	C	0.01545	0.2202	yes	Mycoses
rs12104799	2	175548132	WIPF1	upstream	MDC_Uninfected	T	G	0.01883	-0.2479		Mycoses
rs143084827	2	175530242	WIPF1	intronic	MDC_Uninfected	A	G	0.0232	-0.6674		Mycoses
rs3106250	2	120612529	PTPN4	intronic	MDC_Uninfected	T	C	0.02645	0.1844	yes	Mycoses
rs185619661	2	120742514	PTPN4	downstream	MDC_Uninfected	A	G	0.0277	0.8941		Mycoses
rs3111726	2	120665655	PTPN4	intronic	MDC_Uninfected	A	G	0.02826	0.1955	yes	Mycoses
rs3111715	2	120678731	PTPN4	intronic	MDC_Uninfected	C	T	0.02826	0.1955	yes	Mycoses
rs35215597	2	175543782	WIPF1	intronic	MIP1B_Chlamydia	A	G	0.009447	-0.2295	yes	Mycoses
rs1060511	2	175437697	WIPF1	intronic	MIP1B_Chlamydia	A	C	0.01136	-0.2423		Mycoses
rs12151728	2	175461943	WIPF1	intronic	MIP1B_Chlamydia	T	G	0.01265	-0.4221	yes	Mycoses
rs2115874	2	175483189	WIPF1	intronic	MIP1B_Chlamydia	G	A	0.01432	-0.2137	yes	Mycoses
rs529747907	2	120673796	PTPN4	intronic	MIP1B_Chlamydia	C	G	0.0144	-0.4859		Mycoses
rs538827938	2	120578830	PTPN4	intronic	MIP1B_Chlamydia	A	C	0.0144	-0.4859		Mycoses
rs151038781	2	120561977	PTPN4	intronic	MIP1B_Chlamydia	G	A	0.0144	-0.4859		Mycoses
rs138866324	2	120738281	PTPN4	UTR3	MIP1B_Chlamydia	G	A	0.0144	-0.4859		Mycoses
rs35769329	2	175515852	WIPF1	intronic	MIP1B_Chlamydia	C	T	0.01656	-0.4151	yes	Mycoses
rs34661753	2	175531488	WIPF1	intronic	MIP1B_Chlamydia	G	A	0.0179	-0.2036	yes	Mycoses
rs6707486	2	175427755	WIPF1	intronic	MIP1B_Chlamydia	A	G	0.01904	-0.2441		Mycoses
rs6745914	2	175475851	WIPF1	intronic	MIP1B_Chlamydia	A	G	0.02199	0.1707	yes	Mycoses
rs35368253	2	175539402	WIPF1	intronic	MIP1B_Chlamydia	A	G	0.02234	-0.2035	yes	Mycoses
rs3111727	2	120669842	PTPN4	intronic	MIP1B_Chlamydia	G	A	0.02244	0.2087		Mycoses
rs6542551	2	120690217	PTPN4	intronic	MIP1B_Chlamydia	G	A	0.02244	0.2087		Mycoses
rs74563121	2	175440656	WIPF1	intronic	MIP1B_Chlamydia	G	T	0.02258	0.3618		Mycoses
rs75176222	2	120707510	PTPN4	intronic	MIP1B_Chlamydia	T	G	0.02303	0.3374		Mycoses
rs140497263	2	120528304	PTPN4	intronic	MIP1B_Chlamydia	GCTAA	G	0.02303	0.3374		Mycoses
rs74369143	2	120670115	PTPN4	intronic	MIP1B_Chlamydia	A	G	0.02303	0.3374		Mycoses
rs76297577	2	120587959	PTPN4	intronic	MIP1B_Chlamydia	G	A	0.02303	0.3374		Mycoses
rs1430185	2	175474015	WIPF1	intronic	MIP1B_Chlamydia	T	C	0.0258	-0.1875	yes	Mycoses
rs185636054	2	175438071	WIPF1	intronic	MIP1B_Chlamydia	G	A	0.0271	0.3707		Mycoses
rs2033314	2	175491116	WIPF1	intronic	MIP1B_Chlamydia	C	T	0.02962	-0.1906	yes	Mycoses
rs4972703	2	175500257	WIPF1	intronic	MIP1B_Chlamydia	T	G	0.03013	-0.1918		Mycoses
rs143182615	2	120637469	PTPN4	intronic	MIP1B_Chlamydia	C	T	0.03074	0.8849		Mycoses
rs1367220	2	175509082	WIPF1	intronic	MIP1B_Chlamydia	A	G	0.03079	-0.1896	yes	Mycoses
rs77596528	2	120536019	PTPN4	intronic	MIP1B_Chlamydia	A	G	0.03088	0.7983		Mycoses
rs115019336	2	120647314	PTPN4	intronic	MIP1B_Chlamydia	T	C	0.03088	0.7983		Mycoses
rs1060511	2	175437697	WIPF1	intronic	MIP1B_Uninfected	A	C	0.01132	-0.3279		Mycoses
rs1367218	2	175439512	WIPF1	intronic	MIP1B_Uninfected	C	T	0.01853	-0.3059		Mycoses
rs1430181	2	175459021	WIPF1	intronic	MIP1B_Uninfected	T	G	0.01938	-0.2901	yes	Mycoses
rs12987609	2	120565261	PTPN4	intronic	MIP1B_Uninfected	A	G	0.02298	-0.5508		Mycoses
rs34732057	2	120663494	PTPN4	intronic	MIP1B_Uninfected	A	G	0.02298	-0.5508		Mycoses
rs539425326;rs549805955	2	120701156	PTPN4	intronic	MIP1B_Uninfected	C	T	0.02419	0.2338		Mycoses
rs13002156	2	175547278	WIPF1	intronic	MIP1B_Uninfected	G	A	0.02471	0.5263		Mycoses
rs144733032	2	175531881	WIPF1	intronic	PDGF_AB_BB_Chlamydia	C	A	0.001859	0.7586		Mycoses
rs71773257	2	120716021	PTPN4	intronic	PDGF_AB_BB_Chlamydia	TAGAG	T	0.002458	-0.4878		Mycoses
rs72836860	2	120630773	PTPN4	intronic	PDGF_AB_BB_Chlamydia	T	G	0.003209	-0.4804		Mycoses
rs150006572	2	120565463	PTPN4	intronic	PDGF_AB_BB_Chlamydia	C	T	0.004943	-0.8415		Mycoses
rs17049896	2	120526627	PTPN4	intronic	PDGF_AB_BB_Chlamydia	A	G	0.004943	-0.8415		Mycoses
rs76295648	2	175510521	WIPF1	intronic	PDGF_AB_BB_Chlamydia	A	C	0.005721	0.4959		Mycoses
rs114922790	2	175497828	WIPF1	intronic	PDGF_AB_BB_Chlamydia	C	T	0.005721	0.4959		Mycoses
rs11892656	2	175496453	WIPF1	intronic	PDGF_AB_BB_Chlamydia	C	G	0.005721	0.4959		Mycoses
rs114042688	2	175497849	WIPF1	intronic	PDGF_AB_BB_Chlamydia	G	A	0.005721	0.4959		Mycoses
rs75423262	2	175499667	WIPF1	intronic	PDGF_AB_BB_Chlamydia	G	A	0.005721	0.4959		Mycoses
rs11896516	2	175494589	WIPF1	intronic	PDGF_AB_BB_Chlamydia	T	C	0.005721	0.4959		Mycoses
rs115396381	2	175499710	WIPF1	intronic	PDGF_AB_BB_Chlamydia	G	T	0.005721	0.4959		Mycoses
rs11883781	2	175506009	WIPF1	intronic	PDGF_AB_BB_Chlamydia	T	C	0.005721	0.4959		Mycoses
rs148998440	2	175498024	WIPF1	intronic	PDGF_AB_BB_Chlamydia	GT	G	0.005721	0.4959		Mycoses
rs115659149	2	175497691	WIPF1	intronic	PDGF_AB_BB_Chlamydia	G	A	0.005721	0.4959		Mycoses
rs140163918	2	175508418	WIPF1	intronic	PDGF_AB_BB_Chlamydia	G	A	0.009269	0.4593		Mycoses
rs113119647	2	120721451	PTPN4	intronic	PDGF_AB_BB_Chlamydia	A	G	0.009915	-0.4751		Mycoses
rs112092079	2	120537097	PTPN4	intronic	PDGF_AB_BB_Chlamydia	G	T	0.009915	-0.4751		Mycoses
rs74477313	2	120643866	PTPN4	intronic	PDGF_AB_BB_Chlamydia	C	T	0.009915	-0.4751		Mycoses
rs77304525	2	120566351	PTPN4	intronic	PDGF_AB_BB_Chlamydia	G	A	0.009915	-0.4751		Mycoses
rs79663394	2	120540745	PTPN4	intronic	PDGF_AB_BB_Chlamydia	T	C	0.009915	-0.4751		Mycoses
rs111605516	2	120606666	PTPN4	intronic	PDGF_AB_BB_Chlamydia	A	G	0.009915	-0.4751		Mycoses
rs111887259	2	120615999	PTPN4	intronic	PDGF_AB_BB_Chlamydia	G	C	0.009915	-0.4751		Mycoses
rs111629195	2	120663261	PTPN4	intronic	PDGF_AB_BB_Chlamydia	A	G	0.009915	-0.4751		Mycoses
rs75559751	2	120547940	PTPN4	intronic	PDGF_AB_BB_Chlamydia	A	G	0.009915	-0.4751		Mycoses
rs111830756	2	120539774	PTPN4	intronic	PDGF_AB_BB_Chlamydia	C	T	0.009915	-0.4751		Mycoses
rs111901221	2	120595069	PTPN4	intronic	PDGF_AB_BB_Chlamydia	ACTC	A	0.009915	-0.4751		Mycoses
rs74664171	2	120531586	PTPN4	intronic	PDGF_AB_BB_Chlamydia	T	G	0.009915	-0.4751		Mycoses
rs113739536	2	120589945	PTPN4	intronic	PDGF_AB_BB_Chlamydia	G	C	0.009915	-0.4751		Mycoses
rs75777648	2	120715473	PTPN4	intronic	PDGF_AB_BB_Chlamydia	A	G	0.009915	-0.4751		Mycoses
rs75909269	2	120598756	PTPN4	intronic	PDGF_AB_BB_Chlamydia	A	T	0.009915	-0.4751		Mycoses
rs112934833	2	120629780	PTPN4	intronic	PDGF_AB_BB_Chlamydia	C	T	0.009915	-0.4751		Mycoses
rs113828046	2	120655950	PTPN4	intronic	PDGF_AB_BB_Chlamydia	G	A	0.009915	-0.4751		Mycoses
rs78964143	2	120664515	PTPN4	intronic	PDGF_AB_BB_Chlamydia	G	C	0.009915	-0.4751		Mycoses
rs111334640	2	120556658	PTPN4	intronic	PDGF_AB_BB_Chlamydia	G	A	0.009915	-0.4751		Mycoses
rs113614106	2	120540285	PTPN4	intronic	PDGF_AB_BB_Chlamydia	C	T	0.009915	-0.4751		Mycoses
rs113096651	2	120710410	PTPN4	intronic	PDGF_AB_BB_Chlamydia	C	G	0.009915	-0.4751		Mycoses
rs183119833	2	120636547	PTPN4	intronic	PDGF_AB_BB_Chlamydia	T	C	0.009915	-0.4751		Mycoses
rs113882729	2	120723441	PTPN4	intronic	PDGF_AB_BB_Chlamydia	G	A	0.009915	-0.4751		Mycoses
rs6750004	2	120518477	PTPN4	intronic	PDGF_AB_BB_Chlamydia	G	A	0.009915	-0.4751		Mycoses
rs111768572	2	120625731	PTPN4	intronic	PDGF_AB_BB_Chlamydia	C	T	0.009915	-0.4751		Mycoses
rs79625263	2	120527303	PTPN4	intronic	PDGF_AB_BB_Chlamydia	A	G	0.009915	-0.4751		Mycoses
rs111852104	2	120582857	PTPN4	intronic	PDGF_AB_BB_Chlamydia	C	T	0.009915	-0.4751		Mycoses
rs112540069	2	120568448	PTPN4	intronic	PDGF_AB_BB_Chlamydia	C	T	0.009915	-0.4751		Mycoses
rs113645367	2	120709940	PTPN4	intronic	PDGF_AB_BB_Chlamydia	G	A	0.009915	-0.4751		Mycoses
rs114696400	2	120613126	PTPN4	intronic	PDGF_AB_BB_Chlamydia	T	C	0.009915	-0.4751		Mycoses
rs113065842	2	120604454	PTPN4	intronic	PDGF_AB_BB_Chlamydia	TCA	T	0.009915	-0.4751		Mycoses
rs113830500	2	120594545	PTPN4	intronic	PDGF_AB_BB_Chlamydia	C	T	0.009915	-0.4751		Mycoses
rs112718926	2	120578754	PTPN4	intronic	PDGF_AB_BB_Chlamydia	C	T	0.009915	-0.4751		Mycoses
rs112822510	2	120594098	PTPN4	intronic	PDGF_AB_BB_Chlamydia	C	T	0.009915	-0.4751		Mycoses
rs111432390	2	120551546	PTPN4	intronic	PDGF_AB_BB_Chlamydia	C	A	0.009915	-0.4751		Mycoses
rs111713529	2	120729697	PTPN4	intronic	PDGF_AB_BB_Chlamydia	A	G	0.009915	-0.4751		Mycoses
rs6712877	2	120667875	PTPN4	intronic	PDGF_AB_BB_Chlamydia	A	T	0.009915	-0.4751		Mycoses
rs111359205	2	120709760	PTPN4	intronic	PDGF_AB_BB_Chlamydia	C	G	0.009915	-0.4751		Mycoses
rs113269555	2	120734275	PTPN4	intronic	PDGF_AB_BB_Chlamydia	A	T	0.009915	-0.4751		Mycoses
rs113587490	2	120569761	PTPN4	intronic	PDGF_AB_BB_Chlamydia	T	C	0.009915	-0.4751		Mycoses
rs112987808	2	120588202	PTPN4	intronic	PDGF_AB_BB_Chlamydia	G	A	0.009915	-0.4751		Mycoses
rs111928381	2	120521355	PTPN4	intronic	PDGF_AB_BB_Chlamydia	A	G	0.009915	-0.4751		Mycoses
rs112440256	2	120730323	PTPN4	intronic	PDGF_AB_BB_Chlamydia	G	A	0.009915	-0.4751		Mycoses
rs78707305	2	120594689	PTPN4	intronic	PDGF_AB_BB_Chlamydia	G	A	0.009915	-0.4751		Mycoses
rs111450896	2	120617447	PTPN4	intronic	PDGF_AB_BB_Chlamydia	T	C	0.009915	-0.4751		Mycoses
rs111716151	2	120599666	PTPN4	intronic	PDGF_AB_BB_Chlamydia	A	G	0.009915	-0.4751		Mycoses
rs12105850	2	120713899	PTPN4	intronic	PDGF_AB_BB_Chlamydia	C	T	0.009915	-0.4751		Mycoses
rs113587822	2	120544728	PTPN4	intronic	PDGF_AB_BB_Chlamydia	C	G	0.009915	-0.4751		Mycoses
rs111242301	2	120544327	PTPN4	intronic	PDGF_AB_BB_Chlamydia	G	A	0.009915	-0.4751		Mycoses
rs112492091	2	120663842	PTPN4	intronic	PDGF_AB_BB_Chlamydia	G	A	0.009915	-0.4751		Mycoses
rs112498592	2	120655139	PTPN4	intronic	PDGF_AB_BB_Chlamydia	C	T	0.009915	-0.4751		Mycoses
rs115498230	2	120598726	PTPN4	intronic	PDGF_AB_BB_Chlamydia	T	C	0.009915	-0.4751		Mycoses
rs12104544	2	175545770	WIPF1	intronic	PDGF_AB_BB_Chlamydia	G	A	0.01005	0.5247		Mycoses
rs1995916	2	120628463	PTPN4	intronic	PDGF_AB_BB_Chlamydia	A	C	0.01254	0.2853	yes	Mycoses
rs546796606	2	120601800	PTPN4	intronic	PDGF_AB_BB_Chlamydia	C	T	0.01297	-0.4377		Mycoses
rs141429725	2	175519896	WIPF1	intronic	PDGF_AB_BB_Chlamydia	AC	A	0.01329	0.4106		Mycoses
rs74337891	2	175491804	WIPF1	intronic	PDGF_AB_BB_Chlamydia	A	G	0.01392	0.4441		Mycoses
rs112553534	2	175522733	WIPF1	intronic	PDGF_AB_BB_Chlamydia	C	T	0.01392	0.422		Mycoses
rs77840690	2	120607873	PTPN4	intronic	PDGF_AB_BB_Chlamydia	T	C	0.01705	0.6932		Mycoses
rs116105425	2	120726680	PTPN4	intronic	PDGF_AB_BB_Chlamydia	G	C	0.01705	0.6932	yes	Mycoses
rs78515804	2	120699524	PTPN4	intronic	PDGF_AB_BB_Chlamydia	A	C	0.02145	-0.4458		Mycoses
rs75750904	2	175520269	WIPF1	intronic	PDGF_AB_BB_Chlamydia	T	C	0.02192	0.3966		Mycoses
rs114738791	2	175539815	WIPF1	intronic	PDGF_AB_BB_Chlamydia	C	T	0.02192	0.3966		Mycoses
rs114661644	2	175518121	WIPF1	intronic	PDGF_AB_BB_Chlamydia	A	T	0.02192	0.3966		Mycoses
rs577109426	2	175536491	WIPF1	intronic	PDGF_AB_BB_Chlamydia	CGCCTAGTAAATTTTA	C	0.02192	0.3966		Mycoses
rs11888478	2	175518338	WIPF1	intronic	PDGF_AB_BB_Chlamydia	C	T	0.02192	0.3966		Mycoses
rs552009784	2	120671824	PTPN4	intronic	PDGF_AB_BB_Chlamydia	ATTTTTTTTTTT	A	0.02341	-0.2173		Mycoses
rs3111726	2	120665655	PTPN4	intronic	PDGF_AB_BB_Chlamydia	A	G	0.02789	0.2661	yes	Mycoses
rs3111715	2	120678731	PTPN4	intronic	PDGF_AB_BB_Chlamydia	C	T	0.02789	0.2661	yes	Mycoses
rs10179136	2	120539882	PTPN4	intronic	PDGF_AB_BB_Chlamydia	A	C	0.02937	-0.2192		Mycoses
rs2941613	2	120604853	PTPN4	intronic	PDGF_AB_BB_Chlamydia	T	C	0.02962	0.2442		Mycoses
rs569803954	2	120648459	PTPN4	intronic	PDGF_AB_BB_Uninfected	T	G	0.01425	0.2919		Mycoses
rs144624328	2	120604410	PTPN4	intronic	PDGF_AB_BB_Uninfected	ATAACT	A	0.02727	0.322		Mycoses
rs115738567	2	120662369	PTPN4	intronic	PDGF_AB_BB_Uninfected	A	G	0.02917	0.7393		Mycoses
rs115019336	2	120647314	PTPN4	intronic	RANTES_Chlamydia	T	C	0.001825	1.016		Mycoses
rs77596528	2	120536019	PTPN4	intronic	RANTES_Chlamydia	A	G	0.001825	1.016		Mycoses
rs78354894	2	175531146	WIPF1	intronic	RANTES_Chlamydia	T	C	0.005465	-0.2682		Mycoses
rs4517944	2	175534757	WIPF1	intronic	RANTES_Chlamydia	G	A	0.006189	-0.3019		Mycoses
rs564081857	2	175438619	WIPF1	intronic	RANTES_Chlamydia	CT	C	0.007146	-0.2574		Mycoses
rs6709524	2	175525061	WIPF1	intronic	RANTES_Chlamydia	T	C	0.007845	-0.2573		Mycoses
rs60719342	2	175535461	WIPF1	intronic	RANTES_Chlamydia	C	A	0.007845	-0.2573		Mycoses
rs6738986	2	175528867	WIPF1	intronic	RANTES_Chlamydia	A	T	0.007845	-0.2697		Mycoses
rs79592871	2	120589214	PTPN4	intronic	RANTES_Chlamydia	T	C	0.008681	-0.4919		Mycoses
rs147215428	2	120611301	PTPN4	intronic	RANTES_Chlamydia	T	C	0.008681	-0.4919		Mycoses
rs75219962	2	120609785	PTPN4	intronic	RANTES_Chlamydia	G	A	0.008681	-0.4919		Mycoses
rs13419503	2	175511030	WIPF1	intronic	RANTES_Chlamydia	G	A	0.008812	-0.2884		Mycoses
rs71909343	2	120683061	PTPN4	intronic	RANTES_Chlamydia	GGTTA	G	0.009404	-0.4131	yes	Mycoses
rs114641058	2	175502571	WIPF1	intronic	RANTES_Chlamydia	C	T	0.009777	-0.2827		Mycoses
rs111553062	2	175433860	WIPF1	intronic	RANTES_Chlamydia	TG	T	0.01039	0.3217	yes	Mycoses
rs15327	2	175425642	WIPF1	UTR3	RANTES_Chlamydia	T	C	0.01039	0.3298	yes	Mycoses
rs78936278	2	175435429	WIPF1	intronic	RANTES_Chlamydia	G	A	0.01039	0.3217		Mycoses
rs10930680	2	175425139	WIPF1	UTR3	RANTES_Chlamydia	T	G	0.01039	0.3217	yes	Mycoses
rs146429486	2	175436070	WIPF1	intronic	RANTES_Chlamydia	TTC	T	0.01132	0.3614		Mycoses
rs16862713	2	175431453	WIPF1	intronic	RANTES_Chlamydia	T	G	0.01132	0.3505	yes	Mycoses
rs10930681	2	175426388	WIPF1	UTR3	RANTES_Chlamydia	G	C	0.01132	0.3505	yes	Mycoses
rs11482	2	175424455	WIPF1	UTR3	RANTES_Chlamydia	T	G	0.01132	0.3505	yes	Mycoses
rs564766578	2	120524054	PTPN4	intronic	RANTES_Chlamydia	G	C	0.01236	0.2985		Mycoses
rs4129829	2	175528209	WIPF1	intronic	RANTES_Chlamydia	G	A	0.01541	-0.2425		Mycoses
rs62169079	2	120723787	PTPN4	intronic	RANTES_Chlamydia	G	A	0.01569	-0.3766	yes	Mycoses
rs529604919	2	175440971	WIPF1	intronic	RANTES_Chlamydia	A	C	0.01644	0.5192		Mycoses
rs146764853	2	175435336	WIPF1	intronic	RANTES_Chlamydia	TC	T	0.01721	0.3376		Mycoses
rs17049896	2	120526627	PTPN4	intronic	RANTES_Chlamydia	A	G	0.01774	-0.4359		Mycoses
rs150006572	2	120565463	PTPN4	intronic	RANTES_Chlamydia	C	T	0.01774	-0.4359		Mycoses
rs12612848	2	120591749	PTPN4	intronic	RANTES_Chlamydia	A	G	0.01815	-0.2582		Mycoses
rs549262054	2	175508403	WIPF1	intronic	RANTES_Chlamydia	T	G	0.01842	-0.2624		Mycoses
rs34732057	2	120663494	PTPN4	intronic	RANTES_Chlamydia	A	G	0.01846	-0.4566		Mycoses
rs12987609	2	120565261	PTPN4	intronic	RANTES_Chlamydia	A	G	0.01846	-0.4566		Mycoses
rs35052162	2	120549672	PTPN4	intronic	RANTES_Chlamydia	C	T	0.01858	-0.4745		Mycoses
rs11904253	2	175539535	WIPF1	intronic	RANTES_Chlamydia	G	A	0.01863	-0.2777		Mycoses
rs17259026	2	175468291	WIPF1	intronic	RANTES_Chlamydia	G	A	0.02016	-0.1745	yes	Mycoses
rs36079481	2	120547504	PTPN4	intronic	RANTES_Chlamydia	A	G	0.02031	-0.2496		Mycoses
rs13013546	2	120618476	PTPN4	intronic	RANTES_Chlamydia	G	T	0.02031	-0.2496		Mycoses
rs34488739	2	120538947	PTPN4	intronic	RANTES_Chlamydia	T	A	0.02031	-0.2496		Mycoses
rs949530	2	120617488	PTPN4	intronic	RANTES_Chlamydia	C	T	0.02031	-0.2496		Mycoses
rs112447307	2	175436576	WIPF1	exonic	RANTES_Chlamydia	A	C	0.02165	0.3118		Mycoses
rs2358888	2	175424825	WIPF1	UTR3	RANTES_Chlamydia	A	T	0.02283	0.2886	yes	Mycoses
rs74369143	2	120670115	PTPN4	intronic	RANTES_Chlamydia	A	G	0.02494	0.356		Mycoses
rs140497263	2	120528304	PTPN4	intronic	RANTES_Chlamydia	GCTAA	G	0.02494	0.356		Mycoses
rs75176222	2	120707510	PTPN4	intronic	RANTES_Chlamydia	T	G	0.02494	0.356		Mycoses
rs76297577	2	120587959	PTPN4	intronic	RANTES_Chlamydia	G	A	0.02494	0.356		Mycoses
rs35674640	2	120579940	PTPN4	intronic	RANTES_Chlamydia	CT	C	0.02536	-0.1842		Mycoses
rs111742630	2	175438985	WIPF1	intronic	RANTES_Chlamydia	A	C	0.02732	0.5081		Mycoses
rs62167253	2	120590857	PTPN4	intronic	RANTES_Chlamydia	C	T	0.02975	-0.4935		Mycoses
rs146429486	2	175436070	WIPF1	intronic	RANTES_Uninfected	TTC	T	0.02476	0.4079		Mycoses
rs11482	2	175424455	WIPF1	UTR3	RANTES_Uninfected	T	G	0.02804	0.3896	yes	Mycoses
rs10930681	2	175426388	WIPF1	UTR3	RANTES_Uninfected	G	C	0.02804	0.3896	yes	Mycoses
rs16862713	2	175431453	WIPF1	intronic	RANTES_Uninfected	T	G	0.02804	0.3896	yes	Mycoses
rs146764853	2	175435336	WIPF1	intronic	RANTES_Uninfected	TC	T	0.02905	0.3941		Mycoses
rs568946357	2	175500255	WIPF1	intronic	S_typhi_3_5hr_GFP	TTG	T	0.002914	-0.3033		Mycoses
rs116757787	2	175431808	WIPF1	exonic	S_typhi_3_5hr_GFP	G	A	0.00799	-1.13		Mycoses
rs146778001	2	175541660	WIPF1	intronic	S_typhi_3_5hr_GFP	C	T	0.02058	-0.2846		Mycoses
rs144733032	2	175531881	WIPF1	intronic	S_typhi_3_5hr_GFP	C	A	0.02497	-0.5468		Mycoses
rs60719342	2	175535461	WIPF1	intronic	S_typhi_3_5hr_GFP	C	A	0.02583	-0.2833		Mycoses
rs6709524	2	175525061	WIPF1	intronic	S_typhi_3_5hr_GFP	T	C	0.02583	-0.2833		Mycoses
rs16862768	2	175497044	WIPF1	intronic	S_typhi_3_5hr_GFP	G	A	0.02642	0.8447		Mycoses
rs7590328	2	175487267	WIPF1	intronic	S_typhi_3_5hr_GFP	A	C	0.02819	0.2403	yes	Mycoses
rs555973215	2	120540576	PTPN4	intronic	S_typhi_3_5hr_GFP	T	C	0.02937	-1.021		Mycoses
rs141429725	2	175519896	WIPF1	intronic	S_typhi_3_5hr_median_GFP	AC	A	6.1e-05	-49.59		Mycoses
rs11888478	2	175518338	WIPF1	intronic	S_typhi_3_5hr_median_GFP	C	T	0.000438	-45.59		Mycoses
rs577109426	2	175536491	WIPF1	intronic	S_typhi_3_5hr_median_GFP	CGCCTAGTAAATTTTA	C	0.000438	-45.59		Mycoses
rs114661644	2	175518121	WIPF1	intronic	S_typhi_3_5hr_median_GFP	A	T	0.000438	-45.59		Mycoses
rs114738791	2	175539815	WIPF1	intronic	S_typhi_3_5hr_median_GFP	C	T	0.000438	-45.59		Mycoses
rs75750904	2	175520269	WIPF1	intronic	S_typhi_3_5hr_median_GFP	T	C	0.000438	-45.59		Mycoses
rs74337891	2	175491804	WIPF1	intronic	S_typhi_3_5hr_median_GFP	A	G	0.000519	-51.3		Mycoses
rs140163918	2	175508418	WIPF1	intronic	S_typhi_3_5hr_median_GFP	G	A	0.000701	-51.94		Mycoses
rs7597724	2	175540328	WIPF1	intronic	S_typhi_3_5hr_median_GFP	T	C	0.000922	-42.3		Mycoses
rs115659149	2	175497691	WIPF1	intronic	S_typhi_3_5hr_median_GFP	G	A	0.000939	-49.13		Mycoses
rs148998440	2	175498024	WIPF1	intronic	S_typhi_3_5hr_median_GFP	GT	G	0.000939	-49.13		Mycoses
rs11883781	2	175506009	WIPF1	intronic	S_typhi_3_5hr_median_GFP	T	C	0.000939	-49.13		Mycoses
rs114042688	2	175497849	WIPF1	intronic	S_typhi_3_5hr_median_GFP	G	A	0.000939	-49.13		Mycoses
rs115396381	2	175499710	WIPF1	intronic	S_typhi_3_5hr_median_GFP	G	T	0.000939	-49.13		Mycoses
rs11896516	2	175494589	WIPF1	intronic	S_typhi_3_5hr_median_GFP	T	C	0.000939	-49.13		Mycoses
rs75423262	2	175499667	WIPF1	intronic	S_typhi_3_5hr_median_GFP	G	A	0.000939	-49.13		Mycoses
rs11892656	2	175496453	WIPF1	intronic	S_typhi_3_5hr_median_GFP	C	G	0.000939	-49.13		Mycoses
rs76295648	2	175510521	WIPF1	intronic	S_typhi_3_5hr_median_GFP	A	C	0.000939	-49.13		Mycoses
rs114922790	2	175497828	WIPF1	intronic	S_typhi_3_5hr_median_GFP	C	T	0.000939	-49.13		Mycoses
rs564783181	2	175507362	WIPF1	intronic	S_typhi_3_5hr_median_GFP	G	A	0.001304	-35.05		Mycoses
rs3189128	2	120734635	PTPN4	exonic	S_typhi_3_5hr_median_GFP	A	T	0.001801	-48.79		Mycoses
rs72840428	2	120714998	PTPN4	intronic	S_typhi_3_5hr_median_GFP	T	C	0.001801	-48.79		Mycoses
rs72969177	2	120614149	PTPN4	intronic	S_typhi_3_5hr_median_GFP	G	C	0.002929	-60.48		Mycoses
rs72969161	2	120598915	PTPN4	intronic	S_typhi_3_5hr_median_GFP	G	A	0.002929	-60.48		Mycoses
rs72969162	2	120600556	PTPN4	intronic	S_typhi_3_5hr_median_GFP	G	A	0.002929	-60.48		Mycoses
rs72952834	2	120738734	PTPN4	UTR3	S_typhi_3_5hr_median_GFP	T	C	0.003201	-51.62		Mycoses
rs72952841	2	120741981	PTPN4	UTR3	S_typhi_3_5hr_median_GFP	A	G	0.003201	-51.62		Mycoses
rs145945253	2	120543303	PTPN4	intronic	S_typhi_3_5hr_median_GFP	GTTTGC	G	0.003201	-62.06		Mycoses
rs66519473	2	120711921	PTPN4	intronic	S_typhi_3_5hr_median_GFP	G	A	0.00402	-43.25		Mycoses
rs72914550	2	175496630	WIPF1	intronic	S_typhi_3_5hr_median_GFP	C	T	0.004262	61.59		Mycoses
rs72969187	2	120629758	PTPN4	intronic	S_typhi_3_5hr_median_GFP	A	C	0.004478	-51.8		Mycoses
rs72952829	2	120727556	PTPN4	intronic	S_typhi_3_5hr_median_GFP	G	A	0.004478	-48.23		Mycoses
rs72971037	2	120678407	PTPN4	intronic	S_typhi_3_5hr_median_GFP	T	C	0.004478	-51.8		Mycoses
rs146386296	2	120733557	PTPN4	intronic	S_typhi_3_5hr_median_GFP	A	T	0.004478	-43.25		Mycoses
rs72952808	2	120701983	PTPN4	intronic	S_typhi_3_5hr_median_GFP	T	A	0.004478	-51.8		Mycoses
rs560778722	2	175530352	WIPF1	intronic	S_typhi_3_5hr_median_GFP	AC	A	0.00541	-32.7		Mycoses
rs72967202	2	120516705	PTPN4	upstream	S_typhi_3_5hr_median_GFP	C	T	0.005625	-49.03		Mycoses
rs112553534	2	175522733	WIPF1	intronic	S_typhi_3_5hr_median_GFP	C	T	0.006145	-38.72		Mycoses
rs7568735	2	175536159	WIPF1	intronic	S_typhi_3_5hr_median_GFP	G	A	0.006176	-31.49		Mycoses
rs72952805	2	120698772	PTPN4	intronic	S_typhi_3_5hr_median_GFP	G	A	0.006265	-46.62		Mycoses
rs72971014	2	120655042	PTPN4	intronic	S_typhi_3_5hr_median_GFP	A	G	0.006265	-46.62		Mycoses
rs576616368	2	120595357	PTPN4	intronic	S_typhi_3_5hr_median_GFP	TC	T	0.006265	-46.62		Mycoses
rs72952821	2	120714229	PTPN4	intronic	S_typhi_3_5hr_median_GFP	G	A	0.006265	-46.62		Mycoses
rs112756605	2	120592905	PTPN4	intronic	S_typhi_3_5hr_median_GFP	C	T	0.006265	-46.62		Mycoses
rs72952813	2	120704644	PTPN4	intronic	S_typhi_3_5hr_median_GFP	C	T	0.006265	-46.62		Mycoses
rs72971022	2	120659119	PTPN4	intronic	S_typhi_3_5hr_median_GFP	C	A	0.006265	-46.62		Mycoses
rs7600725	2	120691881	PTPN4	intronic	S_typhi_3_5hr_median_GFP	C	A	0.006265	-46.62		Mycoses
rs72969172	2	120612015	PTPN4	intronic	S_typhi_3_5hr_median_GFP	C	T	0.006265	-46.62		Mycoses
rs72971045	2	120682236	PTPN4	intronic	S_typhi_3_5hr_median_GFP	C	T	0.006265	-46.62		Mycoses
rs75519285	2	120736516	PTPN4	UTR3	S_typhi_3_5hr_median_GFP	A	T	0.006265	-46.62		Mycoses
rs7608013	2	120529558	PTPN4	intronic	S_typhi_3_5hr_median_GFP	A	G	0.006265	-46.62		Mycoses
rs72952822	2	120715239	PTPN4	intronic	S_typhi_3_5hr_median_GFP	G	A	0.006265	-46.62		Mycoses
rs59105046	2	120638605	PTPN4	intronic	S_typhi_3_5hr_median_GFP	G	C	0.006265	-46.62		Mycoses
rs61459266	2	120594244	PTPN4	intronic	S_typhi_3_5hr_median_GFP	C	T	0.006265	-46.62		Mycoses
rs7573454	2	120661824	PTPN4	intronic	S_typhi_3_5hr_median_GFP	G	A	0.006265	-46.62		Mycoses
rs111878191	2	120579996	PTPN4	intronic	S_typhi_3_5hr_median_GFP	G	A	0.006265	-46.62		Mycoses
rs80256308	2	120566710	PTPN4	intronic	S_typhi_3_5hr_median_GFP	T	G	0.006265	-46.62		Mycoses
rs72969108	2	120518414	PTPN4	intronic	S_typhi_3_5hr_median_GFP	T	C	0.006265	-46.62		Mycoses
rs72969141	2	120567809	PTPN4	intronic	S_typhi_3_5hr_median_GFP	T	A	0.006265	-46.62		Mycoses
rs72971024	2	120661092	PTPN4	intronic	S_typhi_3_5hr_median_GFP	G	A	0.006265	-46.62		Mycoses
rs72969160	2	120592615	PTPN4	intronic	S_typhi_3_5hr_median_GFP	G	C	0.006265	-46.62		Mycoses
rs6755785	2	120534183	PTPN4	intronic	S_typhi_3_5hr_median_GFP	A	G	0.006265	-46.62		Mycoses
rs72952812	2	120703819	PTPN4	intronic	S_typhi_3_5hr_median_GFP	T	C	0.006265	-46.62		Mycoses
rs112575066	2	120723933	PTPN4	intronic	S_typhi_3_5hr_median_GFP	C	A	0.006265	-46.62		Mycoses
rs72969106	2	120518391	PTPN4	intronic	S_typhi_3_5hr_median_GFP	T	C	0.006265	-46.62		Mycoses
rs72969168	2	120609381	PTPN4	intronic	S_typhi_3_5hr_median_GFP	G	A	0.006265	-46.62		Mycoses
rs112721223	2	120731927	PTPN4	intronic	S_typhi_3_5hr_median_GFP	G	A	0.006265	-46.62		Mycoses
rs112589487	2	120564960	PTPN4	intronic	S_typhi_3_5hr_median_GFP	A	G	0.006265	-46.62		Mycoses
rs72971040	2	120678471	PTPN4	intronic	S_typhi_3_5hr_median_GFP	T	C	0.006265	-46.62		Mycoses
rs72971055	2	120690350	PTPN4	intronic	S_typhi_3_5hr_median_GFP	C	T	0.006265	-46.62		Mycoses
rs72969180	2	120618699	PTPN4	intronic	S_typhi_3_5hr_median_GFP	C	T	0.006265	-46.62		Mycoses
rs72971052	2	120686429	PTPN4	intronic	S_typhi_3_5hr_median_GFP	C	T	0.006265	-46.62		Mycoses
rs72971034	2	120673158	PTPN4	intronic	S_typhi_3_5hr_median_GFP	A	G	0.006265	-46.62		Mycoses
rs6711437	2	120534117	PTPN4	intronic	S_typhi_3_5hr_median_GFP	G	C	0.006265	-46.62		Mycoses
rs60161175	2	120575100	PTPN4	intronic	S_typhi_3_5hr_median_GFP	T	C	0.006265	-46.62		Mycoses
rs7561513	2	120661939	PTPN4	intronic	S_typhi_3_5hr_median_GFP	A	G	0.006265	-46.62		Mycoses
rs7568197	2	120537815	PTPN4	intronic	S_typhi_3_5hr_median_GFP	T	C	0.006265	-46.62		Mycoses
rs72952810	2	120703481	PTPN4	intronic	S_typhi_3_5hr_median_GFP	A	G	0.006265	-46.62		Mycoses
rs113921800	2	120701268	PTPN4	intronic	S_typhi_3_5hr_median_GFP	T	G	0.006265	-46.62		Mycoses
rs113059655	2	120715017	PTPN4	intronic	S_typhi_3_5hr_median_GFP	T	C	0.006265	-46.62		Mycoses
rs72952807	2	120699963	PTPN4	intronic	S_typhi_3_5hr_median_GFP	G	A	0.006265	-46.62		Mycoses
rs72969117	2	120524547	PTPN4	intronic	S_typhi_3_5hr_median_GFP	C	T	0.006265	-46.62		Mycoses
rs112674467	2	120681662	PTPN4	intronic	S_typhi_3_5hr_median_GFP	G	A	0.006265	-46.62		Mycoses
rs149439802	2	120532928	PTPN4	intronic	S_typhi_3_5hr_median_GFP	TTGG	T	0.006265	-46.62		Mycoses
rs72969197	2	120637025	PTPN4	intronic	S_typhi_3_5hr_median_GFP	G	A	0.006265	-46.62		Mycoses
rs6729071	2	120555426	PTPN4	intronic	S_typhi_3_5hr_median_GFP	C	T	0.006265	-46.62		Mycoses
rs72952811	2	120703486	PTPN4	intronic	S_typhi_3_5hr_median_GFP	G	A	0.006265	-46.62		Mycoses
rs72969192	2	120633640	PTPN4	intronic	S_typhi_3_5hr_median_GFP	A	C	0.006265	-46.62		Mycoses
rs80094490	2	120610054	PTPN4	intronic	S_typhi_3_5hr_median_GFP	C	T	0.006265	-46.62		Mycoses
rs111904315	2	120551663	PTPN4	intronic	S_typhi_3_5hr_median_GFP	A	G	0.006265	-46.62		Mycoses
rs112018447	2	120563656	PTPN4	intronic	S_typhi_3_5hr_median_GFP	A	G	0.006265	-46.62		Mycoses
rs113681352	2	120641691	PTPN4	intronic	S_typhi_3_5hr_median_GFP	G	T	0.006265	-46.62		Mycoses
rs6753291	2	120554918	PTPN4	intronic	S_typhi_3_5hr_median_GFP	G	T	0.006265	-46.62		Mycoses
rs72952817	2	120710556	PTPN4	intronic	S_typhi_3_5hr_median_GFP	A	G	0.006265	-46.62		Mycoses
rs72952823	2	120719105	PTPN4	intronic	S_typhi_3_5hr_median_GFP	G	A	0.006265	-46.62		Mycoses
rs72952832	2	120734229	PTPN4	intronic	S_typhi_3_5hr_median_GFP	T	C	0.006265	-46.62		Mycoses
rs72969148	2	120577265	PTPN4	intronic	S_typhi_3_5hr_median_GFP	A	G	0.006265	-46.62		Mycoses
rs77924053	2	120554468	PTPN4	intronic	S_typhi_3_5hr_median_GFP	G	A	0.006265	-46.62		Mycoses
rs72969125	2	120532314	PTPN4	intronic	S_typhi_3_5hr_median_GFP	C	G	0.006265	-46.62		Mycoses
rs72971015	2	120655439	PTPN4	intronic	S_typhi_3_5hr_median_GFP	C	T	0.006265	-46.62		Mycoses
rs58796227	2	120597225	PTPN4	intronic	S_typhi_3_5hr_median_GFP	G	A	0.007516	-46.37		Mycoses
rs72180883	2	120682291	PTPN4	intronic	S_typhi_3_5hr_median_GFP	TA	T	0.008057	-19.02	yes	Mycoses
rs6433499	2	175542473	WIPF1	intronic	S_typhi_3_5hr_median_GFP	A	G	0.0083	-29.7		Mycoses
rs114713048	2	120611535	PTPN4	intronic	S_typhi_3_5hr_median_GFP	G	C	0.008544	-40.53		Mycoses
rs72836806	2	120523509	PTPN4	intronic	S_typhi_3_5hr_median_GFP	T	C	0.008794	-44.01		Mycoses
rs12693051	2	175543878	WIPF1	intronic	S_typhi_3_5hr_median_GFP	G	A	0.009543	-23.11		Mycoses
rs10179136	2	120539882	PTPN4	intronic	S_typhi_3_5hr_median_GFP	A	C	0.009576	-17.91		Mycoses
rs77425871	2	120524085	PTPN4	intronic	S_typhi_3_5hr_median_GFP	T	A	0.009598	-41.87		Mycoses
rs72969115	2	120524104	PTPN4	intronic	S_typhi_3_5hr_median_GFP	C	T	0.009675	-40.88		Mycoses
rs111258525	2	120542154	PTPN4	intronic	S_typhi_3_5hr_median_GFP	A	G	0.009675	-42.09		Mycoses
rs3106246	2	120578206	PTPN4	intronic	S_typhi_3_5hr_median_GFP	G	A	0.009788	16.82	yes	Mycoses
rs13015818	2	120523762	PTPN4	intronic	S_typhi_3_5hr_median_GFP	C	T	0.009845	16.91	yes	Mycoses
rs10803884	2	175521841	WIPF1	intronic	S_typhi_3_5hr_median_GFP	A	C	0.01132	19.45	yes	Mycoses
rs113681104	2	120626201	PTPN4	intronic	S_typhi_3_5hr_median_GFP	C	T	0.01178	-42.29		Mycoses
rs13401264	2	120519332	PTPN4	intronic	S_typhi_3_5hr_median_GFP	C	G	0.01219	-17.9	yes	Mycoses
rs10196410	2	120524775	PTPN4	intronic	S_typhi_3_5hr_median_GFP	T	C	0.01219	-17.9	yes	Mycoses
rs7558053	2	120529820	PTPN4	intronic	S_typhi_3_5hr_median_GFP	T	A	0.01219	-17.9	yes	Mycoses
rs139948619	2	175541400	WIPF1	intronic	S_typhi_3_5hr_median_GFP	CAA	C	0.0132	-36.97		Mycoses
rs59142325	2	120531311	PTPN4	intronic	S_typhi_3_5hr_median_GFP	CA	C	0.0137	16.96		Mycoses
rs549262054	2	175508403	WIPF1	intronic	S_typhi_3_5hr_median_GFP	T	G	0.01404	-27.92		Mycoses
rs192007684	2	120636593	PTPN4	intronic	S_typhi_3_5hr_median_GFP	C	T	0.01479	-51.54		Mycoses
rs7601857	2	120549280	PTPN4	intronic	S_typhi_3_5hr_median_GFP	G	A	0.0151	15.94	yes	Mycoses
rs3106244	2	120647182	PTPN4	intronic	S_typhi_3_5hr_median_GFP	G	A	0.01564	15.57	yes	Mycoses
rs13386365	2	120603425	PTPN4	intronic	S_typhi_3_5hr_median_GFP	G	A	0.01587	-17.06	yes	Mycoses
rs144733032	2	175531881	WIPF1	intronic	S_typhi_3_5hr_median_GFP	C	A	0.0166	-54.18		Mycoses
rs12104799	2	175548132	WIPF1	upstream	S_typhi_3_5hr_median_GFP	T	G	0.01666	-22		Mycoses
rs3768914	2	120635205	PTPN4	intronic	S_typhi_3_5hr_median_GFP	G	A	0.01698	-17.13	yes	Mycoses
rs7557475	2	120632715	PTPN4	intronic	S_typhi_3_5hr_median_GFP	G	C	0.01698	-17.13	yes	Mycoses
rs12469861	2	120646724	PTPN4	intronic	S_typhi_3_5hr_median_GFP	A	G	0.01698	-17.13	yes	Mycoses
rs28852693	2	120647660	PTPN4	intronic	S_typhi_3_5hr_median_GFP	T	C	0.01698	-17.13	yes	Mycoses
rs6542549	2	120526832	PTPN4	intronic	S_typhi_3_5hr_median_GFP	T	A	0.01863	-17.7	yes	Mycoses
rs2289580	2	120704166	PTPN4	intronic	S_typhi_3_5hr_median_GFP	G	T	0.01888	14.89	yes	Mycoses
rs114641058	2	175502571	WIPF1	intronic	S_typhi_3_5hr_median_GFP	C	T	0.01896	-25.72		Mycoses
rs882390	2	120699742	PTPN4	intronic	S_typhi_3_5hr_median_GFP	C	T	0.01933	14.85	yes	Mycoses
rs2086400	2	120594981	PTPN4	intronic	S_typhi_3_5hr_median_GFP	C	T	0.01999	-16.71	yes	Mycoses
rs2170197	2	120581068	PTPN4	intronic	S_typhi_3_5hr_median_GFP	T	C	0.01999	-16.71	yes	Mycoses
rs7578037	2	120575591	PTPN4	intronic	S_typhi_3_5hr_median_GFP	C	T	0.02005	-16.63	yes	Mycoses
rs11682213	2	120537347	PTPN4	intronic	S_typhi_3_5hr_median_GFP	G	A	0.02011	14.81	yes	Mycoses
rs76190814	2	175519480	WIPF1	intronic	S_typhi_3_5hr_median_GFP	G	A	0.02061	-33.55		Mycoses
rs7590328	2	175487267	WIPF1	intronic	S_typhi_3_5hr_median_GFP	A	C	0.02111	19.7	yes	Mycoses
rs35368253	2	175539402	WIPF1	intronic	S_typhi_3_5hr_median_GFP	A	G	0.02248	16.58	yes	Mycoses
rs3049909	2	175477873	WIPF1	intronic	S_typhi_3_5hr_median_GFP	CAT	C	0.02341	17.95	yes	Mycoses
rs28897386	2	120605383	PTPN4	intronic	S_typhi_3_5hr_median_GFP	A	G	0.0237	-16.58	yes	Mycoses
rs1046433	2	120737825	PTPN4	UTR3	S_typhi_3_5hr_median_GFP	C	A	0.0237	-16.63	yes	Mycoses
rs10187836	2	120681504	PTPN4	intronic	S_typhi_3_5hr_median_GFP	C	G	0.02392	-16.44	yes	Mycoses
rs4404280	2	120686847	PTPN4	intronic	S_typhi_3_5hr_median_GFP	G	A	0.02392	-16.44	yes	Mycoses
rs66977029	2	120681151	PTPN4	intronic	S_typhi_3_5hr_median_GFP	G	A	0.02392	-16.44	yes	Mycoses
rs11675883	2	120563351	PTPN4	intronic	S_typhi_3_5hr_median_GFP	G	A	0.02392	-16.89	yes	Mycoses
rs10196708	2	120682788	PTPN4	intronic	S_typhi_3_5hr_median_GFP	G	A	0.02392	-16.44	yes	Mycoses
rs2115874	2	175483189	WIPF1	intronic	S_typhi_3_5hr_median_GFP	G	A	0.02445	19.78	yes	Mycoses
rs112943768	2	120646982	PTPN4	intronic	S_typhi_3_5hr_median_GFP	A	C	0.02506	-17.16	yes	Mycoses
rs1864453	2	175496835	WIPF1	intronic	S_typhi_3_5hr_median_GFP	C	T	0.02642	18.2	yes	Mycoses
rs10168156	2	175506631	WIPF1	intronic	S_typhi_3_5hr_median_GFP	C	T	0.02665	17.89	yes	Mycoses
rs6713018	2	175501393	WIPF1	intronic	S_typhi_3_5hr_median_GFP	C	T	0.02679	17.86	yes	Mycoses
rs1867775	2	120740811	PTPN4	UTR3	S_typhi_3_5hr_median_GFP	C	T	0.02849	-25.73		Mycoses
rs34026667	2	120668765	PTPN4	intronic	S_typhi_3_5hr_median_GFP	CT	C	0.02881	-15.95	yes	Mycoses
rs13414110	2	120659019	PTPN4	intronic	S_typhi_3_5hr_median_GFP	C	T	0.02881	-15.95	yes	Mycoses
rs6738565	2	120611060	PTPN4	intronic	S_typhi_3_5hr_median_GFP	G	A	0.02881	-15.95	yes	Mycoses
rs6726490	2	120608131	PTPN4	intronic	S_typhi_3_5hr_median_GFP	G	A	0.02881	-15.95	yes	Mycoses
rs3101946	2	120580542	PTPN4	intronic	S_typhi_3_5hr_median_GFP	A	C	0.02881	14.33	yes	Mycoses
rs954743	2	120617985	PTPN4	intronic	S_typhi_3_5hr_median_GFP	C	T	0.02881	-15.95	yes	Mycoses
rs2033314	2	175491116	WIPF1	intronic	S_typhi_3_5hr_median_GFP	C	T	0.02979	17.53	yes	Mycoses
rs3111717	2	120603440	PTPN4	intronic	S_typhi_3_5hr_median_GFP	G	A	0.02991	14.32	yes	Mycoses
rs13419503	2	175511030	WIPF1	intronic	S_typhi_3_5hr_median_GFP	G	A	0.03017	-26.17		Mycoses
rs4129829	2	175528209	WIPF1	intronic	S_typhi_3_5hr_median_GFP	G	A	0.0303	-23.8		Mycoses
rs150024884	2	175459707	WIPF1	intronic	S_typhi_cell_death_BG_subtracted	G	A	0.01151	-1.396		Mycoses
rs143425613	2	175441455	WIPF1	intronic	S_typhi_cell_death_BG_subtracted	A	G	0.01151	-1.396		Mycoses
rs568946357	2	175500255	WIPF1	intronic	S_typhi_cell_death_BG_subtracted	TTG	T	0.01963	-0.538		Mycoses
rs114821847	2	175456632	WIPF1	intronic	S_typhi_cell_death_BG_subtracted	G	A	0.0245	-1.324		Mycoses
rs143418923	2	175440542	WIPF1	intronic	S_typhi_cell_death_BG_subtracted	C	G	0.0245	-1.324		Mycoses
rs139995343	2	175444837	WIPF1	intronic	S_typhi_cell_death_BG_subtracted	C	A	0.0245	-1.324		Mycoses
rs16862709	2	175429374	WIPF1	intronic	S_typhi_cell_death_BG_subtracted	G	A	0.0245	-1.191		Mycoses
rs140872449	2	175435166	WIPF1	intronic	S_typhi_cell_death_BG_subtracted	C	T	0.0245	-1.191		Mycoses
rs201269206	2	175424840	WIPF1	UTR3	S_typhi_cell_death_BG_subtracted	TA	T	0.0245	-1.191		Mycoses
rs149833766	2	175427149	WIPF1	UTR3	S_typhi_cell_death_BG_subtracted	T	A	0.0245	-1.191		Mycoses
rs568973759	2	120733563	PTPN4	intronic	S_typhi_cell_death_BG_subtracted	A	T	0.02811	1.06		Mycoses
rs11884806	2	175463287	WIPF1	intronic	S_typhi_Intracellular_Survival_24hr_3_5hr_GFP	A	T	0.000606	0.05333		Mycoses
rs79914252	2	175476116	WIPF1	intronic	S_typhi_Intracellular_Survival_24hr_3_5hr_GFP	C	A	0.002283	-0.07232		Mycoses
rs142431897	2	120553715	PTPN4	intronic	S_typhi_Intracellular_Survival_24hr_3_5hr_GFP	CCCACTGCTG	C	0.00373	0.04868		Mycoses
rs7603817	2	175465940	WIPF1	intronic	S_typhi_Intracellular_Survival_24hr_3_5hr_GFP	C	A	0.004075	0.03699		Mycoses
rs567297649	2	120634510	PTPN4	intronic	S_typhi_Intracellular_Survival_24hr_3_5hr_GFP	T	C	0.004534	-0.07642		Mycoses
rs7593492	2	175454491	WIPF1	intronic	S_typhi_Intracellular_Survival_24hr_3_5hr_GFP	T	C	0.004805	0.03673	yes	Mycoses
rs1430184	2	175478878	WIPF1	intronic	S_typhi_Intracellular_Survival_24hr_3_5hr_GFP	G	A	0.005789	0.04896		Mycoses
rs113563347	2	175547530	WIPF1	UTR5	S_typhi_Intracellular_Survival_24hr_3_5hr_GFP	C	T	0.005819	-0.04938		Mycoses
rs148571907	2	175540072	WIPF1	intronic	S_typhi_Intracellular_Survival_24hr_3_5hr_GFP	AATTTTT	A	0.005819	-0.04938		Mycoses
rs11342932	2	175465816	WIPF1	intronic	S_typhi_Intracellular_Survival_24hr_3_5hr_GFP	AT	A	0.006016	0.04044		Mycoses
rs75861593	2	175504695	WIPF1	intronic	S_typhi_Intracellular_Survival_24hr_3_5hr_GFP	C	T	0.006036	0.03764		Mycoses
rs112323287	2	175507200	WIPF1	intronic	S_typhi_Intracellular_Survival_24hr_3_5hr_GFP	G	A	0.007309	0.03666		Mycoses
rs6740684	2	175456803	WIPF1	intronic	S_typhi_Intracellular_Survival_24hr_3_5hr_GFP	C	T	0.009138	0.0334	yes	Mycoses
rs7558523	2	175460937	WIPF1	intronic	S_typhi_Intracellular_Survival_24hr_3_5hr_GFP	A	G	0.01182	0.03783	yes	Mycoses
rs34471535	2	120687471	PTPN4	intronic	S_typhi_Intracellular_Survival_24hr_3_5hr_GFP	T	G	0.01339	0.05344		Mycoses
rs3106249	2	120623545	PTPN4	intronic	S_typhi_Intracellular_Survival_24hr_3_5hr_GFP	G	T	0.01715	0.05362		Mycoses
rs34726031	2	120708023	PTPN4	intronic	S_typhi_Intracellular_Survival_24hr_3_5hr_GFP	T	C	0.01715	0.05362		Mycoses
rs10194955	2	120725704	PTPN4	intronic	S_typhi_Intracellular_Survival_24hr_3_5hr_GFP	G	A	0.01715	0.05362		Mycoses
rs137934018	2	120642257	PTPN4	intronic	S_typhi_Intracellular_Survival_24hr_3_5hr_GFP	TATA	T	0.01715	0.05362		Mycoses
rs3106248	2	120633003	PTPN4	intronic	S_typhi_Intracellular_Survival_24hr_3_5hr_GFP	C	G	0.01715	0.05362		Mycoses
rs3111722	2	120634368	PTPN4	intronic	S_typhi_Intracellular_Survival_24hr_3_5hr_GFP	T	G	0.01715	0.05362		Mycoses
rs34901869	2	120645837	PTPN4	intronic	S_typhi_Intracellular_Survival_24hr_3_5hr_GFP	T	A	0.01715	0.05362		Mycoses
rs34779810	2	120697462	PTPN4	intronic	S_typhi_Intracellular_Survival_24hr_3_5hr_GFP	C	T	0.01715	0.05362		Mycoses
rs111616484	2	175446750	WIPF1	intronic	S_typhi_Intracellular_Survival_24hr_3_5hr_GFP	T	G	0.01736	0.05136		Mycoses
rs112351645	2	175444047	WIPF1	intronic	S_typhi_Intracellular_Survival_24hr_3_5hr_GFP	A	C	0.01736	0.05136		Mycoses
rs182419192	2	175449482	WIPF1	intronic	S_typhi_Intracellular_Survival_24hr_3_5hr_GFP	A	C	0.01736	0.05136		Mycoses
rs143984969	2	175443206	WIPF1	intronic	S_typhi_Intracellular_Survival_24hr_3_5hr_GFP	T	A	0.01736	0.05136		Mycoses
rs182241271	2	175449479	WIPF1	intronic	S_typhi_Intracellular_Survival_24hr_3_5hr_GFP	A	T	0.01736	0.05136		Mycoses
rs112406910	2	175443211	WIPF1	intronic	S_typhi_Intracellular_Survival_24hr_3_5hr_GFP	T	C	0.01736	0.05136		Mycoses
rs190196645	2	175449481	WIPF1	intronic	S_typhi_Intracellular_Survival_24hr_3_5hr_GFP	A	G	0.01736	0.05136		Mycoses
rs184905303	2	175449480	WIPF1	intronic	S_typhi_Intracellular_Survival_24hr_3_5hr_GFP	A	G	0.01736	0.05136		Mycoses
rs7562798	2	175434640	WIPF1	intronic	S_typhi_Intracellular_Survival_24hr_3_5hr_GFP	C	T	0.01776	-0.01657	yes	Mycoses
rs77491434	2	175543421	WIPF1	intronic	S_typhi_Intracellular_Survival_24hr_3_5hr_GFP	C	T	0.01792	-0.05439		Mycoses
rs79513929	2	175546335	WIPF1	intronic	S_typhi_Intracellular_Survival_24hr_3_5hr_GFP	C	A	0.01792	-0.05439		Mycoses
rs1564432	2	120521921	PTPN4	intronic	S_typhi_Intracellular_Survival_24hr_3_5hr_GFP	T	C	0.01832	0.05116		Mycoses
rs2928635	2	120594605	PTPN4	intronic	S_typhi_Intracellular_Survival_24hr_3_5hr_GFP	G	A	0.01832	0.05116		Mycoses
rs3111719	2	120592426	PTPN4	intronic	S_typhi_Intracellular_Survival_24hr_3_5hr_GFP	T	G	0.01832	0.05116		Mycoses
rs1982670	2	120539425	PTPN4	intronic	S_typhi_Intracellular_Survival_24hr_3_5hr_GFP	A	G	0.01832	0.05116		Mycoses
rs899764	2	120553671	PTPN4	intronic	S_typhi_Intracellular_Survival_24hr_3_5hr_GFP	G	A	0.01832	0.05116		Mycoses
rs139485678	2	175546980	WIPF1	intronic	S_typhi_Intracellular_Survival_24hr_3_5hr_GFP	G	C	0.02349	0.05266		Mycoses
rs115027230	2	175545712	WIPF1	intronic	S_typhi_Intracellular_Survival_24hr_3_5hr_GFP	C	T	0.02349	0.05266		Mycoses
rs144624328	2	120604410	PTPN4	intronic	S_typhi_Intracellular_Survival_24hr_3_5hr_GFP	ATAACT	A	0.02512	-0.02139		Mycoses
rs137968803	2	175470344	WIPF1	intronic	S_typhi_Intracellular_Survival_24hr_3_5hr_GFP	A	G	0.02536	-0.0498		Mycoses
rs13417007	2	120585631	PTPN4	intronic	S_typhi_Intracellular_Survival_24hr_3_5hr_GFP	A	C	0.02618	-0.0217		Mycoses
rs6542551	2	120690217	PTPN4	intronic	S_typhi_Intracellular_Survival_24hr_3_5hr_GFP	G	A	0.02713	0.02316		Mycoses
rs3111727	2	120669842	PTPN4	intronic	S_typhi_Intracellular_Survival_24hr_3_5hr_GFP	G	A	0.02713	0.02316		Mycoses
rs145387725	2	175489793	WIPF1	intronic	S_typhi_Intracellular_Survival_24hr_3_5hr_GFP	C	T	0.0291	-0.05863		Mycoses
rs12624277	2	175439536	WIPF1	intronic	S_typhi_Intracellular_Survival_24hr_3_5hr_GFP	G	A	0.02954	-0.01526	yes	Mycoses
rs72971016	2	120655590	PTPN4	intronic	S_typhi_Intracellular_Survival_24hr_3_5hr_GFP	T	G	0.03	-0.02084		Mycoses
rs16862722	2	175433731	WIPF1	intronic	S_typhi_Intracellular_Survival_24hr_3_5hr_GFP	G	A	0.03084	0.04953		Mycoses
rs58415118	2	175428242	WIPF1	intronic	S_typhi_Replication_24_3_5hr_median_GFP	G	C	0.006208	0.08585	yes	Mycoses
rs13391840	2	175434671	WIPF1	intronic	S_typhi_Replication_24_3_5hr_median_GFP	A	G	0.006552	0.08327	yes	Mycoses
rs10193966	2	175433623	WIPF1	intronic	S_typhi_Replication_24_3_5hr_median_GFP	G	A	0.006552	0.08327	yes	Mycoses
rs2288622	2	175432855	WIPF1	intronic	S_typhi_Replication_24_3_5hr_median_GFP	G	A	0.006552	0.08327	yes	Mycoses
rs1867775	2	120740811	PTPN4	UTR3	S_typhi_Replication_24_3_5hr_median_GFP	C	T	0.006754	0.09545		Mycoses
rs78043138	2	175503526	WIPF1	intronic	S_typhi_Replication_24_3_5hr_median_GFP	C	T	0.009415	-0.1942		Mycoses
rs147837917	2	175536369	WIPF1	intronic	S_typhi_Replication_24_3_5hr_median_GFP	C	G	0.009415	-0.1942		Mycoses
rs79686824	2	175511757	WIPF1	intronic	S_typhi_Replication_24_3_5hr_median_GFP	A	C	0.009415	-0.1942		Mycoses
rs75280295	2	175533946	WIPF1	intronic	S_typhi_Replication_24_3_5hr_median_GFP	C	G	0.009415	-0.1942		Mycoses
rs76248357	2	175502939	WIPF1	intronic	S_typhi_Replication_24_3_5hr_median_GFP	T	C	0.009415	-0.1942		Mycoses
rs113563347	2	175547530	WIPF1	UTR5	S_typhi_Replication_24_3_5hr_median_GFP	C	T	0.01337	-0.1741		Mycoses
rs148571907	2	175540072	WIPF1	intronic	S_typhi_Replication_24_3_5hr_median_GFP	AATTTTT	A	0.01337	-0.1741		Mycoses
rs150669239	2	175488847	WIPF1	intronic	S_typhi_Replication_24_3_5hr_median_GFP	G	C	0.01486	-0.2298		Mycoses
rs16862768	2	175497044	WIPF1	intronic	S_typhi_Replication_24_3_5hr_median_GFP	G	A	0.01633	-0.2218		Mycoses
rs1044335	2	175436234	WIPF1	intronic	S_typhi_Replication_24_3_5hr_median_GFP	C	T	0.01666	0.08124	yes	Mycoses
rs10165817	2	175435701	WIPF1	intronic	S_typhi_Replication_24_3_5hr_median_GFP	T	C	0.01668	0.07623	yes	Mycoses
rs10206978	2	175434295	WIPF1	intronic	S_typhi_Replication_24_3_5hr_median_GFP	T	C	0.01674	0.07398	yes	Mycoses
rs150989955	2	120697823	PTPN4	intronic	S_typhi_Replication_24_3_5hr_median_GFP	GA	G	0.01794	-0.1249		Mycoses
rs13401162	2	175446270	WIPF1	intronic	S_typhi_Replication_24_3_5hr_median_GFP	T	C	0.02183	0.07437	yes	Mycoses
rs75682549	2	120728075	PTPN4	intronic	S_typhi_Replication_24_3_5hr_median_GFP	A	G	0.02347	-0.2291		Mycoses
rs56240673	2	175428202	WIPF1	intronic	S_typhi_Replication_24_3_5hr_median_GFP	G	A	0.02625	0.07439	yes	Mycoses
rs7564326	2	175545507	WIPF1	intronic	S_typhi_Replication_24_3_5hr_median_GFP	C	T	0.02785	-0.05915		Mycoses
rs2288623	2	175433237	WIPF1	intronic	S_typhi_Replication_24_3_5hr_median_GFP	T	G	0.0307	0.07186	yes	Mycoses
rs10184172	2	175431007	WIPF1	intronic	S_typhi_Replication_24_3_5hr_median_GFP	C	G	0.0307	0.07186	yes	Mycoses
rs6732100	2	175426750	WIPF1	UTR3	S_typhi_Replication_24_3_5hr_median_GFP	A	G	0.0307	0.07186	yes	Mycoses
rs12612848	2	120591749	PTPN4	intronic	S_typhimurium_3_5hr_GFP	A	G	0.01711	0.3338		Mycoses
rs13013546	2	120618476	PTPN4	intronic	S_typhimurium_3_5hr_GFP	G	T	0.01935	0.2749		Mycoses
rs36079481	2	120547504	PTPN4	intronic	S_typhimurium_3_5hr_GFP	A	G	0.01935	0.2749		Mycoses
rs34488739	2	120538947	PTPN4	intronic	S_typhimurium_3_5hr_GFP	T	A	0.01935	0.2749		Mycoses
rs949530	2	120617488	PTPN4	intronic	S_typhimurium_3_5hr_GFP	C	T	0.01935	0.2749		Mycoses
rs13432018	2	120634516	PTPN4	intronic	S_typhimurium_3_5hr_median_GFP	T	C	0.01082	11.61	yes	Mycoses
rs7574892	2	175512820	WIPF1	intronic	S_typhimurium_3_5hr_median_GFP	G	A	0.01765	12.32	yes	Mycoses
rs77509380	2	120630755	PTPN4	intronic	S_typhimurium_3_5hr_median_GFP	T	G	0.0182	-20.86	yes	Mycoses
rs192007684	2	120636593	PTPN4	intronic	S_typhimurium_3_5hr_median_GFP	C	T	0.02135	-45.46		Mycoses
rs4972698	2	175454641	WIPF1	intronic	S_typhimurium_3_5hr_median_GFP	C	T	0.0216	-10.06	yes	Mycoses
rs143822186	2	120548930	PTPN4	intronic	S_typhimurium_3_5hr_median_GFP	A	G	0.02191	-57.86		Mycoses
rs12104544	2	175545770	WIPF1	intronic	S_typhimurium_3_5hr_median_GFP	G	A	0.02201	18.49		Mycoses
rs724746	2	175516181	WIPF1	intronic	S_typhimurium_3_5hr_median_GFP	A	G	0.02263	-19.73	yes	Mycoses
rs568973759	2	120733563	PTPN4	intronic	S_typhimurium_3_5hr_median_GFP	A	T	0.02448	-31.12		Mycoses
rs142324339	2	175523769	WIPF1	intronic	S_typhimurium_3_5hr_median_GFP	A	G	0.02461	-39.96		Mycoses
rs374786216	2	175538385	WIPF1	intronic	S_typhimurium_3_5hr_median_GFP	A	G	0.02461	-39.96		Mycoses
rs12470024	2	175525782	WIPF1	intronic	S_typhimurium_3_5hr_median_GFP	G	A	0.02482	-20.11	yes	Mycoses
rs1430184	2	175478878	WIPF1	intronic	S_typhimurium_3_5hr_median_GFP	G	A	0.02524	35.09		Mycoses
rs72836847	2	120620953	PTPN4	intronic	S_typhimurium_3_5hr_median_GFP	G	A	0.02713	-49.44		Mycoses
rs72836848	2	120621726	PTPN4	intronic	S_typhimurium_3_5hr_median_GFP	C	T	0.02713	-49.44		Mycoses
rs72838969	2	120654896	PTPN4	intronic	S_typhimurium_3_5hr_median_GFP	A	G	0.02713	-49.44		Mycoses
rs146724825	2	120695983	PTPN4	intronic	S_typhimurium_3_5hr_median_GFP	A	G	0.02713	-49.44		Mycoses
rs72836820	2	120582601	PTPN4	intronic	S_typhimurium_3_5hr_median_GFP	A	G	0.02713	-49.44		Mycoses
rs72836830	2	120594637	PTPN4	intronic	S_typhimurium_3_5hr_median_GFP	A	G	0.02713	-49.44		Mycoses
rs72836854	2	120627415	PTPN4	intronic	S_typhimurium_3_5hr_median_GFP	G	A	0.02713	-49.44		Mycoses
rs72838971	2	120656869	PTPN4	intronic	S_typhimurium_3_5hr_median_GFP	C	T	0.02713	-49.44		Mycoses
rs72838973	2	120657988	PTPN4	intronic	S_typhimurium_3_5hr_median_GFP	C	G	0.02713	-49.44		Mycoses
rs72838989	2	120670565	PTPN4	intronic	S_typhimurium_3_5hr_median_GFP	G	A	0.02713	-49.44		Mycoses
rs148386369	2	120598111	PTPN4	intronic	S_typhimurium_3_5hr_median_GFP	A	G	0.02713	-49.44		Mycoses
rs72838963	2	120645423	PTPN4	intronic	S_typhimurium_3_5hr_median_GFP	A	C	0.02713	-49.44		Mycoses
rs72838992	2	120673101	PTPN4	intronic	S_typhimurium_3_5hr_median_GFP	T	A	0.02713	-49.44		Mycoses
rs72838999	2	120685316	PTPN4	intronic	S_typhimurium_3_5hr_median_GFP	T	C	0.02713	-49.44		Mycoses
rs72840429	2	120717049	PTPN4	intronic	S_typhimurium_3_5hr_median_GFP	C	T	0.02713	-49.44		Mycoses
rs116136250	2	120675495	PTPN4	intronic	S_typhimurium_3_5hr_median_GFP	A	G	0.02713	-49.44		Mycoses
rs116755214	2	120633765	PTPN4	intronic	S_typhimurium_3_5hr_median_GFP	C	G	0.02713	-49.44		Mycoses
rs72836818	2	120580483	PTPN4	intronic	S_typhimurium_3_5hr_median_GFP	G	A	0.02713	-49.44		Mycoses
rs72836857	2	120629317	PTPN4	intronic	S_typhimurium_3_5hr_median_GFP	T	G	0.02713	-49.44		Mycoses
rs72840431	2	120720384	PTPN4	intronic	S_typhimurium_3_5hr_median_GFP	A	G	0.02713	-49.44		Mycoses
rs116010002	2	120602933	PTPN4	intronic	S_typhimurium_3_5hr_median_GFP	C	A	0.02713	-49.44		Mycoses
rs72838979	2	120663872	PTPN4	intronic	S_typhimurium_3_5hr_median_GFP	G	C	0.02713	-49.44		Mycoses
rs183375517	2	120636626	PTPN4	intronic	S_typhimurium_3_5hr_median_GFP	G	A	0.02713	-49.44		Mycoses
rs138237787	2	120580857	PTPN4	intronic	S_typhimurium_3_5hr_median_GFP	C	T	0.02713	-49.44		Mycoses
rs79459490	2	120641295	PTPN4	intronic	S_typhimurium_3_5hr_median_GFP	G	A	0.02713	-49.44		Mycoses
rs540157761	2	120630745	PTPN4	intronic	S_typhimurium_3_5hr_median_GFP	GT	G	0.02713	-49.44		Mycoses
rs72836838	2	120600597	PTPN4	intronic	S_typhimurium_3_5hr_median_GFP	T	C	0.02713	-49.44		Mycoses
rs72838970	2	120655646	PTPN4	intronic	S_typhimurium_3_5hr_median_GFP	T	C	0.02713	-49.44		Mycoses
rs72838975	2	120659475	PTPN4	intronic	S_typhimurium_3_5hr_median_GFP	G	C	0.02713	-49.44		Mycoses
rs72838977	2	120661219	PTPN4	intronic	S_typhimurium_3_5hr_median_GFP	C	T	0.02713	-49.44		Mycoses
rs72836833	2	120596595	PTPN4	intronic	S_typhimurium_3_5hr_median_GFP	C	T	0.02713	-49.44		Mycoses
rs72838972	2	120656871	PTPN4	intronic	S_typhimurium_3_5hr_median_GFP	C	G	0.02713	-49.44		Mycoses
rs78518137	2	120690686	PTPN4	intronic	S_typhimurium_3_5hr_median_GFP	C	T	0.02713	-49.44		Mycoses
rs72836831	2	120595716	PTPN4	intronic	S_typhimurium_3_5hr_median_GFP	A	G	0.02713	-49.44		Mycoses
rs72836822	2	120583502	PTPN4	intronic	S_typhimurium_3_5hr_median_GFP	T	C	0.02713	-49.44		Mycoses
rs72836842	2	120610295	PTPN4	intronic	S_typhimurium_3_5hr_median_GFP	T	C	0.02713	-49.44		Mycoses
rs72838961	2	120644452	PTPN4	intronic	S_typhimurium_3_5hr_median_GFP	A	G	0.02713	-49.44		Mycoses
rs72838962	2	120645036	PTPN4	intronic	S_typhimurium_3_5hr_median_GFP	T	C	0.02713	-49.44		Mycoses
rs72840406	2	120690932	PTPN4	intronic	S_typhimurium_3_5hr_median_GFP	A	G	0.02713	-49.44		Mycoses
rs114505813	2	120684054	PTPN4	intronic	S_typhimurium_3_5hr_median_GFP	C	T	0.02713	-49.44		Mycoses
rs145807949	2	120675249	PTPN4	intronic	S_typhimurium_3_5hr_median_GFP	G	A	0.02713	-49.44		Mycoses
rs148224315	2	120605780	PTPN4	intronic	S_typhimurium_3_5hr_median_GFP	C	T	0.02713	-49.44		Mycoses
rs72836855	2	120627518	PTPN4	intronic	S_typhimurium_3_5hr_median_GFP	G	A	0.02713	-49.44		Mycoses
rs72838960	2	120643973	PTPN4	intronic	S_typhimurium_3_5hr_median_GFP	C	T	0.02713	-49.44		Mycoses
rs72838980	2	120665090	PTPN4	intronic	S_typhimurium_3_5hr_median_GFP	G	A	0.02713	-49.44		Mycoses
rs114617181	2	120575441	PTPN4	intronic	S_typhimurium_3_5hr_median_GFP	T	C	0.02713	-49.44		Mycoses
rs72836858	2	120630269	PTPN4	intronic	S_typhimurium_3_5hr_median_GFP	A	G	0.02713	-49.44		Mycoses
rs72838996	2	120680274	PTPN4	intronic	S_typhimurium_3_5hr_median_GFP	G	A	0.02713	-49.44		Mycoses
rs545509433	2	175532469	WIPF1	intronic	S_typhimurium_3_5hr_median_GFP	CG	C	0.02737	-44.21		Mycoses
rs28479544	2	175539676	WIPF1	intronic	S_typhimurium_3_5hr_median_GFP	G	A	0.02819	11.48	yes	Mycoses
rs565997195;rs199636755	2	175541000	WIPF1	intronic	S_typhimurium_3_5hr_median_GFP	ATCCC	A	0.02889	-32.76		Mycoses
rs2941609	2	120675091	PTPN4	intronic	S_typhimurium_3_5hr_median_GFP	T	C	0.02933	-11.47	yes	Mycoses
rs79844408	2	175458230	WIPF1	intronic	S_typhimurium_cell_death_BG_subtracted	G	A	0.01215	-3.648		Mycoses
rs6748321	2	175464291	WIPF1	intronic	S_typhimurium_cell_death_BG_subtracted	G	A	0.01881	3.309		Mycoses
rs555973215	2	120540576	PTPN4	intronic	S_typhimurium_cell_death_BG_subtracted	T	C	0.01959	-3.776		Mycoses
rs76117577	2	175463713	WIPF1	intronic	S_typhimurium_cell_death_BG_subtracted	A	C	0.0215	-2.9		Mycoses
rs73948987	2	120741998	PTPN4	UTR3	S_typhimurium_cell_death_BG_subtracted	G	A	0.02506	3.457		Mycoses
rs60862518	2	120654047	PTPN4	intronic	S_typhimurium_cell_death_BG_subtracted	G	A	0.02506	3.457		Mycoses
rs55896306	2	120645940	PTPN4	intronic	S_typhimurium_cell_death_BG_subtracted	C	T	0.02506	3.457		Mycoses
rs73948962	2	120552947	PTPN4	intronic	S_typhimurium_cell_death_BG_subtracted	C	T	0.02506	3.457		Mycoses
rs13384726	2	175462794	WIPF1	intronic	S_typhimurium_cell_death_BG_subtracted	A	G	0.02893	1.509		Mycoses
rs150659239	2	175425657	WIPF1	UTR3	S_typhimurium_cell_death_BG_subtracted	C	T	0.03088	-3.529		Mycoses
rs115814684	2	175446411	WIPF1	intronic	S_typhimurium_cell_death_BG_subtracted	T	C	0.03088	-3.529		Mycoses
rs76308107	2	175439951	WIPF1	exonic	S_typhimurium_cell_death_BG_subtracted	G	C	0.03088	-3.529		Mycoses
rs181625606	2	175443228	WIPF1	intronic	S_typhimurium_cell_death_BG_subtracted	G	T	0.03088	-3.529		Mycoses
rs201974030	2	175439761	WIPF1	intronic	S_typhimurium_cell_death_BG_subtracted	TTAA	T	0.03088	-3.529		Mycoses
rs34471535	2	120687471	PTPN4	intronic	S_typhimurium_IL10_cell_uninfected_sub_fg_ml_cell	T	G	0.001017	17.83		Mycoses
rs34229456	2	120667774	PTPN4	intronic	S_typhimurium_IL10_cell_uninfected_sub_fg_ml_cell	C	T	0.001432	19.27		Mycoses
rs147598024	2	120677032	PTPN4	intronic	S_typhimurium_IL10_cell_uninfected_sub_fg_ml_cell	G	A	0.001432	19.27		Mycoses
rs2175329	2	120616256	PTPN4	intronic	S_typhimurium_IL10_cell_uninfected_sub_fg_ml_cell	G	T	0.001432	19.27		Mycoses
rs3111723	2	120649647	PTPN4	intronic	S_typhimurium_IL10_cell_uninfected_sub_fg_ml_cell	C	T	0.001432	19.27		Mycoses
rs2968771	2	120654566	PTPN4	intronic	S_typhimurium_IL10_cell_uninfected_sub_fg_ml_cell	G	A	0.001432	19.27		Mycoses
rs140730417	2	120567671	PTPN4	intronic	S_typhimurium_IL10_cell_uninfected_sub_fg_ml_cell	T	C	0.001432	19.27		Mycoses
rs3106248	2	120633003	PTPN4	intronic	S_typhimurium_IL10_cell_uninfected_sub_fg_ml_cell	C	G	0.001495	17.31		Mycoses
rs3111722	2	120634368	PTPN4	intronic	S_typhimurium_IL10_cell_uninfected_sub_fg_ml_cell	T	G	0.001495	17.31		Mycoses
rs137934018	2	120642257	PTPN4	intronic	S_typhimurium_IL10_cell_uninfected_sub_fg_ml_cell	TATA	T	0.001495	17.31		Mycoses
rs10194955	2	120725704	PTPN4	intronic	S_typhimurium_IL10_cell_uninfected_sub_fg_ml_cell	G	A	0.001495	17.31		Mycoses
rs34726031	2	120708023	PTPN4	intronic	S_typhimurium_IL10_cell_uninfected_sub_fg_ml_cell	T	C	0.001495	17.31		Mycoses
rs3106249	2	120623545	PTPN4	intronic	S_typhimurium_IL10_cell_uninfected_sub_fg_ml_cell	G	T	0.001495	17.31		Mycoses
rs34901869	2	120645837	PTPN4	intronic	S_typhimurium_IL10_cell_uninfected_sub_fg_ml_cell	T	A	0.001495	17.31		Mycoses
rs34779810	2	120697462	PTPN4	intronic	S_typhimurium_IL10_cell_uninfected_sub_fg_ml_cell	C	T	0.001495	17.31		Mycoses
rs3111719	2	120592426	PTPN4	intronic	S_typhimurium_IL10_cell_uninfected_sub_fg_ml_cell	T	G	0.002642	16.21		Mycoses
rs2928635	2	120594605	PTPN4	intronic	S_typhimurium_IL10_cell_uninfected_sub_fg_ml_cell	G	A	0.002642	16.21		Mycoses
rs1564432	2	120521921	PTPN4	intronic	S_typhimurium_IL10_cell_uninfected_sub_fg_ml_cell	T	C	0.002642	16.21		Mycoses
rs1982670	2	120539425	PTPN4	intronic	S_typhimurium_IL10_cell_uninfected_sub_fg_ml_cell	A	G	0.002642	16.21		Mycoses
rs899764	2	120553671	PTPN4	intronic	S_typhimurium_IL10_cell_uninfected_sub_fg_ml_cell	G	A	0.002642	16.21		Mycoses
rs74850888	2	175429631	WIPF1	intronic	S_typhimurium_IL10_cell_uninfected_sub_fg_ml_cell	T	C	0.01143	-18.55		Mycoses
rs12693051	2	175543878	WIPF1	intronic	S_typhimurium_IL10_cell_uninfected_sub_fg_ml_cell	G	A	0.01562	-7.92		Mycoses
rs12104799	2	175548132	WIPF1	upstream	S_typhimurium_IL10_cell_uninfected_sub_fg_ml_cell	T	G	0.01587	-7.863		Mycoses
rs1465622	2	175450930	WIPF1	intronic	S_typhimurium_IL10_cell_uninfected_sub_fg_ml_cell	G	T	0.01589	-9.281	yes	Mycoses
rs13418730	2	175540594	WIPF1	intronic	S_typhimurium_IL10_cell_uninfected_sub_fg_ml_cell	C	T	0.01891	-11.62		Mycoses
rs62167253	2	120590857	PTPN4	intronic	S_typhimurium_IL10_cell_uninfected_sub_fg_ml_cell	C	T	0.02298	-10.98		Mycoses
rs75682549	2	120728075	PTPN4	intronic	S_typhimurium_IL10_cell_uninfected_sub_fg_ml_cell	A	G	0.02393	10.55		Mycoses
rs6741022	2	175544998	WIPF1	intronic	S_typhimurium_IL10_cell_uninfected_sub_fg_ml_cell	G	A	0.02494	-5.961		Mycoses
rs200865603	2	175456381	WIPF1	intronic	S_typhimurium_IL10_cell_uninfected_sub_fg_ml_cell	ACT	A	0.02518	-18.72		Mycoses
rs11403701	2	175540649	WIPF1	intronic	S_typhimurium_IL10_cell_uninfected_sub_fg_ml_cell	CT	C	0.02632	-5.544		Mycoses
rs13412409	2	175445645	WIPF1	intronic	S_typhimurium_IL10_cell_uninfected_sub_fg_ml_cell	A	G	0.02638	-8.5	yes	Mycoses
rs1465621	2	175450790	WIPF1	intronic	S_typhimurium_IL10_cell_uninfected_sub_fg_ml_cell	A	T	0.02638	-8.492	yes	Mycoses
rs6750611	2	175447213	WIPF1	intronic	S_typhimurium_IL10_cell_uninfected_sub_fg_ml_cell	A	G	0.02638	-8.432	yes	Mycoses
rs59865252	2	175443772	WIPF1	intronic	S_typhimurium_IL10_cell_uninfected_sub_fg_ml_cell	T	C	0.02638	-8.5	yes	Mycoses
rs6738986	2	175528867	WIPF1	intronic	S_typhimurium_IL10_cell_uninfected_sub_fg_ml_cell	A	T	0.02749	-10.92		Mycoses
rs13401162	2	175446270	WIPF1	intronic	S_typhimurium_IL10_cell_uninfected_sub_fg_ml_cell	T	C	0.02819	-8.129	yes	Mycoses
rs78604566	2	175452249	WIPF1	intronic	S_typhimurium_IL10_cell_uninfected_sub_fg_ml_cell	G	T	0.02834	22.95		Mycoses
rs75951649	2	175459787	WIPF1	intronic	S_typhimurium_IL10_cell_uninfected_sub_fg_ml_cell	G	A	0.02834	22.95		Mycoses
rs564783181	2	175507362	WIPF1	intronic	S_typhimurium_IL10_cell_uninfected_sub_fg_ml_cell	G	A	0.02962	-12.11		Mycoses
rs2175329	2	120616256	PTPN4	intronic	S_typhimurium_IL10_pg_ml	G	T	0.002499	0.5163		Mycoses
rs147598024	2	120677032	PTPN4	intronic	S_typhimurium_IL10_pg_ml	G	A	0.002499	0.5163		Mycoses
rs34229456	2	120667774	PTPN4	intronic	S_typhimurium_IL10_pg_ml	C	T	0.002499	0.5163		Mycoses
rs3111723	2	120649647	PTPN4	intronic	S_typhimurium_IL10_pg_ml	C	T	0.002499	0.5163		Mycoses
rs2968771	2	120654566	PTPN4	intronic	S_typhimurium_IL10_pg_ml	G	A	0.002499	0.5163		Mycoses
rs140730417	2	120567671	PTPN4	intronic	S_typhimurium_IL10_pg_ml	T	C	0.002499	0.5163		Mycoses
rs75682549	2	120728075	PTPN4	intronic	S_typhimurium_IL10_pg_ml	A	G	0.004505	0.5583		Mycoses
rs79404647	2	175537195	WIPF1	intronic	S_typhimurium_IL10_pg_ml	G	A	0.008667	-0.8742		Mycoses
rs34471535	2	120687471	PTPN4	intronic	S_typhimurium_IL10_pg_ml	T	G	0.01335	0.3991		Mycoses
rs74850888	2	175429631	WIPF1	intronic	S_typhimurium_IL10_pg_ml	T	C	0.01637	-0.6818		Mycoses
rs563997249	2	120707024	PTPN4	intronic	S_typhimurium_IL10_pg_ml	ATCT	A	0.0173	0.4534		Mycoses
rs140258246	2	120584513	PTPN4	intronic	S_typhimurium_IL10_pg_ml	A	T	0.0173	0.4534		Mycoses
rs116536185	2	120597146	PTPN4	intronic	S_typhimurium_IL10_pg_ml	A	C	0.0173	0.4534		Mycoses
rs17049920	2	120687517	PTPN4	intronic	S_typhimurium_IL10_pg_ml	C	T	0.0173	0.4534		Mycoses
rs17049932	2	120733371	PTPN4	intronic	S_typhimurium_IL10_pg_ml	T	G	0.0173	0.4534		Mycoses
rs148123139	2	120641499	PTPN4	intronic	S_typhimurium_IL10_pg_ml	G	A	0.0173	0.4534		Mycoses
rs1465622	2	175450930	WIPF1	intronic	S_typhimurium_IL10_pg_ml	G	T	0.01946	-0.2492	yes	Mycoses
rs572495000;rs556920375	2	120682054	PTPN4	intronic	S_typhimurium_IL10_pg_ml	ATT	A	0.02092	0.378		Mycoses
rs1564432	2	120521921	PTPN4	intronic	S_typhimurium_IL10_pg_ml	T	C	0.02628	0.3466		Mycoses
rs2928635	2	120594605	PTPN4	intronic	S_typhimurium_IL10_pg_ml	G	A	0.02628	0.3466		Mycoses
rs3111719	2	120592426	PTPN4	intronic	S_typhimurium_IL10_pg_ml	T	G	0.02628	0.3466		Mycoses
rs1982670	2	120539425	PTPN4	intronic	S_typhimurium_IL10_pg_ml	A	G	0.02628	0.3466		Mycoses
rs899764	2	120553671	PTPN4	intronic	S_typhimurium_IL10_pg_ml	G	A	0.02628	0.3466		Mycoses
rs1430184	2	175478878	WIPF1	intronic	S_typhimurium_IL10_pg_ml	G	A	0.02826	0.7544		Mycoses
rs200865603	2	175456381	WIPF1	intronic	S_typhimurium_IL10_pg_ml	ACT	A	0.02886	-0.6524		Mycoses
rs137934018	2	120642257	PTPN4	intronic	S_typhimurium_IL10_pg_ml	TATA	T	0.03088	0.3429		Mycoses
rs3106248	2	120633003	PTPN4	intronic	S_typhimurium_IL10_pg_ml	C	G	0.03088	0.3429		Mycoses
rs3111722	2	120634368	PTPN4	intronic	S_typhimurium_IL10_pg_ml	T	G	0.03088	0.3429		Mycoses
rs3106249	2	120623545	PTPN4	intronic	S_typhimurium_IL10_pg_ml	G	T	0.03088	0.3429		Mycoses
rs34726031	2	120708023	PTPN4	intronic	S_typhimurium_IL10_pg_ml	T	C	0.03088	0.3429		Mycoses
rs10194955	2	120725704	PTPN4	intronic	S_typhimurium_IL10_pg_ml	G	A	0.03088	0.3429		Mycoses
rs34901869	2	120645837	PTPN4	intronic	S_typhimurium_IL10_pg_ml	T	A	0.03088	0.3429		Mycoses
rs34779810	2	120697462	PTPN4	intronic	S_typhimurium_IL10_pg_ml	C	T	0.03088	0.3429		Mycoses
rs114496469	2	120706302	PTPN4	intronic	S_typhimurium_IL10_pg_ml	T	C	0.03149	0.3927		Mycoses
rs114322297	2	120566533	PTPN4	intronic	S_typhimurium_IL10_pg_ml	A	G	0.03149	0.3927		Mycoses
rs6756690	2	175466441	WIPF1	intronic	S_typhimurium_Intracellular_Replication_24_3_5hr_median_GFP	G	A	4.7e-05	-0.3964	yes	Mycoses
rs2115875	2	175470910	WIPF1	intronic	S_typhimurium_Intracellular_Replication_24_3_5hr_median_GFP	G	A	7.9e-05	-0.3911		Mycoses
rs10221651	2	175466160	WIPF1	intronic	S_typhimurium_Intracellular_Replication_24_3_5hr_median_GFP	A	G	0.000122	-0.4133	yes	Mycoses
rs4595937	2	175471607	WIPF1	intronic	S_typhimurium_Intracellular_Replication_24_3_5hr_median_GFP	G	T	0.000227	-0.3977	yes	Mycoses
rs34377313	2	175460001	WIPF1	intronic	S_typhimurium_Intracellular_Replication_24_3_5hr_median_GFP	A	C	0.000611	-0.3488		Mycoses
rs116105425	2	120726680	PTPN4	intronic	S_typhimurium_Intracellular_Replication_24_3_5hr_median_GFP	G	C	0.000681	0.9192	yes	Mycoses
rs77840690	2	120607873	PTPN4	intronic	S_typhimurium_Intracellular_Replication_24_3_5hr_median_GFP	T	C	0.000681	0.9192		Mycoses
rs13427312	2	175463793	WIPF1	intronic	S_typhimurium_Intracellular_Replication_24_3_5hr_median_GFP	T	G	0.000737	-0.3354	yes	Mycoses
rs1864451	2	175455623	WIPF1	intronic	S_typhimurium_Intracellular_Replication_24_3_5hr_median_GFP	G	C	0.000783	-0.3412		Mycoses
rs12469144	2	175454642	WIPF1	intronic	S_typhimurium_Intracellular_Replication_24_3_5hr_median_GFP	G	A	0.000783	-0.3412		Mycoses
rs11317527	2	175454359	WIPF1	intronic	S_typhimurium_Intracellular_Replication_24_3_5hr_median_GFP	GA	G	0.000783	-0.3412		Mycoses
rs34118383	2	175465532	WIPF1	intronic	S_typhimurium_Intracellular_Replication_24_3_5hr_median_GFP	G	T	0.000805	-0.3649		Mycoses
rs2358889	2	175457192	WIPF1	intronic	S_typhimurium_Intracellular_Replication_24_3_5hr_median_GFP	A	C	0.000899	-0.3398		Mycoses
rs6745914	2	175475851	WIPF1	intronic	S_typhimurium_Intracellular_Replication_24_3_5hr_median_GFP	A	G	0.001048	-0.3141	yes	Mycoses
rs6433496	2	175457323	WIPF1	intronic	S_typhimurium_Intracellular_Replication_24_3_5hr_median_GFP	T	G	0.001066	-0.3389		Mycoses
rs34565488	2	175477758	WIPF1	intronic	S_typhimurium_Intracellular_Replication_24_3_5hr_median_GFP	G	A	0.001116	-0.3341		Mycoses
rs6744770	2	175457926	WIPF1	intronic	S_typhimurium_Intracellular_Replication_24_3_5hr_median_GFP	C	T	0.001603	-0.3275		Mycoses
rs1469521	2	175452808	WIPF1	intronic	S_typhimurium_Intracellular_Replication_24_3_5hr_median_GFP	C	T	0.001609	-0.3305	yes	Mycoses
rs9653294	2	175476249	WIPF1	intronic	S_typhimurium_Intracellular_Replication_24_3_5hr_median_GFP	G	A	0.002394	-0.2889		Mycoses
rs2115872	2	175452275	WIPF1	intronic	S_typhimurium_Intracellular_Replication_24_3_5hr_median_GFP	C	T	0.003012	-0.304	yes	Mycoses
rs7574892	2	175512820	WIPF1	intronic	S_typhimurium_Intracellular_Replication_24_3_5hr_median_GFP	G	A	0.003165	-0.2987	yes	Mycoses
rs13411041	2	175463356	WIPF1	intronic	S_typhimurium_Intracellular_Replication_24_3_5hr_median_GFP	G	A	0.004382	-0.3168	yes	Mycoses
rs62173702	2	175430651	WIPF1	intronic	S_typhimurium_Intracellular_Replication_24_3_5hr_median_GFP	G	A	0.005533	-0.4345		Mycoses
rs7564326	2	175545507	WIPF1	intronic	S_typhimurium_Intracellular_Replication_24_3_5hr_median_GFP	C	T	0.005746	-0.3465		Mycoses
rs12994635	2	175451014	WIPF1	intronic	S_typhimurium_Intracellular_Replication_24_3_5hr_median_GFP	C	T	0.006329	-0.3197	yes	Mycoses
rs13404315	2	175543979	WIPF1	intronic	S_typhimurium_Intracellular_Replication_24_3_5hr_median_GFP	A	C	0.006408	-0.3375		Mycoses
rs6759870	2	175466727	WIPF1	intronic	S_typhimurium_Intracellular_Replication_24_3_5hr_median_GFP	A	G	0.007097	0.2787	yes	Mycoses
rs6716254	2	175542474	WIPF1	intronic	S_typhimurium_Intracellular_Replication_24_3_5hr_median_GFP	T	C	0.008214	-0.331	yes	Mycoses
rs143182615	2	120637469	PTPN4	intronic	S_typhimurium_Intracellular_Replication_24_3_5hr_median_GFP	C	T	0.008289	0.8163		Mycoses
rs12693050	2	175449819	WIPF1	intronic	S_typhimurium_Intracellular_Replication_24_3_5hr_median_GFP	T	G	0.008694	-0.3066	yes	Mycoses
rs36034024	2	175449362	WIPF1	intronic	S_typhimurium_Intracellular_Replication_24_3_5hr_median_GFP	G	A	0.008694	-0.3066		Mycoses
rs10439297	2	175431409	WIPF1	intronic	S_typhimurium_Intracellular_Replication_24_3_5hr_median_GFP	C	T	0.01022	-0.328	yes	Mycoses
rs143689509	2	175431990	WIPF1	intronic	S_typhimurium_Intracellular_Replication_24_3_5hr_median_GFP	AAGAG	A	0.01022	-0.328		Mycoses
rs17507821	2	175428639	WIPF1	intronic	S_typhimurium_Intracellular_Replication_24_3_5hr_median_GFP	T	C	0.01022	-0.328	yes	Mycoses
rs7580287	2	175500276	WIPF1	intronic	S_typhimurium_Intracellular_Replication_24_3_5hr_median_GFP	T	G	0.01174	-0.2944		Mycoses
rs13414978	2	175479861	WIPF1	intronic	S_typhimurium_Intracellular_Replication_24_3_5hr_median_GFP	T	A	0.01387	-0.2693		Mycoses
rs73973324	2	175500271	WIPF1	intronic	S_typhimurium_Intracellular_Replication_24_3_5hr_median_GFP	T	G	0.01387	-0.2904		Mycoses
rs28479544	2	175539676	WIPF1	intronic	S_typhimurium_Intracellular_Replication_24_3_5hr_median_GFP	G	A	0.01437	-0.2498	yes	Mycoses
rs3935560	2	175532106	WIPF1	intronic	S_typhimurium_Intracellular_Replication_24_3_5hr_median_GFP	C	T	0.01546	-0.2504	yes	Mycoses
rs4972706	2	175537243	WIPF1	intronic	S_typhimurium_Intracellular_Replication_24_3_5hr_median_GFP	C	T	0.01594	-0.2458		Mycoses
rs12999729	2	175529335	WIPF1	intronic	S_typhimurium_Intracellular_Replication_24_3_5hr_median_GFP	C	T	0.01836	-0.6787		Mycoses
rs62185282	2	175530100	WIPF1	intronic	S_typhimurium_Intracellular_Replication_24_3_5hr_median_GFP	C	T	0.02108	-0.4098		Mycoses
rs11889796	2	120538837	PTPN4	intronic	S_typhimurium_Intracellular_Replication_24_3_5hr_median_GFP	T	C	0.02132	0.5165		Mycoses
rs114983671	2	120714300	PTPN4	intronic	S_typhimurium_Intracellular_Replication_24_3_5hr_median_GFP	A	G	0.02132	0.5165		Mycoses
rs143164565	2	120669700	PTPN4	intronic	S_typhimurium_Intracellular_Replication_24_3_5hr_median_GFP	AAC	A	0.02132	0.5165		Mycoses
rs114557503	2	120701808	PTPN4	intronic	S_typhimurium_Intracellular_Replication_24_3_5hr_median_GFP	A	G	0.02132	0.5165		Mycoses
rs115852131	2	120629838	PTPN4	intronic	S_typhimurium_Intracellular_Replication_24_3_5hr_median_GFP	T	G	0.02132	0.5165		Mycoses
rs138883327	2	120615158	PTPN4	intronic	S_typhimurium_Intracellular_Replication_24_3_5hr_median_GFP	A	G	0.02132	0.5165		Mycoses
rs115038640	2	120614124	PTPN4	intronic	S_typhimurium_Intracellular_Replication_24_3_5hr_median_GFP	G	A	0.02132	0.5165		Mycoses
rs114713048	2	120611535	PTPN4	intronic	S_typhimurium_Intracellular_Replication_24_3_5hr_median_GFP	G	C	0.03017	0.5443		Mycoses
rs77596528	2	120536019	PTPN4	intronic	S_typhimurium_Intracellular_Replication_24_3_5hr_median_GFP	A	G	0.03088	0.5835		Mycoses
rs115019336	2	120647314	PTPN4	intronic	S_typhimurium_Intracellular_Replication_24_3_5hr_median_GFP	T	C	0.03088	0.5835		Mycoses
rs4378760	2	175534730	WIPF1	intronic	S_typhimurium_Intracellular_Replication_24_3_5hr_median_GFP	T	G	0.03139	-0.2197	yes	Mycoses
rs59142325	2	120531311	PTPN4	intronic	S_typhimurium_Intracellular_Survival_GFP_24hr_3_5hr	CA	C	0.002214	-0.03975		Mycoses
rs74173160	2	175547764	WIPF1	upstream	S_typhimurium_Intracellular_Survival_GFP_24hr_3_5hr	G	A	0.004815	0.03914		Mycoses
rs150024884	2	175459707	WIPF1	intronic	S_typhimurium_Intracellular_Survival_GFP_24hr_3_5hr	G	A	0.005697	0.1399		Mycoses
rs143425613	2	175441455	WIPF1	intronic	S_typhimurium_Intracellular_Survival_GFP_24hr_3_5hr	A	G	0.005697	0.1399		Mycoses
rs3106246	2	120578206	PTPN4	intronic	S_typhimurium_Intracellular_Survival_GFP_24hr_3_5hr	G	A	0.007221	-0.03638	yes	Mycoses
rs149833766	2	175427149	WIPF1	UTR3	S_typhimurium_Intracellular_Survival_GFP_24hr_3_5hr	T	A	0.008214	0.1138		Mycoses
rs16862709	2	175429374	WIPF1	intronic	S_typhimurium_Intracellular_Survival_GFP_24hr_3_5hr	G	A	0.008214	0.1138		Mycoses
rs140872449	2	175435166	WIPF1	intronic	S_typhimurium_Intracellular_Survival_GFP_24hr_3_5hr	C	T	0.008214	0.1138		Mycoses
rs201269206	2	175424840	WIPF1	UTR3	S_typhimurium_Intracellular_Survival_GFP_24hr_3_5hr	TA	T	0.008214	0.1138		Mycoses
rs4848559	2	120519322	PTPN4	intronic	S_typhimurium_Intracellular_Survival_GFP_24hr_3_5hr	G	A	0.008649	-0.037	yes	Mycoses
rs114821847	2	175456632	WIPF1	intronic	S_typhimurium_Intracellular_Survival_GFP_24hr_3_5hr	G	A	0.009709	0.1244		Mycoses
rs139995343	2	175444837	WIPF1	intronic	S_typhimurium_Intracellular_Survival_GFP_24hr_3_5hr	C	A	0.009709	0.1244		Mycoses
rs143418923	2	175440542	WIPF1	intronic	S_typhimurium_Intracellular_Survival_GFP_24hr_3_5hr	C	G	0.009709	0.1244		Mycoses
rs3111728	2	120669889	PTPN4	intronic	S_typhimurium_Intracellular_Survival_GFP_24hr_3_5hr	A	G	0.01079	-0.03529	yes	Mycoses
rs12469317	2	120540467	PTPN4	intronic	S_typhimurium_Intracellular_Survival_GFP_24hr_3_5hr	A	G	0.01137	-0.03495	yes	Mycoses
rs3106245	2	120646855	PTPN4	intronic	S_typhimurium_Intracellular_Survival_GFP_24hr_3_5hr	G	T	0.01137	-0.03495	yes	Mycoses
rs3106251	2	120610058	PTPN4	intronic	S_typhimurium_Intracellular_Survival_GFP_24hr_3_5hr	G	A	0.01137	-0.03495	yes	Mycoses
rs6751248	2	120526703	PTPN4	intronic	S_typhimurium_Intracellular_Survival_GFP_24hr_3_5hr	T	C	0.01137	-0.03495	yes	Mycoses
rs13008839	2	120522930	PTPN4	intronic	S_typhimurium_Intracellular_Survival_GFP_24hr_3_5hr	C	T	0.01137	-0.03507	yes	Mycoses
rs3111724	2	120653472	PTPN4	intronic	S_typhimurium_Intracellular_Survival_GFP_24hr_3_5hr	G	A	0.01137	-0.03495	yes	Mycoses
rs2136833	2	120691123	PTPN4	intronic	S_typhimurium_Intracellular_Survival_GFP_24hr_3_5hr	G	T	0.01178	-0.03466	yes	Mycoses
rs57947217	2	120619565	PTPN4	intronic	S_typhimurium_Intracellular_Survival_GFP_24hr_3_5hr	ATT	A	0.01178	-0.03466	yes	Mycoses
rs11675364	2	120690811	PTPN4	intronic	S_typhimurium_Intracellular_Survival_GFP_24hr_3_5hr	T	C	0.01178	-0.03466	yes	Mycoses
rs3101946	2	120580542	PTPN4	intronic	S_typhimurium_Intracellular_Survival_GFP_24hr_3_5hr	A	C	0.01182	-0.03426	yes	Mycoses
rs13015818	2	120523762	PTPN4	intronic	S_typhimurium_Intracellular_Survival_GFP_24hr_3_5hr	C	T	0.01489	-0.03404	yes	Mycoses
rs11682213	2	120537347	PTPN4	intronic	S_typhimurium_Intracellular_Survival_GFP_24hr_3_5hr	G	A	0.01526	-0.03394	yes	Mycoses
rs3106244	2	120647182	PTPN4	intronic	S_typhimurium_Intracellular_Survival_GFP_24hr_3_5hr	G	A	0.01526	-0.03348	yes	Mycoses
rs3101945	2	120591657	PTPN4	intronic	S_typhimurium_Intracellular_Survival_GFP_24hr_3_5hr	G	A	0.01526	-0.03288	yes	Mycoses
rs3111717	2	120603440	PTPN4	intronic	S_typhimurium_Intracellular_Survival_GFP_24hr_3_5hr	G	A	0.01529	-0.03321	yes	Mycoses
rs3106250	2	120612529	PTPN4	intronic	S_typhimurium_Intracellular_Survival_GFP_24hr_3_5hr	T	C	0.01529	-0.03285	yes	Mycoses
rs114983671	2	120714300	PTPN4	intronic	S_typhimurium_Intracellular_Survival_GFP_24hr_3_5hr	A	G	0.01726	0.07809		Mycoses
rs116700914	2	120536196	PTPN4	intronic	S_typhimurium_Intracellular_Survival_GFP_24hr_3_5hr	A	G	0.01726	0.0846		Mycoses
rs143164565	2	120669700	PTPN4	intronic	S_typhimurium_Intracellular_Survival_GFP_24hr_3_5hr	AAC	A	0.01726	0.07809		Mycoses
rs114557503	2	120701808	PTPN4	intronic	S_typhimurium_Intracellular_Survival_GFP_24hr_3_5hr	A	G	0.01726	0.07809		Mycoses
rs115852131	2	120629838	PTPN4	intronic	S_typhimurium_Intracellular_Survival_GFP_24hr_3_5hr	T	G	0.01726	0.07809		Mycoses
rs138883327	2	120615158	PTPN4	intronic	S_typhimurium_Intracellular_Survival_GFP_24hr_3_5hr	A	G	0.01726	0.07809		Mycoses
rs115534627	2	120659723	PTPN4	intronic	S_typhimurium_Intracellular_Survival_GFP_24hr_3_5hr	A	G	0.01726	0.0846		Mycoses
rs115038640	2	120614124	PTPN4	intronic	S_typhimurium_Intracellular_Survival_GFP_24hr_3_5hr	G	A	0.01726	0.07809		Mycoses
rs115051197	2	120671187	PTPN4	intronic	S_typhimurium_Intracellular_Survival_GFP_24hr_3_5hr	G	A	0.01726	0.0846		Mycoses
rs11889796	2	120538837	PTPN4	intronic	S_typhimurium_Intracellular_Survival_GFP_24hr_3_5hr	T	C	0.01726	0.07809		Mycoses
rs2289580	2	120704166	PTPN4	intronic	S_typhimurium_Intracellular_Survival_GFP_24hr_3_5hr	G	T	0.01914	-0.03176	yes	Mycoses
rs882390	2	120699742	PTPN4	intronic	S_typhimurium_Intracellular_Survival_GFP_24hr_3_5hr	C	T	0.01914	-0.03133	yes	Mycoses
rs13030004	2	120556107	PTPN4	intronic	S_typhimurium_Intracellular_Survival_GFP_24hr_3_5hr	C	G	0.01941	-0.03152	yes	Mycoses
rs7601857	2	120549280	PTPN4	intronic	S_typhimurium_Intracellular_Survival_GFP_24hr_3_5hr	G	A	0.02106	-0.03106	yes	Mycoses
rs1995916	2	120628463	PTPN4	intronic	S_typhimurium_Intracellular_Survival_GFP_24hr_3_5hr	A	C	0.0213	-0.03279	yes	Mycoses
rs3106242	2	120661001	PTPN4	intronic	S_typhimurium_Intracellular_Survival_GFP_24hr_3_5hr	C	T	0.02183	-0.03265	yes	Mycoses
rs2928634	2	120588795	PTPN4	intronic	S_typhimurium_Intracellular_Survival_GFP_24hr_3_5hr	G	C	0.02204	-0.0303	yes	Mycoses
rs12693051	2	175543878	WIPF1	intronic	S_typhimurium_Intracellular_Survival_GFP_24hr_3_5hr	G	A	0.02208	0.03655		Mycoses
rs3106240	2	120657887	PTPN4	intronic	S_typhimurium_Intracellular_Survival_GFP_24hr_3_5hr	A	C	0.02326	-0.03235	yes	Mycoses
rs2941609	2	120675091	PTPN4	intronic	S_typhimurium_Intracellular_Survival_GFP_24hr_3_5hr	T	C	0.02326	-0.03176	yes	Mycoses
rs3106247	2	120685090	PTPN4	intronic	S_typhimurium_Intracellular_Survival_GFP_24hr_3_5hr	T	C	0.02326	-0.03235	yes	Mycoses
rs7603817	2	175465940	WIPF1	intronic	S_typhimurium_Intracellular_Survival_GFP_24hr_3_5hr	C	A	0.02331	0.04933		Mycoses
rs79269832	2	175529961	WIPF1	intronic	S_typhimurium_Intracellular_Survival_GFP_24hr_3_5hr	G	C	0.02337	0.1294		Mycoses
rs12104799	2	175548132	WIPF1	upstream	S_typhimurium_Intracellular_Survival_GFP_24hr_3_5hr	T	G	0.02403	0.03577		Mycoses
rs3111726	2	120665655	PTPN4	intronic	S_typhimurium_Intracellular_Survival_GFP_24hr_3_5hr	A	G	0.02442	-0.03264	yes	Mycoses
rs3111715	2	120678731	PTPN4	intronic	S_typhimurium_Intracellular_Survival_GFP_24hr_3_5hr	C	T	0.02442	-0.03264	yes	Mycoses
rs34265631	2	120517593	PTPN4	UTR5	S_typhimurium_Intracellular_Survival_GFP_24hr_3_5hr	C	T	0.02456	-0.02991	yes	Mycoses
rs12991183	2	120706605	PTPN4	intronic	S_typhimurium_Intracellular_Survival_GFP_24hr_3_5hr	A	G	0.02503	-0.03235	yes	Mycoses
rs12618050	2	120718322	PTPN4	intronic	S_typhimurium_Intracellular_Survival_GFP_24hr_3_5hr	A	G	0.02503	-0.03268	yes	Mycoses
rs7573792	2	120662105	PTPN4	intronic	S_typhimurium_Intracellular_Survival_GFP_24hr_3_5hr	A	G	0.02503	-0.03235	yes	Mycoses
rs72969112	2	120521675	PTPN4	intronic	S_typhimurium_Intracellular_Survival_GFP_24hr_3_5hr	A	G	0.0253	0.1676		Mycoses
rs11688028	2	120695655	PTPN4	intronic	S_typhimurium_Intracellular_Survival_GFP_24hr_3_5hr	A	C	0.02605	-0.03205	yes	Mycoses
rs2292361	2	120689905	PTPN4	intronic	S_typhimurium_Intracellular_Survival_GFP_24hr_3_5hr	A	G	0.02605	-0.03205	yes	Mycoses
rs2968773	2	120606151	PTPN4	intronic	S_typhimurium_Intracellular_Survival_GFP_24hr_3_5hr	T	A	0.02605	-0.03205	yes	Mycoses
rs114821433	2	175470932	WIPF1	intronic	S_typhimurium_Intracellular_Survival_GFP_24hr_3_5hr	G	A	0.02609	0.1147		Mycoses
rs3106241	2	120658143	PTPN4	intronic	S_typhimurium_Intracellular_Survival_GFP_24hr_3_5hr	T	G	0.02815	-0.03191	yes	Mycoses
rs3111718	2	120613388	PTPN4	intronic	S_typhimurium_Intracellular_Survival_GFP_24hr_3_5hr	A	T	0.0283	0.0267	yes	Mycoses
rs28479544	2	175539676	WIPF1	intronic	S_typhimurium_Intracellular_Survival_GFP_24hr_3_5hr	G	A	0.02838	0.02834	yes	Mycoses
rs11884806	2	175463287	WIPF1	intronic	S_typhimurium_Intracellular_Survival_GFP_24hr_3_5hr	A	T	0.02842	0.06352		Mycoses
rs140720344	2	120663613	PTPN4	intronic	S_typhimurium_Intracellular_Survival_GFP_24hr_3_5hr	G	T	0.02975	-0.07446		Mycoses
rs12990769	2	120540224	PTPN4	intronic	S_typhimurium_Intracellular_Survival_GFP_24hr_3_5hr	G	T	0.0307	-0.02971		Mycoses
rs181152853	2	120718582	PTPN4	intronic	S_typhimurium_IP_10_pg_ml	G	A	0.006368	-0.9348		Mycoses
rs188924501	2	120635759	PTPN4	intronic	S_typhimurium_IP_10_pg_ml	G	T	0.006368	-0.9348		Mycoses
rs533016239	2	120537049	PTPN4	intronic	S_typhimurium_IP_10_pg_ml	C	T	0.006368	-0.9348		Mycoses
rs184440373	2	120688969	PTPN4	intronic	S_typhimurium_IP_10_pg_ml	A	T	0.006368	-0.9348		Mycoses
rs191776192	2	120721679	PTPN4	intronic	S_typhimurium_IP_10_pg_ml	C	T	0.006368	-0.9348		Mycoses
rs186373512	2	120538350	PTPN4	intronic	S_typhimurium_IP_10_pg_ml	G	A	0.006368	-0.9348		Mycoses
rs190925472	2	120667231	PTPN4	intronic	S_typhimurium_IP_10_pg_ml	C	G	0.006368	-0.9348		Mycoses
rs562659558	2	120641232	PTPN4	intronic	S_typhimurium_IP_10_pg_ml	ATTAC	A	0.006368	-0.9348		Mycoses
rs181288342	2	120523805	PTPN4	intronic	S_typhimurium_IP_10_pg_ml	A	C	0.006368	-0.9348		Mycoses
rs181151311	2	120688917	PTPN4	intronic	S_typhimurium_IP_10_pg_ml	C	T	0.006368	-0.9348		Mycoses
rs541748330	2	120691780	PTPN4	intronic	S_typhimurium_IP_10_pg_ml	T	C	0.006368	-0.9348		Mycoses
rs548702240	2	120738154	PTPN4	UTR3	S_typhimurium_IP_10_pg_ml	T	C	0.006368	-0.9348		Mycoses
rs184295727	2	120659820	PTPN4	intronic	S_typhimurium_IP_10_pg_ml	T	A	0.006368	-0.9348		Mycoses
rs184767409	2	120536680	PTPN4	intronic	S_typhimurium_IP_10_pg_ml	C	G	0.006368	-0.9348		Mycoses
rs192342920	2	120730025	PTPN4	intronic	S_typhimurium_IP_10_pg_ml	A	G	0.006368	-0.9348		Mycoses
rs554538066	2	120674868	PTPN4	intronic	S_typhimurium_IP_10_pg_ml	CAATT	C	0.006368	-0.9348		Mycoses
rs75242414	2	120549134	PTPN4	intronic	S_typhimurium_IP_10_pg_ml	A	G	0.006368	-0.9348		Mycoses
rs146847516	2	120722534	PTPN4	intronic	S_typhimurium_IP_10_pg_ml	C	T	0.006368	-0.9348		Mycoses
rs142679016	2	120551538	PTPN4	intronic	S_typhimurium_IP_10_pg_ml	C	A	0.006368	-0.9348		Mycoses
rs192365379	2	120643782	PTPN4	intronic	S_typhimurium_IP_10_pg_ml	A	G	0.006368	-0.9348		Mycoses
rs143425613	2	175441455	WIPF1	intronic	S_typhimurium_IP_10_pg_ml	A	G	0.01472	0.5913		Mycoses
rs150024884	2	175459707	WIPF1	intronic	S_typhimurium_IP_10_pg_ml	G	A	0.01472	0.5913		Mycoses
rs72914550	2	175496630	WIPF1	intronic	S_typhimurium_IP_10_pg_ml	C	T	0.01815	-1.111		Mycoses
rs16862709	2	175429374	WIPF1	intronic	S_typhimurium_IP_10_pg_ml	G	A	0.02889	0.5525		Mycoses
rs140872449	2	175435166	WIPF1	intronic	S_typhimurium_IP_10_pg_ml	C	T	0.02889	0.5525		Mycoses
rs201269206	2	175424840	WIPF1	UTR3	S_typhimurium_IP_10_pg_ml	TA	T	0.02889	0.5525		Mycoses
rs139995343	2	175444837	WIPF1	intronic	S_typhimurium_IP_10_pg_ml	C	A	0.02889	0.624		Mycoses
rs143418923	2	175440542	WIPF1	intronic	S_typhimurium_IP_10_pg_ml	C	G	0.02889	0.624		Mycoses
rs149833766	2	175427149	WIPF1	UTR3	S_typhimurium_IP_10_pg_ml	T	A	0.02889	0.5525		Mycoses
rs114821847	2	175456632	WIPF1	intronic	S_typhimurium_IP_10_pg_ml	G	A	0.02889	0.624		Mycoses
rs542001126;rs145573683	2	120684933	PTPN4	intronic	S_typhimurium_IP_10_pg_ml	C	T	0.02929	-0.5935		Mycoses
rs117242679	2	120696010	PTPN4	intronic	S_typhimurium_IP_10_pg_ml	G	A	0.02929	-0.5935		Mycoses
rs78122837	2	120703220	PTPN4	intronic	S_typhimurium_IP_10_pg_ml	A	G	0.02929	-0.5935		Mycoses
rs117837242	2	120586667	PTPN4	intronic	S_typhimurium_IP_10_pg_ml	A	G	0.02929	-0.5935		Mycoses
rs185619661	2	120742514	PTPN4	downstream	S_typhimurium_MDC_pg_ml	A	G	0.00353	0.5897		Mycoses
rs79592871	2	120589214	PTPN4	intronic	S_typhimurium_MDC_pg_ml	T	C	0.005884	-1.216		Mycoses
rs147215428	2	120611301	PTPN4	intronic	S_typhimurium_MDC_pg_ml	T	C	0.005884	-1.216		Mycoses
rs75219962	2	120609785	PTPN4	intronic	S_typhimurium_MDC_pg_ml	G	A	0.005884	-1.216		Mycoses
rs1430181	2	175459021	WIPF1	intronic	S_typhimurium_MDC_pg_ml	T	G	0.00813	-0.3423	yes	Mycoses
rs147461325	2	175538352	WIPF1	intronic	S_typhimurium_MDC_pg_ml	T	A	0.00826	-0.6363		Mycoses
rs189346055	2	175500363	WIPF1	intronic	S_typhimurium_MDC_pg_ml	G	A	0.00826	-0.6363		Mycoses
rs139185169	2	175538402	WIPF1	intronic	S_typhimurium_MDC_pg_ml	G	C	0.00826	-0.6363		Mycoses
rs181799881	2	175500364	WIPF1	intronic	S_typhimurium_MDC_pg_ml	A	T	0.00826	-0.6363		Mycoses
rs147281042	2	175536012	WIPF1	intronic	S_typhimurium_MDC_pg_ml	A	G	0.00826	-0.6363		Mycoses
rs145721048	2	175518326	WIPF1	intronic	S_typhimurium_MDC_pg_ml	C	T	0.00826	-0.4704		Mycoses
rs144659563	2	175536909	WIPF1	intronic	S_typhimurium_MDC_pg_ml	A	G	0.00826	-0.6363		Mycoses
rs116071600	2	175533502	WIPF1	intronic	S_typhimurium_MDC_pg_ml	G	A	0.00826	-0.6363		Mycoses
rs75737559	2	175503311	WIPF1	intronic	S_typhimurium_MDC_pg_ml	T	A	0.00826	-0.6363		Mycoses
rs532119629	2	175533174	WIPF1	intronic	S_typhimurium_MDC_pg_ml	TC	T	0.00826	-0.6363		Mycoses
rs77308878	2	175508618	WIPF1	intronic	S_typhimurium_MDC_pg_ml	T	C	0.00826	-0.6363		Mycoses
rs150006572	2	120565463	PTPN4	intronic	S_typhimurium_MDC_pg_ml	C	T	0.01041	-1.326		Mycoses
rs17049896	2	120526627	PTPN4	intronic	S_typhimurium_MDC_pg_ml	A	G	0.01041	-1.326		Mycoses
rs547628386	2	120537192	PTPN4	intronic	S_typhimurium_MDC_pg_ml	CA	C	0.01277	0.3959		Mycoses
rs190931987	2	120636538	PTPN4	intronic	S_typhimurium_MDC_pg_ml	A	G	0.01317	0.5144		Mycoses
rs116700914	2	120536196	PTPN4	intronic	S_typhimurium_MDC_pg_ml	A	G	0.01765	-0.4998		Mycoses
rs115534627	2	120659723	PTPN4	intronic	S_typhimurium_MDC_pg_ml	A	G	0.01765	-0.4998		Mycoses
rs115051197	2	120671187	PTPN4	intronic	S_typhimurium_MDC_pg_ml	G	A	0.01765	-0.4998		Mycoses
rs140295689	2	175539930	WIPF1	intronic	S_typhimurium_MDC_pg_ml	T	C	0.0179	-0.6772		Mycoses
rs11889796	2	120538837	PTPN4	intronic	S_typhimurium_MDC_pg_ml	T	C	0.02022	-0.4469		Mycoses
rs115852131	2	120629838	PTPN4	intronic	S_typhimurium_MDC_pg_ml	T	G	0.02022	-0.4469		Mycoses
rs115038640	2	120614124	PTPN4	intronic	S_typhimurium_MDC_pg_ml	G	A	0.02022	-0.4469		Mycoses
rs138883327	2	120615158	PTPN4	intronic	S_typhimurium_MDC_pg_ml	A	G	0.02022	-0.4469		Mycoses
rs114557503	2	120701808	PTPN4	intronic	S_typhimurium_MDC_pg_ml	A	G	0.02022	-0.4469		Mycoses
rs114983671	2	120714300	PTPN4	intronic	S_typhimurium_MDC_pg_ml	A	G	0.02022	-0.4469		Mycoses
rs143164565	2	120669700	PTPN4	intronic	S_typhimurium_MDC_pg_ml	AAC	A	0.02022	-0.4469		Mycoses
rs143084827	2	175530242	WIPF1	intronic	S_typhimurium_MDC_pg_ml	A	G	0.02029	-0.5969		Mycoses
rs115000020	2	120727036	PTPN4	intronic	S_typhimurium_MDC_pg_ml	G	C	0.02456	0.3449		Mycoses
rs17049929	2	120721172	PTPN4	intronic	S_typhimurium_MDC_pg_ml	A	T	0.02456	0.3449		Mycoses
rs563212889	2	120679794	PTPN4	intronic	S_typhimurium_MDC_pg_ml	TAAAAAAAAAAAAA	T	0.02706	-0.2554		Mycoses
rs563288222	2	175540824	WIPF1	intronic	S_typhimurium_MDC_pg_ml	ACAG	A	0.02874	-0.8544		Mycoses
rs17049893	2	120526547	PTPN4	intronic	S_typhimurium_MDC_pg_ml	C	T	0.03047	0.3694		Mycoses
rs142287242	2	120535966	PTPN4	intronic	S_typhimurium_MDC_pg_ml	T	A	0.03047	0.3694		Mycoses
rs140720344	2	120663613	PTPN4	intronic	S_typhimurium_MDC_pg_ml	G	T	0.03047	0.4474		Mycoses
rs137895878	2	175486591	WIPF1	intronic	S_typhimurium_MDC_pg_ml	A	C	0.03144	-0.7447		Mycoses
rs565997195;rs199636755	2	175541000	WIPF1	intronic	sifA_3_5hr_GFP	ATCCC	A	0.01603	-0.8031		Mycoses
rs62169079	2	120723787	PTPN4	intronic	sifA_3_5hr_GFP	G	A	0.0165	0.4496	yes	Mycoses
rs71909343	2	120683061	PTPN4	intronic	sifA_3_5hr_GFP	GGTTA	G	0.0165	0.4393	yes	Mycoses
rs1430184	2	175478878	WIPF1	intronic	sifA_3_5hr_GFP	G	A	0.0285	0.5159		Mycoses
rs78604566	2	175452249	WIPF1	intronic	sifA_3_5hr_median_GFP	G	T	0.009457	-34.88		Mycoses
rs75951649	2	175459787	WIPF1	intronic	sifA_3_5hr_median_GFP	G	A	0.009457	-34.88		Mycoses
rs138503202	2	120521903	PTPN4	intronic	sifA_3_5hr_median_GFP	G	A	0.01464	32.26		Mycoses
rs115920574	2	120521819	PTPN4	intronic	sifA_3_5hr_median_GFP	C	G	0.01464	32.26		Mycoses
rs58735460	2	120742334	PTPN4	UTR3	sifA_3_5hr_median_GFP	T	A	0.01484	40.1		Mycoses
rs3205060	2	175425346	WIPF1	UTR3	sifA_3_5hr_median_GFP	C	T	0.02295	-13.02	yes	Mycoses
rs7562798	2	175434640	WIPF1	intronic	sifA_3_5hr_median_GFP	C	T	0.02405	-12.33	yes	Mycoses
rs75682549	2	120728075	PTPN4	intronic	sifA_3_5hr_median_GFP	A	G	0.02593	29.69		Mycoses
rs3087907	2	175424779	WIPF1	UTR3	sifA_3_5hr_median_GFP	T	G	0.02778	-12.34	yes	Mycoses
rs142431897	2	120553715	PTPN4	intronic	sifA_cell_death_BG_subtracted	CCCACTGCTG	C	0.00995	2.38		Mycoses
rs79844408	2	175458230	WIPF1	intronic	sifA_cell_death_BG_subtracted	G	A	0.01351	-3.234		Mycoses
rs6748321	2	175464291	WIPF1	intronic	sifA_cell_death_BG_subtracted	G	A	0.01904	3.193		Mycoses
rs3189128	2	120734635	PTPN4	exonic	sifA_cell_death_BG_subtracted	A	T	0.02807	1.687		Mycoses
rs72840428	2	120714998	PTPN4	intronic	sifA_cell_death_BG_subtracted	T	C	0.02807	1.687		Mycoses
rs3111718	2	120613388	PTPN4	intronic	sifA_Intracellular_Survival_24hr_3hr_GFP	A	T	0.001277	0.02366	yes	Mycoses
rs74173160	2	175547764	WIPF1	upstream	sifA_Intracellular_Survival_24hr_3hr_GFP	G	A	0.005059	0.0256		Mycoses
rs59142325	2	120531311	PTPN4	intronic	sifA_Intracellular_Survival_24hr_3hr_GFP	CA	C	0.005567	-0.02292		Mycoses
rs77509380	2	120630755	PTPN4	intronic	sifA_Intracellular_Survival_24hr_3hr_GFP	T	G	0.005929	-0.03402	yes	Mycoses
rs3106244	2	120647182	PTPN4	intronic	sifA_Intracellular_Survival_24hr_3hr_GFP	G	A	0.008712	-0.02174	yes	Mycoses
rs12693051	2	175543878	WIPF1	intronic	sifA_Intracellular_Survival_24hr_3hr_GFP	G	A	0.009342	0.0265		Mycoses
rs2289580	2	120704166	PTPN4	intronic	sifA_Intracellular_Survival_24hr_3hr_GFP	G	T	0.009974	-0.02148	yes	Mycoses
rs12104799	2	175548132	WIPF1	upstream	sifA_Intracellular_Survival_24hr_3hr_GFP	T	G	0.01218	0.02535		Mycoses
rs3106246	2	120578206	PTPN4	intronic	sifA_Intracellular_Survival_24hr_3hr_GFP	G	A	0.01241	-0.021	yes	Mycoses
rs882390	2	120699742	PTPN4	intronic	sifA_Intracellular_Survival_24hr_3hr_GFP	C	T	0.01306	-0.02084	yes	Mycoses
rs3111717	2	120603440	PTPN4	intronic	sifA_Intracellular_Survival_24hr_3hr_GFP	G	A	0.01306	-0.02076	yes	Mycoses
rs13015818	2	120523762	PTPN4	intronic	sifA_Intracellular_Survival_24hr_3hr_GFP	C	T	0.01349	-0.02111	yes	Mycoses
rs3106250	2	120612529	PTPN4	intronic	sifA_Intracellular_Survival_24hr_3hr_GFP	T	C	0.01479	-0.02024	yes	Mycoses
rs11682213	2	120537347	PTPN4	intronic	sifA_Intracellular_Survival_24hr_3hr_GFP	G	A	0.01557	-0.02098	yes	Mycoses
rs13030004	2	120556107	PTPN4	intronic	sifA_Intracellular_Survival_24hr_3hr_GFP	C	G	0.01557	-0.02004	yes	Mycoses
rs115534627	2	120659723	PTPN4	intronic	sifA_Intracellular_Survival_24hr_3hr_GFP	A	G	0.01899	0.07372		Mycoses
rs116700914	2	120536196	PTPN4	intronic	sifA_Intracellular_Survival_24hr_3hr_GFP	A	G	0.01899	0.07372		Mycoses
rs115051197	2	120671187	PTPN4	intronic	sifA_Intracellular_Survival_24hr_3hr_GFP	G	A	0.01899	0.07372		Mycoses
rs3101945	2	120591657	PTPN4	intronic	sifA_Intracellular_Survival_24hr_3hr_GFP	G	A	0.01952	-0.01985	yes	Mycoses
rs115738567	2	120662369	PTPN4	intronic	sifA_Intracellular_Survival_24hr_3hr_GFP	A	G	0.02025	0.03619		Mycoses
rs10864989	2	120653794	PTPN4	intronic	sifA_Intracellular_Survival_24hr_3hr_GFP	A	T	0.02149	0.01762	yes	Mycoses
rs72969112	2	120521675	PTPN4	intronic	sifA_Intracellular_Survival_24hr_3hr_GFP	A	G	0.02176	0.0943		Mycoses
rs11675883	2	120563351	PTPN4	intronic	sifA_Intracellular_Survival_24hr_3hr_GFP	G	A	0.0219	0.01767	yes	Mycoses
rs190640525	2	120704666	PTPN4	intronic	sifA_Intracellular_Survival_24hr_3hr_GFP	T	C	0.02414	0.1042		Mycoses
rs3101946	2	120580542	PTPN4	intronic	sifA_Intracellular_Survival_24hr_3hr_GFP	A	C	0.02445	-0.01923	yes	Mycoses
rs17049912	2	120643017	PTPN4	intronic	sifA_Intracellular_Survival_24hr_3hr_GFP	T	C	0.02494	0.01721	yes	Mycoses
rs10185037	2	120642182	PTPN4	intronic	sifA_Intracellular_Survival_24hr_3hr_GFP	A	G	0.02494	0.01721	yes	Mycoses
rs10201214	2	120649009	PTPN4	intronic	sifA_Intracellular_Survival_24hr_3hr_GFP	G	A	0.02494	0.01721	yes	Mycoses
rs11889796	2	120538837	PTPN4	intronic	sifA_Intracellular_Survival_24hr_3hr_GFP	T	C	0.02503	0.06466		Mycoses
rs114557503	2	120701808	PTPN4	intronic	sifA_Intracellular_Survival_24hr_3hr_GFP	A	G	0.02503	0.06466		Mycoses
rs114983671	2	120714300	PTPN4	intronic	sifA_Intracellular_Survival_24hr_3hr_GFP	A	G	0.02503	0.06466		Mycoses
rs143164565	2	120669700	PTPN4	intronic	sifA_Intracellular_Survival_24hr_3hr_GFP	AAC	A	0.02503	0.06466		Mycoses
rs115852131	2	120629838	PTPN4	intronic	sifA_Intracellular_Survival_24hr_3hr_GFP	T	G	0.02503	0.06466		Mycoses
rs138883327	2	120615158	PTPN4	intronic	sifA_Intracellular_Survival_24hr_3hr_GFP	A	G	0.02503	0.06466		Mycoses
rs115038640	2	120614124	PTPN4	intronic	sifA_Intracellular_Survival_24hr_3hr_GFP	G	A	0.02503	0.06466		Mycoses
rs112943768	2	120646982	PTPN4	intronic	sifA_Intracellular_Survival_24hr_3hr_GFP	A	C	0.02692	0.01652	yes	Mycoses
rs114365772	2	175424832	WIPF1	UTR3	sifA_Intracellular_Survival_24hr_3hr_GFP	C	T	0.02696	0.08317		Mycoses
rs114890198	2	175433106	WIPF1	intronic	sifA_Intracellular_Survival_24hr_3hr_GFP	C	T	0.02696	0.08317		Mycoses
rs72969185	2	120627080	PTPN4	intronic	sifA_Intracellular_Survival_24hr_3hr_GFP	A	G	0.02778	0.0905		Mycoses
rs34265631	2	120517593	PTPN4	UTR5	sifA_Intracellular_Survival_24hr_3hr_GFP	C	T	0.02834	-0.01933	yes	Mycoses
rs7601857	2	120549280	PTPN4	intronic	sifA_Intracellular_Survival_24hr_3hr_GFP	G	A	0.02987	-0.01891	yes	Mycoses
rs2928634	2	120588795	PTPN4	intronic	sifA_Intracellular_Survival_24hr_3hr_GFP	G	C	0.02987	-0.01861	yes	Mycoses
rs72426989	2	120682302	PTPN4	intronic	sifA_Intracellular_Survival_24hr_3hr_GFP	GTTTC	G	0.03013	0.01658	yes	Mycoses
rs28728444	2	120606953	PTPN4	intronic	sifA_Intracellular_Survival_24hr_3hr_GFP	C	T	0.03043	0.01618	yes	Mycoses
rs9308777	2	120692101	PTPN4	intronic	sifA_Intracellular_Survival_24hr_3hr_GFP	G	A	0.03043	0.01618	yes	Mycoses
rs10187919	2	120526296	PTPN4	intronic	sifA_Intracellular_Survival_24hr_3hr_GFP	C	T	0.03043	0.01627	yes	Mycoses
rs13414116	2	120659035	PTPN4	intronic	sifA_Intracellular_Survival_24hr_3hr_GFP	C	T	0.03043	0.01618	yes	Mycoses
rs11689184	2	120695464	PTPN4	intronic	sifA_Intracellular_Survival_24hr_3hr_GFP	C	T	0.03043	0.01618	yes	Mycoses
rs949529	2	120617545	PTPN4	intronic	sifA_Intracellular_Survival_24hr_3hr_GFP	C	A	0.03043	0.01618	yes	Mycoses
rs78673310	2	175455769	WIPF1	intronic	sifA_Intracellular_Survival_24hr_3hr_GFP	A	G	0.03153	0.05182		Mycoses
rs534876988	2	120684689	PTPN4	intronic	sifA_Replication_24_3_5hr_median_GFP	CT	C	0.005214	-0.05714		Mycoses
rs4972698	2	175454641	WIPF1	intronic	sifA_Replication_24_3_5hr_median_GFP	C	T	0.006483	0.0425	yes	Mycoses
rs145945253	2	120543303	PTPN4	intronic	sifA_Replication_24_3_5hr_median_GFP	GTTTGC	G	0.01325	0.0845		Mycoses
rs34377313	2	175460001	WIPF1	intronic	sifA_Replication_24_3_5hr_median_GFP	A	C	0.01974	-0.04301		Mycoses
rs34565488	2	175477758	WIPF1	intronic	sifA_Replication_24_3_5hr_median_GFP	G	A	0.0213	-0.04069		Mycoses
rs72969177	2	120614149	PTPN4	intronic	sifA_Replication_24_3_5hr_median_GFP	G	C	0.02165	0.07809		Mycoses
rs72969161	2	120598915	PTPN4	intronic	sifA_Replication_24_3_5hr_median_GFP	G	A	0.02165	0.07809		Mycoses
rs72969162	2	120600556	PTPN4	intronic	sifA_Replication_24_3_5hr_median_GFP	G	A	0.02165	0.07809		Mycoses
rs2358889	2	175457192	WIPF1	intronic	sifA_Replication_24_3_5hr_median_GFP	A	C	0.02381	-0.04311		Mycoses
rs1864451	2	175455623	WIPF1	intronic	sifA_Replication_24_3_5hr_median_GFP	G	C	0.02555	-0.04305		Mycoses
rs11317527	2	175454359	WIPF1	intronic	sifA_Replication_24_3_5hr_median_GFP	GA	G	0.02555	-0.04305		Mycoses
rs12469144	2	175454642	WIPF1	intronic	sifA_Replication_24_3_5hr_median_GFP	G	A	0.02555	-0.04305		Mycoses
rs2115872	2	175452275	WIPF1	intronic	sifA_Replication_24_3_5hr_median_GFP	C	T	0.02625	-0.04423	yes	Mycoses
rs1367219	2	175509251	WIPF1	intronic	Staph_toxin_cell_death_BG_subtracted	G	A	0.004338	-1.932	yes	Mycoses
rs564783181	2	175507362	WIPF1	intronic	Staph_toxin_cell_death_BG_subtracted	G	A	0.00482	-3.496		Mycoses
rs6735680	2	175498390	WIPF1	intronic	Staph_toxin_cell_death_BG_subtracted	C	A	0.005923	-1.825	yes	Mycoses
rs4129829	2	175528209	WIPF1	intronic	Staph_toxin_cell_death_BG_subtracted	G	A	0.01262	-2.596		Mycoses
rs6707162	2	175498386	WIPF1	intronic	Staph_toxin_cell_death_BG_subtracted	T	G	0.01286	-1.698	yes	Mycoses
rs6738901	2	175528817	WIPF1	intronic	Staph_toxin_cell_death_BG_subtracted	A	G	0.01347	-1.854	yes	Mycoses
rs115231394	2	120672483	PTPN4	intronic	Staph_toxin_cell_death_BG_subtracted	A	G	0.01357	-6.439		Mycoses
rs547628386	2	120537192	PTPN4	intronic	Staph_toxin_cell_death_BG_subtracted	CA	C	0.01589	5.962		Mycoses
rs28458405	2	175494057	WIPF1	intronic	Staph_toxin_cell_death_BG_subtracted	T	A	0.01963	-1.774	yes	Mycoses
rs28485554	2	175494056	WIPF1	intronic	Staph_toxin_cell_death_BG_subtracted	T	C	0.01963	-1.774	yes	Mycoses
rs11414835	2	175454480	WIPF1	intronic	Staph_toxin_cell_death_BG_subtracted	AT	A	0.02022	-2.412		Mycoses
rs16862743	2	175450441	WIPF1	intronic	Staph_toxin_cell_death_BG_subtracted	A	G	0.02077	6.432		Mycoses
rs78817969	2	175475862	WIPF1	intronic	Staph_toxin_cell_death_BG_subtracted	C	T	0.02077	6.422		Mycoses
rs140720344	2	120663613	PTPN4	intronic	Staph_toxin_cell_death_BG_subtracted	G	T	0.02113	-5.842		Mycoses
rs7568735	2	175536159	WIPF1	intronic	Staph_toxin_cell_death_BG_subtracted	G	A	0.02453	-2.664		Mycoses
rs2033315	2	175490814	WIPF1	intronic	Staph_toxin_cell_death_BG_subtracted	A	G	0.02485	-1.684	yes	Mycoses
rs17049893	2	120526547	PTPN4	intronic	Staph_toxin_cell_death_BG_subtracted	C	T	0.02488	-6.075		Mycoses
rs115000020	2	120727036	PTPN4	intronic	Staph_toxin_cell_death_BG_subtracted	G	C	0.02488	-5.7		Mycoses
rs17049929	2	120721172	PTPN4	intronic	Staph_toxin_cell_death_BG_subtracted	A	T	0.02488	-5.7		Mycoses
rs142287242	2	120535966	PTPN4	intronic	Staph_toxin_cell_death_BG_subtracted	T	A	0.02488	-6.075		Mycoses
rs6738986	2	175528867	WIPF1	intronic	Staph_toxin_cell_death_BG_subtracted	A	T	0.02558	-2.378		Mycoses
rs10197521	2	175529995	WIPF1	intronic	Staph_toxin_cell_death_BG_subtracted	C	A	0.02921	-1.608	yes	Mycoses
rs549262054	2	175508403	WIPF1	intronic	Staph_toxin_cell_death_BG_subtracted	T	G	0.03057	-2.569		Mycoses
rs111742630	2	175438985	WIPF1	intronic	TNFa_Chlamydia	A	C	0.000473	0.5603		Mycoses
rs113347086	2	175441259	WIPF1	intronic	TNFa_Chlamydia	T	C	0.000937	0.5687		Mycoses
rs28458405	2	175494057	WIPF1	intronic	TNFa_Chlamydia	T	A	0.001549	-0.2444	yes	Mycoses
rs28485554	2	175494056	WIPF1	intronic	TNFa_Chlamydia	T	C	0.001549	-0.2444	yes	Mycoses
rs114551365	2	175497469	WIPF1	intronic	TNFa_Chlamydia	T	A	0.001844	-0.4523		Mycoses
rs112323287	2	175507200	WIPF1	intronic	TNFa_Chlamydia	G	A	0.003421	0.4073		Mycoses
rs75280295	2	175533946	WIPF1	intronic	TNFa_Chlamydia	C	G	0.003497	-0.6125		Mycoses
rs76248357	2	175502939	WIPF1	intronic	TNFa_Chlamydia	T	C	0.003497	-0.6125		Mycoses
rs78043138	2	175503526	WIPF1	intronic	TNFa_Chlamydia	C	T	0.003497	-0.6125		Mycoses
rs79686824	2	175511757	WIPF1	intronic	TNFa_Chlamydia	A	C	0.003497	-0.6125		Mycoses
rs147837917	2	175536369	WIPF1	intronic	TNFa_Chlamydia	C	G	0.003497	-0.6125		Mycoses
rs78604851	2	175498585	WIPF1	intronic	TNFa_Chlamydia	G	A	0.00388	-0.6184		Mycoses
rs78885344	2	175503505	WIPF1	intronic	TNFa_Chlamydia	G	A	0.004869	-0.3693		Mycoses
rs12104544	2	175545770	WIPF1	intronic	TNFa_Chlamydia	G	A	0.005243	0.3484		Mycoses
rs13419503	2	175511030	WIPF1	intronic	TNFa_Chlamydia	G	A	0.005727	-0.3115		Mycoses
rs564081857	2	175438619	WIPF1	intronic	TNFa_Chlamydia	CT	C	0.005795	-0.303		Mycoses
rs2033315	2	175490814	WIPF1	intronic	TNFa_Chlamydia	A	G	0.007192	-0.2149	yes	Mycoses
rs565997195;rs199636755	2	175541000	WIPF1	intronic	TNFa_Chlamydia	ATCCC	A	0.00962	-0.5958		Mycoses
rs77596528	2	120536019	PTPN4	intronic	TNFa_Chlamydia	A	G	0.009675	0.7212		Mycoses
rs115019336	2	120647314	PTPN4	intronic	TNFa_Chlamydia	T	C	0.009675	0.7212		Mycoses
rs10197521	2	175529995	WIPF1	intronic	TNFa_Chlamydia	C	A	0.01074	-0.2218	yes	Mycoses
rs6735680	2	175498390	WIPF1	intronic	TNFa_Chlamydia	C	A	0.01168	-0.2007	yes	Mycoses
rs6707162	2	175498386	WIPF1	intronic	TNFa_Chlamydia	T	G	0.01236	-0.1991	yes	Mycoses
rs75861593	2	175504695	WIPF1	intronic	TNFa_Chlamydia	C	T	0.01266	0.3593		Mycoses
rs6738901	2	175528817	WIPF1	intronic	TNFa_Chlamydia	A	G	0.01293	-0.2061	yes	Mycoses
rs6741022	2	175544998	WIPF1	intronic	TNFa_Chlamydia	G	A	0.01293	-0.2197		Mycoses
rs142431897	2	120553715	PTPN4	intronic	TNFa_Chlamydia	CCCACTGCTG	C	0.01469	0.3774		Mycoses
rs35674640	2	120579940	PTPN4	intronic	TNFa_Chlamydia	CT	C	0.01922	-0.202		Mycoses
rs79387523	2	175487919	WIPF1	intronic	TNFa_Chlamydia	A	C	0.02011	-0.4418		Mycoses
rs116536178	2	175487602	WIPF1	intronic	TNFa_Chlamydia	C	T	0.02046	-0.3734		Mycoses
rs140720344	2	120663613	PTPN4	intronic	TNFa_Chlamydia	G	T	0.02318	0.4773		Mycoses
rs115000020	2	120727036	PTPN4	intronic	TNFa_Chlamydia	G	C	0.02438	0.4824		Mycoses
rs17049929	2	120721172	PTPN4	intronic	TNFa_Chlamydia	A	T	0.02438	0.4824		Mycoses
rs35215597	2	175543782	WIPF1	intronic	TNFa_Chlamydia	A	G	0.02462	-0.2151	yes	Mycoses
rs79527400	2	175509390	WIPF1	intronic	TNFa_Chlamydia	A	G	0.02958	-0.3855		Mycoses
rs190640525	2	120704666	PTPN4	intronic	TNFa_Uninfected	T	C	0.002125	-0.5966		Mycoses
rs564081857	2	175438619	WIPF1	intronic	TNFa_Uninfected	CT	C	0.002899	-0.2816		Mycoses
rs111742630	2	175438985	WIPF1	intronic	TNFa_Uninfected	A	C	0.004285	0.4278		Mycoses
rs113347086	2	175441259	WIPF1	intronic	TNFa_Uninfected	T	C	0.008156	0.4234		Mycoses
rs556581936	2	175504275	WIPF1	intronic	TNFa_Uninfected	ATTTGTTTTTGGTTTT	A	0.01043	-0.5344		Mycoses
rs114551365	2	175497469	WIPF1	intronic	TNFa_Uninfected	T	A	0.01536	-0.3021		Mycoses
rs112323287	2	175507200	WIPF1	intronic	TNFa_Uninfected	G	A	0.02079	0.3523		Mycoses
rs149412445	2	120592799	PTPN4	intronic	TNFa_Uninfected	C	T	0.02191	0.5485		Mycoses
rs112447307	2	175436576	WIPF1	exonic	TNFa_Uninfected	A	C	0.02225	0.2876		Mycoses
rs115231394	2	120672483	PTPN4	intronic	TNFa_Uninfected	A	G	0.02275	0.3832		Mycoses
rs140720344	2	120663613	PTPN4	intronic	TNFa_Uninfected	G	T	0.02574	0.4135		Mycoses
rs115019336	2	120647314	PTPN4	intronic	TNFa_Uninfected	T	C	0.02695	0.5704		Mycoses
rs77596528	2	120536019	PTPN4	intronic	TNFa_Uninfected	A	G	0.02695	0.5704		Mycoses
rs12104544	2	175545770	WIPF1	intronic	TNFa_Uninfected	G	A	0.02778	0.2894		Mycoses
rs75861593	2	175504695	WIPF1	intronic	TNFa_Uninfected	C	T	0.03022	0.3371		Mycoses
rs17049929	2	120721172	PTPN4	intronic	TNFa_Uninfected	A	T	0.03057	0.3772		Mycoses
rs115000020	2	120727036	PTPN4	intronic	TNFa_Uninfected	G	C	0.03057	0.3772		Mycoses
rs28458405	2	175494057	WIPF1	intronic	TNFb_Chlamydia	T	A	0.003489	-0.2584	yes	Mycoses
rs28485554	2	175494056	WIPF1	intronic	TNFb_Chlamydia	T	C	0.003489	-0.2584	yes	Mycoses
rs13419503	2	175511030	WIPF1	intronic	TNFb_Chlamydia	G	A	0.005243	-0.3674		Mycoses
rs11403701	2	175540649	WIPF1	intronic	TNFb_Chlamydia	CT	C	0.006355	-0.2684		Mycoses
rs6741022	2	175544998	WIPF1	intronic	TNFb_Chlamydia	G	A	0.007097	-0.2692		Mycoses
rs549262054	2	175508403	WIPF1	intronic	TNFb_Chlamydia	T	G	0.007347	-0.3135		Mycoses
rs140720344	2	120663613	PTPN4	intronic	TNFb_Chlamydia	G	T	0.008118	0.7141		Mycoses
rs12693051	2	175543878	WIPF1	intronic	TNFb_Chlamydia	G	A	0.008587	-0.316		Mycoses
rs12104799	2	175548132	WIPF1	upstream	TNFb_Chlamydia	T	G	0.008587	-0.3154		Mycoses
rs78354894	2	175531146	WIPF1	intronic	TNFb_Chlamydia	T	C	0.0093	-0.3333		Mycoses
rs17049929	2	120721172	PTPN4	intronic	TNFb_Chlamydia	A	T	0.009813	0.6522		Mycoses
rs115000020	2	120727036	PTPN4	intronic	TNFb_Chlamydia	G	C	0.009813	0.6522		Mycoses
rs564081857	2	175438619	WIPF1	intronic	TNFb_Chlamydia	CT	C	0.01105	-0.314		Mycoses
rs10197521	2	175529995	WIPF1	intronic	TNFb_Chlamydia	C	A	0.01155	-0.2563	yes	Mycoses
rs60719342	2	175535461	WIPF1	intronic	TNFb_Chlamydia	C	A	0.01245	-0.3142		Mycoses
rs6709524	2	175525061	WIPF1	intronic	TNFb_Chlamydia	T	C	0.01245	-0.3142		Mycoses
rs6738986	2	175528867	WIPF1	intronic	TNFb_Chlamydia	A	T	0.01337	-0.3199		Mycoses
rs78885344	2	175503505	WIPF1	intronic	TNFb_Chlamydia	G	A	0.01361	-0.4014		Mycoses
rs13404315	2	175543979	WIPF1	intronic	TNFb_Chlamydia	A	C	0.0137	0.2618		Mycoses
rs7564326	2	175545507	WIPF1	intronic	TNFb_Chlamydia	C	T	0.01422	0.2643		Mycoses
rs2033315	2	175490814	WIPF1	intronic	TNFb_Chlamydia	A	G	0.01447	-0.2282	yes	Mycoses
rs114641058	2	175502571	WIPF1	intronic	TNFb_Chlamydia	C	T	0.01497	-0.2904		Mycoses
rs4129829	2	175528209	WIPF1	intronic	TNFb_Chlamydia	G	A	0.01776	-0.2966		Mycoses
rs6738901	2	175528817	WIPF1	intronic	TNFb_Chlamydia	A	G	0.0182	-0.2396	yes	Mycoses
rs6716254	2	175542474	WIPF1	intronic	TNFb_Chlamydia	T	C	0.01876	0.2508	yes	Mycoses
rs13399230	2	175466906	WIPF1	intronic	TNFb_Chlamydia	A	C	0.01975	-0.6427		Mycoses
rs17049893	2	120526547	PTPN4	intronic	TNFb_Chlamydia	C	T	0.02043	0.6667		Mycoses
rs142287242	2	120535966	PTPN4	intronic	TNFb_Chlamydia	T	A	0.02043	0.6667		Mycoses
rs79387523	2	175487919	WIPF1	intronic	TNFb_Chlamydia	A	C	0.02073	-0.5187		Mycoses
rs13414604	2	175464332	WIPF1	intronic	TNFb_Chlamydia	G	A	0.02219	-0.6535		Mycoses
rs34565488	2	175477758	WIPF1	intronic	TNFb_Chlamydia	G	A	0.02615	0.2197		Mycoses
rs191512720	2	175517532	WIPF1	intronic	TNFb_Chlamydia	A	C	0.02724	-0.6621		Mycoses
rs13401162	2	175446270	WIPF1	intronic	TNFb_Uninfected	T	C	0.008492	-0.3878	yes	Mycoses
rs190640525	2	120704666	PTPN4	intronic	TNFb_Uninfected	T	C	0.01251	-0.7517		Mycoses
rs113347086	2	175441259	WIPF1	intronic	TNFb_Uninfected	T	C	0.01447	0.6739		Mycoses
rs140720344	2	120663613	PTPN4	intronic	TNFb_Uninfected	G	T	0.0166	0.7124		Mycoses
rs111742630	2	175438985	WIPF1	intronic	TNFb_Uninfected	A	C	0.01894	0.6137		Mycoses
rs6433495	2	175449657	WIPF1	intronic	TNFb_Uninfected	A	G	0.02064	-0.3785	yes	Mycoses
rs13419503	2	175511030	WIPF1	intronic	TNFb_Uninfected	G	A	0.02136	-0.2725		Mycoses
rs13412409	2	175445645	WIPF1	intronic	TNFb_Uninfected	A	G	0.0216	-0.3783	yes	Mycoses
rs564081857	2	175438619	WIPF1	intronic	TNFb_Uninfected	CT	C	0.02163	-0.2941		Mycoses
rs15327	2	175425642	WIPF1	UTR3	TNFb_Uninfected	T	C	0.02295	0.4264	yes	Mycoses
rs6750611	2	175447213	WIPF1	intronic	TNFb_Uninfected	A	G	0.02397	-0.3795	yes	Mycoses
rs13399230	2	175466906	WIPF1	intronic	TNFb_Uninfected	A	C	0.02428	-0.6104		Mycoses
rs112447307	2	175436576	WIPF1	exonic	TNFb_Uninfected	A	C	0.02865	0.4202		Mycoses
rs1465621	2	175450790	WIPF1	intronic	TNFb_Uninfected	A	T	0.02945	-0.3684	yes	Mycoses
rs59865252	2	175443772	WIPF1	intronic	TNFb_Uninfected	T	C	0.02945	-0.3683	yes	Mycoses
rs13414604	2	175464332	WIPF1	intronic	TNFb_Uninfected	G	A	0.02958	-0.5973		Mycoses
rs567297649	2	120634510	PTPN4	intronic	TNFb_Uninfected	T	C	0.03158	-0.6148		Mycoses
rs16862722	2	175433731	WIPF1	intronic	Toxo_48hr_released_toxo_concentration	G	A	0.004048	81160		Mycoses
rs6748321	2	175464291	WIPF1	intronic	Toxo_48hr_released_toxo_concentration	G	A	0.004048	80680		Mycoses
rs564766578	2	120524054	PTPN4	intronic	Toxo_48hr_released_toxo_concentration	G	C	0.005065	37810		Mycoses
rs151007781	2	175434973	WIPF1	intronic	Toxo_48hr_released_toxo_concentration	TAAATA	T	0.007712	-91050		Mycoses
rs114955261	2	175489737	WIPF1	intronic	Toxo_48hr_released_toxo_concentration	A	C	0.008328	-65060		Mycoses
rs35557598	2	120650464	PTPN4	intronic	Toxo_48hr_released_toxo_concentration	AT	A	0.009158	-34690		Mycoses
rs12616269	2	175449624	WIPF1	intronic	Toxo_48hr_released_toxo_concentration	C	T	0.009938	35770		Mycoses
rs78354894	2	175531146	WIPF1	intronic	Toxo_48hr_released_toxo_concentration	T	C	0.01025	-45480		Mycoses
rs60719342	2	175535461	WIPF1	intronic	Toxo_48hr_released_toxo_concentration	C	A	0.01025	-45480		Mycoses
rs6709524	2	175525061	WIPF1	intronic	Toxo_48hr_released_toxo_concentration	T	C	0.01025	-45480		Mycoses
rs12104544	2	175545770	WIPF1	intronic	Toxo_48hr_released_toxo_concentration	G	A	0.01076	65830		Mycoses
rs4517944	2	175534757	WIPF1	intronic	Toxo_48hr_released_toxo_concentration	G	A	0.01268	-45320		Mycoses
rs4129829	2	175528209	WIPF1	intronic	Toxo_48hr_released_toxo_concentration	G	A	0.01443	-45830		Mycoses
rs114641058	2	175502571	WIPF1	intronic	Toxo_48hr_released_toxo_concentration	C	T	0.01541	-47960		Mycoses
rs6738986	2	175528867	WIPF1	intronic	Toxo_48hr_released_toxo_concentration	A	T	0.01738	-44270		Mycoses
rs7568735	2	175536159	WIPF1	intronic	Toxo_48hr_released_toxo_concentration	G	A	0.01863	-60400		Mycoses
rs12616251	2	175520336	WIPF1	intronic	Toxo_48hr_released_toxo_concentration	G	A	0.0243	31940		Mycoses
rs114890198	2	175433106	WIPF1	intronic	Toxo_48hr_released_toxo_concentration	C	T	0.02464	-74080		Mycoses
rs114365772	2	175424832	WIPF1	UTR3	Toxo_48hr_released_toxo_concentration	C	T	0.02464	-74080		Mycoses
rs13419503	2	175511030	WIPF1	intronic	Toxo_48hr_released_toxo_concentration	G	A	0.02485	-49310		Mycoses
rs3106250	2	120612529	PTPN4	intronic	Toxo_48hr_released_toxo_concentration	T	C	0.02518	31910	yes	Mycoses
rs72969185	2	120627080	PTPN4	intronic	Toxo_48hr_released_toxo_concentration	A	G	0.02741	-86630		Mycoses
rs7590328	2	175487267	WIPF1	intronic	Toxo_5hr_cell_death_BG_sub	A	C	0.001966	0.9474	yes	Mycoses
rs2033314	2	175491116	WIPF1	intronic	Toxo_5hr_cell_death_BG_sub	C	T	0.0085	0.9265	yes	Mycoses
rs1864453	2	175496835	WIPF1	intronic	Toxo_5hr_cell_death_BG_sub	C	T	0.01002	0.9155	yes	Mycoses
rs60600335	2	175515232	WIPF1	intronic	Toxo_5hr_cell_death_BG_sub	A	C	0.0131	-1.768		Mycoses
rs2115873	2	175501711	WIPF1	intronic	Toxo_5hr_cell_death_BG_sub	G	C	0.01396	0.8207	yes	Mycoses
rs6433497	2	175478692	WIPF1	intronic	Toxo_5hr_cell_death_BG_sub	A	G	0.01741	0.8378	yes	Mycoses
rs2115874	2	175483189	WIPF1	intronic	Toxo_5hr_cell_death_BG_sub	G	A	0.01778	0.8342	yes	Mycoses
rs1367220	2	175509082	WIPF1	intronic	Toxo_5hr_cell_death_BG_sub	A	G	0.01817	0.8285	yes	Mycoses
rs78557804	2	120542947	PTPN4	intronic	Toxo_5hr_cell_death_BG_sub	T	C	0.01894	-1.137		Mycoses
rs12468015	2	120701411	PTPN4	intronic	Toxo_5hr_cell_death_BG_sub	G	T	0.01894	-1.137		Mycoses
rs62167254	2	120618068	PTPN4	intronic	Toxo_5hr_cell_death_BG_sub	C	G	0.01894	-1.137		Mycoses
rs62167252	2	120576814	PTPN4	intronic	Toxo_5hr_cell_death_BG_sub	C	T	0.01894	-1.137		Mycoses
rs2136834	2	120729505	PTPN4	intronic	Toxo_5hr_cell_death_BG_sub	C	G	0.01894	-1.137	yes	Mycoses
rs6713018	2	175501393	WIPF1	intronic	Toxo_5hr_cell_death_BG_sub	C	T	0.01976	0.8051	yes	Mycoses
rs10168156	2	175506631	WIPF1	intronic	Toxo_5hr_cell_death_BG_sub	C	T	0.01976	0.8064	yes	Mycoses
rs1430185	2	175474015	WIPF1	intronic	Toxo_5hr_cell_death_BG_sub	T	C	0.02169	0.797	yes	Mycoses
rs3049909	2	175477873	WIPF1	intronic	Toxo_5hr_cell_death_BG_sub	CAT	C	0.02169	0.797	yes	Mycoses
rs1991601	2	175467769	WIPF1	intronic	Toxo_5hr_cell_death_BG_sub	C	T	0.02405	0.7075	yes	Mycoses
rs4972703	2	175500257	WIPF1	intronic	Toxo_5hr_cell_death_BG_sub	T	G	0.02577	0.7946		Mycoses
rs6735680	2	175498390	WIPF1	intronic	Toxo_5hr_cell_death_BG_sub	C	A	0.02692	0.622	yes	Mycoses
rs62173702	2	175430651	WIPF1	intronic	Toxo_5hr_cell_death_BG_sub	G	A	0.02706	-0.8801		Mycoses
rs6707162	2	175498386	WIPF1	intronic	Toxo_5hr_cell_death_BG_sub	T	G	0.02826	0.6075	yes	Mycoses
rs73028114	2	175538880	WIPF1	intronic	Toxo_5hr_cell_death_BG_sub	C	A	0.02897	-1.64		Mycoses
rs114841252	2	175525197	WIPF1	intronic	Toxo_5hr_gfp	G	C	0.01277	3.244		Mycoses
rs80009156	2	175529985	WIPF1	intronic	Toxo_5hr_gfp	G	A	0.01277	3.244		Mycoses
rs79527400	2	175509390	WIPF1	intronic	Toxo_5hr_gfp	A	G	0.01277	3.244		Mycoses
rs11889796	2	120538837	PTPN4	intronic	Toxo_5hr_gfp	T	C	0.01688	4.943		Mycoses
rs115051197	2	120671187	PTPN4	intronic	Toxo_5hr_gfp	G	A	0.01688	4.621		Mycoses
rs114557503	2	120701808	PTPN4	intronic	Toxo_5hr_gfp	A	G	0.01688	4.943		Mycoses
rs114983671	2	120714300	PTPN4	intronic	Toxo_5hr_gfp	A	G	0.01688	4.943		Mycoses
rs116700914	2	120536196	PTPN4	intronic	Toxo_5hr_gfp	A	G	0.01688	4.621		Mycoses
rs143164565	2	120669700	PTPN4	intronic	Toxo_5hr_gfp	AAC	A	0.01688	4.943		Mycoses
rs138883327	2	120615158	PTPN4	intronic	Toxo_5hr_gfp	A	G	0.01688	4.943		Mycoses
rs115534627	2	120659723	PTPN4	intronic	Toxo_5hr_gfp	A	G	0.01688	4.621		Mycoses
rs115038640	2	120614124	PTPN4	intronic	Toxo_5hr_gfp	G	A	0.01688	4.943		Mycoses
rs115852131	2	120629838	PTPN4	intronic	Toxo_5hr_gfp	T	G	0.01688	4.943		Mycoses
rs75280295	2	175533946	WIPF1	intronic	Toxo_5hr_gfp	C	G	0.01714	2.996		Mycoses
rs77491434	2	175543421	WIPF1	intronic	Toxo_5hr_gfp	C	T	0.01714	2.996		Mycoses
rs113563347	2	175547530	WIPF1	UTR5	Toxo_5hr_gfp	C	T	0.01714	2.996		Mycoses
rs76248357	2	175502939	WIPF1	intronic	Toxo_5hr_gfp	T	C	0.01714	2.996		Mycoses
rs79513929	2	175546335	WIPF1	intronic	Toxo_5hr_gfp	C	A	0.01714	2.996		Mycoses
rs148571907	2	175540072	WIPF1	intronic	Toxo_5hr_gfp	AATTTTT	A	0.01714	2.996		Mycoses
rs78043138	2	175503526	WIPF1	intronic	Toxo_5hr_gfp	C	T	0.01714	2.996		Mycoses
rs79686824	2	175511757	WIPF1	intronic	Toxo_5hr_gfp	A	C	0.01714	2.996		Mycoses
rs147837917	2	175536369	WIPF1	intronic	Toxo_5hr_gfp	C	G	0.01714	2.996		Mycoses
rs185619661	2	120742514	PTPN4	downstream	Toxo_5hr_gfp	A	G	0.02964	-4.358		Mycoses
rs12466643	2	175513995	WIPF1	intronic	Toxo_5hr_median	C	T	0.002057	52.8	yes	Mycoses
rs1864453	2	175496835	WIPF1	intronic	Toxo_5hr_median	C	T	0.003028	51.98	yes	Mycoses
rs10803884	2	175521841	WIPF1	intronic	Toxo_5hr_median	A	C	0.003028	49.19	yes	Mycoses
rs1991601	2	175467769	WIPF1	intronic	Toxo_5hr_median	C	T	0.003175	45.6	yes	Mycoses
rs13014880	2	175524347	WIPF1	intronic	Toxo_5hr_median	G	C	0.003649	45.2	yes	Mycoses
rs34661753	2	175531488	WIPF1	intronic	Toxo_5hr_median	G	A	0.003725	48.68	yes	Mycoses
rs10168156	2	175506631	WIPF1	intronic	Toxo_5hr_median	C	T	0.003857	50.64	yes	Mycoses
rs6713018	2	175501393	WIPF1	intronic	Toxo_5hr_median	C	T	0.004008	50.55	yes	Mycoses
rs2033314	2	175491116	WIPF1	intronic	Toxo_5hr_median	C	T	0.004109	48.31	yes	Mycoses
rs35368253	2	175539402	WIPF1	intronic	Toxo_5hr_median	A	G	0.005567	45.05	yes	Mycoses
rs2115873	2	175501711	WIPF1	intronic	Toxo_5hr_median	G	C	0.005764	52.54	yes	Mycoses
rs6759870	2	175466727	WIPF1	intronic	Toxo_5hr_median	A	G	0.00629	39.04	yes	Mycoses
rs151007781	2	175434973	WIPF1	intronic	Toxo_5hr_median	TAAATA	T	0.007954	-77.78		Mycoses
rs10197521	2	175529995	WIPF1	intronic	Toxo_5hr_median	C	A	0.007976	39.31	yes	Mycoses
rs1430185	2	175474015	WIPF1	intronic	Toxo_5hr_median	T	C	0.008887	45.58	yes	Mycoses
rs3049909	2	175477873	WIPF1	intronic	Toxo_5hr_median	CAT	C	0.008887	45.58	yes	Mycoses
rs6433497	2	175478692	WIPF1	intronic	Toxo_5hr_median	A	G	0.009362	45.53	yes	Mycoses
rs1367220	2	175509082	WIPF1	intronic	Toxo_5hr_median	A	G	0.009415	46.42	yes	Mycoses
rs7590328	2	175487267	WIPF1	intronic	Toxo_5hr_median	A	C	0.009609	42.61	yes	Mycoses
rs2115874	2	175483189	WIPF1	intronic	Toxo_5hr_median	G	A	0.009664	45.32	yes	Mycoses
rs4972703	2	175500257	WIPF1	intronic	Toxo_5hr_median	T	G	0.01479	45.66		Mycoses
rs13401162	2	175446270	WIPF1	intronic	Toxo_5hr_median	T	C	0.0161	-41.4	yes	Mycoses
rs6738901	2	175528817	WIPF1	intronic	Toxo_5hr_median	A	G	0.01688	41.43	yes	Mycoses
rs7739	2	175424429	WIPF1	UTR3	Toxo_5hr_median	A	G	0.01694	44.94	yes	Mycoses
rs35215597	2	175543782	WIPF1	intronic	Toxo_5hr_median	A	G	0.02789	38.11	yes	Mycoses
rs6748321	2	175464291	WIPF1	intronic	Toxo_5hr_median	G	A	0.02823	-88.83		Mycoses
rs16862722	2	175433731	WIPF1	intronic	Toxo_5hr_median	G	A	0.02823	-88.69		Mycoses
rs1367219	2	175509251	WIPF1	intronic	Toxo_5hr_median	G	A	0.03139	38.67	yes	Mycoses
rs78359409	2	120617817	PTPN4	intronic	Toxo_replication_30_5hr_median_GFP	G	A	0.000484	-0.3146		Mycoses
rs78540188	2	120537970	PTPN4	intronic	Toxo_replication_30_5hr_median_GFP	A	G	0.000484	-0.3146		Mycoses
rs147531606	2	120588106	PTPN4	intronic	Toxo_replication_30_5hr_median_GFP	G	A	0.000484	-0.3146		Mycoses
rs75900178	2	120587686	PTPN4	intronic	Toxo_replication_30_5hr_median_GFP	C	T	0.000484	-0.3146		Mycoses
rs1446305	2	120742009	PTPN4	UTR3	Toxo_replication_30_5hr_median_GFP	T	C	0.001584	0.3025	yes	Mycoses
rs11675364	2	120690811	PTPN4	intronic	Toxo_replication_30_5hr_median_GFP	T	C	0.002656	0.2833	yes	Mycoses
rs12469317	2	120540467	PTPN4	intronic	Toxo_replication_30_5hr_median_GFP	A	G	0.002656	0.2833	yes	Mycoses
rs3106251	2	120610058	PTPN4	intronic	Toxo_replication_30_5hr_median_GFP	G	A	0.002656	0.2833	yes	Mycoses
rs6751248	2	120526703	PTPN4	intronic	Toxo_replication_30_5hr_median_GFP	T	C	0.002656	0.2833	yes	Mycoses
rs57947217	2	120619565	PTPN4	intronic	Toxo_replication_30_5hr_median_GFP	ATT	A	0.002656	0.2833	yes	Mycoses
rs3106245	2	120646855	PTPN4	intronic	Toxo_replication_30_5hr_median_GFP	G	T	0.002656	0.2833	yes	Mycoses
rs3111724	2	120653472	PTPN4	intronic	Toxo_replication_30_5hr_median_GFP	G	A	0.002656	0.2833	yes	Mycoses
rs3111728	2	120669889	PTPN4	intronic	Toxo_replication_30_5hr_median_GFP	A	G	0.002656	0.2833	yes	Mycoses
rs2136833	2	120691123	PTPN4	intronic	Toxo_replication_30_5hr_median_GFP	G	T	0.002656	0.2833	yes	Mycoses
rs12990769	2	120540224	PTPN4	intronic	Toxo_replication_30_5hr_median_GFP	G	T	0.003088	0.2804		Mycoses
rs13008839	2	120522930	PTPN4	intronic	Toxo_replication_30_5hr_median_GFP	C	T	0.003126	0.2827	yes	Mycoses
rs16862722	2	175433731	WIPF1	intronic	Toxo_replication_30_5hr_median_GFP	G	A	0.003508	0.4863		Mycoses
rs6748321	2	175464291	WIPF1	intronic	Toxo_replication_30_5hr_median_GFP	G	A	0.003508	0.4834		Mycoses
rs3106250	2	120612529	PTPN4	intronic	Toxo_replication_30_5hr_median_GFP	T	C	0.003837	0.2666	yes	Mycoses
rs4848559	2	120519322	PTPN4	intronic	Toxo_replication_30_5hr_median_GFP	G	A	0.005808	0.2606	yes	Mycoses
rs10179136	2	120539882	PTPN4	intronic	Toxo_replication_30_5hr_median_GFP	A	C	0.006776	-0.2578		Mycoses
rs13030004	2	120556107	PTPN4	intronic	Toxo_replication_30_5hr_median_GFP	C	G	0.007644	0.2552	yes	Mycoses
rs3106244	2	120647182	PTPN4	intronic	Toxo_replication_30_5hr_median_GFP	G	A	0.007644	0.2552	yes	Mycoses
rs3106246	2	120578206	PTPN4	intronic	Toxo_replication_30_5hr_median_GFP	G	A	0.007644	0.2552	yes	Mycoses
rs13015818	2	120523762	PTPN4	intronic	Toxo_replication_30_5hr_median_GFP	C	T	0.007644	0.2552	yes	Mycoses
rs882390	2	120699742	PTPN4	intronic	Toxo_replication_30_5hr_median_GFP	C	T	0.007644	0.2552	yes	Mycoses
rs2289580	2	120704166	PTPN4	intronic	Toxo_replication_30_5hr_median_GFP	G	T	0.007644	0.2552	yes	Mycoses
rs3111717	2	120603440	PTPN4	intronic	Toxo_replication_30_5hr_median_GFP	G	A	0.007644	0.2552	yes	Mycoses
rs3106242	2	120661001	PTPN4	intronic	Toxo_replication_30_5hr_median_GFP	C	T	0.00904	0.2699	yes	Mycoses
rs3106240	2	120657887	PTPN4	intronic	Toxo_replication_30_5hr_median_GFP	A	C	0.00904	0.2699	yes	Mycoses
rs2941609	2	120675091	PTPN4	intronic	Toxo_replication_30_5hr_median_GFP	T	C	0.00904	0.2699	yes	Mycoses
rs3106247	2	120685090	PTPN4	intronic	Toxo_replication_30_5hr_median_GFP	T	C	0.00904	0.2699	yes	Mycoses
rs12991183	2	120706605	PTPN4	intronic	Toxo_replication_30_5hr_median_GFP	A	G	0.00905	0.2498	yes	Mycoses
rs3111726	2	120665655	PTPN4	intronic	Toxo_replication_30_5hr_median_GFP	A	G	0.00905	0.2498	yes	Mycoses
rs11688028	2	120695655	PTPN4	intronic	Toxo_replication_30_5hr_median_GFP	A	C	0.00905	0.2498	yes	Mycoses
rs12477760	2	120558467	PTPN4	intronic	Toxo_replication_30_5hr_median_GFP	A	G	0.00905	0.2488	yes	Mycoses
rs2292361	2	120689905	PTPN4	intronic	Toxo_replication_30_5hr_median_GFP	A	G	0.00905	0.2498	yes	Mycoses
rs2968773	2	120606151	PTPN4	intronic	Toxo_replication_30_5hr_median_GFP	T	A	0.00905	0.2498	yes	Mycoses
rs3111715	2	120678731	PTPN4	intronic	Toxo_replication_30_5hr_median_GFP	C	T	0.00905	0.2498	yes	Mycoses
rs7573792	2	120662105	PTPN4	intronic	Toxo_replication_30_5hr_median_GFP	A	G	0.00905	0.2498	yes	Mycoses
rs3106241	2	120658143	PTPN4	intronic	Toxo_replication_30_5hr_median_GFP	T	G	0.009109	0.2507	yes	Mycoses
rs12618050	2	120718322	PTPN4	intronic	Toxo_replication_30_5hr_median_GFP	A	G	0.01041	0.2476	yes	Mycoses
rs3101946	2	120580542	PTPN4	intronic	Toxo_replication_30_5hr_median_GFP	A	C	0.01141	0.2448	yes	Mycoses
rs7601857	2	120549280	PTPN4	intronic	Toxo_replication_30_5hr_median_GFP	G	A	0.01141	0.2448	yes	Mycoses
rs2928634	2	120588795	PTPN4	intronic	Toxo_replication_30_5hr_median_GFP	G	C	0.01141	0.2448	yes	Mycoses
rs11682213	2	120537347	PTPN4	intronic	Toxo_replication_30_5hr_median_GFP	G	A	0.01141	0.2453	yes	Mycoses
rs3111718	2	120613388	PTPN4	intronic	Toxo_replication_30_5hr_median_GFP	A	T	0.01208	-0.2575	yes	Mycoses
rs114955261	2	175489737	WIPF1	intronic	Toxo_replication_30_5hr_median_GFP	A	C	0.01222	-0.3917		Mycoses
rs954743	2	120617985	PTPN4	intronic	Toxo_replication_30_5hr_median_GFP	C	T	0.0151	-0.2441	yes	Mycoses
rs6726490	2	120608131	PTPN4	intronic	Toxo_replication_30_5hr_median_GFP	G	A	0.0151	-0.2441	yes	Mycoses
rs13414110	2	120659019	PTPN4	intronic	Toxo_replication_30_5hr_median_GFP	C	T	0.0151	-0.2441	yes	Mycoses
rs6738565	2	120611060	PTPN4	intronic	Toxo_replication_30_5hr_median_GFP	G	A	0.0151	-0.2441	yes	Mycoses
rs34026667	2	120668765	PTPN4	intronic	Toxo_replication_30_5hr_median_GFP	CT	C	0.0151	-0.2441	yes	Mycoses
rs13386365	2	120603425	PTPN4	intronic	Toxo_replication_30_5hr_median_GFP	G	A	0.0151	-0.2441	yes	Mycoses
rs28852693	2	120647660	PTPN4	intronic	Toxo_replication_30_5hr_median_GFP	T	C	0.0151	-0.2441	yes	Mycoses
rs12469861	2	120646724	PTPN4	intronic	Toxo_replication_30_5hr_median_GFP	A	G	0.0151	-0.2441	yes	Mycoses
rs28897386	2	120605383	PTPN4	intronic	Toxo_replication_30_5hr_median_GFP	A	G	0.0151	-0.2441	yes	Mycoses
rs7557475	2	120632715	PTPN4	intronic	Toxo_replication_30_5hr_median_GFP	G	C	0.0151	-0.2441	yes	Mycoses
rs3768914	2	120635205	PTPN4	intronic	Toxo_replication_30_5hr_median_GFP	G	A	0.0151	-0.2441	yes	Mycoses
rs34265631	2	120517593	PTPN4	UTR5	Toxo_replication_30_5hr_median_GFP	C	T	0.01581	0.2307	yes	Mycoses
rs1046433	2	120737825	PTPN4	UTR3	Toxo_replication_30_5hr_median_GFP	C	A	0.01594	-0.2387	yes	Mycoses
rs372656229	2	120593644	PTPN4	intronic	Toxo_replication_30_5hr_median_GFP	CA	C	0.01629	-0.2567		Mycoses
rs552009784	2	120671824	PTPN4	intronic	Toxo_replication_30_5hr_median_GFP	ATTTTTTTTTTT	A	0.01631	-0.2121		Mycoses
rs3101945	2	120591657	PTPN4	intronic	Toxo_replication_30_5hr_median_GFP	G	A	0.01631	0.2342	yes	Mycoses
rs4263120	2	120569153	PTPN4	intronic	Toxo_replication_30_5hr_median_GFP	G	A	0.01654	-0.2431	yes	Mycoses
rs56303543	2	120556645	PTPN4	intronic	Toxo_replication_30_5hr_median_GFP	A	G	0.01654	-0.2431	yes	Mycoses
rs6542549	2	120526832	PTPN4	intronic	Toxo_replication_30_5hr_median_GFP	T	A	0.01654	-0.2431	yes	Mycoses
rs11675883	2	120563351	PTPN4	intronic	Toxo_replication_30_5hr_median_GFP	G	A	0.01654	-0.2431	yes	Mycoses
rs10187919	2	120526296	PTPN4	intronic	Toxo_replication_30_5hr_median_GFP	C	T	0.01654	-0.2431	yes	Mycoses
rs6711896	2	120528517	PTPN4	intronic	Toxo_replication_30_5hr_median_GFP	G	C	0.01654	-0.2928	yes	Mycoses
rs10196708	2	120682788	PTPN4	intronic	Toxo_replication_30_5hr_median_GFP	G	A	0.01658	-0.2306	yes	Mycoses
rs10187836	2	120681504	PTPN4	intronic	Toxo_replication_30_5hr_median_GFP	C	G	0.01658	-0.2306	yes	Mycoses
rs4404280	2	120686847	PTPN4	intronic	Toxo_replication_30_5hr_median_GFP	G	A	0.01658	-0.2306	yes	Mycoses
rs66977029	2	120681151	PTPN4	intronic	Toxo_replication_30_5hr_median_GFP	G	A	0.01658	-0.2306	yes	Mycoses
rs6732703	2	120672255	PTPN4	intronic	Toxo_replication_30_5hr_median_GFP	T	A	0.01707	-0.2505	yes	Mycoses
rs563212889	2	120679794	PTPN4	intronic	Toxo_replication_30_5hr_median_GFP	TAAAAAAAAAAAAA	T	0.01715	-0.3402		Mycoses
rs13432018	2	120634516	PTPN4	intronic	Toxo_replication_30_5hr_median_GFP	T	C	0.01741	-0.2203	yes	Mycoses
rs7578037	2	120575591	PTPN4	intronic	Toxo_replication_30_5hr_median_GFP	C	T	0.01741	-0.2249	yes	Mycoses
rs13401264	2	120519332	PTPN4	intronic	Toxo_replication_30_5hr_median_GFP	C	G	0.01741	-0.2249	yes	Mycoses
rs2170197	2	120581068	PTPN4	intronic	Toxo_replication_30_5hr_median_GFP	T	C	0.01741	-0.2249	yes	Mycoses
rs59142325	2	120531311	PTPN4	intronic	Toxo_replication_30_5hr_median_GFP	CA	C	0.01741	0.2574		Mycoses
rs2086400	2	120594981	PTPN4	intronic	Toxo_replication_30_5hr_median_GFP	C	T	0.01741	-0.2249	yes	Mycoses
rs10196410	2	120524775	PTPN4	intronic	Toxo_replication_30_5hr_median_GFP	T	C	0.01741	-0.2249	yes	Mycoses
rs7558053	2	120529820	PTPN4	intronic	Toxo_replication_30_5hr_median_GFP	T	A	0.01741	-0.2249	yes	Mycoses
rs13000543	2	120719379	PTPN4	intronic	Toxo_replication_30_5hr_median_GFP	T	C	0.0178	0.24	yes	Mycoses
rs6738986	2	175528867	WIPF1	intronic	Toxo_replication_30_5hr_median_GFP	A	T	0.01836	-0.3335		Mycoses
rs17049912	2	120643017	PTPN4	intronic	Toxo_replication_30_5hr_median_GFP	T	C	0.0193	-0.243	yes	Mycoses
rs949529	2	120617545	PTPN4	intronic	Toxo_replication_30_5hr_median_GFP	C	A	0.0193	-0.243	yes	Mycoses
rs10185037	2	120642182	PTPN4	intronic	Toxo_replication_30_5hr_median_GFP	A	G	0.0193	-0.243	yes	Mycoses
rs13414116	2	120659035	PTPN4	intronic	Toxo_replication_30_5hr_median_GFP	C	T	0.0193	-0.243	yes	Mycoses
rs9308777	2	120692101	PTPN4	intronic	Toxo_replication_30_5hr_median_GFP	G	A	0.0193	-0.243	yes	Mycoses
rs28728444	2	120606953	PTPN4	intronic	Toxo_replication_30_5hr_median_GFP	C	T	0.0193	-0.243	yes	Mycoses
rs10201214	2	120649009	PTPN4	intronic	Toxo_replication_30_5hr_median_GFP	G	A	0.0193	-0.243	yes	Mycoses
rs11689184	2	120695464	PTPN4	intronic	Toxo_replication_30_5hr_median_GFP	C	T	0.0193	-0.243	yes	Mycoses
rs112943768	2	120646982	PTPN4	intronic	Toxo_replication_30_5hr_median_GFP	A	C	0.01935	-0.2239	yes	Mycoses
rs56414520	2	120553107	PTPN4	intronic	Toxo_replication_30_5hr_median_GFP	T	C	0.02043	-0.2785	yes	Mycoses
rs564766578	2	120524054	PTPN4	intronic	Toxo_replication_30_5hr_median_GFP	G	C	0.02136	0.399		Mycoses
rs72969185	2	120627080	PTPN4	intronic	Toxo_replication_30_5hr_median_GFP	A	G	0.02191	-0.9731		Mycoses
rs10864989	2	120653794	PTPN4	intronic	Toxo_replication_30_5hr_median_GFP	A	T	0.02227	-0.2296	yes	Mycoses
rs72426989	2	120682302	PTPN4	intronic	Toxo_replication_30_5hr_median_GFP	GTTTC	G	0.02227	-0.2296	yes	Mycoses
rs72180883	2	120682291	PTPN4	intronic	Toxo_replication_30_5hr_median_GFP	TA	T	0.02645	-0.2209	yes	Mycoses
rs12624277	2	175439536	WIPF1	intronic	Toxo_replication_30_5hr_median_GFP	G	A	0.02937	0.2174	yes	Mycoses
rs11884248	2	120575178	PTPN4	intronic	Toxo_replication_30_5hr_median_GFP	G	C	0.03075	-0.2238	yes	Mycoses
rs6716460	2	120592915	PTPN4	intronic	Toxo_replication_30_5hr_median_GFP	C	T	0.03075	-0.2238	yes	Mycoses
rs6542550	2	120592580	PTPN4	intronic	Toxo_replication_30_5hr_median_GFP	A	G	0.03075	-0.2238	yes	Mycoses
rs10177641	2	120594031	PTPN4	intronic	Toxo_replication_30_5hr_median_GFP	C	T	0.03075	-0.2238	yes	Mycoses
rs6730447	2	120682525	PTPN4	intronic	Toxo_replication_30_5hr_median_GFP	C	A	0.03158	0.3256		Mycoses
rs114841252	2	175525197	WIPF1	intronic	Toxo_spread_30hr_5hr_GFP	G	C	0.000951	-0.1281		Mycoses
rs79527400	2	175509390	WIPF1	intronic	Toxo_spread_30hr_5hr_GFP	A	G	0.000951	-0.1281		Mycoses
rs80009156	2	175529985	WIPF1	intronic	Toxo_spread_30hr_5hr_GFP	G	A	0.000951	-0.1281		Mycoses
rs78043138	2	175503526	WIPF1	intronic	Toxo_spread_30hr_5hr_GFP	C	T	0.001911	-0.1307		Mycoses
rs148571907	2	175540072	WIPF1	intronic	Toxo_spread_30hr_5hr_GFP	AATTTTT	A	0.001911	-0.1307		Mycoses
rs79686824	2	175511757	WIPF1	intronic	Toxo_spread_30hr_5hr_GFP	A	C	0.001911	-0.1307		Mycoses
rs147837917	2	175536369	WIPF1	intronic	Toxo_spread_30hr_5hr_GFP	C	G	0.001911	-0.1307		Mycoses
rs79513929	2	175546335	WIPF1	intronic	Toxo_spread_30hr_5hr_GFP	C	A	0.001911	-0.1307		Mycoses
rs76248357	2	175502939	WIPF1	intronic	Toxo_spread_30hr_5hr_GFP	T	C	0.001911	-0.1307		Mycoses
rs113563347	2	175547530	WIPF1	UTR5	Toxo_spread_30hr_5hr_GFP	C	T	0.001911	-0.1307		Mycoses
rs75280295	2	175533946	WIPF1	intronic	Toxo_spread_30hr_5hr_GFP	C	G	0.001911	-0.1307		Mycoses
rs77491434	2	175543421	WIPF1	intronic	Toxo_spread_30hr_5hr_GFP	C	T	0.001911	-0.1307		Mycoses
rs75505957	2	175511920	WIPF1	intronic	Toxo_spread_30hr_5hr_GFP	C	G	0.01347	-0.08731		Mycoses
rs180880517	2	175517529	WIPF1	intronic	Toxo_spread_30hr_5hr_GFP	A	C	0.01347	-0.08731		Mycoses
rs62173702	2	175430651	WIPF1	intronic	Toxo_spread_30hr_5hr_GFP	G	A	0.01762	0.1308		Mycoses
rs116718164	2	120649332	PTPN4	intronic	Toxo_spread_30hr_5hr_GFP	T	C	0.02318	-0.3213	yes	Mycoses
rs114955261	2	175489737	WIPF1	intronic	Toxo_spread_30hr_5hr_GFP	A	C	0.02421	0.1345		Mycoses
rs60600335	2	175515232	WIPF1	intronic	Toxo_spread_30hr_5hr_GFP	A	C	0.02605	0.1543		Mycoses
rs145489774	2	175486009	WIPF1	intronic	Toxo_spread_30hr_5hr_GFP	G	T	0.03125	-0.1478		Mycoses
rs114872791	2	175500445	WIPF1	intronic	Uninfected_cell_death_3_5hr	C	G	0.000953	1.443		Mycoses
rs114137972	2	175481901	WIPF1	intronic	Uninfected_cell_death_3_5hr	C	T	0.002131	1.477		Mycoses
rs16862743	2	175450441	WIPF1	intronic	Uninfected_cell_death_3_5hr	A	G	0.0041	1.427		Mycoses
rs78817969	2	175475862	WIPF1	intronic	Uninfected_cell_death_3_5hr	C	T	0.0041	1.425		Mycoses
rs16862739	2	175446469	WIPF1	intronic	Uninfected_cell_death_3_5hr	T	G	0.004325	0.8927		Mycoses
rs16862730	2	175434594	WIPF1	intronic	Uninfected_cell_death_3_5hr	A	G	0.009229	1.321		Mycoses
rs573937387	2	120541849	PTPN4	intronic	Uninfected_cell_death_3_5hr	CT	C	0.01006	0.9617		Mycoses
rs79127372	2	175491068	WIPF1	intronic	Uninfected_cell_death_3_5hr	G	C	0.01552	0.9572		Mycoses
rs1446305	2	120742009	PTPN4	UTR3	Uninfected_cell_death_3_5hr	T	C	0.02215	0.428	yes	Mycoses
rs12151728	2	175461943	WIPF1	intronic	Uninfected_cell_death_3_5hr	T	G	0.02251	0.8874	yes	Mycoses
rs16862757	2	175487706	WIPF1	intronic	Uninfected_cell_death_3_5hr	C	T	0.02251	-0.7538		Mycoses
rs113681104	2	120626201	PTPN4	intronic	Uninfected_cell_death_3_5hr	C	T	0.02497	-0.7541		Mycoses
rs13017259	2	120548597	PTPN4	intronic	Uninfected_cell_death_3_5hr	C	T	0.02549	0.6776		Mycoses
rs73948956	2	120522595	PTPN4	intronic	Uninfected_cell_death_3_5hr	C	A	0.02584	-1.44		Mycoses
rs35769329	2	175515852	WIPF1	intronic	Uninfected_cell_death_3_5hr	C	T	0.02612	0.8903	yes	Mycoses
rs146386296	2	120733557	PTPN4	intronic	Uninfected_cell_death_3_5hr	A	T	0.02717	-0.6436		Mycoses
rs72969161	2	120598915	PTPN4	intronic	Uninfected_cell_death_3_5hr	G	A	0.02724	-0.8846		Mycoses
rs72969162	2	120600556	PTPN4	intronic	Uninfected_cell_death_3_5hr	G	A	0.02724	-0.8846		Mycoses
rs72969177	2	120614149	PTPN4	intronic	Uninfected_cell_death_3_5hr	G	C	0.02724	-0.8846		Mycoses
rs28479544	2	175539676	WIPF1	intronic	Uninfected_cell_death_3_5hr	G	A	0.02763	-0.4475	yes	Mycoses
rs72969115	2	120524104	PTPN4	intronic	Uninfected_cell_death_3_5hr	C	T	0.02933	-0.7432		Mycoses
rs72952805	2	120698772	PTPN4	intronic	Uninfected_cell_death_3_5hr	G	A	0.02958	-0.7224		Mycoses
rs72971014	2	120655042	PTPN4	intronic	Uninfected_cell_death_3_5hr	A	G	0.02958	-0.7224		Mycoses
rs576616368	2	120595357	PTPN4	intronic	Uninfected_cell_death_3_5hr	TC	T	0.02958	-0.7224		Mycoses
rs72952821	2	120714229	PTPN4	intronic	Uninfected_cell_death_3_5hr	G	A	0.02958	-0.7224		Mycoses
rs72969172	2	120612015	PTPN4	intronic	Uninfected_cell_death_3_5hr	C	T	0.02958	-0.7224		Mycoses
rs72971045	2	120682236	PTPN4	intronic	Uninfected_cell_death_3_5hr	C	T	0.02958	-0.7224		Mycoses
rs72952822	2	120715239	PTPN4	intronic	Uninfected_cell_death_3_5hr	G	A	0.02958	-0.7224		Mycoses
rs75519285	2	120736516	PTPN4	UTR3	Uninfected_cell_death_3_5hr	A	T	0.02958	-0.7224		Mycoses
rs7608013	2	120529558	PTPN4	intronic	Uninfected_cell_death_3_5hr	A	G	0.02958	-0.7224		Mycoses
rs72952813	2	120704644	PTPN4	intronic	Uninfected_cell_death_3_5hr	C	T	0.02958	-0.7224		Mycoses
rs72971022	2	120659119	PTPN4	intronic	Uninfected_cell_death_3_5hr	C	A	0.02958	-0.7224		Mycoses
rs7600725	2	120691881	PTPN4	intronic	Uninfected_cell_death_3_5hr	C	A	0.02958	-0.7224		Mycoses
rs112756605	2	120592905	PTPN4	intronic	Uninfected_cell_death_3_5hr	C	T	0.02958	-0.7224		Mycoses
rs59105046	2	120638605	PTPN4	intronic	Uninfected_cell_death_3_5hr	G	C	0.02958	-0.7224		Mycoses
rs61459266	2	120594244	PTPN4	intronic	Uninfected_cell_death_3_5hr	C	T	0.02958	-0.7224		Mycoses
rs7573454	2	120661824	PTPN4	intronic	Uninfected_cell_death_3_5hr	G	A	0.02958	-0.7224		Mycoses
rs80256308	2	120566710	PTPN4	intronic	Uninfected_cell_death_3_5hr	T	G	0.02958	-0.7224		Mycoses
rs111878191	2	120579996	PTPN4	intronic	Uninfected_cell_death_3_5hr	G	A	0.02958	-0.7224		Mycoses
rs72969108	2	120518414	PTPN4	intronic	Uninfected_cell_death_3_5hr	T	C	0.02958	-0.7224		Mycoses
rs72969141	2	120567809	PTPN4	intronic	Uninfected_cell_death_3_5hr	T	A	0.02958	-0.7224		Mycoses
rs72971024	2	120661092	PTPN4	intronic	Uninfected_cell_death_3_5hr	G	A	0.02958	-0.7224		Mycoses
rs72969160	2	120592615	PTPN4	intronic	Uninfected_cell_death_3_5hr	G	C	0.02958	-0.7224		Mycoses
rs6755785	2	120534183	PTPN4	intronic	Uninfected_cell_death_3_5hr	A	G	0.02958	-0.7224		Mycoses
rs112721223	2	120731927	PTPN4	intronic	Uninfected_cell_death_3_5hr	G	A	0.02958	-0.7224		Mycoses
rs112589487	2	120564960	PTPN4	intronic	Uninfected_cell_death_3_5hr	A	G	0.02958	-0.7224		Mycoses
rs72971040	2	120678471	PTPN4	intronic	Uninfected_cell_death_3_5hr	T	C	0.02958	-0.7224		Mycoses
rs72971055	2	120690350	PTPN4	intronic	Uninfected_cell_death_3_5hr	C	T	0.02958	-0.7224		Mycoses
rs72969106	2	120518391	PTPN4	intronic	Uninfected_cell_death_3_5hr	T	C	0.02958	-0.7224		Mycoses
rs72969168	2	120609381	PTPN4	intronic	Uninfected_cell_death_3_5hr	G	A	0.02958	-0.7224		Mycoses
rs112575066	2	120723933	PTPN4	intronic	Uninfected_cell_death_3_5hr	C	A	0.02958	-0.7224		Mycoses
rs72952812	2	120703819	PTPN4	intronic	Uninfected_cell_death_3_5hr	T	C	0.02958	-0.7224		Mycoses
rs112674467	2	120681662	PTPN4	intronic	Uninfected_cell_death_3_5hr	G	A	0.02958	-0.7224		Mycoses
rs149439802	2	120532928	PTPN4	intronic	Uninfected_cell_death_3_5hr	TTGG	T	0.02958	-0.7224		Mycoses
rs72969197	2	120637025	PTPN4	intronic	Uninfected_cell_death_3_5hr	G	A	0.02958	-0.7224		Mycoses
rs6729071	2	120555426	PTPN4	intronic	Uninfected_cell_death_3_5hr	C	T	0.02958	-0.7224		Mycoses
rs72952811	2	120703486	PTPN4	intronic	Uninfected_cell_death_3_5hr	G	A	0.02958	-0.7224		Mycoses
rs72969192	2	120633640	PTPN4	intronic	Uninfected_cell_death_3_5hr	A	C	0.02958	-0.7224		Mycoses
rs80094490	2	120610054	PTPN4	intronic	Uninfected_cell_death_3_5hr	C	T	0.02958	-0.7224		Mycoses
rs111904315	2	120551663	PTPN4	intronic	Uninfected_cell_death_3_5hr	A	G	0.02958	-0.7224		Mycoses
rs112018447	2	120563656	PTPN4	intronic	Uninfected_cell_death_3_5hr	A	G	0.02958	-0.7224		Mycoses
rs113681352	2	120641691	PTPN4	intronic	Uninfected_cell_death_3_5hr	G	T	0.02958	-0.7224		Mycoses
rs6753291	2	120554918	PTPN4	intronic	Uninfected_cell_death_3_5hr	G	T	0.02958	-0.7224		Mycoses
rs72952817	2	120710556	PTPN4	intronic	Uninfected_cell_death_3_5hr	A	G	0.02958	-0.7224		Mycoses
rs72952823	2	120719105	PTPN4	intronic	Uninfected_cell_death_3_5hr	G	A	0.02958	-0.7224		Mycoses
rs72952832	2	120734229	PTPN4	intronic	Uninfected_cell_death_3_5hr	T	C	0.02958	-0.7224		Mycoses
rs72969148	2	120577265	PTPN4	intronic	Uninfected_cell_death_3_5hr	A	G	0.02958	-0.7224		Mycoses
rs77924053	2	120554468	PTPN4	intronic	Uninfected_cell_death_3_5hr	G	A	0.02958	-0.7224		Mycoses
rs72969125	2	120532314	PTPN4	intronic	Uninfected_cell_death_3_5hr	C	G	0.02958	-0.7224		Mycoses
rs72971015	2	120655439	PTPN4	intronic	Uninfected_cell_death_3_5hr	C	T	0.02958	-0.7224		Mycoses
rs72969180	2	120618699	PTPN4	intronic	Uninfected_cell_death_3_5hr	C	T	0.02958	-0.7224		Mycoses
rs72971052	2	120686429	PTPN4	intronic	Uninfected_cell_death_3_5hr	C	T	0.02958	-0.7224		Mycoses
rs72971034	2	120673158	PTPN4	intronic	Uninfected_cell_death_3_5hr	A	G	0.02958	-0.7224		Mycoses
rs72952829	2	120727556	PTPN4	intronic	Uninfected_cell_death_3_5hr	G	A	0.02958	-0.7223		Mycoses
rs60161175	2	120575100	PTPN4	intronic	Uninfected_cell_death_3_5hr	T	C	0.02958	-0.7224		Mycoses
rs6711437	2	120534117	PTPN4	intronic	Uninfected_cell_death_3_5hr	G	C	0.02958	-0.7224		Mycoses
rs72952807	2	120699963	PTPN4	intronic	Uninfected_cell_death_3_5hr	G	A	0.02958	-0.7224		Mycoses
rs72969117	2	120524547	PTPN4	intronic	Uninfected_cell_death_3_5hr	C	T	0.02958	-0.7224		Mycoses
rs113059655	2	120715017	PTPN4	intronic	Uninfected_cell_death_3_5hr	T	C	0.02958	-0.7224		Mycoses
rs113921800	2	120701268	PTPN4	intronic	Uninfected_cell_death_3_5hr	T	G	0.02958	-0.7224		Mycoses
rs72952810	2	120703481	PTPN4	intronic	Uninfected_cell_death_3_5hr	A	G	0.02958	-0.7224		Mycoses
rs7561513	2	120661939	PTPN4	intronic	Uninfected_cell_death_3_5hr	A	G	0.02958	-0.7224		Mycoses
rs7568197	2	120537815	PTPN4	intronic	Uninfected_cell_death_3_5hr	T	C	0.02958	-0.7224		Mycoses
rs58796227	2	120597225	PTPN4	intronic	Uninfected_cell_death_3_5hr	G	A	0.0303	-0.7385		Mycoses
rs114657672	2	120587210	PTPN4	intronic	Uninfected_cell_death_3_5hr	G	A	0.03093	1.025		Mycoses
rs77685280	2	120518925	PTPN4	intronic	Uninfected_cell_death_3_5hr	A	T	0.03093	1.025		Mycoses
rs149538973	2	120570893	PTPN4	intronic	Uninfected_cell_death_3_5hr	G	A	0.03093	1.025		Mycoses
rs116069102	2	120619072	PTPN4	intronic	Uninfected_cell_death_3_5hr	C	T	0.03093	1.025		Mycoses
rs12104999	2	120715544	PTPN4	intronic	Uninfected_cell_death_3_5hr	T	A	0.03093	1.025		Mycoses
rs12105297	2	120562721	PTPN4	intronic	Uninfected_cell_death_3_5hr	C	T	0.03093	1.025		Mycoses
rs114657400	2	120569102	PTPN4	intronic	Uninfected_cell_death_3_5hr	A	G	0.03093	1.025		Mycoses
rs75681539	2	120658545	PTPN4	intronic	Uninfected_cell_death_3_5hr	A	T	0.03093	1.025		Mycoses
rs192589879	2	120653256	PTPN4	intronic	Uninfected_cell_death_3_5hr	G	A	0.03093	1.025		Mycoses
rs114643986	2	120723709	PTPN4	intronic	Uninfected_cell_death_3_5hr	G	T	0.03093	1.025		Mycoses
rs142017836	2	120537037	PTPN4	intronic	Uninfected_cell_death_3_5hr	C	T	0.03093	1.025		Mycoses
rs114856624	2	120697121	PTPN4	intronic	Uninfected_cell_death_3_5hr	C	T	0.03093	1.025		Mycoses
rs114580770	2	120704207	PTPN4	intronic	Uninfected_cell_death_3_5hr	A	G	0.03093	1.025		Mycoses
rs115922730	2	120673389	PTPN4	intronic	Uninfected_cell_death_3_5hr	A	C	0.03093	1.025		Mycoses
rs116609643	2	120679259	PTPN4	intronic	Uninfected_cell_death_3_5hr	T	G	0.03093	1.025		Mycoses
rs114792372	2	120593010	PTPN4	intronic	Uninfected_cell_death_3_5hr	C	T	0.03093	1.025		Mycoses
rs140654792	2	120563445	PTPN4	intronic	Uninfected_cell_death_3_5hr	G	A	0.03093	1.025		Mycoses
rs76669653	2	120632433	PTPN4	intronic	Uninfected_cell_death_3_5hr	C	T	0.03093	1.025		Mycoses
rs116407612	2	120707933	PTPN4	intronic	Uninfected_cell_death_3_5hr	T	C	0.03093	1.025		Mycoses
rs56269872	2	175471907	WIPF1	intronic	Uninfected_IL10_pg_ml	G	A	0.006408	-0.2615		Mycoses
rs75682549	2	120728075	PTPN4	intronic	Uninfected_IL10_pg_ml	A	G	0.01265	0.481		Mycoses
rs142431897	2	120553715	PTPN4	intronic	Uninfected_IL10_pg_ml	CCCACTGCTG	C	0.01601	0.4474		Mycoses
rs35557598	2	120650464	PTPN4	intronic	Uninfected_IL10_pg_ml	AT	A	0.01767	-0.1781		Mycoses
rs137968803	2	175470344	WIPF1	intronic	Uninfected_IL10_pg_ml	A	G	0.01778	0.4641		Mycoses
rs16862730	2	175434594	WIPF1	intronic	Uninfected_IL10_pg_ml	A	G	0.02227	0.7892		Mycoses
rs7739	2	175424429	WIPF1	UTR3	Uninfected_IL10_pg_ml	A	G	0.023	-0.3001	yes	Mycoses
rs3111719	2	120592426	PTPN4	intronic	Uninfected_IL10_pg_ml	T	G	0.02638	0.4893		Mycoses
rs2928635	2	120594605	PTPN4	intronic	Uninfected_IL10_pg_ml	G	A	0.02638	0.4893		Mycoses
rs1564432	2	120521921	PTPN4	intronic	Uninfected_IL10_pg_ml	T	C	0.02638	0.4893		Mycoses
rs899764	2	120553671	PTPN4	intronic	Uninfected_IL10_pg_ml	G	A	0.02638	0.4893		Mycoses
rs1982670	2	120539425	PTPN4	intronic	Uninfected_IL10_pg_ml	A	G	0.02638	0.4893		Mycoses
rs6542554	2	120742410	PTPN4	UTR3	Uninfected_IL10_pg_ml	A	C	0.02713	0.2812		Mycoses
rs143822186	2	120548930	PTPN4	intronic	Uninfected_IL10_pg_ml	A	G	0.02749	-0.5916		Mycoses
rs181766223	2	175472023	WIPF1	intronic	Uninfected_IP_10_pg_ml	C	T	0.004271	0.6014		Mycoses
rs114182129	2	120595261	PTPN4	intronic	Uninfected_IP_10_pg_ml	C	T	0.007976	-0.4114		Mycoses
rs148571907	2	175540072	WIPF1	intronic	Uninfected_IP_10_pg_ml	AATTTTT	A	0.008993	0.973		Mycoses
rs113563347	2	175547530	WIPF1	UTR5	Uninfected_IP_10_pg_ml	C	T	0.008993	0.973		Mycoses
rs13411041	2	175463356	WIPF1	intronic	Uninfected_IP_10_pg_ml	G	A	0.01086	-0.3903	yes	Mycoses
rs143314830	2	120523490	PTPN4	intronic	Uninfected_IP_10_pg_ml	CTGTG	C	0.01269	-0.3512		Mycoses
rs116757787	2	175431808	WIPF1	exonic	Uninfected_IP_10_pg_ml	G	A	0.01526	1.398		Mycoses
rs79686824	2	175511757	WIPF1	intronic	Uninfected_IP_10_pg_ml	A	C	0.01916	0.7558		Mycoses
rs147837917	2	175536369	WIPF1	intronic	Uninfected_IP_10_pg_ml	C	G	0.01916	0.7558		Mycoses
rs78043138	2	175503526	WIPF1	intronic	Uninfected_IP_10_pg_ml	C	T	0.01916	0.7558		Mycoses
rs76248357	2	175502939	WIPF1	intronic	Uninfected_IP_10_pg_ml	T	C	0.01916	0.7558		Mycoses
rs75280295	2	175533946	WIPF1	intronic	Uninfected_IP_10_pg_ml	C	G	0.01916	0.7558		Mycoses
rs34118383	2	175465532	WIPF1	intronic	Uninfected_IP_10_pg_ml	G	T	0.0213	-0.3943		Mycoses
rs576475456	2	175472808	WIPF1	intronic	Uninfected_IP_10_pg_ml	TA	T	0.02468	0.4664		Mycoses
rs541748330	2	120691780	PTPN4	intronic	Uninfected_IP_10_pg_ml	T	C	0.02479	-0.9115		Mycoses
rs548702240	2	120738154	PTPN4	UTR3	Uninfected_IP_10_pg_ml	T	C	0.02479	-0.9115		Mycoses
rs184295727	2	120659820	PTPN4	intronic	Uninfected_IP_10_pg_ml	T	A	0.02479	-0.9115		Mycoses
rs184767409	2	120536680	PTPN4	intronic	Uninfected_IP_10_pg_ml	C	G	0.02479	-0.9115		Mycoses
rs192342920	2	120730025	PTPN4	intronic	Uninfected_IP_10_pg_ml	A	G	0.02479	-0.9115		Mycoses
rs181151311	2	120688917	PTPN4	intronic	Uninfected_IP_10_pg_ml	C	T	0.02479	-0.9115		Mycoses
rs181288342	2	120523805	PTPN4	intronic	Uninfected_IP_10_pg_ml	A	C	0.02479	-0.9115		Mycoses
rs562659558	2	120641232	PTPN4	intronic	Uninfected_IP_10_pg_ml	ATTAC	A	0.02479	-0.9115		Mycoses
rs190925472	2	120667231	PTPN4	intronic	Uninfected_IP_10_pg_ml	C	G	0.02479	-0.9115		Mycoses
rs146847516	2	120722534	PTPN4	intronic	Uninfected_IP_10_pg_ml	C	T	0.02479	-0.9115		Mycoses
rs554538066	2	120674868	PTPN4	intronic	Uninfected_IP_10_pg_ml	CAATT	C	0.02479	-0.9115		Mycoses
rs75242414	2	120549134	PTPN4	intronic	Uninfected_IP_10_pg_ml	A	G	0.02479	-0.9115		Mycoses
rs142679016	2	120551538	PTPN4	intronic	Uninfected_IP_10_pg_ml	C	A	0.02479	-0.9115		Mycoses
rs192365379	2	120643782	PTPN4	intronic	Uninfected_IP_10_pg_ml	A	G	0.02479	-0.9115		Mycoses
rs181152853	2	120718582	PTPN4	intronic	Uninfected_IP_10_pg_ml	G	A	0.02479	-0.9115		Mycoses
rs188924501	2	120635759	PTPN4	intronic	Uninfected_IP_10_pg_ml	G	T	0.02479	-0.9115		Mycoses
rs533016239	2	120537049	PTPN4	intronic	Uninfected_IP_10_pg_ml	C	T	0.02479	-0.9115		Mycoses
rs184440373	2	120688969	PTPN4	intronic	Uninfected_IP_10_pg_ml	A	T	0.02479	-0.9115		Mycoses
rs191776192	2	120721679	PTPN4	intronic	Uninfected_IP_10_pg_ml	C	T	0.02479	-0.9115		Mycoses
rs186373512	2	120538350	PTPN4	intronic	Uninfected_IP_10_pg_ml	G	A	0.02479	-0.9115		Mycoses
rs112456021	2	175467605	WIPF1	intronic	Uninfected_IP_10_pg_ml	A	C	0.02645	0.6729		Mycoses
rs1430181	2	175459021	WIPF1	intronic	Uninfected_MDC_pg_ml	T	G	0.006098	-0.3024	yes	Mycoses
rs79269832	2	175529961	WIPF1	intronic	Uninfected_MDC_pg_ml	G	C	0.0137	-0.326		Mycoses
rs116700914	2	120536196	PTPN4	intronic	Uninfected_MDC_pg_ml	A	G	0.01732	-0.5196		Mycoses
rs115534627	2	120659723	PTPN4	intronic	Uninfected_MDC_pg_ml	A	G	0.01732	-0.5196		Mycoses
rs115051197	2	120671187	PTPN4	intronic	Uninfected_MDC_pg_ml	G	A	0.01732	-0.5196		Mycoses
rs147215428	2	120611301	PTPN4	intronic	Uninfected_MDC_pg_ml	T	C	0.01967	-0.8932		Mycoses
rs75219962	2	120609785	PTPN4	intronic	Uninfected_MDC_pg_ml	G	A	0.01967	-0.8932		Mycoses
rs79592871	2	120589214	PTPN4	intronic	Uninfected_MDC_pg_ml	T	C	0.01967	-0.8932		Mycoses
rs138883327	2	120615158	PTPN4	intronic	Uninfected_MDC_pg_ml	A	G	0.02336	-0.472		Mycoses
rs115038640	2	120614124	PTPN4	intronic	Uninfected_MDC_pg_ml	G	A	0.02336	-0.472		Mycoses
rs115852131	2	120629838	PTPN4	intronic	Uninfected_MDC_pg_ml	T	G	0.02336	-0.472		Mycoses
rs143164565	2	120669700	PTPN4	intronic	Uninfected_MDC_pg_ml	AAC	A	0.02336	-0.472		Mycoses
rs114983671	2	120714300	PTPN4	intronic	Uninfected_MDC_pg_ml	A	G	0.02336	-0.472		Mycoses
rs114557503	2	120701808	PTPN4	intronic	Uninfected_MDC_pg_ml	A	G	0.02336	-0.472		Mycoses
rs11889796	2	120538837	PTPN4	intronic	Uninfected_MDC_pg_ml	T	C	0.02336	-0.472		Mycoses
rs17049896	2	120526627	PTPN4	intronic	Uninfected_MDC_pg_ml	A	G	0.02986	-0.9728		Mycoses
rs150006572	2	120565463	PTPN4	intronic	Uninfected_MDC_pg_ml	C	T	0.02986	-0.9728		Mycoses
rs190931987	2	120636538	PTPN4	intronic	Uninfected_MDC_pg_ml	A	G	0.0303	0.438		Mycoses
rs2217429	2	175477668	WIPF1	intronic	VEGF_Chlamydia	C	T	0.004455	-0.2299	yes	Mycoses
rs6714963	2	175470048	WIPF1	intronic	VEGF_Chlamydia	C	T	0.005336	-0.2022	yes	Mycoses
rs6743223	2	175469948	WIPF1	intronic	VEGF_Chlamydia	A	G	0.007588	-0.1947	yes	Mycoses
rs2358890	2	175469533	WIPF1	intronic	VEGF_Chlamydia	C	T	0.007588	-0.1947	yes	Mycoses
rs199711179	2	120729751	PTPN4	intronic	VEGF_Chlamydia	T	A	0.01297	0.2498		Mycoses
rs79127372	2	175491068	WIPF1	intronic	VEGF_Chlamydia	G	C	0.01557	-0.1796		Mycoses
rs4972452	2	175467910	WIPF1	intronic	VEGF_Chlamydia	G	T	0.0156	-0.1596	yes	Mycoses
rs34565488	2	175477758	WIPF1	intronic	VEGF_Chlamydia	G	A	0.01941	0.1925		Mycoses
rs17259026	2	175468291	WIPF1	intronic	VEGF_Chlamydia	G	A	0.02713	-0.1545	yes	Mycoses
rs138018238	2	120580027	PTPN4	intronic	VEGF_Chlamydia	C	A	0.02763	-0.3009		Mycoses
rs6729176	2	175475176	WIPF1	intronic	VEGF_Chlamydia	T	C	0.03079	-0.1405	yes	Mycoses
rs72969115	2	120524104	PTPN4	intronic	VEGF_Uninfected	C	T	0.001396	-0.411		Mycoses
rs66519473	2	120711921	PTPN4	intronic	VEGF_Uninfected	G	A	0.001739	-0.3542		Mycoses
rs111258525	2	120542154	PTPN4	intronic	VEGF_Uninfected	A	G	0.00209	-0.386		Mycoses
rs146386296	2	120733557	PTPN4	intronic	VEGF_Uninfected	A	T	0.002793	-0.3389		Mycoses
rs72840428	2	120714998	PTPN4	intronic	VEGF_Uninfected	T	C	0.003092	-0.3429		Mycoses
rs3189128	2	120734635	PTPN4	exonic	VEGF_Uninfected	A	T	0.003092	-0.3429		Mycoses
rs72952829	2	120727556	PTPN4	intronic	VEGF_Uninfected	G	A	0.003504	-0.3669		Mycoses
rs113681104	2	120626201	PTPN4	intronic	VEGF_Uninfected	C	T	0.004161	-0.3635		Mycoses
rs567297649	2	120634510	PTPN4	intronic	VEGF_Uninfected	T	C	0.004862	-0.6175		Mycoses
rs6755785	2	120534183	PTPN4	intronic	VEGF_Uninfected	A	G	0.004934	-0.3547		Mycoses
rs72969160	2	120592615	PTPN4	intronic	VEGF_Uninfected	G	C	0.004934	-0.3547		Mycoses
rs72969108	2	120518414	PTPN4	intronic	VEGF_Uninfected	T	C	0.004934	-0.3547		Mycoses
rs72969141	2	120567809	PTPN4	intronic	VEGF_Uninfected	T	A	0.004934	-0.3547		Mycoses
rs72971024	2	120661092	PTPN4	intronic	VEGF_Uninfected	G	A	0.004934	-0.3547		Mycoses
rs7573454	2	120661824	PTPN4	intronic	VEGF_Uninfected	G	A	0.004934	-0.3547		Mycoses
rs111878191	2	120579996	PTPN4	intronic	VEGF_Uninfected	G	A	0.004934	-0.3547		Mycoses
rs80256308	2	120566710	PTPN4	intronic	VEGF_Uninfected	T	G	0.004934	-0.3547		Mycoses
rs59105046	2	120638605	PTPN4	intronic	VEGF_Uninfected	G	C	0.004934	-0.3547		Mycoses
rs61459266	2	120594244	PTPN4	intronic	VEGF_Uninfected	C	T	0.004934	-0.3547		Mycoses
rs112721223	2	120731927	PTPN4	intronic	VEGF_Uninfected	G	A	0.004934	-0.3547		Mycoses
rs72971040	2	120678471	PTPN4	intronic	VEGF_Uninfected	T	C	0.004934	-0.3547		Mycoses
rs72971055	2	120690350	PTPN4	intronic	VEGF_Uninfected	C	T	0.004934	-0.3547		Mycoses
rs112589487	2	120564960	PTPN4	intronic	VEGF_Uninfected	A	G	0.004934	-0.3547		Mycoses
rs72952812	2	120703819	PTPN4	intronic	VEGF_Uninfected	T	C	0.004934	-0.3547		Mycoses
rs112575066	2	120723933	PTPN4	intronic	VEGF_Uninfected	C	A	0.004934	-0.3547		Mycoses
rs72969106	2	120518391	PTPN4	intronic	VEGF_Uninfected	T	C	0.004934	-0.3547		Mycoses
rs72969168	2	120609381	PTPN4	intronic	VEGF_Uninfected	G	A	0.004934	-0.3547		Mycoses
rs7608013	2	120529558	PTPN4	intronic	VEGF_Uninfected	A	G	0.004934	-0.3547		Mycoses
rs72969172	2	120612015	PTPN4	intronic	VEGF_Uninfected	C	T	0.004934	-0.3547		Mycoses
rs72971045	2	120682236	PTPN4	intronic	VEGF_Uninfected	C	T	0.004934	-0.3547		Mycoses
rs75519285	2	120736516	PTPN4	UTR3	VEGF_Uninfected	A	T	0.004934	-0.3547		Mycoses
rs72952822	2	120715239	PTPN4	intronic	VEGF_Uninfected	G	A	0.004934	-0.3547		Mycoses
rs112756605	2	120592905	PTPN4	intronic	VEGF_Uninfected	C	T	0.004934	-0.3547		Mycoses
rs7600725	2	120691881	PTPN4	intronic	VEGF_Uninfected	C	A	0.004934	-0.3547		Mycoses
rs72952813	2	120704644	PTPN4	intronic	VEGF_Uninfected	C	T	0.004934	-0.3547		Mycoses
rs72971022	2	120659119	PTPN4	intronic	VEGF_Uninfected	C	A	0.004934	-0.3547		Mycoses
rs576616368	2	120595357	PTPN4	intronic	VEGF_Uninfected	TC	T	0.004934	-0.3547		Mycoses
rs72952805	2	120698772	PTPN4	intronic	VEGF_Uninfected	G	A	0.004934	-0.3547		Mycoses
rs72971014	2	120655042	PTPN4	intronic	VEGF_Uninfected	A	G	0.004934	-0.3547		Mycoses
rs72952821	2	120714229	PTPN4	intronic	VEGF_Uninfected	G	A	0.004934	-0.3547		Mycoses
rs72969180	2	120618699	PTPN4	intronic	VEGF_Uninfected	C	T	0.004934	-0.3547		Mycoses
rs72971052	2	120686429	PTPN4	intronic	VEGF_Uninfected	C	T	0.004934	-0.3547		Mycoses
rs60161175	2	120575100	PTPN4	intronic	VEGF_Uninfected	T	C	0.004934	-0.3547		Mycoses
rs6711437	2	120534117	PTPN4	intronic	VEGF_Uninfected	G	C	0.004934	-0.3547		Mycoses
rs72971034	2	120673158	PTPN4	intronic	VEGF_Uninfected	A	G	0.004934	-0.3547		Mycoses
rs72952810	2	120703481	PTPN4	intronic	VEGF_Uninfected	A	G	0.004934	-0.3547		Mycoses
rs113059655	2	120715017	PTPN4	intronic	VEGF_Uninfected	T	C	0.004934	-0.3547		Mycoses
rs113921800	2	120701268	PTPN4	intronic	VEGF_Uninfected	T	G	0.004934	-0.3547		Mycoses
rs7561513	2	120661939	PTPN4	intronic	VEGF_Uninfected	A	G	0.004934	-0.3547		Mycoses
rs7568197	2	120537815	PTPN4	intronic	VEGF_Uninfected	T	C	0.004934	-0.3547		Mycoses
rs72952807	2	120699963	PTPN4	intronic	VEGF_Uninfected	G	A	0.004934	-0.3547		Mycoses
rs72969117	2	120524547	PTPN4	intronic	VEGF_Uninfected	C	T	0.004934	-0.3547		Mycoses
rs72969125	2	120532314	PTPN4	intronic	VEGF_Uninfected	C	G	0.004934	-0.3547		Mycoses
rs72971015	2	120655439	PTPN4	intronic	VEGF_Uninfected	C	T	0.004934	-0.3547		Mycoses
rs6753291	2	120554918	PTPN4	intronic	VEGF_Uninfected	G	T	0.004934	-0.3547		Mycoses
rs72952817	2	120710556	PTPN4	intronic	VEGF_Uninfected	A	G	0.004934	-0.3547		Mycoses
rs72952823	2	120719105	PTPN4	intronic	VEGF_Uninfected	G	A	0.004934	-0.3547		Mycoses
rs72952832	2	120734229	PTPN4	intronic	VEGF_Uninfected	T	C	0.004934	-0.3547		Mycoses
rs72969148	2	120577265	PTPN4	intronic	VEGF_Uninfected	A	G	0.004934	-0.3547		Mycoses
rs77924053	2	120554468	PTPN4	intronic	VEGF_Uninfected	G	A	0.004934	-0.3547		Mycoses
rs112674467	2	120681662	PTPN4	intronic	VEGF_Uninfected	G	A	0.004934	-0.3547		Mycoses
rs149439802	2	120532928	PTPN4	intronic	VEGF_Uninfected	TTGG	T	0.004934	-0.3547		Mycoses
rs72969197	2	120637025	PTPN4	intronic	VEGF_Uninfected	G	A	0.004934	-0.3547		Mycoses
rs111904315	2	120551663	PTPN4	intronic	VEGF_Uninfected	A	G	0.004934	-0.3547		Mycoses
rs112018447	2	120563656	PTPN4	intronic	VEGF_Uninfected	A	G	0.004934	-0.3547		Mycoses
rs113681352	2	120641691	PTPN4	intronic	VEGF_Uninfected	G	T	0.004934	-0.3547		Mycoses
rs6729071	2	120555426	PTPN4	intronic	VEGF_Uninfected	C	T	0.004934	-0.3547		Mycoses
rs72952811	2	120703486	PTPN4	intronic	VEGF_Uninfected	G	A	0.004934	-0.3547		Mycoses
rs72969192	2	120633640	PTPN4	intronic	VEGF_Uninfected	A	C	0.004934	-0.3547		Mycoses
rs80094490	2	120610054	PTPN4	intronic	VEGF_Uninfected	C	T	0.004934	-0.3547		Mycoses
rs58796227	2	120597225	PTPN4	intronic	VEGF_Uninfected	G	A	0.005289	-0.3612		Mycoses
rs72971037	2	120678407	PTPN4	intronic	VEGF_Uninfected	T	C	0.005596	-0.3676		Mycoses
rs72969187	2	120629758	PTPN4	intronic	VEGF_Uninfected	A	C	0.005596	-0.3676		Mycoses
rs72952808	2	120701983	PTPN4	intronic	VEGF_Uninfected	T	A	0.005596	-0.3676		Mycoses
rs72967202	2	120516705	PTPN4	upstream	VEGF_Uninfected	C	T	0.005596	-0.3566		Mycoses
rs72952841	2	120741981	PTPN4	UTR3	VEGF_Uninfected	A	G	0.007446	-0.3595		Mycoses
rs72952834	2	120738734	PTPN4	UTR3	VEGF_Uninfected	T	C	0.007446	-0.3595		Mycoses
rs77425871	2	120524085	PTPN4	intronic	VEGF_Uninfected	T	A	0.008233	-0.3325		Mycoses
rs72836806	2	120523509	PTPN4	intronic	VEGF_Uninfected	T	C	0.01032	-0.3264		Mycoses
rs72969161	2	120598915	PTPN4	intronic	VEGF_Uninfected	G	A	0.01257	-0.3688		Mycoses
rs72969162	2	120600556	PTPN4	intronic	VEGF_Uninfected	G	A	0.01257	-0.3688		Mycoses
rs72969177	2	120614149	PTPN4	intronic	VEGF_Uninfected	G	C	0.01257	-0.3688		Mycoses
rs151007781	2	175434973	WIPF1	intronic	VEGF_Uninfected	TAAATA	T	0.01274	-0.3652		Mycoses
rs555704332	2	175460018	WIPF1	intronic	VEGF_Uninfected	CA	C	0.0156	0.1891		Mycoses
rs12104544	2	175545770	WIPF1	intronic	VEGF_Uninfected	G	A	0.01836	0.2617		Mycoses
rs111742630	2	175438985	WIPF1	intronic	VEGF_Uninfected	A	C	0.02174	0.6232		Mycoses
rs145945253	2	120543303	PTPN4	intronic	VEGF_Uninfected	GTTTGC	G	0.02609	-0.3071		Mycoses
rs12987609	2	120565261	PTPN4	intronic	X3_day_viability	A	G	0.006675	-1.792		Mycoses
rs34732057	2	120663494	PTPN4	intronic	X3_day_viability	A	G	0.006675	-1.792		Mycoses
rs35769329	2	175515852	WIPF1	intronic	X3_day_viability	C	T	0.008587	-0.9836	yes	Mycoses
rs12151728	2	175461943	WIPF1	intronic	X3_day_viability	T	G	0.01066	-0.9448	yes	Mycoses
rs74850888	2	175429631	WIPF1	intronic	X3_day_viability	T	C	0.01129	-1.185		Mycoses
rs76295700	2	175492770	WIPF1	intronic	X3_day_viability	G	A	0.01319	-1.514		Mycoses
rs35130775	2	120696516	PTPN4	intronic	X3_day_viability	C	T	0.01567	0.489		Mycoses
rs111258525	2	120542154	PTPN4	intronic	X3_day_viability	A	G	0.01866	0.7176		Mycoses
rs116757787	2	175431808	WIPF1	exonic	X3_day_viability	G	A	0.021	-1.241		Mycoses
rs6433499	2	175542473	WIPF1	intronic	X3_day_viability	A	G	0.02132	0.585		Mycoses
rs146778001	2	175541660	WIPF1	intronic	X3_day_viability	C	T	0.02146	-1.473		Mycoses
rs35052162	2	120549672	PTPN4	intronic	X3_day_viability	C	T	0.02152	-1.829		Mycoses
rs72952829	2	120727556	PTPN4	intronic	X3_day_viability	G	A	0.02181	0.6839		Mycoses
rs200865603	2	175456381	WIPF1	intronic	X3_day_viability	ACT	A	0.02182	-1.078		Mycoses
rs201118608	2	120653784	PTPN4	intronic	X3_day_viability	AT	A	0.02473	0.5791		Mycoses
rs114872791	2	175500445	WIPF1	intronic	X3_day_viability	C	G	0.02521	-1.358		Mycoses
rs113681104	2	120626201	PTPN4	intronic	X3_day_viability	C	T	0.0257	0.6726		Mycoses
rs147215428	2	120611301	PTPN4	intronic	X3_day_viability	T	C	0.02677	-1.284		Mycoses
rs75219962	2	120609785	PTPN4	intronic	X3_day_viability	G	A	0.02677	-1.284		Mycoses
rs79592871	2	120589214	PTPN4	intronic	X3_day_viability	T	C	0.02677	-1.284		Mycoses
rs73948956	2	120522595	PTPN4	intronic	X3_day_viability	C	A	0.02778	1.364		Mycoses
rs72952841	2	120741981	PTPN4	UTR3	X3_day_viability	A	G	0.03009	0.6552		Mycoses
rs72952834	2	120738734	PTPN4	UTR3	X3_day_viability	T	C	0.03009	0.6552		Mycoses

### Sheet: Protozoan infection
rsID	Chromosome	Position	Gene	SNPType	Phenotype	MajorAllele	MinorAllele	pValue	Beta	eQTL	BioVU_trait
rs143651677	1	51778897	TTC39A	intronic	Cells_ml_after_3_days	T	C	0.0235	140600		Protozoan infection
rs149642399	1	51774110	TTC39A	intronic	Cells_ml_after_3_days	C	G	0.0235	140600		Protozoan infection
rs34323439	1	51779358	TTC39A	intronic	Cells_ml_after_3_days	C	G	0.02362	61330		Protozoan infection
rs41287292	1	51767432	TTC39A	intronic	Chlamydia_27hr_cell_death_BG_subtracted	C	T	0.003266	1.279	yes	Protozoan infection
rs2297182	1	51761602	TTC39A	UTR3	Chlamydia_27hr_cell_death_BG_subtracted	G	T	0.003266	1.279	yes	Protozoan infection
rs6674371	1	51759018	TTC39A	intronic	Chlamydia_27hr_cell_death_BG_subtracted	C	T	0.003266	1.279	yes	Protozoan infection
rs146847179	1	51809377	TTC39A	intronic	Chlamydia_27hr_cell_death_BG_subtracted	A	G	0.003998	-1.737		Protozoan infection
rs56284497	1	51808467	TTC39A	intronic	Chlamydia_27hr_cell_death_BG_subtracted	C	T	0.004148	1.496		Protozoan infection
rs57519873	1	51811185	TTC39A	upstream	Chlamydia_27hr_cell_death_BG_subtracted	C	T	0.004148	1.496		Protozoan infection
rs6673415	1	51809479	TTC39A	intronic	Chlamydia_27hr_cell_death_BG_subtracted	A	G	0.004148	1.496		Protozoan infection
rs17106497	1	51757974	TTC39A	intronic	Chlamydia_27hr_cell_death_BG_subtracted	C	T	0.007799	1.097	yes	Protozoan infection
rs111486009	1	51783574	TTC39A	intronic	Chlamydia_27hr_cell_death_BG_subtracted	C	T	0.01293	2.932		Protozoan infection
rs79069011	1	51805876	TTC39A	intronic	Chlamydia_27hr_cell_death_BG_subtracted	A	G	0.0196	1.568		Protozoan infection
rs114323012	1	51806409	TTC39A	intronic	Chlamydia_27hr_cell_death_BG_subtracted	C	T	0.0196	1.568		Protozoan infection
rs144947644	1	51808724	TTC39A	intronic	Chlamydia_27hr_cell_death_BG_subtracted	A	G	0.0196	1.568		Protozoan infection
rs113357639	1	51810313	TTC39A	intronic	Chlamydia_27hr_cell_death_BG_subtracted	G	A	0.02034	1.487		Protozoan infection
rs113478994	1	51803192	TTC39A	intronic	Chlamydia_27hr_cell_death_BG_subtracted	G	A	0.02034	1.487		Protozoan infection
rs12734773	1	51754726	TTC39A	intronic	Chlamydia_27hr_cell_death_BG_subtracted	C	T	0.02169	0.8714	yes	Protozoan infection
rs3748615	1	51753722	TTC39A	UTR3	Chlamydia_27hr_cell_death_BG_subtracted	G	A	0.02169	0.8714	yes	Protozoan infection
rs112876364	1	51805388	TTC39A	intronic	Chlamydia_27hr_cell_death_BG_subtracted	G	C	0.02333	-1.266		Protozoan infection
rs116295167	1	51781400	TTC39A	intronic	Chlamydia_27hr_cell_death_BG_subtracted	C	T	0.0245	2.961		Protozoan infection
rs79435367	1	51782167	TTC39A	intronic	Chlamydia_27hr_cell_death_BG_subtracted	T	C	0.02456	2.683		Protozoan infection
rs558622704	1	51793371	TTC39A	intronic	Chlamydia_27hr_cell_death_BG_subtracted	AT	A	0.02482	0.7619		Protozoan infection
rs149642399	1	51774110	TTC39A	intronic	Chlamydia_27hr_cell_death_BG_subtracted	C	G	0.03019	2.679		Protozoan infection
rs143651677	1	51778897	TTC39A	intronic	Chlamydia_27hr_cell_death_BG_subtracted	T	C	0.03019	2.679		Protozoan infection
rs147479732	1	51791492	TTC39A	intronic	Chlamydia_27hr_GFP	G	A	0.02371	0.8329		Protozoan infection
rs150295317	1	51757185	TTC39A	intronic	Chlamydia_27hr_GFP	G	A	0.02371	0.8329		Protozoan infection
rs61540511	1	51765098	TTC39A	intronic	Chlamydia_27hr_GFP	G	T	0.02371	0.8329		Protozoan infection
rs59704024	1	51794101	TTC39A	intronic	Chlamydia_27hr_GFP	G	A	0.02371	0.8329		Protozoan infection
rs111486009	1	51783574	TTC39A	intronic	Chlamydia_27hr_medianGFP	C	T	0.003306	-135		Protozoan infection
rs113429545	1	51780950	TTC39A	intronic	Chlamydia_27hr_medianGFP	GCCC	G	0.00531	-157.5		Protozoan infection
rs113328905	1	51789296	TTC39A	intronic	Chlamydia_27hr_medianGFP	C	G	0.00531	-157.5		Protozoan infection
rs79148546	1	51782744	TTC39A	intronic	Chlamydia_27hr_medianGFP	C	A	0.00531	-157.5		Protozoan infection
rs116604118	1	51790427	TTC39A	intronic	Chlamydia_27hr_medianGFP	G	T	0.00531	-157.5		Protozoan infection
rs199735016	1	51783412	TTC39A	intronic	Chlamydia_27hr_medianGFP	ACT	A	0.00531	-157.5		Protozoan infection
rs113233660	1	51788456	TTC39A	intronic	Chlamydia_27hr_medianGFP	C	T	0.00531	-157.5		Protozoan infection
rs112430551	1	51782096	TTC39A	intronic	Chlamydia_27hr_medianGFP	C	A	0.00531	-157.5		Protozoan infection
rs76546296	1	51781709	TTC39A	intronic	Chlamydia_27hr_medianGFP	C	T	0.00531	-157.5		Protozoan infection
rs143848549	1	51781604	TTC39A	intronic	Chlamydia_27hr_medianGFP	T	C	0.00531	-157.5		Protozoan infection
rs12095584	1	51780527	TTC39A	intronic	Chlamydia_27hr_medianGFP	C	T	0.00531	-157.5		Protozoan infection
rs116295167	1	51781400	TTC39A	intronic	Chlamydia_27hr_medianGFP	C	T	0.005398	-140.6		Protozoan infection
rs143651677	1	51778897	TTC39A	intronic	Chlamydia_27hr_medianGFP	T	C	0.005926	-140.6		Protozoan infection
rs149642399	1	51774110	TTC39A	intronic	Chlamydia_27hr_medianGFP	C	G	0.005926	-140.6		Protozoan infection
rs148321960	1	51758947	TTC39A	intronic	Chlamydia_27hr_medianGFP	C	T	0.006027	-158.9		Protozoan infection
rs79435367	1	51782167	TTC39A	intronic	Chlamydia_27hr_medianGFP	T	C	0.008156	-123.8		Protozoan infection
rs147133227	1	51803339	TTC39A	intronic	Chlamydia_27hr_medianGFP	T	A	0.009927	-170.4		Protozoan infection
rs115100514	1	51772588	TTC39A	intronic	Chlamydia_27hr_medianGFP	G	A	0.0102	-125.1		Protozoan infection
rs11205834	1	51802166	TTC39A	intronic	Chlamydia_27hr_medianGFP	G	A	0.01262	69.95		Protozoan infection
rs111544455	1	51790709	TTC39A	intronic	Chlamydia_70hr_cell_death_BG_sub	C	G	0.00498	-1.203		Protozoan infection
rs72906177	1	51793104	TTC39A	intronic	Chlamydia_70hr_cell_death_BG_sub	C	T	0.008596	-3.02		Protozoan infection
rs72906185	1	51801453	TTC39A	intronic	Chlamydia_70hr_cell_death_BG_sub	G	C	0.0178	-2.655		Protozoan infection
rs34323439	1	51779358	TTC39A	intronic	Chlamydia_70hr_cell_death_BG_sub	C	G	0.02411	-1.454		Protozoan infection
rs55681655	1	51801735	TTC39A	intronic	Chlamydia_70hr_cell_death_BG_sub	A	C	0.02742	-0.6362		Protozoan infection
rs548573154	1	51773918	TTC39A	intronic	Chlamydia_70hr_GFP	T	C	0.02052	3.676		Protozoan infection
rs190591837	1	51802898	TTC39A	intronic	Chlamydia_70hr_median_GFP	A	G	0.01622	92.98		Protozoan infection
rs34980001	1	51779208	TTC39A	intronic	Chlamydia_70hr_median_GFP	G	A	0.01652	-19.88		Protozoan infection
rs148418654	1	51760506	TTC39A	intronic	Chlamydia_70hr_median_GFP	G	A	0.0192	67.62		Protozoan infection
rs61782063	1	51790316	TTC39A	intronic	Chlamydia_Replication_Permisiveness_high_GFP_46hr_total_GFP_27hr	C	G	0.01053	-0.06137	yes	Protozoan infection
rs61782065	1	51793017	TTC39A	intronic	Chlamydia_Replication_Permisiveness_high_GFP_46hr_total_GFP_27hr	T	C	0.0133	-0.05612	yes	Protozoan infection
rs61782064	1	51792521	TTC39A	intronic	Chlamydia_Replication_Permisiveness_high_GFP_46hr_total_GFP_27hr	G	A	0.01985	-0.0482	yes	Protozoan infection
rs41287294	1	51768410	TTC39A	intronic	Chlamydia_Replication_Permisiveness_high_GFP_46hr_total_GFP_27hr	C	A	0.02703	0.03574		Protozoan infection
rs79010065	1	51765468	TTC39A	intronic	Chlamydia_Replication_Permisiveness_high_GFP_46hr_total_GFP_27hr	A	C	0.02703	0.03574		Protozoan infection
rs75204777	1	51776245	TTC39A	intronic	Chlamydia_Replication_Permisiveness_high_GFP_46hr_total_GFP_27hr	C	A	0.02703	0.03574		Protozoan infection
rs79492354	1	51762846	TTC39A	intronic	Chlamydia_Replication_Permisiveness_high_GFP_46hr_total_GFP_27hr	G	A	0.02703	0.03574		Protozoan infection
rs76534213	1	51766928	TTC39A	intronic	Chlamydia_Replication_Permisiveness_high_GFP_46hr_total_GFP_27hr	T	G	0.02703	0.03574		Protozoan infection
rs148321960	1	51758947	TTC39A	intronic	FGF2_Candida	C	T	0.0116	-2.733		Protozoan infection
rs41287304	1	51800512	TTC39A	intronic	FGF2_Candida	G	C	0.01796	-1.992		Protozoan infection
rs41287298	1	51787367	TTC39A	intronic	FGF2_Candida	T	A	0.01798	-2.13		Protozoan infection
rs114931719	1	51793926	TTC39A	intronic	FGF2_Candida	G	C	0.01798	-2.13		Protozoan infection
rs76984936	1	51797862	TTC39A	intronic	FGF2_Candida	C	T	0.01798	-2.13		Protozoan infection
rs115547807	1	51788384	TTC39A	intronic	FGF2_Candida	G	C	0.01798	-2.13		Protozoan infection
rs34323439	1	51779358	TTC39A	intronic	FGF2_Candida	C	G	0.02405	-1.21		Protozoan infection
rs72906148	1	51763879	TTC39A	intronic	FGF2_Candida	G	T	0.02512	-0.6938		Protozoan infection
rs41292511	1	51800712	TTC39A	intronic	FGF2_Candida	G	A	0.02521	-0.6399		Protozoan infection
rs10082117	1	51798528	TTC39A	intronic	FGF2_Mucor	G	C	0.01625	2.452		Protozoan infection
rs116681598	1	51777775	TTC39A	intronic	FGF2_Mucor	G	A	0.01625	2.76		Protozoan infection
rs57098513	1	51799630	TTC39A	intronic	FGF2_Mucor	G	T	0.01625	2.452		Protozoan infection
rs59134885	1	51799631	TTC39A	intronic	FGF2_Mucor	G	C	0.01625	2.452		Protozoan infection
rs145914074	1	51798163	TTC39A	intronic	FGF2_Mucor	C	A	0.01625	2.452		Protozoan infection
rs58091316	1	51804952	TTC39A	intronic	FGF2_Mucor	T	C	0.01749	-2.52		Protozoan infection
rs6673362	1	51781605	TTC39A	intronic	FGF2_Mucor	G	A	0.02315	2.414		Protozoan infection
rs74080534	1	51794857	TTC39A	intronic	FGF2_Mucor	T	A	0.02315	2.414		Protozoan infection
rs59405868	1	51794191	TTC39A	intronic	FGF2_Uninfected	C	A	0.006845	0.6608		Protozoan infection
rs75651739	1	51782627	TTC39A	intronic	FGF2_Uninfected	T	C	0.006845	0.6608		Protozoan infection
rs187538799	1	51797891	TTC39A	intronic	FGF2_Uninfected	G	A	0.006845	0.6608		Protozoan infection
rs148321960	1	51758947	TTC39A	intronic	FGF2_Uninfected	C	T	0.02113	-2.764		Protozoan infection
rs4926889	1	51760792	TTC39A	intronic	FGF2_Uninfected	A	G	0.02149	-0.5492		Protozoan infection
rs34323439	1	51779358	TTC39A	intronic	FGF2_Uninfected	C	G	0.025	-1.361		Protozoan infection
rs144947644	1	51808724	TTC39A	intronic	FGF2_Uninfected	A	G	0.02509	0.5617		Protozoan infection
rs114323012	1	51806409	TTC39A	intronic	FGF2_Uninfected	C	T	0.02509	0.5617		Protozoan infection
rs79069011	1	51805876	TTC39A	intronic	FGF2_Uninfected	A	G	0.02509	0.5617		Protozoan infection
rs115992765	1	51753696	TTC39A	UTR3	FGF2_Uninfected	A	G	0.02917	0.4114		Protozoan infection
rs75715943	1	51755204	TTC39A	intronic	FGF2_Uninfected	T	G	0.02917	0.4114		Protozoan infection
rs146847179	1	51809377	TTC39A	intronic	IFNA2_Chlamydia	A	G	0.002112	0.8958		Protozoan infection
rs115689334	1	51805479	TTC39A	intronic	IFNA2_Chlamydia	C	T	0.0179	0.8205		Protozoan infection
rs115998436	1	51764925	TTC39A	intronic	IFNA2_Chlamydia	A	G	0.02298	0.6103		Protozoan infection
rs115847601	1	51802719	TTC39A	intronic	IFNA2_Chlamydia	C	T	0.02591	0.8314		Protozoan infection
rs116141944	1	51805804	TTC39A	intronic	IFNA2_Chlamydia	T	C	0.02591	0.8314		Protozoan infection
rs77692285	1	51803872	TTC39A	intronic	IFNA2_Chlamydia	A	G	0.02591	0.8314		Protozoan infection
rs74817871	1	51803457	TTC39A	intronic	IFNA2_Chlamydia	A	G	0.02591	0.8314		Protozoan infection
rs116666865	1	51801505	TTC39A	intronic	IFNA2_Chlamydia	A	G	0.02591	0.8314		Protozoan infection
rs114801016	1	51803427	TTC39A	intronic	IFNA2_Chlamydia	T	C	0.02591	0.8314		Protozoan infection
rs151120363	1	51803737	TTC39A	intronic	IFNA2_Chlamydia	AG	A	0.02591	0.8314		Protozoan infection
rs143529944	1	51803202	TTC39A	intronic	IFNA2_Chlamydia	G	A	0.02591	0.8314		Protozoan infection
rs112627169	1	51789225	TTC39A	intronic	IFNA2_Uninfected	A	G	0.004664	0.6699		Protozoan infection
rs11810053	1	51802601	TTC39A	intronic	IFNA2_Uninfected	G	A	0.004664	0.6699		Protozoan infection
rs183808624	1	51794717	TTC39A	intronic	IFNA2_Uninfected	A	G	0.004664	0.6699		Protozoan infection
rs112540251	1	51781696	TTC39A	intronic	IFNA2_Uninfected	G	T	0.004664	0.6699		Protozoan infection
rs34964498	1	51778734	TTC39A	intronic	IFNG_Uninfected	A	G	0.006861	-0.5506		Protozoan infection
rs11577254	1	51784587	TTC39A	intronic	IFNG_Uninfected	C	T	0.023	-0.4407	yes	Protozoan infection
rs139630520	1	51785862	TTC39A	intronic	IFNG_Uninfected	AT	A	0.02417	-1.237		Protozoan infection
rs74828345	1	51809770	TTC39A	intronic	IFNG_Uninfected	T	C	0.02993	0.4803		Protozoan infection
rs635590	1	51753812	TTC39A	UTR3	IFNG_Uninfected	G	A	0.03024	-0.37	yes	Protozoan infection
rs72694115	1	51805035	TTC39A	intronic	IL10_Chlamydia	G	A	0.01045	-1.204		Protozoan infection
rs61782061	1	51783197	TTC39A	intronic	IL10_Chlamydia	G	A	0.02442	0.4619		Protozoan infection
rs76731461	1	51779606	TTC39A	intronic	IL10_Uninfected	A	G	0.000603	-0.7809		Protozoan infection
rs72694115	1	51805035	TTC39A	intronic	IL10_Uninfected	G	A	0.004262	-0.65		Protozoan infection
rs12759163	1	51763952	TTC39A	intronic	IL10_Uninfected	C	T	0.01871	-0.8232	yes	Protozoan infection
rs11810053	1	51802601	TTC39A	intronic	IL10_Uninfected	G	A	0.02524	0.6869		Protozoan infection
rs112627169	1	51789225	TTC39A	intronic	IL10_Uninfected	A	G	0.02524	0.6869		Protozoan infection
rs183808624	1	51794717	TTC39A	intronic	IL10_Uninfected	A	G	0.02524	0.6869		Protozoan infection
rs112540251	1	51781696	TTC39A	intronic	IL10_Uninfected	G	T	0.02524	0.6869		Protozoan infection
rs149187438	1	51785918	TTC39A	intronic	IL10_Uninfected	G	A	0.02524	0.6897		Protozoan infection
rs34964498	1	51778734	TTC39A	intronic	IL10_Uninfected	A	G	0.03065	-0.7385		Protozoan infection
rs61782062	1	51786899	TTC39A	intronic	IL12P70_Chlamydia	C	T	0.002416	0.9516		Protozoan infection
rs61782061	1	51783197	TTC39A	intronic	IL12P70_Chlamydia	G	A	0.003021	0.9158		Protozoan infection
rs115689334	1	51805479	TTC39A	intronic	IL12P70_Chlamydia	C	T	0.003833	1.218		Protozoan infection
rs143529944	1	51803202	TTC39A	intronic	IL12P70_Chlamydia	G	A	0.007195	1.265		Protozoan infection
rs151120363	1	51803737	TTC39A	intronic	IL12P70_Chlamydia	AG	A	0.007195	1.265		Protozoan infection
rs114801016	1	51803427	TTC39A	intronic	IL12P70_Chlamydia	T	C	0.007195	1.265		Protozoan infection
rs116666865	1	51801505	TTC39A	intronic	IL12P70_Chlamydia	A	G	0.007195	1.265		Protozoan infection
rs74817871	1	51803457	TTC39A	intronic	IL12P70_Chlamydia	A	G	0.007195	1.265		Protozoan infection
rs116141944	1	51805804	TTC39A	intronic	IL12P70_Chlamydia	T	C	0.007195	1.265		Protozoan infection
rs77692285	1	51803872	TTC39A	intronic	IL12P70_Chlamydia	A	G	0.007195	1.265		Protozoan infection
rs115847601	1	51802719	TTC39A	intronic	IL12P70_Chlamydia	C	T	0.007195	1.265		Protozoan infection
rs72906173	1	51789694	TTC39A	intronic	IL12P70_Chlamydia	T	G	0.01553	0.5796		Protozoan infection
rs548573154	1	51773918	TTC39A	intronic	IL12P70_Uninfected	T	C	0.008649	-1.412		Protozoan infection
rs76731461	1	51779606	TTC39A	intronic	IL13_Chlamydia	A	G	0.004279	-1.388		Protozoan infection
rs57316451	1	51802390	TTC39A	intronic	IL13_Chlamydia	CA	C	0.006176	0.6806		Protozoan infection
rs61782061	1	51783197	TTC39A	intronic	IL13_Chlamydia	G	A	0.00988	0.8031		Protozoan infection
rs72906171	1	51787868	TTC39A	UTR5	IL13_Chlamydia	G	C	0.01367	-0.6914		Protozoan infection
rs72694115	1	51805035	TTC39A	intronic	IL13_Chlamydia	G	A	0.01723	-1.556		Protozoan infection
rs72906148	1	51763879	TTC39A	intronic	IL13_Chlamydia	G	T	0.02108	0.5431		Protozoan infection
rs57316451	1	51802390	TTC39A	intronic	IL13_Uninfected	CA	C	0.004243	0.6121		Protozoan infection
rs548573154	1	51773918	TTC39A	intronic	IL13_Uninfected	T	C	0.007507	-0.7624		Protozoan infection
rs12759163	1	51763952	TTC39A	intronic	IL13_Uninfected	C	T	0.009928	-1.989	yes	Protozoan infection
rs34964498	1	51778734	TTC39A	intronic	IL13_Uninfected	A	G	0.01081	-1.839		Protozoan infection
rs76731461	1	51779606	TTC39A	intronic	IL13_Uninfected	A	G	0.01118	-1.079		Protozoan infection
rs35515145	1	51767558	TTC39A	intronic	IL13_Uninfected	G	A	0.01473	-2.438		Protozoan infection
rs149187438	1	51785918	TTC39A	intronic	IL13_Uninfected	G	A	0.0162	1.068		Protozoan infection
rs112540251	1	51781696	TTC39A	intronic	IL13_Uninfected	G	T	0.0162	1.196		Protozoan infection
rs183808624	1	51794717	TTC39A	intronic	IL13_Uninfected	A	G	0.0162	1.196		Protozoan infection
rs112627169	1	51789225	TTC39A	intronic	IL13_Uninfected	A	G	0.0162	1.196		Protozoan infection
rs11810053	1	51802601	TTC39A	intronic	IL13_Uninfected	G	A	0.0162	1.196		Protozoan infection
rs142731972	1	51775168	TTC39A	intronic	IL13_Uninfected	T	C	0.02664	1.011		Protozoan infection
rs189849222	1	51764630	TTC39A	intronic	IL13_Uninfected	A	C	0.02664	1.011		Protozoan infection
rs149187438	1	51785918	TTC39A	intronic	IL1RA_Chlamydia	G	A	0.01033	0.8142		Protozoan infection
rs57316451	1	51802390	TTC39A	intronic	IL1RA_Chlamydia	CA	C	0.01497	0.3778		Protozoan infection
rs11810053	1	51802601	TTC39A	intronic	IL1RA_Chlamydia	G	A	0.01637	0.6651		Protozoan infection
rs112627169	1	51789225	TTC39A	intronic	IL1RA_Chlamydia	A	G	0.01637	0.6651		Protozoan infection
rs112540251	1	51781696	TTC39A	intronic	IL1RA_Chlamydia	G	T	0.01637	0.6651		Protozoan infection
rs183808624	1	51794717	TTC39A	intronic	IL1RA_Chlamydia	A	G	0.01637	0.6651		Protozoan infection
rs376085397	1	51810634	TTC39A	intronic	IL1RA_Chlamydia	T	G	0.01674	0.719		Protozoan infection
rs12759163	1	51763952	TTC39A	intronic	IL1RA_Uninfected	C	T	0.003427	-0.5759	yes	Protozoan infection
rs114480846	1	51810525	TTC39A	intronic	IL1RA_Uninfected	G	A	0.003899	-0.5058		Protozoan infection
rs112540251	1	51781696	TTC39A	intronic	IL1RA_Uninfected	G	T	0.00987	0.6371		Protozoan infection
rs149187438	1	51785918	TTC39A	intronic	IL1RA_Uninfected	G	A	0.00987	0.7211		Protozoan infection
rs183808624	1	51794717	TTC39A	intronic	IL1RA_Uninfected	A	G	0.00987	0.6371		Protozoan infection
rs112627169	1	51789225	TTC39A	intronic	IL1RA_Uninfected	A	G	0.00987	0.6371		Protozoan infection
rs11810053	1	51802601	TTC39A	intronic	IL1RA_Uninfected	G	A	0.00987	0.6371		Protozoan infection
rs116105336	1	51811303	TTC39A	upstream	IL1RA_Uninfected	G	A	0.01178	-0.4373		Protozoan infection
rs74828345	1	51809770	TTC39A	intronic	IL1RA_Uninfected	T	C	0.01228	0.5467		Protozoan infection
rs34693559	1	51810122	TTC39A	intronic	IL1RA_Uninfected	C	T	0.0152	-0.3512		Protozoan infection
rs79266992	1	51810587	TTC39A	intronic	IL1RA_Uninfected	C	T	0.0152	-0.3512		Protozoan infection
rs111544455	1	51790709	TTC39A	intronic	IL1RA_Uninfected	C	G	0.02288	-0.3652		Protozoan infection
rs12074459	1	51762087	TTC39A	intronic	IL1RA_Uninfected	A	G	0.02727	-0.2021	yes	Protozoan infection
rs34964498	1	51778734	TTC39A	intronic	IL1RA_Uninfected	A	G	0.0296	-0.455		Protozoan infection
rs566400161	1	51758738	TTC39A	intronic	IL4_Chlamydia	AT	A	0.01688	-0.3209		Protozoan infection
rs72694115	1	51805035	TTC39A	intronic	IL4_Chlamydia	G	A	0.01871	-0.8885		Protozoan infection
rs142225420	1	51800320	TTC39A	intronic	IL4_Chlamydia	C	T	0.01968	0.9605		Protozoan infection
rs74924195	1	51794782	TTC39A	intronic	IL4_Chlamydia	G	A	0.01968	0.9605		Protozoan infection
rs76062749	1	51787531	TTC39A	intronic	IL4_Chlamydia	C	A	0.01968	0.9605		Protozoan infection
rs144484350	1	51800090	TTC39A	intronic	IL4_Chlamydia	G	T	0.01968	0.9605		Protozoan infection
rs76523490	1	51766378	TTC39A	intronic	IL4_Chlamydia	C	T	0.02218	1.284		Protozoan infection
rs376085397	1	51810634	TTC39A	intronic	IL4_Chlamydia	T	G	0.02692	0.8729		Protozoan infection
rs34964498	1	51778734	TTC39A	intronic	IL4_Uninfected	A	G	0.00342	-0.722		Protozoan infection
rs12759163	1	51763952	TTC39A	intronic	IL4_Uninfected	C	T	0.009447	-0.6987	yes	Protozoan infection
rs35515145	1	51767558	TTC39A	intronic	IL4_Uninfected	G	A	0.01475	-1.05		Protozoan infection
rs188591272	1	51773975	TTC39A	intronic	IL4_Uninfected	G	A	0.01869	-0.9813		Protozoan infection
rs115998436	1	51764925	TTC39A	intronic	IL4_Uninfected	A	G	0.02789	-0.6176		Protozoan infection
rs115101906	1	51769735	TTC39A	intronic	IL4_Uninfected	A	T	0.03087	-0.8365		Protozoan infection
rs61782068	1	51801368	TTC39A	intronic	IL6_Chlamydia	G	A	0.004734	1.103	yes	Protozoan infection
rs61782069	1	51803030	TTC39A	intronic	IL6_Chlamydia	C	T	0.004734	1.103	yes	Protozoan infection
rs76731461	1	51779606	TTC39A	intronic	IL6_Chlamydia	A	G	0.00718	-1.829		Protozoan infection
rs72694115	1	51805035	TTC39A	intronic	IL6_Chlamydia	G	A	0.0115	-1.502		Protozoan infection
rs61782061	1	51783197	TTC39A	intronic	IL6_Chlamydia	G	A	0.02622	0.7069		Protozoan infection
rs548573154	1	51773918	TTC39A	intronic	IL6_Uninfected	T	C	0.005734	-0.5514		Protozoan infection
rs35515145	1	51767558	TTC39A	intronic	IL6_Uninfected	G	A	0.01822	-1.141		Protozoan infection
rs75521195	1	51806280	TTC39A	intronic	IL6_Uninfected	G	C	0.02121	-0.2135		Protozoan infection
rs77021332	1	51801933	TTC39A	intronic	IL6_Uninfected	G	T	0.02121	-0.2135		Protozoan infection
rs12759163	1	51763952	TTC39A	intronic	IL6_Uninfected	C	T	0.02378	-0.7151	yes	Protozoan infection
rs34964498	1	51778734	TTC39A	intronic	IL6_Uninfected	A	G	0.02506	-0.662		Protozoan infection
rs111544455	1	51790709	TTC39A	intronic	IL8_Chlamydia	C	G	0.01583	-0.3391		Protozoan infection
rs113582309	1	51805099	TTC39A	intronic	IL8_Chlamydia	C	T	0.02796	0.7095		Protozoan infection
rs150984391	1	51804757	TTC39A	intronic	IL8_Chlamydia	C	T	0.02796	0.7095		Protozoan infection
rs61782061	1	51783197	TTC39A	intronic	IL8_Chlamydia	G	A	0.02804	0.476		Protozoan infection
rs74080534	1	51794857	TTC39A	intronic	IL8_Chlamydia	T	A	0.02849	0.3735		Protozoan infection
rs6673362	1	51781605	TTC39A	intronic	IL8_Chlamydia	G	A	0.02849	0.3735		Protozoan infection
rs115689334	1	51805479	TTC39A	intronic	IL8_Uninfected	C	T	0.02405	0.5609		Protozoan infection
rs72694115	1	51805035	TTC39A	intronic	IP10_Chlamydia	G	A	0.025	-1.286		Protozoan infection
rs115101906	1	51769735	TTC39A	intronic	MDC_Chlamydia	A	T	0.00104	0.5552		Protozoan infection
rs188591272	1	51773975	TTC39A	intronic	MDC_Chlamydia	G	A	0.001529	0.5969		Protozoan infection
rs41292511	1	51800712	TTC39A	intronic	MDC_Chlamydia	G	A	0.004698	0.2645		Protozoan infection
rs72906148	1	51763879	TTC39A	intronic	MDC_Chlamydia	G	T	0.01254	0.3265		Protozoan infection
rs72906173	1	51789694	TTC39A	intronic	MDC_Chlamydia	T	G	0.0139	0.2699		Protozoan infection
rs72906173	1	51789694	TTC39A	intronic	MDC_Uninfected	T	G	0.002176	0.3294		Protozoan infection
rs72906148	1	51763879	TTC39A	intronic	MDC_Uninfected	G	T	0.002286	0.3777		Protozoan infection
rs566400161	1	51758738	TTC39A	intronic	MDC_Uninfected	AT	A	0.01337	0.2529		Protozoan infection
rs61782061	1	51783197	TTC39A	intronic	MDC_Uninfected	G	A	0.01465	0.3419		Protozoan infection
rs12067106	1	51799856	TTC39A	intronic	MDC_Uninfected	C	A	0.01599	0.3018	yes	Protozoan infection
rs61782062	1	51786899	TTC39A	intronic	MDC_Uninfected	C	T	0.01756	0.289		Protozoan infection
rs57316451	1	51802390	TTC39A	intronic	MDC_Uninfected	CA	C	0.02019	0.3404		Protozoan infection
rs41292511	1	51800712	TTC39A	intronic	MDC_Uninfected	G	A	0.02098	0.2238		Protozoan infection
rs67994022	1	51799140	TTC39A	intronic	MDC_Uninfected	G	A	0.02288	0.2271		Protozoan infection
rs189849222	1	51764630	TTC39A	intronic	MDC_Uninfected	A	C	0.02609	0.6008		Protozoan infection
rs142731972	1	51775168	TTC39A	intronic	MDC_Uninfected	T	C	0.02609	0.6008		Protozoan infection
rs112540251	1	51781696	TTC39A	intronic	MDC_Uninfected	G	T	0.0262	0.5985		Protozoan infection
rs183808624	1	51794717	TTC39A	intronic	MDC_Uninfected	A	G	0.0262	0.5985		Protozoan infection
rs11810053	1	51802601	TTC39A	intronic	MDC_Uninfected	G	A	0.0262	0.5985		Protozoan infection
rs112627169	1	51789225	TTC39A	intronic	MDC_Uninfected	A	G	0.0262	0.5985		Protozoan infection
rs112799675	1	51778981	TTC39A	intronic	MDC_Uninfected	C	T	0.02842	0.474		Protozoan infection
rs61540511	1	51765098	TTC39A	intronic	MIP1B_Chlamydia	G	T	0.009779	0.3756		Protozoan infection
rs147479732	1	51791492	TTC39A	intronic	MIP1B_Chlamydia	G	A	0.009779	0.3756		Protozoan infection
rs150295317	1	51757185	TTC39A	intronic	MIP1B_Chlamydia	G	A	0.009779	0.3756		Protozoan infection
rs59704024	1	51794101	TTC39A	intronic	MIP1B_Chlamydia	G	A	0.009779	0.3756		Protozoan infection
rs11205836	1	51804731	TTC39A	intronic	MIP1B_Chlamydia	C	T	0.01497	0.1763	yes	Protozoan infection
rs74828345	1	51809770	TTC39A	intronic	MIP1B_Uninfected	T	C	0.01325	0.7685		Protozoan infection
rs115689334	1	51805479	TTC39A	intronic	MIP1B_Uninfected	C	T	0.01907	0.7356		Protozoan infection
rs61782062	1	51786899	TTC39A	intronic	MIP1B_Uninfected	C	T	0.02052	0.3822		Protozoan infection
rs151120363	1	51803737	TTC39A	intronic	MIP1B_Uninfected	AG	A	0.02681	0.7655		Protozoan infection
rs114801016	1	51803427	TTC39A	intronic	MIP1B_Uninfected	T	C	0.02681	0.7655		Protozoan infection
rs143529944	1	51803202	TTC39A	intronic	MIP1B_Uninfected	G	A	0.02681	0.7655		Protozoan infection
rs116666865	1	51801505	TTC39A	intronic	MIP1B_Uninfected	A	G	0.02681	0.7655		Protozoan infection
rs115847601	1	51802719	TTC39A	intronic	MIP1B_Uninfected	C	T	0.02681	0.7655		Protozoan infection
rs77692285	1	51803872	TTC39A	intronic	MIP1B_Uninfected	A	G	0.02681	0.7655		Protozoan infection
rs116141944	1	51805804	TTC39A	intronic	MIP1B_Uninfected	T	C	0.02681	0.7655		Protozoan infection
rs74817871	1	51803457	TTC39A	intronic	MIP1B_Uninfected	A	G	0.02681	0.7655		Protozoan infection
rs61782061	1	51783197	TTC39A	intronic	PDGF_AB_BB_Chlamydia	G	A	0.00131	0.745		Protozoan infection
rs61782062	1	51786899	TTC39A	intronic	PDGF_AB_BB_Chlamydia	C	T	0.009799	0.5939		Protozoan infection
rs11800254	1	51784438	TTC39A	intronic	PDGF_AB_BB_Chlamydia	C	G	0.01431	0.3043	yes	Protozoan infection
rs67994022	1	51799140	TTC39A	intronic	PDGF_AB_BB_Chlamydia	G	A	0.0176	0.291		Protozoan infection
rs376085397	1	51810634	TTC39A	intronic	PDGF_AB_BB_Chlamydia	T	G	0.01775	0.5181		Protozoan infection
rs11810053	1	51802601	TTC39A	intronic	PDGF_AB_BB_Chlamydia	G	A	0.01854	0.7547		Protozoan infection
rs112627169	1	51789225	TTC39A	intronic	PDGF_AB_BB_Chlamydia	A	G	0.01854	0.7547		Protozoan infection
rs112540251	1	51781696	TTC39A	intronic	PDGF_AB_BB_Chlamydia	G	T	0.01854	0.7547		Protozoan infection
rs183808624	1	51794717	TTC39A	intronic	PDGF_AB_BB_Chlamydia	A	G	0.01854	0.7547		Protozoan infection
rs60358049	1	51778170	TTC39A	intronic	PDGF_AB_BB_Chlamydia	C	A	0.02011	-0.548		Protozoan infection
rs149187438	1	51785918	TTC39A	intronic	PDGF_AB_BB_Chlamydia	G	A	0.0262	0.7559		Protozoan infection
rs72906173	1	51789694	TTC39A	intronic	PDGF_AB_BB_Chlamydia	T	G	0.02962	0.3553		Protozoan infection
rs61782061	1	51783197	TTC39A	intronic	PDGF_AB_BB_Uninfected	G	A	0.004041	0.5752		Protozoan infection
rs61782062	1	51786899	TTC39A	intronic	PDGF_AB_BB_Uninfected	C	T	0.006076	0.4313		Protozoan infection
rs12759163	1	51763952	TTC39A	intronic	PDGF_AB_BB_Uninfected	C	T	0.02061	-0.7883	yes	Protozoan infection
rs34323439	1	51779358	TTC39A	intronic	PDGF_AB_BB_Uninfected	C	G	0.02612	0.3585		Protozoan infection
rs34964498	1	51778734	TTC39A	intronic	PDGF_AB_BB_Uninfected	A	G	0.02643	-0.7507		Protozoan infection
rs74828345	1	51809770	TTC39A	intronic	PDGF_AB_BB_Uninfected	T	C	0.02688	0.7054		Protozoan infection
rs56113939	1	51787060	TTC39A	intronic	RANTES_Chlamydia	C	G	0.004708	0.7714		Protozoan infection
rs79266992	1	51810587	TTC39A	intronic	RANTES_Chlamydia	C	T	0.02945	-0.4616		Protozoan infection
rs34693559	1	51810122	TTC39A	intronic	RANTES_Chlamydia	C	T	0.02945	-0.4616		Protozoan infection
rs116105336	1	51811303	TTC39A	upstream	RANTES_Uninfected	G	A	0.01119	-0.313		Protozoan infection
rs114480846	1	51810525	TTC39A	intronic	RANTES_Uninfected	G	A	0.01157	-0.2929		Protozoan infection
rs34323439	1	51779358	TTC39A	intronic	RANTES_Uninfected	C	G	0.02002	0.2778		Protozoan infection
rs61782062	1	51786899	TTC39A	intronic	RANTES_Uninfected	C	T	0.02823	0.2348		Protozoan infection
rs72906156	1	51776763	TTC39A	intronic	S_typhi_3_5hr_GFP	C	T	0.01336	-0.6102		Protozoan infection
rs72906155	1	51776341	TTC39A	intronic	S_typhi_3_5hr_GFP	C	A	0.01336	-0.6102		Protozoan infection
rs530011357	1	51773627	TTC39A	intronic	S_typhi_3_5hr_GFP	TG	T	0.01336	-0.6102		Protozoan infection
rs59115763	1	51777408	TTC39A	intronic	S_typhi_3_5hr_GFP	T	G	0.01336	-0.6102		Protozoan infection
rs72906154	1	51772811	TTC39A	intronic	S_typhi_3_5hr_GFP	A	G	0.02748	-0.643		Protozoan infection
rs59596110	1	51772646	TTC39A	intronic	S_typhi_3_5hr_GFP	G	A	0.02748	-0.643		Protozoan infection
rs61363859	1	51777238	TTC39A	intronic	S_typhi_3_5hr_GFP	T	A	0.02748	-0.643		Protozoan infection
rs115034666	1	51762064	TTC39A	intronic	S_typhi_3_5hr_median_GFP	G	C	0.01615	69.96		Protozoan infection
rs34964498	1	51778734	TTC39A	intronic	S_typhi_3_5hr_median_GFP	A	G	0.02482	-39.07		Protozoan infection
rs76120186	1	51762563	TTC39A	intronic	S_typhi_Intracellular_Survival_24hr_3_5hr_GFP	C	T	0.001393	-0.05666		Protozoan infection
rs35515145	1	51767558	TTC39A	intronic	S_typhi_Intracellular_Survival_24hr_3_5hr_GFP	G	A	0.01535	-0.08958		Protozoan infection
rs57519873	1	51811185	TTC39A	upstream	S_typhi_Intracellular_Survival_24hr_3_5hr_GFP	C	T	0.0271	-0.0393		Protozoan infection
rs6673415	1	51809479	TTC39A	intronic	S_typhi_Intracellular_Survival_24hr_3_5hr_GFP	A	G	0.0271	-0.0393		Protozoan infection
rs56284497	1	51808467	TTC39A	intronic	S_typhi_Intracellular_Survival_24hr_3_5hr_GFP	C	T	0.0271	-0.0393		Protozoan infection
rs111486009	1	51783574	TTC39A	intronic	S_typhi_Replication_24_3_5hr_median_GFP	C	T	0.008834	0.2619		Protozoan infection
rs147133227	1	51803339	TTC39A	intronic	S_typhi_Replication_24_3_5hr_median_GFP	T	A	0.01163	0.3077		Protozoan infection
rs116295167	1	51781400	TTC39A	intronic	S_typhi_Replication_24_3_5hr_median_GFP	C	T	0.02016	0.2494		Protozoan infection
rs12074459	1	51762087	TTC39A	intronic	S_typhimurium_3_5hr_GFP	A	G	0.01387	-0.1994	yes	Protozoan infection
rs1539038	1	51791563	TTC39A	intronic	S_typhimurium_3_5hr_GFP	A	G	0.02958	-0.4098		Protozoan infection
rs60309191	1	51792206	TTC39A	intronic	S_typhimurium_3_5hr_GFP	A	G	0.02958	-0.4098		Protozoan infection
rs60286753	1	51798025	TTC39A	intronic	S_typhimurium_3_5hr_GFP	T	C	0.02958	-0.4098		Protozoan infection
rs61357158	1	51792238	TTC39A	intronic	S_typhimurium_3_5hr_GFP	T	C	0.02958	-0.4098		Protozoan infection
rs12067023	1	51799714	TTC39A	intronic	S_typhimurium_3_5hr_GFP	C	T	0.02958	-0.4098		Protozoan infection
rs12087521	1	51799727	TTC39A	intronic	S_typhimurium_3_5hr_GFP	G	A	0.02958	-0.4098		Protozoan infection
rs58481202	1	51790942	TTC39A	intronic	S_typhimurium_3_5hr_GFP	A	C	0.03001	-0.4054		Protozoan infection
rs57291279	1	51790917	TTC39A	intronic	S_typhimurium_3_5hr_GFP	A	C	0.03154	-0.41		Protozoan infection
rs34323439	1	51779358	TTC39A	intronic	S_typhimurium_3_5hr_median_GFP	C	G	0.002466	-29.4		Protozoan infection
rs75125057	1	51776342	TTC39A	intronic	S_typhimurium_3_5hr_median_GFP	G	A	0.005624	-29.96		Protozoan infection
rs74356055	1	51768716	TTC39A	intronic	S_typhimurium_3_5hr_median_GFP	C	T	0.00651	-34.35		Protozoan infection
rs41287294	1	51768410	TTC39A	intronic	S_typhimurium_3_5hr_median_GFP	C	A	0.01197	-30.76		Protozoan infection
rs79010065	1	51765468	TTC39A	intronic	S_typhimurium_3_5hr_median_GFP	A	C	0.01197	-30.76		Protozoan infection
rs75204777	1	51776245	TTC39A	intronic	S_typhimurium_3_5hr_median_GFP	C	A	0.01197	-30.76		Protozoan infection
rs79492354	1	51762846	TTC39A	intronic	S_typhimurium_3_5hr_median_GFP	G	A	0.01197	-30.76		Protozoan infection
rs76534213	1	51766928	TTC39A	intronic	S_typhimurium_3_5hr_median_GFP	T	G	0.01197	-30.76		Protozoan infection
rs76523490	1	51766378	TTC39A	intronic	S_typhimurium_3_5hr_median_GFP	C	T	0.01233	-37.72		Protozoan infection
rs12074459	1	51762087	TTC39A	intronic	S_typhimurium_3_5hr_median_GFP	A	G	0.01832	-10.94	yes	Protozoan infection
rs111486009	1	51783574	TTC39A	intronic	S_typhimurium_3_5hr_median_GFP	C	T	0.01964	-35.62		Protozoan infection
rs115546204	1	51810399	TTC39A	intronic	S_typhimurium_3_5hr_median_GFP	T	A	0.02034	-29.75		Protozoan infection
rs7521849	1	51777748	TTC39A	intronic	S_typhimurium_3_5hr_median_GFP	A	G	0.02708	-10.64		Protozoan infection
rs146847179	1	51809377	TTC39A	intronic	S_typhimurium_cell_death_BG_subtracted	A	G	0.02175	-2.434		Protozoan infection
rs12134299	1	51781211	TTC39A	intronic	S_typhimurium_IL10_cell_uninfected_sub_fg_ml_cell	T	C	0.001645	-9.014		Protozoan infection
rs35135880	1	51781341	TTC39A	intronic	S_typhimurium_IL10_cell_uninfected_sub_fg_ml_cell	T	C	0.001645	-9.014		Protozoan infection
rs76731461	1	51779606	TTC39A	intronic	S_typhimurium_IL10_cell_uninfected_sub_fg_ml_cell	A	G	0.02674	-25.67		Protozoan infection
rs12074459	1	51762087	TTC39A	intronic	S_typhimurium_IL10_pg_ml	A	G	0.003552	-0.2213	yes	Protozoan infection
rs12134299	1	51781211	TTC39A	intronic	S_typhimurium_IL10_pg_ml	T	C	0.006076	-0.2267		Protozoan infection
rs35135880	1	51781341	TTC39A	intronic	S_typhimurium_IL10_pg_ml	T	C	0.006076	-0.2267		Protozoan infection
rs7521849	1	51777748	TTC39A	intronic	S_typhimurium_IL10_pg_ml	A	G	0.007986	-0.2145		Protozoan infection
rs7531456	1	51752916	TTC39A	downstream	S_typhimurium_IL10_pg_ml	G	A	0.008415	-0.204		Protozoan infection
rs34980001	1	51779208	TTC39A	intronic	S_typhimurium_IL10_pg_ml	G	A	0.01098	-0.1994		Protozoan infection
rs148321960	1	51758947	TTC39A	intronic	S_typhimurium_IL10_pg_ml	C	T	0.01189	-0.7237		Protozoan infection
rs34394614	1	51756932	TTC39A	intronic	S_typhimurium_IL10_pg_ml	A	G	0.01238	-0.1955		Protozoan infection
rs566400161	1	51758738	TTC39A	intronic	S_typhimurium_IL10_pg_ml	AT	A	0.02921	-0.2072		Protozoan infection
rs67994022	1	51799140	TTC39A	intronic	S_typhimurium_IL10_pg_ml	G	A	0.03051	-0.1887		Protozoan infection
rs76523490	1	51766378	TTC39A	intronic	S_typhimurium_Intracellular_Replication_24_3_5hr_median_GFP	C	T	0.01784	-0.8368		Protozoan infection
rs74924195	1	51794782	TTC39A	intronic	S_typhimurium_Intracellular_Replication_24_3_5hr_median_GFP	G	A	0.01869	-0.8977		Protozoan infection
rs142225420	1	51800320	TTC39A	intronic	S_typhimurium_Intracellular_Replication_24_3_5hr_median_GFP	C	T	0.01869	-0.8977		Protozoan infection
rs76062749	1	51787531	TTC39A	intronic	S_typhimurium_Intracellular_Replication_24_3_5hr_median_GFP	C	A	0.01869	-0.8977		Protozoan infection
rs144484350	1	51800090	TTC39A	intronic	S_typhimurium_Intracellular_Replication_24_3_5hr_median_GFP	G	T	0.01869	-0.8977		Protozoan infection
rs566400161	1	51758738	TTC39A	intronic	S_typhimurium_Intracellular_Survival_GFP_24hr_3_5hr	AT	A	0.009522	-0.04669		Protozoan infection
rs148321960	1	51758947	TTC39A	intronic	S_typhimurium_Intracellular_Survival_GFP_24hr_3_5hr	C	T	0.01614	-0.1134		Protozoan infection
rs79435367	1	51782167	TTC39A	intronic	S_typhimurium_Intracellular_Survival_GFP_24hr_3_5hr	T	C	0.0226	-0.08624		Protozoan infection
rs61782068	1	51801368	TTC39A	intronic	S_typhimurium_Intracellular_Survival_GFP_24hr_3_5hr	G	A	0.02555	-0.05566	yes	Protozoan infection
rs61782069	1	51803030	TTC39A	intronic	S_typhimurium_Intracellular_Survival_GFP_24hr_3_5hr	C	T	0.02555	-0.05566	yes	Protozoan infection
rs111486009	1	51783574	TTC39A	intronic	S_typhimurium_Intracellular_Survival_GFP_24hr_3_5hr	C	T	0.028	-0.08171		Protozoan infection
rs116295167	1	51781400	TTC39A	intronic	S_typhimurium_Intracellular_Survival_GFP_24hr_3_5hr	C	T	0.028	-0.08974		Protozoan infection
rs944230	1	51764187	TTC39A	intronic	S_typhimurium_IP_10_pg_ml	A	G	0.009138	-0.51		Protozoan infection
rs113429545	1	51780950	TTC39A	intronic	S_typhimurium_IP_10_pg_ml	GCCC	G	0.01089	-0.8081		Protozoan infection
rs113328905	1	51789296	TTC39A	intronic	S_typhimurium_IP_10_pg_ml	C	G	0.01089	-0.8081		Protozoan infection
rs79148546	1	51782744	TTC39A	intronic	S_typhimurium_IP_10_pg_ml	C	A	0.01089	-0.8081		Protozoan infection
rs199735016	1	51783412	TTC39A	intronic	S_typhimurium_IP_10_pg_ml	ACT	A	0.01089	-0.8081		Protozoan infection
rs116604118	1	51790427	TTC39A	intronic	S_typhimurium_IP_10_pg_ml	G	T	0.01089	-0.8081		Protozoan infection
rs143848549	1	51781604	TTC39A	intronic	S_typhimurium_IP_10_pg_ml	T	C	0.01089	-0.8081		Protozoan infection
rs12095584	1	51780527	TTC39A	intronic	S_typhimurium_IP_10_pg_ml	C	T	0.01089	-0.8081		Protozoan infection
rs76546296	1	51781709	TTC39A	intronic	S_typhimurium_IP_10_pg_ml	C	T	0.01089	-0.8081		Protozoan infection
rs113233660	1	51788456	TTC39A	intronic	S_typhimurium_IP_10_pg_ml	C	T	0.01089	-0.8081		Protozoan infection
rs112430551	1	51782096	TTC39A	intronic	S_typhimurium_IP_10_pg_ml	C	A	0.01089	-0.8081		Protozoan infection
rs79435367	1	51782167	TTC39A	intronic	S_typhimurium_IP_10_pg_ml	T	C	0.01715	-0.643		Protozoan infection
rs147133227	1	51803339	TTC39A	intronic	S_typhimurium_IP_10_pg_ml	T	A	0.01874	-0.8816		Protozoan infection
rs115100514	1	51772588	TTC39A	intronic	S_typhimurium_IP_10_pg_ml	G	A	0.02108	-0.7902		Protozoan infection
rs143651677	1	51778897	TTC39A	intronic	S_typhimurium_IP_10_pg_ml	T	C	0.02181	-0.6893		Protozoan infection
rs149642399	1	51774110	TTC39A	intronic	S_typhimurium_IP_10_pg_ml	C	G	0.02181	-0.6893		Protozoan infection
rs116295167	1	51781400	TTC39A	intronic	S_typhimurium_IP_10_pg_ml	C	T	0.02404	-0.6802		Protozoan infection
rs72906148	1	51763879	TTC39A	intronic	S_typhimurium_MDC_pg_ml	G	T	0.01011	0.3078		Protozoan infection
rs41292511	1	51800712	TTC39A	intronic	S_typhimurium_MDC_pg_ml	G	A	0.01012	0.2481		Protozoan infection
rs115101906	1	51769735	TTC39A	intronic	S_typhimurium_MDC_pg_ml	A	T	0.01172	0.4066		Protozoan infection
rs72906177	1	51793104	TTC39A	intronic	S_typhimurium_MDC_pg_ml	C	T	0.01535	0.6723		Protozoan infection
rs188591272	1	51773975	TTC39A	intronic	S_typhimurium_MDC_pg_ml	G	A	0.02016	0.4089		Protozoan infection
rs55681655	1	51801735	TTC39A	intronic	S_typhimurium_MDC_pg_ml	A	C	0.02163	0.1904		Protozoan infection
rs57316451	1	51802390	TTC39A	intronic	S_typhimurium_MDC_pg_ml	CA	C	0.02318	0.3043		Protozoan infection
rs72906173	1	51789694	TTC39A	intronic	S_typhimurium_MDC_pg_ml	T	G	0.02397	0.2264		Protozoan infection
rs72906148	1	51763879	TTC39A	intronic	sifA_3_5hr_median_GFP	G	T	0.000728	-28.1		Protozoan infection
rs34323439	1	51779358	TTC39A	intronic	sifA_3_5hr_median_GFP	C	G	0.000793	-31.31		Protozoan infection
rs74356055	1	51768716	TTC39A	intronic	sifA_3_5hr_median_GFP	C	T	0.005485	-36.55		Protozoan infection
rs566400161	1	51758738	TTC39A	intronic	sifA_3_5hr_median_GFP	AT	A	0.005728	-18.36		Protozoan infection
rs41287294	1	51768410	TTC39A	intronic	sifA_3_5hr_median_GFP	C	A	0.01121	-29.53		Protozoan infection
rs79010065	1	51765468	TTC39A	intronic	sifA_3_5hr_median_GFP	A	C	0.01121	-29.53		Protozoan infection
rs76534213	1	51766928	TTC39A	intronic	sifA_3_5hr_median_GFP	T	G	0.01121	-29.53		Protozoan infection
rs79492354	1	51762846	TTC39A	intronic	sifA_3_5hr_median_GFP	G	A	0.01121	-29.53		Protozoan infection
rs75204777	1	51776245	TTC39A	intronic	sifA_3_5hr_median_GFP	C	A	0.01121	-29.53		Protozoan infection
rs12074459	1	51762087	TTC39A	intronic	sifA_3_5hr_median_GFP	A	G	0.01225	-14.74	yes	Protozoan infection
rs7531456	1	51752916	TTC39A	downstream	sifA_3_5hr_median_GFP	G	A	0.0141	-16.48		Protozoan infection
rs17106494	1	51754936	TTC39A	intronic	sifA_3_5hr_median_GFP	T	C	0.01909	-33.19		Protozoan infection
rs112799675	1	51778981	TTC39A	intronic	sifA_3_5hr_median_GFP	C	T	0.01996	-39.96		Protozoan infection
rs34394614	1	51756932	TTC39A	intronic	sifA_3_5hr_median_GFP	A	G	0.02046	-15.77		Protozoan infection
rs115546204	1	51810399	TTC39A	intronic	sifA_3_5hr_median_GFP	T	A	0.02652	-34.72		Protozoan infection
rs34980001	1	51779208	TTC39A	intronic	sifA_3_5hr_median_GFP	G	A	0.02873	-15.45		Protozoan infection
rs41287304	1	51800512	TTC39A	intronic	sifA_cell_death_BG_subtracted	G	C	0.01792	-2.702		Protozoan infection
rs41287298	1	51787367	TTC39A	intronic	sifA_cell_death_BG_subtracted	T	A	0.02288	-2.526		Protozoan infection
rs76984936	1	51797862	TTC39A	intronic	sifA_cell_death_BG_subtracted	C	T	0.02288	-2.526		Protozoan infection
rs114931719	1	51793926	TTC39A	intronic	sifA_cell_death_BG_subtracted	G	C	0.02288	-2.526		Protozoan infection
rs115547807	1	51788384	TTC39A	intronic	sifA_cell_death_BG_subtracted	G	C	0.02288	-2.526		Protozoan infection
rs146847179	1	51809377	TTC39A	intronic	sifA_cell_death_BG_subtracted	A	G	0.02436	-2.708		Protozoan infection
rs149099556	1	51757813	TTC39A	intronic	sifA_Intracellular_Survival_24hr_3hr_GFP	C	T	0.007382	-0.08778		Protozoan infection
rs944230	1	51764187	TTC39A	intronic	sifA_Intracellular_Survival_24hr_3hr_GFP	A	G	0.009021	-0.03947		Protozoan infection
rs17106497	1	51757974	TTC39A	intronic	sifA_Intracellular_Survival_24hr_3hr_GFP	C	T	0.01097	-0.03834	yes	Protozoan infection
rs72906159	1	51778214	TTC39A	intronic	sifA_Intracellular_Survival_24hr_3hr_GFP	G	T	0.01286	-0.05595		Protozoan infection
rs566400161	1	51758738	TTC39A	intronic	sifA_Intracellular_Survival_24hr_3hr_GFP	AT	A	0.01341	-0.02714		Protozoan infection
rs72906143	1	51762158	TTC39A	intronic	sifA_Intracellular_Survival_24hr_3hr_GFP	G	C	0.01682	-0.05632		Protozoan infection
rs139587932	1	51775758	TTC39A	intronic	sifA_Intracellular_Survival_24hr_3hr_GFP	G	C	0.01682	-0.0601		Protozoan infection
rs59045105	1	51766753	TTC39A	intronic	sifA_Intracellular_Survival_24hr_3hr_GFP	G	A	0.01976	-0.05205		Protozoan infection
rs72906153	1	51766272	TTC39A	intronic	sifA_Intracellular_Survival_24hr_3hr_GFP	G	A	0.01976	-0.05205		Protozoan infection
rs72906136	1	51760235	TTC39A	intronic	sifA_Intracellular_Survival_24hr_3hr_GFP	C	T	0.02331	-0.04934		Protozoan infection
rs187771358	1	51757493	TTC39A	intronic	sifA_Intracellular_Survival_24hr_3hr_GFP	A	T	0.02738	-0.0481		Protozoan infection
rs72906149	1	51764709	TTC39A	intronic	sifA_Intracellular_Survival_24hr_3hr_GFP	C	G	0.02738	-0.0481		Protozoan infection
rs72906150	1	51764993	TTC39A	intronic	sifA_Intracellular_Survival_24hr_3hr_GFP	C	T	0.02738	-0.0481		Protozoan infection
rs72906146	1	51763817	TTC39A	intronic	sifA_Intracellular_Survival_24hr_3hr_GFP	C	T	0.02738	-0.0481		Protozoan infection
rs6674371	1	51759018	TTC39A	intronic	sifA_Intracellular_Survival_24hr_3hr_GFP	C	T	0.0295	-0.03752	yes	Protozoan infection
rs2297182	1	51761602	TTC39A	UTR3	sifA_Intracellular_Survival_24hr_3hr_GFP	G	T	0.0295	-0.03752	yes	Protozoan infection
rs41287292	1	51767432	TTC39A	intronic	sifA_Intracellular_Survival_24hr_3hr_GFP	C	T	0.0295	-0.03752	yes	Protozoan infection
rs187538799	1	51797891	TTC39A	intronic	sifA_Replication_24_3_5hr_median_GFP	G	A	0.003549	-0.1273		Protozoan infection
rs75651739	1	51782627	TTC39A	intronic	sifA_Replication_24_3_5hr_median_GFP	T	C	0.003549	-0.1273		Protozoan infection
rs59405868	1	51794191	TTC39A	intronic	sifA_Replication_24_3_5hr_median_GFP	C	A	0.003549	-0.1273		Protozoan infection
rs56284497	1	51808467	TTC39A	intronic	sifA_Replication_24_3_5hr_median_GFP	C	T	0.005166	-0.1152		Protozoan infection
rs57519873	1	51811185	TTC39A	upstream	sifA_Replication_24_3_5hr_median_GFP	C	T	0.005166	-0.1152		Protozoan infection
rs6673415	1	51809479	TTC39A	intronic	sifA_Replication_24_3_5hr_median_GFP	A	G	0.005166	-0.1152		Protozoan infection
rs113357639	1	51810313	TTC39A	intronic	sifA_Replication_24_3_5hr_median_GFP	G	A	0.00664	-0.1156		Protozoan infection
rs113478994	1	51803192	TTC39A	intronic	sifA_Replication_24_3_5hr_median_GFP	G	A	0.00664	-0.1156		Protozoan infection
rs79069011	1	51805876	TTC39A	intronic	sifA_Replication_24_3_5hr_median_GFP	A	G	0.007273	-0.119		Protozoan infection
rs114323012	1	51806409	TTC39A	intronic	sifA_Replication_24_3_5hr_median_GFP	C	T	0.007273	-0.119		Protozoan infection
rs144947644	1	51808724	TTC39A	intronic	sifA_Replication_24_3_5hr_median_GFP	A	G	0.007273	-0.119		Protozoan infection
rs75715943	1	51755204	TTC39A	intronic	sifA_Replication_24_3_5hr_median_GFP	T	G	0.01851	-0.07994		Protozoan infection
rs115992765	1	51753696	TTC39A	UTR3	sifA_Replication_24_3_5hr_median_GFP	A	G	0.01851	-0.07994		Protozoan infection
rs76523490	1	51766378	TTC39A	intronic	TNFa_Chlamydia	C	T	0.007663	-0.5821		Protozoan infection
rs72694115	1	51805035	TTC39A	intronic	TNFa_Chlamydia	G	A	0.02877	-0.5811		Protozoan infection
rs61782061	1	51783197	TTC39A	intronic	TNFb_Chlamydia	G	A	0.01291	0.512		Protozoan infection
rs61782062	1	51786899	TTC39A	intronic	TNFb_Chlamydia	C	T	0.02793	0.3687		Protozoan infection
rs12759163	1	51763952	TTC39A	intronic	TNFb_Uninfected	C	T	0.01647	-1.078	yes	Protozoan infection
rs17106494	1	51754936	TTC39A	intronic	TNFb_Uninfected	T	C	0.01949	0.5532		Protozoan infection
rs61782062	1	51786899	TTC39A	intronic	TNFb_Uninfected	C	T	0.02028	0.3946		Protozoan infection
rs72904271	1	51752245	TTC39A	downstream	TNFb_Uninfected	T	C	0.02169	0.5712		Protozoan infection
rs17106487	1	51753394	TTC39A	UTR3	TNFb_Uninfected	A	G	0.02169	0.5712		Protozoan infection
rs72904275	1	51753292	TTC39A	UTR3	TNFb_Uninfected	A	G	0.02169	0.5712		Protozoan infection
rs113203880	1	51756922	TTC39A	intronic	TNFb_Uninfected	G	A	0.02169	0.5712		Protozoan infection
rs72904276	1	51753297	TTC39A	UTR3	TNFb_Uninfected	C	T	0.02169	0.5712		Protozoan infection
rs17106496	1	51756519	TTC39A	intronic	TNFb_Uninfected	A	G	0.02169	0.5712		Protozoan infection
rs72906148	1	51763879	TTC39A	intronic	TNFb_Uninfected	G	T	0.02494	0.3477		Protozoan infection
rs61782061	1	51783197	TTC39A	intronic	TNFb_Uninfected	G	A	0.03135	0.4344		Protozoan infection
rs114480846	1	51810525	TTC39A	intronic	Toxo_5hr_cell_death_BG_sub	G	A	0.006707	1.171		Protozoan infection
rs116105336	1	51811303	TTC39A	upstream	Toxo_5hr_cell_death_BG_sub	G	A	0.01177	1.057		Protozoan infection
rs74080541	1	51802099	TTC39A	intronic	Toxo_5hr_cell_death_BG_sub	C	T	0.01469	-1.506		Protozoan infection
rs74080518	1	51755986	TTC39A	intronic	Toxo_5hr_cell_death_BG_sub	G	C	0.01469	-1.506		Protozoan infection
rs74080521	1	51763347	TTC39A	intronic	Toxo_5hr_cell_death_BG_sub	C	T	0.01469	-1.506		Protozoan infection
rs60358049	1	51778170	TTC39A	intronic	Toxo_5hr_cell_death_BG_sub	C	A	0.01469	-1.5		Protozoan infection
rs35515145	1	51767558	TTC39A	intronic	Toxo_5hr_cell_death_BG_sub	G	A	0.01526	-1.81		Protozoan infection
rs6689528	1	51791542	TTC39A	intronic	Toxo_5hr_cell_death_BG_sub	G	A	0.02008	-1.007		Protozoan infection
rs34693559	1	51810122	TTC39A	intronic	Toxo_5hr_cell_death_BG_sub	C	T	0.02268	-1.295		Protozoan infection
rs79266992	1	51810587	TTC39A	intronic	Toxo_5hr_cell_death_BG_sub	C	T	0.02268	-1.295		Protozoan infection
rs34964498	1	51778734	TTC39A	intronic	Toxo_5hr_cell_death_BG_sub	A	G	0.02384	-1.708		Protozoan infection
rs74080555	1	51809207	TTC39A	intronic	Toxo_5hr_cell_death_BG_sub	T	C	0.0273	-0.8755		Protozoan infection
rs74080556	1	51809528	TTC39A	intronic	Toxo_5hr_cell_death_BG_sub	G	A	0.0273	-0.8755		Protozoan infection
rs80061532	1	51797794	TTC39A	intronic	Toxo_5hr_gfp	C	G	0.02622	2.91		Protozoan infection
rs79266992	1	51810587	TTC39A	intronic	Toxo_5hr_median	C	T	0.004482	-127.3		Protozoan infection
rs34693559	1	51810122	TTC39A	intronic	Toxo_5hr_median	C	T	0.004482	-127.3		Protozoan infection
rs12759163	1	51763952	TTC39A	intronic	Toxo_5hr_median	C	T	0.008972	-143.6	yes	Protozoan infection
rs35515145	1	51767558	TTC39A	intronic	Toxo_5hr_median	G	A	0.0168	-159.5		Protozoan infection
rs34964498	1	51778734	TTC39A	intronic	Toxo_5hr_median	A	G	0.01786	-143.2		Protozoan infection
rs35273278	1	51808623	TTC39A	intronic	Toxo_5hr_median	C	G	0.03055	-90.64		Protozoan infection
rs80061532	1	51797794	TTC39A	intronic	Toxo_spread_30hr_5hr_GFP	C	G	0.009986	-0.1428		Protozoan infection
rs35273278	1	51808623	TTC39A	intronic	Toxo_spread_30hr_5hr_GFP	C	G	0.0102	0.1506		Protozoan infection
rs11205834	1	51802166	TTC39A	intronic	Toxo_spread_30hr_5hr_GFP	G	A	0.0241	0.1165		Protozoan infection
rs12759163	1	51763952	TTC39A	intronic	Toxo_spread_30hr_5hr_GFP	C	T	0.03092	0.2378	yes	Protozoan infection
rs116588708	1	51759234	TTC39A	intronic	Uninfected_cell_death_3_5hr	G	A	0.005824	-0.9942		Protozoan infection
rs144899654	1	51757461	TTC39A	intronic	Uninfected_cell_death_3_5hr	G	C	0.005824	-0.9942		Protozoan infection
rs114005982	1	51761473	TTC39A	UTR3	Uninfected_cell_death_3_5hr	A	G	0.005824	-0.9942		Protozoan infection
rs75715943	1	51755204	TTC39A	intronic	Uninfected_cell_death_3_5hr	T	G	0.03125	-0.6905		Protozoan infection
rs115992765	1	51753696	TTC39A	UTR3	Uninfected_cell_death_3_5hr	A	G	0.03125	-0.6905		Protozoan infection
rs12759163	1	51763952	TTC39A	intronic	Uninfected_IL10_pg_ml	C	T	0.01761	-0.6389	yes	Protozoan infection
rs35515145	1	51767558	TTC39A	intronic	Uninfected_MDC_pg_ml	G	A	0.01639	-0.7643		Protozoan infection
rs112876364	1	51805388	TTC39A	intronic	Uninfected_MDC_pg_ml	G	C	0.02082	0.4256		Protozoan infection
rs41292511	1	51800712	TTC39A	intronic	Uninfected_MDC_pg_ml	G	A	0.02815	0.1899		Protozoan infection
rs60358049	1	51778170	TTC39A	intronic	VEGF_Chlamydia	C	A	0.01536	-0.3923		Protozoan infection
rs376085397	1	51810634	TTC39A	intronic	VEGF_Chlamydia	T	G	0.02653	0.5424		Protozoan infection
rs114480846	1	51810525	TTC39A	intronic	VEGF_Uninfected	G	A	0.006768	-0.3805		Protozoan infection
rs116105336	1	51811303	TTC39A	upstream	VEGF_Uninfected	G	A	0.02395	-0.3091		Protozoan infection
rs12074459	1	51762087	TTC39A	intronic	VEGF_Uninfected	A	G	0.02648	-0.1896	yes	Protozoan infection
rs116588708	1	51759234	TTC39A	intronic	X3_day_viability	G	A	0.000784	1.627		Protozoan infection
rs144899654	1	51757461	TTC39A	intronic	X3_day_viability	G	C	0.000784	1.627		Protozoan infection
rs114005982	1	51761473	TTC39A	UTR3	X3_day_viability	A	G	0.000784	1.627		Protozoan infection
rs4926889	1	51760792	TTC39A	intronic	X3_day_viability	A	G	0.002116	1.517		Protozoan infection
rs116681598	1	51777775	TTC39A	intronic	X3_day_viability	G	A	0.005691	1.103		Protozoan infection
rs75715943	1	51755204	TTC39A	intronic	X3_day_viability	T	G	0.008721	1.17		Protozoan infection
rs115992765	1	51753696	TTC39A	UTR3	X3_day_viability	A	G	0.008721	1.17		Protozoan infection
rs74080543	1	51803951	TTC39A	intronic	X3_day_viability	G	A	0.01182	0.7896		Protozoan infection
rs78002279	1	51804328	TTC39A	intronic	X3_day_viability	G	A	0.01182	0.7896		Protozoan infection
rs140271725	1	51801157	TTC39A	intronic	X3_day_viability	C	T	0.01372	0.699		Protozoan infection
rs59115763	1	51777408	TTC39A	intronic	X3_day_viability	T	G	0.01581	-1.204		Protozoan infection
rs530011357	1	51773627	TTC39A	intronic	X3_day_viability	TG	T	0.01581	-1.204		Protozoan infection
rs72906156	1	51776763	TTC39A	intronic	X3_day_viability	C	T	0.01581	-1.204		Protozoan infection
rs72906155	1	51776341	TTC39A	intronic	X3_day_viability	C	A	0.01581	-1.204		Protozoan infection
rs10082117	1	51798528	TTC39A	intronic	X3_day_viability	G	C	0.01776	0.7406		Protozoan infection
rs57098513	1	51799630	TTC39A	intronic	X3_day_viability	G	T	0.01776	0.7406		Protozoan infection
rs59134885	1	51799631	TTC39A	intronic	X3_day_viability	G	C	0.01776	0.7406		Protozoan infection
rs145914074	1	51798163	TTC39A	intronic	X3_day_viability	C	A	0.01776	0.7406		Protozoan infection
rs6673362	1	51781605	TTC39A	intronic	X3_day_viability	G	A	0.01941	0.742		Protozoan infection
rs74080534	1	51794857	TTC39A	intronic	X3_day_viability	T	A	0.01941	0.742		Protozoan infection
rs35515145	1	51767558	TTC39A	intronic	X3_day_viability	G	A	0.02054	1.529		Protozoan infection
rs72906154	1	51772811	TTC39A	intronic	X3_day_viability	A	G	0.02297	-1.272		Protozoan infection
rs59596110	1	51772646	TTC39A	intronic	X3_day_viability	G	A	0.02297	-1.272		Protozoan infection
rs61363859	1	51777238	TTC39A	intronic	X3_day_viability	T	A	0.02297	-1.272		Protozoan infection
rs72904275	1	51753292	TTC39A	UTR3	X3_day_viability	A	G	0.0257	-0.752		Protozoan infection
rs113203880	1	51756922	TTC39A	intronic	X3_day_viability	G	A	0.0257	-0.752		Protozoan infection
rs72904276	1	51753297	TTC39A	UTR3	X3_day_viability	C	T	0.0257	-0.752		Protozoan infection
rs17106496	1	51756519	TTC39A	intronic	X3_day_viability	A	G	0.0257	-0.752		Protozoan infection
rs17106487	1	51753394	TTC39A	UTR3	X3_day_viability	A	G	0.0257	-0.752		Protozoan infection
rs72904271	1	51752245	TTC39A	downstream	X3_day_viability	T	C	0.0257	-0.752		Protozoan infection
rs72906136	1	51760235	TTC39A	intronic	X3_day_viability	C	T	0.02685	-0.7126		Protozoan infection

### Sheet: Sepsis
rsID	Chromosome	Position	Gene	SNPType	Phenotype	MajorAllele	MinorAllele	pValue	Beta	eQTL	BioVU_trait
rs3824685	10	124767832	IKZF5	intronic	Chlamydia_46hr_GFP	T	G	0.01324	0.4997	yes	Sepsis
rs111876746	10	124761772	IKZF5	intronic	Chlamydia_46hr_highGFP	C	T	0.002867	-0.4281		Sepsis
rs3824685	10	124767832	IKZF5	intronic	Chlamydia_70hr_cell_death_BG_sub	T	G	0.002279	0.8856	yes	Sepsis
rs58637862	10	124760486	IKZF5	intronic	Chlamydia_70hr_cell_death_BG_sub	ATCT	A	0.01957	0.6815	yes	Sepsis
rs73371593	10	124761064	IKZF5	intronic	Chlamydia_70hr_GFP	A	C	0.03111	-1.639		Sepsis
rs41299151	10	124766775	IKZF5	intronic	Chlamydia_Intercellular_Spread_70hr_27hr_GFP	G	C	0.002454	0.5517	yes	Sepsis
rs111818873	10	124759123	IKZF5	intronic	Chlamydia_Intercellular_Spread_70hr_27hr_GFP	G	C	0.002454	0.5517	yes	Sepsis
rs41290640	10	124752229	IKZF5	UTR3	Chlamydia_Intercellular_Spread_70hr_27hr_GFP	A	G	0.002454	0.5517	yes	Sepsis
rs113313362	10	124751459	IKZF5	UTR3	Chlamydia_Intercellular_Spread_70hr_27hr_GFP	T	C	0.002454	0.5517	yes	Sepsis
rs13328826	10	124751623	IKZF5	UTR3	Chlamydia_Intercellular_Spread_70hr_27hr_GFP	A	C	0.01017	0.3917		Sepsis
rs111254539	10	124765596	IKZF5	intronic	Chlamydia_Intercellular_Spread_70hr_27hr_GFP	T	C	0.01017	0.3917		Sepsis
rs74494156	10	124762893	IKZF5	intronic	Chlamydia_Intercellular_Spread_70hr_27hr_GFP	T	A	0.01017	0.3917		Sepsis
rs12776141	10	124754488	IKZF5	intronic	Chlamydia_Replication_Permisiveness_high_GFP_46hr_total_GFP_27hr	G	A	0.003012	0.04629	yes	Sepsis
rs13353058	10	124750722	IKZF5	UTR3	Chlamydia_Replication_Permisiveness_high_GFP_46hr_total_GFP_27hr	A	G	0.003012	0.04629	yes	Sepsis
rs8192670	10	124755377	IKZF5	intronic	Chlamydia_Replication_Permisiveness_high_GFP_46hr_total_GFP_27hr	T	G	0.003012	0.04629	yes	Sepsis
rs10902856	10	124763040	IKZF5	intronic	Chlamydia_Replication_Permisiveness_high_GFP_46hr_total_GFP_27hr	G	T	0.003012	0.04629	yes	Sepsis
rs3824685	10	124767832	IKZF5	intronic	Chlamydia_Replication_Permisiveness_high_GFP_46hr_total_GFP_27hr	T	G	0.01098	-0.01987	yes	Sepsis
rs9423304	10	124762730	IKZF5	intronic	Chlamydia_Replication_Permisiveness_high_GFP_46hr_total_GFP_27hr	A	G	0.01259	0.03193		Sepsis
rs9423302	10	124753060	IKZF5	UTR3	Chlamydia_Replication_Permisiveness_high_GFP_46hr_total_GFP_27hr	G	A	0.01259	0.03193	yes	Sepsis
rs41299151	10	124766775	IKZF5	intronic	Chlamydia_Replication_Permisiveness_high_GFP_46hr_total_GFP_27hr	G	C	0.01851	-0.06183	yes	Sepsis
rs111818873	10	124759123	IKZF5	intronic	Chlamydia_Replication_Permisiveness_high_GFP_46hr_total_GFP_27hr	G	C	0.01851	-0.06183	yes	Sepsis
rs41290640	10	124752229	IKZF5	UTR3	Chlamydia_Replication_Permisiveness_high_GFP_46hr_total_GFP_27hr	A	G	0.01851	-0.06183	yes	Sepsis
rs113313362	10	124751459	IKZF5	UTR3	Chlamydia_Replication_Permisiveness_high_GFP_46hr_total_GFP_27hr	T	C	0.01851	-0.06183	yes	Sepsis
rs7079983	10	124752996	IKZF5	UTR3	FGF2_Candida	T	A	0.02683	-1.146		Sepsis
rs148691294	10	124761803	IKZF5	intronic	FGF2_Candida	G	A	0.02683	-1.146		Sepsis
rs7899939	10	124765711	IKZF5	intronic	FGF2_Candida	A	G	0.02683	-1.146		Sepsis
rs57040484	10	124765603	IKZF5	intronic	FGF2_Candida	A	T	0.02683	-1.146		Sepsis
rs10902858	10	124765314	IKZF5	intronic	FGF2_Mucor	C	A	0.01416	2.367	yes	Sepsis
rs10902857	10	124765146	IKZF5	intronic	FGF2_Mucor	T	C	0.01416	2.367	yes	Sepsis
rs12771419	10	124763141	IKZF5	intronic	FGF2_Mucor	C	T	0.01416	2.367	yes	Sepsis
rs3824685	10	124767832	IKZF5	intronic	IFNA2_Chlamydia	T	G	0.007205	0.2912	yes	Sepsis
rs115544767	10	124762748	IKZF5	intronic	IFNA2_Uninfected	C	T	0.02645	-0.2836		Sepsis
rs3824685	10	124767832	IKZF5	intronic	IFNG_Chlamydia	T	G	0.01809	0.3076	yes	Sepsis
rs4511227	10	124767745	IKZF5	intronic	IFNG_Chlamydia	G	A	0.02338	0.2799	yes	Sepsis
rs116147042	10	124756244	IKZF5	intronic	IFNG_Uninfected	T	C	0.0264	0.3799		Sepsis
rs9423302	10	124753060	IKZF5	UTR3	IL10_Chlamydia	G	A	0.004199	-0.4952	yes	Sepsis
rs9423304	10	124762730	IKZF5	intronic	IL10_Chlamydia	A	G	0.004199	-0.4952		Sepsis
rs376944719	10	124762759	IKZF5	intronic	IL10_Chlamydia	TG	T	0.007739	0.3217		Sepsis
rs141124219	10	124765690	IKZF5	intronic	IL10_Chlamydia	C	T	0.007964	-0.7339		Sepsis
rs73371593	10	124761064	IKZF5	intronic	IL10_Chlamydia	A	C	0.02338	0.4711		Sepsis
rs77884990	10	124761348	IKZF5	intronic	IL10_Chlamydia	T	C	0.0247	-0.7584		Sepsis
rs4511227	10	124767745	IKZF5	intronic	IL10_Chlamydia	G	A	0.02676	0.2583	yes	Sepsis
rs3824685	10	124767832	IKZF5	intronic	IL10_Chlamydia	T	G	0.03006	0.2684	yes	Sepsis
rs4511227	10	124767745	IKZF5	intronic	IL10_Uninfected	G	A	0.02301	0.2381	yes	Sepsis
rs10902856	10	124763040	IKZF5	intronic	IL13_Chlamydia	G	T	0.001729	-0.9306	yes	Sepsis
rs8192670	10	124755377	IKZF5	intronic	IL13_Chlamydia	T	G	0.001729	-0.9306	yes	Sepsis
rs12776141	10	124754488	IKZF5	intronic	IL13_Chlamydia	G	A	0.001729	-0.9306	yes	Sepsis
rs13353058	10	124750722	IKZF5	UTR3	IL13_Chlamydia	A	G	0.001729	-0.9306	yes	Sepsis
rs116147042	10	124756244	IKZF5	intronic	IL13_Chlamydia	T	C	0.006627	-1.247		Sepsis
rs200962140	10	124760517	IKZF5	intronic	IL1RA_Chlamydia	CTTCTT	C	0.004346	0.5009		Sepsis
rs76603339	10	124759625	IKZF5	intronic	IL1RA_Chlamydia	A	G	0.008368	0.475		Sepsis
rs76796505	10	124758792	IKZF5	intronic	IL1RA_Chlamydia	G	A	0.008368	0.475		Sepsis
rs139724670	10	124752820	IKZF5	UTR3	IL1RA_Chlamydia	AATG	A	0.008368	0.475		Sepsis
rs74852537	10	124758960	IKZF5	intronic	IL1RA_Chlamydia	G	A	0.008368	0.475		Sepsis
rs115689224	10	124755930	IKZF5	intronic	IL1RA_Chlamydia	G	A	0.008368	0.475		Sepsis
rs77608461	10	124758568	IKZF5	intronic	IL1RA_Chlamydia	T	G	0.008368	0.475		Sepsis
rs534101280	10	124755023	IKZF5	intronic	IL1RA_Chlamydia	A	G	0.01515	0.4275		Sepsis
rs115929792	10	124752425	IKZF5	UTR3	IL1RA_Uninfected	G	A	0.01091	-0.9087		Sepsis
rs58637862	10	124760486	IKZF5	intronic	IL1RA_Uninfected	ATCT	A	0.0224	-0.1872	yes	Sepsis
rs4511227	10	124767745	IKZF5	intronic	IL6_Chlamydia	G	A	0.01817	0.3808	yes	Sepsis
rs4980172	10	124752128	IKZF5	UTR3	IL6_Chlamydia	T	C	0.02165	0.366	yes	Sepsis
rs58637862	10	124760486	IKZF5	intronic	IL6_Chlamydia	ATCT	A	0.0268	0.3434	yes	Sepsis
rs113118844	10	124753176	IKZF5	UTR3	IP10_Chlamydia	TATAA	T	0.004086	1.317		Sepsis
rs77452751	10	124765055	IKZF5	intronic	IP10_Chlamydia	T	C	0.004086	1.317		Sepsis
rs12776141	10	124754488	IKZF5	intronic	IP10_Chlamydia	G	A	0.02438	-0.538	yes	Sepsis
rs13353058	10	124750722	IKZF5	UTR3	IP10_Chlamydia	A	G	0.02438	-0.538	yes	Sepsis
rs8192670	10	124755377	IKZF5	intronic	IP10_Chlamydia	T	G	0.02438	-0.538	yes	Sepsis
rs10902856	10	124763040	IKZF5	intronic	IP10_Chlamydia	G	T	0.02438	-0.538	yes	Sepsis
rs574268192	10	124766337	IKZF5	intronic	IP10_Chlamydia	T	G	0.02485	2.018		Sepsis
rs111876746	10	124761772	IKZF5	intronic	MDC_Chlamydia	C	T	0.01874	0.5803		Sepsis
rs141124219	10	124765690	IKZF5	intronic	MDC_Chlamydia	C	T	0.02109	1.088		Sepsis
rs574268192	10	124766337	IKZF5	intronic	MDC_Chlamydia	T	G	0.02344	0.6304		Sepsis
rs77884990	10	124761348	IKZF5	intronic	MDC_Chlamydia	T	C	0.02689	0.862		Sepsis
rs77367276	10	124757629	IKZF5	intronic	MDC_Uninfected	G	C	0.02392	-0.4499	yes	Sepsis
rs11595933	10	124765353	IKZF5	intronic	MDC_Uninfected	G	A	0.02392	-0.4499	yes	Sepsis
rs574268192	10	124766337	IKZF5	intronic	MIP1B_Chlamydia	T	G	0.004514	0.5417		Sepsis
rs77608461	10	124758568	IKZF5	intronic	PDGF_AB_BB_Chlamydia	T	G	0.005472	0.6329		Sepsis
rs76796505	10	124758792	IKZF5	intronic	PDGF_AB_BB_Chlamydia	G	A	0.005472	0.6329		Sepsis
rs76603339	10	124759625	IKZF5	intronic	PDGF_AB_BB_Chlamydia	A	G	0.005472	0.6329		Sepsis
rs139724670	10	124752820	IKZF5	UTR3	PDGF_AB_BB_Chlamydia	AATG	A	0.005472	0.6329		Sepsis
rs115689224	10	124755930	IKZF5	intronic	PDGF_AB_BB_Chlamydia	G	A	0.005472	0.6329		Sepsis
rs74852537	10	124758960	IKZF5	intronic	PDGF_AB_BB_Chlamydia	G	A	0.005472	0.6329		Sepsis
rs200962140	10	124760517	IKZF5	intronic	PDGF_AB_BB_Chlamydia	CTTCTT	C	0.00566	0.6266		Sepsis
rs77790234	10	124759594	IKZF5	intronic	PDGF_AB_BB_Chlamydia	T	A	0.01171	-0.8106		Sepsis
rs534101280	10	124755023	IKZF5	intronic	PDGF_AB_BB_Chlamydia	A	G	0.01192	0.5907		Sepsis
rs115544767	10	124762748	IKZF5	intronic	PDGF_AB_BB_Chlamydia	C	T	0.02683	0.3047		Sepsis
rs9423305	10	124762968	IKZF5	intronic	RANTES_Chlamydia	A	C	0.01682	-0.5285		Sepsis
rs9423241	10	124751028	IKZF5	UTR3	RANTES_Chlamydia	T	C	0.01682	-0.5285		Sepsis
rs3824685	10	124767832	IKZF5	intronic	RANTES_Chlamydia	T	G	0.02069	0.1684	yes	Sepsis
rs9423302	10	124753060	IKZF5	UTR3	RANTES_Chlamydia	G	A	0.02167	-0.2719	yes	Sepsis
rs9423304	10	124762730	IKZF5	intronic	RANTES_Chlamydia	A	G	0.02167	-0.2719		Sepsis
rs534101280	10	124755023	IKZF5	intronic	RANTES_Uninfected	A	G	0.03101	0.3821		Sepsis
rs9423305	10	124762968	IKZF5	intronic	S_typhi_cell_death_BG_subtracted	A	C	0.01609	1.08		Sepsis
rs9423241	10	124751028	IKZF5	UTR3	S_typhi_cell_death_BG_subtracted	T	C	0.01609	1.08		Sepsis
rs77884990	10	124761348	IKZF5	intronic	S_typhi_cell_death_BG_subtracted	T	C	0.01763	-1.389		Sepsis
rs141124219	10	124765690	IKZF5	intronic	S_typhi_cell_death_BG_subtracted	C	T	0.02021	-1.574		Sepsis
rs574268192	10	124766337	IKZF5	intronic	S_typhi_Replication_24_3_5hr_median_GFP	T	G	0.00392	-0.1634		Sepsis
rs73371593	10	124761064	IKZF5	intronic	S_typhi_Replication_24_3_5hr_median_GFP	A	C	0.01466	-0.116		Sepsis
rs529378135;rs11329642	10	124756044	IKZF5	intronic	S_typhimurium_3_5hr_median_GFP	TA	T	0.00049	-16.3		Sepsis
rs73371593	10	124761064	IKZF5	intronic	S_typhimurium_3_5hr_median_GFP	A	C	0.02354	-16.91		Sepsis
rs139745382	10	124761376	IKZF5	intronic	S_typhimurium_IL10_cell_uninfected_sub_fg_ml_cell	A	G	0.01932	-21.6		Sepsis
rs139745382	10	124761376	IKZF5	intronic	S_typhimurium_IL10_pg_ml	A	G	0.01662	-0.3636		Sepsis
rs113118844	10	124753176	IKZF5	UTR3	S_typhimurium_IP_10_pg_ml	TATAA	T	0.006849	0.7394		Sepsis
rs77452751	10	124765055	IKZF5	intronic	S_typhimurium_IP_10_pg_ml	T	C	0.006849	0.7394		Sepsis
rs66518916	10	124763922	IKZF5	intronic	S_typhimurium_MDC_pg_ml	TG	T	0.008675	-0.2263	yes	Sepsis
rs3824685	10	124767832	IKZF5	intronic	S_typhimurium_MDC_pg_ml	T	G	0.02789	0.1816	yes	Sepsis
rs529378135;rs11329642	10	124756044	IKZF5	intronic	sifA_3_5hr_median_GFP	TA	T	0.008722	-13.57		Sepsis
rs3824685	10	124767832	IKZF5	intronic	sifA_3_5hr_median_GFP	T	G	0.01064	12.82	yes	Sepsis
rs529378135;rs11329642	10	124756044	IKZF5	intronic	sifA_Replication_24_3_5hr_median_GFP	TA	T	0.02158	0.03763		Sepsis
rs115544767	10	124762748	IKZF5	intronic	Staph_toxin_cell_death_BG_subtracted	C	T	0.002664	3.295		Sepsis
rs200962140	10	124760517	IKZF5	intronic	Staph_toxin_cell_death_BG_subtracted	CTTCTT	C	0.008759	5.533		Sepsis
rs66518916	10	124763922	IKZF5	intronic	Staph_toxin_cell_death_BG_subtracted	TG	T	0.01447	2.106	yes	Sepsis
rs3824685	10	124767832	IKZF5	intronic	TNFa_Chlamydia	T	G	0.000611	0.2725	yes	Sepsis
rs115689224	10	124755930	IKZF5	intronic	TNFa_Chlamydia	G	A	0.00343	0.4347		Sepsis
rs74852537	10	124758960	IKZF5	intronic	TNFa_Chlamydia	G	A	0.00343	0.4347		Sepsis
rs139724670	10	124752820	IKZF5	UTR3	TNFa_Chlamydia	AATG	A	0.00343	0.4347		Sepsis
rs76603339	10	124759625	IKZF5	intronic	TNFa_Chlamydia	A	G	0.00343	0.4347		Sepsis
rs76796505	10	124758792	IKZF5	intronic	TNFa_Chlamydia	G	A	0.00343	0.4347		Sepsis
rs77608461	10	124758568	IKZF5	intronic	TNFa_Chlamydia	T	G	0.00343	0.4347		Sepsis
rs77790234	10	124759594	IKZF5	intronic	TNFa_Chlamydia	T	A	0.004271	-0.513		Sepsis
rs534101280	10	124755023	IKZF5	intronic	TNFa_Chlamydia	A	G	0.006144	0.4194		Sepsis
rs116147042	10	124756244	IKZF5	intronic	TNFa_Chlamydia	T	C	0.006775	-0.7343		Sepsis
rs10510118	10	124765811	IKZF5	intronic	TNFa_Chlamydia	T	G	0.008269	-0.2467	yes	Sepsis
rs10510119	10	124766799	IKZF5	intronic	TNFa_Chlamydia	A	G	0.008269	-0.2467	yes	Sepsis
rs10159750	10	124757122	IKZF5	intronic	TNFa_Chlamydia	G	A	0.008269	-0.2467	yes	Sepsis
rs12254453	10	124764030	IKZF5	intronic	TNFa_Chlamydia	G	A	0.008269	-0.2467	yes	Sepsis
rs200962140	10	124760517	IKZF5	intronic	TNFa_Chlamydia	CTTCTT	C	0.01017	0.4055		Sepsis
rs4980242	10	124757500	IKZF5	intronic	TNFa_Chlamydia	T	A	0.02105	-0.1838	yes	Sepsis
rs9328841	10	124759408	IKZF5	intronic	TNFa_Chlamydia	C	T	0.02169	-0.1864	yes	Sepsis
rs4511227	10	124767745	IKZF5	intronic	TNFa_Chlamydia	G	A	0.02506	0.1862	yes	Sepsis
rs9423242	10	124754529	IKZF5	intronic	TNFa_Chlamydia	T	C	0.02937	-0.1814	yes	Sepsis
rs112618079	10	124763722	IKZF5	intronic	TNFa_Uninfected	G	A	0.008085	-0.72		Sepsis
rs112801493	10	124764491	IKZF5	intronic	TNFa_Uninfected	T	C	0.008085	-0.72		Sepsis
rs77884990	10	124761348	IKZF5	intronic	TNFa_Uninfected	T	C	0.01851	0.3736		Sepsis
rs4980242	10	124757500	IKZF5	intronic	TNFa_Uninfected	T	A	0.02945	-0.1505	yes	Sepsis
rs77790234	10	124759594	IKZF5	intronic	TNFa_Uninfected	T	A	0.02958	-0.3894		Sepsis
rs73371593	10	124761064	IKZF5	intronic	TNFb_Chlamydia	A	C	0.009423	0.4474		Sepsis
rs574268192	10	124766337	IKZF5	intronic	TNFb_Chlamydia	T	G	0.01174	0.9962		Sepsis
rs13353058	10	124750722	IKZF5	UTR3	TNFb_Chlamydia	A	G	0.01776	-0.5628	yes	Sepsis
rs12776141	10	124754488	IKZF5	intronic	TNFb_Chlamydia	G	A	0.01776	-0.5628	yes	Sepsis
rs8192670	10	124755377	IKZF5	intronic	TNFb_Chlamydia	T	G	0.01776	-0.5628	yes	Sepsis
rs10902856	10	124763040	IKZF5	intronic	TNFb_Chlamydia	G	T	0.01776	-0.5628	yes	Sepsis
rs77790234	10	124759594	IKZF5	intronic	TNFb_Chlamydia	T	A	0.02733	-0.6041		Sepsis
rs574268192	10	124766337	IKZF5	intronic	TNFb_Uninfected	T	G	0.02003	0.7563		Sepsis
rs73371593	10	124761064	IKZF5	intronic	TNFb_Uninfected	A	C	0.02984	0.3415		Sepsis
rs537821925	10	124757872	IKZF5	intronic	Toxo_replication_30_5hr_median_GFP	GA	G	0.0258	-0.5977		Sepsis
rs114938087	10	124754734	IKZF5	intronic	Toxo_replication_30_5hr_median_GFP	G	C	0.02611	-0.6625		Sepsis
rs75871484	10	124755338	IKZF5	intronic	Toxo_replication_30_5hr_median_GFP	G	A	0.02611	-0.6625		Sepsis
rs138524707	10	124766536	IKZF5	intronic	Toxo_replication_30_5hr_median_GFP	T	A	0.02611	-0.6625		Sepsis
rs138120964	10	124756393	IKZF5	intronic	Toxo_replication_30_5hr_median_GFP	CAAAG	C	0.02611	-0.6625		Sepsis
rs115929792	10	124752425	IKZF5	UTR3	Toxo_replication_30_5hr_median_GFP	G	A	0.02611	-0.6625		Sepsis
rs150647804	10	124760954	IKZF5	intronic	Toxo_replication_30_5hr_median_GFP	G	A	0.02611	-0.6625		Sepsis
rs41299151	10	124766775	IKZF5	intronic	Toxo_spread_30hr_5hr_GFP	G	C	0.01824	-0.2532	yes	Sepsis
rs111818873	10	124759123	IKZF5	intronic	Toxo_spread_30hr_5hr_GFP	G	C	0.01824	-0.2532	yes	Sepsis
rs113313362	10	124751459	IKZF5	UTR3	Toxo_spread_30hr_5hr_GFP	T	C	0.01824	-0.2532	yes	Sepsis
rs41290640	10	124752229	IKZF5	UTR3	Toxo_spread_30hr_5hr_GFP	A	G	0.01824	-0.2532	yes	Sepsis
rs3824685	10	124767832	IKZF5	intronic	Uninfected_IL10_pg_ml	T	G	0.008041	0.2289	yes	Sepsis
rs58637862	10	124760486	IKZF5	intronic	Uninfected_IL10_pg_ml	ATCT	A	0.01718	0.1979	yes	Sepsis
rs4511227	10	124767745	IKZF5	intronic	Uninfected_IL10_pg_ml	G	A	0.01963	0.2008	yes	Sepsis
rs34085831	10	124764145	IKZF5	intronic	Uninfected_IP_10_pg_ml	TA	T	0.001644	-0.3984		Sepsis
rs4980172	10	124752128	IKZF5	UTR3	Uninfected_IP_10_pg_ml	T	C	0.02528	-0.2585	yes	Sepsis
rs200962140	10	124760517	IKZF5	intronic	VEGF_Chlamydia	CTTCTT	C	0.01377	0.3437		Sepsis
rs74852537	10	124758960	IKZF5	intronic	VEGF_Chlamydia	G	A	0.01425	0.3486		Sepsis
rs115689224	10	124755930	IKZF5	intronic	VEGF_Chlamydia	G	A	0.01425	0.3486		Sepsis
rs139724670	10	124752820	IKZF5	UTR3	VEGF_Chlamydia	AATG	A	0.01425	0.3486		Sepsis
rs76796505	10	124758792	IKZF5	intronic	VEGF_Chlamydia	G	A	0.01425	0.3486		Sepsis
rs76603339	10	124759625	IKZF5	intronic	VEGF_Chlamydia	A	G	0.01425	0.3486		Sepsis
rs77608461	10	124758568	IKZF5	intronic	VEGF_Chlamydia	T	G	0.01425	0.3486		Sepsis
rs534101280	10	124755023	IKZF5	intronic	VEGF_Chlamydia	A	G	0.02162	0.3434		Sepsis
rs10159750	10	124757122	IKZF5	intronic	VEGF_Chlamydia	G	A	0.03083	-0.2194	yes	Sepsis
rs10510119	10	124766799	IKZF5	intronic	VEGF_Chlamydia	A	G	0.03083	-0.2194	yes	Sepsis
rs10510118	10	124765811	IKZF5	intronic	VEGF_Chlamydia	T	G	0.03083	-0.2194	yes	Sepsis
rs12254453	10	124764030	IKZF5	intronic	VEGF_Chlamydia	G	A	0.03083	-0.2194	yes	Sepsis
rs116147042	10	124756244	IKZF5	intronic	VEGF_Chlamydia	T	C	0.0312	-0.4501		Sepsis
rs574268192	10	124766337	IKZF5	intronic	VEGF_Uninfected	T	G	0.01763	0.584		Sepsis
rs115929792	10	124752425	IKZF5	UTR3	VEGF_Uninfected	G	A	0.03068	-1.009		Sepsis
rs537821925	10	124757872	IKZF5	intronic	X3_day_viability	GA	G	0.01903	0.7466		Sepsis

### Sheet: STDs exluding HIV & Hepatitis
rsID	Chromosome	Position	Gene	SNPType	Phenotype	MajorAllele	MinorAllele	pValue	Beta	eQTL	BioVU_trait
rs539527338	18	54299151	TXNL1	intronic	Cells_ml_after_3_days	CA	C	0.001555	55170		Sexually transmitted infections excluding HIV and hepatitis
rs73544960	19	41105252	LTBP4	intronic	Cells_ml_after_3_days	G	A	0.002026	117500		Sexually transmitted infections excluding HIV and hepatitis
rs149024941	13	21075666	CRYL1	intronic	Cells_ml_after_3_days	AT	A	0.003508	53700		Sexually transmitted infections excluding HIV and hepatitis
rs59145582	13	21075964	CRYL1	intronic	Cells_ml_after_3_days	G	A	0.005478	52020	yes	Sexually transmitted infections excluding HIV and hepatitis
rs9552216	13	21074347	CRYL1	intronic	Cells_ml_after_3_days	T	C	0.006022	47010	yes	Sexually transmitted infections excluding HIV and hepatitis
rs561201584	13	21002245	CRYL1	intronic	Cells_ml_after_3_days	CA	C	0.006204	-102900		Sexually transmitted infections excluding HIV and hepatitis
rs71353968	18	54287043	TXNL1	intronic	Cells_ml_after_3_days	C	T	0.006625	73830		Sexually transmitted infections excluding HIV and hepatitis
rs73447947	13	21099288	CRYL1	intronic	Cells_ml_after_3_days	C	T	0.006878	-42760		Sexually transmitted infections excluding HIV and hepatitis
rs17090263	18	54277486	TXNL1	intronic	Cells_ml_after_3_days	T	C	0.006999	69060		Sexually transmitted infections excluding HIV and hepatitis
rs10513898	18	54284482	TXNL1	intronic	Cells_ml_after_3_days	A	T	0.006999	69060		Sexually transmitted infections excluding HIV and hepatitis
rs10513897	18	54283938	TXNL1	intronic	Cells_ml_after_3_days	C	T	0.006999	69060		Sexually transmitted infections excluding HIV and hepatitis
rs80189164	18	54281319	TXNL1	intronic	Cells_ml_after_3_days	A	T	0.006999	69060		Sexually transmitted infections excluding HIV and hepatitis
rs34769931	18	54279437	TXNL1	intronic	Cells_ml_after_3_days	G	T	0.006999	69060		Sexually transmitted infections excluding HIV and hepatitis
rs12457631	18	54301152	TXNL1	intronic	Cells_ml_after_3_days	T	C	0.006999	69060		Sexually transmitted infections excluding HIV and hepatitis
rs9789166	18	54303981	TXNL1	intronic	Cells_ml_after_3_days	C	T	0.006999	69060		Sexually transmitted infections excluding HIV and hepatitis
rs5825191	18	54271480	TXNL1	intronic	Cells_ml_after_3_days	AG	A	0.006999	69060		Sexually transmitted infections excluding HIV and hepatitis
rs12960964	18	54283889	TXNL1	intronic	Cells_ml_after_3_days	T	C	0.006999	69060		Sexually transmitted infections excluding HIV and hepatitis
rs9789165	18	54303940	TXNL1	intronic	Cells_ml_after_3_days	C	G	0.006999	69060		Sexually transmitted infections excluding HIV and hepatitis
rs12969761	18	54282663	TXNL1	intronic	Cells_ml_after_3_days	A	G	0.006999	69060		Sexually transmitted infections excluding HIV and hepatitis
rs2234343	18	54305949	TXNL1	upstream	Cells_ml_after_3_days	C	T	0.006999	69060		Sexually transmitted infections excluding HIV and hepatitis
rs58427275	19	41101103	LTBP4	intronic	Cells_ml_after_3_days	T	G	0.008112	101000		Sexually transmitted infections excluding HIV and hepatitis
rs73544954	19	41100340	LTBP4	intronic	Cells_ml_after_3_days	C	G	0.008112	101000		Sexually transmitted infections excluding HIV and hepatitis
rs73163214	13	21068539	CRYL1	intronic	Cells_ml_after_3_days	C	G	0.008648	52810	yes	Sexually transmitted infections excluding HIV and hepatitis
rs9552212	13	21072313	CRYL1	intronic	Cells_ml_after_3_days	G	A	0.00874	38040		Sexually transmitted infections excluding HIV and hepatitis
rs111546248	13	21077503	CRYL1	intronic	Cells_ml_after_3_days	A	T	0.009434	50030	yes	Sexually transmitted infections excluding HIV and hepatitis
rs140304988	13	21077498	CRYL1	intronic	Cells_ml_after_3_days	CT	C	0.009434	50030	yes	Sexually transmitted infections excluding HIV and hepatitis
rs535030727	19	41126672	LTBP4	intronic	Cells_ml_after_3_days	CAAA	C	0.01031	34070		Sexually transmitted infections excluding HIV and hepatitis
rs113577210	13	21067777	CRYL1	intronic	Cells_ml_after_3_days	C	T	0.01045	44140	yes	Sexually transmitted infections excluding HIV and hepatitis
rs9509257	13	21076011	CRYL1	intronic	Cells_ml_after_3_days	C	T	0.01094	34950		Sexually transmitted infections excluding HIV and hepatitis
rs58851934	13	21067564	CRYL1	intronic	Cells_ml_after_3_days	C	T	0.01097	43670	yes	Sexually transmitted infections excluding HIV and hepatitis
rs11147744	13	21068757	CRYL1	intronic	Cells_ml_after_3_days	G	C	0.01097	43670	yes	Sexually transmitted infections excluding HIV and hepatitis
rs9552206	13	21066981	CRYL1	intronic	Cells_ml_after_3_days	G	A	0.01097	43670	yes	Sexually transmitted infections excluding HIV and hepatitis
rs9552209	13	21067407	CRYL1	intronic	Cells_ml_after_3_days	T	G	0.01097	43670	yes	Sexually transmitted infections excluding HIV and hepatitis
rs113196334	13	21067734	CRYL1	intronic	Cells_ml_after_3_days	T	A	0.01097	43670	yes	Sexually transmitted infections excluding HIV and hepatitis
rs111237164	13	21067694	CRYL1	intronic	Cells_ml_after_3_days	G	A	0.01097	43670	yes	Sexually transmitted infections excluding HIV and hepatitis
rs17248139	13	21068309	CRYL1	intronic	Cells_ml_after_3_days	C	T	0.01097	43670	yes	Sexually transmitted infections excluding HIV and hepatitis
rs9552207	13	21067080	CRYL1	intronic	Cells_ml_after_3_days	A	G	0.01097	43670	yes	Sexually transmitted infections excluding HIV and hepatitis
rs9552205	13	21066950	CRYL1	intronic	Cells_ml_after_3_days	T	A	0.01097	43670	yes	Sexually transmitted infections excluding HIV and hepatitis
rs11147743	13	21068714	CRYL1	intronic	Cells_ml_after_3_days	A	C	0.01097	43670	yes	Sexually transmitted infections excluding HIV and hepatitis
rs9552208	13	21067266	CRYL1	intronic	Cells_ml_after_3_days	T	C	0.01097	43670	yes	Sexually transmitted infections excluding HIV and hepatitis
rs7318394	13	21073021	CRYL1	intronic	Cells_ml_after_3_days	T	C	0.01113	48690	yes	Sexually transmitted infections excluding HIV and hepatitis
rs67447039;rs529716473	13	21013670	CRYL1	intronic	Cells_ml_after_3_days	G	A	0.01122	38750		Sexually transmitted infections excluding HIV and hepatitis
rs7491804	13	21073717	CRYL1	intronic	Cells_ml_after_3_days	G	A	0.01238	35140		Sexually transmitted infections excluding HIV and hepatitis
rs73544968	19	41115096	LTBP4	intronic	Cells_ml_after_3_days	G	A	0.01491	103100		Sexually transmitted infections excluding HIV and hepatitis
rs9315627	13	21067163	CRYL1	intronic	Cells_ml_after_3_days	C	T	0.01583	41870	yes	Sexually transmitted infections excluding HIV and hepatitis
rs56209062	13	21072157	CRYL1	intronic	Cells_ml_after_3_days	C	T	0.0189	45640		Sexually transmitted infections excluding HIV and hepatitis
rs7335948	13	21073023	CRYL1	intronic	Cells_ml_after_3_days	C	T	0.0189	45640		Sexually transmitted infections excluding HIV and hepatitis
rs9552204	13	21066629	CRYL1	intronic	Cells_ml_after_3_days	G	A	0.01995	38510	yes	Sexually transmitted infections excluding HIV and hepatitis
rs9552214	13	21072517	CRYL1	intronic	Cells_ml_after_3_days	G	A	0.02132	44260	yes	Sexually transmitted infections excluding HIV and hepatitis
rs73544980	19	41118107	LTBP4	intronic	Cells_ml_after_3_days	A	G	0.02417	95020		Sexually transmitted infections excluding HIV and hepatitis
rs59011555	19	41121972	LTBP4	intronic	Cells_ml_after_3_days	G	C	0.02417	95020		Sexually transmitted infections excluding HIV and hepatitis
rs73546806	19	41129044	LTBP4	intronic	Cells_ml_after_3_days	C	A	0.02417	95020		Sexually transmitted infections excluding HIV and hepatitis
rs9552215	13	21073468	CRYL1	intronic	Cells_ml_after_3_days	G	C	0.02729	43800	yes	Sexually transmitted infections excluding HIV and hepatitis
rs12560861	13	21073518	CRYL1	intronic	Cells_ml_after_3_days	T	G	0.02924	37800		Sexually transmitted infections excluding HIV and hepatitis
rs73447936	13	21095308	CRYL1	intronic	Cells_ml_after_3_days	C	T	0.02959	-54370		Sexually transmitted infections excluding HIV and hepatitis
rs111562328	13	21093627	CRYL1	intronic	Cells_ml_after_3_days	C	T	0.02959	-54370		Sexually transmitted infections excluding HIV and hepatitis
rs138638733	18	54300661	TXNL1	intronic	Chlamydia_27hr_cell_death_BG_subtracted	G	A	0.0001	-1.522		Sexually transmitted infections excluding HIV and hepatitis
rs116197802	18	54281237	TXNL1	intronic	Chlamydia_27hr_cell_death_BG_subtracted	A	T	0.000264	-1.4		Sexually transmitted infections excluding HIV and hepatitis
rs114511816	18	54306091	TXNL1	upstream	Chlamydia_27hr_cell_death_BG_subtracted	A	C	0.000516	-1.391		Sexually transmitted infections excluding HIV and hepatitis
rs111670790	18	54279165	TXNL1	intronic	Chlamydia_27hr_cell_death_BG_subtracted	C	G	0.000516	-1.391		Sexually transmitted infections excluding HIV and hepatitis
rs113874237	18	54278982	TXNL1	intronic	Chlamydia_27hr_cell_death_BG_subtracted	T	C	0.000516	-1.391		Sexually transmitted infections excluding HIV and hepatitis
rs113980602	18	54277621	TXNL1	intronic	Chlamydia_27hr_cell_death_BG_subtracted	TATTA	T	0.000516	-1.391		Sexually transmitted infections excluding HIV and hepatitis
rs113092103	18	54278119	TXNL1	intronic	Chlamydia_27hr_cell_death_BG_subtracted	T	C	0.000516	-1.391		Sexually transmitted infections excluding HIV and hepatitis
rs76770979	18	54279756	TXNL1	intronic	Chlamydia_27hr_cell_death_BG_subtracted	T	G	0.000516	-1.391		Sexually transmitted infections excluding HIV and hepatitis
rs75267233	18	54288789	TXNL1	intronic	Chlamydia_27hr_cell_death_BG_subtracted	T	C	0.000516	-1.391		Sexually transmitted infections excluding HIV and hepatitis
rs113270790	13	21067903	CRYL1	intronic	Chlamydia_27hr_cell_death_BG_subtracted	G	A	0.000576	1.007		Sexually transmitted infections excluding HIV and hepatitis
rs140078448	18	54269246	TXNL1	downstream	Chlamydia_27hr_cell_death_BG_subtracted	CCT	C	0.000591	-1.299		Sexually transmitted infections excluding HIV and hepatitis
rs17554278	13	21100702	CRYL1	upstream	Chlamydia_27hr_cell_death_BG_subtracted	G	A	0.003639	-0.5989	yes	Sexually transmitted infections excluding HIV and hepatitis
rs139512440	18	54301774	TXNL1	intronic	Chlamydia_27hr_cell_death_BG_subtracted	G	A	0.003692	-2.641		Sexually transmitted infections excluding HIV and hepatitis
rs142864115	18	54292360	TXNL1	intronic	Chlamydia_27hr_cell_death_BG_subtracted	T	C	0.003692	-2.641		Sexually transmitted infections excluding HIV and hepatitis
rs138428892	18	54290024	TXNL1	intronic	Chlamydia_27hr_cell_death_BG_subtracted	T	C	0.003692	-2.641		Sexually transmitted infections excluding HIV and hepatitis
rs143199968	18	54305504	TXNL1	intronic	Chlamydia_27hr_cell_death_BG_subtracted	G	C	0.003692	-2.641		Sexually transmitted infections excluding HIV and hepatitis
rs367799528	18	54294450	TXNL1	intronic	Chlamydia_27hr_cell_death_BG_subtracted	TAA	T	0.003692	-2.641		Sexually transmitted infections excluding HIV and hepatitis
rs114916568	13	21076870	CRYL1	intronic	Chlamydia_27hr_cell_death_BG_subtracted	G	A	0.005698	0.8944		Sexually transmitted infections excluding HIV and hepatitis
rs528020713	13	21034695	CRYL1	intronic	Chlamydia_27hr_cell_death_BG_subtracted	C	T	0.005937	1.214		Sexually transmitted infections excluding HIV and hepatitis
rs11151970	18	54271371	TXNL1	intronic	Chlamydia_27hr_cell_death_BG_subtracted	C	A	0.006905	-0.7064	yes	Sexually transmitted infections excluding HIV and hepatitis
rs35096744	18	54279378	TXNL1	intronic	Chlamydia_27hr_cell_death_BG_subtracted	G	A	0.006905	-0.7064	yes	Sexually transmitted infections excluding HIV and hepatitis
rs4801038	18	54272797	TXNL1	intronic	Chlamydia_27hr_cell_death_BG_subtracted	G	A	0.006905	-0.7064	yes	Sexually transmitted infections excluding HIV and hepatitis
rs1029987	18	54305265	TXNL1	intronic	Chlamydia_27hr_cell_death_BG_subtracted	C	G	0.006905	-0.7064	yes	Sexually transmitted infections excluding HIV and hepatitis
rs79093597	18	54302218	TXNL1	intronic	Chlamydia_27hr_cell_death_BG_subtracted	C	T	0.007338	2.699		Sexually transmitted infections excluding HIV and hepatitis
rs140501809	18	54286582	TXNL1	intronic	Chlamydia_27hr_cell_death_BG_subtracted	A	T	0.007529	1.219		Sexually transmitted infections excluding HIV and hepatitis
rs370897209	13	21092077	CRYL1	intronic	Chlamydia_27hr_cell_death_BG_subtracted	A	G	0.008198	-0.7474		Sexually transmitted infections excluding HIV and hepatitis
rs566247320	13	21092074	CRYL1	intronic	Chlamydia_27hr_cell_death_BG_subtracted	A	C	0.008198	-0.7474		Sexually transmitted infections excluding HIV and hepatitis
rs112024079	13	21065689	CRYL1	intronic	Chlamydia_27hr_cell_death_BG_subtracted	C	T	0.009009	1.055		Sexually transmitted infections excluding HIV and hepatitis
rs150185407	13	21077208	CRYL1	intronic	Chlamydia_27hr_cell_death_BG_subtracted	A	C	0.009059	1.49		Sexually transmitted infections excluding HIV and hepatitis
rs57320184	18	54270505	TXNL1	intronic	Chlamydia_27hr_cell_death_BG_subtracted	TCA	T	0.009322	-0.6778		Sexually transmitted infections excluding HIV and hepatitis
rs138665152	13	21046632	CRYL1	intronic	Chlamydia_27hr_cell_death_BG_subtracted	C	G	0.009584	1.246		Sexually transmitted infections excluding HIV and hepatitis
rs146091122	13	21037804	CRYL1	intronic	Chlamydia_27hr_cell_death_BG_subtracted	G	A	0.009584	1.246		Sexually transmitted infections excluding HIV and hepatitis
rs61955481	13	21039477	CRYL1	intronic	Chlamydia_27hr_cell_death_BG_subtracted	C	A	0.009842	0.5504		Sexually transmitted infections excluding HIV and hepatitis
rs566552138	13	21051824	CRYL1	intronic	Chlamydia_27hr_cell_death_BG_subtracted	T	A	0.01074	-1.669		Sexually transmitted infections excluding HIV and hepatitis
rs2183207	13	21005776	CRYL1	intronic	Chlamydia_27hr_cell_death_BG_subtracted	A	G	0.01286	-0.5952	yes	Sexually transmitted infections excluding HIV and hepatitis
rs17305480	13	21038647	CRYL1	intronic	Chlamydia_27hr_cell_death_BG_subtracted	T	C	0.01354	0.5118		Sexually transmitted infections excluding HIV and hepatitis
rs9509209	13	21003614	CRYL1	intronic	Chlamydia_27hr_cell_death_BG_subtracted	G	C	0.01386	-0.7463		Sexually transmitted infections excluding HIV and hepatitis
rs4770050	13	21093690	CRYL1	intronic	Chlamydia_27hr_cell_death_BG_subtracted	C	T	0.01422	0.7118	yes	Sexually transmitted infections excluding HIV and hepatitis
rs17090266	18	54281286	TXNL1	intronic	Chlamydia_27hr_cell_death_BG_subtracted	T	G	0.01498	-0.6252	yes	Sexually transmitted infections excluding HIV and hepatitis
rs35148353	13	21038600	CRYL1	intronic	Chlamydia_27hr_cell_death_BG_subtracted	C	T	0.015	0.4901		Sexually transmitted infections excluding HIV and hepatitis
rs953958	13	21004738	CRYL1	intronic	Chlamydia_27hr_cell_death_BG_subtracted	T	C	0.01565	-0.6539		Sexually transmitted infections excluding HIV and hepatitis
rs953957	13	21004834	CRYL1	intronic	Chlamydia_27hr_cell_death_BG_subtracted	T	G	0.01565	-0.6539		Sexually transmitted infections excluding HIV and hepatitis
rs4576923	13	21046416	CRYL1	intronic	Chlamydia_27hr_cell_death_BG_subtracted	T	C	0.01654	-0.625		Sexually transmitted infections excluding HIV and hepatitis
rs4801040	18	54279522	TXNL1	intronic	Chlamydia_27hr_cell_death_BG_subtracted	C	A	0.01656	-0.6074	yes	Sexually transmitted infections excluding HIV and hepatitis
rs62099742	18	54276133	TXNL1	intronic	Chlamydia_27hr_cell_death_BG_subtracted	G	A	0.01656	-0.6074	yes	Sexually transmitted infections excluding HIV and hepatitis
rs10591062	18	54272755	TXNL1	intronic	Chlamydia_27hr_cell_death_BG_subtracted	TTC	T	0.01656	-0.6074		Sexually transmitted infections excluding HIV and hepatitis
rs2286984	18	54271248	TXNL1	intronic	Chlamydia_27hr_cell_death_BG_subtracted	T	A	0.01656	-0.6074	yes	Sexually transmitted infections excluding HIV and hepatitis
rs35351836	18	54295187	TXNL1	intronic	Chlamydia_27hr_cell_death_BG_subtracted	A	G	0.01656	-0.6074	yes	Sexually transmitted infections excluding HIV and hepatitis
rs11664091	18	54293843	TXNL1	intronic	Chlamydia_27hr_cell_death_BG_subtracted	C	T	0.01656	-0.6074	yes	Sexually transmitted infections excluding HIV and hepatitis
rs35529993	18	54283089	TXNL1	intronic	Chlamydia_27hr_cell_death_BG_subtracted	C	T	0.01656	-0.6107	yes	Sexually transmitted infections excluding HIV and hepatitis
rs17090268	18	54281987	TXNL1	intronic	Chlamydia_27hr_cell_death_BG_subtracted	G	T	0.01656	-0.617	yes	Sexually transmitted infections excluding HIV and hepatitis
rs9552178	13	21006885	CRYL1	intronic	Chlamydia_27hr_cell_death_BG_subtracted	A	G	0.01859	-0.5024		Sexually transmitted infections excluding HIV and hepatitis
rs7338586	13	21002030	CRYL1	intronic	Chlamydia_27hr_cell_death_BG_subtracted	T	A	0.01918	-0.7128		Sexually transmitted infections excluding HIV and hepatitis
rs149563616	13	21035195	CRYL1	intronic	Chlamydia_27hr_cell_death_BG_subtracted	AGTT	A	0.02075	0.8427		Sexually transmitted infections excluding HIV and hepatitis
rs114591277	13	20985631	CRYL1	intronic	Chlamydia_27hr_cell_death_BG_subtracted	G	A	0.02086	-1.335		Sexually transmitted infections excluding HIV and hepatitis
rs182861872	13	20982995	CRYL1	intronic	Chlamydia_27hr_cell_death_BG_subtracted	A	G	0.02086	-1.335		Sexually transmitted infections excluding HIV and hepatitis
rs114018373	13	20979721	CRYL1	intronic	Chlamydia_27hr_cell_death_BG_subtracted	T	C	0.02086	-1.335		Sexually transmitted infections excluding HIV and hepatitis
rs138239479	13	20983152	CRYL1	intronic	Chlamydia_27hr_cell_death_BG_subtracted	T	C	0.02086	-1.335		Sexually transmitted infections excluding HIV and hepatitis
rs116817231	13	20980991	CRYL1	intronic	Chlamydia_27hr_cell_death_BG_subtracted	T	C	0.02086	-1.335		Sexually transmitted infections excluding HIV and hepatitis
rs114357443	13	20980242	CRYL1	intronic	Chlamydia_27hr_cell_death_BG_subtracted	A	C	0.02086	-1.335		Sexually transmitted infections excluding HIV and hepatitis
rs552207443	18	54290656	TXNL1	intronic	Chlamydia_27hr_cell_death_BG_subtracted	CA	C	0.02247	0.5881		Sexually transmitted infections excluding HIV and hepatitis
rs9552176	13	21006784	CRYL1	intronic	Chlamydia_27hr_cell_death_BG_subtracted	A	C	0.02275	-0.49		Sexually transmitted infections excluding HIV and hepatitis
rs9552175	13	21006781	CRYL1	intronic	Chlamydia_27hr_cell_death_BG_subtracted	T	C	0.02275	-0.49		Sexually transmitted infections excluding HIV and hepatitis
rs552212685	13	21095281	CRYL1	intronic	Chlamydia_27hr_cell_death_BG_subtracted	G	A	0.02288	-0.6145		Sexually transmitted infections excluding HIV and hepatitis
rs4065486	13	21043613	CRYL1	intronic	Chlamydia_27hr_cell_death_BG_subtracted	G	A	0.02418	-0.6811		Sexually transmitted infections excluding HIV and hepatitis
rs59360929	13	21045066	CRYL1	intronic	Chlamydia_27hr_cell_death_BG_subtracted	C	A	0.02491	-0.6457		Sexually transmitted infections excluding HIV and hepatitis
rs76855211	13	21054044	CRYL1	intronic	Chlamydia_27hr_cell_death_BG_subtracted	C	T	0.02616	-1.421		Sexually transmitted infections excluding HIV and hepatitis
rs150204942	13	21056542	CRYL1	intronic	Chlamydia_27hr_cell_death_BG_subtracted	CAT	C	0.02616	-1.301		Sexually transmitted infections excluding HIV and hepatitis
rs9509234	13	21036921	CRYL1	intronic	Chlamydia_27hr_cell_death_BG_subtracted	A	G	0.02688	0.5394	yes	Sexually transmitted infections excluding HIV and hepatitis
rs4770032	13	21019650	CRYL1	intronic	Chlamydia_27hr_cell_death_BG_subtracted	C	T	0.02692	-0.4643		Sexually transmitted infections excluding HIV and hepatitis
rs7491303	13	21028837	CRYL1	intronic	Chlamydia_27hr_cell_death_BG_subtracted	C	T	0.02699	-0.633		Sexually transmitted infections excluding HIV and hepatitis
rs9315569	13	21004618	CRYL1	intronic	Chlamydia_27hr_cell_death_BG_subtracted	A	G	0.02736	-0.6332		Sexually transmitted infections excluding HIV and hepatitis
rs9552224	13	21099654	CRYL1	intronic	Chlamydia_27hr_cell_death_BG_subtracted	T	C	0.02809	-0.4876	yes	Sexually transmitted infections excluding HIV and hepatitis
rs4770052	13	21095720	CRYL1	intronic	Chlamydia_27hr_cell_death_BG_subtracted	G	A	0.0292	0.682	yes	Sexually transmitted infections excluding HIV and hepatitis
rs11660073	18	54279070	TXNL1	intronic	Chlamydia_27hr_cell_death_BG_subtracted	C	T	0.03077	-0.5783	yes	Sexually transmitted infections excluding HIV and hepatitis
rs73035918	19	41098691	LTBP4	upstream	Chlamydia_27hr_cell_death_BG_subtracted	A	C	0.03135	-0.7639	yes	Sexually transmitted infections excluding HIV and hepatitis
rs7323298	13	21004351	CRYL1	intronic	Chlamydia_27hr_cell_death_BG_subtracted	C	T	0.0316	-0.6213		Sexually transmitted infections excluding HIV and hepatitis
rs73544968	19	41115096	LTBP4	intronic	Chlamydia_27hr_cell_death_BG_subtracted	G	A	0.0316	1.225		Sexually transmitted infections excluding HIV and hepatitis
rs148538278	13	21081786	CRYL1	intronic	Chlamydia_27hr_GFP	A	G	0.003578	-1.361		Sexually transmitted infections excluding HIV and hepatitis
rs114355772	13	21003501	CRYL1	intronic	Chlamydia_27hr_GFP	T	G	0.006556	-1.256		Sexually transmitted infections excluding HIV and hepatitis
rs115783500	13	21006776	CRYL1	intronic	Chlamydia_27hr_GFP	G	A	0.006556	-1.256		Sexually transmitted infections excluding HIV and hepatitis
rs115378654	13	21006805	CRYL1	intronic	Chlamydia_27hr_GFP	T	A	0.006556	-1.256		Sexually transmitted infections excluding HIV and hepatitis
rs138665152	13	21046632	CRYL1	intronic	Chlamydia_27hr_GFP	C	G	0.006751	0.6441		Sexually transmitted infections excluding HIV and hepatitis
rs146091122	13	21037804	CRYL1	intronic	Chlamydia_27hr_GFP	G	A	0.006751	0.6441		Sexually transmitted infections excluding HIV and hepatitis
rs553754004	13	21081867	CRYL1	intronic	Chlamydia_27hr_GFP	C	G	0.009668	1.183		Sexually transmitted infections excluding HIV and hepatitis
rs150185407	13	21077208	CRYL1	intronic	Chlamydia_27hr_GFP	A	C	0.009713	0.9794		Sexually transmitted infections excluding HIV and hepatitis
rs7981997	13	21095010	CRYL1	intronic	Chlamydia_27hr_GFP	C	T	0.01122	-0.5197	yes	Sexually transmitted infections excluding HIV and hepatitis
rs7999489	13	21094984	CRYL1	intronic	Chlamydia_27hr_GFP	C	T	0.01122	-0.5197	yes	Sexually transmitted infections excluding HIV and hepatitis
rs113377634	13	20993626	CRYL1	intronic	Chlamydia_27hr_GFP	T	G	0.01286	-0.6682		Sexually transmitted infections excluding HIV and hepatitis
rs73441779	13	20990830	CRYL1	intronic	Chlamydia_27hr_GFP	T	A	0.01286	-0.6474		Sexually transmitted infections excluding HIV and hepatitis
rs6490586	13	21056051	CRYL1	intronic	Chlamydia_27hr_GFP	A	G	0.0131	0.7473		Sexually transmitted infections excluding HIV and hepatitis
rs57339370	13	21095594	CRYL1	intronic	Chlamydia_27hr_GFP	C	T	0.01425	-0.5007	yes	Sexually transmitted infections excluding HIV and hepatitis
rs140135969	13	21089777	CRYL1	intronic	Chlamydia_27hr_GFP	A	T	0.01608	-1.486		Sexually transmitted infections excluding HIV and hepatitis
rs73447927	13	21093149	CRYL1	intronic	Chlamydia_27hr_GFP	T	C	0.0167	-0.498	yes	Sexually transmitted infections excluding HIV and hepatitis
rs115455675	13	20986732	CRYL1	intronic	Chlamydia_27hr_GFP	G	A	0.0177	0.6856		Sexually transmitted infections excluding HIV and hepatitis
rs6490568	13	20995611	CRYL1	intronic	Chlamydia_27hr_GFP	T	C	0.01943	0.3786		Sexually transmitted infections excluding HIV and hepatitis
rs73499345	18	54293399	TXNL1	intronic	Chlamydia_27hr_GFP	C	G	0.02191	-0.8006		Sexually transmitted infections excluding HIV and hepatitis
rs113881266	18	54301242	TXNL1	intronic	Chlamydia_27hr_GFP	C	A	0.02198	-1.296		Sexually transmitted infections excluding HIV and hepatitis
rs9509238	13	21041388	CRYL1	intronic	Chlamydia_27hr_GFP	C	T	0.02381	0.5481		Sexually transmitted infections excluding HIV and hepatitis
rs9285123	13	21038752	CRYL1	intronic	Chlamydia_27hr_GFP	G	T	0.02381	0.5481		Sexually transmitted infections excluding HIV and hepatitis
rs7323787	13	21040977	CRYL1	intronic	Chlamydia_27hr_GFP	G	T	0.02381	0.5481		Sexually transmitted infections excluding HIV and hepatitis
rs9315648	13	21081593	CRYL1	intronic	Chlamydia_27hr_GFP	T	C	0.02426	-0.4752	yes	Sexually transmitted infections excluding HIV and hepatitis
rs9579877	13	21068759	CRYL1	intronic	Chlamydia_27hr_GFP	G	A	0.02554	0.7348		Sexually transmitted infections excluding HIV and hepatitis
rs9506506	13	21096134	CRYL1	intronic	Chlamydia_27hr_GFP	C	T	0.02857	-0.3828	yes	Sexually transmitted infections excluding HIV and hepatitis
rs114808975	13	21002942	CRYL1	intronic	Chlamydia_27hr_GFP	C	G	0.03049	0.5094		Sexually transmitted infections excluding HIV and hepatitis
rs7338927	13	21003490	CRYL1	intronic	Chlamydia_27hr_GFP	G	T	0.03049	0.5094		Sexually transmitted infections excluding HIV and hepatitis
rs11839541	13	21099311	CRYL1	intronic	Chlamydia_27hr_GFP	C	T	0.03067	-0.4603	yes	Sexually transmitted infections excluding HIV and hepatitis
rs9552222	13	21091836	CRYL1	intronic	Chlamydia_27hr_GFP	A	G	0.03135	-0.562	yes	Sexually transmitted infections excluding HIV and hepatitis
rs9579875	13	21064449	CRYL1	intronic	Chlamydia_27hr_GFP	T	C	0.0314	0.6403		Sexually transmitted infections excluding HIV and hepatitis
rs9579873	13	21063496	CRYL1	intronic	Chlamydia_27hr_GFP	G	A	0.0314	0.6403		Sexually transmitted infections excluding HIV and hepatitis
rs539527338	18	54299151	TXNL1	intronic	Chlamydia_27hr_medianGFP	CA	C	0.002396	66.85		Sexually transmitted infections excluding HIV and hepatitis
rs542227134	13	20980982	CRYL1	intronic	Chlamydia_27hr_medianGFP	C	T	0.008297	162.7		Sexually transmitted infections excluding HIV and hepatitis
rs7139872	13	21077134	CRYL1	intronic	Chlamydia_27hr_medianGFP	G	A	0.00854	-50.46		Sexually transmitted infections excluding HIV and hepatitis
rs9509228	13	21034331	CRYL1	intronic	Chlamydia_27hr_medianGFP	A	G	0.008806	36.83		Sexually transmitted infections excluding HIV and hepatitis
rs116434557	13	21012738	CRYL1	intronic	Chlamydia_27hr_medianGFP	G	A	0.01589	157.7		Sexually transmitted infections excluding HIV and hepatitis
rs74036396	13	21056911	CRYL1	intronic	Chlamydia_27hr_medianGFP	C	T	0.01869	88.2		Sexually transmitted infections excluding HIV and hepatitis
rs117955501	13	21057449	CRYL1	intronic	Chlamydia_27hr_medianGFP	G	C	0.01885	-80.83		Sexually transmitted infections excluding HIV and hepatitis
rs56013937	19	41098871	LTBP4	upstream	Chlamydia_27hr_medianGFP	C	T	0.02206	59.29	yes	Sexually transmitted infections excluding HIV and hepatitis
rs546026156	13	21073661	CRYL1	intronic	Chlamydia_27hr_medianGFP	A	G	0.02223	116.2		Sexually transmitted infections excluding HIV and hepatitis
rs112010853	19	41099624	LTBP4	intronic	Chlamydia_27hr_medianGFP	C	T	0.02231	-101.5		Sexually transmitted infections excluding HIV and hepatitis
rs74036397	13	21056937	CRYL1	intronic	Chlamydia_27hr_medianGFP	C	A	0.02301	92.38		Sexually transmitted infections excluding HIV and hepatitis
rs57896117	13	21055879	CRYL1	intronic	Chlamydia_27hr_medianGFP	G	A	0.02301	92.38		Sexually transmitted infections excluding HIV and hepatitis
rs569010328	19	41106212	LTBP4	intronic	Chlamydia_27hr_medianGFP	AG	A	0.02746	80.1		Sexually transmitted infections excluding HIV and hepatitis
rs532533594	19	41104266	LTBP4	intronic	Chlamydia_27hr_medianGFP	C	T	0.02746	80.1		Sexually transmitted infections excluding HIV and hepatitis
rs139916611	19	41102118	LTBP4	intronic	Chlamydia_27hr_medianGFP	G	A	0.02746	80.1		Sexually transmitted infections excluding HIV and hepatitis
rs138823866	19	41117385	LTBP4	intronic	Chlamydia_27hr_medianGFP	G	C	0.02746	80.1		Sexually transmitted infections excluding HIV and hepatitis
rs140133292	19	41126072	LTBP4	intronic	Chlamydia_27hr_medianGFP	C	T	0.02746	80.1		Sexually transmitted infections excluding HIV and hepatitis
rs73163205	13	21057430	CRYL1	intronic	Chlamydia_27hr_medianGFP	C	T	0.02766	57.65		Sexually transmitted infections excluding HIV and hepatitis
rs73544968	19	41115096	LTBP4	intronic	Chlamydia_27hr_medianGFP	G	A	0.02922	-89.71		Sexually transmitted infections excluding HIV and hepatitis
rs7336556	13	21081211	CRYL1	intronic	Chlamydia_27hr_medianGFP	T	C	0.02972	31.61		Sexually transmitted infections excluding HIV and hepatitis
rs73441779	13	20990830	CRYL1	intronic	Chlamydia_46hr_GFP	T	A	0.000576	-1.248		Sexually transmitted infections excluding HIV and hepatitis
rs113377634	13	20993626	CRYL1	intronic	Chlamydia_46hr_GFP	T	G	0.000739	-1.266		Sexually transmitted infections excluding HIV and hepatitis
rs116434557	13	21012738	CRYL1	intronic	Chlamydia_46hr_GFP	G	A	0.002824	1.334		Sexually transmitted infections excluding HIV and hepatitis
rs148538278	13	21081786	CRYL1	intronic	Chlamydia_46hr_GFP	A	G	0.004393	-1.704		Sexually transmitted infections excluding HIV and hepatitis
rs115378654	13	21006805	CRYL1	intronic	Chlamydia_46hr_GFP	T	A	0.005398	-1.659		Sexually transmitted infections excluding HIV and hepatitis
rs115783500	13	21006776	CRYL1	intronic	Chlamydia_46hr_GFP	G	A	0.005398	-1.659		Sexually transmitted infections excluding HIV and hepatitis
rs114355772	13	21003501	CRYL1	intronic	Chlamydia_46hr_GFP	T	G	0.005398	-1.659		Sexually transmitted infections excluding HIV and hepatitis
rs9506506	13	21096134	CRYL1	intronic	Chlamydia_46hr_GFP	C	T	0.005973	-0.7187	yes	Sexually transmitted infections excluding HIV and hepatitis
rs7981997	13	21095010	CRYL1	intronic	Chlamydia_46hr_GFP	C	T	0.006314	-0.8392	yes	Sexually transmitted infections excluding HIV and hepatitis
rs7999489	13	21094984	CRYL1	intronic	Chlamydia_46hr_GFP	C	T	0.006314	-0.8392	yes	Sexually transmitted infections excluding HIV and hepatitis
rs73447927	13	21093149	CRYL1	intronic	Chlamydia_46hr_GFP	T	C	0.00744	-0.8193	yes	Sexually transmitted infections excluding HIV and hepatitis
rs57339370	13	21095594	CRYL1	intronic	Chlamydia_46hr_GFP	C	T	0.00744	-0.8209	yes	Sexually transmitted infections excluding HIV and hepatitis
rs9509265	13	21095220	CRYL1	intronic	Chlamydia_46hr_GFP	C	T	0.009191	-0.7514		Sexually transmitted infections excluding HIV and hepatitis
rs74038905	13	21093120	CRYL1	intronic	Chlamydia_46hr_GFP	G	A	0.009925	-0.826	yes	Sexually transmitted infections excluding HIV and hepatitis
rs9509263	13	21093888	CRYL1	intronic	Chlamydia_46hr_GFP	C	T	0.01119	-0.7371		Sexually transmitted infections excluding HIV and hepatitis
rs9509264	13	21094971	CRYL1	intronic	Chlamydia_46hr_GFP	G	A	0.01155	-0.7318		Sexually transmitted infections excluding HIV and hepatitis
rs4770051	13	21093692	CRYL1	intronic	Chlamydia_46hr_GFP	G	A	0.0116	-0.7346		Sexually transmitted infections excluding HIV and hepatitis
rs4770049	13	21093604	CRYL1	intronic	Chlamydia_46hr_GFP	T	C	0.0116	-0.7346		Sexually transmitted infections excluding HIV and hepatitis
rs9506504	13	21093840	CRYL1	intronic	Chlamydia_46hr_GFP	A	G	0.0116	-0.7346		Sexually transmitted infections excluding HIV and hepatitis
rs17081647	13	20977507	CRYL1	downstream	Chlamydia_46hr_GFP	T	C	0.01223	-1.35		Sexually transmitted infections excluding HIV and hepatitis
rs57814416	13	20989782	CRYL1	intronic	Chlamydia_46hr_GFP	C	T	0.01431	-1.058		Sexually transmitted infections excluding HIV and hepatitis
rs66553373	13	20990781	CRYL1	intronic	Chlamydia_46hr_GFP	A	G	0.01437	-0.711	yes	Sexually transmitted infections excluding HIV and hepatitis
rs66536831	13	20990691	CRYL1	intronic	Chlamydia_46hr_GFP	T	A	0.01437	-0.711	yes	Sexually transmitted infections excluding HIV and hepatitis
rs73499355	18	54301609	TXNL1	intronic	Chlamydia_46hr_GFP	C	A	0.01455	-1.122		Sexually transmitted infections excluding HIV and hepatitis
rs76651800	13	21013682	CRYL1	intronic	Chlamydia_46hr_GFP	A	C	0.01803	1.354		Sexually transmitted infections excluding HIV and hepatitis
rs60083309	13	20990069	CRYL1	intronic	Chlamydia_46hr_GFP	T	C	0.01828	-0.8946	yes	Sexually transmitted infections excluding HIV and hepatitis
rs73441777	13	20990239	CRYL1	intronic	Chlamydia_46hr_GFP	C	T	0.01918	-1.059		Sexually transmitted infections excluding HIV and hepatitis
rs3794382	13	20979947	CRYL1	intronic	Chlamydia_46hr_GFP	G	C	0.01966	-1.563		Sexually transmitted infections excluding HIV and hepatitis
rs113565246	13	20998167	CRYL1	intronic	Chlamydia_46hr_GFP	G	A	0.01971	-1.685		Sexually transmitted infections excluding HIV and hepatitis
rs56845146	13	20997710	CRYL1	intronic	Chlamydia_46hr_GFP	G	C	0.01971	-1.685		Sexually transmitted infections excluding HIV and hepatitis
rs73441789	13	20996648	CRYL1	intronic	Chlamydia_46hr_GFP	T	C	0.01971	-1.685		Sexually transmitted infections excluding HIV and hepatitis
rs61255310	13	20997763	CRYL1	intronic	Chlamydia_46hr_GFP	T	G	0.01971	-1.685		Sexually transmitted infections excluding HIV and hepatitis
rs112795821	13	20996839	CRYL1	intronic	Chlamydia_46hr_GFP	T	G	0.01971	-1.685		Sexually transmitted infections excluding HIV and hepatitis
rs113740366	13	21045572	CRYL1	intronic	Chlamydia_46hr_GFP	A	G	0.02066	-0.7876		Sexually transmitted infections excluding HIV and hepatitis
rs9552222	13	21091836	CRYL1	intronic	Chlamydia_46hr_GFP	A	G	0.02183	-0.8088	yes	Sexually transmitted infections excluding HIV and hepatitis
rs9285128	13	21088186	CRYL1	intronic	Chlamydia_46hr_GFP	C	A	0.02275	-1.071	yes	Sexually transmitted infections excluding HIV and hepatitis
rs146973783	13	20992442	CRYL1	intronic	Chlamydia_46hr_GFP	CTGTT	C	0.02356	-1.079		Sexually transmitted infections excluding HIV and hepatitis
rs73441780	13	20992172	CRYL1	intronic	Chlamydia_46hr_GFP	C	A	0.02356	-1.079		Sexually transmitted infections excluding HIV and hepatitis
rs3786529	19	41129172	LTBP4	intronic	Chlamydia_46hr_GFP	C	T	0.0239	0.6395	yes	Sexually transmitted infections excluding HIV and hepatitis
rs11839580	13	21039519	CRYL1	intronic	Chlamydia_46hr_GFP	C	A	0.02457	-0.8356		Sexually transmitted infections excluding HIV and hepatitis
rs73441800	13	21000131	CRYL1	intronic	Chlamydia_46hr_GFP	T	C	0.02759	-1.729		Sexually transmitted infections excluding HIV and hepatitis
rs115399041	13	21073204	CRYL1	intronic	Chlamydia_46hr_GFP	G	A	0.02793	-1.844		Sexually transmitted infections excluding HIV and hepatitis
rs113881266	18	54301242	TXNL1	intronic	Chlamydia_46hr_GFP	C	A	0.02899	-1.749		Sexually transmitted infections excluding HIV and hepatitis
rs6490568	13	20995611	CRYL1	intronic	Chlamydia_46hr_GFP	T	C	0.02915	0.5276		Sexually transmitted infections excluding HIV and hepatitis
rs150185407	13	21077208	CRYL1	intronic	Chlamydia_46hr_GFP	A	C	0.02959	1.047		Sexually transmitted infections excluding HIV and hepatitis
rs114533596	13	21100169	CRYL1	upstream	Chlamydia_46hr_GFP	G	A	0.02967	0.8024		Sexually transmitted infections excluding HIV and hepatitis
rs115505514	13	21100168	CRYL1	upstream	Chlamydia_46hr_GFP	G	T	0.02967	0.8024		Sexually transmitted infections excluding HIV and hepatitis
rs73160837	13	20991678	CRYL1	intronic	Chlamydia_46hr_GFP	A	C	0.03145	-0.7243	yes	Sexually transmitted infections excluding HIV and hepatitis
rs73447927	13	21093149	CRYL1	intronic	Chlamydia_46hr_highGFP	T	C	0.002308	-0.277	yes	Sexually transmitted infections excluding HIV and hepatitis
rs74038905	13	21093120	CRYL1	intronic	Chlamydia_46hr_highGFP	G	A	0.003238	-0.2777	yes	Sexually transmitted infections excluding HIV and hepatitis
rs7981997	13	21095010	CRYL1	intronic	Chlamydia_46hr_highGFP	C	T	0.003369	-0.272	yes	Sexually transmitted infections excluding HIV and hepatitis
rs7999489	13	21094984	CRYL1	intronic	Chlamydia_46hr_highGFP	C	T	0.003369	-0.272	yes	Sexually transmitted infections excluding HIV and hepatitis
rs9509238	13	21041388	CRYL1	intronic	Chlamydia_46hr_highGFP	C	T	0.004028	0.3014		Sexually transmitted infections excluding HIV and hepatitis
rs9285123	13	21038752	CRYL1	intronic	Chlamydia_46hr_highGFP	G	T	0.004028	0.3014		Sexually transmitted infections excluding HIV and hepatitis
rs7323787	13	21040977	CRYL1	intronic	Chlamydia_46hr_highGFP	G	T	0.004028	0.3014		Sexually transmitted infections excluding HIV and hepatitis
rs9315602	13	21038904	CRYL1	intronic	Chlamydia_46hr_highGFP	G	A	0.004115	0.2646		Sexually transmitted infections excluding HIV and hepatitis
rs115455675	13	20986732	CRYL1	intronic	Chlamydia_46hr_highGFP	G	A	0.004317	0.3039		Sexually transmitted infections excluding HIV and hepatitis
rs11839541	13	21099311	CRYL1	intronic	Chlamydia_46hr_highGFP	C	T	0.004544	-0.2655	yes	Sexually transmitted infections excluding HIV and hepatitis
rs57339370	13	21095594	CRYL1	intronic	Chlamydia_46hr_highGFP	C	T	0.004582	-0.2655	yes	Sexually transmitted infections excluding HIV and hepatitis
rs4576923	13	21046416	CRYL1	intronic	Chlamydia_46hr_highGFP	T	C	0.005049	-0.1835		Sexually transmitted infections excluding HIV and hepatitis
rs7318067	13	21040871	CRYL1	intronic	Chlamydia_46hr_highGFP	T	C	0.005768	0.252		Sexually transmitted infections excluding HIV and hepatitis
rs7321749	13	21041165	CRYL1	intronic	Chlamydia_46hr_highGFP	C	G	0.005768	0.252		Sexually transmitted infections excluding HIV and hepatitis
rs7322869	13	21041048	CRYL1	intronic	Chlamydia_46hr_highGFP	G	C	0.005768	0.252		Sexually transmitted infections excluding HIV and hepatitis
rs9509237	13	21041338	CRYL1	intronic	Chlamydia_46hr_highGFP	T	G	0.005768	0.252		Sexually transmitted infections excluding HIV and hepatitis
rs9315603	13	21038945	CRYL1	intronic	Chlamydia_46hr_highGFP	A	T	0.005768	0.252		Sexually transmitted infections excluding HIV and hepatitis
rs7140099	13	21040998	CRYL1	intronic	Chlamydia_46hr_highGFP	A	G	0.005768	0.252		Sexually transmitted infections excluding HIV and hepatitis
rs9509236	13	21041322	CRYL1	intronic	Chlamydia_46hr_highGFP	G	A	0.005768	0.252		Sexually transmitted infections excluding HIV and hepatitis
rs9315601	13	21038729	CRYL1	intronic	Chlamydia_46hr_highGFP	T	A	0.005768	0.252		Sexually transmitted infections excluding HIV and hepatitis
rs7328650	13	21041125	CRYL1	intronic	Chlamydia_46hr_highGFP	C	T	0.005768	0.252		Sexually transmitted infections excluding HIV and hepatitis
rs2872572	13	21039939	CRYL1	intronic	Chlamydia_46hr_highGFP	T	A	0.005768	0.252		Sexually transmitted infections excluding HIV and hepatitis
rs4770036	13	21039539	CRYL1	intronic	Chlamydia_46hr_highGFP	A	G	0.005768	0.252		Sexually transmitted infections excluding HIV and hepatitis
rs7328843	13	21041218	CRYL1	intronic	Chlamydia_46hr_highGFP	C	T	0.005768	0.252		Sexually transmitted infections excluding HIV and hepatitis
rs9285124	13	21038788	CRYL1	intronic	Chlamydia_46hr_highGFP	A	T	0.005768	0.252		Sexually transmitted infections excluding HIV and hepatitis
rs4770037	13	21039637	CRYL1	intronic	Chlamydia_46hr_highGFP	G	A	0.005768	0.252		Sexually transmitted infections excluding HIV and hepatitis
rs7323766	13	21041130	CRYL1	intronic	Chlamydia_46hr_highGFP	G	A	0.005768	0.252		Sexually transmitted infections excluding HIV and hepatitis
rs9315604	13	21039956	CRYL1	intronic	Chlamydia_46hr_highGFP	G	A	0.005768	0.252		Sexually transmitted infections excluding HIV and hepatitis
rs148538278	13	21081786	CRYL1	intronic	Chlamydia_46hr_highGFP	A	G	0.005821	-0.5357		Sexually transmitted infections excluding HIV and hepatitis
rs6490568	13	20995611	CRYL1	intronic	Chlamydia_46hr_highGFP	T	C	0.005967	0.1842		Sexually transmitted infections excluding HIV and hepatitis
rs7332337	13	21037187	CRYL1	intronic	Chlamydia_46hr_highGFP	G	A	0.00707	0.2517		Sexually transmitted infections excluding HIV and hepatitis
rs9315598	13	21036989	CRYL1	intronic	Chlamydia_46hr_highGFP	T	C	0.00707	0.2517		Sexually transmitted infections excluding HIV and hepatitis
rs7330176	13	21037198	CRYL1	intronic	Chlamydia_46hr_highGFP	A	G	0.00707	0.2517		Sexually transmitted infections excluding HIV and hepatitis
rs7331753	13	21037203	CRYL1	intronic	Chlamydia_46hr_highGFP	T	C	0.00707	0.2517		Sexually transmitted infections excluding HIV and hepatitis
rs7329952	13	21037042	CRYL1	intronic	Chlamydia_46hr_highGFP	A	G	0.00707	0.2517		Sexually transmitted infections excluding HIV and hepatitis
rs7338670	13	21100422	CRYL1	upstream	Chlamydia_46hr_highGFP	G	A	0.007859	-0.2449	yes	Sexually transmitted infections excluding HIV and hepatitis
rs3969178	13	21043583	CRYL1	intronic	Chlamydia_46hr_highGFP	C	T	0.009129	0.1897	yes	Sexually transmitted infections excluding HIV and hepatitis
rs6490582	13	21038154	CRYL1	intronic	Chlamydia_46hr_highGFP	T	C	0.00918	0.24		Sexually transmitted infections excluding HIV and hepatitis
rs7338883	13	21038464	CRYL1	intronic	Chlamydia_46hr_highGFP	T	C	0.00918	0.24		Sexually transmitted infections excluding HIV and hepatitis
rs7321223	13	21038432	CRYL1	intronic	Chlamydia_46hr_highGFP	A	T	0.00918	0.24		Sexually transmitted infections excluding HIV and hepatitis
rs7337656	13	21038586	CRYL1	intronic	Chlamydia_46hr_highGFP	A	G	0.00918	0.24		Sexually transmitted infections excluding HIV and hepatitis
rs7337435	13	21038410	CRYL1	intronic	Chlamydia_46hr_highGFP	A	G	0.00918	0.24		Sexually transmitted infections excluding HIV and hepatitis
rs6490581	13	21037658	CRYL1	intronic	Chlamydia_46hr_highGFP	G	A	0.00918	0.24		Sexually transmitted infections excluding HIV and hepatitis
rs7321440	13	21038599	CRYL1	intronic	Chlamydia_46hr_highGFP	G	T	0.00918	0.24		Sexually transmitted infections excluding HIV and hepatitis
rs144828230	13	21078485	CRYL1	intronic	Chlamydia_46hr_highGFP	T	C	0.009348	0.2947		Sexually transmitted infections excluding HIV and hepatitis
rs7338927	13	21003490	CRYL1	intronic	Chlamydia_46hr_highGFP	G	T	0.009961	0.2818		Sexually transmitted infections excluding HIV and hepatitis
rs114808975	13	21002942	CRYL1	intronic	Chlamydia_46hr_highGFP	C	G	0.009961	0.2818		Sexually transmitted infections excluding HIV and hepatitis
rs9552222	13	21091836	CRYL1	intronic	Chlamydia_46hr_highGFP	A	G	0.01051	-0.2646	yes	Sexually transmitted infections excluding HIV and hepatitis
rs6490586	13	21056051	CRYL1	intronic	Chlamydia_46hr_highGFP	A	G	0.0109	0.3548		Sexually transmitted infections excluding HIV and hepatitis
rs147304363	13	21078940	CRYL1	intronic	Chlamydia_46hr_highGFP	C	T	0.0113	0.3231		Sexually transmitted infections excluding HIV and hepatitis
rs3786529	19	41129172	LTBP4	intronic	Chlamydia_46hr_highGFP	C	T	0.0124	0.2075	yes	Sexually transmitted infections excluding HIV and hepatitis
rs9579877	13	21068759	CRYL1	intronic	Chlamydia_46hr_highGFP	G	A	0.01341	0.4031		Sexually transmitted infections excluding HIV and hepatitis
rs11376396	13	21041091	CRYL1	intronic	Chlamydia_46hr_highGFP	CT	C	0.01384	0.2279		Sexually transmitted infections excluding HIV and hepatitis
rs56013937	19	41098871	LTBP4	upstream	Chlamydia_46hr_highGFP	C	T	0.01406	-0.2843	yes	Sexually transmitted infections excluding HIV and hepatitis
rs193151865	19	41130768	LTBP4	intronic	Chlamydia_46hr_highGFP	C	G	0.01459	-0.6055		Sexually transmitted infections excluding HIV and hepatitis
rs9579873	13	21063496	CRYL1	intronic	Chlamydia_46hr_highGFP	G	A	0.01513	0.304		Sexually transmitted infections excluding HIV and hepatitis
rs9579875	13	21064449	CRYL1	intronic	Chlamydia_46hr_highGFP	T	C	0.01513	0.304		Sexually transmitted infections excluding HIV and hepatitis
rs112774416	13	20999094	CRYL1	intronic	Chlamydia_46hr_highGFP	G	A	0.01513	0.429		Sexually transmitted infections excluding HIV and hepatitis
rs140135969	13	21089777	CRYL1	intronic	Chlamydia_46hr_highGFP	A	T	0.01542	-0.8593		Sexually transmitted infections excluding HIV and hepatitis
rs9315606	13	21041432	CRYL1	intronic	Chlamydia_46hr_highGFP	A	G	0.01803	0.1744		Sexually transmitted infections excluding HIV and hepatitis
rs9509239	13	21041598	CRYL1	intronic	Chlamydia_46hr_highGFP	A	G	0.01803	0.1744		Sexually transmitted infections excluding HIV and hepatitis
rs9315607	13	21041654	CRYL1	intronic	Chlamydia_46hr_highGFP	T	A	0.01803	0.1744	yes	Sexually transmitted infections excluding HIV and hepatitis
rs4569106	13	21041961	CRYL1	intronic	Chlamydia_46hr_highGFP	C	G	0.01803	0.1744		Sexually transmitted infections excluding HIV and hepatitis
rs4262815	13	21042167	CRYL1	intronic	Chlamydia_46hr_highGFP	G	A	0.01803	0.1744	yes	Sexually transmitted infections excluding HIV and hepatitis
rs4238155	13	21043804	CRYL1	intronic	Chlamydia_46hr_highGFP	G	C	0.01851	0.193	yes	Sexually transmitted infections excluding HIV and hepatitis
rs9509248	13	21066678	CRYL1	intronic	Chlamydia_46hr_highGFP	G	A	0.01934	-0.1433	yes	Sexually transmitted infections excluding HIV and hepatitis
rs4264247	13	21042270	CRYL1	intronic	Chlamydia_46hr_highGFP	G	A	0.01954	0.1714		Sexually transmitted infections excluding HIV and hepatitis
rs7983318	13	21043402	CRYL1	intronic	Chlamydia_46hr_highGFP	C	T	0.01954	0.1714	yes	Sexually transmitted infections excluding HIV and hepatitis
rs9315608	13	21043198	CRYL1	intronic	Chlamydia_46hr_highGFP	A	G	0.01954	0.1714	yes	Sexually transmitted infections excluding HIV and hepatitis
rs4495976	13	21042847	CRYL1	intronic	Chlamydia_46hr_highGFP	C	T	0.01954	0.1714		Sexually transmitted infections excluding HIV and hepatitis
rs7999770	13	21043358	CRYL1	intronic	Chlamydia_46hr_highGFP	G	C	0.01954	0.1714		Sexually transmitted infections excluding HIV and hepatitis
rs9506491	13	21042419	CRYL1	intronic	Chlamydia_46hr_highGFP	G	T	0.01954	0.1714		Sexually transmitted infections excluding HIV and hepatitis
rs7330186	13	21042404	CRYL1	intronic	Chlamydia_46hr_highGFP	T	C	0.01954	0.1714	yes	Sexually transmitted infections excluding HIV and hepatitis
rs4344587	13	21042106	CRYL1	intronic	Chlamydia_46hr_highGFP	G	T	0.01954	0.1714	yes	Sexually transmitted infections excluding HIV and hepatitis
rs4589403	13	21042896	CRYL1	intronic	Chlamydia_46hr_highGFP	T	C	0.01954	0.1714		Sexually transmitted infections excluding HIV and hepatitis
rs4573790	13	21043086	CRYL1	intronic	Chlamydia_46hr_highGFP	A	G	0.01954	0.1714	yes	Sexually transmitted infections excluding HIV and hepatitis
rs4638419	13	21043010	CRYL1	intronic	Chlamydia_46hr_highGFP	T	C	0.01954	0.1714		Sexually transmitted infections excluding HIV and hepatitis
rs9506501	13	21067748	CRYL1	intronic	Chlamydia_46hr_highGFP	G	A	0.02002	-0.1451	yes	Sexually transmitted infections excluding HIV and hepatitis
rs9506506	13	21096134	CRYL1	intronic	Chlamydia_46hr_highGFP	C	T	0.02018	-0.1625	yes	Sexually transmitted infections excluding HIV and hepatitis
rs66571648	13	21088261	CRYL1	intronic	Chlamydia_46hr_highGFP	T	G	0.02026	-0.2237	yes	Sexually transmitted infections excluding HIV and hepatitis
rs9506492	13	21042506	CRYL1	intronic	Chlamydia_46hr_highGFP	T	C	0.02064	0.1689		Sexually transmitted infections excluding HIV and hepatitis
rs115378654	13	21006805	CRYL1	intronic	Chlamydia_46hr_highGFP	T	A	0.02077	-0.428		Sexually transmitted infections excluding HIV and hepatitis
rs115783500	13	21006776	CRYL1	intronic	Chlamydia_46hr_highGFP	G	A	0.02077	-0.428		Sexually transmitted infections excluding HIV and hepatitis
rs114355772	13	21003501	CRYL1	intronic	Chlamydia_46hr_highGFP	T	G	0.02077	-0.428		Sexually transmitted infections excluding HIV and hepatitis
rs9509265	13	21095220	CRYL1	intronic	Chlamydia_46hr_highGFP	C	T	0.02155	-0.1706		Sexually transmitted infections excluding HIV and hepatitis
rs7992963	13	21049349	CRYL1	intronic	Chlamydia_46hr_highGFP	C	A	0.02179	-0.2166		Sexually transmitted infections excluding HIV and hepatitis
rs115373871	13	20977653	CRYL1	downstream	Chlamydia_46hr_highGFP	G	A	0.0222	0.2534		Sexually transmitted infections excluding HIV and hepatitis
rs8002493	13	21091796	CRYL1	intronic	Chlamydia_46hr_highGFP	C	T	0.02257	-0.2107	yes	Sexually transmitted infections excluding HIV and hepatitis
rs9578285	13	21036138	CRYL1	intronic	Chlamydia_46hr_highGFP	A	T	0.02421	0.2551		Sexually transmitted infections excluding HIV and hepatitis
rs114496282	13	20986872	CRYL1	intronic	Chlamydia_46hr_highGFP	C	T	0.02674	0.4374	yes	Sexually transmitted infections excluding HIV and hepatitis
rs116197802	18	54281237	TXNL1	intronic	Chlamydia_46hr_highGFP	A	T	0.02729	0.2578		Sexually transmitted infections excluding HIV and hepatitis
rs139504301	13	21059287	CRYL1	intronic	Chlamydia_46hr_highGFP	G	A	0.02782	0.2599		Sexually transmitted infections excluding HIV and hepatitis
rs7367	19	41129842	LTBP4	exonic	Chlamydia_46hr_highGFP	T	C	0.02806	0.2039	yes	Sexually transmitted infections excluding HIV and hepatitis
rs11424156	19	41130196	LTBP4	intronic	Chlamydia_46hr_highGFP	AG	A	0.02822	0.1958		Sexually transmitted infections excluding HIV and hepatitis
rs2278242	19	41131675	LTBP4	intronic	Chlamydia_46hr_highGFP	G	C	0.02822	0.1946	yes	Sexually transmitted infections excluding HIV and hepatitis
rs73499345	18	54293399	TXNL1	intronic	Chlamydia_46hr_highGFP	C	G	0.02907	-0.5105		Sexually transmitted infections excluding HIV and hepatitis
rs9315648	13	21081593	CRYL1	intronic	Chlamydia_46hr_highGFP	T	C	0.02946	-0.2001	yes	Sexually transmitted infections excluding HIV and hepatitis
rs9315646	13	21074423	CRYL1	intronic	Chlamydia_46hr_highGFP	T	C	0.02946	-0.1304	yes	Sexually transmitted infections excluding HIV and hepatitis
rs111994553	19	41134860	LTBP4	intronic	Chlamydia_46hr_highGFP	T	A	0.03009	-0.3157		Sexually transmitted infections excluding HIV and hepatitis
rs2162857	19	41134174	LTBP4	intronic	Chlamydia_46hr_highGFP	G	A	0.03056	0.1942	yes	Sexually transmitted infections excluding HIV and hepatitis
rs111534737	13	21000584	CRYL1	intronic	Chlamydia_46hr_highGFP	C	G	0.03063	0.4037	yes	Sexually transmitted infections excluding HIV and hepatitis
rs113131112	13	21000642	CRYL1	intronic	Chlamydia_46hr_highGFP	G	A	0.03063	0.4037	yes	Sexually transmitted infections excluding HIV and hepatitis
rs34005443	19	41130144	LTBP4	intronic	Chlamydia_46hr_highGFP	ACTGTC	A	0.0313	0.1954	yes	Sexually transmitted infections excluding HIV and hepatitis
rs7338927	13	21003490	CRYL1	intronic	Chlamydia_70hr_cell_death_BG_sub	G	T	0.000249	1.827		Sexually transmitted infections excluding HIV and hepatitis
rs114808975	13	21002942	CRYL1	intronic	Chlamydia_70hr_cell_death_BG_sub	C	G	0.000249	1.827		Sexually transmitted infections excluding HIV and hepatitis
rs12428772	13	21008995	CRYL1	intronic	Chlamydia_70hr_cell_death_BG_sub	T	C	0.000789	-1.486		Sexually transmitted infections excluding HIV and hepatitis
rs73160836	13	20988799	CRYL1	intronic	Chlamydia_70hr_cell_death_BG_sub	G	A	0.001349	-1.944	yes	Sexually transmitted infections excluding HIV and hepatitis
rs115399041	13	21073204	CRYL1	intronic	Chlamydia_70hr_cell_death_BG_sub	G	A	0.001354	-1.841		Sexually transmitted infections excluding HIV and hepatitis
rs115455675	13	20986732	CRYL1	intronic	Chlamydia_70hr_cell_death_BG_sub	G	A	0.001932	1.901		Sexually transmitted infections excluding HIV and hepatitis
rs148538278	13	21081786	CRYL1	intronic	Chlamydia_70hr_cell_death_BG_sub	A	G	0.002636	-1.76		Sexually transmitted infections excluding HIV and hepatitis
rs377454237	18	54297434	TXNL1	intronic	Chlamydia_70hr_cell_death_BG_sub	G	A	0.00266	0.9874		Sexually transmitted infections excluding HIV and hepatitis
rs113076841	13	20989196	CRYL1	intronic	Chlamydia_70hr_cell_death_BG_sub	C	T	0.003147	-1.791	yes	Sexually transmitted infections excluding HIV and hepatitis
rs77871714	13	20990167	CRYL1	intronic	Chlamydia_70hr_cell_death_BG_sub	C	T	0.003147	-1.791	yes	Sexually transmitted infections excluding HIV and hepatitis
rs7981997	13	21095010	CRYL1	intronic	Chlamydia_70hr_cell_death_BG_sub	C	T	0.003251	-1.011	yes	Sexually transmitted infections excluding HIV and hepatitis
rs7999489	13	21094984	CRYL1	intronic	Chlamydia_70hr_cell_death_BG_sub	C	T	0.003251	-1.011	yes	Sexually transmitted infections excluding HIV and hepatitis
rs60083309	13	20990069	CRYL1	intronic	Chlamydia_70hr_cell_death_BG_sub	T	C	0.00379	-1.301	yes	Sexually transmitted infections excluding HIV and hepatitis
rs73447927	13	21093149	CRYL1	intronic	Chlamydia_70hr_cell_death_BG_sub	T	C	0.004212	-0.9639	yes	Sexually transmitted infections excluding HIV and hepatitis
rs150185407	13	21077208	CRYL1	intronic	Chlamydia_70hr_cell_death_BG_sub	A	C	0.004417	3.42		Sexually transmitted infections excluding HIV and hepatitis
rs57339370	13	21095594	CRYL1	intronic	Chlamydia_70hr_cell_death_BG_sub	C	T	0.004514	-0.9941	yes	Sexually transmitted infections excluding HIV and hepatitis
rs111541006	13	21021476	CRYL1	intronic	Chlamydia_70hr_cell_death_BG_sub	A	T	0.005478	-1.772		Sexually transmitted infections excluding HIV and hepatitis
rs111874253	13	21027245	CRYL1	intronic	Chlamydia_70hr_cell_death_BG_sub	C	T	0.005478	-1.772		Sexually transmitted infections excluding HIV and hepatitis
rs113714674	13	21021821	CRYL1	intronic	Chlamydia_70hr_cell_death_BG_sub	C	T	0.005478	-1.772		Sexually transmitted infections excluding HIV and hepatitis
rs113817341	13	21022946	CRYL1	intronic	Chlamydia_70hr_cell_death_BG_sub	T	C	0.005478	-1.772		Sexually transmitted infections excluding HIV and hepatitis
rs115323982	13	21018412	CRYL1	intronic	Chlamydia_70hr_cell_death_BG_sub	T	C	0.005478	-1.772		Sexually transmitted infections excluding HIV and hepatitis
rs17051861	13	21020086	CRYL1	intronic	Chlamydia_70hr_cell_death_BG_sub	T	C	0.005478	-1.772		Sexually transmitted infections excluding HIV and hepatitis
rs73441773	13	20989280	CRYL1	intronic	Chlamydia_70hr_cell_death_BG_sub	G	C	0.005866	-1.213		Sexually transmitted infections excluding HIV and hepatitis
rs12861202	13	21054693	CRYL1	intronic	Chlamydia_70hr_cell_death_BG_sub	A	G	0.007034	1.566		Sexually transmitted infections excluding HIV and hepatitis
rs73441774	13	20989321	CRYL1	intronic	Chlamydia_70hr_cell_death_BG_sub	A	G	0.007841	-1.193	yes	Sexually transmitted infections excluding HIV and hepatitis
rs11147693	13	20988914	CRYL1	intronic	Chlamydia_70hr_cell_death_BG_sub	C	G	0.008426	-1.147	yes	Sexually transmitted infections excluding HIV and hepatitis
rs113881266	18	54301242	TXNL1	intronic	Chlamydia_70hr_cell_death_BG_sub	C	A	0.0085	-1.901		Sexually transmitted infections excluding HIV and hepatitis
rs68065363	13	20988632	CRYL1	intronic	Chlamydia_70hr_cell_death_BG_sub	A	G	0.008576	-1.124	yes	Sexually transmitted infections excluding HIV and hepatitis
rs7338670	13	21100422	CRYL1	upstream	Chlamydia_70hr_cell_death_BG_sub	G	A	0.008921	-1.012	yes	Sexually transmitted infections excluding HIV and hepatitis
rs113247677	13	20980306	CRYL1	intronic	Chlamydia_70hr_cell_death_BG_sub	G	C	0.00914	-1.851		Sexually transmitted infections excluding HIV and hepatitis
rs112963574	13	20980410	CRYL1	intronic	Chlamydia_70hr_cell_death_BG_sub	TAAAC	T	0.00914	-1.851		Sexually transmitted infections excluding HIV and hepatitis
rs149506977	13	20984031	CRYL1	intronic	Chlamydia_70hr_cell_death_BG_sub	G	A	0.00914	-1.851		Sexually transmitted infections excluding HIV and hepatitis
rs116131020	13	20987663	CRYL1	intronic	Chlamydia_70hr_cell_death_BG_sub	G	A	0.00914	-1.851		Sexually transmitted infections excluding HIV and hepatitis
rs115373871	13	20977653	CRYL1	downstream	Chlamydia_70hr_cell_death_BG_sub	G	A	0.009402	1.637		Sexually transmitted infections excluding HIV and hepatitis
rs11839541	13	21099311	CRYL1	intronic	Chlamydia_70hr_cell_death_BG_sub	C	T	0.009511	-0.9918	yes	Sexually transmitted infections excluding HIV and hepatitis
rs113145123	13	21047174	CRYL1	intronic	Chlamydia_70hr_cell_death_BG_sub	G	T	0.009679	1.5		Sexually transmitted infections excluding HIV and hepatitis
rs11147692	13	20988846	CRYL1	intronic	Chlamydia_70hr_cell_death_BG_sub	A	G	0.009736	-1.074	yes	Sexually transmitted infections excluding HIV and hepatitis
rs111945561	13	21032086	CRYL1	intronic	Chlamydia_70hr_cell_death_BG_sub	C	T	0.01155	-1.728		Sexually transmitted infections excluding HIV and hepatitis
rs111276407	13	21009602	CRYL1	intronic	Chlamydia_70hr_cell_death_BG_sub	C	T	0.01155	-1.728		Sexually transmitted infections excluding HIV and hepatitis
rs116693947	13	21016400	CRYL1	intronic	Chlamydia_70hr_cell_death_BG_sub	T	C	0.01155	-1.728		Sexually transmitted infections excluding HIV and hepatitis
rs116558074	13	21010785	CRYL1	intronic	Chlamydia_70hr_cell_death_BG_sub	G	A	0.01155	-1.728		Sexually transmitted infections excluding HIV and hepatitis
rs111848836	13	21003514	CRYL1	intronic	Chlamydia_70hr_cell_death_BG_sub	A	G	0.01155	-1.728		Sexually transmitted infections excluding HIV and hepatitis
rs113654015	13	21010727	CRYL1	intronic	Chlamydia_70hr_cell_death_BG_sub	T	A	0.01155	-1.728		Sexually transmitted infections excluding HIV and hepatitis
rs114854820	13	21010783	CRYL1	intronic	Chlamydia_70hr_cell_death_BG_sub	G	C	0.01155	-1.728		Sexually transmitted infections excluding HIV and hepatitis
rs113323007	13	21014095	CRYL1	intronic	Chlamydia_70hr_cell_death_BG_sub	C	T	0.01155	-1.728		Sexually transmitted infections excluding HIV and hepatitis
rs112277479	13	21009706	CRYL1	intronic	Chlamydia_70hr_cell_death_BG_sub	G	C	0.01155	-1.728		Sexually transmitted infections excluding HIV and hepatitis
rs145661545	13	21028715	CRYL1	intronic	Chlamydia_70hr_cell_death_BG_sub	C	T	0.01155	-1.728		Sexually transmitted infections excluding HIV and hepatitis
rs3794382	13	20979947	CRYL1	intronic	Chlamydia_70hr_cell_death_BG_sub	G	C	0.01336	-2.11		Sexually transmitted infections excluding HIV and hepatitis
rs8002493	13	21091796	CRYL1	intronic	Chlamydia_70hr_cell_death_BG_sub	C	T	0.01516	-0.8172	yes	Sexually transmitted infections excluding HIV and hepatitis
rs115243071	13	21070108	CRYL1	intronic	Chlamydia_70hr_cell_death_BG_sub	T	C	0.01551	-1.385		Sexually transmitted infections excluding HIV and hepatitis
rs553754004	13	21081867	CRYL1	intronic	Chlamydia_70hr_cell_death_BG_sub	C	G	0.01728	3.011		Sexually transmitted infections excluding HIV and hepatitis
rs74036392	13	21054793	CRYL1	intronic	Chlamydia_70hr_cell_death_BG_sub	C	T	0.01764	2.443		Sexually transmitted infections excluding HIV and hepatitis
rs73445936	13	21057196	CRYL1	intronic	Chlamydia_70hr_cell_death_BG_sub	G	A	0.01764	2.443		Sexually transmitted infections excluding HIV and hepatitis
rs9509265	13	21095220	CRYL1	intronic	Chlamydia_70hr_cell_death_BG_sub	C	T	0.01784	-0.7456		Sexually transmitted infections excluding HIV and hepatitis
rs9506506	13	21096134	CRYL1	intronic	Chlamydia_70hr_cell_death_BG_sub	C	T	0.01801	-0.6936	yes	Sexually transmitted infections excluding HIV and hepatitis
rs185173360	13	21091665	CRYL1	intronic	Chlamydia_70hr_cell_death_BG_sub	C	T	0.01869	1.158		Sexually transmitted infections excluding HIV and hepatitis
rs9509264	13	21094971	CRYL1	intronic	Chlamydia_70hr_cell_death_BG_sub	G	A	0.02188	-0.6991		Sexually transmitted infections excluding HIV and hepatitis
rs116723327	19	41117586	LTBP4	intronic	Chlamydia_70hr_cell_death_BG_sub	G	A	0.02343	-2.877		Sexually transmitted infections excluding HIV and hepatitis
rs115517383	19	41118348	LTBP4	intronic	Chlamydia_70hr_cell_death_BG_sub	A	G	0.02343	-2.877		Sexually transmitted infections excluding HIV and hepatitis
rs4770051	13	21093692	CRYL1	intronic	Chlamydia_70hr_cell_death_BG_sub	G	A	0.02454	-0.6982		Sexually transmitted infections excluding HIV and hepatitis
rs9506504	13	21093840	CRYL1	intronic	Chlamydia_70hr_cell_death_BG_sub	A	G	0.02454	-0.6982		Sexually transmitted infections excluding HIV and hepatitis
rs4770049	13	21093604	CRYL1	intronic	Chlamydia_70hr_cell_death_BG_sub	T	C	0.02454	-0.6982		Sexually transmitted infections excluding HIV and hepatitis
rs191670558	13	21033227	CRYL1	intronic	Chlamydia_70hr_cell_death_BG_sub	T	G	0.02635	-1.522		Sexually transmitted infections excluding HIV and hepatitis
rs74038905	13	21093120	CRYL1	intronic	Chlamydia_70hr_cell_death_BG_sub	G	A	0.02721	-0.7787	yes	Sexually transmitted infections excluding HIV and hepatitis
rs574467412	19	41121107	LTBP4	intronic	Chlamydia_70hr_cell_death_BG_sub	G	T	0.02762	-1.92		Sexually transmitted infections excluding HIV and hepatitis
rs182998819	13	21046720	CRYL1	intronic	Chlamydia_70hr_cell_death_BG_sub	T	A	0.02833	1.321		Sexually transmitted infections excluding HIV and hepatitis
rs7981997	13	21095010	CRYL1	intronic	Chlamydia_70hr_GFP	C	T	0.001541	-2.615	yes	Sexually transmitted infections excluding HIV and hepatitis
rs7999489	13	21094984	CRYL1	intronic	Chlamydia_70hr_GFP	C	T	0.001541	-2.615	yes	Sexually transmitted infections excluding HIV and hepatitis
rs73441779	13	20990830	CRYL1	intronic	Chlamydia_70hr_GFP	T	A	0.001738	-3.898		Sexually transmitted infections excluding HIV and hepatitis
rs57339370	13	21095594	CRYL1	intronic	Chlamydia_70hr_GFP	C	T	0.002016	-2.523	yes	Sexually transmitted infections excluding HIV and hepatitis
rs144940835	19	41114567	LTBP4	intronic	Chlamydia_70hr_GFP	C	T	0.002318	-4.384		Sexually transmitted infections excluding HIV and hepatitis
rs73447927	13	21093149	CRYL1	intronic	Chlamydia_70hr_GFP	T	C	0.002546	-2.535	yes	Sexually transmitted infections excluding HIV and hepatitis
rs74038905	13	21093120	CRYL1	intronic	Chlamydia_70hr_GFP	G	A	0.002836	-2.711	yes	Sexually transmitted infections excluding HIV and hepatitis
rs113377634	13	20993626	CRYL1	intronic	Chlamydia_70hr_GFP	T	G	0.00316	-3.691		Sexually transmitted infections excluding HIV and hepatitis
rs9506506	13	21096134	CRYL1	intronic	Chlamydia_70hr_GFP	C	T	0.003465	-2.08	yes	Sexually transmitted infections excluding HIV and hepatitis
rs116723327	19	41117586	LTBP4	intronic	Chlamydia_70hr_GFP	G	A	0.004806	-6.054		Sexually transmitted infections excluding HIV and hepatitis
rs115517383	19	41118348	LTBP4	intronic	Chlamydia_70hr_GFP	A	G	0.004806	-6.054		Sexually transmitted infections excluding HIV and hepatitis
rs9509265	13	21095220	CRYL1	intronic	Chlamydia_70hr_GFP	C	T	0.006906	-1.973		Sexually transmitted infections excluding HIV and hepatitis
rs9509264	13	21094971	CRYL1	intronic	Chlamydia_70hr_GFP	G	A	0.008531	-1.897		Sexually transmitted infections excluding HIV and hepatitis
rs11839541	13	21099311	CRYL1	intronic	Chlamydia_70hr_GFP	C	T	0.009937	-2.317	yes	Sexually transmitted infections excluding HIV and hepatitis
rs9506504	13	21093840	CRYL1	intronic	Chlamydia_70hr_GFP	A	G	0.009985	-1.881		Sexually transmitted infections excluding HIV and hepatitis
rs4770049	13	21093604	CRYL1	intronic	Chlamydia_70hr_GFP	T	C	0.009985	-1.881		Sexually transmitted infections excluding HIV and hepatitis
rs4770051	13	21093692	CRYL1	intronic	Chlamydia_70hr_GFP	G	A	0.009985	-1.881		Sexually transmitted infections excluding HIV and hepatitis
rs113740366	13	21045572	CRYL1	intronic	Chlamydia_70hr_GFP	A	G	0.01067	-2.443		Sexually transmitted infections excluding HIV and hepatitis
rs548221762	13	21082711	CRYL1	intronic	Chlamydia_70hr_GFP	T	C	0.01428	3.612		Sexually transmitted infections excluding HIV and hepatitis
rs570334223	13	21082712	CRYL1	intronic	Chlamydia_70hr_GFP	G	A	0.01428	3.612		Sexually transmitted infections excluding HIV and hepatitis
rs537727150	13	21082714	CRYL1	intronic	Chlamydia_70hr_GFP	A	G	0.01428	3.612		Sexually transmitted infections excluding HIV and hepatitis
rs9509263	13	21093888	CRYL1	intronic	Chlamydia_70hr_GFP	C	T	0.01438	-1.782		Sexually transmitted infections excluding HIV and hepatitis
rs115783500	13	21006776	CRYL1	intronic	Chlamydia_70hr_GFP	G	A	0.01578	-4.672		Sexually transmitted infections excluding HIV and hepatitis
rs115378654	13	21006805	CRYL1	intronic	Chlamydia_70hr_GFP	T	A	0.01578	-4.672		Sexually transmitted infections excluding HIV and hepatitis
rs114355772	13	21003501	CRYL1	intronic	Chlamydia_70hr_GFP	T	G	0.01578	-4.672		Sexually transmitted infections excluding HIV and hepatitis
rs140135969	13	21089777	CRYL1	intronic	Chlamydia_70hr_GFP	A	T	0.0161	-4.735		Sexually transmitted infections excluding HIV and hepatitis
rs112010853	19	41099624	LTBP4	intronic	Chlamydia_70hr_GFP	C	T	0.01674	-4.607		Sexually transmitted infections excluding HIV and hepatitis
rs7338670	13	21100422	CRYL1	upstream	Chlamydia_70hr_GFP	G	A	0.01811	-2.181	yes	Sexually transmitted infections excluding HIV and hepatitis
rs116434557	13	21012738	CRYL1	intronic	Chlamydia_70hr_GFP	G	A	0.01904	3.981		Sexually transmitted infections excluding HIV and hepatitis
rs6490571	13	21002244	CRYL1	intronic	Chlamydia_70hr_GFP	G	A	0.02205	-1.625		Sexually transmitted infections excluding HIV and hepatitis
rs57814416	13	20989782	CRYL1	intronic	Chlamydia_70hr_GFP	C	T	0.02255	-3.671		Sexually transmitted infections excluding HIV and hepatitis
rs953957	13	21004834	CRYL1	intronic	Chlamydia_70hr_GFP	T	G	0.02407	-1.774		Sexually transmitted infections excluding HIV and hepatitis
rs953958	13	21004738	CRYL1	intronic	Chlamydia_70hr_GFP	T	C	0.02407	-1.774		Sexually transmitted infections excluding HIV and hepatitis
rs112774416	13	20999094	CRYL1	intronic	Chlamydia_70hr_GFP	G	A	0.02639	3.054		Sexually transmitted infections excluding HIV and hepatitis
rs150185407	13	21077208	CRYL1	intronic	Chlamydia_70hr_GFP	A	C	0.02721	3.539		Sexually transmitted infections excluding HIV and hepatitis
rs9315569	13	21004618	CRYL1	intronic	Chlamydia_70hr_GFP	A	G	0.02899	-1.748		Sexually transmitted infections excluding HIV and hepatitis
rs11839580	13	21039519	CRYL1	intronic	Chlamydia_70hr_GFP	C	A	0.03063	-2.331		Sexually transmitted infections excluding HIV and hepatitis
rs113881266	18	54301242	TXNL1	intronic	Chlamydia_70hr_GFP	C	A	0.0315	-4.812		Sexually transmitted infections excluding HIV and hepatitis
rs138109003	13	21015306	CRYL1	intronic	Chlamydia_70hr_median_GFP	C	T	0.000555	59.58		Sexually transmitted infections excluding HIV and hepatitis
rs115602175	13	21009266	CRYL1	intronic	Chlamydia_70hr_median_GFP	G	A	0.000705	46.1		Sexually transmitted infections excluding HIV and hepatitis
rs6490580	13	21037444	CRYL1	intronic	Chlamydia_70hr_median_GFP	T	A	0.001729	-37.66		Sexually transmitted infections excluding HIV and hepatitis
rs4770038	13	21043600	CRYL1	intronic	Chlamydia_70hr_median_GFP	A	C	0.001888	19.27		Sexually transmitted infections excluding HIV and hepatitis
rs9509233	13	21035593	CRYL1	intronic	Chlamydia_70hr_median_GFP	C	T	0.003578	17.92		Sexually transmitted infections excluding HIV and hepatitis
rs114449238	13	21047089	CRYL1	intronic	Chlamydia_70hr_median_GFP	C	T	0.009266	-48.68		Sexually transmitted infections excluding HIV and hepatitis
rs12876685	13	21041917	CRYL1	intronic	Chlamydia_70hr_median_GFP	G	A	0.009937	-16.95		Sexually transmitted infections excluding HIV and hepatitis
rs113131112	13	21000642	CRYL1	intronic	Chlamydia_70hr_median_GFP	G	A	0.0106	41.56	yes	Sexually transmitted infections excluding HIV and hepatitis
rs111534737	13	21000584	CRYL1	intronic	Chlamydia_70hr_median_GFP	C	G	0.0106	41.56	yes	Sexually transmitted infections excluding HIV and hepatitis
rs73499345	18	54293399	TXNL1	intronic	Chlamydia_70hr_median_GFP	C	G	0.01269	-74.15		Sexually transmitted infections excluding HIV and hepatitis
rs150026371	13	21048298	CRYL1	intronic	Chlamydia_70hr_median_GFP	T	C	0.01352	34.21		Sexually transmitted infections excluding HIV and hepatitis
rs148892757	13	21052898	CRYL1	intronic	Chlamydia_70hr_median_GFP	G	A	0.01352	34.21		Sexually transmitted infections excluding HIV and hepatitis
rs144233533	13	21059328	CRYL1	intronic	Chlamydia_70hr_median_GFP	T	C	0.01697	-45.06		Sexually transmitted infections excluding HIV and hepatitis
rs59129285	19	41125037	LTBP4	intronic	Chlamydia_70hr_median_GFP	A	C	0.01796	-36.05		Sexually transmitted infections excluding HIV and hepatitis
rs114361971	13	21043241	CRYL1	intronic	Chlamydia_70hr_median_GFP	G	A	0.01811	-38.92		Sexually transmitted infections excluding HIV and hepatitis
rs4636763	13	21041963	CRYL1	intronic	Chlamydia_70hr_median_GFP	C	G	0.01811	-38.92		Sexually transmitted infections excluding HIV and hepatitis
rs116459342	13	21040495	CRYL1	intronic	Chlamydia_70hr_median_GFP	A	G	0.01811	-38.92		Sexually transmitted infections excluding HIV and hepatitis
rs143969994	13	21044811	CRYL1	intronic	Chlamydia_70hr_median_GFP	G	T	0.0198	-31.1		Sexually transmitted infections excluding HIV and hepatitis
rs9550650	13	21035343	CRYL1	intronic	Chlamydia_70hr_median_GFP	A	G	0.02008	-20.14		Sexually transmitted infections excluding HIV and hepatitis
rs9315609	13	21044152	CRYL1	intronic	Chlamydia_70hr_median_GFP	G	A	0.0202	15.75	yes	Sexually transmitted infections excluding HIV and hepatitis
rs41470347	19	41117754	LTBP4	intronic	Chlamydia_70hr_median_GFP	C	A	0.02173	54.07		Sexually transmitted infections excluding HIV and hepatitis
rs111994553	19	41134860	LTBP4	intronic	Chlamydia_70hr_median_GFP	T	A	0.02247	-45.96		Sexually transmitted infections excluding HIV and hepatitis
rs76651800	13	21013682	CRYL1	intronic	Chlamydia_70hr_median_GFP	A	C	0.02263	23.77		Sexually transmitted infections excluding HIV and hepatitis
rs11396374	18	54277266	TXNL1	intronic	Chlamydia_70hr_median_GFP	GC	G	0.02339	-44.16		Sexually transmitted infections excluding HIV and hepatitis
rs11839580	13	21039519	CRYL1	intronic	Chlamydia_70hr_median_GFP	C	A	0.0237	-32.62		Sexually transmitted infections excluding HIV and hepatitis
rs73544980	19	41118107	LTBP4	intronic	Chlamydia_70hr_median_GFP	A	G	0.02555	-41.2		Sexually transmitted infections excluding HIV and hepatitis
rs59011555	19	41121972	LTBP4	intronic	Chlamydia_70hr_median_GFP	G	C	0.02555	-41.2		Sexually transmitted infections excluding HIV and hepatitis
rs73546806	19	41129044	LTBP4	intronic	Chlamydia_70hr_median_GFP	C	A	0.02555	-41.2		Sexually transmitted infections excluding HIV and hepatitis
rs73443913	13	21002754	CRYL1	intronic	Chlamydia_70hr_median_GFP	G	T	0.02597	49.46		Sexually transmitted infections excluding HIV and hepatitis
rs3969178	13	21043583	CRYL1	intronic	Chlamydia_70hr_median_GFP	C	T	0.02608	16.71	yes	Sexually transmitted infections excluding HIV and hepatitis
rs112598328	13	20998203	CRYL1	intronic	Chlamydia_70hr_median_GFP	C	T	0.02751	-30.67		Sexually transmitted infections excluding HIV and hepatitis
rs114025622	13	21044572	CRYL1	intronic	Chlamydia_70hr_median_GFP	G	C	0.02878	-35.42		Sexually transmitted infections excluding HIV and hepatitis
rs146429957	13	21045005	CRYL1	intronic	Chlamydia_70hr_median_GFP	T	C	0.02878	-35.42		Sexually transmitted infections excluding HIV and hepatitis
rs79428931	13	21042063	CRYL1	intronic	Chlamydia_70hr_median_GFP	G	A	0.02878	-35.42		Sexually transmitted infections excluding HIV and hepatitis
rs77842671	19	41129395	LTBP4	intronic	Chlamydia_70hr_median_GFP	C	G	0.0293	-49.33		Sexually transmitted infections excluding HIV and hepatitis
rs7139857	13	21077115	CRYL1	intronic	Chlamydia_70hr_median_GFP	T	A	0.02963	14.44		Sexually transmitted infections excluding HIV and hepatitis
rs77438169	18	54294744	TXNL1	intronic	Chlamydia_70hr_median_GFP	T	C	0.03021	42.22		Sexually transmitted infections excluding HIV and hepatitis
rs74038910	13	21098909	CRYL1	intronic	Chlamydia_70hr_median_GFP	A	G	0.03058	-32.24		Sexually transmitted infections excluding HIV and hepatitis
rs143420906	19	41102271	LTBP4	intronic	Chlamydia_70hr_median_GFP	G	A	0.03072	-96.51		Sexually transmitted infections excluding HIV and hepatitis
rs73163205	13	21057430	CRYL1	intronic	Chlamydia_Intercellular_Spread_70hr_27hr_GFP	C	T	0.000443	0.3762		Sexually transmitted infections excluding HIV and hepatitis
rs6490571	13	21002244	CRYL1	intronic	Chlamydia_Intercellular_Spread_70hr_27hr_GFP	G	A	0.00343	-0.1869		Sexually transmitted infections excluding HIV and hepatitis
rs7338455	13	21003202	CRYL1	intronic	Chlamydia_Intercellular_Spread_70hr_27hr_GFP	C	G	0.003943	-0.1818		Sexually transmitted infections excluding HIV and hepatitis
rs74038905	13	21093120	CRYL1	intronic	Chlamydia_Intercellular_Spread_70hr_27hr_GFP	G	A	0.004902	-0.2629	yes	Sexually transmitted infections excluding HIV and hepatitis
rs142730247	19	41124458	LTBP4	intronic	Chlamydia_Intercellular_Spread_70hr_27hr_GFP	G	C	0.007478	-0.7352		Sexually transmitted infections excluding HIV and hepatitis
rs116005784	19	41115450	LTBP4	exonic	Chlamydia_Intercellular_Spread_70hr_27hr_GFP	A	G	0.007478	-0.7352		Sexually transmitted infections excluding HIV and hepatitis
rs9579862	13	21034451	CRYL1	intronic	Chlamydia_Intercellular_Spread_70hr_27hr_GFP	C	A	0.00795	0.1992		Sexually transmitted infections excluding HIV and hepatitis
rs9578281	13	21034450	CRYL1	intronic	Chlamydia_Intercellular_Spread_70hr_27hr_GFP	G	A	0.008675	0.1981		Sexually transmitted infections excluding HIV and hepatitis
rs9579865	13	21034990	CRYL1	intronic	Chlamydia_Intercellular_Spread_70hr_27hr_GFP	G	A	0.009544	0.1998		Sexually transmitted infections excluding HIV and hepatitis
rs61955538	13	21099195	CRYL1	intronic	Chlamydia_Intercellular_Spread_70hr_27hr_GFP	G	T	0.0135	0.1506	yes	Sexually transmitted infections excluding HIV and hepatitis
rs9315667	13	21099828	CRYL1	intronic	Chlamydia_Intercellular_Spread_70hr_27hr_GFP	A	C	0.0135	0.1506	yes	Sexually transmitted infections excluding HIV and hepatitis
rs61955539	13	21099372	CRYL1	intronic	Chlamydia_Intercellular_Spread_70hr_27hr_GFP	C	A	0.0135	0.1506	yes	Sexually transmitted infections excluding HIV and hepatitis
rs79181004	13	21094466	CRYL1	intronic	Chlamydia_Intercellular_Spread_70hr_27hr_GFP	TG	T	0.01472	0.1755	yes	Sexually transmitted infections excluding HIV and hepatitis
rs9552172	13	20998437	CRYL1	intronic	Chlamydia_Intercellular_Spread_70hr_27hr_GFP	C	G	0.0149	0.1599		Sexually transmitted infections excluding HIV and hepatitis
rs61955540	13	21099598	CRYL1	intronic	Chlamydia_Intercellular_Spread_70hr_27hr_GFP	C	T	0.01628	0.1685	yes	Sexually transmitted infections excluding HIV and hepatitis
rs10459365	13	21100118	CRYL1	upstream	Chlamydia_Intercellular_Spread_70hr_27hr_GFP	G	C	0.0165	0.1469	yes	Sexually transmitted infections excluding HIV and hepatitis
rs7320760	13	20994057	CRYL1	intronic	Chlamydia_Intercellular_Spread_70hr_27hr_GFP	C	T	0.01664	0.1616		Sexually transmitted infections excluding HIV and hepatitis
rs4770023	13	20986204	CRYL1	intronic	Chlamydia_Intercellular_Spread_70hr_27hr_GFP	A	G	0.01721	0.1674		Sexually transmitted infections excluding HIV and hepatitis
rs7981997	13	21095010	CRYL1	intronic	Chlamydia_Intercellular_Spread_70hr_27hr_GFP	C	T	0.01723	-0.2021	yes	Sexually transmitted infections excluding HIV and hepatitis
rs7999489	13	21094984	CRYL1	intronic	Chlamydia_Intercellular_Spread_70hr_27hr_GFP	C	T	0.01723	-0.2021	yes	Sexually transmitted infections excluding HIV and hepatitis
rs17525601	13	21100414	CRYL1	upstream	Chlamydia_Intercellular_Spread_70hr_27hr_GFP	T	G	0.01781	0.146	yes	Sexually transmitted infections excluding HIV and hepatitis
rs116434557	13	21012738	CRYL1	intronic	Chlamydia_Intercellular_Spread_70hr_27hr_GFP	G	A	0.0179	0.488		Sexually transmitted infections excluding HIV and hepatitis
rs3737037	13	20978615	CRYL1	intronic	Chlamydia_Intercellular_Spread_70hr_27hr_GFP	G	A	0.01811	0.1857	yes	Sexually transmitted infections excluding HIV and hepatitis
rs73447927	13	21093149	CRYL1	intronic	Chlamydia_Intercellular_Spread_70hr_27hr_GFP	T	C	0.01904	-0.1998	yes	Sexually transmitted infections excluding HIV and hepatitis
rs113740366	13	21045572	CRYL1	intronic	Chlamydia_Intercellular_Spread_70hr_27hr_GFP	A	G	0.02116	-0.2301		Sexually transmitted infections excluding HIV and hepatitis
rs12861202	13	21054693	CRYL1	intronic	Chlamydia_Intercellular_Spread_70hr_27hr_GFP	A	G	0.02137	0.2839		Sexually transmitted infections excluding HIV and hepatitis
rs73447912	13	21085390	CRYL1	intronic	Chlamydia_Intercellular_Spread_70hr_27hr_GFP	G	T	0.02195	0.3702		Sexually transmitted infections excluding HIV and hepatitis
rs9315569	13	21004618	CRYL1	intronic	Chlamydia_Intercellular_Spread_70hr_27hr_GFP	A	G	0.0221	-0.1676		Sexually transmitted infections excluding HIV and hepatitis
rs7331073	13	20979027	CRYL1	intronic	Chlamydia_Intercellular_Spread_70hr_27hr_GFP	A	G	0.02215	0.1492		Sexually transmitted infections excluding HIV and hepatitis
rs9315666	13	21098602	CRYL1	intronic	Chlamydia_Intercellular_Spread_70hr_27hr_GFP	C	T	0.02286	0.1441	yes	Sexually transmitted infections excluding HIV and hepatitis
rs9579883	13	21096690	CRYL1	intronic	Chlamydia_Intercellular_Spread_70hr_27hr_GFP	T	C	0.02342	0.1595	yes	Sexually transmitted infections excluding HIV and hepatitis
rs9506506	13	21096134	CRYL1	intronic	Chlamydia_Intercellular_Spread_70hr_27hr_GFP	C	T	0.02372	-0.1649	yes	Sexually transmitted infections excluding HIV and hepatitis
rs7139733	13	21086599	CRYL1	exonic	Chlamydia_Intercellular_Spread_70hr_27hr_GFP	G	A	0.02372	0.1641	yes	Sexually transmitted infections excluding HIV and hepatitis
rs3737036	13	20978664	CRYL1	intronic	Chlamydia_Intercellular_Spread_70hr_27hr_GFP	C	T	0.02378	0.1481	yes	Sexually transmitted infections excluding HIV and hepatitis
rs57814416	13	20989782	CRYL1	intronic	Chlamydia_Intercellular_Spread_70hr_27hr_GFP	C	T	0.02378	-0.5342		Sexually transmitted infections excluding HIV and hepatitis
rs6490564	13	20979104	CRYL1	intronic	Chlamydia_Intercellular_Spread_70hr_27hr_GFP	A	G	0.02378	0.1481	yes	Sexually transmitted infections excluding HIV and hepatitis
rs9506498	13	21060833	CRYL1	intronic	Chlamydia_Intercellular_Spread_70hr_27hr_GFP	T	C	0.02392	0.1557	yes	Sexually transmitted infections excluding HIV and hepatitis
rs57339370	13	21095594	CRYL1	intronic	Chlamydia_Intercellular_Spread_70hr_27hr_GFP	C	T	0.02457	-0.19	yes	Sexually transmitted infections excluding HIV and hepatitis
rs9315546	13	20982345	CRYL1	intronic	Chlamydia_Intercellular_Spread_70hr_27hr_GFP	T	C	0.02577	0.1549		Sexually transmitted infections excluding HIV and hepatitis
rs2314232	13	21087335	CRYL1	intronic	Chlamydia_Intercellular_Spread_70hr_27hr_GFP	T	C	0.02625	0.1436	yes	Sexually transmitted infections excluding HIV and hepatitis
rs11839541	13	21099311	CRYL1	intronic	Chlamydia_Intercellular_Spread_70hr_27hr_GFP	C	T	0.02663	-0.2048	yes	Sexually transmitted infections excluding HIV and hepatitis
rs953958	13	21004738	CRYL1	intronic	Chlamydia_Intercellular_Spread_70hr_27hr_GFP	T	C	0.02677	-0.1631		Sexually transmitted infections excluding HIV and hepatitis
rs953957	13	21004834	CRYL1	intronic	Chlamydia_Intercellular_Spread_70hr_27hr_GFP	T	G	0.02677	-0.1631		Sexually transmitted infections excluding HIV and hepatitis
rs61955537	13	21097084	CRYL1	intronic	Chlamydia_Intercellular_Spread_70hr_27hr_GFP	T	A	0.02725	0.1535	yes	Sexually transmitted infections excluding HIV and hepatitis
rs9550658	13	21096977	CRYL1	intronic	Chlamydia_Intercellular_Spread_70hr_27hr_GFP	A	G	0.02782	0.1541	yes	Sexually transmitted infections excluding HIV and hepatitis
rs9552173	13	20999981	CRYL1	intronic	Chlamydia_Intercellular_Spread_70hr_27hr_GFP	A	T	0.02797	0.1691		Sexually transmitted infections excluding HIV and hepatitis
rs7338670	13	21100422	CRYL1	upstream	Chlamydia_Intercellular_Spread_70hr_27hr_GFP	G	A	0.02959	-0.2021	yes	Sexually transmitted infections excluding HIV and hepatitis
rs73163205	13	21057430	CRYL1	intronic	Chlamydia_Replication_Permisiveness_high_GFP_46hr_total_GFP_27hr	C	T	0.002393	-0.03965		Sexually transmitted infections excluding HIV and hepatitis
rs116434557	13	21012738	CRYL1	intronic	Chlamydia_Replication_Permisiveness_high_GFP_46hr_total_GFP_27hr	G	A	0.002759	-0.08223		Sexually transmitted infections excluding HIV and hepatitis
rs187022618	13	21002120	CRYL1	intronic	Chlamydia_Replication_Permisiveness_high_GFP_46hr_total_GFP_27hr	A	G	0.003707	-0.0872		Sexually transmitted infections excluding HIV and hepatitis
rs3794382	13	20979947	CRYL1	intronic	Chlamydia_Replication_Permisiveness_high_GFP_46hr_total_GFP_27hr	G	C	0.00601	0.06506		Sexually transmitted infections excluding HIV and hepatitis
rs7139857	13	21077115	CRYL1	intronic	Chlamydia_Replication_Permisiveness_high_GFP_46hr_total_GFP_27hr	T	A	0.006022	0.01958		Sexually transmitted infections excluding HIV and hepatitis
rs17081647	13	20977507	CRYL1	downstream	Chlamydia_Replication_Permisiveness_high_GFP_46hr_total_GFP_27hr	T	C	0.006042	0.06382		Sexually transmitted infections excluding HIV and hepatitis
rs73160837	13	20991678	CRYL1	intronic	Chlamydia_Replication_Permisiveness_high_GFP_46hr_total_GFP_27hr	A	C	0.006555	0.03863	yes	Sexually transmitted infections excluding HIV and hepatitis
rs60083309	13	20990069	CRYL1	intronic	Chlamydia_Replication_Permisiveness_high_GFP_46hr_total_GFP_27hr	T	C	0.006555	0.03907	yes	Sexually transmitted infections excluding HIV and hepatitis
rs73441773	13	20989280	CRYL1	intronic	Chlamydia_Replication_Permisiveness_high_GFP_46hr_total_GFP_27hr	G	C	0.00753	0.03817		Sexually transmitted infections excluding HIV and hepatitis
rs73441774	13	20989321	CRYL1	intronic	Chlamydia_Replication_Permisiveness_high_GFP_46hr_total_GFP_27hr	A	G	0.008759	0.03849	yes	Sexually transmitted infections excluding HIV and hepatitis
rs9509236	13	21041322	CRYL1	intronic	Chlamydia_Replication_Permisiveness_high_GFP_46hr_total_GFP_27hr	G	A	0.009232	0.03543		Sexually transmitted infections excluding HIV and hepatitis
rs9315601	13	21038729	CRYL1	intronic	Chlamydia_Replication_Permisiveness_high_GFP_46hr_total_GFP_27hr	T	A	0.009232	0.03543		Sexually transmitted infections excluding HIV and hepatitis
rs7140099	13	21040998	CRYL1	intronic	Chlamydia_Replication_Permisiveness_high_GFP_46hr_total_GFP_27hr	A	G	0.009232	0.03543		Sexually transmitted infections excluding HIV and hepatitis
rs9315603	13	21038945	CRYL1	intronic	Chlamydia_Replication_Permisiveness_high_GFP_46hr_total_GFP_27hr	A	T	0.009232	0.03543		Sexually transmitted infections excluding HIV and hepatitis
rs9509237	13	21041338	CRYL1	intronic	Chlamydia_Replication_Permisiveness_high_GFP_46hr_total_GFP_27hr	T	G	0.009232	0.03543		Sexually transmitted infections excluding HIV and hepatitis
rs7328650	13	21041125	CRYL1	intronic	Chlamydia_Replication_Permisiveness_high_GFP_46hr_total_GFP_27hr	C	T	0.009232	0.03543		Sexually transmitted infections excluding HIV and hepatitis
rs7322869	13	21041048	CRYL1	intronic	Chlamydia_Replication_Permisiveness_high_GFP_46hr_total_GFP_27hr	G	C	0.009232	0.03543		Sexually transmitted infections excluding HIV and hepatitis
rs7318067	13	21040871	CRYL1	intronic	Chlamydia_Replication_Permisiveness_high_GFP_46hr_total_GFP_27hr	T	C	0.009232	0.03543		Sexually transmitted infections excluding HIV and hepatitis
rs7321749	13	21041165	CRYL1	intronic	Chlamydia_Replication_Permisiveness_high_GFP_46hr_total_GFP_27hr	C	G	0.009232	0.03543		Sexually transmitted infections excluding HIV and hepatitis
rs9315604	13	21039956	CRYL1	intronic	Chlamydia_Replication_Permisiveness_high_GFP_46hr_total_GFP_27hr	G	A	0.009232	0.03543		Sexually transmitted infections excluding HIV and hepatitis
rs7323766	13	21041130	CRYL1	intronic	Chlamydia_Replication_Permisiveness_high_GFP_46hr_total_GFP_27hr	G	A	0.009232	0.03543		Sexually transmitted infections excluding HIV and hepatitis
rs4770036	13	21039539	CRYL1	intronic	Chlamydia_Replication_Permisiveness_high_GFP_46hr_total_GFP_27hr	A	G	0.009232	0.03543		Sexually transmitted infections excluding HIV and hepatitis
rs7328843	13	21041218	CRYL1	intronic	Chlamydia_Replication_Permisiveness_high_GFP_46hr_total_GFP_27hr	C	T	0.009232	0.03543		Sexually transmitted infections excluding HIV and hepatitis
rs4770037	13	21039637	CRYL1	intronic	Chlamydia_Replication_Permisiveness_high_GFP_46hr_total_GFP_27hr	G	A	0.009232	0.03543		Sexually transmitted infections excluding HIV and hepatitis
rs9285124	13	21038788	CRYL1	intronic	Chlamydia_Replication_Permisiveness_high_GFP_46hr_total_GFP_27hr	A	T	0.009232	0.03543		Sexually transmitted infections excluding HIV and hepatitis
rs2872572	13	21039939	CRYL1	intronic	Chlamydia_Replication_Permisiveness_high_GFP_46hr_total_GFP_27hr	T	A	0.009232	0.03543		Sexually transmitted infections excluding HIV and hepatitis
rs542227134	13	20980982	CRYL1	intronic	Chlamydia_Replication_Permisiveness_high_GFP_46hr_total_GFP_27hr	C	T	0.009373	-0.1087		Sexually transmitted infections excluding HIV and hepatitis
rs6490588	13	21075508	CRYL1	intronic	Chlamydia_Replication_Permisiveness_high_GFP_46hr_total_GFP_27hr	C	T	0.009467	0.01899	yes	Sexually transmitted infections excluding HIV and hepatitis
rs140227775	13	21026192	CRYL1	intronic	Chlamydia_Replication_Permisiveness_high_GFP_46hr_total_GFP_27hr	T	G	0.01034	0.05711		Sexually transmitted infections excluding HIV and hepatitis
rs7332337	13	21037187	CRYL1	intronic	Chlamydia_Replication_Permisiveness_high_GFP_46hr_total_GFP_27hr	G	A	0.01083	0.0361		Sexually transmitted infections excluding HIV and hepatitis
rs9315598	13	21036989	CRYL1	intronic	Chlamydia_Replication_Permisiveness_high_GFP_46hr_total_GFP_27hr	T	C	0.01083	0.0361		Sexually transmitted infections excluding HIV and hepatitis
rs73160826	13	20977667	CRYL1	downstream	Chlamydia_Replication_Permisiveness_high_GFP_46hr_total_GFP_27hr	T	G	0.01083	0.0364		Sexually transmitted infections excluding HIV and hepatitis
rs7331753	13	21037203	CRYL1	intronic	Chlamydia_Replication_Permisiveness_high_GFP_46hr_total_GFP_27hr	T	C	0.01083	0.0361		Sexually transmitted infections excluding HIV and hepatitis
rs7330176	13	21037198	CRYL1	intronic	Chlamydia_Replication_Permisiveness_high_GFP_46hr_total_GFP_27hr	A	G	0.01083	0.0361		Sexually transmitted infections excluding HIV and hepatitis
rs7329952	13	21037042	CRYL1	intronic	Chlamydia_Replication_Permisiveness_high_GFP_46hr_total_GFP_27hr	A	G	0.01083	0.0361		Sexually transmitted infections excluding HIV and hepatitis
rs7337656	13	21038586	CRYL1	intronic	Chlamydia_Replication_Permisiveness_high_GFP_46hr_total_GFP_27hr	A	G	0.01187	0.03498		Sexually transmitted infections excluding HIV and hepatitis
rs6490581	13	21037658	CRYL1	intronic	Chlamydia_Replication_Permisiveness_high_GFP_46hr_total_GFP_27hr	G	A	0.01187	0.03498		Sexually transmitted infections excluding HIV and hepatitis
rs7337435	13	21038410	CRYL1	intronic	Chlamydia_Replication_Permisiveness_high_GFP_46hr_total_GFP_27hr	A	G	0.01187	0.03498		Sexually transmitted infections excluding HIV and hepatitis
rs7321440	13	21038599	CRYL1	intronic	Chlamydia_Replication_Permisiveness_high_GFP_46hr_total_GFP_27hr	G	T	0.01187	0.03498		Sexually transmitted infections excluding HIV and hepatitis
rs7338883	13	21038464	CRYL1	intronic	Chlamydia_Replication_Permisiveness_high_GFP_46hr_total_GFP_27hr	T	C	0.01187	0.03498		Sexually transmitted infections excluding HIV and hepatitis
rs7321223	13	21038432	CRYL1	intronic	Chlamydia_Replication_Permisiveness_high_GFP_46hr_total_GFP_27hr	A	T	0.01187	0.03498		Sexually transmitted infections excluding HIV and hepatitis
rs6490582	13	21038154	CRYL1	intronic	Chlamydia_Replication_Permisiveness_high_GFP_46hr_total_GFP_27hr	T	C	0.01187	0.03498		Sexually transmitted infections excluding HIV and hepatitis
rs73160839	13	20992420	CRYL1	intronic	Chlamydia_Replication_Permisiveness_high_GFP_46hr_total_GFP_27hr	A	G	0.01278	0.04735	yes	Sexually transmitted infections excluding HIV and hepatitis
rs546585533	19	41105558	LTBP4	intronic	Chlamydia_Replication_Permisiveness_high_GFP_46hr_total_GFP_27hr	TC	T	0.01288	0.05712		Sexually transmitted infections excluding HIV and hepatitis
rs9315602	13	21038904	CRYL1	intronic	Chlamydia_Replication_Permisiveness_high_GFP_46hr_total_GFP_27hr	G	A	0.01302	0.03338		Sexually transmitted infections excluding HIV and hepatitis
rs66553373	13	20990781	CRYL1	intronic	Chlamydia_Replication_Permisiveness_high_GFP_46hr_total_GFP_27hr	A	G	0.01387	0.04063	yes	Sexually transmitted infections excluding HIV and hepatitis
rs66536831	13	20990691	CRYL1	intronic	Chlamydia_Replication_Permisiveness_high_GFP_46hr_total_GFP_27hr	T	A	0.01387	0.04063	yes	Sexually transmitted infections excluding HIV and hepatitis
rs372569379	13	21070983	CRYL1	intronic	Chlamydia_Replication_Permisiveness_high_GFP_46hr_total_GFP_27hr	CAA	C	0.01438	0.02368		Sexually transmitted infections excluding HIV and hepatitis
rs116835093	13	21021236	CRYL1	intronic	Chlamydia_Replication_Permisiveness_high_GFP_46hr_total_GFP_27hr	G	A	0.01523	0.06305		Sexually transmitted infections excluding HIV and hepatitis
rs145717828	13	21024127	CRYL1	intronic	Chlamydia_Replication_Permisiveness_high_GFP_46hr_total_GFP_27hr	G	A	0.01523	0.06305		Sexually transmitted infections excluding HIV and hepatitis
rs116540892	13	21030707	CRYL1	intronic	Chlamydia_Replication_Permisiveness_high_GFP_46hr_total_GFP_27hr	A	G	0.01523	0.06305		Sexually transmitted infections excluding HIV and hepatitis
rs115784454	13	20985915	CRYL1	intronic	Chlamydia_Replication_Permisiveness_high_GFP_46hr_total_GFP_27hr	C	A	0.01898	0.06028		Sexually transmitted infections excluding HIV and hepatitis
rs111487904	13	20986185	CRYL1	intronic	Chlamydia_Replication_Permisiveness_high_GFP_46hr_total_GFP_27hr	A	G	0.01898	0.06028		Sexually transmitted infections excluding HIV and hepatitis
rs141062397	13	20985995	CRYL1	intronic	Chlamydia_Replication_Permisiveness_high_GFP_46hr_total_GFP_27hr	A	G	0.01898	0.06028		Sexually transmitted infections excluding HIV and hepatitis
rs111539784	13	20986117	CRYL1	intronic	Chlamydia_Replication_Permisiveness_high_GFP_46hr_total_GFP_27hr	T	C	0.01898	0.06028		Sexually transmitted infections excluding HIV and hepatitis
rs114883869	13	20986537	CRYL1	intronic	Chlamydia_Replication_Permisiveness_high_GFP_46hr_total_GFP_27hr	T	C	0.01898	0.06028		Sexually transmitted infections excluding HIV and hepatitis
rs113575540	13	20985664	CRYL1	intronic	Chlamydia_Replication_Permisiveness_high_GFP_46hr_total_GFP_27hr	C	T	0.01898	0.06028		Sexually transmitted infections excluding HIV and hepatitis
rs112109716	13	20986426	CRYL1	intronic	Chlamydia_Replication_Permisiveness_high_GFP_46hr_total_GFP_27hr	G	A	0.01898	0.06028		Sexually transmitted infections excluding HIV and hepatitis
rs114416982	13	20988546	CRYL1	intronic	Chlamydia_Replication_Permisiveness_high_GFP_46hr_total_GFP_27hr	A	G	0.01898	0.06028		Sexually transmitted infections excluding HIV and hepatitis
rs116738727	13	20985033	CRYL1	intronic	Chlamydia_Replication_Permisiveness_high_GFP_46hr_total_GFP_27hr	G	A	0.01898	0.06028		Sexually transmitted infections excluding HIV and hepatitis
rs145830448	13	20986494	CRYL1	intronic	Chlamydia_Replication_Permisiveness_high_GFP_46hr_total_GFP_27hr	T	C	0.01898	0.06028		Sexually transmitted infections excluding HIV and hepatitis
rs561552214	13	20988389	CRYL1	intronic	Chlamydia_Replication_Permisiveness_high_GFP_46hr_total_GFP_27hr	A	T	0.0196	0.05164		Sexually transmitted infections excluding HIV and hepatitis
rs116433801	13	20988551	CRYL1	intronic	Chlamydia_Replication_Permisiveness_high_GFP_46hr_total_GFP_27hr	A	G	0.0196	0.05164		Sexually transmitted infections excluding HIV and hepatitis
rs370058794	13	20989617	CRYL1	intronic	Chlamydia_Replication_Permisiveness_high_GFP_46hr_total_GFP_27hr	A	G	0.0196	0.05164		Sexually transmitted infections excluding HIV and hepatitis
rs150133039	13	20988453	CRYL1	intronic	Chlamydia_Replication_Permisiveness_high_GFP_46hr_total_GFP_27hr	C	A	0.0196	0.05164		Sexually transmitted infections excluding HIV and hepatitis
rs9506500	13	21067321	CRYL1	intronic	Chlamydia_Replication_Permisiveness_high_GFP_46hr_total_GFP_27hr	C	G	0.02336	0.01719	yes	Sexually transmitted infections excluding HIV and hepatitis
rs11376396	13	21041091	CRYL1	intronic	Chlamydia_Replication_Permisiveness_high_GFP_46hr_total_GFP_27hr	CT	C	0.02418	0.03084		Sexually transmitted infections excluding HIV and hepatitis
rs9506492	13	21042506	CRYL1	intronic	Chlamydia_Replication_Permisiveness_high_GFP_46hr_total_GFP_27hr	T	C	0.02445	0.02166		Sexually transmitted infections excluding HIV and hepatitis
rs56013937	19	41098871	LTBP4	upstream	Chlamydia_Replication_Permisiveness_high_GFP_46hr_total_GFP_27hr	C	T	0.02497	-0.03934	yes	Sexually transmitted infections excluding HIV and hepatitis
rs200600502	13	21019204	CRYL1	intronic	Chlamydia_Replication_Permisiveness_high_GFP_46hr_total_GFP_27hr	GA	G	0.02535	0.05672		Sexually transmitted infections excluding HIV and hepatitis
rs9509253	13	21071447	CRYL1	intronic	Chlamydia_Replication_Permisiveness_high_GFP_46hr_total_GFP_27hr	G	A	0.02554	-0.02008		Sexually transmitted infections excluding HIV and hepatitis
rs11147693	13	20988914	CRYL1	intronic	Chlamydia_Replication_Permisiveness_high_GFP_46hr_total_GFP_27hr	C	G	0.02703	0.03144	yes	Sexually transmitted infections excluding HIV and hepatitis
rs138109003	13	21015306	CRYL1	intronic	Chlamydia_Replication_Permisiveness_high_GFP_46hr_total_GFP_27hr	C	T	0.02797	0.06033		Sexually transmitted infections excluding HIV and hepatitis
rs9315606	13	21041432	CRYL1	intronic	Chlamydia_Replication_Permisiveness_high_GFP_46hr_total_GFP_27hr	A	G	0.02821	0.02156		Sexually transmitted infections excluding HIV and hepatitis
rs9509239	13	21041598	CRYL1	intronic	Chlamydia_Replication_Permisiveness_high_GFP_46hr_total_GFP_27hr	A	G	0.02821	0.02156		Sexually transmitted infections excluding HIV and hepatitis
rs9315607	13	21041654	CRYL1	intronic	Chlamydia_Replication_Permisiveness_high_GFP_46hr_total_GFP_27hr	T	A	0.02821	0.02156	yes	Sexually transmitted infections excluding HIV and hepatitis
rs4262815	13	21042167	CRYL1	intronic	Chlamydia_Replication_Permisiveness_high_GFP_46hr_total_GFP_27hr	G	A	0.02821	0.02156	yes	Sexually transmitted infections excluding HIV and hepatitis
rs4569106	13	21041961	CRYL1	intronic	Chlamydia_Replication_Permisiveness_high_GFP_46hr_total_GFP_27hr	C	G	0.02821	0.02156		Sexually transmitted infections excluding HIV and hepatitis
rs73931324	19	41111795	LTBP4	intronic	Chlamydia_Replication_Permisiveness_high_GFP_46hr_total_GFP_27hr	G	A	0.0283	-0.03651		Sexually transmitted infections excluding HIV and hepatitis
rs573892935	13	21034779	CRYL1	intronic	Chlamydia_Replication_Permisiveness_high_GFP_46hr_total_GFP_27hr	C	T	0.02857	0.06409		Sexually transmitted infections excluding HIV and hepatitis
rs140377524	13	20983184	CRYL1	intronic	Chlamydia_Replication_Permisiveness_high_GFP_46hr_total_GFP_27hr	A	G	0.02937	0.05577		Sexually transmitted infections excluding HIV and hepatitis
rs145021116	13	20988072	CRYL1	intronic	Chlamydia_Replication_Permisiveness_high_GFP_46hr_total_GFP_27hr	C	T	0.02937	0.05577		Sexually transmitted infections excluding HIV and hepatitis
rs148792092	13	20990455	CRYL1	intronic	Chlamydia_Replication_Permisiveness_high_GFP_46hr_total_GFP_27hr	G	A	0.02937	0.05577		Sexually transmitted infections excluding HIV and hepatitis
rs114174376	13	20982715	CRYL1	intronic	Chlamydia_Replication_Permisiveness_high_GFP_46hr_total_GFP_27hr	G	A	0.03035	0.05836		Sexually transmitted infections excluding HIV and hepatitis
rs140080309	13	20998310	CRYL1	intronic	Chlamydia_Replication_Permisiveness_high_GFP_46hr_total_GFP_27hr	C	T	0.03035	0.05836		Sexually transmitted infections excluding HIV and hepatitis
rs116141255	13	21000801	CRYL1	intronic	Chlamydia_Replication_Permisiveness_high_GFP_46hr_total_GFP_27hr	C	T	0.03035	0.05836		Sexually transmitted infections excluding HIV and hepatitis
rs144457142	13	20980502	CRYL1	intronic	Chlamydia_Replication_Permisiveness_high_GFP_46hr_total_GFP_27hr	A	G	0.03035	0.05836		Sexually transmitted infections excluding HIV and hepatitis
rs115395713	13	20998469	CRYL1	intronic	Chlamydia_Replication_Permisiveness_high_GFP_46hr_total_GFP_27hr	C	T	0.03035	0.05836		Sexually transmitted infections excluding HIV and hepatitis
rs11843583	13	21026127	CRYL1	intronic	FGF2_Candida	A	G	0.000735	0.9828		Sexually transmitted infections excluding HIV and hepatitis
rs137917614	13	21032463	CRYL1	intronic	FGF2_Candida	G	A	0.000735	0.9839		Sexually transmitted infections excluding HIV and hepatitis
rs9509245	13	21065503	CRYL1	intronic	FGF2_Candida	A	G	0.000861	-0.8039	yes	Sexually transmitted infections excluding HIV and hepatitis
rs6490576	13	21012106	CRYL1	intronic	FGF2_Candida	A	G	0.002301	0.9335		Sexually transmitted infections excluding HIV and hepatitis
rs9509250	13	21070117	CRYL1	intronic	FGF2_Candida	T	A	0.004595	-0.7249	yes	Sexually transmitted infections excluding HIV and hepatitis
rs9550656	13	21069259	CRYL1	intronic	FGF2_Candida	A	G	0.005647	-0.7297	yes	Sexually transmitted infections excluding HIV and hepatitis
rs9315547	13	20982376	CRYL1	intronic	FGF2_Candida	A	G	0.008685	0.6721	yes	Sexually transmitted infections excluding HIV and hepatitis
rs74216019	13	21071475	CRYL1	intronic	FGF2_Candida	T	C	0.009201	0.7101		Sexually transmitted infections excluding HIV and hepatitis
rs4389002	13	20988168	CRYL1	intronic	FGF2_Candida	C	G	0.009253	0.6695		Sexually transmitted infections excluding HIV and hepatitis
rs9509248	13	21066678	CRYL1	intronic	FGF2_Candida	G	A	0.009656	-0.8044	yes	Sexually transmitted infections excluding HIV and hepatitis
rs9509203	13	20984903	CRYL1	intronic	FGF2_Candida	T	C	0.01006	0.7051	yes	Sexually transmitted infections excluding HIV and hepatitis
rs9509205	13	20986875	CRYL1	intronic	FGF2_Candida	G	A	0.01006	0.7051	yes	Sexually transmitted infections excluding HIV and hepatitis
rs9509206	13	20987728	CRYL1	intronic	FGF2_Candida	G	A	0.0101	0.6904	yes	Sexually transmitted infections excluding HIV and hepatitis
rs7335606	13	20981724	CRYL1	intronic	FGF2_Candida	T	C	0.01034	0.6696	yes	Sexually transmitted infections excluding HIV and hepatitis
rs116642488	13	21066323	CRYL1	intronic	FGF2_Candida	A	G	0.01109	1.572		Sexually transmitted infections excluding HIV and hepatitis
rs114203795	13	21079123	CRYL1	intronic	FGF2_Candida	C	G	0.01109	1.572		Sexually transmitted infections excluding HIV and hepatitis
rs114242495	13	21069437	CRYL1	intronic	FGF2_Candida	G	A	0.01109	1.572		Sexually transmitted infections excluding HIV and hepatitis
rs114888574	13	21069468	CRYL1	intronic	FGF2_Candida	C	T	0.01109	1.572		Sexually transmitted infections excluding HIV and hepatitis
rs115153770	13	21077024	CRYL1	intronic	FGF2_Candida	C	T	0.01109	1.572		Sexually transmitted infections excluding HIV and hepatitis
rs114959821	13	21067328	CRYL1	intronic	FGF2_Candida	G	A	0.01109	1.572		Sexually transmitted infections excluding HIV and hepatitis
rs138307990	13	21061851	CRYL1	intronic	FGF2_Candida	G	C	0.01381	-0.8058		Sexually transmitted infections excluding HIV and hepatitis
rs17052265	13	21057591	CRYL1	intronic	FGF2_Candida	A	G	0.01578	1.114		Sexually transmitted infections excluding HIV and hepatitis
rs115702073	13	21087336	CRYL1	intronic	FGF2_Candida	G	A	0.01638	-0.8924		Sexually transmitted infections excluding HIV and hepatitis
rs7333371	13	20981386	CRYL1	intronic	FGF2_Candida	A	G	0.01687	0.6231	yes	Sexually transmitted infections excluding HIV and hepatitis
rs576382945	13	21023845	CRYL1	intronic	FGF2_Candida	T	C	0.01794	-1.587		Sexually transmitted infections excluding HIV and hepatitis
rs554845058	13	21028295	CRYL1	intronic	FGF2_Candida	G	A	0.01794	-1.587		Sexually transmitted infections excluding HIV and hepatitis
rs568956294	13	21019568	CRYL1	intronic	FGF2_Candida	C	T	0.01794	-1.587		Sexually transmitted infections excluding HIV and hepatitis
rs557536558	13	21022388	CRYL1	intronic	FGF2_Candida	AC	A	0.01794	-1.587		Sexually transmitted infections excluding HIV and hepatitis
rs561538506	13	21019378	CRYL1	intronic	FGF2_Candida	T	C	0.01794	-1.587		Sexually transmitted infections excluding HIV and hepatitis
rs549013222	13	21021169	CRYL1	intronic	FGF2_Candida	T	G	0.01794	-1.587		Sexually transmitted infections excluding HIV and hepatitis
rs9315646	13	21074423	CRYL1	intronic	FGF2_Candida	T	C	0.01907	-0.6767	yes	Sexually transmitted infections excluding HIV and hepatitis
rs111994553	19	41134860	LTBP4	intronic	FGF2_Candida	T	A	0.01992	-1.412		Sexually transmitted infections excluding HIV and hepatitis
rs2872488	13	21065369	CRYL1	intronic	FGF2_Candida	A	G	0.02079	-0.5318		Sexually transmitted infections excluding HIV and hepatitis
rs4638418	13	20978504	CRYL1	intronic	FGF2_Candida	T	C	0.02364	0.584	yes	Sexually transmitted infections excluding HIV and hepatitis
rs183089586	13	21081853	CRYL1	intronic	FGF2_Candida	C	T	0.02413	1.303		Sexually transmitted infections excluding HIV and hepatitis
rs4363719	13	21066813	CRYL1	intronic	FGF2_Candida	T	C	0.02469	-0.5822	yes	Sexually transmitted infections excluding HIV and hepatitis
rs9315546	13	20982345	CRYL1	intronic	FGF2_Candida	T	C	0.02481	0.6145		Sexually transmitted infections excluding HIV and hepatitis
rs9509258	13	21081538	CRYL1	intronic	FGF2_Candida	A	G	0.02567	-0.6036	yes	Sexually transmitted infections excluding HIV and hepatitis
rs944012	13	20976831	CRYL1	downstream	FGF2_Candida	A	G	0.02674	0.5988	yes	Sexually transmitted infections excluding HIV and hepatitis
rs187421933	13	21051225	CRYL1	intronic	FGF2_Candida	G	A	0.02733	1.322		Sexually transmitted infections excluding HIV and hepatitis
rs116312918	13	21073967	CRYL1	intronic	FGF2_Candida	T	C	0.02733	1.322		Sexually transmitted infections excluding HIV and hepatitis
rs556443479	13	21077125	CRYL1	intronic	FGF2_Candida	GCCGGAAGCACGCAGGATCATA	G	0.02733	1.322		Sexually transmitted infections excluding HIV and hepatitis
rs9506479	13	20984366	CRYL1	intronic	FGF2_Candida	T	C	0.02825	0.602		Sexually transmitted infections excluding HIV and hepatitis
rs9506480	13	20984371	CRYL1	intronic	FGF2_Candida	G	A	0.02825	0.602		Sexually transmitted infections excluding HIV and hepatitis
rs114063862	13	21077146	CRYL1	intronic	FGF2_Candida	A	G	0.02924	1.641		Sexually transmitted infections excluding HIV and hepatitis
rs9506501	13	21067748	CRYL1	intronic	FGF2_Candida	G	A	0.02981	-0.6776	yes	Sexually transmitted infections excluding HIV and hepatitis
rs140078448	18	54269246	TXNL1	downstream	FGF2_Candida	CCT	C	0.03096	0.9456		Sexually transmitted infections excluding HIV and hepatitis
rs113881266	18	54301242	TXNL1	intronic	FGF2_Mucor	C	A	0.000904	-3.734		Sexually transmitted infections excluding HIV and hepatitis
rs9315569	13	21004618	CRYL1	intronic	FGF2_Mucor	A	G	0.005105	-2.286		Sexually transmitted infections excluding HIV and hepatitis
rs9989558	18	54279237	TXNL1	intronic	FGF2_Mucor	G	A	0.005319	-3.204		Sexually transmitted infections excluding HIV and hepatitis
rs111837122	18	54299815	TXNL1	intronic	FGF2_Mucor	C	A	0.005319	-3.204		Sexually transmitted infections excluding HIV and hepatitis
rs113233801	18	54299147	TXNL1	intronic	FGF2_Mucor	G	A	0.005319	-3.204		Sexually transmitted infections excluding HIV and hepatitis
rs12326835	18	54279822	TXNL1	intronic	FGF2_Mucor	C	G	0.005319	-3.204		Sexually transmitted infections excluding HIV and hepatitis
rs28523921	18	54306851	TXNL1	upstream	FGF2_Mucor	A	C	0.005319	-3.204		Sexually transmitted infections excluding HIV and hepatitis
rs75739137	18	54297727	TXNL1	intronic	FGF2_Mucor	G	A	0.005319	-3.204		Sexually transmitted infections excluding HIV and hepatitis
rs953958	13	21004738	CRYL1	intronic	FGF2_Mucor	T	C	0.006432	-2.2		Sexually transmitted infections excluding HIV and hepatitis
rs953957	13	21004834	CRYL1	intronic	FGF2_Mucor	T	G	0.006432	-2.2		Sexually transmitted infections excluding HIV and hepatitis
rs4578496	13	21005941	CRYL1	intronic	FGF2_Mucor	A	G	0.006526	-2.263		Sexually transmitted infections excluding HIV and hepatitis
rs7996163	13	20988396	CRYL1	intronic	FGF2_Mucor	T	G	0.008044	-1.833		Sexually transmitted infections excluding HIV and hepatitis
rs7323298	13	21004351	CRYL1	intronic	FGF2_Mucor	C	T	0.008332	-2.122		Sexually transmitted infections excluding HIV and hepatitis
rs146667213	13	21071145	CRYL1	intronic	FGF2_Mucor	G	A	0.008698	7.976		Sexually transmitted infections excluding HIV and hepatitis
rs79017459	18	54284038	TXNL1	intronic	FGF2_Mucor	G	A	0.009344	2.867		Sexually transmitted infections excluding HIV and hepatitis
rs8089095	18	54274787	TXNL1	intronic	FGF2_Mucor	T	C	0.009344	2.867		Sexually transmitted infections excluding HIV and hepatitis
rs143327606	18	54285070	TXNL1	intronic	FGF2_Mucor	ATGTAT	A	0.009344	2.867		Sexually transmitted infections excluding HIV and hepatitis
rs114856462	13	20979274	CRYL1	intronic	FGF2_Mucor	G	A	0.01033	-5.747		Sexually transmitted infections excluding HIV and hepatitis
rs146429957	13	21045005	CRYL1	intronic	FGF2_Mucor	T	C	0.01053	-4.127		Sexually transmitted infections excluding HIV and hepatitis
rs114025622	13	21044572	CRYL1	intronic	FGF2_Mucor	G	C	0.01053	-4.127		Sexually transmitted infections excluding HIV and hepatitis
rs79428931	13	21042063	CRYL1	intronic	FGF2_Mucor	G	A	0.01053	-4.127		Sexually transmitted infections excluding HIV and hepatitis
rs7338586	13	21002030	CRYL1	intronic	FGF2_Mucor	T	A	0.01091	-2.174		Sexually transmitted infections excluding HIV and hepatitis
rs3794382	13	20979947	CRYL1	intronic	FGF2_Mucor	G	C	0.01213	5.348		Sexually transmitted infections excluding HIV and hepatitis
rs4614565	13	21005987	CRYL1	intronic	FGF2_Mucor	C	T	0.01282	-2.015		Sexually transmitted infections excluding HIV and hepatitis
rs115395713	13	20998469	CRYL1	intronic	FGF2_Mucor	C	T	0.01521	6.059		Sexually transmitted infections excluding HIV and hepatitis
rs114174376	13	20982715	CRYL1	intronic	FGF2_Mucor	G	A	0.01521	6.059		Sexually transmitted infections excluding HIV and hepatitis
rs140080309	13	20998310	CRYL1	intronic	FGF2_Mucor	C	T	0.01521	6.059		Sexually transmitted infections excluding HIV and hepatitis
rs116141255	13	21000801	CRYL1	intronic	FGF2_Mucor	C	T	0.01521	6.059		Sexually transmitted infections excluding HIV and hepatitis
rs144457142	13	20980502	CRYL1	intronic	FGF2_Mucor	A	G	0.01521	6.059		Sexually transmitted infections excluding HIV and hepatitis
rs11620321	13	21026783	CRYL1	intronic	FGF2_Mucor	A	G	0.01754	1.705		Sexually transmitted infections excluding HIV and hepatitis
rs611549	18	54280285	TXNL1	intronic	FGF2_Mucor	G	A	0.01763	3.318		Sexually transmitted infections excluding HIV and hepatitis
rs35788172	18	54298117	TXNL1	intronic	FGF2_Mucor	CTTTT	C	0.01763	3.318		Sexually transmitted infections excluding HIV and hepatitis
rs1788281	18	54288757	TXNL1	intronic	FGF2_Mucor	G	T	0.01763	3.318	yes	Sexually transmitted infections excluding HIV and hepatitis
rs114449238	13	21047089	CRYL1	intronic	FGF2_Mucor	C	T	0.01771	-5.244		Sexually transmitted infections excluding HIV and hepatitis
rs639048	18	54290367	TXNL1	intronic	FGF2_Mucor	T	A	0.01821	3.354	yes	Sexually transmitted infections excluding HIV and hepatitis
rs481522	18	54289867	TXNL1	intronic	FGF2_Mucor	T	C	0.01821	3.354	yes	Sexually transmitted infections excluding HIV and hepatitis
rs1640720	18	54300617	TXNL1	intronic	FGF2_Mucor	G	A	0.01821	3.354	yes	Sexually transmitted infections excluding HIV and hepatitis
rs143580166	18	54286934	TXNL1	intronic	FGF2_Mucor	AT	A	0.01909	3.404		Sexually transmitted infections excluding HIV and hepatitis
rs657489	18	54305564	TXNL1	intronic	FGF2_Mucor	C	T	0.01909	3.267	yes	Sexually transmitted infections excluding HIV and hepatitis
rs522688	18	54273382	TXNL1	intronic	FGF2_Mucor	G	T	0.01909	3.267		Sexually transmitted infections excluding HIV and hepatitis
rs681176	18	54305757	TXNL1	UTR5	FGF2_Mucor	G	A	0.01909	3.267	yes	Sexually transmitted infections excluding HIV and hepatitis
rs9509209	13	21003614	CRYL1	intronic	FGF2_Mucor	G	C	0.0196	-1.923		Sexually transmitted infections excluding HIV and hepatitis
rs71426014	13	21028731	CRYL1	intronic	FGF2_Mucor	C	T	0.02083	1.667		Sexually transmitted infections excluding HIV and hepatitis
rs676951	18	54285411	TXNL1	intronic	FGF2_Mucor	G	A	0.02103	3.303		Sexually transmitted infections excluding HIV and hepatitis
rs628581	18	54288644	TXNL1	intronic	FGF2_Mucor	T	C	0.02103	3.303		Sexually transmitted infections excluding HIV and hepatitis
rs561552214	13	20988389	CRYL1	intronic	FGF2_Mucor	A	T	0.02183	4.374		Sexually transmitted infections excluding HIV and hepatitis
rs116433801	13	20988551	CRYL1	intronic	FGF2_Mucor	A	G	0.02183	4.374		Sexually transmitted infections excluding HIV and hepatitis
rs370058794	13	20989617	CRYL1	intronic	FGF2_Mucor	A	G	0.02183	4.374		Sexually transmitted infections excluding HIV and hepatitis
rs150133039	13	20988453	CRYL1	intronic	FGF2_Mucor	C	A	0.02183	4.374		Sexually transmitted infections excluding HIV and hepatitis
rs2234345	18	54305867	TXNL1	UTR5	FGF2_Mucor	G	A	0.02225	2.594		Sexually transmitted infections excluding HIV and hepatitis
rs369638191	18	54276198	TXNL1	intronic	FGF2_Mucor	C	A	0.02299	3.086		Sexually transmitted infections excluding HIV and hepatitis
rs2183207	13	21005776	CRYL1	intronic	FGF2_Mucor	A	G	0.02564	-1.691	yes	Sexually transmitted infections excluding HIV and hepatitis
rs546026156	13	21073661	CRYL1	intronic	FGF2_Mucor	A	G	0.02596	-5.841		Sexually transmitted infections excluding HIV and hepatitis
rs9315592	13	21030653	CRYL1	intronic	FGF2_Mucor	G	A	0.02732	-1.421		Sexually transmitted infections excluding HIV and hepatitis
rs148792092	13	20990455	CRYL1	intronic	FGF2_Mucor	G	A	0.0274	5.2		Sexually transmitted infections excluding HIV and hepatitis
rs145021116	13	20988072	CRYL1	intronic	FGF2_Mucor	C	T	0.0274	5.2		Sexually transmitted infections excluding HIV and hepatitis
rs140377524	13	20983184	CRYL1	intronic	FGF2_Mucor	A	G	0.0274	5.2		Sexually transmitted infections excluding HIV and hepatitis
rs144233533	13	21059328	CRYL1	intronic	FGF2_Mucor	T	C	0.02885	-4.148		Sexually transmitted infections excluding HIV and hepatitis
rs145264412	13	21088815	CRYL1	intronic	FGF2_Mucor	G	A	0.02963	-2.776		Sexually transmitted infections excluding HIV and hepatitis
rs114832041	13	21086971	CRYL1	intronic	FGF2_Mucor	G	A	0.02963	-2.776		Sexually transmitted infections excluding HIV and hepatitis
rs61955476	13	21025089	CRYL1	intronic	FGF2_Mucor	C	G	0.03135	1.473		Sexually transmitted infections excluding HIV and hepatitis
rs9509264	13	21094971	CRYL1	intronic	FGF2_Uninfected	G	A	0.001139	0.3135		Sexually transmitted infections excluding HIV and hepatitis
rs4770051	13	21093692	CRYL1	intronic	FGF2_Uninfected	G	A	0.001591	0.3134		Sexually transmitted infections excluding HIV and hepatitis
rs9506504	13	21093840	CRYL1	intronic	FGF2_Uninfected	A	G	0.001591	0.3134		Sexually transmitted infections excluding HIV and hepatitis
rs4770049	13	21093604	CRYL1	intronic	FGF2_Uninfected	T	C	0.001591	0.3134		Sexually transmitted infections excluding HIV and hepatitis
rs9509265	13	21095220	CRYL1	intronic	FGF2_Uninfected	C	T	0.001649	0.3072		Sexually transmitted infections excluding HIV and hepatitis
rs9506506	13	21096134	CRYL1	intronic	FGF2_Uninfected	C	T	0.002273	0.2911	yes	Sexually transmitted infections excluding HIV and hepatitis
rs73445975	13	21066854	CRYL1	intronic	FGF2_Uninfected	G	A	0.007154	-0.5005		Sexually transmitted infections excluding HIV and hepatitis
rs148174616	13	21058244	CRYL1	intronic	FGF2_Uninfected	C	T	0.007863	-0.4092		Sexually transmitted infections excluding HIV and hepatitis
rs151320116	13	21048088	CRYL1	intronic	FGF2_Uninfected	G	A	0.008717	-0.512		Sexually transmitted infections excluding HIV and hepatitis
rs115501759	13	21056736	CRYL1	intronic	FGF2_Uninfected	G	C	0.008717	-0.512		Sexually transmitted infections excluding HIV and hepatitis
rs146512691	13	21055229	CRYL1	intronic	FGF2_Uninfected	A	G	0.008717	-0.512		Sexually transmitted infections excluding HIV and hepatitis
rs146563265	13	21048440	CRYL1	intronic	FGF2_Uninfected	C	T	0.008717	-0.512		Sexually transmitted infections excluding HIV and hepatitis
rs113196337	13	21087579	CRYL1	intronic	FGF2_Uninfected	A	T	0.009028	-0.3403		Sexually transmitted infections excluding HIV and hepatitis
rs111691268	13	21086304	CRYL1	intronic	FGF2_Uninfected	G	A	0.009028	-0.3403		Sexually transmitted infections excluding HIV and hepatitis
rs111486479	13	21088312	CRYL1	intronic	FGF2_Uninfected	G	A	0.009028	-0.3403		Sexually transmitted infections excluding HIV and hepatitis
rs112911946	13	21086659	CRYL1	exonic	FGF2_Uninfected	C	G	0.009028	-0.3403		Sexually transmitted infections excluding HIV and hepatitis
rs148138006	13	21086834	CRYL1	intronic	FGF2_Uninfected	G	A	0.009028	-0.3403		Sexually transmitted infections excluding HIV and hepatitis
rs182162726	13	21058280	CRYL1	intronic	FGF2_Uninfected	A	T	0.01026	-0.2002		Sexually transmitted infections excluding HIV and hepatitis
rs9552220	13	21084332	CRYL1	intronic	FGF2_Uninfected	T	C	0.01666	0.384		Sexually transmitted infections excluding HIV and hepatitis
rs113991720	13	21055869	CRYL1	intronic	FGF2_Uninfected	A	C	0.02436	-0.8846		Sexually transmitted infections excluding HIV and hepatitis
rs112360245	18	54290651	TXNL1	intronic	FGF2_Uninfected	C	T	0.02594	0.2764		Sexually transmitted infections excluding HIV and hepatitis
rs17090267	18	54281831	TXNL1	intronic	FGF2_Uninfected	T	C	0.02594	0.2698		Sexually transmitted infections excluding HIV and hepatitis
rs115983468	13	21087048	CRYL1	intronic	FGF2_Uninfected	A	T	0.0316	0.1821		Sexually transmitted infections excluding HIV and hepatitis
rs3865449	19	41126089	LTBP4	intronic	IFNA2_Chlamydia	AAG	A	0.001292	-0.9588		Sexually transmitted infections excluding HIV and hepatitis
rs371422918	13	21040171	CRYL1	intronic	IFNA2_Chlamydia	C	T	0.00423	0.7939		Sexually transmitted infections excluding HIV and hepatitis
rs150094834	13	21036802	CRYL1	intronic	IFNA2_Chlamydia	G	A	0.00423	0.7939		Sexually transmitted infections excluding HIV and hepatitis
rs41470347	19	41117754	LTBP4	intronic	IFNA2_Chlamydia	C	A	0.006299	-0.988		Sexually transmitted infections excluding HIV and hepatitis
rs185173360	13	21091665	CRYL1	intronic	IFNA2_Chlamydia	C	T	0.008123	1.073		Sexually transmitted infections excluding HIV and hepatitis
rs114126625	18	54290854	TXNL1	intronic	IFNA2_Chlamydia	G	A	0.008473	-0.9667		Sexually transmitted infections excluding HIV and hepatitis
rs6490576	13	21012106	CRYL1	intronic	IFNA2_Chlamydia	A	G	0.01049	0.4536		Sexually transmitted infections excluding HIV and hepatitis
rs180843339	13	21096055	CRYL1	intronic	IFNA2_Chlamydia	G	A	0.01215	1.085		Sexually transmitted infections excluding HIV and hepatitis
rs77208326	13	21046989	CRYL1	intronic	IFNA2_Chlamydia	A	G	0.01248	0.4749		Sexually transmitted infections excluding HIV and hepatitis
rs113660068	13	21082326	CRYL1	intronic	IFNA2_Chlamydia	C	G	0.01254	0.2843		Sexually transmitted infections excluding HIV and hepatitis
rs58320649	13	21048878	CRYL1	intronic	IFNA2_Chlamydia	T	C	0.01265	-0.3049		Sexually transmitted infections excluding HIV and hepatitis
rs117423119	13	21025560	CRYL1	intronic	IFNA2_Chlamydia	T	A	0.01292	-0.9832		Sexually transmitted infections excluding HIV and hepatitis
rs192995364	13	21053217	CRYL1	intronic	IFNA2_Chlamydia	G	A	0.02033	0.7065		Sexually transmitted infections excluding HIV and hepatitis
rs9579871	13	21058797	CRYL1	intronic	IFNA2_Chlamydia	C	A	0.02047	0.4193		Sexually transmitted infections excluding HIV and hepatitis
rs150671038	13	21058609	CRYL1	intronic	IFNA2_Chlamydia	G	A	0.02047	0.4193		Sexually transmitted infections excluding HIV and hepatitis
rs9315605	13	21040284	CRYL1	intronic	IFNA2_Chlamydia	G	A	0.02107	-0.3528		Sexually transmitted infections excluding HIV and hepatitis
rs113936654	13	21049302	CRYL1	intronic	IFNA2_Chlamydia	G	T	0.02121	-0.4641		Sexually transmitted infections excluding HIV and hepatitis
rs138314708	13	20998726	CRYL1	intronic	IFNA2_Chlamydia	C	T	0.02208	0.6961		Sexually transmitted infections excluding HIV and hepatitis
rs114877366	19	41099666	LTBP4	intronic	IFNA2_Chlamydia	C	G	0.02262	0.4331		Sexually transmitted infections excluding HIV and hepatitis
rs137917614	13	21032463	CRYL1	intronic	IFNA2_Chlamydia	G	A	0.02535	0.6611		Sexually transmitted infections excluding HIV and hepatitis
rs11843583	13	21026127	CRYL1	intronic	IFNA2_Chlamydia	A	G	0.02535	0.6612		Sexually transmitted infections excluding HIV and hepatitis
rs9989558	18	54279237	TXNL1	intronic	IFNA2_Chlamydia	G	A	0.02548	-0.9428		Sexually transmitted infections excluding HIV and hepatitis
rs113233801	18	54299147	TXNL1	intronic	IFNA2_Chlamydia	G	A	0.02548	-0.9428		Sexually transmitted infections excluding HIV and hepatitis
rs111837122	18	54299815	TXNL1	intronic	IFNA2_Chlamydia	C	A	0.02548	-0.9428		Sexually transmitted infections excluding HIV and hepatitis
rs75739137	18	54297727	TXNL1	intronic	IFNA2_Chlamydia	G	A	0.02548	-0.9428		Sexually transmitted infections excluding HIV and hepatitis
rs28523921	18	54306851	TXNL1	upstream	IFNA2_Chlamydia	A	C	0.02548	-0.9428		Sexually transmitted infections excluding HIV and hepatitis
rs12326835	18	54279822	TXNL1	intronic	IFNA2_Chlamydia	C	G	0.02548	-0.9428		Sexually transmitted infections excluding HIV and hepatitis
rs148083228	18	54269095	TXNL1	downstream	IFNA2_Chlamydia	C	T	0.02568	-1.023		Sexually transmitted infections excluding HIV and hepatitis
rs146892164	13	21099537	CRYL1	intronic	IFNA2_Chlamydia	A	C	0.0271	-1.167		Sexually transmitted infections excluding HIV and hepatitis
rs9578283	13	21034953	CRYL1	intronic	IFNA2_Chlamydia	T	C	0.02825	0.277		Sexually transmitted infections excluding HIV and hepatitis
rs2314232	13	21087335	CRYL1	intronic	IFNA2_Chlamydia	T	C	0.02985	0.2741	yes	Sexually transmitted infections excluding HIV and hepatitis
rs113881266	18	54301242	TXNL1	intronic	IFNA2_Chlamydia	C	A	0.03008	-0.7836		Sexually transmitted infections excluding HIV and hepatitis
rs10624463	13	20995924	CRYL1	intronic	IFNA2_Chlamydia	CATTT	C	0.03017	0.3793		Sexually transmitted infections excluding HIV and hepatitis
rs73447936	13	21095308	CRYL1	intronic	IFNA2_Chlamydia	C	T	0.0304	0.4496		Sexually transmitted infections excluding HIV and hepatitis
rs111562328	13	21093627	CRYL1	intronic	IFNA2_Chlamydia	C	T	0.0304	0.4496		Sexually transmitted infections excluding HIV and hepatitis
rs9578282	13	21034897	CRYL1	intronic	IFNA2_Uninfected	A	C	0.000455	0.6913		Sexually transmitted infections excluding HIV and hepatitis
rs111518458	13	21028732	CRYL1	intronic	IFNA2_Uninfected	G	A	0.00054	0.9906		Sexually transmitted infections excluding HIV and hepatitis
rs12428772	13	21008995	CRYL1	intronic	IFNA2_Uninfected	T	C	0.000682	0.5745		Sexually transmitted infections excluding HIV and hepatitis
rs9578283	13	21034953	CRYL1	intronic	IFNA2_Uninfected	T	C	0.000895	0.5196		Sexually transmitted infections excluding HIV and hepatitis
rs9579864	13	21034960	CRYL1	intronic	IFNA2_Uninfected	C	G	0.001474	0.602		Sexually transmitted infections excluding HIV and hepatitis
rs73443913	13	21002754	CRYL1	intronic	IFNA2_Uninfected	G	T	0.002422	0.7909		Sexually transmitted infections excluding HIV and hepatitis
rs73443954	13	21030064	CRYL1	intronic	IFNA2_Uninfected	C	A	0.002617	0.6955		Sexually transmitted infections excluding HIV and hepatitis
rs60475676	13	21016277	CRYL1	intronic	IFNA2_Uninfected	G	A	0.002697	0.6274		Sexually transmitted infections excluding HIV and hepatitis
rs59314264	13	21016278	CRYL1	intronic	IFNA2_Uninfected	A	T	0.002697	0.6274		Sexually transmitted infections excluding HIV and hepatitis
rs9285123	13	21038752	CRYL1	intronic	IFNA2_Uninfected	G	T	0.00275	0.5832		Sexually transmitted infections excluding HIV and hepatitis
rs9509238	13	21041388	CRYL1	intronic	IFNA2_Uninfected	C	T	0.00275	0.5832		Sexually transmitted infections excluding HIV and hepatitis
rs7323787	13	21040977	CRYL1	intronic	IFNA2_Uninfected	G	T	0.00275	0.5832		Sexually transmitted infections excluding HIV and hepatitis
rs60864088	13	21028847	CRYL1	intronic	IFNA2_Uninfected	C	G	0.002924	0.6905		Sexually transmitted infections excluding HIV and hepatitis
rs11147692	13	20988846	CRYL1	intronic	IFNA2_Uninfected	A	G	0.003327	0.5743	yes	Sexually transmitted infections excluding HIV and hepatitis
rs9315592	13	21030653	CRYL1	intronic	IFNA2_Uninfected	G	A	0.003413	-0.3768		Sexually transmitted infections excluding HIV and hepatitis
rs73443937	13	21014446	CRYL1	intronic	IFNA2_Uninfected	T	C	0.003698	0.5431		Sexually transmitted infections excluding HIV and hepatitis
rs112194891	13	21057174	CRYL1	intronic	IFNA2_Uninfected	G	A	0.003959	1.358		Sexually transmitted infections excluding HIV and hepatitis
rs546585533	19	41105558	LTBP4	intronic	IFNA2_Uninfected	TC	T	0.004488	1.11		Sexually transmitted infections excluding HIV and hepatitis
rs79428931	13	21042063	CRYL1	intronic	IFNA2_Uninfected	G	A	0.00571	-0.8635		Sexually transmitted infections excluding HIV and hepatitis
rs114025622	13	21044572	CRYL1	intronic	IFNA2_Uninfected	G	C	0.00571	-0.8635		Sexually transmitted infections excluding HIV and hepatitis
rs146429957	13	21045005	CRYL1	intronic	IFNA2_Uninfected	T	C	0.00571	-0.8635		Sexually transmitted infections excluding HIV and hepatitis
rs9578285	13	21036138	CRYL1	intronic	IFNA2_Uninfected	A	T	0.005768	0.4589		Sexually transmitted infections excluding HIV and hepatitis
rs68065363	13	20988632	CRYL1	intronic	IFNA2_Uninfected	A	G	0.006468	0.5383	yes	Sexually transmitted infections excluding HIV and hepatitis
rs73443956	13	21030475	CRYL1	intronic	IFNA2_Uninfected	T	G	0.006468	0.65		Sexually transmitted infections excluding HIV and hepatitis
rs114877366	19	41099666	LTBP4	intronic	IFNA2_Uninfected	C	G	0.00671	0.607		Sexually transmitted infections excluding HIV and hepatitis
rs11147693	13	20988914	CRYL1	intronic	IFNA2_Uninfected	C	G	0.007304	0.5326	yes	Sexually transmitted infections excluding HIV and hepatitis
rs73443940	13	21015412	CRYL1	intronic	IFNA2_Uninfected	C	T	0.007614	0.535		Sexually transmitted infections excluding HIV and hepatitis
rs73443946	13	21019858	CRYL1	intronic	IFNA2_Uninfected	T	A	0.007665	0.6074		Sexually transmitted infections excluding HIV and hepatitis
rs60083309	13	20990069	CRYL1	intronic	IFNA2_Uninfected	T	C	0.00812	0.5188	yes	Sexually transmitted infections excluding HIV and hepatitis
rs114126625	18	54290854	TXNL1	intronic	IFNA2_Uninfected	G	A	0.008263	-0.9052		Sexually transmitted infections excluding HIV and hepatitis
rs73160826	13	20977667	CRYL1	downstream	IFNA2_Uninfected	T	G	0.008603	0.652		Sexually transmitted infections excluding HIV and hepatitis
rs116319643	13	21091061	CRYL1	intronic	IFNA2_Uninfected	A	T	0.00946	-1.869		Sexually transmitted infections excluding HIV and hepatitis
rs149563616	13	21035195	CRYL1	intronic	IFNA2_Uninfected	AGTT	A	0.01037	0.4238		Sexually transmitted infections excluding HIV and hepatitis
rs113848412	13	21033160	CRYL1	intronic	IFNA2_Uninfected	G	A	0.01116	0.5487		Sexually transmitted infections excluding HIV and hepatitis
rs7329952	13	21037042	CRYL1	intronic	IFNA2_Uninfected	A	G	0.01166	0.3836		Sexually transmitted infections excluding HIV and hepatitis
rs7332337	13	21037187	CRYL1	intronic	IFNA2_Uninfected	G	A	0.01166	0.3836		Sexually transmitted infections excluding HIV and hepatitis
rs9315598	13	21036989	CRYL1	intronic	IFNA2_Uninfected	T	C	0.01166	0.3836		Sexually transmitted infections excluding HIV and hepatitis
rs7331753	13	21037203	CRYL1	intronic	IFNA2_Uninfected	T	C	0.01166	0.3836		Sexually transmitted infections excluding HIV and hepatitis
rs7330176	13	21037198	CRYL1	intronic	IFNA2_Uninfected	A	G	0.01166	0.3836		Sexually transmitted infections excluding HIV and hepatitis
rs11376396	13	21041091	CRYL1	intronic	IFNA2_Uninfected	CT	C	0.01167	0.3467		Sexually transmitted infections excluding HIV and hepatitis
rs17051837	13	21015818	CRYL1	intronic	IFNA2_Uninfected	A	T	0.01302	0.5173		Sexually transmitted infections excluding HIV and hepatitis
rs115602175	13	21009266	CRYL1	intronic	IFNA2_Uninfected	G	A	0.01315	0.9566		Sexually transmitted infections excluding HIV and hepatitis
rs76810719	13	20977597	CRYL1	downstream	IFNA2_Uninfected	G	A	0.01337	-0.6767		Sexually transmitted infections excluding HIV and hepatitis
rs73441773	13	20989280	CRYL1	intronic	IFNA2_Uninfected	G	C	0.01393	0.4678		Sexually transmitted infections excluding HIV and hepatitis
rs7328650	13	21041125	CRYL1	intronic	IFNA2_Uninfected	C	T	0.01464	0.3566		Sexually transmitted infections excluding HIV and hepatitis
rs9509237	13	21041338	CRYL1	intronic	IFNA2_Uninfected	T	G	0.01464	0.3566		Sexually transmitted infections excluding HIV and hepatitis
rs7140099	13	21040998	CRYL1	intronic	IFNA2_Uninfected	A	G	0.01464	0.3566		Sexually transmitted infections excluding HIV and hepatitis
rs9315603	13	21038945	CRYL1	intronic	IFNA2_Uninfected	A	T	0.01464	0.3566		Sexually transmitted infections excluding HIV and hepatitis
rs9315601	13	21038729	CRYL1	intronic	IFNA2_Uninfected	T	A	0.01464	0.3566		Sexually transmitted infections excluding HIV and hepatitis
rs9509236	13	21041322	CRYL1	intronic	IFNA2_Uninfected	G	A	0.01464	0.3566		Sexually transmitted infections excluding HIV and hepatitis
rs7318067	13	21040871	CRYL1	intronic	IFNA2_Uninfected	T	C	0.01464	0.3566		Sexually transmitted infections excluding HIV and hepatitis
rs7321749	13	21041165	CRYL1	intronic	IFNA2_Uninfected	C	G	0.01464	0.3566		Sexually transmitted infections excluding HIV and hepatitis
rs7322869	13	21041048	CRYL1	intronic	IFNA2_Uninfected	G	C	0.01464	0.3566		Sexually transmitted infections excluding HIV and hepatitis
rs9315604	13	21039956	CRYL1	intronic	IFNA2_Uninfected	G	A	0.01464	0.3566		Sexually transmitted infections excluding HIV and hepatitis
rs7323766	13	21041130	CRYL1	intronic	IFNA2_Uninfected	G	A	0.01464	0.3566		Sexually transmitted infections excluding HIV and hepatitis
rs4770037	13	21039637	CRYL1	intronic	IFNA2_Uninfected	G	A	0.01464	0.3566		Sexually transmitted infections excluding HIV and hepatitis
rs9285124	13	21038788	CRYL1	intronic	IFNA2_Uninfected	A	T	0.01464	0.3566		Sexually transmitted infections excluding HIV and hepatitis
rs7328843	13	21041218	CRYL1	intronic	IFNA2_Uninfected	C	T	0.01464	0.3566		Sexually transmitted infections excluding HIV and hepatitis
rs4770036	13	21039539	CRYL1	intronic	IFNA2_Uninfected	A	G	0.01464	0.3566		Sexually transmitted infections excluding HIV and hepatitis
rs2872572	13	21039939	CRYL1	intronic	IFNA2_Uninfected	T	A	0.01464	0.3566		Sexually transmitted infections excluding HIV and hepatitis
rs73441774	13	20989321	CRYL1	intronic	IFNA2_Uninfected	A	G	0.01496	0.4647	yes	Sexually transmitted infections excluding HIV and hepatitis
rs7321223	13	21038432	CRYL1	intronic	IFNA2_Uninfected	A	T	0.01544	0.3585		Sexually transmitted infections excluding HIV and hepatitis
rs7338883	13	21038464	CRYL1	intronic	IFNA2_Uninfected	T	C	0.01544	0.3585		Sexually transmitted infections excluding HIV and hepatitis
rs6490582	13	21038154	CRYL1	intronic	IFNA2_Uninfected	T	C	0.01544	0.3585		Sexually transmitted infections excluding HIV and hepatitis
rs7337435	13	21038410	CRYL1	intronic	IFNA2_Uninfected	A	G	0.01544	0.3585		Sexually transmitted infections excluding HIV and hepatitis
rs6490581	13	21037658	CRYL1	intronic	IFNA2_Uninfected	G	A	0.01544	0.3585		Sexually transmitted infections excluding HIV and hepatitis
rs7337656	13	21038586	CRYL1	intronic	IFNA2_Uninfected	A	G	0.01544	0.3585		Sexually transmitted infections excluding HIV and hepatitis
rs7321440	13	21038599	CRYL1	intronic	IFNA2_Uninfected	G	T	0.01544	0.3585		Sexually transmitted infections excluding HIV and hepatitis
rs17305480	13	21038647	CRYL1	intronic	IFNA2_Uninfected	T	C	0.01607	-0.3574		Sexually transmitted infections excluding HIV and hepatitis
rs80192963	19	41133268	LTBP4	intronic	IFNA2_Uninfected	C	T	0.01608	0.791		Sexually transmitted infections excluding HIV and hepatitis
rs76805971	19	41133446	LTBP4	intronic	IFNA2_Uninfected	G	T	0.01608	0.791		Sexually transmitted infections excluding HIV and hepatitis
rs74216019	13	21071475	CRYL1	intronic	IFNA2_Uninfected	T	C	0.01636	0.3044		Sexually transmitted infections excluding HIV and hepatitis
rs9509232	13	21035494	CRYL1	intronic	IFNA2_Uninfected	T	C	0.01684	0.3823		Sexually transmitted infections excluding HIV and hepatitis
rs9552188	13	21035558	CRYL1	intronic	IFNA2_Uninfected	T	C	0.01684	0.3823		Sexually transmitted infections excluding HIV and hepatitis
rs9509231	13	21035493	CRYL1	intronic	IFNA2_Uninfected	C	T	0.01684	0.3823		Sexually transmitted infections excluding HIV and hepatitis
rs115203523	13	20977508	CRYL1	downstream	IFNA2_Uninfected	G	A	0.01854	0.6831		Sexually transmitted infections excluding HIV and hepatitis
rs112841212	13	21017751	CRYL1	intronic	IFNA2_Uninfected	C	T	0.01861	0.6671		Sexually transmitted infections excluding HIV and hepatitis
rs113252398	13	21004022	CRYL1	intronic	IFNA2_Uninfected	C	A	0.01986	0.7457		Sexually transmitted infections excluding HIV and hepatitis
rs34885105	13	21003632	CRYL1	intronic	IFNA2_Uninfected	G	A	0.01986	0.7457		Sexually transmitted infections excluding HIV and hepatitis
rs112271089	13	21003746	CRYL1	intronic	IFNA2_Uninfected	C	T	0.01986	0.7457		Sexually transmitted infections excluding HIV and hepatitis
rs111540429	13	21002438	CRYL1	intronic	IFNA2_Uninfected	G	A	0.01986	0.7457		Sexually transmitted infections excluding HIV and hepatitis
rs115983468	13	21087048	CRYL1	intronic	IFNA2_Uninfected	A	T	0.02	-0.5625		Sexually transmitted infections excluding HIV and hepatitis
rs144233533	13	21059328	CRYL1	intronic	IFNA2_Uninfected	T	C	0.02153	-1.215		Sexually transmitted infections excluding HIV and hepatitis
rs17052265	13	21057591	CRYL1	intronic	IFNA2_Uninfected	A	G	0.02222	0.5025		Sexually transmitted infections excluding HIV and hepatitis
rs185173360	13	21091665	CRYL1	intronic	IFNA2_Uninfected	C	T	0.02416	0.6246		Sexually transmitted infections excluding HIV and hepatitis
rs371422918	13	21040171	CRYL1	intronic	IFNA2_Uninfected	C	T	0.02464	0.9106		Sexually transmitted infections excluding HIV and hepatitis
rs150094834	13	21036802	CRYL1	intronic	IFNA2_Uninfected	G	A	0.02464	0.9106		Sexually transmitted infections excluding HIV and hepatitis
rs61955481	13	21039477	CRYL1	intronic	IFNA2_Uninfected	C	A	0.02561	-0.3355		Sexually transmitted infections excluding HIV and hepatitis
rs73160836	13	20988799	CRYL1	intronic	IFNA2_Uninfected	G	A	0.02667	0.5612	yes	Sexually transmitted infections excluding HIV and hepatitis
rs9315602	13	21038904	CRYL1	intronic	IFNA2_Uninfected	G	A	0.02695	0.3188		Sexually transmitted infections excluding HIV and hepatitis
rs4769117	13	21054724	CRYL1	intronic	IFNA2_Uninfected	G	A	0.02706	0.2794	yes	Sexually transmitted infections excluding HIV and hepatitis
rs2234341	18	54306416	TXNL1	upstream	IFNA2_Uninfected	G	A	0.02725	-0.6905		Sexually transmitted infections excluding HIV and hepatitis
rs35148353	13	21038600	CRYL1	intronic	IFNA2_Uninfected	C	T	0.02774	-0.3292		Sexually transmitted infections excluding HIV and hepatitis
rs145717828	13	21024127	CRYL1	intronic	IFNA2_Uninfected	G	A	0.02778	1.027		Sexually transmitted infections excluding HIV and hepatitis
rs116835093	13	21021236	CRYL1	intronic	IFNA2_Uninfected	G	A	0.02778	1.027		Sexually transmitted infections excluding HIV and hepatitis
rs116540892	13	21030707	CRYL1	intronic	IFNA2_Uninfected	A	G	0.02778	1.027		Sexually transmitted infections excluding HIV and hepatitis
rs6490576	13	21012106	CRYL1	intronic	IFNA2_Uninfected	A	G	0.02786	0.3652		Sexually transmitted infections excluding HIV and hepatitis
rs117840932	13	21071618	CRYL1	intronic	IFNA2_Uninfected	A	C	0.02801	0.3099		Sexually transmitted infections excluding HIV and hepatitis
rs111205370	13	21071620	CRYL1	intronic	IFNA2_Uninfected	T	C	0.02801	0.3099		Sexually transmitted infections excluding HIV and hepatitis
rs41470347	19	41117754	LTBP4	intronic	IFNA2_Uninfected	C	A	0.02826	-0.4767		Sexually transmitted infections excluding HIV and hepatitis
rs9579875	13	21064449	CRYL1	intronic	IFNA2_Uninfected	T	C	0.02865	0.4033		Sexually transmitted infections excluding HIV and hepatitis
rs9579873	13	21063496	CRYL1	intronic	IFNA2_Uninfected	G	A	0.02865	0.4033		Sexually transmitted infections excluding HIV and hepatitis
rs78822011	19	41102399	LTBP4	intronic	IFNA2_Uninfected	G	A	0.02902	-0.5404		Sexually transmitted infections excluding HIV and hepatitis
rs9579872	13	21060211	CRYL1	intronic	IFNA2_Uninfected	C	T	0.02959	0.2609		Sexually transmitted infections excluding HIV and hepatitis
rs113695754	13	20990922	CRYL1	intronic	IFNA2_Uninfected	G	A	0.03044	0.7004	yes	Sexually transmitted infections excluding HIV and hepatitis
rs144334497	13	21060013	CRYL1	intronic	IFNA2_Uninfected	AT	A	0.03058	-0.5019		Sexually transmitted infections excluding HIV and hepatitis
rs73160835	13	20988394	CRYL1	intronic	IFNG_Chlamydia	T	G	0.00369	-0.7174		Sexually transmitted infections excluding HIV and hepatitis
rs76744974	18	54302938	TXNL1	intronic	IFNG_Chlamydia	G	C	0.00417	0.5636		Sexually transmitted infections excluding HIV and hepatitis
rs552207443	18	54290656	TXNL1	intronic	IFNG_Chlamydia	CA	C	0.005303	0.4696		Sexually transmitted infections excluding HIV and hepatitis
rs115399041	13	21073204	CRYL1	intronic	IFNG_Chlamydia	G	A	0.006806	-0.9534		Sexually transmitted infections excluding HIV and hepatitis
rs9315592	13	21030653	CRYL1	intronic	IFNG_Chlamydia	G	A	0.006955	-0.3289		Sexually transmitted infections excluding HIV and hepatitis
rs7320797	13	21082707	CRYL1	intronic	IFNG_Chlamydia	C	T	0.007107	-0.5096		Sexually transmitted infections excluding HIV and hepatitis
rs4770026	13	21005269	CRYL1	intronic	IFNG_Chlamydia	C	G	0.007114	0.8378		Sexually transmitted infections excluding HIV and hepatitis
rs4770028	13	21007351	CRYL1	intronic	IFNG_Chlamydia	G	A	0.007114	0.8378		Sexually transmitted infections excluding HIV and hepatitis
rs7983215	13	21006475	CRYL1	intronic	IFNG_Chlamydia	C	T	0.007114	0.8378		Sexually transmitted infections excluding HIV and hepatitis
rs7323383	13	21004033	CRYL1	intronic	IFNG_Chlamydia	G	A	0.007114	0.8378		Sexually transmitted infections excluding HIV and hepatitis
rs115988501	13	21061054	CRYL1	intronic	IFNG_Chlamydia	G	A	0.008101	-0.4801		Sexually transmitted infections excluding HIV and hepatitis
rs73445975	13	21066854	CRYL1	intronic	IFNG_Chlamydia	G	A	0.008774	0.837		Sexually transmitted infections excluding HIV and hepatitis
rs78331670	18	54305134	TXNL1	intronic	IFNG_Chlamydia	G	T	0.008867	0.4552		Sexually transmitted infections excluding HIV and hepatitis
rs74885141	18	54305107	TXNL1	intronic	IFNG_Chlamydia	G	T	0.008867	0.4552		Sexually transmitted infections excluding HIV and hepatitis
rs7233298	18	54283143	TXNL1	intronic	IFNG_Chlamydia	T	C	0.01126	0.4289		Sexually transmitted infections excluding HIV and hepatitis
rs112598328	13	20998203	CRYL1	intronic	IFNG_Chlamydia	C	T	0.01192	-0.5886		Sexually transmitted infections excluding HIV and hepatitis
rs9315605	13	21040284	CRYL1	intronic	IFNG_Chlamydia	G	A	0.0125	-0.5248		Sexually transmitted infections excluding HIV and hepatitis
rs76129044	18	54274775	TXNL1	intronic	IFNG_Chlamydia	G	A	0.01272	0.5297		Sexually transmitted infections excluding HIV and hepatitis
rs115243071	13	21070108	CRYL1	intronic	IFNG_Chlamydia	T	C	0.01278	-0.8887		Sexually transmitted infections excluding HIV and hepatitis
rs113936654	13	21049302	CRYL1	intronic	IFNG_Chlamydia	G	T	0.01622	-0.4837		Sexually transmitted infections excluding HIV and hepatitis
rs61955476	13	21025089	CRYL1	intronic	IFNG_Chlamydia	C	G	0.01838	0.398		Sexually transmitted infections excluding HIV and hepatitis
rs9509210	13	21010173	CRYL1	intronic	IFNG_Chlamydia	G	A	0.0202	0.2852		Sexually transmitted infections excluding HIV and hepatitis
rs148174616	13	21058244	CRYL1	intronic	IFNG_Chlamydia	C	T	0.0207	0.5475		Sexually transmitted infections excluding HIV and hepatitis
rs115129347	13	20982708	CRYL1	intronic	IFNG_Chlamydia	G	A	0.02103	0.8184		Sexually transmitted infections excluding HIV and hepatitis
rs60083309	13	20990069	CRYL1	intronic	IFNG_Chlamydia	T	C	0.02283	-0.5507	yes	Sexually transmitted infections excluding HIV and hepatitis
rs137917614	13	21032463	CRYL1	intronic	IFNG_Chlamydia	G	A	0.02611	1.01		Sexually transmitted infections excluding HIV and hepatitis
rs11843583	13	21026127	CRYL1	intronic	IFNG_Chlamydia	A	G	0.02611	1.01		Sexually transmitted infections excluding HIV and hepatitis
rs9315611	13	21047736	CRYL1	intronic	IFNG_Chlamydia	C	T	0.02736	0.5802		Sexually transmitted infections excluding HIV and hepatitis
rs73445958	13	21062278	CRYL1	intronic	IFNG_Chlamydia	G	A	0.02907	-0.4201		Sexually transmitted infections excluding HIV and hepatitis
rs1928374	13	21004816	CRYL1	intronic	IFNG_Chlamydia	A	G	0.02941	0.5098		Sexually transmitted infections excluding HIV and hepatitis
rs59313045	18	54283138	TXNL1	intronic	IFNG_Chlamydia	A	G	0.02941	-0.6783		Sexually transmitted infections excluding HIV and hepatitis
rs146313080	13	21045637	CRYL1	intronic	IFNG_Uninfected	G	A	0.001453	-0.4488		Sexually transmitted infections excluding HIV and hepatitis
rs77021282	13	21046885	CRYL1	intronic	IFNG_Uninfected	A	T	0.001915	-0.4105		Sexually transmitted infections excluding HIV and hepatitis
rs7984691	13	21044710	CRYL1	intronic	IFNG_Uninfected	C	G	0.002179	-0.4303		Sexually transmitted infections excluding HIV and hepatitis
rs7996163	13	20988396	CRYL1	intronic	IFNG_Uninfected	T	G	0.002936	-0.2606		Sexually transmitted infections excluding HIV and hepatitis
rs9315599	13	21037608	CRYL1	intronic	IFNG_Uninfected	C	G	0.003055	0.3651	yes	Sexually transmitted infections excluding HIV and hepatitis
rs9552189	13	21037218	CRYL1	intronic	IFNG_Uninfected	C	G	0.003323	0.3661	yes	Sexually transmitted infections excluding HIV and hepatitis
rs114676021	13	21041382	CRYL1	intronic	IFNG_Uninfected	G	A	0.004475	-0.3775		Sexually transmitted infections excluding HIV and hepatitis
rs115310416	13	21040865	CRYL1	intronic	IFNG_Uninfected	C	G	0.004475	-0.3775		Sexually transmitted infections excluding HIV and hepatitis
rs367799528	18	54294450	TXNL1	intronic	IFNG_Uninfected	TAA	T	0.004681	-0.7242		Sexually transmitted infections excluding HIV and hepatitis
rs138428892	18	54290024	TXNL1	intronic	IFNG_Uninfected	T	C	0.004681	-0.7242		Sexually transmitted infections excluding HIV and hepatitis
rs143199968	18	54305504	TXNL1	intronic	IFNG_Uninfected	G	C	0.004681	-0.7242		Sexually transmitted infections excluding HIV and hepatitis
rs142864115	18	54292360	TXNL1	intronic	IFNG_Uninfected	T	C	0.004681	-0.7242		Sexually transmitted infections excluding HIV and hepatitis
rs139512440	18	54301774	TXNL1	intronic	IFNG_Uninfected	G	A	0.004681	-0.7242		Sexually transmitted infections excluding HIV and hepatitis
rs9509235	13	21038903	CRYL1	intronic	IFNG_Uninfected	C	T	0.00495	0.3489	yes	Sexually transmitted infections excluding HIV and hepatitis
rs4770035	13	21039517	CRYL1	intronic	IFNG_Uninfected	A	C	0.005432	0.3481	yes	Sexually transmitted infections excluding HIV and hepatitis
rs116466501	19	41101535	LTBP4	intronic	IFNG_Uninfected	G	A	0.006303	-0.413		Sexually transmitted infections excluding HIV and hepatitis
rs67686844	13	21039154	CRYL1	intronic	IFNG_Uninfected	CT	C	0.006607	0.3475	yes	Sexually transmitted infections excluding HIV and hepatitis
rs7985193	13	21044695	CRYL1	intronic	IFNG_Uninfected	A	G	0.006969	-0.3593		Sexually transmitted infections excluding HIV and hepatitis
rs116319643	13	21091061	CRYL1	intronic	IFNG_Uninfected	A	T	0.007365	-0.9801		Sexually transmitted infections excluding HIV and hepatitis
rs77780625	13	20995030	CRYL1	intronic	IFNG_Uninfected	G	A	0.007988	0.2769		Sexually transmitted infections excluding HIV and hepatitis
rs74994102	19	41098651	LTBP4	upstream	IFNG_Uninfected	G	C	0.008288	-0.4179		Sexually transmitted infections excluding HIV and hepatitis
rs139179684	19	41099832	LTBP4	intronic	IFNG_Uninfected	C	T	0.009802	0.7612		Sexually transmitted infections excluding HIV and hepatitis
rs79417222;rs145460379	13	21045930	CRYL1	intronic	IFNG_Uninfected	TTTTC	T	0.01082	-0.3287		Sexually transmitted infections excluding HIV and hepatitis
rs4303320	13	21029293	CRYL1	intronic	IFNG_Uninfected	T	A	0.01166	-0.2329		Sexually transmitted infections excluding HIV and hepatitis
rs57814416	13	20989782	CRYL1	intronic	IFNG_Uninfected	C	T	0.01339	-0.7497		Sexually transmitted infections excluding HIV and hepatitis
rs4769110	13	21028545	CRYL1	intronic	IFNG_Uninfected	T	C	0.01374	-0.2293		Sexually transmitted infections excluding HIV and hepatitis
rs113740366	13	21045572	CRYL1	intronic	IFNG_Uninfected	A	G	0.01377	-0.2793		Sexually transmitted infections excluding HIV and hepatitis
rs59314264	13	21016278	CRYL1	intronic	IFNG_Uninfected	A	T	0.01585	0.2346		Sexually transmitted infections excluding HIV and hepatitis
rs60475676	13	21016277	CRYL1	intronic	IFNG_Uninfected	G	A	0.01585	0.2346		Sexually transmitted infections excluding HIV and hepatitis
rs73163214	13	21068539	CRYL1	intronic	IFNG_Uninfected	C	G	0.01723	0.3324	yes	Sexually transmitted infections excluding HIV and hepatitis
rs9509218	13	21025895	CRYL1	intronic	IFNG_Uninfected	C	A	0.01729	-0.2187		Sexually transmitted infections excluding HIV and hepatitis
rs114689889	13	21033817	CRYL1	intronic	IFNG_Uninfected	A	C	0.01776	0.2718		Sexually transmitted infections excluding HIV and hepatitis
rs2002801	13	21023426	CRYL1	intronic	IFNG_Uninfected	T	G	0.01826	-0.2141		Sexually transmitted infections excluding HIV and hepatitis
rs2313865	13	21023044	CRYL1	intronic	IFNG_Uninfected	C	T	0.01826	-0.2141		Sexually transmitted infections excluding HIV and hepatitis
rs111518458	13	21028732	CRYL1	intronic	IFNG_Uninfected	G	A	0.01854	0.3074		Sexually transmitted infections excluding HIV and hepatitis
rs9578281	13	21034450	CRYL1	intronic	IFNG_Uninfected	G	A	0.01926	-0.2225		Sexually transmitted infections excluding HIV and hepatitis
rs9579862	13	21034451	CRYL1	intronic	IFNG_Uninfected	C	A	0.02035	-0.2178		Sexually transmitted infections excluding HIV and hepatitis
rs114081594	13	21018548	CRYL1	intronic	IFNG_Uninfected	T	C	0.02073	0.4031		Sexually transmitted infections excluding HIV and hepatitis
rs149135775	13	21019043	CRYL1	intronic	IFNG_Uninfected	G	C	0.02183	0.3945		Sexually transmitted infections excluding HIV and hepatitis
rs61955476	13	21025089	CRYL1	intronic	IFNG_Uninfected	C	G	0.0222	0.2225		Sexually transmitted infections excluding HIV and hepatitis
rs9579864	13	21034960	CRYL1	intronic	IFNG_Uninfected	C	G	0.02257	0.3092		Sexually transmitted infections excluding HIV and hepatitis
rs9552174	13	21001140	CRYL1	intronic	IFNG_Uninfected	A	G	0.02268	0.246		Sexually transmitted infections excluding HIV and hepatitis
rs148388478	13	21033319	CRYL1	intronic	IFNG_Uninfected	A	G	0.02281	-0.7093		Sexually transmitted infections excluding HIV and hepatitis
rs116524096	13	20992309	CRYL1	intronic	IFNG_Uninfected	A	C	0.02347	0.8101		Sexually transmitted infections excluding HIV and hepatitis
rs137915527	13	21083150	CRYL1	intronic	IFNG_Uninfected	T	C	0.02439	-0.7308		Sexually transmitted infections excluding HIV and hepatitis
rs73441766	13	20986387	CRYL1	intronic	IFNG_Uninfected	A	C	0.02528	-0.5931		Sexually transmitted infections excluding HIV and hepatitis
rs61955481	13	21039477	CRYL1	intronic	IFNG_Uninfected	C	A	0.02551	-0.1995		Sexually transmitted infections excluding HIV and hepatitis
rs116154912	13	21087411	CRYL1	intronic	IFNG_Uninfected	G	A	0.02685	0.5268		Sexually transmitted infections excluding HIV and hepatitis
rs555117152	13	21090708	CRYL1	intronic	IFNG_Uninfected	TC	T	0.02685	0.5268		Sexually transmitted infections excluding HIV and hepatitis
rs116554061	13	21086571	CRYL1	intronic	IFNG_Uninfected	G	A	0.02685	0.5268		Sexually transmitted infections excluding HIV and hepatitis
rs7322030	13	21040073	CRYL1	intronic	IFNG_Uninfected	T	C	0.02805	0.2231		Sexually transmitted infections excluding HIV and hepatitis
rs73441782	13	20993259	CRYL1	intronic	IFNG_Uninfected	G	A	0.02933	-0.668		Sexually transmitted infections excluding HIV and hepatitis
rs6490586	13	21056051	CRYL1	intronic	IFNG_Uninfected	A	G	0.03106	0.3638		Sexually transmitted infections excluding HIV and hepatitis
rs10459365	13	21100118	CRYL1	upstream	IL10_Chlamydia	G	C	0.001329	0.3844	yes	Sexually transmitted infections excluding HIV and hepatitis
rs17525601	13	21100414	CRYL1	upstream	IL10_Chlamydia	T	G	0.001705	0.3796	yes	Sexually transmitted infections excluding HIV and hepatitis
rs9315667	13	21099828	CRYL1	intronic	IL10_Chlamydia	A	C	0.002175	0.374	yes	Sexually transmitted infections excluding HIV and hepatitis
rs61955538	13	21099195	CRYL1	intronic	IL10_Chlamydia	G	T	0.002175	0.374	yes	Sexually transmitted infections excluding HIV and hepatitis
rs61955539	13	21099372	CRYL1	intronic	IL10_Chlamydia	C	A	0.002175	0.374	yes	Sexually transmitted infections excluding HIV and hepatitis
rs115865896	13	21094753	CRYL1	intronic	IL10_Chlamydia	C	T	0.003581	0.8635		Sexually transmitted infections excluding HIV and hepatitis
rs555117152	13	21090708	CRYL1	intronic	IL10_Chlamydia	TC	T	0.003821	0.8729		Sexually transmitted infections excluding HIV and hepatitis
rs116554061	13	21086571	CRYL1	intronic	IL10_Chlamydia	G	A	0.003821	0.8729		Sexually transmitted infections excluding HIV and hepatitis
rs116154912	13	21087411	CRYL1	intronic	IL10_Chlamydia	G	A	0.003821	0.8729		Sexually transmitted infections excluding HIV and hepatitis
rs2314232	13	21087335	CRYL1	intronic	IL10_Chlamydia	T	C	0.004132	0.3828	yes	Sexually transmitted infections excluding HIV and hepatitis
rs9315666	13	21098602	CRYL1	intronic	IL10_Chlamydia	C	T	0.005443	0.3616	yes	Sexually transmitted infections excluding HIV and hepatitis
rs76332641	13	21091204	CRYL1	intronic	IL10_Chlamydia	C	A	0.007312	0.795		Sexually transmitted infections excluding HIV and hepatitis
rs113949226	13	21090125	CRYL1	intronic	IL10_Chlamydia	G	A	0.007312	0.795		Sexually transmitted infections excluding HIV and hepatitis
rs114533596	13	21100169	CRYL1	upstream	IL10_Chlamydia	G	A	0.007513	0.659		Sexually transmitted infections excluding HIV and hepatitis
rs115505514	13	21100168	CRYL1	upstream	IL10_Chlamydia	G	T	0.007513	0.659		Sexually transmitted infections excluding HIV and hepatitis
rs73447947	13	21099288	CRYL1	intronic	IL10_Chlamydia	C	T	0.00813	0.5214		Sexually transmitted infections excluding HIV and hepatitis
rs17554278	13	21100702	CRYL1	upstream	IL10_Chlamydia	G	A	0.0156	0.3135	yes	Sexually transmitted infections excluding HIV and hepatitis
rs73441774	13	20989321	CRYL1	intronic	IL10_Chlamydia	A	G	0.01617	-0.5033	yes	Sexually transmitted infections excluding HIV and hepatitis
rs9506490	13	21033326	CRYL1	intronic	IL10_Chlamydia	G	A	0.01638	-0.8551		Sexually transmitted infections excluding HIV and hepatitis
rs191670558	13	21033227	CRYL1	intronic	IL10_Chlamydia	T	G	0.01974	-0.6971		Sexually transmitted infections excluding HIV and hepatitis
rs111541006	13	21021476	CRYL1	intronic	IL10_Chlamydia	A	T	0.02347	-0.6752		Sexually transmitted infections excluding HIV and hepatitis
rs113714674	13	21021821	CRYL1	intronic	IL10_Chlamydia	C	T	0.02347	-0.6752		Sexually transmitted infections excluding HIV and hepatitis
rs111874253	13	21027245	CRYL1	intronic	IL10_Chlamydia	C	T	0.02347	-0.6752		Sexually transmitted infections excluding HIV and hepatitis
rs17051861	13	21020086	CRYL1	intronic	IL10_Chlamydia	T	C	0.02347	-0.6752		Sexually transmitted infections excluding HIV and hepatitis
rs115323982	13	21018412	CRYL1	intronic	IL10_Chlamydia	T	C	0.02347	-0.6752		Sexually transmitted infections excluding HIV and hepatitis
rs113817341	13	21022946	CRYL1	intronic	IL10_Chlamydia	T	C	0.02347	-0.6752		Sexually transmitted infections excluding HIV and hepatitis
rs9506506	13	21096134	CRYL1	intronic	IL10_Chlamydia	C	T	0.02667	-0.3512	yes	Sexually transmitted infections excluding HIV and hepatitis
rs9509202	13	20978545	CRYL1	intronic	IL10_Chlamydia	C	T	0.02759	-0.8482		Sexually transmitted infections excluding HIV and hepatitis
rs34942646	13	21048863	CRYL1	intronic	IL10_Chlamydia	C	T	0.03003	0.5352		Sexually transmitted infections excluding HIV and hepatitis
rs55829502	13	21089766	CRYL1	intronic	IL10_Chlamydia	C	T	0.03053	0.4452	yes	Sexually transmitted infections excluding HIV and hepatitis
rs114665869	13	20979960	CRYL1	intronic	IL10_Uninfected	G	A	0.000589	0.673		Sexually transmitted infections excluding HIV and hepatitis
rs8000139	13	20990956	CRYL1	intronic	IL10_Uninfected	C	A	0.001644	0.637		Sexually transmitted infections excluding HIV and hepatitis
rs2314232	13	21087335	CRYL1	intronic	IL10_Uninfected	T	C	0.001761	0.3254	yes	Sexually transmitted infections excluding HIV and hepatitis
rs10459365	13	21100118	CRYL1	upstream	IL10_Uninfected	G	C	0.00178	0.3021	yes	Sexually transmitted infections excluding HIV and hepatitis
rs17525601	13	21100414	CRYL1	upstream	IL10_Uninfected	T	G	0.002096	0.2986	yes	Sexually transmitted infections excluding HIV and hepatitis
rs538668582	13	21034731	CRYL1	intronic	IL10_Uninfected	C	G	0.002276	0.8463		Sexually transmitted infections excluding HIV and hepatitis
rs114591399	13	21001245	CRYL1	intronic	IL10_Uninfected	T	G	0.002753	0.6205		Sexually transmitted infections excluding HIV and hepatitis
rs61955538	13	21099195	CRYL1	intronic	IL10_Uninfected	G	T	0.003079	0.2863	yes	Sexually transmitted infections excluding HIV and hepatitis
rs9315667	13	21099828	CRYL1	intronic	IL10_Uninfected	A	C	0.003079	0.2863	yes	Sexually transmitted infections excluding HIV and hepatitis
rs61955539	13	21099372	CRYL1	intronic	IL10_Uninfected	C	A	0.003079	0.2863	yes	Sexually transmitted infections excluding HIV and hepatitis
rs7984334	13	20998806	CRYL1	intronic	IL10_Uninfected	G	A	0.003694	-0.5842		Sexually transmitted infections excluding HIV and hepatitis
rs113141270	13	21050175	CRYL1	intronic	IL10_Uninfected	G	A	0.003889	1.073		Sexually transmitted infections excluding HIV and hepatitis
rs148174616	13	21058244	CRYL1	intronic	IL10_Uninfected	C	T	0.004534	0.7624		Sexually transmitted infections excluding HIV and hepatitis
rs3794382	13	20979947	CRYL1	intronic	IL10_Uninfected	G	C	0.004928	-0.8447		Sexually transmitted infections excluding HIV and hepatitis
rs9506490	13	21033326	CRYL1	intronic	IL10_Uninfected	G	A	0.005566	-0.8228		Sexually transmitted infections excluding HIV and hepatitis
rs9552224	13	21099654	CRYL1	intronic	IL10_Uninfected	T	C	0.00692	0.2383	yes	Sexually transmitted infections excluding HIV and hepatitis
rs12431199	13	21053863	CRYL1	intronic	IL10_Uninfected	G	A	0.007373	0.6665		Sexually transmitted infections excluding HIV and hepatitis
rs17052219	13	21053456	CRYL1	intronic	IL10_Uninfected	G	A	0.007373	0.6665		Sexually transmitted infections excluding HIV and hepatitis
rs12873838	13	21053215	CRYL1	intronic	IL10_Uninfected	G	A	0.007373	0.6665		Sexually transmitted infections excluding HIV and hepatitis
rs115395713	13	20998469	CRYL1	intronic	IL10_Uninfected	C	T	0.007563	-0.9444		Sexually transmitted infections excluding HIV and hepatitis
rs116141255	13	21000801	CRYL1	intronic	IL10_Uninfected	C	T	0.007563	-0.9444		Sexually transmitted infections excluding HIV and hepatitis
rs140080309	13	20998310	CRYL1	intronic	IL10_Uninfected	C	T	0.007563	-0.9444		Sexually transmitted infections excluding HIV and hepatitis
rs144457142	13	20980502	CRYL1	intronic	IL10_Uninfected	A	G	0.007563	-0.9444		Sexually transmitted infections excluding HIV and hepatitis
rs114174376	13	20982715	CRYL1	intronic	IL10_Uninfected	G	A	0.007563	-0.9444		Sexually transmitted infections excluding HIV and hepatitis
rs146512691	13	21055229	CRYL1	intronic	IL10_Uninfected	A	G	0.008525	1.074		Sexually transmitted infections excluding HIV and hepatitis
rs146563265	13	21048440	CRYL1	intronic	IL10_Uninfected	C	T	0.008525	1.074		Sexually transmitted infections excluding HIV and hepatitis
rs115501759	13	21056736	CRYL1	intronic	IL10_Uninfected	G	C	0.008525	1.074		Sexually transmitted infections excluding HIV and hepatitis
rs151320116	13	21048088	CRYL1	intronic	IL10_Uninfected	G	A	0.008525	1.074		Sexually transmitted infections excluding HIV and hepatitis
rs73445975	13	21066854	CRYL1	intronic	IL10_Uninfected	G	A	0.008525	1.116		Sexually transmitted infections excluding HIV and hepatitis
rs113575540	13	20985664	CRYL1	intronic	IL10_Uninfected	C	T	0.00897	-0.9684		Sexually transmitted infections excluding HIV and hepatitis
rs114883869	13	20986537	CRYL1	intronic	IL10_Uninfected	T	C	0.00897	-0.9684		Sexually transmitted infections excluding HIV and hepatitis
rs115784454	13	20985915	CRYL1	intronic	IL10_Uninfected	C	A	0.00897	-0.9684		Sexually transmitted infections excluding HIV and hepatitis
rs111487904	13	20986185	CRYL1	intronic	IL10_Uninfected	A	G	0.00897	-0.9684		Sexually transmitted infections excluding HIV and hepatitis
rs111539784	13	20986117	CRYL1	intronic	IL10_Uninfected	T	C	0.00897	-0.9684		Sexually transmitted infections excluding HIV and hepatitis
rs141062397	13	20985995	CRYL1	intronic	IL10_Uninfected	A	G	0.00897	-0.9684		Sexually transmitted infections excluding HIV and hepatitis
rs145830448	13	20986494	CRYL1	intronic	IL10_Uninfected	T	C	0.00897	-0.9684		Sexually transmitted infections excluding HIV and hepatitis
rs116738727	13	20985033	CRYL1	intronic	IL10_Uninfected	G	A	0.00897	-0.9684		Sexually transmitted infections excluding HIV and hepatitis
rs112109716	13	20986426	CRYL1	intronic	IL10_Uninfected	G	A	0.00897	-0.9684		Sexually transmitted infections excluding HIV and hepatitis
rs114416982	13	20988546	CRYL1	intronic	IL10_Uninfected	A	G	0.00897	-0.9684		Sexually transmitted infections excluding HIV and hepatitis
rs114533596	13	21100169	CRYL1	upstream	IL10_Uninfected	G	A	0.009369	0.5981		Sexually transmitted infections excluding HIV and hepatitis
rs115505514	13	21100168	CRYL1	upstream	IL10_Uninfected	G	T	0.009369	0.5981		Sexually transmitted infections excluding HIV and hepatitis
rs17554278	13	21100702	CRYL1	upstream	IL10_Uninfected	G	A	0.009668	0.2658	yes	Sexually transmitted infections excluding HIV and hepatitis
rs9315666	13	21098602	CRYL1	intronic	IL10_Uninfected	C	T	0.009679	0.2658	yes	Sexually transmitted infections excluding HIV and hepatitis
rs114712800	13	20993088	CRYL1	intronic	IL10_Uninfected	C	T	0.01094	0.5447		Sexually transmitted infections excluding HIV and hepatitis
rs11147693	13	20988914	CRYL1	intronic	IL10_Uninfected	C	G	0.01121	-0.4329	yes	Sexually transmitted infections excluding HIV and hepatitis
rs59286782	13	21020249	CRYL1	intronic	IL10_Uninfected	A	T	0.01151	0.404		Sexually transmitted infections excluding HIV and hepatitis
rs117955501	13	21057449	CRYL1	intronic	IL10_Uninfected	G	C	0.01223	0.5457		Sexually transmitted infections excluding HIV and hepatitis
rs568956294	13	21019568	CRYL1	intronic	IL10_Uninfected	C	T	0.01396	0.9649		Sexually transmitted infections excluding HIV and hepatitis
rs557536558	13	21022388	CRYL1	intronic	IL10_Uninfected	AC	A	0.01396	0.9649		Sexually transmitted infections excluding HIV and hepatitis
rs549013222	13	21021169	CRYL1	intronic	IL10_Uninfected	T	G	0.01396	0.9649		Sexually transmitted infections excluding HIV and hepatitis
rs561538506	13	21019378	CRYL1	intronic	IL10_Uninfected	T	C	0.01396	0.9649		Sexually transmitted infections excluding HIV and hepatitis
rs554845058	13	21028295	CRYL1	intronic	IL10_Uninfected	G	A	0.01396	0.9649		Sexually transmitted infections excluding HIV and hepatitis
rs576382945	13	21023845	CRYL1	intronic	IL10_Uninfected	T	C	0.01396	0.9649		Sexually transmitted infections excluding HIV and hepatitis
rs148792092	13	20990455	CRYL1	intronic	IL10_Uninfected	G	A	0.01712	-0.8315		Sexually transmitted infections excluding HIV and hepatitis
rs140377524	13	20983184	CRYL1	intronic	IL10_Uninfected	A	G	0.01712	-0.8315		Sexually transmitted infections excluding HIV and hepatitis
rs145021116	13	20988072	CRYL1	intronic	IL10_Uninfected	C	T	0.01712	-0.8315		Sexually transmitted infections excluding HIV and hepatitis
rs180953059	19	41112516	LTBP4	intronic	IL10_Uninfected	C	T	0.01724	-0.7619		Sexually transmitted infections excluding HIV and hepatitis
rs17081647	13	20977507	CRYL1	downstream	IL10_Uninfected	T	C	0.01803	-0.7069		Sexually transmitted infections excluding HIV and hepatitis
rs12870895	13	21031265	CRYL1	intronic	IL10_Uninfected	C	A	0.01823	0.3246		Sexually transmitted infections excluding HIV and hepatitis
rs68065363	13	20988632	CRYL1	intronic	IL10_Uninfected	A	G	0.01893	-0.3974	yes	Sexually transmitted infections excluding HIV and hepatitis
rs370058794	13	20989617	CRYL1	intronic	IL10_Uninfected	A	G	0.02026	-0.7649		Sexually transmitted infections excluding HIV and hepatitis
rs116433801	13	20988551	CRYL1	intronic	IL10_Uninfected	A	G	0.02026	-0.7649		Sexually transmitted infections excluding HIV and hepatitis
rs561552214	13	20988389	CRYL1	intronic	IL10_Uninfected	A	T	0.02026	-0.7649		Sexually transmitted infections excluding HIV and hepatitis
rs150133039	13	20988453	CRYL1	intronic	IL10_Uninfected	C	A	0.02026	-0.7649		Sexually transmitted infections excluding HIV and hepatitis
rs73447947	13	21099288	CRYL1	intronic	IL10_Uninfected	C	T	0.02148	0.389		Sexually transmitted infections excluding HIV and hepatitis
rs11147692	13	20988846	CRYL1	intronic	IL10_Uninfected	A	G	0.02519	-0.3807	yes	Sexually transmitted infections excluding HIV and hepatitis
rs55829502	13	21089766	CRYL1	intronic	IL10_Uninfected	C	T	0.02743	0.3324	yes	Sexually transmitted infections excluding HIV and hepatitis
rs10624463	13	20995924	CRYL1	intronic	IL10_Uninfected	CATTT	C	0.02907	-0.3783		Sexually transmitted infections excluding HIV and hepatitis
rs67616331	13	21088217	CRYL1	intronic	IL10_Uninfected	A	C	0.02915	0.2522	yes	Sexually transmitted infections excluding HIV and hepatitis
rs56717965	13	21058224	CRYL1	intronic	IL10_Uninfected	G	A	0.03135	-1.627		Sexually transmitted infections excluding HIV and hepatitis
rs35669602	19	41100624	LTBP4	intronic	IL12P70_Chlamydia	C	T	0.001662	0.6453	yes	Sexually transmitted infections excluding HIV and hepatitis
rs12560861	13	21073518	CRYL1	intronic	IL12P70_Chlamydia	T	G	0.008666	0.4891		Sexually transmitted infections excluding HIV and hepatitis
rs80254237	18	54287739	TXNL1	intronic	IL12P70_Chlamydia	T	C	0.008947	-0.8118		Sexually transmitted infections excluding HIV and hepatitis
rs12326835	18	54279822	TXNL1	intronic	IL12P70_Chlamydia	C	G	0.01008	-0.7371		Sexually transmitted infections excluding HIV and hepatitis
rs28523921	18	54306851	TXNL1	upstream	IL12P70_Chlamydia	A	C	0.01008	-0.7371		Sexually transmitted infections excluding HIV and hepatitis
rs75739137	18	54297727	TXNL1	intronic	IL12P70_Chlamydia	G	A	0.01008	-0.7371		Sexually transmitted infections excluding HIV and hepatitis
rs111837122	18	54299815	TXNL1	intronic	IL12P70_Chlamydia	C	A	0.01008	-0.7371		Sexually transmitted infections excluding HIV and hepatitis
rs113233801	18	54299147	TXNL1	intronic	IL12P70_Chlamydia	G	A	0.01008	-0.7371		Sexually transmitted infections excluding HIV and hepatitis
rs9989558	18	54279237	TXNL1	intronic	IL12P70_Chlamydia	G	A	0.01008	-0.7371		Sexually transmitted infections excluding HIV and hepatitis
rs34942646	13	21048863	CRYL1	intronic	IL12P70_Chlamydia	C	T	0.0125	0.6102		Sexually transmitted infections excluding HIV and hepatitis
rs148174616	13	21058244	CRYL1	intronic	IL12P70_Chlamydia	C	T	0.01413	0.9599		Sexually transmitted infections excluding HIV and hepatitis
rs113881266	18	54301242	TXNL1	intronic	IL12P70_Chlamydia	C	A	0.01579	-0.7807		Sexually transmitted infections excluding HIV and hepatitis
rs9315611	13	21047736	CRYL1	intronic	IL12P70_Chlamydia	C	T	0.02004	0.428		Sexually transmitted infections excluding HIV and hepatitis
rs112841212	13	21017751	CRYL1	intronic	IL12P70_Chlamydia	C	T	0.02101	0.399		Sexually transmitted infections excluding HIV and hepatitis
rs559324572	13	21077136	CRYL1	intronic	IL12P70_Chlamydia	G	T	0.02355	0.6248		Sexually transmitted infections excluding HIV and hepatitis
rs552207443	18	54290656	TXNL1	intronic	IL12P70_Chlamydia	CA	C	0.02503	0.3612		Sexually transmitted infections excluding HIV and hepatitis
rs111272908	18	54300721	TXNL1	intronic	IL12P70_Chlamydia	G	T	0.02782	-0.8456		Sexually transmitted infections excluding HIV and hepatitis
rs151044878	18	54303351	TXNL1	intronic	IL12P70_Chlamydia	TTA	T	0.02782	-0.8456		Sexually transmitted infections excluding HIV and hepatitis
rs78390037	18	54293273	TXNL1	intronic	IL12P70_Chlamydia	C	T	0.02782	-0.8456		Sexually transmitted infections excluding HIV and hepatitis
rs77794966	18	54283799	TXNL1	intronic	IL12P70_Chlamydia	G	C	0.02782	-0.8456		Sexually transmitted infections excluding HIV and hepatitis
rs75944203	18	54289751	TXNL1	intronic	IL12P70_Chlamydia	T	C	0.02782	-0.8456		Sexually transmitted infections excluding HIV and hepatitis
rs114063862	13	21077146	CRYL1	intronic	IL12P70_Chlamydia	A	G	0.02852	0.5343		Sexually transmitted infections excluding HIV and hepatitis
rs112010853	19	41099624	LTBP4	intronic	IL12P70_Chlamydia	C	T	0.03076	-0.9336		Sexually transmitted infections excluding HIV and hepatitis
rs73445975	13	21066854	CRYL1	intronic	IL12P70_Chlamydia	G	A	0.0313	1.549		Sexually transmitted infections excluding HIV and hepatitis
rs117955501	13	21057449	CRYL1	intronic	IL12P70_Uninfected	G	C	0.000262	1.744		Sexually transmitted infections excluding HIV and hepatitis
rs117530813	13	21051542	CRYL1	intronic	IL12P70_Uninfected	A	G	0.002611	1.298		Sexually transmitted infections excluding HIV and hepatitis
rs34942646	13	21048863	CRYL1	intronic	IL12P70_Uninfected	C	T	0.00812	1.259		Sexually transmitted infections excluding HIV and hepatitis
rs151320116	13	21048088	CRYL1	intronic	IL12P70_Uninfected	G	A	0.008436	1.286		Sexually transmitted infections excluding HIV and hepatitis
rs115501759	13	21056736	CRYL1	intronic	IL12P70_Uninfected	G	C	0.008436	1.286		Sexually transmitted infections excluding HIV and hepatitis
rs146512691	13	21055229	CRYL1	intronic	IL12P70_Uninfected	A	G	0.008436	1.286		Sexually transmitted infections excluding HIV and hepatitis
rs146563265	13	21048440	CRYL1	intronic	IL12P70_Uninfected	C	T	0.008436	1.286		Sexually transmitted infections excluding HIV and hepatitis
rs111562328	13	21093627	CRYL1	intronic	IL12P70_Uninfected	C	T	0.0122	-1.1		Sexually transmitted infections excluding HIV and hepatitis
rs73447936	13	21095308	CRYL1	intronic	IL12P70_Uninfected	C	T	0.0122	-1.1		Sexually transmitted infections excluding HIV and hepatitis
rs59286782	13	21020249	CRYL1	intronic	IL12P70_Uninfected	A	T	0.01363	0.5558		Sexually transmitted infections excluding HIV and hepatitis
rs12870895	13	21031265	CRYL1	intronic	IL12P70_Uninfected	C	A	0.01394	0.5323		Sexually transmitted infections excluding HIV and hepatitis
rs4769117	13	21054724	CRYL1	intronic	IL12P70_Uninfected	G	A	0.01907	-0.3452	yes	Sexually transmitted infections excluding HIV and hepatitis
rs74036396	13	21056911	CRYL1	intronic	IL12P70_Uninfected	C	T	0.02299	0.807		Sexually transmitted infections excluding HIV and hepatitis
rs7323009	13	21092888	CRYL1	intronic	IL12P70_Uninfected	C	A	0.02418	-1.041		Sexually transmitted infections excluding HIV and hepatitis
rs116524096	13	20992309	CRYL1	intronic	IL12P70_Uninfected	A	C	0.025	1.982		Sexually transmitted infections excluding HIV and hepatitis
rs7331976	13	21021658	CRYL1	intronic	IL12P70_Uninfected	C	T	0.02692	0.4882		Sexually transmitted infections excluding HIV and hepatitis
rs2872445	13	21081974	CRYL1	intronic	IL12P70_Uninfected	A	G	0.02714	0.7076		Sexually transmitted infections excluding HIV and hepatitis
rs9315592	13	21030653	CRYL1	intronic	IL12P70_Uninfected	G	A	0.02743	-0.3567		Sexually transmitted infections excluding HIV and hepatitis
rs147145112	13	21056698	CRYL1	intronic	IL12P70_Uninfected	G	A	0.02864	1.035		Sexually transmitted infections excluding HIV and hepatitis
rs73447910	13	21082102	CRYL1	intronic	IL12P70_Uninfected	A	G	0.03	0.5719		Sexually transmitted infections excluding HIV and hepatitis
rs12875299	13	21023073	CRYL1	intronic	IL12P70_Uninfected	A	G	0.03063	0.4799		Sexually transmitted infections excluding HIV and hepatitis
rs11620407	13	21023835	CRYL1	intronic	IL12P70_Uninfected	G	A	0.03063	0.4799		Sexually transmitted infections excluding HIV and hepatitis
rs60083309	13	20990069	CRYL1	intronic	IL13_Chlamydia	T	C	0.00163	-0.7308	yes	Sexually transmitted infections excluding HIV and hepatitis
rs73441774	13	20989321	CRYL1	intronic	IL13_Chlamydia	A	G	0.003417	-0.6974	yes	Sexually transmitted infections excluding HIV and hepatitis
rs11147693	13	20988914	CRYL1	intronic	IL13_Chlamydia	C	G	0.003897	-0.7078	yes	Sexually transmitted infections excluding HIV and hepatitis
rs73441773	13	20989280	CRYL1	intronic	IL13_Chlamydia	G	C	0.004365	-0.6718		Sexually transmitted infections excluding HIV and hepatitis
rs11147692	13	20988846	CRYL1	intronic	IL13_Chlamydia	A	G	0.005717	-0.6888	yes	Sexually transmitted infections excluding HIV and hepatitis
rs68065363	13	20988632	CRYL1	intronic	IL13_Chlamydia	A	G	0.00669	-0.6612	yes	Sexually transmitted infections excluding HIV and hepatitis
rs9579868	13	21041962	CRYL1	intronic	IL13_Chlamydia	C	T	0.007383	0.7943		Sexually transmitted infections excluding HIV and hepatitis
rs12428772	13	21008995	CRYL1	intronic	IL13_Chlamydia	T	C	0.008179	-0.7137		Sexually transmitted infections excluding HIV and hepatitis
rs34885105	13	21003632	CRYL1	intronic	IL13_Chlamydia	G	A	0.01027	-1.033		Sexually transmitted infections excluding HIV and hepatitis
rs111540429	13	21002438	CRYL1	intronic	IL13_Chlamydia	G	A	0.01027	-1.033		Sexually transmitted infections excluding HIV and hepatitis
rs112271089	13	21003746	CRYL1	intronic	IL13_Chlamydia	C	T	0.01027	-1.033		Sexually transmitted infections excluding HIV and hepatitis
rs113252398	13	21004022	CRYL1	intronic	IL13_Chlamydia	C	A	0.01027	-1.033		Sexually transmitted infections excluding HIV and hepatitis
rs113575540	13	20985664	CRYL1	intronic	IL13_Chlamydia	C	T	0.0117	-0.8748		Sexually transmitted infections excluding HIV and hepatitis
rs114883869	13	20986537	CRYL1	intronic	IL13_Chlamydia	T	C	0.0117	-0.8748		Sexually transmitted infections excluding HIV and hepatitis
rs111539784	13	20986117	CRYL1	intronic	IL13_Chlamydia	T	C	0.0117	-0.8748		Sexually transmitted infections excluding HIV and hepatitis
rs141062397	13	20985995	CRYL1	intronic	IL13_Chlamydia	A	G	0.0117	-0.8748		Sexually transmitted infections excluding HIV and hepatitis
rs111487904	13	20986185	CRYL1	intronic	IL13_Chlamydia	A	G	0.0117	-0.8748		Sexually transmitted infections excluding HIV and hepatitis
rs115784454	13	20985915	CRYL1	intronic	IL13_Chlamydia	C	A	0.0117	-0.8748		Sexually transmitted infections excluding HIV and hepatitis
rs116738727	13	20985033	CRYL1	intronic	IL13_Chlamydia	G	A	0.0117	-0.8748		Sexually transmitted infections excluding HIV and hepatitis
rs112109716	13	20986426	CRYL1	intronic	IL13_Chlamydia	G	A	0.0117	-0.8748		Sexually transmitted infections excluding HIV and hepatitis
rs114416982	13	20988546	CRYL1	intronic	IL13_Chlamydia	A	G	0.0117	-0.8748		Sexually transmitted infections excluding HIV and hepatitis
rs145830448	13	20986494	CRYL1	intronic	IL13_Chlamydia	T	C	0.0117	-0.8748		Sexually transmitted infections excluding HIV and hepatitis
rs113949226	13	21090125	CRYL1	intronic	IL13_Chlamydia	G	A	0.01263	0.9226		Sexually transmitted infections excluding HIV and hepatitis
rs76332641	13	21091204	CRYL1	intronic	IL13_Chlamydia	C	A	0.01263	0.9226		Sexually transmitted infections excluding HIV and hepatitis
rs73441800	13	21000131	CRYL1	intronic	IL13_Chlamydia	T	C	0.01286	-1.303		Sexually transmitted infections excluding HIV and hepatitis
rs66536831	13	20990691	CRYL1	intronic	IL13_Chlamydia	T	A	0.01404	-0.6847	yes	Sexually transmitted infections excluding HIV and hepatitis
rs66553373	13	20990781	CRYL1	intronic	IL13_Chlamydia	A	G	0.01404	-0.6847	yes	Sexually transmitted infections excluding HIV and hepatitis
rs73160837	13	20991678	CRYL1	intronic	IL13_Chlamydia	A	C	0.01602	-0.65	yes	Sexually transmitted infections excluding HIV and hepatitis
rs4770023	13	20986204	CRYL1	intronic	IL13_Chlamydia	A	G	0.01808	0.3958		Sexually transmitted infections excluding HIV and hepatitis
rs3794382	13	20979947	CRYL1	intronic	IL13_Chlamydia	G	C	0.01843	-0.7204		Sexually transmitted infections excluding HIV and hepatitis
rs138239479	13	20983152	CRYL1	intronic	IL13_Chlamydia	T	C	0.02012	1.34		Sexually transmitted infections excluding HIV and hepatitis
rs116817231	13	20980991	CRYL1	intronic	IL13_Chlamydia	T	C	0.02012	1.34		Sexually transmitted infections excluding HIV and hepatitis
rs114357443	13	20980242	CRYL1	intronic	IL13_Chlamydia	A	C	0.02012	1.34		Sexually transmitted infections excluding HIV and hepatitis
rs182861872	13	20982995	CRYL1	intronic	IL13_Chlamydia	A	G	0.02012	1.34		Sexually transmitted infections excluding HIV and hepatitis
rs114018373	13	20979721	CRYL1	intronic	IL13_Chlamydia	T	C	0.02012	1.34		Sexually transmitted infections excluding HIV and hepatitis
rs114591277	13	20985631	CRYL1	intronic	IL13_Chlamydia	G	A	0.02012	1.34		Sexually transmitted infections excluding HIV and hepatitis
rs116434557	13	21012738	CRYL1	intronic	IL13_Chlamydia	G	A	0.02053	1.265		Sexually transmitted infections excluding HIV and hepatitis
rs73441779	13	20990830	CRYL1	intronic	IL13_Chlamydia	T	A	0.02356	-0.8716		Sexually transmitted infections excluding HIV and hepatitis
rs74036402	13	21079846	CRYL1	intronic	IL13_Chlamydia	G	C	0.02503	-0.7274		Sexually transmitted infections excluding HIV and hepatitis
rs9315546	13	20982345	CRYL1	intronic	IL13_Chlamydia	T	C	0.02597	0.3612		Sexually transmitted infections excluding HIV and hepatitis
rs116540892	13	21030707	CRYL1	intronic	IL13_Chlamydia	A	G	0.02922	-0.9717		Sexually transmitted infections excluding HIV and hepatitis
rs145717828	13	21024127	CRYL1	intronic	IL13_Chlamydia	G	A	0.02922	-0.9717		Sexually transmitted infections excluding HIV and hepatitis
rs116835093	13	21021236	CRYL1	intronic	IL13_Chlamydia	G	A	0.02922	-0.9717		Sexually transmitted infections excluding HIV and hepatitis
rs138314708	13	20998726	CRYL1	intronic	IL13_Chlamydia	C	T	0.03048	-0.8992		Sexually transmitted infections excluding HIV and hepatitis
rs3737037	13	20978615	CRYL1	intronic	IL13_Chlamydia	G	A	0.03067	0.458	yes	Sexually transmitted infections excluding HIV and hepatitis
rs9579868	13	21041962	CRYL1	intronic	IL13_Uninfected	C	T	0.00065	0.9617		Sexually transmitted infections excluding HIV and hepatitis
rs3737037	13	20978615	CRYL1	intronic	IL13_Uninfected	G	A	0.004928	0.5459	yes	Sexually transmitted infections excluding HIV and hepatitis
rs114856462	13	20979274	CRYL1	intronic	IL13_Uninfected	G	A	0.004961	-1.109		Sexually transmitted infections excluding HIV and hepatitis
rs112302943	13	20980425	CRYL1	intronic	IL13_Uninfected	T	G	0.006454	-0.784		Sexually transmitted infections excluding HIV and hepatitis
rs57814416	13	20989782	CRYL1	intronic	IL13_Uninfected	C	T	0.006927	-0.8343		Sexually transmitted infections excluding HIV and hepatitis
rs2313866	13	20977190	CRYL1	downstream	IL13_Uninfected	C	T	0.007787	0.4745	yes	Sexually transmitted infections excluding HIV and hepatitis
rs944011	13	20976953	CRYL1	downstream	IL13_Uninfected	C	T	0.007787	0.4745	yes	Sexually transmitted infections excluding HIV and hepatitis
rs73441760	13	20980062	CRYL1	intronic	IL13_Uninfected	C	T	0.009555	-0.9177		Sexually transmitted infections excluding HIV and hepatitis
rs11147693	13	20988914	CRYL1	intronic	IL13_Uninfected	C	G	0.01059	-0.5282	yes	Sexually transmitted infections excluding HIV and hepatitis
rs73441779	13	20990830	CRYL1	intronic	IL13_Uninfected	T	A	0.01094	-0.7732		Sexually transmitted infections excluding HIV and hepatitis
rs73441777	13	20990239	CRYL1	intronic	IL13_Uninfected	C	T	0.01232	-0.817		Sexually transmitted infections excluding HIV and hepatitis
rs113377634	13	20993626	CRYL1	intronic	IL13_Uninfected	T	G	0.01259	-0.7831		Sexually transmitted infections excluding HIV and hepatitis
rs73441766	13	20986387	CRYL1	intronic	IL13_Uninfected	A	C	0.01372	-0.7511		Sexually transmitted infections excluding HIV and hepatitis
rs4770023	13	20986204	CRYL1	intronic	IL13_Uninfected	A	G	0.01475	0.389		Sexually transmitted infections excluding HIV and hepatitis
rs73441800	13	21000131	CRYL1	intronic	IL13_Uninfected	T	C	0.0224	-1.009		Sexually transmitted infections excluding HIV and hepatitis
rs115455675	13	20986732	CRYL1	intronic	IL13_Uninfected	G	A	0.0243	0.9544		Sexually transmitted infections excluding HIV and hepatitis
rs68065363	13	20988632	CRYL1	intronic	IL13_Uninfected	A	G	0.02469	-0.4833	yes	Sexually transmitted infections excluding HIV and hepatitis
rs4769108	13	20990323	CRYL1	intronic	IL13_Uninfected	G	A	0.02642	0.3745		Sexually transmitted infections excluding HIV and hepatitis
rs73441762	13	20980921	CRYL1	intronic	IL13_Uninfected	A	C	0.02656	-0.743		Sexually transmitted infections excluding HIV and hepatitis
rs113345626	13	20980975	CRYL1	intronic	IL13_Uninfected	G	A	0.02656	-0.743		Sexually transmitted infections excluding HIV and hepatitis
rs146973783	13	20992442	CRYL1	intronic	IL13_Uninfected	CTGTT	C	0.02703	-0.7958		Sexually transmitted infections excluding HIV and hepatitis
rs73441780	13	20992172	CRYL1	intronic	IL13_Uninfected	C	A	0.02703	-0.7958		Sexually transmitted infections excluding HIV and hepatitis
rs7320760	13	20994057	CRYL1	intronic	IL13_Uninfected	C	T	0.0271	0.3108		Sexually transmitted infections excluding HIV and hepatitis
rs60083309	13	20990069	CRYL1	intronic	IL13_Uninfected	T	C	0.03053	-0.4462	yes	Sexually transmitted infections excluding HIV and hepatitis
rs11147692	13	20988846	CRYL1	intronic	IL13_Uninfected	A	G	0.03063	-0.5091	yes	Sexually transmitted infections excluding HIV and hepatitis
rs35669602	19	41100624	LTBP4	intronic	IL1RA_Chlamydia	C	T	0.001759	0.3894	yes	Sexually transmitted infections excluding HIV and hepatitis
rs1864077	19	41104785	LTBP4	intronic	IL1RA_Chlamydia	G	A	0.001977	0.3121	yes	Sexually transmitted infections excluding HIV and hepatitis
rs141810975	19	41117886	LTBP4	exonic	IL1RA_Chlamydia	C	T	0.006333	0.935		Sexually transmitted infections excluding HIV and hepatitis
rs146667213	13	21071145	CRYL1	intronic	IL1RA_Chlamydia	G	A	0.008427	0.3928		Sexually transmitted infections excluding HIV and hepatitis
rs56013937	19	41098871	LTBP4	upstream	IL1RA_Chlamydia	C	T	0.008867	0.4186	yes	Sexually transmitted infections excluding HIV and hepatitis
rs148174616	13	21058244	CRYL1	intronic	IL1RA_Chlamydia	C	T	0.01145	0.4615		Sexually transmitted infections excluding HIV and hepatitis
rs7321705	13	21083721	CRYL1	intronic	IL1RA_Chlamydia	C	T	0.01851	0.2474		Sexually transmitted infections excluding HIV and hepatitis
rs36109204	13	21024629	CRYL1	intronic	IL1RA_Chlamydia	GA	G	0.02112	-0.7871		Sexually transmitted infections excluding HIV and hepatitis
rs79488425	19	41116031	LTBP4	intronic	IL1RA_Chlamydia	C	T	0.02286	0.2578		Sexually transmitted infections excluding HIV and hepatitis
rs9315646	13	21074423	CRYL1	intronic	IL1RA_Chlamydia	T	C	0.02389	0.2637	yes	Sexually transmitted infections excluding HIV and hepatitis
rs9552218	13	21082931	CRYL1	intronic	IL1RA_Chlamydia	C	T	0.02628	0.2119		Sexually transmitted infections excluding HIV and hepatitis
rs77672669	19	41125863	LTBP4	intronic	IL1RA_Chlamydia	G	C	0.0266	0.2517		Sexually transmitted infections excluding HIV and hepatitis
rs9509258	13	21081538	CRYL1	intronic	IL1RA_Chlamydia	A	G	0.02721	0.2372	yes	Sexually transmitted infections excluding HIV and hepatitis
rs9315648	13	21081593	CRYL1	intronic	IL1RA_Chlamydia	T	C	0.02736	0.292	yes	Sexually transmitted infections excluding HIV and hepatitis
rs60807487	19	41105860	LTBP4	intronic	IL1RA_Chlamydia	G	A	0.0275	0.2457		Sexually transmitted infections excluding HIV and hepatitis
rs9509248	13	21066678	CRYL1	intronic	IL1RA_Chlamydia	G	A	0.0289	0.2656	yes	Sexually transmitted infections excluding HIV and hepatitis
rs9509242	13	21060942	CRYL1	intronic	IL1RA_Chlamydia	C	T	0.0289	0.2159	yes	Sexually transmitted infections excluding HIV and hepatitis
rs9579871	13	21058797	CRYL1	intronic	IL1RA_Chlamydia	C	A	0.03021	0.2364		Sexually transmitted infections excluding HIV and hepatitis
rs150671038	13	21058609	CRYL1	intronic	IL1RA_Chlamydia	G	A	0.03021	0.2364		Sexually transmitted infections excluding HIV and hepatitis
rs117955501	13	21057449	CRYL1	intronic	IL1RA_Uninfected	G	C	0.000466	0.8154		Sexually transmitted infections excluding HIV and hepatitis
rs73163214	13	21068539	CRYL1	intronic	IL1RA_Uninfected	C	G	0.001721	0.4248	yes	Sexually transmitted infections excluding HIV and hepatitis
rs9552180	13	21012443	CRYL1	intronic	IL1RA_Uninfected	G	A	0.003235	-0.2935		Sexually transmitted infections excluding HIV and hepatitis
rs147149389	13	20990168	CRYL1	intronic	IL1RA_Uninfected	G	A	0.003472	0.9108		Sexually transmitted infections excluding HIV and hepatitis
rs9315627	13	21067163	CRYL1	intronic	IL1RA_Uninfected	C	T	0.003522	0.3603	yes	Sexually transmitted infections excluding HIV and hepatitis
rs4303320	13	21029293	CRYL1	intronic	IL1RA_Uninfected	T	A	0.0036	-0.28		Sexually transmitted infections excluding HIV and hepatitis
rs113196334	13	21067734	CRYL1	intronic	IL1RA_Uninfected	T	A	0.004319	0.3496	yes	Sexually transmitted infections excluding HIV and hepatitis
rs9552209	13	21067407	CRYL1	intronic	IL1RA_Uninfected	T	G	0.004319	0.3496	yes	Sexually transmitted infections excluding HIV and hepatitis
rs11147744	13	21068757	CRYL1	intronic	IL1RA_Uninfected	G	C	0.004319	0.3496	yes	Sexually transmitted infections excluding HIV and hepatitis
rs9552206	13	21066981	CRYL1	intronic	IL1RA_Uninfected	G	A	0.004319	0.3496	yes	Sexually transmitted infections excluding HIV and hepatitis
rs58851934	13	21067564	CRYL1	intronic	IL1RA_Uninfected	C	T	0.004319	0.3496	yes	Sexually transmitted infections excluding HIV and hepatitis
rs111237164	13	21067694	CRYL1	intronic	IL1RA_Uninfected	G	A	0.004319	0.3496	yes	Sexually transmitted infections excluding HIV and hepatitis
rs9552207	13	21067080	CRYL1	intronic	IL1RA_Uninfected	A	G	0.004319	0.3496	yes	Sexually transmitted infections excluding HIV and hepatitis
rs9552205	13	21066950	CRYL1	intronic	IL1RA_Uninfected	T	A	0.004319	0.3496	yes	Sexually transmitted infections excluding HIV and hepatitis
rs11147743	13	21068714	CRYL1	intronic	IL1RA_Uninfected	A	C	0.004319	0.3496	yes	Sexually transmitted infections excluding HIV and hepatitis
rs9552208	13	21067266	CRYL1	intronic	IL1RA_Uninfected	T	C	0.004319	0.3496	yes	Sexually transmitted infections excluding HIV and hepatitis
rs17248139	13	21068309	CRYL1	intronic	IL1RA_Uninfected	C	T	0.004319	0.3496	yes	Sexually transmitted infections excluding HIV and hepatitis
rs4769110	13	21028545	CRYL1	intronic	IL1RA_Uninfected	T	C	0.004799	-0.2713		Sexually transmitted infections excluding HIV and hepatitis
rs9579864	13	21034960	CRYL1	intronic	IL1RA_Uninfected	C	G	0.005364	0.3819		Sexually transmitted infections excluding HIV and hepatitis
rs113577210	13	21067777	CRYL1	intronic	IL1RA_Uninfected	C	T	0.005415	0.3361	yes	Sexually transmitted infections excluding HIV and hepatitis
rs2002801	13	21023426	CRYL1	intronic	IL1RA_Uninfected	T	G	0.005736	-0.2545		Sexually transmitted infections excluding HIV and hepatitis
rs2313865	13	21023044	CRYL1	intronic	IL1RA_Uninfected	C	T	0.005736	-0.2545		Sexually transmitted infections excluding HIV and hepatitis
rs9509235	13	21038903	CRYL1	intronic	IL1RA_Uninfected	C	T	0.00601	0.4126	yes	Sexually transmitted infections excluding HIV and hepatitis
rs5802077	13	21031007	CRYL1	intronic	IL1RA_Uninfected	TGAA	T	0.00601	-0.261		Sexually transmitted infections excluding HIV and hepatitis
rs7331852	13	21021228	CRYL1	intronic	IL1RA_Uninfected	G	A	0.006129	-0.2543		Sexually transmitted infections excluding HIV and hepatitis
rs9552215	13	21073468	CRYL1	intronic	IL1RA_Uninfected	G	C	0.006518	0.3332	yes	Sexually transmitted infections excluding HIV and hepatitis
rs9552214	13	21072517	CRYL1	intronic	IL1RA_Uninfected	G	A	0.006976	0.32	yes	Sexually transmitted infections excluding HIV and hepatitis
rs9552204	13	21066629	CRYL1	intronic	IL1RA_Uninfected	G	A	0.006976	0.2842	yes	Sexually transmitted infections excluding HIV and hepatitis
rs75193708	13	21098409	CRYL1	intronic	IL1RA_Uninfected	A	C	0.007405	-0.531		Sexually transmitted infections excluding HIV and hepatitis
rs74038913	13	21100449	CRYL1	upstream	IL1RA_Uninfected	C	T	0.007405	-0.531		Sexually transmitted infections excluding HIV and hepatitis
rs113848412	13	21033160	CRYL1	intronic	IL1RA_Uninfected	G	A	0.007546	0.3149		Sexually transmitted infections excluding HIV and hepatitis
rs9315599	13	21037608	CRYL1	intronic	IL1RA_Uninfected	C	G	0.0077	0.3822	yes	Sexually transmitted infections excluding HIV and hepatitis
rs7335948	13	21073023	CRYL1	intronic	IL1RA_Uninfected	C	T	0.008034	0.3162		Sexually transmitted infections excluding HIV and hepatitis
rs56209062	13	21072157	CRYL1	intronic	IL1RA_Uninfected	C	T	0.008034	0.3162		Sexually transmitted infections excluding HIV and hepatitis
rs67686844	13	21039154	CRYL1	intronic	IL1RA_Uninfected	CT	C	0.00813	0.392	yes	Sexually transmitted infections excluding HIV and hepatitis
rs9552189	13	21037218	CRYL1	intronic	IL1RA_Uninfected	C	G	0.00813	0.3842	yes	Sexually transmitted infections excluding HIV and hepatitis
rs116319643	13	21091061	CRYL1	intronic	IL1RA_Uninfected	A	T	0.008172	-1.005		Sexually transmitted infections excluding HIV and hepatitis
rs4770035	13	21039517	CRYL1	intronic	IL1RA_Uninfected	A	C	0.00874	0.3799	yes	Sexually transmitted infections excluding HIV and hepatitis
rs9509218	13	21025895	CRYL1	intronic	IL1RA_Uninfected	C	A	0.01032	-0.2432		Sexually transmitted infections excluding HIV and hepatitis
rs9579868	13	21041962	CRYL1	intronic	IL1RA_Uninfected	C	T	0.01042	0.7133		Sexually transmitted infections excluding HIV and hepatitis
rs546585533	19	41105558	LTBP4	intronic	IL1RA_Uninfected	TC	T	0.01237	0.5132		Sexually transmitted infections excluding HIV and hepatitis
rs5802073	13	21011448	CRYL1	intronic	IL1RA_Uninfected	AT	A	0.01343	-0.2063		Sexually transmitted infections excluding HIV and hepatitis
rs7997931	13	21018681	CRYL1	intronic	IL1RA_Uninfected	T	C	0.01511	-0.2153		Sexually transmitted infections excluding HIV and hepatitis
rs7318394	13	21073021	CRYL1	intronic	IL1RA_Uninfected	T	C	0.01632	0.2985	yes	Sexually transmitted infections excluding HIV and hepatitis
rs7986811	13	21013306	CRYL1	intronic	IL1RA_Uninfected	G	A	0.01634	-0.2345	yes	Sexually transmitted infections excluding HIV and hepatitis
rs9552216	13	21074347	CRYL1	intronic	IL1RA_Uninfected	T	C	0.01646	0.2729	yes	Sexually transmitted infections excluding HIV and hepatitis
rs59145582	13	21075964	CRYL1	intronic	IL1RA_Uninfected	G	A	0.01721	0.2656	yes	Sexually transmitted infections excluding HIV and hepatitis
rs4769109	13	21018490	CRYL1	intronic	IL1RA_Uninfected	A	G	0.01756	-0.2106		Sexually transmitted infections excluding HIV and hepatitis
rs11843583	13	21026127	CRYL1	intronic	IL1RA_Uninfected	A	G	0.01856	-0.6081		Sexually transmitted infections excluding HIV and hepatitis
rs137917614	13	21032463	CRYL1	intronic	IL1RA_Uninfected	G	A	0.01856	-0.6078		Sexually transmitted infections excluding HIV and hepatitis
rs12431096	13	21012487	CRYL1	intronic	IL1RA_Uninfected	C	T	0.01861	-0.2244		Sexually transmitted infections excluding HIV and hepatitis
rs9552182	13	21013995	CRYL1	intronic	IL1RA_Uninfected	A	C	0.01861	-0.2244		Sexually transmitted infections excluding HIV and hepatitis
rs12428126	13	21012562	CRYL1	intronic	IL1RA_Uninfected	A	G	0.01861	-0.2244		Sexually transmitted infections excluding HIV and hepatitis
rs9552181	13	21013420	CRYL1	intronic	IL1RA_Uninfected	G	A	0.01861	-0.2244		Sexually transmitted infections excluding HIV and hepatitis
rs140304988	13	21077498	CRYL1	intronic	IL1RA_Uninfected	CT	C	0.01877	0.2652	yes	Sexually transmitted infections excluding HIV and hepatitis
rs111546248	13	21077503	CRYL1	intronic	IL1RA_Uninfected	A	T	0.01877	0.2652	yes	Sexually transmitted infections excluding HIV and hepatitis
rs563488813	13	20989366	CRYL1	intronic	IL1RA_Uninfected	G	A	0.01995	-1.062		Sexually transmitted infections excluding HIV and hepatitis
rs559970636	13	20980957	CRYL1	intronic	IL1RA_Uninfected	A	G	0.01995	-1.062		Sexually transmitted infections excluding HIV and hepatitis
rs7998183	13	21034734	CRYL1	intronic	IL1RA_Uninfected	G	C	0.02092	0.2043		Sexually transmitted infections excluding HIV and hepatitis
rs149024941	13	21075666	CRYL1	intronic	IL1RA_Uninfected	AT	A	0.02203	0.2511		Sexually transmitted infections excluding HIV and hepatitis
rs74036396	13	21056911	CRYL1	intronic	IL1RA_Uninfected	C	T	0.02212	0.6586		Sexually transmitted infections excluding HIV and hepatitis
rs112472863	13	21047020	CRYL1	intronic	IL1RA_Uninfected	G	A	0.0226	0.6192		Sexually transmitted infections excluding HIV and hepatitis
rs147596642	13	21085946	CRYL1	intronic	IL1RA_Uninfected	C	T	0.0235	-0.7123		Sexually transmitted infections excluding HIV and hepatitis
rs150204942	13	21056542	CRYL1	intronic	IL1RA_Uninfected	CAT	C	0.02363	0.765		Sexually transmitted infections excluding HIV and hepatitis
rs9509229	13	21035092	CRYL1	intronic	IL1RA_Uninfected	G	A	0.02439	-0.3309		Sexually transmitted infections excluding HIV and hepatitis
rs80192963	19	41133268	LTBP4	intronic	IL1RA_Uninfected	C	T	0.02569	0.5342		Sexually transmitted infections excluding HIV and hepatitis
rs76805971	19	41133446	LTBP4	intronic	IL1RA_Uninfected	G	T	0.02569	0.5342		Sexually transmitted infections excluding HIV and hepatitis
rs138034159	13	21050054	CRYL1	intronic	IL1RA_Uninfected	A	C	0.02591	0.662		Sexually transmitted infections excluding HIV and hepatitis
rs192552300	13	21100054	CRYL1	upstream	IL1RA_Uninfected	G	A	0.02751	1.072		Sexually transmitted infections excluding HIV and hepatitis
rs117530813	13	21051542	CRYL1	intronic	IL1RA_Uninfected	A	G	0.02813	0.4296		Sexually transmitted infections excluding HIV and hepatitis
rs4083643	13	21011647	CRYL1	intronic	IL1RA_Uninfected	C	G	0.03135	-0.1989		Sexually transmitted infections excluding HIV and hepatitis
rs144828230	13	21078485	CRYL1	intronic	IL4_Chlamydia	T	C	0.004234	0.6294		Sexually transmitted infections excluding HIV and hepatitis
rs9315666	13	21098602	CRYL1	intronic	IL4_Chlamydia	C	T	0.006221	0.3348	yes	Sexually transmitted infections excluding HIV and hepatitis
rs10424186	19	41135541	LTBP4	UTR3	IL4_Chlamydia	C	T	0.007081	0.5289		Sexually transmitted infections excluding HIV and hepatitis
rs141407838	19	41136122	LTBP4	downstream	IL4_Chlamydia	G	C	0.007563	0.5295		Sexually transmitted infections excluding HIV and hepatitis
rs61955538	13	21099195	CRYL1	intronic	IL4_Chlamydia	G	T	0.009566	0.3068	yes	Sexually transmitted infections excluding HIV and hepatitis
rs9315667	13	21099828	CRYL1	intronic	IL4_Chlamydia	A	C	0.009566	0.3068	yes	Sexually transmitted infections excluding HIV and hepatitis
rs10459365	13	21100118	CRYL1	upstream	IL4_Chlamydia	G	C	0.009566	0.3068	yes	Sexually transmitted infections excluding HIV and hepatitis
rs61955539	13	21099372	CRYL1	intronic	IL4_Chlamydia	C	A	0.009566	0.3068	yes	Sexually transmitted infections excluding HIV and hepatitis
rs113309181;rs201842888	13	21081901	CRYL1	intronic	IL4_Chlamydia	T	C	0.01401	-0.7664		Sexually transmitted infections excluding HIV and hepatitis
rs115719406	19	41125635	LTBP4	intronic	IL4_Chlamydia	G	A	0.0146	0.4992		Sexually transmitted infections excluding HIV and hepatitis
rs10414480	19	41118347	LTBP4	intronic	IL4_Chlamydia	T	G	0.0146	0.4992		Sexually transmitted infections excluding HIV and hepatitis
rs10403366	19	41129663	LTBP4	intronic	IL4_Chlamydia	C	G	0.0146	0.4992		Sexually transmitted infections excluding HIV and hepatitis
rs116231019	19	41114297	LTBP4	intronic	IL4_Chlamydia	T	C	0.0146	0.4992		Sexually transmitted infections excluding HIV and hepatitis
rs538668582	13	21034731	CRYL1	intronic	IL4_Chlamydia	C	G	0.0151	0.9393		Sexually transmitted infections excluding HIV and hepatitis
rs17525601	13	21100414	CRYL1	upstream	IL4_Chlamydia	T	G	0.01544	0.2974	yes	Sexually transmitted infections excluding HIV and hepatitis
rs146745706	13	21079354	CRYL1	intronic	IL4_Chlamydia	G	A	0.01644	1.449		Sexually transmitted infections excluding HIV and hepatitis
rs112598328	13	20998203	CRYL1	intronic	IL4_Chlamydia	C	T	0.01799	-0.4401		Sexually transmitted infections excluding HIV and hepatitis
rs78822011	19	41102399	LTBP4	intronic	IL4_Chlamydia	G	A	0.01929	0.5266		Sexually transmitted infections excluding HIV and hepatitis
rs34005443	19	41130144	LTBP4	intronic	IL4_Chlamydia	ACTGTC	A	0.02016	-0.2849	yes	Sexually transmitted infections excluding HIV and hepatitis
rs2314232	13	21087335	CRYL1	intronic	IL4_Chlamydia	T	C	0.02077	0.2942	yes	Sexually transmitted infections excluding HIV and hepatitis
rs552212685	13	21095281	CRYL1	intronic	IL4_Chlamydia	G	A	0.02833	0.3162		Sexually transmitted infections excluding HIV and hepatitis
rs73447947	13	21099288	CRYL1	intronic	IL4_Chlamydia	C	T	0.02941	0.3908		Sexually transmitted infections excluding HIV and hepatitis
rs112194891	13	21057174	CRYL1	intronic	IL4_Uninfected	G	A	0.003292	1.244		Sexually transmitted infections excluding HIV and hepatitis
rs655539	18	54281790	TXNL1	exonic	IL4_Uninfected	T	C	0.01133	0.6083	yes	Sexually transmitted infections excluding HIV and hepatitis
rs9315592	13	21030653	CRYL1	intronic	IL4_Uninfected	G	A	0.01271	-0.2706		Sexually transmitted infections excluding HIV and hepatitis
rs9509253	13	21071447	CRYL1	intronic	IL4_Uninfected	G	A	0.01363	0.2569		Sexually transmitted infections excluding HIV and hepatitis
rs61955476	13	21025089	CRYL1	intronic	IL4_Uninfected	C	G	0.01508	0.3042		Sexually transmitted infections excluding HIV and hepatitis
rs74038913	13	21100449	CRYL1	upstream	IL4_Uninfected	C	T	0.02088	0.7436		Sexually transmitted infections excluding HIV and hepatitis
rs75193708	13	21098409	CRYL1	intronic	IL4_Uninfected	A	C	0.02088	0.7436		Sexually transmitted infections excluding HIV and hepatitis
rs74038908	13	21096697	CRYL1	intronic	IL4_Uninfected	A	G	0.02155	0.4609		Sexually transmitted infections excluding HIV and hepatitis
rs74038909	13	21097625	CRYL1	intronic	IL4_Uninfected	T	C	0.02155	0.4609		Sexually transmitted infections excluding HIV and hepatitis
rs76129044	18	54274775	TXNL1	intronic	IL4_Uninfected	G	A	0.02205	0.4298		Sexually transmitted infections excluding HIV and hepatitis
rs71426014	13	21028731	CRYL1	intronic	IL4_Uninfected	C	T	0.02372	0.3182		Sexually transmitted infections excluding HIV and hepatitis
rs11620321	13	21026783	CRYL1	intronic	IL4_Uninfected	A	G	0.02372	0.3118		Sexually transmitted infections excluding HIV and hepatitis
rs11619690	13	21024530	CRYL1	intronic	IL4_Uninfected	A	G	0.02389	0.3255		Sexually transmitted infections excluding HIV and hepatitis
rs12870895	13	21031265	CRYL1	intronic	IL4_Uninfected	C	A	0.02714	0.292		Sexually transmitted infections excluding HIV and hepatitis
rs11843506	13	21025290	CRYL1	intronic	IL4_Uninfected	T	C	0.02714	0.2997		Sexually transmitted infections excluding HIV and hepatitis
rs2872571	13	21068885	CRYL1	intronic	IL4_Uninfected	G	A	0.02732	0.2216	yes	Sexually transmitted infections excluding HIV and hepatitis
rs17245536	13	21020190	CRYL1	intronic	IL4_Uninfected	C	T	0.0277	0.2885		Sexually transmitted infections excluding HIV and hepatitis
rs11617323	13	21020719	CRYL1	intronic	IL4_Uninfected	C	T	0.0277	0.2885	yes	Sexually transmitted infections excluding HIV and hepatitis
rs12866627	13	21018715	CRYL1	intronic	IL4_Uninfected	G	A	0.0277	0.2885	yes	Sexually transmitted infections excluding HIV and hepatitis
rs11618705	13	21020853	CRYL1	intronic	IL4_Uninfected	T	C	0.0277	0.2885		Sexually transmitted infections excluding HIV and hepatitis
rs76805971	19	41133446	LTBP4	intronic	IL4_Uninfected	G	T	0.02946	0.5652		Sexually transmitted infections excluding HIV and hepatitis
rs80192963	19	41133268	LTBP4	intronic	IL4_Uninfected	C	T	0.02946	0.5652		Sexually transmitted infections excluding HIV and hepatitis
rs546585533	19	41105558	LTBP4	intronic	IL4_Uninfected	TC	T	0.03115	0.5041		Sexually transmitted infections excluding HIV and hepatitis
rs113949226	13	21090125	CRYL1	intronic	IL6_Chlamydia	G	A	0.000221	1.712		Sexually transmitted infections excluding HIV and hepatitis
rs76332641	13	21091204	CRYL1	intronic	IL6_Chlamydia	C	A	0.000221	1.712		Sexually transmitted infections excluding HIV and hepatitis
rs115865896	13	21094753	CRYL1	intronic	IL6_Chlamydia	C	T	0.000313	1.887		Sexually transmitted infections excluding HIV and hepatitis
rs113936654	13	21049302	CRYL1	intronic	IL6_Chlamydia	G	T	0.001087	-0.7955		Sexually transmitted infections excluding HIV and hepatitis
rs142043404	13	21090903	CRYL1	intronic	IL6_Chlamydia	G	A	0.001456	1.368		Sexually transmitted infections excluding HIV and hepatitis
rs113881266	18	54301242	TXNL1	intronic	IL6_Chlamydia	C	A	0.001693	-1.504		Sexually transmitted infections excluding HIV and hepatitis
rs116154912	13	21087411	CRYL1	intronic	IL6_Chlamydia	G	A	0.00182	1.61		Sexually transmitted infections excluding HIV and hepatitis
rs116554061	13	21086571	CRYL1	intronic	IL6_Chlamydia	G	A	0.00182	1.61		Sexually transmitted infections excluding HIV and hepatitis
rs555117152	13	21090708	CRYL1	intronic	IL6_Chlamydia	TC	T	0.00182	1.61		Sexually transmitted infections excluding HIV and hepatitis
rs41470347	19	41117754	LTBP4	intronic	IL6_Chlamydia	C	A	0.003646	-1.185		Sexually transmitted infections excluding HIV and hepatitis
rs3865449	19	41126089	LTBP4	intronic	IL6_Chlamydia	AAG	A	0.003646	-1.228		Sexually transmitted infections excluding HIV and hepatitis
rs9579882	13	21095814	CRYL1	intronic	IL6_Chlamydia	A	T	0.004225	-1.05		Sexually transmitted infections excluding HIV and hepatitis
rs73445958	13	21062278	CRYL1	intronic	IL6_Chlamydia	G	A	0.005071	-0.7177		Sexually transmitted infections excluding HIV and hepatitis
rs115505514	13	21100168	CRYL1	upstream	IL6_Chlamydia	G	T	0.005755	0.8627		Sexually transmitted infections excluding HIV and hepatitis
rs114533596	13	21100169	CRYL1	upstream	IL6_Chlamydia	G	A	0.005755	0.8627		Sexually transmitted infections excluding HIV and hepatitis
rs112485296	13	21047997	CRYL1	intronic	IL6_Chlamydia	AG	A	0.006425	-0.7604		Sexually transmitted infections excluding HIV and hepatitis
rs115988501	13	21061054	CRYL1	intronic	IL6_Chlamydia	G	A	0.007243	-0.7022		Sexually transmitted infections excluding HIV and hepatitis
rs111837122	18	54299815	TXNL1	intronic	IL6_Chlamydia	C	A	0.007998	-1.419		Sexually transmitted infections excluding HIV and hepatitis
rs113233801	18	54299147	TXNL1	intronic	IL6_Chlamydia	G	A	0.007998	-1.419		Sexually transmitted infections excluding HIV and hepatitis
rs9989558	18	54279237	TXNL1	intronic	IL6_Chlamydia	G	A	0.007998	-1.419		Sexually transmitted infections excluding HIV and hepatitis
rs28523921	18	54306851	TXNL1	upstream	IL6_Chlamydia	A	C	0.007998	-1.419		Sexually transmitted infections excluding HIV and hepatitis
rs12326835	18	54279822	TXNL1	intronic	IL6_Chlamydia	C	G	0.007998	-1.419		Sexually transmitted infections excluding HIV and hepatitis
rs75739137	18	54297727	TXNL1	intronic	IL6_Chlamydia	G	A	0.007998	-1.419		Sexually transmitted infections excluding HIV and hepatitis
rs148083228	18	54269095	TXNL1	downstream	IL6_Chlamydia	C	T	0.009344	-1.448		Sexually transmitted infections excluding HIV and hepatitis
rs59313045	18	54283138	TXNL1	intronic	IL6_Chlamydia	A	G	0.01001	-0.9537		Sexually transmitted infections excluding HIV and hepatitis
rs112360245	18	54290651	TXNL1	intronic	IL6_Chlamydia	C	T	0.01059	-0.7837		Sexually transmitted infections excluding HIV and hepatitis
rs115934584	13	21038273	CRYL1	intronic	IL6_Chlamydia	A	C	0.01078	2.378		Sexually transmitted infections excluding HIV and hepatitis
rs113660068	13	21082326	CRYL1	intronic	IL6_Chlamydia	C	G	0.01456	0.4104		Sexually transmitted infections excluding HIV and hepatitis
rs10560702	19	41102429	LTBP4	intronic	IL6_Chlamydia	GTT	G	0.01579	0.5039	yes	Sexually transmitted infections excluding HIV and hepatitis
rs546585533	19	41105558	LTBP4	intronic	IL6_Chlamydia	TC	T	0.01581	1.088		Sexually transmitted infections excluding HIV and hepatitis
rs12610597	19	41102006	LTBP4	intronic	IL6_Chlamydia	T	G	0.02344	0.4875	yes	Sexually transmitted infections excluding HIV and hepatitis
rs34147753	13	21088051	CRYL1	intronic	IL6_Chlamydia	TA	T	0.02451	-0.4097		Sexually transmitted infections excluding HIV and hepatitis
rs73441779	13	20990830	CRYL1	intronic	IL6_Chlamydia	T	A	0.02548	-0.9684		Sexually transmitted infections excluding HIV and hepatitis
rs80254237	18	54287739	TXNL1	intronic	IL6_Chlamydia	T	C	0.02587	-1.117		Sexually transmitted infections excluding HIV and hepatitis
rs367799528	18	54294450	TXNL1	intronic	IL6_Chlamydia	TAA	T	0.02644	-1.434		Sexually transmitted infections excluding HIV and hepatitis
rs143199968	18	54305504	TXNL1	intronic	IL6_Chlamydia	G	C	0.02644	-1.434		Sexually transmitted infections excluding HIV and hepatitis
rs138428892	18	54290024	TXNL1	intronic	IL6_Chlamydia	T	C	0.02644	-1.434		Sexually transmitted infections excluding HIV and hepatitis
rs139512440	18	54301774	TXNL1	intronic	IL6_Chlamydia	G	A	0.02644	-1.434		Sexually transmitted infections excluding HIV and hepatitis
rs142864115	18	54292360	TXNL1	intronic	IL6_Chlamydia	T	C	0.02644	-1.434		Sexually transmitted infections excluding HIV and hepatitis
rs74038908	13	21096697	CRYL1	intronic	IL6_Chlamydia	A	G	0.02692	-0.7343		Sexually transmitted infections excluding HIV and hepatitis
rs74038909	13	21097625	CRYL1	intronic	IL6_Chlamydia	T	C	0.02692	-0.7343		Sexually transmitted infections excluding HIV and hepatitis
rs60475676	13	21016277	CRYL1	intronic	IL6_Chlamydia	G	A	0.02692	0.5674		Sexually transmitted infections excluding HIV and hepatitis
rs59314264	13	21016278	CRYL1	intronic	IL6_Chlamydia	A	T	0.02692	0.5674		Sexually transmitted infections excluding HIV and hepatitis
rs145661545	13	21028715	CRYL1	intronic	IL6_Chlamydia	C	T	0.02714	-1.048		Sexually transmitted infections excluding HIV and hepatitis
rs113323007	13	21014095	CRYL1	intronic	IL6_Chlamydia	C	T	0.02714	-1.048		Sexually transmitted infections excluding HIV and hepatitis
rs112277479	13	21009706	CRYL1	intronic	IL6_Chlamydia	G	C	0.02714	-1.048		Sexually transmitted infections excluding HIV and hepatitis
rs113654015	13	21010727	CRYL1	intronic	IL6_Chlamydia	T	A	0.02714	-1.048		Sexually transmitted infections excluding HIV and hepatitis
rs114854820	13	21010783	CRYL1	intronic	IL6_Chlamydia	G	C	0.02714	-1.048		Sexually transmitted infections excluding HIV and hepatitis
rs111848836	13	21003514	CRYL1	intronic	IL6_Chlamydia	A	G	0.02714	-1.048		Sexually transmitted infections excluding HIV and hepatitis
rs116558074	13	21010785	CRYL1	intronic	IL6_Chlamydia	G	A	0.02714	-1.048		Sexually transmitted infections excluding HIV and hepatitis
rs116693947	13	21016400	CRYL1	intronic	IL6_Chlamydia	T	C	0.02714	-1.048		Sexually transmitted infections excluding HIV and hepatitis
rs111276407	13	21009602	CRYL1	intronic	IL6_Chlamydia	C	T	0.02714	-1.048		Sexually transmitted infections excluding HIV and hepatitis
rs111945561	13	21032086	CRYL1	intronic	IL6_Chlamydia	C	T	0.02714	-1.048		Sexually transmitted infections excluding HIV and hepatitis
rs34943348	13	21089057	CRYL1	intronic	IL6_Chlamydia	A	T	0.02959	-0.6583		Sexually transmitted infections excluding HIV and hepatitis
rs115860256	19	41100854	LTBP4	intronic	IL6_Chlamydia	T	C	0.03019	1.927		Sexually transmitted infections excluding HIV and hepatitis
rs191911142	13	21025213	CRYL1	intronic	IL6_Chlamydia	G	C	0.03057	-1.243		Sexually transmitted infections excluding HIV and hepatitis
rs58894657	13	21026250	CRYL1	intronic	IL6_Chlamydia	C	T	0.03057	-1.243		Sexually transmitted infections excluding HIV and hepatitis
rs113377634	13	20993626	CRYL1	intronic	IL6_Chlamydia	T	G	0.03063	-0.9646		Sexually transmitted infections excluding HIV and hepatitis
rs34942646	13	21048863	CRYL1	intronic	IL6_Chlamydia	C	T	0.0312	0.8331		Sexually transmitted infections excluding HIV and hepatitis
rs57814416	13	20989782	CRYL1	intronic	IL6_Uninfected	C	T	0.005574	-0.4413		Sexually transmitted infections excluding HIV and hepatitis
rs372569379	13	21070983	CRYL1	intronic	IL6_Uninfected	CAA	C	0.006016	0.1976		Sexually transmitted infections excluding HIV and hepatitis
rs141810975	19	41117886	LTBP4	exonic	IL6_Uninfected	C	T	0.008815	0.3562		Sexually transmitted infections excluding HIV and hepatitis
rs114856462	13	20979274	CRYL1	intronic	IL6_Uninfected	G	A	0.00976	-0.6066		Sexually transmitted infections excluding HIV and hepatitis
rs73447912	13	21085390	CRYL1	intronic	IL6_Uninfected	G	T	0.01193	-0.2439		Sexually transmitted infections excluding HIV and hepatitis
rs73441777	13	20990239	CRYL1	intronic	IL6_Uninfected	C	T	0.01364	-0.4266		Sexually transmitted infections excluding HIV and hepatitis
rs73441782	13	20993259	CRYL1	intronic	IL6_Uninfected	G	A	0.01487	-0.3832		Sexually transmitted infections excluding HIV and hepatitis
rs181036657	13	21083098	CRYL1	intronic	IL6_Uninfected	G	A	0.01589	0.2501		Sexually transmitted infections excluding HIV and hepatitis
rs115873531	13	21077155	CRYL1	intronic	IL6_Uninfected	G	A	0.01672	-0.4802		Sexually transmitted infections excluding HIV and hepatitis
rs112277479	13	21009706	CRYL1	intronic	IL6_Uninfected	G	C	0.01705	0.2185		Sexually transmitted infections excluding HIV and hepatitis
rs113323007	13	21014095	CRYL1	intronic	IL6_Uninfected	C	T	0.01705	0.2185		Sexually transmitted infections excluding HIV and hepatitis
rs145661545	13	21028715	CRYL1	intronic	IL6_Uninfected	C	T	0.01705	0.2185		Sexually transmitted infections excluding HIV and hepatitis
rs111276407	13	21009602	CRYL1	intronic	IL6_Uninfected	C	T	0.01705	0.2185		Sexually transmitted infections excluding HIV and hepatitis
rs111945561	13	21032086	CRYL1	intronic	IL6_Uninfected	C	T	0.01705	0.2185		Sexually transmitted infections excluding HIV and hepatitis
rs116693947	13	21016400	CRYL1	intronic	IL6_Uninfected	T	C	0.01705	0.2185		Sexually transmitted infections excluding HIV and hepatitis
rs116558074	13	21010785	CRYL1	intronic	IL6_Uninfected	G	A	0.01705	0.2185		Sexually transmitted infections excluding HIV and hepatitis
rs111848836	13	21003514	CRYL1	intronic	IL6_Uninfected	A	G	0.01705	0.2185		Sexually transmitted infections excluding HIV and hepatitis
rs113654015	13	21010727	CRYL1	intronic	IL6_Uninfected	T	A	0.01705	0.2185		Sexually transmitted infections excluding HIV and hepatitis
rs114854820	13	21010783	CRYL1	intronic	IL6_Uninfected	G	C	0.01705	0.2185		Sexually transmitted infections excluding HIV and hepatitis
rs546026156	13	21073661	CRYL1	intronic	IL6_Uninfected	A	G	0.01764	-0.6192		Sexually transmitted infections excluding HIV and hepatitis
rs61955513	13	21090605	CRYL1	intronic	IL6_Uninfected	A	G	0.01791	-0.1693	yes	Sexually transmitted infections excluding HIV and hepatitis
rs116131020	13	20987663	CRYL1	intronic	IL6_Uninfected	G	A	0.01996	0.2266		Sexually transmitted infections excluding HIV and hepatitis
rs113247677	13	20980306	CRYL1	intronic	IL6_Uninfected	G	C	0.01996	0.2266		Sexually transmitted infections excluding HIV and hepatitis
rs112963574	13	20980410	CRYL1	intronic	IL6_Uninfected	TAAAC	T	0.01996	0.2266		Sexually transmitted infections excluding HIV and hepatitis
rs149506977	13	20984031	CRYL1	intronic	IL6_Uninfected	G	A	0.01996	0.2266		Sexually transmitted infections excluding HIV and hepatitis
rs9509235	13	21038903	CRYL1	intronic	IL6_Uninfected	C	T	0.02008	0.3486	yes	Sexually transmitted infections excluding HIV and hepatitis
rs116319643	13	21091061	CRYL1	intronic	IL6_Uninfected	A	T	0.02227	-0.08993		Sexually transmitted infections excluding HIV and hepatitis
rs73441780	13	20992172	CRYL1	intronic	IL6_Uninfected	C	A	0.02227	-0.3925		Sexually transmitted infections excluding HIV and hepatitis
rs146973783	13	20992442	CRYL1	intronic	IL6_Uninfected	CTGTT	C	0.02227	-0.3925		Sexually transmitted infections excluding HIV and hepatitis
rs73441766	13	20986387	CRYL1	intronic	IL6_Uninfected	A	C	0.02265	-0.3714		Sexually transmitted infections excluding HIV and hepatitis
rs150340159	13	21028750	CRYL1	intronic	IL6_Uninfected	G	A	0.02283	0.2051		Sexually transmitted infections excluding HIV and hepatitis
rs61955515	13	21092485	CRYL1	intronic	IL6_Uninfected	G	T	0.02361	-0.1634	yes	Sexually transmitted infections excluding HIV and hepatitis
rs658561	18	54290755	TXNL1	intronic	IL6_Uninfected	A	C	0.02378	0.1586	yes	Sexually transmitted infections excluding HIV and hepatitis
rs73160836	13	20988799	CRYL1	intronic	IL6_Uninfected	G	A	0.02424	0.3313	yes	Sexually transmitted infections excluding HIV and hepatitis
rs9552189	13	21037218	CRYL1	intronic	IL6_Uninfected	C	G	0.02427	0.338	yes	Sexually transmitted infections excluding HIV and hepatitis
rs643116	18	54273424	TXNL1	intronic	IL6_Uninfected	G	A	0.02439	0.1564	yes	Sexually transmitted infections excluding HIV and hepatitis
rs115279577	13	21063830	CRYL1	intronic	IL6_Uninfected	C	T	0.02469	0.1878		Sexually transmitted infections excluding HIV and hepatitis
rs112302943	13	20980425	CRYL1	intronic	IL6_Uninfected	T	G	0.02653	-0.359		Sexually transmitted infections excluding HIV and hepatitis
rs73441760	13	20980062	CRYL1	intronic	IL6_Uninfected	C	T	0.0266	-0.4029		Sexually transmitted infections excluding HIV and hepatitis
rs7322760	13	21083938	CRYL1	intronic	IL6_Uninfected	G	A	0.02706	-0.1689		Sexually transmitted infections excluding HIV and hepatitis
rs113076841	13	20989196	CRYL1	intronic	IL6_Uninfected	C	T	0.0277	0.3409	yes	Sexually transmitted infections excluding HIV and hepatitis
rs77871714	13	20990167	CRYL1	intronic	IL6_Uninfected	C	T	0.0277	0.3409	yes	Sexually transmitted infections excluding HIV and hepatitis
rs9315599	13	21037608	CRYL1	intronic	IL6_Uninfected	C	G	0.02853	0.328	yes	Sexually transmitted infections excluding HIV and hepatitis
rs11667119	19	41114674	LTBP4	intronic	IL6_Uninfected	G	A	0.03115	-0.3828	yes	Sexually transmitted infections excluding HIV and hepatitis
rs55755245	19	41109257	LTBP4	intronic	IL6_Uninfected	AG	A	0.03115	-0.3828	yes	Sexually transmitted infections excluding HIV and hepatitis
rs55856492	19	41115614	LTBP4	intronic	IL6_Uninfected	C	T	0.03115	-0.3828	yes	Sexually transmitted infections excluding HIV and hepatitis
rs2077407	19	41119829	LTBP4	exonic	IL6_Uninfected	C	T	0.03115	-0.3828	yes	Sexually transmitted infections excluding HIV and hepatitis
rs115865896	13	21094753	CRYL1	intronic	IL8_Chlamydia	C	T	0.001526	0.5604		Sexually transmitted infections excluding HIV and hepatitis
rs73160836	13	20988799	CRYL1	intronic	IL8_Chlamydia	G	A	0.01276	-0.3948	yes	Sexually transmitted infections excluding HIV and hepatitis
rs9506490	13	21033326	CRYL1	intronic	IL8_Chlamydia	G	A	0.0163	-0.8735		Sexually transmitted infections excluding HIV and hepatitis
rs113076841	13	20989196	CRYL1	intronic	IL8_Chlamydia	C	T	0.0164	-0.3944	yes	Sexually transmitted infections excluding HIV and hepatitis
rs77871714	13	20990167	CRYL1	intronic	IL8_Chlamydia	C	T	0.0164	-0.3944	yes	Sexually transmitted infections excluding HIV and hepatitis
rs58320649	13	21048878	CRYL1	intronic	IL8_Chlamydia	T	C	0.01828	-0.2596		Sexually transmitted infections excluding HIV and hepatitis
rs12876685	13	21041917	CRYL1	intronic	IL8_Chlamydia	G	A	0.01864	-0.2372		Sexually transmitted infections excluding HIV and hepatitis
rs138314708	13	20998726	CRYL1	intronic	IL8_Chlamydia	C	T	0.02008	0.7572		Sexually transmitted infections excluding HIV and hepatitis
rs604567	18	54274156	TXNL1	intronic	IL8_Chlamydia	T	C	0.02101	0.3818		Sexually transmitted infections excluding HIV and hepatitis
rs645985	18	54283115	TXNL1	intronic	IL8_Chlamydia	C	G	0.02101	0.3818		Sexually transmitted infections excluding HIV and hepatitis
rs536006	18	54284028	TXNL1	intronic	IL8_Chlamydia	C	T	0.02101	0.3818		Sexually transmitted infections excluding HIV and hepatitis
rs661981	18	54270044	TXNL1	downstream	IL8_Chlamydia	T	A	0.02101	0.3818		Sexually transmitted infections excluding HIV and hepatitis
rs667382	18	54277635	TXNL1	intronic	IL8_Chlamydia	A	T	0.02101	0.3818		Sexually transmitted infections excluding HIV and hepatitis
rs586157	18	54306276	TXNL1	upstream	IL8_Chlamydia	C	T	0.02101	0.3818		Sexually transmitted infections excluding HIV and hepatitis
rs602841	18	54280360	TXNL1	intronic	IL8_Chlamydia	C	A	0.02101	0.3818		Sexually transmitted infections excluding HIV and hepatitis
rs479806	18	54269102	TXNL1	downstream	IL8_Chlamydia	A	G	0.02345	0.3704		Sexually transmitted infections excluding HIV and hepatitis
rs74038910	13	21098909	CRYL1	intronic	IL8_Chlamydia	A	G	0.02509	-0.4819		Sexually transmitted infections excluding HIV and hepatitis
rs116554061	13	21086571	CRYL1	intronic	IL8_Chlamydia	G	A	0.02558	0.4386		Sexually transmitted infections excluding HIV and hepatitis
rs555117152	13	21090708	CRYL1	intronic	IL8_Chlamydia	TC	T	0.02558	0.4386		Sexually transmitted infections excluding HIV and hepatitis
rs116154912	13	21087411	CRYL1	intronic	IL8_Chlamydia	G	A	0.02558	0.4386		Sexually transmitted infections excluding HIV and hepatitis
rs113949226	13	21090125	CRYL1	intronic	IL8_Chlamydia	G	A	0.02611	0.4791		Sexually transmitted infections excluding HIV and hepatitis
rs76332641	13	21091204	CRYL1	intronic	IL8_Chlamydia	C	A	0.02611	0.4791		Sexually transmitted infections excluding HIV and hepatitis
rs73160835	13	20988394	CRYL1	intronic	IL8_Chlamydia	T	G	0.02833	-0.286		Sexually transmitted infections excluding HIV and hepatitis
rs532409907	19	41124179	LTBP4	intronic	IL8_Chlamydia	T	C	0.02897	-0.8664		Sexually transmitted infections excluding HIV and hepatitis
rs115897788	19	41125034	LTBP4	intronic	IL8_Chlamydia	C	T	0.02897	-0.8664		Sexually transmitted infections excluding HIV and hepatitis
rs73443937	13	21014446	CRYL1	intronic	IL8_Uninfected	T	C	0.005877	0.3015		Sexually transmitted infections excluding HIV and hepatitis
rs59360929	13	21045066	CRYL1	intronic	IL8_Uninfected	C	A	0.006489	-0.3375		Sexually transmitted infections excluding HIV and hepatitis
rs61955481	13	21039477	CRYL1	intronic	IL8_Uninfected	C	A	0.007538	-0.2929		Sexually transmitted infections excluding HIV and hepatitis
rs35148353	13	21038600	CRYL1	intronic	IL8_Uninfected	C	T	0.0104	-0.2654		Sexually transmitted infections excluding HIV and hepatitis
rs17305480	13	21038647	CRYL1	intronic	IL8_Uninfected	T	C	0.01447	-0.2485		Sexually transmitted infections excluding HIV and hepatitis
rs76805971	19	41133446	LTBP4	intronic	IL8_Uninfected	G	T	0.01457	0.6656		Sexually transmitted infections excluding HIV and hepatitis
rs80192963	19	41133268	LTBP4	intronic	IL8_Uninfected	C	T	0.01457	0.6656		Sexually transmitted infections excluding HIV and hepatitis
rs559324572	13	21077136	CRYL1	intronic	IL8_Uninfected	G	T	0.0173	0.9452		Sexually transmitted infections excluding HIV and hepatitis
rs73443940	13	21015412	CRYL1	intronic	IL8_Uninfected	C	T	0.01833	0.286		Sexually transmitted infections excluding HIV and hepatitis
rs17051837	13	21015818	CRYL1	intronic	IL8_Uninfected	A	T	0.02033	0.2987		Sexually transmitted infections excluding HIV and hepatitis
rs12876559	13	21041821	CRYL1	intronic	IL8_Uninfected	G	A	0.02169	-0.2528		Sexually transmitted infections excluding HIV and hepatitis
rs114063862	13	21077146	CRYL1	intronic	IL8_Uninfected	A	G	0.02576	0.8124		Sexually transmitted infections excluding HIV and hepatitis
rs14236	13	21063524	CRYL1	exonic	IL8_Uninfected	A	G	0.02793	-0.2231	yes	Sexually transmitted infections excluding HIV and hepatitis
rs12876685	13	21041917	CRYL1	intronic	IL8_Uninfected	G	A	0.02869	-0.2158		Sexually transmitted infections excluding HIV and hepatitis
rs11376396	13	21041091	CRYL1	intronic	IL8_Uninfected	CT	C	0.0304	0.3255		Sexually transmitted infections excluding HIV and hepatitis
rs112415064	13	21089672	CRYL1	intronic	IP10_Chlamydia	G	A	0.004174	-1.17		Sexually transmitted infections excluding HIV and hepatitis
rs115008715	13	21063340	CRYL1	intronic	IP10_Chlamydia	A	G	0.006035	1.554		Sexually transmitted infections excluding HIV and hepatitis
rs115865896	13	21094753	CRYL1	intronic	IP10_Chlamydia	C	T	0.007124	1.274		Sexually transmitted infections excluding HIV and hepatitis
rs187421933	13	21051225	CRYL1	intronic	IP10_Chlamydia	G	A	0.008164	-0.4902		Sexually transmitted infections excluding HIV and hepatitis
rs556443479	13	21077125	CRYL1	intronic	IP10_Chlamydia	GCCGGAAGCACGCAGGATCATA	G	0.008164	-0.4902		Sexually transmitted infections excluding HIV and hepatitis
rs116312918	13	21073967	CRYL1	intronic	IP10_Chlamydia	T	C	0.008164	-0.4902		Sexually transmitted infections excluding HIV and hepatitis
rs190899719	13	21081840	CRYL1	intronic	IP10_Chlamydia	A	G	0.008624	-0.5155		Sexually transmitted infections excluding HIV and hepatitis
rs115934584	13	21038273	CRYL1	intronic	IP10_Chlamydia	A	C	0.008671	1.735		Sexually transmitted infections excluding HIV and hepatitis
rs10624463	13	20995924	CRYL1	intronic	IP10_Chlamydia	CATTT	C	0.008853	0.6643		Sexually transmitted infections excluding HIV and hepatitis
rs6490570	13	20997978	CRYL1	intronic	IP10_Chlamydia	C	T	0.01041	0.6817		Sexually transmitted infections excluding HIV and hepatitis
rs76332641	13	21091204	CRYL1	intronic	IP10_Chlamydia	C	A	0.01041	1.017		Sexually transmitted infections excluding HIV and hepatitis
rs113949226	13	21090125	CRYL1	intronic	IP10_Chlamydia	G	A	0.01041	1.017		Sexually transmitted infections excluding HIV and hepatitis
rs9315648	13	21081593	CRYL1	intronic	IP10_Chlamydia	T	C	0.01082	0.592	yes	Sexually transmitted infections excluding HIV and hepatitis
rs116154912	13	21087411	CRYL1	intronic	IP10_Chlamydia	G	A	0.01129	1.145		Sexually transmitted infections excluding HIV and hepatitis
rs116554061	13	21086571	CRYL1	intronic	IP10_Chlamydia	G	A	0.01129	1.145		Sexually transmitted infections excluding HIV and hepatitis
rs555117152	13	21090708	CRYL1	intronic	IP10_Chlamydia	TC	T	0.01129	1.145		Sexually transmitted infections excluding HIV and hepatitis
rs12146943	13	21076875	CRYL1	intronic	IP10_Chlamydia	G	A	0.01167	0.5286	yes	Sexually transmitted infections excluding HIV and hepatitis
rs4576923	13	21046416	CRYL1	intronic	IP10_Chlamydia	T	C	0.01186	0.4001		Sexually transmitted infections excluding HIV and hepatitis
rs7995977	13	21081829	CRYL1	intronic	IP10_Chlamydia	G	A	0.01309	0.4115		Sexually transmitted infections excluding HIV and hepatitis
rs4363719	13	21066813	CRYL1	intronic	IP10_Chlamydia	T	C	0.01355	0.3943	yes	Sexually transmitted infections excluding HIV and hepatitis
rs9506501	13	21067748	CRYL1	intronic	IP10_Chlamydia	G	A	0.01518	0.4909	yes	Sexually transmitted infections excluding HIV and hepatitis
rs3865449	19	41126089	LTBP4	intronic	IP10_Chlamydia	AAG	A	0.01548	-1.289		Sexually transmitted infections excluding HIV and hepatitis
rs9550656	13	21069259	CRYL1	intronic	IP10_Chlamydia	A	G	0.01567	0.379	yes	Sexually transmitted infections excluding HIV and hepatitis
rs114606079	13	21082506	CRYL1	intronic	IP10_Chlamydia	A	C	0.01638	-0.3422		Sexually transmitted infections excluding HIV and hepatitis
rs34453641	13	21050493	CRYL1	intronic	IP10_Chlamydia	CA	C	0.01703	0.4032		Sexually transmitted infections excluding HIV and hepatitis
rs41470347	19	41117754	LTBP4	intronic	IP10_Chlamydia	C	A	0.01747	-1.406		Sexually transmitted infections excluding HIV and hepatitis
rs6490568	13	20995611	CRYL1	intronic	IP10_Chlamydia	T	C	0.01823	-0.3745		Sexually transmitted infections excluding HIV and hepatitis
rs140135969	13	21089777	CRYL1	intronic	IP10_Chlamydia	A	T	0.01841	1.146		Sexually transmitted infections excluding HIV and hepatitis
rs9315646	13	21074423	CRYL1	intronic	IP10_Chlamydia	T	C	0.02083	0.4659	yes	Sexually transmitted infections excluding HIV and hepatitis
rs142043404	13	21090903	CRYL1	intronic	IP10_Chlamydia	G	A	0.02121	0.7567		Sexually transmitted infections excluding HIV and hepatitis
rs34942646	13	21048863	CRYL1	intronic	IP10_Chlamydia	C	T	0.02342	0.6679		Sexually transmitted infections excluding HIV and hepatitis
rs9579876	13	21068591	CRYL1	intronic	IP10_Chlamydia	G	A	0.02532	-0.3761	yes	Sexually transmitted infections excluding HIV and hepatitis
rs9552224	13	21099654	CRYL1	intronic	IP10_Chlamydia	T	C	0.02632	0.3701	yes	Sexually transmitted infections excluding HIV and hepatitis
rs114063862	13	21077146	CRYL1	intronic	IP10_Chlamydia	A	G	0.0277	-0.5525		Sexually transmitted infections excluding HIV and hepatitis
rs73160835	13	20988394	CRYL1	intronic	IP10_Chlamydia	T	G	0.03155	-0.643		Sexually transmitted infections excluding HIV and hepatitis
rs4770041	13	21048569	CRYL1	intronic	IP10_Uninfected	G	A	0.004886	-0.4966	yes	Sexually transmitted infections excluding HIV and hepatitis
rs12560861	13	21073518	CRYL1	intronic	IP10_Uninfected	T	G	0.005281	-0.5708		Sexually transmitted infections excluding HIV and hepatitis
rs73047963	19	41102876	LTBP4	intronic	IP10_Uninfected	C	T	0.005456	0.4951		Sexually transmitted infections excluding HIV and hepatitis
rs9796208	13	21051135	CRYL1	intronic	IP10_Uninfected	C	T	0.006029	-0.4961	yes	Sexually transmitted infections excluding HIV and hepatitis
rs149024941	13	21075666	CRYL1	intronic	IP10_Uninfected	AT	A	0.006214	-0.6132		Sexually transmitted infections excluding HIV and hepatitis
rs9550652	13	21044459	CRYL1	intronic	IP10_Uninfected	A	C	0.006432	-0.4355	yes	Sexually transmitted infections excluding HIV and hepatitis
rs55815263	19	41104977	LTBP4	intronic	IP10_Uninfected	C	T	0.007658	0.4881		Sexually transmitted infections excluding HIV and hepatitis
rs140304988	13	21077498	CRYL1	intronic	IP10_Uninfected	CT	C	0.0105	-0.5921	yes	Sexually transmitted infections excluding HIV and hepatitis
rs111546248	13	21077503	CRYL1	intronic	IP10_Uninfected	A	T	0.0105	-0.5921	yes	Sexually transmitted infections excluding HIV and hepatitis
rs150185827	13	21023244	CRYL1	intronic	IP10_Uninfected	T	C	0.01085	1.05		Sexually transmitted infections excluding HIV and hepatitis
rs113892385	19	41126668	LTBP4	intronic	IP10_Uninfected	G	A	0.01157	0.4632		Sexually transmitted infections excluding HIV and hepatitis
rs9552216	13	21074347	CRYL1	intronic	IP10_Uninfected	T	C	0.0148	-0.5964	yes	Sexually transmitted infections excluding HIV and hepatitis
rs59145582	13	21075964	CRYL1	intronic	IP10_Uninfected	G	A	0.01602	-0.5757	yes	Sexually transmitted infections excluding HIV and hepatitis
rs192023189	13	20989219	CRYL1	intronic	IP10_Uninfected	C	A	0.01654	-1.062		Sexually transmitted infections excluding HIV and hepatitis
rs2246761	19	41116001	LTBP4	intronic	IP10_Uninfected	G	A	0.01711	0.4485		Sexually transmitted infections excluding HIV and hepatitis
rs55740667	19	41112605	LTBP4	intronic	IP10_Uninfected	G	C	0.01904	0.4315		Sexually transmitted infections excluding HIV and hepatitis
rs4802079	19	41114866	LTBP4	intronic	IP10_Uninfected	C	A	0.01904	0.4315		Sexually transmitted infections excluding HIV and hepatitis
rs114959821	13	21067328	CRYL1	intronic	IP10_Uninfected	G	A	0.0206	-0.7586		Sexually transmitted infections excluding HIV and hepatitis
rs114888574	13	21069468	CRYL1	intronic	IP10_Uninfected	C	T	0.0206	-0.7586		Sexually transmitted infections excluding HIV and hepatitis
rs115153770	13	21077024	CRYL1	intronic	IP10_Uninfected	C	T	0.0206	-0.7586		Sexually transmitted infections excluding HIV and hepatitis
rs114203795	13	21079123	CRYL1	intronic	IP10_Uninfected	C	G	0.0206	-0.7586		Sexually transmitted infections excluding HIV and hepatitis
rs114242495	13	21069437	CRYL1	intronic	IP10_Uninfected	G	A	0.0206	-0.7586		Sexually transmitted infections excluding HIV and hepatitis
rs116642488	13	21066323	CRYL1	intronic	IP10_Uninfected	A	G	0.0206	-0.7586		Sexually transmitted infections excluding HIV and hepatitis
rs7318394	13	21073021	CRYL1	intronic	IP10_Uninfected	T	C	0.02064	-0.5595	yes	Sexually transmitted infections excluding HIV and hepatitis
rs56209062	13	21072157	CRYL1	intronic	IP10_Uninfected	C	T	0.02153	-0.5208		Sexually transmitted infections excluding HIV and hepatitis
rs7335948	13	21073023	CRYL1	intronic	IP10_Uninfected	C	T	0.02153	-0.5208		Sexually transmitted infections excluding HIV and hepatitis
rs113910387	13	21034764	CRYL1	intronic	IP10_Uninfected	A	G	0.02215	0.6125		Sexually transmitted infections excluding HIV and hepatitis
rs535030727	19	41126672	LTBP4	intronic	IP10_Uninfected	CAAA	C	0.02244	-0.4109		Sexually transmitted infections excluding HIV and hepatitis
rs62107913	19	41127036	LTBP4	intronic	IP10_Uninfected	C	T	0.02344	0.4028		Sexually transmitted infections excluding HIV and hepatitis
rs73499345	18	54293399	TXNL1	intronic	IP10_Uninfected	C	G	0.02433	-1.216		Sexually transmitted infections excluding HIV and hepatitis
rs3786527	19	41109456	LTBP4	intronic	IP10_Uninfected	G	A	0.02549	0.4149	yes	Sexually transmitted infections excluding HIV and hepatitis
rs183089586	13	21081853	CRYL1	intronic	IP10_Uninfected	C	T	0.02611	-0.7246		Sexually transmitted infections excluding HIV and hepatitis
rs62107908	19	41104470	LTBP4	intronic	IP10_Uninfected	C	G	0.02822	0.682		Sexually transmitted infections excluding HIV and hepatitis
rs7983250	13	21044637	CRYL1	intronic	IP10_Uninfected	A	G	0.02915	0.3352	yes	Sexually transmitted infections excluding HIV and hepatitis
rs190899719	13	21081840	CRYL1	intronic	IP10_Uninfected	A	G	0.02985	-0.8229		Sexually transmitted infections excluding HIV and hepatitis
rs56013937	19	41098871	LTBP4	upstream	MDC_Chlamydia	C	T	0.002407	0.4695	yes	Sexually transmitted infections excluding HIV and hepatitis
rs111540429	13	21002438	CRYL1	intronic	MDC_Chlamydia	G	A	0.002999	-0.4719		Sexually transmitted infections excluding HIV and hepatitis
rs112271089	13	21003746	CRYL1	intronic	MDC_Chlamydia	C	T	0.002999	-0.4719		Sexually transmitted infections excluding HIV and hepatitis
rs34885105	13	21003632	CRYL1	intronic	MDC_Chlamydia	G	A	0.002999	-0.4719		Sexually transmitted infections excluding HIV and hepatitis
rs113252398	13	21004022	CRYL1	intronic	MDC_Chlamydia	C	A	0.002999	-0.4719		Sexually transmitted infections excluding HIV and hepatitis
rs35669602	19	41100624	LTBP4	intronic	MDC_Chlamydia	C	T	0.007119	0.36	yes	Sexually transmitted infections excluding HIV and hepatitis
rs574467412	19	41121107	LTBP4	intronic	MDC_Chlamydia	G	T	0.01256	0.7046		Sexually transmitted infections excluding HIV and hepatitis
rs115454877	13	21008974	CRYL1	intronic	MDC_Chlamydia	C	T	0.01294	0.6971		Sexually transmitted infections excluding HIV and hepatitis
rs115585609	13	21003579	CRYL1	intronic	MDC_Chlamydia	C	T	0.01294	0.6971		Sexually transmitted infections excluding HIV and hepatitis
rs115934026	13	20998208	CRYL1	intronic	MDC_Chlamydia	G	A	0.01294	0.6986		Sexually transmitted infections excluding HIV and hepatitis
rs115133002	13	20999066	CRYL1	intronic	MDC_Chlamydia	T	C	0.01294	0.6986		Sexually transmitted infections excluding HIV and hepatitis
rs114290259	13	21004144	CRYL1	intronic	MDC_Chlamydia	C	T	0.01294	0.6971		Sexually transmitted infections excluding HIV and hepatitis
rs115932775	13	20980956	CRYL1	intronic	MDC_Chlamydia	C	T	0.01294	0.6986		Sexually transmitted infections excluding HIV and hepatitis
rs75193708	13	21098409	CRYL1	intronic	MDC_Chlamydia	A	C	0.02125	-1.057		Sexually transmitted infections excluding HIV and hepatitis
rs74038913	13	21100449	CRYL1	upstream	MDC_Chlamydia	C	T	0.02125	-1.057		Sexually transmitted infections excluding HIV and hepatitis
rs146573583	13	20991739	CRYL1	intronic	MDC_Chlamydia	C	T	0.02128	-0.4246	yes	Sexually transmitted infections excluding HIV and hepatitis
rs113217455	13	20991538	CRYL1	intronic	MDC_Chlamydia	G	A	0.02128	-0.4246	yes	Sexually transmitted infections excluding HIV and hepatitis
rs111492195	13	20990476	CRYL1	intronic	MDC_Chlamydia	G	A	0.02128	-0.4246	yes	Sexually transmitted infections excluding HIV and hepatitis
rs114496282	13	20986872	CRYL1	intronic	MDC_Chlamydia	C	T	0.02193	-0.4237	yes	Sexually transmitted infections excluding HIV and hepatitis
rs139179684	19	41099832	LTBP4	intronic	MDC_Chlamydia	C	T	0.02252	-0.9335		Sexually transmitted infections excluding HIV and hepatitis
rs138239479	13	20983152	CRYL1	intronic	MDC_Chlamydia	T	C	0.0246	0.4543		Sexually transmitted infections excluding HIV and hepatitis
rs114357443	13	20980242	CRYL1	intronic	MDC_Chlamydia	A	C	0.0246	0.4543		Sexually transmitted infections excluding HIV and hepatitis
rs116817231	13	20980991	CRYL1	intronic	MDC_Chlamydia	T	C	0.0246	0.4543		Sexually transmitted infections excluding HIV and hepatitis
rs114018373	13	20979721	CRYL1	intronic	MDC_Chlamydia	T	C	0.0246	0.4543		Sexually transmitted infections excluding HIV and hepatitis
rs182861872	13	20982995	CRYL1	intronic	MDC_Chlamydia	A	G	0.0246	0.4543		Sexually transmitted infections excluding HIV and hepatitis
rs114591277	13	20985631	CRYL1	intronic	MDC_Chlamydia	G	A	0.0246	0.4543		Sexually transmitted infections excluding HIV and hepatitis
rs116434557	13	21012738	CRYL1	intronic	MDC_Chlamydia	G	A	0.02528	0.7163		Sexually transmitted infections excluding HIV and hepatitis
rs17052265	13	21057591	CRYL1	intronic	MDC_Chlamydia	A	G	0.02653	-0.3757		Sexually transmitted infections excluding HIV and hepatitis
rs143969994	13	21044811	CRYL1	intronic	MDC_Chlamydia	G	T	0.0277	-0.4802		Sexually transmitted infections excluding HIV and hepatitis
rs115602175	13	21009266	CRYL1	intronic	MDC_Chlamydia	G	A	0.03135	-0.3581		Sexually transmitted infections excluding HIV and hepatitis
rs2872445	13	21081974	CRYL1	intronic	MDC_Uninfected	A	G	0.01122	-0.4487		Sexually transmitted infections excluding HIV and hepatitis
rs144052522	13	21073344	CRYL1	intronic	MDC_Uninfected	G	C	0.012	-0.5114		Sexually transmitted infections excluding HIV and hepatitis
rs115189880	13	21077154	CRYL1	intronic	MDC_Uninfected	C	T	0.0197	-0.4496		Sexually transmitted infections excluding HIV and hepatitis
rs138162538	13	21097212	CRYL1	intronic	MDC_Uninfected	C	T	0.02567	-0.787		Sexually transmitted infections excluding HIV and hepatitis
rs113660893	13	21094914	CRYL1	intronic	MDC_Uninfected	A	T	0.02567	-0.787		Sexually transmitted infections excluding HIV and hepatitis
rs75193708	13	21098409	CRYL1	intronic	MDC_Uninfected	A	C	0.0264	-1.019		Sexually transmitted infections excluding HIV and hepatitis
rs74038913	13	21100449	CRYL1	upstream	MDC_Uninfected	C	T	0.0264	-1.019		Sexually transmitted infections excluding HIV and hepatitis
rs143420906	19	41102271	LTBP4	intronic	MDC_Uninfected	G	A	0.03038	1.018		Sexually transmitted infections excluding HIV and hepatitis
rs113881266	18	54301242	TXNL1	intronic	MIP1B_Chlamydia	C	A	0.000149	-0.7049		Sexually transmitted infections excluding HIV and hepatitis
rs7336556	13	21081211	CRYL1	intronic	MIP1B_Chlamydia	T	C	0.002378	0.2144		Sexually transmitted infections excluding HIV and hepatitis
rs9315667	13	21099828	CRYL1	intronic	MIP1B_Chlamydia	A	C	0.002585	0.2238	yes	Sexually transmitted infections excluding HIV and hepatitis
rs61955538	13	21099195	CRYL1	intronic	MIP1B_Chlamydia	G	T	0.002585	0.2238	yes	Sexually transmitted infections excluding HIV and hepatitis
rs61955539	13	21099372	CRYL1	intronic	MIP1B_Chlamydia	C	A	0.002585	0.2238	yes	Sexually transmitted infections excluding HIV and hepatitis
rs10459365	13	21100118	CRYL1	upstream	MIP1B_Chlamydia	G	C	0.002753	0.2206	yes	Sexually transmitted infections excluding HIV and hepatitis
rs28523921	18	54306851	TXNL1	upstream	MIP1B_Chlamydia	A	C	0.002878	-0.6498		Sexually transmitted infections excluding HIV and hepatitis
rs12326835	18	54279822	TXNL1	intronic	MIP1B_Chlamydia	C	G	0.002878	-0.6498		Sexually transmitted infections excluding HIV and hepatitis
rs75739137	18	54297727	TXNL1	intronic	MIP1B_Chlamydia	G	A	0.002878	-0.6498		Sexually transmitted infections excluding HIV and hepatitis
rs9989558	18	54279237	TXNL1	intronic	MIP1B_Chlamydia	G	A	0.002878	-0.6498		Sexually transmitted infections excluding HIV and hepatitis
rs113233801	18	54299147	TXNL1	intronic	MIP1B_Chlamydia	G	A	0.002878	-0.6498		Sexually transmitted infections excluding HIV and hepatitis
rs111837122	18	54299815	TXNL1	intronic	MIP1B_Chlamydia	C	A	0.002878	-0.6498		Sexually transmitted infections excluding HIV and hepatitis
rs17525601	13	21100414	CRYL1	upstream	MIP1B_Chlamydia	T	G	0.00316	0.2205	yes	Sexually transmitted infections excluding HIV and hepatitis
rs7327757	13	21075757	CRYL1	intronic	MIP1B_Chlamydia	A	T	0.003189	-0.2332		Sexually transmitted infections excluding HIV and hepatitis
rs9578294	13	21076627	CRYL1	intronic	MIP1B_Chlamydia	T	C	0.003189	-0.2332		Sexually transmitted infections excluding HIV and hepatitis
rs9578293	13	21075057	CRYL1	intronic	MIP1B_Chlamydia	A	G	0.00332	-0.2315		Sexually transmitted infections excluding HIV and hepatitis
rs7327476	13	21075911	CRYL1	intronic	MIP1B_Chlamydia	C	T	0.00332	-0.2286		Sexually transmitted infections excluding HIV and hepatitis
rs4770047	13	21076092	CRYL1	intronic	MIP1B_Chlamydia	A	C	0.003585	-0.2303		Sexually transmitted infections excluding HIV and hepatitis
rs9578292	13	21074480	CRYL1	intronic	MIP1B_Chlamydia	T	G	0.003585	-0.2303		Sexually transmitted infections excluding HIV and hepatitis
rs9315666	13	21098602	CRYL1	intronic	MIP1B_Chlamydia	C	T	0.003775	0.2147	yes	Sexually transmitted infections excluding HIV and hepatitis
rs62648194	13	21071731	CRYL1	intronic	MIP1B_Chlamydia	C	T	0.00379	-0.2227		Sexually transmitted infections excluding HIV and hepatitis
rs9579878	13	21072190	CRYL1	intronic	MIP1B_Chlamydia	A	G	0.00379	-0.2227		Sexually transmitted infections excluding HIV and hepatitis
rs7491804	13	21073717	CRYL1	intronic	MIP1B_Chlamydia	G	A	0.003877	0.2259		Sexually transmitted infections excluding HIV and hepatitis
rs2001367	13	21068866	CRYL1	intronic	MIP1B_Chlamydia	A	T	0.004671	-0.217		Sexually transmitted infections excluding HIV and hepatitis
rs9509247	13	21066214	CRYL1	intronic	MIP1B_Chlamydia	T	C	0.005484	-0.1913		Sexually transmitted infections excluding HIV and hepatitis
rs2872488	13	21065369	CRYL1	intronic	MIP1B_Chlamydia	A	G	0.00561	0.2043		Sexually transmitted infections excluding HIV and hepatitis
rs35805613	13	21073531	CRYL1	intronic	MIP1B_Chlamydia	T	C	0.005647	-0.2322		Sexually transmitted infections excluding HIV and hepatitis
rs73447947	13	21099288	CRYL1	intronic	MIP1B_Chlamydia	C	T	0.006454	0.2738		Sexually transmitted infections excluding HIV and hepatitis
rs7335143	13	21079342	CRYL1	intronic	MIP1B_Chlamydia	A	T	0.007505	-0.193		Sexually transmitted infections excluding HIV and hepatitis
rs9509257	13	21076011	CRYL1	intronic	MIP1B_Chlamydia	C	T	0.007639	0.2052		Sexually transmitted infections excluding HIV and hepatitis
rs9552210	13	21067941	CRYL1	intronic	MIP1B_Chlamydia	A	G	0.008207	-0.1844		Sexually transmitted infections excluding HIV and hepatitis
rs9509249	13	21068045	CRYL1	intronic	MIP1B_Chlamydia	A	C	0.008207	-0.1844		Sexually transmitted infections excluding HIV and hepatitis
rs9552212	13	21072313	CRYL1	intronic	MIP1B_Chlamydia	G	A	0.008567	0.1967		Sexually transmitted infections excluding HIV and hepatitis
rs80254237	18	54287739	TXNL1	intronic	MIP1B_Chlamydia	T	C	0.008809	-0.558		Sexually transmitted infections excluding HIV and hepatitis
rs35667709	13	21079148	CRYL1	intronic	MIP1B_Chlamydia	G	A	0.00897	-0.2116		Sexually transmitted infections excluding HIV and hepatitis
rs9552211	13	21070946	CRYL1	intronic	MIP1B_Chlamydia	T	C	0.009089	0.1821		Sexually transmitted infections excluding HIV and hepatitis
rs11839541	13	21099311	CRYL1	intronic	MIP1B_Chlamydia	C	T	0.01182	-0.2459	yes	Sexually transmitted infections excluding HIV and hepatitis
rs377454237	18	54297434	TXNL1	intronic	MIP1B_Chlamydia	G	A	0.01196	0.2194		Sexually transmitted infections excluding HIV and hepatitis
rs7981997	13	21095010	CRYL1	intronic	MIP1B_Chlamydia	C	T	0.01207	-0.2302	yes	Sexually transmitted infections excluding HIV and hepatitis
rs7999489	13	21094984	CRYL1	intronic	MIP1B_Chlamydia	C	T	0.01207	-0.2302	yes	Sexually transmitted infections excluding HIV and hepatitis
rs9506506	13	21096134	CRYL1	intronic	MIP1B_Chlamydia	C	T	0.01238	-0.2153	yes	Sexually transmitted infections excluding HIV and hepatitis
rs148784980	13	21076718	CRYL1	intronic	MIP1B_Chlamydia	C	T	0.01331	-0.4281		Sexually transmitted infections excluding HIV and hepatitis
rs34942646	13	21048863	CRYL1	intronic	MIP1B_Chlamydia	C	T	0.01364	0.3571		Sexually transmitted infections excluding HIV and hepatitis
rs7338670	13	21100422	CRYL1	upstream	MIP1B_Chlamydia	G	A	0.01364	-0.2452	yes	Sexually transmitted infections excluding HIV and hepatitis
rs73163214	13	21068539	CRYL1	intronic	MIP1B_Chlamydia	C	G	0.01532	0.3082	yes	Sexually transmitted infections excluding HIV and hepatitis
rs554845058	13	21028295	CRYL1	intronic	MIP1B_Chlamydia	G	A	0.01553	0.7025		Sexually transmitted infections excluding HIV and hepatitis
rs576382945	13	21023845	CRYL1	intronic	MIP1B_Chlamydia	T	C	0.01553	0.7025		Sexually transmitted infections excluding HIV and hepatitis
rs561538506	13	21019378	CRYL1	intronic	MIP1B_Chlamydia	T	C	0.01553	0.7025		Sexually transmitted infections excluding HIV and hepatitis
rs549013222	13	21021169	CRYL1	intronic	MIP1B_Chlamydia	T	G	0.01553	0.7025		Sexually transmitted infections excluding HIV and hepatitis
rs568956294	13	21019568	CRYL1	intronic	MIP1B_Chlamydia	C	T	0.01553	0.7025		Sexually transmitted infections excluding HIV and hepatitis
rs557536558	13	21022388	CRYL1	intronic	MIP1B_Chlamydia	AC	A	0.01553	0.7025		Sexually transmitted infections excluding HIV and hepatitis
rs114533596	13	21100169	CRYL1	upstream	MIP1B_Chlamydia	G	A	0.01617	0.3319		Sexually transmitted infections excluding HIV and hepatitis
rs115505514	13	21100168	CRYL1	upstream	MIP1B_Chlamydia	G	T	0.01617	0.3319		Sexually transmitted infections excluding HIV and hepatitis
rs17554278	13	21100702	CRYL1	upstream	MIP1B_Chlamydia	G	A	0.01738	0.1923	yes	Sexually transmitted infections excluding HIV and hepatitis
