## Supplementary Data File 8 for "The genetic architecture of human infectious diseases and pathogen-induced cellular phenotypes" (part 2 of 2)

### Sheet: STDs exluding HIV & Hepatitis (continued)
rsID	Chromosome	Position	Gene	SNPType	Phenotype	MajorAllele	MinorAllele	pValue	Beta	eQTL	BioVU_trait
rs75944203	18	54289751	TXNL1	intronic	MIP1B_Chlamydia	T	C	0.01768	-0.7524		Sexually transmitted infections excluding HIV and hepatitis
rs77794966	18	54283799	TXNL1	intronic	MIP1B_Chlamydia	G	C	0.01768	-0.7524		Sexually transmitted infections excluding HIV and hepatitis
rs151044878	18	54303351	TXNL1	intronic	MIP1B_Chlamydia	TTA	T	0.01768	-0.7524		Sexually transmitted infections excluding HIV and hepatitis
rs78390037	18	54293273	TXNL1	intronic	MIP1B_Chlamydia	C	T	0.01768	-0.7524		Sexually transmitted infections excluding HIV and hepatitis
rs111272908	18	54300721	TXNL1	intronic	MIP1B_Chlamydia	G	T	0.01768	-0.7524		Sexually transmitted infections excluding HIV and hepatitis
rs2314232	13	21087335	CRYL1	intronic	MIP1B_Chlamydia	T	C	0.01783	0.1921	yes	Sexually transmitted infections excluding HIV and hepatitis
rs9509246	13	21065555	CRYL1	intronic	MIP1B_Chlamydia	C	T	0.01838	0.1738		Sexually transmitted infections excluding HIV and hepatitis
rs57339370	13	21095594	CRYL1	intronic	MIP1B_Chlamydia	C	T	0.01918	-0.21	yes	Sexually transmitted infections excluding HIV and hepatitis
rs73447927	13	21093149	CRYL1	intronic	MIP1B_Chlamydia	T	C	0.02257	-0.206	yes	Sexually transmitted infections excluding HIV and hepatitis
rs71353968	18	54287043	TXNL1	intronic	MIP1B_Chlamydia	C	T	0.02494	0.3968		Sexually transmitted infections excluding HIV and hepatitis
rs74038905	13	21093120	CRYL1	intronic	MIP1B_Chlamydia	G	A	0.02667	-0.217	yes	Sexually transmitted infections excluding HIV and hepatitis
rs2234343	18	54305949	TXNL1	upstream	MIP1B_Chlamydia	C	T	0.02774	0.3692		Sexually transmitted infections excluding HIV and hepatitis
rs12969761	18	54282663	TXNL1	intronic	MIP1B_Chlamydia	A	G	0.02774	0.3692		Sexually transmitted infections excluding HIV and hepatitis
rs12960964	18	54283889	TXNL1	intronic	MIP1B_Chlamydia	T	C	0.02774	0.3692		Sexually transmitted infections excluding HIV and hepatitis
rs9789165	18	54303940	TXNL1	intronic	MIP1B_Chlamydia	C	G	0.02774	0.3692		Sexually transmitted infections excluding HIV and hepatitis
rs12457631	18	54301152	TXNL1	intronic	MIP1B_Chlamydia	T	C	0.02774	0.3692		Sexually transmitted infections excluding HIV and hepatitis
rs34769931	18	54279437	TXNL1	intronic	MIP1B_Chlamydia	G	T	0.02774	0.3692		Sexually transmitted infections excluding HIV and hepatitis
rs5825191	18	54271480	TXNL1	intronic	MIP1B_Chlamydia	AG	A	0.02774	0.3692		Sexually transmitted infections excluding HIV and hepatitis
rs9789166	18	54303981	TXNL1	intronic	MIP1B_Chlamydia	C	T	0.02774	0.3692		Sexually transmitted infections excluding HIV and hepatitis
rs80189164	18	54281319	TXNL1	intronic	MIP1B_Chlamydia	A	T	0.02774	0.3692		Sexually transmitted infections excluding HIV and hepatitis
rs10513898	18	54284482	TXNL1	intronic	MIP1B_Chlamydia	A	T	0.02774	0.3692		Sexually transmitted infections excluding HIV and hepatitis
rs17090263	18	54277486	TXNL1	intronic	MIP1B_Chlamydia	T	C	0.02774	0.3692		Sexually transmitted infections excluding HIV and hepatitis
rs10513897	18	54283938	TXNL1	intronic	MIP1B_Chlamydia	C	T	0.02774	0.3692		Sexually transmitted infections excluding HIV and hepatitis
rs9550649	13	21014789	CRYL1	intronic	MIP1B_Chlamydia	A	G	0.0289	-0.1438		Sexually transmitted infections excluding HIV and hepatitis
rs10560702	19	41102429	LTBP4	intronic	MIP1B_Chlamydia	GTT	G	0.02946	0.1716	yes	Sexually transmitted infections excluding HIV and hepatitis
rs9285128	13	21088186	CRYL1	intronic	MIP1B_Chlamydia	C	A	0.0304	-0.2655	yes	Sexually transmitted infections excluding HIV and hepatitis
rs117955501	13	21057449	CRYL1	intronic	MIP1B_Uninfected	G	C	0.000584	0.6677		Sexually transmitted infections excluding HIV and hepatitis
rs35667709	13	21079148	CRYL1	intronic	MIP1B_Uninfected	G	A	0.001189	-0.2863		Sexually transmitted infections excluding HIV and hepatitis
rs117530813	13	21051542	CRYL1	intronic	MIP1B_Uninfected	A	G	0.001985	0.7195		Sexually transmitted infections excluding HIV and hepatitis
rs35805613	13	21073531	CRYL1	intronic	MIP1B_Uninfected	T	C	0.002784	-0.2972		Sexually transmitted infections excluding HIV and hepatitis
rs9578293	13	21075057	CRYL1	intronic	MIP1B_Uninfected	A	G	0.002787	-0.2765		Sexually transmitted infections excluding HIV and hepatitis
rs4770047	13	21076092	CRYL1	intronic	MIP1B_Uninfected	A	C	0.002912	-0.2759		Sexually transmitted infections excluding HIV and hepatitis
rs9578292	13	21074480	CRYL1	intronic	MIP1B_Uninfected	T	G	0.002912	-0.2759		Sexually transmitted infections excluding HIV and hepatitis
rs9578294	13	21076627	CRYL1	intronic	MIP1B_Uninfected	T	C	0.003062	-0.2711		Sexually transmitted infections excluding HIV and hepatitis
rs7327757	13	21075757	CRYL1	intronic	MIP1B_Uninfected	A	T	0.003062	-0.2711		Sexually transmitted infections excluding HIV and hepatitis
rs7327476	13	21075911	CRYL1	intronic	MIP1B_Uninfected	C	T	0.003117	-0.2657		Sexually transmitted infections excluding HIV and hepatitis
rs2001367	13	21068866	CRYL1	intronic	MIP1B_Uninfected	A	T	0.004729	-0.2541		Sexually transmitted infections excluding HIV and hepatitis
rs17081647	13	20977507	CRYL1	downstream	MIP1B_Uninfected	T	C	0.004759	-0.5705		Sexually transmitted infections excluding HIV and hepatitis
rs9579878	13	21072190	CRYL1	intronic	MIP1B_Uninfected	A	G	0.005381	-0.2514		Sexually transmitted infections excluding HIV and hepatitis
rs62648194	13	21071731	CRYL1	intronic	MIP1B_Uninfected	C	T	0.005381	-0.2514		Sexually transmitted infections excluding HIV and hepatitis
rs151320116	13	21048088	CRYL1	intronic	MIP1B_Uninfected	G	A	0.006991	1.515		Sexually transmitted infections excluding HIV and hepatitis
rs115501759	13	21056736	CRYL1	intronic	MIP1B_Uninfected	G	C	0.006991	1.515		Sexually transmitted infections excluding HIV and hepatitis
rs146512691	13	21055229	CRYL1	intronic	MIP1B_Uninfected	A	G	0.006991	1.515		Sexually transmitted infections excluding HIV and hepatitis
rs146563265	13	21048440	CRYL1	intronic	MIP1B_Uninfected	C	T	0.006991	1.515		Sexually transmitted infections excluding HIV and hepatitis
rs73447947	13	21099288	CRYL1	intronic	MIP1B_Uninfected	C	T	0.00736	0.4078		Sexually transmitted infections excluding HIV and hepatitis
rs10459365	13	21100118	CRYL1	upstream	MIP1B_Uninfected	G	C	0.00753	0.2656	yes	Sexually transmitted infections excluding HIV and hepatitis
rs61955539	13	21099372	CRYL1	intronic	MIP1B_Uninfected	C	A	0.007814	0.2663	yes	Sexually transmitted infections excluding HIV and hepatitis
rs61955538	13	21099195	CRYL1	intronic	MIP1B_Uninfected	G	T	0.007814	0.2663	yes	Sexually transmitted infections excluding HIV and hepatitis
rs9315667	13	21099828	CRYL1	intronic	MIP1B_Uninfected	A	C	0.007814	0.2663	yes	Sexually transmitted infections excluding HIV and hepatitis
rs17525601	13	21100414	CRYL1	upstream	MIP1B_Uninfected	T	G	0.008006	0.2648	yes	Sexually transmitted infections excluding HIV and hepatitis
rs73445975	13	21066854	CRYL1	intronic	MIP1B_Uninfected	G	A	0.009038	1.403		Sexually transmitted infections excluding HIV and hepatitis
rs149591359	13	21084624	CRYL1	intronic	MIP1B_Uninfected	G	A	0.009129	0.8908		Sexually transmitted infections excluding HIV and hepatitis
rs9315666	13	21098602	CRYL1	intronic	MIP1B_Uninfected	C	T	0.01029	0.2556	yes	Sexually transmitted infections excluding HIV and hepatitis
rs2314232	13	21087335	CRYL1	intronic	MIP1B_Uninfected	T	C	0.0113	0.2677	yes	Sexually transmitted infections excluding HIV and hepatitis
rs17554278	13	21100702	CRYL1	upstream	MIP1B_Uninfected	G	A	0.0113	0.277	yes	Sexually transmitted infections excluding HIV and hepatitis
rs73163214	13	21068539	CRYL1	intronic	MIP1B_Uninfected	C	G	0.01251	0.3759	yes	Sexually transmitted infections excluding HIV and hepatitis
rs148174616	13	21058244	CRYL1	intronic	MIP1B_Uninfected	C	T	0.01401	0.7485		Sexually transmitted infections excluding HIV and hepatitis
rs539527338	18	54299151	TXNL1	intronic	MIP1B_Uninfected	CA	C	0.01481	0.2881		Sexually transmitted infections excluding HIV and hepatitis
rs146745706	13	21079354	CRYL1	intronic	MIP1B_Uninfected	G	A	0.01544	0.7635		Sexually transmitted infections excluding HIV and hepatitis
rs113881266	18	54301242	TXNL1	intronic	MIP1B_Uninfected	C	A	0.01658	-0.6225		Sexually transmitted infections excluding HIV and hepatitis
rs142336734	13	21079170	CRYL1	intronic	MIP1B_Uninfected	G	A	0.01658	0.4514		Sexually transmitted infections excluding HIV and hepatitis
rs557536558	13	21022388	CRYL1	intronic	MIP1B_Uninfected	AC	A	0.01801	1.062		Sexually transmitted infections excluding HIV and hepatitis
rs568956294	13	21019568	CRYL1	intronic	MIP1B_Uninfected	C	T	0.01801	1.062		Sexually transmitted infections excluding HIV and hepatitis
rs549013222	13	21021169	CRYL1	intronic	MIP1B_Uninfected	T	G	0.01801	1.062		Sexually transmitted infections excluding HIV and hepatitis
rs561538506	13	21019378	CRYL1	intronic	MIP1B_Uninfected	T	C	0.01801	1.062		Sexually transmitted infections excluding HIV and hepatitis
rs576382945	13	21023845	CRYL1	intronic	MIP1B_Uninfected	T	C	0.01801	1.062		Sexually transmitted infections excluding HIV and hepatitis
rs554845058	13	21028295	CRYL1	intronic	MIP1B_Uninfected	G	A	0.01801	1.062		Sexually transmitted infections excluding HIV and hepatitis
rs9578283	13	21034953	CRYL1	intronic	MIP1B_Uninfected	T	C	0.01859	-0.2807		Sexually transmitted infections excluding HIV and hepatitis
rs116906234	19	41120114	LTBP4	intronic	MIP1B_Uninfected	C	T	0.01896	0.7527		Sexually transmitted infections excluding HIV and hepatitis
rs3794382	13	20979947	CRYL1	intronic	MIP1B_Uninfected	G	C	0.02092	-0.6075		Sexually transmitted infections excluding HIV and hepatitis
rs34942646	13	21048863	CRYL1	intronic	MIP1B_Uninfected	C	T	0.02092	0.4173		Sexually transmitted infections excluding HIV and hepatitis
rs67616331	13	21088217	CRYL1	intronic	MIP1B_Uninfected	A	C	0.02112	0.2497	yes	Sexually transmitted infections excluding HIV and hepatitis
rs9552221	13	21090981	CRYL1	intronic	MIP1B_Uninfected	C	T	0.02415	0.3378		Sexually transmitted infections excluding HIV and hepatitis
rs9285128	13	21088186	CRYL1	intronic	MIP1B_Uninfected	C	A	0.02543	-0.384	yes	Sexually transmitted infections excluding HIV and hepatitis
rs137917614	13	21032463	CRYL1	intronic	MIP1B_Uninfected	G	A	0.02861	0.6141		Sexually transmitted infections excluding HIV and hepatitis
rs11843583	13	21026127	CRYL1	intronic	MIP1B_Uninfected	A	G	0.02861	0.6133		Sexually transmitted infections excluding HIV and hepatitis
rs192552300	13	21100054	CRYL1	upstream	MIP1B_Uninfected	G	A	0.02959	1.13		Sexually transmitted infections excluding HIV and hepatitis
rs113141270	13	21050175	CRYL1	intronic	MIP1B_Uninfected	G	A	0.03073	1.244		Sexually transmitted infections excluding HIV and hepatitis
rs9509257	13	21076011	CRYL1	intronic	MIP1B_Uninfected	C	T	0.0314	0.2094		Sexually transmitted infections excluding HIV and hepatitis
rs115129347	13	20982708	CRYL1	intronic	PDGF_AB_BB_Chlamydia	G	A	0.007258	0.6525		Sexually transmitted infections excluding HIV and hepatitis
rs6490586	13	21056051	CRYL1	intronic	PDGF_AB_BB_Chlamydia	A	G	0.00748	0.499		Sexually transmitted infections excluding HIV and hepatitis
rs71198984	13	21040085	CRYL1	intronic	PDGF_AB_BB_Chlamydia	GA	G	0.008882	-0.2665		Sexually transmitted infections excluding HIV and hepatitis
rs150671038	13	21058609	CRYL1	intronic	PDGF_AB_BB_Chlamydia	G	A	0.01092	0.4421		Sexually transmitted infections excluding HIV and hepatitis
rs9579871	13	21058797	CRYL1	intronic	PDGF_AB_BB_Chlamydia	C	A	0.01092	0.4421		Sexually transmitted infections excluding HIV and hepatitis
rs9315609	13	21044152	CRYL1	intronic	PDGF_AB_BB_Chlamydia	G	A	0.01198	0.277	yes	Sexually transmitted infections excluding HIV and hepatitis
rs3794382	13	20979947	CRYL1	intronic	PDGF_AB_BB_Chlamydia	G	C	0.01428	-0.5765		Sexually transmitted infections excluding HIV and hepatitis
rs112472863	13	21047020	CRYL1	intronic	PDGF_AB_BB_Chlamydia	G	A	0.01472	-0.7063		Sexually transmitted infections excluding HIV and hepatitis
rs7321826	13	21053366	CRYL1	intronic	PDGF_AB_BB_Chlamydia	T	A	0.0149	0.2922	yes	Sexually transmitted infections excluding HIV and hepatitis
rs7320606	13	21052521	CRYL1	intronic	PDGF_AB_BB_Chlamydia	C	T	0.0149	0.2922	yes	Sexually transmitted infections excluding HIV and hepatitis
rs149121227	13	21034819	CRYL1	intronic	PDGF_AB_BB_Chlamydia	T	C	0.01644	-0.6565		Sexually transmitted infections excluding HIV and hepatitis
rs114400213	13	21076940	CRYL1	intronic	PDGF_AB_BB_Chlamydia	C	T	0.01682	-0.5597		Sexually transmitted infections excluding HIV and hepatitis
rs115813403	13	21075294	CRYL1	intronic	PDGF_AB_BB_Chlamydia	G	A	0.01682	-0.5597		Sexually transmitted infections excluding HIV and hepatitis
rs9509238	13	21041388	CRYL1	intronic	PDGF_AB_BB_Chlamydia	C	T	0.01836	0.3446		Sexually transmitted infections excluding HIV and hepatitis
rs9285123	13	21038752	CRYL1	intronic	PDGF_AB_BB_Chlamydia	G	T	0.01836	0.3446		Sexually transmitted infections excluding HIV and hepatitis
rs7323787	13	21040977	CRYL1	intronic	PDGF_AB_BB_Chlamydia	G	T	0.01836	0.3446		Sexually transmitted infections excluding HIV and hepatitis
rs4769117	13	21054724	CRYL1	intronic	PDGF_AB_BB_Chlamydia	G	A	0.01971	0.2739	yes	Sexually transmitted infections excluding HIV and hepatitis
rs11376396	13	21041091	CRYL1	intronic	PDGF_AB_BB_Chlamydia	CT	C	0.0198	0.3114		Sexually transmitted infections excluding HIV and hepatitis
rs79093597	18	54302218	TXNL1	intronic	PDGF_AB_BB_Chlamydia	C	T	0.02064	0.6351		Sexually transmitted infections excluding HIV and hepatitis
rs137915527	13	21083150	CRYL1	intronic	PDGF_AB_BB_Chlamydia	T	C	0.02066	-0.8085		Sexually transmitted infections excluding HIV and hepatitis
rs2872572	13	21039939	CRYL1	intronic	PDGF_AB_BB_Chlamydia	T	A	0.02345	0.3365		Sexually transmitted infections excluding HIV and hepatitis
rs7323766	13	21041130	CRYL1	intronic	PDGF_AB_BB_Chlamydia	G	A	0.02345	0.3365		Sexually transmitted infections excluding HIV and hepatitis
rs9315604	13	21039956	CRYL1	intronic	PDGF_AB_BB_Chlamydia	G	A	0.02345	0.3365		Sexually transmitted infections excluding HIV and hepatitis
rs9285124	13	21038788	CRYL1	intronic	PDGF_AB_BB_Chlamydia	A	T	0.02345	0.3365		Sexually transmitted infections excluding HIV and hepatitis
rs4770037	13	21039637	CRYL1	intronic	PDGF_AB_BB_Chlamydia	G	A	0.02345	0.3365		Sexually transmitted infections excluding HIV and hepatitis
rs4770036	13	21039539	CRYL1	intronic	PDGF_AB_BB_Chlamydia	A	G	0.02345	0.3365		Sexually transmitted infections excluding HIV and hepatitis
rs7328843	13	21041218	CRYL1	intronic	PDGF_AB_BB_Chlamydia	C	T	0.02345	0.3365		Sexually transmitted infections excluding HIV and hepatitis
rs9509237	13	21041338	CRYL1	intronic	PDGF_AB_BB_Chlamydia	T	G	0.02345	0.3365		Sexually transmitted infections excluding HIV and hepatitis
rs7140099	13	21040998	CRYL1	intronic	PDGF_AB_BB_Chlamydia	A	G	0.02345	0.3365		Sexually transmitted infections excluding HIV and hepatitis
rs9315603	13	21038945	CRYL1	intronic	PDGF_AB_BB_Chlamydia	A	T	0.02345	0.3365		Sexually transmitted infections excluding HIV and hepatitis
rs9315601	13	21038729	CRYL1	intronic	PDGF_AB_BB_Chlamydia	T	A	0.02345	0.3365		Sexually transmitted infections excluding HIV and hepatitis
rs9509236	13	21041322	CRYL1	intronic	PDGF_AB_BB_Chlamydia	G	A	0.02345	0.3365		Sexually transmitted infections excluding HIV and hepatitis
rs7328650	13	21041125	CRYL1	intronic	PDGF_AB_BB_Chlamydia	C	T	0.02345	0.3365		Sexually transmitted infections excluding HIV and hepatitis
rs7318067	13	21040871	CRYL1	intronic	PDGF_AB_BB_Chlamydia	T	C	0.02345	0.3365		Sexually transmitted infections excluding HIV and hepatitis
rs7321749	13	21041165	CRYL1	intronic	PDGF_AB_BB_Chlamydia	C	G	0.02345	0.3365		Sexually transmitted infections excluding HIV and hepatitis
rs7322869	13	21041048	CRYL1	intronic	PDGF_AB_BB_Chlamydia	G	C	0.02345	0.3365		Sexually transmitted infections excluding HIV and hepatitis
rs9579877	13	21068759	CRYL1	intronic	PDGF_AB_BB_Chlamydia	G	A	0.02385	0.7432		Sexually transmitted infections excluding HIV and hepatitis
rs190238005	13	21033149	CRYL1	intronic	PDGF_AB_BB_Chlamydia	C	T	0.02484	0.7614		Sexually transmitted infections excluding HIV and hepatitis
rs111227993	13	21033316	CRYL1	intronic	PDGF_AB_BB_Chlamydia	A	T	0.02484	0.7614		Sexually transmitted infections excluding HIV and hepatitis
rs576333274	19	41113175	LTBP4	intronic	PDGF_AB_BB_Chlamydia	C	T	0.02676	0.8091		Sexually transmitted infections excluding HIV and hepatitis
rs9578285	13	21036138	CRYL1	intronic	PDGF_AB_BB_Chlamydia	A	T	0.02695	0.3443		Sexually transmitted infections excluding HIV and hepatitis
rs9579873	13	21063496	CRYL1	intronic	PDGF_AB_BB_Chlamydia	G	A	0.02699	0.3596		Sexually transmitted infections excluding HIV and hepatitis
rs9579875	13	21064449	CRYL1	intronic	PDGF_AB_BB_Chlamydia	T	C	0.02699	0.3596		Sexually transmitted infections excluding HIV and hepatitis
rs139582703	13	21034703	CRYL1	intronic	PDGF_AB_BB_Chlamydia	C	T	0.0271	0.2615		Sexually transmitted infections excluding HIV and hepatitis
rs7321705	13	21083721	CRYL1	intronic	PDGF_AB_BB_Chlamydia	C	T	0.02878	0.2432		Sexually transmitted infections excluding HIV and hepatitis
rs115395713	13	20998469	CRYL1	intronic	PDGF_AB_BB_Chlamydia	C	T	0.03058	-0.616		Sexually transmitted infections excluding HIV and hepatitis
rs114174376	13	20982715	CRYL1	intronic	PDGF_AB_BB_Chlamydia	G	A	0.03058	-0.616		Sexually transmitted infections excluding HIV and hepatitis
rs144457142	13	20980502	CRYL1	intronic	PDGF_AB_BB_Chlamydia	A	G	0.03058	-0.616		Sexually transmitted infections excluding HIV and hepatitis
rs116141255	13	21000801	CRYL1	intronic	PDGF_AB_BB_Chlamydia	C	T	0.03058	-0.616		Sexually transmitted infections excluding HIV and hepatitis
rs140080309	13	20998310	CRYL1	intronic	PDGF_AB_BB_Chlamydia	C	T	0.03058	-0.616		Sexually transmitted infections excluding HIV and hepatitis
rs7338883	13	21038464	CRYL1	intronic	PDGF_AB_BB_Chlamydia	T	C	0.03101	0.3178		Sexually transmitted infections excluding HIV and hepatitis
rs9315602	13	21038904	CRYL1	intronic	PDGF_AB_BB_Chlamydia	G	A	0.03101	0.3185		Sexually transmitted infections excluding HIV and hepatitis
rs7321223	13	21038432	CRYL1	intronic	PDGF_AB_BB_Chlamydia	A	T	0.03101	0.3178		Sexually transmitted infections excluding HIV and hepatitis
rs6490582	13	21038154	CRYL1	intronic	PDGF_AB_BB_Chlamydia	T	C	0.03101	0.3178		Sexually transmitted infections excluding HIV and hepatitis
rs7337435	13	21038410	CRYL1	intronic	PDGF_AB_BB_Chlamydia	A	G	0.03101	0.3178		Sexually transmitted infections excluding HIV and hepatitis
rs6490581	13	21037658	CRYL1	intronic	PDGF_AB_BB_Chlamydia	G	A	0.03101	0.3178		Sexually transmitted infections excluding HIV and hepatitis
rs7337656	13	21038586	CRYL1	intronic	PDGF_AB_BB_Chlamydia	A	G	0.03101	0.3178		Sexually transmitted infections excluding HIV and hepatitis
rs7321440	13	21038599	CRYL1	intronic	PDGF_AB_BB_Chlamydia	G	T	0.03101	0.3178		Sexually transmitted infections excluding HIV and hepatitis
rs113848412	13	21033160	CRYL1	intronic	PDGF_AB_BB_Uninfected	G	A	0.006584	0.3846		Sexually transmitted infections excluding HIV and hepatitis
rs181303095	18	54300748	TXNL1	intronic	PDGF_AB_BB_Uninfected	G	A	0.007387	-1.351		Sexually transmitted infections excluding HIV and hepatitis
rs531682049	18	54297655	TXNL1	intronic	PDGF_AB_BB_Uninfected	C	A	0.007387	-1.351		Sexually transmitted infections excluding HIV and hepatitis
rs559502128	18	54276050	TXNL1	intronic	PDGF_AB_BB_Uninfected	C	T	0.007387	-1.351		Sexually transmitted infections excluding HIV and hepatitis
rs9509218	13	21025895	CRYL1	intronic	PDGF_AB_BB_Uninfected	C	A	0.01061	-0.2868		Sexually transmitted infections excluding HIV and hepatitis
rs4303320	13	21029293	CRYL1	intronic	PDGF_AB_BB_Uninfected	T	A	0.01097	-0.29		Sexually transmitted infections excluding HIV and hepatitis
rs137915527	13	21083150	CRYL1	intronic	PDGF_AB_BB_Uninfected	T	C	0.01241	-1.106		Sexually transmitted infections excluding HIV and hepatitis
rs73163214	13	21068539	CRYL1	intronic	PDGF_AB_BB_Uninfected	C	G	0.01441	0.4194	yes	Sexually transmitted infections excluding HIV and hepatitis
rs4769110	13	21028545	CRYL1	intronic	PDGF_AB_BB_Uninfected	T	C	0.01467	-0.2818		Sexually transmitted infections excluding HIV and hepatitis
rs148388478	13	21033319	CRYL1	intronic	PDGF_AB_BB_Uninfected	A	G	0.01471	-0.9224		Sexually transmitted infections excluding HIV and hepatitis
rs138307990	13	21061851	CRYL1	intronic	PDGF_AB_BB_Uninfected	G	C	0.01747	-0.389		Sexually transmitted infections excluding HIV and hepatitis
rs2002801	13	21023426	CRYL1	intronic	PDGF_AB_BB_Uninfected	T	G	0.01833	-0.2712		Sexually transmitted infections excluding HIV and hepatitis
rs2313865	13	21023044	CRYL1	intronic	PDGF_AB_BB_Uninfected	C	T	0.01833	-0.2712		Sexually transmitted infections excluding HIV and hepatitis
rs116524096	13	20992309	CRYL1	intronic	PDGF_AB_BB_Uninfected	A	C	0.01869	0.8162		Sexually transmitted infections excluding HIV and hepatitis
rs539527338	18	54299151	TXNL1	intronic	PDGF_AB_BB_Uninfected	CA	C	0.02028	-0.3443		Sexually transmitted infections excluding HIV and hepatitis
rs5802077	13	21031007	CRYL1	intronic	PDGF_AB_BB_Uninfected	TGAA	T	0.02328	-0.2629		Sexually transmitted infections excluding HIV and hepatitis
rs34317918	13	21089051	CRYL1	intronic	PDGF_AB_BB_Uninfected	CA	C	0.02345	0.3525		Sexually transmitted infections excluding HIV and hepatitis
rs75217335	19	41112547	LTBP4	intronic	PDGF_AB_BB_Uninfected	G	C	0.02432	0.5963	yes	Sexually transmitted infections excluding HIV and hepatitis
rs34943348	13	21089057	CRYL1	intronic	PDGF_AB_BB_Uninfected	A	T	0.02445	0.3528		Sexually transmitted infections excluding HIV and hepatitis
rs74036396	13	21056911	CRYL1	intronic	PDGF_AB_BB_Uninfected	C	T	0.02469	0.6364		Sexually transmitted infections excluding HIV and hepatitis
rs9315592	13	21030653	CRYL1	intronic	PDGF_AB_BB_Uninfected	G	A	0.02937	-0.2506		Sexually transmitted infections excluding HIV and hepatitis
rs7331852	13	21021228	CRYL1	intronic	PDGF_AB_BB_Uninfected	G	A	0.02959	-0.2558		Sexually transmitted infections excluding HIV and hepatitis
rs116434557	13	21012738	CRYL1	intronic	RANTES_Chlamydia	G	A	0.001571	0.5795		Sexually transmitted infections excluding HIV and hepatitis
rs117423119	13	21025560	CRYL1	intronic	RANTES_Chlamydia	T	A	0.003327	-0.6927		Sexually transmitted infections excluding HIV and hepatitis
rs10459365	13	21100118	CRYL1	upstream	RANTES_Chlamydia	G	C	0.005174	0.1873	yes	Sexually transmitted infections excluding HIV and hepatitis
rs17525601	13	21100414	CRYL1	upstream	RANTES_Chlamydia	T	G	0.005703	0.1838	yes	Sexually transmitted infections excluding HIV and hepatitis
rs61955538	13	21099195	CRYL1	intronic	RANTES_Chlamydia	G	T	0.006149	0.1812	yes	Sexually transmitted infections excluding HIV and hepatitis
rs9315667	13	21099828	CRYL1	intronic	RANTES_Chlamydia	A	C	0.006149	0.1812	yes	Sexually transmitted infections excluding HIV and hepatitis
rs61955539	13	21099372	CRYL1	intronic	RANTES_Chlamydia	C	A	0.006149	0.1812	yes	Sexually transmitted infections excluding HIV and hepatitis
rs3865449	19	41126089	LTBP4	intronic	RANTES_Chlamydia	AAG	A	0.00727	-0.5916		Sexually transmitted infections excluding HIV and hepatitis
rs115865896	13	21094753	CRYL1	intronic	RANTES_Chlamydia	C	T	0.007281	0.5058		Sexually transmitted infections excluding HIV and hepatitis
rs41470347	19	41117754	LTBP4	intronic	RANTES_Chlamydia	C	A	0.007497	-0.6346		Sexually transmitted infections excluding HIV and hepatitis
rs2314232	13	21087335	CRYL1	intronic	RANTES_Chlamydia	T	C	0.007823	0.1992	yes	Sexually transmitted infections excluding HIV and hepatitis
rs116154912	13	21087411	CRYL1	intronic	RANTES_Chlamydia	G	A	0.008149	0.4944		Sexually transmitted infections excluding HIV and hepatitis
rs555117152	13	21090708	CRYL1	intronic	RANTES_Chlamydia	TC	T	0.008149	0.4944		Sexually transmitted infections excluding HIV and hepatitis
rs116554061	13	21086571	CRYL1	intronic	RANTES_Chlamydia	G	A	0.008149	0.4944		Sexually transmitted infections excluding HIV and hepatitis
rs35667709	13	21079148	CRYL1	intronic	RANTES_Chlamydia	G	A	0.009337	-0.1871		Sexually transmitted infections excluding HIV and hepatitis
rs139179684	19	41099832	LTBP4	intronic	RANTES_Chlamydia	C	T	0.009655	-0.7837		Sexually transmitted infections excluding HIV and hepatitis
rs17554278	13	21100702	CRYL1	upstream	RANTES_Chlamydia	G	A	0.014	0.1906	yes	Sexually transmitted infections excluding HIV and hepatitis
rs9578293	13	21075057	CRYL1	intronic	RANTES_Chlamydia	A	G	0.01594	-0.1709		Sexually transmitted infections excluding HIV and hepatitis
rs115378654	13	21006805	CRYL1	intronic	RANTES_Chlamydia	T	A	0.0173	-0.6009		Sexually transmitted infections excluding HIV and hepatitis
rs115783500	13	21006776	CRYL1	intronic	RANTES_Chlamydia	G	A	0.0173	-0.6009		Sexually transmitted infections excluding HIV and hepatitis
rs114355772	13	21003501	CRYL1	intronic	RANTES_Chlamydia	T	G	0.0173	-0.6009		Sexually transmitted infections excluding HIV and hepatitis
rs9315666	13	21098602	CRYL1	intronic	RANTES_Chlamydia	C	T	0.01957	0.1541	yes	Sexually transmitted infections excluding HIV and hepatitis
rs7139733	13	21086599	CRYL1	exonic	RANTES_Chlamydia	G	A	0.02407	0.2168	yes	Sexually transmitted infections excluding HIV and hepatitis
rs77208326	13	21046989	CRYL1	intronic	RANTES_Chlamydia	A	G	0.02655	0.3558		Sexually transmitted infections excluding HIV and hepatitis
rs9509261	13	21088717	CRYL1	intronic	RANTES_Chlamydia	T	C	0.0277	-0.2366	yes	Sexually transmitted infections excluding HIV and hepatitis
rs76332641	13	21091204	CRYL1	intronic	RANTES_Chlamydia	C	A	0.02958	0.3573		Sexually transmitted infections excluding HIV and hepatitis
rs113949226	13	21090125	CRYL1	intronic	RANTES_Chlamydia	G	A	0.02958	0.3573		Sexually transmitted infections excluding HIV and hepatitis
rs4770050	13	21093690	CRYL1	intronic	RANTES_Chlamydia	C	T	0.02981	-0.2276	yes	Sexually transmitted infections excluding HIV and hepatitis
rs112034877	19	41130479	LTBP4	intronic	RANTES_Chlamydia	T	C	0.02995	0.603		Sexually transmitted infections excluding HIV and hepatitis
rs138823866	19	41117385	LTBP4	intronic	RANTES_Uninfected	G	C	0.007478	0.2689		Sexually transmitted infections excluding HIV and hepatitis
rs140133292	19	41126072	LTBP4	intronic	RANTES_Uninfected	C	T	0.007478	0.2689		Sexually transmitted infections excluding HIV and hepatitis
rs139916611	19	41102118	LTBP4	intronic	RANTES_Uninfected	G	A	0.007478	0.2689		Sexually transmitted infections excluding HIV and hepatitis
rs532533594	19	41104266	LTBP4	intronic	RANTES_Uninfected	C	T	0.007478	0.2689		Sexually transmitted infections excluding HIV and hepatitis
rs569010328	19	41106212	LTBP4	intronic	RANTES_Uninfected	AG	A	0.007478	0.2689		Sexually transmitted infections excluding HIV and hepatitis
rs115455675	13	20986732	CRYL1	intronic	RANTES_Uninfected	G	A	0.01232	0.4917		Sexually transmitted infections excluding HIV and hepatitis
rs138239479	13	20983152	CRYL1	intronic	RANTES_Uninfected	T	C	0.01308	0.5578		Sexually transmitted infections excluding HIV and hepatitis
rs116817231	13	20980991	CRYL1	intronic	RANTES_Uninfected	T	C	0.01308	0.5578		Sexually transmitted infections excluding HIV and hepatitis
rs114357443	13	20980242	CRYL1	intronic	RANTES_Uninfected	A	C	0.01308	0.5578		Sexually transmitted infections excluding HIV and hepatitis
rs114591277	13	20985631	CRYL1	intronic	RANTES_Uninfected	G	A	0.01308	0.5578		Sexually transmitted infections excluding HIV and hepatitis
rs114018373	13	20979721	CRYL1	intronic	RANTES_Uninfected	T	C	0.01308	0.5578		Sexually transmitted infections excluding HIV and hepatitis
rs182861872	13	20982995	CRYL1	intronic	RANTES_Uninfected	A	G	0.01308	0.5578		Sexually transmitted infections excluding HIV and hepatitis
rs9579882	13	21095814	CRYL1	intronic	RANTES_Uninfected	A	T	0.01411	0.3103		Sexually transmitted infections excluding HIV and hepatitis
rs73443913	13	21002754	CRYL1	intronic	RANTES_Uninfected	G	T	0.01475	-0.3405		Sexually transmitted infections excluding HIV and hepatitis
rs77208326	13	21046989	CRYL1	intronic	RANTES_Uninfected	A	G	0.01538	0.3451		Sexually transmitted infections excluding HIV and hepatitis
rs139179684	19	41099832	LTBP4	intronic	RANTES_Uninfected	C	T	0.02201	-0.7544		Sexually transmitted infections excluding HIV and hepatitis
rs150185827	13	21023244	CRYL1	intronic	RANTES_Uninfected	T	C	0.0221	0.5748		Sexually transmitted infections excluding HIV and hepatitis
rs74038911	13	21099094	CRYL1	intronic	RANTES_Uninfected	A	G	0.02242	0.2319		Sexually transmitted infections excluding HIV and hepatitis
rs559324572	13	21077136	CRYL1	intronic	RANTES_Uninfected	G	T	0.02323	0.7269		Sexually transmitted infections excluding HIV and hepatitis
rs55777903	18	54286201	TXNL1	intronic	RANTES_Uninfected	G	T	0.02356	-0.5097		Sexually transmitted infections excluding HIV and hepatitis
rs114496282	13	20986872	CRYL1	intronic	RANTES_Uninfected	C	T	0.02668	-0.5221	yes	Sexually transmitted infections excluding HIV and hepatitis
rs73544960	19	41105252	LTBP4	intronic	RANTES_Uninfected	G	A	0.02687	0.603		Sexually transmitted infections excluding HIV and hepatitis
rs1928374	13	21004816	CRYL1	intronic	RANTES_Uninfected	A	G	0.02981	-0.2767		Sexually transmitted infections excluding HIV and hepatitis
rs529436956	19	41100001	LTBP4	intronic	S_typhi_3_5hr_GFP	TGG	T	0.000875	-1.216		Sexually transmitted infections excluding HIV and hepatitis
rs9509265	13	21095220	CRYL1	intronic	S_typhi_3_5hr_GFP	C	T	0.000958	-0.3611		Sexually transmitted infections excluding HIV and hepatitis
rs6490578	13	21012811	CRYL1	intronic	S_typhi_3_5hr_GFP	C	T	0.001418	0.3183		Sexually transmitted infections excluding HIV and hepatitis
rs6490577	13	21012107	CRYL1	intronic	S_typhi_3_5hr_GFP	C	T	0.001418	0.3183		Sexually transmitted infections excluding HIV and hepatitis
rs9509264	13	21094971	CRYL1	intronic	S_typhi_3_5hr_GFP	G	A	0.001652	-0.3438		Sexually transmitted infections excluding HIV and hepatitis
rs4770051	13	21093692	CRYL1	intronic	S_typhi_3_5hr_GFP	G	A	0.001733	-0.3451		Sexually transmitted infections excluding HIV and hepatitis
rs9506504	13	21093840	CRYL1	intronic	S_typhi_3_5hr_GFP	A	G	0.001733	-0.3451		Sexually transmitted infections excluding HIV and hepatitis
rs4770049	13	21093604	CRYL1	intronic	S_typhi_3_5hr_GFP	T	C	0.001733	-0.3451		Sexually transmitted infections excluding HIV and hepatitis
rs9506506	13	21096134	CRYL1	intronic	S_typhi_3_5hr_GFP	C	T	0.001738	-0.3305	yes	Sexually transmitted infections excluding HIV and hepatitis
rs148069884	19	41123281	LTBP4	intronic	S_typhi_3_5hr_GFP	G	A	0.002184	0.8178		Sexually transmitted infections excluding HIV and hepatitis
rs115124712	19	41122405	LTBP4	intronic	S_typhi_3_5hr_GFP	G	A	0.002313	-1.078		Sexually transmitted infections excluding HIV and hepatitis
rs59286782	13	21020249	CRYL1	intronic	S_typhi_3_5hr_GFP	A	T	0.002978	0.4272		Sexually transmitted infections excluding HIV and hepatitis
rs148715056	19	41133643	LTBP4	exonic	S_typhi_3_5hr_GFP	C	T	0.004204	-1.047		Sexually transmitted infections excluding HIV and hepatitis
rs9509263	13	21093888	CRYL1	intronic	S_typhi_3_5hr_GFP	C	T	0.005461	-0.3292		Sexually transmitted infections excluding HIV and hepatitis
rs12876559	13	21041821	CRYL1	intronic	S_typhi_3_5hr_GFP	G	A	0.00561	0.307		Sexually transmitted infections excluding HIV and hepatitis
rs12859442	13	21017682	CRYL1	intronic	S_typhi_3_5hr_GFP	C	T	0.005827	0.342		Sexually transmitted infections excluding HIV and hepatitis
rs11618713	13	21020918	CRYL1	intronic	S_typhi_3_5hr_GFP	T	G	0.007204	0.3371		Sexually transmitted infections excluding HIV and hepatitis
rs61955481	13	21039477	CRYL1	intronic	S_typhi_3_5hr_GFP	C	A	0.007895	0.3127		Sexually transmitted infections excluding HIV and hepatitis
rs7998183	13	21034734	CRYL1	intronic	S_typhi_3_5hr_GFP	G	C	0.008179	-0.2597		Sexually transmitted infections excluding HIV and hepatitis
rs115444174	13	21090915	CRYL1	intronic	S_typhi_3_5hr_GFP	G	A	0.008297	1.359		Sexually transmitted infections excluding HIV and hepatitis
rs559502128	18	54276050	TXNL1	intronic	S_typhi_3_5hr_GFP	C	T	0.00834	0.6091		Sexually transmitted infections excluding HIV and hepatitis
rs531682049	18	54297655	TXNL1	intronic	S_typhi_3_5hr_GFP	C	A	0.00834	0.6091		Sexually transmitted infections excluding HIV and hepatitis
rs181303095	18	54300748	TXNL1	intronic	S_typhi_3_5hr_GFP	G	A	0.00834	0.6091		Sexually transmitted infections excluding HIV and hepatitis
rs11617323	13	21020719	CRYL1	intronic	S_typhi_3_5hr_GFP	C	T	0.008594	0.3321	yes	Sexually transmitted infections excluding HIV and hepatitis
rs12866627	13	21018715	CRYL1	intronic	S_typhi_3_5hr_GFP	G	A	0.008594	0.3321	yes	Sexually transmitted infections excluding HIV and hepatitis
rs11618705	13	21020853	CRYL1	intronic	S_typhi_3_5hr_GFP	T	C	0.008594	0.3321		Sexually transmitted infections excluding HIV and hepatitis
rs17245536	13	21020190	CRYL1	intronic	S_typhi_3_5hr_GFP	C	T	0.008594	0.3321		Sexually transmitted infections excluding HIV and hepatitis
rs11619690	13	21024530	CRYL1	intronic	S_typhi_3_5hr_GFP	A	G	0.008594	0.3465		Sexually transmitted infections excluding HIV and hepatitis
rs113453056	13	21095289	CRYL1	intronic	S_typhi_3_5hr_GFP	G	A	0.008722	0.2633		Sexually transmitted infections excluding HIV and hepatitis
rs12870895	13	21031265	CRYL1	intronic	S_typhi_3_5hr_GFP	C	A	0.01031	0.3146		Sexually transmitted infections excluding HIV and hepatitis
rs11617869	13	21022038	CRYL1	intronic	S_typhi_3_5hr_GFP	C	G	0.0105	0.3334	yes	Sexually transmitted infections excluding HIV and hepatitis
rs74038910	13	21098909	CRYL1	intronic	S_typhi_3_5hr_GFP	A	G	0.01149	-0.5074		Sexually transmitted infections excluding HIV and hepatitis
rs7337166	13	21021391	CRYL1	intronic	S_typhi_3_5hr_GFP	T	C	0.0116	0.3232		Sexually transmitted infections excluding HIV and hepatitis
rs7331131	13	21021273	CRYL1	intronic	S_typhi_3_5hr_GFP	C	T	0.0116	0.3232		Sexually transmitted infections excluding HIV and hepatitis
rs7337130	13	21021343	CRYL1	intronic	S_typhi_3_5hr_GFP	T	C	0.0116	0.3232	yes	Sexually transmitted infections excluding HIV and hepatitis
rs11620321	13	21026783	CRYL1	intronic	S_typhi_3_5hr_GFP	A	G	0.01287	0.3258		Sexually transmitted infections excluding HIV and hepatitis
rs61955475	13	21024942	CRYL1	intronic	S_typhi_3_5hr_GFP	A	G	0.01317	0.3208		Sexually transmitted infections excluding HIV and hepatitis
rs71426014	13	21028731	CRYL1	intronic	S_typhi_3_5hr_GFP	C	T	0.01317	0.3291		Sexually transmitted infections excluding HIV and hepatitis
rs61955477	13	21025094	CRYL1	intronic	S_typhi_3_5hr_GFP	G	A	0.01317	0.3208		Sexually transmitted infections excluding HIV and hepatitis
rs11843506	13	21025290	CRYL1	intronic	S_typhi_3_5hr_GFP	T	C	0.01317	0.3265		Sexually transmitted infections excluding HIV and hepatitis
rs115008715	13	21063340	CRYL1	intronic	S_typhi_3_5hr_GFP	A	G	0.01384	-0.8374		Sexually transmitted infections excluding HIV and hepatitis
rs7992963	13	21049349	CRYL1	intronic	S_typhi_3_5hr_GFP	C	A	0.014	-0.3405		Sexually transmitted infections excluding HIV and hepatitis
rs11620407	13	21023835	CRYL1	intronic	S_typhi_3_5hr_GFP	G	A	0.01414	0.3132		Sexually transmitted infections excluding HIV and hepatitis
rs12875299	13	21023073	CRYL1	intronic	S_typhi_3_5hr_GFP	A	G	0.01414	0.3132		Sexually transmitted infections excluding HIV and hepatitis
rs7331976	13	21021658	CRYL1	intronic	S_typhi_3_5hr_GFP	C	T	0.01414	0.3107		Sexually transmitted infections excluding HIV and hepatitis
rs115517383	19	41118348	LTBP4	intronic	S_typhi_3_5hr_GFP	A	G	0.01477	-0.8542		Sexually transmitted infections excluding HIV and hepatitis
rs116723327	19	41117586	LTBP4	intronic	S_typhi_3_5hr_GFP	G	A	0.01477	-0.8542		Sexually transmitted infections excluding HIV and hepatitis
rs34453641	13	21050493	CRYL1	intronic	S_typhi_3_5hr_GFP	CA	C	0.01483	-0.2146		Sexually transmitted infections excluding HIV and hepatitis
rs9509228	13	21034331	CRYL1	intronic	S_typhi_3_5hr_GFP	A	G	0.0174	-0.2106		Sexually transmitted infections excluding HIV and hepatitis
rs61955509	13	21088554	CRYL1	intronic	S_typhi_3_5hr_GFP	C	T	0.01904	0.6061		Sexually transmitted infections excluding HIV and hepatitis
rs17305480	13	21038647	CRYL1	intronic	S_typhi_3_5hr_GFP	T	C	0.02081	0.2632		Sexually transmitted infections excluding HIV and hepatitis
rs113471298	19	41127128	LTBP4	intronic	S_typhi_3_5hr_GFP	G	A	0.02159	0.7186		Sexually transmitted infections excluding HIV and hepatitis
rs148182756	19	41122153	LTBP4	intronic	S_typhi_3_5hr_GFP	TC	T	0.02159	0.7186		Sexually transmitted infections excluding HIV and hepatitis
rs113861256	19	41125694	LTBP4	intronic	S_typhi_3_5hr_GFP	A	G	0.02159	0.7186		Sexually transmitted infections excluding HIV and hepatitis
rs112295838	19	41127435	LTBP4	intronic	S_typhi_3_5hr_GFP	C	T	0.02159	0.7186		Sexually transmitted infections excluding HIV and hepatitis
rs111765922	19	41122630	LTBP4	intronic	S_typhi_3_5hr_GFP	C	T	0.02159	0.7186		Sexually transmitted infections excluding HIV and hepatitis
rs28454390	19	41124993	LTBP4	intronic	S_typhi_3_5hr_GFP	C	T	0.02159	0.7186		Sexually transmitted infections excluding HIV and hepatitis
rs151338516	19	41121463	LTBP4	intronic	S_typhi_3_5hr_GFP	A	G	0.02159	0.7186		Sexually transmitted infections excluding HIV and hepatitis
rs4770048	13	21093078	CRYL1	intronic	S_typhi_3_5hr_GFP	T	G	0.02176	-0.2433	yes	Sexually transmitted infections excluding HIV and hepatitis
rs35148353	13	21038600	CRYL1	intronic	S_typhi_3_5hr_GFP	C	T	0.02448	0.2556		Sexually transmitted infections excluding HIV and hepatitis
rs182162726	13	21058280	CRYL1	intronic	S_typhi_3_5hr_GFP	A	T	0.02597	0.4662		Sexually transmitted infections excluding HIV and hepatitis
rs115966120	13	21011124	CRYL1	intronic	S_typhi_3_5hr_GFP	A	G	0.02688	-0.3946		Sexually transmitted infections excluding HIV and hepatitis
rs192552300	13	21100054	CRYL1	upstream	S_typhi_3_5hr_GFP	G	A	0.0271	-0.9022		Sexually transmitted infections excluding HIV and hepatitis
rs12979249	19	41128162	LTBP4	intronic	S_typhi_3_5hr_GFP	C	T	0.02739	0.227		Sexually transmitted infections excluding HIV and hepatitis
rs34720574	13	21012549	CRYL1	intronic	S_typhi_3_5hr_GFP	C	T	0.02766	0.2775		Sexually transmitted infections excluding HIV and hepatitis
rs546585533	19	41105558	LTBP4	intronic	S_typhi_3_5hr_median_GFP	TC	T	0.000406	-53.01		Sexually transmitted infections excluding HIV and hepatitis
rs7996163	13	20988396	CRYL1	intronic	S_typhi_3_5hr_median_GFP	T	G	0.000455	22.66		Sexually transmitted infections excluding HIV and hepatitis
rs113675584	13	21070142	CRYL1	intronic	S_typhi_3_5hr_median_GFP	G	A	0.003419	-28.85		Sexually transmitted infections excluding HIV and hepatitis
rs34345313	13	21070852	CRYL1	intronic	S_typhi_3_5hr_median_GFP	T	A	0.003555	-27.64		Sexually transmitted infections excluding HIV and hepatitis
rs34208787	13	21070752	CRYL1	intronic	S_typhi_3_5hr_median_GFP	T	A	0.003555	-27.64		Sexually transmitted infections excluding HIV and hepatitis
rs6490588	13	21075508	CRYL1	intronic	S_typhi_3_5hr_median_GFP	C	T	0.007665	-19.81	yes	Sexually transmitted infections excluding HIV and hepatitis
rs12431199	13	21053863	CRYL1	intronic	S_typhi_3_5hr_median_GFP	G	A	0.00888	76.77		Sexually transmitted infections excluding HIV and hepatitis
rs17052219	13	21053456	CRYL1	intronic	S_typhi_3_5hr_median_GFP	G	A	0.00888	76.77		Sexually transmitted infections excluding HIV and hepatitis
rs12873838	13	21053215	CRYL1	intronic	S_typhi_3_5hr_median_GFP	G	A	0.00888	76.77		Sexually transmitted infections excluding HIV and hepatitis
rs146429957	13	21045005	CRYL1	intronic	S_typhi_3_5hr_median_GFP	T	C	0.01006	42.83		Sexually transmitted infections excluding HIV and hepatitis
rs114025622	13	21044572	CRYL1	intronic	S_typhi_3_5hr_median_GFP	G	C	0.01006	42.83		Sexually transmitted infections excluding HIV and hepatitis
rs79428931	13	21042063	CRYL1	intronic	S_typhi_3_5hr_median_GFP	G	A	0.01006	42.83		Sexually transmitted infections excluding HIV and hepatitis
rs34545902	19	41114269	LTBP4	exonic	S_typhi_3_5hr_median_GFP	T	A	0.01031	30.36		Sexually transmitted infections excluding HIV and hepatitis
rs61955540	13	21099598	CRYL1	intronic	S_typhi_3_5hr_median_GFP	C	T	0.01181	21.29	yes	Sexually transmitted infections excluding HIV and hepatitis
rs113270790	13	21067903	CRYL1	intronic	S_typhi_3_5hr_median_GFP	G	A	0.01217	-26.43		Sexually transmitted infections excluding HIV and hepatitis
rs9579883	13	21096690	CRYL1	intronic	S_typhi_3_5hr_median_GFP	T	C	0.01461	21.02	yes	Sexually transmitted infections excluding HIV and hepatitis
rs1051481	19	41135475	LTBP4	UTR3	S_typhi_3_5hr_median_GFP	G	A	0.01498	-22.91		Sexually transmitted infections excluding HIV and hepatitis
rs9552224	13	21099654	CRYL1	intronic	S_typhi_3_5hr_median_GFP	T	C	0.01511	17.16	yes	Sexually transmitted infections excluding HIV and hepatitis
rs116578707	19	41126781	LTBP4	intronic	S_typhi_3_5hr_median_GFP	G	A	0.01527	27.35		Sexually transmitted infections excluding HIV and hepatitis
rs141062397	13	20985995	CRYL1	intronic	S_typhi_3_5hr_median_GFP	A	G	0.01611	-58.6		Sexually transmitted infections excluding HIV and hepatitis
rs111539784	13	20986117	CRYL1	intronic	S_typhi_3_5hr_median_GFP	T	C	0.01611	-58.6		Sexually transmitted infections excluding HIV and hepatitis
rs111487904	13	20986185	CRYL1	intronic	S_typhi_3_5hr_median_GFP	A	G	0.01611	-58.6		Sexually transmitted infections excluding HIV and hepatitis
rs115784454	13	20985915	CRYL1	intronic	S_typhi_3_5hr_median_GFP	C	A	0.01611	-58.6		Sexually transmitted infections excluding HIV and hepatitis
rs114883869	13	20986537	CRYL1	intronic	S_typhi_3_5hr_median_GFP	T	C	0.01611	-58.6		Sexually transmitted infections excluding HIV and hepatitis
rs113575540	13	20985664	CRYL1	intronic	S_typhi_3_5hr_median_GFP	C	T	0.01611	-58.6		Sexually transmitted infections excluding HIV and hepatitis
rs116738727	13	20985033	CRYL1	intronic	S_typhi_3_5hr_median_GFP	G	A	0.01611	-58.6		Sexually transmitted infections excluding HIV and hepatitis
rs112109716	13	20986426	CRYL1	intronic	S_typhi_3_5hr_median_GFP	G	A	0.01611	-58.6		Sexually transmitted infections excluding HIV and hepatitis
rs114416982	13	20988546	CRYL1	intronic	S_typhi_3_5hr_median_GFP	A	G	0.01611	-58.6		Sexually transmitted infections excluding HIV and hepatitis
rs145830448	13	20986494	CRYL1	intronic	S_typhi_3_5hr_median_GFP	T	C	0.01611	-58.6		Sexually transmitted infections excluding HIV and hepatitis
rs9550658	13	21096977	CRYL1	intronic	S_typhi_3_5hr_median_GFP	A	G	0.01628	20.41	yes	Sexually transmitted infections excluding HIV and hepatitis
rs61955537	13	21097084	CRYL1	intronic	S_typhi_3_5hr_median_GFP	T	A	0.01628	20.13	yes	Sexually transmitted infections excluding HIV and hepatitis
rs7139857	13	21077115	CRYL1	intronic	S_typhi_3_5hr_median_GFP	T	A	0.01882	-18.22		Sexually transmitted infections excluding HIV and hepatitis
rs140501809	18	54286582	TXNL1	intronic	S_typhi_3_5hr_median_GFP	A	T	0.0202	-44.27		Sexually transmitted infections excluding HIV and hepatitis
rs561552214	13	20988389	CRYL1	intronic	S_typhi_3_5hr_median_GFP	A	T	0.02157	-48.28		Sexually transmitted infections excluding HIV and hepatitis
rs116433801	13	20988551	CRYL1	intronic	S_typhi_3_5hr_median_GFP	A	G	0.02157	-48.28		Sexually transmitted infections excluding HIV and hepatitis
rs370058794	13	20989617	CRYL1	intronic	S_typhi_3_5hr_median_GFP	A	G	0.02157	-48.28		Sexually transmitted infections excluding HIV and hepatitis
rs150133039	13	20988453	CRYL1	intronic	S_typhi_3_5hr_median_GFP	C	A	0.02157	-48.28		Sexually transmitted infections excluding HIV and hepatitis
rs137966022	13	21058001	CRYL1	intronic	S_typhi_3_5hr_median_GFP	G	C	0.0246	94.58		Sexually transmitted infections excluding HIV and hepatitis
rs143492222	13	21057755	CRYL1	intronic	S_typhi_3_5hr_median_GFP	T	G	0.0246	94.58		Sexually transmitted infections excluding HIV and hepatitis
rs7321705	13	21083721	CRYL1	intronic	S_typhi_3_5hr_median_GFP	C	T	0.02548	18.98		Sexually transmitted infections excluding HIV and hepatitis
rs79181004	13	21094466	CRYL1	intronic	S_typhi_3_5hr_median_GFP	TG	T	0.02584	19.41	yes	Sexually transmitted infections excluding HIV and hepatitis
rs9552213	13	21072516	CRYL1	intronic	S_typhi_3_5hr_median_GFP	T	C	0.02653	-21.21		Sexually transmitted infections excluding HIV and hepatitis
rs4065067	13	21073800	CRYL1	intronic	S_typhi_3_5hr_median_GFP	C	A	0.02653	-21.21		Sexually transmitted infections excluding HIV and hepatitis
rs7335998	13	21073094	CRYL1	intronic	S_typhi_3_5hr_median_GFP	G	C	0.02653	-21.21		Sexually transmitted infections excluding HIV and hepatitis
rs4065066	13	21073798	CRYL1	intronic	S_typhi_3_5hr_median_GFP	C	A	0.02653	-21.21		Sexually transmitted infections excluding HIV and hepatitis
rs7337227	13	21073327	CRYL1	intronic	S_typhi_3_5hr_median_GFP	T	A	0.02653	-21.21		Sexually transmitted infections excluding HIV and hepatitis
rs7337035	13	21073233	CRYL1	intronic	S_typhi_3_5hr_median_GFP	G	A	0.02653	-21.21		Sexually transmitted infections excluding HIV and hepatitis
rs36109204	13	21024629	CRYL1	intronic	S_typhi_3_5hr_median_GFP	GA	G	0.02703	-66.11		Sexually transmitted infections excluding HIV and hepatitis
rs3794382	13	20979947	CRYL1	intronic	S_typhi_3_5hr_median_GFP	G	C	0.02821	-50.74		Sexually transmitted infections excluding HIV and hepatitis
rs643116	18	54273424	TXNL1	intronic	S_typhi_3_5hr_median_GFP	G	A	0.02981	17.27	yes	Sexually transmitted infections excluding HIV and hepatitis
rs73443913	13	21002754	CRYL1	intronic	S_typhi_3_5hr_median_GFP	G	T	0.03017	-60.42		Sexually transmitted infections excluding HIV and hepatitis
rs61955506	13	21082953	CRYL1	intronic	S_typhi_3_5hr_median_GFP	A	T	0.0313	-16.67		Sexually transmitted infections excluding HIV and hepatitis
rs138034159	13	21050054	CRYL1	intronic	S_typhi_cell_death_BG_subtracted	A	C	0.001422	-1.408		Sexually transmitted infections excluding HIV and hepatitis
rs112472863	13	21047020	CRYL1	intronic	S_typhi_cell_death_BG_subtracted	G	A	0.002673	-1.291		Sexually transmitted infections excluding HIV and hepatitis
rs1051481	19	41135475	LTBP4	UTR3	S_typhi_cell_death_BG_subtracted	G	A	0.003391	-0.6724		Sexually transmitted infections excluding HIV and hepatitis
rs113196337	13	21087579	CRYL1	intronic	S_typhi_cell_death_BG_subtracted	A	T	0.004923	-1.437		Sexually transmitted infections excluding HIV and hepatitis
rs111691268	13	21086304	CRYL1	intronic	S_typhi_cell_death_BG_subtracted	G	A	0.004923	-1.437		Sexually transmitted infections excluding HIV and hepatitis
rs111486479	13	21088312	CRYL1	intronic	S_typhi_cell_death_BG_subtracted	G	A	0.004923	-1.437		Sexually transmitted infections excluding HIV and hepatitis
rs148138006	13	21086834	CRYL1	intronic	S_typhi_cell_death_BG_subtracted	G	A	0.004923	-1.437		Sexually transmitted infections excluding HIV and hepatitis
rs112911946	13	21086659	CRYL1	exonic	S_typhi_cell_death_BG_subtracted	C	G	0.004923	-1.437		Sexually transmitted infections excluding HIV and hepatitis
rs115560907	19	41130905	LTBP4	intronic	S_typhi_cell_death_BG_subtracted	G	A	0.005383	1.185		Sexually transmitted infections excluding HIV and hepatitis
rs566552138	13	21051824	CRYL1	intronic	S_typhi_cell_death_BG_subtracted	T	A	0.006319	-1.388		Sexually transmitted infections excluding HIV and hepatitis
rs9578288	13	21046859	CRYL1	intronic	S_typhi_cell_death_BG_subtracted	T	C	0.006927	-1.18		Sexually transmitted infections excluding HIV and hepatitis
rs529436956	19	41100001	LTBP4	intronic	S_typhi_cell_death_BG_subtracted	TGG	T	0.007021	-2.099		Sexually transmitted infections excluding HIV and hepatitis
rs3794382	13	20979947	CRYL1	intronic	S_typhi_cell_death_BG_subtracted	G	C	0.01041	-1.552		Sexually transmitted infections excluding HIV and hepatitis
rs115124712	19	41122405	LTBP4	intronic	S_typhi_cell_death_BG_subtracted	G	A	0.01103	-1.841		Sexually transmitted infections excluding HIV and hepatitis
rs9579868	13	21041962	CRYL1	intronic	S_typhi_cell_death_BG_subtracted	C	T	0.01286	-1.142		Sexually transmitted infections excluding HIV and hepatitis
rs112194891	13	21057174	CRYL1	intronic	S_typhi_cell_death_BG_subtracted	G	A	0.01309	-2.042		Sexually transmitted infections excluding HIV and hepatitis
rs76855211	13	21054044	CRYL1	intronic	S_typhi_cell_death_BG_subtracted	C	T	0.01318	-1.257		Sexually transmitted infections excluding HIV and hepatitis
rs148715056	19	41133643	LTBP4	exonic	S_typhi_cell_death_BG_subtracted	C	T	0.01983	-1.608		Sexually transmitted infections excluding HIV and hepatitis
rs2234341	18	54306416	TXNL1	upstream	S_typhi_cell_death_BG_subtracted	G	A	0.02047	1.18		Sexually transmitted infections excluding HIV and hepatitis
rs113453056	13	21095289	CRYL1	intronic	S_typhi_cell_death_BG_subtracted	G	A	0.02513	0.4374		Sexually transmitted infections excluding HIV and hepatitis
rs115860256	19	41100854	LTBP4	intronic	S_typhi_cell_death_BG_subtracted	T	C	0.02579	-2.048		Sexually transmitted infections excluding HIV and hepatitis
rs5825191	18	54271480	TXNL1	intronic	S_typhi_Intracellular_Survival_24hr_3_5hr_GFP	AG	A	0.004024	0.03818		Sexually transmitted infections excluding HIV and hepatitis
rs9789166	18	54303981	TXNL1	intronic	S_typhi_Intracellular_Survival_24hr_3_5hr_GFP	C	T	0.004024	0.03818		Sexually transmitted infections excluding HIV and hepatitis
rs12457631	18	54301152	TXNL1	intronic	S_typhi_Intracellular_Survival_24hr_3_5hr_GFP	T	C	0.004024	0.03818		Sexually transmitted infections excluding HIV and hepatitis
rs34769931	18	54279437	TXNL1	intronic	S_typhi_Intracellular_Survival_24hr_3_5hr_GFP	G	T	0.004024	0.03818		Sexually transmitted infections excluding HIV and hepatitis
rs10513898	18	54284482	TXNL1	intronic	S_typhi_Intracellular_Survival_24hr_3_5hr_GFP	A	T	0.004024	0.03818		Sexually transmitted infections excluding HIV and hepatitis
rs17090263	18	54277486	TXNL1	intronic	S_typhi_Intracellular_Survival_24hr_3_5hr_GFP	T	C	0.004024	0.03818		Sexually transmitted infections excluding HIV and hepatitis
rs10513897	18	54283938	TXNL1	intronic	S_typhi_Intracellular_Survival_24hr_3_5hr_GFP	C	T	0.004024	0.03818		Sexually transmitted infections excluding HIV and hepatitis
rs80189164	18	54281319	TXNL1	intronic	S_typhi_Intracellular_Survival_24hr_3_5hr_GFP	A	T	0.004024	0.03818		Sexually transmitted infections excluding HIV and hepatitis
rs12969761	18	54282663	TXNL1	intronic	S_typhi_Intracellular_Survival_24hr_3_5hr_GFP	A	G	0.004024	0.03818		Sexually transmitted infections excluding HIV and hepatitis
rs12960964	18	54283889	TXNL1	intronic	S_typhi_Intracellular_Survival_24hr_3_5hr_GFP	T	C	0.004024	0.03818		Sexually transmitted infections excluding HIV and hepatitis
rs9789165	18	54303940	TXNL1	intronic	S_typhi_Intracellular_Survival_24hr_3_5hr_GFP	C	G	0.004024	0.03818		Sexually transmitted infections excluding HIV and hepatitis
rs2234343	18	54305949	TXNL1	upstream	S_typhi_Intracellular_Survival_24hr_3_5hr_GFP	C	T	0.004024	0.03818		Sexually transmitted infections excluding HIV and hepatitis
rs56013937	19	41098871	LTBP4	upstream	S_typhi_Intracellular_Survival_24hr_3_5hr_GFP	C	T	0.006296	0.036	yes	Sexually transmitted infections excluding HIV and hepatitis
rs71353968	18	54287043	TXNL1	intronic	S_typhi_Intracellular_Survival_24hr_3_5hr_GFP	C	T	0.008977	0.03762		Sexually transmitted infections excluding HIV and hepatitis
rs114400213	13	21076940	CRYL1	intronic	S_typhi_Intracellular_Survival_24hr_3_5hr_GFP	C	T	0.01058	0.04427		Sexually transmitted infections excluding HIV and hepatitis
rs115813403	13	21075294	CRYL1	intronic	S_typhi_Intracellular_Survival_24hr_3_5hr_GFP	G	A	0.01058	0.04427		Sexually transmitted infections excluding HIV and hepatitis
rs7320760	13	20994057	CRYL1	intronic	S_typhi_Intracellular_Survival_24hr_3_5hr_GFP	C	T	0.01359	-0.01775		Sexually transmitted infections excluding HIV and hepatitis
rs7332444	13	20992831	CRYL1	intronic	S_typhi_Intracellular_Survival_24hr_3_5hr_GFP	C	T	0.01359	-0.01851	yes	Sexually transmitted infections excluding HIV and hepatitis
rs141724981	19	41123304	LTBP4	intronic	S_typhi_Intracellular_Survival_24hr_3_5hr_GFP	T	G	0.01527	-0.05858	yes	Sexually transmitted infections excluding HIV and hepatitis
rs7989813	13	21001070	CRYL1	intronic	S_typhi_Intracellular_Survival_24hr_3_5hr_GFP	T	C	0.01636	-0.01826		Sexually transmitted infections excluding HIV and hepatitis
rs114665869	13	20979960	CRYL1	intronic	S_typhi_Intracellular_Survival_24hr_3_5hr_GFP	G	A	0.01747	-0.04025		Sexually transmitted infections excluding HIV and hepatitis
rs7330723	13	20984808	CRYL1	intronic	S_typhi_Intracellular_Survival_24hr_3_5hr_GFP	C	G	0.01763	-0.02012		Sexually transmitted infections excluding HIV and hepatitis
rs35582177	13	21000420	CRYL1	intronic	S_typhi_Intracellular_Survival_24hr_3_5hr_GFP	TAA	T	0.02148	-0.01733		Sexually transmitted infections excluding HIV and hepatitis
rs4769108	13	20990323	CRYL1	intronic	S_typhi_Intracellular_Survival_24hr_3_5hr_GFP	G	A	0.0221	-0.02199		Sexually transmitted infections excluding HIV and hepatitis
rs9506484	13	20994942	CRYL1	intronic	S_typhi_Intracellular_Survival_24hr_3_5hr_GFP	T	G	0.025	-0.01739		Sexually transmitted infections excluding HIV and hepatitis
rs611549	18	54280285	TXNL1	intronic	S_typhi_Intracellular_Survival_24hr_3_5hr_GFP	G	A	0.02574	-0.02404		Sexually transmitted infections excluding HIV and hepatitis
rs35788172	18	54298117	TXNL1	intronic	S_typhi_Intracellular_Survival_24hr_3_5hr_GFP	CTTTT	C	0.02574	-0.02404		Sexually transmitted infections excluding HIV and hepatitis
rs1788281	18	54288757	TXNL1	intronic	S_typhi_Intracellular_Survival_24hr_3_5hr_GFP	G	T	0.02574	-0.02404	yes	Sexually transmitted infections excluding HIV and hepatitis
rs12146943	13	21076875	CRYL1	intronic	S_typhi_Intracellular_Survival_24hr_3_5hr_GFP	G	A	0.02699	0.02015	yes	Sexually transmitted infections excluding HIV and hepatitis
rs3737037	13	20978615	CRYL1	intronic	S_typhi_Intracellular_Survival_24hr_3_5hr_GFP	G	A	0.02985	-0.02258	yes	Sexually transmitted infections excluding HIV and hepatitis
rs35669602	19	41100624	LTBP4	intronic	S_typhi_Intracellular_Survival_24hr_3_5hr_GFP	C	T	0.02986	0.02297	yes	Sexually transmitted infections excluding HIV and hepatitis
rs9509204	13	20985032	CRYL1	intronic	S_typhi_Intracellular_Survival_24hr_3_5hr_GFP	C	G	0.0304	-0.01762		Sexually transmitted infections excluding HIV and hepatitis
rs7257696	19	41128711	LTBP4	intronic	S_typhi_Replication_24_3_5hr_median_GFP	G	A	0.002471	-0.0608	yes	Sexually transmitted infections excluding HIV and hepatitis
rs643116	18	54273424	TXNL1	intronic	S_typhi_Replication_24_3_5hr_median_GFP	G	A	0.003722	-0.07251	yes	Sexually transmitted infections excluding HIV and hepatitis
rs35054204	18	54306169	TXNL1	upstream	S_typhi_Replication_24_3_5hr_median_GFP	CAGT	C	0.004157	-0.08096		Sexually transmitted infections excluding HIV and hepatitis
rs483405	18	54304178	TXNL1	intronic	S_typhi_Replication_24_3_5hr_median_GFP	C	A	0.004157	-0.08096	yes	Sexually transmitted infections excluding HIV and hepatitis
rs658561	18	54290755	TXNL1	intronic	S_typhi_Replication_24_3_5hr_median_GFP	A	C	0.004319	-0.07252	yes	Sexually transmitted infections excluding HIV and hepatitis
rs9509202	13	20978545	CRYL1	intronic	S_typhi_Replication_24_3_5hr_median_GFP	C	T	0.008401	0.1353		Sexually transmitted infections excluding HIV and hepatitis
rs67447039;rs529716473	13	21013670	CRYL1	intronic	S_typhi_Replication_24_3_5hr_median_GFP	G	A	0.008853	-0.07839		Sexually transmitted infections excluding HIV and hepatitis
rs2001455	13	21077563	CRYL1	intronic	S_typhi_Replication_24_3_5hr_median_GFP	C	A	0.009913	-0.1359		Sexually transmitted infections excluding HIV and hepatitis
rs74036401	13	21074827	CRYL1	intronic	S_typhi_Replication_24_3_5hr_median_GFP	T	G	0.009913	-0.1359		Sexually transmitted infections excluding HIV and hepatitis
rs35148353	13	21038600	CRYL1	intronic	S_typhi_Replication_24_3_5hr_median_GFP	C	T	0.01175	-0.06029		Sexually transmitted infections excluding HIV and hepatitis
rs75267233	18	54288789	TXNL1	intronic	S_typhi_Replication_24_3_5hr_median_GFP	T	C	0.01222	-0.1659		Sexually transmitted infections excluding HIV and hepatitis
rs76770979	18	54279756	TXNL1	intronic	S_typhi_Replication_24_3_5hr_median_GFP	T	G	0.01222	-0.1659		Sexually transmitted infections excluding HIV and hepatitis
rs113092103	18	54278119	TXNL1	intronic	S_typhi_Replication_24_3_5hr_median_GFP	T	C	0.01222	-0.1659		Sexually transmitted infections excluding HIV and hepatitis
rs113980602	18	54277621	TXNL1	intronic	S_typhi_Replication_24_3_5hr_median_GFP	TATTA	T	0.01222	-0.1659		Sexually transmitted infections excluding HIV and hepatitis
rs113874237	18	54278982	TXNL1	intronic	S_typhi_Replication_24_3_5hr_median_GFP	T	C	0.01222	-0.1659		Sexually transmitted infections excluding HIV and hepatitis
rs114511816	18	54306091	TXNL1	upstream	S_typhi_Replication_24_3_5hr_median_GFP	A	C	0.01222	-0.1659		Sexually transmitted infections excluding HIV and hepatitis
rs111670790	18	54279165	TXNL1	intronic	S_typhi_Replication_24_3_5hr_median_GFP	C	G	0.01222	-0.1659		Sexually transmitted infections excluding HIV and hepatitis
rs140078448	18	54269246	TXNL1	downstream	S_typhi_Replication_24_3_5hr_median_GFP	CCT	C	0.01285	-0.1542		Sexually transmitted infections excluding HIV and hepatitis
rs9315651	13	21085751	CRYL1	intronic	S_typhi_Replication_24_3_5hr_median_GFP	A	T	0.01322	-0.06827	yes	Sexually transmitted infections excluding HIV and hepatitis
rs116197802	18	54281237	TXNL1	intronic	S_typhi_Replication_24_3_5hr_median_GFP	A	T	0.01328	-0.154		Sexually transmitted infections excluding HIV and hepatitis
rs111733305	13	21011593	CRYL1	intronic	S_typhi_Replication_24_3_5hr_median_GFP	A	C	0.01354	-0.1481		Sexually transmitted infections excluding HIV and hepatitis
rs111254892	13	21011596	CRYL1	intronic	S_typhi_Replication_24_3_5hr_median_GFP	G	A	0.01354	-0.1481		Sexually transmitted infections excluding HIV and hepatitis
rs17554278	13	21100702	CRYL1	upstream	S_typhi_Replication_24_3_5hr_median_GFP	G	A	0.01368	0.05043	yes	Sexually transmitted infections excluding HIV and hepatitis
rs73443908	13	21001463	CRYL1	intronic	S_typhi_Replication_24_3_5hr_median_GFP	G	A	0.01426	-0.1221		Sexually transmitted infections excluding HIV and hepatitis
rs73441801	13	21001436	CRYL1	intronic	S_typhi_Replication_24_3_5hr_median_GFP	T	C	0.01426	-0.1221		Sexually transmitted infections excluding HIV and hepatitis
rs7244463	18	54279428	TXNL1	intronic	S_typhi_Replication_24_3_5hr_median_GFP	G	T	0.01509	0.06533		Sexually transmitted infections excluding HIV and hepatitis
rs80091438	18	54284130	TXNL1	intronic	S_typhi_Replication_24_3_5hr_median_GFP	T	C	0.01509	0.06533		Sexually transmitted infections excluding HIV and hepatitis
rs8094044	18	54290508	TXNL1	intronic	S_typhi_Replication_24_3_5hr_median_GFP	A	C	0.01509	0.06533		Sexually transmitted infections excluding HIV and hepatitis
rs8083551	18	54304679	TXNL1	intronic	S_typhi_Replication_24_3_5hr_median_GFP	G	A	0.01509	0.06533		Sexually transmitted infections excluding HIV and hepatitis
rs28635896	18	54306876	TXNL1	upstream	S_typhi_Replication_24_3_5hr_median_GFP	C	T	0.01509	0.06533		Sexually transmitted infections excluding HIV and hepatitis
rs14387	18	54293658	TXNL1	exonic	S_typhi_Replication_24_3_5hr_median_GFP	T	C	0.01509	0.06533		Sexually transmitted infections excluding HIV and hepatitis
rs8083576	18	54304727	TXNL1	intronic	S_typhi_Replication_24_3_5hr_median_GFP	G	A	0.01509	0.06533		Sexually transmitted infections excluding HIV and hepatitis
rs11873213	18	54284439	TXNL1	intronic	S_typhi_Replication_24_3_5hr_median_GFP	G	C	0.01509	0.06533		Sexually transmitted infections excluding HIV and hepatitis
rs11875121	18	54304199	TXNL1	intronic	S_typhi_Replication_24_3_5hr_median_GFP	G	C	0.01509	0.06533		Sexually transmitted infections excluding HIV and hepatitis
rs11872980	18	54302016	TXNL1	intronic	S_typhi_Replication_24_3_5hr_median_GFP	C	T	0.01509	0.06533		Sexually transmitted infections excluding HIV and hepatitis
rs7233672	18	54296825	TXNL1	intronic	S_typhi_Replication_24_3_5hr_median_GFP	A	G	0.01509	0.06533		Sexually transmitted infections excluding HIV and hepatitis
rs8098293	18	54300607	TXNL1	intronic	S_typhi_Replication_24_3_5hr_median_GFP	G	A	0.01509	0.06533		Sexually transmitted infections excluding HIV and hepatitis
rs11671971	19	41133888	LTBP4	intronic	S_typhi_Replication_24_3_5hr_median_GFP	C	G	0.01583	-0.05415	yes	Sexually transmitted infections excluding HIV and hepatitis
rs76072499	13	21070770	CRYL1	intronic	S_typhi_Replication_24_3_5hr_median_GFP	C	T	0.01603	-0.1189		Sexually transmitted infections excluding HIV and hepatitis
rs73163223	13	21072256	CRYL1	intronic	S_typhi_Replication_24_3_5hr_median_GFP	C	A	0.01609	0.204		Sexually transmitted infections excluding HIV and hepatitis
rs60059282	13	20988177	CRYL1	intronic	S_typhi_Replication_24_3_5hr_median_GFP	G	C	0.01672	-0.1288		Sexually transmitted infections excluding HIV and hepatitis
rs138638733	18	54300661	TXNL1	intronic	S_typhi_Replication_24_3_5hr_median_GFP	G	A	0.01698	-0.1566		Sexually transmitted infections excluding HIV and hepatitis
rs55829502	13	21089766	CRYL1	intronic	S_typhi_Replication_24_3_5hr_median_GFP	C	T	0.01714	0.08313	yes	Sexually transmitted infections excluding HIV and hepatitis
rs11322515	13	21048726	CRYL1	intronic	S_typhi_Replication_24_3_5hr_median_GFP	AT	A	0.01795	-0.05583		Sexually transmitted infections excluding HIV and hepatitis
rs7991441	13	21049288	CRYL1	intronic	S_typhi_Replication_24_3_5hr_median_GFP	G	A	0.01795	-0.05583	yes	Sexually transmitted infections excluding HIV and hepatitis
rs9552195	13	21048924	CRYL1	intronic	S_typhi_Replication_24_3_5hr_median_GFP	G	A	0.01795	-0.05583	yes	Sexually transmitted infections excluding HIV and hepatitis
rs74036400	13	21066593	CRYL1	intronic	S_typhi_Replication_24_3_5hr_median_GFP	C	T	0.01806	-0.1322		Sexually transmitted infections excluding HIV and hepatitis
rs3786529	19	41129172	LTBP4	intronic	S_typhi_Replication_24_3_5hr_median_GFP	C	T	0.01861	-0.05102	yes	Sexually transmitted infections excluding HIV and hepatitis
rs144206046	18	54279615	TXNL1	intronic	S_typhi_Replication_24_3_5hr_median_GFP	AT	A	0.01893	0.06		Sexually transmitted infections excluding HIV and hepatitis
rs17305480	13	21038647	CRYL1	intronic	S_typhi_Replication_24_3_5hr_median_GFP	T	C	0.01898	-0.05611		Sexually transmitted infections excluding HIV and hepatitis
rs11670451	19	41136134	LTBP4	downstream	S_typhi_Replication_24_3_5hr_median_GFP	G	T	0.01908	-0.05	yes	Sexually transmitted infections excluding HIV and hepatitis
rs9552223	13	21096940	CRYL1	intronic	S_typhi_Replication_24_3_5hr_median_GFP	T	C	0.01923	0.1785		Sexually transmitted infections excluding HIV and hepatitis
rs114689889	13	21033817	CRYL1	intronic	S_typhi_Replication_24_3_5hr_median_GFP	A	C	0.02068	0.08928		Sexually transmitted infections excluding HIV and hepatitis
rs2278242	19	41131675	LTBP4	intronic	S_typhi_Replication_24_3_5hr_median_GFP	G	C	0.02125	-0.05325	yes	Sexually transmitted infections excluding HIV and hepatitis
rs2162857	19	41134174	LTBP4	intronic	S_typhi_Replication_24_3_5hr_median_GFP	G	A	0.02152	-0.05277	yes	Sexually transmitted infections excluding HIV and hepatitis
rs180843339	13	21096055	CRYL1	intronic	S_typhi_Replication_24_3_5hr_median_GFP	G	A	0.02245	0.1842		Sexually transmitted infections excluding HIV and hepatitis
rs11424156	19	41130196	LTBP4	intronic	S_typhi_Replication_24_3_5hr_median_GFP	AG	A	0.02396	-0.05224		Sexually transmitted infections excluding HIV and hepatitis
rs9552224	13	21099654	CRYL1	intronic	S_typhi_Replication_24_3_5hr_median_GFP	T	C	0.02407	0.04777	yes	Sexually transmitted infections excluding HIV and hepatitis
rs73499345	18	54293399	TXNL1	intronic	S_typhi_Replication_24_3_5hr_median_GFP	C	G	0.02472	-0.2175		Sexually transmitted infections excluding HIV and hepatitis
rs73447908	13	21081235	CRYL1	intronic	S_typhi_Replication_24_3_5hr_median_GFP	T	C	0.03044	-0.1148		Sexually transmitted infections excluding HIV and hepatitis
rs115124712	19	41122405	LTBP4	intronic	S_typhimurium_3_5hr_GFP	G	A	0.000514	-1.033		Sexually transmitted infections excluding HIV and hepatitis
rs529436956	19	41100001	LTBP4	intronic	S_typhimurium_3_5hr_GFP	TGG	T	0.000956	-1.103		Sexually transmitted infections excluding HIV and hepatitis
rs148715056	19	41133643	LTBP4	exonic	S_typhimurium_3_5hr_GFP	C	T	0.00104	-1.088		Sexually transmitted infections excluding HIV and hepatitis
rs6490578	13	21012811	CRYL1	intronic	S_typhimurium_3_5hr_GFP	C	T	0.001726	0.2982		Sexually transmitted infections excluding HIV and hepatitis
rs6490577	13	21012107	CRYL1	intronic	S_typhimurium_3_5hr_GFP	C	T	0.001726	0.2982		Sexually transmitted infections excluding HIV and hepatitis
rs12876559	13	21041821	CRYL1	intronic	S_typhimurium_3_5hr_GFP	G	A	0.002393	0.3581		Sexually transmitted infections excluding HIV and hepatitis
rs61955481	13	21039477	CRYL1	intronic	S_typhimurium_3_5hr_GFP	C	A	0.003018	0.3617		Sexually transmitted infections excluding HIV and hepatitis
rs7331976	13	21021658	CRYL1	intronic	S_typhimurium_3_5hr_GFP	C	T	0.003261	0.3607		Sexually transmitted infections excluding HIV and hepatitis
rs11618713	13	21020918	CRYL1	intronic	S_typhimurium_3_5hr_GFP	T	G	0.003306	0.3673		Sexually transmitted infections excluding HIV and hepatitis
rs11617869	13	21022038	CRYL1	intronic	S_typhimurium_3_5hr_GFP	C	G	0.003451	0.3645	yes	Sexually transmitted infections excluding HIV and hepatitis
rs12875299	13	21023073	CRYL1	intronic	S_typhimurium_3_5hr_GFP	A	G	0.003483	0.3609		Sexually transmitted infections excluding HIV and hepatitis
rs11620407	13	21023835	CRYL1	intronic	S_typhimurium_3_5hr_GFP	G	A	0.003483	0.3609		Sexually transmitted infections excluding HIV and hepatitis
rs11619690	13	21024530	CRYL1	intronic	S_typhimurium_3_5hr_GFP	A	G	0.003497	0.3764		Sexually transmitted infections excluding HIV and hepatitis
rs141745367	13	21023045	CRYL1	intronic	S_typhimurium_3_5hr_GFP	G	A	0.003544	-0.5282		Sexually transmitted infections excluding HIV and hepatitis
rs112595628	13	21030510	CRYL1	intronic	S_typhimurium_3_5hr_GFP	G	A	0.003544	-0.5282		Sexually transmitted infections excluding HIV and hepatitis
rs73443950	13	21025995	CRYL1	intronic	S_typhimurium_3_5hr_GFP	A	C	0.003544	-0.5282		Sexually transmitted infections excluding HIV and hepatitis
rs59286782	13	21020249	CRYL1	intronic	S_typhimurium_3_5hr_GFP	A	T	0.003582	0.4528		Sexually transmitted infections excluding HIV and hepatitis
rs7337166	13	21021391	CRYL1	intronic	S_typhimurium_3_5hr_GFP	T	C	0.003714	0.3631		Sexually transmitted infections excluding HIV and hepatitis
rs7331131	13	21021273	CRYL1	intronic	S_typhimurium_3_5hr_GFP	C	T	0.003714	0.3631		Sexually transmitted infections excluding HIV and hepatitis
rs7337130	13	21021343	CRYL1	intronic	S_typhimurium_3_5hr_GFP	T	C	0.003714	0.3631	yes	Sexually transmitted infections excluding HIV and hepatitis
rs6490568	13	20995611	CRYL1	intronic	S_typhimurium_3_5hr_GFP	T	C	0.003814	0.2767		Sexually transmitted infections excluding HIV and hepatitis
rs17245536	13	21020190	CRYL1	intronic	S_typhimurium_3_5hr_GFP	C	T	0.004011	0.3543		Sexually transmitted infections excluding HIV and hepatitis
rs11618705	13	21020853	CRYL1	intronic	S_typhimurium_3_5hr_GFP	T	C	0.004011	0.3543		Sexually transmitted infections excluding HIV and hepatitis
rs12866627	13	21018715	CRYL1	intronic	S_typhimurium_3_5hr_GFP	G	A	0.004011	0.3543	yes	Sexually transmitted infections excluding HIV and hepatitis
rs11617323	13	21020719	CRYL1	intronic	S_typhimurium_3_5hr_GFP	C	T	0.004011	0.3543	yes	Sexually transmitted infections excluding HIV and hepatitis
rs12859442	13	21017682	CRYL1	intronic	S_typhimurium_3_5hr_GFP	C	T	0.004157	0.3572		Sexually transmitted infections excluding HIV and hepatitis
rs11843506	13	21025290	CRYL1	intronic	S_typhimurium_3_5hr_GFP	T	C	0.00519	0.359		Sexually transmitted infections excluding HIV and hepatitis
rs11620321	13	21026783	CRYL1	intronic	S_typhimurium_3_5hr_GFP	A	G	0.00519	0.361		Sexually transmitted infections excluding HIV and hepatitis
rs61955462	13	21009654	CRYL1	intronic	S_typhimurium_3_5hr_GFP	G	A	0.005478	0.3274		Sexually transmitted infections excluding HIV and hepatitis
rs115444174	13	21090915	CRYL1	intronic	S_typhimurium_3_5hr_GFP	G	A	0.00563	0.8631		Sexually transmitted infections excluding HIV and hepatitis
rs61955477	13	21025094	CRYL1	intronic	S_typhimurium_3_5hr_GFP	G	A	0.006308	0.35		Sexually transmitted infections excluding HIV and hepatitis
rs12870895	13	21031265	CRYL1	intronic	S_typhimurium_3_5hr_GFP	C	A	0.006308	0.3388		Sexually transmitted infections excluding HIV and hepatitis
rs61955475	13	21024942	CRYL1	intronic	S_typhimurium_3_5hr_GFP	A	G	0.006308	0.35		Sexually transmitted infections excluding HIV and hepatitis
rs73443926	13	21007866	CRYL1	intronic	S_typhimurium_3_5hr_GFP	G	A	0.006482	-0.5052		Sexually transmitted infections excluding HIV and hepatitis
rs59484833	13	21006917	CRYL1	intronic	S_typhimurium_3_5hr_GFP	G	C	0.006482	-0.5052		Sexually transmitted infections excluding HIV and hepatitis
rs17051779	13	21006696	CRYL1	intronic	S_typhimurium_3_5hr_GFP	C	T	0.006482	-0.5052		Sexually transmitted infections excluding HIV and hepatitis
rs73443921	13	21006459	CRYL1	intronic	S_typhimurium_3_5hr_GFP	G	A	0.006482	-0.5052		Sexually transmitted infections excluding HIV and hepatitis
rs7327925	13	20996680	CRYL1	intronic	S_typhimurium_3_5hr_GFP	A	G	0.006899	-0.2616		Sexually transmitted infections excluding HIV and hepatitis
rs71426014	13	21028731	CRYL1	intronic	S_typhimurium_3_5hr_GFP	C	T	0.007743	0.3524		Sexually transmitted infections excluding HIV and hepatitis
rs35148353	13	21038600	CRYL1	intronic	S_typhimurium_3_5hr_GFP	C	T	0.007886	0.3171		Sexually transmitted infections excluding HIV and hepatitis
rs17305480	13	21038647	CRYL1	intronic	S_typhimurium_3_5hr_GFP	T	C	0.007886	0.3203		Sexually transmitted infections excluding HIV and hepatitis
rs79093597	18	54302218	TXNL1	intronic	S_typhimurium_3_5hr_GFP	C	T	0.008741	0.703		Sexually transmitted infections excluding HIV and hepatitis
rs111254892	13	21011596	CRYL1	intronic	S_typhimurium_3_5hr_GFP	G	A	0.008853	-0.5262		Sexually transmitted infections excluding HIV and hepatitis
rs111733305	13	21011593	CRYL1	intronic	S_typhimurium_3_5hr_GFP	A	C	0.008853	-0.5262		Sexually transmitted infections excluding HIV and hepatitis
rs34720574	13	21012549	CRYL1	intronic	S_typhimurium_3_5hr_GFP	C	T	0.009713	0.3247		Sexually transmitted infections excluding HIV and hepatitis
rs4770032	13	21019650	CRYL1	intronic	S_typhimurium_3_5hr_GFP	C	T	0.01094	-0.2789		Sexually transmitted infections excluding HIV and hepatitis
rs34453641	13	21050493	CRYL1	intronic	S_typhimurium_3_5hr_GFP	CA	C	0.01116	-0.2476		Sexually transmitted infections excluding HIV and hepatitis
rs9509210	13	21010173	CRYL1	intronic	S_typhimurium_3_5hr_GFP	G	A	0.01282	0.2354		Sexually transmitted infections excluding HIV and hepatitis
rs187022618	13	21002120	CRYL1	intronic	S_typhimurium_3_5hr_GFP	A	G	0.0131	-0.7229		Sexually transmitted infections excluding HIV and hepatitis
rs7992963	13	21049349	CRYL1	intronic	S_typhimurium_3_5hr_GFP	C	A	0.01438	-0.3988		Sexually transmitted infections excluding HIV and hepatitis
rs67686844	13	21039154	CRYL1	intronic	S_typhimurium_3_5hr_GFP	CT	C	0.01551	-0.3275	yes	Sexually transmitted infections excluding HIV and hepatitis
rs149121227	13	21034819	CRYL1	intronic	S_typhimurium_3_5hr_GFP	T	C	0.01676	-0.6533		Sexually transmitted infections excluding HIV and hepatitis
rs9506487	13	20998937	CRYL1	intronic	S_typhimurium_3_5hr_GFP	G	A	0.01725	-0.2269		Sexually transmitted infections excluding HIV and hepatitis
rs9506484	13	20994942	CRYL1	intronic	S_typhimurium_3_5hr_GFP	T	G	0.01795	-0.2216		Sexually transmitted infections excluding HIV and hepatitis
rs17051835	13	21015750	CRYL1	intronic	S_typhimurium_3_5hr_GFP	C	T	0.01974	-0.4223		Sexually transmitted infections excluding HIV and hepatitis
rs73443934	13	21012506	CRYL1	intronic	S_typhimurium_3_5hr_GFP	C	T	0.01974	-0.4223		Sexually transmitted infections excluding HIV and hepatitis
rs9509208	13	20998795	CRYL1	intronic	S_typhimurium_3_5hr_GFP	A	G	0.02041	-0.2196		Sexually transmitted infections excluding HIV and hepatitis
rs7330265	13	20996798	CRYL1	intronic	S_typhimurium_3_5hr_GFP	G	A	0.02041	-0.2196		Sexually transmitted infections excluding HIV and hepatitis
rs7329447	13	20996388	CRYL1	intronic	S_typhimurium_3_5hr_GFP	G	A	0.02041	-0.2196		Sexually transmitted infections excluding HIV and hepatitis
rs9506485	13	20996225	CRYL1	intronic	S_typhimurium_3_5hr_GFP	T	C	0.02041	-0.2196		Sexually transmitted infections excluding HIV and hepatitis
rs73443946	13	21019858	CRYL1	intronic	S_typhimurium_3_5hr_GFP	T	A	0.0211	-0.3605		Sexually transmitted infections excluding HIV and hepatitis
rs9509228	13	21034331	CRYL1	intronic	S_typhimurium_3_5hr_GFP	A	G	0.02112	-0.2563		Sexually transmitted infections excluding HIV and hepatitis
rs4770035	13	21039517	CRYL1	intronic	S_typhimurium_3_5hr_GFP	A	C	0.02195	-0.3058	yes	Sexually transmitted infections excluding HIV and hepatitis
rs4360789	13	20998620	CRYL1	intronic	S_typhimurium_3_5hr_GFP	G	A	0.02283	-0.2178		Sexually transmitted infections excluding HIV and hepatitis
rs73447947	13	21099288	CRYL1	intronic	S_typhimurium_3_5hr_GFP	C	T	0.0241	0.2854		Sexually transmitted infections excluding HIV and hepatitis
rs141340117	13	20991968	CRYL1	intronic	S_typhimurium_3_5hr_GFP	TA	T	0.02503	-0.5514		Sexually transmitted infections excluding HIV and hepatitis
rs138307990	13	21061851	CRYL1	intronic	S_typhimurium_3_5hr_GFP	G	C	0.02516	-0.3613		Sexually transmitted infections excluding HIV and hepatitis
rs56013937	19	41098871	LTBP4	upstream	S_typhimurium_3_5hr_GFP	C	T	0.02576	-0.3981	yes	Sexually transmitted infections excluding HIV and hepatitis
rs9552189	13	21037218	CRYL1	intronic	S_typhimurium_3_5hr_GFP	C	G	0.02717	-0.3066	yes	Sexually transmitted infections excluding HIV and hepatitis
rs4381447	13	21085644	CRYL1	intronic	S_typhimurium_3_5hr_GFP	G	A	0.02853	0.2246		Sexually transmitted infections excluding HIV and hepatitis
rs112189059	13	21052805	CRYL1	intronic	S_typhimurium_3_5hr_GFP	G	A	0.0289	0.6131		Sexually transmitted infections excluding HIV and hepatitis
rs148069884	19	41123281	LTBP4	intronic	S_typhimurium_3_5hr_GFP	G	A	0.02913	0.5677		Sexually transmitted infections excluding HIV and hepatitis
rs73447947	13	21099288	CRYL1	intronic	S_typhimurium_3_5hr_median_GFP	C	T	0.002519	17.37		Sexually transmitted infections excluding HIV and hepatitis
rs17554278	13	21100702	CRYL1	upstream	S_typhimurium_3_5hr_median_GFP	G	A	0.00263	12.58	yes	Sexually transmitted infections excluding HIV and hepatitis
rs61955539	13	21099372	CRYL1	intronic	S_typhimurium_3_5hr_median_GFP	C	A	0.002848	12.08	yes	Sexually transmitted infections excluding HIV and hepatitis
rs61955538	13	21099195	CRYL1	intronic	S_typhimurium_3_5hr_median_GFP	G	T	0.002848	12.08	yes	Sexually transmitted infections excluding HIV and hepatitis
rs9315667	13	21099828	CRYL1	intronic	S_typhimurium_3_5hr_median_GFP	A	C	0.002848	12.08	yes	Sexually transmitted infections excluding HIV and hepatitis
rs9315666	13	21098602	CRYL1	intronic	S_typhimurium_3_5hr_median_GFP	C	T	0.004652	11.06	yes	Sexually transmitted infections excluding HIV and hepatitis
rs67686844	13	21039154	CRYL1	intronic	S_typhimurium_3_5hr_median_GFP	CT	C	0.004709	-20.46	yes	Sexually transmitted infections excluding HIV and hepatitis
rs17052914	13	21089525	CRYL1	intronic	S_typhimurium_3_5hr_median_GFP	G	A	0.004897	26.37		Sexually transmitted infections excluding HIV and hepatitis
rs566247320	13	21092074	CRYL1	intronic	S_typhimurium_3_5hr_median_GFP	A	C	0.007144	15.81		Sexually transmitted infections excluding HIV and hepatitis
rs370897209	13	21092077	CRYL1	intronic	S_typhimurium_3_5hr_median_GFP	A	G	0.007144	15.81		Sexually transmitted infections excluding HIV and hepatitis
rs17525601	13	21100414	CRYL1	upstream	S_typhimurium_3_5hr_median_GFP	T	G	0.007743	11.43	yes	Sexually transmitted infections excluding HIV and hepatitis
rs113453056	13	21095289	CRYL1	intronic	S_typhimurium_3_5hr_median_GFP	G	A	0.008082	14.53		Sexually transmitted infections excluding HIV and hepatitis
rs12876559	13	21041821	CRYL1	intronic	S_typhimurium_3_5hr_median_GFP	G	A	0.008844	15.02		Sexually transmitted infections excluding HIV and hepatitis
rs115505514	13	21100168	CRYL1	upstream	S_typhimurium_3_5hr_median_GFP	G	T	0.00894	22.96		Sexually transmitted infections excluding HIV and hepatitis
rs114533596	13	21100169	CRYL1	upstream	S_typhimurium_3_5hr_median_GFP	G	A	0.00894	22.96		Sexually transmitted infections excluding HIV and hepatitis
rs61955481	13	21039477	CRYL1	intronic	S_typhimurium_3_5hr_median_GFP	C	A	0.01162	15.84		Sexually transmitted infections excluding HIV and hepatitis
rs111562328	13	21093627	CRYL1	intronic	S_typhimurium_3_5hr_median_GFP	C	T	0.01211	22.12		Sexually transmitted infections excluding HIV and hepatitis
rs73447936	13	21095308	CRYL1	intronic	S_typhimurium_3_5hr_median_GFP	C	T	0.01211	22.12		Sexually transmitted infections excluding HIV and hepatitis
rs10459365	13	21100118	CRYL1	upstream	S_typhimurium_3_5hr_median_GFP	G	C	0.01254	10.74	yes	Sexually transmitted infections excluding HIV and hepatitis
rs4770035	13	21039517	CRYL1	intronic	S_typhimurium_3_5hr_median_GFP	A	C	0.01304	-18.62	yes	Sexually transmitted infections excluding HIV and hepatitis
rs4381447	13	21085644	CRYL1	intronic	S_typhimurium_3_5hr_median_GFP	G	A	0.01314	13.76		Sexually transmitted infections excluding HIV and hepatitis
rs10459364	13	21098249	CRYL1	intronic	S_typhimurium_3_5hr_median_GFP	G	A	0.01652	26.89		Sexually transmitted infections excluding HIV and hepatitis
rs9578296	13	21084334	CRYL1	intronic	S_typhimurium_3_5hr_median_GFP	C	T	0.01971	15.79		Sexually transmitted infections excluding HIV and hepatitis
rs141073043	13	21024352	CRYL1	intronic	S_typhimurium_3_5hr_median_GFP	A	G	0.02008	34.72		Sexually transmitted infections excluding HIV and hepatitis
rs559502128	18	54276050	TXNL1	intronic	S_typhimurium_3_5hr_median_GFP	C	T	0.02825	54.3		Sexually transmitted infections excluding HIV and hepatitis
rs531682049	18	54297655	TXNL1	intronic	S_typhimurium_3_5hr_median_GFP	C	A	0.02825	54.3		Sexually transmitted infections excluding HIV and hepatitis
rs181303095	18	54300748	TXNL1	intronic	S_typhimurium_3_5hr_median_GFP	G	A	0.02825	54.3		Sexually transmitted infections excluding HIV and hepatitis
rs9552224	13	21099654	CRYL1	intronic	S_typhimurium_3_5hr_median_GFP	T	C	0.03145	9.218	yes	Sexually transmitted infections excluding HIV and hepatitis
rs4576923	13	21046416	CRYL1	intronic	S_typhimurium_cell_death_BG_subtracted	T	C	0.000478	-1.543		Sexually transmitted infections excluding HIV and hepatitis
rs115124712	19	41122405	LTBP4	intronic	S_typhimurium_cell_death_BG_subtracted	G	A	0.001445	-5.604		Sexually transmitted infections excluding HIV and hepatitis
rs35582177	13	21000420	CRYL1	intronic	S_typhimurium_cell_death_BG_subtracted	TAA	T	0.001468	-1.404		Sexually transmitted infections excluding HIV and hepatitis
rs4770048	13	21093078	CRYL1	intronic	S_typhimurium_cell_death_BG_subtracted	T	G	0.002137	-1.445	yes	Sexually transmitted infections excluding HIV and hepatitis
rs4770025	13	20995909	CRYL1	intronic	S_typhimurium_cell_death_BG_subtracted	C	T	0.002887	-1.254		Sexually transmitted infections excluding HIV and hepatitis
rs529436956	19	41100001	LTBP4	intronic	S_typhimurium_cell_death_BG_subtracted	TGG	T	0.002987	-6.038		Sexually transmitted infections excluding HIV and hepatitis
rs148715056	19	41133643	LTBP4	exonic	S_typhimurium_cell_death_BG_subtracted	C	T	0.003291	-5.28		Sexually transmitted infections excluding HIV and hepatitis
rs8002493	13	21091796	CRYL1	intronic	S_typhimurium_cell_death_BG_subtracted	C	T	0.004006	-1.517	yes	Sexually transmitted infections excluding HIV and hepatitis
rs7327925	13	20996680	CRYL1	intronic	S_typhimurium_cell_death_BG_subtracted	A	G	0.005325	-1.219		Sexually transmitted infections excluding HIV and hepatitis
rs4360789	13	20998620	CRYL1	intronic	S_typhimurium_cell_death_BG_subtracted	G	A	0.005415	-1.218		Sexually transmitted infections excluding HIV and hepatitis
rs7981997	13	21095010	CRYL1	intronic	S_typhimurium_cell_death_BG_subtracted	C	T	0.006504	-1.335	yes	Sexually transmitted infections excluding HIV and hepatitis
rs7999489	13	21094984	CRYL1	intronic	S_typhimurium_cell_death_BG_subtracted	C	T	0.006504	-1.335	yes	Sexually transmitted infections excluding HIV and hepatitis
rs57339370	13	21095594	CRYL1	intronic	S_typhimurium_cell_death_BG_subtracted	C	T	0.006584	-1.338	yes	Sexually transmitted infections excluding HIV and hepatitis
rs187022618	13	21002120	CRYL1	intronic	S_typhimurium_cell_death_BG_subtracted	A	G	0.006723	-3.544		Sexually transmitted infections excluding HIV and hepatitis
rs9509265	13	21095220	CRYL1	intronic	S_typhimurium_cell_death_BG_subtracted	C	T	0.007107	-1.43		Sexually transmitted infections excluding HIV and hepatitis
rs9506487	13	20998937	CRYL1	intronic	S_typhimurium_cell_death_BG_subtracted	G	A	0.007204	-1.184		Sexually transmitted infections excluding HIV and hepatitis
rs576333274	19	41113175	LTBP4	intronic	S_typhimurium_cell_death_BG_subtracted	C	T	0.007219	6.313		Sexually transmitted infections excluding HIV and hepatitis
rs7330265	13	20996798	CRYL1	intronic	S_typhimurium_cell_death_BG_subtracted	G	A	0.007464	-1.19		Sexually transmitted infections excluding HIV and hepatitis
rs7329447	13	20996388	CRYL1	intronic	S_typhimurium_cell_death_BG_subtracted	G	A	0.007464	-1.19		Sexually transmitted infections excluding HIV and hepatitis
rs9506485	13	20996225	CRYL1	intronic	S_typhimurium_cell_death_BG_subtracted	T	C	0.007464	-1.19		Sexually transmitted infections excluding HIV and hepatitis
rs9509208	13	20998795	CRYL1	intronic	S_typhimurium_cell_death_BG_subtracted	A	G	0.007464	-1.19		Sexually transmitted infections excluding HIV and hepatitis
rs4769108	13	20990323	CRYL1	intronic	S_typhimurium_cell_death_BG_subtracted	G	A	0.007464	-1.158		Sexually transmitted infections excluding HIV and hepatitis
rs73447927	13	21093149	CRYL1	intronic	S_typhimurium_cell_death_BG_subtracted	T	C	0.008585	-1.287	yes	Sexually transmitted infections excluding HIV and hepatitis
rs9506480	13	20984371	CRYL1	intronic	S_typhimurium_cell_death_BG_subtracted	G	A	0.008621	-1.078		Sexually transmitted infections excluding HIV and hepatitis
rs9506479	13	20984366	CRYL1	intronic	S_typhimurium_cell_death_BG_subtracted	T	C	0.008621	-1.078		Sexually transmitted infections excluding HIV and hepatitis
rs11839541	13	21099311	CRYL1	intronic	S_typhimurium_cell_death_BG_subtracted	C	T	0.009544	-1.401	yes	Sexually transmitted infections excluding HIV and hepatitis
rs7989813	13	21001070	CRYL1	intronic	S_typhimurium_cell_death_BG_subtracted	T	C	0.009566	-1.138		Sexually transmitted infections excluding HIV and hepatitis
rs146892164	13	21099537	CRYL1	intronic	S_typhimurium_cell_death_BG_subtracted	A	C	0.009973	2.243		Sexually transmitted infections excluding HIV and hepatitis
rs4770051	13	21093692	CRYL1	intronic	S_typhimurium_cell_death_BG_subtracted	G	A	0.01003	-1.413		Sexually transmitted infections excluding HIV and hepatitis
rs4770049	13	21093604	CRYL1	intronic	S_typhimurium_cell_death_BG_subtracted	T	C	0.01003	-1.413		Sexually transmitted infections excluding HIV and hepatitis
rs9506504	13	21093840	CRYL1	intronic	S_typhimurium_cell_death_BG_subtracted	A	G	0.01003	-1.413		Sexually transmitted infections excluding HIV and hepatitis
rs9509264	13	21094971	CRYL1	intronic	S_typhimurium_cell_death_BG_subtracted	G	A	0.01094	-1.384		Sexually transmitted infections excluding HIV and hepatitis
rs9509205	13	20986875	CRYL1	intronic	S_typhimurium_cell_death_BG_subtracted	G	A	0.01144	-1.099	yes	Sexually transmitted infections excluding HIV and hepatitis
rs9509203	13	20984903	CRYL1	intronic	S_typhimurium_cell_death_BG_subtracted	T	C	0.01144	-1.099	yes	Sexually transmitted infections excluding HIV and hepatitis
rs9509204	13	20985032	CRYL1	intronic	S_typhimurium_cell_death_BG_subtracted	C	G	0.01151	-1.033		Sexually transmitted infections excluding HIV and hepatitis
rs59380135	13	21056005	CRYL1	intronic	S_typhimurium_cell_death_BG_subtracted	G	A	0.012	2.834		Sexually transmitted infections excluding HIV and hepatitis
rs9509206	13	20987728	CRYL1	intronic	S_typhimurium_cell_death_BG_subtracted	G	A	0.01203	-1.077	yes	Sexually transmitted infections excluding HIV and hepatitis
rs113453056	13	21095289	CRYL1	intronic	S_typhimurium_cell_death_BG_subtracted	G	A	0.01329	1.101		Sexually transmitted infections excluding HIV and hepatitis
rs9552174	13	21001140	CRYL1	intronic	S_typhimurium_cell_death_BG_subtracted	A	G	0.01488	-1.035		Sexually transmitted infections excluding HIV and hepatitis
rs7338670	13	21100422	CRYL1	upstream	S_typhimurium_cell_death_BG_subtracted	G	A	0.01498	-1.34	yes	Sexually transmitted infections excluding HIV and hepatitis
rs34356797	13	21084877	CRYL1	intronic	S_typhimurium_cell_death_BG_subtracted	G	A	0.01518	-2.014		Sexually transmitted infections excluding HIV and hepatitis
rs9506484	13	20994942	CRYL1	intronic	S_typhimurium_cell_death_BG_subtracted	T	G	0.01598	-1.097		Sexually transmitted infections excluding HIV and hepatitis
rs9315547	13	20982376	CRYL1	intronic	S_typhimurium_cell_death_BG_subtracted	A	G	0.01628	-0.9491	yes	Sexually transmitted infections excluding HIV and hepatitis
rs9509263	13	21093888	CRYL1	intronic	S_typhimurium_cell_death_BG_subtracted	C	T	0.0167	-1.301		Sexually transmitted infections excluding HIV and hepatitis
rs66536831	13	20990691	CRYL1	intronic	S_typhimurium_cell_death_BG_subtracted	T	A	0.01789	1.572	yes	Sexually transmitted infections excluding HIV and hepatitis
rs66553373	13	20990781	CRYL1	intronic	S_typhimurium_cell_death_BG_subtracted	A	G	0.01789	1.572	yes	Sexually transmitted infections excluding HIV and hepatitis
rs4389002	13	20988168	CRYL1	intronic	S_typhimurium_cell_death_BG_subtracted	C	G	0.02172	-0.9408		Sexually transmitted infections excluding HIV and hepatitis
rs7335606	13	20981724	CRYL1	intronic	S_typhimurium_cell_death_BG_subtracted	T	C	0.02242	-0.9185	yes	Sexually transmitted infections excluding HIV and hepatitis
rs6490568	13	20995611	CRYL1	intronic	S_typhimurium_cell_death_BG_subtracted	T	C	0.02356	1.021		Sexually transmitted infections excluding HIV and hepatitis
rs4770024	13	20995731	CRYL1	intronic	S_typhimurium_cell_death_BG_subtracted	G	A	0.02392	-1.02		Sexually transmitted infections excluding HIV and hepatitis
rs4769120	13	21092894	CRYL1	intronic	S_typhimurium_cell_death_BG_subtracted	G	A	0.02759	-0.9718		Sexually transmitted infections excluding HIV and hepatitis
rs7992963	13	21049349	CRYL1	intronic	S_typhimurium_cell_death_BG_subtracted	C	A	0.02894	-1.46		Sexually transmitted infections excluding HIV and hepatitis
rs4770023	13	20986204	CRYL1	intronic	S_typhimurium_cell_death_BG_subtracted	A	G	0.02972	-0.9147		Sexually transmitted infections excluding HIV and hepatitis
rs113377634	13	20993626	CRYL1	intronic	S_typhimurium_cell_death_BG_subtracted	T	G	0.0299	1.997		Sexually transmitted infections excluding HIV and hepatitis
rs2303727	19	41115914	LTBP4	intronic	S_typhimurium_cell_death_BG_subtracted	C	T	0.02995	-0.764	yes	Sexually transmitted infections excluding HIV and hepatitis
rs61955481	13	21039477	CRYL1	intronic	S_typhimurium_cell_death_BG_subtracted	C	A	0.03106	0.9556		Sexually transmitted infections excluding HIV and hepatitis
rs7320760	13	20994057	CRYL1	intronic	S_typhimurium_IL10_cell_uninfected_sub_fg_ml_cell	C	T	0.000126	9.904		Sexually transmitted infections excluding HIV and hepatitis
rs9552172	13	20998437	CRYL1	intronic	S_typhimurium_IL10_cell_uninfected_sub_fg_ml_cell	C	G	0.000519	9.037		Sexually transmitted infections excluding HIV and hepatitis
rs71198984	13	21040085	CRYL1	intronic	S_typhimurium_IL10_cell_uninfected_sub_fg_ml_cell	GA	G	0.001259	9.006		Sexually transmitted infections excluding HIV and hepatitis
rs149050099	19	41130557	LTBP4	intronic	S_typhimurium_IL10_cell_uninfected_sub_fg_ml_cell	G	A	0.00132	-34.06		Sexually transmitted infections excluding HIV and hepatitis
rs4770025	13	20995909	CRYL1	intronic	S_typhimurium_IL10_cell_uninfected_sub_fg_ml_cell	C	T	0.002016	8.166		Sexually transmitted infections excluding HIV and hepatitis
rs9552173	13	20999981	CRYL1	intronic	S_typhimurium_IL10_cell_uninfected_sub_fg_ml_cell	A	T	0.003071	8.223		Sexually transmitted infections excluding HIV and hepatitis
rs112485296	13	21047997	CRYL1	intronic	S_typhimurium_IL10_cell_uninfected_sub_fg_ml_cell	AG	A	0.003458	-8.946		Sexually transmitted infections excluding HIV and hepatitis
rs12428869	13	21059172	CRYL1	intronic	S_typhimurium_IL10_cell_uninfected_sub_fg_ml_cell	G	T	0.004103	-9.633		Sexually transmitted infections excluding HIV and hepatitis
rs148816603	13	21027520	CRYL1	intronic	S_typhimurium_IL10_cell_uninfected_sub_fg_ml_cell	GAATATTTTGA	G	0.004333	-7.473		Sexually transmitted infections excluding HIV and hepatitis
rs17081647	13	20977507	CRYL1	downstream	S_typhimurium_IL10_cell_uninfected_sub_fg_ml_cell	T	C	0.004705	-15.83		Sexually transmitted infections excluding HIV and hepatitis
rs12431096	13	21012487	CRYL1	intronic	S_typhimurium_IL10_cell_uninfected_sub_fg_ml_cell	C	T	0.004891	6.66		Sexually transmitted infections excluding HIV and hepatitis
rs9552182	13	21013995	CRYL1	intronic	S_typhimurium_IL10_cell_uninfected_sub_fg_ml_cell	A	C	0.004891	6.66		Sexually transmitted infections excluding HIV and hepatitis
rs12428126	13	21012562	CRYL1	intronic	S_typhimurium_IL10_cell_uninfected_sub_fg_ml_cell	A	G	0.004891	6.66		Sexually transmitted infections excluding HIV and hepatitis
rs9552181	13	21013420	CRYL1	intronic	S_typhimurium_IL10_cell_uninfected_sub_fg_ml_cell	G	A	0.004891	6.66		Sexually transmitted infections excluding HIV and hepatitis
rs9315648	13	21081593	CRYL1	intronic	S_typhimurium_IL10_cell_uninfected_sub_fg_ml_cell	T	C	0.005729	-6.696	yes	Sexually transmitted infections excluding HIV and hepatitis
rs11839580	13	21039519	CRYL1	intronic	S_typhimurium_IL10_cell_uninfected_sub_fg_ml_cell	C	A	0.005854	-10.36		Sexually transmitted infections excluding HIV and hepatitis
rs9552174	13	21001140	CRYL1	intronic	S_typhimurium_IL10_cell_uninfected_sub_fg_ml_cell	A	G	0.005883	7.817		Sexually transmitted infections excluding HIV and hepatitis
rs138292405	13	21065720	CRYL1	intronic	S_typhimurium_IL10_cell_uninfected_sub_fg_ml_cell	G	A	0.006541	20.84		Sexually transmitted infections excluding HIV and hepatitis
rs7491303	13	21028837	CRYL1	intronic	S_typhimurium_IL10_cell_uninfected_sub_fg_ml_cell	C	T	0.006728	-7.037		Sexually transmitted infections excluding HIV and hepatitis
rs9506484	13	20994942	CRYL1	intronic	S_typhimurium_IL10_cell_uninfected_sub_fg_ml_cell	T	G	0.00683	7.206		Sexually transmitted infections excluding HIV and hepatitis
rs6566826	18	54272555	TXNL1	intronic	S_typhimurium_IL10_cell_uninfected_sub_fg_ml_cell	T	C	0.007453	16.21		Sexually transmitted infections excluding HIV and hepatitis
rs57447599	18	54299511	TXNL1	intronic	S_typhimurium_IL10_cell_uninfected_sub_fg_ml_cell	C	T	0.007453	16.21		Sexually transmitted infections excluding HIV and hepatitis
rs149121227	13	21034819	CRYL1	intronic	S_typhimurium_IL10_cell_uninfected_sub_fg_ml_cell	T	C	0.007899	-15.55		Sexually transmitted infections excluding HIV and hepatitis
rs542227134	13	20980982	CRYL1	intronic	S_typhimurium_IL10_cell_uninfected_sub_fg_ml_cell	C	T	0.008079	25.7		Sexually transmitted infections excluding HIV and hepatitis
rs111559021	18	54275048	TXNL1	intronic	S_typhimurium_IL10_cell_uninfected_sub_fg_ml_cell	T	C	0.008828	16.2		Sexually transmitted infections excluding HIV and hepatitis
rs113936654	13	21049302	CRYL1	intronic	S_typhimurium_IL10_cell_uninfected_sub_fg_ml_cell	G	T	0.01051	-7.886		Sexually transmitted infections excluding HIV and hepatitis
rs9509259	13	21082196	CRYL1	intronic	S_typhimurium_IL10_cell_uninfected_sub_fg_ml_cell	G	A	0.01147	-6.436		Sexually transmitted infections excluding HIV and hepatitis
rs9509208	13	20998795	CRYL1	intronic	S_typhimurium_IL10_cell_uninfected_sub_fg_ml_cell	A	G	0.0116	6.81		Sexually transmitted infections excluding HIV and hepatitis
rs7330265	13	20996798	CRYL1	intronic	S_typhimurium_IL10_cell_uninfected_sub_fg_ml_cell	G	A	0.0116	6.81		Sexually transmitted infections excluding HIV and hepatitis
rs7329447	13	20996388	CRYL1	intronic	S_typhimurium_IL10_cell_uninfected_sub_fg_ml_cell	G	A	0.0116	6.81		Sexually transmitted infections excluding HIV and hepatitis
rs9506485	13	20996225	CRYL1	intronic	S_typhimurium_IL10_cell_uninfected_sub_fg_ml_cell	T	C	0.0116	6.81		Sexually transmitted infections excluding HIV and hepatitis
rs9552217	13	21081296	CRYL1	intronic	S_typhimurium_IL10_cell_uninfected_sub_fg_ml_cell	G	T	0.01166	-7.497	yes	Sexually transmitted infections excluding HIV and hepatitis
rs553754004	13	21081867	CRYL1	intronic	S_typhimurium_IL10_cell_uninfected_sub_fg_ml_cell	C	G	0.01204	24.73		Sexually transmitted infections excluding HIV and hepatitis
rs7327925	13	20996680	CRYL1	intronic	S_typhimurium_IL10_cell_uninfected_sub_fg_ml_cell	A	G	0.01254	6.72		Sexually transmitted infections excluding HIV and hepatitis
rs4360789	13	20998620	CRYL1	intronic	S_typhimurium_IL10_cell_uninfected_sub_fg_ml_cell	G	A	0.01312	6.787		Sexually transmitted infections excluding HIV and hepatitis
rs2149696	13	20987018	CRYL1	intronic	S_typhimurium_IL10_cell_uninfected_sub_fg_ml_cell	T	G	0.01425	6.778	yes	Sexually transmitted infections excluding HIV and hepatitis
rs4322508	13	21029258	CRYL1	intronic	S_typhimurium_IL10_cell_uninfected_sub_fg_ml_cell	T	C	0.01542	-8.379		Sexually transmitted infections excluding HIV and hepatitis
rs9506487	13	20998937	CRYL1	intronic	S_typhimurium_IL10_cell_uninfected_sub_fg_ml_cell	G	A	0.01544	6.561		Sexually transmitted infections excluding HIV and hepatitis
rs9579865	13	21034990	CRYL1	intronic	S_typhimurium_IL10_cell_uninfected_sub_fg_ml_cell	G	A	0.01621	7.571		Sexually transmitted infections excluding HIV and hepatitis
rs116459342	13	21040495	CRYL1	intronic	S_typhimurium_IL10_cell_uninfected_sub_fg_ml_cell	A	G	0.01662	-9.48		Sexually transmitted infections excluding HIV and hepatitis
rs4636763	13	21041963	CRYL1	intronic	S_typhimurium_IL10_cell_uninfected_sub_fg_ml_cell	C	G	0.01662	-9.48		Sexually transmitted infections excluding HIV and hepatitis
rs114361971	13	21043241	CRYL1	intronic	S_typhimurium_IL10_cell_uninfected_sub_fg_ml_cell	G	A	0.01662	-9.48		Sexually transmitted infections excluding HIV and hepatitis
rs17090267	18	54281831	TXNL1	intronic	S_typhimurium_IL10_cell_uninfected_sub_fg_ml_cell	T	C	0.01704	16.43		Sexually transmitted infections excluding HIV and hepatitis
rs77780625	13	20995030	CRYL1	intronic	S_typhimurium_IL10_cell_uninfected_sub_fg_ml_cell	G	A	0.01811	8.041		Sexually transmitted infections excluding HIV and hepatitis
rs17052338	13	21061770	CRYL1	intronic	S_typhimurium_IL10_cell_uninfected_sub_fg_ml_cell	C	T	0.01923	-12.56		Sexually transmitted infections excluding HIV and hepatitis
rs60083309	13	20990069	CRYL1	intronic	S_typhimurium_IL10_cell_uninfected_sub_fg_ml_cell	T	C	0.01969	-10.86	yes	Sexually transmitted infections excluding HIV and hepatitis
rs111433684	13	21058017	CRYL1	intronic	S_typhimurium_IL10_cell_uninfected_sub_fg_ml_cell	G	A	0.01986	-13.16		Sexually transmitted infections excluding HIV and hepatitis
rs2149695	13	20987052	CRYL1	intronic	S_typhimurium_IL10_cell_uninfected_sub_fg_ml_cell	C	T	0.02088	6.329	yes	Sexually transmitted infections excluding HIV and hepatitis
rs9506481	13	20985448	CRYL1	intronic	S_typhimurium_IL10_cell_uninfected_sub_fg_ml_cell	A	G	0.02088	6.329	yes	Sexually transmitted infections excluding HIV and hepatitis
rs9509217	13	21025212	CRYL1	intronic	S_typhimurium_IL10_cell_uninfected_sub_fg_ml_cell	G	C	0.02157	-6.135		Sexually transmitted infections excluding HIV and hepatitis
rs4770033	13	21027330	CRYL1	intronic	S_typhimurium_IL10_cell_uninfected_sub_fg_ml_cell	T	C	0.02157	-6.136		Sexually transmitted infections excluding HIV and hepatitis
rs9509219	13	21026493	CRYL1	intronic	S_typhimurium_IL10_cell_uninfected_sub_fg_ml_cell	C	T	0.02157	-6.135		Sexually transmitted infections excluding HIV and hepatitis
rs9552186	13	21025483	CRYL1	intronic	S_typhimurium_IL10_cell_uninfected_sub_fg_ml_cell	G	A	0.02157	-6.135		Sexually transmitted infections excluding HIV and hepatitis
rs2183207	13	21005776	CRYL1	intronic	S_typhimurium_IL10_cell_uninfected_sub_fg_ml_cell	A	G	0.02217	-7.159	yes	Sexually transmitted infections excluding HIV and hepatitis
rs58894657	13	21026250	CRYL1	intronic	S_typhimurium_IL10_cell_uninfected_sub_fg_ml_cell	C	T	0.02248	15.63		Sexually transmitted infections excluding HIV and hepatitis
rs191911142	13	21025213	CRYL1	intronic	S_typhimurium_IL10_cell_uninfected_sub_fg_ml_cell	G	C	0.02248	15.63		Sexually transmitted infections excluding HIV and hepatitis
rs9550648	13	21007652	CRYL1	intronic	S_typhimurium_IL10_cell_uninfected_sub_fg_ml_cell	C	T	0.02317	6.101		Sexually transmitted infections excluding HIV and hepatitis
rs180843339	13	21096055	CRYL1	intronic	S_typhimurium_IL10_cell_uninfected_sub_fg_ml_cell	G	A	0.02328	-18.25		Sexually transmitted infections excluding HIV and hepatitis
rs112038330	19	41107919	LTBP4	intronic	S_typhimurium_IL10_cell_uninfected_sub_fg_ml_cell	C	T	0.02333	-26.17		Sexually transmitted infections excluding HIV and hepatitis
rs111571724	19	41112505	LTBP4	intronic	S_typhimurium_IL10_cell_uninfected_sub_fg_ml_cell	C	T	0.02333	-26.17		Sexually transmitted infections excluding HIV and hepatitis
rs41354044	19	41113404	LTBP4	exonic	S_typhimurium_IL10_cell_uninfected_sub_fg_ml_cell	G	A	0.02333	-26.17		Sexually transmitted infections excluding HIV and hepatitis
rs9579872	13	21060211	CRYL1	intronic	S_typhimurium_IL10_cell_uninfected_sub_fg_ml_cell	C	T	0.02339	-6.917		Sexually transmitted infections excluding HIV and hepatitis
rs73441774	13	20989321	CRYL1	intronic	S_typhimurium_IL10_cell_uninfected_sub_fg_ml_cell	A	G	0.02395	-10.74	yes	Sexually transmitted infections excluding HIV and hepatitis
rs483405	18	54304178	TXNL1	intronic	S_typhimurium_IL10_cell_uninfected_sub_fg_ml_cell	C	A	0.0246	7.592	yes	Sexually transmitted infections excluding HIV and hepatitis
rs35054204	18	54306169	TXNL1	upstream	S_typhimurium_IL10_cell_uninfected_sub_fg_ml_cell	CAGT	C	0.0246	7.592		Sexually transmitted infections excluding HIV and hepatitis
rs9506497	13	21060669	CRYL1	intronic	S_typhimurium_IL10_cell_uninfected_sub_fg_ml_cell	C	T	0.02503	5.774	yes	Sexually transmitted infections excluding HIV and hepatitis
rs2234346	18	54293872	TXNL1	intronic	S_typhimurium_IL10_cell_uninfected_sub_fg_ml_cell	C	T	0.02626	13.85		Sexually transmitted infections excluding HIV and hepatitis
rs149327573	13	21010716	CRYL1	intronic	S_typhimurium_IL10_cell_uninfected_sub_fg_ml_cell	G	A	0.0277	21.33		Sexually transmitted infections excluding HIV and hepatitis
rs144240650	19	41113982	LTBP4	intronic	S_typhimurium_IL10_cell_uninfected_sub_fg_ml_cell	G	A	0.02786	-29.03		Sexually transmitted infections excluding HIV and hepatitis
rs140927310	19	41117215	LTBP4	exonic	S_typhimurium_IL10_cell_uninfected_sub_fg_ml_cell	C	T	0.02786	-29.03		Sexually transmitted infections excluding HIV and hepatitis
rs190107102	19	41120358	LTBP4	intronic	S_typhimurium_IL10_cell_uninfected_sub_fg_ml_cell	C	T	0.02786	-29.03		Sexually transmitted infections excluding HIV and hepatitis
rs6490576	13	21012106	CRYL1	intronic	S_typhimurium_IL10_cell_uninfected_sub_fg_ml_cell	A	G	0.02801	-11.96		Sexually transmitted infections excluding HIV and hepatitis
rs9796162	13	21027556	CRYL1	intronic	S_typhimurium_IL10_cell_uninfected_sub_fg_ml_cell	C	G	0.02857	-5.965		Sexually transmitted infections excluding HIV and hepatitis
rs115849888	13	21042459	CRYL1	intronic	S_typhimurium_IL10_cell_uninfected_sub_fg_ml_cell	T	C	0.02876	24.84		Sexually transmitted infections excluding HIV and hepatitis
rs7991112	13	21024275	CRYL1	intronic	S_typhimurium_IL10_cell_uninfected_sub_fg_ml_cell	G	C	0.02911	-7.811		Sexually transmitted infections excluding HIV and hepatitis
rs4770023	13	20986204	CRYL1	intronic	S_typhimurium_IL10_cell_uninfected_sub_fg_ml_cell	A	G	0.02924	5.861		Sexually transmitted infections excluding HIV and hepatitis
rs7332444	13	20992831	CRYL1	intronic	S_typhimurium_IL10_cell_uninfected_sub_fg_ml_cell	C	T	0.02928	5.951	yes	Sexually transmitted infections excluding HIV and hepatitis
rs7323383	13	21004033	CRYL1	intronic	S_typhimurium_IL10_cell_uninfected_sub_fg_ml_cell	G	A	0.02954	15.43		Sexually transmitted infections excluding HIV and hepatitis
rs7983215	13	21006475	CRYL1	intronic	S_typhimurium_IL10_cell_uninfected_sub_fg_ml_cell	C	T	0.02954	15.43		Sexually transmitted infections excluding HIV and hepatitis
rs4770028	13	21007351	CRYL1	intronic	S_typhimurium_IL10_cell_uninfected_sub_fg_ml_cell	G	A	0.02954	15.43		Sexually transmitted infections excluding HIV and hepatitis
rs4770026	13	21005269	CRYL1	intronic	S_typhimurium_IL10_cell_uninfected_sub_fg_ml_cell	C	G	0.02954	15.43		Sexually transmitted infections excluding HIV and hepatitis
rs4770024	13	20995731	CRYL1	intronic	S_typhimurium_IL10_cell_uninfected_sub_fg_ml_cell	G	A	0.02954	5.986		Sexually transmitted infections excluding HIV and hepatitis
rs115135024	13	21063770	CRYL1	intronic	S_typhimurium_IL10_cell_uninfected_sub_fg_ml_cell	C	T	0.02996	-14.13		Sexually transmitted infections excluding HIV and hepatitis
rs9550649	13	21014789	CRYL1	intronic	S_typhimurium_IL10_cell_uninfected_sub_fg_ml_cell	A	G	0.0303	5.714		Sexually transmitted infections excluding HIV and hepatitis
rs34356797	13	21084877	CRYL1	intronic	S_typhimurium_IL10_cell_uninfected_sub_fg_ml_cell	G	A	0.0304	-12.27		Sexually transmitted infections excluding HIV and hepatitis
rs182998819	13	21046720	CRYL1	intronic	S_typhimurium_IL10_cell_uninfected_sub_fg_ml_cell	T	A	0.03091	24.85		Sexually transmitted infections excluding HIV and hepatitis
rs73441773	13	20989280	CRYL1	intronic	S_typhimurium_IL10_cell_uninfected_sub_fg_ml_cell	G	C	0.0313	-10.16		Sexually transmitted infections excluding HIV and hepatitis
rs112189059	13	21052805	CRYL1	intronic	S_typhimurium_IL10_cell_uninfected_sub_fg_ml_cell	G	A	0.03145	-13.33		Sexually transmitted infections excluding HIV and hepatitis
rs150185827	13	21023244	CRYL1	intronic	S_typhimurium_IL10_pg_ml	T	C	0.000844	0.5689		Sexually transmitted infections excluding HIV and hepatitis
rs149050099	19	41130557	LTBP4	intronic	S_typhimurium_IL10_pg_ml	G	A	0.001017	-0.918		Sexually transmitted infections excluding HIV and hepatitis
rs116358491	19	41130265	LTBP4	intronic	S_typhimurium_IL10_pg_ml	C	G	0.006069	0.3182		Sexually transmitted infections excluding HIV and hepatitis
rs111571724	19	41112505	LTBP4	intronic	S_typhimurium_IL10_pg_ml	C	T	0.00747	-0.6215		Sexually transmitted infections excluding HIV and hepatitis
rs41354044	19	41113404	LTBP4	exonic	S_typhimurium_IL10_pg_ml	G	A	0.00747	-0.6215		Sexually transmitted infections excluding HIV and hepatitis
rs112038330	19	41107919	LTBP4	intronic	S_typhimurium_IL10_pg_ml	C	T	0.00747	-0.6215		Sexually transmitted infections excluding HIV and hepatitis
rs6566826	18	54272555	TXNL1	intronic	S_typhimurium_IL10_pg_ml	T	C	0.00959	0.4036		Sexually transmitted infections excluding HIV and hepatitis
rs57447599	18	54299511	TXNL1	intronic	S_typhimurium_IL10_pg_ml	C	T	0.00959	0.4036		Sexually transmitted infections excluding HIV and hepatitis
rs111559021	18	54275048	TXNL1	intronic	S_typhimurium_IL10_pg_ml	T	C	0.01029	0.4066		Sexually transmitted infections excluding HIV and hepatitis
rs2234346	18	54293872	TXNL1	intronic	S_typhimurium_IL10_pg_ml	C	T	0.01029	0.3894		Sexually transmitted infections excluding HIV and hepatitis
rs4770032	13	21019650	CRYL1	intronic	S_typhimurium_IL10_pg_ml	C	T	0.01247	-0.204		Sexually transmitted infections excluding HIV and hepatitis
rs149121227	13	21034819	CRYL1	intronic	S_typhimurium_IL10_pg_ml	T	C	0.01523	-0.5527		Sexually transmitted infections excluding HIV and hepatitis
rs140927310	19	41117215	LTBP4	exonic	S_typhimurium_IL10_pg_ml	C	T	0.01576	-0.6647		Sexually transmitted infections excluding HIV and hepatitis
rs144240650	19	41113982	LTBP4	intronic	S_typhimurium_IL10_pg_ml	G	A	0.01576	-0.6647		Sexually transmitted infections excluding HIV and hepatitis
rs190107102	19	41120358	LTBP4	intronic	S_typhimurium_IL10_pg_ml	C	T	0.01576	-0.6647		Sexually transmitted infections excluding HIV and hepatitis
rs483405	18	54304178	TXNL1	intronic	S_typhimurium_IL10_pg_ml	C	A	0.01581	0.2338	yes	Sexually transmitted infections excluding HIV and hepatitis
rs35054204	18	54306169	TXNL1	upstream	S_typhimurium_IL10_pg_ml	CAGT	C	0.01581	0.2338		Sexually transmitted infections excluding HIV and hepatitis
rs71198984	13	21040085	CRYL1	intronic	S_typhimurium_IL10_pg_ml	GA	G	0.01656	0.1897		Sexually transmitted infections excluding HIV and hepatitis
rs7491303	13	21028837	CRYL1	intronic	S_typhimurium_IL10_pg_ml	C	T	0.01801	-0.2148		Sexually transmitted infections excluding HIV and hepatitis
rs78822011	19	41102399	LTBP4	intronic	S_typhimurium_IL10_pg_ml	G	A	0.01934	-0.2813		Sexually transmitted infections excluding HIV and hepatitis
rs574644962	18	54290248	TXNL1	intronic	S_typhimurium_IL10_pg_ml	AT	A	0.01946	-0.1988		Sexually transmitted infections excluding HIV and hepatitis
rs12428126	13	21012562	CRYL1	intronic	S_typhimurium_IL10_pg_ml	A	G	0.02107	0.1816		Sexually transmitted infections excluding HIV and hepatitis
rs9552181	13	21013420	CRYL1	intronic	S_typhimurium_IL10_pg_ml	G	A	0.02107	0.1816		Sexually transmitted infections excluding HIV and hepatitis
rs9552182	13	21013995	CRYL1	intronic	S_typhimurium_IL10_pg_ml	A	C	0.02107	0.1816		Sexually transmitted infections excluding HIV and hepatitis
rs12431096	13	21012487	CRYL1	intronic	S_typhimurium_IL10_pg_ml	C	T	0.02107	0.1816		Sexually transmitted infections excluding HIV and hepatitis
rs7334565	13	21025027	CRYL1	intronic	S_typhimurium_IL10_pg_ml	A	G	0.02309	-0.1714		Sexually transmitted infections excluding HIV and hepatitis
rs148816603	13	21027520	CRYL1	intronic	S_typhimurium_IL10_pg_ml	GAATATTTTGA	G	0.02339	-0.2146		Sexually transmitted infections excluding HIV and hepatitis
rs658561	18	54290755	TXNL1	intronic	S_typhimurium_IL10_pg_ml	A	C	0.0235	0.2006	yes	Sexually transmitted infections excluding HIV and hepatitis
rs200600502	13	21019204	CRYL1	intronic	S_typhimurium_IL10_pg_ml	GA	G	0.02436	0.4434		Sexually transmitted infections excluding HIV and hepatitis
rs8098293	18	54300607	TXNL1	intronic	S_typhimurium_IL10_pg_ml	G	A	0.02463	-0.2226		Sexually transmitted infections excluding HIV and hepatitis
rs8083576	18	54304727	TXNL1	intronic	S_typhimurium_IL10_pg_ml	G	A	0.02463	-0.2226		Sexually transmitted infections excluding HIV and hepatitis
rs11873213	18	54284439	TXNL1	intronic	S_typhimurium_IL10_pg_ml	G	C	0.02463	-0.2222		Sexually transmitted infections excluding HIV and hepatitis
rs11875121	18	54304199	TXNL1	intronic	S_typhimurium_IL10_pg_ml	G	C	0.02463	-0.2226		Sexually transmitted infections excluding HIV and hepatitis
rs7233672	18	54296825	TXNL1	intronic	S_typhimurium_IL10_pg_ml	A	G	0.02463	-0.2222		Sexually transmitted infections excluding HIV and hepatitis
rs11872980	18	54302016	TXNL1	intronic	S_typhimurium_IL10_pg_ml	C	T	0.02463	-0.2226		Sexually transmitted infections excluding HIV and hepatitis
rs80091438	18	54284130	TXNL1	intronic	S_typhimurium_IL10_pg_ml	T	C	0.02463	-0.2222		Sexually transmitted infections excluding HIV and hepatitis
rs7244463	18	54279428	TXNL1	intronic	S_typhimurium_IL10_pg_ml	G	T	0.02463	-0.2226		Sexually transmitted infections excluding HIV and hepatitis
rs8094044	18	54290508	TXNL1	intronic	S_typhimurium_IL10_pg_ml	A	C	0.02463	-0.2222		Sexually transmitted infections excluding HIV and hepatitis
rs14387	18	54293658	TXNL1	exonic	S_typhimurium_IL10_pg_ml	T	C	0.02463	-0.2226		Sexually transmitted infections excluding HIV and hepatitis
rs8083551	18	54304679	TXNL1	intronic	S_typhimurium_IL10_pg_ml	G	A	0.02463	-0.2226		Sexually transmitted infections excluding HIV and hepatitis
rs28635896	18	54306876	TXNL1	upstream	S_typhimurium_IL10_pg_ml	C	T	0.02463	-0.2226		Sexually transmitted infections excluding HIV and hepatitis
rs74038908	13	21096697	CRYL1	intronic	S_typhimurium_IL10_pg_ml	A	G	0.02762	-0.2861		Sexually transmitted infections excluding HIV and hepatitis
rs74038909	13	21097625	CRYL1	intronic	S_typhimurium_IL10_pg_ml	T	C	0.02762	-0.2861		Sexually transmitted infections excluding HIV and hepatitis
rs643116	18	54273424	TXNL1	intronic	S_typhimurium_IL10_pg_ml	G	A	0.02766	0.193	yes	Sexually transmitted infections excluding HIV and hepatitis
rs576382945	13	21023845	CRYL1	intronic	S_typhimurium_IL10_pg_ml	T	C	0.02813	1.259		Sexually transmitted infections excluding HIV and hepatitis
rs554845058	13	21028295	CRYL1	intronic	S_typhimurium_IL10_pg_ml	G	A	0.02813	1.259		Sexually transmitted infections excluding HIV and hepatitis
rs557536558	13	21022388	CRYL1	intronic	S_typhimurium_IL10_pg_ml	AC	A	0.02813	1.259		Sexually transmitted infections excluding HIV and hepatitis
rs568956294	13	21019568	CRYL1	intronic	S_typhimurium_IL10_pg_ml	C	T	0.02813	1.259		Sexually transmitted infections excluding HIV and hepatitis
rs549013222	13	21021169	CRYL1	intronic	S_typhimurium_IL10_pg_ml	T	G	0.02813	1.259		Sexually transmitted infections excluding HIV and hepatitis
rs561538506	13	21019378	CRYL1	intronic	S_typhimurium_IL10_pg_ml	T	C	0.02813	1.259		Sexually transmitted infections excluding HIV and hepatitis
rs61955481	13	21039477	CRYL1	intronic	S_typhimurium_IL10_pg_ml	C	A	0.02874	0.2022		Sexually transmitted infections excluding HIV and hepatitis
rs77242178	19	41109398	LTBP4	intronic	S_typhimurium_IL10_pg_ml	T	C	0.02928	0.3798		Sexually transmitted infections excluding HIV and hepatitis
rs9552186	13	21025483	CRYL1	intronic	S_typhimurium_IL10_pg_ml	G	A	0.02959	-0.1739		Sexually transmitted infections excluding HIV and hepatitis
rs4770033	13	21027330	CRYL1	intronic	S_typhimurium_IL10_pg_ml	T	C	0.02959	-0.1739		Sexually transmitted infections excluding HIV and hepatitis
rs9509217	13	21025212	CRYL1	intronic	S_typhimurium_IL10_pg_ml	G	C	0.02959	-0.1739		Sexually transmitted infections excluding HIV and hepatitis
rs9509219	13	21026493	CRYL1	intronic	S_typhimurium_IL10_pg_ml	C	T	0.02959	-0.1739		Sexually transmitted infections excluding HIV and hepatitis
rs116231019	19	41114297	LTBP4	intronic	S_typhimurium_IL10_pg_ml	T	C	0.02995	-0.2465		Sexually transmitted infections excluding HIV and hepatitis
rs115719406	19	41125635	LTBP4	intronic	S_typhimurium_IL10_pg_ml	G	A	0.02995	-0.2465		Sexually transmitted infections excluding HIV and hepatitis
rs10414480	19	41118347	LTBP4	intronic	S_typhimurium_IL10_pg_ml	T	G	0.02995	-0.2465		Sexually transmitted infections excluding HIV and hepatitis
rs73160875	13	21019209	CRYL1	intronic	S_typhimurium_IL10_pg_ml	C	G	0.03135	0.5398		Sexually transmitted infections excluding HIV and hepatitis
rs56821115	13	21091317	CRYL1	intronic	S_typhimurium_Intracellular_Replication_24_3_5hr_median_GFP	T	C	0.000535	0.3635	yes	Sexually transmitted infections excluding HIV and hepatitis
rs61955510	13	21088897	CRYL1	intronic	S_typhimurium_Intracellular_Replication_24_3_5hr_median_GFP	G	T	0.00084	0.4569	yes	Sexually transmitted infections excluding HIV and hepatitis
rs61955537	13	21097084	CRYL1	intronic	S_typhimurium_Intracellular_Replication_24_3_5hr_median_GFP	T	A	0.003893	0.3579	yes	Sexually transmitted infections excluding HIV and hepatitis
rs61955540	13	21099598	CRYL1	intronic	S_typhimurium_Intracellular_Replication_24_3_5hr_median_GFP	C	T	0.004054	0.3551	yes	Sexually transmitted infections excluding HIV and hepatitis
rs9315651	13	21085751	CRYL1	intronic	S_typhimurium_Intracellular_Replication_24_3_5hr_median_GFP	A	T	0.004296	-0.3617	yes	Sexually transmitted infections excluding HIV and hepatitis
rs9550658	13	21096977	CRYL1	intronic	S_typhimurium_Intracellular_Replication_24_3_5hr_median_GFP	A	G	0.005949	0.3457	yes	Sexually transmitted infections excluding HIV and hepatitis
rs9579883	13	21096690	CRYL1	intronic	S_typhimurium_Intracellular_Replication_24_3_5hr_median_GFP	T	C	0.005949	0.3447	yes	Sexually transmitted infections excluding HIV and hepatitis
rs79181004	13	21094466	CRYL1	intronic	S_typhimurium_Intracellular_Replication_24_3_5hr_median_GFP	TG	T	0.006876	0.3432	yes	Sexually transmitted infections excluding HIV and hepatitis
rs66571648	13	21088261	CRYL1	intronic	S_typhimurium_Intracellular_Replication_24_3_5hr_median_GFP	T	G	0.006998	0.2996	yes	Sexually transmitted infections excluding HIV and hepatitis
rs55829502	13	21089766	CRYL1	intronic	S_typhimurium_Intracellular_Replication_24_3_5hr_median_GFP	C	T	0.007304	0.5047	yes	Sexually transmitted infections excluding HIV and hepatitis
rs5802077	13	21031007	CRYL1	intronic	S_typhimurium_Intracellular_Replication_24_3_5hr_median_GFP	TGAA	T	0.01262	0.261		Sexually transmitted infections excluding HIV and hepatitis
rs73447947	13	21099288	CRYL1	intronic	S_typhimurium_Intracellular_Replication_24_3_5hr_median_GFP	C	T	0.01779	-0.3615		Sexually transmitted infections excluding HIV and hepatitis
rs111571724	19	41112505	LTBP4	intronic	S_typhimurium_Intracellular_Replication_24_3_5hr_median_GFP	C	T	0.01838	0.6065		Sexually transmitted infections excluding HIV and hepatitis
rs41354044	19	41113404	LTBP4	exonic	S_typhimurium_Intracellular_Replication_24_3_5hr_median_GFP	G	A	0.01838	0.6065		Sexually transmitted infections excluding HIV and hepatitis
rs112038330	19	41107919	LTBP4	intronic	S_typhimurium_Intracellular_Replication_24_3_5hr_median_GFP	C	T	0.01838	0.6065		Sexually transmitted infections excluding HIV and hepatitis
rs9552222	13	21091836	CRYL1	intronic	S_typhimurium_Intracellular_Replication_24_3_5hr_median_GFP	A	G	0.02024	0.2586	yes	Sexually transmitted infections excluding HIV and hepatitis
rs147461684	13	21069532	CRYL1	intronic	S_typhimurium_Intracellular_Replication_24_3_5hr_median_GFP	A	C	0.02361	-1.031		Sexually transmitted infections excluding HIV and hepatitis
rs200960457	13	21080130	CRYL1	intronic	S_typhimurium_Intracellular_Replication_24_3_5hr_median_GFP	TG	T	0.02361	-1.031		Sexually transmitted infections excluding HIV and hepatitis
rs148050946	13	21075154	CRYL1	intronic	S_typhimurium_Intracellular_Replication_24_3_5hr_median_GFP	C	G	0.02361	-1.031		Sexually transmitted infections excluding HIV and hepatitis
rs151112344	13	21073603	CRYL1	intronic	S_typhimurium_Intracellular_Replication_24_3_5hr_median_GFP	C	T	0.02361	-1.031		Sexually transmitted infections excluding HIV and hepatitis
rs4769110	13	21028545	CRYL1	intronic	S_typhimurium_Intracellular_Replication_24_3_5hr_median_GFP	T	C	0.02469	0.2252		Sexually transmitted infections excluding HIV and hepatitis
rs71426008	13	20987677	CRYL1	intronic	S_typhimurium_Intracellular_Replication_24_3_5hr_median_GFP	C	T	0.02478	-0.8165		Sexually transmitted infections excluding HIV and hepatitis
rs113740366	13	21045572	CRYL1	intronic	S_typhimurium_Intracellular_Replication_24_3_5hr_median_GFP	A	G	0.02587	0.3047		Sexually transmitted infections excluding HIV and hepatitis
rs7331852	13	21021228	CRYL1	intronic	S_typhimurium_Intracellular_Replication_24_3_5hr_median_GFP	G	A	0.02882	0.2243		Sexually transmitted infections excluding HIV and hepatitis
rs4303320	13	21029293	CRYL1	intronic	S_typhimurium_Intracellular_Replication_24_3_5hr_median_GFP	T	A	0.03082	0.2192		Sexually transmitted infections excluding HIV and hepatitis
rs115130790	13	21003815	CRYL1	intronic	S_typhimurium_Intracellular_Replication_24_3_5hr_median_GFP	A	G	0.03125	-0.8975		Sexually transmitted infections excluding HIV and hepatitis
rs61132362	19	41125848	LTBP4	intronic	S_typhimurium_Intracellular_Survival_GFP_24hr_3_5hr	G	A	0.004521	-0.1499		Sexually transmitted infections excluding HIV and hepatitis
rs73544983	19	41119741	LTBP4	intronic	S_typhimurium_Intracellular_Survival_GFP_24hr_3_5hr	C	G	0.004521	-0.1499		Sexually transmitted infections excluding HIV and hepatitis
rs56962332	19	41127741	LTBP4	intronic	S_typhimurium_Intracellular_Survival_GFP_24hr_3_5hr	C	T	0.004521	-0.1499		Sexually transmitted infections excluding HIV and hepatitis
rs11843583	13	21026127	CRYL1	intronic	S_typhimurium_Intracellular_Survival_GFP_24hr_3_5hr	A	G	0.004614	0.06662		Sexually transmitted infections excluding HIV and hepatitis
rs137917614	13	21032463	CRYL1	intronic	S_typhimurium_Intracellular_Survival_GFP_24hr_3_5hr	G	A	0.004614	0.06661		Sexually transmitted infections excluding HIV and hepatitis
rs73544980	19	41118107	LTBP4	intronic	S_typhimurium_Intracellular_Survival_GFP_24hr_3_5hr	A	G	0.008332	-0.1542		Sexually transmitted infections excluding HIV and hepatitis
rs73546806	19	41129044	LTBP4	intronic	S_typhimurium_Intracellular_Survival_GFP_24hr_3_5hr	C	A	0.008332	-0.1542		Sexually transmitted infections excluding HIV and hepatitis
rs59011555	19	41121972	LTBP4	intronic	S_typhimurium_Intracellular_Survival_GFP_24hr_3_5hr	G	C	0.008332	-0.1542		Sexually transmitted infections excluding HIV and hepatitis
rs73160826	13	20977667	CRYL1	downstream	S_typhimurium_Intracellular_Survival_GFP_24hr_3_5hr	T	G	0.009889	0.06455		Sexually transmitted infections excluding HIV and hepatitis
rs73544954	19	41100340	LTBP4	intronic	S_typhimurium_Intracellular_Survival_GFP_24hr_3_5hr	C	G	0.01004	-0.1429		Sexually transmitted infections excluding HIV and hepatitis
rs58427275	19	41101103	LTBP4	intronic	S_typhimurium_Intracellular_Survival_GFP_24hr_3_5hr	T	G	0.01004	-0.1429		Sexually transmitted infections excluding HIV and hepatitis
rs371422918	13	21040171	CRYL1	intronic	S_typhimurium_Intracellular_Survival_GFP_24hr_3_5hr	C	T	0.01172	0.05126		Sexually transmitted infections excluding HIV and hepatitis
rs150094834	13	21036802	CRYL1	intronic	S_typhimurium_Intracellular_Survival_GFP_24hr_3_5hr	G	A	0.01172	0.05126		Sexually transmitted infections excluding HIV and hepatitis
rs73499345	18	54293399	TXNL1	intronic	S_typhimurium_Intracellular_Survival_GFP_24hr_3_5hr	C	G	0.0121	-0.1265		Sexually transmitted infections excluding HIV and hepatitis
rs147149389	13	20990168	CRYL1	intronic	S_typhimurium_Intracellular_Survival_GFP_24hr_3_5hr	G	A	0.01553	-0.1746		Sexually transmitted infections excluding HIV and hepatitis
rs73544960	19	41105252	LTBP4	intronic	S_typhimurium_Intracellular_Survival_GFP_24hr_3_5hr	G	A	0.01619	-0.1471		Sexually transmitted infections excluding HIV and hepatitis
rs141724981	19	41123304	LTBP4	intronic	S_typhimurium_Intracellular_Survival_GFP_24hr_3_5hr	T	G	0.0167	-0.1309	yes	Sexually transmitted infections excluding HIV and hepatitis
rs111994553	19	41134860	LTBP4	intronic	S_typhimurium_Intracellular_Survival_GFP_24hr_3_5hr	T	A	0.01803	-0.1516		Sexually transmitted infections excluding HIV and hepatitis
rs73544968	19	41115096	LTBP4	intronic	S_typhimurium_Intracellular_Survival_GFP_24hr_3_5hr	G	A	0.01885	-0.124		Sexually transmitted infections excluding HIV and hepatitis
rs9579872	13	21060211	CRYL1	intronic	S_typhimurium_Intracellular_Survival_GFP_24hr_3_5hr	C	T	0.01912	0.03894		Sexually transmitted infections excluding HIV and hepatitis
rs141524846	13	21048466	CRYL1	intronic	S_typhimurium_Intracellular_Survival_GFP_24hr_3_5hr	C	A	0.02166	0.04473		Sexually transmitted infections excluding HIV and hepatitis
rs149961524	18	54281529	TXNL1	intronic	S_typhimurium_Intracellular_Survival_GFP_24hr_3_5hr	T	C	0.02207	-0.1213		Sexually transmitted infections excluding HIV and hepatitis
rs79433049	13	20988398	CRYL1	intronic	S_typhimurium_Intracellular_Survival_GFP_24hr_3_5hr	G	T	0.02312	0.04987		Sexually transmitted infections excluding HIV and hepatitis
rs9552198	13	21058433	CRYL1	intronic	S_typhimurium_Intracellular_Survival_GFP_24hr_3_5hr	G	A	0.02436	0.03045	yes	Sexually transmitted infections excluding HIV and hepatitis
rs58834447	13	20976978	CRYL1	downstream	S_typhimurium_Intracellular_Survival_GFP_24hr_3_5hr	T	C	0.02882	0.06444		Sexually transmitted infections excluding HIV and hepatitis
rs58140544	13	20977066	CRYL1	downstream	S_typhimurium_Intracellular_Survival_GFP_24hr_3_5hr	C	A	0.02882	0.06444		Sexually transmitted infections excluding HIV and hepatitis
rs1051481	19	41135475	LTBP4	UTR3	S_typhimurium_Intracellular_Survival_GFP_24hr_3_5hr	G	A	0.0312	0.03702		Sexually transmitted infections excluding HIV and hepatitis
rs55815263	19	41104977	LTBP4	intronic	S_typhimurium_IP_10_pg_ml	C	T	0.001704	0.3955		Sexually transmitted infections excluding HIV and hepatitis
rs73047963	19	41102876	LTBP4	intronic	S_typhimurium_IP_10_pg_ml	C	T	0.001971	0.412		Sexually transmitted infections excluding HIV and hepatitis
rs56962332	19	41127741	LTBP4	intronic	S_typhimurium_IP_10_pg_ml	C	T	0.003028	-0.6435		Sexually transmitted infections excluding HIV and hepatitis
rs73544983	19	41119741	LTBP4	intronic	S_typhimurium_IP_10_pg_ml	C	G	0.003028	-0.6435		Sexually transmitted infections excluding HIV and hepatitis
rs61132362	19	41125848	LTBP4	intronic	S_typhimurium_IP_10_pg_ml	G	A	0.003028	-0.6435		Sexually transmitted infections excluding HIV and hepatitis
rs60083309	13	20990069	CRYL1	intronic	S_typhimurium_IP_10_pg_ml	T	C	0.004115	-0.3856	yes	Sexually transmitted infections excluding HIV and hepatitis
rs73441774	13	20989321	CRYL1	intronic	S_typhimurium_IP_10_pg_ml	A	G	0.004191	-0.39	yes	Sexually transmitted infections excluding HIV and hepatitis
rs59286782	13	21020249	CRYL1	intronic	S_typhimurium_IP_10_pg_ml	A	T	0.005369	-0.4471		Sexually transmitted infections excluding HIV and hepatitis
rs138307990	13	21061851	CRYL1	intronic	S_typhimurium_IP_10_pg_ml	G	C	0.00549	0.3935		Sexually transmitted infections excluding HIV and hepatitis
rs58427275	19	41101103	LTBP4	intronic	S_typhimurium_IP_10_pg_ml	T	G	0.006062	-0.643		Sexually transmitted infections excluding HIV and hepatitis
rs73544954	19	41100340	LTBP4	intronic	S_typhimurium_IP_10_pg_ml	C	G	0.006062	-0.643		Sexually transmitted infections excluding HIV and hepatitis
rs73544980	19	41118107	LTBP4	intronic	S_typhimurium_IP_10_pg_ml	A	G	0.006717	-0.6349		Sexually transmitted infections excluding HIV and hepatitis
rs59011555	19	41121972	LTBP4	intronic	S_typhimurium_IP_10_pg_ml	G	C	0.006717	-0.6349		Sexually transmitted infections excluding HIV and hepatitis
rs73546806	19	41129044	LTBP4	intronic	S_typhimurium_IP_10_pg_ml	C	A	0.006717	-0.6349		Sexually transmitted infections excluding HIV and hepatitis
rs73441773	13	20989280	CRYL1	intronic	S_typhimurium_IP_10_pg_ml	G	C	0.0077	-0.3609		Sexually transmitted infections excluding HIV and hepatitis
rs73544968	19	41115096	LTBP4	intronic	S_typhimurium_IP_10_pg_ml	G	A	0.01059	-0.6243		Sexually transmitted infections excluding HIV and hepatitis
rs116434557	13	21012738	CRYL1	intronic	S_typhimurium_IP_10_pg_ml	G	A	0.01092	0.5632		Sexually transmitted infections excluding HIV and hepatitis
rs55740667	19	41112605	LTBP4	intronic	S_typhimurium_IP_10_pg_ml	G	C	0.01153	0.3606		Sexually transmitted infections excluding HIV and hepatitis
rs4802079	19	41114866	LTBP4	intronic	S_typhimurium_IP_10_pg_ml	C	A	0.01153	0.3606		Sexually transmitted infections excluding HIV and hepatitis
rs59360929	13	21045066	CRYL1	intronic	S_typhimurium_IP_10_pg_ml	C	A	0.01166	0.3403		Sexually transmitted infections excluding HIV and hepatitis
rs111994553	19	41134860	LTBP4	intronic	S_typhimurium_IP_10_pg_ml	T	A	0.01296	-0.6048		Sexually transmitted infections excluding HIV and hepatitis
rs73544960	19	41105252	LTBP4	intronic	S_typhimurium_IP_10_pg_ml	G	A	0.0138	-0.6338		Sexually transmitted infections excluding HIV and hepatitis
rs12611045	19	41119273	LTBP4	intronic	S_typhimurium_IP_10_pg_ml	G	C	0.01574	0.2231		Sexually transmitted infections excluding HIV and hepatitis
rs137915527	13	21083150	CRYL1	intronic	S_typhimurium_IP_10_pg_ml	T	C	0.01586	0.721		Sexually transmitted infections excluding HIV and hepatitis
rs11620321	13	21026783	CRYL1	intronic	S_typhimurium_IP_10_pg_ml	A	G	0.01749	-0.3688		Sexually transmitted infections excluding HIV and hepatitis
rs71426014	13	21028731	CRYL1	intronic	S_typhimurium_IP_10_pg_ml	C	T	0.01749	-0.3688		Sexually transmitted infections excluding HIV and hepatitis
rs73441786	13	20995517	CRYL1	intronic	S_typhimurium_IP_10_pg_ml	A	G	0.01755	-1.151		Sexually transmitted infections excluding HIV and hepatitis
rs114665869	13	20979960	CRYL1	intronic	S_typhimurium_IP_10_pg_ml	G	A	0.02141	0.4607		Sexually transmitted infections excluding HIV and hepatitis
rs2303728	19	41114065	LTBP4	intronic	S_typhimurium_IP_10_pg_ml	G	T	0.02369	0.3383	yes	Sexually transmitted infections excluding HIV and hepatitis
rs2246761	19	41116001	LTBP4	intronic	S_typhimurium_IP_10_pg_ml	G	A	0.02503	0.3264		Sexually transmitted infections excluding HIV and hepatitis
rs113892385	19	41126668	LTBP4	intronic	S_typhimurium_IP_10_pg_ml	G	A	0.02503	0.3195		Sexually transmitted infections excluding HIV and hepatitis
rs116433801	13	20988551	CRYL1	intronic	S_typhimurium_IP_10_pg_ml	A	G	0.02635	-0.423		Sexually transmitted infections excluding HIV and hepatitis
rs561552214	13	20988389	CRYL1	intronic	S_typhimurium_IP_10_pg_ml	A	T	0.02635	-0.423		Sexually transmitted infections excluding HIV and hepatitis
rs370058794	13	20989617	CRYL1	intronic	S_typhimurium_IP_10_pg_ml	A	G	0.02635	-0.423		Sexually transmitted infections excluding HIV and hepatitis
rs150133039	13	20988453	CRYL1	intronic	S_typhimurium_IP_10_pg_ml	C	A	0.02635	-0.423		Sexually transmitted infections excluding HIV and hepatitis
rs116723327	19	41117586	LTBP4	intronic	S_typhimurium_IP_10_pg_ml	G	A	0.02673	0.5657		Sexually transmitted infections excluding HIV and hepatitis
rs115517383	19	41118348	LTBP4	intronic	S_typhimurium_IP_10_pg_ml	A	G	0.02673	0.5657		Sexually transmitted infections excluding HIV and hepatitis
rs8000139	13	20990956	CRYL1	intronic	S_typhimurium_IP_10_pg_ml	C	A	0.02685	0.4528		Sexually transmitted infections excluding HIV and hepatitis
rs114591399	13	21001245	CRYL1	intronic	S_typhimurium_IP_10_pg_ml	T	G	0.02685	0.4528		Sexually transmitted infections excluding HIV and hepatitis
rs11617323	13	21020719	CRYL1	intronic	S_typhimurium_IP_10_pg_ml	C	T	0.02714	-0.3447	yes	Sexually transmitted infections excluding HIV and hepatitis
rs12866627	13	21018715	CRYL1	intronic	S_typhimurium_IP_10_pg_ml	G	A	0.02714	-0.3447	yes	Sexually transmitted infections excluding HIV and hepatitis
rs11618705	13	21020853	CRYL1	intronic	S_typhimurium_IP_10_pg_ml	T	C	0.02714	-0.3447		Sexually transmitted infections excluding HIV and hepatitis
rs11617869	13	21022038	CRYL1	intronic	S_typhimurium_IP_10_pg_ml	C	G	0.02714	-0.3479	yes	Sexually transmitted infections excluding HIV and hepatitis
rs17245536	13	21020190	CRYL1	intronic	S_typhimurium_IP_10_pg_ml	C	T	0.02714	-0.3447		Sexually transmitted infections excluding HIV and hepatitis
rs114712800	13	20993088	CRYL1	intronic	S_typhimurium_IP_10_pg_ml	C	T	0.02789	0.4358		Sexually transmitted infections excluding HIV and hepatitis
rs113565246	13	20998167	CRYL1	intronic	S_typhimurium_IP_10_pg_ml	G	A	0.02899	-1.228		Sexually transmitted infections excluding HIV and hepatitis
rs112795821	13	20996839	CRYL1	intronic	S_typhimurium_IP_10_pg_ml	T	G	0.02899	-1.228		Sexually transmitted infections excluding HIV and hepatitis
rs61255310	13	20997763	CRYL1	intronic	S_typhimurium_IP_10_pg_ml	T	G	0.02899	-1.228		Sexually transmitted infections excluding HIV and hepatitis
rs56845146	13	20997710	CRYL1	intronic	S_typhimurium_IP_10_pg_ml	G	C	0.02899	-1.228		Sexually transmitted infections excluding HIV and hepatitis
rs73441789	13	20996648	CRYL1	intronic	S_typhimurium_IP_10_pg_ml	T	C	0.02899	-1.228		Sexually transmitted infections excluding HIV and hepatitis
rs73441800	13	21000131	CRYL1	intronic	S_typhimurium_IP_10_pg_ml	T	C	0.02996	-0.9813		Sexually transmitted infections excluding HIV and hepatitis
rs11843506	13	21025290	CRYL1	intronic	S_typhimurium_IP_10_pg_ml	T	C	0.0303	-0.3561		Sexually transmitted infections excluding HIV and hepatitis
rs11618713	13	21020918	CRYL1	intronic	S_typhimurium_IP_10_pg_ml	T	G	0.03058	-0.3415		Sexually transmitted infections excluding HIV and hepatitis
rs3786527	19	41109456	LTBP4	intronic	S_typhimurium_IP_10_pg_ml	G	A	0.03061	0.3121	yes	Sexually transmitted infections excluding HIV and hepatitis
rs144828230	13	21078485	CRYL1	intronic	S_typhimurium_IP_10_pg_ml	T	C	0.03125	0.4237		Sexually transmitted infections excluding HIV and hepatitis
rs73160835	13	20988394	CRYL1	intronic	S_typhimurium_IP_10_pg_ml	T	G	0.0316	-0.3619		Sexually transmitted infections excluding HIV and hepatitis
rs75193708	13	21098409	CRYL1	intronic	S_typhimurium_MDC_pg_ml	A	C	0.00868	-0.8317		Sexually transmitted infections excluding HIV and hepatitis
rs74038913	13	21100449	CRYL1	upstream	S_typhimurium_MDC_pg_ml	C	T	0.00868	-0.8317		Sexually transmitted infections excluding HIV and hepatitis
rs61955481	13	21039477	CRYL1	intronic	S_typhimurium_MDC_pg_ml	C	A	0.009783	-0.2462		Sexually transmitted infections excluding HIV and hepatitis
rs35148353	13	21038600	CRYL1	intronic	S_typhimurium_MDC_pg_ml	C	T	0.009853	-0.2368		Sexually transmitted infections excluding HIV and hepatitis
rs12876559	13	21041821	CRYL1	intronic	S_typhimurium_MDC_pg_ml	G	A	0.0106	-0.2273		Sexually transmitted infections excluding HIV and hepatitis
rs17305480	13	21038647	CRYL1	intronic	S_typhimurium_MDC_pg_ml	T	C	0.01161	-0.2244		Sexually transmitted infections excluding HIV and hepatitis
rs116154912	13	21087411	CRYL1	intronic	S_typhimurium_MDC_pg_ml	G	A	0.01697	0.512		Sexually transmitted infections excluding HIV and hepatitis
rs116554061	13	21086571	CRYL1	intronic	S_typhimurium_MDC_pg_ml	G	A	0.01697	0.512		Sexually transmitted infections excluding HIV and hepatitis
rs555117152	13	21090708	CRYL1	intronic	S_typhimurium_MDC_pg_ml	TC	T	0.01697	0.512		Sexually transmitted infections excluding HIV and hepatitis
rs73445975	13	21066854	CRYL1	intronic	S_typhimurium_MDC_pg_ml	G	A	0.01704	0.6087		Sexually transmitted infections excluding HIV and hepatitis
rs12876685	13	21041917	CRYL1	intronic	S_typhimurium_MDC_pg_ml	G	A	0.01909	-0.1887		Sexually transmitted infections excluding HIV and hepatitis
rs116434557	13	21012738	CRYL1	intronic	S_typhimurium_MDC_pg_ml	G	A	0.01963	0.5876		Sexually transmitted infections excluding HIV and hepatitis
rs1928374	13	21004816	CRYL1	intronic	S_typhimurium_MDC_pg_ml	A	G	0.02323	-0.2515		Sexually transmitted infections excluding HIV and hepatitis
rs61955506	13	21082953	CRYL1	intronic	S_typhimurium_MDC_pg_ml	A	T	0.02522	-0.2096		Sexually transmitted infections excluding HIV and hepatitis
rs9550652	13	21044459	CRYL1	intronic	S_typhimurium_MDC_pg_ml	A	C	0.02865	-0.2156	yes	Sexually transmitted infections excluding HIV and hepatitis
rs76332641	13	21091204	CRYL1	intronic	S_typhimurium_MDC_pg_ml	C	A	0.02899	0.39		Sexually transmitted infections excluding HIV and hepatitis
rs113949226	13	21090125	CRYL1	intronic	S_typhimurium_MDC_pg_ml	G	A	0.02899	0.39		Sexually transmitted infections excluding HIV and hepatitis
rs574467412	19	41121107	LTBP4	intronic	S_typhimurium_MDC_pg_ml	G	T	0.02917	0.8456		Sexually transmitted infections excluding HIV and hepatitis
rs4414328	13	21086373	CRYL1	intronic	S_typhimurium_MDC_pg_ml	G	A	0.03008	-0.2555		Sexually transmitted infections excluding HIV and hepatitis
rs4435368	19	41120377	LTBP4	intronic	S_typhimurium_MDC_pg_ml	G	A	0.03008	-0.2399	yes	Sexually transmitted infections excluding HIV and hepatitis
rs6490578	13	21012811	CRYL1	intronic	sifA_3_5hr_GFP	C	T	0.00216	0.3186		Sexually transmitted infections excluding HIV and hepatitis
rs6490577	13	21012107	CRYL1	intronic	sifA_3_5hr_GFP	C	T	0.00216	0.3186		Sexually transmitted infections excluding HIV and hepatitis
rs115444174	13	21090915	CRYL1	intronic	sifA_3_5hr_GFP	G	A	0.006188	1.078		Sexually transmitted infections excluding HIV and hepatitis
rs61955462	13	21009654	CRYL1	intronic	sifA_3_5hr_GFP	G	A	0.006511	0.3614		Sexually transmitted infections excluding HIV and hepatitis
rs187022618	13	21002120	CRYL1	intronic	sifA_3_5hr_GFP	A	G	0.007666	-0.7157		Sexually transmitted infections excluding HIV and hepatitis
rs34453641	13	21050493	CRYL1	intronic	sifA_3_5hr_GFP	CA	C	0.009099	-0.2749		Sexually transmitted infections excluding HIV and hepatitis
rs7992963	13	21049349	CRYL1	intronic	sifA_3_5hr_GFP	C	A	0.01005	-0.4486		Sexually transmitted infections excluding HIV and hepatitis
rs73447947	13	21099288	CRYL1	intronic	sifA_3_5hr_GFP	C	T	0.01216	0.3446		Sexually transmitted infections excluding HIV and hepatitis
rs4381447	13	21085644	CRYL1	intronic	sifA_3_5hr_GFP	G	A	0.0122	0.2727		Sexually transmitted infections excluding HIV and hepatitis
rs9509210	13	21010173	CRYL1	intronic	sifA_3_5hr_GFP	G	A	0.01236	0.2766		Sexually transmitted infections excluding HIV and hepatitis
rs59286782	13	21020249	CRYL1	intronic	sifA_3_5hr_GFP	A	T	0.01236	0.4349		Sexually transmitted infections excluding HIV and hepatitis
rs12859442	13	21017682	CRYL1	intronic	sifA_3_5hr_GFP	C	T	0.01406	0.342		Sexually transmitted infections excluding HIV and hepatitis
rs12870895	13	21031265	CRYL1	intronic	sifA_3_5hr_GFP	C	A	0.01438	0.3372		Sexually transmitted infections excluding HIV and hepatitis
rs56013937	19	41098871	LTBP4	upstream	sifA_3_5hr_GFP	C	T	0.01484	-0.4711	yes	Sexually transmitted infections excluding HIV and hepatitis
rs4770032	13	21019650	CRYL1	intronic	sifA_3_5hr_GFP	C	T	0.01491	-0.2885		Sexually transmitted infections excluding HIV and hepatitis
rs9506490	13	21033326	CRYL1	intronic	sifA_3_5hr_GFP	G	A	0.0159	-1.361		Sexually transmitted infections excluding HIV and hepatitis
rs148388478	13	21033319	CRYL1	intronic	sifA_3_5hr_GFP	A	G	0.01777	0.5294		Sexually transmitted infections excluding HIV and hepatitis
rs61955481	13	21039477	CRYL1	intronic	sifA_3_5hr_GFP	C	A	0.01794	0.3269		Sexually transmitted infections excluding HIV and hepatitis
rs149121227	13	21034819	CRYL1	intronic	sifA_3_5hr_GFP	T	C	0.01909	-0.6613		Sexually transmitted infections excluding HIV and hepatitis
rs12876559	13	21041821	CRYL1	intronic	sifA_3_5hr_GFP	G	A	0.01937	0.3151		Sexually transmitted infections excluding HIV and hepatitis
rs67686844	13	21039154	CRYL1	intronic	sifA_3_5hr_GFP	CT	C	0.02068	-0.3689	yes	Sexually transmitted infections excluding HIV and hepatitis
rs11618713	13	21020918	CRYL1	intronic	sifA_3_5hr_GFP	T	G	0.02099	0.3279		Sexually transmitted infections excluding HIV and hepatitis
rs17245536	13	21020190	CRYL1	intronic	sifA_3_5hr_GFP	C	T	0.02099	0.3218		Sexually transmitted infections excluding HIV and hepatitis
rs11618705	13	21020853	CRYL1	intronic	sifA_3_5hr_GFP	T	C	0.02099	0.3218		Sexually transmitted infections excluding HIV and hepatitis
rs11617323	13	21020719	CRYL1	intronic	sifA_3_5hr_GFP	C	T	0.02099	0.3218	yes	Sexually transmitted infections excluding HIV and hepatitis
rs12866627	13	21018715	CRYL1	intronic	sifA_3_5hr_GFP	G	A	0.02099	0.3218	yes	Sexually transmitted infections excluding HIV and hepatitis
rs9509265	13	21095220	CRYL1	intronic	sifA_3_5hr_GFP	C	T	0.02179	-0.2738		Sexually transmitted infections excluding HIV and hepatitis
rs138307990	13	21061851	CRYL1	intronic	sifA_3_5hr_GFP	G	C	0.02217	-0.3463		Sexually transmitted infections excluding HIV and hepatitis
rs112295838	19	41127435	LTBP4	intronic	sifA_3_5hr_GFP	C	T	0.02224	0.6493		Sexually transmitted infections excluding HIV and hepatitis
rs111765922	19	41122630	LTBP4	intronic	sifA_3_5hr_GFP	C	T	0.02224	0.6493		Sexually transmitted infections excluding HIV and hepatitis
rs28454390	19	41124993	LTBP4	intronic	sifA_3_5hr_GFP	C	T	0.02224	0.6493		Sexually transmitted infections excluding HIV and hepatitis
rs151338516	19	41121463	LTBP4	intronic	sifA_3_5hr_GFP	A	G	0.02224	0.6493		Sexually transmitted infections excluding HIV and hepatitis
rs113471298	19	41127128	LTBP4	intronic	sifA_3_5hr_GFP	G	A	0.02224	0.6493		Sexually transmitted infections excluding HIV and hepatitis
rs148182756	19	41122153	LTBP4	intronic	sifA_3_5hr_GFP	TC	T	0.02224	0.6493		Sexually transmitted infections excluding HIV and hepatitis
rs113861256	19	41125694	LTBP4	intronic	sifA_3_5hr_GFP	A	G	0.02224	0.6493		Sexually transmitted infections excluding HIV and hepatitis
rs7331976	13	21021658	CRYL1	intronic	sifA_3_5hr_GFP	C	T	0.0227	0.3245		Sexually transmitted infections excluding HIV and hepatitis
rs11620321	13	21026783	CRYL1	intronic	sifA_3_5hr_GFP	A	G	0.02367	0.3284		Sexually transmitted infections excluding HIV and hepatitis
rs12875299	13	21023073	CRYL1	intronic	sifA_3_5hr_GFP	A	G	0.02387	0.3192		Sexually transmitted infections excluding HIV and hepatitis
rs11620407	13	21023835	CRYL1	intronic	sifA_3_5hr_GFP	G	A	0.02387	0.3192		Sexually transmitted infections excluding HIV and hepatitis
rs111733305	13	21011593	CRYL1	intronic	sifA_3_5hr_GFP	A	C	0.02392	-0.4752		Sexually transmitted infections excluding HIV and hepatitis
rs111254892	13	21011596	CRYL1	intronic	sifA_3_5hr_GFP	G	A	0.02392	-0.4752		Sexually transmitted infections excluding HIV and hepatitis
rs148715056	19	41133643	LTBP4	exonic	sifA_3_5hr_GFP	C	T	0.02417	-0.7443		Sexually transmitted infections excluding HIV and hepatitis
rs529436956	19	41100001	LTBP4	intronic	sifA_3_5hr_GFP	TGG	T	0.02417	-0.7501		Sexually transmitted infections excluding HIV and hepatitis
rs11617869	13	21022038	CRYL1	intronic	sifA_3_5hr_GFP	C	G	0.0243	0.3151	yes	Sexually transmitted infections excluding HIV and hepatitis
rs7337166	13	21021391	CRYL1	intronic	sifA_3_5hr_GFP	T	C	0.0243	0.3196		Sexually transmitted infections excluding HIV and hepatitis
rs7337130	13	21021343	CRYL1	intronic	sifA_3_5hr_GFP	T	C	0.0243	0.3196	yes	Sexually transmitted infections excluding HIV and hepatitis
rs11843506	13	21025290	CRYL1	intronic	sifA_3_5hr_GFP	T	C	0.0243	0.3217		Sexually transmitted infections excluding HIV and hepatitis
rs7331131	13	21021273	CRYL1	intronic	sifA_3_5hr_GFP	C	T	0.0243	0.3196		Sexually transmitted infections excluding HIV and hepatitis
rs35667709	13	21079148	CRYL1	intronic	sifA_3_5hr_GFP	G	A	0.02433	-0.248		Sexually transmitted infections excluding HIV and hepatitis
rs115124712	19	41122405	LTBP4	intronic	sifA_3_5hr_GFP	G	A	0.0245	-0.6764		Sexually transmitted infections excluding HIV and hepatitis
rs6490568	13	20995611	CRYL1	intronic	sifA_3_5hr_GFP	T	C	0.02475	0.2419		Sexually transmitted infections excluding HIV and hepatitis
rs4770049	13	21093604	CRYL1	intronic	sifA_3_5hr_GFP	T	C	0.02506	-0.2617		Sexually transmitted infections excluding HIV and hepatitis
rs9506504	13	21093840	CRYL1	intronic	sifA_3_5hr_GFP	A	G	0.02506	-0.2617		Sexually transmitted infections excluding HIV and hepatitis
rs4770051	13	21093692	CRYL1	intronic	sifA_3_5hr_GFP	G	A	0.02506	-0.2617		Sexually transmitted infections excluding HIV and hepatitis
rs4770035	13	21039517	CRYL1	intronic	sifA_3_5hr_GFP	A	C	0.02518	-0.346	yes	Sexually transmitted infections excluding HIV and hepatitis
rs71426014	13	21028731	CRYL1	intronic	sifA_3_5hr_GFP	C	T	0.02532	0.3227		Sexually transmitted infections excluding HIV and hepatitis
rs140078448	18	54269246	TXNL1	downstream	sifA_3_5hr_GFP	CCT	C	0.02635	0.3432		Sexually transmitted infections excluding HIV and hepatitis
rs61955477	13	21025094	CRYL1	intronic	sifA_3_5hr_GFP	G	A	0.02759	0.3076		Sexually transmitted infections excluding HIV and hepatitis
rs61955475	13	21024942	CRYL1	intronic	sifA_3_5hr_GFP	A	G	0.02759	0.3076		Sexually transmitted infections excluding HIV and hepatitis
rs9506506	13	21096134	CRYL1	intronic	sifA_3_5hr_GFP	C	T	0.02833	-0.2556	yes	Sexually transmitted infections excluding HIV and hepatitis
rs11619690	13	21024530	CRYL1	intronic	sifA_3_5hr_GFP	A	G	0.02882	0.3167		Sexually transmitted infections excluding HIV and hepatitis
rs182162726	13	21058280	CRYL1	intronic	sifA_3_5hr_GFP	A	T	0.02933	0.6883		Sexually transmitted infections excluding HIV and hepatitis
rs9509264	13	21094971	CRYL1	intronic	sifA_3_5hr_GFP	G	A	0.02976	-0.251		Sexually transmitted infections excluding HIV and hepatitis
rs11843583	13	21026127	CRYL1	intronic	sifA_3_5hr_GFP	A	G	0.02978	0.3667		Sexually transmitted infections excluding HIV and hepatitis
rs137917614	13	21032463	CRYL1	intronic	sifA_3_5hr_GFP	G	A	0.02978	0.3657		Sexually transmitted infections excluding HIV and hepatitis
rs12876559	13	21041821	CRYL1	intronic	sifA_3_5hr_median_GFP	G	A	0.000268	23.23		Sexually transmitted infections excluding HIV and hepatitis
rs61955481	13	21039477	CRYL1	intronic	sifA_3_5hr_median_GFP	C	A	0.000576	22.44		Sexually transmitted infections excluding HIV and hepatitis
rs148069884	19	41123281	LTBP4	intronic	sifA_3_5hr_median_GFP	G	A	0.000709	55.47		Sexually transmitted infections excluding HIV and hepatitis
rs35148353	13	21038600	CRYL1	intronic	sifA_3_5hr_median_GFP	C	T	0.002677	20.49		Sexually transmitted infections excluding HIV and hepatitis
rs71198984	13	21040085	CRYL1	intronic	sifA_3_5hr_median_GFP	GA	G	0.002866	15.52		Sexually transmitted infections excluding HIV and hepatitis
rs17305480	13	21038647	CRYL1	intronic	sifA_3_5hr_median_GFP	T	C	0.00371	19.06		Sexually transmitted infections excluding HIV and hepatitis
rs73499345	18	54293399	TXNL1	intronic	sifA_3_5hr_median_GFP	C	G	0.004098	-65.05		Sexually transmitted infections excluding HIV and hepatitis
rs73447913	13	21085546	CRYL1	intronic	sifA_3_5hr_median_GFP	T	A	0.004759	-23.07		Sexually transmitted infections excluding HIV and hepatitis
rs7986811	13	21013306	CRYL1	intronic	sifA_3_5hr_median_GFP	G	A	0.005973	15.79	yes	Sexually transmitted infections excluding HIV and hepatitis
rs12876685	13	21041917	CRYL1	intronic	sifA_3_5hr_median_GFP	G	A	0.007227	14.3		Sexually transmitted infections excluding HIV and hepatitis
rs9578296	13	21084334	CRYL1	intronic	sifA_3_5hr_median_GFP	C	T	0.007546	21.77		Sexually transmitted infections excluding HIV and hepatitis
rs2001367	13	21068866	CRYL1	intronic	sifA_3_5hr_median_GFP	A	T	0.009079	13.65		Sexually transmitted infections excluding HIV and hepatitis
rs62648194	13	21071731	CRYL1	intronic	sifA_3_5hr_median_GFP	C	T	0.01058	12.86		Sexually transmitted infections excluding HIV and hepatitis
rs9579878	13	21072190	CRYL1	intronic	sifA_3_5hr_median_GFP	A	G	0.01058	12.86		Sexually transmitted infections excluding HIV and hepatitis
rs112415064	13	21089672	CRYL1	intronic	sifA_3_5hr_median_GFP	G	A	0.01293	36.1		Sexually transmitted infections excluding HIV and hepatitis
rs67686844	13	21039154	CRYL1	intronic	sifA_3_5hr_median_GFP	CT	C	0.02247	-19.04	yes	Sexually transmitted infections excluding HIV and hepatitis
rs79433049	13	20988398	CRYL1	intronic	sifA_3_5hr_median_GFP	G	T	0.02328	22.53		Sexually transmitted infections excluding HIV and hepatitis
rs113173674	19	41135087	LTBP4	intronic	sifA_3_5hr_median_GFP	A	G	0.02355	-37.37		Sexually transmitted infections excluding HIV and hepatitis
rs73163223	13	21072256	CRYL1	intronic	sifA_3_5hr_median_GFP	C	A	0.02404	-37.04		Sexually transmitted infections excluding HIV and hepatitis
rs9552180	13	21012443	CRYL1	intronic	sifA_3_5hr_median_GFP	G	A	0.02472	13.88		Sexually transmitted infections excluding HIV and hepatitis
rs9578292	13	21074480	CRYL1	intronic	sifA_3_5hr_median_GFP	T	G	0.02494	11.87		Sexually transmitted infections excluding HIV and hepatitis
rs4770047	13	21076092	CRYL1	intronic	sifA_3_5hr_median_GFP	A	C	0.02494	11.87		Sexually transmitted infections excluding HIV and hepatitis
rs114533596	13	21100169	CRYL1	upstream	sifA_3_5hr_median_GFP	G	A	0.02541	20.11		Sexually transmitted infections excluding HIV and hepatitis
rs115505514	13	21100168	CRYL1	upstream	sifA_3_5hr_median_GFP	G	T	0.02541	20.11		Sexually transmitted infections excluding HIV and hepatitis
rs113453056	13	21095289	CRYL1	intronic	sifA_3_5hr_median_GFP	G	A	0.02639	12.89		Sexually transmitted infections excluding HIV and hepatitis
rs116466501	19	41101535	LTBP4	intronic	sifA_3_5hr_median_GFP	G	A	0.02705	24.39		Sexually transmitted infections excluding HIV and hepatitis
rs73441799	13	20999453	CRYL1	intronic	sifA_3_5hr_median_GFP	G	A	0.02849	-39.24		Sexually transmitted infections excluding HIV and hepatitis
rs9578294	13	21076627	CRYL1	intronic	sifA_3_5hr_median_GFP	T	C	0.02972	11.5		Sexually transmitted infections excluding HIV and hepatitis
rs7327757	13	21075757	CRYL1	intronic	sifA_3_5hr_median_GFP	A	T	0.02972	11.5		Sexually transmitted infections excluding HIV and hepatitis
rs115517383	19	41118348	LTBP4	intronic	sifA_3_5hr_median_GFP	A	G	0.02983	-64.21		Sexually transmitted infections excluding HIV and hepatitis
rs116723327	19	41117586	LTBP4	intronic	sifA_3_5hr_median_GFP	G	A	0.02983	-64.21		Sexually transmitted infections excluding HIV and hepatitis
rs7327476	13	21075911	CRYL1	intronic	sifA_3_5hr_median_GFP	C	T	0.0311	11.22		Sexually transmitted infections excluding HIV and hepatitis
rs9578293	13	21075057	CRYL1	intronic	sifA_3_5hr_median_GFP	A	G	0.0315	11.22		Sexually transmitted infections excluding HIV and hepatitis
rs4576923	13	21046416	CRYL1	intronic	sifA_cell_death_BG_subtracted	T	C	0.000236	-1.493		Sexually transmitted infections excluding HIV and hepatitis
rs187022618	13	21002120	CRYL1	intronic	sifA_cell_death_BG_subtracted	A	G	0.000885	-4.403		Sexually transmitted infections excluding HIV and hepatitis
rs4770048	13	21093078	CRYL1	intronic	sifA_cell_death_BG_subtracted	T	G	0.002356	-1.479	yes	Sexually transmitted infections excluding HIV and hepatitis
rs35582177	13	21000420	CRYL1	intronic	sifA_cell_death_BG_subtracted	TAA	T	0.004149	-1.341		Sexually transmitted infections excluding HIV and hepatitis
rs7327925	13	20996680	CRYL1	intronic	sifA_cell_death_BG_subtracted	A	G	0.005672	-1.28		Sexually transmitted infections excluding HIV and hepatitis
rs4770051	13	21093692	CRYL1	intronic	sifA_cell_death_BG_subtracted	G	A	0.005729	-1.51		Sexually transmitted infections excluding HIV and hepatitis
rs9506504	13	21093840	CRYL1	intronic	sifA_cell_death_BG_subtracted	A	G	0.005729	-1.51		Sexually transmitted infections excluding HIV and hepatitis
rs4770049	13	21093604	CRYL1	intronic	sifA_cell_death_BG_subtracted	T	C	0.005729	-1.51		Sexually transmitted infections excluding HIV and hepatitis
rs9509265	13	21095220	CRYL1	intronic	sifA_cell_death_BG_subtracted	C	T	0.006168	-1.513		Sexually transmitted infections excluding HIV and hepatitis
rs9509264	13	21094971	CRYL1	intronic	sifA_cell_death_BG_subtracted	G	A	0.006301	-1.482		Sexually transmitted infections excluding HIV and hepatitis
rs4770025	13	20995909	CRYL1	intronic	sifA_cell_death_BG_subtracted	C	T	0.00732	-1.213		Sexually transmitted infections excluding HIV and hepatitis
rs9506480	13	20984371	CRYL1	intronic	sifA_cell_death_BG_subtracted	G	A	0.007472	-1.179		Sexually transmitted infections excluding HIV and hepatitis
rs9506479	13	20984366	CRYL1	intronic	sifA_cell_death_BG_subtracted	T	C	0.007472	-1.179		Sexually transmitted infections excluding HIV and hepatitis
rs4360789	13	20998620	CRYL1	intronic	sifA_cell_death_BG_subtracted	G	A	0.007778	-1.244		Sexually transmitted infections excluding HIV and hepatitis
rs59380135	13	21056005	CRYL1	intronic	sifA_cell_death_BG_subtracted	G	A	0.008072	2.901		Sexually transmitted infections excluding HIV and hepatitis
rs4769108	13	20990323	CRYL1	intronic	sifA_cell_death_BG_subtracted	G	A	0.008169	-1.214		Sexually transmitted infections excluding HIV and hepatitis
rs576333274	19	41113175	LTBP4	intronic	sifA_cell_death_BG_subtracted	C	T	0.008393	5.878		Sexually transmitted infections excluding HIV and hepatitis
rs7992963	13	21049349	CRYL1	intronic	sifA_cell_death_BG_subtracted	C	A	0.008531	-1.734		Sexually transmitted infections excluding HIV and hepatitis
rs8002493	13	21091796	CRYL1	intronic	sifA_cell_death_BG_subtracted	C	T	0.008576	-1.342	yes	Sexually transmitted infections excluding HIV and hepatitis
rs115124712	19	41122405	LTBP4	intronic	sifA_cell_death_BG_subtracted	G	A	0.008699	-4.793		Sexually transmitted infections excluding HIV and hepatitis
rs9509205	13	20986875	CRYL1	intronic	sifA_cell_death_BG_subtracted	G	A	0.009668	-1.146	yes	Sexually transmitted infections excluding HIV and hepatitis
rs9509206	13	20987728	CRYL1	intronic	sifA_cell_death_BG_subtracted	G	A	0.009668	-1.136	yes	Sexually transmitted infections excluding HIV and hepatitis
rs9509203	13	20984903	CRYL1	intronic	sifA_cell_death_BG_subtracted	T	C	0.009668	-1.146	yes	Sexually transmitted infections excluding HIV and hepatitis
rs9315547	13	20982376	CRYL1	intronic	sifA_cell_death_BG_subtracted	A	G	0.009949	-1.091	yes	Sexually transmitted infections excluding HIV and hepatitis
rs9509204	13	20985032	CRYL1	intronic	sifA_cell_death_BG_subtracted	C	G	0.01012	-1.182		Sexually transmitted infections excluding HIV and hepatitis
rs9506485	13	20996225	CRYL1	intronic	sifA_cell_death_BG_subtracted	T	C	0.01023	-1.214		Sexually transmitted infections excluding HIV and hepatitis
rs7329447	13	20996388	CRYL1	intronic	sifA_cell_death_BG_subtracted	G	A	0.01023	-1.214		Sexually transmitted infections excluding HIV and hepatitis
rs7330265	13	20996798	CRYL1	intronic	sifA_cell_death_BG_subtracted	G	A	0.01023	-1.214		Sexually transmitted infections excluding HIV and hepatitis
rs9509208	13	20998795	CRYL1	intronic	sifA_cell_death_BG_subtracted	A	G	0.01023	-1.214		Sexually transmitted infections excluding HIV and hepatitis
rs9506487	13	20998937	CRYL1	intronic	sifA_cell_death_BG_subtracted	G	A	0.01023	-1.215		Sexually transmitted infections excluding HIV and hepatitis
rs113453056	13	21095289	CRYL1	intronic	sifA_cell_death_BG_subtracted	G	A	0.01027	1.18		Sexually transmitted infections excluding HIV and hepatitis
rs7981997	13	21095010	CRYL1	intronic	sifA_cell_death_BG_subtracted	C	T	0.01061	-1.211	yes	Sexually transmitted infections excluding HIV and hepatitis
rs7999489	13	21094984	CRYL1	intronic	sifA_cell_death_BG_subtracted	C	T	0.01061	-1.211	yes	Sexually transmitted infections excluding HIV and hepatitis
rs73447927	13	21093149	CRYL1	intronic	sifA_cell_death_BG_subtracted	T	C	0.01061	-1.197	yes	Sexually transmitted infections excluding HIV and hepatitis
rs57339370	13	21095594	CRYL1	intronic	sifA_cell_death_BG_subtracted	C	T	0.01061	-1.223	yes	Sexually transmitted infections excluding HIV and hepatitis
rs529436956	19	41100001	LTBP4	intronic	sifA_cell_death_BG_subtracted	TGG	T	0.01292	-5.064		Sexually transmitted infections excluding HIV and hepatitis
rs9509263	13	21093888	CRYL1	intronic	sifA_cell_death_BG_subtracted	C	T	0.01292	-1.419		Sexually transmitted infections excluding HIV and hepatitis
rs9506484	13	20994942	CRYL1	intronic	sifA_cell_death_BG_subtracted	T	G	0.01339	-1.162		Sexually transmitted infections excluding HIV and hepatitis
rs149121227	13	21034819	CRYL1	intronic	sifA_cell_death_BG_subtracted	T	C	0.01355	-2.414		Sexually transmitted infections excluding HIV and hepatitis
rs4389002	13	20988168	CRYL1	intronic	sifA_cell_death_BG_subtracted	C	G	0.01369	-1.07		Sexually transmitted infections excluding HIV and hepatitis
rs182162726	13	21058280	CRYL1	intronic	sifA_cell_death_BG_subtracted	A	T	0.01756	2.015		Sexually transmitted infections excluding HIV and hepatitis
rs61955515	13	21092485	CRYL1	intronic	sifA_cell_death_BG_subtracted	G	T	0.01781	1.26	yes	Sexually transmitted infections excluding HIV and hepatitis
rs7335606	13	20981724	CRYL1	intronic	sifA_cell_death_BG_subtracted	T	C	0.01813	-1.041	yes	Sexually transmitted infections excluding HIV and hepatitis
rs11839541	13	21099311	CRYL1	intronic	sifA_cell_death_BG_subtracted	C	T	0.01918	-1.196	yes	Sexually transmitted infections excluding HIV and hepatitis
rs148715056	19	41133643	LTBP4	exonic	sifA_cell_death_BG_subtracted	C	T	0.0203	-4.422		Sexually transmitted infections excluding HIV and hepatitis
rs7989813	13	21001070	CRYL1	intronic	sifA_cell_death_BG_subtracted	T	C	0.0203	-1.092		Sexually transmitted infections excluding HIV and hepatitis
rs115129347	13	20982708	CRYL1	intronic	sifA_cell_death_BG_subtracted	G	A	0.02195	2.516		Sexually transmitted infections excluding HIV and hepatitis
rs6490568	13	20995611	CRYL1	intronic	sifA_cell_death_BG_subtracted	T	C	0.0224	1.048		Sexually transmitted infections excluding HIV and hepatitis
rs74036397	13	21056937	CRYL1	intronic	sifA_cell_death_BG_subtracted	C	A	0.02315	3.543		Sexually transmitted infections excluding HIV and hepatitis
rs57896117	13	21055879	CRYL1	intronic	sifA_cell_death_BG_subtracted	G	A	0.02315	3.543		Sexually transmitted infections excluding HIV and hepatitis
rs138307990	13	21061851	CRYL1	intronic	sifA_cell_death_BG_subtracted	G	C	0.02361	-1.582		Sexually transmitted infections excluding HIV and hepatitis
rs73445929	13	21056508	CRYL1	intronic	sifA_cell_death_BG_subtracted	G	A	0.0246	3.278		Sexually transmitted infections excluding HIV and hepatitis
rs115444174	13	21090915	CRYL1	intronic	sifA_cell_death_BG_subtracted	G	A	0.02464	3.641		Sexually transmitted infections excluding HIV and hepatitis
rs61955513	13	21090605	CRYL1	intronic	sifA_cell_death_BG_subtracted	A	G	0.02475	1.207	yes	Sexually transmitted infections excluding HIV and hepatitis
rs7338670	13	21100422	CRYL1	upstream	sifA_cell_death_BG_subtracted	G	A	0.02513	-1.164	yes	Sexually transmitted infections excluding HIV and hepatitis
rs9315602	13	21038904	CRYL1	intronic	sifA_cell_death_BG_subtracted	G	A	0.02736	1.442		Sexually transmitted infections excluding HIV and hepatitis
rs7332444	13	20992831	CRYL1	intronic	sifA_cell_death_BG_subtracted	C	T	0.02762	-0.9758	yes	Sexually transmitted infections excluding HIV and hepatitis
rs9579877	13	21068759	CRYL1	intronic	sifA_cell_death_BG_subtracted	G	A	0.02878	2.88		Sexually transmitted infections excluding HIV and hepatitis
rs4769120	13	21092894	CRYL1	intronic	sifA_cell_death_BG_subtracted	G	A	0.02972	-1.03		Sexually transmitted infections excluding HIV and hepatitis
rs9506481	13	20985448	CRYL1	intronic	sifA_cell_death_BG_subtracted	A	G	0.03082	-0.9593	yes	Sexually transmitted infections excluding HIV and hepatitis
rs2149695	13	20987052	CRYL1	intronic	sifA_cell_death_BG_subtracted	C	T	0.03082	-0.9593	yes	Sexually transmitted infections excluding HIV and hepatitis
rs2149696	13	20987018	CRYL1	intronic	sifA_cell_death_BG_subtracted	T	G	0.03082	-0.9226	yes	Sexually transmitted infections excluding HIV and hepatitis
rs9552174	13	21001140	CRYL1	intronic	sifA_cell_death_BG_subtracted	A	G	0.03106	-0.9958		Sexually transmitted infections excluding HIV and hepatitis
rs73160826	13	20977667	CRYL1	downstream	sifA_Intracellular_Survival_24hr_3hr_GFP	T	G	0.00012	0.05326		Sexually transmitted infections excluding HIV and hepatitis
rs56013937	19	41098871	LTBP4	upstream	sifA_Intracellular_Survival_24hr_3hr_GFP	C	T	0.000327	-0.05489	yes	Sexually transmitted infections excluding HIV and hepatitis
rs11147693	13	20988914	CRYL1	intronic	sifA_Intracellular_Survival_24hr_3hr_GFP	C	G	0.00049	0.04417	yes	Sexually transmitted infections excluding HIV and hepatitis
rs77438169	18	54294744	TXNL1	intronic	sifA_Intracellular_Survival_24hr_3hr_GFP	T	C	0.000499	0.06514		Sexually transmitted infections excluding HIV and hepatitis
rs58834447	13	20976978	CRYL1	downstream	sifA_Intracellular_Survival_24hr_3hr_GFP	T	C	0.000666	0.05519		Sexually transmitted infections excluding HIV and hepatitis
rs58140544	13	20977066	CRYL1	downstream	sifA_Intracellular_Survival_24hr_3hr_GFP	C	A	0.000666	0.05519		Sexually transmitted infections excluding HIV and hepatitis
rs11147692	13	20988846	CRYL1	intronic	sifA_Intracellular_Survival_24hr_3hr_GFP	A	G	0.001061	0.04275	yes	Sexually transmitted infections excluding HIV and hepatitis
rs68065363	13	20988632	CRYL1	intronic	sifA_Intracellular_Survival_24hr_3hr_GFP	A	G	0.001333	0.04087	yes	Sexually transmitted infections excluding HIV and hepatitis
rs9579872	13	21060211	CRYL1	intronic	sifA_Intracellular_Survival_24hr_3hr_GFP	C	T	0.001366	0.0282		Sexually transmitted infections excluding HIV and hepatitis
rs58382370	13	20977135	CRYL1	downstream	sifA_Intracellular_Survival_24hr_3hr_GFP	C	A	0.001507	0.06496		Sexually transmitted infections excluding HIV and hepatitis
rs75217335	19	41112547	LTBP4	intronic	sifA_Intracellular_Survival_24hr_3hr_GFP	G	C	0.001607	-0.09177	yes	Sexually transmitted infections excluding HIV and hepatitis
rs73441774	13	20989321	CRYL1	intronic	sifA_Intracellular_Survival_24hr_3hr_GFP	A	G	0.002848	0.03888	yes	Sexually transmitted infections excluding HIV and hepatitis
rs60083309	13	20990069	CRYL1	intronic	sifA_Intracellular_Survival_24hr_3hr_GFP	T	C	0.003437	0.03722	yes	Sexually transmitted infections excluding HIV and hepatitis
rs147149389	13	20990168	CRYL1	intronic	sifA_Intracellular_Survival_24hr_3hr_GFP	G	A	0.003686	-0.05393		Sexually transmitted infections excluding HIV and hepatitis
rs73441773	13	20989280	CRYL1	intronic	sifA_Intracellular_Survival_24hr_3hr_GFP	G	C	0.003702	0.03704		Sexually transmitted infections excluding HIV and hepatitis
rs115203523	13	20977508	CRYL1	downstream	sifA_Intracellular_Survival_24hr_3hr_GFP	G	A	0.005222	0.05393		Sexually transmitted infections excluding HIV and hepatitis
rs73160837	13	20991678	CRYL1	intronic	sifA_Intracellular_Survival_24hr_3hr_GFP	A	C	0.005889	0.03911	yes	Sexually transmitted infections excluding HIV and hepatitis
rs139504301	13	21059287	CRYL1	intronic	sifA_Intracellular_Survival_24hr_3hr_GFP	G	A	0.00606	0.06286		Sexually transmitted infections excluding HIV and hepatitis
rs17081647	13	20977507	CRYL1	downstream	sifA_Intracellular_Survival_24hr_3hr_GFP	T	C	0.006991	0.04596		Sexually transmitted infections excluding HIV and hepatitis
rs113252398	13	21004022	CRYL1	intronic	sifA_Intracellular_Survival_24hr_3hr_GFP	C	A	0.00732	0.04647		Sexually transmitted infections excluding HIV and hepatitis
rs111540429	13	21002438	CRYL1	intronic	sifA_Intracellular_Survival_24hr_3hr_GFP	G	A	0.00732	0.04647		Sexually transmitted infections excluding HIV and hepatitis
rs112271089	13	21003746	CRYL1	intronic	sifA_Intracellular_Survival_24hr_3hr_GFP	C	T	0.00732	0.04647		Sexually transmitted infections excluding HIV and hepatitis
rs34885105	13	21003632	CRYL1	intronic	sifA_Intracellular_Survival_24hr_3hr_GFP	G	A	0.00732	0.04647		Sexually transmitted infections excluding HIV and hepatitis
rs111534737	13	21000584	CRYL1	intronic	sifA_Intracellular_Survival_24hr_3hr_GFP	C	G	0.007333	0.05824	yes	Sexually transmitted infections excluding HIV and hepatitis
rs113131112	13	21000642	CRYL1	intronic	sifA_Intracellular_Survival_24hr_3hr_GFP	G	A	0.007333	0.05824	yes	Sexually transmitted infections excluding HIV and hepatitis
rs150133039	13	20988453	CRYL1	intronic	sifA_Intracellular_Survival_24hr_3hr_GFP	C	A	0.01016	0.06291		Sexually transmitted infections excluding HIV and hepatitis
rs116433801	13	20988551	CRYL1	intronic	sifA_Intracellular_Survival_24hr_3hr_GFP	A	G	0.01016	0.06291		Sexually transmitted infections excluding HIV and hepatitis
rs561552214	13	20988389	CRYL1	intronic	sifA_Intracellular_Survival_24hr_3hr_GFP	A	T	0.01016	0.06291		Sexually transmitted infections excluding HIV and hepatitis
rs370058794	13	20989617	CRYL1	intronic	sifA_Intracellular_Survival_24hr_3hr_GFP	A	G	0.01016	0.06291		Sexually transmitted infections excluding HIV and hepatitis
rs114665869	13	20979960	CRYL1	intronic	sifA_Intracellular_Survival_24hr_3hr_GFP	G	A	0.0113	-0.04649		Sexually transmitted infections excluding HIV and hepatitis
rs35445120	13	21060232	CRYL1	intronic	sifA_Intracellular_Survival_24hr_3hr_GFP	TA	T	0.01145	0.02072	yes	Sexually transmitted infections excluding HIV and hepatitis
rs114856462	13	20979274	CRYL1	intronic	sifA_Intracellular_Survival_24hr_3hr_GFP	G	A	0.01186	0.05421		Sexually transmitted infections excluding HIV and hepatitis
rs114712800	13	20993088	CRYL1	intronic	sifA_Intracellular_Survival_24hr_3hr_GFP	C	T	0.01213	-0.04509		Sexually transmitted infections excluding HIV and hepatitis
rs35669602	19	41100624	LTBP4	intronic	sifA_Intracellular_Survival_24hr_3hr_GFP	C	T	0.01216	-0.03465	yes	Sexually transmitted infections excluding HIV and hepatitis
rs9579875	13	21064449	CRYL1	intronic	sifA_Intracellular_Survival_24hr_3hr_GFP	T	C	0.01254	0.03078		Sexually transmitted infections excluding HIV and hepatitis
rs9579873	13	21063496	CRYL1	intronic	sifA_Intracellular_Survival_24hr_3hr_GFP	G	A	0.01254	0.03078		Sexually transmitted infections excluding HIV and hepatitis
rs114591399	13	21001245	CRYL1	intronic	sifA_Intracellular_Survival_24hr_3hr_GFP	T	G	0.01297	-0.04605		Sexually transmitted infections excluding HIV and hepatitis
rs143322760	13	21056884	CRYL1	intronic	sifA_Intracellular_Survival_24hr_3hr_GFP	G	T	0.01324	0.05646		Sexually transmitted infections excluding HIV and hepatitis
rs8000139	13	20990956	CRYL1	intronic	sifA_Intracellular_Survival_24hr_3hr_GFP	C	A	0.01357	-0.04397		Sexually transmitted infections excluding HIV and hepatitis
rs112302943	13	20980425	CRYL1	intronic	sifA_Intracellular_Survival_24hr_3hr_GFP	T	G	0.014	0.05635		Sexually transmitted infections excluding HIV and hepatitis
rs559970636	13	20980957	CRYL1	intronic	sifA_Intracellular_Survival_24hr_3hr_GFP	A	G	0.0141	0.06181		Sexually transmitted infections excluding HIV and hepatitis
rs563488813	13	20989366	CRYL1	intronic	sifA_Intracellular_Survival_24hr_3hr_GFP	G	A	0.0141	0.06181		Sexually transmitted infections excluding HIV and hepatitis
rs7320760	13	20994057	CRYL1	intronic	sifA_Intracellular_Survival_24hr_3hr_GFP	C	T	0.01452	-0.02262		Sexually transmitted infections excluding HIV and hepatitis
rs17052265	13	21057591	CRYL1	intronic	sifA_Intracellular_Survival_24hr_3hr_GFP	A	G	0.01472	0.03319		Sexually transmitted infections excluding HIV and hepatitis
rs9552198	13	21058433	CRYL1	intronic	sifA_Intracellular_Survival_24hr_3hr_GFP	G	A	0.01483	0.01953	yes	Sexually transmitted infections excluding HIV and hepatitis
rs180953059	19	41112516	LTBP4	intronic	sifA_Intracellular_Survival_24hr_3hr_GFP	C	T	0.01496	0.04877		Sexually transmitted infections excluding HIV and hepatitis
rs73160839	13	20992420	CRYL1	intronic	sifA_Intracellular_Survival_24hr_3hr_GFP	A	G	0.01607	0.03625	yes	Sexually transmitted infections excluding HIV and hepatitis
rs139179684	19	41099832	LTBP4	intronic	sifA_Intracellular_Survival_24hr_3hr_GFP	C	T	0.01726	0.08222		Sexually transmitted infections excluding HIV and hepatitis
rs141724981	19	41123304	LTBP4	intronic	sifA_Intracellular_Survival_24hr_3hr_GFP	T	G	0.01734	-0.1048	yes	Sexually transmitted infections excluding HIV and hepatitis
rs79433049	13	20988398	CRYL1	intronic	sifA_Intracellular_Survival_24hr_3hr_GFP	G	T	0.01859	0.03379		Sexually transmitted infections excluding HIV and hepatitis
rs12428772	13	21008995	CRYL1	intronic	sifA_Intracellular_Survival_24hr_3hr_GFP	T	C	0.02364	0.03157		Sexually transmitted infections excluding HIV and hepatitis
rs115718556	19	41133653	LTBP4	exonic	sifA_Intracellular_Survival_24hr_3hr_GFP	C	T	0.02851	0.03397		Sexually transmitted infections excluding HIV and hepatitis
rs115860256	19	41100854	LTBP4	intronic	sifA_Intracellular_Survival_24hr_3hr_GFP	T	C	0.02859	0.08532		Sexually transmitted infections excluding HIV and hepatitis
rs113575540	13	20985664	CRYL1	intronic	sifA_Intracellular_Survival_24hr_3hr_GFP	C	T	0.03053	0.064		Sexually transmitted infections excluding HIV and hepatitis
rs114883869	13	20986537	CRYL1	intronic	sifA_Intracellular_Survival_24hr_3hr_GFP	T	C	0.03053	0.064		Sexually transmitted infections excluding HIV and hepatitis
rs111539784	13	20986117	CRYL1	intronic	sifA_Intracellular_Survival_24hr_3hr_GFP	T	C	0.03053	0.064		Sexually transmitted infections excluding HIV and hepatitis
rs141062397	13	20985995	CRYL1	intronic	sifA_Intracellular_Survival_24hr_3hr_GFP	A	G	0.03053	0.064		Sexually transmitted infections excluding HIV and hepatitis
rs111487904	13	20986185	CRYL1	intronic	sifA_Intracellular_Survival_24hr_3hr_GFP	A	G	0.03053	0.064		Sexually transmitted infections excluding HIV and hepatitis
rs115784454	13	20985915	CRYL1	intronic	sifA_Intracellular_Survival_24hr_3hr_GFP	C	A	0.03053	0.064		Sexually transmitted infections excluding HIV and hepatitis
rs145830448	13	20986494	CRYL1	intronic	sifA_Intracellular_Survival_24hr_3hr_GFP	T	C	0.03053	0.064		Sexually transmitted infections excluding HIV and hepatitis
rs114416982	13	20988546	CRYL1	intronic	sifA_Intracellular_Survival_24hr_3hr_GFP	A	G	0.03053	0.064		Sexually transmitted infections excluding HIV and hepatitis
rs112109716	13	20986426	CRYL1	intronic	sifA_Intracellular_Survival_24hr_3hr_GFP	G	A	0.03053	0.064		Sexually transmitted infections excluding HIV and hepatitis
rs116738727	13	20985033	CRYL1	intronic	sifA_Intracellular_Survival_24hr_3hr_GFP	G	A	0.03053	0.064		Sexually transmitted infections excluding HIV and hepatitis
rs144334497	13	21060013	CRYL1	intronic	sifA_Intracellular_Survival_24hr_3hr_GFP	AT	A	0.0313	-0.03942		Sexually transmitted infections excluding HIV and hepatitis
rs71198984	13	21040085	CRYL1	intronic	sifA_Replication_24_3_5hr_median_GFP	GA	G	0.000277	-0.06211		Sexually transmitted infections excluding HIV and hepatitis
rs8098293	18	54300607	TXNL1	intronic	sifA_Replication_24_3_5hr_median_GFP	G	A	0.001046	0.06498		Sexually transmitted infections excluding HIV and hepatitis
rs11875121	18	54304199	TXNL1	intronic	sifA_Replication_24_3_5hr_median_GFP	G	C	0.001046	0.06498		Sexually transmitted infections excluding HIV and hepatitis
rs8083576	18	54304727	TXNL1	intronic	sifA_Replication_24_3_5hr_median_GFP	G	A	0.001046	0.06498		Sexually transmitted infections excluding HIV and hepatitis
rs11872980	18	54302016	TXNL1	intronic	sifA_Replication_24_3_5hr_median_GFP	C	T	0.001046	0.06498		Sexually transmitted infections excluding HIV and hepatitis
rs7244463	18	54279428	TXNL1	intronic	sifA_Replication_24_3_5hr_median_GFP	G	T	0.001046	0.06498		Sexually transmitted infections excluding HIV and hepatitis
rs14387	18	54293658	TXNL1	exonic	sifA_Replication_24_3_5hr_median_GFP	T	C	0.001046	0.06498		Sexually transmitted infections excluding HIV and hepatitis
rs8083551	18	54304679	TXNL1	intronic	sifA_Replication_24_3_5hr_median_GFP	G	A	0.001046	0.06498		Sexually transmitted infections excluding HIV and hepatitis
rs28635896	18	54306876	TXNL1	upstream	sifA_Replication_24_3_5hr_median_GFP	C	T	0.001046	0.06498		Sexually transmitted infections excluding HIV and hepatitis
rs7233672	18	54296825	TXNL1	intronic	sifA_Replication_24_3_5hr_median_GFP	A	G	0.001076	0.06491		Sexually transmitted infections excluding HIV and hepatitis
rs11873213	18	54284439	TXNL1	intronic	sifA_Replication_24_3_5hr_median_GFP	G	C	0.001076	0.06491		Sexually transmitted infections excluding HIV and hepatitis
rs8094044	18	54290508	TXNL1	intronic	sifA_Replication_24_3_5hr_median_GFP	A	C	0.001076	0.06491		Sexually transmitted infections excluding HIV and hepatitis
rs80091438	18	54284130	TXNL1	intronic	sifA_Replication_24_3_5hr_median_GFP	T	C	0.001076	0.06491		Sexually transmitted infections excluding HIV and hepatitis
rs147304363	13	21078940	CRYL1	intronic	sifA_Replication_24_3_5hr_median_GFP	C	T	0.002908	-0.1086		Sexually transmitted infections excluding HIV and hepatitis
rs141524846	13	21048466	CRYL1	intronic	sifA_Replication_24_3_5hr_median_GFP	C	A	0.006142	0.1234		Sexually transmitted infections excluding HIV and hepatitis
rs78331670	18	54305134	TXNL1	intronic	sifA_Replication_24_3_5hr_median_GFP	G	T	0.008237	0.0624		Sexually transmitted infections excluding HIV and hepatitis
rs74885141	18	54305107	TXNL1	intronic	sifA_Replication_24_3_5hr_median_GFP	G	T	0.008237	0.0624		Sexually transmitted infections excluding HIV and hepatitis
rs144206046	18	54279615	TXNL1	intronic	sifA_Replication_24_3_5hr_median_GFP	AT	A	0.009948	0.05086		Sexually transmitted infections excluding HIV and hepatitis
rs2234345	18	54305867	TXNL1	UTR5	sifA_Replication_24_3_5hr_median_GFP	G	A	0.01016	0.09315		Sexually transmitted infections excluding HIV and hepatitis
rs7233298	18	54283143	TXNL1	intronic	sifA_Replication_24_3_5hr_median_GFP	T	C	0.01272	0.05835		Sexually transmitted infections excluding HIV and hepatitis
rs548221762	13	21082711	CRYL1	intronic	sifA_Replication_24_3_5hr_median_GFP	T	C	0.01546	-0.1438		Sexually transmitted infections excluding HIV and hepatitis
rs537727150	13	21082714	CRYL1	intronic	sifA_Replication_24_3_5hr_median_GFP	A	G	0.01546	-0.1438		Sexually transmitted infections excluding HIV and hepatitis
rs570334223	13	21082712	CRYL1	intronic	sifA_Replication_24_3_5hr_median_GFP	G	A	0.01546	-0.1438		Sexually transmitted infections excluding HIV and hepatitis
rs116835093	13	21021236	CRYL1	intronic	sifA_Replication_24_3_5hr_median_GFP	G	A	0.01568	-0.1532		Sexually transmitted infections excluding HIV and hepatitis
rs145717828	13	21024127	CRYL1	intronic	sifA_Replication_24_3_5hr_median_GFP	G	A	0.01568	-0.1532		Sexually transmitted infections excluding HIV and hepatitis
rs116540892	13	21030707	CRYL1	intronic	sifA_Replication_24_3_5hr_median_GFP	A	G	0.01568	-0.1532		Sexually transmitted infections excluding HIV and hepatitis
rs113740366	13	21045572	CRYL1	intronic	sifA_Replication_24_3_5hr_median_GFP	A	G	0.01652	0.06357		Sexually transmitted infections excluding HIV and hepatitis
rs9509234	13	21036921	CRYL1	intronic	sifA_Replication_24_3_5hr_median_GFP	A	G	0.01672	-0.052	yes	Sexually transmitted infections excluding HIV and hepatitis
rs113131112	13	21000642	CRYL1	intronic	sifA_Replication_24_3_5hr_median_GFP	G	A	0.01745	-0.1117	yes	Sexually transmitted infections excluding HIV and hepatitis
rs111534737	13	21000584	CRYL1	intronic	sifA_Replication_24_3_5hr_median_GFP	C	G	0.01745	-0.1117	yes	Sexually transmitted infections excluding HIV and hepatitis
rs59124907	13	21010063	CRYL1	intronic	sifA_Replication_24_3_5hr_median_GFP	C	A	0.01749	-0.06374		Sexually transmitted infections excluding HIV and hepatitis
rs192995364	13	21053217	CRYL1	intronic	sifA_Replication_24_3_5hr_median_GFP	G	A	0.01765	0.1203		Sexually transmitted infections excluding HIV and hepatitis
rs35148353	13	21038600	CRYL1	intronic	sifA_Replication_24_3_5hr_median_GFP	C	T	0.02012	-0.04962		Sexually transmitted infections excluding HIV and hepatitis
rs185173360	13	21091665	CRYL1	intronic	sifA_Replication_24_3_5hr_median_GFP	C	T	0.02114	0.08838		Sexually transmitted infections excluding HIV and hepatitis
rs8089095	18	54274787	TXNL1	intronic	sifA_Replication_24_3_5hr_median_GFP	T	C	0.02198	0.08258		Sexually transmitted infections excluding HIV and hepatitis
rs143327606	18	54285070	TXNL1	intronic	sifA_Replication_24_3_5hr_median_GFP	ATGTAT	A	0.02198	0.08258		Sexually transmitted infections excluding HIV and hepatitis
rs79017459	18	54284038	TXNL1	intronic	sifA_Replication_24_3_5hr_median_GFP	G	A	0.02198	0.08258		Sexually transmitted infections excluding HIV and hepatitis
rs61955481	13	21039477	CRYL1	intronic	sifA_Replication_24_3_5hr_median_GFP	C	A	0.02262	-0.04909		Sexually transmitted infections excluding HIV and hepatitis
rs7320797	13	21082707	CRYL1	intronic	sifA_Replication_24_3_5hr_median_GFP	C	T	0.02513	-0.06063		Sexually transmitted infections excluding HIV and hepatitis
rs573892935	13	21034779	CRYL1	intronic	sifA_Replication_24_3_5hr_median_GFP	C	T	0.02561	-0.1648		Sexually transmitted infections excluding HIV and hepatitis
rs12876559	13	21041821	CRYL1	intronic	sifA_Replication_24_3_5hr_median_GFP	G	A	0.02618	-0.04575		Sexually transmitted infections excluding HIV and hepatitis
rs58894657	13	21026250	CRYL1	intronic	sifA_Replication_24_3_5hr_median_GFP	C	T	0.0295	-0.1484		Sexually transmitted infections excluding HIV and hepatitis
rs191911142	13	21025213	CRYL1	intronic	sifA_Replication_24_3_5hr_median_GFP	G	C	0.0295	-0.1484		Sexually transmitted infections excluding HIV and hepatitis
rs150185407	13	21077208	CRYL1	intronic	sifA_Replication_24_3_5hr_median_GFP	A	C	0.02976	-0.1099		Sexually transmitted infections excluding HIV and hepatitis
rs9506497	13	21060669	CRYL1	intronic	sifA_Replication_24_3_5hr_median_GFP	C	T	0.03026	-0.04985	yes	Sexually transmitted infections excluding HIV and hepatitis
rs149050099	19	41130557	LTBP4	intronic	sifA_Replication_24_3_5hr_median_GFP	G	A	0.03047	0.1176		Sexually transmitted infections excluding HIV and hepatitis
rs115602175	13	21009266	CRYL1	intronic	sifA_Replication_24_3_5hr_median_GFP	G	A	0.03058	-0.1155		Sexually transmitted infections excluding HIV and hepatitis
rs59313045	18	54283138	TXNL1	intronic	Staph_toxin_cell_death_BG_subtracted	A	G	0.000444	5.876		Sexually transmitted infections excluding HIV and hepatitis
rs528020713	13	21034695	CRYL1	intronic	Staph_toxin_cell_death_BG_subtracted	C	T	0.001684	-5.429		Sexually transmitted infections excluding HIV and hepatitis
rs17090267	18	54281831	TXNL1	intronic	Staph_toxin_cell_death_BG_subtracted	T	C	0.002596	5.041		Sexually transmitted infections excluding HIV and hepatitis
rs9506484	13	20994942	CRYL1	intronic	Staph_toxin_cell_death_BG_subtracted	T	G	0.002737	2.568		Sexually transmitted infections excluding HIV and hepatitis
rs112360245	18	54290651	TXNL1	intronic	Staph_toxin_cell_death_BG_subtracted	C	T	0.003686	4.816		Sexually transmitted infections excluding HIV and hepatitis
rs4770025	13	20995909	CRYL1	intronic	Staph_toxin_cell_death_BG_subtracted	C	T	0.004019	2.621		Sexually transmitted infections excluding HIV and hepatitis
rs76744974	18	54302938	TXNL1	intronic	Staph_toxin_cell_death_BG_subtracted	G	C	0.004128	-3.174		Sexually transmitted infections excluding HIV and hepatitis
rs149591359	13	21084624	CRYL1	intronic	Staph_toxin_cell_death_BG_subtracted	G	A	0.004273	-6.238		Sexually transmitted infections excluding HIV and hepatitis
rs149563616	13	21035195	CRYL1	intronic	Staph_toxin_cell_death_BG_subtracted	AGTT	A	0.004656	-4.647		Sexually transmitted infections excluding HIV and hepatitis
rs9578296	13	21084334	CRYL1	intronic	Staph_toxin_cell_death_BG_subtracted	C	T	0.005449	3.5		Sexually transmitted infections excluding HIV and hepatitis
rs483405	18	54304178	TXNL1	intronic	Staph_toxin_cell_death_BG_subtracted	C	A	0.006262	2.587	yes	Sexually transmitted infections excluding HIV and hepatitis
rs35054204	18	54306169	TXNL1	upstream	Staph_toxin_cell_death_BG_subtracted	CAGT	C	0.006262	2.587		Sexually transmitted infections excluding HIV and hepatitis
rs111227993	13	21033316	CRYL1	intronic	Staph_toxin_cell_death_BG_subtracted	A	T	0.006281	6.407		Sexually transmitted infections excluding HIV and hepatitis
rs190238005	13	21033149	CRYL1	intronic	Staph_toxin_cell_death_BG_subtracted	C	T	0.006281	6.407		Sexually transmitted infections excluding HIV and hepatitis
rs60801537	13	20994662	CRYL1	intronic	Staph_toxin_cell_death_BG_subtracted	GA	G	0.007734	2.393		Sexually transmitted infections excluding HIV and hepatitis
rs9552172	13	20998437	CRYL1	intronic	Staph_toxin_cell_death_BG_subtracted	C	G	0.008281	2.313		Sexually transmitted infections excluding HIV and hepatitis
rs56717965	13	21058224	CRYL1	intronic	Staph_toxin_cell_death_BG_subtracted	G	A	0.008507	-7.91		Sexually transmitted infections excluding HIV and hepatitis
rs139042151	18	54289010	TXNL1	intronic	Staph_toxin_cell_death_BG_subtracted	C	G	0.0086	-4.424		Sexually transmitted infections excluding HIV and hepatitis
rs116466501	19	41101535	LTBP4	intronic	Staph_toxin_cell_death_BG_subtracted	G	A	0.009089	4.186		Sexually transmitted infections excluding HIV and hepatitis
rs73443958	13	21030523	CRYL1	intronic	Staph_toxin_cell_death_BG_subtracted	A	G	0.00915	-3.319		Sexually transmitted infections excluding HIV and hepatitis
rs141073043	13	21024352	CRYL1	intronic	Staph_toxin_cell_death_BG_subtracted	A	G	0.00933	8.685		Sexually transmitted infections excluding HIV and hepatitis
rs4360789	13	20998620	CRYL1	intronic	Staph_toxin_cell_death_BG_subtracted	G	A	0.01016	2.271		Sexually transmitted infections excluding HIV and hepatitis
rs78331670	18	54305134	TXNL1	intronic	Staph_toxin_cell_death_BG_subtracted	G	T	0.01017	-2.277		Sexually transmitted infections excluding HIV and hepatitis
rs74885141	18	54305107	TXNL1	intronic	Staph_toxin_cell_death_BG_subtracted	G	T	0.01017	-2.277		Sexually transmitted infections excluding HIV and hepatitis
rs556691883	13	21034344	CRYL1	intronic	Staph_toxin_cell_death_BG_subtracted	AC	A	0.01052	-3.195		Sexually transmitted infections excluding HIV and hepatitis
rs7332444	13	20992831	CRYL1	intronic	Staph_toxin_cell_death_BG_subtracted	C	T	0.01115	2.066	yes	Sexually transmitted infections excluding HIV and hepatitis
rs76129044	18	54274775	TXNL1	intronic	Staph_toxin_cell_death_BG_subtracted	G	A	0.01145	-3.131		Sexually transmitted infections excluding HIV and hepatitis
rs9509208	13	20998795	CRYL1	intronic	Staph_toxin_cell_death_BG_subtracted	A	G	0.012	2.211		Sexually transmitted infections excluding HIV and hepatitis
rs9506487	13	20998937	CRYL1	intronic	Staph_toxin_cell_death_BG_subtracted	G	A	0.012	2.193		Sexually transmitted infections excluding HIV and hepatitis
rs9506485	13	20996225	CRYL1	intronic	Staph_toxin_cell_death_BG_subtracted	T	C	0.012	2.211		Sexually transmitted infections excluding HIV and hepatitis
rs7329447	13	20996388	CRYL1	intronic	Staph_toxin_cell_death_BG_subtracted	G	A	0.012	2.211		Sexually transmitted infections excluding HIV and hepatitis
rs7330265	13	20996798	CRYL1	intronic	Staph_toxin_cell_death_BG_subtracted	G	A	0.012	2.211		Sexually transmitted infections excluding HIV and hepatitis
rs9552174	13	21001140	CRYL1	intronic	Staph_toxin_cell_death_BG_subtracted	A	G	0.01291	2.431		Sexually transmitted infections excluding HIV and hepatitis
rs643116	18	54273424	TXNL1	intronic	Staph_toxin_cell_death_BG_subtracted	G	A	0.01376	2.35	yes	Sexually transmitted infections excluding HIV and hepatitis
rs7233298	18	54283143	TXNL1	intronic	Staph_toxin_cell_death_BG_subtracted	T	C	0.01378	-2.296		Sexually transmitted infections excluding HIV and hepatitis
rs56839950	13	21030155	CRYL1	intronic	Staph_toxin_cell_death_BG_subtracted	G	C	0.0146	-3.346		Sexually transmitted infections excluding HIV and hepatitis
rs7327925	13	20996680	CRYL1	intronic	Staph_toxin_cell_death_BG_subtracted	A	G	0.01501	2.077		Sexually transmitted infections excluding HIV and hepatitis
rs658561	18	54290755	TXNL1	intronic	Staph_toxin_cell_death_BG_subtracted	A	C	0.01539	2.337	yes	Sexually transmitted infections excluding HIV and hepatitis
rs73445936	13	21057196	CRYL1	intronic	Staph_toxin_cell_death_BG_subtracted	G	A	0.01616	-8.03		Sexually transmitted infections excluding HIV and hepatitis
rs74036392	13	21054793	CRYL1	intronic	Staph_toxin_cell_death_BG_subtracted	C	T	0.01616	-8.03		Sexually transmitted infections excluding HIV and hepatitis
rs199783325	18	54276177	TXNL1	intronic	Staph_toxin_cell_death_BG_subtracted	CA	C	0.0172	2.145		Sexually transmitted infections excluding HIV and hepatitis
rs537727150	13	21082714	CRYL1	intronic	Staph_toxin_cell_death_BG_subtracted	A	G	0.01734	-6.329		Sexually transmitted infections excluding HIV and hepatitis
rs570334223	13	21082712	CRYL1	intronic	Staph_toxin_cell_death_BG_subtracted	G	A	0.01734	-6.329		Sexually transmitted infections excluding HIV and hepatitis
rs548221762	13	21082711	CRYL1	intronic	Staph_toxin_cell_death_BG_subtracted	T	C	0.01734	-6.329		Sexually transmitted infections excluding HIV and hepatitis
rs7989813	13	21001070	CRYL1	intronic	Staph_toxin_cell_death_BG_subtracted	T	C	0.01796	2.007		Sexually transmitted infections excluding HIV and hepatitis
rs141745367	13	21023045	CRYL1	intronic	Staph_toxin_cell_death_BG_subtracted	G	A	0.01841	4.063		Sexually transmitted infections excluding HIV and hepatitis
rs73443950	13	21025995	CRYL1	intronic	Staph_toxin_cell_death_BG_subtracted	A	C	0.01841	4.063		Sexually transmitted infections excluding HIV and hepatitis
rs112595628	13	21030510	CRYL1	intronic	Staph_toxin_cell_death_BG_subtracted	G	A	0.01841	4.063		Sexually transmitted infections excluding HIV and hepatitis
rs4770024	13	20995731	CRYL1	intronic	Staph_toxin_cell_death_BG_subtracted	G	A	0.01859	2.019		Sexually transmitted infections excluding HIV and hepatitis
rs9579863	13	21034934	CRYL1	intronic	Staph_toxin_cell_death_BG_subtracted	G	A	0.01948	-3.226		Sexually transmitted infections excluding HIV and hepatitis
rs17052265	13	21057591	CRYL1	intronic	Staph_toxin_cell_death_BG_subtracted	A	G	0.0201	3.328		Sexually transmitted infections excluding HIV and hepatitis
rs73443960	13	21032168	CRYL1	intronic	Staph_toxin_cell_death_BG_subtracted	A	T	0.02055	-2.804		Sexually transmitted infections excluding HIV and hepatitis
rs7982871	13	21034728	CRYL1	intronic	Staph_toxin_cell_death_BG_subtracted	G	T	0.02146	1.945		Sexually transmitted infections excluding HIV and hepatitis
rs181075335	13	21033157	CRYL1	intronic	Staph_toxin_cell_death_BG_subtracted	A	G	0.02198	5.371		Sexually transmitted infections excluding HIV and hepatitis
rs114712800	13	20993088	CRYL1	intronic	Staph_toxin_cell_death_BG_subtracted	C	T	0.02215	3.181		Sexually transmitted infections excluding HIV and hepatitis
rs6566826	18	54272555	TXNL1	intronic	Staph_toxin_cell_death_BG_subtracted	T	C	0.0224	3.094		Sexually transmitted infections excluding HIV and hepatitis
rs57447599	18	54299511	TXNL1	intronic	Staph_toxin_cell_death_BG_subtracted	C	T	0.0224	3.094		Sexually transmitted infections excluding HIV and hepatitis
rs17051835	13	21015750	CRYL1	intronic	Staph_toxin_cell_death_BG_subtracted	C	T	0.02257	4.565		Sexually transmitted infections excluding HIV and hepatitis
rs73443934	13	21012506	CRYL1	intronic	Staph_toxin_cell_death_BG_subtracted	C	T	0.02257	4.565		Sexually transmitted infections excluding HIV and hepatitis
rs6490574	13	21011595	CRYL1	intronic	Staph_toxin_cell_death_BG_subtracted	C	T	0.02334	-1.746		Sexually transmitted infections excluding HIV and hepatitis
rs35582177	13	21000420	CRYL1	intronic	Staph_toxin_cell_death_BG_subtracted	TAA	T	0.02395	1.782		Sexually transmitted infections excluding HIV and hepatitis
rs9552173	13	20999981	CRYL1	intronic	Staph_toxin_cell_death_BG_subtracted	A	T	0.02433	2.112		Sexually transmitted infections excluding HIV and hepatitis
rs6490575	13	21011636	CRYL1	intronic	Staph_toxin_cell_death_BG_subtracted	C	T	0.02564	-1.715		Sexually transmitted infections excluding HIV and hepatitis
rs74994102	19	41098651	LTBP4	upstream	Staph_toxin_cell_death_BG_subtracted	G	C	0.02653	3.613		Sexually transmitted infections excluding HIV and hepatitis
rs12431199	13	21053863	CRYL1	intronic	Staph_toxin_cell_death_BG_subtracted	G	A	0.02774	6.255		Sexually transmitted infections excluding HIV and hepatitis
rs17052219	13	21053456	CRYL1	intronic	Staph_toxin_cell_death_BG_subtracted	G	A	0.02774	6.255		Sexually transmitted infections excluding HIV and hepatitis
rs12873838	13	21053215	CRYL1	intronic	Staph_toxin_cell_death_BG_subtracted	G	A	0.02774	6.255		Sexually transmitted infections excluding HIV and hepatitis
rs8000139	13	20990956	CRYL1	intronic	Staph_toxin_cell_death_BG_subtracted	C	A	0.02789	3.27		Sexually transmitted infections excluding HIV and hepatitis
rs79102501	19	41106184	LTBP4	intronic	Staph_toxin_cell_death_BG_subtracted	T	C	0.02863	2.389	yes	Sexually transmitted infections excluding HIV and hepatitis
rs114591399	13	21001245	CRYL1	intronic	Staph_toxin_cell_death_BG_subtracted	T	G	0.02967	3.346		Sexually transmitted infections excluding HIV and hepatitis
rs111559021	18	54275048	TXNL1	intronic	Staph_toxin_cell_death_BG_subtracted	T	C	0.03058	2.947		Sexually transmitted infections excluding HIV and hepatitis
rs73443952	13	21027723	CRYL1	intronic	Staph_toxin_cell_death_BG_subtracted	C	T	0.03067	-2.85		Sexually transmitted infections excluding HIV and hepatitis
rs17051837	13	21015818	CRYL1	intronic	Staph_toxin_cell_death_BG_subtracted	A	T	0.0314	2.459		Sexually transmitted infections excluding HIV and hepatitis
rs10459365	13	21100118	CRYL1	upstream	TNFa_Chlamydia	G	C	0.004356	0.2351	yes	Sexually transmitted infections excluding HIV and hepatitis
rs17525601	13	21100414	CRYL1	upstream	TNFa_Chlamydia	T	G	0.004628	0.2308	yes	Sexually transmitted infections excluding HIV and hepatitis
rs114533596	13	21100169	CRYL1	upstream	TNFa_Chlamydia	G	A	0.005071	0.4035		Sexually transmitted infections excluding HIV and hepatitis
rs115505514	13	21100168	CRYL1	upstream	TNFa_Chlamydia	G	T	0.005071	0.4035		Sexually transmitted infections excluding HIV and hepatitis
rs9315666	13	21098602	CRYL1	intronic	TNFa_Chlamydia	C	T	0.005222	0.2309	yes	Sexually transmitted infections excluding HIV and hepatitis
rs9579865	13	21034990	CRYL1	intronic	TNFa_Chlamydia	G	A	0.005265	0.2888		Sexually transmitted infections excluding HIV and hepatitis
rs61955538	13	21099195	CRYL1	intronic	TNFa_Chlamydia	G	T	0.005461	0.2323	yes	Sexually transmitted infections excluding HIV and hepatitis
rs9315667	13	21099828	CRYL1	intronic	TNFa_Chlamydia	A	C	0.005461	0.2323	yes	Sexually transmitted infections excluding HIV and hepatitis
rs61955539	13	21099372	CRYL1	intronic	TNFa_Chlamydia	C	A	0.005461	0.2323	yes	Sexually transmitted infections excluding HIV and hepatitis
rs9506506	13	21096134	CRYL1	intronic	TNFa_Chlamydia	C	T	0.008778	-0.2549	yes	Sexually transmitted infections excluding HIV and hepatitis
rs111227993	13	21033316	CRYL1	intronic	TNFa_Chlamydia	A	T	0.008796	0.6886		Sexually transmitted infections excluding HIV and hepatitis
rs190238005	13	21033149	CRYL1	intronic	TNFa_Chlamydia	C	T	0.008796	0.6886		Sexually transmitted infections excluding HIV and hepatitis
rs2314232	13	21087335	CRYL1	intronic	TNFa_Chlamydia	T	C	0.009099	0.2351	yes	Sexually transmitted infections excluding HIV and hepatitis
rs9579862	13	21034451	CRYL1	intronic	TNFa_Chlamydia	C	A	0.009337	0.2563		Sexually transmitted infections excluding HIV and hepatitis
rs9578281	13	21034450	CRYL1	intronic	TNFa_Chlamydia	G	A	0.01088	0.2553		Sexually transmitted infections excluding HIV and hepatitis
rs116434557	13	21012738	CRYL1	intronic	TNFa_Chlamydia	G	A	0.01121	0.6924		Sexually transmitted infections excluding HIV and hepatitis
rs58320649	13	21048878	CRYL1	intronic	TNFa_Chlamydia	T	C	0.01196	-0.239		Sexually transmitted infections excluding HIV and hepatitis
rs113936654	13	21049302	CRYL1	intronic	TNFa_Chlamydia	G	T	0.0121	-0.3055		Sexually transmitted infections excluding HIV and hepatitis
rs73447947	13	21099288	CRYL1	intronic	TNFa_Chlamydia	C	T	0.01236	0.2755		Sexually transmitted infections excluding HIV and hepatitis
rs76332641	13	21091204	CRYL1	intronic	TNFa_Chlamydia	C	A	0.01441	0.4113		Sexually transmitted infections excluding HIV and hepatitis
rs113949226	13	21090125	CRYL1	intronic	TNFa_Chlamydia	G	A	0.01441	0.4113		Sexually transmitted infections excluding HIV and hepatitis
rs74038910	13	21098909	CRYL1	intronic	TNFa_Chlamydia	A	G	0.01738	-0.4331		Sexually transmitted infections excluding HIV and hepatitis
rs138239479	13	20983152	CRYL1	intronic	TNFa_Chlamydia	T	C	0.01901	0.5711		Sexually transmitted infections excluding HIV and hepatitis
rs114357443	13	20980242	CRYL1	intronic	TNFa_Chlamydia	A	C	0.01901	0.5711		Sexually transmitted infections excluding HIV and hepatitis
rs116817231	13	20980991	CRYL1	intronic	TNFa_Chlamydia	T	C	0.01901	0.5711		Sexually transmitted infections excluding HIV and hepatitis
rs114018373	13	20979721	CRYL1	intronic	TNFa_Chlamydia	T	C	0.01901	0.5711		Sexually transmitted infections excluding HIV and hepatitis
rs182861872	13	20982995	CRYL1	intronic	TNFa_Chlamydia	A	G	0.01901	0.5711		Sexually transmitted infections excluding HIV and hepatitis
rs114591277	13	20985631	CRYL1	intronic	TNFa_Chlamydia	G	A	0.01901	0.5711		Sexually transmitted infections excluding HIV and hepatitis
rs115279577	13	21063830	CRYL1	intronic	TNFa_Chlamydia	C	T	0.01915	-0.509		Sexually transmitted infections excluding HIV and hepatitis
rs17051835	13	21015750	CRYL1	intronic	TNFa_Chlamydia	C	T	0.0192	0.5668		Sexually transmitted infections excluding HIV and hepatitis
rs73443934	13	21012506	CRYL1	intronic	TNFa_Chlamydia	C	T	0.0192	0.5668		Sexually transmitted infections excluding HIV and hepatitis
rs113881266	18	54301242	TXNL1	intronic	TNFa_Chlamydia	C	A	0.01989	-0.5291		Sexually transmitted infections excluding HIV and hepatitis
rs115203523	13	20977508	CRYL1	downstream	TNFa_Chlamydia	G	A	0.02073	0.3847		Sexually transmitted infections excluding HIV and hepatitis
rs74036402	13	21079846	CRYL1	intronic	TNFa_Chlamydia	G	C	0.02116	-0.4858		Sexually transmitted infections excluding HIV and hepatitis
rs73445958	13	21062278	CRYL1	intronic	TNFa_Chlamydia	G	A	0.02203	-0.2859		Sexually transmitted infections excluding HIV and hepatitis
rs114355772	13	21003501	CRYL1	intronic	TNFa_Chlamydia	T	G	0.02316	-0.6477		Sexually transmitted infections excluding HIV and hepatitis
rs115378654	13	21006805	CRYL1	intronic	TNFa_Chlamydia	T	A	0.02316	-0.6477		Sexually transmitted infections excluding HIV and hepatitis
rs115783500	13	21006776	CRYL1	intronic	TNFa_Chlamydia	G	A	0.02316	-0.6477		Sexually transmitted infections excluding HIV and hepatitis
rs115323982	13	21018412	CRYL1	intronic	TNFa_Chlamydia	T	C	0.02328	-0.4989		Sexually transmitted infections excluding HIV and hepatitis
rs113817341	13	21022946	CRYL1	intronic	TNFa_Chlamydia	T	C	0.02328	-0.4989		Sexually transmitted infections excluding HIV and hepatitis
rs17051861	13	21020086	CRYL1	intronic	TNFa_Chlamydia	T	C	0.02328	-0.4989		Sexually transmitted infections excluding HIV and hepatitis
rs111541006	13	21021476	CRYL1	intronic	TNFa_Chlamydia	A	T	0.02328	-0.4989		Sexually transmitted infections excluding HIV and hepatitis
rs113714674	13	21021821	CRYL1	intronic	TNFa_Chlamydia	C	T	0.02328	-0.4989		Sexually transmitted infections excluding HIV and hepatitis
rs111874253	13	21027245	CRYL1	intronic	TNFa_Chlamydia	C	T	0.02328	-0.4989		Sexually transmitted infections excluding HIV and hepatitis
rs73441779	13	20990830	CRYL1	intronic	TNFa_Chlamydia	T	A	0.02353	-0.4096		Sexually transmitted infections excluding HIV and hepatitis
rs181036657	13	21083098	CRYL1	intronic	TNFa_Chlamydia	G	A	0.02378	0.6868		Sexually transmitted infections excluding HIV and hepatitis
rs115865896	13	21094753	CRYL1	intronic	TNFa_Chlamydia	C	T	0.02404	0.4264		Sexually transmitted infections excluding HIV and hepatitis
rs17554278	13	21100702	CRYL1	upstream	TNFa_Chlamydia	G	A	0.02415	0.1825	yes	Sexually transmitted infections excluding HIV and hepatitis
rs555117152	13	21090708	CRYL1	intronic	TNFa_Chlamydia	TC	T	0.0243	0.4209		Sexually transmitted infections excluding HIV and hepatitis
rs116554061	13	21086571	CRYL1	intronic	TNFa_Chlamydia	G	A	0.0243	0.4209		Sexually transmitted infections excluding HIV and hepatitis
rs116154912	13	21087411	CRYL1	intronic	TNFa_Chlamydia	G	A	0.0243	0.4209		Sexually transmitted infections excluding HIV and hepatitis
rs150671038	13	21058609	CRYL1	intronic	TNFa_Chlamydia	G	A	0.02594	0.3374		Sexually transmitted infections excluding HIV and hepatitis
rs9579871	13	21058797	CRYL1	intronic	TNFa_Chlamydia	C	A	0.02594	0.3374		Sexually transmitted infections excluding HIV and hepatitis
rs150985138	13	21060126	CRYL1	intronic	TNFa_Chlamydia	C	T	0.02736	-0.4381		Sexually transmitted infections excluding HIV and hepatitis
rs140501809	18	54286582	TXNL1	intronic	TNFa_Chlamydia	A	T	0.02766	-0.3989		Sexually transmitted infections excluding HIV and hepatitis
rs9509257	13	21076011	CRYL1	intronic	TNFa_Chlamydia	C	T	0.02782	0.16		Sexually transmitted infections excluding HIV and hepatitis
rs111733305	13	21011593	CRYL1	intronic	TNFa_Chlamydia	A	C	0.02833	0.5292		Sexually transmitted infections excluding HIV and hepatitis
rs111254892	13	21011596	CRYL1	intronic	TNFa_Chlamydia	G	A	0.02833	0.5292		Sexually transmitted infections excluding HIV and hepatitis
rs73443921	13	21006459	CRYL1	intronic	TNFa_Chlamydia	G	A	0.02963	0.4727		Sexually transmitted infections excluding HIV and hepatitis
rs73443926	13	21007866	CRYL1	intronic	TNFa_Chlamydia	G	A	0.02963	0.4727		Sexually transmitted infections excluding HIV and hepatitis
rs17051779	13	21006696	CRYL1	intronic	TNFa_Chlamydia	C	T	0.02963	0.4727		Sexually transmitted infections excluding HIV and hepatitis
rs59484833	13	21006917	CRYL1	intronic	TNFa_Chlamydia	G	C	0.02963	0.4727		Sexually transmitted infections excluding HIV and hepatitis
rs57102684	13	21045617	CRYL1	intronic	TNFa_Chlamydia	G	T	0.03026	-0.4683		Sexually transmitted infections excluding HIV and hepatitis
rs78204005	13	21042959	CRYL1	intronic	TNFa_Chlamydia	T	C	0.03026	-0.4683		Sexually transmitted infections excluding HIV and hepatitis
rs187022618	13	21002120	CRYL1	intronic	TNFa_Uninfected	A	G	0.000948	-0.5856		Sexually transmitted infections excluding HIV and hepatitis
rs574467412	19	41121107	LTBP4	intronic	TNFa_Uninfected	G	T	0.001057	0.6401		Sexually transmitted infections excluding HIV and hepatitis
rs542227134	13	20980982	CRYL1	intronic	TNFa_Uninfected	C	T	0.007349	-0.6564		Sexually transmitted infections excluding HIV and hepatitis
rs180843339	13	21096055	CRYL1	intronic	TNFa_Uninfected	G	A	0.008958	-0.3179		Sexually transmitted infections excluding HIV and hepatitis
rs532409907	19	41124179	LTBP4	intronic	TNFa_Uninfected	T	C	0.01046	-0.6969		Sexually transmitted infections excluding HIV and hepatitis
rs115897788	19	41125034	LTBP4	intronic	TNFa_Uninfected	C	T	0.01046	-0.6969		Sexually transmitted infections excluding HIV and hepatitis
rs182861872	13	20982995	CRYL1	intronic	TNFa_Uninfected	A	G	0.01363	0.3455		Sexually transmitted infections excluding HIV and hepatitis
rs114018373	13	20979721	CRYL1	intronic	TNFa_Uninfected	T	C	0.01363	0.3455		Sexually transmitted infections excluding HIV and hepatitis
rs114591277	13	20985631	CRYL1	intronic	TNFa_Uninfected	G	A	0.01363	0.3455		Sexually transmitted infections excluding HIV and hepatitis
rs116817231	13	20980991	CRYL1	intronic	TNFa_Uninfected	T	C	0.01363	0.3455		Sexually transmitted infections excluding HIV and hepatitis
rs114357443	13	20980242	CRYL1	intronic	TNFa_Uninfected	A	C	0.01363	0.3455		Sexually transmitted infections excluding HIV and hepatitis
rs138239479	13	20983152	CRYL1	intronic	TNFa_Uninfected	T	C	0.01363	0.3455		Sexually transmitted infections excluding HIV and hepatitis
rs73447947	13	21099288	CRYL1	intronic	TNFa_Uninfected	C	T	0.01394	0.1827		Sexually transmitted infections excluding HIV and hepatitis
rs114290259	13	21004144	CRYL1	intronic	TNFa_Uninfected	C	T	0.01616	0.4054		Sexually transmitted infections excluding HIV and hepatitis
rs115934026	13	20998208	CRYL1	intronic	TNFa_Uninfected	G	A	0.01616	0.4081		Sexually transmitted infections excluding HIV and hepatitis
rs115133002	13	20999066	CRYL1	intronic	TNFa_Uninfected	T	C	0.01616	0.4081		Sexually transmitted infections excluding HIV and hepatitis
rs115454877	13	21008974	CRYL1	intronic	TNFa_Uninfected	C	T	0.01616	0.4054		Sexually transmitted infections excluding HIV and hepatitis
rs115585609	13	21003579	CRYL1	intronic	TNFa_Uninfected	C	T	0.01616	0.4054		Sexually transmitted infections excluding HIV and hepatitis
rs115932775	13	20980956	CRYL1	intronic	TNFa_Uninfected	C	T	0.01616	0.4081		Sexually transmitted infections excluding HIV and hepatitis
rs115517383	19	41118348	LTBP4	intronic	TNFa_Uninfected	A	G	0.01765	0.5518		Sexually transmitted infections excluding HIV and hepatitis
rs116723327	19	41117586	LTBP4	intronic	TNFa_Uninfected	G	A	0.01765	0.5518		Sexually transmitted infections excluding HIV and hepatitis
rs112719313	18	54286441	TXNL1	intronic	TNFa_Uninfected	T	A	0.02086	0.7231		Sexually transmitted infections excluding HIV and hepatitis
rs74036396	13	21056911	CRYL1	intronic	TNFa_Uninfected	C	T	0.02205	0.4861		Sexually transmitted infections excluding HIV and hepatitis
rs57896117	13	21055879	CRYL1	intronic	TNFa_Uninfected	G	A	0.0292	0.4869		Sexually transmitted infections excluding HIV and hepatitis
rs74036397	13	21056937	CRYL1	intronic	TNFa_Uninfected	C	A	0.0292	0.4869		Sexually transmitted infections excluding HIV and hepatitis
rs114591277	13	20985631	CRYL1	intronic	TNFb_Chlamydia	G	A	0.001945	0.8573		Sexually transmitted infections excluding HIV and hepatitis
rs114018373	13	20979721	CRYL1	intronic	TNFb_Chlamydia	T	C	0.001945	0.8573		Sexually transmitted infections excluding HIV and hepatitis
rs182861872	13	20982995	CRYL1	intronic	TNFb_Chlamydia	A	G	0.001945	0.8573		Sexually transmitted infections excluding HIV and hepatitis
rs138239479	13	20983152	CRYL1	intronic	TNFb_Chlamydia	T	C	0.001945	0.8573		Sexually transmitted infections excluding HIV and hepatitis
rs114357443	13	20980242	CRYL1	intronic	TNFb_Chlamydia	A	C	0.001945	0.8573		Sexually transmitted infections excluding HIV and hepatitis
rs116817231	13	20980991	CRYL1	intronic	TNFb_Chlamydia	T	C	0.001945	0.8573		Sexually transmitted infections excluding HIV and hepatitis
rs115934026	13	20998208	CRYL1	intronic	TNFb_Chlamydia	G	A	0.003934	0.9975		Sexually transmitted infections excluding HIV and hepatitis
rs115133002	13	20999066	CRYL1	intronic	TNFb_Chlamydia	T	C	0.003934	0.9975		Sexually transmitted infections excluding HIV and hepatitis
rs114290259	13	21004144	CRYL1	intronic	TNFb_Chlamydia	C	T	0.003934	0.9948		Sexually transmitted infections excluding HIV and hepatitis
rs115454877	13	21008974	CRYL1	intronic	TNFb_Chlamydia	C	T	0.003934	0.9948		Sexually transmitted infections excluding HIV and hepatitis
rs115585609	13	21003579	CRYL1	intronic	TNFb_Chlamydia	C	T	0.003934	0.9948		Sexually transmitted infections excluding HIV and hepatitis
rs115932775	13	20980956	CRYL1	intronic	TNFb_Chlamydia	C	T	0.003934	0.9975		Sexually transmitted infections excluding HIV and hepatitis
rs17051835	13	21015750	CRYL1	intronic	TNFb_Chlamydia	C	T	0.004876	0.6467		Sexually transmitted infections excluding HIV and hepatitis
rs73443934	13	21012506	CRYL1	intronic	TNFb_Chlamydia	C	T	0.004876	0.6467		Sexually transmitted infections excluding HIV and hepatitis
rs576333274	19	41113175	LTBP4	intronic	TNFb_Chlamydia	C	T	0.007894	0.5991		Sexually transmitted infections excluding HIV and hepatitis
rs9509257	13	21076011	CRYL1	intronic	TNFb_Chlamydia	C	T	0.008264	0.2484		Sexually transmitted infections excluding HIV and hepatitis
rs116434557	13	21012738	CRYL1	intronic	TNFb_Chlamydia	G	A	0.009611	0.7487		Sexually transmitted infections excluding HIV and hepatitis
rs181075335	13	21033157	CRYL1	intronic	TNFb_Chlamydia	A	G	0.01088	0.5912		Sexually transmitted infections excluding HIV and hepatitis
rs141340117	13	20991968	CRYL1	intronic	TNFb_Chlamydia	TA	T	0.01309	0.7054		Sexually transmitted infections excluding HIV and hepatitis
rs7491804	13	21073717	CRYL1	intronic	TNFb_Chlamydia	G	A	0.01411	0.237		Sexually transmitted infections excluding HIV and hepatitis
rs73443921	13	21006459	CRYL1	intronic	TNFb_Chlamydia	G	A	0.0149	0.5589		Sexually transmitted infections excluding HIV and hepatitis
rs17051779	13	21006696	CRYL1	intronic	TNFb_Chlamydia	C	T	0.0149	0.5589		Sexually transmitted infections excluding HIV and hepatitis
rs59484833	13	21006917	CRYL1	intronic	TNFb_Chlamydia	G	C	0.0149	0.5589		Sexually transmitted infections excluding HIV and hepatitis
rs73443926	13	21007866	CRYL1	intronic	TNFb_Chlamydia	G	A	0.0149	0.5589		Sexually transmitted infections excluding HIV and hepatitis
rs111733305	13	21011593	CRYL1	intronic	TNFb_Chlamydia	A	C	0.01516	0.5821		Sexually transmitted infections excluding HIV and hepatitis
rs111254892	13	21011596	CRYL1	intronic	TNFb_Chlamydia	G	A	0.01516	0.5821		Sexually transmitted infections excluding HIV and hepatitis
rs9552212	13	21072313	CRYL1	intronic	TNFb_Chlamydia	G	A	0.01583	0.2392		Sexually transmitted infections excluding HIV and hepatitis
rs111227993	13	21033316	CRYL1	intronic	TNFb_Chlamydia	A	T	0.01636	0.6296		Sexually transmitted infections excluding HIV and hepatitis
rs190238005	13	21033149	CRYL1	intronic	TNFb_Chlamydia	C	T	0.01636	0.6296		Sexually transmitted infections excluding HIV and hepatitis
rs112719313	18	54286441	TXNL1	intronic	TNFb_Chlamydia	T	A	0.02026	1.034		Sexually transmitted infections excluding HIV and hepatitis
rs141745367	13	21023045	CRYL1	intronic	TNFb_Chlamydia	G	A	0.02398	0.4915		Sexually transmitted infections excluding HIV and hepatitis
rs112595628	13	21030510	CRYL1	intronic	TNFb_Chlamydia	G	A	0.02398	0.4915		Sexually transmitted infections excluding HIV and hepatitis
rs73443950	13	21025995	CRYL1	intronic	TNFb_Chlamydia	A	C	0.02398	0.4915		Sexually transmitted infections excluding HIV and hepatitis
rs116817231	13	20980991	CRYL1	intronic	TNFb_Uninfected	T	C	0.004544	0.6974		Sexually transmitted infections excluding HIV and hepatitis
rs114357443	13	20980242	CRYL1	intronic	TNFb_Uninfected	A	C	0.004544	0.6974		Sexually transmitted infections excluding HIV and hepatitis
rs138239479	13	20983152	CRYL1	intronic	TNFb_Uninfected	T	C	0.004544	0.6974		Sexually transmitted infections excluding HIV and hepatitis
rs182861872	13	20982995	CRYL1	intronic	TNFb_Uninfected	A	G	0.004544	0.6974		Sexually transmitted infections excluding HIV and hepatitis
rs114018373	13	20979721	CRYL1	intronic	TNFb_Uninfected	T	C	0.004544	0.6974		Sexually transmitted infections excluding HIV and hepatitis
rs114591277	13	20985631	CRYL1	intronic	TNFb_Uninfected	G	A	0.004544	0.6974		Sexually transmitted infections excluding HIV and hepatitis
rs76651800	13	21013682	CRYL1	intronic	TNFb_Uninfected	A	C	0.009079	0.8242		Sexually transmitted infections excluding HIV and hepatitis
rs114063862	13	21077146	CRYL1	intronic	TNFb_Uninfected	A	G	0.01544	1.203		Sexually transmitted infections excluding HIV and hepatitis
rs74036396	13	21056911	CRYL1	intronic	TNFb_Uninfected	C	T	0.01808	0.7882		Sexually transmitted infections excluding HIV and hepatitis
rs115932775	13	20980956	CRYL1	intronic	TNFb_Uninfected	C	T	0.0194	0.7981		Sexually transmitted infections excluding HIV and hepatitis
rs115133002	13	20999066	CRYL1	intronic	TNFb_Uninfected	T	C	0.0194	0.7981		Sexually transmitted infections excluding HIV and hepatitis
rs115934026	13	20998208	CRYL1	intronic	TNFb_Uninfected	G	A	0.0194	0.7981		Sexually transmitted infections excluding HIV and hepatitis
rs114290259	13	21004144	CRYL1	intronic	TNFb_Uninfected	C	T	0.0194	0.7949		Sexually transmitted infections excluding HIV and hepatitis
rs115454877	13	21008974	CRYL1	intronic	TNFb_Uninfected	C	T	0.0194	0.7949		Sexually transmitted infections excluding HIV and hepatitis
rs115585609	13	21003579	CRYL1	intronic	TNFb_Uninfected	C	T	0.0194	0.7949		Sexually transmitted infections excluding HIV and hepatitis
rs17051835	13	21015750	CRYL1	intronic	TNFb_Uninfected	C	T	0.02494	0.6482		Sexually transmitted infections excluding HIV and hepatitis
rs73443934	13	21012506	CRYL1	intronic	TNFb_Uninfected	C	T	0.02494	0.6482		Sexually transmitted infections excluding HIV and hepatitis
rs559324572	13	21077136	CRYL1	intronic	TNFb_Uninfected	G	T	0.02597	1.294		Sexually transmitted infections excluding HIV and hepatitis
rs187022618	13	21002120	CRYL1	intronic	TNFb_Uninfected	A	G	0.02876	-0.6334		Sexually transmitted infections excluding HIV and hepatitis
rs114665869	13	20979960	CRYL1	intronic	TNFb_Uninfected	G	A	0.03021	0.5214		Sexually transmitted infections excluding HIV and hepatitis
rs34299942	19	41117081	LTBP4	exonic	Toxo_48hr_released_toxo_concentration	C	G	0.006948	-80320		Sexually transmitted infections excluding HIV and hepatitis
rs73931322	19	41100878	LTBP4	intronic	Toxo_48hr_released_toxo_concentration	G	A	0.006948	-80320		Sexually transmitted infections excluding HIV and hepatitis
rs55754501	19	41100765	LTBP4	intronic	Toxo_48hr_released_toxo_concentration	A	G	0.006948	-80320		Sexually transmitted infections excluding HIV and hepatitis
rs74036387	13	21040633	CRYL1	intronic	Toxo_48hr_released_toxo_concentration	T	G	0.01003	-79300		Sexually transmitted infections excluding HIV and hepatitis
rs74036372	13	21038778	CRYL1	intronic	Toxo_48hr_released_toxo_concentration	A	G	0.01003	-79300		Sexually transmitted infections excluding HIV and hepatitis
rs73931324	19	41111795	LTBP4	intronic	Toxo_48hr_released_toxo_concentration	G	A	0.01031	-77140		Sexually transmitted infections excluding HIV and hepatitis
rs4769116	13	21054535	CRYL1	intronic	Toxo_48hr_released_toxo_concentration	A	T	0.01426	-28160	yes	Sexually transmitted infections excluding HIV and hepatitis
rs117955501	13	21057449	CRYL1	intronic	Toxo_48hr_released_toxo_concentration	G	C	0.01721	70170		Sexually transmitted infections excluding HIV and hepatitis
rs59129285	19	41125037	LTBP4	intronic	Toxo_48hr_released_toxo_concentration	A	C	0.01776	85050		Sexually transmitted infections excluding HIV and hepatitis
rs7992963	13	21049349	CRYL1	intronic	Toxo_48hr_released_toxo_concentration	C	A	0.01943	-48110		Sexually transmitted infections excluding HIV and hepatitis
rs4770042	13	21054904	CRYL1	intronic	Toxo_48hr_released_toxo_concentration	C	G	0.02055	28030	yes	Sexually transmitted infections excluding HIV and hepatitis
rs9315627	13	21067163	CRYL1	intronic	Toxo_48hr_released_toxo_concentration	C	T	0.02457	32460	yes	Sexually transmitted infections excluding HIV and hepatitis
rs77496275	18	54294400	TXNL1	intronic	Toxo_48hr_released_toxo_concentration	C	T	0.0263	94480		Sexually transmitted infections excluding HIV and hepatitis
rs58320649	13	21048878	CRYL1	intronic	Toxo_48hr_released_toxo_concentration	T	C	0.0274	-31650		Sexually transmitted infections excluding HIV and hepatitis
rs9506495	13	21054990	CRYL1	intronic	Toxo_48hr_released_toxo_concentration	T	C	0.02778	26440	yes	Sexually transmitted infections excluding HIV and hepatitis
rs6490585	13	21052298	CRYL1	intronic	Toxo_48hr_released_toxo_concentration	C	T	0.02778	26440	yes	Sexually transmitted infections excluding HIV and hepatitis
rs12875121	13	21052858	CRYL1	intronic	Toxo_48hr_released_toxo_concentration	C	T	0.02841	-25310	yes	Sexually transmitted infections excluding HIV and hepatitis
rs79181004	13	21094466	CRYL1	intronic	Toxo_48hr_released_toxo_concentration	TG	T	0.02963	31250	yes	Sexually transmitted infections excluding HIV and hepatitis
rs4769110	13	21028545	CRYL1	intronic	Toxo_48hr_released_toxo_concentration	T	C	0.0311	-22900		Sexually transmitted infections excluding HIV and hepatitis
rs4303320	13	21029293	CRYL1	intronic	Toxo_48hr_released_toxo_concentration	T	A	0.0311	-22900		Sexually transmitted infections excluding HIV and hepatitis
rs144138869	13	21071458	CRYL1	intronic	Toxo_5hr_cell_death_BG_sub	CTA	C	0.005781	-0.928		Sexually transmitted infections excluding HIV and hepatitis
rs535030727	19	41126672	LTBP4	intronic	Toxo_5hr_cell_death_BG_sub	CAAA	C	0.02221	-0.6931		Sexually transmitted infections excluding HIV and hepatitis
rs35669602	19	41100624	LTBP4	intronic	Toxo_5hr_cell_death_BG_sub	C	T	0.02338	-0.8157	yes	Sexually transmitted infections excluding HIV and hepatitis
rs9550653	13	21057589	CRYL1	intronic	Toxo_5hr_cell_death_BG_sub	T	A	0.0235	0.6667	yes	Sexually transmitted infections excluding HIV and hepatitis
rs9509213	13	21020105	CRYL1	intronic	Toxo_5hr_cell_death_BG_sub	G	A	0.0243	0.7207		Sexually transmitted infections excluding HIV and hepatitis
rs9796208	13	21051135	CRYL1	intronic	Toxo_5hr_cell_death_BG_sub	C	T	0.02874	-0.5675	yes	Sexually transmitted infections excluding HIV and hepatitis
rs14236	13	21063524	CRYL1	exonic	Toxo_5hr_cell_death_BG_sub	A	G	0.03044	0.669	yes	Sexually transmitted infections excluding HIV and hepatitis
rs11618755	13	21081784	CRYL1	intronic	Toxo_5hr_gfp	A	G	0.01791	3.227		Sexually transmitted infections excluding HIV and hepatitis
rs116358491	19	41130265	LTBP4	intronic	Toxo_5hr_gfp	C	G	0.02086	-3.448		Sexually transmitted infections excluding HIV and hepatitis
rs9509229	13	21035092	CRYL1	intronic	Toxo_5hr_gfp	G	A	0.02367	2.541		Sexually transmitted infections excluding HIV and hepatitis
rs115444174	13	21090915	CRYL1	intronic	Toxo_5hr_gfp	G	A	0.02954	4.799		Sexually transmitted infections excluding HIV and hepatitis
rs2234345	18	54305867	TXNL1	UTR5	Toxo_5hr_median	G	A	0.007486	31.33		Sexually transmitted infections excluding HIV and hepatitis
rs79017459	18	54284038	TXNL1	intronic	Toxo_5hr_median	G	A	0.007486	31.33		Sexually transmitted infections excluding HIV and hepatitis
rs8089095	18	54274787	TXNL1	intronic	Toxo_5hr_median	T	C	0.007486	31.33		Sexually transmitted infections excluding HIV and hepatitis
rs143327606	18	54285070	TXNL1	intronic	Toxo_5hr_median	ATGTAT	A	0.007486	31.33		Sexually transmitted infections excluding HIV and hepatitis
rs17051835	13	21015750	CRYL1	intronic	Toxo_5hr_median	C	T	0.007909	-89.31		Sexually transmitted infections excluding HIV and hepatitis
rs73443934	13	21012506	CRYL1	intronic	Toxo_5hr_median	C	T	0.007909	-89.31		Sexually transmitted infections excluding HIV and hepatitis
rs111733305	13	21011593	CRYL1	intronic	Toxo_5hr_median	A	C	0.007909	-89.31		Sexually transmitted infections excluding HIV and hepatitis
rs111254892	13	21011596	CRYL1	intronic	Toxo_5hr_median	G	A	0.007909	-89.31		Sexually transmitted infections excluding HIV and hepatitis
rs574644962	18	54290248	TXNL1	intronic	Toxo_5hr_median	AT	A	0.01455	36.23		Sexually transmitted infections excluding HIV and hepatitis
rs9578281	13	21034450	CRYL1	intronic	Toxo_5hr_median	G	A	0.01513	-34.82		Sexually transmitted infections excluding HIV and hepatitis
rs9579862	13	21034451	CRYL1	intronic	Toxo_5hr_median	C	A	0.01581	-34.03		Sexually transmitted infections excluding HIV and hepatitis
rs144334497	13	21060013	CRYL1	intronic	Toxo_5hr_median	AT	A	0.01605	55.11		Sexually transmitted infections excluding HIV and hepatitis
rs61130373	13	21058851	CRYL1	intronic	Toxo_5hr_median	C	A	0.01605	55.11		Sexually transmitted infections excluding HIV and hepatitis
rs60852102	13	21058718	CRYL1	intronic	Toxo_5hr_median	C	T	0.01605	55.11		Sexually transmitted infections excluding HIV and hepatitis
rs73445948	13	21059096	CRYL1	intronic	Toxo_5hr_median	G	T	0.01605	55.11		Sexually transmitted infections excluding HIV and hepatitis
rs9579873	13	21063496	CRYL1	intronic	Toxo_5hr_median	G	A	0.0173	-41.59		Sexually transmitted infections excluding HIV and hepatitis
rs9579875	13	21064449	CRYL1	intronic	Toxo_5hr_median	T	C	0.0173	-41.59		Sexually transmitted infections excluding HIV and hepatitis
rs73443926	13	21007866	CRYL1	intronic	Toxo_5hr_median	G	A	0.01843	-77.86		Sexually transmitted infections excluding HIV and hepatitis
rs59484833	13	21006917	CRYL1	intronic	Toxo_5hr_median	G	C	0.01843	-77.86		Sexually transmitted infections excluding HIV and hepatitis
rs17051779	13	21006696	CRYL1	intronic	Toxo_5hr_median	C	T	0.01843	-77.86		Sexually transmitted infections excluding HIV and hepatitis
rs73443921	13	21006459	CRYL1	intronic	Toxo_5hr_median	G	A	0.01843	-77.86		Sexually transmitted infections excluding HIV and hepatitis
rs9579872	13	21060211	CRYL1	intronic	Toxo_5hr_median	C	T	0.01946	-37.9		Sexually transmitted infections excluding HIV and hepatitis
rs150671038	13	21058609	CRYL1	intronic	Toxo_5hr_median	G	A	0.02054	-44.93		Sexually transmitted infections excluding HIV and hepatitis
rs9579871	13	21058797	CRYL1	intronic	Toxo_5hr_median	C	A	0.02054	-44.93		Sexually transmitted infections excluding HIV and hepatitis
rs114689889	13	21033817	CRYL1	intronic	Toxo_5hr_median	A	C	0.02225	61.48		Sexually transmitted infections excluding HIV and hepatitis
rs9579865	13	21034990	CRYL1	intronic	Toxo_5hr_median	G	A	0.0235	-32.46		Sexually transmitted infections excluding HIV and hepatitis
rs58305872	13	21066967	CRYL1	intronic	Toxo_5hr_median	AG	A	0.02481	-75.5		Sexually transmitted infections excluding HIV and hepatitis
rs111227993	13	21033316	CRYL1	intronic	Toxo_5hr_median	A	T	0.02545	-51.48		Sexually transmitted infections excluding HIV and hepatitis
rs190238005	13	21033149	CRYL1	intronic	Toxo_5hr_median	C	T	0.02545	-51.48		Sexually transmitted infections excluding HIV and hepatitis
rs661981	18	54270044	TXNL1	downstream	Toxo_5hr_median	T	A	0.02667	-48.06		Sexually transmitted infections excluding HIV and hepatitis
rs667382	18	54277635	TXNL1	intronic	Toxo_5hr_median	A	T	0.02667	-48.06		Sexually transmitted infections excluding HIV and hepatitis
rs586157	18	54306276	TXNL1	upstream	Toxo_5hr_median	C	T	0.02667	-48.06		Sexually transmitted infections excluding HIV and hepatitis
rs602841	18	54280360	TXNL1	intronic	Toxo_5hr_median	C	A	0.02667	-48.06		Sexually transmitted infections excluding HIV and hepatitis
rs479806	18	54269102	TXNL1	downstream	Toxo_5hr_median	A	G	0.02667	-48.06		Sexually transmitted infections excluding HIV and hepatitis
rs536006	18	54284028	TXNL1	intronic	Toxo_5hr_median	C	T	0.02667	-48.06		Sexually transmitted infections excluding HIV and hepatitis
rs645985	18	54283115	TXNL1	intronic	Toxo_5hr_median	C	G	0.02667	-48.06		Sexually transmitted infections excluding HIV and hepatitis
rs604567	18	54274156	TXNL1	intronic	Toxo_5hr_median	T	C	0.02667	-48.06		Sexually transmitted infections excluding HIV and hepatitis
rs2227273	18	54306196	TXNL1	upstream	Toxo_5hr_median	G	A	0.02825	-33.82		Sexually transmitted infections excluding HIV and hepatitis
rs144828230	13	21078485	CRYL1	intronic	Toxo_5hr_median	T	C	0.02853	-48.09		Sexually transmitted infections excluding HIV and hepatitis
rs138034159	13	21050054	CRYL1	intronic	Toxo_5hr_median	A	C	0.02861	36.31		Sexually transmitted infections excluding HIV and hepatitis
rs546585533	19	41105558	LTBP4	intronic	Toxo_replication_30_5hr_median_GFP	TC	T	0.003086	-0.6616		Sexually transmitted infections excluding HIV and hepatitis
rs483405	18	54304178	TXNL1	intronic	Toxo_replication_30_5hr_median_GFP	C	A	0.003814	0.4369	yes	Sexually transmitted infections excluding HIV and hepatitis
rs35054204	18	54306169	TXNL1	upstream	Toxo_replication_30_5hr_median_GFP	CAGT	C	0.003814	0.4369		Sexually transmitted infections excluding HIV and hepatitis
rs35788172	18	54298117	TXNL1	intronic	Toxo_replication_30_5hr_median_GFP	CTTTT	C	0.007142	0.5618		Sexually transmitted infections excluding HIV and hepatitis
rs611549	18	54280285	TXNL1	intronic	Toxo_replication_30_5hr_median_GFP	G	A	0.007142	0.5618		Sexually transmitted infections excluding HIV and hepatitis
rs1788281	18	54288757	TXNL1	intronic	Toxo_replication_30_5hr_median_GFP	G	T	0.007142	0.5618	yes	Sexually transmitted infections excluding HIV and hepatitis
rs11660073	18	54279070	TXNL1	intronic	Toxo_replication_30_5hr_median_GFP	C	T	0.008518	-0.2902	yes	Sexually transmitted infections excluding HIV and hepatitis
rs35529993	18	54283089	TXNL1	intronic	Toxo_replication_30_5hr_median_GFP	C	T	0.009257	-0.2794	yes	Sexually transmitted infections excluding HIV and hepatitis
rs35351836	18	54295187	TXNL1	intronic	Toxo_replication_30_5hr_median_GFP	A	G	0.01029	-0.2758	yes	Sexually transmitted infections excluding HIV and hepatitis
rs2286984	18	54271248	TXNL1	intronic	Toxo_replication_30_5hr_median_GFP	T	A	0.01029	-0.2758	yes	Sexually transmitted infections excluding HIV and hepatitis
rs11664091	18	54293843	TXNL1	intronic	Toxo_replication_30_5hr_median_GFP	C	T	0.01029	-0.2758	yes	Sexually transmitted infections excluding HIV and hepatitis
rs4801040	18	54279522	TXNL1	intronic	Toxo_replication_30_5hr_median_GFP	C	A	0.01029	-0.2758	yes	Sexually transmitted infections excluding HIV and hepatitis
rs62099742	18	54276133	TXNL1	intronic	Toxo_replication_30_5hr_median_GFP	G	A	0.01029	-0.2758	yes	Sexually transmitted infections excluding HIV and hepatitis
rs10591062	18	54272755	TXNL1	intronic	Toxo_replication_30_5hr_median_GFP	TTC	T	0.01029	-0.2758		Sexually transmitted infections excluding HIV and hepatitis
rs2227273	18	54306196	TXNL1	upstream	Toxo_replication_30_5hr_median_GFP	G	A	0.01046	-0.3409		Sexually transmitted infections excluding HIV and hepatitis
rs17090268	18	54281987	TXNL1	intronic	Toxo_replication_30_5hr_median_GFP	G	T	0.01099	-0.2806	yes	Sexually transmitted infections excluding HIV and hepatitis
rs657489	18	54305564	TXNL1	intronic	Toxo_replication_30_5hr_median_GFP	C	T	0.011	0.5565	yes	Sexually transmitted infections excluding HIV and hepatitis
rs681176	18	54305757	TXNL1	UTR5	Toxo_replication_30_5hr_median_GFP	G	A	0.011	0.5565	yes	Sexually transmitted infections excluding HIV and hepatitis
rs522688	18	54273382	TXNL1	intronic	Toxo_replication_30_5hr_median_GFP	G	T	0.011	0.5565		Sexually transmitted infections excluding HIV and hepatitis
rs639048	18	54290367	TXNL1	intronic	Toxo_replication_30_5hr_median_GFP	T	A	0.01278	0.5469	yes	Sexually transmitted infections excluding HIV and hepatitis
rs481522	18	54289867	TXNL1	intronic	Toxo_replication_30_5hr_median_GFP	T	C	0.01278	0.5469	yes	Sexually transmitted infections excluding HIV and hepatitis
rs1640720	18	54300617	TXNL1	intronic	Toxo_replication_30_5hr_median_GFP	G	A	0.01278	0.5469	yes	Sexually transmitted infections excluding HIV and hepatitis
rs35096744	18	54279378	TXNL1	intronic	Toxo_replication_30_5hr_median_GFP	G	A	0.0138	-0.2749	yes	Sexually transmitted infections excluding HIV and hepatitis
rs11151970	18	54271371	TXNL1	intronic	Toxo_replication_30_5hr_median_GFP	C	A	0.0138	-0.2749	yes	Sexually transmitted infections excluding HIV and hepatitis
rs4801038	18	54272797	TXNL1	intronic	Toxo_replication_30_5hr_median_GFP	G	A	0.0138	-0.2749	yes	Sexually transmitted infections excluding HIV and hepatitis
rs1029987	18	54305265	TXNL1	intronic	Toxo_replication_30_5hr_median_GFP	C	G	0.0138	-0.2749	yes	Sexually transmitted infections excluding HIV and hepatitis
rs676951	18	54285411	TXNL1	intronic	Toxo_replication_30_5hr_median_GFP	G	A	0.01446	0.5411		Sexually transmitted infections excluding HIV and hepatitis
rs677239	18	54287637	TXNL1	intronic	Toxo_replication_30_5hr_median_GFP	T	C	0.01446	0.5411	yes	Sexually transmitted infections excluding HIV and hepatitis
rs628581	18	54288644	TXNL1	intronic	Toxo_replication_30_5hr_median_GFP	T	C	0.01446	0.5411		Sexually transmitted infections excluding HIV and hepatitis
rs112194891	13	21057174	CRYL1	intronic	Toxo_replication_30_5hr_median_GFP	G	A	0.01569	-0.5753		Sexually transmitted infections excluding HIV and hepatitis
rs369638191	18	54276198	TXNL1	intronic	Toxo_replication_30_5hr_median_GFP	C	A	0.01604	0.5114		Sexually transmitted infections excluding HIV and hepatitis
rs9509263	13	21093888	CRYL1	intronic	Toxo_replication_30_5hr_median_GFP	C	T	0.01803	-0.2461		Sexually transmitted infections excluding HIV and hepatitis
rs57320184	18	54270505	TXNL1	intronic	Toxo_replication_30_5hr_median_GFP	TCA	T	0.01831	-0.2632		Sexually transmitted infections excluding HIV and hepatitis
rs17090266	18	54281286	TXNL1	intronic	Toxo_replication_30_5hr_median_GFP	T	G	0.01893	-0.2672	yes	Sexually transmitted infections excluding HIV and hepatitis
rs143580166	18	54286934	TXNL1	intronic	Toxo_replication_30_5hr_median_GFP	AT	A	0.01893	0.5443		Sexually transmitted infections excluding HIV and hepatitis
rs76805971	19	41133446	LTBP4	intronic	Toxo_replication_30_5hr_median_GFP	G	T	0.02226	-0.4905		Sexually transmitted infections excluding HIV and hepatitis
rs80192963	19	41133268	LTBP4	intronic	Toxo_replication_30_5hr_median_GFP	C	T	0.02226	-0.4905		Sexually transmitted infections excluding HIV and hepatitis
rs643116	18	54273424	TXNL1	intronic	Toxo_replication_30_5hr_median_GFP	G	A	0.0226	0.273	yes	Sexually transmitted infections excluding HIV and hepatitis
rs113145123	13	21047174	CRYL1	intronic	Toxo_replication_30_5hr_median_GFP	G	T	0.02389	0.527		Sexually transmitted infections excluding HIV and hepatitis
rs181075335	13	21033157	CRYL1	intronic	Toxo_replication_30_5hr_median_GFP	A	G	0.02434	0.5716		Sexually transmitted infections excluding HIV and hepatitis
rs73447912	13	21085390	CRYL1	intronic	Toxo_replication_30_5hr_median_GFP	G	T	0.02472	0.3582		Sexually transmitted infections excluding HIV and hepatitis
rs145264412	13	21088815	CRYL1	intronic	Toxo_replication_30_5hr_median_GFP	G	A	0.02714	0.3587		Sexually transmitted infections excluding HIV and hepatitis
rs114832041	13	21086971	CRYL1	intronic	Toxo_replication_30_5hr_median_GFP	G	A	0.02714	0.3587		Sexually transmitted infections excluding HIV and hepatitis
rs73931322	19	41100878	LTBP4	intronic	Toxo_replication_30_5hr_median_GFP	G	A	0.02959	-0.5904		Sexually transmitted infections excluding HIV and hepatitis
rs55754501	19	41100765	LTBP4	intronic	Toxo_replication_30_5hr_median_GFP	A	G	0.02959	-0.5904		Sexually transmitted infections excluding HIV and hepatitis
rs34299942	19	41117081	LTBP4	exonic	Toxo_replication_30_5hr_median_GFP	C	G	0.02959	-0.5904		Sexually transmitted infections excluding HIV and hepatitis
rs77496275	18	54294400	TXNL1	intronic	Toxo_replication_30_5hr_median_GFP	C	T	0.02961	0.3144		Sexually transmitted infections excluding HIV and hepatitis
rs115444174	13	21090915	CRYL1	intronic	Toxo_replication_30_5hr_median_GFP	G	A	0.03021	0.5897		Sexually transmitted infections excluding HIV and hepatitis
rs145830448	13	20986494	CRYL1	intronic	Toxo_spread_30hr_5hr_GFP	T	C	0.00371	0.1728		Sexually transmitted infections excluding HIV and hepatitis
rs370058794	13	20989617	CRYL1	intronic	Toxo_spread_30hr_5hr_GFP	A	G	0.00371	0.1728		Sexually transmitted infections excluding HIV and hepatitis
rs112109716	13	20986426	CRYL1	intronic	Toxo_spread_30hr_5hr_GFP	G	A	0.00371	0.1728		Sexually transmitted infections excluding HIV and hepatitis
rs114416982	13	20988546	CRYL1	intronic	Toxo_spread_30hr_5hr_GFP	A	G	0.00371	0.1728		Sexually transmitted infections excluding HIV and hepatitis
rs561552214	13	20988389	CRYL1	intronic	Toxo_spread_30hr_5hr_GFP	A	T	0.00371	0.1728		Sexually transmitted infections excluding HIV and hepatitis
rs116738727	13	20985033	CRYL1	intronic	Toxo_spread_30hr_5hr_GFP	G	A	0.00371	0.1728		Sexually transmitted infections excluding HIV and hepatitis
rs116433801	13	20988551	CRYL1	intronic	Toxo_spread_30hr_5hr_GFP	A	G	0.00371	0.1728		Sexually transmitted infections excluding HIV and hepatitis
rs113575540	13	20985664	CRYL1	intronic	Toxo_spread_30hr_5hr_GFP	C	T	0.00371	0.1728		Sexually transmitted infections excluding HIV and hepatitis
rs114883869	13	20986537	CRYL1	intronic	Toxo_spread_30hr_5hr_GFP	T	C	0.00371	0.1728		Sexually transmitted infections excluding HIV and hepatitis
rs111487904	13	20986185	CRYL1	intronic	Toxo_spread_30hr_5hr_GFP	A	G	0.00371	0.1728		Sexually transmitted infections excluding HIV and hepatitis
rs115784454	13	20985915	CRYL1	intronic	Toxo_spread_30hr_5hr_GFP	C	A	0.00371	0.1728		Sexually transmitted infections excluding HIV and hepatitis
rs111539784	13	20986117	CRYL1	intronic	Toxo_spread_30hr_5hr_GFP	T	C	0.00371	0.1728		Sexually transmitted infections excluding HIV and hepatitis
rs141062397	13	20985995	CRYL1	intronic	Toxo_spread_30hr_5hr_GFP	A	G	0.00371	0.1728		Sexually transmitted infections excluding HIV and hepatitis
rs150133039	13	20988453	CRYL1	intronic	Toxo_spread_30hr_5hr_GFP	C	A	0.00371	0.1728		Sexually transmitted infections excluding HIV and hepatitis
rs79102501	19	41106184	LTBP4	intronic	Toxo_spread_30hr_5hr_GFP	T	C	0.009344	0.1384	yes	Sexually transmitted infections excluding HIV and hepatitis
rs9509229	13	21035092	CRYL1	intronic	Toxo_spread_30hr_5hr_GFP	G	A	0.009584	-0.1547		Sexually transmitted infections excluding HIV and hepatitis
rs145021116	13	20988072	CRYL1	intronic	Toxo_spread_30hr_5hr_GFP	C	T	0.01622	0.1234		Sexually transmitted infections excluding HIV and hepatitis
rs140377524	13	20983184	CRYL1	intronic	Toxo_spread_30hr_5hr_GFP	A	G	0.01622	0.1234		Sexually transmitted infections excluding HIV and hepatitis
rs148792092	13	20990455	CRYL1	intronic	Toxo_spread_30hr_5hr_GFP	G	A	0.01622	0.1234		Sexually transmitted infections excluding HIV and hepatitis
rs141407838	19	41136122	LTBP4	downstream	Toxo_spread_30hr_5hr_GFP	G	C	0.01825	-0.1304		Sexually transmitted infections excluding HIV and hepatitis
rs115719406	19	41125635	LTBP4	intronic	Toxo_spread_30hr_5hr_GFP	G	A	0.01825	-0.1304		Sexually transmitted infections excluding HIV and hepatitis
rs10414480	19	41118347	LTBP4	intronic	Toxo_spread_30hr_5hr_GFP	T	G	0.01825	-0.1304		Sexually transmitted infections excluding HIV and hepatitis
rs10424186	19	41135541	LTBP4	UTR3	Toxo_spread_30hr_5hr_GFP	C	T	0.01825	-0.1304		Sexually transmitted infections excluding HIV and hepatitis
rs116231019	19	41114297	LTBP4	intronic	Toxo_spread_30hr_5hr_GFP	T	C	0.01825	-0.1304		Sexually transmitted infections excluding HIV and hepatitis
rs10403366	19	41129663	LTBP4	intronic	Toxo_spread_30hr_5hr_GFP	C	G	0.01825	-0.1304		Sexually transmitted infections excluding HIV and hepatitis
rs73160835	13	20988394	CRYL1	intronic	Toxo_spread_30hr_5hr_GFP	T	G	0.02336	-0.1447		Sexually transmitted infections excluding HIV and hepatitis
rs17051837	13	21015818	CRYL1	intronic	Toxo_spread_30hr_5hr_GFP	A	T	0.02618	0.06717		Sexually transmitted infections excluding HIV and hepatitis
rs112189059	13	21052805	CRYL1	intronic	Toxo_spread_30hr_5hr_GFP	G	A	0.02729	0.1383		Sexually transmitted infections excluding HIV and hepatitis
rs9578285	13	21036138	CRYL1	intronic	Toxo_spread_30hr_5hr_GFP	A	T	0.02736	-0.1507		Sexually transmitted infections excluding HIV and hepatitis
rs12974270	19	41122559	LTBP4	intronic	Toxo_spread_30hr_5hr_GFP	C	T	0.03037	0.09889		Sexually transmitted infections excluding HIV and hepatitis
rs116358491	19	41130265	LTBP4	intronic	Toxo_spread_30hr_5hr_GFP	C	G	0.03135	0.1794		Sexually transmitted infections excluding HIV and hepatitis
rs71426014	13	21028731	CRYL1	intronic	Uninfected_cell_death_3_5hr	C	T	0.00501	-0.5482		Sexually transmitted infections excluding HIV and hepatitis
rs12870895	13	21031265	CRYL1	intronic	Uninfected_cell_death_3_5hr	C	A	0.006207	-0.5298		Sexually transmitted infections excluding HIV and hepatitis
rs11843506	13	21025290	CRYL1	intronic	Uninfected_cell_death_3_5hr	T	C	0.006207	-0.5307		Sexually transmitted infections excluding HIV and hepatitis
rs117183511	13	21031425	CRYL1	intronic	Uninfected_cell_death_3_5hr	T	C	0.006278	1.359		Sexually transmitted infections excluding HIV and hepatitis
rs141810975	19	41117886	LTBP4	exonic	Uninfected_cell_death_3_5hr	C	T	0.00682	1.822		Sexually transmitted infections excluding HIV and hepatitis
rs11619690	13	21024530	CRYL1	intronic	Uninfected_cell_death_3_5hr	A	G	0.007159	-0.5397		Sexually transmitted infections excluding HIV and hepatitis
rs11620321	13	21026783	CRYL1	intronic	Uninfected_cell_death_3_5hr	A	G	0.007505	-0.5205		Sexually transmitted infections excluding HIV and hepatitis
rs9506506	13	21096134	CRYL1	intronic	Uninfected_cell_death_3_5hr	C	T	0.008281	0.5549	yes	Sexually transmitted infections excluding HIV and hepatitis
rs12875299	13	21023073	CRYL1	intronic	Uninfected_cell_death_3_5hr	A	G	0.01286	-0.493		Sexually transmitted infections excluding HIV and hepatitis
rs11620407	13	21023835	CRYL1	intronic	Uninfected_cell_death_3_5hr	G	A	0.01286	-0.493		Sexually transmitted infections excluding HIV and hepatitis
rs11617869	13	21022038	CRYL1	intronic	Uninfected_cell_death_3_5hr	C	G	0.01295	-0.4878	yes	Sexually transmitted infections excluding HIV and hepatitis
rs149995894	13	20996223	CRYL1	intronic	Uninfected_cell_death_3_5hr	C	T	0.01365	-1.626		Sexually transmitted infections excluding HIV and hepatitis
rs61955475	13	21024942	CRYL1	intronic	Uninfected_cell_death_3_5hr	A	G	0.01705	-0.4843		Sexually transmitted infections excluding HIV and hepatitis
rs61955477	13	21025094	CRYL1	intronic	Uninfected_cell_death_3_5hr	G	A	0.01705	-0.4843		Sexually transmitted infections excluding HIV and hepatitis
rs193151865	19	41130768	LTBP4	intronic	Uninfected_cell_death_3_5hr	C	G	0.01743	2.529		Sexually transmitted infections excluding HIV and hepatitis
rs9509265	13	21095220	CRYL1	intronic	Uninfected_cell_death_3_5hr	C	T	0.01818	0.4924		Sexually transmitted infections excluding HIV and hepatitis
rs56013937	19	41098871	LTBP4	upstream	Uninfected_cell_death_3_5hr	C	T	0.02041	0.7973	yes	Sexually transmitted infections excluding HIV and hepatitis
rs9506504	13	21093840	CRYL1	intronic	Uninfected_cell_death_3_5hr	A	G	0.02077	0.4908		Sexually transmitted infections excluding HIV and hepatitis
rs4770049	13	21093604	CRYL1	intronic	Uninfected_cell_death_3_5hr	T	C	0.02077	0.4908		Sexually transmitted infections excluding HIV and hepatitis
rs4770051	13	21093692	CRYL1	intronic	Uninfected_cell_death_3_5hr	G	A	0.02077	0.4908		Sexually transmitted infections excluding HIV and hepatitis
rs115130790	13	21003815	CRYL1	intronic	Uninfected_cell_death_3_5hr	A	G	0.02083	0.8306		Sexually transmitted infections excluding HIV and hepatitis
rs61955509	13	21088554	CRYL1	intronic	Uninfected_cell_death_3_5hr	C	T	0.02228	-1.601		Sexually transmitted infections excluding HIV and hepatitis
rs12859442	13	21017682	CRYL1	intronic	Uninfected_cell_death_3_5hr	C	T	0.0223	-0.553		Sexually transmitted infections excluding HIV and hepatitis
rs9509264	13	21094971	CRYL1	intronic	Uninfected_cell_death_3_5hr	G	A	0.02503	0.4664		Sexually transmitted infections excluding HIV and hepatitis
rs73160875	13	21019209	CRYL1	intronic	Uninfected_cell_death_3_5hr	C	G	0.02736	-1.783		Sexually transmitted infections excluding HIV and hepatitis
rs73931324	19	41111795	LTBP4	intronic	Uninfected_cell_death_3_5hr	G	A	0.0279	0.8038		Sexually transmitted infections excluding HIV and hepatitis
rs61955462	13	21009654	CRYL1	intronic	Uninfected_cell_death_3_5hr	G	A	0.0306	-0.3915		Sexually transmitted infections excluding HIV and hepatitis
rs7322760	13	21083938	CRYL1	intronic	Uninfected_IL10_pg_ml	G	A	0.01307	-0.2277		Sexually transmitted infections excluding HIV and hepatitis
rs7327476	13	21075911	CRYL1	intronic	Uninfected_IL10_pg_ml	C	T	0.01363	0.2491		Sexually transmitted infections excluding HIV and hepatitis
rs9578292	13	21074480	CRYL1	intronic	Uninfected_IL10_pg_ml	T	G	0.01401	0.2538		Sexually transmitted infections excluding HIV and hepatitis
rs7327757	13	21075757	CRYL1	intronic	Uninfected_IL10_pg_ml	A	T	0.01401	0.2516		Sexually transmitted infections excluding HIV and hepatitis
rs4770047	13	21076092	CRYL1	intronic	Uninfected_IL10_pg_ml	A	C	0.01401	0.2538		Sexually transmitted infections excluding HIV and hepatitis
rs9578294	13	21076627	CRYL1	intronic	Uninfected_IL10_pg_ml	T	C	0.01401	0.2516		Sexually transmitted infections excluding HIV and hepatitis
rs35805613	13	21073531	CRYL1	intronic	Uninfected_IL10_pg_ml	T	C	0.01444	0.2464		Sexually transmitted infections excluding HIV and hepatitis
rs62648194	13	21071731	CRYL1	intronic	Uninfected_IL10_pg_ml	C	T	0.01482	0.2438		Sexually transmitted infections excluding HIV and hepatitis
rs9579878	13	21072190	CRYL1	intronic	Uninfected_IL10_pg_ml	A	G	0.01482	0.2438		Sexually transmitted infections excluding HIV and hepatitis
rs576333274	19	41113175	LTBP4	intronic	Uninfected_IL10_pg_ml	C	T	0.01597	0.7297		Sexually transmitted infections excluding HIV and hepatitis
rs9578293	13	21075057	CRYL1	intronic	Uninfected_IL10_pg_ml	A	G	0.01602	0.2426		Sexually transmitted infections excluding HIV and hepatitis
rs71198984	13	21040085	CRYL1	intronic	Uninfected_IL10_pg_ml	GA	G	0.0194	0.2013		Sexually transmitted infections excluding HIV and hepatitis
rs112038330	19	41107919	LTBP4	intronic	Uninfected_IL10_pg_ml	C	T	0.02273	-0.5607		Sexually transmitted infections excluding HIV and hepatitis
rs41354044	19	41113404	LTBP4	exonic	Uninfected_IL10_pg_ml	G	A	0.02273	-0.5607		Sexually transmitted infections excluding HIV and hepatitis
rs111571724	19	41112505	LTBP4	intronic	Uninfected_IL10_pg_ml	C	T	0.02273	-0.5607		Sexually transmitted infections excluding HIV and hepatitis
rs35667709	13	21079148	CRYL1	intronic	Uninfected_IL10_pg_ml	G	A	0.02336	0.2144		Sexually transmitted infections excluding HIV and hepatitis
rs7991112	13	21024275	CRYL1	intronic	Uninfected_IL10_pg_ml	G	C	0.02381	-0.2866		Sexually transmitted infections excluding HIV and hepatitis
rs59286782	13	21020249	CRYL1	intronic	Uninfected_IL10_pg_ml	A	T	0.02451	0.2611		Sexually transmitted infections excluding HIV and hepatitis
rs113577210	13	21067777	CRYL1	intronic	Uninfected_IL10_pg_ml	C	T	0.02472	-0.2561	yes	Sexually transmitted infections excluding HIV and hepatitis
rs566247320	13	21092074	CRYL1	intronic	Uninfected_IL10_pg_ml	A	C	0.02561	0.1955		Sexually transmitted infections excluding HIV and hepatitis
rs370897209	13	21092077	CRYL1	intronic	Uninfected_IL10_pg_ml	A	G	0.02561	0.1955		Sexually transmitted infections excluding HIV and hepatitis
rs6490588	13	21075508	CRYL1	intronic	Uninfected_IL10_pg_ml	C	T	0.02601	-0.2029	yes	Sexually transmitted infections excluding HIV and hepatitis
rs150133039	13	20988453	CRYL1	intronic	Uninfected_IL10_pg_ml	C	A	0.02603	-0.5152		Sexually transmitted infections excluding HIV and hepatitis
rs370058794	13	20989617	CRYL1	intronic	Uninfected_IL10_pg_ml	A	G	0.02603	-0.5152		Sexually transmitted infections excluding HIV and hepatitis
rs116433801	13	20988551	CRYL1	intronic	Uninfected_IL10_pg_ml	A	G	0.02603	-0.5152		Sexually transmitted infections excluding HIV and hepatitis
rs561552214	13	20988389	CRYL1	intronic	Uninfected_IL10_pg_ml	A	T	0.02603	-0.5152		Sexually transmitted infections excluding HIV and hepatitis
rs557536558	13	21022388	CRYL1	intronic	Uninfected_IL10_pg_ml	AC	A	0.02766	0.8054		Sexually transmitted infections excluding HIV and hepatitis
rs568956294	13	21019568	CRYL1	intronic	Uninfected_IL10_pg_ml	C	T	0.02766	0.8054		Sexually transmitted infections excluding HIV and hepatitis
rs549013222	13	21021169	CRYL1	intronic	Uninfected_IL10_pg_ml	T	G	0.02766	0.8054		Sexually transmitted infections excluding HIV and hepatitis
rs561538506	13	21019378	CRYL1	intronic	Uninfected_IL10_pg_ml	T	C	0.02766	0.8054		Sexually transmitted infections excluding HIV and hepatitis
rs554845058	13	21028295	CRYL1	intronic	Uninfected_IL10_pg_ml	G	A	0.02766	0.8054		Sexually transmitted infections excluding HIV and hepatitis
rs576382945	13	21023845	CRYL1	intronic	Uninfected_IL10_pg_ml	T	C	0.02766	0.8054		Sexually transmitted infections excluding HIV and hepatitis
rs114888574	13	21069468	CRYL1	intronic	Uninfected_IL10_pg_ml	C	T	0.02849	-0.6943		Sexually transmitted infections excluding HIV and hepatitis
rs115153770	13	21077024	CRYL1	intronic	Uninfected_IL10_pg_ml	C	T	0.02849	-0.6943		Sexually transmitted infections excluding HIV and hepatitis
rs114959821	13	21067328	CRYL1	intronic	Uninfected_IL10_pg_ml	G	A	0.02849	-0.6943		Sexually transmitted infections excluding HIV and hepatitis
rs149024941	13	21075666	CRYL1	intronic	Uninfected_IL10_pg_ml	AT	A	0.02849	-0.2343		Sexually transmitted infections excluding HIV and hepatitis
rs114203795	13	21079123	CRYL1	intronic	Uninfected_IL10_pg_ml	C	G	0.02849	-0.6943		Sexually transmitted infections excluding HIV and hepatitis
rs114242495	13	21069437	CRYL1	intronic	Uninfected_IL10_pg_ml	G	A	0.02849	-0.6943		Sexually transmitted infections excluding HIV and hepatitis
rs116642488	13	21066323	CRYL1	intronic	Uninfected_IL10_pg_ml	A	G	0.02849	-0.6943		Sexually transmitted infections excluding HIV and hepatitis
rs9509246	13	21065555	CRYL1	intronic	Uninfected_IL10_pg_ml	C	T	0.02937	-0.1915		Sexually transmitted infections excluding HIV and hepatitis
rs9552214	13	21072517	CRYL1	intronic	Uninfected_IL10_pg_ml	G	A	0.0295	-0.2444	yes	Sexually transmitted infections excluding HIV and hepatitis
rs9315627	13	21067163	CRYL1	intronic	Uninfected_IL10_pg_ml	C	T	0.03008	-0.2356	yes	Sexually transmitted infections excluding HIV and hepatitis
rs150185827	13	21023244	CRYL1	intronic	Uninfected_IP_10_pg_ml	T	C	0.00257	0.88		Sexually transmitted infections excluding HIV and hepatitis
rs143420906	19	41102271	LTBP4	intronic	Uninfected_IP_10_pg_ml	G	A	0.003717	1.126		Sexually transmitted infections excluding HIV and hepatitis
rs370696272	19	41105311	LTBP4	exonic	Uninfected_IP_10_pg_ml	C	T	0.007606	1.287		Sexually transmitted infections excluding HIV and hepatitis
rs115008715	13	21063340	CRYL1	intronic	Uninfected_IP_10_pg_ml	A	G	0.008579	1.06		Sexually transmitted infections excluding HIV and hepatitis
rs60083309	13	20990069	CRYL1	intronic	Uninfected_IP_10_pg_ml	T	C	0.009434	-0.4118	yes	Sexually transmitted infections excluding HIV and hepatitis
rs73441774	13	20989321	CRYL1	intronic	Uninfected_IP_10_pg_ml	A	G	0.01023	-0.4134	yes	Sexually transmitted infections excluding HIV and hepatitis
rs75217335	19	41112547	LTBP4	intronic	Uninfected_IP_10_pg_ml	G	C	0.01523	-1.081	yes	Sexually transmitted infections excluding HIV and hepatitis
rs199783325	18	54276177	TXNL1	intronic	Uninfected_IP_10_pg_ml	CA	C	0.0157	0.3286		Sexually transmitted infections excluding HIV and hepatitis
rs62107908	19	41104470	LTBP4	intronic	Uninfected_IP_10_pg_ml	C	G	0.01902	0.6221		Sexually transmitted infections excluding HIV and hepatitis
rs73160839	13	20992420	CRYL1	intronic	Uninfected_IP_10_pg_ml	A	G	0.01948	-0.5879	yes	Sexually transmitted infections excluding HIV and hepatitis
rs116835093	13	21021236	CRYL1	intronic	Uninfected_IP_10_pg_ml	G	A	0.02054	-0.8002		Sexually transmitted infections excluding HIV and hepatitis
rs145717828	13	21024127	CRYL1	intronic	Uninfected_IP_10_pg_ml	G	A	0.02054	-0.8002		Sexually transmitted infections excluding HIV and hepatitis
rs116540892	13	21030707	CRYL1	intronic	Uninfected_IP_10_pg_ml	A	G	0.02054	-0.8002		Sexually transmitted infections excluding HIV and hepatitis
rs34453641	13	21050493	CRYL1	intronic	Uninfected_IP_10_pg_ml	CA	C	0.02356	0.2664		Sexually transmitted infections excluding HIV and hepatitis
rs73441800	13	21000131	CRYL1	intronic	Uninfected_IP_10_pg_ml	T	C	0.02522	-0.9013		Sexually transmitted infections excluding HIV and hepatitis
rs73441786	13	20995517	CRYL1	intronic	Uninfected_IP_10_pg_ml	A	G	0.02561	-1.151		Sexually transmitted infections excluding HIV and hepatitis
rs112841212	13	21017751	CRYL1	intronic	Uninfected_IP_10_pg_ml	C	T	0.02571	-0.4087		Sexually transmitted infections excluding HIV and hepatitis
rs138307990	13	21061851	CRYL1	intronic	Uninfected_IP_10_pg_ml	G	C	0.03096	0.4887		Sexually transmitted infections excluding HIV and hepatitis
rs113565246	13	20998167	CRYL1	intronic	Uninfected_IP_10_pg_ml	G	A	0.03135	-1.244		Sexually transmitted infections excluding HIV and hepatitis
rs61255310	13	20997763	CRYL1	intronic	Uninfected_IP_10_pg_ml	T	G	0.03135	-1.244		Sexually transmitted infections excluding HIV and hepatitis
rs112795821	13	20996839	CRYL1	intronic	Uninfected_IP_10_pg_ml	T	G	0.03135	-1.244		Sexually transmitted infections excluding HIV and hepatitis
rs56845146	13	20997710	CRYL1	intronic	Uninfected_IP_10_pg_ml	G	C	0.03135	-1.244		Sexually transmitted infections excluding HIV and hepatitis
rs73441789	13	20996648	CRYL1	intronic	Uninfected_IP_10_pg_ml	T	C	0.03135	-1.244		Sexually transmitted infections excluding HIV and hepatitis
rs574467412	19	41121107	LTBP4	intronic	Uninfected_MDC_pg_ml	G	T	0.009962	0.8529		Sexually transmitted infections excluding HIV and hepatitis
rs3737037	13	20978615	CRYL1	intronic	Uninfected_MDC_pg_ml	G	A	0.01045	0.2571	yes	Sexually transmitted infections excluding HIV and hepatitis
rs73445975	13	21066854	CRYL1	intronic	Uninfected_MDC_pg_ml	G	A	0.01582	0.5108		Sexually transmitted infections excluding HIV and hepatitis
rs140135969	13	21089777	CRYL1	intronic	Uninfected_MDC_pg_ml	A	T	0.01828	0.6574		Sexually transmitted infections excluding HIV and hepatitis
rs115517383	19	41118348	LTBP4	intronic	Uninfected_MDC_pg_ml	A	G	0.02369	0.9056		Sexually transmitted infections excluding HIV and hepatitis
rs116723327	19	41117586	LTBP4	intronic	Uninfected_MDC_pg_ml	G	A	0.02369	0.9056		Sexually transmitted infections excluding HIV and hepatitis
rs73163205	13	21057430	CRYL1	intronic	Uninfected_MDC_pg_ml	C	T	0.02384	0.3748		Sexually transmitted infections excluding HIV and hepatitis
rs75193708	13	21098409	CRYL1	intronic	Uninfected_MDC_pg_ml	A	C	0.02494	-0.8159		Sexually transmitted infections excluding HIV and hepatitis
rs74038913	13	21100449	CRYL1	upstream	Uninfected_MDC_pg_ml	C	T	0.02494	-0.8159		Sexually transmitted infections excluding HIV and hepatitis
rs115932775	13	20980956	CRYL1	intronic	Uninfected_MDC_pg_ml	C	T	0.02613	0.4176		Sexually transmitted infections excluding HIV and hepatitis
rs115454877	13	21008974	CRYL1	intronic	Uninfected_MDC_pg_ml	C	T	0.02613	0.4176		Sexually transmitted infections excluding HIV and hepatitis
rs115585609	13	21003579	CRYL1	intronic	Uninfected_MDC_pg_ml	C	T	0.02613	0.4176		Sexually transmitted infections excluding HIV and hepatitis
rs114290259	13	21004144	CRYL1	intronic	Uninfected_MDC_pg_ml	C	T	0.02613	0.4176		Sexually transmitted infections excluding HIV and hepatitis
rs115133002	13	20999066	CRYL1	intronic	Uninfected_MDC_pg_ml	T	C	0.02613	0.4176		Sexually transmitted infections excluding HIV and hepatitis
rs115934026	13	20998208	CRYL1	intronic	Uninfected_MDC_pg_ml	G	A	0.02613	0.4176		Sexually transmitted infections excluding HIV and hepatitis
rs9506490	13	21033326	CRYL1	intronic	VEGF_Chlamydia	G	A	0.006489	-0.4682		Sexually transmitted infections excluding HIV and hepatitis
rs9509202	13	20978545	CRYL1	intronic	VEGF_Chlamydia	C	T	0.006585	-0.6051		Sexually transmitted infections excluding HIV and hepatitis
rs146667213	13	21071145	CRYL1	intronic	VEGF_Chlamydia	G	A	0.009629	0.4994		Sexually transmitted infections excluding HIV and hepatitis
rs112194891	13	21057174	CRYL1	intronic	VEGF_Chlamydia	G	A	0.01235	-0.9482		Sexually transmitted infections excluding HIV and hepatitis
rs10454563	13	21037282	CRYL1	intronic	VEGF_Chlamydia	G	A	0.01348	-0.3048	yes	Sexually transmitted infections excluding HIV and hepatitis
rs74038908	13	21096697	CRYL1	intronic	VEGF_Chlamydia	A	G	0.01491	0.3001		Sexually transmitted infections excluding HIV and hepatitis
rs74038909	13	21097625	CRYL1	intronic	VEGF_Chlamydia	T	C	0.01491	0.3001		Sexually transmitted infections excluding HIV and hepatitis
rs9509234	13	21036921	CRYL1	intronic	VEGF_Chlamydia	A	G	0.01721	0.1842	yes	Sexually transmitted infections excluding HIV and hepatitis
rs17245536	13	21020190	CRYL1	intronic	VEGF_Chlamydia	C	T	0.01813	0.2111		Sexually transmitted infections excluding HIV and hepatitis
rs11617323	13	21020719	CRYL1	intronic	VEGF_Chlamydia	C	T	0.01813	0.2111	yes	Sexually transmitted infections excluding HIV and hepatitis
rs12866627	13	21018715	CRYL1	intronic	VEGF_Chlamydia	G	A	0.01813	0.2111	yes	Sexually transmitted infections excluding HIV and hepatitis
rs11618705	13	21020853	CRYL1	intronic	VEGF_Chlamydia	T	C	0.01813	0.2111		Sexually transmitted infections excluding HIV and hepatitis
rs71426014	13	21028731	CRYL1	intronic	VEGF_Chlamydia	C	T	0.02125	0.212		Sexually transmitted infections excluding HIV and hepatitis
rs61955475	13	21024942	CRYL1	intronic	VEGF_Chlamydia	A	G	0.02294	0.2058		Sexually transmitted infections excluding HIV and hepatitis
rs61955477	13	21025094	CRYL1	intronic	VEGF_Chlamydia	G	A	0.02294	0.2058		Sexually transmitted infections excluding HIV and hepatitis
rs11620321	13	21026783	CRYL1	intronic	VEGF_Chlamydia	A	G	0.02294	0.211		Sexually transmitted infections excluding HIV and hepatitis
rs12870895	13	21031265	CRYL1	intronic	VEGF_Chlamydia	C	A	0.02361	0.1989		Sexually transmitted infections excluding HIV and hepatitis
rs9315600	13	21037643	CRYL1	intronic	VEGF_Chlamydia	C	T	0.02497	-0.2794	yes	Sexually transmitted infections excluding HIV and hepatitis
rs35582177	13	21000420	CRYL1	intronic	VEGF_Chlamydia	TAA	T	0.02516	-0.1782		Sexually transmitted infections excluding HIV and hepatitis
rs11618713	13	21020918	CRYL1	intronic	VEGF_Chlamydia	T	G	0.02591	0.2015		Sexually transmitted infections excluding HIV and hepatitis
rs5802077	13	21031007	CRYL1	intronic	VEGF_Chlamydia	TGAA	T	0.02703	-0.1583		Sexually transmitted infections excluding HIV and hepatitis
rs7337166	13	21021391	CRYL1	intronic	VEGF_Chlamydia	T	C	0.02813	0.1997		Sexually transmitted infections excluding HIV and hepatitis
rs7337130	13	21021343	CRYL1	intronic	VEGF_Chlamydia	T	C	0.02813	0.1997	yes	Sexually transmitted infections excluding HIV and hepatitis
rs7331131	13	21021273	CRYL1	intronic	VEGF_Chlamydia	C	T	0.02813	0.1997		Sexually transmitted infections excluding HIV and hepatitis
rs11843506	13	21025290	CRYL1	intronic	VEGF_Chlamydia	T	C	0.02813	0.1993		Sexually transmitted infections excluding HIV and hepatitis
rs74038912	13	21100318	CRYL1	upstream	VEGF_Chlamydia	C	G	0.02941	0.2723		Sexually transmitted infections excluding HIV and hepatitis
rs11619690	13	21024530	CRYL1	intronic	VEGF_Chlamydia	A	G	0.03082	0.1925		Sexually transmitted infections excluding HIV and hepatitis
rs6490568	13	20995611	CRYL1	intronic	VEGF_Chlamydia	T	C	0.03091	0.1742		Sexually transmitted infections excluding HIV and hepatitis
rs12859442	13	21017682	CRYL1	intronic	VEGF_Chlamydia	C	T	0.03115	0.1845		Sexually transmitted infections excluding HIV and hepatitis
rs150185407	13	21077208	CRYL1	intronic	VEGF_Uninfected	A	C	0.01044	0.2732		Sexually transmitted infections excluding HIV and hepatitis
rs137917614	13	21032463	CRYL1	intronic	VEGF_Uninfected	G	A	0.01223	-0.5909		Sexually transmitted infections excluding HIV and hepatitis
rs11843583	13	21026127	CRYL1	intronic	VEGF_Uninfected	A	G	0.01223	-0.5912		Sexually transmitted infections excluding HIV and hepatitis
rs112010853	19	41099624	LTBP4	intronic	VEGF_Uninfected	C	T	0.01426	-0.3042		Sexually transmitted infections excluding HIV and hepatitis
rs9579868	13	21041962	CRYL1	intronic	VEGF_Uninfected	C	T	0.01569	0.4105		Sexually transmitted infections excluding HIV and hepatitis
rs9509218	13	21025895	CRYL1	intronic	VEGF_Uninfected	C	A	0.01613	-0.191		Sexually transmitted infections excluding HIV and hepatitis
rs4769110	13	21028545	CRYL1	intronic	VEGF_Uninfected	T	C	0.01992	-0.1891		Sexually transmitted infections excluding HIV and hepatitis
rs4303320	13	21029293	CRYL1	intronic	VEGF_Uninfected	T	A	0.02043	-0.1871		Sexually transmitted infections excluding HIV and hepatitis
rs7331852	13	21021228	CRYL1	intronic	VEGF_Uninfected	G	A	0.02169	-0.176		Sexually transmitted infections excluding HIV and hepatitis
rs137915527	13	21083150	CRYL1	intronic	VEGF_Uninfected	T	C	0.02237	-0.5237		Sexually transmitted infections excluding HIV and hepatitis
rs112472863	13	21047020	CRYL1	intronic	VEGF_Uninfected	G	A	0.02247	0.3511		Sexually transmitted infections excluding HIV and hepatitis
rs7997931	13	21018681	CRYL1	intronic	VEGF_Uninfected	T	C	0.0226	-0.1729		Sexually transmitted infections excluding HIV and hepatitis
rs2002801	13	21023426	CRYL1	intronic	VEGF_Uninfected	T	G	0.02381	-0.1769		Sexually transmitted infections excluding HIV and hepatitis
rs2313865	13	21023044	CRYL1	intronic	VEGF_Uninfected	C	T	0.02381	-0.1769		Sexually transmitted infections excluding HIV and hepatitis
rs139512440	18	54301774	TXNL1	intronic	VEGF_Uninfected	G	A	0.02411	-0.7335		Sexually transmitted infections excluding HIV and hepatitis
rs142864115	18	54292360	TXNL1	intronic	VEGF_Uninfected	T	C	0.02411	-0.7335		Sexually transmitted infections excluding HIV and hepatitis
rs138428892	18	54290024	TXNL1	intronic	VEGF_Uninfected	T	C	0.02411	-0.7335		Sexually transmitted infections excluding HIV and hepatitis
rs143199968	18	54305504	TXNL1	intronic	VEGF_Uninfected	G	C	0.02411	-0.7335		Sexually transmitted infections excluding HIV and hepatitis
rs367799528	18	54294450	TXNL1	intronic	VEGF_Uninfected	TAA	T	0.02411	-0.7335		Sexually transmitted infections excluding HIV and hepatitis
rs118147933	13	21046845	CRYL1	intronic	VEGF_Uninfected	C	T	0.02457	-0.7319		Sexually transmitted infections excluding HIV and hepatitis
rs138034159	13	21050054	CRYL1	intronic	VEGF_Uninfected	A	C	0.02721	0.4164		Sexually transmitted infections excluding HIV and hepatitis
rs77438169	18	54294744	TXNL1	intronic	VEGF_Uninfected	T	C	0.02747	-0.5934		Sexually transmitted infections excluding HIV and hepatitis
rs553754004	13	21081867	CRYL1	intronic	VEGF_Uninfected	C	G	0.02805	0.2471		Sexually transmitted infections excluding HIV and hepatitis
rs192552300	13	21100054	CRYL1	upstream	VEGF_Uninfected	G	A	0.02853	0.8597		Sexually transmitted infections excluding HIV and hepatitis
rs5802077	13	21031007	CRYL1	intronic	VEGF_Uninfected	TGAA	T	0.02861	-0.1735		Sexually transmitted infections excluding HIV and hepatitis
rs9506506	13	21096134	CRYL1	intronic	X3_day_viability	C	T	8.2e-05	-0.8295	yes	Sexually transmitted infections excluding HIV and hepatitis
rs9509265	13	21095220	CRYL1	intronic	X3_day_viability	C	T	0.002655	-0.7377		Sexually transmitted infections excluding HIV and hepatitis
rs9509264	13	21094971	CRYL1	intronic	X3_day_viability	G	A	0.003202	-0.7174		Sexually transmitted infections excluding HIV and hepatitis
rs4770051	13	21093692	CRYL1	intronic	X3_day_viability	G	A	0.003589	-0.7206		Sexually transmitted infections excluding HIV and hepatitis
rs9506504	13	21093840	CRYL1	intronic	X3_day_viability	A	G	0.003589	-0.7206		Sexually transmitted infections excluding HIV and hepatitis
rs4770049	13	21093604	CRYL1	intronic	X3_day_viability	T	C	0.003589	-0.7206		Sexually transmitted infections excluding HIV and hepatitis
rs546585533	19	41105558	LTBP4	intronic	X3_day_viability	TC	T	0.004447	0.8235		Sexually transmitted infections excluding HIV and hepatitis
rs6566826	18	54272555	TXNL1	intronic	X3_day_viability	T	C	0.005775	-0.8257		Sexually transmitted infections excluding HIV and hepatitis
rs57447599	18	54299511	TXNL1	intronic	X3_day_viability	C	T	0.005775	-0.8257		Sexually transmitted infections excluding HIV and hepatitis
rs144334497	13	21060013	CRYL1	intronic	X3_day_viability	AT	A	0.007505	-1.305		Sexually transmitted infections excluding HIV and hepatitis
rs9509263	13	21093888	CRYL1	intronic	X3_day_viability	C	T	0.007522	-0.6437		Sexually transmitted infections excluding HIV and hepatitis
rs60852102	13	21058718	CRYL1	intronic	X3_day_viability	C	T	0.007734	-1.171		Sexually transmitted infections excluding HIV and hepatitis
rs73445948	13	21059096	CRYL1	intronic	X3_day_viability	G	T	0.007734	-1.171		Sexually transmitted infections excluding HIV and hepatitis
rs61130373	13	21058851	CRYL1	intronic	X3_day_viability	C	A	0.007734	-1.171		Sexually transmitted infections excluding HIV and hepatitis
rs111559021	18	54275048	TXNL1	intronic	X3_day_viability	T	C	0.007793	-0.8173		Sexually transmitted infections excluding HIV and hepatitis
rs4770048	13	21093078	CRYL1	intronic	X3_day_viability	T	G	0.009795	-0.461	yes	Sexually transmitted infections excluding HIV and hepatitis
rs112360245	18	54290651	TXNL1	intronic	X3_day_viability	C	T	0.01008	-1.143		Sexually transmitted infections excluding HIV and hepatitis
rs80192963	19	41133268	LTBP4	intronic	X3_day_viability	C	T	0.01278	0.876		Sexually transmitted infections excluding HIV and hepatitis
rs76805971	19	41133446	LTBP4	intronic	X3_day_viability	G	T	0.01278	0.876		Sexually transmitted infections excluding HIV and hepatitis
rs74038910	13	21098909	CRYL1	intronic	X3_day_viability	A	G	0.0141	-1.029		Sexually transmitted infections excluding HIV and hepatitis
rs193151865	19	41130768	LTBP4	intronic	X3_day_viability	C	G	0.01499	-3.062		Sexually transmitted infections excluding HIV and hepatitis
rs2234346	18	54293872	TXNL1	intronic	X3_day_viability	C	T	0.02028	-0.7453		Sexually transmitted infections excluding HIV and hepatitis
rs74216019	13	21071475	CRYL1	intronic	X3_day_viability	T	C	0.0209	0.5281		Sexually transmitted infections excluding HIV and hepatitis
rs35054204	18	54306169	TXNL1	upstream	X3_day_viability	CAGT	C	0.02094	-0.4171		Sexually transmitted infections excluding HIV and hepatitis
rs483405	18	54304178	TXNL1	intronic	X3_day_viability	C	A	0.02094	-0.4171	yes	Sexually transmitted infections excluding HIV and hepatitis
rs17090267	18	54281831	TXNL1	intronic	X3_day_viability	T	C	0.0226	-1.053		Sexually transmitted infections excluding HIV and hepatitis
rs114665869	13	20979960	CRYL1	intronic	X3_day_viability	G	A	0.0235	-0.744		Sexually transmitted infections excluding HIV and hepatitis
rs4770050	13	21093690	CRYL1	intronic	X3_day_viability	C	T	0.02384	0.4905	yes	Sexually transmitted infections excluding HIV and hepatitis
rs114712800	13	20993088	CRYL1	intronic	X3_day_viability	C	T	0.02581	-0.6491		Sexually transmitted infections excluding HIV and hepatitis
rs113660068	13	21082326	CRYL1	intronic	X3_day_viability	C	G	0.02601	0.4669		Sexually transmitted infections excluding HIV and hepatitis
rs148083228	18	54269095	TXNL1	downstream	X3_day_viability	C	T	0.02782	-1.488		Sexually transmitted infections excluding HIV and hepatitis
rs9315592	13	21030653	CRYL1	intronic	X3_day_viability	G	A	0.02845	-0.3611		Sexually transmitted infections excluding HIV and hepatitis
rs114449238	13	21047089	CRYL1	intronic	X3_day_viability	C	T	0.02976	-0.8964		Sexually transmitted infections excluding HIV and hepatitis
rs41470347	19	41117754	LTBP4	intronic	X3_day_viability	C	A	0.03081	-1.415		Sexually transmitted infections excluding HIV and hepatitis
