## Supplementary Data File 7 for "The genetic architecture of human infectious diseases and pathogen-induced cellular phenotypes" (part 1 of 3)

### Sheet: SupplementaryDataFile6_HiHOST_a
rsID	Chromosome	Position	Gene	SNPType	Phenotype	MajorAllele	MinorAllele	pValue	BioVU_trait	Beta
rs115665938	10	12235872	NUDT5	intronic	IL1RA_Uninfected	T	C	4.45e-06	Other infectious and parasitic diseases	0.65
rs6873732	5	131961067	RAD50	intronic	FGF2_Candida	C	T	4.46e-06	Gram negative septicemia	1.11
rs6894017	5	131952398	RAD50	intronic	FGF2_Candida	G	A	5.08e-06	Gram negative septicemia	1.1
rs7610024	3	8977758	RAD18	intronic	Chlamydia_Intercellular_Spread_70hr_27hr_GFP	A	C	6.86e-06	Streptococcus infection	0.36
rs76065429	4	114009890	ANK2	intronic	IL12P70_Uninfected	G	T	1.21e-05	Viral hepatitis B	-0.81
rs17045534	4	114010031	ANK2	intronic	IL12P70_Uninfected	T	A	1.21e-05	Viral hepatitis B	-0.81
rs76634305	4	114009865	ANK2	intronic	IL12P70_Uninfected	A	G	1.25e-05	Viral hepatitis B	-0.82
rs10044781	5	176033663	GPRIN1	intronic	IL12P70_Uninfected	A	G	1.25e-05	Tuberculosis	0.71
rs144744584	6	139561234	TXLNB	UTR3	Uninfected_IP_10_pg_ml	ATTATAG	A	1.63e-05	Viral warts and human papilloma virus	-0.74
rs149803262	4	114230881	ANK2	intronic	Chlamydia_Intercellular_Spread_70hr_27hr_GFP	A	G	1.63e-05	Viral hepatitis B	0.54
rs16987014	22	29458788	C22orf31	upstream	S_typhimurium_MDC_pg_ml	G	A	2.22e-05	Gram positive septicemia	-0.61
rs192922483	15	34209575	AVEN	intronic	FGF2_Candida	G	A	2.23e-05	Bacterial pneumonia	1.57
rs17151385	10	12236746	NUDT5	intronic	IL1RA_Uninfected	T	C	2.52e-05	Other infectious and parasitic diseases	0.52
rs138257713	19	45787887	MARK4	intronic	S_typhi_Intracellular_Survival_24hr_3_5hr_GFP	G	A	2.81e-05	CSF shunt failure	0.08
rs138289606	15	34196644	AVEN	intronic	IL12P70_Uninfected	C	T	2.87e-05	Bacterial pneumonia	1.8
rs115844198	4	113941133	ANK2	intronic	Toxo_spread_30hr_5hr_GFP	A	T	2.92e-05	Viral hepatitis B	-0.2
rs114163103	4	113935889	ANK2	intronic	Toxo_spread_30hr_5hr_GFP	G	A	2.92e-05	Viral hepatitis B	-0.18
rs115222477	4	113933287	ANK2	intronic	Toxo_spread_30hr_5hr_GFP	T	C	2.92e-05	Viral hepatitis B	-0.18
rs75316869	4	113938723	ANK2	intronic	Toxo_spread_30hr_5hr_GFP	A	C	2.92e-05	Viral hepatitis B	-0.18
rs28697000	3	119463466	MAATS1	intronic	TNFa_Uninfected	T	A	3.21e-05	Dermatophytosis and dermatomycosis	0.42
rs76065429	4	114009890	ANK2	intronic	IFNG_Uninfected	G	T	3.26e-05	Viral hepatitis B	-0.43
rs76634305	4	114009865	ANK2	intronic	IFNG_Uninfected	A	G	3.26e-05	Viral hepatitis B	-0.44
rs17045534	4	114010031	ANK2	intronic	IFNG_Uninfected	T	A	3.26e-05	Viral hepatitis B	-0.43
rs77228203	15	34166481	AVEN	intronic	S_typhimurium_MDC_pg_ml	G	C	3.33e-05	Bacterial pneumonia	-0.54
rs59378948	15	34172646	AVEN	intronic	S_typhimurium_MDC_pg_ml	G	A	3.33e-05	Bacterial pneumonia	-0.54
rs11707481	3	8954385	RAD18	intronic	Chlamydia_Intercellular_Spread_70hr_27hr_GFP	G	A	3.38e-05	Streptococcus infection	-0.34
rs62016712	15	34168840	AVEN	intronic	S_typhimurium_MDC_pg_ml	T	A	3.4e-05	Bacterial pneumonia	-0.54
rs77649042	4	114021368	ANK2	intronic	IFNG_Uninfected	C	A	3.41e-05	Viral hepatitis B	-0.44
rs74508604	4	114021300	ANK2	intronic	IFNG_Uninfected	A	C	3.41e-05	Viral hepatitis B	-0.44
rs78124503	4	114016780	ANK2	intronic	IFNG_Uninfected	G	A	3.41e-05	Viral hepatitis B	-0.43
rs41473652	10	12233822	NUDT5	intronic	IL4_Uninfected	A	G	3.78e-05	Other infectious and parasitic diseases	1.03
rs7682194	4	114013230	ANK2	intronic	PDGF_AB_BB_Uninfected	A	G	4.37e-05	Viral hepatitis B	-0.44
rs7669861	4	114011549	ANK2	intronic	PDGF_AB_BB_Uninfected	C	G	4.37e-05	Viral hepatitis B	-0.45
rs17045534	4	114010031	ANK2	intronic	PDGF_AB_BB_Uninfected	T	A	4.56e-05	Viral hepatitis B	-0.48
rs76065429	4	114009890	ANK2	intronic	PDGF_AB_BB_Uninfected	G	T	4.56e-05	Viral hepatitis B	-0.48
rs6756690	2	175466441	WIPF1	intronic	S_typhimurium_Intracellular_Replication_24_3_5hr_median_GFP	G	A	4.67e-05	Mycoses	-0.4
rs62129337	19	4338261	STAP2	intronic	IFNG_Chlamydia	G	A	4.7e-05	Viral warts and human papilloma virus	1.32
rs73560738	6	139595912	TXLNB	intronic	sifA_cell_death_BG_subtracted	C	T	4.8e-05	Viral warts and human papilloma virus	2.47
rs112835548	12	95916312	USP44	intronic	IL8_Uninfected	G	A	4.85e-05	Tuberculosis	0.66
rs73560734	6	139593128	TXLNB	intronic	sifA_cell_death_BG_subtracted	C	T	4.86e-05	Viral warts and human papilloma virus	2.4
rs73560728	6	139590262	TXLNB	intronic	sifA_cell_death_BG_subtracted	G	A	4.86e-05	Viral warts and human papilloma virus	2.4
rs76634305	4	114009865	ANK2	intronic	PDGF_AB_BB_Uninfected	A	G	4.88e-05	Viral hepatitis B	-0.48
rs113448353	17	66575165	FAM20A	intronic	S_typhimurium_MDC_pg_ml	A	C	4.9e-05	Influenza	0.82
rs115206660	4	113920993	ANK2	intronic	Toxo_spread_30hr_5hr_GFP	T	C	5.1e-05	Viral hepatitis B	-0.19
rs114142181	4	113921039	ANK2	intronic	Toxo_spread_30hr_5hr_GFP	A	G	5.1e-05	Viral hepatitis B	-0.19
rs10463894	5	131933907	RAD50	intronic	FGF2_Candida	T	C	5.53e-05	Gram negative septicemia	1.22
rs592670	4	114013286	ANK2	intronic	IL13_Uninfected	G	A	5.69e-05	Viral hepatitis B	-0.6
rs35318926	5	131918997	RAD50	intronic	Chlamydia_27hr_GFP	TA	T	5.92e-05	Gram negative septicemia	0.58
rs60490216	5	131921885	RAD50	intronic	Chlamydia_27hr_GFP	T	C	5.92e-05	Gram negative septicemia	0.58
rs141429725	2	175519896	WIPF1	intronic	S_typhi_3_5hr_median_GFP	AC	A	6.12e-05	Mycoses	-49.59
rs17622991	5	131932753	RAD50	intronic	Chlamydia_27hr_GFP	G	A	6.31e-05	Gram negative septicemia	0.54
rs7627245	3	8939939	RAD18	intronic	Chlamydia_70hr_GFP	G	A	6.34e-05	Streptococcus infection	3.28
rs10428202	3	8951489	RAD18	intronic	Chlamydia_70hr_GFP	A	G	6.34e-05	Streptococcus infection	3.28
rs112323287	2	175507200	WIPF1	intronic	IL4_Chlamydia	G	A	6.46e-05	Mycoses	0.78
rs75410918	3	119469841	MAATS1	exonic	TNFa_Uninfected	C	T	6.72e-05	Dermatophytosis and dermatomycosis	0.57
rs115392872	3	119464178	MAATS1	intronic	TNFa_Uninfected	A	G	6.72e-05	Dermatophytosis and dermatomycosis	0.57
rs11031885	11	32610467	EIF3M	intronic	Toxo_replication_30_5hr_median_GFP	G	C	7e-05	Viral warts and human papilloma virus	1.03
rs148075677	7	75330648	HIP1	intronic	FGF2_Mucor	G	T	7.06e-05	Infection with drug-resistant organism	-8.43
rs112636493	7	75327758	HIP1	intronic	FGF2_Mucor	T	C	7.06e-05	Infection with drug-resistant organism	-8.43
rs112959001	7	75326493	HIP1	intronic	FGF2_Mucor	C	T	7.06e-05	Infection with drug-resistant organism	-8.43
rs113152880	7	75331827	HIP1	intronic	FGF2_Mucor	G	A	7.06e-05	Infection with drug-resistant organism	-8.43
rs112393765	7	75326269	HIP1	intronic	FGF2_Mucor	TC	T	7.06e-05	Infection with drug-resistant organism	-8.43
rs111491976	7	75326636	HIP1	intronic	FGF2_Mucor	C	A	7.06e-05	Infection with drug-resistant organism	-8.43
rs113778830	7	75337831	HIP1	intronic	FGF2_Mucor	G	A	7.06e-05	Infection with drug-resistant organism	-8.43
rs112355221	7	75333970	HIP1	intronic	FGF2_Mucor	G	A	7.06e-05	Infection with drug-resistant organism	-8.43
rs112704199	7	75339451	HIP1	intronic	FGF2_Mucor	C	T	7.06e-05	Infection with drug-resistant organism	-8.43
rs113780266	7	75331906	HIP1	intronic	FGF2_Mucor	C	T	7.06e-05	Infection with drug-resistant organism	-8.43
rs35318926	5	131918997	RAD50	intronic	FGF2_Candida	TA	T	7.12e-05	Gram negative septicemia	1.24
rs60490216	5	131921885	RAD50	intronic	FGF2_Candida	T	C	7.12e-05	Gram negative septicemia	1.24
rs147638536	19	45794368	MARK4	intronic	S_typhi_Intracellular_Survival_24hr_3_5hr_GFP	A	G	7.14e-05	CSF shunt failure	0.08
rs138221389	19	45791690	MARK4	intronic	S_typhi_Intracellular_Survival_24hr_3_5hr_GFP	A	G	7.14e-05	CSF shunt failure	0.08
rs72892446	4	113844999	ANK2	intronic	IL6_Uninfected	A	G	7.32e-05	Viral hepatitis B	0.33
rs79210227	4	114000767	ANK2	intronic	IFNG_Uninfected	A	C	7.43e-05	Viral hepatitis B	-0.47
rs111783219	5	131912558	RAD50	intronic	FGF2_Candida	CTGTT	C	7.86e-05	Gram negative septicemia	1.27
rs2115875	2	175470910	WIPF1	intronic	S_typhimurium_Intracellular_Replication_24_3_5hr_median_GFP	G	A	7.91e-05	Mycoses	-0.39
rs386831	3	8977163	RAD18	intronic	Chlamydia_Intercellular_Spread_70hr_27hr_GFP	A	G	7.95e-05	Streptococcus infection	-0.26
rs111783219	5	131912558	RAD50	intronic	Chlamydia_27hr_GFP	CTGTT	C	8.05e-05	Gram negative septicemia	0.61
rs115911400	5	131945735	RAD50	intronic	Chlamydia_27hr_GFP	A	G	8.06e-05	Gram negative septicemia	0.57
rs115911400	5	131945735	RAD50	intronic	FGF2_Candida	A	G	8.13e-05	Gram negative septicemia	1.24
rs9506506	13	21096134	CRYL1	intronic	X3_day_viability	C	T	8.23e-05	Sexually transmitted infections excluding HIV and hepatitis	-0.83
rs2768294	9	108369374	FKTN	intronic	MDC_Chlamydia	C	G	8.26e-05	Infectious mononucleosis	0.29
rs7168937	15	34174542	AVEN	intronic	S_typhimurium_Intracellular_Replication_24_3_5hr_median_GFP	G	C	8.3e-05	Bacterial pneumonia	-0.67
rs8034673	15	34171522	AVEN	intronic	S_typhimurium_Intracellular_Replication_24_3_5hr_median_GFP	A	G	8.3e-05	Bacterial pneumonia	-0.67
rs6495303	15	34168237	AVEN	intronic	S_typhimurium_Intracellular_Replication_24_3_5hr_median_GFP	C	A	8.3e-05	Bacterial pneumonia	-0.67
rs61172583	15	34168397	AVEN	intronic	S_typhimurium_Intracellular_Replication_24_3_5hr_median_GFP	T	C	8.3e-05	Bacterial pneumonia	-0.67
rs16958170	15	34167172	AVEN	intronic	S_typhimurium_Intracellular_Replication_24_3_5hr_median_GFP	A	G	8.3e-05	Bacterial pneumonia	-0.67
rs60051215	15	34174754	AVEN	intronic	S_typhimurium_Intracellular_Replication_24_3_5hr_median_GFP	A	G	8.3e-05	Bacterial pneumonia	-0.67
rs7165981	15	34168659	AVEN	intronic	S_typhimurium_Intracellular_Replication_24_3_5hr_median_GFP	C	G	8.3e-05	Bacterial pneumonia	-0.67
rs10213287	4	113920137	ANK2	intronic	IFNA2_Uninfected	A	T	8.71e-05	Viral hepatitis B	0.41
rs6930395	6	139593772	TXLNB	intronic	Toxo_5hr_median	T	C	8.72e-05	Viral warts and human papilloma virus	45.92
rs113868784	3	56717977	FAM208A	upstream	Uninfected_IP_10_pg_ml	CCCG	C	8.77e-05	Escherichia Coli	0.46
rs73560734	6	139593128	TXLNB	intronic	S_typhimurium_cell_death_BG_subtracted	C	T	8.78e-05	Viral warts and human papilloma virus	2.37
rs73560728	6	139590262	TXLNB	intronic	S_typhimurium_cell_death_BG_subtracted	G	A	8.78e-05	Viral warts and human papilloma virus	2.37
rs7669861	4	114011549	ANK2	intronic	IFNG_Uninfected	C	G	8.84e-05	Viral hepatitis B	-0.38
rs7116335	11	44283238	ALX4	UTR3	Staph_toxin_cell_death_BG_subtracted	G	A	8.91e-05	Gram positive septicemia	4.04
rs575330047	5	131916960	RAD50	intronic	S_typhimurium_3_5hr_median_GFP	TA	T	8.94e-05	Gram negative septicemia	-20.36
rs2884288	2	10890205	ATP6V1C2	intronic	Uninfected_IP_10_pg_ml	A	G	8.99e-05	Staphalococcus infection	-0.43
rs6702612	1	151218168	PIP5K1A	intronic	Toxo_5hr_cell_death_BG_sub	C	T	9.29e-05	Bacterial pneumonia	1.15
rs3798135	5	131965109	RAD50	intronic	FGF2_Candida	C	T	9.47e-05	Gram negative septicemia	0.91
rs3798134	5	131965179	RAD50	intronic	FGF2_Candida	G	A	9.47e-05	Gram negative septicemia	0.91
rs10479009	5	131955597	RAD50	intronic	FGF2_Candida	T	G	9.51e-05	Gram negative septicemia	0.88
rs17045555	4	114014365	ANK2	intronic	IFNG_Uninfected	A	G	9.61e-05	Viral hepatitis B	-0.43
rs406333	3	8976019	RAD18	intronic	Chlamydia_Intercellular_Spread_70hr_27hr_GFP	G	A	9.68e-05	Streptococcus infection	-0.26
rs435936	3	8976115	RAD18	intronic	Chlamydia_Intercellular_Spread_70hr_27hr_GFP	A	G	9.91e-05	Streptococcus infection	-0.26
rs138638733	18	54300661	TXNL1	intronic	Chlamydia_27hr_cell_death_BG_subtracted	G	A	0.0001	Sexually transmitted infections excluding HIV and hepatitis	-1.52
rs6837705	4	114018085	ANK2	intronic	Uninfected_IL10_pg_ml	T	C	0.0001032	Viral hepatitis B	-0.34
rs77649042	4	114021368	ANK2	intronic	PDGF_AB_BB_Uninfected	C	A	0.0001041	Viral hepatitis B	-0.48
rs74508604	4	114021300	ANK2	intronic	PDGF_AB_BB_Uninfected	A	C	0.0001041	Viral hepatitis B	-0.48
rs341782	3	8949343	RAD18	intronic	Chlamydia_Intercellular_Spread_70hr_27hr_GFP	G	A	0.0001079	Streptococcus infection	-0.28
rs3111728	2	120669889	PTPN4	intronic	IL13_Chlamydia	A	G	0.0001086	Mycoses	0.59
rs35967504	17	1380434	MYO1C	intronic	PDGF_AB_BB_Chlamydia	T	C	0.0001087	Other infectious and parasitic diseases	-0.68
rs602596	3	8973717	RAD18	intronic	Chlamydia_Intercellular_Spread_70hr_27hr_GFP	T	G	0.0001096	Streptococcus infection	-0.26
rs7075720	10	70995288	HKDC1	intronic	sifA_Intracellular_Survival_24hr_3hr_GFP	C	T	0.0001098	Influenza	0.03
rs146033780	3	8974793	RAD18	intronic	Chlamydia_Intercellular_Spread_70hr_27hr_GFP	TAAATAAAATAAAATAAAATAAAA	T	0.0001107	Streptococcus infection	-0.26
rs372806	3	8954472	RAD18	intronic	Chlamydia_Intercellular_Spread_70hr_27hr_GFP	T	C	0.0001107	Streptococcus infection	-0.27
rs546164	3	8974644	RAD18	intronic	Chlamydia_Intercellular_Spread_70hr_27hr_GFP	G	C	0.0001107	Streptococcus infection	-0.26
rs446270	3	8974880	RAD18	intronic	Chlamydia_Intercellular_Spread_70hr_27hr_GFP	G	A	0.0001107	Streptococcus infection	-0.26
rs375053	3	8975393	RAD18	intronic	Chlamydia_Intercellular_Spread_70hr_27hr_GFP	T	C	0.0001107	Streptococcus infection	-0.26
rs408483	3	8975200	RAD18	intronic	Chlamydia_Intercellular_Spread_70hr_27hr_GFP	G	A	0.0001107	Streptococcus infection	-0.26
rs3111724	2	120653472	PTPN4	intronic	IL13_Chlamydia	G	A	0.0001117	Mycoses	0.58
rs2136833	2	120691123	PTPN4	intronic	IL13_Chlamydia	G	T	0.0001117	Mycoses	0.58
rs12469317	2	120540467	PTPN4	intronic	IL13_Chlamydia	A	G	0.0001117	Mycoses	0.58
rs11675364	2	120690811	PTPN4	intronic	IL13_Chlamydia	T	C	0.0001117	Mycoses	0.58
rs3106245	2	120646855	PTPN4	intronic	IL13_Chlamydia	G	T	0.0001117	Mycoses	0.58
rs57947217	2	120619565	PTPN4	intronic	IL13_Chlamydia	ATT	A	0.0001117	Mycoses	0.58
rs3106251	2	120610058	PTPN4	intronic	IL13_Chlamydia	G	A	0.0001117	Mycoses	0.58
rs6751248	2	120526703	PTPN4	intronic	IL13_Chlamydia	T	C	0.0001117	Mycoses	0.58
rs78124503	4	114016780	ANK2	intronic	PDGF_AB_BB_Uninfected	G	A	0.0001117	Viral hepatitis B	-0.47
rs10463894	5	131933907	RAD50	intronic	Chlamydia_27hr_GFP	T	C	0.0001118	Gram negative septicemia	0.55
rs592670	4	114013286	ANK2	intronic	PDGF_AB_BB_Uninfected	G	A	0.0001176	Viral hepatitis B	-0.38
rs8014222	14	75331494	PROX2	upstream	Chlamydia_70hr_median_GFP	A	G	0.0001192	Tuberculosis	34.04
rs6443215	3	8973794	RAD18	intronic	Chlamydia_Intercellular_Spread_70hr_27hr_GFP	T	A	0.0001196	Streptococcus infection	0.35
rs9312029	3	8953866	RAD18	intronic	Chlamydia_70hr_GFP	T	C	0.0001196	Streptococcus infection	3.31
rs115661911	17	66585410	FAM20A	intronic	IL8_Uninfected	C	T	0.0001197	Influenza	0.68
rs12618050	2	120718322	PTPN4	intronic	IL13_Chlamydia	A	G	0.0001204	Mycoses	0.64
rs73160826	13	20977667	CRYL1	downstream	sifA_Intracellular_Survival_24hr_3hr_GFP	T	G	0.0001204	Sexually transmitted infections excluding HIV and hepatitis	0.05
rs807872	7	75233719	HIP1	intronic	Uninfected_IL10_pg_ml	C	T	0.0001209	Infection with drug-resistant organism	-0.38
rs10221651	2	175466160	WIPF1	intronic	S_typhimurium_Intracellular_Replication_24_3_5hr_median_GFP	A	G	0.0001223	Mycoses	-0.41
rs115943775	17	66595050	FAM20A	intronic	IL8_Uninfected	A	G	0.0001248	Influenza	0.82
rs7320760	13	20994057	CRYL1	intronic	S_typhimurium_IL10_cell_uninfected_sub_fg_ml_cell	C	T	0.0001258	Sexually transmitted infections excluding HIV and hepatitis	9.9
rs575620859	12	95937738	USP44	intronic	IL6_Uninfected	A	G	0.0001258	Tuberculosis	-0.7
rs45623944	3	8974695	RAD18	intronic	Chlamydia_Intercellular_Spread_70hr_27hr_GFP	G	A	0.000126	Streptococcus infection	-0.3
rs4971014	1	151185502	PIP5K1A	intronic	Toxo_5hr_cell_death_BG_sub	G	A	0.0001262	Bacterial pneumonia	1.13
rs4971018	1	151210126	PIP5K1A	intronic	Toxo_5hr_cell_death_BG_sub	A	G	0.0001262	Bacterial pneumonia	1.13
rs4971017	1	151205971	PIP5K1A	intronic	Toxo_5hr_cell_death_BG_sub	G	A	0.0001262	Bacterial pneumonia	1.13
rs10788801	1	151195764	PIP5K1A	intronic	Toxo_5hr_cell_death_BG_sub	C	T	0.0001262	Bacterial pneumonia	1.13
rs6695901	1	151171909	PIP5K1A	intronic	Toxo_5hr_cell_death_BG_sub	T	A	0.0001262	Bacterial pneumonia	1.13
rs141190258	1	151212399	PIP5K1A	intronic	Toxo_5hr_cell_death_BG_sub	CCTT	C	0.0001262	Bacterial pneumonia	1.13
rs112081257	2	86336355	PTCD3	intronic	IP10_Uninfected	C	T	0.0001314	Other CNS infections and poliomyelitis	-1.14
rs111783219	5	131912558	RAD50	intronic	Chlamydia_46hr_highGFP	CTGTT	C	0.000132	Gram negative septicemia	0.28
rs111734763	4	113832369	ANK2	intronic	IL6_Uninfected	G	A	0.0001355	Viral hepatitis B	0.38
rs376810743	17	66565262	FAM20A	intronic	IL8_Uninfected	AT	A	0.0001376	Influenza	0.86
rs60490216	5	131921885	RAD50	intronic	Chlamydia_46hr_highGFP	T	C	0.0001378	Gram negative septicemia	0.26
rs35318926	5	131918997	RAD50	intronic	Chlamydia_46hr_highGFP	TA	T	0.0001378	Gram negative septicemia	0.26
rs809356	10	6091148	IL2RA	intronic	Toxo_48hr_released_toxo_concentration	C	T	0.0001378	Gram positive septicemia	-38050
rs34082060	3	8947722	RAD18	intronic	Chlamydia_Intercellular_Spread_70hr_27hr_GFP	CAG	C	0.0001398	Streptococcus infection	-0.36
rs12634396	3	8947678	RAD18	intronic	Chlamydia_Intercellular_Spread_70hr_27hr_GFP	C	A	0.0001398	Streptococcus infection	-0.36
rs141567459	3	8947880	RAD18	intronic	Chlamydia_Intercellular_Spread_70hr_27hr_GFP	TCAGTCATGTGTATGTATA	T	0.0001398	Streptococcus infection	-0.36
rs72994051	1	151181137	PIP5K1A	intronic	Uninfected_cell_death_3_5hr	G	A	0.00014	Bacterial pneumonia	-1.36
rs1562877	7	75169934	HIP1	intronic	S_typhi_Replication_24_3_5hr_median_GFP	A	G	0.0001417	Infection with drug-resistant organism	-0.09
rs2941613	2	120604853	PTPN4	intronic	IL13_Chlamydia	T	C	0.0001439	Mycoses	0.59
rs602193	3	8973804	RAD18	intronic	Chlamydia_Intercellular_Spread_70hr_27hr_GFP	C	T	0.0001473	Streptococcus infection	-0.26
rs446923	3	8975236	RAD18	intronic	Chlamydia_Intercellular_Spread_70hr_27hr_GFP	C	G	0.0001473	Streptococcus infection	-0.26
rs29306	4	114216903	ANK2	intronic	sifA_3_5hr_median_GFP	A	G	0.0001482	Viral hepatitis B	-22.65
rs113881266	18	54301242	TXNL1	intronic	MIP1B_Chlamydia	C	A	0.000149	Sexually transmitted infections excluding HIV and hepatitis	-0.7
rs17676256	4	114061536	ANK2	intronic	FGF2_Uninfected	G	A	0.0001491	Viral hepatitis B	0.61
rs7682194	4	114013230	ANK2	intronic	IFNG_Uninfected	A	G	0.0001503	Viral hepatitis B	-0.37
rs11731494	4	114032432	ANK2	intronic	IP10_Uninfected	G	A	0.0001512	Viral hepatitis B	-0.78
rs625543	3	8965255	RAD18	intronic	IL12P70_Uninfected	A	G	0.0001521	Streptococcus infection	0.87
rs62242222	3	8967015	RAD18	intronic	IL12P70_Uninfected	A	G	0.0001521	Streptococcus infection	0.87
rs2518131	9	108383798	FKTN	intronic	MDC_Chlamydia	A	T	0.0001549	Infectious mononucleosis	0.28
rs138236583	17	1391154	MYO1C	intronic	S_typhimurium_IL10_cell_uninfected_sub_fg_ml_cell	G	A	0.0001566	Other infectious and parasitic diseases	-26.31
rs141366462	17	1390960	MYO1C	intronic	S_typhimurium_IL10_cell_uninfected_sub_fg_ml_cell	C	T	0.0001566	Other infectious and parasitic diseases	-26.31
rs524665	3	8971869	RAD18	intronic	Chlamydia_Intercellular_Spread_70hr_27hr_GFP	C	T	0.0001588	Streptococcus infection	-0.26
rs3111715	2	120678731	PTPN4	intronic	IL13_Chlamydia	C	T	0.0001609	Mycoses	0.62
rs3111726	2	120665655	PTPN4	intronic	IL13_Chlamydia	A	G	0.0001609	Mycoses	0.62
rs17622991	5	131932753	RAD50	intronic	Chlamydia_46hr_highGFP	G	A	0.0001613	Gram negative septicemia	0.24
rs2522399	5	131916111	RAD50	intronic	S_typhimurium_3_5hr_median_GFP	G	C	0.0001619	Gram negative septicemia	-19.29
rs41487550	4	113940761	ANK2	intronic	S_typhi_Intracellular_Survival_24hr_3_5hr_GFP	A	G	0.0001643	Viral hepatitis B	-0.04
rs77228203	15	34166481	AVEN	intronic	Uninfected_MDC_pg_ml	G	C	0.0001699	Bacterial pneumonia	-0.48
rs59378948	15	34172646	AVEN	intronic	Uninfected_MDC_pg_ml	G	A	0.0001699	Bacterial pneumonia	-0.48
rs10141670	14	75324467	PROX2	intronic	S_typhimurium_Intracellular_Survival_GFP_24hr_3_5hr	G	T	0.0001699	Tuberculosis	0.05
rs6533665	4	114014787	ANK2	intronic	IL13_Chlamydia	C	T	0.0001703	Viral hepatitis B	-0.97
rs115911400	5	131945735	RAD50	intronic	Chlamydia_46hr_highGFP	A	G	0.0001724	Gram negative septicemia	0.26
rs3106241	2	120658143	PTPN4	intronic	IL13_Chlamydia	T	G	0.0001727	Mycoses	0.62
rs76593000	4	114001313	ANK2	intronic	IFNG_Uninfected	T	C	0.0001729	Viral hepatitis B	-0.4
rs62313805	4	114030989	ANK2	intronic	IP10_Uninfected	T	C	0.0001741	Viral hepatitis B	-0.76
rs2171060	4	114030410	ANK2	intronic	IP10_Uninfected	C	T	0.0001741	Viral hepatitis B	-0.76
rs7677441	4	114029991	ANK2	intronic	IP10_Uninfected	A	G	0.0001741	Viral hepatitis B	-0.76
rs7655486	4	114029925	ANK2	intronic	IP10_Uninfected	T	C	0.0001741	Viral hepatitis B	-0.76
rs12991183	2	120706605	PTPN4	intronic	IL13_Chlamydia	A	G	0.0001746	Mycoses	0.62
rs11688028	2	120695655	PTPN4	intronic	IL13_Chlamydia	A	C	0.0001746	Mycoses	0.62
rs2968773	2	120606151	PTPN4	intronic	IL13_Chlamydia	T	A	0.0001746	Mycoses	0.62
rs2292361	2	120689905	PTPN4	intronic	IL13_Chlamydia	A	G	0.0001746	Mycoses	0.62
rs7573792	2	120662105	PTPN4	intronic	IL13_Chlamydia	A	G	0.0001746	Mycoses	0.62
rs10004206	4	113794020	ANK2	intronic	TNFb_Uninfected	A	T	0.000175	Viral hepatitis B	-0.75
rs59650724	7	10974127	NDUFA4	intronic	sifA_Intracellular_Survival_24hr_3hr_GFP	T	C	0.0001756	Intestinal infection	-0.05
rs10239542	7	75265534	HIP1	intronic	IL13_Chlamydia	G	A	0.0001761	Infection with drug-resistant organism	-0.98
rs10259001	7	75265792	HIP1	intronic	IL13_Chlamydia	G	A	0.0001761	Infection with drug-resistant organism	-0.98
rs74659425	7	75273799	HIP1	intronic	IL13_Chlamydia	G	A	0.0001761	Infection with drug-resistant organism	-0.98
rs9863438	3	8938019	RAD18	intronic	Chlamydia_70hr_GFP	G	A	0.0001776	Streptococcus infection	3.12
rs73560738	6	139595912	TXLNB	intronic	S_typhimurium_cell_death_BG_subtracted	C	T	0.0001781	Viral warts and human papilloma virus	2.35
rs2135352	4	114030153	ANK2	intronic	IP10_Uninfected	T	A	0.0001787	Viral hepatitis B	-0.72
rs28432348	4	114030013	ANK2	intronic	IP10_Uninfected	G	C	0.0001787	Viral hepatitis B	-0.72
rs29307	4	114216206	ANK2	intronic	Uninfected_MDC_pg_ml	G	C	0.0001794	Viral hepatitis B	0.65
rs35887080	7	75260992	HIP1	intronic	MDC_Uninfected	T	C	0.000182	Infection with drug-resistant organism	0.44
rs77677301	2	220090583	ATG9A	intronic	RANTES_Chlamydia	GTC	G	0.0001834	Other CNS infections and poliomyelitis	-0.42
rs73993552	2	220093358	ATG9A	intronic	RANTES_Chlamydia	C	T	0.0001834	Other CNS infections and poliomyelitis	-0.42
rs11855641	15	41088017	DNAJC17	intronic	TNFb_Chlamydia	A	G	0.0001835	Herpes simplex	0.36
rs7696537	4	114029538	ANK2	intronic	IP10_Uninfected	T	C	0.0001845	Viral hepatitis B	-0.72
rs17625836	4	114028149	ANK2	intronic	IP10_Uninfected	G	A	0.0001847	Viral hepatitis B	-0.76
rs13135004	4	114028240	ANK2	intronic	IP10_Uninfected	A	T	0.0001847	Viral hepatitis B	-0.76
rs7672118	4	114029569	ANK2	intronic	IP10_Uninfected	C	A	0.0001847	Viral hepatitis B	-0.76
rs62313804	4	114027798	ANK2	intronic	IP10_Uninfected	G	A	0.0001847	Viral hepatitis B	-0.76
rs7617077	3	8969907	RAD18	intronic	Chlamydia_70hr_GFP	A	C	0.0001851	Streptococcus infection	3.23
rs62313809	4	114055651	ANK2	intronic	IP10_Uninfected	A	T	0.0001851	Viral hepatitis B	-0.69
rs13008839	2	120522930	PTPN4	intronic	IL13_Chlamydia	C	T	0.0001852	Mycoses	0.57
rs115264891	17	1373709	MYO1C	intronic	VEGF_Chlamydia	C	T	0.0001855	Other infectious and parasitic diseases	0.67
rs11256352	10	6060631	IL2RA	intronic	TNFb_Chlamydia	G	A	0.0001878	Gram positive septicemia	0.48
rs7904936	10	70996192	HKDC1	intronic	sifA_Intracellular_Survival_24hr_3hr_GFP	C	T	0.0001899	Influenza	0.03
rs2228150	10	6067969	IL2RA	exonic	TNFb_Chlamydia	C	T	0.0001902	Gram positive septicemia	0.51
rs34784381	19	45774858	MARK4	exonic	Chlamydia_Intercellular_Spread_70hr_27hr_GFP	G	A	0.0001916	CSF shunt failure	0.85
rs116565278	19	45770300	MARK4	intronic	Chlamydia_Intercellular_Spread_70hr_27hr_GFP	G	C	0.0001916	CSF shunt failure	0.85
rs534322477	19	45754644	MARK4	UTR5	Chlamydia_Intercellular_Spread_70hr_27hr_GFP	C	G	0.0001916	CSF shunt failure	0.85
rs6673772	1	151186087	PIP5K1A	intronic	Toxo_5hr_cell_death_BG_sub	A	G	0.0001924	Bacterial pneumonia	1.09
rs72936306	2	86349018	PTCD3	intronic	IP10_Uninfected	T	C	0.0001948	Other CNS infections and poliomyelitis	-1.03
rs6820287	4	114010709	ANK2	intronic	IL13_Uninfected	G	A	0.0001952	Viral hepatitis B	-0.53
rs6533665	4	114014787	ANK2	intronic	IL13_Uninfected	C	T	0.0001953	Viral hepatitis B	-0.91
rs6851527	4	113925079	ANK2	intronic	S_typhi_Intracellular_Survival_24hr_3_5hr_GFP	A	C	0.0001967	Viral hepatitis B	-0.04
rs114479067	15	34216720	AVEN	intronic	PDGF_AB_BB_Uninfected	G	A	0.0001974	Bacterial pneumonia	1.17
rs4832024	2	86366522	PTCD3	UTR3	IL4_Chlamydia	A	T	0.0001981	Other CNS infections and poliomyelitis	0.42
rs62016712	15	34168840	AVEN	intronic	Uninfected_MDC_pg_ml	T	A	0.0001988	Bacterial pneumonia	-0.44
rs75959691	11	44314977	ALX4	intronic	Toxo_5hr_cell_death_BG_sub	A	T	0.0001988	Gram positive septicemia	-1.03
rs592670	4	114013286	ANK2	intronic	IFNA2_Uninfected	G	A	0.0002017	Viral hepatitis B	-0.36
rs4834326	4	114220708	ANK2	intronic	sifA_3_5hr_median_GFP	A	C	0.0002095	Viral hepatitis B	-22.01
rs34397491	4	114025591	ANK2	intronic	IP10_Uninfected	T	C	0.0002108	Viral hepatitis B	-0.75
rs10929698	2	10889788	ATP6V1C2	intronic	Uninfected_IP_10_pg_ml	A	C	0.0002151	Staphalococcus infection	0.54
rs11072814	15	34208989	AVEN	intronic	IL1RA_Uninfected	T	C	0.0002189	Bacterial pneumonia	0.55
rs113949226	13	21090125	CRYL1	intronic	IL6_Chlamydia	G	A	0.0002206	Sexually transmitted infections excluding HIV and hepatitis	1.71
rs76332641	13	21091204	CRYL1	intronic	IL6_Chlamydia	C	A	0.0002206	Sexually transmitted infections excluding HIV and hepatitis	1.71
rs569576795;rs143835779	2	10879411	ATP6V1C2	intronic	S_typhimurium_IP_10_pg_ml	AAAAT	A	0.0002214	Staphalococcus infection	0.53
rs140034566	7	75235302	HIP1	intronic	PDGF_AB_BB_Chlamydia	G	A	0.0002215	Infection with drug-resistant organism	-0.64
rs11715626	3	8977158	RAD18	intronic	Chlamydia_Intercellular_Spread_70hr_27hr_GFP	G	A	0.0002219	Streptococcus infection	-0.29
rs7666402	4	113927902	ANK2	intronic	S_typhi_Intracellular_Survival_24hr_3_5hr_GFP	A	C	0.0002223	Viral hepatitis B	-0.03
rs2525460	7	75241325	HIP1	intronic	X3_day_viability	G	C	0.0002233	Infection with drug-resistant organism	1
rs7221751	17	1393143	MYO1C	intronic	S_typhi_3_5hr_median_GFP	G	A	0.0002255	Other infectious and parasitic diseases	32.43
rs79243447	4	114136136	ANK2	intronic	S_typhimurium_IL10_cell_uninfected_sub_fg_ml_cell	C	T	0.0002266	Viral hepatitis B	20.8
rs4595937	2	175471607	WIPF1	intronic	S_typhimurium_Intracellular_Replication_24_3_5hr_median_GFP	G	T	0.000227	Mycoses	-0.4
rs6466747	7	75218422	HIP1	intronic	Chlamydia_Replication_Permisiveness_high_GFP_46hr_total_GFP_27hr	C	T	0.0002278	Infection with drug-resistant organism	0.08
rs6957218	7	75218679	HIP1	intronic	Chlamydia_Replication_Permisiveness_high_GFP_46hr_total_GFP_27hr	G	A	0.0002278	Infection with drug-resistant organism	0.08
rs11965233	6	139599209	TXLNB	intronic	Toxo_5hr_median	C	T	0.0002283	Viral warts and human papilloma virus	43.36
rs111315833	5	145170157	PRELID2	intronic	X3_day_viability	G	A	0.0002299	Human immunodeficiency virus	-2.24
rs116278389	4	114165721	ANK2	intronic	S_typhimurium_IL10_cell_uninfected_sub_fg_ml_cell	G	A	0.0002309	Viral hepatitis B	20.01
rs142254537	7	10976986	NDUFA4	intronic	IL10_Uninfected	T	C	0.0002317	Intestinal infection	-0.82
rs516491	3	8988397	RAD18	intronic	IL12P70_Uninfected	T	C	0.0002335	Streptococcus infection	0.83
rs544046110	12	58206620	AVIL	intronic	PDGF_AB_BB_Chlamydia	TG	T	0.0002345	Escherichia Coli	-0.54
rs16987014	22	29458788	C22orf31	upstream	Uninfected_MDC_pg_ml	G	A	0.0002346	Gram positive septicemia	-0.57
rs4576923	13	21046416	CRYL1	intronic	sifA_cell_death_BG_subtracted	T	C	0.0002357	Sexually transmitted infections excluding HIV and hepatitis	-1.49
rs6678528	1	151195332	PIP5K1A	intronic	Toxo_5hr_cell_death_BG_sub	A	T	0.0002404	Bacterial pneumonia	1.09
rs7545024	1	151205349	PIP5K1A	intronic	Toxo_5hr_cell_death_BG_sub	G	A	0.0002404	Bacterial pneumonia	1.09
rs11589120	1	151192126	PIP5K1A	intronic	Toxo_5hr_cell_death_BG_sub	C	T	0.0002404	Bacterial pneumonia	1.09
rs11749376	5	131943688	RAD50	intronic	Chlamydia_27hr_GFP	A	G	0.0002412	Gram negative septicemia	0.7
rs71644647	5	131955114	RAD50	intronic	Chlamydia_27hr_GFP	CAG	C	0.0002412	Gram negative septicemia	0.7
rs10463893	5	131928039	RAD50	intronic	Chlamydia_27hr_GFP	T	C	0.0002412	Gram negative septicemia	0.7
rs62383750	5	131932979	RAD50	intronic	Chlamydia_27hr_GFP	T	A	0.0002412	Gram negative septicemia	0.7
rs56183820	5	131965606	RAD50	intronic	Chlamydia_27hr_GFP	C	T	0.0002412	Gram negative septicemia	0.7
rs56668723	5	131907190	RAD50	intronic	Chlamydia_27hr_GFP	C	G	0.0002412	Gram negative septicemia	0.7
rs580671	3	8985959	RAD18	intronic	IL12P70_Uninfected	A	G	0.0002418	Streptococcus infection	0.84
rs1161784	3	8987555	RAD18	intronic	IL12P70_Uninfected	G	A	0.0002418	Streptococcus infection	0.83
rs6874184	5	131961149	RAD50	intronic	FGF2_Candida	G	A	0.0002422	Gram negative septicemia	0.85
rs7689214	4	114067145	ANK2	intronic	IL6_Uninfected	G	A	0.0002435	Viral hepatitis B	-0.26
rs6930395	6	139593772	TXLNB	intronic	Toxo_5hr_gfp	T	C	0.0002444	Viral warts and human papilloma virus	2.91
rs11731561	4	114032596	ANK2	intronic	IP10_Uninfected	G	A	0.000248	Viral hepatitis B	-0.7
rs7338927	13	21003490	CRYL1	intronic	Chlamydia_70hr_cell_death_BG_sub	G	T	0.0002486	Sexually transmitted infections excluding HIV and hepatitis	1.83
rs114808975	13	21002942	CRYL1	intronic	Chlamydia_70hr_cell_death_BG_sub	C	G	0.0002486	Sexually transmitted infections excluding HIV and hepatitis	1.83
rs200079406	4	114295684	ANK2	intronic	S_typhimurium_IL10_cell_uninfected_sub_fg_ml_cell	CT	C	0.0002498	Viral hepatitis B	-22.42
rs57948165	4	113827607	ANK2	intronic	IL6_Uninfected	G	C	0.00025	Viral hepatitis B	0.35
rs6844208	4	113843246	ANK2	intronic	IL6_Uninfected	C	G	0.00025	Viral hepatitis B	0.35
rs72892453	4	113850622	ANK2	intronic	IL6_Uninfected	C	A	0.00025	Viral hepatitis B	0.35
rs6816790	4	114014879	ANK2	intronic	IL13_Uninfected	C	T	0.0002505	Viral hepatitis B	-0.95
rs73777606	6	139562520	TXLNB	UTR3	Uninfected_IP_10_pg_ml	T	G	0.0002523	Viral warts and human papilloma virus	-0.65
rs500064	3	8972275	RAD18	intronic	IL12P70_Uninfected	A	T	0.000253	Streptococcus infection	0.85
rs6533665	4	114014787	ANK2	intronic	IL6_Chlamydia	C	T	0.0002545	Viral hepatitis B	-1.5
rs17622991	5	131932753	RAD50	intronic	FGF2_Candida	G	A	0.0002557	Gram negative septicemia	1.05
rs11031885	11	32610467	EIF3M	intronic	IP10_Uninfected	G	C	0.0002557	Viral warts and human papilloma virus	-1.59
rs1385662	4	114026519	ANK2	intronic	IP10_Uninfected	T	C	0.0002599	Viral hepatitis B	-0.75
rs11735896	4	114032483	ANK2	intronic	IP10_Uninfected	T	C	0.0002599	Viral hepatitis B	-0.75
rs4731229	7	75264250	HIP1	intronic	X3_day_viability	A	C	0.0002601	Infection with drug-resistant organism	0.71
rs75423722	15	34249901	AVEN	intronic	S_typhi_3_5hr_GFP	A	G	0.0002603	Bacterial pneumonia	-0.62
rs114332279	15	34240256	AVEN	intronic	S_typhi_3_5hr_GFP	A	G	0.0002603	Bacterial pneumonia	-0.62
rs117955501	13	21057449	CRYL1	intronic	IL12P70_Uninfected	G	C	0.0002616	Sexually transmitted infections excluding HIV and hepatitis	1.74
rs11721073	3	8959281	RAD18	intronic	Chlamydia_Intercellular_Spread_70hr_27hr_GFP	C	T	0.0002625	Streptococcus infection	-0.34
rs116197802	18	54281237	TXNL1	intronic	Chlamydia_27hr_cell_death_BG_subtracted	A	T	0.000264	Sexually transmitted infections excluding HIV and hepatitis	-1.4
rs477548	3	8969536	RAD18	intronic	Chlamydia_Intercellular_Spread_70hr_27hr_GFP	T	C	0.0002654	Streptococcus infection	-0.26
rs2768280	9	108391985	FKTN	intronic	IL6_Chlamydia	A	G	0.0002664	Infectious mononucleosis	0.63
rs111340661	17	1370255	MYO1C	intronic	PDGF_AB_BB_Chlamydia	T	C	0.0002671	Other infectious and parasitic diseases	-0.63
rs34181570	17	1369702	MYO1C	intronic	PDGF_AB_BB_Chlamydia	G	A	0.0002671	Other infectious and parasitic diseases	-0.63
rs4834313	4	114012683	ANK2	intronic	IL13_Uninfected	T	C	0.0002673	Viral hepatitis B	-0.5
rs144267743	15	34183954	AVEN	intronic	IP10_Chlamydia	G	C	0.0002677	Bacterial pneumonia	-1.97
rs12876559	13	21041821	CRYL1	intronic	sifA_3_5hr_median_GFP	G	A	0.0002683	Sexually transmitted infections excluding HIV and hepatitis	23.23
rs11072814	15	34208989	AVEN	intronic	PDGF_AB_BB_Uninfected	T	C	0.0002693	Bacterial pneumonia	0.7
rs7692578	4	113991921	ANK2	intronic	FGF2_Uninfected	G	C	0.0002705	Viral hepatitis B	0.21
rs67189528	3	8949956	RAD18	intronic	Chlamydia_Intercellular_Spread_70hr_27hr_GFP	CA	C	0.0002706	Streptococcus infection	0.35
rs4731227	7	75263700	HIP1	intronic	X3_day_viability	C	T	0.0002721	Infection with drug-resistant organism	0.71
rs695002	4	114017964	ANK2	intronic	IL13_Uninfected	A	C	0.0002741	Viral hepatitis B	-0.51
rs8064440	17	66559178	FAM20A	intronic	Toxo_spread_30hr_5hr_GFP	G	T	0.0002742	Influenza	-0.2
rs62129308	19	4331037	STAP2	intronic	IFNG_Chlamydia	C	T	0.0002754	Viral warts and human papilloma virus	1.13
rs12240985	10	6058420	IL2RA	intronic	TNFb_Chlamydia	C	G	0.0002765	Gram positive septicemia	0.5
rs71198984	13	21040085	CRYL1	intronic	sifA_Replication_24_3_5hr_median_GFP	GA	G	0.0002767	Sexually transmitted infections excluding HIV and hepatitis	-0.06
rs17682093	4	114027305	ANK2	intronic	IP10_Uninfected	T	C	0.0002777	Viral hepatitis B	-0.74
rs17682069	4	114027167	ANK2	intronic	IP10_Uninfected	G	T	0.0002777	Viral hepatitis B	-0.74
rs17625809	4	114027699	ANK2	intronic	IP10_Uninfected	A	T	0.0002777	Viral hepatitis B	-0.74
rs1840254	11	44283572	ALX4	UTR3	Staph_toxin_cell_death_BG_subtracted	T	G	0.0002778	Gram positive septicemia	3.71
rs74327257	15	100985228	CERS3	intronic	S_typhimurium_Intracellular_Survival_GFP_24hr_3_5hr	G	A	0.0002792	Infection with drug-resistant organism	0.1
rs552530162	15	100985227	CERS3	intronic	S_typhimurium_Intracellular_Survival_GFP_24hr_3_5hr	G	A	0.0002792	Infection with drug-resistant organism	0.1
rs7683146	4	114013608	ANK2	intronic	IL13_Uninfected	A	C	0.0002797	Viral hepatitis B	-0.5
rs12621992	2	86345349	PTCD3	intronic	S_typhi_Replication_24_3_5hr_median_GFP	A	C	0.0002808	Other CNS infections and poliomyelitis	-0.16
rs113397863	2	86350213	PTCD3	intronic	S_typhi_Replication_24_3_5hr_median_GFP	C	T	0.0002808	Other CNS infections and poliomyelitis	-0.16
rs75038217	2	86348025	PTCD3	intronic	S_typhi_Replication_24_3_5hr_median_GFP	G	T	0.0002808	Other CNS infections and poliomyelitis	-0.16
rs12624126	2	86342366	PTCD3	intronic	S_typhi_Replication_24_3_5hr_median_GFP	A	C	0.0002808	Other CNS infections and poliomyelitis	-0.16
rs372702762	2	86350218	PTCD3	intronic	S_typhi_Replication_24_3_5hr_median_GFP	TAA	T	0.0002808	Other CNS infections and poliomyelitis	-0.16
rs8041144	15	34173344	AVEN	intronic	S_typhimurium_Intracellular_Replication_24_3_5hr_median_GFP	C	T	0.0002818	Bacterial pneumonia	-0.63
rs7178927	15	34170254	AVEN	intronic	S_typhimurium_Intracellular_Replication_24_3_5hr_median_GFP	T	C	0.0002818	Bacterial pneumonia	-0.63
rs7177583	15	34169505	AVEN	intronic	S_typhimurium_Intracellular_Replication_24_3_5hr_median_GFP	T	C	0.0002818	Bacterial pneumonia	-0.63
rs8024867	15	34172880	AVEN	intronic	S_typhimurium_Intracellular_Replication_24_3_5hr_median_GFP	T	C	0.0002818	Bacterial pneumonia	-0.63
rs8041930	15	34167818	AVEN	intronic	S_typhimurium_Intracellular_Replication_24_3_5hr_median_GFP	C	T	0.0002818	Bacterial pneumonia	-0.63
rs8026717	15	34167946	AVEN	intronic	S_typhimurium_Intracellular_Replication_24_3_5hr_median_GFP	T	C	0.0002818	Bacterial pneumonia	-0.63
rs7181961	15	34168311	AVEN	intronic	S_typhimurium_Intracellular_Replication_24_3_5hr_median_GFP	G	A	0.0002818	Bacterial pneumonia	-0.63
rs61247330	15	34168813	AVEN	intronic	S_typhimurium_Intracellular_Replication_24_3_5hr_median_GFP	A	G	0.0002818	Bacterial pneumonia	-0.63
rs544927289	2	86357975	PTCD3	intronic	Chlamydia_27hr_GFP	T	A	0.0002842	Other CNS infections and poliomyelitis	-0.97
rs6927460	6	139609053	TXLNB	intronic	IL4_Uninfected	C	T	0.0002852	Viral warts and human papilloma virus	-0.41
rs12807989	11	32611835	EIF3M	intronic	S_typhimurium_IL10_cell_uninfected_sub_fg_ml_cell	G	A	0.000286	Viral warts and human papilloma virus	12.44
rs77363045	4	113995369	ANK2	intronic	IFNG_Uninfected	C	T	0.0002876	Viral hepatitis B	-0.38
rs534284282	15	100985219	CERS3	intronic	S_typhimurium_Intracellular_Survival_GFP_24hr_3_5hr	G	A	0.0002891	Infection with drug-resistant organism	0.13
rs62313808	4	114054575	ANK2	intronic	IP10_Uninfected	G	A	0.0002905	Viral hepatitis B	-0.75
rs684932	4	114014463	ANK2	intronic	IL4_Uninfected	C	T	0.0002917	Viral hepatitis B	-0.41
rs384972	3	8974924	RAD18	intronic	Chlamydia_Intercellular_Spread_70hr_27hr_GFP	T	C	0.0002934	Streptococcus infection	-0.26
rs10463894	5	131933907	RAD50	intronic	Chlamydia_46hr_highGFP	T	C	0.0002936	Gram negative septicemia	0.25
rs75356890	2	86336173	PTCD3	intronic	IL8_Chlamydia	T	C	0.0002938	Other CNS infections and poliomyelitis	-0.95
rs1910413	15	101080092	CERS3	intronic	IP10_Chlamydia	G	C	0.0002942	Infection with drug-resistant organism	-0.59
rs1910412	15	101080212	CERS3	intronic	IP10_Chlamydia	A	C	0.0002942	Infection with drug-resistant organism	-0.59
rs2518120	9	108333590	FKTN	intronic	IL6_Chlamydia	A	G	0.0002942	Infectious mononucleosis	0.64
rs73379542	15	34202667	AVEN	intronic	PDGF_AB_BB_Uninfected	G	C	0.0002948	Bacterial pneumonia	0.62
rs12297639	12	58206414	AVIL	intronic	PDGF_AB_BB_Chlamydia	A	T	0.0002948	Escherichia Coli	-0.53
rs1389302	12	58205504	AVIL	intronic	PDGF_AB_BB_Chlamydia	C	T	0.0002948	Escherichia Coli	-0.53
rs10230391	7	75178536	HIP1	intronic	Uninfected_cell_death_3_5hr	G	T	0.0002954	Infection with drug-resistant organism	-0.95
rs11707265	3	8976982	RAD18	intronic	Chlamydia_Intercellular_Spread_70hr_27hr_GFP	C	T	0.0002991	Streptococcus infection	-0.29
rs116597952	19	45756494	MARK4	intronic	S_typhi_Intracellular_Survival_24hr_3_5hr_GFP	C	T	0.0003042	CSF shunt failure	0.07
rs150694830	19	45766525	MARK4	intronic	S_typhi_Intracellular_Survival_24hr_3_5hr_GFP	C	T	0.0003042	CSF shunt failure	0.07
rs148710482	19	45780784	MARK4	intronic	S_typhi_Intracellular_Survival_24hr_3_5hr_GFP	A	G	0.0003042	CSF shunt failure	0.07
rs560001616	19	45763950	MARK4	intronic	S_typhi_Intracellular_Survival_24hr_3_5hr_GFP	C	G	0.0003042	CSF shunt failure	0.07
rs199618344	19	45775958	MARK4	intronic	S_typhi_Intracellular_Survival_24hr_3_5hr_GFP	CA	C	0.0003042	CSF shunt failure	0.07
rs147097580	19	45777302	MARK4	intronic	S_typhi_Intracellular_Survival_24hr_3_5hr_GFP	G	T	0.0003042	CSF shunt failure	0.07
rs140263639	19	45783492	MARK4	intronic	S_typhi_Intracellular_Survival_24hr_3_5hr_GFP	C	T	0.0003042	CSF shunt failure	0.07
rs115354784	19	45769219	MARK4	intronic	S_typhi_Intracellular_Survival_24hr_3_5hr_GFP	G	A	0.0003042	CSF shunt failure	0.07
rs140112687	19	45762759	MARK4	intronic	S_typhi_Intracellular_Survival_24hr_3_5hr_GFP	C	T	0.0003042	CSF shunt failure	0.07
rs115785076	19	45773422	MARK4	intronic	S_typhi_Intracellular_Survival_24hr_3_5hr_GFP	G	C	0.0003042	CSF shunt failure	0.07
rs61420335	2	10890408	ATP6V1C2	intronic	TNFa_Uninfected	C	T	0.0003053	Staphalococcus infection	0.54
rs7571129	2	10888696	ATP6V1C2	intronic	TNFa_Uninfected	G	T	0.0003053	Staphalococcus infection	0.54
rs35530544	4	114288907	ANK2	exonic	sifA_3_5hr_median_GFP	C	A	0.0003073	Viral hepatitis B	-50.3
rs112822744	4	114281263	ANK2	intronic	sifA_3_5hr_median_GFP	A	G	0.0003073	Viral hepatitis B	-50.3
rs75133197	4	114289681	ANK2	intronic	sifA_3_5hr_median_GFP	T	C	0.0003073	Viral hepatitis B	-50.3
rs116128929	4	114289665	ANK2	intronic	sifA_3_5hr_median_GFP	T	A	0.0003073	Viral hepatitis B	-50.3
rs111270706	4	114289164	ANK2	intronic	sifA_3_5hr_median_GFP	A	G	0.0003073	Viral hepatitis B	-50.3
rs185579226	4	114291711	ANK2	intronic	sifA_3_5hr_median_GFP	C	T	0.0003073	Viral hepatitis B	-50.3
rs76681830	4	114289798	ANK2	intronic	sifA_3_5hr_median_GFP	A	C	0.0003073	Viral hepatitis B	-50.3
rs141512170	4	114291857	ANK2	intronic	sifA_3_5hr_median_GFP	A	T	0.0003073	Viral hepatitis B	-50.3
rs2135353	4	114030189	ANK2	intronic	IP10_Uninfected	A	T	0.0003113	Viral hepatitis B	-0.73
rs55835612	15	101014770	CERS3	intronic	PDGF_AB_BB_Uninfected	T	C	0.0003121	Infection with drug-resistant organism	0.52
rs10823324	10	71011577	HKDC1	intronic	Uninfected_IP_10_pg_ml	G	A	0.0003121	Influenza	0.47
rs140720344	2	120663613	PTPN4	intronic	MDC_Uninfected	G	T	0.0003121	Mycoses	0.68
rs381604	3	8983821	RAD18	intronic	IL12P70_Uninfected	T	C	0.0003126	Streptococcus infection	0.81
rs115865896	13	21094753	CRYL1	intronic	IL6_Chlamydia	C	T	0.0003128	Sexually transmitted infections excluding HIV and hepatitis	1.89
rs3106240	2	120657887	PTPN4	intronic	IL13_Chlamydia	A	C	0.0003145	Mycoses	0.59
rs3106242	2	120661001	PTPN4	intronic	IL13_Chlamydia	C	T	0.0003145	Mycoses	0.59
rs3106247	2	120685090	PTPN4	intronic	IL13_Chlamydia	T	C	0.0003145	Mycoses	0.59
rs10508300	10	6055124	IL2RA	intronic	IL12P70_Chlamydia	C	G	0.000315	Gram positive septicemia	-1.01
rs3731819	2	86368641	PTCD3	UTR3	S_typhi_Replication_24_3_5hr_median_GFP	C	A	0.0003164	Other CNS infections and poliomyelitis	-0.14
rs3810827	2	86334386	PTCD3	intronic	S_typhi_Replication_24_3_5hr_median_GFP	A	G	0.0003164	Other CNS infections and poliomyelitis	-0.14
rs2241437	2	86360573	PTCD3	intronic	S_typhi_Replication_24_3_5hr_median_GFP	T	G	0.0003164	Other CNS infections and poliomyelitis	-0.14
rs183615372	10	70996493	HKDC1	intronic	IL1RA_Chlamydia	G	A	0.0003172	Influenza	-0.53
rs34695026	6	139610175	TXLNB	intronic	IL4_Uninfected	T	G	0.0003178	Viral warts and human papilloma virus	-0.41
rs9495416	6	139610662	TXLNB	intronic	IL4_Uninfected	A	G	0.0003178	Viral warts and human papilloma virus	-0.41
rs9495417	6	139610996	TXLNB	intronic	IL4_Uninfected	G	A	0.0003178	Viral warts and human papilloma virus	-0.41
rs8030498	15	101077783	CERS3	intronic	IP10_Chlamydia	G	A	0.0003188	Infection with drug-resistant organism	-0.56
rs114851650	15	34200817	AVEN	intronic	IL1RA_Uninfected	T	C	0.0003194	Bacterial pneumonia	0.66
rs28556761	15	34205487	AVEN	intronic	IL1RA_Uninfected	A	G	0.0003194	Bacterial pneumonia	0.66
rs28693964	15	34205480	AVEN	intronic	IL1RA_Uninfected	A	T	0.0003194	Bacterial pneumonia	0.66
rs12792216	11	32621398	EIF3M	intronic	S_typhimurium_IL10_cell_uninfected_sub_fg_ml_cell	T	C	0.0003207	Viral warts and human papilloma virus	17.17
rs6487583	12	27148941	TM7SF3	intronic	S_typhimurium_MDC_pg_ml	A	G	0.0003226	Gram negative septicemia	-0.45
rs116700914	2	120536196	PTPN4	intronic	MDC_Chlamydia	A	G	0.0003232	Mycoses	-0.67
rs115534627	2	120659723	PTPN4	intronic	MDC_Chlamydia	A	G	0.0003232	Mycoses	-0.67
rs115051197	2	120671187	PTPN4	intronic	MDC_Chlamydia	G	A	0.0003232	Mycoses	-0.67
rs56013937	19	41098871	LTBP4	upstream	sifA_Intracellular_Survival_24hr_3hr_GFP	C	T	0.000327	Sexually transmitted infections excluding HIV and hepatitis	-0.05
rs62313807	4	114040993	ANK2	intronic	IP10_Uninfected	C	T	0.000328	Viral hepatitis B	-0.77
rs12104544	2	175545770	WIPF1	intronic	IL12P70_Chlamydia	G	A	0.000329	Mycoses	0.84
rs2427769	9	108328586	FKTN	intronic	IL6_Chlamydia	A	G	0.0003298	Infectious mononucleosis	0.65
rs6816790	4	114014879	ANK2	intronic	IL13_Chlamydia	C	T	0.000331	Viral hepatitis B	-1.01
rs2941609	2	120675091	PTPN4	intronic	IL13_Chlamydia	T	C	0.0003316	Mycoses	0.59
rs11717530	3	8952944	RAD18	intronic	Chlamydia_Intercellular_Spread_70hr_27hr_GFP	A	T	0.0003337	Streptococcus infection	-0.32
rs12540152	7	75255169	HIP1	intronic	IL13_Uninfected	G	A	0.0003359	Infection with drug-resistant organism	0.92
rs6814622	4	114087355	ANK2	intronic	sifA_Replication_24_3_5hr_median_GFP	A	C	0.000336	Viral hepatitis B	0.08
rs111532225	17	1388973	MYO1C	intronic	S_typhi_3_5hr_median_GFP	C	T	0.0003372	Other infectious and parasitic diseases	34.48
rs1424520	2	86349004	PTCD3	intronic	IL4_Chlamydia	A	G	0.0003387	Other CNS infections and poliomyelitis	0.45
rs6720143	2	86347843	PTCD3	intronic	IL4_Chlamydia	A	C	0.0003387	Other CNS infections and poliomyelitis	0.45
rs7610024	3	8977758	RAD18	intronic	Chlamydia_70hr_GFP	A	C	0.0003445	Streptococcus infection	2.7
rs569414412	10	71012729	HKDC1	intronic	Chlamydia_70hr_cell_death_BG_sub	CGT	C	0.0003449	Influenza	-1.14
rs12722565	10	6069048	IL2RA	intronic	IL6_Chlamydia	G	A	0.0003472	Gram positive septicemia	1.51
rs11256352	10	6060631	IL2RA	intronic	IL13_Chlamydia	G	A	0.0003496	Gram positive septicemia	0.73
rs528590611	7	75293455	HIP1	intronic	X3_day_viability	T	C	0.0003496	Infection with drug-resistant organism	-0.98
rs62584884	9	140141365	FAM166A	intronic	S_typhimurium_IL10_cell_uninfected_sub_fg_ml_cell	C	T	0.0003503	Bacterial pneumonia	-25.92
rs76058166	7	75282741	HIP1	intronic	IL13_Chlamydia	C	T	0.0003503	Infection with drug-resistant organism	-0.92
rs114084340	2	10897069	ATP6V1C2	intronic	IL8_Chlamydia	T	A	0.0003506	Staphalococcus infection	1.01
rs7682194	4	114013230	ANK2	intronic	IL12P70_Uninfected	A	G	0.0003519	Viral hepatitis B	-0.71
rs56991143	4	113923107	ANK2	intronic	S_typhi_Intracellular_Survival_24hr_3_5hr_GFP	A	G	0.0003533	Viral hepatitis B	-0.04
rs367727873	17	66550208	FAM20A	intronic	Chlamydia_70hr_cell_death_BG_sub	C	T	0.0003538	Influenza	-1.19
rs12048985	1	20648425	VWA5B1	intronic	Staph_toxin_cell_death_BG_subtracted	G	A	0.0003544	Intestinal infection	6.7
rs57039838	12	95945300	USP44	upstream	VEGF_Chlamydia	C	T	0.0003546	Tuberculosis	-0.6
rs140983116	4	114041057	ANK2	intronic	IP10_Uninfected	GTAT	G	0.0003547	Viral hepatitis B	-0.75
rs55771921	4	114038291	ANK2	intronic	IP10_Uninfected	C	T	0.0003547	Viral hepatitis B	-0.76
rs17626485	4	114041307	ANK2	intronic	IP10_Uninfected	A	G	0.0003547	Viral hepatitis B	-0.75
rs113448353	17	66575165	FAM20A	intronic	MDC_Uninfected	A	C	0.0003556	Influenza	0.66
rs74910409	10	70997596	HKDC1	intronic	VEGF_Chlamydia	A	G	0.0003571	Influenza	-0.4
rs80097481	5	131913741	RAD50	intronic	MIP1B_Chlamydia	G	C	0.0003581	Gram negative septicemia	0.68
rs29307	4	114216206	ANK2	intronic	S_typhimurium_MDC_pg_ml	G	C	0.0003587	Viral hepatitis B	0.68
rs7682194	4	114013230	ANK2	intronic	IL13_Uninfected	A	G	0.000359	Viral hepatitis B	-0.63
rs113572510	10	6093513	IL2RA	intronic	Chlamydia_70hr_GFP	C	A	0.0003603	Gram positive septicemia	-3.33
rs78175878	8	82392248	FABP4	intronic	TNFb_Chlamydia	GC	G	0.0003621	Viral hepatitis B	0.34
rs200829217	3	8965975	RAD18	intronic	IL12P70_Uninfected	A	C	0.000363	Streptococcus infection	0.82
rs12913404	15	34166233	AVEN	intronic	sifA_Replication_24_3_5hr_median_GFP	C	T	0.0003639	Bacterial pneumonia	0.07
rs35412646	5	131918098	RAD50	intronic	S_typhimurium_3_5hr_median_GFP	CT	C	0.0003654	Gram negative septicemia	-18.22
rs62313803	4	114026896	ANK2	intronic	IP10_Uninfected	G	A	0.0003663	Viral hepatitis B	-0.73
rs17682179	4	114027477	ANK2	intronic	IP10_Uninfected	G	C	0.0003663	Viral hepatitis B	-0.76
rs71082339	7	75321744	HIP1	intronic	Chlamydia_Intercellular_Spread_70hr_27hr_GFP	AT	A	0.0003665	Infection with drug-resistant organism	-0.22
rs75861593	2	175504695	WIPF1	intronic	IFNG_Chlamydia	C	T	0.0003711	Mycoses	0.73
rs116223040	4	114299713	ANK2	intronic	S_typhimurium_IL10_pg_ml	A	G	0.0003715	Viral hepatitis B	-0.39
rs111240602	7	75322682	HIP1	intronic	Chlamydia_Intercellular_Spread_70hr_27hr_GFP	G	A	0.0003724	Infection with drug-resistant organism	0.53
rs341772	3	8979292	RAD18	intronic	IL12P70_Uninfected	T	C	0.0003726	Streptococcus infection	0.79
rs34222737	2	10887827	ATP6V1C2	intronic	Uninfected_IP_10_pg_ml	CA	C	0.0003737	Staphalococcus infection	-0.42
rs2223226	1	20627870	VWA5B1	intronic	S_typhimurium_Intracellular_Replication_24_3_5hr_median_GFP	G	A	0.0003741	Intestinal infection	0.61
rs143072737	7	75293541	HIP1	intronic	MIP1B_Chlamydia	TTG	T	0.0003754	Infection with drug-resistant organism	0.4
rs552009784	2	120671824	PTPN4	intronic	IL13_Chlamydia	ATTTTTTTTTTT	A	0.0003809	Mycoses	-0.53
rs77898265	15	34206336	AVEN	intronic	MDC_Uninfected	TAA	T	0.0003819	Bacterial pneumonia	-0.4
rs10929698	2	10889788	ATP6V1C2	intronic	S_typhimurium_IP_10_pg_ml	A	C	0.0003836	Staphalococcus infection	0.44
rs7669861	4	114011549	ANK2	intronic	IL12P70_Uninfected	C	G	0.0003848	Viral hepatitis B	-0.72
rs77968963	2	10862570	ATP6V1C2	intronic	S_typhi_Replication_24_3_5hr_median_GFP	C	T	0.0003867	Staphalococcus infection	-0.14
rs11256360	10	6063355	IL2RA	intronic	TNFb_Chlamydia	G	A	0.0003904	Gram positive septicemia	0.49
rs11679343	2	86335208	PTCD3	intronic	IL4_Chlamydia	C	T	0.000391	Other CNS infections and poliomyelitis	0.43
rs2359240	14	75328247	PROX2	intronic	Toxo_spread_30hr_5hr_GFP	C	T	0.0003928	Tuberculosis	0.14
rs72994051	1	151181137	PIP5K1A	intronic	X3_day_viability	G	A	0.0003959	Bacterial pneumonia	1.2
rs115596099	15	34162001	AVEN	intronic	VEGF_Uninfected	A	C	0.0003963	Bacterial pneumonia	0.6
rs5797207	12	27126108	TM7SF3	UTR3	Uninfected_MDC_pg_ml	GT	G	0.0003975	Gram negative septicemia	-0.35
rs115432541	4	114048720	ANK2	intronic	sifA_cell_death_BG_subtracted	G	C	0.0003989	Viral hepatitis B	3.51
rs142286848	4	114036551	ANK2	intronic	sifA_cell_death_BG_subtracted	A	T	0.0003989	Viral hepatitis B	3.51
rs138309574	2	10890620	ATP6V1C2	intronic	IL8_Chlamydia	C	T	0.0003991	Staphalococcus infection	0.92
rs56778891	2	10888707	ATP6V1C2	intronic	IL8_Chlamydia	A	G	0.0003991	Staphalococcus infection	0.92
rs76684475	2	10894188	ATP6V1C2	exonic	IL8_Chlamydia	C	T	0.0003991	Staphalococcus infection	0.92
rs2654639	15	101023554	CERS3	intronic	IFNG_Uninfected	C	G	0.000402	Infection with drug-resistant organism	0.33
rs6820222	4	113915570	ANK2	intronic	FGF2_Uninfected	G	A	0.0004021	Viral hepatitis B	-0.46
rs10438379	15	34195665	AVEN	intronic	S_typhimurium_Intracellular_Replication_24_3_5hr_median_GFP	C	T	0.0004028	Bacterial pneumonia	-0.36
rs7592941	2	86353367	PTCD3	intronic	IL4_Chlamydia	A	G	0.000405	Other CNS infections and poliomyelitis	0.45
rs6547659	2	86340613	PTCD3	intronic	IL4_Chlamydia	A	G	0.000405	Other CNS infections and poliomyelitis	0.45
rs74657287	3	8980717	RAD18	intronic	FGF2_Mucor	G	T	0.0004051	Streptococcus infection	-5.07
rs72898042	4	114133291	ANK2	intronic	S_typhimurium_IL10_cell_uninfected_sub_fg_ml_cell	T	G	0.0004054	Viral hepatitis B	17.83
rs546585533	19	41105558	LTBP4	intronic	S_typhi_3_5hr_median_GFP	TC	T	0.0004058	Sexually transmitted infections excluding HIV and hepatitis	-53.01
rs2768294	9	108369374	FKTN	intronic	IL6_Chlamydia	C	G	0.0004064	Infectious mononucleosis	0.63
rs55859405	7	75166426	HIP1	UTR3	S_typhi_3_5hr_median_GFP	C	T	0.0004081	Infection with drug-resistant organism	32.08
rs117531610	15	34169732	AVEN	intronic	Chlamydia_Intercellular_Spread_70hr_27hr_GFP	G	A	0.0004085	Bacterial pneumonia	0.39
rs11707766	3	8982106	RAD18	intronic	Chlamydia_Intercellular_Spread_70hr_27hr_GFP	C	G	0.0004091	Streptococcus infection	-0.3
rs78448980	12	95936042	USP44	intronic	IL12P70_Chlamydia	T	A	0.0004093	Tuberculosis	-0.83
rs4755240	11	44306882	ALX4	intronic	sifA_Replication_24_3_5hr_median_GFP	T	C	0.0004101	Gram positive septicemia	-0.07
rs146033780	3	8974793	RAD18	intronic	Chlamydia_70hr_GFP	TAAATAAAATAAAATAAAATAAAA	T	0.0004128	Streptococcus infection	-2.31
rs9825733	3	8969303	RAD18	intronic	Chlamydia_70hr_GFP	A	G	0.0004174	Streptococcus infection	3.06
rs13141896	4	114295099	ANK2	intronic	sifA_3_5hr_median_GFP	A	G	0.0004182	Viral hepatitis B	26.53
rs573687008	3	119441749	MAATS1	intronic	S_typhi_3_5hr_GFP	TAAAC	T	0.0004186	Dermatophytosis and dermatomycosis	0.87
rs6443215	3	8973794	RAD18	intronic	Chlamydia_70hr_GFP	T	A	0.0004203	Streptococcus infection	2.9
rs4548657	11	111140043	C11orf53	intronic	PDGF_AB_BB_Chlamydia	G	C	0.0004239	Infection with drug-resistant organism	-0.41
rs36029541	11	111139942	C11orf53	intronic	PDGF_AB_BB_Chlamydia	T	C	0.0004239	Infection with drug-resistant organism	-0.41
rs543172386	9	108350641	FKTN	intronic	S_typhimurium_Intracellular_Survival_GFP_24hr_3_5hr	AT	A	0.0004248	Infectious mononucleosis	0.12
rs74675050	12	95941405	USP44	intronic	IL1RA_Chlamydia	C	A	0.0004248	Tuberculosis	-0.7
rs6820287	4	114010709	ANK2	intronic	PDGF_AB_BB_Uninfected	G	A	0.000425	Viral hepatitis B	-0.37
rs570963738	10	6097789	IL2RA	intronic	VEGF_Chlamydia	CG	C	0.0004252	Gram positive septicemia	-0.36
rs2587760	15	101015605	CERS3	intronic	PDGF_AB_BB_Uninfected	C	T	0.0004256	Infection with drug-resistant organism	0.48
rs2654573	15	101019864	CERS3	intronic	PDGF_AB_BB_Uninfected	G	C	0.0004256	Infection with drug-resistant organism	0.48
rs2587758	15	101015436	CERS3	intronic	PDGF_AB_BB_Uninfected	A	G	0.0004256	Infection with drug-resistant organism	0.48
rs2587757	15	101015255	CERS3	intronic	PDGF_AB_BB_Uninfected	T	C	0.0004256	Infection with drug-resistant organism	0.48
rs2587759	15	101015552	CERS3	intronic	PDGF_AB_BB_Uninfected	C	T	0.0004256	Infection with drug-resistant organism	0.48
rs2654571	15	101020694	CERS3	intronic	PDGF_AB_BB_Uninfected	A	G	0.0004256	Infection with drug-resistant organism	0.48
rs2587756	15	101015224	CERS3	intronic	PDGF_AB_BB_Uninfected	A	G	0.0004256	Infection with drug-resistant organism	0.48
rs74657287	3	8980717	RAD18	intronic	Chlamydia_70hr_GFP	G	T	0.000429	Streptococcus infection	-5.01
rs17482885	4	114078457	ANK2	intronic	IL13_Chlamydia	A	G	0.0004297	Viral hepatitis B	-0.82
rs62438446	7	10977028	NDUFA4	intronic	S_typhimurium_IP_10_pg_ml	G	C	0.0004299	Intestinal infection	-0.52
rs12636355	3	8965599	RAD18	intronic	Chlamydia_Intercellular_Spread_70hr_27hr_GFP	C	G	0.0004306	Streptococcus infection	-0.31
rs143835187	3	8967993	RAD18	intronic	TNFb_Chlamydia	T	C	0.0004327	Streptococcus infection	-0.33
rs565829586	3	8969733	RAD18	intronic	Chlamydia_Intercellular_Spread_70hr_27hr_GFP	TA	T	0.0004345	Streptococcus infection	-0.25
rs6574198	14	75331499	PROX2	upstream	Toxo_spread_30hr_5hr_GFP	C	T	0.0004352	Tuberculosis	0.15
rs6574197	14	75331487	PROX2	upstream	Toxo_spread_30hr_5hr_GFP	G	A	0.0004352	Tuberculosis	0.15
rs8041406	15	34173131	AVEN	intronic	S_typhimurium_Intracellular_Replication_24_3_5hr_median_GFP	A	G	0.000436	Bacterial pneumonia	-0.62
rs11888478	2	175518338	WIPF1	intronic	S_typhi_3_5hr_median_GFP	C	T	0.0004375	Mycoses	-45.59
rs577109426	2	175536491	WIPF1	intronic	S_typhi_3_5hr_median_GFP	CGCCTAGTAAATTTTA	C	0.0004375	Mycoses	-45.59
rs114661644	2	175518121	WIPF1	intronic	S_typhi_3_5hr_median_GFP	A	T	0.0004375	Mycoses	-45.59
rs114738791	2	175539815	WIPF1	intronic	S_typhi_3_5hr_median_GFP	C	T	0.0004375	Mycoses	-45.59
rs75750904	2	175520269	WIPF1	intronic	S_typhi_3_5hr_median_GFP	T	C	0.0004375	Mycoses	-45.59
rs45567432	3	8976189	RAD18	intronic	Chlamydia_Intercellular_Spread_70hr_27hr_GFP	A	G	0.0004375	Streptococcus infection	-0.3
rs142287242	2	120535966	PTPN4	intronic	MDC_Uninfected	T	A	0.000438	Mycoses	0.59
rs17049893	2	120526547	PTPN4	intronic	MDC_Uninfected	C	T	0.000438	Mycoses	0.59
rs56798121	5	131925174	RAD50	intronic	Chlamydia_27hr_GFP	A	C	0.00044	Gram negative septicemia	0.59
rs75902004	5	145150086	PRELID2	intronic	FGF2_Mucor	G	A	0.0004413	Human immunodeficiency virus	-6.08
rs73163205	13	21057430	CRYL1	intronic	Chlamydia_Intercellular_Spread_70hr_27hr_GFP	C	T	0.0004426	Sexually transmitted infections excluding HIV and hepatitis	0.38
rs1424519	2	86355311	PTCD3	intronic	IL10_Uninfected	T	C	0.0004433	Other CNS infections and poliomyelitis	0.8
rs618464	4	114017869	ANK2	intronic	IL13_Uninfected	G	A	0.0004433	Viral hepatitis B	-0.5
rs59313045	18	54283138	TXNL1	intronic	Staph_toxin_cell_death_BG_subtracted	A	G	0.000444	Sexually transmitted infections excluding HIV and hepatitis	5.88
rs372456983	9	108328636	FKTN	intronic	S_typhimurium_Intracellular_Survival_GFP_24hr_3_5hr	T	C	0.0004449	Infectious mononucleosis	0.1
rs35686062	6	139601642	TXLNB	intronic	X3_day_viability	C	A	0.0004467	Viral warts and human papilloma virus	-1.06
rs3758377	10	12235493	NUDT5	intronic	FGF2_Uninfected	A	G	0.0004471	Other infectious and parasitic diseases	0.29
rs13015818	2	120523762	PTPN4	intronic	IL13_Chlamydia	C	T	0.0004514	Mycoses	0.57
rs7996163	13	20988396	CRYL1	intronic	S_typhi_3_5hr_median_GFP	T	G	0.0004548	Sexually transmitted infections excluding HIV and hepatitis	22.66
rs59001905	19	52374540	ZNF577	downstream	RANTES_Uninfected	T	A	0.000455	Viral hepatitis C	0.52
rs9578282	13	21034897	CRYL1	intronic	IFNA2_Uninfected	A	C	0.0004553	Sexually transmitted infections excluding HIV and hepatitis	0.69
rs3101945	2	120591657	PTPN4	intronic	IL13_Chlamydia	G	A	0.0004555	Mycoses	0.57
rs75547788	6	139589015	TXLNB	intronic	S_typhimurium_cell_death_BG_subtracted	C	A	0.0004557	Viral warts and human papilloma virus	2.11
rs76593000	4	114001313	ANK2	intronic	PDGF_AB_BB_Uninfected	T	C	0.0004559	Viral hepatitis B	-0.46
rs111754993	7	75362162	HIP1	intronic	FGF2_Mucor	G	A	0.0004567	Infection with drug-resistant organism	-8.58
rs6812106	4	113921105	ANK2	intronic	IFNA2_Uninfected	C	T	0.0004591	Viral hepatitis B	0.37
rs10044781	5	176033663	GPRIN1	intronic	IL6_Uninfected	A	G	0.0004608	Tuberculosis	0.25
rs8037644	15	34185222	AVEN	intronic	IL8_Chlamydia	G	C	0.0004622	Bacterial pneumonia	-0.53
rs602596	3	8973717	RAD18	intronic	Chlamydia_70hr_GFP	T	G	0.0004624	Streptococcus infection	-2.3
rs78322046	15	100997531	CERS3	intronic	Toxo_48hr_released_toxo_concentration	C	T	0.0004654	Infection with drug-resistant organism	-54220
rs113194139	4	114084959	ANK2	intronic	Chlamydia_27hr_cell_death_BG_subtracted	C	G	0.0004661	Viral hepatitis B	-1.63
rs113658536	4	114084659	ANK2	intronic	Chlamydia_27hr_cell_death_BG_subtracted	T	C	0.0004661	Viral hepatitis B	-1.63
rs115261168	4	114083921	ANK2	intronic	Chlamydia_27hr_cell_death_BG_subtracted	T	C	0.0004661	Viral hepatitis B	-1.63
rs149564301	4	114084766	ANK2	intronic	Chlamydia_27hr_cell_death_BG_subtracted	C	G	0.0004661	Viral hepatitis B	-1.63
rs112080344	4	114084650	ANK2	intronic	Chlamydia_27hr_cell_death_BG_subtracted	G	T	0.0004661	Viral hepatitis B	-1.63
rs12722702	10	6058105	IL2RA	intronic	IL6_Chlamydia	CGCGAGG	C	0.0004664	Gram positive septicemia	1.33
rs117955501	13	21057449	CRYL1	intronic	IL1RA_Uninfected	G	C	0.0004664	Sexually transmitted infections excluding HIV and hepatitis	0.82
rs77363045	4	113995369	ANK2	intronic	PDGF_AB_BB_Uninfected	C	T	0.0004675	Viral hepatitis B	-0.48
rs111742630	2	175438985	WIPF1	intronic	TNFa_Chlamydia	A	C	0.0004729	Mycoses	0.56
rs74659352	4	114271653	ANK2	intronic	S_typhimurium_3_5hr_median_GFP	T	C	0.0004732	Viral hepatitis B	-36.73
rs145828953	4	114255672	ANK2	intronic	S_typhimurium_IL10_cell_uninfected_sub_fg_ml_cell	A	C	0.0004738	Viral hepatitis B	-20.53
rs79514577	4	114305491	ANK2	downstream	S_typhimurium_IL10_cell_uninfected_sub_fg_ml_cell	A	G	0.0004738	Viral hepatitis B	-20.53
rs150263471	4	114297465	ANK2	intronic	S_typhimurium_IL10_cell_uninfected_sub_fg_ml_cell	G	A	0.0004738	Viral hepatitis B	-20.53
rs116004422	4	114259575	ANK2	intronic	S_typhimurium_IL10_cell_uninfected_sub_fg_ml_cell	T	C	0.0004738	Viral hepatitis B	-20.53
rs114614641	4	114289957	ANK2	intronic	S_typhimurium_IL10_cell_uninfected_sub_fg_ml_cell	G	A	0.0004738	Viral hepatitis B	-20.53
rs145557320	4	114279770	ANK2	exonic	S_typhimurium_IL10_cell_uninfected_sub_fg_ml_cell	T	C	0.0004738	Viral hepatitis B	-20.53
rs539397259	4	114233622	ANK2	intronic	S_typhi_3_5hr_median_GFP	T	C	0.0004738	Viral hepatitis B	-93.23
rs114596022	4	114284274	ANK2	intronic	S_typhimurium_IL10_cell_uninfected_sub_fg_ml_cell	T	C	0.0004738	Viral hepatitis B	-20.53
rs114924922	4	114286801	ANK2	intronic	S_typhimurium_IL10_cell_uninfected_sub_fg_ml_cell	A	G	0.0004738	Viral hepatitis B	-20.53
rs115384981	4	114290369	ANK2	intronic	S_typhimurium_IL10_cell_uninfected_sub_fg_ml_cell	A	G	0.0004738	Viral hepatitis B	-20.53
rs530015646	4	114233616	ANK2	intronic	S_typhi_3_5hr_median_GFP	CT	C	0.0004738	Viral hepatitis B	-93.23
rs59409543	4	114281497	ANK2	intronic	S_typhimurium_IL10_cell_uninfected_sub_fg_ml_cell	C	T	0.0004738	Viral hepatitis B	-20.53
rs114488000	4	114303073	ANK2	UTR3	S_typhimurium_IL10_cell_uninfected_sub_fg_ml_cell	T	C	0.0004738	Viral hepatitis B	-20.53
rs115411841	4	114270032	ANK2	intronic	S_typhimurium_IL10_cell_uninfected_sub_fg_ml_cell	G	A	0.0004738	Viral hepatitis B	-20.53
rs114818715	4	114285965	ANK2	intronic	S_typhimurium_IL10_cell_uninfected_sub_fg_ml_cell	G	A	0.0004738	Viral hepatitis B	-20.53
rs139528815	4	114254376	ANK2	intronic	S_typhimurium_IL10_cell_uninfected_sub_fg_ml_cell	T	G	0.0004738	Viral hepatitis B	-20.53
rs28576606	4	113873007	ANK2	intronic	FGF2_Mucor	T	C	0.0004741	Viral hepatitis B	3.27
rs6943369	7	75197978	HIP1	intronic	S_typhi_3_5hr_median_GFP	G	A	0.0004744	Infection with drug-resistant organism	56.38
rs147181989	11	32615217	EIF3M	intronic	IL13_Chlamydia	T	G	0.0004754	Viral warts and human papilloma virus	1.32
rs28374878	2	10883836	ATP6V1C2	intronic	Uninfected_cell_death_3_5hr	A	C	0.0004765	Staphalococcus infection	0.58
rs2278084	2	86367741	PTCD3	UTR3	IL4_Chlamydia	G	C	0.0004775	Other CNS infections and poliomyelitis	0.44
rs4576923	13	21046416	CRYL1	intronic	S_typhimurium_cell_death_BG_subtracted	T	C	0.0004778	Sexually transmitted infections excluding HIV and hepatitis	-1.54
rs75895283	6	139587425	TXLNB	intronic	Cells_ml_after_3_days	T	A	0.0004787	Viral warts and human papilloma virus	-109900
rs17806552	6	139590455	TXLNB	intronic	Cells_ml_after_3_days	T	G	0.0004787	Viral warts and human papilloma virus	-109900
rs10499210	6	139584614	TXLNB	intronic	Cells_ml_after_3_days	A	G	0.0004787	Viral warts and human papilloma virus	-109900
rs5997936	22	31673478	LIMK2	UTR3	TNFa_Chlamydia	T	C	0.0004789	Helicobacter Pylori	0.57
rs555134112	22	31632957	LIMK2	intronic	TNFa_Chlamydia	TA	T	0.0004789	Helicobacter Pylori	0.57
rs10816284	9	108380004	FKTN	intronic	MDC_Chlamydia	G	A	0.0004797	Infectious mononucleosis	-0.24
rs2286978	7	10978789	NDUFA4	intronic	IP10_Uninfected	A	T	0.0004821	Intestinal infection	-0.61
rs6961269	7	10979918	NDUFA4	upstream	S_typhimurium_IP_10_pg_ml	C	A	0.0004831	Intestinal infection	-0.61
rs78359409	2	120617817	PTPN4	intronic	Toxo_replication_30_5hr_median_GFP	G	A	0.0004835	Mycoses	-0.31
rs78540188	2	120537970	PTPN4	intronic	Toxo_replication_30_5hr_median_GFP	A	G	0.0004835	Mycoses	-0.31
rs147531606	2	120588106	PTPN4	intronic	Toxo_replication_30_5hr_median_GFP	G	A	0.0004835	Mycoses	-0.31
rs75900178	2	120587686	PTPN4	intronic	Toxo_replication_30_5hr_median_GFP	C	T	0.0004835	Mycoses	-0.31
rs78322046	15	100997531	CERS3	intronic	Cells_ml_after_3_days	C	T	0.0004845	Infection with drug-resistant organism	-71630
rs142785367	12	27124528	TM7SF3	UTR3	IFNG_Chlamydia	GATTT	G	0.0004855	Gram negative septicemia	0.62
rs8014222	14	75331494	PROX2	upstream	S_typhimurium_Intracellular_Survival_GFP_24hr_3_5hr	A	G	0.0004865	Tuberculosis	0.06
rs73379542	15	34202667	AVEN	intronic	IL1RA_Uninfected	G	C	0.000487	Bacterial pneumonia	0.48
rs115951333	3	148429163	AGTR1	intronic	FGF2_Candida	A	G	0.0004874	Viral infection	-2.4
rs7669861	4	114011549	ANK2	intronic	IL13_Uninfected	C	G	0.0004882	Viral hepatitis B	-0.61
rs11147693	13	20988914	CRYL1	intronic	sifA_Intracellular_Survival_24hr_3hr_GFP	C	G	0.0004895	Sexually transmitted infections excluding HIV and hepatitis	0.04
rs529378135;rs11329642	10	124756044	IKZF5	intronic	S_typhimurium_3_5hr_median_GFP	TA	T	0.0004899	Sepsis	-16.3
rs112323287	2	175507200	WIPF1	intronic	IFNG_Chlamydia	G	A	0.0004916	Mycoses	0.68
rs2223225	1	20620323	VWA5B1	intronic	S_typhi_Replication_24_3_5hr_median_GFP	C	T	0.0004931	Intestinal infection	-0.08
rs150610223	3	8935227	RAD18	intronic	Toxo_5hr_cell_death_BG_sub	T	C	0.0004938	Streptococcus infection	-2.08
rs113586794	2	47595552	EPCAM	upstream	IL1RA_Uninfected	C	T	0.0004941	Tuberculosis	-0.31
rs10998656	10	70992716	HKDC1	intronic	IL1RA_Chlamydia	G	A	0.0004944	Influenza	-0.45
rs12044035	1	20620175	VWA5B1	intronic	S_typhi_Replication_24_3_5hr_median_GFP	C	T	0.0004946	Intestinal infection	0.14
rs12534422	7	75263792	HIP1	intronic	X3_day_viability	C	T	0.0004954	Infection with drug-resistant organism	0.67
rs113598700	7	75186186	HIP1	intronic	IL13_Chlamydia	G	A	0.0004974	Infection with drug-resistant organism	1.24
rs112148835	7	75188932	HIP1	intronic	IL13_Chlamydia	C	T	0.0004974	Infection with drug-resistant organism	1.24
rs6833649	4	114042459	ANK2	intronic	IP10_Uninfected	G	A	0.0004976	Viral hepatitis B	-0.73
rs12792216	11	32621398	EIF3M	intronic	Chlamydia_27hr_medianGFP	T	C	0.0004976	Viral warts and human papilloma virus	-78.27
rs77438169	18	54294744	TXNL1	intronic	sifA_Intracellular_Survival_24hr_3hr_GFP	T	C	0.0004988	Sexually transmitted infections excluding HIV and hepatitis	0.07
rs2768291	9	108350181	FKTN	intronic	IL6_Chlamydia	A	G	0.0005024	Infectious mononucleosis	0.63
rs7449456	5	131953427	RAD50	intronic	FGF2_Candida	C	T	0.0005034	Gram negative septicemia	0.89
rs34671538	9	108374784	FKTN	intronic	IL6_Chlamydia	GT	G	0.0005034	Infectious mononucleosis	0.62
rs72892490	4	113872569	ANK2	intronic	FGF2_Mucor	A	C	0.0005041	Viral hepatitis B	3.39
rs7941001	11	32609523	EIF3M	intronic	IL1RA_Uninfected	T	G	0.0005075	Viral warts and human papilloma virus	-0.82
rs116033721	10	71001062	HKDC1	intronic	FGF2_Mucor	G	A	0.0005096	Influenza	5.29
rs56888815	4	114301432	ANK2	intronic	S_typhimurium_IL10_cell_uninfected_sub_fg_ml_cell	T	C	0.0005133	Viral hepatitis B	-12.24
rs76631260	4	114301507	ANK2	intronic	S_typhimurium_IL10_cell_uninfected_sub_fg_ml_cell	A	G	0.0005133	Viral hepatitis B	-12.24
rs958192	15	34166198	AVEN	intronic	sifA_Replication_24_3_5hr_median_GFP	A	C	0.0005137	Bacterial pneumonia	0.07
rs115124712	19	41122405	LTBP4	intronic	S_typhimurium_3_5hr_GFP	G	A	0.0005139	Sexually transmitted infections excluding HIV and hepatitis	-1.03
rs114511816	18	54306091	TXNL1	upstream	Chlamydia_27hr_cell_death_BG_subtracted	A	C	0.0005157	Sexually transmitted infections excluding HIV and hepatitis	-1.39
rs111670790	18	54279165	TXNL1	intronic	Chlamydia_27hr_cell_death_BG_subtracted	C	G	0.0005157	Sexually transmitted infections excluding HIV and hepatitis	-1.39
rs113874237	18	54278982	TXNL1	intronic	Chlamydia_27hr_cell_death_BG_subtracted	T	C	0.0005157	Sexually transmitted infections excluding HIV and hepatitis	-1.39
rs113980602	18	54277621	TXNL1	intronic	Chlamydia_27hr_cell_death_BG_subtracted	TATTA	T	0.0005157	Sexually transmitted infections excluding HIV and hepatitis	-1.39
rs113092103	18	54278119	TXNL1	intronic	Chlamydia_27hr_cell_death_BG_subtracted	T	C	0.0005157	Sexually transmitted infections excluding HIV and hepatitis	-1.39
rs76770979	18	54279756	TXNL1	intronic	Chlamydia_27hr_cell_death_BG_subtracted	T	G	0.0005157	Sexually transmitted infections excluding HIV and hepatitis	-1.39
rs75267233	18	54288789	TXNL1	intronic	Chlamydia_27hr_cell_death_BG_subtracted	T	C	0.0005157	Sexually transmitted infections excluding HIV and hepatitis	-1.39
rs74337891	2	175491804	WIPF1	intronic	S_typhi_3_5hr_median_GFP	A	G	0.0005185	Mycoses	-51.3
rs9552172	13	20998437	CRYL1	intronic	S_typhimurium_IL10_cell_uninfected_sub_fg_ml_cell	C	G	0.0005189	Sexually transmitted infections excluding HIV and hepatitis	9.04
rs78448980	12	95936042	USP44	intronic	IL1RA_Chlamydia	T	A	0.0005199	Tuberculosis	-0.58
rs35231821	3	8993663	RAD18	intronic	Chlamydia_Intercellular_Spread_70hr_27hr_GFP	G	A	0.0005206	Streptococcus infection	-0.4
rs10044781	5	176033663	GPRIN1	intronic	sifA_cell_death_BG_subtracted	A	G	0.0005209	Tuberculosis	1.46
rs2941613	2	120604853	PTPN4	intronic	IL13_Uninfected	T	C	0.0005211	Mycoses	0.46
rs606953	3	8938939	RAD18	intronic	IL12P70_Uninfected	T	C	0.0005217	Streptococcus infection	0.82
rs341783	3	8948751	RAD18	intronic	IL12P70_Uninfected	G	A	0.0005217	Streptococcus infection	0.82
rs341779	3	8951179	RAD18	intronic	IL12P70_Uninfected	A	G	0.0005217	Streptococcus infection	0.82
rs112576605	7	75204300	HIP1	intronic	Chlamydia_Replication_Permisiveness_high_GFP_46hr_total_GFP_27hr	T	C	0.000522	Infection with drug-resistant organism	0.08
rs111359223	4	114268859	ANK2	intronic	S_typhimurium_3_5hr_median_GFP	C	T	0.0005227	Viral hepatitis B	-38.14
rs112499588	4	114269240	ANK2	intronic	S_typhimurium_3_5hr_median_GFP	G	T	0.0005227	Viral hepatitis B	-38.14
rs111809910	4	114258569	ANK2	intronic	S_typhimurium_3_5hr_median_GFP	T	A	0.0005227	Viral hepatitis B	-38.14
rs202045330	4	114262021	ANK2	intronic	S_typhimurium_3_5hr_median_GFP	AAAAC	A	0.0005227	Viral hepatitis B	-38.14
rs72556367	4	114260488	ANK2	intronic	S_typhimurium_3_5hr_median_GFP	T	C	0.0005227	Viral hepatitis B	-38.14
rs76373385	4	114262160	ANK2	intronic	S_typhimurium_3_5hr_median_GFP	A	C	0.0005227	Viral hepatitis B	-38.14
rs72556367	4	114260488	ANK2	intronic	sifA_3_5hr_median_GFP	T	C	0.0005232	Viral hepatitis B	-50.23
rs76373385	4	114262160	ANK2	intronic	sifA_3_5hr_median_GFP	A	C	0.0005232	Viral hepatitis B	-50.23
rs202045330	4	114262021	ANK2	intronic	sifA_3_5hr_median_GFP	AAAAC	A	0.0005232	Viral hepatitis B	-50.23
rs111809910	4	114258569	ANK2	intronic	sifA_3_5hr_median_GFP	T	A	0.0005232	Viral hepatitis B	-50.23
rs112499588	4	114269240	ANK2	intronic	sifA_3_5hr_median_GFP	G	T	0.0005232	Viral hepatitis B	-50.23
rs111359223	4	114268859	ANK2	intronic	sifA_3_5hr_median_GFP	C	T	0.0005232	Viral hepatitis B	-50.23
rs17045918	4	114250793	ANK2	intronic	S_typhimurium_3_5hr_GFP	G	C	0.0005253	Viral hepatitis B	0.39
rs386831	3	8977163	RAD18	intronic	Chlamydia_70hr_GFP	A	G	0.0005264	Streptococcus infection	-2.24
rs183231920	3	119426996	MAATS1	intronic	TNFa_Uninfected	C	A	0.0005269	Dermatophytosis and dermatomycosis	0.57
rs10762269	10	70998001	HKDC1	intronic	sifA_Intracellular_Survival_24hr_3hr_GFP	A	G	0.0005283	Influenza	0.03
rs11091008	22	51046189	MAPK8IP2	intronic	sifA_3_5hr_median_GFP	C	T	0.000529	Streptococcus infection	27.27
rs11705794	3	8995922	RAD18	intronic	Chlamydia_Intercellular_Spread_70hr_27hr_GFP	T	G	0.0005307	Streptococcus infection	-0.39
rs141890139	4	113898222	ANK2	intronic	IL12P70_Chlamydia	C	T	0.0005314	Viral hepatitis B	1.32
rs11709327	3	8978476	RAD18	intronic	Chlamydia_Intercellular_Spread_70hr_27hr_GFP	C	T	0.0005323	Streptococcus infection	-0.3
rs62383757	5	131961849	RAD50	intronic	Chlamydia_27hr_GFP	C	T	0.0005337	Gram negative septicemia	0.59
rs56821115	13	21091317	CRYL1	intronic	S_typhimurium_Intracellular_Replication_24_3_5hr_median_GFP	T	C	0.0005347	Sexually transmitted infections excluding HIV and hepatitis	0.36
rs72777372	2	10889304	ATP6V1C2	intronic	Uninfected_IP_10_pg_ml	A	G	0.0005382	Staphalococcus infection	-0.6
rs16856603	2	10890905	ATP6V1C2	intronic	Uninfected_IP_10_pg_ml	A	G	0.0005382	Staphalococcus infection	-0.6
rs111518458	13	21028732	CRYL1	intronic	IFNA2_Uninfected	G	A	0.0005402	Sexually transmitted infections excluding HIV and hepatitis	0.99
rs592670	4	114013286	ANK2	intronic	IL8_Chlamydia	G	A	0.0005431	Viral hepatitis B	-0.34
rs58661528	7	75240165	HIP1	intronic	VEGF_Uninfected	T	A	0.0005439	Infection with drug-resistant organism	-0.29
rs12539806	7	75257290	HIP1	intronic	IL13_Uninfected	C	A	0.0005472	Infection with drug-resistant organism	0.86
rs6898898	5	131919881	RAD50	intronic	FGF2_Candida	T	A	0.0005478	Gram negative septicemia	0.88
rs8014374	14	75322914	PROX2	intronic	Toxo_spread_30hr_5hr_GFP	A	G	0.0005478	Tuberculosis	0.14
rs8014204	14	75322794	PROX2	intronic	Toxo_spread_30hr_5hr_GFP	A	G	0.0005478	Tuberculosis	0.14
rs66591704	14	75320459	PROX2	UTR3	sifA_Replication_24_3_5hr_median_GFP	G	A	0.00055	Tuberculosis	-0.11
rs2768291	9	108350181	FKTN	intronic	MDC_Chlamydia	A	G	0.0005506	Infectious mononucleosis	0.26
rs150344651	4	113886106	ANK2	intronic	IL12P70_Chlamydia	G	A	0.0005515	Viral hepatitis B	0.76
rs2286978	7	10978789	NDUFA4	intronic	S_typhimurium_IP_10_pg_ml	A	T	0.0005522	Intestinal infection	-0.49
rs148120731	7	75283995	HIP1	intronic	Uninfected_MDC_pg_ml	G	A	0.0005539	Infection with drug-resistant organism	0.69
rs12512809	4	113911890	ANK2	intronic	IL12P70_Uninfected	G	T	0.0005541	Viral hepatitis B	-1.11
rs138109003	13	21015306	CRYL1	intronic	Chlamydia_70hr_median_GFP	C	T	0.0005545	Sexually transmitted infections excluding HIV and hepatitis	59.58
rs11855641	15	41088017	DNAJC17	intronic	TNFb_Uninfected	A	G	0.0005556	Herpes simplex	0.36
rs986099	17	66596463	FAM20A	exonic	Chlamydia_70hr_median_GFP	C	T	0.0005573	Influenza	26.32
rs61938185	12	58201775	AVIL	intronic	Staph_toxin_cell_death_BG_subtracted	G	A	0.0005578	Escherichia Coli	8.22
rs570419544	1	20617884	VWA5B1	intronic	sifA_Replication_24_3_5hr_median_GFP	G	C	0.0005603	Intestinal infection	-0.06
rs3067730	1	20617880	VWA5B1	intronic	sifA_Replication_24_3_5hr_median_GFP	T	C	0.0005603	Intestinal infection	-0.06
rs2302234	17	66538239	FAM20A	exonic	S_typhimurium_IL10_cell_uninfected_sub_fg_ml_cell	G	T	0.0005606	Influenza	7.92
rs74659352	4	114271653	ANK2	intronic	sifA_3_5hr_median_GFP	T	C	0.0005608	Viral hepatitis B	-48.01
rs2897443	5	131929594	RAD50	intronic	Chlamydia_27hr_GFP	G	T	0.0005612	Gram negative septicemia	0.58
rs62383758	5	131961970	RAD50	intronic	Chlamydia_27hr_GFP	C	T	0.0005612	Gram negative septicemia	0.58
rs55982201	5	131920550	RAD50	intronic	Chlamydia_27hr_GFP	C	G	0.0005612	Gram negative septicemia	0.58
rs2252775	5	131918444	RAD50	intronic	Chlamydia_27hr_GFP	T	G	0.0005612	Gram negative septicemia	0.58
rs17166050	5	131915213	RAD50	intronic	Chlamydia_27hr_GFP	G	A	0.0005612	Gram negative septicemia	0.58
rs11682213	2	120537347	PTPN4	intronic	IL13_Chlamydia	G	A	0.0005614	Mycoses	0.56
rs5182	3	148459395	AGTR1	exonic	IFNG_Uninfected	C	T	0.0005631	Viral infection	-0.31
rs192922483	15	34209575	AVEN	intronic	S_typhimurium_3_5hr_median_GFP	G	A	0.0005646	Bacterial pneumonia	-30.74
rs61612765	4	113855480	ANK2	intronic	IL6_Uninfected	C	T	0.0005648	Viral hepatitis B	0.34
rs59044966	4	113855570	ANK2	intronic	IL6_Uninfected	T	G	0.0005648	Viral hepatitis B	0.34
rs12721239	3	148456294	AGTR1	intronic	sifA_cell_death_BG_subtracted	C	T	0.0005654	Viral infection	-1.97
rs12721238	3	148456430	AGTR1	intronic	sifA_cell_death_BG_subtracted	A	G	0.0005654	Viral infection	-1.97
rs12722607	10	6052955	IL2RA	UTR3	S_typhi_Replication_24_3_5hr_median_GFP	G	C	0.0005697	Gram positive septicemia	-0.18
rs144865843	7	75249703	HIP1	intronic	S_typhimurium_MDC_pg_ml	TTA	T	0.0005709	Infection with drug-resistant organism	-0.27
rs12114459	8	82393215	FABP4	intronic	TNFb_Chlamydia	T	G	0.0005714	Viral hepatitis B	0.35
rs5892765	8	82394395	FABP4	intronic	TNFb_Chlamydia	CA	C	0.0005714	Viral hepatitis B	0.35
rs16958278	15	34191089	AVEN	intronic	IL8_Uninfected	T	A	0.0005732	Bacterial pneumonia	-0.53
rs71082032	12	95928453	USP44	intronic	Toxo_5hr_gfp	CTT	C	0.0005737	Tuberculosis	-2.76
rs587597420	7	75197081	HIP1	intronic	S_typhi_3_5hr_median_GFP	A	T	0.0005755	Infection with drug-resistant organism	60.87
rs113270790	13	21067903	CRYL1	intronic	Chlamydia_27hr_cell_death_BG_subtracted	G	A	0.0005755	Sexually transmitted infections excluding HIV and hepatitis	1.01
rs61955481	13	21039477	CRYL1	intronic	sifA_3_5hr_median_GFP	C	A	0.0005755	Sexually transmitted infections excluding HIV and hepatitis	22.44
rs73441779	13	20990830	CRYL1	intronic	Chlamydia_46hr_GFP	T	A	0.0005755	Sexually transmitted infections excluding HIV and hepatitis	-1.25
rs29306	4	114216903	ANK2	intronic	S_typhimurium_3_5hr_median_GFP	A	G	0.0005768	Viral hepatitis B	-19
rs2286978	7	10978789	NDUFA4	intronic	Uninfected_IP_10_pg_ml	A	T	0.0005801	Intestinal infection	-0.54
rs184903794	4	113871786	ANK2	intronic	FGF2_Mucor	C	T	0.0005804	Viral hepatitis B	3.29
rs144242192	15	101010289	CERS3	intronic	FGF2_Mucor	GA	G	0.0005813	Infection with drug-resistant organism	5.11
rs117955501	13	21057449	CRYL1	intronic	MIP1B_Uninfected	G	C	0.0005837	Sexually transmitted infections excluding HIV and hepatitis	0.67
rs11705794	3	8995922	RAD18	intronic	Chlamydia_70hr_GFP	T	G	0.0005844	Streptococcus infection	-2.93
rs41294927	10	6102259	IL2RA	intronic	Chlamydia_27hr_GFP	C	T	0.0005849	Gram positive septicemia	-0.91
rs12722498	10	6095836	IL2RA	intronic	Chlamydia_27hr_GFP	A	G	0.0005849	Gram positive septicemia	-0.91
rs12722494	10	6098177	IL2RA	intronic	Chlamydia_27hr_GFP	A	G	0.0005849	Gram positive septicemia	-0.91
rs12722492	10	6100471	IL2RA	intronic	Chlamydia_27hr_GFP	C	T	0.0005849	Gram positive septicemia	-0.91
rs1924137	10	6099887	IL2RA	intronic	Chlamydia_27hr_GFP	G	A	0.0005849	Gram positive septicemia	-0.91
rs367727873	17	66550208	FAM20A	intronic	Chlamydia_Intercellular_Spread_70hr_27hr_GFP	C	T	0.000586	Influenza	-0.29
rs2934099	3	148461728	AGTR1	downstream	IFNG_Uninfected	C	T	0.0005862	Viral infection	-0.31
rs114665869	13	20979960	CRYL1	intronic	IL10_Uninfected	G	A	0.000589	Sexually transmitted infections excluding HIV and hepatitis	0.67
rs143835187	3	8967993	RAD18	intronic	TNFa_Chlamydia	T	C	0.0005898	Streptococcus infection	-0.3
rs140078448	18	54269246	TXNL1	downstream	Chlamydia_27hr_cell_death_BG_subtracted	CCT	C	0.0005908	Sexually transmitted infections excluding HIV and hepatitis	-1.3
rs10438166	14	75326835	PROX2	intronic	S_typhimurium_Intracellular_Survival_GFP_24hr_3_5hr	C	T	0.0005926	Tuberculosis	0.05
rs7621801	3	8952153	RAD18	intronic	Chlamydia_Intercellular_Spread_70hr_27hr_GFP	A	G	0.0005927	Streptococcus infection	0.41
rs62438446	7	10977028	NDUFA4	intronic	IP10_Uninfected	G	C	0.0005939	Intestinal infection	-0.61
rs572129	15	34229325	AVEN	intronic	VEGF_Uninfected	C	T	0.0005985	Bacterial pneumonia	-0.48
rs589320	3	8956131	RAD18	intronic	Chlamydia_Intercellular_Spread_70hr_27hr_GFP	A	C	0.0005999	Streptococcus infection	-0.25
rs2518131	9	108383798	FKTN	intronic	MDC_Uninfected	A	T	0.0006011	Infectious mononucleosis	0.28
rs12722525	10	6077820	IL2RA	intronic	IL6_Chlamydia	G	A	0.0006015	Gram positive septicemia	1.62
rs12722531	10	6076076	IL2RA	intronic	IL6_Chlamydia	G	A	0.0006015	Gram positive septicemia	1.62
rs10916763	1	20646477	VWA5B1	intronic	S_typhi_Intracellular_Survival_24hr_3_5hr_GFP	C	G	0.0006024	Intestinal infection	0.04
rs76731461	1	51779606	TTC39A	intronic	IL10_Uninfected	A	G	0.000603	Protozoan infection	-0.78
rs11884806	2	175463287	WIPF1	intronic	S_typhi_Intracellular_Survival_24hr_3_5hr_GFP	A	T	0.000606	Mycoses	0.05
rs10929698	2	10889788	ATP6V1C2	intronic	IP10_Uninfected	A	C	0.0006066	Staphalococcus infection	0.63
rs115290503	9	108367093	FKTN	intronic	S_typhimurium_Intracellular_Survival_GFP_24hr_3_5hr	C	T	0.000607	Infectious mononucleosis	0.12
rs115152101	9	108352139	FKTN	intronic	S_typhimurium_Intracellular_Survival_GFP_24hr_3_5hr	G	C	0.000607	Infectious mononucleosis	0.12
rs116639154	9	108358321	FKTN	intronic	S_typhimurium_Intracellular_Survival_GFP_24hr_3_5hr	A	C	0.000607	Infectious mononucleosis	0.12
rs114519886	9	108376110	FKTN	intronic	S_typhimurium_Intracellular_Survival_GFP_24hr_3_5hr	A	G	0.000607	Infectious mononucleosis	0.12
rs115792473	9	108325280	FKTN	intronic	S_typhimurium_Intracellular_Survival_GFP_24hr_3_5hr	A	G	0.000607	Infectious mononucleosis	0.12
rs139384997	9	108330144	FKTN	intronic	S_typhimurium_Intracellular_Survival_GFP_24hr_3_5hr	G	C	0.000607	Infectious mononucleosis	0.12
rs74683573	9	108355633	FKTN	intronic	S_typhimurium_Intracellular_Survival_GFP_24hr_3_5hr	C	G	0.000607	Infectious mononucleosis	0.12
rs112124536	9	108337546	FKTN	intronic	S_typhimurium_Intracellular_Survival_GFP_24hr_3_5hr	GC	G	0.000607	Infectious mononucleosis	0.12
rs141753708	9	108378517	FKTN	intronic	S_typhimurium_Intracellular_Survival_GFP_24hr_3_5hr	A	G	0.000607	Infectious mononucleosis	0.12
rs57391795	9	108345669	FKTN	intronic	S_typhimurium_Intracellular_Survival_GFP_24hr_3_5hr	C	G	0.000607	Infectious mononucleosis	0.12
rs116042261	9	108369084	FKTN	intronic	S_typhimurium_Intracellular_Survival_GFP_24hr_3_5hr	C	G	0.000607	Infectious mononucleosis	0.12
rs116174994	9	108347172	FKTN	intronic	S_typhimurium_Intracellular_Survival_GFP_24hr_3_5hr	G	T	0.000607	Infectious mononucleosis	0.12
rs576742841	9	108343297	FKTN	intronic	S_typhimurium_Intracellular_Survival_GFP_24hr_3_5hr	A	G	0.000607	Infectious mononucleosis	0.12
rs113546105	9	108387381	FKTN	intronic	S_typhimurium_Intracellular_Survival_GFP_24hr_3_5hr	T	C	0.000607	Infectious mononucleosis	0.12
rs114163232	9	108376036	FKTN	intronic	S_typhimurium_Intracellular_Survival_GFP_24hr_3_5hr	T	C	0.000607	Infectious mononucleosis	0.12
rs115797565	9	108378426	FKTN	intronic	S_typhimurium_Intracellular_Survival_GFP_24hr_3_5hr	C	A	0.000607	Infectious mononucleosis	0.12
rs791588	10	6089342	IL2RA	intronic	Toxo_48hr_released_toxo_concentration	G	T	0.0006076	Gram positive septicemia	-36170
rs8026540	15	34177547	AVEN	intronic	S_typhimurium_Intracellular_Replication_24_3_5hr_median_GFP	G	C	0.0006095	Bacterial pneumonia	-0.59
rs66536432	11	32615352	EIF3M	intronic	TNFb_Chlamydia	AT	A	0.0006095	Viral warts and human papilloma virus	-0.57
rs61091551	4	114134998	ANK2	intronic	S_typhimurium_MDC_pg_ml	T	C	0.0006097	Viral hepatitis B	0.7
rs2427769	9	108328586	FKTN	intronic	MDC_Chlamydia	A	G	0.0006101	Infectious mononucleosis	0.26
rs34377313	2	175460001	WIPF1	intronic	S_typhimurium_Intracellular_Replication_24_3_5hr_median_GFP	A	C	0.0006109	Mycoses	-0.35
rs3824685	10	124767832	IKZF5	intronic	TNFa_Chlamydia	T	G	0.0006113	Sepsis	0.27
rs11969327	6	139604700	TXLNB	intronic	VEGF_Chlamydia	C	T	0.0006131	Viral warts and human papilloma virus	0.27
rs73810763	3	9005742	RAD18	upstream	FGF2_Mucor	G	A	0.0006142	Streptococcus infection	-6.58
rs45577836	3	9002256	RAD18	intronic	FGF2_Mucor	G	A	0.0006142	Streptococcus infection	-6.58
rs45509995	3	9003070	RAD18	intronic	FGF2_Mucor	A	G	0.0006142	Streptococcus infection	-6.58
rs10259351	7	75287845	HIP1	intronic	Toxo_5hr_median	C	T	0.000615	Infection with drug-resistant organism	44.13
rs45567432	3	8976189	RAD18	intronic	TNFb_Uninfected	A	G	0.0006152	Streptococcus infection	-0.41
rs7623217	3	119443061	MAATS1	intronic	IL1RA_Chlamydia	A	G	0.0006159	Dermatophytosis and dermatomycosis	0.3
rs11852606	15	101067417	CERS3	intronic	Chlamydia_Intercellular_Spread_70hr_27hr_GFP	G	A	0.0006181	Infection with drug-resistant organism	0.27
rs2241647	15	34159986	AVEN	exonic	Uninfected_MDC_pg_ml	T	C	0.0006194	Bacterial pneumonia	-0.53
rs113709574	7	75219232	HIP1	intronic	Chlamydia_Replication_Permisiveness_high_GFP_46hr_total_GFP_27hr	A	G	0.0006194	Infection with drug-resistant organism	0.06
rs62087505	17	66550198	FAM20A	intronic	S_typhimurium_Intracellular_Survival_GFP_24hr_3_5hr	T	C	0.0006194	Influenza	0.05
rs2031229	10	6066568	IL2RA	intronic	IL1RA_Uninfected	G	A	0.0006244	Gram positive septicemia	-0.47
rs11256369	10	6066200	IL2RA	intronic	IL1RA_Uninfected	C	G	0.0006244	Gram positive septicemia	-0.47
rs115937251	9	33265600	CHMP5	intronic	Cells_ml_after_3_days	C	T	0.000625	Herpes simplex	-74770
rs181826784	9	33265187	CHMP5	intronic	Cells_ml_after_3_days	C	T	0.000625	Herpes simplex	-74770
rs147105495	7	75188301	HIP1	intronic	IL13_Chlamydia	C	T	0.000625	Infection with drug-resistant organism	1.26
rs142318683	7	75187821	HIP1	intronic	IL13_Chlamydia	CAG	C	0.000625	Infection with drug-resistant organism	1.26
rs29307	4	114216206	ANK2	intronic	MDC_Uninfected	G	C	0.0006252	Viral hepatitis B	0.67
rs75547788	6	139589015	TXLNB	intronic	sifA_cell_death_BG_subtracted	C	A	0.00063	Viral warts and human papilloma virus	2.08
rs7621801	3	8952153	RAD18	intronic	Chlamydia_70hr_GFP	A	G	0.0006303	Streptococcus infection	3.45
rs113493830	22	51047150	MAPK8IP2	intronic	IL4_Chlamydia	C	T	0.0006309	Streptococcus infection	-0.59
rs112641413	7	75315474	HIP1	intronic	Chlamydia_70hr_median_GFP	C	T	0.0006313	Infection with drug-resistant organism	61.46
rs4343263	15	101075926	CERS3	intronic	IP10_Chlamydia	T	C	0.0006326	Infection with drug-resistant organism	-0.53
rs2228150	10	6067969	IL2RA	exonic	IL13_Chlamydia	C	T	0.0006345	Gram positive septicemia	0.7
rs145568014	9	108351740	FKTN	intronic	S_typhimurium_Intracellular_Survival_GFP_24hr_3_5hr	G	A	0.0006345	Infectious mononucleosis	0.1
rs114684562	9	108369097	FKTN	intronic	S_typhimurium_Intracellular_Survival_GFP_24hr_3_5hr	T	G	0.0006345	Infectious mononucleosis	0.1
rs80304962	9	108379388	FKTN	intronic	S_typhimurium_Intracellular_Survival_GFP_24hr_3_5hr	A	G	0.0006345	Infectious mononucleosis	0.1
rs142409956	9	108379954	FKTN	intronic	S_typhimurium_Intracellular_Survival_GFP_24hr_3_5hr	TCAAA	T	0.0006345	Infectious mononucleosis	0.1
rs75423722	15	34249901	AVEN	intronic	S_typhimurium_3_5hr_GFP	A	G	0.0006358	Bacterial pneumonia	-0.55
rs114332279	15	34240256	AVEN	intronic	S_typhimurium_3_5hr_GFP	A	G	0.0006358	Bacterial pneumonia	-0.55
rs7601857	2	120549280	PTPN4	intronic	IL13_Chlamydia	G	A	0.0006392	Mycoses	0.55
rs116190904	4	113812397	ANK2	intronic	IL6_Uninfected	G	T	0.0006405	Viral hepatitis B	0.29
rs59168357	1	151173068	PIP5K1A	intronic	Chlamydia_Replication_Permisiveness_high_GFP_46hr_total_GFP_27hr	C	T	0.0006412	Bacterial pneumonia	-0.08
rs4848559	2	120519322	PTPN4	intronic	IL13_Chlamydia	G	A	0.0006418	Mycoses	0.51
rs114851650	15	34200817	AVEN	intronic	IL6_Uninfected	T	C	0.0006429	Bacterial pneumonia	0.41
rs28556761	15	34205487	AVEN	intronic	IL6_Uninfected	A	G	0.0006429	Bacterial pneumonia	0.41
rs28693964	15	34205480	AVEN	intronic	IL6_Uninfected	A	T	0.0006429	Bacterial pneumonia	0.41
rs76822090	7	75248336	HIP1	intronic	S_typhimurium_3_5hr_median_GFP	G	C	0.0006459	Infection with drug-resistant organism	43.28
rs3214799	7	75178431	HIP1	intronic	S_typhi_Replication_24_3_5hr_median_GFP	TG	T	0.0006494	Infection with drug-resistant organism	-0.08
rs12721331	3	148444993	AGTR1	intronic	FGF2_Candida	T	C	0.0006496	Viral infection	1.75
rs9579868	13	21041962	CRYL1	intronic	IL13_Uninfected	C	T	0.0006501	Sexually transmitted infections excluding HIV and hepatitis	0.96
rs1559516	2	86359216	PTCD3	intronic	IL4_Chlamydia	T	C	0.0006503	Other CNS infections and poliomyelitis	0.42
rs2518131	9	108383798	FKTN	intronic	IL6_Chlamydia	A	T	0.0006526	Infectious mononucleosis	0.62
rs1995916	2	120628463	PTPN4	intronic	IL13_Chlamydia	A	C	0.0006535	Mycoses	0.52
rs435936	3	8976115	RAD18	intronic	Chlamydia_70hr_GFP	A	G	0.0006535	Streptococcus infection	-2.21
rs29399	4	114194462	ANK2	intronic	Uninfected_MDC_pg_ml	G	A	0.0006568	Viral hepatitis B	-0.28
rs6905085	6	139609224	TXLNB	intronic	IL4_Uninfected	C	A	0.0006612	Viral warts and human papilloma virus	-0.39
rs3802971	11	2152052	IGF2	UTR3	Uninfected_MDC_pg_ml	G	A	0.0006626	Infection with drug-resistant organism	-0.36
rs58834447	13	20976978	CRYL1	downstream	sifA_Intracellular_Survival_24hr_3hr_GFP	T	C	0.000666	Sexually transmitted infections excluding HIV and hepatitis	0.06
rs58140544	13	20977066	CRYL1	downstream	sifA_Intracellular_Survival_24hr_3hr_GFP	C	A	0.000666	Sexually transmitted infections excluding HIV and hepatitis	0.06
rs3111717	2	120603440	PTPN4	intronic	IL13_Chlamydia	G	A	0.0006675	Mycoses	0.55
rs406333	3	8976019	RAD18	intronic	Chlamydia_70hr_GFP	G	A	0.0006675	Streptococcus infection	-2.2
rs112409707	15	100983372	CERS3	intronic	IP10_Uninfected	C	T	0.000668	Infection with drug-resistant organism	0.66
rs11730064	4	113790042	ANK2	intronic	IL1RA_Uninfected	G	T	0.0006682	Viral hepatitis B	0.47
rs11731228	4	113790895	ANK2	intronic	IL1RA_Uninfected	G	A	0.0006682	Viral hepatitis B	0.47
rs11729125	4	113789713	ANK2	intronic	IL1RA_Uninfected	G	T	0.0006682	Viral hepatitis B	0.47
rs10428202	3	8951489	RAD18	intronic	Chlamydia_46hr_GFP	A	G	0.0006702	Streptococcus infection	0.94
rs7627245	3	8939939	RAD18	intronic	Chlamydia_46hr_GFP	G	A	0.0006702	Streptococcus infection	0.94
rs3106244	2	120647182	PTPN4	intronic	IL13_Chlamydia	G	A	0.0006716	Mycoses	0.55
rs147139950	4	113937955	ANK2	intronic	Staph_toxin_cell_death_BG_subtracted	T	C	0.0006732	Viral hepatitis B	-6.38
rs7030347	9	108341423	FKTN	intronic	IL6_Chlamydia	G	T	0.0006733	Infectious mononucleosis	0.62
rs10816278	9	108340221	FKTN	intronic	IL6_Chlamydia	G	A	0.0006733	Infectious mononucleosis	0.62
rs2285711	4	114117280	ANK2	intronic	S_typhimurium_IL10_cell_uninfected_sub_fg_ml_cell	A	G	0.0006749	Viral hepatitis B	9.88
rs4654849	1	20632407	VWA5B1	intronic	S_typhimurium_Intracellular_Replication_24_3_5hr_median_GFP	G	A	0.0006763	Intestinal infection	0.54
rs10916756	1	20632908	VWA5B1	intronic	S_typhimurium_Intracellular_Replication_24_3_5hr_median_GFP	C	T	0.0006763	Intestinal infection	0.54
rs114878611	4	114149988	ANK2	intronic	S_typhimurium_IL10_cell_uninfected_sub_fg_ml_cell	T	C	0.0006786	Viral hepatitis B	24.6
rs116105425	2	120726680	PTPN4	intronic	S_typhimurium_Intracellular_Replication_24_3_5hr_median_GFP	G	C	0.0006807	Mycoses	0.92
rs77840690	2	120607873	PTPN4	intronic	S_typhimurium_Intracellular_Replication_24_3_5hr_median_GFP	T	C	0.0006807	Mycoses	0.92
rs28556761	15	34205487	AVEN	intronic	VEGF_Uninfected	A	G	0.0006823	Bacterial pneumonia	0.42
rs28693964	15	34205480	AVEN	intronic	VEGF_Uninfected	A	T	0.0006823	Bacterial pneumonia	0.42
rs114851650	15	34200817	AVEN	intronic	VEGF_Uninfected	T	C	0.0006823	Bacterial pneumonia	0.42
rs12428772	13	21008995	CRYL1	intronic	IFNA2_Uninfected	T	C	0.0006823	Sexually transmitted infections excluding HIV and hepatitis	0.57
rs6832446	4	114011905	ANK2	intronic	IFNA2_Uninfected	T	C	0.0006832	Viral hepatitis B	-0.35
rs35085115	4	114115716	ANK2	intronic	S_typhimurium_IL10_cell_uninfected_sub_fg_ml_cell	G	A	0.0006852	Viral hepatitis B	10.33
rs11928653	3	119483752	MAATS1	intronic	IL8_Chlamydia	A	G	0.0006866	Dermatophytosis and dermatomycosis	-1.05
rs77801456	17	1378892	MYO1C	intronic	S_typhimurium_3_5hr_GFP	G	C	0.0006871	Other infectious and parasitic diseases	0.46
rs62383710	5	131900597	RAD50	intronic	Chlamydia_27hr_GFP	G	A	0.0006905	Gram negative septicemia	0.62
rs62383714	5	131909795	RAD50	intronic	Chlamydia_27hr_GFP	G	A	0.0006905	Gram negative septicemia	0.62
rs5861123	4	114048622	ANK2	intronic	Toxo_replication_30_5hr_median_GFP	GT	G	0.0006908	Viral hepatitis B	0.28
rs61933198	12	64860114	TBK1	intronic	Uninfected_IL10_pg_ml	C	T	0.0006933	Streptococcus infection	0.44
rs73120378	12	64863583	TBK1	intronic	Uninfected_IL10_pg_ml	T	C	0.0006933	Streptococcus infection	0.44
rs56326550	12	64852697	TBK1	intronic	Uninfected_IL10_pg_ml	G	C	0.0006933	Streptococcus infection	0.44
rs111956269	12	64862094	TBK1	intronic	Uninfected_IL10_pg_ml	GA	G	0.0006933	Streptococcus infection	0.44
rs7682194	4	114013230	ANK2	intronic	IL4_Uninfected	A	G	0.0006964	Viral hepatitis B	-0.41
rs141206725	19	52408053	ZNF649	intronic	PDGF_AB_BB_Chlamydia	G	A	0.0006965	Viral hepatitis C	0.55
rs115315783	19	52406369	ZNF649	intronic	PDGF_AB_BB_Chlamydia	G	A	0.0006965	Viral hepatitis C	0.55
rs12719919	10	6054158	IL2RA	UTR3	S_typhi_Replication_24_3_5hr_median_GFP	C	T	0.0006989	Gram positive septicemia	-0.17
rs576681387	9	108343961	FKTN	intronic	S_typhimurium_Intracellular_Survival_GFP_24hr_3_5hr	T	C	0.0006989	Infectious mononucleosis	0.12
rs2768294	9	108369374	FKTN	intronic	MDC_Uninfected	C	G	0.0006989	Infectious mononucleosis	0.27
rs118018584	15	101075913	CERS3	intronic	MDC_Chlamydia	T	C	0.0006997	Infection with drug-resistant organism	-0.48
rs117727520	15	101075915	CERS3	intronic	MDC_Chlamydia	T	G	0.0006997	Infection with drug-resistant organism	-0.48
rs56798121	5	131925174	RAD50	intronic	Chlamydia_46hr_highGFP	A	C	0.0007004	Gram negative septicemia	0.26
rs10816278	9	108340221	FKTN	intronic	MDC_Chlamydia	G	A	0.0007006	Infectious mononucleosis	0.26
rs7030347	9	108341423	FKTN	intronic	MDC_Chlamydia	G	T	0.0007006	Infectious mononucleosis	0.26
rs140163918	2	175508418	WIPF1	intronic	S_typhi_3_5hr_median_GFP	G	A	0.0007006	Mycoses	-51.94
rs73379542	15	34202667	AVEN	intronic	TNFb_Uninfected	G	C	0.0007032	Bacterial pneumonia	0.54
rs17579878	4	114066333	ANK2	intronic	IP10_Uninfected	A	G	0.0007041	Viral hepatitis B	-0.65
rs115602175	13	21009266	CRYL1	intronic	Chlamydia_70hr_median_GFP	G	A	0.0007054	Sexually transmitted infections excluding HIV and hepatitis	46.1
rs148069884	19	41123281	LTBP4	intronic	sifA_3_5hr_median_GFP	G	A	0.0007086	Sexually transmitted infections excluding HIV and hepatitis	55.47
rs77189023	15	34249505	AVEN	intronic	Uninfected_cell_death_3_5hr	G	A	0.0007088	Bacterial pneumonia	-1.34
rs114167302	15	34183239	AVEN	intronic	IL6_Uninfected	G	A	0.0007089	Bacterial pneumonia	0.4
rs140720344	2	120663613	PTPN4	intronic	MDC_Chlamydia	G	T	0.0007112	Mycoses	0.78
rs2018547	2	86353954	PTCD3	intronic	IL4_Chlamydia	C	T	0.0007112	Other CNS infections and poliomyelitis	0.41
rs1019592	2	86354704	PTCD3	intronic	IL4_Chlamydia	C	T	0.0007112	Other CNS infections and poliomyelitis	0.41
rs4832250	2	86352010	PTCD3	intronic	IL4_Chlamydia	T	G	0.0007112	Other CNS infections and poliomyelitis	0.43
rs5797207	12	27126108	TM7SF3	UTR3	S_typhimurium_MDC_pg_ml	GT	G	0.0007139	Gram negative septicemia	-0.32
rs2518120	9	108333590	FKTN	intronic	MDC_Chlamydia	A	G	0.0007139	Infectious mononucleosis	0.26
rs2654588	15	100988267	CERS3	intronic	S_typhi_3_5hr_median_GFP	G	C	0.0007161	Infection with drug-resistant organism	27.19
rs113607665	15	34211428	AVEN	intronic	TNFa_Uninfected	C	T	0.0007176	Bacterial pneumonia	0.49
rs131734	22	51045816	MAPK8IP2	intronic	sifA_Replication_24_3_5hr_median_GFP	A	G	0.0007186	Streptococcus infection	0.06
rs3111728	2	120669889	PTPN4	intronic	IL13_Uninfected	A	G	0.0007192	Mycoses	0.48
rs12618050	2	120718322	PTPN4	intronic	IL13_Uninfected	A	G	0.0007192	Mycoses	0.51
rs75256559	4	114263189	ANK2	intronic	sifA_3_5hr_median_GFP	G	A	0.0007221	Viral hepatitis B	-47.5
rs112061035	4	114273766	ANK2	intronic	sifA_3_5hr_median_GFP	T	C	0.0007221	Viral hepatitis B	-45.47
rs1179618	7	75249896	HIP1	intronic	S_typhimurium_MDC_pg_ml	C	T	0.0007233	Infection with drug-resistant organism	-0.27
rs445056	3	8973542	RAD18	intronic	Chlamydia_70hr_GFP	A	T	0.0007233	Streptococcus infection	-2.15
rs4669622	2	10886322	ATP6V1C2	intronic	IP10_Uninfected	C	T	0.0007243	Staphalococcus infection	0.56
rs35231821	3	8993663	RAD18	intronic	Chlamydia_70hr_GFP	G	A	0.0007262	Streptococcus infection	-2.93
rs72906148	1	51763879	TTC39A	intronic	sifA_3_5hr_median_GFP	G	T	0.0007279	Protozoan infection	-28.1
rs76634305	4	114009865	ANK2	intronic	VEGF_Uninfected	A	G	0.0007279	Viral hepatitis B	-0.28
rs10445572	19	45767214	MARK4	intronic	Toxo_5hr_median	G	A	0.0007348	CSF shunt failure	-35.77
rs11843583	13	21026127	CRYL1	intronic	FGF2_Candida	A	G	0.0007351	Sexually transmitted infections excluding HIV and hepatitis	0.98
rs137917614	13	21032463	CRYL1	intronic	FGF2_Candida	G	A	0.0007351	Sexually transmitted infections excluding HIV and hepatitis	0.98
rs79974302	3	119463198	MAATS1	intronic	TNFa_Uninfected	G	A	0.0007358	Dermatophytosis and dermatomycosis	0.55
rs10234360	7	75261476	HIP1	intronic	IL13_Chlamydia	C	T	0.0007358	Infection with drug-resistant organism	-0.95
rs13427312	2	175463793	WIPF1	intronic	S_typhimurium_Intracellular_Replication_24_3_5hr_median_GFP	T	G	0.0007368	Mycoses	-0.34
rs7974458	12	95914526	USP44	intronic	Toxo_5hr_gfp	T	C	0.0007373	Tuberculosis	-3.07
rs10777697	12	95912569	USP44	intronic	Toxo_5hr_gfp	G	A	0.0007373	Tuberculosis	-3.07
rs113377634	13	20993626	CRYL1	intronic	Chlamydia_46hr_GFP	T	G	0.0007388	Sexually transmitted infections excluding HIV and hepatitis	-1.27
rs9825453	3	119441530	MAATS1	intronic	IL1RA_Chlamydia	T	C	0.000744	Dermatophytosis and dermatomycosis	0.3
rs80064035	4	113881272	ANK2	intronic	FGF2_Candida	C	T	0.000745	Viral hepatitis B	-2.13
rs111932935	7	75212436	HIP1	intronic	Uninfected_cell_death_3_5hr	G	A	0.0007453	Infection with drug-resistant organism	-2.04
rs4731230	7	75264429	HIP1	intronic	X3_day_viability	C	T	0.0007455	Infection with drug-resistant organism	0.67
rs190137432	7	75214740	HIP1	intronic	Chlamydia_70hr_median_GFP	C	T	0.0007463	Infection with drug-resistant organism	62.11
rs2654572	15	101020039	CERS3	intronic	PDGF_AB_BB_Uninfected	T	C	0.0007494	Infection with drug-resistant organism	0.45
rs3106250	2	120612529	PTPN4	intronic	IL13_Chlamydia	T	C	0.0007541	Mycoses	0.54
rs2884288	2	10890205	ATP6V1C2	intronic	IP10_Uninfected	A	G	0.0007541	Staphalococcus infection	-0.52
rs1179612	7	75247617	HIP1	intronic	S_typhimurium_MDC_pg_ml	G	A	0.0007553	Infection with drug-resistant organism	-0.27
rs1179617	7	75249557	HIP1	intronic	S_typhimurium_MDC_pg_ml	A	T	0.0007553	Infection with drug-resistant organism	-0.27
rs7170929	15	34169656	AVEN	intronic	S_typhimurium_Intracellular_Replication_24_3_5hr_median_GFP	G	A	0.0007554	Bacterial pneumonia	-0.59
rs10016484	4	114014059	ANK2	intronic	PDGF_AB_BB_Uninfected	G	A	0.0007579	Viral hepatitis B	-0.35
rs10016477	4	114014046	ANK2	intronic	PDGF_AB_BB_Uninfected	G	A	0.0007579	Viral hepatitis B	-0.35
rs8041225	15	34255696	AVEN	intronic	IL6_Uninfected	A	G	0.0007585	Bacterial pneumonia	0.28
rs9972292	15	34255004	AVEN	intronic	IL6_Uninfected	A	C	0.0007585	Bacterial pneumonia	0.28
rs35944713	4	113745292	ANK2	intronic	Chlamydia_27hr_cell_death_BG_subtracted	CATCT	C	0.0007594	Viral hepatitis B	-0.76
rs532050830	9	108343699	FKTN	intronic	S_typhi_3_5hr_GFP	A	G	0.0007599	Infectious mononucleosis	-0.39
rs116223040	4	114299713	ANK2	intronic	IL6_Chlamydia	A	G	0.000761	Viral hepatitis B	-0.92
rs188234611	2	10867918	ATP6V1C2	intronic	IL10_Chlamydia	C	G	0.0007633	Staphalococcus infection	-1.34
rs187078451	17	1380149	MYO1C	intronic	Uninfected_cell_death_3_5hr	T	G	0.0007638	Other infectious and parasitic diseases	-1.15
rs3106241	2	120658143	PTPN4	intronic	IL13_Uninfected	T	G	0.0007664	Mycoses	0.5
rs2518120	9	108333590	FKTN	intronic	IP10_Chlamydia	A	G	0.0007684	Infectious mononucleosis	0.58
rs446270	3	8974880	RAD18	intronic	Chlamydia_70hr_GFP	G	A	0.0007715	Streptococcus infection	-2.17
rs408483	3	8975200	RAD18	intronic	Chlamydia_70hr_GFP	G	A	0.0007715	Streptococcus infection	-2.17
rs375053	3	8975393	RAD18	intronic	Chlamydia_70hr_GFP	T	C	0.0007715	Streptococcus infection	-2.17
rs546164	3	8974644	RAD18	intronic	Chlamydia_70hr_GFP	G	C	0.0007715	Streptococcus infection	-2.17
rs400883	4	114083738	ANK2	intronic	FGF2_Uninfected	T	G	0.0007718	Viral hepatitis B	-0.27
rs34160770	7	75259242	HIP1	intronic	IL13_Uninfected	C	T	0.0007723	Infection with drug-resistant organism	0.79
rs56387357	15	101007970	CERS3	intronic	FGF2_Mucor	C	A	0.0007732	Infection with drug-resistant organism	-2.98
rs2928634	2	120588795	PTPN4	intronic	IL13_Chlamydia	G	C	0.0007741	Mycoses	0.53
rs11878837	19	4328044	STAP2	intronic	Chlamydia_27hr_GFP	C	T	0.0007743	Viral warts and human papilloma virus	-1.32
rs62383715	5	131920230	RAD50	intronic	Chlamydia_27hr_GFP	G	A	0.0007793	Gram negative septicemia	0.61
rs10520114	5	131948891	RAD50	intronic	Chlamydia_27hr_GFP	A	G	0.0007793	Gram negative septicemia	0.61
rs71913337	5	131962436	RAD50	intronic	Chlamydia_27hr_GFP	CTG	C	0.0007793	Gram negative septicemia	0.61
rs2299013	5	131916918	RAD50	intronic	Chlamydia_27hr_GFP	G	C	0.0007793	Gram negative septicemia	0.61
rs602193	3	8973804	RAD18	intronic	Chlamydia_70hr_GFP	C	T	0.0007817	Streptococcus infection	-2.16
rs446923	3	8975236	RAD18	intronic	Chlamydia_70hr_GFP	C	G	0.0007817	Streptococcus infection	-2.16
rs4328422	15	101075936	CERS3	intronic	IP10_Chlamydia	C	T	0.0007818	Infection with drug-resistant organism	-0.53
rs34347308	15	101019971	CERS3	intronic	FGF2_Mucor	CTG	C	0.0007826	Infection with drug-resistant organism	-2.72
rs55906715	15	101016998	CERS3	intronic	FGF2_Mucor	C	T	0.0007826	Infection with drug-resistant organism	-2.72
rs367727873	17	66550208	FAM20A	intronic	IL12P70_Uninfected	C	T	0.0007826	Influenza	-0.69
rs1864451	2	175455623	WIPF1	intronic	S_typhimurium_Intracellular_Replication_24_3_5hr_median_GFP	G	C	0.0007828	Mycoses	-0.34
rs12469144	2	175454642	WIPF1	intronic	S_typhimurium_Intracellular_Replication_24_3_5hr_median_GFP	G	A	0.0007828	Mycoses	-0.34
rs11317527	2	175454359	WIPF1	intronic	S_typhimurium_Intracellular_Replication_24_3_5hr_median_GFP	GA	G	0.0007828	Mycoses	-0.34
rs148515060	4	114080835	ANK2	intronic	TNFa_Chlamydia	G	T	0.0007835	Viral hepatitis B	-0.6
rs78455012	19	52387617	ZNF577	intronic	PDGF_AB_BB_Chlamydia	T	C	0.0007838	Viral hepatitis C	0.51
rs144281951	19	52386141	ZNF577	intronic	PDGF_AB_BB_Chlamydia	A	C	0.0007838	Viral hepatitis C	0.51
rs115218037	19	52380466	ZNF577	intronic	PDGF_AB_BB_Chlamydia	C	T	0.0007838	Viral hepatitis C	0.51
rs116588708	1	51759234	TTC39A	intronic	X3_day_viability	G	A	0.0007843	Protozoan infection	1.63
rs144899654	1	51757461	TTC39A	intronic	X3_day_viability	G	C	0.0007843	Protozoan infection	1.63
rs114005982	1	51761473	TTC39A	UTR3	X3_day_viability	A	G	0.0007843	Protozoan infection	1.63
rs138435373	4	114136931	ANK2	intronic	S_typhimurium_MDC_pg_ml	TAGTTAAAC	T	0.0007875	Viral hepatitis B	0.73
rs116056369	4	114137384	ANK2	intronic	S_typhimurium_MDC_pg_ml	G	C	0.0007875	Viral hepatitis B	0.73
rs17529794	4	114137890	ANK2	intronic	S_typhimurium_MDC_pg_ml	C	G	0.0007875	Viral hepatitis B	0.73
rs17529753	4	114136668	ANK2	intronic	S_typhimurium_MDC_pg_ml	A	T	0.0007875	Viral hepatitis B	0.73
rs17529760	4	114136809	ANK2	intronic	S_typhimurium_MDC_pg_ml	C	G	0.0007875	Viral hepatitis B	0.73
rs78839328	4	114136435	ANK2	intronic	S_typhimurium_MDC_pg_ml	G	A	0.0007875	Viral hepatitis B	0.73
rs17529781	4	114137776	ANK2	intronic	S_typhimurium_MDC_pg_ml	T	A	0.0007875	Viral hepatitis B	0.73
rs17445326	4	114137152	ANK2	intronic	S_typhimurium_MDC_pg_ml	A	T	0.0007875	Viral hepatitis B	0.73
rs115986590	4	114136960	ANK2	intronic	S_typhimurium_MDC_pg_ml	A	C	0.0007875	Viral hepatitis B	0.73
rs17529732	4	114134938	ANK2	intronic	S_typhimurium_MDC_pg_ml	C	T	0.0007875	Viral hepatitis B	0.73
rs12428772	13	21008995	CRYL1	intronic	Chlamydia_70hr_cell_death_BG_sub	T	C	0.0007889	Sexually transmitted infections excluding HIV and hepatitis	-1.49
rs1554667	4	114302266	ANK2	intronic	sifA_3_5hr_median_GFP	A	G	0.0007923	Viral hepatitis B	-21.58
rs34323439	1	51779358	TTC39A	intronic	sifA_3_5hr_median_GFP	C	G	0.0007931	Protozoan infection	-31.31
rs2518124	9	108354230	FKTN	intronic	Chlamydia_70hr_median_GFP	T	C	0.0007936	Infectious mononucleosis	-20.53
rs1960023	9	108355222	FKTN	intronic	Chlamydia_70hr_median_GFP	C	T	0.0007936	Infectious mononucleosis	-20.53
rs138289606	15	34196644	AVEN	intronic	IL1RA_Uninfected	C	T	0.0007937	Bacterial pneumonia	0.8
rs587749576	7	75229150	HIP1	intronic	IL10_Uninfected	C	T	0.0007944	Infection with drug-resistant organism	0.93
rs7682194	4	114013230	ANK2	intronic	IL10_Chlamydia	A	G	0.0007947	Viral hepatitis B	-0.51
rs112184352	7	75359803	HIP1	intronic	FGF2_Mucor	G	A	0.0007952	Infection with drug-resistant organism	-7.4
rs12695889	3	148436654	AGTR1	intronic	S_typhimurium_IP_10_pg_ml	A	G	0.0007976	Viral infection	-0.6
rs12721320	3	148458250	AGTR1	intronic	sifA_cell_death_BG_subtracted	G	A	0.0008016	Viral infection	-1.97
rs114556732	2	10916879	ATP6V1C2	intronic	PDGF_AB_BB_Chlamydia	A	G	0.0008023	Staphalococcus infection	-1.07
rs74998485	5	145156941	PRELID2	intronic	FGF2_Mucor	G	A	0.0008025	Human immunodeficiency virus	-6.01
rs4274731	3	8928916	RAD18	intronic	TNFb_Chlamydia	G	A	0.0008033	Streptococcus infection	-0.42
rs34118383	2	175465532	WIPF1	intronic	S_typhimurium_Intracellular_Replication_24_3_5hr_median_GFP	G	T	0.0008052	Mycoses	-0.36
rs113868784	3	56717977	FAM208A	upstream	IP10_Uninfected	CCCG	C	0.0008065	Escherichia Coli	0.46
rs2427769	9	108328586	FKTN	intronic	IP10_Chlamydia	A	G	0.0008074	Infectious mononucleosis	0.57
rs11634792	15	101053614	CERS3	intronic	Chlamydia_Intercellular_Spread_70hr_27hr_GFP	G	T	0.0008132	Infection with drug-resistant organism	0.21
rs565127670	11	2160806	IGF2	intronic	S_typhi_3_5hr_GFP	CG	C	0.0008147	Infection with drug-resistant organism	-0.32
rs6832446	4	114011905	ANK2	intronic	PDGF_AB_BB_Uninfected	T	C	0.000815	Viral hepatitis B	-0.37
rs111359354	5	145184323	PRELID2	intronic	X3_day_viability	T	C	0.0008163	Human immunodeficiency virus	-2.1
rs12047864	1	20629474	VWA5B1	intronic	S_typhimurium_Intracellular_Replication_24_3_5hr_median_GFP	C	T	0.0008191	Intestinal infection	0.57
rs6694751	1	20632003	VWA5B1	intronic	S_typhimurium_Intracellular_Replication_24_3_5hr_median_GFP	C	T	0.0008191	Intestinal infection	0.57
rs12899655	15	34166985	AVEN	intronic	sifA_Replication_24_3_5hr_median_GFP	A	C	0.0008214	Bacterial pneumonia	0.07
rs17579878	4	114066333	ANK2	intronic	IL6_Uninfected	A	G	0.0008224	Viral hepatitis B	-0.26
rs2525460	7	75241325	HIP1	intronic	Uninfected_cell_death_3_5hr	G	C	0.000823	Infection with drug-resistant organism	-0.9
rs12079399	1	151173455	PIP5K1A	intronic	Chlamydia_70hr_median_GFP	A	G	0.0008249	Bacterial pneumonia	-62.73
rs6669511	1	151193804	PIP5K1A	intronic	Chlamydia_70hr_median_GFP	A	T	0.0008249	Bacterial pneumonia	-62.73
rs10799629	1	20671833	VWA5B1	intronic	S_typhimurium_MDC_pg_ml	A	C	0.0008249	Intestinal infection	0.29
rs80180288	15	34161437	AVEN	intronic	Uninfected_MDC_pg_ml	C	T	0.0008256	Bacterial pneumonia	-0.51
rs58601987	19	52374176	ZNF577	downstream	RANTES_Uninfected	G	A	0.0008277	Viral hepatitis C	0.41
rs57966386	19	52373829	ZNF577	downstream	RANTES_Uninfected	G	T	0.0008277	Viral hepatitis C	0.41
rs10272132	7	10978274	NDUFA4	intronic	FGF2_Uninfected	A	G	0.0008296	Intestinal infection	-0.36
rs34222737	2	10887827	ATP6V1C2	intronic	IP10_Uninfected	CA	C	0.0008307	Staphalococcus infection	-0.49
rs548923197	3	56662957	FAM208A	intronic	IP10_Uninfected	ATTTTTTTTTTT	A	0.0008313	Escherichia Coli	-0.7
rs59568225	5	131945745	RAD50	intronic	Chlamydia_27hr_GFP	T	G	0.0008321	Gram negative septicemia	0.58
rs1179615	7	75248571	HIP1	intronic	S_typhimurium_MDC_pg_ml	T	C	0.0008321	Infection with drug-resistant organism	-0.25
rs79793716	7	75264095	HIP1	intronic	Uninfected_cell_death_3_5hr	A	G	0.0008347	Infection with drug-resistant organism	1.13
rs10546611	1	20634739	VWA5B1	intronic	S_typhimurium_Intracellular_Replication_24_3_5hr_median_GFP	CAA	C	0.0008358	Intestinal infection	0.47
rs3111715	2	120678731	PTPN4	intronic	IL13_Uninfected	C	T	0.0008383	Mycoses	0.49
rs3111726	2	120665655	PTPN4	intronic	IL13_Uninfected	A	G	0.0008383	Mycoses	0.49
rs73560722	6	139589581	TXLNB	intronic	sifA_cell_death_BG_subtracted	T	C	0.0008389	Viral warts and human papilloma virus	2.04
rs57521690	6	139591719	TXLNB	exonic	sifA_cell_death_BG_subtracted	T	C	0.0008389	Viral warts and human papilloma virus	2.04
rs17614202	4	114060992	ANK2	intronic	FGF2_Uninfected	A	G	0.0008392	Viral hepatitis B	0.6
rs7683186	4	114013698	ANK2	intronic	IL13_Uninfected	G	A	0.0008392	Viral hepatitis B	-0.49
rs2046444	4	114016103	ANK2	intronic	IL13_Uninfected	G	C	0.0008392	Viral hepatitis B	-0.49
rs79788652	4	114060978	ANK2	intronic	FGF2_Uninfected	G	T	0.0008392	Viral hepatitis B	0.6
rs76827053	4	114061857	ANK2	intronic	FGF2_Uninfected	G	A	0.0008392	Viral hepatitis B	0.6
rs7682781	4	114013470	ANK2	intronic	IL13_Uninfected	G	A	0.0008392	Viral hepatitis B	-0.49
rs7688341	4	114013873	ANK2	intronic	IL13_Uninfected	T	C	0.0008392	Viral hepatitis B	-0.49
rs12500983	4	114063776	ANK2	intronic	FGF2_Uninfected	A	T	0.0008392	Viral hepatitis B	0.6
rs12643848	4	114014259	ANK2	intronic	IL13_Uninfected	G	T	0.0008392	Viral hepatitis B	-0.49
rs553372069	19	45754558	MARK4	UTR5	IL13_Uninfected	TCCG	T	0.0008395	CSF shunt failure	0.62
rs113696278	15	101076394	CERS3	intronic	Toxo_5hr_gfp	A	G	0.0008397	Infection with drug-resistant organism	4.22
rs34671538	9	108374784	FKTN	intronic	MDC_Chlamydia	GT	G	0.0008398	Infectious mononucleosis	0.25
rs61955510	13	21088897	CRYL1	intronic	S_typhimurium_Intracellular_Replication_24_3_5hr_median_GFP	G	T	0.0008399	Sexually transmitted infections excluding HIV and hepatitis	0.46
rs3106246	2	120578206	PTPN4	intronic	IL13_Chlamydia	G	A	0.00084	Mycoses	0.54
rs113242834	7	75214563	HIP1	intronic	Chlamydia_Replication_Permisiveness_high_GFP_46hr_total_GFP_27hr	C	T	0.000844	Infection with drug-resistant organism	0.05
rs61502264	7	75211289	HIP1	intronic	Chlamydia_Replication_Permisiveness_high_GFP_46hr_total_GFP_27hr	A	C	0.000844	Infection with drug-resistant organism	0.05
rs150185827	13	21023244	CRYL1	intronic	S_typhimurium_IL10_pg_ml	T	C	0.0008441	Sexually transmitted infections excluding HIV and hepatitis	0.57
rs77251892	12	58201129	AVIL	exonic	FGF2_Candida	C	T	0.000845	Escherichia Coli	1.69
rs112946584	12	58207358	AVIL	intronic	FGF2_Candida	C	T	0.000845	Escherichia Coli	1.69
rs6837705	4	114018085	ANK2	intronic	IL10_Chlamydia	T	C	0.0008477	Viral hepatitis B	-0.43
rs2269889	7	75322878	HIP1	intronic	Chlamydia_Intercellular_Spread_70hr_27hr_GFP	T	C	0.0008483	Infection with drug-resistant organism	-0.2
rs9868983	3	8939273	RAD18	intronic	Chlamydia_Intercellular_Spread_70hr_27hr_GFP	G	C	0.0008508	Streptococcus infection	0.35
rs11965233	6	139599209	TXLNB	intronic	Toxo_5hr_gfp	C	T	0.0008508	Viral warts and human papilloma virus	2.71
rs62313832	4	114064907	ANK2	intronic	IP10_Uninfected	T	A	0.0008511	Viral hepatitis B	-0.66
rs29311	4	114225831	ANK2	intronic	S_typhimurium_3_5hr_median_GFP	G	T	0.0008528	Viral hepatitis B	-18.11
rs4834326	4	114220708	ANK2	intronic	S_typhimurium_3_5hr_median_GFP	A	C	0.0008528	Viral hepatitis B	-18.46
rs965618	22	51048059	MAPK8IP2	intronic	sifA_3_5hr_GFP	G	A	0.0008531	Streptococcus infection	0.34
rs2702310	15	34254791	AVEN	intronic	VEGF_Uninfected	C	T	0.0008544	Bacterial pneumonia	-0.5
rs75946934	9	108380431	FKTN	intronic	S_typhimurium_Intracellular_Survival_GFP_24hr_3_5hr	C	T	0.0008595	Infectious mononucleosis	0.09
rs76024630	9	108365462	FKTN	intronic	S_typhimurium_Intracellular_Survival_GFP_24hr_3_5hr	G	A	0.0008595	Infectious mononucleosis	0.09
rs73475756	15	101062416	CERS3	intronic	S_typhimurium_IP_10_pg_ml	C	T	0.0008605	Infection with drug-resistant organism	-0.4
rs9509245	13	21065503	CRYL1	intronic	FGF2_Candida	A	G	0.0008605	Sexually transmitted infections excluding HIV and hepatitis	-0.8
rs4655194	1	20649814	VWA5B1	intronic	S_typhimurium_MDC_pg_ml	C	T	0.0008606	Intestinal infection	0.3
rs62317090	4	113815743	ANK2	intronic	Cells_ml_after_3_days	A	G	0.000861	Viral hepatitis B	153000
rs73445583	22	51044746	MAPK8IP2	intronic	IL4_Chlamydia	C	G	0.0008618	Streptococcus infection	-0.57
rs79047750	22	51043635	MAPK8IP2	intronic	IL4_Chlamydia	A	G	0.0008618	Streptococcus infection	-0.57
rs78266797	22	51040537	MAPK8IP2	intronic	IL4_Chlamydia	C	T	0.0008618	Streptococcus infection	-0.57
rs73445591	22	51047901	MAPK8IP2	intronic	IL4_Chlamydia	C	T	0.0008618	Streptococcus infection	-0.57
rs73445585	22	51044907	MAPK8IP2	intronic	IL4_Chlamydia	T	C	0.0008618	Streptococcus infection	-0.57
rs41282363	22	51043617	MAPK8IP2	intronic	IL4_Chlamydia	C	T	0.0008618	Streptococcus infection	-0.57
rs75465264	22	51045230	MAPK8IP2	intronic	IL4_Chlamydia	G	T	0.0008618	Streptococcus infection	-0.57
rs4720921	7	10974518	NDUFA4	intronic	IP10_Uninfected	A	G	0.0008647	Intestinal infection	-0.5
rs77379386	17	66561209	FAM20A	intronic	PDGF_AB_BB_Chlamydia	G	A	0.0008648	Influenza	-0.48
rs8032641	15	101080165	CERS3	intronic	IP10_Chlamydia	G	C	0.0008657	Infection with drug-resistant organism	-0.53
rs8024149	15	101081194	CERS3	intronic	IP10_Chlamydia	T	C	0.0008657	Infection with drug-resistant organism	-0.53
rs72761217	15	101081608	CERS3	intronic	IP10_Chlamydia	C	T	0.0008657	Infection with drug-resistant organism	-0.53
rs1910414	15	101080034	CERS3	intronic	IP10_Chlamydia	A	C	0.0008657	Infection with drug-resistant organism	-0.53
rs8039571	15	101081223	CERS3	intronic	IP10_Chlamydia	C	G	0.0008657	Infection with drug-resistant organism	-0.53
rs11688028	2	120695655	PTPN4	intronic	IL13_Uninfected	A	C	0.0008667	Mycoses	0.49
rs2968773	2	120606151	PTPN4	intronic	IL13_Uninfected	T	A	0.0008667	Mycoses	0.49
rs2292361	2	120689905	PTPN4	intronic	IL13_Uninfected	A	G	0.0008667	Mycoses	0.49
rs116082879	10	6073156	IL2RA	intronic	sifA_cell_death_BG_subtracted	C	T	0.000871	Gram positive septicemia	4.16
rs8105501	19	45765145	MARK4	intronic	Toxo_5hr_median	T	C	0.0008715	CSF shunt failure	-34.04
rs11881706	19	45765052	MARK4	intronic	Toxo_5hr_median	A	G	0.0008715	CSF shunt failure	-34.04
rs35440627	6	88400904	AKIRIN2	intronic	Uninfected_IP_10_pg_ml	A	T	0.0008741	Candidiasis	-1.83
rs62417757	6	88399567	AKIRIN2	intronic	Uninfected_IP_10_pg_ml	T	A	0.0008741	Candidiasis	-1.83
rs35326820	6	88399084	AKIRIN2	intronic	Uninfected_IP_10_pg_ml	A	T	0.0008741	Candidiasis	-1.83
rs35965137	6	88401221	AKIRIN2	intronic	Uninfected_IP_10_pg_ml	T	G	0.0008741	Candidiasis	-1.83
rs55901317	6	88395572	AKIRIN2	intronic	Uninfected_IP_10_pg_ml	T	A	0.0008741	Candidiasis	-1.83
rs13219631	6	88405260	AKIRIN2	intronic	Uninfected_IP_10_pg_ml	T	C	0.0008741	Candidiasis	-1.83
rs3763176	6	88408560	AKIRIN2	intronic	Uninfected_IP_10_pg_ml	T	C	0.0008741	Candidiasis	-1.83
rs13211833	6	88407190	AKIRIN2	intronic	Uninfected_IP_10_pg_ml	A	G	0.0008741	Candidiasis	-1.83
rs45601438	3	8988796	RAD18	intronic	FGF2_Mucor	A	G	0.0008744	Streptococcus infection	-5.36
rs45511601	3	8989269	RAD18	intronic	FGF2_Mucor	T	C	0.0008744	Streptococcus infection	-5.36
rs115502344	3	8980152	RAD18	intronic	FGF2_Mucor	A	G	0.0008744	Streptococcus infection	-5.36
rs45605134	3	8985686	RAD18	intronic	FGF2_Mucor	C	G	0.0008744	Streptococcus infection	-5.36
rs115822469	3	8978175	RAD18	intronic	FGF2_Mucor	T	C	0.0008744	Streptococcus infection	-5.36
rs145819191	3	8996750	RAD18	intronic	FGF2_Mucor	T	C	0.0008744	Streptococcus infection	-5.36
rs149282823	3	8957697	RAD18	intronic	FGF2_Mucor	C	T	0.0008744	Streptococcus infection	-5.36
rs45621537	3	8986547	RAD18	intronic	FGF2_Mucor	C	T	0.0008744	Streptococcus infection	-5.36
rs115361187	3	8992182	RAD18	intronic	FGF2_Mucor	G	A	0.0008744	Streptococcus infection	-5.36
rs144906652	3	8979218	RAD18	intronic	FGF2_Mucor	TC	T	0.0008744	Streptococcus infection	-5.36
rs45555531	3	8943193	RAD18	intronic	FGF2_Mucor	C	T	0.0008744	Streptococcus infection	-5.36
rs115289883	3	8960161	RAD18	intronic	FGF2_Mucor	C	T	0.0008744	Streptococcus infection	-5.36
rs45475598	3	8975298	RAD18	intronic	FGF2_Mucor	A	G	0.0008744	Streptococcus infection	-5.36
rs45456492	3	8975886	RAD18	intronic	FGF2_Mucor	CAA	C	0.0008744	Streptococcus infection	-5.36
rs45537338	3	8975089	RAD18	intronic	FGF2_Mucor	A	T	0.0008744	Streptococcus infection	-5.36
rs139263799	3	8980874	RAD18	intronic	FGF2_Mucor	T	C	0.0008744	Streptococcus infection	-5.36
rs188937834	3	8965155	RAD18	intronic	FGF2_Mucor	C	G	0.0008744	Streptococcus infection	-5.36
rs201439143	3	8956496	RAD18	intronic	FGF2_Mucor	CAG	C	0.0008744	Streptococcus infection	-5.36
rs45492791	3	8990109	RAD18	intronic	FGF2_Mucor	T	C	0.0008744	Streptococcus infection	-5.36
rs148846013	3	8965010	RAD18	intronic	FGF2_Mucor	C	G	0.0008744	Streptococcus infection	-5.36
rs183513217	3	8968876	RAD18	intronic	FGF2_Mucor	T	G	0.0008744	Streptococcus infection	-5.36
rs45602138	3	8931656	RAD18	intronic	FGF2_Mucor	G	A	0.0008744	Streptococcus infection	-5.36
rs62313184	4	114121463	ANK2	intronic	S_typhimurium_IL10_cell_uninfected_sub_fg_ml_cell	G	T	0.0008746	Viral hepatitis B	9.88
rs529436956	19	41100001	LTBP4	intronic	S_typhi_3_5hr_GFP	TGG	T	0.000875	Sexually transmitted infections excluding HIV and hepatitis	-1.22
rs201961099	15	34222566	AVEN	intronic	IL12P70_Chlamydia	TAAAG	T	0.0008761	Bacterial pneumonia	-0.71
rs141408767	15	34221185	AVEN	intronic	IL12P70_Chlamydia	C	T	0.0008761	Bacterial pneumonia	-0.71
rs17045534	4	114010031	ANK2	intronic	VEGF_Uninfected	T	A	0.0008764	Viral hepatitis B	-0.27
rs76065429	4	114009890	ANK2	intronic	VEGF_Uninfected	G	T	0.0008764	Viral hepatitis B	-0.27
rs59142325	2	120531311	PTPN4	intronic	IL13_Chlamydia	CA	C	0.0008782	Mycoses	0.49
rs62383714	5	131909795	RAD50	intronic	Chlamydia_46hr_highGFP	G	A	0.0008797	Gram negative septicemia	0.28
rs62383710	5	131900597	RAD50	intronic	Chlamydia_46hr_highGFP	G	A	0.0008797	Gram negative septicemia	0.28
rs2359215	17	1394153	MYO1C	intronic	S_typhimurium_IL10_cell_uninfected_sub_fg_ml_cell	C	T	0.0008798	Other infectious and parasitic diseases	10.17
rs29309	4	114226988	ANK2	intronic	S_typhimurium_3_5hr_median_GFP	T	C	0.0008808	Viral hepatitis B	-17.73
rs13233152	7	75272055	HIP1	intronic	Chlamydia_70hr_median_GFP	C	T	0.0008814	Infection with drug-resistant organism	-31.61
rs17045534	4	114010031	ANK2	intronic	IL13_Uninfected	T	A	0.0008826	Viral hepatitis B	-0.6
rs76065429	4	114009890	ANK2	intronic	IL13_Uninfected	G	T	0.0008826	Viral hepatitis B	-0.6
rs187022618	13	21002120	CRYL1	intronic	sifA_cell_death_BG_subtracted	A	G	0.0008851	Sexually transmitted infections excluding HIV and hepatitis	-4.4
rs2941609	2	120675091	PTPN4	intronic	IL13_Uninfected	T	C	0.0008853	Mycoses	0.49
rs12721317	3	148458124	AGTR1	intronic	sifA_cell_death_BG_subtracted	G	A	0.0008877	Viral infection	-1.89
rs12721291	3	148457473	AGTR1	intronic	sifA_cell_death_BG_subtracted	T	C	0.0008877	Viral infection	-1.89
rs7615150	3	148456715	AGTR1	intronic	sifA_cell_death_BG_subtracted	A	T	0.0008877	Viral infection	-1.89
rs12695921	3	148457845	AGTR1	intronic	sifA_cell_death_BG_subtracted	T	C	0.0008877	Viral infection	-1.89
rs12721283	3	148456897	AGTR1	intronic	sifA_cell_death_BG_subtracted	A	G	0.0008877	Viral infection	-1.89
rs193920	3	8920505	RAD18	UTR3	Chlamydia_Intercellular_Spread_70hr_27hr_GFP	C	T	0.0008913	Streptococcus infection	0.21
rs3106247	2	120685090	PTPN4	intronic	IL13_Uninfected	T	C	0.0008923	Mycoses	0.49
rs3106240	2	120657887	PTPN4	intronic	IL13_Uninfected	A	C	0.0008923	Mycoses	0.49
rs77189023	15	34249505	AVEN	intronic	Chlamydia_70hr_median_GFP	G	A	0.0008931	Bacterial pneumonia	45.32
rs2069458	7	150751724	CDK5	intronic	IL10_Chlamydia	C	T	0.0008946	Gram positive septicemia	-1.11
rs10816284	9	108380004	FKTN	intronic	Chlamydia_70hr_median_GFP	G	A	0.0008949	Infectious mononucleosis	19.99
rs9578283	13	21034953	CRYL1	intronic	IFNA2_Uninfected	T	C	0.000895	Sexually transmitted infections excluding HIV and hepatitis	0.52
rs28720945	4	113860786	ANK2	intronic	TNFb_Uninfected	A	G	0.0008952	Viral hepatitis B	-0.76
rs62129309	19	4333079	STAP2	intronic	IFNG_Chlamydia	C	T	0.0008955	Viral warts and human papilloma virus	1.24
rs2358889	2	175457192	WIPF1	intronic	S_typhimurium_Intracellular_Replication_24_3_5hr_median_GFP	A	C	0.0008988	Mycoses	-0.34
rs6832446	4	114011905	ANK2	intronic	IFNG_Uninfected	T	C	0.0008997	Viral hepatitis B	-0.3
rs6676380	1	20633829	VWA5B1	intronic	S_typhimurium_MDC_pg_ml	T	G	0.0009024	Intestinal infection	0.29
rs113881266	18	54301242	TXNL1	intronic	FGF2_Mucor	C	A	0.0009041	Sexually transmitted infections excluding HIV and hepatitis	-3.73
rs2228150	10	6067969	IL2RA	exonic	TNFa_Chlamydia	C	T	0.0009049	Gram positive septicemia	0.42
rs524665	3	8971869	RAD18	intronic	Chlamydia_70hr_GFP	C	T	0.0009104	Streptococcus infection	-2.14
rs143621433	5	131899472	RAD50	intronic	S_typhi_3_5hr_median_GFP	C	T	0.0009114	Gram negative septicemia	-73.36
rs115410548	5	131907342	RAD50	intronic	S_typhi_3_5hr_median_GFP	C	T	0.0009114	Gram negative septicemia	-73.36
rs58597200	5	131929347	RAD50	intronic	S_typhi_3_5hr_median_GFP	G	C	0.0009114	Gram negative septicemia	-73.36
rs190542456	5	131946998	RAD50	intronic	S_typhi_3_5hr_median_GFP	G	C	0.0009114	Gram negative septicemia	-73.36
rs56749316	5	131916624	RAD50	intronic	S_typhi_3_5hr_median_GFP	T	G	0.0009114	Gram negative septicemia	-73.36
rs75840815	5	131892194	RAD50	upstream	S_typhi_3_5hr_median_GFP	C	T	0.0009114	Gram negative septicemia	-73.36
rs77637338	5	131933615	RAD50	intronic	S_typhi_3_5hr_median_GFP	A	C	0.0009114	Gram negative septicemia	-73.36
rs59989932	7	75285512	HIP1	intronic	Toxo_5hr_median	A	T	0.000915	Infection with drug-resistant organism	42.62
rs35286628	3	56708102	FAM208A	intronic	IL8_Uninfected	C	T	0.000916	Escherichia Coli	-0.65
rs74560576	3	56705394	FAM208A	intronic	IL8_Uninfected	A	G	0.000916	Escherichia Coli	-0.65
rs34480364	3	56701055	FAM208A	intronic	IL8_Uninfected	T	C	0.000916	Escherichia Coli	-0.65
rs79269754	3	56705506	FAM208A	intronic	IL8_Uninfected	T	A	0.000916	Escherichia Coli	-0.65
rs13088166	3	56708525	FAM208A	intronic	IL8_Uninfected	A	C	0.000916	Escherichia Coli	-0.65
rs1826119	3	56701666	FAM208A	intronic	IL8_Uninfected	C	G	0.000916	Escherichia Coli	-0.65
rs35785755	3	56673413	FAM208A	intronic	IL8_Uninfected	T	C	0.000916	Escherichia Coli	-0.65
rs3732506	3	56657197	FAM208A	exonic	IL8_Uninfected	T	C	0.000916	Escherichia Coli	-0.65
rs35070694	3	56677207	FAM208A	intronic	IL8_Uninfected	G	A	0.000916	Escherichia Coli	-0.65
rs13074639	3	56679555	FAM208A	intronic	IL8_Uninfected	T	C	0.000916	Escherichia Coli	-0.65
rs13088629	3	56708524	FAM208A	intronic	IL8_Uninfected	G	C	0.000916	Escherichia Coli	-0.65
rs34349699	3	56684224	FAM208A	intronic	IL8_Uninfected	G	A	0.000916	Escherichia Coli	-0.65
rs62313809	4	114055651	ANK2	intronic	IP10_Chlamydia	A	T	0.0009181	Viral hepatitis B	-0.63
rs7597724	2	175540328	WIPF1	intronic	S_typhi_3_5hr_median_GFP	T	C	0.0009218	Mycoses	-42.3
rs12722595	10	6057181	IL2RA	intronic	Uninfected_MDC_pg_ml	G	C	0.0009234	Gram positive septicemia	0.52
rs4720921	7	10974518	NDUFA4	intronic	Uninfected_IP_10_pg_ml	A	G	0.0009243	Intestinal infection	-0.44
rs11256360	10	6063355	IL2RA	intronic	IL13_Chlamydia	G	A	0.0009252	Gram positive septicemia	0.69
rs375649	3	8976779	RAD18	intronic	Chlamydia_70hr_GFP	A	G	0.0009252	Streptococcus infection	-2.11
rs3106242	2	120661001	PTPN4	intronic	IL13_Uninfected	C	T	0.0009255	Mycoses	0.48
rs9893752	17	66563374	FAM20A	intronic	TNFa_Uninfected	G	A	0.0009263	Influenza	-0.42
rs10220695	14	75320441	PROX2	UTR3	X3_day_viability	C	G	0.0009273	Tuberculosis	0.8
rs2035219	3	8940417	RAD18	intronic	TNFa_Chlamydia	G	C	0.0009281	Streptococcus infection	-0.29
rs59750911	3	8945949	RAD18	intronic	TNFa_Chlamydia	A	G	0.0009281	Streptococcus infection	-0.29
rs45570032	3	8945557	RAD18	intronic	TNFa_Chlamydia	C	T	0.0009281	Streptococcus infection	-0.29
rs17049726	3	8942719	RAD18	intronic	TNFa_Chlamydia	G	A	0.0009281	Streptococcus infection	-0.29
rs11711315	3	8945081	RAD18	intronic	TNFa_Chlamydia	C	A	0.0009281	Streptococcus infection	-0.29
rs45525838	3	8944444	RAD18	intronic	TNFa_Chlamydia	C	T	0.0009281	Streptococcus infection	-0.29
rs58148780	3	8944666	RAD18	intronic	TNFa_Chlamydia	C	T	0.0009281	Streptococcus infection	-0.29
rs185036434	2	10902293	ATP6V1C2	intronic	S_typhimurium_IL10_pg_ml	A	G	0.0009325	Staphalococcus infection	0.57
rs12477760	2	120558467	PTPN4	intronic	IL13_Chlamydia	A	G	0.0009331	Mycoses	0.56
rs2706347	5	131905117	RAD50	intronic	FGF2_Candida	G	T	0.0009347	Gram negative septicemia	0.83
rs9895840	17	66572647	FAM20A	intronic	Chlamydia_70hr_cell_death_BG_sub	G	T	0.0009357	Influenza	-2.22
rs115289883	3	8960161	RAD18	intronic	Chlamydia_70hr_GFP	C	T	0.0009365	Streptococcus infection	-5.51
rs45555531	3	8943193	RAD18	intronic	Chlamydia_70hr_GFP	C	T	0.0009365	Streptococcus infection	-5.51
rs144906652	3	8979218	RAD18	intronic	Chlamydia_70hr_GFP	TC	T	0.0009365	Streptococcus infection	-5.51
rs149282823	3	8957697	RAD18	intronic	Chlamydia_70hr_GFP	C	T	0.0009365	Streptococcus infection	-5.51
rs45621537	3	8986547	RAD18	intronic	Chlamydia_70hr_GFP	C	T	0.0009365	Streptococcus infection	-5.51
rs115822469	3	8978175	RAD18	intronic	Chlamydia_70hr_GFP	T	C	0.0009365	Streptococcus infection	-5.51
rs145819191	3	8996750	RAD18	intronic	Chlamydia_70hr_GFP	T	C	0.0009365	Streptococcus infection	-5.51
rs115361187	3	8992182	RAD18	intronic	Chlamydia_70hr_GFP	G	A	0.0009365	Streptococcus infection	-5.51
rs115502344	3	8980152	RAD18	intronic	Chlamydia_70hr_GFP	A	G	0.0009365	Streptococcus infection	-5.51
rs45605134	3	8985686	RAD18	intronic	Chlamydia_70hr_GFP	C	G	0.0009365	Streptococcus infection	-5.51
rs45511601	3	8989269	RAD18	intronic	Chlamydia_70hr_GFP	T	C	0.0009365	Streptococcus infection	-5.51
rs45601438	3	8988796	RAD18	intronic	Chlamydia_70hr_GFP	A	G	0.0009365	Streptococcus infection	-5.51
rs139263799	3	8980874	RAD18	intronic	Chlamydia_70hr_GFP	T	C	0.0009365	Streptococcus infection	-5.51
rs188937834	3	8965155	RAD18	intronic	Chlamydia_70hr_GFP	C	G	0.0009365	Streptococcus infection	-5.51
rs45456492	3	8975886	RAD18	intronic	Chlamydia_70hr_GFP	CAA	C	0.0009365	Streptococcus infection	-5.51
rs45537338	3	8975089	RAD18	intronic	Chlamydia_70hr_GFP	A	T	0.0009365	Streptococcus infection	-5.51
rs45475598	3	8975298	RAD18	intronic	Chlamydia_70hr_GFP	A	G	0.0009365	Streptococcus infection	-5.51
rs45602138	3	8931656	RAD18	intronic	Chlamydia_70hr_GFP	G	A	0.0009365	Streptococcus infection	-5.51
rs148846013	3	8965010	RAD18	intronic	Chlamydia_70hr_GFP	C	G	0.0009365	Streptococcus infection	-5.51
rs183513217	3	8968876	RAD18	intronic	Chlamydia_70hr_GFP	T	G	0.0009365	Streptococcus infection	-5.51
rs201439143	3	8956496	RAD18	intronic	Chlamydia_70hr_GFP	CAG	C	0.0009365	Streptococcus infection	-5.51
rs45492791	3	8990109	RAD18	intronic	Chlamydia_70hr_GFP	T	C	0.0009365	Streptococcus infection	-5.51
rs113347086	2	175441259	WIPF1	intronic	TNFa_Chlamydia	T	C	0.0009368	Mycoses	0.57
rs114834125	4	113809877	ANK2	intronic	TNFb_Uninfected	C	T	0.0009372	Viral hepatitis B	-0.78
rs79927923	4	113804766	ANK2	intronic	TNFb_Uninfected	C	T	0.0009372	Viral hepatitis B	-0.78
rs10016549	4	113830955	ANK2	intronic	TNFb_Uninfected	G	T	0.0009372	Viral hepatitis B	-0.78
rs10916773	1	20677955	VWA5B1	intronic	Chlamydia_70hr_median_GFP	A	G	0.0009378	Intestinal infection	51.46
rs12086138	1	20671814	VWA5B1	intronic	Chlamydia_70hr_median_GFP	C	T	0.0009378	Intestinal infection	51.46
rs28619343	1	20676426	VWA5B1	intronic	Chlamydia_70hr_median_GFP	G	C	0.0009378	Intestinal infection	51.46
rs17045062	4	113775526	ANK2	intronic	RANTES_Chlamydia	G	C	0.0009378	Viral hepatitis B	0.34
rs114580770	2	120704207	PTPN4	intronic	IFNA2_Uninfected	A	G	0.0009387	Mycoses	-0.78
rs114856624	2	120697121	PTPN4	intronic	IFNA2_Uninfected	C	T	0.0009387	Mycoses	-0.78
rs115659149	2	175497691	WIPF1	intronic	S_typhi_3_5hr_median_GFP	G	A	0.0009387	Mycoses	-49.13
rs148998440	2	175498024	WIPF1	intronic	S_typhi_3_5hr_median_GFP	GT	G	0.0009387	Mycoses	-49.13
rs116407612	2	120707933	PTPN4	intronic	IFNA2_Uninfected	T	C	0.0009387	Mycoses	-0.78
rs11883781	2	175506009	WIPF1	intronic	S_typhi_3_5hr_median_GFP	T	C	0.0009387	Mycoses	-49.13
rs140654792	2	120563445	PTPN4	intronic	IFNA2_Uninfected	G	A	0.0009387	Mycoses	-0.78
rs76669653	2	120632433	PTPN4	intronic	IFNA2_Uninfected	C	T	0.0009387	Mycoses	-0.78
rs114042688	2	175497849	WIPF1	intronic	S_typhi_3_5hr_median_GFP	G	A	0.0009387	Mycoses	-49.13
rs115396381	2	175499710	WIPF1	intronic	S_typhi_3_5hr_median_GFP	G	T	0.0009387	Mycoses	-49.13
rs11896516	2	175494589	WIPF1	intronic	S_typhi_3_5hr_median_GFP	T	C	0.0009387	Mycoses	-49.13
rs75423262	2	175499667	WIPF1	intronic	S_typhi_3_5hr_median_GFP	G	A	0.0009387	Mycoses	-49.13
rs114792372	2	120593010	PTPN4	intronic	IFNA2_Uninfected	C	T	0.0009387	Mycoses	-0.78
rs116609643	2	120679259	PTPN4	intronic	IFNA2_Uninfected	T	G	0.0009387	Mycoses	-0.78
rs115922730	2	120673389	PTPN4	intronic	IFNA2_Uninfected	A	C	0.0009387	Mycoses	-0.78
rs116069102	2	120619072	PTPN4	intronic	IFNA2_Uninfected	C	T	0.0009387	Mycoses	-0.78
rs12104999	2	120715544	PTPN4	intronic	IFNA2_Uninfected	T	A	0.0009387	Mycoses	-0.78
rs149538973	2	120570893	PTPN4	intronic	IFNA2_Uninfected	G	A	0.0009387	Mycoses	-0.78
rs77685280	2	120518925	PTPN4	intronic	IFNA2_Uninfected	A	T	0.0009387	Mycoses	-0.78
rs114657672	2	120587210	PTPN4	intronic	IFNA2_Uninfected	G	A	0.0009387	Mycoses	-0.78
rs11892656	2	175496453	WIPF1	intronic	S_typhi_3_5hr_median_GFP	C	G	0.0009387	Mycoses	-49.13
rs114657400	2	120569102	PTPN4	intronic	IFNA2_Uninfected	A	G	0.0009387	Mycoses	-0.78
rs75681539	2	120658545	PTPN4	intronic	IFNA2_Uninfected	A	T	0.0009387	Mycoses	-0.78
rs12105297	2	120562721	PTPN4	intronic	IFNA2_Uninfected	C	T	0.0009387	Mycoses	-0.78
rs192589879	2	120653256	PTPN4	intronic	IFNA2_Uninfected	G	A	0.0009387	Mycoses	-0.78
rs76295648	2	175510521	WIPF1	intronic	S_typhi_3_5hr_median_GFP	A	C	0.0009387	Mycoses	-49.13
rs114922790	2	175497828	WIPF1	intronic	S_typhi_3_5hr_median_GFP	C	T	0.0009387	Mycoses	-49.13
rs114643986	2	120723709	PTPN4	intronic	IFNA2_Uninfected	G	T	0.0009387	Mycoses	-0.78
rs142017836	2	120537037	PTPN4	intronic	IFNA2_Uninfected	C	T	0.0009387	Mycoses	-0.78
rs3755047	2	220084864	ATG9A	UTR3	RANTES_Chlamydia	G	A	0.0009387	Other CNS infections and poliomyelitis	-0.42
rs72898056	4	114143082	ANK2	intronic	S_typhimurium_IL10_cell_uninfected_sub_fg_ml_cell	A	G	0.0009415	Viral hepatitis B	16.81
rs11037919	11	44282808	ALX4	UTR3	IL8_Uninfected	G	C	0.0009422	Gram positive septicemia	0.67
rs12695871	3	148420261	AGTR1	intronic	PDGF_AB_BB_Uninfected	T	C	0.0009422	Viral infection	-0.59
rs72892039	4	114052512	ANK2	intronic	MIP1B_Chlamydia	A	C	0.0009425	Viral hepatitis B	0.38
rs13124501	4	113926838	ANK2	intronic	S_typhi_Intracellular_Survival_24hr_3_5hr_GFP	C	G	0.0009425	Viral hepatitis B	-0.03
rs183212703	20	44455293	TNNC2	intronic	Chlamydia_46hr_GFP	A	G	0.0009429	Human immunodeficiency virus	-1.98
rs72990527	6	139604985	TXLNB	intronic	Toxo_5hr_median	A	G	0.0009432	Viral warts and human papilloma virus	67.35
rs6502045	17	79972424	ASPSCR1	intronic	Chlamydia_46hr_highGFP	C	T	0.0009433	Influenza	0.2
rs6837705	4	114018085	ANK2	intronic	S_typhimurium_IL10_pg_ml	T	C	0.0009442	Viral hepatitis B	-0.35
rs341770	3	8979779	RAD18	intronic	Chlamydia_Intercellular_Spread_70hr_27hr_GFP	G	T	0.000946	Streptococcus infection	-0.23
rs62383758	5	131961970	RAD50	intronic	Chlamydia_46hr_highGFP	C	T	0.000947	Gram negative septicemia	0.25
rs2897443	5	131929594	RAD50	intronic	Chlamydia_46hr_highGFP	G	T	0.000947	Gram negative septicemia	0.25
rs2252775	5	131918444	RAD50	intronic	Chlamydia_46hr_highGFP	T	G	0.000947	Gram negative septicemia	0.25
rs17166050	5	131915213	RAD50	intronic	Chlamydia_46hr_highGFP	G	A	0.000947	Gram negative septicemia	0.25
rs55982201	5	131920550	RAD50	intronic	Chlamydia_46hr_highGFP	C	G	0.000947	Gram negative septicemia	0.25
rs138036274	7	75237985	HIP1	intronic	MDC_Chlamydia	G	C	0.000948	Infection with drug-resistant organism	0.81
rs187022618	13	21002120	CRYL1	intronic	TNFa_Uninfected	A	G	0.0009481	Sexually transmitted infections excluding HIV and hepatitis	-0.59
rs3101946	2	120580542	PTPN4	intronic	IL13_Chlamydia	A	C	0.0009502	Mycoses	0.52
rs114841252	2	175525197	WIPF1	intronic	Toxo_spread_30hr_5hr_GFP	G	C	0.0009505	Mycoses	-0.13
rs79527400	2	175509390	WIPF1	intronic	Toxo_spread_30hr_5hr_GFP	A	G	0.0009505	Mycoses	-0.13
rs80009156	2	175529985	WIPF1	intronic	Toxo_spread_30hr_5hr_GFP	G	A	0.0009505	Mycoses	-0.13
rs62129308	19	4331037	STAP2	intronic	IL12P70_Chlamydia	C	T	0.0009506	Viral warts and human papilloma virus	1.08
rs7573792	2	120662105	PTPN4	intronic	IL13_Uninfected	A	G	0.0009528	Mycoses	0.48
rs12991183	2	120706605	PTPN4	intronic	IL13_Uninfected	A	G	0.0009528	Mycoses	0.48
rs114872791	2	175500445	WIPF1	intronic	Uninfected_cell_death_3_5hr	C	G	0.0009531	Mycoses	1.44
rs6930482	6	139600626	TXLNB	intronic	X3_day_viability	A	T	0.0009547	Viral warts and human papilloma virus	-0.85
rs529436956	19	41100001	LTBP4	intronic	S_typhimurium_3_5hr_GFP	TGG	T	0.0009564	Sexually transmitted infections excluding HIV and hepatitis	-1.1
rs28519592	15	101062067	CERS3	intronic	Chlamydia_Intercellular_Spread_70hr_27hr_GFP	G	A	0.0009577	Infection with drug-resistant organism	0.26
rs9806246	15	101061032	CERS3	intronic	Chlamydia_Intercellular_Spread_70hr_27hr_GFP	A	C	0.0009577	Infection with drug-resistant organism	0.26
rs28561616	15	101064860	CERS3	intronic	Chlamydia_Intercellular_Spread_70hr_27hr_GFP	T	G	0.0009577	Infection with drug-resistant organism	0.26
rs9509265	13	21095220	CRYL1	intronic	S_typhi_3_5hr_GFP	C	T	0.0009577	Sexually transmitted infections excluding HIV and hepatitis	-0.36
rs7683536	4	114013792	ANK2	intronic	IL13_Uninfected	T	C	0.0009579	Viral hepatitis B	-0.48
rs29401	4	114193571	ANK2	intronic	S_typhimurium_IL10_cell_uninfected_sub_fg_ml_cell	T	C	0.0009579	Viral hepatitis B	9.23
rs41279650	10	71005807	HKDC1	intronic	IFNG_Chlamydia	G	A	0.0009587	Influenza	0.89
rs3112981	4	114067233	ANK2	intronic	Cells_ml_after_3_days	G	A	0.0009617	Viral hepatitis B	47850
rs313950	4	114021169	ANK2	intronic	IL13_Uninfected	A	G	0.0009646	Viral hepatitis B	-0.47
rs116786464	22	31635400	LIMK2	intronic	TNFa_Chlamydia	G	A	0.000966	Helicobacter Pylori	0.62
rs62037088	15	101073965	CERS3	intronic	IP10_Chlamydia	C	G	0.0009675	Infection with drug-resistant organism	-0.52
rs592670	4	114013286	ANK2	intronic	IL12P70_Uninfected	G	A	0.0009676	Viral hepatitis B	-0.6
rs2035220	3	8940765	RAD18	intronic	TNFa_Chlamydia	T	C	0.0009683	Streptococcus infection	-0.29
rs34265631	2	120517593	PTPN4	UTR5	IL13_Chlamydia	C	T	0.0009705	Mycoses	0.54
rs112816715	7	75216252	HIP1	intronic	PDGF_AB_BB_Chlamydia	T	C	0.0009735	Infection with drug-resistant organism	-0.57
rs10274186	7	75221658	HIP1	intronic	PDGF_AB_BB_Chlamydia	C	T	0.0009735	Infection with drug-resistant organism	-0.57
rs113272183	7	75222808	HIP1	intronic	PDGF_AB_BB_Chlamydia	C	T	0.0009735	Infection with drug-resistant organism	-0.57
rs11882358	19	4328860	STAP2	intronic	IL8_Chlamydia	C	T	0.000974	Viral warts and human papilloma virus	0.32
rs11131154	3	8978019	RAD18	intronic	Chlamydia_Intercellular_Spread_70hr_27hr_GFP	G	C	0.0009752	Streptococcus infection	-0.26
rs12643848	4	114014259	ANK2	intronic	PDGF_AB_BB_Uninfected	G	T	0.0009755	Viral hepatitis B	-0.35
rs7682781	4	114013470	ANK2	intronic	PDGF_AB_BB_Uninfected	G	A	0.0009755	Viral hepatitis B	-0.35
rs7688341	4	114013873	ANK2	intronic	PDGF_AB_BB_Uninfected	T	C	0.0009755	Viral hepatitis B	-0.35
rs7683186	4	114013698	ANK2	intronic	PDGF_AB_BB_Uninfected	G	A	0.0009755	Viral hepatitis B	-0.35
rs2046444	4	114016103	ANK2	intronic	PDGF_AB_BB_Uninfected	G	C	0.0009755	Viral hepatitis B	-0.35
rs794350	7	75203886	HIP1	intronic	Staph_toxin_cell_death_BG_subtracted	C	T	0.0009782	Infection with drug-resistant organism	3.49
rs45601438	3	8988796	RAD18	intronic	Chlamydia_46hr_GFP	A	G	0.0009791	Streptococcus infection	-1.59
rs45511601	3	8989269	RAD18	intronic	Chlamydia_46hr_GFP	T	C	0.0009791	Streptococcus infection	-1.59
rs115502344	3	8980152	RAD18	intronic	Chlamydia_46hr_GFP	A	G	0.0009791	Streptococcus infection	-1.59
rs45605134	3	8985686	RAD18	intronic	Chlamydia_46hr_GFP	C	G	0.0009791	Streptococcus infection	-1.59
rs115822469	3	8978175	RAD18	intronic	Chlamydia_46hr_GFP	T	C	0.0009791	Streptococcus infection	-1.59
rs145819191	3	8996750	RAD18	intronic	Chlamydia_46hr_GFP	T	C	0.0009791	Streptococcus infection	-1.59
rs149282823	3	8957697	RAD18	intronic	Chlamydia_46hr_GFP	C	T	0.0009791	Streptococcus infection	-1.59
rs45621537	3	8986547	RAD18	intronic	Chlamydia_46hr_GFP	C	T	0.0009791	Streptococcus infection	-1.59
rs115361187	3	8992182	RAD18	intronic	Chlamydia_46hr_GFP	G	A	0.0009791	Streptococcus infection	-1.59
rs115289883	3	8960161	RAD18	intronic	Chlamydia_46hr_GFP	C	T	0.0009791	Streptococcus infection	-1.59
rs144906652	3	8979218	RAD18	intronic	Chlamydia_46hr_GFP	TC	T	0.0009791	Streptococcus infection	-1.59
rs45555531	3	8943193	RAD18	intronic	Chlamydia_46hr_GFP	C	T	0.0009791	Streptococcus infection	-1.59
rs188937834	3	8965155	RAD18	intronic	Chlamydia_46hr_GFP	C	G	0.0009791	Streptococcus infection	-1.59
rs139263799	3	8980874	RAD18	intronic	Chlamydia_46hr_GFP	T	C	0.0009791	Streptococcus infection	-1.59
rs45456492	3	8975886	RAD18	intronic	Chlamydia_46hr_GFP	CAA	C	0.0009791	Streptococcus infection	-1.59
rs45537338	3	8975089	RAD18	intronic	Chlamydia_46hr_GFP	A	T	0.0009791	Streptococcus infection	-1.59
rs45475598	3	8975298	RAD18	intronic	Chlamydia_46hr_GFP	A	G	0.0009791	Streptococcus infection	-1.59
rs148846013	3	8965010	RAD18	intronic	Chlamydia_46hr_GFP	C	G	0.0009791	Streptococcus infection	-1.59
rs183513217	3	8968876	RAD18	intronic	Chlamydia_46hr_GFP	T	G	0.0009791	Streptococcus infection	-1.59
rs45602138	3	8931656	RAD18	intronic	Chlamydia_46hr_GFP	G	A	0.0009791	Streptococcus infection	-1.59
rs45492791	3	8990109	RAD18	intronic	Chlamydia_46hr_GFP	T	C	0.0009791	Streptococcus infection	-1.59
rs201439143	3	8956496	RAD18	intronic	Chlamydia_46hr_GFP	CAG	C	0.0009791	Streptococcus infection	-1.59
rs4832251	2	86366572	PTCD3	UTR3	IL4_Chlamydia	C	T	0.0009804	Other CNS infections and poliomyelitis	0.4
rs57906331	4	114259995	ANK2	intronic	Uninfected_MDC_pg_ml	G	T	0.0009804	Viral hepatitis B	0.55
rs12240985	10	6058420	IL2RA	intronic	IL13_Chlamydia	C	G	0.0009834	Gram positive septicemia	0.69
rs78778496	4	114289107	ANK2	intronic	Uninfected_MDC_pg_ml	A	T	0.0009834	Viral hepatitis B	0.55
rs58939721	7	10977212	NDUFA4	intronic	IP10_Uninfected	C	T	0.0009861	Intestinal infection	-0.5
rs184991893	6	139593950	TXLNB	intronic	S_typhi_Replication_24_3_5hr_median_GFP	C	A	0.0009861	Viral warts and human papilloma virus	0.27
rs146609230	6	139593300	TXLNB	intronic	S_typhi_Replication_24_3_5hr_median_GFP	C	T	0.0009861	Viral warts and human papilloma virus	0.27
rs6840895	4	113918459	ANK2	intronic	FGF2_Candida	A	G	0.0009893	Viral hepatitis B	-0.85
rs673997	3	8933583	RAD18	intronic	IL12P70_Uninfected	T	C	0.0009931	Streptococcus infection	0.81
rs1054135	8	82390760	FABP4	UTR3	TNFb_Chlamydia	C	T	0.0009931	Viral hepatitis B	0.34
rs11889796	2	120538837	PTPN4	intronic	MDC_Chlamydia	T	C	0.0009954	Mycoses	-0.58
rs115038640	2	120614124	PTPN4	intronic	MDC_Chlamydia	G	A	0.0009954	Mycoses	-0.58
rs138883327	2	120615158	PTPN4	intronic	MDC_Chlamydia	A	G	0.0009954	Mycoses	-0.58
rs115852131	2	120629838	PTPN4	intronic	MDC_Chlamydia	T	G	0.0009954	Mycoses	-0.58
rs114557503	2	120701808	PTPN4	intronic	MDC_Chlamydia	A	G	0.0009954	Mycoses	-0.58
rs143164565	2	120669700	PTPN4	intronic	MDC_Chlamydia	AAC	A	0.0009954	Mycoses	-0.58
rs114983671	2	120714300	PTPN4	intronic	MDC_Chlamydia	A	G	0.0009954	Mycoses	-0.58
rs41473652	10	12233822	NUDT5	intronic	IL1RA_Uninfected	A	G	0.0009982	Other infectious and parasitic diseases	0.7
rs62128992	2	10892129	ATP6V1C2	intronic	Uninfected_IP_10_pg_ml	G	A	0.0009984	Staphalococcus infection	-0.59
rs12438676	15	101081951	CERS3	intronic	IP10_Chlamydia	T	A	0.001	Infection with drug-resistant organism	-0.53
rs12440806	15	101081978	CERS3	intronic	IP10_Chlamydia	G	A	0.001	Infection with drug-resistant organism	-0.53
rs12438029	15	101081955	CERS3	intronic	IP10_Chlamydia	A	G	0.001	Infection with drug-resistant organism	-0.53
rs185610129	7	75214356	HIP1	intronic	IL13_Chlamydia	G	A	0.001001	Infection with drug-resistant organism	1.23
rs4856	12	27126676	TM7SF3	UTR3	IL13_Chlamydia	A	G	0.001007	Gram negative septicemia	1.22
rs72246790	12	27128011	TM7SF3	intronic	IL13_Chlamydia	ACT	A	0.001007	Gram negative septicemia	1.22
rs2068372	12	27132993	TM7SF3	intronic	IL13_Chlamydia	T	C	0.001007	Gram negative septicemia	1.22
rs11048792	12	27132029	TM7SF3	intronic	IL13_Chlamydia	A	G	0.001007	Gram negative septicemia	1.22
rs13030004	2	120556107	PTPN4	intronic	IL13_Chlamydia	C	G	0.001009	Mycoses	0.53
rs12990769	2	120540224	PTPN4	intronic	IL13_Chlamydia	G	T	0.001009	Mycoses	0.53
rs115535596	5	145154429	PRELID2	intronic	S_typhimurium_MDC_pg_ml	T	A	0.00101	Human immunodeficiency virus	0.46
rs7622068	3	8970377	RAD18	intronic	TNFa_Chlamydia	T	G	0.00101	Streptococcus infection	0.33
rs77308598	4	114082776	ANK2	intronic	Chlamydia_Replication_Permisiveness_high_GFP_46hr_total_GFP_27hr	A	G	0.001012	Viral hepatitis B	-0.07
rs6678511	1	20651920	VWA5B1	intronic	sifA_cell_death_BG_subtracted	C	T	0.001014	Intestinal infection	-1.63
rs149777118	19	4336292	STAP2	intronic	Uninfected_cell_death_3_5hr	G	A	0.001014	Viral warts and human papilloma virus	1.91
rs144744584	6	139561234	TXLNB	UTR3	S_typhimurium_IP_10_pg_ml	ATTATAG	A	0.001014	Viral warts and human papilloma virus	-0.68
rs138036274	7	75237985	HIP1	intronic	Uninfected_MDC_pg_ml	G	C	0.001017	Infection with drug-resistant organism	0.68
rs34471535	2	120687471	PTPN4	intronic	S_typhimurium_IL10_cell_uninfected_sub_fg_ml_cell	T	G	0.001017	Mycoses	17.83
rs149050099	19	41130557	LTBP4	intronic	S_typhimurium_IL10_pg_ml	G	A	0.001017	Sexually transmitted infections excluding HIV and hepatitis	-0.92
rs72840427	2	120714506	PTPN4	exonic	Cells_ml_after_3_days	G	A	0.001018	Mycoses	-66470
rs5770941	22	51048781	MAPK8IP2	intronic	S_typhimurium_cell_death_BG_subtracted	G	T	0.001018	Streptococcus infection	1.47
rs376658247	11	44286248	ALX4	UTR3	Chlamydia_Intercellular_Spread_70hr_27hr_GFP	C	T	0.001022	Gram positive septicemia	-0.82
rs11538156	17	1387472	MYO1C	exonic	MIP1B_Uninfected	C	T	0.001022	Other infectious and parasitic diseases	0.67
rs75544197	2	86352037	PTCD3	intronic	S_typhi_Replication_24_3_5hr_median_GFP	A	G	0.001023	Other CNS infections and poliomyelitis	-0.17
rs143743442	12	64849786	TBK1	intronic	sifA_cell_death_BG_subtracted	G	C	0.001023	Streptococcus infection	2.61
rs75083927	3	119439388	MAATS1	intronic	IL13_Uninfected	T	C	0.001027	Dermatophytosis and dermatomycosis	-0.73
rs113448353	17	66575165	FAM20A	intronic	MDC_Chlamydia	A	C	0.001027	Influenza	0.7
rs12248244	10	70998111	HKDC1	intronic	sifA_Intracellular_Survival_24hr_3hr_GFP	T	C	0.001029	Influenza	0.02
rs200409812	10	70998125	HKDC1	intronic	sifA_Intracellular_Survival_24hr_3hr_GFP	A	T	0.001029	Influenza	0.02
rs6820287	4	114010709	ANK2	intronic	IL12P70_Uninfected	G	A	0.001029	Viral hepatitis B	-0.62
rs2702313	15	34241882	AVEN	intronic	S_typhimurium_IP_10_pg_ml	G	A	0.001031	Bacterial pneumonia	-0.96
rs114705951	5	145174925	PRELID2	intronic	S_typhi_3_5hr_GFP	G	C	0.001031	Human immunodeficiency virus	-1.04
rs151301337	10	12232501	NUDT5	intronic	Chlamydia_Intercellular_Spread_70hr_27hr_GFP	C	G	0.001035	Other infectious and parasitic diseases	0.4
rs250408	3	8931438	RAD18	intronic	IL12P70_Uninfected	G	C	0.001035	Streptococcus infection	0.77
rs604851	3	8932798	RAD18	intronic	IL12P70_Uninfected	T	C	0.001035	Streptococcus infection	0.77
rs10220695	14	75320441	PROX2	UTR3	Uninfected_cell_death_3_5hr	C	G	0.001038	Tuberculosis	-0.7
rs59568225	5	131945745	RAD50	intronic	Chlamydia_46hr_highGFP	T	G	0.001039	Gram negative septicemia	0.25
rs117159008	11	111142055	C11orf53	intronic	Chlamydia_70hr_cell_death_BG_sub	A	T	0.00104	Infection with drug-resistant organism	2.38
rs115101906	1	51769735	TTC39A	intronic	MDC_Chlamydia	A	T	0.00104	Protozoan infection	0.56
rs148715056	19	41133643	LTBP4	exonic	S_typhimurium_3_5hr_GFP	C	T	0.00104	Sexually transmitted infections excluding HIV and hepatitis	-1.09
rs10030701	4	114233267	ANK2	intronic	Chlamydia_27hr_cell_death_BG_subtracted	T	G	0.001042	Viral hepatitis B	-0.67
rs61364850	15	34204616	AVEN	intronic	IL1RA_Uninfected	A	G	0.001044	Bacterial pneumonia	0.5
rs341769	3	8980898	RAD18	intronic	IL12P70_Uninfected	T	C	0.001044	Streptococcus infection	0.59
rs6676380	1	20633829	VWA5B1	intronic	Uninfected_MDC_pg_ml	T	G	0.001046	Intestinal infection	0.27
rs8098293	18	54300607	TXNL1	intronic	sifA_Replication_24_3_5hr_median_GFP	G	A	0.001046	Sexually transmitted infections excluding HIV and hepatitis	0.06
rs11875121	18	54304199	TXNL1	intronic	sifA_Replication_24_3_5hr_median_GFP	G	C	0.001046	Sexually transmitted infections excluding HIV and hepatitis	0.06
rs8083576	18	54304727	TXNL1	intronic	sifA_Replication_24_3_5hr_median_GFP	G	A	0.001046	Sexually transmitted infections excluding HIV and hepatitis	0.06
rs11872980	18	54302016	TXNL1	intronic	sifA_Replication_24_3_5hr_median_GFP	C	T	0.001046	Sexually transmitted infections excluding HIV and hepatitis	0.06
rs7244463	18	54279428	TXNL1	intronic	sifA_Replication_24_3_5hr_median_GFP	G	T	0.001046	Sexually transmitted infections excluding HIV and hepatitis	0.06
rs14387	18	54293658	TXNL1	exonic	sifA_Replication_24_3_5hr_median_GFP	T	C	0.001046	Sexually transmitted infections excluding HIV and hepatitis	0.06
rs8083551	18	54304679	TXNL1	intronic	sifA_Replication_24_3_5hr_median_GFP	G	A	0.001046	Sexually transmitted infections excluding HIV and hepatitis	0.06
rs28635896	18	54306876	TXNL1	upstream	sifA_Replication_24_3_5hr_median_GFP	C	T	0.001046	Sexually transmitted infections excluding HIV and hepatitis	0.06
rs12695923	3	148457910	AGTR1	intronic	sifA_cell_death_BG_subtracted	T	C	0.001046	Viral infection	-1.83
rs6745914	2	175475851	WIPF1	intronic	S_typhimurium_Intracellular_Replication_24_3_5hr_median_GFP	A	G	0.001048	Mycoses	-0.31
rs7222319	17	1387075	MYO1C	intronic	S_typhi_3_5hr_median_GFP	T	C	0.001048	Other infectious and parasitic diseases	34.69
rs112822744	4	114281263	ANK2	intronic	S_typhimurium_3_5hr_median_GFP	A	G	0.001048	Viral hepatitis B	-35.68
rs35530544	4	114288907	ANK2	exonic	S_typhimurium_3_5hr_median_GFP	C	A	0.001048	Viral hepatitis B	-35.68
rs75133197	4	114289681	ANK2	intronic	S_typhimurium_3_5hr_median_GFP	T	C	0.001048	Viral hepatitis B	-35.68
rs116128929	4	114289665	ANK2	intronic	S_typhimurium_3_5hr_median_GFP	T	A	0.001048	Viral hepatitis B	-35.68
rs111270706	4	114289164	ANK2	intronic	S_typhimurium_3_5hr_median_GFP	A	G	0.001048	Viral hepatitis B	-35.68
rs185579226	4	114291711	ANK2	intronic	S_typhimurium_3_5hr_median_GFP	C	T	0.001048	Viral hepatitis B	-35.68
rs76681830	4	114289798	ANK2	intronic	S_typhimurium_3_5hr_median_GFP	A	C	0.001048	Viral hepatitis B	-35.68
rs141512170	4	114291857	ANK2	intronic	S_typhimurium_3_5hr_median_GFP	A	T	0.001048	Viral hepatitis B	-35.68
rs12672510	7	75353269	HIP1	intronic	VEGF_Uninfected	T	G	0.001049	Infection with drug-resistant organism	0.23
rs12721239	3	148456294	AGTR1	intronic	S_typhi_3_5hr_GFP	C	T	0.001049	Viral infection	-0.43
rs12721238	3	148456430	AGTR1	intronic	S_typhi_3_5hr_GFP	A	G	0.001049	Viral infection	-0.43
rs116105425	2	120726680	PTPN4	intronic	IL4_Chlamydia	G	C	0.00105	Mycoses	1.01
rs77840690	2	120607873	PTPN4	intronic	IL4_Chlamydia	T	C	0.00105	Mycoses	1.01
rs141167494	7	75222562	HIP1	intronic	IL6_Uninfected	C	G	0.001052	Infection with drug-resistant organism	0.51
rs148498988	4	113994262	ANK2	intronic	IL6_Chlamydia	C	T	0.001055	Viral hepatitis B	-1.96
rs143182615	2	120637469	PTPN4	intronic	IL4_Chlamydia	C	T	0.001057	Mycoses	1.5
rs574467412	19	41121107	LTBP4	intronic	TNFa_Uninfected	G	T	0.001057	Sexually transmitted infections excluding HIV and hepatitis	0.64
rs10029379	4	114011099	ANK2	intronic	IL4_Chlamydia	C	T	0.001057	Viral hepatitis B	0.81
rs77898265	15	34206336	AVEN	intronic	S_typhimurium_MDC_pg_ml	TAA	T	0.00106	Bacterial pneumonia	-0.37
rs76634305	4	114009865	ANK2	intronic	IL13_Uninfected	A	G	0.00106	Viral hepatitis B	-0.6
rs11147692	13	20988846	CRYL1	intronic	sifA_Intracellular_Survival_24hr_3hr_GFP	A	G	0.001061	Sexually transmitted infections excluding HIV and hepatitis	0.04
rs587749576	7	75229150	HIP1	intronic	IL6_Uninfected	C	T	0.001063	Infection with drug-resistant organism	0.47
rs142010177	17	66585452	FAM20A	intronic	IL8_Uninfected	CA	C	0.001063	Influenza	0.79
rs57521690	6	139591719	TXLNB	exonic	S_typhimurium_cell_death_BG_subtracted	T	C	0.001064	Viral warts and human papilloma virus	2.06
rs73560722	6	139589581	TXLNB	intronic	S_typhimurium_cell_death_BG_subtracted	T	C	0.001064	Viral warts and human papilloma virus	2.06
rs10953792	7	75172937	HIP1	intronic	S_typhi_Replication_24_3_5hr_median_GFP	T	C	0.001065	Infection with drug-resistant organism	0.1
rs113572510	10	6093513	IL2RA	intronic	Chlamydia_46hr_GFP	C	A	0.001066	Gram positive septicemia	-1.15
rs6433496	2	175457323	WIPF1	intronic	S_typhimurium_Intracellular_Replication_24_3_5hr_median_GFP	T	G	0.001066	Mycoses	-0.34
rs12722664	10	6077551	IL2RA	intronic	S_typhimurium_Intracellular_Replication_24_3_5hr_median_GFP	G	A	0.00107	Gram positive septicemia	-0.81
rs564226050	2	47600363	EPCAM	intronic	VEGF_Chlamydia	A	C	0.00107	Tuberculosis	0.36
rs58760622	5	131908112	RAD50	intronic	Chlamydia_27hr_GFP	A	T	0.001071	Gram negative septicemia	0.69
rs12187537	5	131939904	RAD50	intronic	Chlamydia_27hr_GFP	T	G	0.001071	Gram negative septicemia	0.69
rs2706338	5	131895849	RAD50	intronic	Chlamydia_27hr_GFP	C	T	0.001071	Gram negative septicemia	0.68
rs608417	3	8936071	RAD18	intronic	PDGF_AB_BB_Uninfected	A	G	0.001072	Streptococcus infection	0.34
rs4638553	15	101075626	CERS3	intronic	IP10_Chlamydia	A	G	0.001074	Infection with drug-resistant organism	-0.5
rs4327032	15	101075581	CERS3	intronic	IP10_Chlamydia	C	T	0.001074	Infection with drug-resistant organism	-0.5
rs74980185	19	52385113	ZNF577	intronic	IL1RA_Uninfected	C	T	0.001074	Viral hepatitis C	0.88
rs13229246	7	75282017	HIP1	intronic	RANTES_Chlamydia	A	C	0.001075	Infection with drug-resistant organism	0.41
rs587742055	7	75215383	HIP1	intronic	IL13_Chlamydia	C	T	0.001075	Infection with drug-resistant organism	1.31
rs587658925	7	75209752	HIP1	intronic	IL13_Chlamydia	C	T	0.001075	Infection with drug-resistant organism	1.31
rs7233672	18	54296825	TXNL1	intronic	sifA_Replication_24_3_5hr_median_GFP	A	G	0.001076	Sexually transmitted infections excluding HIV and hepatitis	0.06
rs11873213	18	54284439	TXNL1	intronic	sifA_Replication_24_3_5hr_median_GFP	G	C	0.001076	Sexually transmitted infections excluding HIV and hepatitis	0.06
rs8094044	18	54290508	TXNL1	intronic	sifA_Replication_24_3_5hr_median_GFP	A	C	0.001076	Sexually transmitted infections excluding HIV and hepatitis	0.06
rs80091438	18	54284130	TXNL1	intronic	sifA_Replication_24_3_5hr_median_GFP	T	C	0.001076	Sexually transmitted infections excluding HIV and hepatitis	0.06
rs29343	4	114212929	ANK2	intronic	Uninfected_MDC_pg_ml	T	C	0.001076	Viral hepatitis B	0.51
rs3761817	7	10980750	NDUFA4	upstream	IFNA2_Chlamydia	C	T	0.001077	Intestinal infection	0.42
rs36029541	11	111139942	C11orf53	intronic	IL1RA_Chlamydia	T	C	0.001079	Infection with drug-resistant organism	-0.29
rs4548657	11	111140043	C11orf53	intronic	IL1RA_Chlamydia	G	C	0.001079	Infection with drug-resistant organism	-0.29
rs79916506	9	108357706	FKTN	intronic	S_typhimurium_Intracellular_Survival_GFP_24hr_3_5hr	G	C	0.001079	Infectious mononucleosis	0.09
rs116391378	9	108374522	FKTN	intronic	S_typhimurium_Intracellular_Survival_GFP_24hr_3_5hr	A	T	0.001079	Infectious mononucleosis	0.09
rs75151184	9	108373038	FKTN	intronic	S_typhimurium_Intracellular_Survival_GFP_24hr_3_5hr	T	C	0.001079	Infectious mononucleosis	0.09
rs79498354	9	108376761	FKTN	intronic	S_typhimurium_Intracellular_Survival_GFP_24hr_3_5hr	T	C	0.001079	Infectious mononucleosis	0.09
rs80316703	9	108366235	FKTN	intronic	S_typhimurium_Intracellular_Survival_GFP_24hr_3_5hr	T	C	0.001079	Infectious mononucleosis	0.09
rs76593576	9	108319444	FKTN	upstream	S_typhimurium_Intracellular_Survival_GFP_24hr_3_5hr	G	A	0.001079	Infectious mononucleosis	0.09
rs77713160	9	108320866	FKTN	intronic	S_typhimurium_Intracellular_Survival_GFP_24hr_3_5hr	T	G	0.001079	Infectious mononucleosis	0.09
rs75254455	9	108319635	FKTN	upstream	S_typhimurium_Intracellular_Survival_GFP_24hr_3_5hr	A	T	0.001079	Infectious mononucleosis	0.09
rs75053912	9	108381763	FKTN	intronic	S_typhimurium_Intracellular_Survival_GFP_24hr_3_5hr	G	T	0.001079	Infectious mononucleosis	0.09
rs78851548	9	108334252	FKTN	intronic	S_typhimurium_Intracellular_Survival_GFP_24hr_3_5hr	G	A	0.001079	Infectious mononucleosis	0.09
rs146850891	9	108342546	FKTN	intronic	S_typhimurium_Intracellular_Survival_GFP_24hr_3_5hr	C	T	0.001079	Infectious mononucleosis	0.09
rs114441895	9	108335831	FKTN	intronic	S_typhimurium_Intracellular_Survival_GFP_24hr_3_5hr	T	C	0.001079	Infectious mononucleosis	0.09
rs80315886	9	108327485	FKTN	intronic	S_typhimurium_Intracellular_Survival_GFP_24hr_3_5hr	C	G	0.001079	Infectious mononucleosis	0.09
rs116702766	9	108331431	FKTN	intronic	S_typhimurium_Intracellular_Survival_GFP_24hr_3_5hr	C	G	0.001079	Infectious mononucleosis	0.09
rs150461599	9	108330247	FKTN	intronic	S_typhimurium_Intracellular_Survival_GFP_24hr_3_5hr	G	A	0.001079	Infectious mononucleosis	0.09
rs79661382	9	108368762	FKTN	intronic	S_typhimurium_Intracellular_Survival_GFP_24hr_3_5hr	T	C	0.001079	Infectious mononucleosis	0.09
rs1179613	7	75247889	HIP1	intronic	S_typhimurium_MDC_pg_ml	G	A	0.00108	Infection with drug-resistant organism	-0.26
rs29346	4	114212553	ANK2	intronic	MDC_Uninfected	G	A	0.00108	Viral hepatitis B	0.72
rs29340	4	114213776	ANK2	intronic	MDC_Uninfected	A	G	0.00108	Viral hepatitis B	0.72
rs29342	4	114213096	ANK2	intronic	MDC_Uninfected	G	T	0.00108	Viral hepatitis B	0.72
rs1179598	7	75275949	HIP1	intronic	IFNA2_Uninfected	C	T	0.001081	Infection with drug-resistant organism	-0.63
rs115870095	5	176023326	GPRIN1	UTR3	VEGF_Uninfected	A	G	0.001081	Tuberculosis	-0.39
rs250399	3	8918276	RAD18	downstream	Chlamydia_Intercellular_Spread_70hr_27hr_GFP	C	T	0.001082	Streptococcus infection	0.2
rs250397	3	8918014	RAD18	downstream	Chlamydia_Intercellular_Spread_70hr_27hr_GFP	C	T	0.001082	Streptococcus infection	0.2
rs7544907	1	20619006	VWA5B1	intronic	S_typhimurium_MDC_pg_ml	G	A	0.001084	Intestinal infection	0.34
rs3856465	2	10916670	ATP6V1C2	intronic	sifA_Intracellular_Survival_24hr_3hr_GFP	G	A	0.001084	Staphalococcus infection	0.03
rs10488904	4	114109992	ANK2	intronic	S_typhi_3_5hr_GFP	A	T	0.001084	Viral hepatitis B	0.36
rs76634305	4	114009865	ANK2	intronic	IL1RA_Uninfected	A	G	0.001085	Viral hepatitis B	-0.34
rs45605134	3	8985686	RAD18	intronic	Chlamydia_46hr_highGFP	C	G	0.001086	Streptococcus infection	-0.48
rs115502344	3	8980152	RAD18	intronic	Chlamydia_46hr_highGFP	A	G	0.001086	Streptococcus infection	-0.48
rs115361187	3	8992182	RAD18	intronic	Chlamydia_46hr_highGFP	G	A	0.001086	Streptococcus infection	-0.48
rs115822469	3	8978175	RAD18	intronic	Chlamydia_46hr_highGFP	T	C	0.001086	Streptococcus infection	-0.48
rs145819191	3	8996750	RAD18	intronic	Chlamydia_46hr_highGFP	T	C	0.001086	Streptococcus infection	-0.48
rs149282823	3	8957697	RAD18	intronic	Chlamydia_46hr_highGFP	C	T	0.001086	Streptococcus infection	-0.48
rs45621537	3	8986547	RAD18	intronic	Chlamydia_46hr_highGFP	C	T	0.001086	Streptococcus infection	-0.48
rs45511601	3	8989269	RAD18	intronic	Chlamydia_46hr_highGFP	T	C	0.001086	Streptococcus infection	-0.48
rs45601438	3	8988796	RAD18	intronic	Chlamydia_46hr_highGFP	A	G	0.001086	Streptococcus infection	-0.48
rs144906652	3	8979218	RAD18	intronic	Chlamydia_46hr_highGFP	TC	T	0.001086	Streptococcus infection	-0.48
rs45555531	3	8943193	RAD18	intronic	Chlamydia_46hr_highGFP	C	T	0.001086	Streptococcus infection	-0.48
rs115289883	3	8960161	RAD18	intronic	Chlamydia_46hr_highGFP	C	T	0.001086	Streptococcus infection	-0.48
rs45456492	3	8975886	RAD18	intronic	Chlamydia_46hr_highGFP	CAA	C	0.001086	Streptococcus infection	-0.48
rs45537338	3	8975089	RAD18	intronic	Chlamydia_46hr_highGFP	A	T	0.001086	Streptococcus infection	-0.48
rs45475598	3	8975298	RAD18	intronic	Chlamydia_46hr_highGFP	A	G	0.001086	Streptococcus infection	-0.48
rs139263799	3	8980874	RAD18	intronic	Chlamydia_46hr_highGFP	T	C	0.001086	Streptococcus infection	-0.48
rs188937834	3	8965155	RAD18	intronic	Chlamydia_46hr_highGFP	C	G	0.001086	Streptococcus infection	-0.48
rs201439143	3	8956496	RAD18	intronic	Chlamydia_46hr_highGFP	CAG	C	0.001086	Streptococcus infection	-0.48
rs45492791	3	8990109	RAD18	intronic	Chlamydia_46hr_highGFP	T	C	0.001086	Streptococcus infection	-0.48
rs45602138	3	8931656	RAD18	intronic	Chlamydia_46hr_highGFP	G	A	0.001086	Streptococcus infection	-0.48
rs148846013	3	8965010	RAD18	intronic	Chlamydia_46hr_highGFP	C	G	0.001086	Streptococcus infection	-0.48
rs183513217	3	8968876	RAD18	intronic	Chlamydia_46hr_highGFP	T	G	0.001086	Streptococcus infection	-0.48
rs113936654	13	21049302	CRYL1	intronic	IL6_Chlamydia	G	T	0.001087	Sexually transmitted infections excluding HIV and hepatitis	-0.8
rs73840999	4	113942110	ANK2	intronic	IFNA2_Uninfected	A	T	0.001088	Viral hepatitis B	-0.74
rs56160953	4	113923507	ANK2	intronic	IFNA2_Uninfected	G	A	0.001088	Viral hepatitis B	-0.74
rs6818733	4	113922148	ANK2	intronic	IFNA2_Uninfected	A	G	0.001088	Viral hepatitis B	-0.74
rs17049733	3	8945302	RAD18	intronic	Chlamydia_Intercellular_Spread_70hr_27hr_GFP	T	C	0.001089	Streptococcus infection	-0.3
rs17049714	3	8937684	RAD18	intronic	Chlamydia_Intercellular_Spread_70hr_27hr_GFP	A	G	0.001089	Streptococcus infection	-0.3
rs11731494	4	114032432	ANK2	intronic	IP10_Chlamydia	G	A	0.001089	Viral hepatitis B	-0.74
rs7910341	10	71023953	HKDC1	intronic	S_typhimurium_3_5hr_median_GFP	C	G	0.001094	Influenza	-22.79
rs547705559	10	71024743	HKDC1	intronic	S_typhimurium_3_5hr_median_GFP	AT	A	0.001094	Influenza	-22.79
rs112730309	1	151202980	PIP5K1A	intronic	Uninfected_cell_death_3_5hr	C	A	0.001096	Bacterial pneumonia	-1.51
rs7523120	1	20649068	VWA5B1	intronic	S_typhimurium_MDC_pg_ml	T	C	0.001099	Intestinal infection	0.29
rs146358297	5	131921196	RAD50	intronic	MIP1B_Chlamydia	A	G	0.0011	Gram negative septicemia	-0.48
rs144650708	5	131909296	RAD50	intronic	MIP1B_Chlamydia	A	G	0.0011	Gram negative septicemia	-0.48
rs140871324	5	131928160	RAD50	intronic	MIP1B_Chlamydia	A	G	0.0011	Gram negative septicemia	-0.48
rs114442990	5	131922283	RAD50	intronic	MIP1B_Chlamydia	C	G	0.0011	Gram negative septicemia	-0.48
rs371433440	5	131931039	RAD50	intronic	MIP1B_Chlamydia	GTTATAC	G	0.0011	Gram negative septicemia	-0.48
rs139442108	5	131958570	RAD50	intronic	MIP1B_Chlamydia	G	A	0.0011	Gram negative septicemia	-0.48
rs77672477	5	131954772	RAD50	intronic	MIP1B_Chlamydia	T	G	0.0011	Gram negative septicemia	-0.48
rs115676356	5	131928679	RAD50	intronic	MIP1B_Chlamydia	G	A	0.0011	Gram negative septicemia	-0.48
rs115961810	5	131928638	RAD50	intronic	MIP1B_Chlamydia	T	G	0.0011	Gram negative septicemia	-0.48
rs7669861	4	114011549	ANK2	intronic	IFNA2_Uninfected	C	G	0.0011	Viral hepatitis B	-0.38
rs8030673	15	101077898	CERS3	intronic	IP10_Chlamydia	G	T	0.001101	Infection with drug-resistant organism	-0.5
rs34401070	15	101076697	CERS3	intronic	IP10_Chlamydia	C	T	0.001101	Infection with drug-resistant organism	-0.5
rs4580136	15	101075498	CERS3	intronic	IP10_Chlamydia	G	T	0.001101	Infection with drug-resistant organism	-0.5
rs28706183	15	101076368	CERS3	intronic	IP10_Chlamydia	T	C	0.001101	Infection with drug-resistant organism	-0.5
rs73678319	7	10974657	NDUFA4	intronic	sifA_Intracellular_Survival_24hr_3hr_GFP	G	A	0.001101	Intestinal infection	-0.05
rs78074098	5	145205117	PRELID2	intronic	IL13_Uninfected	T	C	0.001102	Human immunodeficiency virus	-1.62
rs78175878	8	82392248	FABP4	intronic	IL13_Chlamydia	GC	G	0.001103	Viral hepatitis B	0.53
rs183087737	15	34205121	AVEN	intronic	VEGF_Uninfected	G	A	0.001107	Bacterial pneumonia	-0.5
rs61742174	1	20680293	VWA5B1	exonic	PDGF_AB_BB_Uninfected	C	G	0.001107	Intestinal infection	-0.9
rs114041269	1	20669495	VWA5B1	intronic	PDGF_AB_BB_Uninfected	G	A	0.001107	Intestinal infection	-0.9
rs905544	15	101057416	CERS3	intronic	S_typhimurium_Intracellular_Replication_24_3_5hr_median_GFP	G	A	0.001108	Infection with drug-resistant organism	0.35
rs10044781	5	176033663	GPRIN1	intronic	Chlamydia_27hr_GFP	A	G	0.001108	Tuberculosis	0.52
rs115868542	1	20681051	VWA5B1	UTR3	Chlamydia_70hr_median_GFP	G	T	0.001109	Intestinal infection	51.85
rs79067591	1	20681714	VWA5B1	downstream	Chlamydia_70hr_median_GFP	G	A	0.001109	Intestinal infection	51.85
rs115923738	1	20680744	VWA5B1	exonic	Chlamydia_70hr_median_GFP	G	A	0.001109	Intestinal infection	51.85
rs10049386	3	119439106	MAATS1	intronic	Chlamydia_70hr_GFP	T	C	0.001111	Dermatophytosis and dermatomycosis	2.24
rs12595207	15	100996038	CERS3	intronic	S_typhi_3_5hr_median_GFP	T	C	0.001111	Infection with drug-resistant organism	21.82
rs114260299	3	8918071	RAD18	downstream	Chlamydia_70hr_GFP	G	A	0.001111	Streptococcus infection	-4.93
rs562412399	3	8921293	RAD18	UTR3	Chlamydia_70hr_GFP	AC	A	0.001111	Streptococcus infection	-4.93
rs807869	7	75231710	HIP1	intronic	IL10_Uninfected	C	T	0.001112	Infection with drug-resistant organism	-0.46
rs34565488	2	175477758	WIPF1	intronic	S_typhimurium_Intracellular_Replication_24_3_5hr_median_GFP	G	A	0.001116	Mycoses	-0.33
rs147181989	11	32615217	EIF3M	intronic	S_typhimurium_MDC_pg_ml	T	G	0.001116	Viral warts and human papilloma virus	0.71
rs7295843	12	64889707	TBK1	intronic	Uninfected_IL10_pg_ml	A	T	0.001117	Streptococcus infection	-0.29
rs11247217	15	101072840	CERS3	intronic	TNFa_Uninfected	T	G	0.001118	Infection with drug-resistant organism	-0.24
rs77898265	15	34206336	AVEN	intronic	Uninfected_MDC_pg_ml	TAA	T	0.00112	Bacterial pneumonia	-0.37
rs11773745	7	75171438	HIP1	intronic	S_typhi_Replication_24_3_5hr_median_GFP	G	A	0.001122	Infection with drug-resistant organism	0.1
rs6816790	4	114014879	ANK2	intronic	IL6_Chlamydia	C	T	0.001122	Viral hepatitis B	-1.42
rs29307	4	114216206	ANK2	intronic	IP10_Uninfected	G	C	0.001123	Viral hepatitis B	1.04
rs10413726	19	52382560	ZNF577	intronic	IL10_Chlamydia	C	T	0.001123	Viral hepatitis C	-0.4
rs6798925	3	8958355	RAD18	intronic	Chlamydia_Intercellular_Spread_70hr_27hr_GFP	A	G	0.001124	Streptococcus infection	0.31
rs9856658	3	8960039	RAD18	intronic	Chlamydia_Intercellular_Spread_70hr_27hr_GFP	T	C	0.001124	Streptococcus infection	0.31
rs17045534	4	114010031	ANK2	intronic	IL1RA_Uninfected	T	A	0.001124	Viral hepatitis B	-0.34
rs76065429	4	114009890	ANK2	intronic	IL1RA_Uninfected	G	T	0.001124	Viral hepatitis B	-0.34
rs73840979	4	113913939	ANK2	intronic	Toxo_replication_30_5hr_median_GFP	A	G	0.001127	Viral hepatitis B	-0.31
rs2768291	9	108350181	FKTN	intronic	IP10_Chlamydia	A	G	0.001128	Infectious mononucleosis	0.56
rs549587890	3	8965998	RAD18	intronic	TNFa_Uninfected	T	A	0.001128	Streptococcus infection	-0.45
rs140129144	4	114057641	ANK2	intronic	IFNA2_Chlamydia	C	T	0.001129	Viral hepatitis B	1.11
rs1025104	2	86350664	PTCD3	intronic	S_typhi_Replication_24_3_5hr_median_GFP	A	G	0.00113	Other CNS infections and poliomyelitis	0.11
rs5749237	22	31618958	LIMK2	intronic	Toxo_5hr_cell_death_BG_sub	A	G	0.001131	Helicobacter Pylori	-1.13
rs11072814	15	34208989	AVEN	intronic	IL6_Uninfected	T	C	0.001135	Bacterial pneumonia	0.44
rs59142325	2	120531311	PTPN4	intronic	IL13_Uninfected	CA	C	0.001135	Mycoses	0.45
rs12636355	3	8965599	RAD18	intronic	TNFb_Uninfected	C	G	0.001135	Streptococcus infection	-0.4
rs116107812	9	108399843	FKTN	UTR3	S_typhimurium_Intracellular_Survival_GFP_24hr_3_5hr	C	G	0.001136	Infectious mononucleosis	0.12
rs78167158	4	113914275	ANK2	intronic	Toxo_replication_30_5hr_median_GFP	C	T	0.001136	Viral hepatitis B	-0.44
rs71117198	15	34197420	AVEN	intronic	S_typhimurium_Intracellular_Replication_24_3_5hr_median_GFP	CA	C	0.001138	Bacterial pneumonia	-0.41
rs9509264	13	21094971	CRYL1	intronic	FGF2_Uninfected	G	A	0.001139	Sexually transmitted infections excluding HIV and hepatitis	0.31
rs4731244	7	75267614	HIP1	intronic	IL13_Uninfected	A	G	0.001143	Infection with drug-resistant organism	0.87
rs116370614	4	114258846	ANK2	intronic	S_typhimurium_IL10_cell_uninfected_sub_fg_ml_cell	G	A	0.001143	Viral hepatitis B	-20.86
rs6738901	2	175528817	WIPF1	intronic	IL10_Chlamydia	A	G	0.001146	Mycoses	-0.37
rs684932	4	114014463	ANK2	intronic	PDGF_AB_BB_Uninfected	C	T	0.001146	Viral hepatitis B	-0.38
rs2301713	5	131951996	RAD50	intronic	FGF2_Candida	T	C	0.001147	Gram negative septicemia	0.84
rs116200163	4	113866300	ANK2	intronic	PDGF_AB_BB_Chlamydia	G	C	0.001149	Viral hepatitis B	0.8
rs185036434	2	10902293	ATP6V1C2	intronic	sifA_3_5hr_GFP	A	G	0.001153	Staphalococcus infection	0.96
rs62438446	7	10977028	NDUFA4	intronic	Uninfected_IP_10_pg_ml	G	C	0.001156	Intestinal infection	-0.54
rs144267743	15	34183954	AVEN	intronic	S_typhi_cell_death_BG_subtracted	G	C	0.001161	Bacterial pneumonia	1.7
rs1389302	12	58205504	AVIL	intronic	PDGF_AB_BB_Uninfected	C	T	0.001161	Escherichia Coli	-0.62
rs12297639	12	58206414	AVIL	intronic	PDGF_AB_BB_Uninfected	A	T	0.001161	Escherichia Coli	-0.62
rs76576144	4	114058012	ANK2	intronic	FGF2_Uninfected	A	G	0.001161	Viral hepatitis B	0.64
rs7664895	4	114058288	ANK2	intronic	FGF2_Uninfected	C	T	0.001161	Viral hepatitis B	0.64
rs7664966	4	114058447	ANK2	intronic	FGF2_Uninfected	A	G	0.001161	Viral hepatitis B	0.64
rs7664927	4	114058373	ANK2	intronic	FGF2_Uninfected	A	G	0.001161	Viral hepatitis B	0.64
rs75861593	2	175504695	WIPF1	intronic	IL4_Chlamydia	C	T	0.001164	Mycoses	0.68
rs55695573	3	8919293	RAD18	UTR3	IL6_Chlamydia	T	C	0.001164	Streptococcus infection	1.38
rs9911485	17	66583157	FAM20A	intronic	PDGF_AB_BB_Chlamydia	G	A	0.001169	Influenza	-0.45
rs56098215	4	114247056	ANK2	intronic	MDC_Chlamydia	A	G	0.00117	Viral hepatitis B	0.42
rs187360801	10	12235970	NUDT5	intronic	IP10_Chlamydia	G	A	0.001173	Other infectious and parasitic diseases	-1.84
rs674229	15	41089899	DNAJC17	intronic	IFNG_Uninfected	C	T	0.001174	Herpes simplex	-0.44
rs2768294	9	108369374	FKTN	intronic	IL13_Chlamydia	C	G	0.001175	Infectious mononucleosis	0.51
rs12647986	4	114024585	ANK2	intronic	IP10_Uninfected	T	G	0.001176	Viral hepatitis B	-0.47
rs2522414	5	131911847	RAD50	intronic	FGF2_Candida	G	C	0.001177	Gram negative septicemia	0.82
rs10016477	4	114014046	ANK2	intronic	IL4_Uninfected	G	A	0.001179	Viral hepatitis B	-0.33
rs10016484	4	114014059	ANK2	intronic	IL4_Uninfected	G	A	0.001179	Viral hepatitis B	-0.33
rs250398	3	8918106	RAD18	downstream	Chlamydia_Intercellular_Spread_70hr_27hr_GFP	A	T	0.001181	Streptococcus infection	0.2
rs6741022	2	175544998	WIPF1	intronic	IL10_Chlamydia	G	A	0.001182	Mycoses	-0.31
rs4832024	2	86366522	PTCD3	UTR3	VEGF_Chlamydia	A	T	0.001182	Other CNS infections and poliomyelitis	0.22
rs685846	15	34242500	AVEN	intronic	Cells_ml_after_3_days	G	A	0.001187	Bacterial pneumonia	-59900
rs112973422	7	75284722	HIP1	intronic	Toxo_5hr_median	T	C	0.001187	Infection with drug-resistant organism	41.09
rs67456262	17	66591774	FAM20A	intronic	TNFa_Uninfected	TCTTAG	T	0.001189	Influenza	-0.42
rs35667709	13	21079148	CRYL1	intronic	MIP1B_Uninfected	G	A	0.001189	Sexually transmitted infections excluding HIV and hepatitis	-0.29
rs7573590	2	10894504	ATP6V1C2	intronic	Uninfected_IP_10_pg_ml	G	A	0.001189	Staphalococcus infection	-0.51
rs117476687;rs545256310	12	27145203	TM7SF3	intronic	S_typhimurium_IP_10_pg_ml	T	A	0.001192	Gram negative septicemia	-0.9
rs80198735	5	56205559	SETD9	exonic	MIP1B_Uninfected	C	T	0.001192	Other infectious and parasitic diseases	-0.81
rs112852755	5	56210412	SETD9	intronic	MIP1B_Uninfected	CAT	C	0.001192	Other infectious and parasitic diseases	-0.81
rs62313832	4	114064907	ANK2	intronic	IL6_Uninfected	T	A	0.001192	Viral hepatitis B	-0.26
rs61879117	11	44291786	ALX4	intronic	IL10_Chlamydia	G	A	0.001193	Gram positive septicemia	-0.58
rs76352578	15	41060084	DNAJC17	UTR3	IFNA2_Uninfected	A	T	0.001193	Herpes simplex	0.73
rs8113685	19	52383890	ZNF577	intronic	IL10_Chlamydia	C	T	0.001193	Viral hepatitis C	-0.39
rs10402630	19	52384570	ZNF577	intronic	IL10_Chlamydia	G	A	0.001193	Viral hepatitis C	-0.39
rs16983196	19	52384779	ZNF577	intronic	IL10_Chlamydia	C	A	0.001193	Viral hepatitis C	-0.39
rs369064650	19	52385732	ZNF577	intronic	IL10_Chlamydia	TAAA	T	0.001193	Viral hepatitis C	-0.39
rs10402107	19	52384600	ZNF577	intronic	IL10_Chlamydia	A	G	0.001193	Viral hepatitis C	-0.39
rs7250138	19	52385232	ZNF577	intronic	IL10_Chlamydia	G	C	0.001193	Viral hepatitis C	-0.39
rs8110461	19	52383569	ZNF577	intronic	IL10_Chlamydia	A	C	0.001193	Viral hepatitis C	-0.39
rs8110531	19	52383510	ZNF577	intronic	IL10_Chlamydia	C	T	0.001193	Viral hepatitis C	-0.39
rs10401778	19	52384315	ZNF577	intronic	IL10_Chlamydia	C	T	0.001193	Viral hepatitis C	-0.39
rs8113584	19	52383874	ZNF577	intronic	IL10_Chlamydia	A	G	0.001193	Viral hepatitis C	-0.39
rs8113768	19	52383938	ZNF577	UTR5	IL10_Chlamydia	C	T	0.001193	Viral hepatitis C	-0.39
rs8110546	19	52383556	ZNF577	intronic	IL10_Chlamydia	C	A	0.001193	Viral hepatitis C	-0.39
rs8100716	19	52384061	ZNF577	UTR5	IL10_Chlamydia	T	C	0.001193	Viral hepatitis C	-0.39
rs28418318	9	140149113	NELFB	upstream	Toxo_5hr_cell_death_BG_sub	A	G	0.001194	Bacterial pneumonia	-0.85
rs16926201	10	71022761	HKDC1	intronic	S_typhimurium_3_5hr_median_GFP	C	T	0.001201	Influenza	-23.05
rs113757165	1	20670163	VWA5B1	intronic	Uninfected_MDC_pg_ml	C	T	0.001205	Intestinal infection	0.25
rs16926201	10	71022761	HKDC1	intronic	sifA_3_5hr_GFP	C	T	0.001207	Influenza	-0.52
rs11675364	2	120690811	PTPN4	intronic	IL13_Uninfected	T	C	0.001208	Mycoses	0.46
rs57947217	2	120619565	PTPN4	intronic	IL13_Uninfected	ATT	A	0.001208	Mycoses	0.46
rs2136833	2	120691123	PTPN4	intronic	IL13_Uninfected	G	T	0.001208	Mycoses	0.46
rs112061035	4	114273766	ANK2	intronic	S_typhimurium_3_5hr_median_GFP	T	C	0.001211	Viral hepatitis B	-33.9
rs10019154	4	114129195	ANK2	intronic	MDC_Chlamydia	T	A	0.001213	Viral hepatitis B	-0.28
rs148600426	15	34191732	AVEN	intronic	FGF2_Candida	G	A	0.001214	Bacterial pneumonia	1.13
rs11256360	10	6063355	IL2RA	intronic	TNFa_Chlamydia	G	A	0.001214	Gram positive septicemia	0.41
rs73261607	5	131957302	RAD50	intronic	PDGF_AB_BB_Uninfected	T	C	0.001215	Gram negative septicemia	-0.56
rs2286910	14	75323343	PROX2	intronic	sifA_Replication_24_3_5hr_median_GFP	G	A	0.001216	Tuberculosis	-0.07
rs114133158	4	113804552	ANK2	intronic	Chlamydia_70hr_median_GFP	T	G	0.001216	Viral hepatitis B	-44.54
rs138222255	4	113801232	ANK2	intronic	Chlamydia_70hr_median_GFP	A	T	0.001216	Viral hepatitis B	-44.62
rs17045091	4	113797328	ANK2	intronic	Chlamydia_70hr_median_GFP	T	C	0.001216	Viral hepatitis B	-44.54
rs75265165	4	113814236	ANK2	intronic	Chlamydia_70hr_median_GFP	C	G	0.001216	Viral hepatitis B	-44.54
rs78950329	4	113800904	ANK2	intronic	Chlamydia_70hr_median_GFP	T	G	0.001216	Viral hepatitis B	-44.54
rs9675199	17	66578149	FAM20A	intronic	S_typhimurium_IP_10_pg_ml	T	C	0.001217	Influenza	0.61
rs150559272	15	101014808	CERS3	intronic	PDGF_AB_BB_Uninfected	C	A	0.001219	Infection with drug-resistant organism	0.69
rs10016484	4	114014059	ANK2	intronic	IL13_Uninfected	G	A	0.001225	Viral hepatitis B	-0.47
rs10016477	4	114014046	ANK2	intronic	IL13_Uninfected	G	A	0.001225	Viral hepatitis B	-0.47
rs13142459	4	114295158	ANK2	intronic	S_typhi_Intracellular_Survival_24hr_3_5hr_GFP	G	A	0.001226	Viral hepatitis B	-0.03
rs66663873	7	75243238	HIP1	intronic	VEGF_Uninfected	T	C	0.001228	Infection with drug-resistant organism	-0.25
rs648153	3	9003794	RAD18	intronic	IL12P70_Uninfected	G	A	0.001232	Streptococcus infection	0.92
rs618784	3	9004427	RAD18	intronic	IL12P70_Uninfected	T	C	0.001232	Streptococcus infection	0.92
rs7682194	4	114013230	ANK2	intronic	IFNA2_Uninfected	A	G	0.001232	Viral hepatitis B	-0.37
rs11326574	3	56685296	FAM208A	intronic	IL13_Uninfected	TA	T	0.001235	Escherichia Coli	-0.53
rs116223040	4	114299713	ANK2	intronic	S_typhimurium_IL10_cell_uninfected_sub_fg_ml_cell	A	G	0.001236	Viral hepatitis B	-12.78
rs445056	3	8973542	RAD18	intronic	Chlamydia_Intercellular_Spread_70hr_27hr_GFP	A	T	0.001238	Streptococcus infection	-0.22
rs139176338	17	66588279	FAM20A	intronic	S_typhimurium_IP_10_pg_ml	GT	G	0.001239	Influenza	0.46
rs592670	4	114013286	ANK2	intronic	IL10_Chlamydia	G	A	0.00124	Viral hepatitis B	-0.42
rs609097	15	34255084	AVEN	intronic	FGF2_Mucor	C	G	0.001245	Bacterial pneumonia	2.44
rs7221751	17	1393143	MYO1C	intronic	S_typhimurium_IL10_cell_uninfected_sub_fg_ml_cell	G	A	0.001249	Other infectious and parasitic diseases	10.08
rs12469317	2	120540467	PTPN4	intronic	IL13_Uninfected	A	G	0.00125	Mycoses	0.45
rs6751248	2	120526703	PTPN4	intronic	IL13_Uninfected	T	C	0.00125	Mycoses	0.45
rs3106251	2	120610058	PTPN4	intronic	IL13_Uninfected	G	A	0.00125	Mycoses	0.45
rs3106245	2	120646855	PTPN4	intronic	IL13_Uninfected	G	T	0.00125	Mycoses	0.45
rs3111724	2	120653472	PTPN4	intronic	IL13_Uninfected	G	A	0.00125	Mycoses	0.45
rs78141127	3	119421776	MAATS1	upstream	Cells_ml_after_3_days	C	G	0.001253	Dermatophytosis and dermatomycosis	-104800
rs1179636	7	75230392	HIP1	intronic	IL10_Uninfected	A	C	0.001254	Infection with drug-resistant organism	-0.49
rs140153380	7	75327811	HIP1	intronic	S_typhimurium_IL10_pg_ml	G	C	0.001255	Infection with drug-resistant organism	0.51
rs9868983	3	8939273	RAD18	intronic	Chlamydia_70hr_GFP	G	C	0.001257	Streptococcus infection	2.9
rs12695897	3	148445184	AGTR1	intronic	sifA_3_5hr_GFP	C	T	0.001258	Viral infection	-1.03
rs4832024	2	86366522	PTCD3	UTR3	IL1RA_Chlamydia	A	T	0.001259	Other CNS infections and poliomyelitis	0.24
rs71198984	13	21040085	CRYL1	intronic	S_typhimurium_IL10_cell_uninfected_sub_fg_ml_cell	GA	G	0.001259	Sexually transmitted infections excluding HIV and hepatitis	9.01
rs186328631	2	10869774	ATP6V1C2	intronic	Cells_ml_after_3_days	T	G	0.001262	Staphalococcus infection	126100
rs28401224	4	114100649	ANK2	intronic	Toxo_5hr_median	T	G	0.001269	Viral hepatitis B	-35.76
rs11711789	3	8991035	RAD18	intronic	Chlamydia_Intercellular_Spread_70hr_27hr_GFP	C	T	0.00127	Streptococcus infection	-0.4
rs114060881	8	82393514	FABP4	intronic	IL4_Uninfected	A	G	0.00127	Viral hepatitis B	0.58
rs12420503	11	44297929	ALX4	intronic	S_typhi_3_5hr_GFP	G	A	0.001273	Gram positive septicemia	-0.39
rs45456691	17	1381521	MYO1C	intronic	PDGF_AB_BB_Uninfected	T	C	0.001273	Other infectious and parasitic diseases	0.3
rs3111718	2	120613388	PTPN4	intronic	sifA_Intracellular_Survival_24hr_3hr_GFP	A	T	0.001277	Mycoses	0.02
rs2241647	15	34159986	AVEN	exonic	S_typhimurium_MDC_pg_ml	T	C	0.001278	Bacterial pneumonia	-0.47
rs13024193	2	10896863	ATP6V1C2	intronic	sifA_cell_death_BG_subtracted	G	T	0.001279	Staphalococcus infection	-1.42
rs10079653	5	131895511	RAD50	intronic	IL4_Chlamydia	A	G	0.001281	Gram negative septicemia	-0.42
rs34674142	9	108335519	FKTN	intronic	IL6_Chlamydia	CA	C	0.001281	Infectious mononucleosis	0.59
rs341775	3	8952079	RAD18	intronic	Chlamydia_Intercellular_Spread_70hr_27hr_GFP	G	T	0.001282	Streptococcus infection	-0.21
rs35165886	3	8949472	RAD18	intronic	Chlamydia_Intercellular_Spread_70hr_27hr_GFP	TA	T	0.001282	Streptococcus infection	-0.21
rs589301	3	8956146	RAD18	intronic	Chlamydia_Intercellular_Spread_70hr_27hr_GFP	C	T	0.001282	Streptococcus infection	-0.21
rs615780	3	8948221	RAD18	intronic	Chlamydia_Intercellular_Spread_70hr_27hr_GFP	C	T	0.001282	Streptococcus infection	-0.21
rs547904	3	8947601	RAD18	intronic	Chlamydia_Intercellular_Spread_70hr_27hr_GFP	G	A	0.001282	Streptococcus infection	-0.21
rs341777	3	8951777	RAD18	intronic	Chlamydia_Intercellular_Spread_70hr_27hr_GFP	G	T	0.001282	Streptococcus infection	-0.21
rs341774	3	8952614	RAD18	intronic	Chlamydia_Intercellular_Spread_70hr_27hr_GFP	G	A	0.001282	Streptococcus infection	-0.21
rs341776	3	8952007	RAD18	intronic	Chlamydia_Intercellular_Spread_70hr_27hr_GFP	G	A	0.001282	Streptococcus infection	-0.21
rs3101945	2	120591657	PTPN4	intronic	IL13_Uninfected	G	A	0.001283	Mycoses	0.48
rs716051	4	113964288	ANK2	intronic	MIP1B_Uninfected	A	G	0.001283	Viral hepatitis B	-0.32
rs59944868	19	52408680	ZNF649	upstream	sifA_Replication_24_3_5hr_median_GFP	A	G	0.001284	Viral hepatitis C	0.08
rs73582124	19	52408430	ZNF649	upstream	sifA_Replication_24_3_5hr_median_GFP	A	G	0.001284	Viral hepatitis C	0.08
rs146675361	15	34222579	AVEN	intronic	Chlamydia_70hr_median_GFP	TTAAC	T	0.001287	Bacterial pneumonia	39.55
rs28529776	15	34226511	AVEN	intronic	Chlamydia_70hr_median_GFP	T	C	0.001287	Bacterial pneumonia	39.55
rs28647944	15	34224493	AVEN	intronic	Chlamydia_70hr_median_GFP	T	C	0.001287	Bacterial pneumonia	39.55
rs8027494	15	34227161	AVEN	intronic	Chlamydia_70hr_median_GFP	A	G	0.001287	Bacterial pneumonia	39.55
rs587733101	7	75216258	HIP1	intronic	IL13_Chlamydia	C	G	0.001287	Infection with drug-resistant organism	1.39
rs573076675	5	131947233	RAD50	intronic	Chlamydia_70hr_cell_death_BG_sub	TA	T	0.001288	Gram negative septicemia	-2.31
rs7544907	1	20619006	VWA5B1	intronic	MDC_Chlamydia	G	A	0.001289	Intestinal infection	0.41
rs142287242	2	120535966	PTPN4	intronic	MDC_Chlamydia	T	A	0.001291	Mycoses	0.64
rs17049893	2	120526547	PTPN4	intronic	MDC_Chlamydia	C	T	0.001291	Mycoses	0.64
rs142251146	4	113791078	ANK2	intronic	IL1RA_Uninfected	T	C	0.001291	Viral hepatitis B	0.43
rs143908796	4	113790261	ANK2	intronic	IL1RA_Uninfected	G	A	0.001291	Viral hepatitis B	0.43
rs149063988	4	113792278	ANK2	intronic	IL1RA_Uninfected	A	G	0.001291	Viral hepatitis B	0.43
rs78705103	4	113791954	ANK2	intronic	IL1RA_Uninfected	T	G	0.001291	Viral hepatitis B	0.43
rs151254118	4	113791201	ANK2	intronic	IL1RA_Uninfected	C	G	0.001291	Viral hepatitis B	0.43
rs117560534	6	88408179	AKIRIN2	intronic	MDC_Chlamydia	C	G	0.001292	Candidiasis	-0.55
rs3865449	19	41126089	LTBP4	intronic	IFNA2_Chlamydia	AAG	A	0.001292	Sexually transmitted infections excluding HIV and hepatitis	-0.96
rs11706531	3	8953676	RAD18	intronic	Chlamydia_Intercellular_Spread_70hr_27hr_GFP	G	A	0.001294	Streptococcus infection	-0.34
rs74614100	12	95925290	USP44	intronic	IL8_Uninfected	G	A	0.001294	Tuberculosis	0.46
rs144624456	12	95924725	USP44	intronic	IL8_Uninfected	G	C	0.001294	Tuberculosis	0.46
rs17045563	4	114023525	ANK2	intronic	S_typhimurium_Intracellular_Replication_24_3_5hr_median_GFP	T	A	0.001295	Viral hepatitis B	-0.46
rs2352532	4	114114081	ANK2	intronic	S_typhimurium_IL10_cell_uninfected_sub_fg_ml_cell	A	T	0.001297	Viral hepatitis B	9.62
rs77823176	4	114250411	ANK2	intronic	IL8_Uninfected	C	G	0.001298	Viral hepatitis B	-1.04
rs113819549	19	52382754	ZNF577	intronic	IL10_Chlamydia	A	G	0.001298	Viral hepatitis C	-0.38
rs7621801	3	8952153	RAD18	intronic	Chlamydia_Replication_Permisiveness_high_GFP_46hr_total_GFP_27hr	A	G	0.001299	Streptococcus infection	-0.05
rs409144	3	8983660	RAD18	intronic	IFNA2_Uninfected	T	G	0.001299	Streptococcus infection	0.45
rs867145	7	75214668	HIP1	intronic	Chlamydia_Replication_Permisiveness_high_GFP_46hr_total_GFP_27hr	A	C	0.001303	Infection with drug-resistant organism	0.07
rs113848589	7	75213590	HIP1	intronic	Chlamydia_Replication_Permisiveness_high_GFP_46hr_total_GFP_27hr	T	A	0.001303	Infection with drug-resistant organism	0.07
rs45595540	3	8923755	RAD18	intronic	FGF2_Candida	A	G	0.001303	Streptococcus infection	-1.23
rs73840999	4	113942110	ANK2	intronic	S_typhi_Intracellular_Survival_24hr_3_5hr_GFP	A	T	0.001303	Viral hepatitis B	-0.04
rs56160953	4	113923507	ANK2	intronic	S_typhi_Intracellular_Survival_24hr_3_5hr_GFP	G	A	0.001303	Viral hepatitis B	-0.04
rs6818733	4	113922148	ANK2	intronic	S_typhi_Intracellular_Survival_24hr_3_5hr_GFP	A	G	0.001303	Viral hepatitis B	-0.04
rs564783181	2	175507362	WIPF1	intronic	S_typhi_3_5hr_median_GFP	G	A	0.001304	Mycoses	-35.05
rs72900073	4	114230018	ANK2	intronic	S_typhi_Replication_24_3_5hr_median_GFP	A	G	0.001306	Viral hepatitis B	0.3
rs6798925	3	8958355	RAD18	intronic	Chlamydia_70hr_GFP	A	G	0.001307	Streptococcus infection	2.76
rs9856658	3	8960039	RAD18	intronic	Chlamydia_70hr_GFP	T	C	0.001307	Streptococcus infection	2.76
rs61216846	2	86356515	PTCD3	intronic	IL4_Chlamydia	G	A	0.001308	Other CNS infections and poliomyelitis	-0.61
rs72934597	2	86340224	PTCD3	intronic	IL4_Chlamydia	G	A	0.001308	Other CNS infections and poliomyelitis	-0.61
rs35804708	3	8951202	RAD18	intronic	Toxo_5hr_gfp	TA	T	0.001308	Streptococcus infection	2.27
rs80180288	15	34161437	AVEN	intronic	S_typhimurium_MDC_pg_ml	C	T	0.00131	Bacterial pneumonia	-0.5
rs10239542	7	75265534	HIP1	intronic	IL13_Uninfected	G	A	0.00131	Infection with drug-resistant organism	-0.81
rs10259001	7	75265792	HIP1	intronic	IL13_Uninfected	G	A	0.00131	Infection with drug-resistant organism	-0.81
rs74659425	7	75273799	HIP1	intronic	IL13_Uninfected	G	A	0.00131	Infection with drug-resistant organism	-0.81
rs61782061	1	51783197	TTC39A	intronic	PDGF_AB_BB_Chlamydia	G	A	0.00131	Protozoan infection	0.75
rs6756947	2	47598428	EPCAM	intronic	TNFb_Uninfected	C	T	0.00131	Tuberculosis	0.54
rs7910961	10	6077796	IL2RA	intronic	Chlamydia_27hr_medianGFP	C	T	0.001312	Gram positive septicemia	-43.88
rs7224430	17	66588089	FAM20A	intronic	S_typhimurium_Intracellular_Survival_GFP_24hr_3_5hr	A	C	0.001313	Influenza	0.12
rs592670	4	114013286	ANK2	intronic	IFNG_Uninfected	G	A	0.001314	Viral hepatitis B	-0.29
rs147306336	4	114268475	ANK2	intronic	IFNA2_Chlamydia	C	A	0.001314	Viral hepatitis B	0.94
rs807872	7	75233719	HIP1	intronic	IL10_Uninfected	C	T	0.001318	Infection with drug-resistant organism	-0.44
rs67189528	3	8949956	RAD18	intronic	Chlamydia_70hr_GFP	CA	C	0.001318	Streptococcus infection	2.62
rs80097481	5	131913741	RAD50	intronic	S_typhi_Intracellular_Survival_24hr_3_5hr_GFP	G	C	0.001319	Gram negative septicemia	0.05
rs149050099	19	41130557	LTBP4	intronic	S_typhimurium_IL10_cell_uninfected_sub_fg_ml_cell	G	A	0.00132	Sexually transmitted infections excluding HIV and hepatitis	-34.06
rs12438080	15	101082063	CERS3	intronic	IP10_Chlamydia	A	C	0.001321	Infection with drug-resistant organism	-0.51
rs9788652	15	101082169	CERS3	intronic	IP10_Chlamydia	G	C	0.001321	Infection with drug-resistant organism	-0.51
rs12438674	15	101081941	CERS3	intronic	IP10_Chlamydia	T	C	0.001321	Infection with drug-resistant organism	-0.51
rs12438082	15	101082077	CERS3	intronic	IP10_Chlamydia	A	G	0.001321	Infection with drug-resistant organism	-0.51
rs13015818	2	120523762	PTPN4	intronic	IL13_Uninfected	C	T	0.001324	Mycoses	0.47
rs75018291	19	45804682	MARK4	intronic	IFNA2_Uninfected	C	G	0.001327	CSF shunt failure	0.82
rs72673459	4	114111438	ANK2	intronic	S_typhi_Replication_24_3_5hr_median_GFP	T	G	0.001327	Viral hepatitis B	0.3
rs72675218	4	114198063	ANK2	intronic	S_typhi_Replication_24_3_5hr_median_GFP	G	A	0.001327	Viral hepatitis B	0.3
rs10459365	13	21100118	CRYL1	upstream	IL10_Chlamydia	G	C	0.001329	Sexually transmitted infections excluding HIV and hepatitis	0.38
rs55690537	12	64848597	TBK1	intronic	Uninfected_IL10_pg_ml	C	T	0.001331	Streptococcus infection	0.43
rs111479445	19	52377538	ZNF577	intronic	sifA_cell_death_BG_subtracted	C	T	0.001331	Viral hepatitis C	2.99
rs68065363	13	20988632	CRYL1	intronic	sifA_Intracellular_Survival_24hr_3hr_GFP	A	G	0.001333	Sexually transmitted infections excluding HIV and hepatitis	0.04
rs9806245	15	101061013	CERS3	intronic	S_typhimurium_IP_10_pg_ml	C	G	0.001337	Infection with drug-resistant organism	-0.38
rs7669861	4	114011549	ANK2	intronic	IL4_Uninfected	C	G	0.001337	Viral hepatitis B	-0.39
rs7683536	4	114013792	ANK2	intronic	IL4_Uninfected	T	C	0.001337	Viral hepatitis B	-0.33
rs16971015	15	41078549	DNAJC17	intronic	TNFa_Uninfected	G	A	0.001338	Herpes simplex	0.33
rs61879117	11	44291786	ALX4	intronic	IL1RA_Uninfected	G	A	0.001339	Gram positive septicemia	-0.51
rs11522282	9	140142949	FAM166A	upstream	Toxo_5hr_cell_death_BG_sub	T	C	0.001343	Bacterial pneumonia	-0.85
rs185229494	9	108333897	FKTN	intronic	Chlamydia_70hr_median_GFP	C	T	0.001343	Infectious mononucleosis	69.36
rs17068471	6	139599472	TXLNB	intronic	IP10_Chlamydia	A	G	0.001343	Viral warts and human papilloma virus	1.49
rs77753950	9	140164483	NELFB	intronic	Uninfected_IL10_pg_ml	G	A	0.001349	Bacterial pneumonia	-0.54
rs117520935	9	140151790	NELFB	intronic	Uninfected_IL10_pg_ml	T	A	0.001349	Bacterial pneumonia	-0.54
rs145059291	9	140153045	NELFB	intronic	Uninfected_IL10_pg_ml	C	T	0.001349	Bacterial pneumonia	-0.54
rs147567643	9	140155693	NELFB	intronic	Uninfected_IL10_pg_ml	G	A	0.001349	Bacterial pneumonia	-0.54
rs116379250	9	140155146	NELFB	intronic	Uninfected_IL10_pg_ml	C	A	0.001349	Bacterial pneumonia	-0.54
rs114731553	9	140153477	NELFB	intronic	Uninfected_IL10_pg_ml	C	A	0.001349	Bacterial pneumonia	-0.54
rs75048142	9	140162664	NELFB	intronic	Uninfected_IL10_pg_ml	G	T	0.001349	Bacterial pneumonia	-0.54
rs2072753	1	20657352	VWA5B1	intronic	S_typhimurium_MDC_pg_ml	C	T	0.001349	Intestinal infection	0.29
rs73160836	13	20988799	CRYL1	intronic	Chlamydia_70hr_cell_death_BG_sub	G	A	0.001349	Sexually transmitted infections excluding HIV and hepatitis	-1.94
rs28556761	15	34205487	AVEN	intronic	PDGF_AB_BB_Uninfected	A	G	0.00135	Bacterial pneumonia	0.73
rs28693964	15	34205480	AVEN	intronic	PDGF_AB_BB_Uninfected	A	T	0.00135	Bacterial pneumonia	0.73
rs114851650	15	34200817	AVEN	intronic	PDGF_AB_BB_Uninfected	T	C	0.00135	Bacterial pneumonia	0.73
rs2031229	10	6066568	IL2RA	intronic	VEGF_Uninfected	G	A	0.00135	Gram positive septicemia	-0.36
rs11256369	10	6066200	IL2RA	intronic	VEGF_Uninfected	C	G	0.00135	Gram positive septicemia	-0.36
rs372456983	9	108328636	FKTN	intronic	Chlamydia_70hr_median_GFP	T	C	0.00135	Infectious mononucleosis	52
rs58226848	4	114234590	ANK2	intronic	Chlamydia_27hr_cell_death_BG_subtracted	C	T	0.00135	Viral hepatitis B	-0.7
rs9863438	3	8938019	RAD18	intronic	Chlamydia_46hr_GFP	G	A	0.001351	Streptococcus infection	0.9
rs12104544	2	175545770	WIPF1	intronic	IL4_Chlamydia	G	A	0.001353	Mycoses	0.6
rs115399041	13	21073204	CRYL1	intronic	Chlamydia_70hr_cell_death_BG_sub	G	A	0.001354	Sexually transmitted infections excluding HIV and hepatitis	-1.84
rs34315774	17	66550268	FAM20A	intronic	IL6_Uninfected	CAT	C	0.001356	Influenza	-0.26
rs181451483	3	119429276	MAATS1	intronic	TNFb_Uninfected	C	T	0.001358	Dermatophytosis and dermatomycosis	-0.64
rs186815287	3	119439223	MAATS1	intronic	TNFb_Uninfected	G	C	0.001358	Dermatophytosis and dermatomycosis	-0.64
rs145283662	3	119430352	MAATS1	intronic	TNFb_Uninfected	G	A	0.001358	Dermatophytosis and dermatomycosis	-0.64
rs185657058	3	119432240	MAATS1	intronic	TNFb_Uninfected	C	T	0.001358	Dermatophytosis and dermatomycosis	-0.64
rs187772108	3	119426782	MAATS1	intronic	TNFb_Uninfected	A	T	0.001358	Dermatophytosis and dermatomycosis	-0.64
rs188308621	3	119424501	MAATS1	intronic	TNFb_Uninfected	C	G	0.001358	Dermatophytosis and dermatomycosis	-0.64
rs190172399	3	119423292	MAATS1	intronic	TNFb_Uninfected	G	T	0.001358	Dermatophytosis and dermatomycosis	-0.64
rs182290877	3	119436507	MAATS1	intronic	TNFb_Uninfected	G	A	0.001358	Dermatophytosis and dermatomycosis	-0.64
rs186605554	3	119436594	MAATS1	intronic	TNFb_Uninfected	C	G	0.001358	Dermatophytosis and dermatomycosis	-0.64
rs191631900	3	119435456	MAATS1	intronic	TNFb_Uninfected	C	T	0.001358	Dermatophytosis and dermatomycosis	-0.64
rs182625904	3	119435199	MAATS1	intronic	TNFb_Uninfected	C	T	0.001358	Dermatophytosis and dermatomycosis	-0.64
rs10905669	10	6092093	IL2RA	intronic	VEGF_Uninfected	C	T	0.001361	Gram positive septicemia	-0.32
rs150344651	4	113886106	ANK2	intronic	Chlamydia_27hr_medianGFP	G	A	0.001361	Viral hepatitis B	97.55
rs62314903	4	114006245	ANK2	intronic	FGF2_Uninfected	A	T	0.001365	Viral hepatitis B	0.21
rs9579872	13	21060211	CRYL1	intronic	sifA_Intracellular_Survival_24hr_3hr_GFP	C	T	0.001366	Sexually transmitted infections excluding HIV and hepatitis	0.03
rs34315774	17	66550268	FAM20A	intronic	IL8_Uninfected	CAT	C	0.001367	Influenza	-0.26
rs11714280	3	8978972	RAD18	intronic	IFNG_Uninfected	T	C	0.001373	Streptococcus infection	-0.42
rs76236120	17	66575721	FAM20A	intronic	IL10_Chlamydia	A	G	0.001374	Influenza	-0.69
rs79392545	3	119437715	MAATS1	intronic	TNFa_Uninfected	T	C	0.001375	Dermatophytosis and dermatomycosis	0.55
rs11580208	1	20667005	VWA5B1	intronic	S_typhimurium_MDC_pg_ml	A	G	0.001378	Intestinal infection	0.29
rs6832446	4	114011905	ANK2	intronic	IL13_Uninfected	T	C	0.001379	Viral hepatitis B	-0.47
rs2654576	15	101015203	CERS3	intronic	PDGF_AB_BB_Uninfected	A	G	0.001382	Infection with drug-resistant organism	0.59
rs139776310	12	95942550	USP44	UTR5	S_typhimurium_3_5hr_median_GFP	C	G	0.001382	Tuberculosis	18.32
rs29351	4	114211813	ANK2	intronic	sifA_3_5hr_median_GFP	A	G	0.001382	Viral hepatitis B	-18.67
rs29324	4	114211892	ANK2	intronic	sifA_3_5hr_median_GFP	G	T	0.001382	Viral hepatitis B	-18.67
rs116237902	9	33274300	CHMP5	intronic	Cells_ml_after_3_days	G	A	0.001385	Herpes simplex	-70830
rs71915052	7	75278844	HIP1	intronic	Chlamydia_70hr_median_GFP	GGTT	G	0.001385	Infection with drug-resistant organism	55.03
rs2477159	11	32614995	EIF3M	intronic	IP10_Uninfected	C	T	0.001386	Viral warts and human papilloma virus	1.28
rs62206434	20	43753321	WFDC12	upstream	Chlamydia_46hr_GFP	A	C	0.001388	Meningitis	1.63
rs7669861	4	114011549	ANK2	intronic	IL10_Chlamydia	C	G	0.001389	Viral hepatitis B	-0.49
rs76120186	1	51762563	TTC39A	intronic	S_typhi_Intracellular_Survival_24hr_3_5hr_GFP	C	T	0.001393	Protozoan infection	-0.06
rs72969115	2	120524104	PTPN4	intronic	VEGF_Uninfected	C	T	0.001396	Mycoses	-0.41
rs9825733	3	8969303	RAD18	intronic	TNFa_Chlamydia	A	G	0.001399	Streptococcus infection	0.31
rs192550675	7	75335899	HIP1	intronic	Chlamydia_70hr_median_GFP	T	C	0.001401	Infection with drug-resistant organism	62.61
rs113891645	7	75339171	HIP1	intronic	Chlamydia_70hr_median_GFP	T	A	0.001401	Infection with drug-resistant organism	62.61
rs74582502	7	75327427	HIP1	intronic	Chlamydia_70hr_median_GFP	A	G	0.001401	Infection with drug-resistant organism	62.61
rs115589146	19	52378081	ZNF577	intronic	IFNG_Chlamydia	A	G	0.001401	Viral hepatitis C	1.05
rs12722531	10	6076076	IL2RA	intronic	IL10_Chlamydia	G	A	0.001403	Gram positive septicemia	0.82
rs12722525	10	6077820	IL2RA	intronic	IL10_Chlamydia	G	A	0.001403	Gram positive septicemia	0.82
rs142728728	4	113931429	ANK2	intronic	sifA_Replication_24_3_5hr_median_GFP	C	T	0.001403	Viral hepatitis B	-0.12
rs148170304	4	113937157	ANK2	intronic	sifA_Replication_24_3_5hr_median_GFP	A	G	0.001403	Viral hepatitis B	-0.12
rs143809157	4	113922354	ANK2	intronic	sifA_Replication_24_3_5hr_median_GFP	G	T	0.001403	Viral hepatitis B	-0.12
rs150673740	4	113937488	ANK2	intronic	sifA_Replication_24_3_5hr_median_GFP	G	A	0.001403	Viral hepatitis B	-0.12
rs6878704	5	176030090	GPRIN1	intronic	IL12P70_Uninfected	C	T	0.001406	Tuberculosis	-0.58
rs12695889	3	148436654	AGTR1	intronic	S_typhi_3_5hr_GFP	A	G	0.001407	Viral infection	0.59
rs11683190	2	10886978	ATP6V1C2	intronic	IP10_Uninfected	T	C	0.001408	Staphalococcus infection	-0.62
rs6756947	2	47598428	EPCAM	intronic	TNFb_Chlamydia	C	T	0.001415	Tuberculosis	0.51
rs7682781	4	114013470	ANK2	intronic	IL4_Uninfected	G	A	0.001416	Viral hepatitis B	-0.33
rs7688341	4	114013873	ANK2	intronic	IL4_Uninfected	T	C	0.001416	Viral hepatitis B	-0.33
rs7683186	4	114013698	ANK2	intronic	IL4_Uninfected	G	A	0.001416	Viral hepatitis B	-0.33
rs2046444	4	114016103	ANK2	intronic	IL4_Uninfected	G	C	0.001416	Viral hepatitis B	-0.33
rs12643848	4	114014259	ANK2	intronic	IL4_Uninfected	G	T	0.001416	Viral hepatitis B	-0.33
rs45567432	3	8976189	RAD18	intronic	TNFb_Chlamydia	A	G	0.001417	Streptococcus infection	-0.36
rs4868665	5	176030976	GPRIN1	intronic	IL6_Chlamydia	C	T	0.001417	Tuberculosis	-0.72
rs2367201	2	86334199	PTCD3	intronic	S_typhimurium_IL10_pg_ml	A	G	0.001418	Other CNS infections and poliomyelitis	0.28
rs4832248	2	86343494	PTCD3	intronic	S_typhimurium_IL10_pg_ml	A	G	0.001418	Other CNS infections and poliomyelitis	0.28
rs1559517	2	86359086	PTCD3	intronic	S_typhimurium_IL10_pg_ml	T	C	0.001418	Other CNS infections and poliomyelitis	0.28
rs6490578	13	21012811	CRYL1	intronic	S_typhi_3_5hr_GFP	C	T	0.001418	Sexually transmitted infections excluding HIV and hepatitis	0.32
rs6490577	13	21012107	CRYL1	intronic	S_typhi_3_5hr_GFP	C	T	0.001418	Sexually transmitted infections excluding HIV and hepatitis	0.32
rs2768294	9	108369374	FKTN	intronic	IP10_Chlamydia	C	G	0.001421	Infectious mononucleosis	0.54
rs138034159	13	21050054	CRYL1	intronic	S_typhi_cell_death_BG_subtracted	A	C	0.001422	Sexually transmitted infections excluding HIV and hepatitis	-1.41
rs11398989	4	113997959	ANK2	intronic	IP10_Chlamydia	GA	G	0.001422	Viral hepatitis B	-0.47
rs3769126	2	26992070	SLC35F6	intronic	IL12P70_Chlamydia	C	T	0.001422	Viral infection	-0.53
rs12478975	2	26990429	SLC35F6	intronic	IL12P70_Chlamydia	T	C	0.001422	Viral infection	-0.53
rs13007156	2	26997031	SLC35F6	intronic	IL12P70_Chlamydia	G	A	0.001422	Viral infection	-0.53
rs35277048	2	26987811	SLC35F6	intronic	IL12P70_Chlamydia	G	A	0.001422	Viral infection	-0.53
rs4834312	4	114012550	ANK2	intronic	IL13_Uninfected	T	C	0.001423	Viral hepatitis B	-0.43
rs2241648	15	34158529	AVEN	UTR3	VEGF_Uninfected	G	C	0.001424	Bacterial pneumonia	0.5
rs1765183	9	33273094	CHMP5	intronic	Toxo_replication_30_5hr_median_GFP	A	G	0.001424	Herpes simplex	0.46
rs1197969	9	33279542	CHMP5	intronic	Toxo_replication_30_5hr_median_GFP	C	T	0.001424	Herpes simplex	0.46
rs11718594	3	8985058	RAD18	intronic	RANTES_Uninfected	G	A	0.001425	Streptococcus infection	-0.37
rs112657149	5	176027643	GPRIN1	intronic	FGF2_Uninfected	G	A	0.001425	Tuberculosis	0.34
rs34103857	5	176029131	GPRIN1	intronic	FGF2_Uninfected	C	T	0.001425	Tuberculosis	0.32
rs7250193	19	52385520	ZNF577	intronic	IL10_Chlamydia	A	G	0.001428	Viral hepatitis C	-0.38
rs606948	15	34197842	AVEN	intronic	S_typhimurium_3_5hr_median_GFP	T	G	0.001429	Bacterial pneumonia	-14.2
rs79258876	17	66578753	FAM20A	intronic	sifA_3_5hr_GFP	G	A	0.001431	Influenza	0.54
rs2286563	17	66578288	FAM20A	intronic	sifA_3_5hr_GFP	A	G	0.001431	Influenza	0.54
rs140341221	2	27499915	DNAJC5G	intronic	Chlamydia_27hr_cell_death_BG_subtracted	T	C	0.001432	Human immunodeficiency virus	-1.43
rs34229456	2	120667774	PTPN4	intronic	S_typhimurium_IL10_cell_uninfected_sub_fg_ml_cell	C	T	0.001432	Mycoses	19.27
rs147598024	2	120677032	PTPN4	intronic	S_typhimurium_IL10_cell_uninfected_sub_fg_ml_cell	G	A	0.001432	Mycoses	19.27
rs2175329	2	120616256	PTPN4	intronic	S_typhimurium_IL10_cell_uninfected_sub_fg_ml_cell	G	T	0.001432	Mycoses	19.27
rs3111723	2	120649647	PTPN4	intronic	S_typhimurium_IL10_cell_uninfected_sub_fg_ml_cell	C	T	0.001432	Mycoses	19.27
rs2968771	2	120654566	PTPN4	intronic	S_typhimurium_IL10_cell_uninfected_sub_fg_ml_cell	G	A	0.001432	Mycoses	19.27
rs140730417	2	120567671	PTPN4	intronic	S_typhimurium_IL10_cell_uninfected_sub_fg_ml_cell	T	C	0.001432	Mycoses	19.27
rs17163792	7	10979072	NDUFA4	intronic	FGF2_Uninfected	T	C	0.001435	Intestinal infection	-0.42
rs17163781	7	10971416	NDUFA4	downstream	FGF2_Uninfected	G	A	0.001435	Intestinal infection	-0.42
rs12537541	7	10976311	NDUFA4	intronic	FGF2_Uninfected	A	G	0.001435	Intestinal infection	-0.42
rs6763266	3	119437131	MAATS1	intronic	VEGF_Chlamydia	T	C	0.001436	Dermatophytosis and dermatomycosis	0.2
rs113572510	10	6093513	IL2RA	intronic	Chlamydia_27hr_GFP	C	A	0.001436	Gram positive septicemia	-0.78
rs75423722	15	34249901	AVEN	intronic	sifA_3_5hr_GFP	A	G	0.001437	Bacterial pneumonia	-0.56
rs114332279	15	34240256	AVEN	intronic	sifA_3_5hr_GFP	A	G	0.001437	Bacterial pneumonia	-0.56
rs182711499	2	10919838	ATP6V1C2	intronic	IFNG_Uninfected	A	G	0.001439	Staphalococcus infection	0.59
rs115124712	19	41122405	LTBP4	intronic	S_typhimurium_cell_death_BG_subtracted	G	A	0.001445	Sexually transmitted infections excluding HIV and hepatitis	-5.6
rs115689674	7	75218932	HIP1	intronic	Chlamydia_Replication_Permisiveness_high_GFP_46hr_total_GFP_27hr	C	T	0.001448	Infection with drug-resistant organism	0.07
rs4832027	2	86369700	PTCD3	downstream	S_typhimurium_3_5hr_median_GFP	A	C	0.001451	Other CNS infections and poliomyelitis	21.56
rs2252775	5	131918444	RAD50	intronic	FGF2_Candida	T	G	0.001453	Gram negative septicemia	1.05
rs17166050	5	131915213	RAD50	intronic	FGF2_Candida	G	A	0.001453	Gram negative septicemia	1.05
rs55982201	5	131920550	RAD50	intronic	FGF2_Candida	C	G	0.001453	Gram negative septicemia	1.05
rs62383758	5	131961970	RAD50	intronic	FGF2_Candida	C	T	0.001453	Gram negative septicemia	1.05
rs2897443	5	131929594	RAD50	intronic	FGF2_Candida	G	T	0.001453	Gram negative septicemia	1.05
rs146313080	13	21045637	CRYL1	intronic	IFNG_Uninfected	G	A	0.001453	Sexually transmitted infections excluding HIV and hepatitis	-0.45
rs17445207	4	114123157	ANK2	intronic	S_typhimurium_MDC_pg_ml	T	C	0.001453	Viral hepatitis B	1.03
rs45502093	4	114120284	ANK2	intronic	S_typhimurium_MDC_pg_ml	C	T	0.001453	Viral hepatitis B	1.03
rs62441203	6	139599850	TXLNB	intronic	Toxo_5hr_gfp	A	G	0.001453	Viral warts and human papilloma virus	2.45
rs10916768	1	20660129	VWA5B1	intronic	Chlamydia_70hr_median_GFP	C	T	0.001456	Intestinal infection	51.42
rs10799630	1	20673959	VWA5B1	intronic	Chlamydia_70hr_median_GFP	G	A	0.001456	Intestinal infection	51.42
rs115363546	1	20666023	VWA5B1	intronic	Chlamydia_70hr_median_GFP	A	C	0.001456	Intestinal infection	51.42
rs139680110	1	20653234	VWA5B1	intronic	Chlamydia_70hr_median_GFP	GC	G	0.001456	Intestinal infection	51.42
rs12072406	1	20657421	VWA5B1	exonic	Chlamydia_70hr_median_GFP	C	G	0.001456	Intestinal infection	51.42
rs77666741	1	20651132	VWA5B1	intronic	Chlamydia_70hr_median_GFP	G	A	0.001456	Intestinal infection	51.42
rs10916771	1	20669518	VWA5B1	intronic	Chlamydia_70hr_median_GFP	T	G	0.001456	Intestinal infection	51.42
rs12068526	1	20649463	VWA5B1	intronic	Chlamydia_70hr_median_GFP	C	T	0.001456	Intestinal infection	51.42
rs12097335	1	20648540	VWA5B1	intronic	Chlamydia_70hr_median_GFP	G	T	0.001456	Intestinal infection	51.45
rs115382017	1	20653856	VWA5B1	intronic	Chlamydia_70hr_median_GFP	G	A	0.001456	Intestinal infection	51.42
rs10799631	1	20674338	VWA5B1	intronic	Chlamydia_70hr_median_GFP	G	A	0.001456	Intestinal infection	51.42
rs77388660	1	20670606	VWA5B1	intronic	Chlamydia_70hr_median_GFP	C	T	0.001456	Intestinal infection	51.42
rs142043404	13	21090903	CRYL1	intronic	IL6_Chlamydia	G	A	0.001456	Sexually transmitted infections excluding HIV and hepatitis	1.37
rs16856608	2	10891631	ATP6V1C2	intronic	Uninfected_IP_10_pg_ml	C	T	0.001457	Staphalococcus infection	-0.55
rs12467545	2	10889180	ATP6V1C2	intronic	Uninfected_IP_10_pg_ml	C	T	0.001457	Staphalococcus infection	-0.55
rs12981533	19	45756753	MARK4	intronic	Chlamydia_70hr_cell_death_BG_sub	A	G	0.001458	CSF shunt failure	-1.01
rs36073297	19	45756763	MARK4	intronic	Chlamydia_70hr_cell_death_BG_sub	C	T	0.001458	CSF shunt failure	-1.01
rs11037918	11	44281853	ALX4	downstream	S_typhimurium_Intracellular_Survival_GFP_24hr_3_5hr	C	T	0.001458	Gram positive septicemia	-0.07
rs4669622	2	10886322	ATP6V1C2	intronic	Uninfected_IP_10_pg_ml	C	T	0.001459	Staphalococcus infection	0.47
rs11307255	4	114271984	ANK2	intronic	Chlamydia_27hr_cell_death_BG_subtracted	GA	G	0.00146	Viral hepatitis B	-0.77
rs12721321	3	148458258	AGTR1	intronic	sifA_cell_death_BG_subtracted	C	T	0.00146	Viral infection	-1.85
rs12536918	7	75266699	HIP1	intronic	IL13_Uninfected	G	A	0.001464	Infection with drug-resistant organism	0.84
rs35582177	13	21000420	CRYL1	intronic	S_typhimurium_cell_death_BG_subtracted	TAA	T	0.001468	Sexually transmitted infections excluding HIV and hepatitis	-1.4
rs11703010	22	29457141	C22orf31	intronic	Chlamydia_46hr_highGFP	C	T	0.00147	Gram positive septicemia	0.41
rs2104286	10	6099045	IL2RA	intronic	sifA_Intracellular_Survival_24hr_3hr_GFP	T	C	0.001473	Gram positive septicemia	0.04
rs9579864	13	21034960	CRYL1	intronic	IFNA2_Uninfected	C	G	0.001474	Sexually transmitted infections excluding HIV and hepatitis	0.6
rs75256559	4	114263189	ANK2	intronic	S_typhimurium_3_5hr_median_GFP	G	A	0.001477	Viral hepatitis B	-35.13
rs10044781	5	176033663	GPRIN1	intronic	S_typhimurium_cell_death_BG_subtracted	A	G	0.001478	Tuberculosis	1.25
rs17068468	6	139598319	TXLNB	intronic	Toxo_5hr_median	A	C	0.001478	Viral warts and human papilloma virus	40.02
rs144865843	7	75249703	HIP1	intronic	MDC_Chlamydia	TTA	T	0.001479	Infection with drug-resistant organism	-0.28
rs72892049	4	114055116	ANK2	intronic	FGF2_Uninfected	C	G	0.001479	Viral hepatitis B	-0.91
rs72892038	4	114052031	ANK2	intronic	FGF2_Uninfected	A	T	0.001479	Viral hepatitis B	-0.91
rs8027038	15	101070250	CERS3	intronic	FGF2_Candida	C	T	0.00148	Infection with drug-resistant organism	0.93
rs148864876	2	47614326	EPCAM	downstream	Staph_toxin_cell_death_BG_subtracted	G	A	0.001483	Tuberculosis	4.96
rs559864329	2	47606563	EPCAM	intronic	Staph_toxin_cell_death_BG_subtracted	GTGAGGTATTTTCTGC	G	0.001483	Tuberculosis	4.96
rs143513687	2	47605519	EPCAM	intronic	Staph_toxin_cell_death_BG_subtracted	C	T	0.001483	Tuberculosis	4.96
rs139539558	2	47600859	EPCAM	intronic	Staph_toxin_cell_death_BG_subtracted	T	G	0.001483	Tuberculosis	4.96
rs4903261	14	75327109	PROX2	intronic	sifA_Replication_24_3_5hr_median_GFP	A	G	0.001484	Tuberculosis	-0.06
rs78141127	3	119421776	MAATS1	upstream	IL4_Chlamydia	C	G	0.001486	Dermatophytosis and dermatomycosis	1.02
rs897004	11	44283925	ALX4	UTR3	Staph_toxin_cell_death_BG_subtracted	A	G	0.001487	Gram positive septicemia	3.03
rs149262803	17	1392026	MYO1C	intronic	IFNG_Uninfected	A	G	0.001487	Other infectious and parasitic diseases	0.66
rs12240985	10	6058420	IL2RA	intronic	TNFa_Chlamydia	C	G	0.00149	Gram positive septicemia	0.4
rs2285709	4	114117723	ANK2	intronic	S_typhimurium_IL10_cell_uninfected_sub_fg_ml_cell	G	A	0.00149	Viral hepatitis B	9.87
rs341782	3	8949343	RAD18	intronic	Chlamydia_70hr_GFP	G	A	0.001491	Streptococcus infection	-2.22
rs12722552	10	6071347	IL2RA	intronic	IL6_Uninfected	C	T	0.001493	Gram positive septicemia	0.34
rs3106248	2	120633003	PTPN4	intronic	S_typhimurium_IL10_cell_uninfected_sub_fg_ml_cell	C	G	0.001495	Mycoses	17.31
rs3111722	2	120634368	PTPN4	intronic	S_typhimurium_IL10_cell_uninfected_sub_fg_ml_cell	T	G	0.001495	Mycoses	17.31
rs137934018	2	120642257	PTPN4	intronic	S_typhimurium_IL10_cell_uninfected_sub_fg_ml_cell	TATA	T	0.001495	Mycoses	17.31
rs10194955	2	120725704	PTPN4	intronic	S_typhimurium_IL10_cell_uninfected_sub_fg_ml_cell	G	A	0.001495	Mycoses	17.31
rs34726031	2	120708023	PTPN4	intronic	S_typhimurium_IL10_cell_uninfected_sub_fg_ml_cell	T	C	0.001495	Mycoses	17.31
rs3106249	2	120623545	PTPN4	intronic	S_typhimurium_IL10_cell_uninfected_sub_fg_ml_cell	G	T	0.001495	Mycoses	17.31
rs34901869	2	120645837	PTPN4	intronic	S_typhimurium_IL10_cell_uninfected_sub_fg_ml_cell	T	A	0.001495	Mycoses	17.31
rs34779810	2	120697462	PTPN4	intronic	S_typhimurium_IL10_cell_uninfected_sub_fg_ml_cell	C	T	0.001495	Mycoses	17.31
rs4274731	3	8928916	RAD18	intronic	TNFa_Chlamydia	G	A	0.001496	Streptococcus infection	-0.35
rs28524727	4	113776247	ANK2	intronic	TNFb_Uninfected	G	A	0.001501	Viral hepatitis B	-0.54
rs1668935	7	75176856	HIP1	intronic	S_typhi_Replication_24_3_5hr_median_GFP	G	A	0.001502	Infection with drug-resistant organism	-0.08
rs141493047	15	101014288	CERS3	intronic	VEGF_Chlamydia	C	T	0.001504	Infection with drug-resistant organism	0.48
rs58382370	13	20977135	CRYL1	downstream	sifA_Intracellular_Survival_24hr_3hr_GFP	C	A	0.001507	Sexually transmitted infections excluding HIV and hepatitis	0.06
rs7683536	4	114013792	ANK2	intronic	PDGF_AB_BB_Uninfected	T	C	0.001507	Viral hepatitis B	-0.34
rs28594555	4	114270433	ANK2	intronic	Chlamydia_27hr_cell_death_BG_subtracted	T	C	0.001507	Viral hepatitis B	-0.76
rs10192975	2	10887075	ATP6V1C2	intronic	IFNG_Chlamydia	A	G	0.001508	Staphalococcus infection	-0.45
rs10463894	5	131933907	RAD50	intronic	S_typhimurium_Intracellular_Survival_GFP_24hr_3_5hr	T	C	0.001511	Gram negative septicemia	0.05
rs60631624	2	27497815	DNAJC5G	upstream	IL12P70_Chlamydia	T	G	0.001511	Human immunodeficiency virus	-0.45
rs10916753	1	20620916	VWA5B1	intronic	Chlamydia_70hr_median_GFP	T	C	0.001511	Intestinal infection	48.66
rs116039481	3	119435901	MAATS1	intronic	Chlamydia_46hr_GFP	G	T	0.00152	Dermatophytosis and dermatomycosis	2.93
rs9804284	10	6062051	IL2RA	intronic	S_typhimurium_Intracellular_Replication_24_3_5hr_median_GFP	A	T	0.00152	Gram positive septicemia	0.95
rs766304	17	66590851	FAM20A	intronic	S_typhimurium_cell_death_BG_subtracted	C	T	0.001526	Influenza	1.11
rs115865896	13	21094753	CRYL1	intronic	IL8_Chlamydia	C	T	0.001526	Sexually transmitted infections excluding HIV and hepatitis	0.56
rs2256867	10	6096512	IL2RA	intronic	VEGF_Chlamydia	G	T	0.001527	Gram positive septicemia	-0.35
rs73306019	5	145168187	PRELID2	intronic	IL4_Chlamydia	G	A	0.001527	Human immunodeficiency virus	0.61
rs188591272	1	51773975	TTC39A	intronic	MDC_Chlamydia	G	A	0.001529	Protozoan infection	0.6
rs67462252	19	52382851	ZNF577	intronic	IL10_Chlamydia	T	C	0.00153	Viral hepatitis C	-0.38
rs28409083	19	52382783	ZNF577	intronic	IL10_Chlamydia	C	T	0.00153	Viral hepatitis C	-0.38
rs882390	2	120699742	PTPN4	intronic	IL13_Chlamydia	C	T	0.001533	Mycoses	0.52
rs144930454	6	139601139	TXLNB	intronic	TNFb_Uninfected	G	A	0.001534	Viral warts and human papilloma virus	0.89
rs29346	4	114212553	ANK2	intronic	Uninfected_MDC_pg_ml	G	A	0.001535	Viral hepatitis B	0.67
rs29342	4	114213096	ANK2	intronic	Uninfected_MDC_pg_ml	G	T	0.001535	Viral hepatitis B	0.67
rs29340	4	114213776	ANK2	intronic	Uninfected_MDC_pg_ml	A	G	0.001535	Viral hepatitis B	0.67
rs148354791	4	114232310	ANK2	intronic	IFNA2_Chlamydia	G	A	0.001536	Viral hepatitis B	0.79
rs150570684	4	113907069	ANK2	intronic	IL13_Uninfected	A	G	0.001536	Viral hepatitis B	0.73
rs8031024	15	101083008	CERS3	intronic	IP10_Chlamydia	A	G	0.001538	Infection with drug-resistant organism	-0.51
rs10044781	5	176033663	GPRIN1	intronic	Chlamydia_46hr_GFP	A	G	0.001538	Tuberculosis	0.74
rs116726054	4	113937145	ANK2	intronic	Toxo_spread_30hr_5hr_GFP	C	T	0.001538	Viral hepatitis B	-0.14
rs13211833	6	88407190	AKIRIN2	intronic	S_typhimurium_IP_10_pg_ml	A	G	0.001539	Candidiasis	-1.21
rs3763176	6	88408560	AKIRIN2	intronic	S_typhimurium_IP_10_pg_ml	T	C	0.001539	Candidiasis	-1.21
rs13219631	6	88405260	AKIRIN2	intronic	S_typhimurium_IP_10_pg_ml	T	C	0.001539	Candidiasis	-1.21
rs55901317	6	88395572	AKIRIN2	intronic	S_typhimurium_IP_10_pg_ml	T	A	0.001539	Candidiasis	-1.21
rs35965137	6	88401221	AKIRIN2	intronic	S_typhimurium_IP_10_pg_ml	T	G	0.001539	Candidiasis	-1.21
rs35440627	6	88400904	AKIRIN2	intronic	S_typhimurium_IP_10_pg_ml	A	T	0.001539	Candidiasis	-1.21
rs62417757	6	88399567	AKIRIN2	intronic	S_typhimurium_IP_10_pg_ml	T	A	0.001539	Candidiasis	-1.21
rs35326820	6	88399084	AKIRIN2	intronic	S_typhimurium_IP_10_pg_ml	A	T	0.001539	Candidiasis	-1.21
rs78322917	8	25281712	GNRH1	UTR5	IFNG_Uninfected	T	G	0.001541	Herpes simplex	-0.71
rs7981997	13	21095010	CRYL1	intronic	Chlamydia_70hr_GFP	C	T	0.001541	Sexually transmitted infections excluding HIV and hepatitis	-2.62
rs7999489	13	21094984	CRYL1	intronic	Chlamydia_70hr_GFP	C	T	0.001541	Sexually transmitted infections excluding HIV and hepatitis	-2.62
rs58349218	3	8919438	RAD18	UTR3	IFNA2_Chlamydia	T	C	0.001542	Streptococcus infection	0.84
rs544493	15	34198963	AVEN	intronic	sifA_3_5hr_median_GFP	T	C	0.001543	Bacterial pneumonia	17.72
rs115827479	9	140163450	NELFB	intronic	IL6_Uninfected	A	G	0.001543	Bacterial pneumonia	-0.31
rs112364014	5	131940822	RAD50	intronic	FGF2_Uninfected	C	T	0.001545	Gram negative septicemia	0.47
rs73259679	5	131936008	RAD50	intronic	FGF2_Uninfected	G	T	0.001545	Gram negative septicemia	0.47
rs10468191	15	101024681	CERS3	intronic	S_typhi_Intracellular_Survival_24hr_3_5hr_GFP	G	A	0.001546	Infection with drug-resistant organism	-0.05
rs12048985	1	20648425	VWA5B1	intronic	Chlamydia_46hr_highGFP	G	A	0.001546	Intestinal infection	-0.7
rs4868665	5	176030976	GPRIN1	intronic	RANTES_Chlamydia	C	T	0.001547	Tuberculosis	-0.37
rs28458405	2	175494057	WIPF1	intronic	TNFa_Chlamydia	T	A	0.001549	Mycoses	-0.24
rs28485554	2	175494056	WIPF1	intronic	TNFa_Chlamydia	T	C	0.001549	Mycoses	-0.24
rs73036569	19	45778941	MARK4	intronic	S_typhi_Intracellular_Survival_24hr_3_5hr_GFP	T	C	0.00155	CSF shunt failure	0.06
rs604092	3	9005381	RAD18	upstream	S_typhimurium_IL10_pg_ml	T	C	0.00155	Streptococcus infection	-0.23
rs10020548	4	114062948	ANK2	intronic	FGF2_Uninfected	C	T	0.00155	Viral hepatitis B	0.58
rs13435322	4	114062507	ANK2	intronic	FGF2_Uninfected	C	A	0.00155	Viral hepatitis B	0.58
rs13435324	4	114062488	ANK2	intronic	FGF2_Uninfected	G	A	0.00155	Viral hepatitis B	0.58
rs12645477	4	113894969	ANK2	intronic	Chlamydia_Intercellular_Spread_70hr_27hr_GFP	G	A	0.001551	Viral hepatitis B	-0.17
rs34671538	9	108374784	FKTN	intronic	IP10_Chlamydia	GT	G	0.001552	Infectious mononucleosis	0.53
rs2768280	9	108391985	FKTN	intronic	IP10_Chlamydia	A	G	0.001552	Infectious mononucleosis	0.53
rs539527338	18	54299151	TXNL1	intronic	Cells_ml_after_3_days	CA	C	0.001555	Sexually transmitted infections excluding HIV and hepatitis	55170
rs60788976	4	114053034	ANK2	intronic	MIP1B_Chlamydia	A	G	0.001558	Viral hepatitis B	0.41
rs72892050	4	114055328	ANK2	intronic	MIP1B_Chlamydia	T	G	0.001558	Viral hepatitis B	0.41
rs72892063	4	114056350	ANK2	intronic	MIP1B_Chlamydia	A	C	0.001558	Viral hepatitis B	0.41
rs72892034	4	114048308	ANK2	intronic	MIP1B_Chlamydia	T	C	0.001558	Viral hepatitis B	0.41
rs60194182	4	114048247	ANK2	intronic	MIP1B_Chlamydia	C	A	0.001558	Viral hepatitis B	0.41
rs111706017	4	114051915	ANK2	intronic	MIP1B_Chlamydia	T	C	0.001558	Viral hepatitis B	0.41
rs2285710	4	114117472	ANK2	intronic	S_typhimurium_IL10_cell_uninfected_sub_fg_ml_cell	C	T	0.001558	Viral hepatitis B	9.34
rs112868437	4	114057998	ANK2	intronic	MIP1B_Chlamydia	C	T	0.001558	Viral hepatitis B	0.41
rs72892069	4	114063026	ANK2	intronic	MIP1B_Chlamydia	T	A	0.001558	Viral hepatitis B	0.41
rs192378891	15	34331000	AVEN	exonic	PDGF_AB_BB_Chlamydia	C	T	0.001562	Bacterial pneumonia	0.86
rs11248476	10	124458521	C10orf120	intronic	Chlamydia_27hr_medianGFP	G	T	0.001563	Intestinal infection	99.97
rs12647986	4	114024585	ANK2	intronic	IP10_Chlamydia	T	G	0.001563	Viral hepatitis B	-0.5
rs11878837	19	4328044	STAP2	intronic	Chlamydia_46hr_GFP	C	T	0.001563	Viral warts and human papilloma virus	-1.83
rs34315774	17	66550268	FAM20A	intronic	IL1RA_Uninfected	CAT	C	0.001565	Influenza	-0.25
rs12695872	3	148420292	AGTR1	intronic	sifA_3_5hr_median_GFP	G	A	0.001566	Viral infection	30.38
rs73379545	15	34207542	AVEN	intronic	PDGF_AB_BB_Chlamydia	G	A	0.001568	Bacterial pneumonia	0.65
rs73379543	15	34204725	AVEN	intronic	PDGF_AB_BB_Chlamydia	G	C	0.001568	Bacterial pneumonia	0.65
rs148631306	11	32605706	EIF3M	intronic	FGF2_Mucor	C	T	0.001568	Viral warts and human papilloma virus	4.45
rs116434557	13	21012738	CRYL1	intronic	RANTES_Chlamydia	G	A	0.001571	Sexually transmitted infections excluding HIV and hepatitis	0.58
rs115019336	2	120647314	PTPN4	intronic	IL10_Chlamydia	T	C	0.001573	Mycoses	0.82
rs77596528	2	120536019	PTPN4	intronic	IL10_Chlamydia	A	G	0.001573	Mycoses	0.82
rs7174563	15	101082734	CERS3	intronic	IP10_Chlamydia	T	C	0.001576	Infection with drug-resistant organism	-0.51
rs35557598	2	120650464	PTPN4	intronic	IL10_Uninfected	AT	A	0.001576	Mycoses	-0.34
rs3106246	2	120578206	PTPN4	intronic	IL13_Uninfected	G	A	0.001577	Mycoses	0.45
rs10838252	11	44314496	ALX4	intronic	Cells_ml_after_3_days	A	T	0.00158	Gram positive septicemia	-58420
rs2142627	1	20661993	VWA5B1	intronic	S_typhimurium_MDC_pg_ml	C	T	0.001584	Intestinal infection	0.28
rs1446305	2	120742009	PTPN4	UTR3	Toxo_replication_30_5hr_median_GFP	T	C	0.001584	Mycoses	0.3
rs3106250	2	120612529	PTPN4	intronic	IL13_Uninfected	T	C	0.001584	Mycoses	0.45
rs9312029	3	8953866	RAD18	intronic	Chlamydia_46hr_GFP	T	C	0.001585	Streptococcus infection	1
rs7030347	9	108341423	FKTN	intronic	IP10_Chlamydia	G	T	0.001587	Infectious mononucleosis	0.53
rs10816278	9	108340221	FKTN	intronic	IP10_Chlamydia	G	A	0.001587	Infectious mononucleosis	0.53
rs3111717	2	120603440	PTPN4	intronic	IL13_Uninfected	G	A	0.001587	Mycoses	0.46
rs12721322	3	148458160	AGTR1	intronic	sifA_cell_death_BG_subtracted	T	A	0.00159	Viral infection	-1.77
rs2587806	15	101005327	CERS3	intronic	S_typhi_3_5hr_median_GFP	C	T	0.001591	Infection with drug-resistant organism	26.89
rs4770051	13	21093692	CRYL1	intronic	FGF2_Uninfected	G	A	0.001591	Sexually transmitted infections excluding HIV and hepatitis	0.31
rs9506504	13	21093840	CRYL1	intronic	FGF2_Uninfected	A	G	0.001591	Sexually transmitted infections excluding HIV and hepatitis	0.31
rs4770049	13	21093604	CRYL1	intronic	FGF2_Uninfected	T	C	0.001591	Sexually transmitted infections excluding HIV and hepatitis	0.31
rs115474521	14	75319206	PROX2	downstream	IL13_Uninfected	A	G	0.001591	Tuberculosis	-1.01
rs12478975	2	26990429	SLC35F6	intronic	sifA_Intracellular_Survival_24hr_3hr_GFP	T	C	0.001592	Viral infection	-0.03
rs3769126	2	26992070	SLC35F6	intronic	sifA_Intracellular_Survival_24hr_3hr_GFP	C	T	0.001592	Viral infection	-0.03
rs13007156	2	26997031	SLC35F6	intronic	sifA_Intracellular_Survival_24hr_3hr_GFP	G	A	0.001592	Viral infection	-0.03
rs35277048	2	26987811	SLC35F6	intronic	sifA_Intracellular_Survival_24hr_3hr_GFP	G	A	0.001592	Viral infection	-0.03
rs8042663	15	101072264	CERS3	intronic	Chlamydia_27hr_cell_death_BG_subtracted	C	A	0.001594	Infection with drug-resistant organism	-1.37
rs11175402	12	64857645	TBK1	intronic	Uninfected_IL10_pg_ml	T	G	0.001597	Streptococcus infection	-0.26
rs11855641	15	41088017	DNAJC17	intronic	IL13_Chlamydia	A	G	0.0016	Herpes simplex	0.49
rs6744770	2	175457926	WIPF1	intronic	S_typhimurium_Intracellular_Replication_24_3_5hr_median_GFP	C	T	0.001603	Mycoses	-0.33
rs112835548	12	95916312	USP44	intronic	MIP1B_Uninfected	G	A	0.001606	Tuberculosis	0.45
rs75217335	19	41112547	LTBP4	intronic	sifA_Intracellular_Survival_24hr_3hr_GFP	G	C	0.001607	Sexually transmitted infections excluding HIV and hepatitis	-0.09
rs1469521	2	175452808	WIPF1	intronic	S_typhimurium_Intracellular_Replication_24_3_5hr_median_GFP	C	T	0.001609	Mycoses	-0.33
rs13087	17	79974731	ASPSCR1	exonic	Chlamydia_46hr_highGFP	C	T	0.00161	Influenza	0.22
rs2306660	19	45802863	MARK4	intronic	FGF2_Mucor	A	G	0.001612	CSF shunt failure	-3.32
rs113748652	7	75262088	HIP1	intronic	Chlamydia_Intercellular_Spread_70hr_27hr_GFP	G	A	0.001613	Infection with drug-resistant organism	0.53
rs112046626	7	75255327	HIP1	intronic	Chlamydia_Intercellular_Spread_70hr_27hr_GFP	C	T	0.001613	Infection with drug-resistant organism	0.53
rs114079888	4	113961630	ANK2	intronic	Staph_toxin_cell_death_BG_subtracted	A	G	0.001613	Viral hepatitis B	-6.09
rs10044781	5	176033663	GPRIN1	intronic	VEGF_Uninfected	A	G	0.001615	Tuberculosis	0.24
rs9875257	3	56681848	FAM208A	intronic	IL10_Uninfected	G	T	0.001616	Escherichia Coli	-0.38
rs77740439	2	220086563	ATG9A	intronic	sifA_Intracellular_Survival_24hr_3hr_GFP	G	A	0.001616	Other CNS infections and poliomyelitis	0.07
rs114067131	2	47611825	EPCAM	intronic	TNFb_Chlamydia	G	A	0.001618	Tuberculosis	0.62
rs116802763	2	47610070	EPCAM	intronic	TNFb_Chlamydia	G	C	0.001618	Tuberculosis	0.62
rs114612965	2	47611856	EPCAM	intronic	TNFb_Chlamydia	A	G	0.001618	Tuberculosis	0.62
rs114108776	2	47608946	EPCAM	intronic	TNFb_Chlamydia	C	T	0.001618	Tuberculosis	0.62
rs116401476	2	47608976	EPCAM	intronic	TNFb_Chlamydia	A	G	0.001618	Tuberculosis	0.62
rs116119239	2	47611147	EPCAM	intronic	TNFb_Chlamydia	A	G	0.001618	Tuberculosis	0.62
rs13142459	4	114295158	ANK2	intronic	Toxo_replication_30_5hr_median_GFP	G	A	0.001618	Viral hepatitis B	-0.69
rs10049386	3	119439106	MAATS1	intronic	Chlamydia_46hr_GFP	T	C	0.00162	Dermatophytosis and dermatomycosis	0.79
rs11042753	11	2149995	IGF2	downstream	IL13_Chlamydia	C	T	0.00162	Infection with drug-resistant organism	0.64
rs12722585	10	6062929	IL2RA	intronic	IL13_Chlamydia	CTGAG	C	0.001623	Gram positive septicemia	-0.55
rs114348808	2	10877804	ATP6V1C2	intronic	TNFa_Uninfected	G	C	0.001623	Staphalococcus infection	0.45
rs7251571	19	52389057	ZNF577	intronic	IL6_Chlamydia	A	G	0.001626	Viral hepatitis C	-0.57
rs192922483	15	34209575	AVEN	intronic	IFNA2_Uninfected	G	A	0.00163	Bacterial pneumonia	0.82
rs199745143	1	20666692	VWA5B1	intronic	FGF2_Mucor	G	A	0.00163	Intestinal infection	-5.5
rs60083309	13	20990069	CRYL1	intronic	IL13_Chlamydia	T	C	0.00163	Sexually transmitted infections excluding HIV and hepatitis	-0.73
rs4834332	4	114301115	ANK2	intronic	Toxo_replication_30_5hr_median_GFP	C	A	0.00163	Viral hepatitis B	-0.72
rs12228220	12	95944633	USP44	intronic	S_typhimurium_IP_10_pg_ml	C	T	0.001631	Tuberculosis	-0.37
rs592670	4	114013286	ANK2	intronic	IL13_Chlamydia	G	A	0.001631	Viral hepatitis B	-0.49
rs116009351	15	34187681	AVEN	intronic	IL6_Uninfected	C	T	0.001632	Bacterial pneumonia	0.37
rs6009938	22	51042034	MAPK8IP2	intronic	S_typhi_Intracellular_Survival_24hr_3_5hr_GFP	C	G	0.00164	Streptococcus infection	-0.03
rs6010025	22	51042032	MAPK8IP2	intronic	S_typhi_Intracellular_Survival_24hr_3_5hr_GFP	G	T	0.00164	Streptococcus infection	-0.03
rs9804426	11	44302686	ALX4	intronic	sifA_Replication_24_3_5hr_median_GFP	A	G	0.001641	Gram positive septicemia	-0.05
rs192062341	4	113860693	ANK2	intronic	Uninfected_IP_10_pg_ml	C	T	0.001641	Viral hepatitis B	-1.05
rs4832251	2	86366572	PTCD3	UTR3	VEGF_Chlamydia	C	T	0.001643	Other CNS infections and poliomyelitis	0.23
rs34085831	10	124764145	IKZF5	intronic	Uninfected_IP_10_pg_ml	TA	T	0.001644	Sepsis	-0.4
rs8000139	13	20990956	CRYL1	intronic	IL10_Uninfected	C	A	0.001644	Sexually transmitted infections excluding HIV and hepatitis	0.64
rs12134299	1	51781211	TTC39A	intronic	S_typhimurium_IL10_cell_uninfected_sub_fg_ml_cell	T	C	0.001645	Protozoan infection	-9.01
rs35135880	1	51781341	TTC39A	intronic	S_typhimurium_IL10_cell_uninfected_sub_fg_ml_cell	T	C	0.001645	Protozoan infection	-9.01
rs112409707	15	100983372	CERS3	intronic	S_typhimurium_IP_10_pg_ml	C	T	0.001647	Infection with drug-resistant organism	0.42
rs10428310	4	114109077	ANK2	intronic	Chlamydia_Replication_Permisiveness_high_GFP_46hr_total_GFP_27hr	A	T	0.001647	Viral hepatitis B	-0.09
rs6820287	4	114010709	ANK2	intronic	IL4_Uninfected	G	A	0.001648	Viral hepatitis B	-0.32
rs3732514	3	56667480	FAM208A	exonic	IL6_Chlamydia	C	T	0.001649	Escherichia Coli	-1.22
rs9509265	13	21095220	CRYL1	intronic	FGF2_Uninfected	C	T	0.001649	Sexually transmitted infections excluding HIV and hepatitis	0.31
rs150913490	10	6070922	IL2RA	intronic	MIP1B_Uninfected	C	T	0.001652	Gram positive septicemia	0.71
rs2241438	2	86360225	PTCD3	intronic	S_typhimurium_Intracellular_Replication_24_3_5hr_median_GFP	A	G	0.001652	Other CNS infections and poliomyelitis	0.47
rs9509264	13	21094971	CRYL1	intronic	S_typhi_3_5hr_GFP	G	A	0.001652	Sexually transmitted infections excluding HIV and hepatitis	-0.34
rs2768294	9	108369374	FKTN	intronic	TNFb_Chlamydia	C	G	0.001653	Infectious mononucleosis	0.31
rs29308	4	114228285	ANK2	intronic	S_typhimurium_3_5hr_median_GFP	G	C	0.001653	Viral hepatitis B	-16.92
rs11072814	15	34208989	AVEN	intronic	IFNG_Uninfected	T	C	0.001659	Bacterial pneumonia	0.49
rs6596086	5	131952222	RAD50	intronic	FGF2_Candida	T	C	0.00166	Gram negative septicemia	0.76
rs10242514	7	75241434	HIP1	intronic	Chlamydia_70hr_median_GFP	G	A	0.001661	Infection with drug-resistant organism	-33.1
rs112636493	7	75327758	HIP1	intronic	FGF2_Candida	T	C	0.001662	Infection with drug-resistant organism	-2.12
rs148075677	7	75330648	HIP1	intronic	FGF2_Candida	G	T	0.001662	Infection with drug-resistant organism	-2.12
rs112959001	7	75326493	HIP1	intronic	FGF2_Candida	C	T	0.001662	Infection with drug-resistant organism	-2.12
rs113152880	7	75331827	HIP1	intronic	FGF2_Candida	G	A	0.001662	Infection with drug-resistant organism	-2.12
rs112393765	7	75326269	HIP1	intronic	FGF2_Candida	TC	T	0.001662	Infection with drug-resistant organism	-2.12
rs111491976	7	75326636	HIP1	intronic	FGF2_Candida	C	A	0.001662	Infection with drug-resistant organism	-2.12
rs113778830	7	75337831	HIP1	intronic	FGF2_Candida	G	A	0.001662	Infection with drug-resistant organism	-2.12
rs112355221	7	75333970	HIP1	intronic	FGF2_Candida	G	A	0.001662	Infection with drug-resistant organism	-2.12
rs112704199	7	75339451	HIP1	intronic	FGF2_Candida	C	T	0.001662	Infection with drug-resistant organism	-2.12
rs113780266	7	75331906	HIP1	intronic	FGF2_Candida	C	T	0.001662	Infection with drug-resistant organism	-2.12
rs35669602	19	41100624	LTBP4	intronic	IL12P70_Chlamydia	C	T	0.001662	Sexually transmitted infections excluding HIV and hepatitis	0.65
rs148498988	4	113994262	ANK2	intronic	IP10_Chlamydia	C	T	0.001663	Viral hepatitis B	-1.22
rs35099988	15	34190821	AVEN	intronic	Uninfected_MDC_pg_ml	C	T	0.001665	Bacterial pneumonia	-0.28
rs35840897	15	34190823	AVEN	intronic	Uninfected_MDC_pg_ml	G	A	0.001665	Bacterial pneumonia	-0.28
rs35399731	15	34190822	AVEN	intronic	Uninfected_MDC_pg_ml	T	C	0.001665	Bacterial pneumonia	-0.28
rs9802728	9	140139723	FAM166A	intronic	IL13_Chlamydia	C	T	0.001665	Bacterial pneumonia	0.97
rs7899538	10	6059898	IL2RA	intronic	VEGF_Uninfected	C	A	0.001665	Gram positive septicemia	-0.42
rs4731474	7	75299138	HIP1	intronic	MIP1B_Uninfected	A	G	0.001665	Infection with drug-resistant organism	-0.31
rs116014064	2	10884709	ATP6V1C2	intronic	IL8_Uninfected	C	T	0.001665	Staphalococcus infection	-0.59
rs67699211	12	95911217	USP44	UTR3	Toxo_5hr_gfp	T	C	0.001668	Tuberculosis	3.39
rs150706025	3	56709008	FAM208A	intronic	Chlamydia_70hr_median_GFP	G	A	0.001673	Escherichia Coli	41.71
rs10902579	15	101022693	CERS3	intronic	IL12P70_Uninfected	C	A	0.001674	Infection with drug-resistant organism	0.59
rs550964	3	8974093	RAD18	intronic	Chlamydia_70hr_GFP	T	C	0.001675	Streptococcus infection	-2
rs12636355	3	8965599	RAD18	intronic	TNFb_Chlamydia	C	G	0.001675	Streptococcus infection	-0.35
rs75851906	15	34227632	AVEN	intronic	IL12P70_Chlamydia	T	C	0.001677	Bacterial pneumonia	-0.72
rs146081975	15	34225917	AVEN	intronic	IL12P70_Chlamydia	T	C	0.001677	Bacterial pneumonia	-0.72
rs12722510	10	6086211	IL2RA	intronic	IL10_Chlamydia	C	T	0.00168	Gram positive septicemia	0.76
rs528020713	13	21034695	CRYL1	intronic	Staph_toxin_cell_death_BG_subtracted	C	T	0.001684	Sexually transmitted infections excluding HIV and hepatitis	-5.43
rs60365916	4	113855781	ANK2	intronic	IL6_Uninfected	C	T	0.001684	Viral hepatitis B	0.29
rs144164416	2	10891663	ATP6V1C2	intronic	Chlamydia_46hr_highGFP	G	T	0.001686	Staphalococcus infection	-0.63
rs138114113	3	8960271	RAD18	intronic	Chlamydia_Intercellular_Spread_70hr_27hr_GFP	CTG	C	0.001687	Streptococcus infection	0.3
rs28376526	9	140147152	C9orf173	exonic	Toxo_5hr_cell_death_BG_sub	G	C	0.001688	Bacterial pneumonia	-0.84
rs2863056	11	44301813	ALX4	intronic	Uninfected_cell_death_3_5hr	A	G	0.001692	Gram positive septicemia	0.64
rs34003290	3	8928891	RAD18	intronic	S_typhimurium_Intracellular_Survival_GFP_24hr_3_5hr	A	C	0.001692	Streptococcus infection	0.04
rs75701591	3	148461372	AGTR1	downstream	sifA_3_5hr_median_GFP	T	A	0.001692	Viral infection	32.96
rs116706407	6	139587727	TXLNB	intronic	Chlamydia_70hr_cell_death_BG_sub	C	T	0.001692	Viral warts and human papilloma virus	1.7
rs9495406	6	139594446	TXLNB	intronic	Chlamydia_70hr_cell_death_BG_sub	C	T	0.001692	Viral warts and human papilloma virus	1.7
rs113881266	18	54301242	TXNL1	intronic	IL6_Chlamydia	C	A	0.001693	Sexually transmitted infections excluding HIV and hepatitis	-1.5
rs115000020	2	120727036	PTPN4	intronic	MDC_Uninfected	G	C	0.001694	Mycoses	0.54
rs17049929	2	120721172	PTPN4	intronic	MDC_Uninfected	A	T	0.001694	Mycoses	0.54
rs12721283	3	148456897	AGTR1	intronic	S_typhi_3_5hr_GFP	A	G	0.001696	Viral infection	-0.41
rs12695921	3	148457845	AGTR1	intronic	S_typhi_3_5hr_GFP	T	C	0.001696	Viral infection	-0.41
rs7615150	3	148456715	AGTR1	intronic	S_typhi_3_5hr_GFP	A	T	0.001696	Viral infection	-0.41
rs12721317	3	148458124	AGTR1	intronic	S_typhi_3_5hr_GFP	G	A	0.001696	Viral infection	-0.41
rs12721291	3	148457473	AGTR1	intronic	S_typhi_3_5hr_GFP	T	C	0.001696	Viral infection	-0.41
rs113653745	5	131903869	RAD50	intronic	S_typhimurium_Intracellular_Survival_GFP_24hr_3_5hr	T	A	0.001697	Gram negative septicemia	-0.16
rs75405002	5	131902931	RAD50	intronic	S_typhimurium_Intracellular_Survival_GFP_24hr_3_5hr	G	A	0.001697	Gram negative septicemia	-0.16
rs11675883	2	120563351	PTPN4	intronic	IL13_Chlamydia	G	A	0.001697	Mycoses	-0.48
rs7697164	4	113938000	ANK2	intronic	Uninfected_cell_death_3_5hr	C	A	0.001697	Viral hepatitis B	0.72
rs7130173	11	111154072	C11orf53	intronic	PDGF_AB_BB_Chlamydia	C	A	0.001704	Infection with drug-resistant organism	-0.37
rs55815263	19	41104977	LTBP4	intronic	S_typhimurium_IP_10_pg_ml	C	T	0.001704	Sexually transmitted infections excluding HIV and hepatitis	0.4
rs17525601	13	21100414	CRYL1	upstream	IL10_Chlamydia	T	G	0.001705	Sexually transmitted infections excluding HIV and hepatitis	0.38
rs78582637	10	71010269	HKDC1	intronic	S_typhimurium_3_5hr_median_GFP	C	G	0.001706	Influenza	-21.45
rs10044781	5	176033663	GPRIN1	intronic	Chlamydia_46hr_highGFP	A	G	0.001706	Tuberculosis	0.22
rs77228203	15	34166481	AVEN	intronic	MDC_Uninfected	G	C	0.001707	Bacterial pneumonia	-0.44
rs59378948	15	34172646	AVEN	intronic	MDC_Uninfected	G	A	0.001707	Bacterial pneumonia	-0.44
rs1834163	2	86358459	PTCD3	intronic	S_typhimurium_Intracellular_Replication_24_3_5hr_median_GFP	T	C	0.001708	Other CNS infections and poliomyelitis	-0.37
rs17476377	4	114017352	ANK2	intronic	IL13_Uninfected	G	A	0.001711	Viral hepatitis B	-0.46
rs6819591	4	114128253	ANK2	intronic	Uninfected_MDC_pg_ml	C	T	0.001711	Viral hepatitis B	-0.28
rs592670	4	114013286	ANK2	intronic	TNFa_Uninfected	G	A	0.001715	Viral hepatitis B	-0.22
rs111582823	7	75362285	HIP1	intronic	Chlamydia_Intercellular_Spread_70hr_27hr_GFP	C	T	0.001718	Infection with drug-resistant organism	0.44
rs79391185	19	4328513	STAP2	intronic	IL12P70_Chlamydia	A	G	0.001718	Viral warts and human papilloma virus	1.1
rs112515430	2	86339501	PTCD3	intronic	S_typhimurium_MDC_pg_ml	A	G	0.00172	Other CNS infections and poliomyelitis	-0.59
rs6734409	2	86356154	PTCD3	intronic	S_typhimurium_MDC_pg_ml	G	A	0.00172	Other CNS infections and poliomyelitis	-0.59
rs185344111	5	145147643	PRELID2	intronic	X3_day_viability	C	T	0.001721	Human immunodeficiency virus	-1.1
rs73163214	13	21068539	CRYL1	intronic	IL1RA_Uninfected	C	G	0.001721	Sexually transmitted infections excluding HIV and hepatitis	0.42
rs12261533	10	71014914	HKDC1	intronic	S_typhimurium_3_5hr_median_GFP	G	A	0.001722	Influenza	-21.76
rs10753497	1	20650452	VWA5B1	intronic	S_typhimurium_MDC_pg_ml	C	T	0.001722	Intestinal infection	0.29
rs11398989	4	113997959	ANK2	intronic	RANTES_Chlamydia	GA	G	0.001722	Viral hepatitis B	-0.22
rs115057444	15	34174690	AVEN	intronic	MIP1B_Uninfected	T	C	0.001724	Bacterial pneumonia	0.47
rs34003290	3	8928891	RAD18	intronic	TNFb_Uninfected	A	C	0.001725	Streptococcus infection	-0.33
rs6490578	13	21012811	CRYL1	intronic	S_typhimurium_3_5hr_GFP	C	T	0.001726	Sexually transmitted infections excluding HIV and hepatitis	0.3
rs6490577	13	21012107	CRYL1	intronic	S_typhimurium_3_5hr_GFP	C	T	0.001726	Sexually transmitted infections excluding HIV and hepatitis	0.3
rs62237437	22	31610506	LIMK2	intronic	Toxo_replication_30_5hr_median_GFP	G	A	0.001727	Helicobacter Pylori	-1.07
rs62237446	22	31637663	LIMK2	intronic	Toxo_replication_30_5hr_median_GFP	C	T	0.001727	Helicobacter Pylori	-1.07
rs55997441	22	31627989	LIMK2	intronic	Toxo_replication_30_5hr_median_GFP	A	G	0.001727	Helicobacter Pylori	-1.07
rs10902856	10	124763040	IKZF5	intronic	IL13_Chlamydia	G	T	0.001729	Sepsis	-0.93
rs8192670	10	124755377	IKZF5	intronic	IL13_Chlamydia	T	G	0.001729	Sepsis	-0.93
rs12776141	10	124754488	IKZF5	intronic	IL13_Chlamydia	G	A	0.001729	Sepsis	-0.93
rs13353058	10	124750722	IKZF5	UTR3	IL13_Chlamydia	A	G	0.001729	Sepsis	-0.93
rs6490580	13	21037444	CRYL1	intronic	Chlamydia_70hr_median_GFP	T	A	0.001729	Sexually transmitted infections excluding HIV and hepatitis	-37.66
rs1681288	7	10980498	NDUFA4	upstream	IFNA2_Chlamydia	A	G	0.00173	Intestinal infection	0.37
rs58939721	7	10977212	NDUFA4	intronic	Uninfected_IP_10_pg_ml	C	T	0.001732	Intestinal infection	-0.43
rs531787	3	8985260	RAD18	intronic	IL12P70_Uninfected	G	C	0.001732	Streptococcus infection	0.72
rs61091551	4	114134998	ANK2	intronic	Uninfected_MDC_pg_ml	T	C	0.001732	Viral hepatitis B	0.55
rs4770051	13	21093692	CRYL1	intronic	S_typhi_3_5hr_GFP	G	A	0.001733	Sexually transmitted infections excluding HIV and hepatitis	-0.35
rs9506504	13	21093840	CRYL1	intronic	S_typhi_3_5hr_GFP	A	G	0.001733	Sexually transmitted infections excluding HIV and hepatitis	-0.35
rs4770049	13	21093604	CRYL1	intronic	S_typhi_3_5hr_GFP	T	C	0.001733	Sexually transmitted infections excluding HIV and hepatitis	-0.35
rs144641778	3	8949979	RAD18	intronic	Chlamydia_Intercellular_Spread_70hr_27hr_GFP	TGAGA	T	0.001734	Streptococcus infection	0.33
rs9835191	3	8950559	RAD18	intronic	Chlamydia_Intercellular_Spread_70hr_27hr_GFP	C	T	0.001734	Streptococcus infection	0.33
rs1385662	4	114026519	ANK2	intronic	IP10_Chlamydia	T	C	0.001734	Viral hepatitis B	-0.7
rs11735896	4	114032483	ANK2	intronic	IP10_Chlamydia	T	C	0.001734	Viral hepatitis B	-0.7
rs148235507	15	34222938	AVEN	intronic	Cells_ml_after_3_days	C	T	0.001736	Bacterial pneumonia	77430
rs73441779	13	20990830	CRYL1	intronic	Chlamydia_70hr_GFP	T	A	0.001738	Sexually transmitted infections excluding HIV and hepatitis	-3.9
rs9506506	13	21096134	CRYL1	intronic	S_typhi_3_5hr_GFP	C	T	0.001738	Sexually transmitted infections excluding HIV and hepatitis	-0.33
rs66519473	2	120711921	PTPN4	intronic	VEGF_Uninfected	G	A	0.001739	Mycoses	-0.35
rs61466013	4	114287995	ANK2	intronic	IP10_Chlamydia	C	T	0.001743	Viral hepatitis B	-1.06
rs73844004	4	114289487	ANK2	intronic	IP10_Chlamydia	G	C	0.001743	Viral hepatitis B	-1.06
rs61541145	4	114288166	ANK2	intronic	IP10_Chlamydia	T	C	0.001743	Viral hepatitis B	-1.06
rs73844005	4	114289859	ANK2	intronic	IP10_Chlamydia	A	G	0.001743	Viral hepatitis B	-1.06
rs73844006	4	114290479	ANK2	intronic	IP10_Chlamydia	A	G	0.001743	Viral hepatitis B	-1.06
rs74711031	10	71000697	HKDC1	intronic	S_typhimurium_IL10_pg_ml	C	G	0.001747	Influenza	0.69
rs67170495	12	95912372	USP44	intronic	Toxo_5hr_gfp	A	G	0.001747	Tuberculosis	3.42
rs34265631	2	120517593	PTPN4	UTR5	IL13_Uninfected	C	T	0.001754	Mycoses	0.45
rs72673439	4	114074170	ANK2	intronic	S_typhimurium_Intracellular_Replication_24_3_5hr_median_GFP	T	G	0.001754	Viral hepatitis B	1.16
rs111477033	4	114083529	ANK2	intronic	Chlamydia_27hr_cell_death_BG_subtracted	A	G	0.001755	Viral hepatitis B	-1.48
rs77198996	17	1380139	MYO1C	intronic	MIP1B_Chlamydia	T	G	0.001758	Other infectious and parasitic diseases	-0.41
rs73976228	17	1380108	MYO1C	intronic	MIP1B_Chlamydia	G	A	0.001758	Other infectious and parasitic diseases	-0.41
rs35669602	19	41100624	LTBP4	intronic	IL1RA_Chlamydia	C	T	0.001759	Sexually transmitted infections excluding HIV and hepatitis	0.39
rs2314232	13	21087335	CRYL1	intronic	IL10_Uninfected	T	C	0.001761	Sexually transmitted infections excluding HIV and hepatitis	0.33
rs2064073	1	20648985	VWA5B1	intronic	S_typhimurium_MDC_pg_ml	C	T	0.001763	Intestinal infection	0.29
rs570963738	10	6097789	IL2RA	intronic	IL4_Uninfected	CG	C	0.001764	Gram positive septicemia	0.45
rs28432348	4	114030013	ANK2	intronic	IP10_Chlamydia	G	C	0.001764	Viral hepatitis B	-0.67
rs2135352	4	114030153	ANK2	intronic	IP10_Chlamydia	T	A	0.001764	Viral hepatitis B	-0.67
rs200371176	4	113805016	ANK2	intronic	IL6_Uninfected	ATATATATATG	A	0.001764	Viral hepatitis B	0.28
rs6533666	4	114015536	ANK2	intronic	IL13_Uninfected	G	C	0.001764	Viral hepatitis B	-0.46
rs114225768	4	113814572	ANK2	intronic	PDGF_AB_BB_Chlamydia	G	A	0.001764	Viral hepatitis B	-0.63
rs111704071	19	45806797	MARK4	UTR3	IP10_Uninfected	G	A	0.001765	CSF shunt failure	2.08
rs147969627	7	75229185	HIP1	intronic	IL13_Chlamydia	G	A	0.001768	Infection with drug-resistant organism	0.72
rs61307301	6	139594040	TXLNB	intronic	S_typhimurium_cell_death_BG_subtracted	G	A	0.001768	Viral warts and human papilloma virus	1.87
rs112935255	5	131957891	RAD50	intronic	PDGF_AB_BB_Uninfected	C	T	0.001771	Gram negative septicemia	-0.53
rs2654637	15	101023788	CERS3	intronic	IFNG_Uninfected	C	T	0.001772	Infection with drug-resistant organism	0.29
rs13239721	7	75229634	HIP1	intronic	IL13_Chlamydia	G	A	0.001773	Infection with drug-resistant organism	0.72
rs13239722	7	75229635	HIP1	intronic	IL13_Chlamydia	G	T	0.001773	Infection with drug-resistant organism	0.72
rs62251182	3	56669000	FAM208A	intronic	MDC_Chlamydia	C	T	0.001775	Escherichia Coli	0.71
rs73882451	22	29455276	C22orf31	intronic	IFNG_Chlamydia	C	T	0.001776	Gram positive septicemia	-1.19
rs11904482	2	26991051	SLC35F6	intronic	sifA_cell_death_BG_subtracted	T	C	0.001776	Viral infection	-2.88
rs116033713	2	26995438	SLC35F6	intronic	sifA_cell_death_BG_subtracted	G	A	0.001776	Viral infection	-2.88
rs148523700	2	26996670	SLC35F6	intronic	sifA_cell_death_BG_subtracted	G	A	0.001776	Viral infection	-2.88
rs7421206	2	27001684	SLC35F6	UTR3	sifA_cell_death_BG_subtracted	G	A	0.001776	Viral infection	-2.88
rs113448353	17	66575165	FAM20A	intronic	Uninfected_MDC_pg_ml	A	C	0.00178	Influenza	0.45
rs10459365	13	21100118	CRYL1	upstream	IL10_Uninfected	G	C	0.00178	Sexually transmitted infections excluding HIV and hepatitis	0.3
rs1198872	2	10903412	ATP6V1C2	intronic	IL6_Uninfected	C	T	0.001781	Staphalococcus infection	0.2
rs1924137	10	6099887	IL2RA	intronic	Chlamydia_70hr_GFP	G	A	0.001784	Gram positive septicemia	-3.83
rs12722492	10	6100471	IL2RA	intronic	Chlamydia_70hr_GFP	C	T	0.001784	Gram positive septicemia	-3.83
rs12722494	10	6098177	IL2RA	intronic	Chlamydia_70hr_GFP	A	G	0.001784	Gram positive septicemia	-3.83
rs12722498	10	6095836	IL2RA	intronic	Chlamydia_70hr_GFP	A	G	0.001784	Gram positive septicemia	-3.83
rs41294927	10	6102259	IL2RA	intronic	Chlamydia_70hr_GFP	C	T	0.001784	Gram positive septicemia	-3.83
rs9802728	9	140139723	FAM166A	intronic	TNFa_Uninfected	C	T	0.001785	Bacterial pneumonia	0.42
rs1033386	1	20618346	VWA5B1	intronic	S_typhi_Replication_24_3_5hr_median_GFP	G	T	0.001785	Intestinal infection	0.18
rs12033726	1	20620132	VWA5B1	intronic	S_typhi_Replication_24_3_5hr_median_GFP	A	T	0.001785	Intestinal infection	0.18
rs12038079	1	20621601	VWA5B1	intronic	S_typhi_Replication_24_3_5hr_median_GFP	G	C	0.001785	Intestinal infection	0.18
rs114642741	3	8952261	RAD18	intronic	S_typhi_Intracellular_Survival_24hr_3_5hr_GFP	C	T	0.001786	Streptococcus infection	-0.09
rs12695912	3	148453881	AGTR1	intronic	S_typhimurium_IP_10_pg_ml	G	A	0.001786	Viral infection	-0.68
rs116208081	6	88385378	AKIRIN2	intronic	FGF2_Mucor	G	A	0.001788	Candidiasis	4.05
rs539425326;rs549805955	2	120701156	PTPN4	intronic	Cells_ml_after_3_days	C	T	0.001788	Mycoses	44970
rs10029516	4	114011088	ANK2	intronic	RANTES_Chlamydia	G	T	0.00179	Viral hepatitis B	0.22
rs28461894	17	66587698	FAM20A	intronic	PDGF_AB_BB_Chlamydia	A	T	0.001791	Influenza	-0.44
rs144215736	5	131937431	RAD50	intronic	FGF2_Uninfected	A	G	0.001793	Gram negative septicemia	1.01
rs3019497	10	124456767	C10orf120	downstream	Chlamydia_70hr_median_GFP	A	C	0.001797	Intestinal infection	22.66
rs2947594	10	124457452	C10orf120	exonic	Chlamydia_70hr_median_GFP	T	C	0.001797	Intestinal infection	22.66
rs3019496	10	124456952	C10orf120	downstream	Chlamydia_70hr_median_GFP	T	C	0.001797	Intestinal infection	22.66
rs59464716	4	113761767	ANK2	intronic	sifA_3_5hr_GFP	A	C	0.001797	Viral hepatitis B	0.42
rs72908819	4	113762729	ANK2	intronic	sifA_3_5hr_GFP	A	G	0.001797	Viral hepatitis B	0.42
rs187501428;rs59058531	4	113762106	ANK2	intronic	sifA_3_5hr_GFP	TTA	T	0.001797	Viral hepatitis B	0.42
rs1876281	8	25278509	GNRH1	intronic	Uninfected_IL10_pg_ml	C	T	0.001801	Herpes simplex	-0.29
rs2321248	8	25277909	GNRH1	intronic	Uninfected_IL10_pg_ml	G	A	0.001801	Herpes simplex	-0.29
rs12672510	7	75353269	HIP1	intronic	IL1RA_Uninfected	T	G	0.001801	Infection with drug-resistant organism	0.26
rs3189128	2	120734635	PTPN4	exonic	S_typhi_3_5hr_median_GFP	A	T	0.001801	Mycoses	-48.79
rs72840428	2	120714998	PTPN4	intronic	S_typhi_3_5hr_median_GFP	T	C	0.001801	Mycoses	-48.79
rs7746727	6	139613017	TXLNB	intronic	Toxo_5hr_median	C	T	0.001804	Viral warts and human papilloma virus	-32.45
rs1323657	10	6072427	IL2RA	intronic	Toxo_48hr_released_toxo_concentration	A	G	0.001808	Gram positive septicemia	-33750
rs313963	4	113998413	ANK2	intronic	IP10_Chlamydia	A	T	0.001808	Viral hepatitis B	-0.44
rs7584844	2	10909987	ATP6V1C2	intronic	IL8_Uninfected	C	G	0.001812	Staphalococcus infection	0.47
rs116162863	11	111150888	C11orf53	intronic	PDGF_AB_BB_Uninfected	G	T	0.001816	Infection with drug-resistant organism	-1.53
rs10044781	5	176033663	GPRIN1	intronic	IFNG_Uninfected	A	G	0.001816	Tuberculosis	0.3
rs77900507	12	64896548	TBK1	downstream	Chlamydia_Intercellular_Spread_70hr_27hr_GFP	G	A	0.001818	Streptococcus infection	-0.59
rs5849158	3	56675140	FAM208A	intronic	IL10_Uninfected	CACA	C	0.001819	Escherichia Coli	-0.38
rs117253650	7	75179341	HIP1	intronic	MDC_Chlamydia	G	A	0.001819	Infection with drug-resistant organism	-0.61
rs116154912	13	21087411	CRYL1	intronic	IL6_Chlamydia	G	A	0.00182	Sexually transmitted infections excluding HIV and hepatitis	1.61
rs116554061	13	21086571	CRYL1	intronic	IL6_Chlamydia	G	A	0.00182	Sexually transmitted infections excluding HIV and hepatitis	1.61
rs555117152	13	21090708	CRYL1	intronic	IL6_Chlamydia	TC	T	0.00182	Sexually transmitted infections excluding HIV and hepatitis	1.61
rs13008839	2	120522930	PTPN4	intronic	IL13_Uninfected	C	T	0.001821	Mycoses	0.43
rs62129306	19	4326898	STAP2	intronic	IL12P70_Chlamydia	C	G	0.001822	Viral warts and human papilloma virus	1.05
rs5030973	10	70998909	HKDC1	intronic	Chlamydia_27hr_GFP	C	T	0.001823	Influenza	0.95
rs143186288	5	56207629	SETD9	intronic	S_typhimurium_cell_death_BG_subtracted	AT	A	0.001823	Other infectious and parasitic diseases	-3.29
rs116469030	5	56206495	SETD9	intronic	S_typhimurium_cell_death_BG_subtracted	G	A	0.001823	Other infectious and parasitic diseases	-3.29
rs148909354	5	56214517	SETD9	intronic	S_typhimurium_cell_death_BG_subtracted	CAAGG	C	0.001823	Other infectious and parasitic diseases	-3.29
rs112153955	7	75356550	HIP1	intronic	Chlamydia_Intercellular_Spread_70hr_27hr_GFP	G	A	0.001825	Infection with drug-resistant organism	0.47
rs1179624	7	75255215	HIP1	intronic	Chlamydia_70hr_median_GFP	C	T	0.001825	Infection with drug-resistant organism	-23.71
rs115019336	2	120647314	PTPN4	intronic	RANTES_Chlamydia	T	C	0.001825	Mycoses	1.02
rs77596528	2	120536019	PTPN4	intronic	RANTES_Chlamydia	A	G	0.001825	Mycoses	1.02
rs604092	3	9005381	RAD18	upstream	Uninfected_cell_death_3_5hr	T	C	0.001825	Streptococcus infection	0.59
rs10428310	4	114109077	ANK2	intronic	Chlamydia_46hr_GFP	A	T	0.001826	Viral hepatitis B	1.98
rs11608745	12	58199436	AVIL	intronic	Uninfected_IP_10_pg_ml	C	A	0.001827	Escherichia Coli	-1.22
rs185229494	9	108333897	FKTN	intronic	S_typhimurium_Intracellular_Survival_GFP_24hr_3_5hr	C	T	0.001829	Infectious mononucleosis	0.12
rs7247504	19	4333711	STAP2	exonic	IL6_Chlamydia	T	C	0.001829	Viral warts and human papilloma virus	0.62
rs113586794	2	47595552	EPCAM	upstream	VEGF_Uninfected	C	T	0.00183	Tuberculosis	-0.24
rs577626653	6	139602178	TXLNB	intronic	VEGF_Chlamydia	GATTTATTT	G	0.001831	Viral warts and human papilloma virus	0.65
rs1179640	7	75238617	HIP1	intronic	Uninfected_cell_death_3_5hr	C	T	0.001832	Infection with drug-resistant organism	-0.87
rs149190504	4	114247625	ANK2	intronic	FGF2_Uninfected	TTAGAG	T	0.001832	Viral hepatitis B	0.69
rs60539255	4	114242727	ANK2	intronic	FGF2_Uninfected	A	G	0.001832	Viral hepatitis B	0.69
rs57613404	4	113928314	ANK2	intronic	S_typhi_cell_death_BG_subtracted	A	G	0.001834	Viral hepatitis B	0.77
rs3106244	2	120647182	PTPN4	intronic	IL13_Uninfected	G	A	0.001835	Mycoses	0.45
rs345413	19	45774468	MARK4	intronic	PDGF_AB_BB_Chlamydia	C	A	0.001836	CSF shunt failure	-1
rs418785	19	45760420	MARK4	intronic	PDGF_AB_BB_Chlamydia	T	C	0.001836	CSF shunt failure	-1
rs345420	19	45770266	MARK4	intronic	PDGF_AB_BB_Chlamydia	A	G	0.001836	CSF shunt failure	-1
rs11685248	2	10867991	ATP6V1C2	intronic	Uninfected_IP_10_pg_ml	C	G	0.001836	Staphalococcus infection	-0.39
rs530015646	4	114233616	ANK2	intronic	Uninfected_IP_10_pg_ml	CT	C	0.001836	Viral hepatitis B	0.92
rs539397259	4	114233622	ANK2	intronic	Uninfected_IP_10_pg_ml	T	C	0.001836	Viral hepatitis B	0.92
rs149653742	1	20655112	VWA5B1	intronic	TNFb_Uninfected	A	C	0.001839	Intestinal infection	-0.93
rs569270725	1	20654137	VWA5B1	intronic	TNFb_Uninfected	C	T	0.001839	Intestinal infection	-0.93
rs143104976	1	20652053	VWA5B1	intronic	TNFb_Uninfected	G	A	0.001839	Intestinal infection	-0.93
rs116913403	10	71013976	HKDC1	intronic	IP10_Uninfected	G	A	0.00184	Influenza	1.43
rs62251182	3	56669000	FAM208A	intronic	IL10_Uninfected	C	T	0.001842	Escherichia Coli	1.01
rs1019592	2	86354704	PTCD3	intronic	VEGF_Chlamydia	C	T	0.001842	Other CNS infections and poliomyelitis	0.22
rs2018547	2	86353954	PTCD3	intronic	VEGF_Chlamydia	C	T	0.001842	Other CNS infections and poliomyelitis	0.22
rs4834332	4	114301115	ANK2	intronic	S_typhi_Intracellular_Survival_24hr_3_5hr_GFP	C	A	0.001842	Viral hepatitis B	-0.03
rs114551365	2	175497469	WIPF1	intronic	TNFa_Chlamydia	T	A	0.001844	Mycoses	-0.45
rs2289580	2	120704166	PTPN4	intronic	IL13_Chlamydia	G	T	0.001844	Mycoses	0.51
rs7601857	2	120549280	PTPN4	intronic	IL13_Uninfected	G	A	0.001845	Mycoses	0.44
rs111670640	2	10904615	ATP6V1C2	intronic	IL6_Uninfected	A	G	0.001847	Staphalococcus infection	0.41
rs12721331	3	148444993	AGTR1	intronic	S_typhimurium_Intracellular_Survival_GFP_24hr_3_5hr	T	C	0.001847	Viral infection	0.1
rs74006771	15	34200249	AVEN	intronic	VEGF_Uninfected	C	A	0.001848	Bacterial pneumonia	-0.48
rs2245460	5	131948526	RAD50	intronic	IL4_Chlamydia	T	A	0.001849	Gram negative septicemia	-0.37
rs114450632	4	114247433	ANK2	intronic	sifA_Intracellular_Survival_24hr_3hr_GFP	A	G	0.001849	Viral hepatitis B	-0.05
rs564939	3	8960318	RAD18	intronic	IL12P70_Uninfected	G	T	0.001851	Streptococcus infection	0.92
rs114043188	4	114138575	ANK2	intronic	Uninfected_IP_10_pg_ml	C	G	0.001851	Viral hepatitis B	0.88
rs10189247	2	120551710	PTPN4	intronic	IL13_Chlamydia	C	T	0.001853	Mycoses	-0.55
rs17045747	4	114122712	ANK2	intronic	S_typhimurium_IL10_pg_ml	A	G	0.001853	Viral hepatitis B	-0.42
rs2702313	15	34241882	AVEN	intronic	MDC_Chlamydia	G	A	0.001854	Bacterial pneumonia	0.66
rs539294645	3	119431818	MAATS1	intronic	VEGF_Chlamydia	C	A	0.001855	Dermatophytosis and dermatomycosis	-0.41
rs2768280	9	108391985	FKTN	intronic	MDC_Chlamydia	A	G	0.001856	Infectious mononucleosis	0.24
rs116802763	2	47610070	EPCAM	intronic	TNFb_Uninfected	G	C	0.001857	Tuberculosis	0.65
rs114067131	2	47611825	EPCAM	intronic	TNFb_Uninfected	G	A	0.001857	Tuberculosis	0.65
rs116119239	2	47611147	EPCAM	intronic	TNFb_Uninfected	A	G	0.001857	Tuberculosis	0.65
rs116401476	2	47608976	EPCAM	intronic	TNFb_Uninfected	A	G	0.001857	Tuberculosis	0.65
rs114612965	2	47611856	EPCAM	intronic	TNFb_Uninfected	A	G	0.001857	Tuberculosis	0.65
rs114108776	2	47608946	EPCAM	intronic	TNFb_Uninfected	C	T	0.001857	Tuberculosis	0.65
rs117560534	6	88408179	AKIRIN2	intronic	Uninfected_MDC_pg_ml	C	G	0.001858	Candidiasis	-0.54
rs144733032	2	175531881	WIPF1	intronic	PDGF_AB_BB_Chlamydia	C	A	0.001859	Mycoses	0.76
rs2638355	3	148449076	AGTR1	intronic	Toxo_spread_30hr_5hr_GFP	C	T	0.001862	Viral infection	0.12
rs385338	3	148449156	AGTR1	intronic	Toxo_spread_30hr_5hr_GFP	G	C	0.001862	Viral infection	0.12
rs72761207	15	101076784	CERS3	intronic	IL10_Uninfected	C	A	0.001865	Infection with drug-resistant organism	-0.75
rs4755804	11	44290465	ALX4	intronic	sifA_Intracellular_Survival_24hr_3hr_GFP	C	T	0.001866	Gram positive septicemia	-0.02
rs2171773	2	10912153	ATP6V1C2	intronic	sifA_Intracellular_Survival_24hr_3hr_GFP	T	G	0.001867	Staphalococcus infection	0.03
rs7570977	2	47603664	EPCAM	intronic	TNFb_Uninfected	G	T	0.001867	Tuberculosis	0.54
rs12722525	10	6077820	IL2RA	intronic	TNFa_Chlamydia	G	A	0.001868	Gram positive septicemia	0.54
rs12722531	10	6076076	IL2RA	intronic	TNFa_Chlamydia	G	A	0.001868	Gram positive septicemia	0.54
rs374517784	9	140156104	NELFB	intronic	IL6_Chlamydia	C	T	0.001869	Bacterial pneumonia	1.84
rs113542502	9	140156268	NELFB	intronic	IL6_Chlamydia	C	A	0.001869	Bacterial pneumonia	1.84
rs9893752	17	66563374	FAM20A	intronic	IL8_Uninfected	G	A	0.001871	Influenza	-0.52
rs72836855	2	120627518	PTPN4	intronic	Cells_ml_after_3_days	G	A	0.001871	Mycoses	-73590
rs72838960	2	120643973	PTPN4	intronic	Cells_ml_after_3_days	C	T	0.001871	Mycoses	-73590
rs72838980	2	120665090	PTPN4	intronic	Cells_ml_after_3_days	G	A	0.001871	Mycoses	-73590
rs114617181	2	120575441	PTPN4	intronic	Cells_ml_after_3_days	T	C	0.001871	Mycoses	-73590
rs72836858	2	120630269	PTPN4	intronic	Cells_ml_after_3_days	A	G	0.001871	Mycoses	-73590
rs72838996	2	120680274	PTPN4	intronic	Cells_ml_after_3_days	G	A	0.001871	Mycoses	-73590
rs145807949	2	120675249	PTPN4	intronic	Cells_ml_after_3_days	G	A	0.001871	Mycoses	-73590
rs148224315	2	120605780	PTPN4	intronic	Cells_ml_after_3_days	C	T	0.001871	Mycoses	-73590
rs72836822	2	120583502	PTPN4	intronic	Cells_ml_after_3_days	T	C	0.001871	Mycoses	-73590
rs72836842	2	120610295	PTPN4	intronic	Cells_ml_after_3_days	T	C	0.001871	Mycoses	-73590
rs72838961	2	120644452	PTPN4	intronic	Cells_ml_after_3_days	A	G	0.001871	Mycoses	-73590
rs72838962	2	120645036	PTPN4	intronic	Cells_ml_after_3_days	T	C	0.001871	Mycoses	-73590
rs72840406	2	120690932	PTPN4	intronic	Cells_ml_after_3_days	A	G	0.001871	Mycoses	-73590
rs114505813	2	120684054	PTPN4	intronic	Cells_ml_after_3_days	C	T	0.001871	Mycoses	-73590
rs72836831	2	120595716	PTPN4	intronic	Cells_ml_after_3_days	A	G	0.001871	Mycoses	-73590
rs183375517	2	120636626	PTPN4	intronic	Cells_ml_after_3_days	G	A	0.001871	Mycoses	-73590
rs72838979	2	120663872	PTPN4	intronic	Cells_ml_after_3_days	G	C	0.001871	Mycoses	-73590
rs138237787	2	120580857	PTPN4	intronic	Cells_ml_after_3_days	C	T	0.001871	Mycoses	-73590
rs540157761	2	120630745	PTPN4	intronic	Cells_ml_after_3_days	GT	G	0.001871	Mycoses	-73590
rs72836838	2	120600597	PTPN4	intronic	Cells_ml_after_3_days	T	C	0.001871	Mycoses	-73590
rs72838970	2	120655646	PTPN4	intronic	Cells_ml_after_3_days	T	C	0.001871	Mycoses	-73590
rs72838975	2	120659475	PTPN4	intronic	Cells_ml_after_3_days	G	C	0.001871	Mycoses	-73590
rs72838977	2	120661219	PTPN4	intronic	Cells_ml_after_3_days	C	T	0.001871	Mycoses	-73590
rs79459490	2	120641295	PTPN4	intronic	Cells_ml_after_3_days	G	A	0.001871	Mycoses	-73590
rs72836833	2	120596595	PTPN4	intronic	Cells_ml_after_3_days	C	T	0.001871	Mycoses	-73590
rs72838972	2	120656871	PTPN4	intronic	Cells_ml_after_3_days	C	G	0.001871	Mycoses	-73590
rs78518137	2	120690686	PTPN4	intronic	Cells_ml_after_3_days	C	T	0.001871	Mycoses	-73590
rs72836830	2	120594637	PTPN4	intronic	Cells_ml_after_3_days	A	G	0.001871	Mycoses	-73590
rs72836854	2	120627415	PTPN4	intronic	Cells_ml_after_3_days	G	A	0.001871	Mycoses	-73590
rs72838971	2	120656869	PTPN4	intronic	Cells_ml_after_3_days	C	T	0.001871	Mycoses	-73590
rs72838973	2	120657988	PTPN4	intronic	Cells_ml_after_3_days	C	G	0.001871	Mycoses	-73590
rs72838989	2	120670565	PTPN4	intronic	Cells_ml_after_3_days	G	A	0.001871	Mycoses	-73590
rs148386369	2	120598111	PTPN4	intronic	Cells_ml_after_3_days	A	G	0.001871	Mycoses	-73590
rs116136250	2	120675495	PTPN4	intronic	Cells_ml_after_3_days	A	G	0.001871	Mycoses	-73590
rs72838963	2	120645423	PTPN4	intronic	Cells_ml_after_3_days	A	C	0.001871	Mycoses	-73590
rs72838992	2	120673101	PTPN4	intronic	Cells_ml_after_3_days	T	A	0.001871	Mycoses	-73590
rs72838999	2	120685316	PTPN4	intronic	Cells_ml_after_3_days	T	C	0.001871	Mycoses	-73590
rs72840429	2	120717049	PTPN4	intronic	Cells_ml_after_3_days	C	T	0.001871	Mycoses	-73590
rs72836818	2	120580483	PTPN4	intronic	Cells_ml_after_3_days	G	A	0.001871	Mycoses	-73590
rs116755214	2	120633765	PTPN4	intronic	Cells_ml_after_3_days	C	G	0.001871	Mycoses	-73590
rs116010002	2	120602933	PTPN4	intronic	Cells_ml_after_3_days	C	A	0.001871	Mycoses	-73590
rs72836857	2	120629317	PTPN4	intronic	Cells_ml_after_3_days	T	G	0.001871	Mycoses	-73590
rs72840431	2	120720384	PTPN4	intronic	Cells_ml_after_3_days	A	G	0.001871	Mycoses	-73590
rs72836848	2	120621726	PTPN4	intronic	Cells_ml_after_3_days	C	T	0.001871	Mycoses	-73590
rs72838969	2	120654896	PTPN4	intronic	Cells_ml_after_3_days	A	G	0.001871	Mycoses	-73590
rs146724825	2	120695983	PTPN4	intronic	Cells_ml_after_3_days	A	G	0.001871	Mycoses	-73590
rs72836820	2	120582601	PTPN4	intronic	Cells_ml_after_3_days	A	G	0.001871	Mycoses	-73590
rs72836847	2	120620953	PTPN4	intronic	Cells_ml_after_3_days	G	A	0.001871	Mycoses	-73590
rs2863056	11	44301813	ALX4	intronic	X3_day_viability	A	G	0.001872	Gram positive septicemia	-0.68
rs74892862	7	75162129	HIP1	downstream	S_typhi_Replication_24_3_5hr_median_GFP	G	C	0.001872	Infection with drug-resistant organism	0.19
rs11882358	19	4328860	STAP2	intronic	IL6_Chlamydia	C	T	0.001872	Viral warts and human papilloma virus	0.58
rs10483864	14	75326415	PROX2	intronic	sifA_Replication_24_3_5hr_median_GFP	C	A	0.001873	Tuberculosis	-0.06
rs61747287	14	75330205	PROX2	exonic	IL13_Uninfected	C	T	0.001875	Tuberculosis	-0.89
rs7151872	14	75331450	PROX2	upstream	IL13_Uninfected	C	T	0.001875	Tuberculosis	-0.89
rs10197521	2	175529995	WIPF1	intronic	IL10_Chlamydia	C	A	0.001876	Mycoses	-0.38
rs12479124	2	10870356	ATP6V1C2	intronic	Uninfected_IP_10_pg_ml	C	T	0.001876	Staphalococcus infection	-0.35
rs4965670	15	101083760	CERS3	intronic	TNFa_Uninfected	G	T	0.001877	Infection with drug-resistant organism	-0.23
rs474008	3	8963324	RAD18	intronic	Chlamydia_Intercellular_Spread_70hr_27hr_GFP	A	T	0.001878	Streptococcus infection	-0.2
rs4834328	4	114271605	ANK2	intronic	S_typhi_3_5hr_GFP	A	G	0.001878	Viral hepatitis B	-0.42
rs9696832	9	140160534	NELFB	intronic	IFNA2_Chlamydia	G	A	0.00188	Bacterial pneumonia	-0.61
rs74821628	5	145174550	PRELID2	intronic	IL8_Chlamydia	A	G	0.001881	Human immunodeficiency virus	-0.45
rs76769293	5	145175866	PRELID2	intronic	IL8_Chlamydia	T	G	0.001881	Human immunodeficiency virus	-0.45
rs78572624	5	145175305	PRELID2	intronic	IL8_Chlamydia	A	G	0.001881	Human immunodeficiency virus	-0.45
rs80095613	5	145176244	PRELID2	intronic	IL8_Chlamydia	A	G	0.001881	Human immunodeficiency virus	-0.45
rs114642741	3	8952261	RAD18	intronic	IFNG_Uninfected	C	T	0.001881	Streptococcus infection	-0.62
rs17045555	4	114014365	ANK2	intronic	PDGF_AB_BB_Uninfected	A	G	0.001881	Viral hepatitis B	-0.44
rs147969627	7	75229185	HIP1	intronic	IL13_Uninfected	G	A	0.001885	Infection with drug-resistant organism	0.65
rs28479544	2	175539676	WIPF1	intronic	FGF2_Candida	G	A	0.001885	Mycoses	0.78
rs115156792	15	34172050	AVEN	intronic	MIP1B_Uninfected	A	G	0.001886	Bacterial pneumonia	0.98
rs72671592	4	114003816	ANK2	intronic	FGF2_Candida	T	C	0.001887	Viral hepatitis B	-2.88
rs116087944	1	151189118	PIP5K1A	intronic	Chlamydia_Replication_Permisiveness_high_GFP_46hr_total_GFP_27hr	A	G	0.001888	Bacterial pneumonia	-0.07
rs114996122	1	151189092	PIP5K1A	intronic	Chlamydia_Replication_Permisiveness_high_GFP_46hr_total_GFP_27hr	C	T	0.001888	Bacterial pneumonia	-0.07
rs138138424	1	151182164	PIP5K1A	intronic	Chlamydia_Replication_Permisiveness_high_GFP_46hr_total_GFP_27hr	C	T	0.001888	Bacterial pneumonia	-0.07
rs4770038	13	21043600	CRYL1	intronic	Chlamydia_70hr_median_GFP	A	C	0.001888	Sexually transmitted infections excluding HIV and hepatitis	19.27
rs409144	3	8983660	RAD18	intronic	IL12P70_Uninfected	T	G	0.001889	Streptococcus infection	1
rs12048985	1	20648425	VWA5B1	intronic	Chlamydia_27hr_GFP	G	A	0.001891	Intestinal infection	-1.68
rs4832024	2	86366522	PTCD3	UTR3	IL6_Chlamydia	A	T	0.001891	Other CNS infections and poliomyelitis	0.54
rs13068368	3	8989290	RAD18	intronic	TNFb_Chlamydia	G	A	0.001893	Streptococcus infection	-0.32
rs11719775	3	8989806	RAD18	intronic	TNFb_Chlamydia	A	G	0.001893	Streptococcus infection	-0.32
rs115392872	3	119464178	MAATS1	intronic	TNFb_Uninfected	A	G	0.001894	Dermatophytosis and dermatomycosis	0.63
rs75410918	3	119469841	MAATS1	exonic	TNFb_Uninfected	C	T	0.001894	Dermatophytosis and dermatomycosis	0.63
rs567324510	9	140140937	FAM166A	intronic	X3_day_viability	C	G	0.001896	Bacterial pneumonia	2.14
rs12722559	10	6070273	IL2RA	intronic	sifA_Intracellular_Survival_24hr_3hr_GFP	C	A	0.001897	Gram positive septicemia	0.05
rs562412399	3	8921293	RAD18	UTR3	Chlamydia_46hr_GFP	AC	A	0.001897	Streptococcus infection	-1.24
rs114260299	3	8918071	RAD18	downstream	Chlamydia_46hr_GFP	G	A	0.001897	Streptococcus infection	-1.24
rs78473929	8	82390780	FABP4	UTR3	IP10_Chlamydia	T	C	0.001897	Viral hepatitis B	-1.34
rs76378614	8	82395011	FABP4	intronic	IP10_Chlamydia	C	T	0.001897	Viral hepatitis B	-1.34
rs75867344	8	82391806	FABP4	intronic	IP10_Chlamydia	A	T	0.001897	Viral hepatitis B	-1.34
rs142878600	4	113802829	ANK2	intronic	Uninfected_cell_death_3_5hr	A	G	0.001897	Viral hepatitis B	2.47
rs572129	15	34229325	AVEN	intronic	IL1RA_Uninfected	C	T	0.001898	Bacterial pneumonia	-0.51
rs2068371	12	27133083	TM7SF3	intronic	Uninfected_MDC_pg_ml	C	T	0.001898	Gram negative septicemia	-0.7
rs12318333	12	27123849	TM7SF3	downstream	Uninfected_MDC_pg_ml	G	A	0.001898	Gram negative septicemia	-0.7
rs7977275	12	27133067	TM7SF3	intronic	Uninfected_MDC_pg_ml	A	G	0.001898	Gram negative septicemia	-0.7
rs200247844	11	111135590	C11orf53	intronic	IL8_Chlamydia	AGAAG	A	0.001898	Infection with drug-resistant organism	-0.98
rs79907951	8	25278498	GNRH1	intronic	Uninfected_IP_10_pg_ml	A	G	0.001899	Herpes simplex	-0.5
rs10280609	7	75206333	HIP1	intronic	PDGF_AB_BB_Chlamydia	G	A	0.001903	Infection with drug-resistant organism	-0.57
rs10916767	1	20650774	VWA5B1	intronic	S_typhimurium_3_5hr_GFP	G	C	0.001903	Intestinal infection	-0.37
rs56159016	8	25276433	GNRH1	downstream	Uninfected_IL10_pg_ml	G	A	0.001905	Herpes simplex	-0.29
rs28594555	4	114270433	ANK2	intronic	IL6_Chlamydia	T	C	0.001905	Viral hepatitis B	0.56
rs2277077	6	139560263	TXLNB	downstream	IL8_Chlamydia	C	T	0.001905	Viral warts and human papilloma virus	0.56
rs78633484	10	6094261	IL2RA	intronic	Chlamydia_70hr_GFP	G	A	0.001909	Gram positive septicemia	-6.41
rs61307928	7	75175501	HIP1	intronic	S_typhimurium_MDC_pg_ml	TA	T	0.001909	Infection with drug-resistant organism	-0.34
rs73379542	15	34202667	AVEN	intronic	IFNA2_Uninfected	G	C	0.001911	Bacterial pneumonia	0.43
rs78043138	2	175503526	WIPF1	intronic	Toxo_spread_30hr_5hr_GFP	C	T	0.001911	Mycoses	-0.13
rs148571907	2	175540072	WIPF1	intronic	Toxo_spread_30hr_5hr_GFP	AATTTTT	A	0.001911	Mycoses	-0.13
rs79686824	2	175511757	WIPF1	intronic	Toxo_spread_30hr_5hr_GFP	A	C	0.001911	Mycoses	-0.13
rs147837917	2	175536369	WIPF1	intronic	Toxo_spread_30hr_5hr_GFP	C	G	0.001911	Mycoses	-0.13
rs79513929	2	175546335	WIPF1	intronic	Toxo_spread_30hr_5hr_GFP	C	A	0.001911	Mycoses	-0.13
rs76248357	2	175502939	WIPF1	intronic	Toxo_spread_30hr_5hr_GFP	T	C	0.001911	Mycoses	-0.13
rs113563347	2	175547530	WIPF1	UTR5	Toxo_spread_30hr_5hr_GFP	C	T	0.001911	Mycoses	-0.13
rs75280295	2	175533946	WIPF1	intronic	Toxo_spread_30hr_5hr_GFP	C	G	0.001911	Mycoses	-0.13
rs77491434	2	175543421	WIPF1	intronic	Toxo_spread_30hr_5hr_GFP	C	T	0.001911	Mycoses	-0.13
rs6495331	15	34199679	AVEN	intronic	S_typhi_3_5hr_GFP	G	A	0.001913	Bacterial pneumonia	-0.32
rs12722596	10	6056294	IL2RA	intronic	Toxo_48hr_released_toxo_concentration	T	C	0.001913	Gram positive septicemia	-48590
rs12722610	10	6052172	IL2RA	downstream	Toxo_48hr_released_toxo_concentration	A	G	0.001913	Gram positive septicemia	-48590
rs12941864	17	1395682	MYO1C	intronic	Toxo_spread_30hr_5hr_GFP	T	C	0.001913	Other infectious and parasitic diseases	0.1
rs114520743	4	114029228	ANK2	intronic	IL10_Chlamydia	A	C	0.001913	Viral hepatitis B	1.67
rs145875834	4	114030244	ANK2	intronic	IL10_Chlamydia	C	T	0.001913	Viral hepatitis B	1.67
rs77021282	13	21046885	CRYL1	intronic	IFNG_Uninfected	A	T	0.001915	Sexually transmitted infections excluding HIV and hepatitis	-0.41
rs2223226	1	20627870	VWA5B1	intronic	S_typhi_Replication_24_3_5hr_median_GFP	G	A	0.001916	Intestinal infection	0.1
rs7930251	11	111155302	C11orf53	intronic	IL12P70_Chlamydia	C	T	0.001917	Infection with drug-resistant organism	0.55
rs7606421	2	86362204	PTCD3	intronic	S_typhimurium_IL10_pg_ml	T	C	0.001918	Other CNS infections and poliomyelitis	0.28
rs8041630	15	101084560	CERS3	UTR5	S_typhimurium_IP_10_pg_ml	G	A	0.001921	Infection with drug-resistant organism	-0.35
rs71461518	11	111157227	C11orf53	downstream	PDGF_AB_BB_Chlamydia	TAAAAC	T	0.001922	Infection with drug-resistant organism	-0.37
rs1987128	11	111152496	C11orf53	intronic	PDGF_AB_BB_Chlamydia	G	C	0.001922	Infection with drug-resistant organism	-0.37
rs35817739	17	1376787	MYO1C	intronic	PDGF_AB_BB_Chlamydia	GCA	G	0.001925	Other infectious and parasitic diseases	-0.63
rs59942963	11	111139939	C11orf53	intronic	PDGF_AB_BB_Chlamydia	AC	A	0.001928	Infection with drug-resistant organism	-0.37
rs532843159	10	70997041	HKDC1	intronic	Chlamydia_46hr_highGFP	G	C	0.00193	Influenza	-0.34
rs62037080	15	101068685	CERS3	intronic	Chlamydia_27hr_cell_death_BG_subtracted	C	T	0.001931	Infection with drug-resistant organism	-1.84
rs115455675	13	20986732	CRYL1	intronic	Chlamydia_70hr_cell_death_BG_sub	G	A	0.001932	Sexually transmitted infections excluding HIV and hepatitis	1.9
rs7605144	2	26996475	SLC35F6	intronic	Toxo_spread_30hr_5hr_GFP	G	T	0.001932	Viral infection	0.17
rs74404767	2	26987073	SLC35F6	upstream	Toxo_spread_30hr_5hr_GFP	C	T	0.001932	Viral infection	0.17
rs145594903	6	139572011	TXLNB	intronic	S_typhi_Replication_24_3_5hr_median_GFP	T	C	0.001932	Viral warts and human papilloma virus	0.23
rs11682213	2	120537347	PTPN4	intronic	IL13_Uninfected	G	A	0.001938	Mycoses	0.45
rs143499440	4	114033569	ANK2	intronic	IFNA2_Chlamydia	G	A	0.001938	Viral hepatitis B	0.88
rs2522392	5	131941794	RAD50	intronic	FGF2_Candida	C	T	0.00194	Gram negative septicemia	0.78
rs2243677	5	131904246	RAD50	intronic	FGF2_Candida	T	C	0.00194	Gram negative septicemia	0.78
rs2706372	5	131935477	RAD50	intronic	FGF2_Candida	C	T	0.00194	Gram negative septicemia	0.77
rs7657219	4	113969058	ANK2	intronic	MIP1B_Chlamydia	G	A	0.001942	Viral hepatitis B	0.22
rs12721306	3	148449330	AGTR1	intronic	MDC_Chlamydia	T	C	0.001942	Viral infection	-0.81
rs7630898	3	148454586	AGTR1	intronic	MDC_Chlamydia	C	T	0.001942	Viral infection	-0.81
rs78215668	3	148451059	AGTR1	intronic	MDC_Chlamydia	C	T	0.001942	Viral infection	-0.81
rs12695910	3	148451727	AGTR1	intronic	MDC_Chlamydia	G	A	0.001942	Viral infection	-0.81
rs12721223	3	148452583	AGTR1	intronic	MDC_Chlamydia	C	T	0.001942	Viral infection	-0.81
rs114591277	13	20985631	CRYL1	intronic	TNFb_Chlamydia	G	A	0.001945	Sexually transmitted infections excluding HIV and hepatitis	0.86
rs114018373	13	20979721	CRYL1	intronic	TNFb_Chlamydia	T	C	0.001945	Sexually transmitted infections excluding HIV and hepatitis	0.86
rs182861872	13	20982995	CRYL1	intronic	TNFb_Chlamydia	A	G	0.001945	Sexually transmitted infections excluding HIV and hepatitis	0.86
rs138239479	13	20983152	CRYL1	intronic	TNFb_Chlamydia	T	C	0.001945	Sexually transmitted infections excluding HIV and hepatitis	0.86
rs114357443	13	20980242	CRYL1	intronic	TNFb_Chlamydia	A	C	0.001945	Sexually transmitted infections excluding HIV and hepatitis	0.86
rs116817231	13	20980991	CRYL1	intronic	TNFb_Chlamydia	T	C	0.001945	Sexually transmitted infections excluding HIV and hepatitis	0.86
rs72990550	6	139613755	TXLNB	upstream	sifA_cell_death_BG_subtracted	C	T	0.001946	Viral warts and human papilloma virus	1.81
rs201149519	15	34164811	AVEN	intronic	Toxo_5hr_gfp	ACTCAGCAGCCAGCAGTTTG	A	0.001949	Bacterial pneumonia	4.95
rs538408781	10	6071218	IL2RA	intronic	TNFa_Chlamydia	C	G	0.001949	Gram positive septicemia	0.71
rs10019154	4	114129195	ANK2	intronic	Uninfected_MDC_pg_ml	T	A	0.00195	Viral hepatitis B	-0.28
rs74906121	6	88403711	AKIRIN2	intronic	S_typhi_3_5hr_GFP	G	A	0.001952	Candidiasis	-0.82
rs4435380	19	4335869	STAP2	intronic	IL10_Chlamydia	G	A	0.001953	Viral warts and human papilloma virus	-0.35
rs2367202	2	86345536	PTCD3	intronic	IL4_Chlamydia	G	A	0.001954	Other CNS infections and poliomyelitis	0.4
rs145875834	4	114030244	ANK2	intronic	IL12P70_Chlamydia	C	T	0.001954	Viral hepatitis B	0.99
rs114520743	4	114029228	ANK2	intronic	IL12P70_Chlamydia	A	C	0.001954	Viral hepatitis B	0.99
rs9827040	3	8929330	RAD18	intronic	Toxo_5hr_cell_death_BG_sub	A	C	0.001958	Streptococcus infection	-1.97
rs190760371	19	4337492	STAP2	intronic	Uninfected_cell_death_3_5hr	G	A	0.001959	Viral warts and human papilloma virus	1.87
rs12569923	10	6084653	IL2RA	intronic	Uninfected_MDC_pg_ml	C	G	0.00196	Gram positive septicemia	0.61
rs200554229	3	8994970	RAD18	intronic	TNFa_Uninfected	CATTT	C	0.00196	Streptococcus infection	-0.45
rs7682194	4	114013230	ANK2	intronic	VEGF_Uninfected	A	G	0.00196	Viral hepatitis B	-0.25
rs11048810	12	27159133	TM7SF3	intronic	IL13_Chlamydia	G	A	0.001961	Gram negative septicemia	1.39
rs7315248	12	27147355	TM7SF3	intronic	IL13_Chlamydia	T	C	0.001961	Gram negative septicemia	1.39
rs11048809	12	27156736	TM7SF3	intronic	IL13_Chlamydia	A	G	0.001961	Gram negative septicemia	1.39
rs7134918	12	27157897	TM7SF3	intronic	IL13_Chlamydia	G	T	0.001961	Gram negative septicemia	1.39
rs7304033	12	27148863	TM7SF3	intronic	IL13_Chlamydia	A	T	0.001961	Gram negative septicemia	1.39
rs11048805	12	27153188	TM7SF3	intronic	IL13_Chlamydia	C	G	0.001961	Gram negative septicemia	1.39
rs61923437	12	27156646	TM7SF3	intronic	IL13_Chlamydia	G	C	0.001961	Gram negative septicemia	1.39
rs187009144	11	44296003	ALX4	intronic	IP10_Uninfected	C	T	0.001962	Gram positive septicemia	1.19
rs76117098	11	44294639	ALX4	intronic	IP10_Uninfected	A	T	0.001962	Gram positive septicemia	1.19
rs373563486	4	113754664	ANK2	intronic	S_typhimurium_IL10_cell_uninfected_sub_fg_ml_cell	AT	A	0.001962	Viral hepatitis B	8.34
rs12124623	1	20667464	VWA5B1	intronic	IFNG_Uninfected	G	T	0.001964	Intestinal infection	0.51
rs548923197	3	56662957	FAM208A	intronic	IP10_Chlamydia	ATTTTTTTTTTT	A	0.001966	Escherichia Coli	-0.59
rs7590328	2	175487267	WIPF1	intronic	Toxo_5hr_cell_death_BG_sub	A	C	0.001966	Mycoses	0.95
rs77900507	12	64896548	TBK1	downstream	IP10_Uninfected	G	A	0.001967	Streptococcus infection	1.85
rs114594758	1	20646841	VWA5B1	intronic	Chlamydia_27hr_medianGFP	C	T	0.001968	Intestinal infection	155.2
rs151160132	1	20644478	VWA5B1	intronic	Chlamydia_27hr_medianGFP	C	G	0.001968	Intestinal infection	155.2
rs12721331	3	148444993	AGTR1	intronic	IFNA2_Uninfected	T	C	0.001968	Viral infection	0.74
rs148045793	11	44307247	ALX4	intronic	Chlamydia_27hr_GFP	T	A	0.001969	Gram positive septicemia	1.68
rs111479445	19	52377538	ZNF577	intronic	S_typhimurium_cell_death_BG_subtracted	C	T	0.001969	Viral hepatitis C	3.56
rs7696537	4	114029538	ANK2	intronic	IP10_Chlamydia	T	C	0.00197	Viral hepatitis B	-0.65
rs73047963	19	41102876	LTBP4	intronic	S_typhimurium_IP_10_pg_ml	C	T	0.001971	Sexually transmitted infections excluding HIV and hepatitis	0.41
rs79970417	12	58208597	AVIL	intronic	sifA_Intracellular_Survival_24hr_3hr_GFP	C	T	0.001973	Escherichia Coli	0.08
rs146442106	19	45791801	MARK4	intronic	IFNA2_Uninfected	A	G	0.001975	CSF shunt failure	0.84
rs1864077	19	41104785	LTBP4	intronic	IL1RA_Chlamydia	G	A	0.001977	Sexually transmitted infections excluding HIV and hepatitis	0.31
rs147105495	7	75188301	HIP1	intronic	IL13_Uninfected	C	T	0.001978	Infection with drug-resistant organism	0.92
rs142318683	7	75187821	HIP1	intronic	IL13_Uninfected	CAG	C	0.001978	Infection with drug-resistant organism	0.92
rs7765465	6	139569524	TXLNB	intronic	IL4_Chlamydia	C	T	0.001978	Viral warts and human papilloma virus	-0.43
rs372948734	19	45770083	MARK4	intronic	Chlamydia_Intercellular_Spread_70hr_27hr_GFP	T	C	0.001979	CSF shunt failure	0.94
rs573418665	19	45770078	MARK4	intronic	Chlamydia_Intercellular_Spread_70hr_27hr_GFP	C	A	0.001979	CSF shunt failure	0.94
rs149618240	19	45770060	MARK4	intronic	Chlamydia_Intercellular_Spread_70hr_27hr_GFP	C	G	0.001979	CSF shunt failure	0.94
rs553547999	19	45770077	MARK4	intronic	Chlamydia_Intercellular_Spread_70hr_27hr_GFP	G	T	0.001979	CSF shunt failure	0.94
rs115618841	7	75332672	HIP1	intronic	S_typhimurium_IL10_pg_ml	A	G	0.00198	Infection with drug-resistant organism	0.42
rs144739025	7	75365188	HIP1	intronic	S_typhimurium_IL10_pg_ml	T	C	0.00198	Infection with drug-resistant organism	0.42
rs113678784	15	34213142	AVEN	intronic	VEGF_Chlamydia	A	C	0.001981	Bacterial pneumonia	0.4
rs10044781	5	176033663	GPRIN1	intronic	Toxo_replication_30_5hr_median_GFP	A	G	0.001982	Tuberculosis	0.36
rs28556761	15	34205487	AVEN	intronic	IL12P70_Uninfected	A	G	0.001985	Bacterial pneumonia	1.16
rs28693964	15	34205480	AVEN	intronic	IL12P70_Uninfected	A	T	0.001985	Bacterial pneumonia	1.16
rs114851650	15	34200817	AVEN	intronic	IL12P70_Uninfected	T	C	0.001985	Bacterial pneumonia	1.16
rs117530813	13	21051542	CRYL1	intronic	MIP1B_Uninfected	A	G	0.001985	Sexually transmitted infections excluding HIV and hepatitis	0.72
rs6816790	4	114014879	ANK2	intronic	IL8_Chlamydia	C	T	0.001986	Viral hepatitis B	-0.73
rs3204123	9	140167022	NELFB	exonic	Toxo_5hr_cell_death_BG_sub	A	G	0.001987	Bacterial pneumonia	-0.82
rs7558040	2	86363855	PTCD3	intronic	S_typhimurium_3_5hr_median_GFP	C	G	0.001988	Other CNS infections and poliomyelitis	21.28
rs12721309	3	148422991	AGTR1	intronic	sifA_3_5hr_median_GFP	A	G	0.001989	Viral infection	-46.11
rs12721203	3	148429692	AGTR1	intronic	sifA_3_5hr_median_GFP	G	A	0.001989	Viral infection	-46.11
rs73002275	3	148423424	AGTR1	intronic	sifA_3_5hr_median_GFP	C	A	0.001989	Viral infection	-46.11
rs188743828	17	79965827	ASPSCR1	intronic	IL12P70_Uninfected	C	T	0.001993	Influenza	-0.99
rs75533414	4	114083051	ANK2	intronic	Chlamydia_27hr_cell_death_BG_subtracted	G	A	0.001993	Viral hepatitis B	-1.53
rs113477458	4	114083144	ANK2	intronic	Chlamydia_27hr_cell_death_BG_subtracted	C	A	0.001993	Viral hepatitis B	-1.53
rs76711917	4	114083041	ANK2	intronic	Chlamydia_27hr_cell_death_BG_subtracted	G	A	0.001993	Viral hepatitis B	-1.53
rs79844695	15	34167725	AVEN	intronic	Staph_toxin_cell_death_BG_subtracted	G	A	0.001995	Bacterial pneumonia	-4.98
rs17049744	3	8950882	RAD18	intronic	Chlamydia_Intercellular_Spread_70hr_27hr_GFP	G	C	0.001999	Streptococcus infection	-0.28
rs684932	4	114014463	ANK2	intronic	IL12P70_Uninfected	C	T	0.001999	Viral hepatitis B	-0.63
rs150622218	6	139591505	TXLNB	intronic	Toxo_5hr_median	TA	T	0.002001	Viral warts and human papilloma virus	36.99
rs113993358	15	34253963	AVEN	intronic	IL12P70_Chlamydia	G	A	0.002003	Bacterial pneumonia	0.6
rs140341221	2	27499915	DNAJC5G	intronic	IL1RA_Chlamydia	T	C	0.002009	Human immunodeficiency virus	0.42
rs76362633	7	75278052	HIP1	intronic	Chlamydia_70hr_median_GFP	G	A	0.002009	Infection with drug-resistant organism	56.64
rs11256342	10	6057231	IL2RA	intronic	IL1RA_Uninfected	T	G	0.002011	Gram positive septicemia	0.3
rs4607966	10	6068890	IL2RA	intronic	S_typhimurium_Intracellular_Replication_24_3_5hr_median_GFP	G	A	0.002013	Gram positive septicemia	1.07
rs7684994	4	113906255	ANK2	intronic	IFNG_Chlamydia	C	T	0.002015	Viral hepatitis B	-1.72
rs112888911	4	113884429	ANK2	intronic	IFNG_Chlamydia	G	T	0.002015	Viral hepatitis B	-1.72
rs895762	4	113783025	ANK2	intronic	S_typhimurium_3_5hr_GFP	A	G	0.002015	Viral hepatitis B	0.57
rs111371726	4	113901125	ANK2	intronic	IFNG_Chlamydia	G	A	0.002015	Viral hepatitis B	-1.72
rs111477603	4	113886004	ANK2	intronic	IFNG_Chlamydia	C	T	0.002015	Viral hepatitis B	-1.72
rs17045172	4	113888846	ANK2	intronic	IFNG_Chlamydia	A	G	0.002015	Viral hepatitis B	-1.72
rs112506879	4	113890230	ANK2	intronic	IFNG_Chlamydia	A	G	0.002015	Viral hepatitis B	-1.72
rs3025714	4	114216222	ANK2	intronic	Uninfected_cell_death_3_5hr	A	G	0.002015	Viral hepatitis B	1.32
rs113806510	4	113885683	ANK2	intronic	IFNG_Chlamydia	C	T	0.002015	Viral hepatitis B	-1.72
rs78570483	4	113895093	ANK2	intronic	IFNG_Chlamydia	A	G	0.002015	Viral hepatitis B	-1.72
rs113317588	4	113883805	ANK2	intronic	IFNG_Chlamydia	A	G	0.002015	Viral hepatitis B	-1.72
rs113958335	4	113876140	ANK2	intronic	IFNG_Chlamydia	T	C	0.002015	Viral hepatitis B	-1.72
rs201905429	9	140173316	TOR4A	exonic	Staph_toxin_cell_death_BG_subtracted	A	G	0.002016	Bacterial pneumonia	8.26
rs4770025	13	20995909	CRYL1	intronic	S_typhimurium_IL10_cell_uninfected_sub_fg_ml_cell	C	T	0.002016	Sexually transmitted infections excluding HIV and hepatitis	8.17
rs57339370	13	21095594	CRYL1	intronic	Chlamydia_70hr_GFP	C	T	0.002016	Sexually transmitted infections excluding HIV and hepatitis	-2.52
rs73398560	15	41086261	DNAJC17	intronic	TNFb_Uninfected	A	G	0.002018	Herpes simplex	0.41
rs147738957	4	114125398	ANK2	intronic	MDC_Uninfected	T	C	0.002019	Viral hepatitis B	0.76
rs3025739	4	114164650	ANK2	intronic	MDC_Uninfected	T	C	0.002019	Viral hepatitis B	0.76
rs28432339	4	114233449	ANK2	intronic	Chlamydia_27hr_cell_death_BG_subtracted	G	A	0.002019	Viral hepatitis B	-0.64
rs114970796	4	114122938	ANK2	intronic	MDC_Uninfected	G	A	0.002019	Viral hepatitis B	0.76
rs3025735	4	114170084	ANK2	intronic	MDC_Uninfected	A	C	0.002019	Viral hepatitis B	0.76
rs362505	4	114161481	ANK2	intronic	MDC_Uninfected	T	C	0.002019	Viral hepatitis B	0.76
rs116757001	4	114183518	ANK2	intronic	MDC_Uninfected	A	T	0.002019	Viral hepatitis B	0.76
rs143828659	4	114142595	ANK2	intronic	MDC_Uninfected	C	G	0.002019	Viral hepatitis B	0.76
rs148417312	4	114137994	ANK2	intronic	MDC_Uninfected	A	T	0.002019	Viral hepatitis B	0.76
rs150372206	4	114121610	ANK2	intronic	MDC_Uninfected	A	C	0.002019	Viral hepatitis B	0.76
rs57493693	6	139571086	TXLNB	intronic	IL4_Uninfected	A	G	0.002019	Viral warts and human papilloma virus	-0.36
rs7765465	6	139569524	TXLNB	intronic	IL4_Uninfected	C	T	0.002019	Viral warts and human papilloma virus	-0.36
rs4400233	6	139574053	TXLNB	intronic	IL4_Uninfected	T	C	0.002019	Viral warts and human papilloma virus	-0.36
rs75245281	10	12228477	NUDT5	intronic	IFNA2_Chlamydia	G	A	0.00202	Other infectious and parasitic diseases	1.04
rs79734231	1	20643188	VWA5B1	intronic	Chlamydia_70hr_median_GFP	G	A	0.002021	Intestinal infection	51.99
rs12088703	1	20618918	VWA5B1	intronic	Chlamydia_70hr_median_GFP	C	T	0.002021	Intestinal infection	50.35
rs75616325	1	20627794	VWA5B1	intronic	Chlamydia_70hr_median_GFP	A	G	0.002021	Intestinal infection	50.35
rs75052745	1	20640011	VWA5B1	intronic	Chlamydia_70hr_median_GFP	G	T	0.002021	Intestinal infection	51.99
rs116712128	1	20627523	VWA5B1	intronic	Chlamydia_70hr_median_GFP	C	T	0.002021	Intestinal infection	51.99
rs75100270	1	20628030	VWA5B1	intronic	Chlamydia_70hr_median_GFP	G	A	0.002021	Intestinal infection	50.35
rs12082851	1	20622599	VWA5B1	intronic	Chlamydia_70hr_median_GFP	G	A	0.002021	Intestinal infection	50.35
rs116796625	1	20631047	VWA5B1	intronic	Chlamydia_70hr_median_GFP	T	G	0.002021	Intestinal infection	51.99
rs12097005	1	20630138	VWA5B1	intronic	Chlamydia_70hr_median_GFP	C	G	0.002021	Intestinal infection	51.99
rs75510518	1	20629483	VWA5B1	intronic	Chlamydia_70hr_median_GFP	T	A	0.002021	Intestinal infection	50.35
rs10158637	1	20638534	VWA5B1	intronic	Chlamydia_70hr_median_GFP	G	C	0.002021	Intestinal infection	51.99
rs62383710	5	131900597	RAD50	intronic	FGF2_Candida	G	A	0.002023	Gram negative septicemia	1.07
rs62383714	5	131909795	RAD50	intronic	FGF2_Candida	G	A	0.002023	Gram negative septicemia	1.07
rs569270725	1	20654137	VWA5B1	intronic	IL13_Uninfected	C	T	0.002023	Intestinal infection	-1.61
rs149653742	1	20655112	VWA5B1	intronic	IL13_Uninfected	A	C	0.002023	Intestinal infection	-1.61
rs143104976	1	20652053	VWA5B1	intronic	IL13_Uninfected	G	A	0.002023	Intestinal infection	-1.61
rs12948496	17	66553914	FAM20A	intronic	FGF2_Candida	C	A	0.002025	Influenza	4.21
rs17483176	4	114292650	ANK2	intronic	S_typhi_Intracellular_Survival_24hr_3_5hr_GFP	T	C	0.002025	Viral hepatitis B	-0.03
rs73544960	19	41105252	LTBP4	intronic	Cells_ml_after_3_days	G	A	0.002026	Sexually transmitted infections excluding HIV and hepatitis	117500
rs144215736	5	131937431	RAD50	intronic	TNFa_Chlamydia	A	G	0.002027	Gram negative septicemia	-0.55
rs7899538	10	6059898	IL2RA	intronic	IFNG_Uninfected	C	A	0.002027	Gram positive septicemia	-0.51
rs57039838	12	95945300	USP44	upstream	IL13_Uninfected	C	T	0.002027	Tuberculosis	-1.04
rs144197568	4	114084916	ANK2	intronic	sifA_Replication_24_3_5hr_median_GFP	G	A	0.002027	Viral hepatitis B	-0.22
rs55825558	4	114145272	ANK2	intronic	IL1RA_Chlamydia	C	A	0.002029	Viral hepatitis B	-0.72
rs10488901	4	114149272	ANK2	intronic	IL1RA_Chlamydia	G	C	0.002029	Viral hepatitis B	-0.72
rs757361	7	75247670	HIP1	intronic	S_typhimurium_MDC_pg_ml	T	C	0.002034	Infection with drug-resistant organism	-0.25
rs111545102	12	95914247	USP44	intronic	Toxo_5hr_gfp	G	A	0.002034	Tuberculosis	3.68
rs111843809	12	95913535	USP44	intronic	Toxo_5hr_gfp	G	A	0.002034	Tuberculosis	3.68
rs2121928	4	113829467	ANK2	intronic	IFNG_Chlamydia	C	G	0.002038	Viral hepatitis B	-0.48
rs74008367	15	34163364	AVEN	intronic	S_typhimurium_Intracellular_Replication_24_3_5hr_median_GFP	T	C	0.002039	Bacterial pneumonia	-0.59
rs4400233	6	139574053	TXLNB	intronic	IL4_Chlamydia	T	C	0.00204	Viral warts and human papilloma virus	-0.42
rs57493693	6	139571086	TXLNB	intronic	IL4_Chlamydia	A	G	0.00204	Viral warts and human papilloma virus	-0.42
rs529569961	9	108344330	FKTN	intronic	S_typhimurium_Intracellular_Survival_GFP_24hr_3_5hr	A	G	0.002041	Infectious mononucleosis	0.09
rs17045918	4	114250793	ANK2	intronic	sifA_3_5hr_median_GFP	G	C	0.002042	Viral hepatitis B	22.05
rs4607966	10	6068890	IL2RA	intronic	PDGF_AB_BB_Uninfected	G	A	0.002043	Gram positive septicemia	-1.05
rs78141054	7	75201393	HIP1	intronic	S_typhimurium_IL10_pg_ml	G	C	0.002044	Infection with drug-resistant organism	-0.46
rs1167831	7	75167201	HIP1	UTR3	S_typhimurium_IP_10_pg_ml	G	C	0.002048	Infection with drug-resistant organism	-0.58
rs561012466	9	108355048	FKTN	intronic	S_typhimurium_Intracellular_Survival_GFP_24hr_3_5hr	CT	C	0.002048	Infectious mononucleosis	0.09
rs77227309	9	108360200	FKTN	intronic	S_typhimurium_Intracellular_Survival_GFP_24hr_3_5hr	G	A	0.002048	Infectious mononucleosis	0.09
rs58862415	5	176036028	GPRIN1	intronic	S_typhimurium_cell_death_BG_subtracted	G	T	0.002048	Tuberculosis	1.54
rs9802728	9	140139723	FAM166A	intronic	TNFb_Chlamydia	C	T	0.00205	Bacterial pneumonia	0.59
rs8034174	15	34253740	AVEN	intronic	Cells_ml_after_3_days	C	T	0.002052	Bacterial pneumonia	-90360
rs72671592	4	114003816	ANK2	intronic	IL8_Chlamydia	T	C	0.002052	Viral hepatitis B	0.76
rs11709327	3	8978476	RAD18	intronic	TNFb_Uninfected	C	T	0.002054	Streptococcus infection	-0.37
rs28706836	4	113994527	ANK2	intronic	IL13_Uninfected	C	T	0.002054	Viral hepatitis B	0.55
rs12466643	2	175513995	WIPF1	intronic	Toxo_5hr_median	C	T	0.002057	Mycoses	52.8
rs56154447	4	113893515	ANK2	intronic	Chlamydia_Intercellular_Spread_70hr_27hr_GFP	A	G	0.002059	Viral hepatitis B	-0.16
rs12721223	3	148452583	AGTR1	intronic	IL12P70_Chlamydia	C	T	0.002059	Viral infection	-1.32
rs12695910	3	148451727	AGTR1	intronic	IL12P70_Chlamydia	G	A	0.002059	Viral infection	-1.32
rs7630898	3	148454586	AGTR1	intronic	IL12P70_Chlamydia	C	T	0.002059	Viral infection	-1.32
rs78215668	3	148451059	AGTR1	intronic	IL12P70_Chlamydia	C	T	0.002059	Viral infection	-1.32
rs12721306	3	148449330	AGTR1	intronic	IL12P70_Chlamydia	T	C	0.002059	Viral infection	-1.32
rs77590386	8	82393541	FABP4	intronic	Staph_toxin_cell_death_BG_subtracted	A	G	0.00206	Viral hepatitis B	5.16
rs11256352	10	6060631	IL2RA	intronic	TNFa_Chlamydia	G	A	0.002061	Gram positive septicemia	0.39
rs113478865	7	75314175	HIP1	intronic	X3_day_viability	C	A	0.002062	Infection with drug-resistant organism	-1.76
rs74614100	12	95925290	USP44	intronic	MIP1B_Uninfected	G	A	0.002063	Tuberculosis	0.43
rs144624456	12	95924725	USP44	intronic	MIP1B_Uninfected	G	C	0.002063	Tuberculosis	0.43
rs58783870	15	34206081	AVEN	intronic	TNFa_Uninfected	G	A	0.002064	Bacterial pneumonia	0.41
rs10742699	11	44289289	ALX4	intronic	S_typhimurium_IP_10_pg_ml	G	A	0.002065	Gram positive septicemia	0.35
rs5030973	10	70998909	HKDC1	intronic	TNFa_Chlamydia	C	T	0.002065	Influenza	0.51
rs111518969	17	1367734	MYO1C	UTR3	IFNA2_Chlamydia	C	T	0.002066	Other infectious and parasitic diseases	0.58
rs111911627	17	1369327	MYO1C	intronic	IFNA2_Chlamydia	A	C	0.002066	Other infectious and parasitic diseases	0.58
rs112480732	17	1366895	MYO1C	downstream	IFNA2_Chlamydia	G	A	0.002066	Other infectious and parasitic diseases	0.58
rs58862415	5	176036028	GPRIN1	intronic	RANTES_Chlamydia	G	T	0.002067	Tuberculosis	-0.33
rs2632095	15	34257801	AVEN	intronic	IL12P70_Uninfected	T	C	0.002068	Bacterial pneumonia	-0.8
rs10438378	15	34194653	AVEN	intronic	IL1RA_Uninfected	C	T	0.002068	Bacterial pneumonia	0.36
rs499366	15	34256840	AVEN	intronic	IL12P70_Uninfected	T	A	0.002068	Bacterial pneumonia	-0.8
rs499457	15	34256868	AVEN	intronic	IL12P70_Uninfected	C	A	0.002068	Bacterial pneumonia	-0.8
rs144164416	2	10891663	ATP6V1C2	intronic	IL6_Uninfected	G	T	0.002069	Staphalococcus infection	-0.6
rs80095845	3	148417461	AGTR1	intronic	IL12P70_Uninfected	T	C	0.002069	Viral infection	-1.36
rs74710709	9	108391337	FKTN	intronic	S_typhimurium_Intracellular_Survival_GFP_24hr_3_5hr	C	G	0.00207	Infectious mononucleosis	0.09
rs7625758	3	148438659	AGTR1	intronic	FGF2_Candida	T	C	0.002071	Viral infection	1.3
rs114762439	3	148443211	AGTR1	intronic	FGF2_Candida	T	C	0.002071	Viral infection	1.31
rs1033386	1	20618346	VWA5B1	intronic	S_typhimurium_Intracellular_Replication_24_3_5hr_median_GFP	G	T	0.002073	Intestinal infection	0.84
rs12033726	1	20620132	VWA5B1	intronic	S_typhimurium_Intracellular_Replication_24_3_5hr_median_GFP	A	T	0.002073	Intestinal infection	0.84
rs12038079	1	20621601	VWA5B1	intronic	S_typhimurium_Intracellular_Replication_24_3_5hr_median_GFP	G	C	0.002073	Intestinal infection	0.84
rs1668935	7	75176856	HIP1	intronic	sifA_Replication_24_3_5hr_median_GFP	G	A	0.002076	Infection with drug-resistant organism	-0.05
rs16909196	8	82390907	FABP4	UTR3	sifA_3_5hr_GFP	T	A	0.002076	Viral hepatitis B	-0.45
rs532843159	10	70997041	HKDC1	intronic	Chlamydia_27hr_GFP	G	C	0.002078	Influenza	-0.85
rs56798121	5	131925174	RAD50	intronic	FGF2_Candida	A	C	0.00208	Gram negative septicemia	1.02
rs61933201	12	64875264	TBK1	intronic	Uninfected_IL10_pg_ml	C	T	0.00208	Streptococcus infection	0.41
rs61396007	12	64851431	TBK1	intronic	Uninfected_IL10_pg_ml	A	T	0.00208	Streptococcus infection	0.41
rs55654954	12	64890476	TBK1	intronic	Uninfected_IL10_pg_ml	A	C	0.00208	Streptococcus infection	0.41
rs112139038	12	64884605	TBK1	intronic	Uninfected_IL10_pg_ml	G	T	0.00208	Streptococcus infection	0.41
rs61933199	12	64864797	TBK1	intronic	Uninfected_IL10_pg_ml	T	A	0.00208	Streptococcus infection	0.41
rs61933204	12	64881288	TBK1	intronic	Uninfected_IL10_pg_ml	T	G	0.00208	Streptococcus infection	0.41
rs61933207	12	64886724	TBK1	intronic	Uninfected_IL10_pg_ml	G	A	0.00208	Streptococcus infection	0.41
rs523858	3	8971931	RAD18	intronic	Chlamydia_70hr_GFP	A	G	0.002082	Streptococcus infection	-1.99
rs632067	3	8971710	RAD18	intronic	Chlamydia_70hr_GFP	G	A	0.002082	Streptococcus infection	-1.99
rs525708	3	8971733	RAD18	intronic	Chlamydia_70hr_GFP	G	T	0.002082	Streptococcus infection	-1.99
rs526605	3	8971650	RAD18	intronic	Chlamydia_70hr_GFP	T	C	0.002082	Streptococcus infection	-1.99
rs527649	3	8971515	RAD18	intronic	Chlamydia_70hr_GFP	T	C	0.002082	Streptococcus infection	-1.99
rs524898	3	8971787	RAD18	intronic	Chlamydia_70hr_GFP	A	G	0.002082	Streptococcus infection	-1.99
rs190221654	17	66565198	FAM20A	intronic	IL8_Uninfected	T	A	0.002083	Influenza	0.8
rs7108942	11	44290126	ALX4	intronic	sifA_Intracellular_Survival_24hr_3hr_GFP	C	T	0.002084	Gram positive septicemia	-0.02
rs538408781	10	6071218	IL2RA	intronic	S_typhi_cell_death_BG_subtracted	C	G	0.002085	Gram positive septicemia	2.65
rs142005287	12	95935742	USP44	intronic	MDC_Uninfected	G	A	0.002085	Tuberculosis	-0.69
rs115643518	11	111149407	C11orf53	intronic	IP10_Chlamydia	C	T	0.002087	Infection with drug-resistant organism	1.25
rs115456922	11	111141080	C11orf53	intronic	IP10_Chlamydia	C	G	0.002087	Infection with drug-resistant organism	1.25
rs116530695	11	111155263	C11orf53	intronic	IP10_Chlamydia	A	T	0.002087	Infection with drug-resistant organism	1.25
rs115343932	17	1379951	MYO1C	intronic	Toxo_spread_30hr_5hr_GFP	G	A	0.002089	Other infectious and parasitic diseases	0.21
rs77045255	1	20647385	VWA5B1	intronic	FGF2_Mucor	C	G	0.00209	Intestinal infection	-4.21
rs111258525	2	120542154	PTPN4	intronic	VEGF_Uninfected	A	G	0.00209	Mycoses	-0.39
rs113024917	15	101062824	CERS3	intronic	Chlamydia_Replication_Permisiveness_high_GFP_46hr_total_GFP_27hr	T	C	0.002092	Infection with drug-resistant organism	-0.05
rs73475768	15	101065640	CERS3	intronic	Chlamydia_Replication_Permisiveness_high_GFP_46hr_total_GFP_27hr	T	C	0.002092	Infection with drug-resistant organism	-0.05
rs17525601	13	21100414	CRYL1	upstream	IL10_Uninfected	T	G	0.002096	Sexually transmitted infections excluding HIV and hepatitis	0.3
rs73668205	9	140146901	C9orf173	exonic	S_typhimurium_MDC_pg_ml	G	A	0.002098	Bacterial pneumonia	-0.73
rs188045396	9	140146952	C9orf173	exonic	S_typhimurium_MDC_pg_ml	A	G	0.002098	Bacterial pneumonia	-0.73
rs545075027	9	140149715	NELFB	upstream	S_typhimurium_MDC_pg_ml	C	A	0.002098	Bacterial pneumonia	-0.73
rs73668232	9	140149011	NELFB	upstream	S_typhimurium_MDC_pg_ml	A	C	0.002098	Bacterial pneumonia	-0.73
rs55813024	9	140151079	NELFB	intronic	S_typhimurium_MDC_pg_ml	G	A	0.002098	Bacterial pneumonia	-0.73
rs55801866	10	71020337	HKDC1	intronic	IFNG_Uninfected	A	T	0.002098	Influenza	-0.86
rs59568225	5	131945745	RAD50	intronic	FGF2_Candida	T	G	0.0021	Gram negative septicemia	1.04
rs6744170	2	47602353	EPCAM	intronic	TNFb_Uninfected	A	G	0.002101	Tuberculosis	0.53
rs146779820	12	27158487	TM7SF3	intronic	Chlamydia_27hr_medianGFP	G	A	0.002102	Gram negative septicemia	46.87
rs146523210	19	45805166	MARK4	intronic	IL10_Uninfected	C	G	0.002107	CSF shunt failure	1.17
rs76624102	9	108388447	FKTN	intronic	Chlamydia_27hr_cell_death_BG_subtracted	G	A	0.002107	Infectious mononucleosis	-0.96
rs188561098	9	108380789	FKTN	intronic	Chlamydia_27hr_cell_death_BG_subtracted	G	A	0.002107	Infectious mononucleosis	-0.96
rs6966270	7	10971571	NDUFA4	downstream	sifA_Intracellular_Survival_24hr_3hr_GFP	T	C	0.002108	Intestinal infection	-0.05
rs7621801	3	8952153	RAD18	intronic	Chlamydia_46hr_GFP	A	G	0.00211	Streptococcus infection	0.98
rs58567213	19	4337710	STAP2	intronic	IL10_Chlamydia	C	T	0.002111	Viral warts and human papilloma virus	-0.35
rs146847179	1	51809377	TTC39A	intronic	IFNA2_Chlamydia	A	G	0.002112	Protozoan infection	0.9
rs12907869	15	101070929	CERS3	intronic	IP10_Chlamydia	G	A	0.002113	Infection with drug-resistant organism	0.45
rs138114113	3	8960271	RAD18	intronic	Chlamydia_70hr_GFP	CTG	C	0.002114	Streptococcus infection	2.66
rs17682093	4	114027305	ANK2	intronic	IP10_Chlamydia	T	C	0.002114	Viral hepatitis B	-0.69
rs11731561	4	114032596	ANK2	intronic	IP10_Chlamydia	G	A	0.002114	Viral hepatitis B	-0.66
rs17625809	4	114027699	ANK2	intronic	IP10_Chlamydia	A	T	0.002114	Viral hepatitis B	-0.69
rs17682069	4	114027167	ANK2	intronic	IP10_Chlamydia	G	T	0.002114	Viral hepatitis B	-0.69
rs4926889	1	51760792	TTC39A	intronic	X3_day_viability	A	G	0.002116	Protozoan infection	1.52
rs440496	3	8973283	RAD18	intronic	IL12P70_Uninfected	G	C	0.002119	Streptococcus infection	0.88
rs530015646	4	114233616	ANK2	intronic	Uninfected_MDC_pg_ml	CT	C	0.002121	Viral hepatitis B	0.74
rs72892475	4	113865076	ANK2	intronic	IP10_Chlamydia	T	G	0.002121	Viral hepatitis B	-0.76
rs539397259	4	114233622	ANK2	intronic	Uninfected_MDC_pg_ml	T	C	0.002121	Viral hepatitis B	0.74
rs59001905	19	52374540	ZNF577	downstream	MIP1B_Uninfected	T	A	0.002122	Viral hepatitis C	0.57
rs28623106	2	10887667	ATP6V1C2	intronic	Uninfected_IP_10_pg_ml	T	G	0.002123	Staphalococcus infection	-0.46
rs17515707	4	113771591	ANK2	intronic	IL12P70_Uninfected	T	C	0.002123	Viral hepatitis B	-0.61
rs190640525	2	120704666	PTPN4	intronic	TNFa_Uninfected	T	C	0.002125	Mycoses	-0.6
rs7403199	15	34197325	AVEN	intronic	S_typhimurium_3_5hr_median_GFP	T	C	0.002126	Bacterial pneumonia	15.12
rs575782	15	34197849	AVEN	intronic	S_typhimurium_3_5hr_median_GFP	G	A	0.002126	Bacterial pneumonia	15.12
rs575758	15	34197859	AVEN	intronic	S_typhimurium_3_5hr_median_GFP	C	T	0.002126	Bacterial pneumonia	15.12
rs147139331	15	100982744	CERS3	intronic	Uninfected_IL10_pg_ml	T	C	0.002128	Infection with drug-resistant organism	0.29
rs41282565	22	31675842	LIMK2	UTR3	IP10_Chlamydia	G	C	0.002129	Helicobacter Pylori	-1.35
rs114366145	7	75334483	HIP1	intronic	FGF2_Mucor	A	G	0.002129	Infection with drug-resistant organism	-10.17
rs111983575	2	47614920	EPCAM	downstream	S_typhimurium_Intracellular_Survival_GFP_24hr_3_5hr	A	G	0.002129	Tuberculosis	-0.16
rs113415150	2	47614496	EPCAM	downstream	S_typhimurium_Intracellular_Survival_GFP_24hr_3_5hr	C	G	0.002129	Tuberculosis	-0.16
rs114137972	2	175481901	WIPF1	intronic	Uninfected_cell_death_3_5hr	C	T	0.002131	Mycoses	1.48
rs115885143	3	148428711	AGTR1	intronic	Uninfected_MDC_pg_ml	C	T	0.002131	Viral infection	-0.6
rs61933191	12	64845867	TBK1	UTR5	Chlamydia_70hr_GFP	G	A	0.002132	Streptococcus infection	-3.78
rs539329815	12	64886677	TBK1	intronic	TNFa_Uninfected	GT	G	0.002132	Streptococcus infection	-0.22
rs111528692	8	82391969	FABP4	intronic	sifA_3_5hr_GFP	AT	A	0.002132	Viral hepatitis B	-0.44
rs2305319	8	82391874	FABP4	intronic	sifA_3_5hr_GFP	T	C	0.002132	Viral hepatitis B	-0.44
rs72684468	8	82392437	FABP4	intronic	sifA_3_5hr_GFP	A	C	0.002132	Viral hepatitis B	-0.44
rs75228334	17	66596790	FAM20A	exonic	IL10_Chlamydia	C	T	0.002133	Influenza	-1.21
rs2706370	5	131933016	RAD50	intronic	IL4_Chlamydia	A	C	0.002134	Gram negative septicemia	-0.39
rs189727540	4	114046193	ANK2	intronic	IP10_Chlamydia	G	T	0.002136	Viral hepatitis B	1.34
rs4770048	13	21093078	CRYL1	intronic	S_typhimurium_cell_death_BG_subtracted	T	G	0.002137	Sexually transmitted infections excluding HIV and hepatitis	-1.45
rs10230391	7	75178536	HIP1	intronic	Chlamydia_Replication_Permisiveness_high_GFP_46hr_total_GFP_27hr	G	T	0.002138	Infection with drug-resistant organism	0.05
rs13013916	2	86339331	PTCD3	intronic	S_typhimurium_Intracellular_Replication_24_3_5hr_median_GFP	C	T	0.002138	Other CNS infections and poliomyelitis	0.46
rs111489307	7	75358307	HIP1	intronic	X3_day_viability	T	G	0.00214	Infection with drug-resistant organism	-0.76
rs3928368	7	75364895	HIP1	intronic	X3_day_viability	G	A	0.00214	Infection with drug-resistant organism	-0.76
rs794349	7	75205122	HIP1	intronic	Staph_toxin_cell_death_BG_subtracted	C	T	0.002143	Infection with drug-resistant organism	3.15
rs114260299	3	8918071	RAD18	downstream	FGF2_Candida	G	A	0.002145	Streptococcus infection	-1.48
rs562412399	3	8921293	RAD18	UTR3	FGF2_Candida	AC	A	0.002145	Streptococcus infection	-1.48
rs35628191	2	27004254	SLC35F6	downstream	IL12P70_Chlamydia	C	T	0.002145	Viral infection	-0.52
rs145875834	4	114030244	ANK2	intronic	Chlamydia_70hr_cell_death_BG_sub	C	T	0.002147	Viral hepatitis B	2.6
rs114520743	4	114029228	ANK2	intronic	Chlamydia_70hr_cell_death_BG_sub	A	C	0.002147	Viral hepatitis B	2.6
rs115548865	15	41082935	DNAJC17	intronic	sifA_Intracellular_Survival_24hr_3hr_GFP	G	A	0.002148	Herpes simplex	-0.07
rs116766505	15	41084336	DNAJC17	intronic	sifA_Intracellular_Survival_24hr_3hr_GFP	G	T	0.002148	Herpes simplex	-0.07
rs557243745	15	41085248	DNAJC17	intronic	sifA_Intracellular_Survival_24hr_3hr_GFP	G	A	0.002148	Herpes simplex	-0.07
rs75860960	15	41060362	DNAJC17	intronic	sifA_Intracellular_Survival_24hr_3hr_GFP	G	A	0.002148	Herpes simplex	-0.07
rs77694235	15	41078494	DNAJC17	intronic	sifA_Intracellular_Survival_24hr_3hr_GFP	T	A	0.002148	Herpes simplex	-0.07
rs80027205	15	41080317	DNAJC17	intronic	sifA_Intracellular_Survival_24hr_3hr_GFP	A	G	0.002148	Herpes simplex	-0.07
rs115866252	4	113916584	ANK2	intronic	MIP1B_Chlamydia	A	G	0.002149	Viral hepatitis B	-0.4
rs116912927	15	34195884	AVEN	intronic	FGF2_Uninfected	A	C	0.002153	Bacterial pneumonia	0.45
rs77082285	19	52387583	ZNF577	intronic	IFNG_Uninfected	G	A	0.002154	Viral hepatitis C	-0.38
rs12903885	15	100985498	CERS3	intronic	Uninfected_IL10_pg_ml	A	G	0.002155	Infection with drug-resistant organism	0.26
rs1179615	7	75248571	HIP1	intronic	MDC_Chlamydia	T	C	0.002156	Infection with drug-resistant organism	-0.26
rs74507392	12	27127637	TM7SF3	intronic	S_typhimurium_Intracellular_Replication_24_3_5hr_median_GFP	C	T	0.002158	Gram negative septicemia	0.63
rs12722587	10	6060630	IL2RA	intronic	IL13_Chlamydia	C	T	0.002158	Gram positive septicemia	-0.51
rs7617077	3	8969907	RAD18	intronic	Chlamydia_46hr_GFP	A	C	0.002158	Streptococcus infection	0.97
rs75714601	11	44287028	ALX4	intronic	RANTES_Chlamydia	T	C	0.00216	Gram positive septicemia	-0.25
rs116096769	17	79952916	ASPSCR1	intronic	IL1RA_Chlamydia	G	A	0.00216	Influenza	-1.21
rs6490578	13	21012811	CRYL1	intronic	sifA_3_5hr_GFP	C	T	0.00216	Sexually transmitted infections excluding HIV and hepatitis	0.32
rs6490577	13	21012107	CRYL1	intronic	sifA_3_5hr_GFP	C	T	0.00216	Sexually transmitted infections excluding HIV and hepatitis	0.32
rs6883345	5	176032469	GPRIN1	intronic	PDGF_AB_BB_Uninfected	A	G	0.002162	Tuberculosis	-0.64
rs4681734	3	56715009	FAM208A	intronic	IL10_Uninfected	A	T	0.002165	Escherichia Coli	-0.37
rs737809	22	31646448	LIMK2	intronic	Toxo_5hr_cell_death_BG_sub	G	A	0.002165	Helicobacter Pylori	-1.08
rs10428007	22	31646653	LIMK2	intronic	Toxo_5hr_cell_death_BG_sub	C	T	0.002165	Helicobacter Pylori	-1.08
rs17220369	22	31645421	LIMK2	intronic	Toxo_5hr_cell_death_BG_sub	A	G	0.002165	Helicobacter Pylori	-1.08
rs2283878	22	31620563	LIMK2	intronic	Toxo_5hr_cell_death_BG_sub	A	G	0.002165	Helicobacter Pylori	-1.08
rs527846701	22	31664405	LIMK2	intronic	Toxo_5hr_cell_death_BG_sub	A	T	0.002165	Helicobacter Pylori	-1.08
rs2267171	22	31649632	LIMK2	intronic	Toxo_5hr_cell_death_BG_sub	C	T	0.002165	Helicobacter Pylori	-1.08
rs5749244	22	31659495	LIMK2	intronic	Toxo_5hr_cell_death_BG_sub	T	C	0.002165	Helicobacter Pylori	-1.08
rs2413041	22	31615029	LIMK2	intronic	Toxo_5hr_cell_death_BG_sub	G	A	0.002165	Helicobacter Pylori	-1.08
rs68136222	22	31629465	LIMK2	intronic	Toxo_5hr_cell_death_BG_sub	A	T	0.002165	Helicobacter Pylori	-1.08
rs5753528	22	31657262	LIMK2	intronic	Toxo_5hr_cell_death_BG_sub	A	G	0.002165	Helicobacter Pylori	-1.08
rs55766191	1	20661229	VWA5B1	intronic	S_typhimurium_3_5hr_GFP	G	A	0.002165	Intestinal infection	-0.36
rs111983575	2	47614920	EPCAM	downstream	Chlamydia_70hr_median_GFP	A	G	0.002166	Tuberculosis	-65.73
rs113415150	2	47614496	EPCAM	downstream	Chlamydia_70hr_median_GFP	C	G	0.002166	Tuberculosis	-65.73
rs114332279	15	34240256	AVEN	intronic	S_typhimurium_Intracellular_Replication_24_3_5hr_median_GFP	A	G	0.002168	Bacterial pneumonia	0.6
rs75423722	15	34249901	AVEN	intronic	S_typhimurium_Intracellular_Replication_24_3_5hr_median_GFP	A	G	0.002168	Bacterial pneumonia	0.6
rs6533673	4	114122879	ANK2	intronic	S_typhimurium_IL10_cell_uninfected_sub_fg_ml_cell	A	G	0.002169	Viral hepatitis B	-7.45
rs11458723	4	113988296	ANK2	intronic	IL10_Chlamydia	GT	G	0.002169	Viral hepatitis B	0.49
rs28461894	17	66587698	FAM20A	intronic	IL8_Uninfected	A	T	0.002171	Influenza	-0.44
rs16973098	17	66588827	FAM20A	intronic	sifA_3_5hr_GFP	A	G	0.002171	Influenza	0.49
rs72892012	4	114035829	ANK2	intronic	MIP1B_Chlamydia	G	T	0.002171	Viral hepatitis B	0.41
rs72910274	4	114030056	ANK2	intronic	MIP1B_Chlamydia	T	A	0.002171	Viral hepatitis B	0.41
rs72892006	4	114032574	ANK2	intronic	MIP1B_Chlamydia	C	T	0.002171	Viral hepatitis B	0.41
rs9860465	3	119485176	MAATS1	UTR3	TNFa_Uninfected	A	T	0.002174	Dermatophytosis and dermatomycosis	0.3
rs45618333	3	8981917	RAD18	intronic	TNFb_Chlamydia	G	A	0.002174	Streptococcus infection	-0.37
rs12971645	19	45807945	MARK4	UTR3	FGF2_Mucor	G	A	0.002175	CSF shunt failure	-3.09
rs9315667	13	21099828	CRYL1	intronic	IL10_Chlamydia	A	C	0.002175	Sexually transmitted infections excluding HIV and hepatitis	0.37
rs61955538	13	21099195	CRYL1	intronic	IL10_Chlamydia	G	T	0.002175	Sexually transmitted infections excluding HIV and hepatitis	0.37
rs61955539	13	21099372	CRYL1	intronic	IL10_Chlamydia	C	A	0.002175	Sexually transmitted infections excluding HIV and hepatitis	0.37
rs73840943	4	113843336	ANK2	intronic	Toxo_spread_30hr_5hr_GFP	T	C	0.002175	Viral hepatitis B	0.26
rs72906173	1	51789694	TTC39A	intronic	MDC_Uninfected	T	G	0.002176	Protozoan infection	0.33
rs7225098	17	1369579	MYO1C	intronic	Chlamydia_27hr_cell_death_BG_subtracted	T	C	0.002177	Other infectious and parasitic diseases	-1.38
rs78007447	11	44284503	ALX4	UTR3	X3_day_viability	T	C	0.002178	Gram positive septicemia	-1.15
rs74452019	15	101084994	CERS3	upstream	IL8_Chlamydia	C	T	0.002179	Infection with drug-resistant organism	0.75
rs7984691	13	21044710	CRYL1	intronic	IFNG_Uninfected	C	G	0.002179	Sexually transmitted infections excluding HIV and hepatitis	-0.43
rs4075093	12	64877226	TBK1	intronic	Uninfected_IL10_pg_ml	T	A	0.00218	Streptococcus infection	-0.27
rs7975785	12	64881396	TBK1	intronic	Uninfected_IL10_pg_ml	A	T	0.00218	Streptococcus infection	-0.27
rs12367468	12	64869118	TBK1	intronic	Uninfected_IL10_pg_ml	T	C	0.00218	Streptococcus infection	-0.27
rs7298692	12	64850050	TBK1	intronic	Uninfected_IL10_pg_ml	G	A	0.00218	Streptococcus infection	-0.27
rs6581568	12	64881553	TBK1	intronic	Uninfected_IL10_pg_ml	A	G	0.00218	Streptococcus infection	-0.27
rs140122928	2	175530869	WIPF1	intronic	IL10_Chlamydia	A	G	0.002184	Mycoses	-1.76
rs142324339	2	175523769	WIPF1	intronic	IL10_Chlamydia	A	G	0.002184	Mycoses	-1.55
rs369235932	2	175540520	WIPF1	intronic	IL10_Chlamydia	T	C	0.002184	Mycoses	-1.52
rs374786216	2	175538385	WIPF1	intronic	IL10_Chlamydia	A	G	0.002184	Mycoses	-1.55
rs148069884	19	41123281	LTBP4	intronic	S_typhi_3_5hr_GFP	G	A	0.002184	Sexually transmitted infections excluding HIV and hepatitis	0.82
rs35455747	6	139610471	TXLNB	intronic	Toxo_5hr_median	CT	C	0.002185	Viral warts and human papilloma virus	41.16
rs55712380	6	139610124	TXLNB	intronic	Toxo_5hr_median	G	T	0.002185	Viral warts and human papilloma virus	41.16
rs12721320	3	148458250	AGTR1	intronic	S_typhimurium_cell_death_BG_subtracted	G	A	0.002187	Viral infection	-1.87
rs11705794	3	8995922	RAD18	intronic	Chlamydia_46hr_GFP	T	G	0.002189	Streptococcus infection	-0.87
rs78641293	5	131949959	RAD50	intronic	Chlamydia_70hr_GFP	A	G	0.002194	Gram negative septicemia	-11.36
rs1395108	4	114047087	ANK2	intronic	Toxo_replication_30_5hr_median_GFP	G	T	0.002194	Viral hepatitis B	-0.35
rs1562877	7	75169934	HIP1	intronic	sifA_Replication_24_3_5hr_median_GFP	A	G	0.002196	Infection with drug-resistant organism	-0.05
rs45570032	3	8945557	RAD18	intronic	TNFb_Chlamydia	C	T	0.002196	Streptococcus infection	-0.3
rs17049726	3	8942719	RAD18	intronic	TNFb_Chlamydia	G	A	0.002196	Streptococcus infection	-0.3
rs11711315	3	8945081	RAD18	intronic	TNFb_Chlamydia	C	A	0.002196	Streptococcus infection	-0.3
rs58148780	3	8944666	RAD18	intronic	TNFb_Chlamydia	C	T	0.002196	Streptococcus infection	-0.3
rs45525838	3	8944444	RAD18	intronic	TNFb_Chlamydia	C	T	0.002196	Streptococcus infection	-0.3
rs2035219	3	8940417	RAD18	intronic	TNFb_Chlamydia	G	C	0.002196	Streptococcus infection	-0.3
rs59750911	3	8945949	RAD18	intronic	TNFb_Chlamydia	A	G	0.002196	Streptococcus infection	-0.3
rs36016946	4	113761075	ANK2	intronic	IL12P70_Uninfected	A	G	0.002196	Viral hepatitis B	-0.58
rs7093069	10	6063319	IL2RA	intronic	IL13_Chlamydia	C	T	0.002201	Gram positive septicemia	-0.53
rs112941410	4	113877800	ANK2	intronic	Staph_toxin_cell_death_BG_subtracted	G	A	0.002201	Viral hepatitis B	7.4
rs150682841	4	113876389	ANK2	intronic	Staph_toxin_cell_death_BG_subtracted	A	G	0.002201	Viral hepatitis B	7.4
rs17045157	4	113882437	ANK2	intronic	Staph_toxin_cell_death_BG_subtracted	T	A	0.002201	Viral hepatitis B	7.4
rs112151308	4	113881942	ANK2	intronic	Staph_toxin_cell_death_BG_subtracted	C	T	0.002201	Viral hepatitis B	7.4
rs57221908	17	79951214	ASPSCR1	intronic	S_typhimurium_Intracellular_Replication_24_3_5hr_median_GFP	C	T	0.002208	Influenza	-0.68
rs73757504	5	56212874	SETD9	UTR3	S_typhi_Intracellular_Survival_24hr_3_5hr_GFP	A	C	0.00221	Other infectious and parasitic diseases	-0.05
rs190137432	7	75214740	HIP1	intronic	RANTES_Chlamydia	C	T	0.002212	Infection with drug-resistant organism	-0.59
rs79210227	4	114000767	ANK2	intronic	PDGF_AB_BB_Uninfected	A	C	0.002212	Viral hepatitis B	-0.48
rs76934387	15	101008626	CERS3	intronic	Chlamydia_Intercellular_Spread_70hr_27hr_GFP	G	T	0.002213	Infection with drug-resistant organism	-0.25
rs78556895	15	101008627	CERS3	intronic	Chlamydia_Intercellular_Spread_70hr_27hr_GFP	A	T	0.002213	Infection with drug-resistant organism	-0.25
rs59142325	2	120531311	PTPN4	intronic	S_typhimurium_Intracellular_Survival_GFP_24hr_3_5hr	CA	C	0.002214	Mycoses	-0.04
rs7697503	4	114086121	ANK2	intronic	IL4_Chlamydia	T	C	0.002215	Viral hepatitis B	-0.34
rs7675829	4	114086118	ANK2	intronic	IL4_Chlamydia	C	T	0.002215	Viral hepatitis B	-0.34
rs9330195	9	140153105	NELFB	intronic	Toxo_5hr_cell_death_BG_sub	T	C	0.002217	Bacterial pneumonia	-0.81
rs2518131	9	108383798	FKTN	intronic	IL13_Chlamydia	A	T	0.002217	Infectious mononucleosis	0.49
rs11719819	3	8986248	RAD18	intronic	IFNG_Uninfected	G	A	0.002217	Streptococcus infection	-0.4
rs547878309	6	139571494	TXLNB	intronic	RANTES_Chlamydia	CT	C	0.002217	Viral warts and human papilloma virus	0.22
rs7544907	1	20619006	VWA5B1	intronic	MDC_Uninfected	G	A	0.002218	Intestinal infection	0.36
rs147260199	3	8964490	RAD18	intronic	Toxo_5hr_cell_death_BG_sub	G	T	0.002219	Streptococcus infection	-1.99
rs29346	4	114212553	ANK2	intronic	S_typhimurium_MDC_pg_ml	G	A	0.002219	Viral hepatitis B	0.72
rs29342	4	114213096	ANK2	intronic	S_typhimurium_MDC_pg_ml	G	T	0.002219	Viral hepatitis B	0.72
rs29340	4	114213776	ANK2	intronic	S_typhimurium_MDC_pg_ml	A	G	0.002219	Viral hepatitis B	0.72
rs9865270	3	119485949	MAATS1	UTR3	RANTES_Uninfected	T	A	0.002221	Dermatophytosis and dermatomycosis	-0.24
rs2518120	9	108333590	FKTN	intronic	MDC_Uninfected	A	G	0.002224	Infectious mononucleosis	0.24
rs77474381	4	113959774	ANK2	intronic	IP10_Chlamydia	C	T	0.002226	Viral hepatitis B	1.44
rs143499440	4	114033569	ANK2	intronic	TNFa_Chlamydia	G	A	0.002229	Viral hepatitis B	0.51
rs1167804	7	75178752	HIP1	intronic	S_typhimurium_IP_10_pg_ml	C	T	0.00223	Infection with drug-resistant organism	-0.67
rs145875834	4	114030244	ANK2	intronic	IL6_Chlamydia	C	T	0.002232	Viral hepatitis B	2.61
rs114520743	4	114029228	ANK2	intronic	IL6_Chlamydia	A	C	0.002232	Viral hepatitis B	2.61
rs36029541	11	111139942	C11orf53	intronic	IL12P70_Chlamydia	T	C	0.002235	Infection with drug-resistant organism	-0.6
rs4548657	11	111140043	C11orf53	intronic	IL12P70_Chlamydia	G	C	0.002235	Infection with drug-resistant organism	-0.6
rs73560719	6	139588360	TXLNB	intronic	sifA_cell_death_BG_subtracted	G	C	0.002235	Viral warts and human papilloma virus	1.88
rs73560718	6	139588210	TXLNB	intronic	sifA_cell_death_BG_subtracted	G	A	0.002235	Viral warts and human papilloma virus	1.88
rs73304069	5	145148138	PRELID2	intronic	IL13_Chlamydia	A	G	0.002237	Human immunodeficiency virus	-1.02
rs979940	2	86335718	PTCD3	intronic	S_typhimurium_3_5hr_median_GFP	A	G	0.002237	Other CNS infections and poliomyelitis	21.42
rs3810828	2	86334566	PTCD3	intronic	S_typhimurium_3_5hr_median_GFP	T	G	0.002237	Other CNS infections and poliomyelitis	21.42
rs6715623	2	86346308	PTCD3	intronic	S_typhimurium_3_5hr_median_GFP	A	G	0.002237	Other CNS infections and poliomyelitis	21.42
rs116815178	12	95924955	USP44	intronic	IL13_Uninfected	A	G	0.002239	Tuberculosis	-1.03
rs191779882	12	95916320	USP44	intronic	IL13_Uninfected	G	A	0.002239	Tuberculosis	-1.03
rs116816697	12	95915711	USP44	intronic	IL13_Uninfected	T	G	0.002239	Tuberculosis	-1.03
rs149666785	12	95916658	USP44	intronic	IL13_Uninfected	G	A	0.002239	Tuberculosis	-1.03
rs10017914	4	113879601	ANK2	intronic	S_typhi_Intracellular_Survival_24hr_3_5hr_GFP	A	C	0.002239	Viral hepatitis B	-0.02
rs10165049	2	120551996	PTPN4	intronic	IL13_Chlamydia	G	A	0.002242	Mycoses	-0.54
rs56303543	2	120556645	PTPN4	intronic	IL13_Chlamydia	A	G	0.002244	Mycoses	-0.46
rs3732514	3	56667480	FAM208A	exonic	S_typhi_3_5hr_GFP	C	T	0.002246	Escherichia Coli	-1.16
rs10234360	7	75261476	HIP1	intronic	IL13_Uninfected	C	T	0.002246	Infection with drug-resistant organism	-0.78
rs10428202	3	8951489	RAD18	intronic	Chlamydia_27hr_GFP	A	G	0.002246	Streptococcus infection	0.58
rs7627245	3	8939939	RAD18	intronic	Chlamydia_27hr_GFP	G	A	0.002246	Streptococcus infection	0.58
rs73841961	4	114256248	ANK2	intronic	S_typhimurium_MDC_pg_ml	T	C	0.002246	Viral hepatitis B	-0.5
rs73841960	4	114256097	ANK2	intronic	S_typhimurium_MDC_pg_ml	T	C	0.002246	Viral hepatitis B	-0.5
rs35336373	4	114257132	ANK2	exonic	S_typhimurium_MDC_pg_ml	A	G	0.002246	Viral hepatitis B	-0.5
rs75303427	15	101057445	CERS3	intronic	sifA_3_5hr_GFP	C	T	0.002247	Infection with drug-resistant organism	0.71
rs75844934	15	101037944	CERS3	intronic	sifA_3_5hr_GFP	A	T	0.002247	Infection with drug-resistant organism	0.71
rs114522595	15	101060408	CERS3	intronic	sifA_3_5hr_GFP	C	T	0.002247	Infection with drug-resistant organism	0.71
rs79755863	15	101065661	CERS3	intronic	sifA_3_5hr_GFP	C	A	0.002247	Infection with drug-resistant organism	0.71
rs116007875	15	101058699	CERS3	intronic	sifA_3_5hr_GFP	A	T	0.002247	Infection with drug-resistant organism	0.71
rs116045687	15	101059020	CERS3	intronic	sifA_3_5hr_GFP	C	T	0.002247	Infection with drug-resistant organism	0.71
rs150978293	15	101038388	CERS3	intronic	sifA_3_5hr_GFP	C	T	0.002247	Infection with drug-resistant organism	0.71
rs11812911	10	71000974	HKDC1	intronic	sifA_Replication_24_3_5hr_median_GFP	C	T	0.002247	Influenza	0.16
rs16971015	15	41078549	DNAJC17	intronic	TNFb_Uninfected	G	A	0.00225	Herpes simplex	0.44
rs4083397	1	20616630	VWA5B1	upstream	Staph_toxin_cell_death_BG_subtracted	T	A	0.002251	Intestinal infection	4.18
rs2245675	10	6095577	IL2RA	intronic	S_typhimurium_IP_10_pg_ml	G	A	0.002255	Gram positive septicemia	-0.36
rs10906095	10	12236858	NUDT5	intronic	IL10_Uninfected	G	A	0.002255	Other infectious and parasitic diseases	0.65
rs3758379	10	12236773	NUDT5	intronic	IL10_Uninfected	G	A	0.002255	Other infectious and parasitic diseases	0.65
rs11037921	11	44287048	ALX4	intronic	RANTES_Chlamydia	G	T	0.00226	Gram positive septicemia	-0.23
rs10916754	1	20624063	VWA5B1	intronic	S_typhimurium_Intracellular_Replication_24_3_5hr_median_GFP	C	T	0.00226	Intestinal infection	0.42
rs76065429	4	114009890	ANK2	intronic	IL4_Uninfected	G	T	0.002262	Viral hepatitis B	-0.4
rs17045534	4	114010031	ANK2	intronic	IL4_Uninfected	T	A	0.002262	Viral hepatitis B	-0.4
rs62313805	4	114030989	ANK2	intronic	IP10_Chlamydia	T	C	0.002263	Viral hepatitis B	-0.69
rs2171060	4	114030410	ANK2	intronic	IP10_Chlamydia	C	T	0.002263	Viral hepatitis B	-0.69
rs7677441	4	114029991	ANK2	intronic	IP10_Chlamydia	A	G	0.002263	Viral hepatitis B	-0.69
rs7655486	4	114029925	ANK2	intronic	IP10_Chlamydia	T	C	0.002263	Viral hepatitis B	-0.69
rs62313803	4	114026896	ANK2	intronic	IP10_Chlamydia	G	A	0.002263	Viral hepatitis B	-0.69
rs9696832	9	140160534	NELFB	intronic	IFNA2_Uninfected	G	A	0.002264	Bacterial pneumonia	-1.24
rs45575936	17	1371814	MYO1C	intronic	PDGF_AB_BB_Uninfected	A	G	0.002264	Other infectious and parasitic diseases	-0.6
rs516491	3	8988397	RAD18	intronic	IL1RA_Uninfected	T	C	0.002265	Streptococcus infection	0.32
rs10018929	4	114233059	ANK2	intronic	Chlamydia_27hr_cell_death_BG_subtracted	G	A	0.002265	Viral hepatitis B	-1.08
rs1167791	7	75170570	HIP1	intronic	S_typhi_Replication_24_3_5hr_median_GFP	C	T	0.002267	Infection with drug-resistant organism	0.08
rs1396388	3	8961319	RAD18	intronic	TNFb_Chlamydia	C	T	0.002267	Streptococcus infection	-0.58
rs143460098	3	8965115	RAD18	intronic	TNFb_Chlamydia	C	T	0.002267	Streptococcus infection	-0.58
rs201574834	6	139613219	TXLNB	upstream	X3_day_viability	G	A	0.002267	Viral warts and human papilloma virus	-0.68
rs56098215	4	114247056	ANK2	intronic	sifA_Intracellular_Survival_24hr_3hr_GFP	A	G	0.002269	Viral hepatitis B	-0.03
rs372806	3	8954472	RAD18	intronic	Chlamydia_70hr_GFP	T	C	0.002271	Streptococcus infection	-2.13
rs9506506	13	21096134	CRYL1	intronic	FGF2_Uninfected	C	T	0.002273	Sexually transmitted infections excluding HIV and hepatitis	0.29
rs7799513	7	75339972	HIP1	intronic	Chlamydia_Intercellular_Spread_70hr_27hr_GFP	A	T	0.002274	Infection with drug-resistant organism	-0.22
rs3019498	10	124456547	C10orf120	downstream	Chlamydia_70hr_median_GFP	T	C	0.002276	Intestinal infection	22.34
rs538668582	13	21034731	CRYL1	intronic	IL10_Uninfected	C	G	0.002276	Sexually transmitted infections excluding HIV and hepatitis	0.85
rs12319677	12	64863110	TBK1	intronic	Uninfected_IL10_pg_ml	G	A	0.002276	Streptococcus infection	-0.3
rs1013484	4	113938795	ANK2	intronic	IFNA2_Uninfected	A	G	0.002276	Viral hepatitis B	-0.33
rs148045793	11	44307247	ALX4	intronic	Chlamydia_70hr_GFP	T	A	0.002277	Gram positive septicemia	4.85
rs3824685	10	124767832	IKZF5	intronic	Chlamydia_70hr_cell_death_BG_sub	T	G	0.002279	Sepsis	0.89
rs17445053	4	114102531	ANK2	intronic	Toxo_5hr_median	C	T	0.002281	Viral hepatitis B	-34.41
rs79914252	2	175476116	WIPF1	intronic	S_typhi_Intracellular_Survival_24hr_3_5hr_GFP	C	A	0.002283	Mycoses	-0.07
rs72148999	14	75328932	PROX2	intronic	sifA_Replication_24_3_5hr_median_GFP	GTC	G	0.002285	Tuberculosis	-0.08
rs72906148	1	51763879	TTC39A	intronic	MDC_Uninfected	G	T	0.002286	Protozoan infection	0.38
rs114808760	2	10867731	ATP6V1C2	intronic	TNFa_Uninfected	G	A	0.002286	Staphalococcus infection	0.43
rs2171772	2	10867840	ATP6V1C2	intronic	TNFa_Uninfected	C	G	0.002286	Staphalococcus infection	0.43
rs112515430	2	86339501	PTCD3	intronic	MDC_Uninfected	A	G	0.002288	Other CNS infections and poliomyelitis	-0.58
rs6734409	2	86356154	PTCD3	intronic	MDC_Uninfected	G	A	0.002288	Other CNS infections and poliomyelitis	-0.58
rs62584884	9	140141365	FAM166A	intronic	S_typhimurium_IL10_pg_ml	C	T	0.002289	Bacterial pneumonia	-0.8
rs35887080	7	75260992	HIP1	intronic	IL13_Uninfected	T	C	0.00229	Infection with drug-resistant organism	0.7
rs550964	3	8974093	RAD18	intronic	Chlamydia_Intercellular_Spread_70hr_27hr_GFP	T	C	0.00229	Streptococcus infection	-0.22
rs17049703	3	8932874	RAD18	intronic	Chlamydia_Intercellular_Spread_70hr_27hr_GFP	A	G	0.00229	Streptococcus infection	0.33
rs12722623	10	6099886	IL2RA	intronic	S_typhi_cell_death_BG_subtracted	C	G	0.002293	Gram positive septicemia	0.93
rs192378891	15	34331000	AVEN	exonic	IL12P70_Chlamydia	C	T	0.002294	Bacterial pneumonia	1.44
rs78822675	4	114100053	ANK2	intronic	Chlamydia_46hr_GFP	A	G	0.002294	Viral hepatitis B	2.3
rs9653294	2	175476249	WIPF1	intronic	IFNG_Chlamydia	G	A	0.002295	Mycoses	0.38
rs1989931	4	114099005	ANK2	intronic	Toxo_5hr_median	T	C	0.002295	Viral hepatitis B	-33.82
rs75517655	2	47597029	EPCAM	intronic	Cells_ml_after_3_days	C	A	0.002297	Tuberculosis	-100300
rs114851650	15	34200817	AVEN	intronic	Cells_ml_after_3_days	T	C	0.002299	Bacterial pneumonia	75660
rs28556761	15	34205487	AVEN	intronic	Cells_ml_after_3_days	A	G	0.002299	Bacterial pneumonia	75660
rs28693964	15	34205480	AVEN	intronic	Cells_ml_after_3_days	A	T	0.002299	Bacterial pneumonia	75660
rs12722565	10	6069048	IL2RA	intronic	TNFa_Chlamydia	G	A	0.0023	Gram positive septicemia	0.52
rs6490576	13	21012106	CRYL1	intronic	FGF2_Candida	A	G	0.002301	Sexually transmitted infections excluding HIV and hepatitis	0.93
rs683894	3	8988189	RAD18	intronic	Chlamydia_Intercellular_Spread_70hr_27hr_GFP	C	T	0.002302	Streptococcus infection	-0.21
rs143460098	3	8965115	RAD18	intronic	IFNG_Uninfected	C	T	0.002307	Streptococcus infection	-0.45
rs1396388	3	8961319	RAD18	intronic	IFNG_Uninfected	C	T	0.002307	Streptococcus infection	-0.45
rs12695924	3	148458291	AGTR1	intronic	sifA_cell_death_BG_subtracted	T	C	0.002307	Viral infection	-1.76
rs73447927	13	21093149	CRYL1	intronic	Chlamydia_46hr_highGFP	T	C	0.002308	Sexually transmitted infections excluding HIV and hepatitis	-0.28
rs35013670	19	4337025	STAP2	intronic	IL10_Chlamydia	T	C	0.002308	Viral warts and human papilloma virus	-0.34
rs1179615	7	75248571	HIP1	intronic	Uninfected_MDC_pg_ml	T	C	0.002311	Infection with drug-resistant organism	-0.24
rs115124712	19	41122405	LTBP4	intronic	S_typhi_3_5hr_GFP	G	A	0.002313	Sexually transmitted infections excluding HIV and hepatitis	-1.08
rs11204787	1	151199514	PIP5K1A	intronic	Chlamydia_70hr_cell_death_BG_sub	A	G	0.002314	Bacterial pneumonia	1.65
rs144940835	19	41114567	LTBP4	intronic	Chlamydia_70hr_GFP	C	T	0.002318	Sexually transmitted infections excluding HIV and hepatitis	-4.38
rs72894406	4	113876849	ANK2	intronic	S_typhi_Intracellular_Survival_24hr_3_5hr_GFP	T	A	0.002319	Viral hepatitis B	-0.03
rs138289606	15	34196644	AVEN	intronic	VEGF_Uninfected	C	T	0.00232	Bacterial pneumonia	0.49
rs111780829	15	34188578	AVEN	intronic	IL12P70_Chlamydia	C	G	0.00232	Bacterial pneumonia	0.91
rs140040583	15	34202511	AVEN	intronic	IL12P70_Chlamydia	G	C	0.00232	Bacterial pneumonia	0.91
rs1037184	4	113774786	ANK2	intronic	PDGF_AB_BB_Uninfected	G	A	0.002322	Viral hepatitis B	0.37
rs2518131	9	108383798	FKTN	intronic	IP10_Chlamydia	A	T	0.002327	Infectious mononucleosis	0.51
rs9305670	21	40547387	PSMG1	UTR3	Cells_ml_after_3_days	G	A	0.002328	Staphalococcus infection	58900
rs2386841	10	6057732	IL2RA	intronic	VEGF_Uninfected	G	T	0.002329	Gram positive septicemia	-0.27
rs79269832	2	175529961	WIPF1	intronic	IP10_Chlamydia	G	C	0.002332	Mycoses	1.2
rs569475380	15	34160745	AVEN	intronic	IFNA2_Uninfected	CAAAAAAAAAAAA	C	0.002334	Bacterial pneumonia	0.3
rs138289606	15	34196644	AVEN	intronic	IL6_Uninfected	C	T	0.002334	Bacterial pneumonia	0.47
rs11709327	3	8978476	RAD18	intronic	TNFb_Chlamydia	C	T	0.002334	Streptococcus infection	-0.34
rs5849160	3	56695999	FAM208A	intronic	IP10_Uninfected	CA	C	0.002336	Escherichia Coli	0.51
rs11048795	12	27136659	TM7SF3	intronic	Uninfected_MDC_pg_ml	A	G	0.002336	Gram negative septicemia	-0.64
rs11048794	12	27136568	TM7SF3	intronic	Uninfected_MDC_pg_ml	G	T	0.002336	Gram negative septicemia	-0.64
rs45618333	3	8981917	RAD18	intronic	TNFb_Uninfected	G	A	0.002336	Streptococcus infection	-0.4
rs113607665	15	34211428	AVEN	intronic	MDC_Uninfected	C	T	0.002337	Bacterial pneumonia	0.54
rs116519175	17	66575960	FAM20A	intronic	IL10_Chlamydia	G	C	0.002339	Influenza	-0.64
rs374956142	17	1394749	MYO1C	intronic	S_typhi_Intracellular_Survival_24hr_3_5hr_GFP	CCCG	C	0.002339	Other infectious and parasitic diseases	0.03
rs78659136	4	114021828	ANK2	intronic	Toxo_5hr_gfp	C	T	0.00234	Viral hepatitis B	-3.15
rs6960110	7	75280922	HIP1	intronic	RANTES_Chlamydia	C	A	0.002345	Infection with drug-resistant organism	0.25
rs1860333	17	66562496	FAM20A	intronic	Toxo_replication_30_5hr_median_GFP	G	A	0.002346	Influenza	0.73
rs28609267	4	113806341	ANK2	intronic	TNFb_Uninfected	C	T	0.002347	Viral hepatitis B	-0.71
rs35630257	4	113957407	ANK2	intronic	MIP1B_Uninfected	TA	T	0.002348	Viral hepatitis B	-0.27
rs113446439	15	41086455	DNAJC17	intronic	TNFa_Uninfected	G	A	0.002349	Herpes simplex	0.32
rs11048800	12	27144460	TM7SF3	intronic	IL13_Chlamydia	C	T	0.00235	Gram negative septicemia	1.3
rs12229327	12	27144253	TM7SF3	intronic	IL13_Chlamydia	T	C	0.00235	Gram negative septicemia	1.3
rs10842821	12	27138062	TM7SF3	intronic	IL13_Chlamydia	A	G	0.00235	Gram negative septicemia	1.3
rs11048797	12	27139987	TM7SF3	intronic	IL13_Chlamydia	T	A	0.00235	Gram negative septicemia	1.3
rs11048796	12	27138879	TM7SF3	intronic	IL13_Chlamydia	A	G	0.00235	Gram negative septicemia	1.3
rs11048799	12	27144022	TM7SF3	intronic	IL13_Chlamydia	A	G	0.00235	Gram negative septicemia	1.3
rs2223225	1	20620323	VWA5B1	intronic	S_typhimurium_Intracellular_Replication_24_3_5hr_median_GFP	C	T	0.002352	Intestinal infection	-0.3
rs12721238	3	148456430	AGTR1	intronic	S_typhimurium_cell_death_BG_subtracted	A	G	0.002355	Viral infection	-1.78
rs12721239	3	148456294	AGTR1	intronic	S_typhimurium_cell_death_BG_subtracted	C	T	0.002355	Viral infection	-1.78
rs4770048	13	21093078	CRYL1	intronic	sifA_cell_death_BG_subtracted	T	G	0.002356	Sexually transmitted infections excluding HIV and hepatitis	-1.48
rs112835548	12	95916312	USP44	intronic	TNFa_Uninfected	G	A	0.002357	Tuberculosis	0.38
rs7163545	15	34174066	AVEN	intronic	VEGF_Uninfected	G	A	0.002358	Bacterial pneumonia	0.31
rs11679343	2	86335208	PTCD3	intronic	VEGF_Chlamydia	C	T	0.00236	Other CNS infections and poliomyelitis	0.22
rs73841967	4	114258201	ANK2	intronic	S_typhimurium_MDC_pg_ml	G	T	0.00236	Viral hepatitis B	-0.51
rs29399	4	114194462	ANK2	intronic	S_typhimurium_MDC_pg_ml	G	A	0.00236	Viral hepatitis B	-0.26
rs79401290	4	114159251	ANK2	intronic	MDC_Uninfected	A	C	0.002364	Viral hepatitis B	-0.9
rs11247204	15	100985200	CERS3	intronic	IP10_Uninfected	T	C	0.002366	Infection with drug-resistant organism	0.49
rs11213805	11	111132291	C11orf53	intronic	Chlamydia_70hr_median_GFP	T	C	0.002372	Infection with drug-resistant organism	-26.76
rs1506063	4	114047406	ANK2	intronic	Toxo_replication_30_5hr_median_GFP	T	C	0.002372	Viral hepatitis B	-0.34
rs600564	15	34258872	AVEN	intronic	VEGF_Uninfected	A	G	0.002373	Bacterial pneumonia	-0.47
rs636165	15	34256523	AVEN	intronic	VEGF_Uninfected	C	A	0.002373	Bacterial pneumonia	-0.47
rs663273	15	34260782	AVEN	intronic	VEGF_Uninfected	T	G	0.002373	Bacterial pneumonia	-0.47
rs501432	15	34257113	AVEN	intronic	VEGF_Uninfected	G	T	0.002373	Bacterial pneumonia	-0.47
rs12439787	15	101022646	CERS3	intronic	FGF2_Mucor	G	C	0.002376	Infection with drug-resistant organism	-2.59
rs34674142	9	108335519	FKTN	intronic	MDC_Chlamydia	CA	C	0.002376	Infectious mononucleosis	0.22
rs7336556	13	21081211	CRYL1	intronic	MIP1B_Chlamydia	T	C	0.002378	Sexually transmitted infections excluding HIV and hepatitis	0.21
rs114164601	15	34220831	AVEN	intronic	RANTES_Chlamydia	G	A	0.002379	Bacterial pneumonia	-0.59
rs373125738	15	34230548	AVEN	intronic	RANTES_Chlamydia	A	C	0.002379	Bacterial pneumonia	-0.59
rs4687879	3	119438007	MAATS1	intronic	Chlamydia_46hr_GFP	C	T	0.002379	Dermatophytosis and dermatomycosis	0.76
rs4234663	3	119424206	MAATS1	intronic	Chlamydia_46hr_GFP	C	T	0.002379	Dermatophytosis and dermatomycosis	0.76
rs9834908	3	119427673	MAATS1	intronic	Chlamydia_46hr_GFP	A	G	0.002379	Dermatophytosis and dermatomycosis	0.76
rs4355316	3	119421120	MAATS1	upstream	Chlamydia_46hr_GFP	A	G	0.002379	Dermatophytosis and dermatomycosis	0.76
rs58939721	7	10977212	NDUFA4	intronic	S_typhimurium_IP_10_pg_ml	C	T	0.002379	Intestinal infection	-0.37
rs10007377	4	113923611	ANK2	intronic	S_typhi_Intracellular_Survival_24hr_3_5hr_GFP	C	T	0.002379	Viral hepatitis B	0.02
rs56070938	4	114025808	ANK2	intronic	IP10_Chlamydia	T	C	0.002381	Viral hepatitis B	0.5
rs145875834	4	114030244	ANK2	intronic	IFNA2_Chlamydia	C	T	0.002384	Viral hepatitis B	1.19
rs114520743	4	114029228	ANK2	intronic	IFNA2_Chlamydia	A	C	0.002384	Viral hepatitis B	1.19
rs112114140	3	119443677	MAATS1	intronic	FGF2_Mucor	C	T	0.002386	Dermatophytosis and dermatomycosis	6.87
rs72963200	3	119444101	MAATS1	intronic	FGF2_Mucor	G	A	0.002386	Dermatophytosis and dermatomycosis	6.87
rs16958306	15	34198510	AVEN	intronic	Cells_ml_after_3_days	G	C	0.002391	Bacterial pneumonia	46560
rs74038790	15	100990924	CERS3	intronic	Chlamydia_70hr_median_GFP	T	C	0.002391	Infection with drug-resistant organism	48.12
rs2518131	9	108383798	FKTN	intronic	Uninfected_MDC_pg_ml	A	T	0.002391	Infectious mononucleosis	0.23
rs7663450	4	113906431	ANK2	intronic	S_typhimurium_MDC_pg_ml	T	A	0.002391	Viral hepatitis B	0.23
rs73163205	13	21057430	CRYL1	intronic	Chlamydia_Replication_Permisiveness_high_GFP_46hr_total_GFP_27hr	C	T	0.002393	Sexually transmitted infections excluding HIV and hepatitis	-0.04
rs12876559	13	21041821	CRYL1	intronic	S_typhimurium_3_5hr_GFP	G	A	0.002393	Sexually transmitted infections excluding HIV and hepatitis	0.36
rs9653294	2	175476249	WIPF1	intronic	S_typhimurium_Intracellular_Replication_24_3_5hr_median_GFP	G	A	0.002394	Mycoses	-0.29
rs1703125	3	8957291	RAD18	intronic	Chlamydia_Intercellular_Spread_70hr_27hr_GFP	A	T	0.002394	Streptococcus infection	-0.21
rs539527338	18	54299151	TXNL1	intronic	Chlamydia_27hr_medianGFP	CA	C	0.002396	Sexually transmitted infections excluding HIV and hepatitis	66.85
rs144641778	3	8949979	RAD18	intronic	Chlamydia_70hr_GFP	TGAGA	T	0.002398	Streptococcus infection	2.78
rs9835191	3	8950559	RAD18	intronic	Chlamydia_70hr_GFP	C	T	0.002398	Streptococcus infection	2.78
rs79210227	4	114000767	ANK2	intronic	IL4_Uninfected	A	C	0.002398	Viral hepatitis B	-0.46
rs72817536	2	27497548	DNAJC5G	upstream	IL12P70_Chlamydia	A	G	0.002399	Human immunodeficiency virus	-0.47
rs12440385	15	101010934	CERS3	intronic	MDC_Chlamydia	C	G	0.002401	Infection with drug-resistant organism	-0.42
rs147105495	7	75188301	HIP1	intronic	Uninfected_MDC_pg_ml	C	T	0.002401	Infection with drug-resistant organism	0.54
rs12905560	15	100985407	CERS3	intronic	IFNG_Uninfected	G	A	0.002401	Infection with drug-resistant organism	0.28
rs12592478	15	101009381	CERS3	intronic	MDC_Chlamydia	G	A	0.002401	Infection with drug-resistant organism	-0.42
rs142318683	7	75187821	HIP1	intronic	Uninfected_MDC_pg_ml	CAG	C	0.002401	Infection with drug-resistant organism	0.54
rs12645477	4	113894969	ANK2	intronic	S_typhimurium_3_5hr_GFP	G	A	0.002401	Viral hepatitis B	-0.26
rs114227421	15	34192480	AVEN	intronic	IL1RA_Uninfected	C	A	0.002403	Bacterial pneumonia	0.35
rs16958299	15	34192957	AVEN	intronic	IL1RA_Uninfected	A	G	0.002403	Bacterial pneumonia	0.35
rs116020720	4	114077980	ANK2	intronic	IP10_Uninfected	G	A	0.002403	Viral hepatitis B	0.78
rs62441203	6	139599850	TXLNB	intronic	Toxo_5hr_median	A	G	0.002403	Viral warts and human papilloma virus	39.98
rs56013937	19	41098871	LTBP4	upstream	MDC_Chlamydia	C	T	0.002407	Sexually transmitted infections excluding HIV and hepatitis	0.47
rs116575587	15	34192512	AVEN	intronic	Chlamydia_70hr_cell_death_BG_sub	A	T	0.002408	Bacterial pneumonia	-0.79
rs4856	12	27126676	TM7SF3	UTR3	X3_day_viability	A	G	0.002408	Gram negative septicemia	-1.29
rs72246790	12	27128011	TM7SF3	intronic	X3_day_viability	ACT	A	0.002408	Gram negative septicemia	-1.29
rs11048792	12	27132029	TM7SF3	intronic	X3_day_viability	A	G	0.002408	Gram negative septicemia	-1.29
rs2068372	12	27132993	TM7SF3	intronic	X3_day_viability	T	C	0.002408	Gram negative septicemia	-1.29
rs7169732	15	101082724	CERS3	intronic	IP10_Chlamydia	A	G	0.002408	Infection with drug-resistant organism	-0.5
rs11822366	11	44316747	ALX4	intronic	IFNA2_Uninfected	C	T	0.002411	Gram positive septicemia	-0.64
rs11820529	11	44315923	ALX4	intronic	IFNA2_Uninfected	A	G	0.002411	Gram positive septicemia	-0.64
rs116666561	11	44315527	ALX4	intronic	IFNA2_Uninfected	A	G	0.002411	Gram positive septicemia	-0.64
rs6542549	2	120526832	PTPN4	intronic	IL13_Chlamydia	T	A	0.002411	Mycoses	-0.45
rs538435722	2	10894709	ATP6V1C2	intronic	IL8_Chlamydia	T	C	0.002411	Staphalococcus infection	0.64
rs111477033	4	114083529	ANK2	intronic	Chlamydia_Replication_Permisiveness_high_GFP_46hr_total_GFP_27hr	A	G	0.002411	Viral hepatitis B	-0.07
rs527588312	3	148431106	AGTR1	intronic	Chlamydia_46hr_highGFP	G	A	0.002411	Viral infection	0.39
rs186519529	12	95915232	USP44	intronic	IL13_Uninfected	C	T	0.002413	Tuberculosis	-1.03
rs116720464	12	95914753	USP44	intronic	IL13_Uninfected	A	G	0.002413	Tuberculosis	-1.03
rs558322870	22	31632892	LIMK2	intronic	Toxo_5hr_cell_death_BG_sub	GA	G	0.002414	Helicobacter Pylori	-1.09
rs202201745	22	31632894	LIMK2	intronic	Toxo_5hr_cell_death_BG_sub	CT	C	0.002414	Helicobacter Pylori	-1.09
rs112709892	19	4324886	STAP2	intronic	IL6_Uninfected	C	T	0.002415	Viral warts and human papilloma virus	-0.38
rs61782062	1	51786899	TTC39A	intronic	IL12P70_Chlamydia	C	T	0.002416	Protozoan infection	0.95
rs187877387	22	51038661	MAPK8IP2	upstream	MIP1B_Uninfected	A	C	0.002419	Streptococcus infection	0.45
rs62118533	19	45782164	MARK4	intronic	MIP1B_Uninfected	A	T	0.00242	CSF shunt failure	-0.37
rs2654573	15	101019864	CERS3	intronic	IL12P70_Uninfected	G	C	0.00242	Infection with drug-resistant organism	0.85
rs2587758	15	101015436	CERS3	intronic	IL12P70_Uninfected	A	G	0.00242	Infection with drug-resistant organism	0.85
rs2587760	15	101015605	CERS3	intronic	IL12P70_Uninfected	C	T	0.00242	Infection with drug-resistant organism	0.85
rs2587757	15	101015255	CERS3	intronic	IL12P70_Uninfected	T	C	0.00242	Infection with drug-resistant organism	0.85
rs11247217	15	101072840	CERS3	intronic	TNFb_Uninfected	T	G	0.00242	Infection with drug-resistant organism	-0.31
rs2587756	15	101015224	CERS3	intronic	IL12P70_Uninfected	A	G	0.00242	Infection with drug-resistant organism	0.85
rs2654571	15	101020694	CERS3	intronic	IL12P70_Uninfected	A	G	0.00242	Infection with drug-resistant organism	0.85
rs2587759	15	101015552	CERS3	intronic	IL12P70_Uninfected	C	T	0.00242	Infection with drug-resistant organism	0.85
rs73443913	13	21002754	CRYL1	intronic	IFNA2_Uninfected	G	T	0.002422	Sexually transmitted infections excluding HIV and hepatitis	0.79
rs71035084	10	71022677	HKDC1	intronic	IL1RA_Chlamydia	CT	C	0.002423	Influenza	0.44
rs17591834	4	114229031	ANK2	intronic	IP10_Chlamydia	C	T	0.002426	Viral hepatitis B	1.9
rs29309	4	114226988	ANK2	intronic	sifA_3_5hr_median_GFP	T	C	0.002426	Viral hepatitis B	-18.96
rs115550263	15	34164686	AVEN	intronic	Uninfected_cell_death_3_5hr	G	C	0.002428	Bacterial pneumonia	-1.09
rs77453361	15	34163781	AVEN	intronic	Uninfected_cell_death_3_5hr	G	C	0.002428	Bacterial pneumonia	-1.09
rs115628108	7	75212706	HIP1	intronic	IL6_Uninfected	C	T	0.002428	Infection with drug-resistant organism	0.41
rs115808806	7	75207962	HIP1	intronic	IL6_Uninfected	C	A	0.002428	Infection with drug-resistant organism	0.41
rs145011271	7	75210191	HIP1	intronic	IL6_Uninfected	G	A	0.002428	Infection with drug-resistant organism	0.41
rs147863380	7	75210821	HIP1	intronic	IL6_Uninfected	G	A	0.002428	Infection with drug-resistant organism	0.41
rs141481544	7	75211572	HIP1	intronic	IL6_Uninfected	G	A	0.002428	Infection with drug-resistant organism	0.41
rs115921592	7	75210054	HIP1	intronic	IL6_Uninfected	C	T	0.002428	Infection with drug-resistant organism	0.41
rs12721321	3	148458258	AGTR1	intronic	S_typhimurium_cell_death_BG_subtracted	C	T	0.002428	Viral infection	-1.81
rs66582569	15	101017794	CERS3	intronic	Chlamydia_46hr_GFP	T	C	0.00243	Infection with drug-resistant organism	-1.17
rs2654579	15	101004404	CERS3	intronic	Staph_toxin_cell_death_BG_subtracted	G	A	0.002433	Infection with drug-resistant organism	3.13
rs2654580	15	101003869	CERS3	intronic	Staph_toxin_cell_death_BG_subtracted	G	A	0.002433	Infection with drug-resistant organism	3.13
rs555932427	9	108343975	FKTN	intronic	S_typhimurium_Intracellular_Survival_GFP_24hr_3_5hr	T	C	0.002435	Infectious mononucleosis	0.09
rs67474071	2	86345606	PTCD3	intronic	Chlamydia_70hr_cell_death_BG_sub	TGAG	T	0.002437	Other CNS infections and poliomyelitis	2.92
rs7752712	6	139607136	TXLNB	intronic	IL4_Uninfected	G	T	0.002439	Viral warts and human papilloma virus	-0.29
rs1996527	10	12234721	NUDT5	intronic	Uninfected_MDC_pg_ml	A	G	0.002441	Other infectious and parasitic diseases	0.23
rs79793716	7	75264095	HIP1	intronic	X3_day_viability	A	G	0.002444	Infection with drug-resistant organism	-1.01
rs17626532	4	114043116	ANK2	intronic	Toxo_replication_30_5hr_median_GFP	C	T	0.002444	Viral hepatitis B	-0.34
rs115935676	2	10912632	ATP6V1C2	intronic	MDC_Uninfected	T	G	0.002448	Staphalococcus infection	-0.64
rs201050298	2	10919190	ATP6V1C2	intronic	MDC_Uninfected	GAA	G	0.002448	Staphalococcus infection	-0.64
rs41299151	10	124766775	IKZF5	intronic	Chlamydia_Intercellular_Spread_70hr_27hr_GFP	G	C	0.002454	Sepsis	0.55
rs111818873	10	124759123	IKZF5	intronic	Chlamydia_Intercellular_Spread_70hr_27hr_GFP	G	C	0.002454	Sepsis	0.55
rs41290640	10	124752229	IKZF5	UTR3	Chlamydia_Intercellular_Spread_70hr_27hr_GFP	A	G	0.002454	Sepsis	0.55
rs113313362	10	124751459	IKZF5	UTR3	Chlamydia_Intercellular_Spread_70hr_27hr_GFP	T	C	0.002454	Sepsis	0.55
rs11706531	3	8953676	RAD18	intronic	IL4_Uninfected	G	A	0.002457	Streptococcus infection	-0.44
rs313978	4	113982652	ANK2	intronic	IL10_Chlamydia	T	G	0.002457	Viral hepatitis B	0.45
rs71773257	2	120716021	PTPN4	intronic	PDGF_AB_BB_Chlamydia	TAGAG	T	0.002458	Mycoses	-0.49
rs12257901	10	71013651	HKDC1	intronic	S_typhimurium_3_5hr_median_GFP	G	A	0.002459	Influenza	-19.91
rs28377617	5	56205469	SETD9	UTR5	IL10_Uninfected	A	T	0.002459	Other infectious and parasitic diseases	-0.75
rs61364850	15	34204616	AVEN	intronic	IL6_Uninfected	A	G	0.00246	Bacterial pneumonia	0.4
rs112165876	7	75242198	HIP1	intronic	VEGF_Uninfected	G	A	0.002464	Infection with drug-resistant organism	-0.25
rs34323439	1	51779358	TTC39A	intronic	S_typhimurium_3_5hr_median_GFP	C	G	0.002466	Protozoan infection	-29.4
rs550332435	5	176026121	GPRIN1	exonic	FGF2_Uninfected	TCAAAGACCCAGGATCCTCCTTCC	T	0.002467	Tuberculosis	0.33
rs111660175	15	100985659	CERS3	intronic	S_typhi_3_5hr_median_GFP	T	C	0.00247	Infection with drug-resistant organism	23.06
rs549813707;rs575376463	6	139602199	TXLNB	intronic	TNFb_Uninfected	ATTTT	A	0.00247	Viral warts and human papilloma virus	0.9
rs4832026	2	86369470	PTCD3	downstream	Staph_toxin_cell_death_BG_subtracted	T	G	0.002471	Other CNS infections and poliomyelitis	2.47
rs7257696	19	41128711	LTBP4	intronic	S_typhi_Replication_24_3_5hr_median_GFP	G	A	0.002471	Sexually transmitted infections excluding HIV and hepatitis	-0.06
rs12722625	10	6099071	IL2RA	intronic	TNFb_Uninfected	A	G	0.002472	Gram positive septicemia	-0.76
rs12722630	10	6096793	IL2RA	intronic	TNFb_Uninfected	A	G	0.002472	Gram positive septicemia	-0.76
rs148830805	10	6102389	IL2RA	intronic	TNFb_Uninfected	G	A	0.002472	Gram positive septicemia	-0.76
rs2985700	6	155585278	CLDN20	UTR5	IFNG_Chlamydia	T	C	0.002475	Herpes zoster	0.39
rs587597420	7	75197081	HIP1	intronic	S_typhi_cell_death_BG_subtracted	A	T	0.002475	Infection with drug-resistant organism	1.17
rs116142788	10	124457223	C10orf120	downstream	TNFa_Uninfected	G	T	0.002475	Intestinal infection	-0.7
rs73810705	3	8918168	RAD18	downstream	IFNA2_Chlamydia	A	G	0.002475	Streptococcus infection	0.7
rs111681061	7	75199096	HIP1	intronic	S_typhi_3_5hr_median_GFP	A	T	0.002477	Infection with drug-resistant organism	63.53
rs3888176	19	52379646	ZNF577	intronic	Chlamydia_46hr_highGFP	G	A	0.002478	Viral hepatitis C	-0.25
rs140775094	17	1369727	MYO1C	intronic	sifA_Intracellular_Survival_24hr_3hr_GFP	C	T	0.002481	Other infectious and parasitic diseases	0.07
rs73370121	7	75239119	HIP1	intronic	VEGF_Uninfected	C	T	0.002482	Infection with drug-resistant organism	-0.25
rs58962145	7	75238928	HIP1	intronic	VEGF_Uninfected	T	C	0.002482	Infection with drug-resistant organism	-0.25
rs185901495	9	108338041	FKTN	intronic	S_typhimurium_Intracellular_Survival_GFP_24hr_3_5hr	A	T	0.002483	Infectious mononucleosis	0.09
rs10743144	11	2170773	IGF2	UTR5	Chlamydia_70hr_median_GFP	C	T	0.002484	Infection with drug-resistant organism	34.37
rs10128757	12	64861374	TBK1	intronic	Uninfected_IL10_pg_ml	T	C	0.002492	Streptococcus infection	-0.3
rs12999952	2	47599013	EPCAM	intronic	S_typhimurium_Intracellular_Replication_24_3_5hr_median_GFP	G	C	0.002494	Tuberculosis	1.44
rs75074841	11	44296428	ALX4	intronic	TNFa_Uninfected	G	A	0.002495	Gram positive septicemia	0.69
rs201881	11	32608473	EIF3M	intronic	IL8_Chlamydia	G	A	0.002497	Viral warts and human papilloma virus	0.31
rs58284308	17	66580338	FAM20A	intronic	Toxo_replication_30_5hr_median_GFP	A	G	0.002498	Influenza	0.54
rs7209623	17	66584891	FAM20A	intronic	Toxo_replication_30_5hr_median_GFP	C	T	0.002498	Influenza	0.54
rs2175329	2	120616256	PTPN4	intronic	S_typhimurium_IL10_pg_ml	G	T	0.002499	Mycoses	0.52
rs147598024	2	120677032	PTPN4	intronic	S_typhimurium_IL10_pg_ml	G	A	0.002499	Mycoses	0.52
rs34229456	2	120667774	PTPN4	intronic	S_typhimurium_IL10_pg_ml	C	T	0.002499	Mycoses	0.52
rs3111723	2	120649647	PTPN4	intronic	S_typhimurium_IL10_pg_ml	C	T	0.002499	Mycoses	0.52
rs2968771	2	120654566	PTPN4	intronic	S_typhimurium_IL10_pg_ml	G	A	0.002499	Mycoses	0.52
rs140730417	2	120567671	PTPN4	intronic	S_typhimurium_IL10_pg_ml	T	C	0.002499	Mycoses	0.52
rs12536918	7	75266699	HIP1	intronic	Chlamydia_70hr_median_GFP	G	A	0.002502	Infection with drug-resistant organism	-29.53
rs7810980	7	75255633	HIP1	intronic	MDC_Chlamydia	A	C	0.002507	Infection with drug-resistant organism	-0.29
rs6837705	4	114018085	ANK2	intronic	IL13_Uninfected	T	C	0.002507	Viral hepatitis B	-0.45
rs59001905	19	52374540	ZNF577	downstream	Staph_toxin_cell_death_BG_subtracted	T	A	0.002507	Viral hepatitis C	-4.45
rs528151636	9	108325874	FKTN	intronic	IFNA2_Chlamydia	G	A	0.002508	Infectious mononucleosis	0.8
rs115527840	4	114258517	ANK2	intronic	S_typhimurium_IL10_cell_uninfected_sub_fg_ml_cell	C	T	0.002509	Viral hepatitis B	-17.81
rs77548770	7	75356715	HIP1	intronic	Chlamydia_Intercellular_Spread_70hr_27hr_GFP	T	C	0.00251	Infection with drug-resistant organism	0.43
rs111778729	7	75368110	HIP1	intronic	Chlamydia_Intercellular_Spread_70hr_27hr_GFP	C	T	0.00251	Infection with drug-resistant organism	0.41
rs76452705	7	75349845	HIP1	intronic	Chlamydia_Intercellular_Spread_70hr_27hr_GFP	C	T	0.00251	Infection with drug-resistant organism	0.43
rs12336115	9	33274455	CHMP5	intronic	IL1RA_Chlamydia	T	A	0.002511	Herpes simplex	-0.41
rs116490414	9	108389906	FKTN	intronic	S_typhimurium_Intracellular_Survival_GFP_24hr_3_5hr	A	G	0.002511	Infectious mononucleosis	0.11
rs115155934	9	108402370	FKTN	UTR3	S_typhimurium_Intracellular_Survival_GFP_24hr_3_5hr	T	C	0.002511	Infectious mononucleosis	0.11
rs9312029	3	8953866	RAD18	intronic	Chlamydia_Intercellular_Spread_70hr_27hr_GFP	T	C	0.002512	Streptococcus infection	0.28
rs13233152	7	75272055	HIP1	intronic	IL13_Uninfected	C	T	0.002515	Infection with drug-resistant organism	0.76
rs114170315	11	32618574	EIF3M	intronic	S_typhimurium_MDC_pg_ml	A	G	0.002515	Viral warts and human papilloma virus	-0.44
rs115972368	11	32616043	EIF3M	intronic	S_typhimurium_MDC_pg_ml	C	G	0.002515	Viral warts and human papilloma virus	-0.44
rs115359484	11	32615711	EIF3M	intronic	S_typhimurium_MDC_pg_ml	C	T	0.002515	Viral warts and human papilloma virus	-0.44
rs58601987	19	52374176	ZNF577	downstream	MIP1B_Uninfected	G	A	0.002517	Viral hepatitis C	0.57
rs57966386	19	52373829	ZNF577	downstream	MIP1B_Uninfected	G	T	0.002517	Viral hepatitis C	0.57
rs2640543	3	148432369	AGTR1	intronic	MDC_Chlamydia	A	G	0.002517	Viral infection	0.22
rs8038636	15	34185144	AVEN	intronic	S_typhimurium_Intracellular_Replication_24_3_5hr_median_GFP	C	G	0.002519	Bacterial pneumonia	-0.56
rs139386982	15	34183773	AVEN	intronic	S_typhimurium_Intracellular_Replication_24_3_5hr_median_GFP	T	C	0.002519	Bacterial pneumonia	-0.56
rs73447947	13	21099288	CRYL1	intronic	S_typhimurium_3_5hr_median_GFP	C	T	0.002519	Sexually transmitted infections excluding HIV and hepatitis	17.37
rs73445565	22	51039689	MAPK8IP2	intronic	IL4_Chlamydia	G	A	0.00252	Streptococcus infection	-0.53
rs11072814	15	34208989	AVEN	intronic	IFNA2_Uninfected	T	C	0.002522	Bacterial pneumonia	0.51
rs2654579	15	101004404	CERS3	intronic	S_typhimurium_IL10_pg_ml	G	A	0.002522	Infection with drug-resistant organism	0.31
rs2654580	15	101003869	CERS3	intronic	S_typhimurium_IL10_pg_ml	G	A	0.002522	Infection with drug-resistant organism	0.31
rs552009784	2	120671824	PTPN4	intronic	IL13_Uninfected	ATTTTTTTTTTT	A	0.002523	Mycoses	-0.38
rs115324658	7	75320586	HIP1	intronic	RANTES_Chlamydia	C	T	0.002524	Infection with drug-resistant organism	-0.9
rs29309	4	114226988	ANK2	intronic	S_typhi_3_5hr_GFP	T	C	0.002525	Viral hepatitis B	-0.34
rs7403637	15	34197194	AVEN	intronic	S_typhimurium_3_5hr_median_GFP	G	T	0.002527	Bacterial pneumonia	14.85
rs35804708	3	8951202	RAD18	intronic	Toxo_spread_30hr_5hr_GFP	TA	T	0.002528	Streptococcus infection	-0.1
rs4965670	15	101083760	CERS3	intronic	TNFb_Uninfected	G	T	0.002532	Infection with drug-resistant organism	-0.31
rs33932778	5	131953304	RAD50	intronic	FGF2_Candida	AAG	A	0.002538	Gram negative septicemia	0.77
rs1107345	10	6087295	IL2RA	intronic	IL1RA_Uninfected	G	T	0.002538	Gram positive septicemia	-0.49
rs4755803	11	44290381	ALX4	intronic	sifA_Intracellular_Survival_24hr_3hr_GFP	C	T	0.002541	Gram positive septicemia	-0.02
rs73581329	10	12233952	NUDT5	intronic	S_typhimurium_IL10_cell_uninfected_sub_fg_ml_cell	C	T	0.002541	Other infectious and parasitic diseases	12.25
rs75870428	4	113914380	ANK2	intronic	PDGF_AB_BB_Chlamydia	C	T	0.002541	Viral hepatitis B	0.35
rs6833692	4	114248237	ANK2	intronic	sifA_3_5hr_GFP	G	A	0.002541	Viral hepatitis B	0.34
rs190872111	17	66547865	FAM20A	intronic	IFNA2_Uninfected	T	C	0.002543	Influenza	-0.46
rs2302456	17	1374503	MYO1C	intronic	sifA_3_5hr_GFP	C	T	0.002543	Other infectious and parasitic diseases	-0.77
rs9863438	3	8938019	RAD18	intronic	Chlamydia_27hr_medianGFP	G	A	0.002543	Streptococcus infection	54.37
rs77998834	4	113803678	ANK2	intronic	IL6_Uninfected	A	G	0.002543	Viral hepatitis B	0.41
rs1179616	7	75248710	HIP1	intronic	S_typhimurium_MDC_pg_ml	G	A	0.002546	Infection with drug-resistant organism	-0.23
rs73447927	13	21093149	CRYL1	intronic	Chlamydia_70hr_GFP	T	C	0.002546	Sexually transmitted infections excluding HIV and hepatitis	-2.54
rs61466013	4	114287995	ANK2	intronic	Uninfected_MDC_pg_ml	C	T	0.002546	Viral hepatitis B	-0.56
rs61541145	4	114288166	ANK2	intronic	Uninfected_MDC_pg_ml	T	C	0.002546	Viral hepatitis B	-0.56
rs73844004	4	114289487	ANK2	intronic	Uninfected_MDC_pg_ml	G	C	0.002546	Viral hepatitis B	-0.56
rs142640184	4	114291721	ANK2	intronic	Uninfected_MDC_pg_ml	C	G	0.002546	Viral hepatitis B	-0.56
rs73844005	4	114289859	ANK2	intronic	Uninfected_MDC_pg_ml	A	G	0.002546	Viral hepatitis B	-0.56
rs73841990	4	114283083	ANK2	intronic	Uninfected_MDC_pg_ml	A	G	0.002546	Viral hepatitis B	-0.56
rs73844006	4	114290479	ANK2	intronic	Uninfected_MDC_pg_ml	A	G	0.002546	Viral hepatitis B	-0.56
rs4669622	2	10886322	ATP6V1C2	intronic	S_typhimurium_IP_10_pg_ml	C	T	0.002549	Staphalococcus infection	0.39
rs115412265	6	88397855	AKIRIN2	intronic	FGF2_Mucor	T	C	0.002551	Candidiasis	3.64
rs115457591	6	88398574	AKIRIN2	intronic	FGF2_Mucor	G	A	0.002551	Candidiasis	3.64
rs76808473	6	88396274	AKIRIN2	intronic	FGF2_Mucor	C	T	0.002551	Candidiasis	3.64
rs6906050	6	88394395	AKIRIN2	intronic	FGF2_Mucor	T	C	0.002551	Candidiasis	3.64
rs115449638	6	88398326	AKIRIN2	intronic	FGF2_Mucor	A	G	0.002551	Candidiasis	3.64
rs6912957	6	88399047	AKIRIN2	intronic	FGF2_Mucor	C	T	0.002551	Candidiasis	3.64
rs74777569	6	88397632	AKIRIN2	intronic	FGF2_Mucor	G	A	0.002551	Candidiasis	3.64
rs114576129	6	88398355	AKIRIN2	intronic	FGF2_Mucor	T	C	0.002551	Candidiasis	3.64
rs148408037	6	88399803	AKIRIN2	intronic	FGF2_Mucor	A	C	0.002551	Candidiasis	3.64
rs116675334	6	88396965	AKIRIN2	intronic	FGF2_Mucor	A	G	0.002551	Candidiasis	3.64
rs1532766	15	101002798	CERS3	intronic	S_typhimurium_IP_10_pg_ml	G	C	0.002551	Infection with drug-resistant organism	-0.34
rs146580652	15	100983440	CERS3	intronic	Chlamydia_27hr_GFP	C	G	0.002554	Infection with drug-resistant organism	-0.78
rs2377324	19	45768946	MARK4	intronic	Chlamydia_70hr_cell_death_BG_sub	T	C	0.002556	CSF shunt failure	-1
rs13239722	7	75229635	HIP1	intronic	IL13_Uninfected	G	T	0.002556	Infection with drug-resistant organism	0.64
rs13239721	7	75229634	HIP1	intronic	IL13_Uninfected	G	A	0.002556	Infection with drug-resistant organism	0.64
rs568946357	2	175500255	WIPF1	intronic	Chlamydia_Replication_Permisiveness_high_GFP_46hr_total_GFP_27hr	TTG	T	0.002562	Mycoses	0.02
rs13133299	4	114297395	ANK2	intronic	S_typhi_Intracellular_Survival_24hr_3_5hr_GFP	T	C	0.002562	Viral hepatitis B	-0.03
rs34938525	4	114297855	ANK2	intronic	S_typhi_Intracellular_Survival_24hr_3_5hr_GFP	A	G	0.002562	Viral hepatitis B	-0.03
rs13133297	4	114297394	ANK2	intronic	S_typhi_Intracellular_Survival_24hr_3_5hr_GFP	T	A	0.002562	Viral hepatitis B	-0.03
rs34315774	17	66550268	FAM20A	intronic	IL12P70_Uninfected	CAT	C	0.002564	Influenza	-0.49
rs115534627	2	120659723	PTPN4	intronic	IFNA2_Chlamydia	A	G	0.002566	Mycoses	1.03
rs116700914	2	120536196	PTPN4	intronic	IFNA2_Chlamydia	A	G	0.002566	Mycoses	1.03
rs115051197	2	120671187	PTPN4	intronic	IFNA2_Chlamydia	G	A	0.002566	Mycoses	1.03
rs34359319	3	56673350	FAM208A	intronic	IL10_Uninfected	TAA	T	0.002567	Escherichia Coli	-0.36
rs6533665	4	114014787	ANK2	intronic	IL8_Chlamydia	C	T	0.002567	Viral hepatitis B	-0.65
rs150185827	13	21023244	CRYL1	intronic	Uninfected_IP_10_pg_ml	T	C	0.00257	Sexually transmitted infections excluding HIV and hepatitis	0.88
rs78124503	4	114016780	ANK2	intronic	IL1RA_Uninfected	G	A	0.00257	Viral hepatitis B	-0.34
rs75094897	4	114256307	ANK2	intronic	S_typhimurium_cell_death_BG_subtracted	A	G	0.002571	Viral hepatitis B	2.13
rs10902580	15	101073431	CERS3	intronic	IP10_Chlamydia	T	A	0.002572	Infection with drug-resistant organism	-0.43
rs77649042	4	114021368	ANK2	intronic	IL1RA_Uninfected	C	A	0.002575	Viral hepatitis B	-0.34
rs74508604	4	114021300	ANK2	intronic	IL1RA_Uninfected	A	C	0.002575	Viral hepatitis B	-0.34
rs150474176	19	45753561	MARK4	upstream	S_typhi_Intracellular_Survival_24hr_3_5hr_GFP	C	A	0.002577	CSF shunt failure	0.06
rs145420904	19	45753725	MARK4	upstream	S_typhi_Intracellular_Survival_24hr_3_5hr_GFP	G	T	0.002577	CSF shunt failure	0.06
rs61734477	4	114276781	ANK2	exonic	IP10_Chlamydia	C	T	0.002578	Viral hepatitis B	-1.09
rs8040688	15	101063378	CERS3	intronic	PDGF_AB_BB_Chlamydia	G	A	0.00258	Infection with drug-resistant organism	0.33
rs115019336	2	120647314	PTPN4	intronic	IFNG_Chlamydia	T	C	0.002583	Mycoses	1.08
rs77596528	2	120536019	PTPN4	intronic	IFNG_Chlamydia	A	G	0.002583	Mycoses	1.08
rs674632	4	113988196	ANK2	intronic	IL10_Chlamydia	A	T	0.002583	Viral hepatitis B	0.48
rs644059	4	113988284	ANK2	intronic	IL10_Chlamydia	T	A	0.002583	Viral hepatitis B	0.48
rs674181	4	113988092	ANK2	intronic	IL10_Chlamydia	G	A	0.002583	Viral hepatitis B	0.48
rs644851	4	113988125	ANK2	intronic	IL10_Chlamydia	T	G	0.002583	Viral hepatitis B	0.48
rs9315667	13	21099828	CRYL1	intronic	MIP1B_Chlamydia	A	C	0.002585	Sexually transmitted infections excluding HIV and hepatitis	0.22
rs61955538	13	21099195	CRYL1	intronic	MIP1B_Chlamydia	G	T	0.002585	Sexually transmitted infections excluding HIV and hepatitis	0.22
rs61955539	13	21099372	CRYL1	intronic	MIP1B_Chlamydia	C	A	0.002585	Sexually transmitted infections excluding HIV and hepatitis	0.22
rs56216877	14	75320920	PROX2	UTR3	Chlamydia_70hr_median_GFP	A	G	0.002585	Tuberculosis	-40.81
rs34770281	4	114256251	ANK2	intronic	Uninfected_IP_10_pg_ml	A	G	0.002586	Viral hepatitis B	-0.46
rs6832446	4	114011905	ANK2	intronic	IL8_Chlamydia	T	C	0.002586	Viral hepatitis B	-0.3
rs72892434	4	113834397	ANK2	intronic	IL6_Uninfected	G	A	0.00259	Viral hepatitis B	0.52
rs10187919	2	120526296	PTPN4	intronic	IL13_Chlamydia	C	T	0.002591	Mycoses	-0.45
rs12468180	2	120732020	PTPN4	intronic	IL13_Chlamydia	G	A	0.002591	Mycoses	-0.54
rs6581572	12	64896702	TBK1	downstream	Uninfected_IL10_pg_ml	A	G	0.002591	Streptococcus infection	-0.27
rs10878179	12	64888088	TBK1	intronic	Uninfected_IL10_pg_ml	A	G	0.002591	Streptococcus infection	-0.27
rs34642435	12	64884683	TBK1	intronic	Uninfected_IL10_pg_ml	CAA	C	0.002591	Streptococcus infection	-0.27
rs7137215	12	64896187	TBK1	downstream	Uninfected_IL10_pg_ml	G	A	0.002591	Streptococcus infection	-0.27
rs34194131	12	64895830	TBK1	UTR3	Uninfected_IL10_pg_ml	GTA	G	0.002591	Streptococcus infection	-0.27
rs72671585	4	113995886	ANK2	intronic	S_typhimurium_Intracellular_Replication_24_3_5hr_median_GFP	A	T	0.002595	Viral hepatitis B	1.28
rs17090267	18	54281831	TXNL1	intronic	Staph_toxin_cell_death_BG_subtracted	T	C	0.002596	Sexually transmitted infections excluding HIV and hepatitis	5.04
rs2587783	15	101045306	CERS3	intronic	Chlamydia_27hr_cell_death_BG_subtracted	C	T	0.002598	Infection with drug-resistant organism	0.72
rs2587782	15	101045240	CERS3	intronic	Chlamydia_27hr_cell_death_BG_subtracted	G	C	0.002598	Infection with drug-resistant organism	0.72
rs11717530	3	8952944	RAD18	intronic	TNFb_Uninfected	A	T	0.002599	Streptococcus infection	-0.36
rs62317087	4	113796033	ANK2	intronic	FGF2_Uninfected	A	C	0.002599	Viral hepatitis B	0.33
rs72908871	4	113778108	ANK2	intronic	IL6_Uninfected	G	C	0.002599	Viral hepatitis B	0.39
rs76757020	11	111150341	C11orf53	intronic	IP10_Chlamydia	T	C	0.002602	Infection with drug-resistant organism	1.01
rs958755	3	56716922	FAM208A	exonic	IL10_Uninfected	G	T	0.002608	Escherichia Coli	-0.36
rs9835332	3	56667682	FAM208A	exonic	IL10_Uninfected	C	G	0.002608	Escherichia Coli	-0.36
rs4681981	3	56704919	FAM208A	intronic	IL10_Uninfected	A	C	0.002608	Escherichia Coli	-0.36
rs11130537	3	56685904	FAM208A	intronic	IL10_Uninfected	C	A	0.002608	Escherichia Coli	-0.36
rs6445803	3	56664548	FAM208A	intronic	IL10_Uninfected	C	A	0.002608	Escherichia Coli	-0.36
rs7631662	3	56704933	FAM208A	intronic	IL10_Uninfected	C	A	0.002608	Escherichia Coli	-0.36
rs6445808	3	56676763	FAM208A	intronic	IL10_Uninfected	G	C	0.002608	Escherichia Coli	-0.36
rs9839065	3	56716089	FAM208A	intronic	IL10_Uninfected	G	A	0.002608	Escherichia Coli	-0.36
rs4681980	3	56704609	FAM208A	intronic	IL10_Uninfected	A	T	0.002608	Escherichia Coli	-0.36
rs6445810	3	56689560	FAM208A	intronic	IL10_Uninfected	C	G	0.002608	Escherichia Coli	-0.36
rs6809499	3	56687093	FAM208A	intronic	IL10_Uninfected	G	A	0.002608	Escherichia Coli	-0.36
rs7642389	3	56682093	FAM208A	intronic	IL10_Uninfected	G	C	0.002608	Escherichia Coli	-0.36
rs2317244	3	56659559	FAM208A	intronic	IL10_Uninfected	C	G	0.002608	Escherichia Coli	-0.36
rs4681933	3	56660229	FAM208A	intronic	IL10_Uninfected	G	A	0.002608	Escherichia Coli	-0.36
rs6787227	3	56699771	FAM208A	intronic	IL10_Uninfected	G	A	0.002608	Escherichia Coli	-0.36
rs4681994	3	56715363	FAM208A	intronic	IL10_Uninfected	C	T	0.002608	Escherichia Coli	-0.36
rs7643382	3	56714069	FAM208A	intronic	IL10_Uninfected	G	A	0.002608	Escherichia Coli	-0.36
rs9878373	3	56666957	FAM208A	intronic	IL10_Uninfected	G	T	0.002608	Escherichia Coli	-0.36
rs7620259	3	56666025	FAM208A	intronic	IL10_Uninfected	G	A	0.002608	Escherichia Coli	-0.36
rs9825168	3	56673451	FAM208A	intronic	IL10_Uninfected	T	A	0.002608	Escherichia Coli	-0.36
rs7619465	3	56695060	FAM208A	intronic	IL10_Uninfected	A	T	0.002608	Escherichia Coli	-0.36
rs10049468	3	56688431	FAM208A	intronic	IL10_Uninfected	G	T	0.002608	Escherichia Coli	-0.36
rs4681945	3	56672608	FAM208A	intronic	IL10_Uninfected	C	G	0.002608	Escherichia Coli	-0.36
rs6445804	3	56664852	FAM208A	intronic	IL10_Uninfected	G	A	0.002608	Escherichia Coli	-0.36
rs11391653	3	56714601	FAM208A	intronic	IL10_Uninfected	AT	A	0.002608	Escherichia Coli	-0.36
rs1565379	3	56717983	FAM208A	upstream	IL10_Uninfected	C	A	0.002608	Escherichia Coli	-0.36
rs2317252	3	56687708	FAM208A	intronic	IL10_Uninfected	T	C	0.002608	Escherichia Coli	-0.36
rs4234393	3	56684520	FAM208A	intronic	IL10_Uninfected	G	T	0.002608	Escherichia Coli	-0.36
rs6445809	3	56676778	FAM208A	intronic	IL10_Uninfected	G	A	0.002608	Escherichia Coli	-0.36
rs9858568	3	56659932	FAM208A	intronic	IL10_Uninfected	G	A	0.002608	Escherichia Coli	-0.36
rs9809309	3	56677638	FAM208A	intronic	IL10_Uninfected	A	C	0.002608	Escherichia Coli	-0.36
rs111665101	15	41070291	DNAJC17	intronic	IL13_Chlamydia	A	G	0.002609	Herpes simplex	0.69
rs189114107	17	1389072	MYO1C	intronic	S_typhimurium_3_5hr_GFP	C	T	0.002609	Other infectious and parasitic diseases	-1.2
rs9903846	17	1378169	MYO1C	intronic	IL6_Uninfected	G	A	0.002609	Other infectious and parasitic diseases	0.2
rs2285711	4	114117280	ANK2	intronic	Uninfected_MDC_pg_ml	A	G	0.00261	Viral hepatitis B	0.25
rs73383745	15	34259802	AVEN	intronic	IL6_Uninfected	A	G	0.002611	Bacterial pneumonia	0.26
rs9972474	15	34257431	AVEN	intronic	IL6_Uninfected	C	A	0.002611	Bacterial pneumonia	0.26
rs74007643	15	34260194	AVEN	intronic	IL6_Uninfected	T	C	0.002611	Bacterial pneumonia	0.26
rs117530813	13	21051542	CRYL1	intronic	IL12P70_Uninfected	A	G	0.002611	Sexually transmitted infections excluding HIV and hepatitis	1.3
rs138435373	4	114136931	ANK2	intronic	Uninfected_MDC_pg_ml	TAGTTAAAC	T	0.002613	Viral hepatitis B	0.58
rs17529794	4	114137890	ANK2	intronic	Uninfected_MDC_pg_ml	C	G	0.002613	Viral hepatitis B	0.58
rs116056369	4	114137384	ANK2	intronic	Uninfected_MDC_pg_ml	G	C	0.002613	Viral hepatitis B	0.58
rs17529781	4	114137776	ANK2	intronic	Uninfected_MDC_pg_ml	T	A	0.002613	Viral hepatitis B	0.58
rs17529732	4	114134938	ANK2	intronic	Uninfected_MDC_pg_ml	C	T	0.002613	Viral hepatitis B	0.58
rs115986590	4	114136960	ANK2	intronic	Uninfected_MDC_pg_ml	A	C	0.002613	Viral hepatitis B	0.58
rs17445326	4	114137152	ANK2	intronic	Uninfected_MDC_pg_ml	A	T	0.002613	Viral hepatitis B	0.58
rs78839328	4	114136435	ANK2	intronic	Uninfected_MDC_pg_ml	G	A	0.002613	Viral hepatitis B	0.58
rs17529753	4	114136668	ANK2	intronic	Uninfected_MDC_pg_ml	A	T	0.002613	Viral hepatitis B	0.58
rs17529760	4	114136809	ANK2	intronic	Uninfected_MDC_pg_ml	C	G	0.002613	Viral hepatitis B	0.58
rs5997936	22	31673478	LIMK2	UTR3	S_typhi_3_5hr_median_GFP	T	C	0.002614	Helicobacter Pylori	44.64
rs555134112	22	31632957	LIMK2	intronic	S_typhi_3_5hr_median_GFP	TA	T	0.002614	Helicobacter Pylori	44.64
rs2359215	17	1394153	MYO1C	intronic	S_typhi_3_5hr_median_GFP	C	T	0.002614	Other infectious and parasitic diseases	27.84
rs34814635	15	41075021	DNAJC17	intronic	Uninfected_IL10_pg_ml	C	T	0.002617	Herpes simplex	-0.26
rs73443954	13	21030064	CRYL1	intronic	IFNA2_Uninfected	C	A	0.002617	Sexually transmitted infections excluding HIV and hepatitis	0.7
rs78245892	6	139575360	TXLNB	intronic	IP10_Uninfected	A	G	0.002617	Viral warts and human papilloma virus	-1.75
rs138222255	4	113801232	ANK2	intronic	IL12P70_Chlamydia	A	T	0.002619	Viral hepatitis B	-1.32
rs72894462	4	113919106	ANK2	intronic	Chlamydia_46hr_highGFP	G	A	0.002619	Viral hepatitis B	-0.39
rs56365104	15	101056377	CERS3	intronic	Chlamydia_Intercellular_Spread_70hr_27hr_GFP	G	A	0.002622	Infection with drug-resistant organism	0.19
rs905547	15	101057158	CERS3	intronic	Chlamydia_Intercellular_Spread_70hr_27hr_GFP	A	C	0.002622	Infection with drug-resistant organism	0.19
rs11635009	15	101053389	CERS3	intronic	Chlamydia_Intercellular_Spread_70hr_27hr_GFP	C	T	0.002622	Infection with drug-resistant organism	0.19
rs11247213	15	101055102	CERS3	intronic	Chlamydia_Intercellular_Spread_70hr_27hr_GFP	C	T	0.002622	Infection with drug-resistant organism	0.19
rs11631156	15	101053338	CERS3	intronic	Chlamydia_Intercellular_Spread_70hr_27hr_GFP	T	A	0.002622	Infection with drug-resistant organism	0.19
rs55795619	15	101054226	CERS3	intronic	Chlamydia_Intercellular_Spread_70hr_27hr_GFP	G	A	0.002622	Infection with drug-resistant organism	0.19
rs11630167	15	101053554	CERS3	intronic	Chlamydia_Intercellular_Spread_70hr_27hr_GFP	A	G	0.002622	Infection with drug-resistant organism	0.19
rs11634709	15	101053452	CERS3	intronic	Chlamydia_Intercellular_Spread_70hr_27hr_GFP	G	A	0.002622	Infection with drug-resistant organism	0.19
rs55737032	15	101052779	CERS3	intronic	Chlamydia_Intercellular_Spread_70hr_27hr_GFP	C	A	0.002622	Infection with drug-resistant organism	0.19
rs11631236	15	101053473	CERS3	intronic	Chlamydia_Intercellular_Spread_70hr_27hr_GFP	T	C	0.002622	Infection with drug-resistant organism	0.19
rs67250115	15	101056452	CERS3	intronic	Chlamydia_Intercellular_Spread_70hr_27hr_GFP	C	A	0.002622	Infection with drug-resistant organism	0.19
rs905546	15	101057195	CERS3	intronic	Chlamydia_Intercellular_Spread_70hr_27hr_GFP	A	C	0.002622	Infection with drug-resistant organism	0.19
rs11856789	15	101054715	CERS3	intronic	Chlamydia_Intercellular_Spread_70hr_27hr_GFP	G	A	0.002622	Infection with drug-resistant organism	0.19
rs11637843	15	101056182	CERS3	intronic	Chlamydia_Intercellular_Spread_70hr_27hr_GFP	G	A	0.002622	Infection with drug-resistant organism	0.19
rs60462466	15	101054581	CERS3	intronic	Chlamydia_Intercellular_Spread_70hr_27hr_GFP	T	G	0.002622	Infection with drug-resistant organism	0.19
rs11721073	3	8959281	RAD18	intronic	TNFb_Uninfected	C	T	0.002622	Streptococcus infection	-0.37
rs116429571	4	114138898	ANK2	intronic	S_typhimurium_IP_10_pg_ml	G	A	0.002622	Viral hepatitis B	0.7
rs115457606	4	114207940	ANK2	intronic	IL12P70_Uninfected	C	A	0.002622	Viral hepatitis B	-1.48
rs75517655	2	47597029	EPCAM	intronic	RANTES_Chlamydia	C	A	0.002623	Tuberculosis	-0.4
rs143072737	7	75293541	HIP1	intronic	IL10_Chlamydia	TTG	T	0.002624	Infection with drug-resistant organism	0.55
rs17045155	4	113874587	ANK2	intronic	MDC_Uninfected	C	T	0.002624	Viral hepatitis B	0.43
rs12644844	4	114072037	ANK2	intronic	Chlamydia_70hr_GFP	A	G	0.002624	Viral hepatitis B	-3.9
rs140284138	10	6092896	IL2RA	intronic	sifA_cell_death_BG_subtracted	G	A	0.002625	Gram positive septicemia	3.92
rs141206725	19	52408053	ZNF649	intronic	MDC_Chlamydia	G	A	0.002625	Viral hepatitis C	0.46
rs115315783	19	52406369	ZNF649	intronic	MDC_Chlamydia	G	A	0.002625	Viral hepatitis C	0.46
rs28377576	4	114276880	ANK2	exonic	IFNA2_Uninfected	T	C	0.002627	Viral hepatitis B	0.37
rs7030347	9	108341423	FKTN	intronic	MDC_Uninfected	G	T	0.002628	Infectious mononucleosis	0.25
rs2768291	9	108350181	FKTN	intronic	MDC_Uninfected	A	G	0.002628	Infectious mononucleosis	0.24
rs10816278	9	108340221	FKTN	intronic	MDC_Uninfected	G	A	0.002628	Infectious mononucleosis	0.25
rs11072814	15	34208989	AVEN	intronic	VEGF_Uninfected	T	C	0.00263	Bacterial pneumonia	0.32
rs12722571	10	6067436	IL2RA	intronic	IL6_Chlamydia	T	C	0.00263	Gram positive septicemia	1.32
rs17554278	13	21100702	CRYL1	upstream	S_typhimurium_3_5hr_median_GFP	G	A	0.00263	Sexually transmitted infections excluding HIV and hepatitis	12.58
rs11175398	12	64850978	TBK1	intronic	Uninfected_IL10_pg_ml	G	A	0.00263	Streptococcus infection	-0.27
rs9854056	3	8960997	RAD18	intronic	Chlamydia_Intercellular_Spread_70hr_27hr_GFP	A	G	0.00263	Streptococcus infection	0.27
rs7144550	14	75328421	PROX2	intronic	sifA_Replication_24_3_5hr_median_GFP	G	A	0.00263	Tuberculosis	-0.06
rs145636522	5	145164980	PRELID2	intronic	IL4_Chlamydia	ATTG	A	0.002632	Human immunodeficiency virus	1.02
rs12261533	10	71014914	HKDC1	intronic	sifA_3_5hr_GFP	G	A	0.002632	Influenza	-0.46
rs11758226	6	139600327	TXLNB	intronic	Toxo_5hr_median	T	C	0.002634	Viral warts and human papilloma virus	43.21
rs11307255	4	114271984	ANK2	intronic	IL6_Chlamydia	GA	G	0.002635	Viral hepatitis B	0.54
rs148538278	13	21081786	CRYL1	intronic	Chlamydia_70hr_cell_death_BG_sub	A	G	0.002636	Sexually transmitted infections excluding HIV and hepatitis	-1.76
rs142009252	3	8967135	RAD18	intronic	TNFb_Chlamydia	G	C	0.002636	Streptococcus infection	-0.35
rs9802728	9	140139723	FAM166A	intronic	TNFb_Uninfected	C	T	0.002638	Bacterial pneumonia	0.59
rs61307301	6	139594040	TXLNB	intronic	sifA_cell_death_BG_subtracted	G	A	0.002638	Viral warts and human papilloma virus	1.82
rs73259668	5	131929919	RAD50	intronic	FGF2_Uninfected	A	G	0.00264	Gram negative septicemia	0.52
rs73259649	5	131919146	RAD50	intronic	FGF2_Uninfected	G	C	0.00264	Gram negative septicemia	0.52
rs58816057	5	131935409	RAD50	intronic	FGF2_Uninfected	C	T	0.00264	Gram negative septicemia	0.52
rs73257757	5	131893381	RAD50	intronic	FGF2_Uninfected	C	A	0.00264	Gram negative septicemia	0.52
rs73259665	5	131928560	RAD50	intronic	FGF2_Uninfected	C	G	0.00264	Gram negative septicemia	0.52
rs114451421	5	131922880	RAD50	intronic	FGF2_Uninfected	T	C	0.00264	Gram negative septicemia	0.52
rs73259628	5	131901902	RAD50	intronic	FGF2_Uninfected	A	G	0.00264	Gram negative septicemia	0.52
rs73257758	5	131893984	RAD50	intronic	FGF2_Uninfected	T	A	0.00264	Gram negative septicemia	0.52
rs60006311	5	131921455	RAD50	intronic	FGF2_Uninfected	C	T	0.00264	Gram negative septicemia	0.52
rs57038898	5	131913078	RAD50	intronic	FGF2_Uninfected	A	G	0.00264	Gram negative septicemia	0.52
rs565829586	3	8969733	RAD18	intronic	Toxo_spread_30hr_5hr_GFP	TA	T	0.00264	Streptococcus infection	-0.12
rs7250791	19	45795186	MARK4	intronic	S_typhi_Intracellular_Survival_24hr_3_5hr_GFP	G	T	0.002642	CSF shunt failure	0.05
rs3111719	2	120592426	PTPN4	intronic	S_typhimurium_IL10_cell_uninfected_sub_fg_ml_cell	T	G	0.002642	Mycoses	16.21
rs2928635	2	120594605	PTPN4	intronic	S_typhimurium_IL10_cell_uninfected_sub_fg_ml_cell	G	A	0.002642	Mycoses	16.21
rs79592871	2	120589214	PTPN4	intronic	MDC_Uninfected	T	C	0.002642	Mycoses	-0.97
rs147215428	2	120611301	PTPN4	intronic	MDC_Uninfected	T	C	0.002642	Mycoses	-0.97
rs1564432	2	120521921	PTPN4	intronic	S_typhimurium_IL10_cell_uninfected_sub_fg_ml_cell	T	C	0.002642	Mycoses	16.21
rs75219962	2	120609785	PTPN4	intronic	MDC_Uninfected	G	A	0.002642	Mycoses	-0.97
rs1982670	2	120539425	PTPN4	intronic	S_typhimurium_IL10_cell_uninfected_sub_fg_ml_cell	A	G	0.002642	Mycoses	16.21
rs899764	2	120553671	PTPN4	intronic	S_typhimurium_IL10_cell_uninfected_sub_fg_ml_cell	G	A	0.002642	Mycoses	16.21
rs73475741	15	101059667	CERS3	intronic	Chlamydia_Intercellular_Spread_70hr_27hr_GFP	G	A	0.002644	Infection with drug-resistant organism	0.5
rs115665938	10	12235872	NUDT5	intronic	PDGF_AB_BB_Uninfected	T	C	0.002647	Other infectious and parasitic diseases	0.61
rs115403369	4	114219937	ANK2	intronic	S_typhimurium_IP_10_pg_ml	T	C	0.002648	Viral hepatitis B	0.6
rs200079406	4	114295684	ANK2	intronic	S_typhimurium_IL10_pg_ml	CT	C	0.002651	Viral hepatitis B	-0.9
rs528126740;rs561081482	5	176034751	GPRIN1	intronic	IFNA2_Chlamydia	AGGGCACACAACTGGGGCACACAACTG	A	0.002653	Tuberculosis	-0.98
rs62313837	4	114077563	ANK2	intronic	IL13_Chlamydia	A	G	0.002654	Viral hepatitis B	-0.5
rs9509265	13	21095220	CRYL1	intronic	X3_day_viability	C	T	0.002655	Sexually transmitted infections excluding HIV and hepatitis	-0.74
rs11675364	2	120690811	PTPN4	intronic	Toxo_replication_30_5hr_median_GFP	T	C	0.002656	Mycoses	0.28
rs12469317	2	120540467	PTPN4	intronic	Toxo_replication_30_5hr_median_GFP	A	G	0.002656	Mycoses	0.28
rs3106251	2	120610058	PTPN4	intronic	Toxo_replication_30_5hr_median_GFP	G	A	0.002656	Mycoses	0.28
rs6751248	2	120526703	PTPN4	intronic	Toxo_replication_30_5hr_median_GFP	T	C	0.002656	Mycoses	0.28
rs57947217	2	120619565	PTPN4	intronic	Toxo_replication_30_5hr_median_GFP	ATT	A	0.002656	Mycoses	0.28
rs3106245	2	120646855	PTPN4	intronic	Toxo_replication_30_5hr_median_GFP	G	T	0.002656	Mycoses	0.28
rs3111724	2	120653472	PTPN4	intronic	Toxo_replication_30_5hr_median_GFP	G	A	0.002656	Mycoses	0.28
rs3111728	2	120669889	PTPN4	intronic	Toxo_replication_30_5hr_median_GFP	A	G	0.002656	Mycoses	0.28
rs2136833	2	120691123	PTPN4	intronic	Toxo_replication_30_5hr_median_GFP	G	T	0.002656	Mycoses	0.28
rs117531610	15	34169732	AVEN	intronic	VEGF_Uninfected	G	A	0.002658	Bacterial pneumonia	0.57
rs4747837	10	6058735	IL2RA	intronic	S_typhi_3_5hr_median_GFP	C	G	0.002659	Gram positive septicemia	-28.62
rs144626821	7	75254254	HIP1	intronic	Chlamydia_70hr_median_GFP	ATTTTT	A	0.002659	Infection with drug-resistant organism	21.28
rs29311	4	114225831	ANK2	intronic	sifA_3_5hr_median_GFP	G	T	0.002659	Viral hepatitis B	-19.75
rs377454237	18	54297434	TXNL1	intronic	Chlamydia_70hr_cell_death_BG_sub	G	A	0.00266	Sexually transmitted infections excluding HIV and hepatitis	0.99
rs4731491	7	75300383	HIP1	intronic	MIP1B_Uninfected	C	T	0.002662	Infection with drug-resistant organism	-0.3
rs72892475	4	113865076	ANK2	intronic	IL13_Chlamydia	T	G	0.002662	Viral hepatitis B	-0.77
rs115544767	10	124762748	IKZF5	intronic	Staph_toxin_cell_death_BG_subtracted	C	T	0.002664	Sepsis	3.3
rs138203894	4	114145127	ANK2	intronic	S_typhimurium_IL10_cell_uninfected_sub_fg_ml_cell	GGTCA	G	0.002664	Viral hepatitis B	27.4
rs189727540	4	114046193	ANK2	intronic	IFNA2_Chlamydia	G	T	0.002664	Viral hepatitis B	0.94
rs541202405	4	114150898	ANK2	intronic	S_typhimurium_IL10_cell_uninfected_sub_fg_ml_cell	AG	A	0.002664	Viral hepatitis B	27.4
rs115994365	4	114142124	ANK2	intronic	S_typhimurium_IL10_cell_uninfected_sub_fg_ml_cell	C	T	0.002664	Viral hepatitis B	27.4
rs28740782	9	140167985	NELFB	UTR3	Toxo_5hr_cell_death_BG_sub	A	T	0.002666	Bacterial pneumonia	-0.79
rs11516118	9	140158949	NELFB	intronic	Toxo_5hr_cell_death_BG_sub	T	G	0.002666	Bacterial pneumonia	-0.79
rs9721495	9	140152297	NELFB	intronic	Toxo_5hr_cell_death_BG_sub	T	G	0.002666	Bacterial pneumonia	-0.79
rs11516119	9	140160086	NELFB	intronic	Toxo_5hr_cell_death_BG_sub	T	C	0.002666	Bacterial pneumonia	-0.79
rs9695897	9	140158650	NELFB	intronic	Toxo_5hr_cell_death_BG_sub	T	C	0.002666	Bacterial pneumonia	-0.79
rs13297305	9	140168614	NELFB	downstream	Toxo_5hr_cell_death_BG_sub	T	C	0.002666	Bacterial pneumonia	-0.79
rs9695098	9	140155784	NELFB	intronic	Toxo_5hr_cell_death_BG_sub	G	T	0.002666	Bacterial pneumonia	-0.79
rs1814415	15	41077036	DNAJC17	intronic	IL13_Chlamydia	A	C	0.002666	Herpes simplex	0.66
rs77823176	4	114250411	ANK2	intronic	IL8_Chlamydia	C	G	0.002669	Viral hepatitis B	-0.85
rs532843159	10	70997041	HKDC1	intronic	Chlamydia_46hr_GFP	G	C	0.00267	Influenza	-1.12
rs4856	12	27126676	TM7SF3	UTR3	IL13_Uninfected	A	G	0.002672	Gram negative septicemia	1.29
rs72246790	12	27128011	TM7SF3	intronic	IL13_Uninfected	ACT	A	0.002672	Gram negative septicemia	1.29
rs11048792	12	27132029	TM7SF3	intronic	IL13_Uninfected	A	G	0.002672	Gram negative septicemia	1.29
rs2068372	12	27132993	TM7SF3	intronic	IL13_Uninfected	T	C	0.002672	Gram negative septicemia	1.29
rs45623944	3	8974695	RAD18	intronic	Chlamydia_70hr_GFP	G	A	0.002672	Streptococcus infection	-1.97
rs112515430	2	86339501	PTCD3	intronic	FGF2_Uninfected	A	G	0.002673	Other CNS infections and poliomyelitis	-0.35
rs6734409	2	86356154	PTCD3	intronic	FGF2_Uninfected	G	A	0.002673	Other CNS infections and poliomyelitis	-0.35
rs112472863	13	21047020	CRYL1	intronic	S_typhi_cell_death_BG_subtracted	G	A	0.002673	Sexually transmitted infections excluding HIV and hepatitis	-1.29
rs12722510	10	6086211	IL2RA	intronic	IL6_Chlamydia	C	T	0.002675	Gram positive septicemia	1.39
rs10044781	5	176033663	GPRIN1	intronic	Toxo_48hr_released_toxo_concentration	A	G	0.002675	Tuberculosis	30210
rs35148353	13	21038600	CRYL1	intronic	sifA_3_5hr_median_GFP	C	T	0.002677	Sexually transmitted infections excluding HIV and hepatitis	20.49
rs73911117	20	44456524	TNNC2	upstream	TNFb_Chlamydia	T	C	0.002678	Human immunodeficiency virus	-0.8
rs12944049	17	66549798	FAM20A	intronic	IFNA2_Uninfected	G	A	0.00268	Influenza	-0.41
rs34105747	17	66552295	FAM20A	intronic	IFNA2_Uninfected	A	G	0.00268	Influenza	-0.41
rs12150328	17	66552143	FAM20A	intronic	IFNA2_Uninfected	T	C	0.00268	Influenza	-0.41
rs35495396	17	66550887	FAM20A	intronic	IFNA2_Uninfected	G	A	0.00268	Influenza	-0.41
rs12944075	17	66549826	FAM20A	intronic	IFNA2_Uninfected	G	T	0.00268	Influenza	-0.41
rs115474521	14	75319206	PROX2	downstream	IL13_Chlamydia	A	G	0.00268	Tuberculosis	-0.95
rs12902832	15	34160521	AVEN	intronic	IL1RA_Uninfected	C	G	0.002683	Bacterial pneumonia	0.3
rs10954317	7	75327352	HIP1	intronic	Chlamydia_Intercellular_Spread_70hr_27hr_GFP	G	T	0.002683	Infection with drug-resistant organism	0.17
rs1859292	7	75341135	HIP1	intronic	Chlamydia_Intercellular_Spread_70hr_27hr_GFP	C	T	0.002683	Infection with drug-resistant organism	0.17
rs12569923	10	6084653	IL2RA	intronic	FGF2_Uninfected	C	G	0.002687	Gram positive septicemia	-0.45
rs10458913	11	44285273	ALX4	UTR3	S_typhimurium_Intracellular_Survival_GFP_24hr_3_5hr	A	G	0.00269	Gram positive septicemia	-0.07
rs373353098	1	20648076	VWA5B1	intronic	Toxo_replication_30_5hr_median_GFP	CA	C	0.002695	Intestinal infection	0.53
rs7542444	1	20642830	VWA5B1	intronic	Toxo_replication_30_5hr_median_GFP	G	A	0.002695	Intestinal infection	0.53
rs9484256	6	139586769	TXLNB	intronic	Toxo_5hr_cell_death_BG_sub	T	G	0.002696	Viral warts and human papilloma virus	-1.31
rs4643297	15	101023714	CERS3	intronic	PDGF_AB_BB_Uninfected	T	C	0.002697	Infection with drug-resistant organism	-0.31
rs1960023	9	108355222	FKTN	intronic	S_typhi_3_5hr_GFP	C	T	0.002697	Infectious mononucleosis	-0.26
rs2518124	9	108354230	FKTN	intronic	S_typhi_3_5hr_GFP	T	C	0.002697	Infectious mononucleosis	-0.26
rs60475676	13	21016277	CRYL1	intronic	IFNA2_Uninfected	G	A	0.002697	Sexually transmitted infections excluding HIV and hepatitis	0.63
rs59314264	13	21016278	CRYL1	intronic	IFNA2_Uninfected	A	T	0.002697	Sexually transmitted infections excluding HIV and hepatitis	0.63
rs59831391	4	113905109	ANK2	intronic	S_typhi_Intracellular_Survival_24hr_3_5hr_GFP	A	G	0.002697	Viral hepatitis B	-0.02
rs111811711	4	114043117	ANK2	intronic	MIP1B_Chlamydia	G	A	0.002697	Viral hepatitis B	0.35
rs62317105	4	113897407	ANK2	intronic	S_typhi_Intracellular_Survival_24hr_3_5hr_GFP	G	A	0.002697	Viral hepatitis B	-0.02
rs201861	11	32616834	EIF3M	intronic	TNFb_Chlamydia	C	T	0.002697	Viral warts and human papilloma virus	-0.36
rs72892038	4	114052031	ANK2	intronic	MIP1B_Chlamydia	A	T	0.0027	Viral hepatitis B	0.41
rs72892049	4	114055116	ANK2	intronic	MIP1B_Chlamydia	C	G	0.0027	Viral hepatitis B	0.41
rs148498988	4	113994262	ANK2	intronic	Chlamydia_70hr_median_GFP	C	T	0.002703	Viral hepatitis B	-33.33
rs592670	4	114013286	ANK2	intronic	IL8_Uninfected	G	A	0.002703	Viral hepatitis B	-0.3
rs116540653	12	27126268	TM7SF3	UTR3	MIP1B_Uninfected	G	A	0.002705	Gram negative septicemia	0.57
rs6883345	5	176032469	GPRIN1	intronic	VEGF_Uninfected	A	G	0.002705	Tuberculosis	-0.38
rs592670	4	114013286	ANK2	intronic	IL1RA_Uninfected	G	A	0.002705	Viral hepatitis B	-0.25
rs77649042	4	114021368	ANK2	intronic	IL4_Uninfected	C	A	0.002705	Viral hepatitis B	-0.37
rs74508604	4	114021300	ANK2	intronic	IL4_Uninfected	A	C	0.002705	Viral hepatitis B	-0.37
rs575758	15	34197859	AVEN	intronic	S_typhimurium_Intracellular_Replication_24_3_5hr_median_GFP	C	T	0.002708	Bacterial pneumonia	-0.36
rs7403199	15	34197325	AVEN	intronic	S_typhimurium_Intracellular_Replication_24_3_5hr_median_GFP	T	C	0.002708	Bacterial pneumonia	-0.36
rs575782	15	34197849	AVEN	intronic	S_typhimurium_Intracellular_Replication_24_3_5hr_median_GFP	G	A	0.002708	Bacterial pneumonia	-0.36
rs544046110	12	58206620	AVIL	intronic	S_typhi_3_5hr_GFP	TG	T	0.002712	Escherichia Coli	-0.43
rs2241434	2	86364353	PTCD3	intronic	IL8_Chlamydia	A	G	0.002714	Other CNS infections and poliomyelitis	-0.44
rs3764948	2	86344237	PTCD3	exonic	IL8_Chlamydia	A	G	0.002714	Other CNS infections and poliomyelitis	-0.44
rs10878178	12	64885951	TBK1	intronic	Uninfected_IL10_pg_ml	C	T	0.002714	Streptococcus infection	-0.3
rs75701591	3	148461372	AGTR1	downstream	S_typhimurium_3_5hr_median_GFP	T	A	0.002714	Viral infection	29.94
rs146390979	17	66590396	FAM20A	intronic	IL8_Uninfected	T	C	0.002717	Influenza	0.65
rs341773	3	8953232	RAD18	intronic	Chlamydia_Intercellular_Spread_70hr_27hr_GFP	T	G	0.002717	Streptococcus infection	-0.2
rs73841961	4	114256248	ANK2	intronic	Uninfected_MDC_pg_ml	T	C	0.002717	Viral hepatitis B	-0.49
rs17045555	4	114014365	ANK2	intronic	IFNA2_Uninfected	A	G	0.002717	Viral hepatitis B	-0.39
rs35336373	4	114257132	ANK2	exonic	Uninfected_MDC_pg_ml	A	G	0.002717	Viral hepatitis B	-0.49
rs73841960	4	114256097	ANK2	intronic	Uninfected_MDC_pg_ml	T	C	0.002717	Viral hepatitis B	-0.49
rs72882759	2	47596144	EPCAM	upstream	TNFb_Uninfected	C	G	0.002719	Tuberculosis	0.4
rs78294936	11	32622598	EIF3M	intronic	S_typhi_3_5hr_GFP	G	A	0.00272	Viral warts and human papilloma virus	0.59
rs34671538	9	108374784	FKTN	intronic	MDC_Uninfected	GT	G	0.002722	Infectious mononucleosis	0.24
rs4731244	7	75267614	HIP1	intronic	Chlamydia_70hr_median_GFP	A	G	0.002725	Infection with drug-resistant organism	-29.77
rs111647436	7	75194293	HIP1	intronic	Chlamydia_70hr_cell_death_BG_sub	G	A	0.002726	Infection with drug-resistant organism	-3.14
rs186092043	5	145138550	PRELID2	UTR3	RANTES_Chlamydia	G	A	0.002731	Human immunodeficiency virus	0.76
rs79958465	17	66596650	FAM20A	exonic	IL12P70_Chlamydia	A	T	0.002734	Influenza	-0.66
rs56414520	2	120553107	PTPN4	intronic	IL13_Chlamydia	T	C	0.002736	Mycoses	-0.53
rs9506484	13	20994942	CRYL1	intronic	Staph_toxin_cell_death_BG_subtracted	T	G	0.002737	Sexually transmitted infections excluding HIV and hepatitis	2.57
rs17622991	5	131932753	RAD50	intronic	S_typhimurium_Intracellular_Survival_GFP_24hr_3_5hr	G	A	0.002739	Gram negative septicemia	0.05
rs6891196	5	176028754	GPRIN1	intronic	PDGF_AB_BB_Uninfected	A	G	0.002739	Tuberculosis	-0.59
rs145122569	5	176027339	GPRIN1	intronic	PDGF_AB_BB_Uninfected	G	C	0.002739	Tuberculosis	-0.59
rs6820287	4	114010709	ANK2	intronic	IL1RA_Uninfected	G	A	0.002742	Viral hepatitis B	-0.26
rs113757165	1	20670163	VWA5B1	intronic	S_typhimurium_MDC_pg_ml	C	T	0.002744	Intestinal infection	0.24
rs10499208	6	139562440	TXLNB	UTR3	IL4_Chlamydia	G	C	0.002745	Viral warts and human papilloma virus	0.35
rs34565004	7	75179702	HIP1	intronic	Uninfected_MDC_pg_ml	T	G	0.002748	Infection with drug-resistant organism	0.27
rs4968902	17	66590494	FAM20A	intronic	S_typhimurium_cell_death_BG_subtracted	C	T	0.002748	Influenza	-1.08
rs4968903	17	66590496	FAM20A	intronic	S_typhimurium_cell_death_BG_subtracted	C	T	0.002748	Influenza	-1.08
rs9285123	13	21038752	CRYL1	intronic	IFNA2_Uninfected	G	T	0.00275	Sexually transmitted infections excluding HIV and hepatitis	0.58
rs9509238	13	21041388	CRYL1	intronic	IFNA2_Uninfected	C	T	0.00275	Sexually transmitted infections excluding HIV and hepatitis	0.58
rs7323787	13	21040977	CRYL1	intronic	IFNA2_Uninfected	G	T	0.00275	Sexually transmitted infections excluding HIV and hepatitis	0.58
rs568951469	9	108341518	FKTN	intronic	S_typhimurium_Intracellular_Survival_GFP_24hr_3_5hr	A	C	0.002753	Infectious mononucleosis	0.12
rs111866278	9	108351363	FKTN	intronic	S_typhimurium_Intracellular_Survival_GFP_24hr_3_5hr	A	G	0.002753	Infectious mononucleosis	0.12
rs138070055	9	108335358	FKTN	intronic	S_typhimurium_Intracellular_Survival_GFP_24hr_3_5hr	A	G	0.002753	Infectious mononucleosis	0.12
rs76138729	9	108368384	FKTN	intronic	S_typhimurium_Intracellular_Survival_GFP_24hr_3_5hr	A	T	0.002753	Infectious mononucleosis	0.12
rs111599005	9	108337953	FKTN	intronic	S_typhimurium_Intracellular_Survival_GFP_24hr_3_5hr	T	G	0.002753	Infectious mononucleosis	0.12
rs114082377	9	108334623	FKTN	intronic	S_typhimurium_Intracellular_Survival_GFP_24hr_3_5hr	A	G	0.002753	Infectious mononucleosis	0.12
rs116826053	9	108363098	FKTN	intronic	S_typhimurium_Intracellular_Survival_GFP_24hr_3_5hr	T	A	0.002753	Infectious mononucleosis	0.12
rs76872449	9	108361120	FKTN	intronic	S_typhimurium_Intracellular_Survival_GFP_24hr_3_5hr	T	G	0.002753	Infectious mononucleosis	0.12
rs76353645	9	108352432	FKTN	intronic	S_typhimurium_Intracellular_Survival_GFP_24hr_3_5hr	G	A	0.002753	Infectious mononucleosis	0.12
rs115466254	9	108324109	FKTN	intronic	S_typhimurium_Intracellular_Survival_GFP_24hr_3_5hr	T	G	0.002753	Infectious mononucleosis	0.12
rs75075378	9	108368696	FKTN	intronic	S_typhimurium_Intracellular_Survival_GFP_24hr_3_5hr	C	T	0.002753	Infectious mononucleosis	0.12
rs115288160	9	108348408	FKTN	intronic	S_typhimurium_Intracellular_Survival_GFP_24hr_3_5hr	C	A	0.002753	Infectious mononucleosis	0.12
rs115910687	9	108338319	FKTN	intronic	S_typhimurium_Intracellular_Survival_GFP_24hr_3_5hr	A	T	0.002753	Infectious mononucleosis	0.12
rs145464554	9	108325519	FKTN	intronic	S_typhimurium_Intracellular_Survival_GFP_24hr_3_5hr	G	A	0.002753	Infectious mononucleosis	0.12
rs112290608	9	108358710	FKTN	intronic	S_typhimurium_Intracellular_Survival_GFP_24hr_3_5hr	A	G	0.002753	Infectious mononucleosis	0.12
rs142688550	9	108325613	FKTN	intronic	S_typhimurium_Intracellular_Survival_GFP_24hr_3_5hr	G	A	0.002753	Infectious mononucleosis	0.12
rs201638852	9	108319603	FKTN	upstream	S_typhimurium_Intracellular_Survival_GFP_24hr_3_5hr	ATAAAT	A	0.002753	Infectious mononucleosis	0.12
rs374578293	9	108381334	FKTN	intronic	S_typhimurium_Intracellular_Survival_GFP_24hr_3_5hr	C	T	0.002753	Infectious mononucleosis	0.12
rs367927122	9	108341188	FKTN	intronic	S_typhimurium_Intracellular_Survival_GFP_24hr_3_5hr	A	G	0.002753	Infectious mononucleosis	0.12
rs115131386	9	108384503	FKTN	intronic	S_typhimurium_Intracellular_Survival_GFP_24hr_3_5hr	G	A	0.002753	Infectious mononucleosis	0.12
rs146542713	9	108385529	FKTN	intronic	S_typhimurium_Intracellular_Survival_GFP_24hr_3_5hr	ATACT	A	0.002753	Infectious mononucleosis	0.12
rs115727220	9	108391127	FKTN	intronic	S_typhimurium_Intracellular_Survival_GFP_24hr_3_5hr	G	A	0.002753	Infectious mononucleosis	0.12
rs10459365	13	21100118	CRYL1	upstream	MIP1B_Chlamydia	G	C	0.002753	Sexually transmitted infections excluding HIV and hepatitis	0.22
rs114591399	13	21001245	CRYL1	intronic	IL10_Uninfected	T	G	0.002753	Sexually transmitted infections excluding HIV and hepatitis	0.62
rs629446	3	8972301	RAD18	intronic	Chlamydia_70hr_GFP	G	A	0.002754	Streptococcus infection	-1.92
rs629375	3	8972361	RAD18	intronic	Chlamydia_70hr_GFP	A	G	0.002754	Streptococcus infection	-1.92
rs629875	3	8972222	RAD18	intronic	Chlamydia_70hr_GFP	A	G	0.002754	Streptococcus infection	-1.92
rs499147	3	8972363	RAD18	intronic	Chlamydia_70hr_GFP	T	C	0.002754	Streptococcus infection	-1.92
rs111473103	15	34193400	AVEN	intronic	IL1RA_Uninfected	G	A	0.002756	Bacterial pneumonia	0.37
rs6596086	5	131952222	RAD50	intronic	IL4_Chlamydia	T	C	0.002757	Gram negative septicemia	-0.43
rs185344111	5	145147643	PRELID2	intronic	S_typhimurium_MDC_pg_ml	C	T	0.002757	Human immunodeficiency virus	0.35
rs13068368	3	8989290	RAD18	intronic	TNFa_Chlamydia	G	A	0.002757	Streptococcus infection	-0.27
rs11719775	3	8989806	RAD18	intronic	TNFa_Chlamydia	A	G	0.002757	Streptococcus infection	-0.27
rs29308	4	114228285	ANK2	intronic	sifA_3_5hr_median_GFP	G	C	0.002757	Viral hepatitis B	-19.88
rs116434557	13	21012738	CRYL1	intronic	Chlamydia_Replication_Permisiveness_high_GFP_46hr_total_GFP_27hr	G	A	0.002759	Sexually transmitted infections excluding HIV and hepatitis	-0.08
rs2277325	12	58203377	AVIL	intronic	Uninfected_IL10_pg_ml	T	A	0.002762	Escherichia Coli	-0.44
rs562141834	19	45760947	MARK4	intronic	Chlamydia_70hr_cell_death_BG_sub	ATT	A	0.002764	CSF shunt failure	-0.96
rs2069452	7	150753427	CDK5	intronic	Cells_ml_after_3_days	T	C	0.002765	Gram positive septicemia	-37580
rs114900274	17	79963123	ASPSCR1	intronic	Chlamydia_Intercellular_Spread_70hr_27hr_GFP	G	A	0.002767	Influenza	0.4
rs114984946	4	113781068	ANK2	intronic	Chlamydia_27hr_cell_death_BG_subtracted	G	T	0.002771	Viral hepatitis B	0.79
rs7662988	4	113906202	ANK2	intronic	S_typhimurium_3_5hr_GFP	T	A	0.002771	Viral hepatitis B	-0.27
rs17045079	4	113782583	ANK2	intronic	Chlamydia_27hr_cell_death_BG_subtracted	T	C	0.002771	Viral hepatitis B	0.79
rs115947133	4	113781627	ANK2	intronic	Chlamydia_27hr_cell_death_BG_subtracted	G	C	0.002771	Viral hepatitis B	0.79
rs17045076	4	113782530	ANK2	intronic	Chlamydia_27hr_cell_death_BG_subtracted	A	G	0.002771	Viral hepatitis B	0.79
rs17045073	4	113781667	ANK2	intronic	Chlamydia_27hr_cell_death_BG_subtracted	T	C	0.002771	Viral hepatitis B	0.79
rs17045083	4	113783898	ANK2	intronic	Chlamydia_27hr_cell_death_BG_subtracted	A	G	0.002771	Viral hepatitis B	0.79
rs112420239	15	34210902	AVEN	intronic	PDGF_AB_BB_Chlamydia	C	T	0.002773	Bacterial pneumonia	0.63
rs1179640	7	75238617	HIP1	intronic	X3_day_viability	C	T	0.002774	Infection with drug-resistant organism	0.77
rs10013743	4	114279422	ANK2	exonic	IFNA2_Uninfected	A	G	0.002774	Viral hepatitis B	0.37
rs1800766	3	148457642	AGTR1	UTR5	sifA_3_5hr_median_GFP	T	C	0.002774	Viral infection	26.05
rs2518123	9	108352348	FKTN	intronic	S_typhimurium_IP_10_pg_ml	T	C	0.002776	Infectious mononucleosis	0.51
rs7669861	4	114011549	ANK2	intronic	VEGF_Uninfected	C	G	0.002777	Viral hepatitis B	-0.24
rs5997936	22	31673478	LIMK2	UTR3	IL12P70_Uninfected	T	C	0.002781	Helicobacter Pylori	0.81
rs555134112	22	31632957	LIMK2	intronic	IL12P70_Uninfected	TA	T	0.002781	Helicobacter Pylori	0.81
rs113337146	7	75271752	HIP1	intronic	Chlamydia_Intercellular_Spread_70hr_27hr_GFP	T	C	0.002783	Infection with drug-resistant organism	0.54
rs35805613	13	21073531	CRYL1	intronic	MIP1B_Uninfected	T	C	0.002784	Sexually transmitted infections excluding HIV and hepatitis	-0.3
rs1179606	7	75244717	HIP1	intronic	Chlamydia_Intercellular_Spread_70hr_27hr_GFP	G	A	0.002786	Infection with drug-resistant organism	0.18
rs183087737	15	34205121	AVEN	intronic	IL12P70_Chlamydia	G	A	0.002787	Bacterial pneumonia	-0.93
rs2941613	2	120604853	PTPN4	intronic	MDC_Chlamydia	T	C	0.002787	Mycoses	0.25
rs9578293	13	21075057	CRYL1	intronic	MIP1B_Uninfected	A	G	0.002787	Sexually transmitted infections excluding HIV and hepatitis	-0.28
rs7108031	11	32604973	EIF3M	upstream	IP10_Uninfected	G	T	0.002789	Viral warts and human papilloma virus	-0.58
rs114164601	15	34220831	AVEN	intronic	RANTES_Uninfected	G	A	0.00279	Bacterial pneumonia	-0.63
rs373125738	15	34230548	AVEN	intronic	RANTES_Uninfected	A	C	0.00279	Bacterial pneumonia	-0.63
rs74532550	12	27155050	TM7SF3	intronic	S_typhimurium_IP_10_pg_ml	G	A	0.002792	Gram negative septicemia	-0.85
rs28524727	4	113776247	ANK2	intronic	IP10_Chlamydia	G	A	0.002792	Viral hepatitis B	-0.85
rs6820287	4	114010709	ANK2	intronic	IFNA2_Uninfected	G	A	0.002792	Viral hepatitis B	-0.33
rs73475703	15	101050801	CERS3	intronic	S_typhimurium_IL10_cell_uninfected_sub_fg_ml_cell	G	T	0.002793	Infection with drug-resistant organism	-22.24
rs146386296	2	120733557	PTPN4	intronic	VEGF_Uninfected	A	T	0.002793	Mycoses	-0.34
rs111656301	8	82393543	FABP4	intronic	Uninfected_IL10_pg_ml	T	A	0.002795	Viral hepatitis B	-0.88
rs147181989	11	32615217	EIF3M	intronic	Chlamydia_27hr_cell_death_BG_subtracted	T	G	0.002795	Viral warts and human papilloma virus	-2.99
rs138289606	15	34196644	AVEN	intronic	PDGF_AB_BB_Uninfected	C	T	0.002801	Bacterial pneumonia	0.91
rs115326061	7	75224346	HIP1	intronic	PDGF_AB_BB_Chlamydia	G	T	0.002801	Infection with drug-resistant organism	-0.56
rs112081257	2	86336355	PTCD3	intronic	Uninfected_IP_10_pg_ml	C	T	0.002802	Other CNS infections and poliomyelitis	-0.86
rs12722588	10	6060433	IL2RA	intronic	IL13_Chlamydia	C	T	0.002803	Gram positive septicemia	-0.5
rs6807377	3	8935567	RAD18	intronic	TNFb_Uninfected	T	C	0.002803	Streptococcus infection	-0.3
rs9968457	4	114269168	ANK2	intronic	Chlamydia_27hr_cell_death_BG_subtracted	C	T	0.002803	Viral hepatitis B	-0.78
rs1524995	4	114269070	ANK2	intronic	Chlamydia_27hr_cell_death_BG_subtracted	G	A	0.002803	Viral hepatitis B	-0.78
rs2272235	4	114269552	ANK2	intronic	Chlamydia_27hr_cell_death_BG_subtracted	G	A	0.002803	Viral hepatitis B	-0.78
rs143302484	6	139576178	TXLNB	intronic	Uninfected_cell_death_3_5hr	C	T	0.002803	Viral warts and human papilloma virus	0.65
rs181038524	15	100983303	CERS3	intronic	FGF2_Mucor	G	A	0.002804	Infection with drug-resistant organism	3.7
rs112323287	2	175507200	WIPF1	intronic	IL8_Chlamydia	G	A	0.002805	Mycoses	0.49
rs72836816	2	120558493	PTPN4	intronic	IL13_Uninfected	C	T	0.002805	Mycoses	-1
rs34332693	4	114196872	ANK2	intronic	S_typhimurium_IL10_cell_uninfected_sub_fg_ml_cell	TA	T	0.002806	Viral hepatitis B	8.46
rs375649	3	8976779	RAD18	intronic	Chlamydia_Intercellular_Spread_70hr_27hr_GFP	A	G	0.002809	Streptococcus infection	-0.21
rs142009252	3	8967135	RAD18	intronic	S_typhimurium_Intracellular_Survival_GFP_24hr_3_5hr	G	C	0.002809	Streptococcus infection	0.05
rs67170495	12	95912372	USP44	intronic	Chlamydia_27hr_cell_death_BG_subtracted	A	G	0.002809	Tuberculosis	0.84
rs4965670	15	101083760	CERS3	intronic	PDGF_AB_BB_Uninfected	G	T	0.00281	Infection with drug-resistant organism	-0.33
rs7909519	10	6089841	IL2RA	intronic	Chlamydia_70hr_cell_death_BG_sub	T	G	0.002812	Gram positive septicemia	3.49
rs4720921	7	10974518	NDUFA4	intronic	S_typhimurium_IP_10_pg_ml	A	G	0.002812	Intestinal infection	-0.35
rs144487371	9	108328716	FKTN	intronic	Uninfected_cell_death_3_5hr	G	C	0.002813	Infectious mononucleosis	-0.98
rs9699	12	27124784	TM7SF3	UTR3	IFNG_Chlamydia	T	C	0.002815	Gram negative septicemia	0.47
rs116816540	3	148441858	AGTR1	intronic	S_typhimurium_MDC_pg_ml	G	A	0.002816	Viral infection	0.44
rs115665938	10	12235872	NUDT5	intronic	IL12P70_Uninfected	T	C	0.002817	Other infectious and parasitic diseases	0.91
rs2518106	9	108395932	FKTN	intronic	S_typhimurium_IP_10_pg_ml	G	A	0.002818	Infectious mononucleosis	0.54
rs2518131	9	108383798	FKTN	intronic	TNFb_Chlamydia	A	T	0.002818	Infectious mononucleosis	0.29
rs11538156	17	1387472	MYO1C	exonic	S_typhimurium_IL10_cell_uninfected_sub_fg_ml_cell	C	T	0.002818	Other infectious and parasitic diseases	12.92
rs112730309	1	151202980	PIP5K1A	intronic	X3_day_viability	C	A	0.002819	Bacterial pneumonia	1.25
rs13126726	4	114063897	ANK2	intronic	IP10_Chlamydia	G	A	0.00282	Viral hepatitis B	0.51
rs13126963	4	114063995	ANK2	intronic	IP10_Chlamydia	G	C	0.00282	Viral hepatitis B	0.51
rs116434557	13	21012738	CRYL1	intronic	Chlamydia_46hr_GFP	G	A	0.002824	Sexually transmitted infections excluding HIV and hepatitis	1.33
rs114056994	1	20674732	VWA5B1	intronic	IL10_Uninfected	G	A	0.002825	Intestinal infection	0.87
rs10445572	19	45767214	MARK4	intronic	Toxo_5hr_gfp	G	A	0.002828	CSF shunt failure	-2.28
rs55804847	12	95919293	USP44	intronic	MIP1B_Uninfected	A	T	0.002829	Tuberculosis	0.43
rs75690867	12	95920502	USP44	intronic	MIP1B_Uninfected	A	G	0.002829	Tuberculosis	0.43
rs11934249	4	113921850	ANK2	intronic	IFNA2_Uninfected	G	A	0.002829	Viral hepatitis B	0.33
rs3112981	4	114067233	ANK2	intronic	Uninfected_cell_death_3_5hr	G	A	0.002832	Viral hepatitis B	-0.48
rs62087515	17	66594967	FAM20A	intronic	Chlamydia_70hr_median_GFP	A	C	0.002833	Influenza	23.42
rs72817537	2	27497549	DNAJC5G	upstream	IL12P70_Chlamydia	G	A	0.002834	Human immunodeficiency virus	-0.43
rs74038905	13	21093120	CRYL1	intronic	Chlamydia_70hr_GFP	G	A	0.002836	Sexually transmitted infections excluding HIV and hepatitis	-2.71
rs16971015	15	41078549	DNAJC17	intronic	TNFb_Chlamydia	G	A	0.002839	Herpes simplex	0.4
rs550411727	9	108342815	FKTN	intronic	IL10_Chlamydia	C	T	0.002839	Infectious mononucleosis	-1.01
rs76584126	9	108360747	FKTN	intronic	IL10_Chlamydia	G	T	0.002839	Infectious mononucleosis	-1.01
rs143815259	9	108326608	FKTN	intronic	Chlamydia_Intercellular_Spread_70hr_27hr_GFP	G	A	0.002839	Infectious mononucleosis	-0.8
rs115659598	9	108345922	FKTN	intronic	IL10_Chlamydia	G	A	0.002839	Infectious mononucleosis	-1.01
rs114450556	9	108354686	FKTN	intronic	IL10_Chlamydia	G	T	0.002839	Infectious mononucleosis	-1.01
rs116732996	9	108360565	FKTN	intronic	IL10_Chlamydia	A	G	0.002839	Infectious mononucleosis	-1.01
rs148275729	17	66579958	FAM20A	intronic	IL10_Uninfected	G	A	0.002839	Influenza	0.87
rs12722571	10	6067436	IL2RA	intronic	TNFa_Chlamydia	T	C	0.002843	Gram positive septicemia	0.51
rs2706360	5	131925113	RAD50	intronic	S_typhimurium_3_5hr_median_GFP	A	G	0.002846	Gram negative septicemia	-14.45
rs2706357	5	131921958	RAD50	intronic	S_typhimurium_3_5hr_median_GFP	T	C	0.002846	Gram negative septicemia	-14.45
rs2522398	5	131906590	RAD50	intronic	S_typhimurium_3_5hr_median_GFP	T	C	0.002846	Gram negative septicemia	-14.45
rs2522397	5	131922125	RAD50	intronic	S_typhimurium_3_5hr_median_GFP	C	T	0.002846	Gram negative septicemia	-14.45
rs6476407	9	33265186	CHMP5	intronic	X3_day_viability	A	T	0.002848	Herpes simplex	-1.5
rs61955539	13	21099372	CRYL1	intronic	S_typhimurium_3_5hr_median_GFP	C	A	0.002848	Sexually transmitted infections excluding HIV and hepatitis	12.08
rs61955538	13	21099195	CRYL1	intronic	S_typhimurium_3_5hr_median_GFP	G	T	0.002848	Sexually transmitted infections excluding HIV and hepatitis	12.08
rs9315667	13	21099828	CRYL1	intronic	S_typhimurium_3_5hr_median_GFP	A	C	0.002848	Sexually transmitted infections excluding HIV and hepatitis	12.08
rs73441774	13	20989321	CRYL1	intronic	sifA_Intracellular_Survival_24hr_3hr_GFP	A	G	0.002848	Sexually transmitted infections excluding HIV and hepatitis	0.04
rs35231821	3	8993663	RAD18	intronic	Chlamydia_46hr_GFP	G	A	0.002852	Streptococcus infection	-0.86
rs76361700	17	66585370	FAM20A	intronic	IL6_Uninfected	C	G	0.002857	Influenza	0.59
rs6820287	4	114010709	ANK2	intronic	IFNG_Uninfected	G	A	0.002858	Viral hepatitis B	-0.27
rs561341851	6	139604408	TXLNB	intronic	Toxo_5hr_median	TA	T	0.002858	Viral warts and human papilloma virus	35.49
rs7218128	17	1393486	MYO1C	intronic	S_typhimurium_IL10_cell_uninfected_sub_fg_ml_cell	C	T	0.00286	Other infectious and parasitic diseases	9.56
rs80074851	5	145141957	PRELID2	intronic	IL8_Chlamydia	A	C	0.002861	Human immunodeficiency virus	0.4
rs34561722	11	111136600	C11orf53	intronic	TNFb_Chlamydia	TA	T	0.002861	Infection with drug-resistant organism	-0.29
rs73841966	4	114258064	ANK2	intronic	S_typhimurium_MDC_pg_ml	T	G	0.002861	Viral hepatitis B	-0.49
rs59906453	4	114257706	ANK2	intronic	S_typhimurium_MDC_pg_ml	A	T	0.002861	Viral hepatitis B	-0.49
rs60602406	4	114270506	ANK2	intronic	S_typhimurium_MDC_pg_ml	A	G	0.002861	Viral hepatitis B	-0.49
rs73841969	4	114258780	ANK2	intronic	S_typhimurium_MDC_pg_ml	A	G	0.002861	Viral hepatitis B	-0.49
rs12722578	10	6065371	IL2RA	intronic	S_typhimurium_cell_death_BG_subtracted	T	A	0.002864	Gram positive septicemia	3.1
rs12722589	10	6060423	IL2RA	intronic	S_typhimurium_cell_death_BG_subtracted	A	C	0.002864	Gram positive septicemia	3.1
rs117053021	10	6060980	IL2RA	intronic	S_typhimurium_cell_death_BG_subtracted	T	A	0.002864	Gram positive septicemia	3.1
rs12722576	10	6066417	IL2RA	intronic	S_typhimurium_cell_death_BG_subtracted	C	A	0.002864	Gram positive septicemia	3.1
rs12722573	10	6066616	IL2RA	intronic	S_typhimurium_cell_death_BG_subtracted	T	C	0.002864	Gram positive septicemia	3.1
rs12722593	10	6058392	IL2RA	intronic	S_typhimurium_cell_death_BG_subtracted	G	C	0.002864	Gram positive septicemia	3.1
rs28741372	10	6058145	IL2RA	intronic	S_typhimurium_cell_death_BG_subtracted	G	A	0.002864	Gram positive septicemia	3.1
rs12722586	10	6061127	IL2RA	intronic	S_typhimurium_cell_death_BG_subtracted	C	T	0.002864	Gram positive septicemia	3.1
rs71198984	13	21040085	CRYL1	intronic	sifA_3_5hr_median_GFP	GA	G	0.002866	Sexually transmitted infections excluding HIV and hepatitis	15.52
rs111876746	10	124761772	IKZF5	intronic	Chlamydia_46hr_highGFP	C	T	0.002867	Sepsis	-0.43
rs143815259	9	108326608	FKTN	intronic	Chlamydia_70hr_GFP	G	A	0.002869	Infectious mononucleosis	-3.61
rs3101946	2	120580542	PTPN4	intronic	IL13_Uninfected	A	C	0.00287	Mycoses	0.43
rs6740228	2	86352825	PTCD3	intronic	S_typhimurium_IL10_pg_ml	T	C	0.00287	Other CNS infections and poliomyelitis	0.26
rs560146177	15	34229540	AVEN	intronic	Chlamydia_70hr_median_GFP	CCTGG	C	0.002872	Bacterial pneumonia	37.28
rs116779864	15	34228879	AVEN	intronic	Chlamydia_70hr_median_GFP	A	C	0.002872	Bacterial pneumonia	37.28
rs17455835	6	88396217	AKIRIN2	intronic	MDC_Chlamydia	T	C	0.002872	Candidiasis	-0.67
rs7606421	2	86362204	PTCD3	intronic	S_typhimurium_Intracellular_Replication_24_3_5hr_median_GFP	T	C	0.002873	Other CNS infections and poliomyelitis	-0.35
rs13382458	2	26988506	SLC35F6	intronic	Toxo_5hr_cell_death_BG_sub	G	T	0.002877	Viral infection	1.98
rs10183879	2	26999626	SLC35F6	intronic	Toxo_5hr_cell_death_BG_sub	G	C	0.002877	Viral infection	1.98
rs338889	5	145142435	PRELID2	intronic	S_typhi_Replication_24_3_5hr_median_GFP	C	A	0.002878	Human immunodeficiency virus	0.09
rs28523921	18	54306851	TXNL1	upstream	MIP1B_Chlamydia	A	C	0.002878	Sexually transmitted infections excluding HIV and hepatitis	-0.65
rs12326835	18	54279822	TXNL1	intronic	MIP1B_Chlamydia	C	G	0.002878	Sexually transmitted infections excluding HIV and hepatitis	-0.65
rs75739137	18	54297727	TXNL1	intronic	MIP1B_Chlamydia	G	A	0.002878	Sexually transmitted infections excluding HIV and hepatitis	-0.65
rs9989558	18	54279237	TXNL1	intronic	MIP1B_Chlamydia	G	A	0.002878	Sexually transmitted infections excluding HIV and hepatitis	-0.65
rs113233801	18	54299147	TXNL1	intronic	MIP1B_Chlamydia	G	A	0.002878	Sexually transmitted infections excluding HIV and hepatitis	-0.65
rs111837122	18	54299815	TXNL1	intronic	MIP1B_Chlamydia	C	A	0.002878	Sexually transmitted infections excluding HIV and hepatitis	-0.65
rs5753519	22	31634791	LIMK2	intronic	IL4_Uninfected	C	T	0.002879	Helicobacter Pylori	0.6
rs28872513	22	31632985	LIMK2	intronic	IL4_Uninfected	C	T	0.002879	Helicobacter Pylori	0.6
rs147306336	4	114268475	ANK2	intronic	sifA_3_5hr_median_GFP	C	A	0.002881	Viral hepatitis B	42.63
rs116604892	4	113913297	ANK2	intronic	IFNA2_Uninfected	A	G	0.002884	Viral hepatitis B	0.56
rs10753493	1	20620873	VWA5B1	intronic	VEGF_Uninfected	C	T	0.002885	Intestinal infection	-0.27
rs28455773	9	140176294	TOR4A	UTR3	Toxo_5hr_cell_death_BG_sub	T	G	0.002887	Bacterial pneumonia	-0.66
rs4770025	13	20995909	CRYL1	intronic	S_typhimurium_cell_death_BG_subtracted	C	T	0.002887	Sexually transmitted infections excluding HIV and hepatitis	-1.25
rs1179617	7	75249557	HIP1	intronic	MDC_Chlamydia	A	T	0.00289	Infection with drug-resistant organism	-0.26
rs1179612	7	75247617	HIP1	intronic	MDC_Chlamydia	G	A	0.00289	Infection with drug-resistant organism	-0.26
rs1179618	7	75249896	HIP1	intronic	MDC_Chlamydia	C	T	0.00289	Infection with drug-resistant organism	-0.26
rs138036274	7	75237985	HIP1	intronic	MDC_Uninfected	G	C	0.002893	Infection with drug-resistant organism	0.7
rs34086122	17	1369366	MYO1C	intronic	Chlamydia_27hr_cell_death_BG_subtracted	G	A	0.002896	Other infectious and parasitic diseases	-1.08
rs6581570	12	64891271	TBK1	intronic	IFNG_Uninfected	A	G	0.002896	Streptococcus infection	-0.39
rs564081857	2	175438619	WIPF1	intronic	TNFa_Uninfected	CT	C	0.002899	Mycoses	-0.28
rs34320498	6	139607725	TXLNB	intronic	IL8_Uninfected	C	A	0.002899	Viral warts and human papilloma virus	-0.4
rs76128368	4	113946032	ANK2	intronic	S_typhi_3_5hr_GFP	A	C	0.002901	Viral hepatitis B	0.82
rs385338	3	148449156	AGTR1	intronic	S_typhi_3_5hr_GFP	G	C	0.002902	Viral infection	-0.32
rs2638355	3	148449076	AGTR1	intronic	S_typhi_3_5hr_GFP	C	T	0.002902	Viral infection	-0.32
rs79391185	19	4328513	STAP2	intronic	IFNG_Chlamydia	A	G	0.002905	Viral warts and human papilloma virus	0.91
rs34137793	19	45758438	MARK4	intronic	Chlamydia_70hr_cell_death_BG_sub	G	A	0.002908	CSF shunt failure	-0.93
rs73398560	15	41086261	DNAJC17	intronic	TNFa_Uninfected	A	G	0.002908	Herpes simplex	0.29
rs58866411	17	79968391	ASPSCR1	intronic	Chlamydia_46hr_highGFP	C	T	0.002908	Influenza	0.2
rs147304363	13	21078940	CRYL1	intronic	sifA_Replication_24_3_5hr_median_GFP	C	T	0.002908	Sexually transmitted infections excluding HIV and hepatitis	-0.11
rs4770047	13	21076092	CRYL1	intronic	MIP1B_Uninfected	A	C	0.002912	Sexually transmitted infections excluding HIV and hepatitis	-0.28
rs9578292	13	21074480	CRYL1	intronic	MIP1B_Uninfected	T	G	0.002912	Sexually transmitted infections excluding HIV and hepatitis	-0.28
rs6602379	10	6073374	IL2RA	intronic	X3_day_viability	A	G	0.002914	Gram positive septicemia	0.68
rs568946357	2	175500255	WIPF1	intronic	S_typhi_3_5hr_GFP	TTG	T	0.002914	Mycoses	-0.3
rs73261607	5	131957302	RAD50	intronic	MDC_Chlamydia	T	C	0.002917	Gram negative septicemia	-0.71
rs11639484	15	101084599	CERS3	UTR5	IP10_Uninfected	C	G	0.002918	Infection with drug-resistant organism	-0.53
rs13135004	4	114028240	ANK2	intronic	IP10_Chlamydia	A	T	0.00292	Viral hepatitis B	-0.67
rs7672118	4	114029569	ANK2	intronic	IP10_Chlamydia	C	A	0.00292	Viral hepatitis B	-0.67
rs62313804	4	114027798	ANK2	intronic	IP10_Chlamydia	G	A	0.00292	Viral hepatitis B	-0.67
rs17625836	4	114028149	ANK2	intronic	IP10_Chlamydia	G	A	0.00292	Viral hepatitis B	-0.67
rs966192	4	114047165	ANK2	intronic	Chlamydia_27hr_cell_death_BG_subtracted	C	T	0.00292	Viral hepatitis B	-2.33
rs62313832	4	114064907	ANK2	intronic	IP10_Chlamydia	T	A	0.00292	Viral hepatitis B	-0.55
rs1872260	19	45769181	MARK4	intronic	Chlamydia_70hr_cell_death_BG_sub	G	A	0.002923	CSF shunt failure	-1.04
rs2240671	19	45769386	MARK4	intronic	Chlamydia_70hr_cell_death_BG_sub	G	C	0.002923	CSF shunt failure	-1.04
rs13436556	5	145168796	PRELID2	intronic	IL4_Chlamydia	C	A	0.002923	Human immunodeficiency virus	0.58
rs381604	3	8983821	RAD18	intronic	IL1RA_Uninfected	T	C	0.002923	Streptococcus infection	0.3
rs10016477	4	114014046	ANK2	intronic	IFNA2_Uninfected	G	A	0.002923	Viral hepatitis B	-0.32
rs10016484	4	114014059	ANK2	intronic	IFNA2_Uninfected	G	A	0.002923	Viral hepatitis B	-0.32
rs60864088	13	21028847	CRYL1	intronic	IFNA2_Uninfected	C	G	0.002924	Sexually transmitted infections excluding HIV and hepatitis	0.69
rs12722498	10	6095836	IL2RA	intronic	Chlamydia_46hr_GFP	A	G	0.002925	Gram positive septicemia	-1.1
rs41294927	10	6102259	IL2RA	intronic	Chlamydia_46hr_GFP	C	T	0.002925	Gram positive septicemia	-1.1
rs1924137	10	6099887	IL2RA	intronic	Chlamydia_46hr_GFP	G	A	0.002925	Gram positive septicemia	-1.1
rs12722492	10	6100471	IL2RA	intronic	Chlamydia_46hr_GFP	C	T	0.002925	Gram positive septicemia	-1.1
rs12722494	10	6098177	IL2RA	intronic	Chlamydia_46hr_GFP	A	G	0.002925	Gram positive septicemia	-1.1
rs10799629	1	20671833	VWA5B1	intronic	Uninfected_MDC_pg_ml	A	C	0.002926	Intestinal infection	0.26
rs72969177	2	120614149	PTPN4	intronic	S_typhi_3_5hr_median_GFP	G	C	0.002929	Mycoses	-60.48
rs72969161	2	120598915	PTPN4	intronic	S_typhi_3_5hr_median_GFP	G	A	0.002929	Mycoses	-60.48
rs72969162	2	120600556	PTPN4	intronic	S_typhi_3_5hr_median_GFP	G	A	0.002929	Mycoses	-60.48
rs114002696	4	114272750	ANK2	intronic	Uninfected_MDC_pg_ml	T	C	0.002929	Viral hepatitis B	0.55
rs111834997	17	1369209	MYO1C	intronic	S_typhimurium_3_5hr_GFP	C	T	0.002933	Other infectious and parasitic diseases	0.64
rs7627245	3	8939939	RAD18	intronic	Chlamydia_27hr_medianGFP	G	A	0.002935	Streptococcus infection	48.88
rs10428202	3	8951489	RAD18	intronic	Chlamydia_27hr_medianGFP	A	G	0.002935	Streptococcus infection	48.88
rs7996163	13	20988396	CRYL1	intronic	IFNG_Uninfected	T	G	0.002936	Sexually transmitted infections excluding HIV and hepatitis	-0.26
rs76330897	4	113791886	ANK2	intronic	S_typhi_Intracellular_Survival_24hr_3_5hr_GFP	C	T	0.002945	Viral hepatitis B	-0.03
rs113087247	4	113792403	ANK2	intronic	S_typhi_Intracellular_Survival_24hr_3_5hr_GFP	A	G	0.002945	Viral hepatitis B	-0.03
rs6820287	4	114010709	ANK2	intronic	IL8_Chlamydia	G	A	0.002947	Viral hepatitis B	-0.29
rs1179618	7	75249896	HIP1	intronic	Uninfected_MDC_pg_ml	C	T	0.002948	Infection with drug-resistant organism	-0.26
rs10516590	4	113762103	ANK2	intronic	IL12P70_Uninfected	C	T	0.002951	Viral hepatitis B	-0.55
rs6837705	4	114018085	ANK2	intronic	S_typhimurium_IL10_cell_uninfected_sub_fg_ml_cell	T	C	0.002951	Viral hepatitis B	-10.04
rs28374878	2	10883836	ATP6V1C2	intronic	Chlamydia_Replication_Permisiveness_high_GFP_46hr_total_GFP_27hr	A	C	0.002953	Staphalococcus infection	-0.02
rs13235254	7	75230086	HIP1	intronic	Chlamydia_Replication_Permisiveness_high_GFP_46hr_total_GFP_27hr	T	C	0.002954	Infection with drug-resistant organism	-0.03
rs41487550	4	113940761	ANK2	intronic	S_typhimurium_Intracellular_Survival_GFP_24hr_3_5hr	A	G	0.002954	Viral hepatitis B	-0.05
rs187848612	15	34223949	AVEN	intronic	VEGF_Uninfected	A	T	0.002957	Bacterial pneumonia	-0.59
rs11703847	22	31665787	LIMK2	intronic	S_typhi_3_5hr_GFP	T	C	0.002959	Helicobacter Pylori	-0.36
rs73370142	7	75256880	HIP1	intronic	MDC_Chlamydia	G	T	0.00296	Infection with drug-resistant organism	0.34
rs344798	19	45806725	MARK4	UTR3	PDGF_AB_BB_Chlamydia	C	T	0.002962	CSF shunt failure	-1
rs28374878	2	10883836	ATP6V1C2	intronic	Cells_ml_after_3_days	A	C	0.002962	Staphalococcus infection	-36160
rs34975887	2	10889356	ATP6V1C2	intronic	IL12P70_Uninfected	C	G	0.002962	Staphalococcus infection	-0.95
rs8041225	15	34255696	AVEN	intronic	IFNG_Uninfected	A	G	0.002963	Bacterial pneumonia	0.44
rs9972292	15	34255004	AVEN	intronic	IFNG_Uninfected	A	C	0.002963	Bacterial pneumonia	0.44
rs113598700	7	75186186	HIP1	intronic	IL1RA_Chlamydia	G	A	0.002964	Infection with drug-resistant organism	0.44
rs112148835	7	75188932	HIP1	intronic	IL1RA_Chlamydia	C	T	0.002964	Infection with drug-resistant organism	0.44
rs2289219	15	41065890	DNAJC17	intronic	IL10_Chlamydia	C	T	0.002966	Herpes simplex	0.52
rs58484996	17	66552610	FAM20A	intronic	IFNA2_Uninfected	A	C	0.002966	Influenza	-0.4
rs115847103	22	31608342	LIMK2	UTR5	PDGF_AB_BB_Chlamydia	G	T	0.002968	Helicobacter Pylori	0.49
rs11681963	2	120542815	PTPN4	intronic	IL13_Chlamydia	G	A	0.002974	Mycoses	-0.52
rs7606911	2	120573539	PTPN4	intronic	IL13_Chlamydia	T	C	0.002974	Mycoses	-0.52
rs13395536	2	120530301	PTPN4	intronic	IL13_Chlamydia	G	A	0.002974	Mycoses	-0.52
rs59423169	2	120547646	PTPN4	intronic	IL13_Chlamydia	A	C	0.002974	Mycoses	-0.52
rs1982669	2	120539339	PTPN4	intronic	IL13_Chlamydia	C	T	0.002974	Mycoses	-0.52
rs56369236	2	120532588	PTPN4	intronic	IL13_Chlamydia	T	A	0.002974	Mycoses	-0.52
rs11689531	2	120550829	PTPN4	intronic	IL13_Chlamydia	A	G	0.002974	Mycoses	-0.52
rs7561560	2	120530607	PTPN4	intronic	IL13_Chlamydia	T	G	0.002974	Mycoses	-0.52
rs73308431	20	44453126	TNNC2	intronic	sifA_3_5hr_GFP	C	T	0.002975	Human immunodeficiency virus	0.38
rs1969094	15	101002449	CERS3	intronic	S_typhimurium_IP_10_pg_ml	G	A	0.002975	Infection with drug-resistant organism	-0.32
rs115689674	7	75218932	HIP1	intronic	Uninfected_cell_death_3_5hr	C	T	0.002976	Infection with drug-resistant organism	-1.03
rs116497107	4	114246116	ANK2	intronic	sifA_Intracellular_Survival_24hr_3hr_GFP	C	T	0.002976	Viral hepatitis B	-0.06
rs7909519	10	6089841	IL2RA	intronic	Chlamydia_Intercellular_Spread_70hr_27hr_GFP	T	G	0.002978	Gram positive septicemia	0.74
rs143070927	22	31668307	LIMK2	intronic	PDGF_AB_BB_Chlamydia	C	T	0.002978	Helicobacter Pylori	0.42
rs16971013	15	41078324	DNAJC17	intronic	TNFa_Uninfected	A	G	0.002978	Herpes simplex	0.31
rs111330839	15	41085313	DNAJC17	intronic	TNFa_Uninfected	G	A	0.002978	Herpes simplex	0.31
rs59286782	13	21020249	CRYL1	intronic	S_typhi_3_5hr_GFP	A	T	0.002978	Sexually transmitted infections excluding HIV and hepatitis	0.43
rs140040583	15	34202511	AVEN	intronic	sifA_3_5hr_median_GFP	G	C	0.002981	Bacterial pneumonia	35.85
rs141586558	7	75283667	HIP1	intronic	S_typhi_3_5hr_median_GFP	C	T	0.002983	Infection with drug-resistant organism	46.36
rs79350511	7	75275957	HIP1	intronic	S_typhi_3_5hr_median_GFP	C	T	0.002983	Infection with drug-resistant organism	46.36
rs138354517	7	75289616	HIP1	intronic	S_typhi_3_5hr_median_GFP	G	A	0.002983	Infection with drug-resistant organism	46.36
rs587733101	7	75216258	HIP1	intronic	IL13_Uninfected	C	G	0.002983	Infection with drug-resistant organism	1.38
rs12257901	10	71013651	HKDC1	intronic	sifA_3_5hr_GFP	G	A	0.002983	Influenza	-0.4
rs17045344	4	113933568	ANK2	intronic	sifA_Replication_24_3_5hr_median_GFP	G	A	0.002983	Viral hepatitis B	0.05
rs11247214	15	101055938	CERS3	intronic	Chlamydia_Intercellular_Spread_70hr_27hr_GFP	C	T	0.002984	Infection with drug-resistant organism	0.2
rs7221751	17	1393143	MYO1C	intronic	Toxo_replication_30_5hr_median_GFP	G	A	0.002984	Other infectious and parasitic diseases	0.37
rs59096852	4	114288168	ANK2	intronic	IP10_Chlamydia	A	G	0.002986	Viral hepatitis B	-1.03
rs9495393	6	139564988	TXLNB	intronic	IL4_Uninfected	T	C	0.002986	Viral warts and human papilloma virus	-0.35
rs529436956	19	41100001	LTBP4	intronic	S_typhimurium_cell_death_BG_subtracted	TGG	T	0.002987	Sexually transmitted infections excluding HIV and hepatitis	-6.04
rs9834908	3	119427673	MAATS1	intronic	Chlamydia_70hr_GFP	A	G	0.002989	Dermatophytosis and dermatomycosis	2.1
rs4355316	3	119421120	MAATS1	upstream	Chlamydia_70hr_GFP	A	G	0.002989	Dermatophytosis and dermatomycosis	2.1
rs4234663	3	119424206	MAATS1	intronic	Chlamydia_70hr_GFP	C	T	0.002989	Dermatophytosis and dermatomycosis	2.1
rs4687879	3	119438007	MAATS1	intronic	Chlamydia_70hr_GFP	C	T	0.002989	Dermatophytosis and dermatomycosis	2.1
rs61732764	11	2154293	IGF2	exonic	Uninfected_cell_death_3_5hr	C	T	0.00299	Infection with drug-resistant organism	-1.6
rs1179613	7	75247889	HIP1	intronic	MDC_Chlamydia	G	A	0.002992	Infection with drug-resistant organism	-0.26
rs3087967	11	111156836	C11orf53	UTR3	PDGF_AB_BB_Chlamydia	C	T	0.002992	Infection with drug-resistant organism	-0.36
rs10234360	7	75261476	HIP1	intronic	PDGF_AB_BB_Chlamydia	C	T	0.002992	Infection with drug-resistant organism	-0.44
rs192062341	4	113860693	ANK2	intronic	S_typhimurium_3_5hr_GFP	C	T	0.002992	Viral hepatitis B	-0.65
rs17149227	7	75235549	HIP1	intronic	S_typhi_cell_death_BG_subtracted	T	G	0.002999	Infection with drug-resistant organism	0.73
rs61124385	17	79949579	ASPSCR1	intronic	Chlamydia_Intercellular_Spread_70hr_27hr_GFP	G	T	0.002999	Influenza	0.31
rs111540429	13	21002438	CRYL1	intronic	MDC_Chlamydia	G	A	0.002999	Sexually transmitted infections excluding HIV and hepatitis	-0.47
rs112271089	13	21003746	CRYL1	intronic	MDC_Chlamydia	C	T	0.002999	Sexually transmitted infections excluding HIV and hepatitis	-0.47
rs34885105	13	21003632	CRYL1	intronic	MDC_Chlamydia	G	A	0.002999	Sexually transmitted infections excluding HIV and hepatitis	-0.47
rs113252398	13	21004022	CRYL1	intronic	MDC_Chlamydia	C	A	0.002999	Sexually transmitted infections excluding HIV and hepatitis	-0.47
rs6805465	3	8962565	RAD18	intronic	Chlamydia_Intercellular_Spread_70hr_27hr_GFP	G	A	0.002999	Streptococcus infection	0.26
rs6782223	3	8962762	RAD18	intronic	Chlamydia_Intercellular_Spread_70hr_27hr_GFP	C	G	0.002999	Streptococcus infection	0.26
rs73840986	4	113924396	ANK2	intronic	S_typhi_cell_death_BG_subtracted	A	G	0.003002	Viral hepatitis B	0.73
rs73694939	8	82391810	FABP4	intronic	Chlamydia_27hr_cell_death_BG_subtracted	T	C	0.003002	Viral hepatitis B	1.07
rs35399731	15	34190822	AVEN	intronic	S_typhimurium_MDC_pg_ml	T	C	0.003005	Bacterial pneumonia	-0.27
rs35840897	15	34190823	AVEN	intronic	S_typhimurium_MDC_pg_ml	G	A	0.003005	Bacterial pneumonia	-0.27
rs35099988	15	34190821	AVEN	intronic	S_typhimurium_MDC_pg_ml	C	T	0.003005	Bacterial pneumonia	-0.27
rs75869040	5	145158546	PRELID2	intronic	X3_day_viability	T	C	0.003005	Human immunodeficiency virus	-1.73
rs73841990	4	114283083	ANK2	intronic	IP10_Chlamydia	A	G	0.003005	Viral hepatitis B	-1.04
rs142640184	4	114291721	ANK2	intronic	IP10_Chlamydia	C	G	0.003005	Viral hepatitis B	-1.04
rs75816342	19	45784197	MARK4	intronic	MIP1B_Uninfected	G	A	0.003006	CSF shunt failure	0.62
rs34096158	2	10900156	ATP6V1C2	intronic	sifA_cell_death_BG_subtracted	GT	G	0.003006	Staphalococcus infection	-1.18
rs17835306	19	52385266	ZNF577	intronic	IL10_Chlamydia	G	A	0.003006	Viral hepatitis C	-0.47
rs589320	3	8956131	RAD18	intronic	Chlamydia_70hr_GFP	A	C	0.003008	Streptococcus infection	-2.05
rs6845908	4	113765934	ANK2	intronic	IL12P70_Uninfected	A	G	0.003008	Viral hepatitis B	-0.56
rs77572888	4	114241827	ANK2	intronic	Chlamydia_70hr_GFP	A	T	0.003008	Viral hepatitis B	-2.88
rs13030004	2	120556107	PTPN4	intronic	IL13_Uninfected	C	G	0.003009	Mycoses	0.44
rs7251571	19	52389057	ZNF577	intronic	IL10_Chlamydia	A	G	0.003009	Viral hepatitis C	-0.37
rs2115872	2	175452275	WIPF1	intronic	S_typhimurium_Intracellular_Replication_24_3_5hr_median_GFP	C	T	0.003012	Mycoses	-0.3
rs12776141	10	124754488	IKZF5	intronic	Chlamydia_Replication_Permisiveness_high_GFP_46hr_total_GFP_27hr	G	A	0.003012	Sepsis	0.05
rs13353058	10	124750722	IKZF5	UTR3	Chlamydia_Replication_Permisiveness_high_GFP_46hr_total_GFP_27hr	A	G	0.003012	Sepsis	0.05
rs8192670	10	124755377	IKZF5	intronic	Chlamydia_Replication_Permisiveness_high_GFP_46hr_total_GFP_27hr	T	G	0.003012	Sepsis	0.05
rs10902856	10	124763040	IKZF5	intronic	Chlamydia_Replication_Permisiveness_high_GFP_46hr_total_GFP_27hr	G	T	0.003012	Sepsis	0.05
rs72892017	4	114039650	ANK2	intronic	MIP1B_Chlamydia	T	C	0.003014	Viral hepatitis B	0.37
rs72892015	4	114038086	ANK2	intronic	MIP1B_Chlamydia	A	G	0.003014	Viral hepatitis B	0.37
rs112990285	4	114041976	ANK2	intronic	MIP1B_Chlamydia	C	T	0.003014	Viral hepatitis B	0.37
rs934783	15	41077329	DNAJC17	intronic	TNFa_Uninfected	A	G	0.003018	Herpes simplex	0.3
rs61955481	13	21039477	CRYL1	intronic	S_typhimurium_3_5hr_GFP	C	A	0.003018	Sexually transmitted infections excluding HIV and hepatitis	0.36
rs11037950	11	44330501	ALX4	intronic	Uninfected_cell_death_3_5hr	G	T	0.00302	Gram positive septicemia	-0.5
rs61782061	1	51783197	TTC39A	intronic	IL12P70_Chlamydia	G	A	0.003021	Protozoan infection	0.92
rs75050099	4	114267655	ANK2	intronic	S_typhimurium_cell_death_BG_subtracted	G	A	0.003021	Viral hepatitis B	1.95
rs9495412	6	139602439	TXLNB	intronic	IL4_Uninfected	A	T	0.003023	Viral warts and human papilloma virus	-0.32
rs62120865	19	45805037	MARK4	intronic	FGF2_Mucor	C	T	0.003025	CSF shunt failure	-2.99
rs79083942	8	82396240	FABP4	upstream	TNFb_Chlamydia	GGT	G	0.003026	Viral hepatitis B	0.28
rs10016484	4	114014059	ANK2	intronic	IL8_Chlamydia	G	A	0.003026	Viral hepatitis B	-0.3
rs10016477	4	114014046	ANK2	intronic	IL8_Chlamydia	G	A	0.003026	Viral hepatitis B	-0.3
rs592670	4	114013286	ANK2	intronic	IL4_Uninfected	G	A	0.003026	Viral hepatitis B	-0.31
rs11031885	11	32610467	EIF3M	intronic	Uninfected_IP_10_pg_ml	G	C	0.003026	Viral warts and human papilloma virus	-1.27
rs1864453	2	175496835	WIPF1	intronic	Toxo_5hr_median	C	T	0.003028	Mycoses	51.98
rs10803884	2	175521841	WIPF1	intronic	Toxo_5hr_median	A	C	0.003028	Mycoses	49.19
rs56962332	19	41127741	LTBP4	intronic	S_typhimurium_IP_10_pg_ml	C	T	0.003028	Sexually transmitted infections excluding HIV and hepatitis	-0.64
rs73544983	19	41119741	LTBP4	intronic	S_typhimurium_IP_10_pg_ml	C	G	0.003028	Sexually transmitted infections excluding HIV and hepatitis	-0.64
rs61132362	19	41125848	LTBP4	intronic	S_typhimurium_IP_10_pg_ml	G	A	0.003028	Sexually transmitted infections excluding HIV and hepatitis	-0.64
rs1982764	4	114112238	ANK2	intronic	S_typhimurium_3_5hr_median_GFP	G	A	0.003029	Viral hepatitis B	-14.15
rs58783870	15	34206081	AVEN	intronic	MDC_Uninfected	G	A	0.00303	Bacterial pneumonia	0.5
rs149803262	4	114230881	ANK2	intronic	TNFb_Chlamydia	A	G	0.003031	Viral hepatitis B	0.66
rs2706362	5	131925187	RAD50	intronic	IL4_Chlamydia	T	C	0.003032	Gram negative septicemia	-0.37
rs3216215	5	131931920	RAD50	intronic	IL4_Chlamydia	CA	C	0.003032	Gram negative septicemia	-0.37
rs671822	15	34194976	AVEN	intronic	VEGF_Uninfected	A	T	0.003033	Bacterial pneumonia	0.3
rs12722664	10	6077551	IL2RA	intronic	IL6_Uninfected	G	A	0.003035	Gram positive septicemia	-0.35
rs115852131	2	120629838	PTPN4	intronic	IFNA2_Chlamydia	T	G	0.003046	Mycoses	0.94
rs138883327	2	120615158	PTPN4	intronic	IFNA2_Chlamydia	A	G	0.003046	Mycoses	0.94
rs115038640	2	120614124	PTPN4	intronic	IFNA2_Chlamydia	G	A	0.003046	Mycoses	0.94
rs114557503	2	120701808	PTPN4	intronic	IFNA2_Chlamydia	A	G	0.003046	Mycoses	0.94
rs143164565	2	120669700	PTPN4	intronic	IFNA2_Chlamydia	AAC	A	0.003046	Mycoses	0.94
rs114983671	2	120714300	PTPN4	intronic	IFNA2_Chlamydia	A	G	0.003046	Mycoses	0.94
rs11889796	2	120538837	PTPN4	intronic	IFNA2_Chlamydia	T	C	0.003046	Mycoses	0.94
rs1179612	7	75247617	HIP1	intronic	Uninfected_MDC_pg_ml	G	A	0.003047	Infection with drug-resistant organism	-0.26
rs1179617	7	75249557	HIP1	intronic	Uninfected_MDC_pg_ml	A	T	0.003047	Infection with drug-resistant organism	-0.26
rs4750183	10	12219406	NUDT5	intronic	Uninfected_IL10_pg_ml	C	T	0.003047	Other infectious and parasitic diseases	-0.47
rs115097987	4	113827916	ANK2	intronic	PDGF_AB_BB_Chlamydia	G	A	0.003049	Viral hepatitis B	-0.71
rs11248391	10	124456865	C10orf120	downstream	S_typhimurium_IP_10_pg_ml	G	A	0.003051	Intestinal infection	0.92
rs113993358	15	34253963	AVEN	intronic	IL12P70_Uninfected	G	A	0.003052	Bacterial pneumonia	0.78
rs188341195	15	34229231	AVEN	intronic	Chlamydia_70hr_median_GFP	C	G	0.003052	Bacterial pneumonia	40.53
rs2654596	15	100980994	CERS3	intronic	Staph_toxin_cell_death_BG_subtracted	T	C	0.003052	Infection with drug-resistant organism	2.82
rs9900345	17	66580920	FAM20A	intronic	TNFa_Chlamydia	A	G	0.003052	Influenza	-0.31
rs28605592	3	56685337	FAM208A	intronic	Cells_ml_after_3_days	A	T	0.003053	Escherichia Coli	-68110
rs115324658	7	75320586	HIP1	intronic	IL10_Chlamydia	C	T	0.003053	Infection with drug-resistant organism	-1.28
rs12532975	7	10976480	NDUFA4	intronic	FGF2_Uninfected	C	T	0.003053	Intestinal infection	-0.38
rs114336232	19	4331116	STAP2	intronic	S_typhimurium_IP_10_pg_ml	C	T	0.003054	Viral warts and human papilloma virus	-0.63
rs9315599	13	21037608	CRYL1	intronic	IFNG_Uninfected	C	G	0.003055	Sexually transmitted infections excluding HIV and hepatitis	0.37
rs112720474	10	6092476	IL2RA	intronic	Chlamydia_70hr_GFP	G	A	0.003057	Gram positive septicemia	-5.95
rs114499618	7	75304411	HIP1	intronic	S_typhi_3_5hr_median_GFP	G	A	0.003057	Infection with drug-resistant organism	60.77
rs2928634	2	120588795	PTPN4	intronic	IL13_Uninfected	G	C	0.003057	Mycoses	0.43
rs76593000	4	114001313	ANK2	intronic	VEGF_Uninfected	T	C	0.003057	Viral hepatitis B	-0.28
rs11077636	17	66581629	FAM20A	intronic	PDGF_AB_BB_Chlamydia	T	A	0.003059	Influenza	-0.45
rs3744505	17	66581798	FAM20A	intronic	PDGF_AB_BB_Chlamydia	G	A	0.003059	Influenza	-0.45
rs9900345	17	66580920	FAM20A	intronic	PDGF_AB_BB_Chlamydia	A	G	0.003059	Influenza	-0.44
rs115537402	2	10922582	ATP6V1C2	intronic	PDGF_AB_BB_Chlamydia	A	G	0.003059	Staphalococcus infection	-1.19
rs549470252	17	1391552	MYO1C	intronic	S_typhimurium_IL10_cell_uninfected_sub_fg_ml_cell	T	C	0.00306	Other infectious and parasitic diseases	27.39
rs11881706	19	45765052	MARK4	intronic	Toxo_5hr_gfp	A	G	0.003061	CSF shunt failure	-2.14
rs8105501	19	45765145	MARK4	intronic	Toxo_5hr_gfp	T	C	0.003061	CSF shunt failure	-2.14
rs76218591	17	79963145	ASPSCR1	intronic	S_typhimurium_MDC_pg_ml	G	A	0.003062	Influenza	-0.53
rs9578294	13	21076627	CRYL1	intronic	MIP1B_Uninfected	T	C	0.003062	Sexually transmitted infections excluding HIV and hepatitis	-0.27
rs7327757	13	21075757	CRYL1	intronic	MIP1B_Uninfected	A	T	0.003062	Sexually transmitted infections excluding HIV and hepatitis	-0.27
rs10012535	4	113930078	ANK2	intronic	sifA_Replication_24_3_5hr_median_GFP	G	A	0.003063	Viral hepatitis B	0.05
rs146498845	1	151195632	PIP5K1A	intronic	S_typhi_cell_death_BG_subtracted	C	G	0.003067	Bacterial pneumonia	-1.67
rs146617958	1	151180227	PIP5K1A	intronic	S_typhi_cell_death_BG_subtracted	T	C	0.003067	Bacterial pneumonia	-1.67
rs141006139	1	151195801	PIP5K1A	intronic	S_typhi_cell_death_BG_subtracted	C	G	0.003067	Bacterial pneumonia	-1.67
rs540312084	17	79967667	ASPSCR1	intronic	IL6_Chlamydia	T	C	0.003068	Influenza	0.58
rs9552173	13	20999981	CRYL1	intronic	S_typhimurium_IL10_cell_uninfected_sub_fg_ml_cell	A	T	0.003071	Sexually transmitted infections excluding HIV and hepatitis	8.22
rs57455784	19	4324564	STAP2	exonic	VEGF_Chlamydia	C	T	0.003074	Viral warts and human papilloma virus	0.33
rs11956768	5	145139387	PRELID2	UTR3	Toxo_48hr_released_toxo_concentration	C	T	0.003075	Human immunodeficiency virus	63340
rs2278378	5	145140196	PRELID2	intronic	Toxo_48hr_released_toxo_concentration	A	G	0.003075	Human immunodeficiency virus	63340
rs61955538	13	21099195	CRYL1	intronic	IL10_Uninfected	G	T	0.003079	Sexually transmitted infections excluding HIV and hepatitis	0.29
rs9315667	13	21099828	CRYL1	intronic	IL10_Uninfected	A	C	0.003079	Sexually transmitted infections excluding HIV and hepatitis	0.29
rs61955539	13	21099372	CRYL1	intronic	IL10_Uninfected	C	A	0.003079	Sexually transmitted infections excluding HIV and hepatitis	0.29
rs4627864	4	114082323	ANK2	intronic	sifA_Replication_24_3_5hr_median_GFP	G	A	0.003079	Viral hepatitis B	0.05
rs116469030	5	56206495	SETD9	intronic	sifA_cell_death_BG_subtracted	G	A	0.00308	Other infectious and parasitic diseases	-2.85
rs148909354	5	56214517	SETD9	intronic	sifA_cell_death_BG_subtracted	CAAGG	C	0.00308	Other infectious and parasitic diseases	-2.85
rs143186288	5	56207629	SETD9	intronic	sifA_cell_death_BG_subtracted	AT	A	0.00308	Other infectious and parasitic diseases	-2.85
rs592670	4	114013286	ANK2	intronic	IL10_Uninfected	G	A	0.003082	Viral hepatitis B	-0.32
rs140012009	4	114202924	ANK2	intronic	S_typhimurium_IL10_cell_uninfected_sub_fg_ml_cell	A	G	0.003082	Viral hepatitis B	31.85
rs149280749	4	114152729	ANK2	intronic	S_typhimurium_IL10_cell_uninfected_sub_fg_ml_cell	G	A	0.003082	Viral hepatitis B	31.85
rs114772537	4	113816092	ANK2	intronic	PDGF_AB_BB_Chlamydia	C	T	0.003082	Viral hepatitis B	-0.63
rs57792232	6	139598549	TXLNB	intronic	S_typhimurium_IL10_cell_uninfected_sub_fg_ml_cell	G	A	0.003082	Viral warts and human papilloma virus	11.93
rs10838255	11	44320172	ALX4	intronic	IL4_Uninfected	C	T	0.003085	Gram positive septicemia	-0.28
rs546585533	19	41105558	LTBP4	intronic	Toxo_replication_30_5hr_median_GFP	TC	T	0.003086	Sexually transmitted infections excluding HIV and hepatitis	-0.66
rs569861	15	34195759	AVEN	intronic	RANTES_Uninfected	T	C	0.003088	Bacterial pneumonia	0.26
rs12990769	2	120540224	PTPN4	intronic	Toxo_replication_30_5hr_median_GFP	G	T	0.003088	Mycoses	0.28
rs72840428	2	120714998	PTPN4	intronic	VEGF_Uninfected	T	C	0.003092	Mycoses	-0.34
rs3189128	2	120734635	PTPN4	exonic	VEGF_Uninfected	A	T	0.003092	Mycoses	-0.34
rs6661104	1	20638037	VWA5B1	intronic	S_typhi_Intracellular_Survival_24hr_3_5hr_GFP	A	C	0.003101	Intestinal infection	-0.08
rs4750183	10	12219406	NUDT5	intronic	Chlamydia_27hr_medianGFP	C	T	0.003102	Other infectious and parasitic diseases	-133.1
rs75083927	3	119439388	MAATS1	intronic	IL13_Chlamydia	T	C	0.003104	Dermatophytosis and dermatomycosis	-0.69
rs111315833	5	145170157	PRELID2	intronic	Uninfected_cell_death_3_5hr	G	A	0.003106	Human immunodeficiency virus	1.91
rs7925657	11	44287292	ALX4	intronic	RANTES_Chlamydia	A	G	0.003107	Gram positive septicemia	-0.18
rs537085845	2	86339165	PTCD3	intronic	Chlamydia_27hr_cell_death_BG_subtracted	CT	C	0.003107	Other CNS infections and poliomyelitis	-0.69
rs114354529	17	66564934	FAM20A	intronic	MIP1B_Uninfected	G	C	0.003109	Influenza	-0.99
rs530538676	17	66564291	FAM20A	intronic	MIP1B_Uninfected	A	C	0.003109	Influenza	-0.99
rs535880223	2	27501779	DNAJC5G	intronic	S_typhimurium_Intracellular_Replication_24_3_5hr_median_GFP	A	G	0.003112	Human immunodeficiency virus	-1.44
rs557406371	2	27501320	DNAJC5G	intronic	S_typhimurium_Intracellular_Replication_24_3_5hr_median_GFP	G	A	0.003112	Human immunodeficiency virus	-1.44
rs1895613	15	34203905	AVEN	intronic	Chlamydia_27hr_medianGFP	T	C	0.003114	Bacterial pneumonia	-55.54
rs112307246	15	101009524	CERS3	intronic	VEGF_Chlamydia	T	C	0.003114	Infection with drug-resistant organism	0.43
rs115316363	15	101013593	CERS3	intronic	VEGF_Chlamydia	A	G	0.003114	Infection with drug-resistant organism	0.43
rs4965313	15	101055746	CERS3	intronic	S_typhimurium_Intracellular_Replication_24_3_5hr_median_GFP	C	G	0.003114	Infection with drug-resistant organism	0.32
rs112943768	2	120646982	PTPN4	intronic	IL13_Chlamydia	A	C	0.003117	Mycoses	-0.45
rs7327476	13	21075911	CRYL1	intronic	MIP1B_Uninfected	C	T	0.003117	Sexually transmitted infections excluding HIV and hepatitis	-0.27
rs72761207	15	101076784	CERS3	intronic	MDC_Chlamydia	C	A	0.00312	Infection with drug-resistant organism	-0.57
rs115019336	2	120647314	PTPN4	intronic	IFNA2_Chlamydia	T	C	0.00312	Mycoses	1.17
rs77596528	2	120536019	PTPN4	intronic	IFNA2_Chlamydia	A	G	0.00312	Mycoses	1.17
rs12419361	11	44289071	ALX4	exonic	S_typhi_3_5hr_median_GFP	G	A	0.003123	Gram positive septicemia	-38.64
rs2135353	4	114030189	ANK2	intronic	IP10_Chlamydia	A	T	0.003123	Viral hepatitis B	-0.66
rs2654583	15	101002255	CERS3	intronic	S_typhimurium_IL10_pg_ml	G	A	0.003124	Infection with drug-resistant organism	0.31
rs2654585	15	100995177	CERS3	intronic	S_typhimurium_IL10_pg_ml	A	G	0.003124	Infection with drug-resistant organism	0.31
rs17835306	19	52385266	ZNF577	intronic	IL10_Uninfected	G	A	0.003124	Viral hepatitis C	-0.37
rs13008839	2	120522930	PTPN4	intronic	Toxo_replication_30_5hr_median_GFP	C	T	0.003126	Mycoses	0.28
rs62313239	4	114226295	ANK2	intronic	Cells_ml_after_3_days	G	A	0.003127	Viral hepatitis B	-87330
rs29320	4	114217575	ANK2	intronic	Cells_ml_after_3_days	A	G	0.003127	Viral hepatitis B	-87330
rs29349	4	114212053	ANK2	intronic	Cells_ml_after_3_days	C	T	0.003127	Viral hepatitis B	-87330
rs4833424	4	114219507	ANK2	intronic	Cells_ml_after_3_days	A	G	0.003127	Viral hepatitis B	-87330
rs29341	4	114213631	ANK2	exonic	Cells_ml_after_3_days	C	T	0.003127	Viral hepatitis B	-87330
rs77997722	4	114212320	ANK2	intronic	Cells_ml_after_3_days	G	A	0.003127	Viral hepatitis B	-87330
rs17049703	3	8932874	RAD18	intronic	Chlamydia_70hr_GFP	A	G	0.00313	Streptococcus infection	2.75
rs186991686	4	114206397	ANK2	intronic	S_typhimurium_Intracellular_Replication_24_3_5hr_median_GFP	G	C	0.003133	Viral hepatitis B	-0.58
rs11323964	15	100996076	CERS3	intronic	S_typhi_3_5hr_median_GFP	AT	A	0.003134	Infection with drug-resistant organism	21.28
rs114234201	2	10915802	ATP6V1C2	intronic	S_typhi_3_5hr_GFP	T	A	0.003134	Staphalococcus infection	0.97
rs1161784	3	8987555	RAD18	intronic	IL1RA_Uninfected	G	A	0.00314	Streptococcus infection	0.3
rs557661868	15	34159537	AVEN	intronic	MIP1B_Uninfected	AG	A	0.003141	Bacterial pneumonia	0.54
rs2055656	4	113930714	ANK2	intronic	sifA_Replication_24_3_5hr_median_GFP	C	G	0.003143	Viral hepatitis B	0.05
rs1506064	4	113935712	ANK2	intronic	sifA_Replication_24_3_5hr_median_GFP	A	G	0.003143	Viral hepatitis B	0.05
rs961295	4	113933776	ANK2	intronic	sifA_Replication_24_3_5hr_median_GFP	A	G	0.003143	Viral hepatitis B	0.05
rs2352532	4	114114081	ANK2	intronic	Uninfected_MDC_pg_ml	A	T	0.003146	Viral hepatitis B	0.25
rs113076841	13	20989196	CRYL1	intronic	Chlamydia_70hr_cell_death_BG_sub	C	T	0.003147	Sexually transmitted infections excluding HIV and hepatitis	-1.79
rs77871714	13	20990167	CRYL1	intronic	Chlamydia_70hr_cell_death_BG_sub	C	T	0.003147	Sexually transmitted infections excluding HIV and hepatitis	-1.79
rs2174559	4	113896299	ANK2	intronic	S_typhimurium_3_5hr_GFP	G	A	0.00315	Viral hepatitis B	-0.32
rs115527840	4	114258517	ANK2	intronic	S_typhimurium_IL10_pg_ml	C	T	0.003151	Viral hepatitis B	-0.75
rs11731160	4	113766594	ANK2	intronic	IL12P70_Uninfected	G	T	0.003153	Viral hepatitis B	-0.55
rs7675091	4	113771030	ANK2	intronic	IL12P70_Uninfected	G	C	0.003153	Viral hepatitis B	-0.55
rs13120716	4	114121466	ANK2	intronic	IL1RA_Chlamydia	C	T	0.003153	Viral hepatitis B	-0.28
rs56183820	5	131965606	RAD50	intronic	Chlamydia_46hr_GFP	C	T	0.00316	Gram negative septicemia	0.81
rs56668723	5	131907190	RAD50	intronic	Chlamydia_46hr_GFP	C	G	0.00316	Gram negative septicemia	0.81
rs62383750	5	131932979	RAD50	intronic	Chlamydia_46hr_GFP	T	A	0.00316	Gram negative septicemia	0.81
rs10463893	5	131928039	RAD50	intronic	Chlamydia_46hr_GFP	T	C	0.00316	Gram negative septicemia	0.81
rs11749376	5	131943688	RAD50	intronic	Chlamydia_46hr_GFP	A	G	0.00316	Gram negative septicemia	0.81
rs71644647	5	131955114	RAD50	intronic	Chlamydia_46hr_GFP	CAG	C	0.00316	Gram negative septicemia	0.81
rs17525601	13	21100414	CRYL1	upstream	MIP1B_Chlamydia	T	G	0.00316	Sexually transmitted infections excluding HIV and hepatitis	0.22
rs113377634	13	20993626	CRYL1	intronic	Chlamydia_70hr_GFP	T	G	0.00316	Sexually transmitted infections excluding HIV and hepatitis	-3.69
rs35804708	3	8951202	RAD18	intronic	Toxo_5hr_median	TA	T	0.00316	Streptococcus infection	32.58
rs12721320	3	148458250	AGTR1	intronic	S_typhi_3_5hr_GFP	G	A	0.00316	Viral infection	-0.4
rs146699143	17	66565971	FAM20A	intronic	IL10_Chlamydia	G	A	0.003163	Influenza	-1.07
rs75616325	1	20627794	VWA5B1	intronic	sifA_3_5hr_median_GFP	A	G	0.003165	Intestinal infection	-37.41
rs12088703	1	20618918	VWA5B1	intronic	sifA_3_5hr_median_GFP	C	T	0.003165	Intestinal infection	-37.41
rs75100270	1	20628030	VWA5B1	intronic	sifA_3_5hr_median_GFP	G	A	0.003165	Intestinal infection	-37.41
rs12082851	1	20622599	VWA5B1	intronic	sifA_3_5hr_median_GFP	G	A	0.003165	Intestinal infection	-37.41
rs75510518	1	20629483	VWA5B1	intronic	sifA_3_5hr_median_GFP	T	A	0.003165	Intestinal infection	-37.41
rs7574892	2	175512820	WIPF1	intronic	S_typhimurium_Intracellular_Replication_24_3_5hr_median_GFP	G	A	0.003165	Mycoses	-0.3
rs1179610	7	75246126	HIP1	intronic	S_typhimurium_MDC_pg_ml	T	C	0.003166	Infection with drug-resistant organism	-0.24
rs78778496	4	114289107	ANK2	intronic	sifA_Intracellular_Survival_24hr_3hr_GFP	A	T	0.003166	Viral hepatitis B	-0.06
rs6477449	9	108330152	FKTN	intronic	sifA_3_5hr_median_GFP	G	A	0.003167	Infectious mononucleosis	-19.7
rs2107025	4	114106266	ANK2	intronic	Toxo_5hr_median	G	A	0.00317	Viral hepatitis B	-36.26
rs113868784	3	56717977	FAM208A	upstream	X3_day_viability	CCCG	C	0.003173	Escherichia Coli	0.44
rs139176338	17	66588279	FAM20A	intronic	FGF2_Candida	GT	G	0.003173	Influenza	-1.13
rs116635282	9	33278642	CHMP5	intronic	TNFa_Chlamydia	T	C	0.003175	Herpes simplex	-0.58
rs1991601	2	175467769	WIPF1	intronic	Toxo_5hr_median	C	T	0.003175	Mycoses	45.6
rs11048797	12	27139987	TM7SF3	intronic	Toxo_5hr_median	T	A	0.003176	Gram negative septicemia	49.38
rs11048800	12	27144460	TM7SF3	intronic	Toxo_5hr_median	C	T	0.003176	Gram negative septicemia	49.38
rs12229327	12	27144253	TM7SF3	intronic	Toxo_5hr_median	T	C	0.003176	Gram negative septicemia	49.38
rs10842821	12	27138062	TM7SF3	intronic	Toxo_5hr_median	A	G	0.003176	Gram negative septicemia	49.38
rs11048796	12	27138879	TM7SF3	intronic	Toxo_5hr_median	A	G	0.003176	Gram negative septicemia	49.38
rs11048799	12	27144022	TM7SF3	intronic	Toxo_5hr_median	A	G	0.003176	Gram negative septicemia	49.38
rs29307	4	114216206	ANK2	intronic	MDC_Chlamydia	G	C	0.003176	Viral hepatitis B	0.51
rs10007377	4	113923611	ANK2	intronic	sifA_Replication_24_3_5hr_median_GFP	C	T	0.003176	Viral hepatitis B	0.05
rs3118470	10	6101713	IL2RA	intronic	Uninfected_MDC_pg_ml	T	C	0.00318	Gram positive septicemia	0.23
rs76593000	4	114001313	ANK2	intronic	IL4_Uninfected	T	C	0.00318	Viral hepatitis B	-0.37
rs189230874	3	56659777	FAM208A	intronic	IP10_Uninfected	G	A	0.003183	Escherichia Coli	1.46
rs57171871	19	52385332	ZNF577	intronic	IL10_Uninfected	T	C	0.003185	Viral hepatitis C	-0.36
rs17778711	19	52385300	ZNF577	intronic	IL10_Uninfected	A	G	0.003185	Viral hepatitis C	-0.36
rs60981935	19	52385281	ZNF577	intronic	IL10_Uninfected	C	T	0.003185	Viral hepatitis C	-0.36
rs59911578	19	52385597	ZNF577	intronic	IL10_Uninfected	G	C	0.003185	Viral hepatitis C	-0.36
rs77458785	19	52384295	ZNF577	intronic	IL10_Uninfected	T	G	0.003185	Viral hepatitis C	-0.36
rs114429903	9	140140117	FAM166A	exonic	S_typhi_3_5hr_GFP	G	A	0.003186	Bacterial pneumonia	0.72
rs114429903	9	140140117	FAM166A	exonic	Toxo_48hr_released_toxo_concentration	G	A	0.003186	Bacterial pneumonia	63200
rs17045918	4	114250793	ANK2	intronic	IL10_Chlamydia	G	C	0.003186	Viral hepatitis B	0.48
rs5753518	22	31631314	LIMK2	intronic	Toxo_5hr_cell_death_BG_sub	G	A	0.003188	Helicobacter Pylori	-0.99
rs7327757	13	21075757	CRYL1	intronic	MIP1B_Chlamydia	A	T	0.003189	Sexually transmitted infections excluding HIV and hepatitis	-0.23
rs9578294	13	21076627	CRYL1	intronic	MIP1B_Chlamydia	T	C	0.003189	Sexually transmitted infections excluding HIV and hepatitis	-0.23
rs555437068	3	56717329	FAM208A	upstream	Cells_ml_after_3_days	A	G	0.00319	Escherichia Coli	-69150
rs2476491	10	6095410	IL2RA	intronic	S_typhimurium_IP_10_pg_ml	A	T	0.00319	Gram positive septicemia	-0.37
rs10245655	7	75247605	HIP1	intronic	IL1RA_Uninfected	G	A	0.00319	Infection with drug-resistant organism	-0.51
rs3106242	2	120661001	PTPN4	intronic	MDC_Chlamydia	C	T	0.003191	Mycoses	0.25
rs6716460	2	120592915	PTPN4	intronic	IL13_Chlamydia	C	T	0.003191	Mycoses	-0.44
rs10177641	2	120594031	PTPN4	intronic	IL13_Chlamydia	C	T	0.003191	Mycoses	-0.44
rs6542550	2	120592580	PTPN4	intronic	IL13_Chlamydia	A	G	0.003191	Mycoses	-0.44
rs2166439	2	120717644	PTPN4	intronic	IL13_Chlamydia	T	C	0.003191	Mycoses	-0.53
rs143159606	3	56697159	FAM208A	intronic	Chlamydia_Replication_Permisiveness_high_GFP_46hr_total_GFP_27hr	C	T	0.003193	Escherichia Coli	0.06
rs66536432	11	32615352	EIF3M	intronic	TNFa_Chlamydia	AT	A	0.003193	Viral warts and human papilloma virus	-0.46
rs3744503	17	66595732	FAM20A	intronic	S_typhimurium_3_5hr_GFP	C	T	0.003195	Influenza	-0.31
rs685894	15	34194209	AVEN	intronic	S_typhimurium_Intracellular_Replication_24_3_5hr_median_GFP	C	T	0.003199	Bacterial pneumonia	-0.35
rs72952834	2	120738734	PTPN4	UTR3	S_typhi_3_5hr_median_GFP	T	C	0.003201	Mycoses	-51.62
rs72952841	2	120741981	PTPN4	UTR3	S_typhi_3_5hr_median_GFP	A	G	0.003201	Mycoses	-51.62
rs145945253	2	120543303	PTPN4	intronic	S_typhi_3_5hr_median_GFP	GTTTGC	G	0.003201	Mycoses	-62.06
rs9509264	13	21094971	CRYL1	intronic	X3_day_viability	G	A	0.003202	Sexually transmitted infections excluding HIV and hepatitis	-0.72
rs1924138	10	6096158	IL2RA	intronic	IP10_Chlamydia	A	C	0.003203	Gram positive septicemia	0.51
rs1033386	1	20618346	VWA5B1	intronic	Chlamydia_70hr_cell_death_BG_sub	G	T	0.003204	Intestinal infection	-2.59
rs12038079	1	20621601	VWA5B1	intronic	Chlamydia_70hr_cell_death_BG_sub	G	C	0.003204	Intestinal infection	-2.59
rs12033726	1	20620132	VWA5B1	intronic	Chlamydia_70hr_cell_death_BG_sub	A	T	0.003204	Intestinal infection	-2.59
rs115535596	5	145154429	PRELID2	intronic	IL13_Chlamydia	T	A	0.003207	Human immunodeficiency virus	1.85
rs74659352	4	114271653	ANK2	intronic	sifA_Replication_24_3_5hr_median_GFP	T	C	0.003207	Viral hepatitis B	0.13
rs17672142	4	113775868	ANK2	intronic	Cells_ml_after_3_days	T	C	0.003207	Viral hepatitis B	50400
rs72836860	2	120630773	PTPN4	intronic	PDGF_AB_BB_Chlamydia	T	G	0.003209	Mycoses	-0.48
rs185619661	2	120742514	PTPN4	downstream	MDC_Chlamydia	A	G	0.003211	Mycoses	0.85
rs57868759	17	66552715	FAM20A	intronic	IFNA2_Uninfected	A	G	0.003215	Influenza	-0.39
rs59827160	17	66552722	FAM20A	intronic	IFNA2_Uninfected	G	C	0.003215	Influenza	-0.39
rs112641413	7	75315474	HIP1	intronic	Chlamydia_Intercellular_Spread_70hr_27hr_GFP	C	T	0.003217	Infection with drug-resistant organism	0.57
rs7486100	12	64875787	TBK1	exonic	Uninfected_IL10_pg_ml	T	A	0.003217	Streptococcus infection	-0.29
rs58806515	4	113762565	ANK2	intronic	sifA_3_5hr_GFP	A	G	0.003217	Viral hepatitis B	0.39
rs12498202	4	114166831	ANK2	intronic	Chlamydia_Replication_Permisiveness_high_GFP_46hr_total_GFP_27hr	A	T	0.003217	Viral hepatitis B	0.03
rs77318624	15	41087376	DNAJC17	intronic	TNFa_Uninfected	G	A	0.003218	Herpes simplex	0.31
rs2243677	5	131904246	RAD50	intronic	IL4_Chlamydia	T	C	0.003221	Gram negative septicemia	-0.39
rs2522392	5	131941794	RAD50	intronic	IL4_Chlamydia	C	T	0.003221	Gram negative septicemia	-0.39
rs66757770	7	75206132	HIP1	intronic	Chlamydia_Replication_Permisiveness_high_GFP_46hr_total_GFP_27hr	A	G	0.003221	Infection with drug-resistant organism	-0.03
rs11247216	15	101072757	CERS3	intronic	TNFb_Uninfected	G	A	0.003221	Infection with drug-resistant organism	-0.33
rs34671538	9	108374784	FKTN	intronic	TNFb_Chlamydia	GT	G	0.003221	Infectious mononucleosis	0.28
rs62118522	19	45770306	MARK4	intronic	Chlamydia_70hr_cell_death_BG_sub	A	G	0.003222	CSF shunt failure	-1.03
rs5030973	10	70998909	HKDC1	intronic	Chlamydia_70hr_GFP	C	T	0.003224	Influenza	3.07
rs2901343	10	124457906	C10orf120	exonic	IL12P70_Chlamydia	C	T	0.003224	Intestinal infection	-0.34
rs71117198	15	34197420	AVEN	intronic	S_typhimurium_3_5hr_median_GFP	CA	C	0.003225	Bacterial pneumonia	14.53
rs74006771	15	34200249	AVEN	intronic	IL12P70_Chlamydia	C	A	0.003225	Bacterial pneumonia	-0.96
rs17455835	6	88396217	AKIRIN2	intronic	Uninfected_MDC_pg_ml	T	C	0.003228	Candidiasis	-0.61
rs78917912	1	20643774	VWA5B1	intronic	Chlamydia_70hr_median_GFP	G	T	0.003228	Intestinal infection	53.1
rs4868665	5	176030976	GPRIN1	intronic	S_typhi_cell_death_BG_subtracted	C	T	0.003228	Tuberculosis	0.77
rs12695902	3	148448418	AGTR1	intronic	S_typhimurium_IP_10_pg_ml	A	G	0.003228	Viral infection	-0.61
rs7253906	19	4331656	STAP2	intronic	IL6_Chlamydia	G	C	0.003229	Viral warts and human papilloma virus	0.6
rs114613123	2	175504833	WIPF1	intronic	FGF2_Mucor	C	T	0.003231	Mycoses	5.32
rs2136835	2	120614041	PTPN4	intronic	IL13_Chlamydia	T	G	0.003231	Mycoses	-0.51
rs11683731	2	120550762	PTPN4	intronic	IL13_Chlamydia	C	T	0.003231	Mycoses	-0.51
rs146343555	15	34258652	AVEN	intronic	Uninfected_cell_death_3_5hr	C	T	0.003232	Bacterial pneumonia	-1.69
rs11108101	12	95941907	USP44	UTR5	S_typhimurium_MDC_pg_ml	A	C	0.003234	Tuberculosis	-0.25
rs62087505	17	66550198	FAM20A	intronic	IL13_Uninfected	T	C	0.003235	Influenza	-0.42
rs8071830	17	66550907	FAM20A	intronic	S_typhi_Intracellular_Survival_24hr_3_5hr_GFP	A	G	0.003235	Influenza	0.04
rs9552180	13	21012443	CRYL1	intronic	IL1RA_Uninfected	G	A	0.003235	Sexually transmitted infections excluding HIV and hepatitis	-0.29
rs140930015	5	131954986	RAD50	intronic	IFNG_Uninfected	A	G	0.003237	Gram negative septicemia	-0.71
rs142125068	5	131965620	RAD50	intronic	IFNG_Uninfected	A	C	0.003237	Gram negative septicemia	-0.71
rs1559515	2	86359405	PTCD3	intronic	S_typhimurium_IL10_pg_ml	T	G	0.003238	Other CNS infections and poliomyelitis	0.25
rs1075622	2	86337930	PTCD3	intronic	S_typhimurium_IL10_pg_ml	C	T	0.003238	Other CNS infections and poliomyelitis	0.25
rs2241436	2	86360809	PTCD3	intronic	S_typhimurium_IL10_pg_ml	A	G	0.003238	Other CNS infections and poliomyelitis	0.25
rs1424517	2	86358999	PTCD3	intronic	S_typhimurium_IL10_pg_ml	G	A	0.003238	Other CNS infections and poliomyelitis	0.25
rs4832249	2	86348960	PTCD3	intronic	S_typhimurium_IL10_pg_ml	A	G	0.003238	Other CNS infections and poliomyelitis	0.25
rs4832247	2	86342261	PTCD3	intronic	S_typhimurium_IL10_pg_ml	A	G	0.003238	Other CNS infections and poliomyelitis	0.25
rs10183744	2	86346840	PTCD3	intronic	S_typhimurium_IL10_pg_ml	A	G	0.003238	Other CNS infections and poliomyelitis	0.25
rs3731820	2	86353150	PTCD3	intronic	S_typhimurium_IL10_pg_ml	C	G	0.003238	Other CNS infections and poliomyelitis	0.25
rs4832022	2	86343476	PTCD3	intronic	S_typhimurium_IL10_pg_ml	A	C	0.003238	Other CNS infections and poliomyelitis	0.25
rs6750581	2	86351240	PTCD3	intronic	S_typhimurium_IL10_pg_ml	C	T	0.003238	Other CNS infections and poliomyelitis	0.25
rs74038905	13	21093120	CRYL1	intronic	Chlamydia_46hr_highGFP	G	A	0.003238	Sexually transmitted infections excluding HIV and hepatitis	-0.28
rs10242514	7	75241434	HIP1	intronic	PDGF_AB_BB_Chlamydia	G	A	0.00324	Infection with drug-resistant organism	-0.38
rs35336373	4	114257132	ANK2	exonic	MDC_Uninfected	A	G	0.00324	Viral hepatitis B	-0.38
rs116252490	4	113789069	ANK2	intronic	IL1RA_Uninfected	A	G	0.00324	Viral hepatitis B	0.39
rs7570977	2	47603664	EPCAM	intronic	TNFb_Chlamydia	G	T	0.003242	Tuberculosis	0.49
rs588655	15	34247622	AVEN	intronic	MDC_Uninfected	T	C	0.003245	Bacterial pneumonia	0.34
rs2302456	17	1374503	MYO1C	intronic	S_typhimurium_3_5hr_GFP	C	T	0.003245	Other infectious and parasitic diseases	-0.67
rs587721828	7	75231812	HIP1	intronic	Chlamydia_70hr_cell_death_BG_sub	CTTTTTT	C	0.00325	Infection with drug-resistant organism	-0.91
rs29357	4	114209691	ANK2	intronic	S_typhimurium_Intracellular_Replication_24_3_5hr_median_GFP	C	T	0.00325	Viral hepatitis B	0.83
rs7981997	13	21095010	CRYL1	intronic	Chlamydia_70hr_cell_death_BG_sub	C	T	0.003251	Sexually transmitted infections excluding HIV and hepatitis	-1.01
rs7999489	13	21094984	CRYL1	intronic	Chlamydia_70hr_cell_death_BG_sub	C	T	0.003251	Sexually transmitted infections excluding HIV and hepatitis	-1.01
rs115432541	4	114048720	ANK2	intronic	S_typhimurium_cell_death_BG_subtracted	G	C	0.003252	Viral hepatitis B	3.72
rs142286848	4	114036551	ANK2	intronic	S_typhimurium_cell_death_BG_subtracted	A	T	0.003252	Viral hepatitis B	3.72
rs141167494	7	75222562	HIP1	intronic	IL13_Uninfected	C	G	0.003254	Infection with drug-resistant organism	1.01
rs78674408	4	114081838	ANK2	intronic	Uninfected_IL10_pg_ml	T	C	0.003254	Viral hepatitis B	0.5
rs115607792	15	34239415	AVEN	intronic	IL8_Chlamydia	G	A	0.003258	Bacterial pneumonia	0.58
rs10816284	9	108380004	FKTN	intronic	S_typhimurium_Intracellular_Survival_GFP_24hr_3_5hr	G	A	0.003258	Infectious mononucleosis	0.04
rs61744712	1	20676700	VWA5B1	exonic	IL12P70_Uninfected	G	A	0.003259	Intestinal infection	-0.86
rs17049929	2	120721172	PTPN4	intronic	MDC_Chlamydia	A	T	0.003259	Mycoses	0.57
rs115000020	2	120727036	PTPN4	intronic	MDC_Chlamydia	G	C	0.003259	Mycoses	0.57
rs78455012	19	52387617	ZNF577	intronic	Uninfected_MDC_pg_ml	T	C	0.003259	Viral hepatitis C	0.47
rs144281951	19	52386141	ZNF577	intronic	Uninfected_MDC_pg_ml	A	C	0.003259	Viral hepatitis C	0.47
rs115218037	19	52380466	ZNF577	intronic	Uninfected_MDC_pg_ml	C	T	0.003259	Viral hepatitis C	0.47
rs35086291	11	111154145	C11orf53	intronic	Toxo_48hr_released_toxo_concentration	AG	A	0.00326	Infection with drug-resistant organism	34240
rs5794735	11	111153732	C11orf53	intronic	Toxo_48hr_released_toxo_concentration	AG	A	0.00326	Infection with drug-resistant organism	34240
rs10891243	11	111154350	C11orf53	intronic	Toxo_48hr_released_toxo_concentration	T	C	0.00326	Infection with drug-resistant organism	34240
rs7121198	11	111151587	C11orf53	intronic	Toxo_48hr_released_toxo_concentration	C	A	0.00326	Infection with drug-resistant organism	34240
rs4938398	11	111154657	C11orf53	intronic	Toxo_48hr_released_toxo_concentration	C	T	0.00326	Infection with drug-resistant organism	34240
rs7121338	11	111151747	C11orf53	intronic	Toxo_48hr_released_toxo_concentration	C	T	0.00326	Infection with drug-resistant organism	34240
rs4245170	11	111153383	C11orf53	intronic	Toxo_48hr_released_toxo_concentration	G	A	0.00326	Infection with drug-resistant organism	34240
rs62313238	4	114226055	ANK2	intronic	Cells_ml_after_3_days	A	C	0.00326	Viral hepatitis B	-80640
rs148430215	17	66577802	FAM20A	intronic	sifA_3_5hr_GFP	C	T	0.003261	Influenza	0.5
rs7331976	13	21021658	CRYL1	intronic	S_typhimurium_3_5hr_GFP	C	T	0.003261	Sexually transmitted infections excluding HIV and hepatitis	0.36
rs55771921	4	114038291	ANK2	intronic	IP10_Chlamydia	C	T	0.003263	Viral hepatitis B	-0.7
rs79682981	4	113926573	ANK2	intronic	S_typhi_cell_death_BG_subtracted	G	T	0.003263	Viral hepatitis B	0.73
rs2174558	4	113927365	ANK2	intronic	S_typhi_cell_death_BG_subtracted	C	T	0.003263	Viral hepatitis B	0.73
rs75785538	10	124459882	C10orf120	upstream	Chlamydia_70hr_cell_death_BG_sub	G	A	0.003264	Intestinal infection	-2.57
rs74509433	10	124457969	C10orf120	exonic	Chlamydia_70hr_cell_death_BG_sub	C	G	0.003264	Intestinal infection	-2.57
rs75568774	1	20631516	VWA5B1	intronic	Toxo_replication_30_5hr_median_GFP	T	C	0.003266	Intestinal infection	0.74
rs41287292	1	51767432	TTC39A	intronic	Chlamydia_27hr_cell_death_BG_subtracted	C	T	0.003266	Protozoan infection	1.28
rs2297182	1	51761602	TTC39A	UTR3	Chlamydia_27hr_cell_death_BG_subtracted	G	T	0.003266	Protozoan infection	1.28
rs6674371	1	51759018	TTC39A	intronic	Chlamydia_27hr_cell_death_BG_subtracted	C	T	0.003266	Protozoan infection	1.28
rs766304	17	66590851	FAM20A	intronic	S_typhi_cell_death_BG_subtracted	C	T	0.003272	Influenza	0.53
rs1987128	11	111152496	C11orf53	intronic	IL1RA_Chlamydia	G	C	0.003273	Infection with drug-resistant organism	-0.27
rs2705829	7	75302668	HIP1	intronic	MIP1B_Uninfected	G	C	0.003273	Infection with drug-resistant organism	-0.3
rs11726017	4	113987369	ANK2	intronic	sifA_Replication_24_3_5hr_median_GFP	G	A	0.003273	Viral hepatitis B	-0.1
rs77219521	8	82389783	FABP4	downstream	TNFb_Chlamydia	GTCTAAC	G	0.003273	Viral hepatitis B	0.3
rs11655376	17	66589288	FAM20A	intronic	S_typhimurium_IL10_cell_uninfected_sub_fg_ml_cell	A	G	0.003275	Influenza	-8.44
rs16958211	15	34176819	AVEN	intronic	MIP1B_Uninfected	A	T	0.003278	Bacterial pneumonia	0.43
rs116350777	15	34179695	AVEN	intronic	MIP1B_Uninfected	A	T	0.003278	Bacterial pneumonia	0.43
rs138888325	9	108352387	FKTN	intronic	sifA_Replication_24_3_5hr_median_GFP	C	T	0.003282	Infectious mononucleosis	0.15
rs141495320	10	12212580	NUDT5	intronic	Toxo_spread_30hr_5hr_GFP	GT	G	0.003283	Other infectious and parasitic diseases	0.16
rs115097987	4	113827916	ANK2	intronic	IFNA2_Uninfected	G	A	0.003283	Viral hepatitis B	-0.84
rs10016477	4	114014046	ANK2	intronic	IL12P70_Uninfected	G	A	0.003283	Viral hepatitis B	-0.57
rs10016484	4	114014059	ANK2	intronic	IL12P70_Uninfected	G	A	0.003283	Viral hepatitis B	-0.57
rs301025	12	95910846	USP44	UTR3	FGF2_Mucor	T	G	0.003287	Tuberculosis	-2.13
rs7683536	4	114013792	ANK2	intronic	IFNA2_Uninfected	T	C	0.00329	Viral hepatitis B	-0.32
rs148715056	19	41133643	LTBP4	exonic	S_typhimurium_cell_death_BG_subtracted	C	T	0.003291	Sexually transmitted infections excluding HIV and hepatitis	-5.28
rs73383745	15	34259802	AVEN	intronic	IL12P70_Uninfected	A	G	0.003292	Bacterial pneumonia	1.04
rs9972474	15	34257431	AVEN	intronic	IL12P70_Uninfected	C	A	0.003292	Bacterial pneumonia	1.04
rs74007643	15	34260194	AVEN	intronic	IL12P70_Uninfected	T	C	0.003292	Bacterial pneumonia	1.04
rs112194891	13	21057174	CRYL1	intronic	IL4_Uninfected	G	A	0.003292	Sexually transmitted infections excluding HIV and hepatitis	1.24
rs192378891	15	34331000	AVEN	exonic	S_typhimurium_3_5hr_median_GFP	C	T	0.003296	Bacterial pneumonia	-32.57
rs500064	3	8972275	RAD18	intronic	IL1RA_Uninfected	A	T	0.003297	Streptococcus infection	0.31
rs625543	3	8965255	RAD18	intronic	IL1RA_Uninfected	A	G	0.003297	Streptococcus infection	0.31
rs62242222	3	8967015	RAD18	intronic	IL1RA_Uninfected	A	G	0.003297	Streptococcus infection	0.31
rs116597134	12	95935095	USP44	intronic	IFNA2_Chlamydia	C	T	0.003298	Tuberculosis	-1.25
rs77082285	19	52387583	ZNF577	intronic	IL1RA_Uninfected	G	A	0.003298	Viral hepatitis C	-0.4
rs57737119	15	101070165	CERS3	intronic	Uninfected_cell_death_3_5hr	C	G	0.003299	Infection with drug-resistant organism	-1.06
rs62619252	15	101069043	CERS3	UTR5	Uninfected_cell_death_3_5hr	G	T	0.003299	Infection with drug-resistant organism	-1.06
rs604851	3	8932798	RAD18	intronic	PDGF_AB_BB_Uninfected	T	C	0.0033	Streptococcus infection	0.4
rs250408	3	8931438	RAD18	intronic	PDGF_AB_BB_Uninfected	G	C	0.0033	Streptococcus infection	0.4
rs11904482	2	26991051	SLC35F6	intronic	S_typhimurium_cell_death_BG_subtracted	T	C	0.003301	Viral infection	-2.72
rs116033713	2	26995438	SLC35F6	intronic	S_typhimurium_cell_death_BG_subtracted	G	A	0.003301	Viral infection	-2.72
rs148523700	2	26996670	SLC35F6	intronic	S_typhimurium_cell_death_BG_subtracted	G	A	0.003301	Viral infection	-2.72
rs7421206	2	27001684	SLC35F6	UTR3	S_typhimurium_cell_death_BG_subtracted	G	A	0.003301	Viral infection	-2.72
rs115550263	15	34164686	AVEN	intronic	MIP1B_Uninfected	G	C	0.003306	Bacterial pneumonia	0.52
rs77453361	15	34163781	AVEN	intronic	MIP1B_Uninfected	G	C	0.003306	Bacterial pneumonia	0.52
rs111486009	1	51783574	TTC39A	intronic	Chlamydia_27hr_medianGFP	C	T	0.003306	Protozoan infection	-135
rs11618713	13	21020918	CRYL1	intronic	S_typhimurium_3_5hr_GFP	T	G	0.003306	Sexually transmitted infections excluding HIV and hepatitis	0.37
rs7523120	1	20649068	VWA5B1	intronic	Uninfected_MDC_pg_ml	T	C	0.003308	Intestinal infection	0.27
rs9827937	3	56676941	FAM208A	intronic	S_typhi_3_5hr_GFP	T	C	0.00331	Escherichia Coli	0.56
rs77159457	3	56673139	FAM208A	intronic	S_typhi_3_5hr_GFP	A	G	0.00331	Escherichia Coli	0.56
rs376588084	19	4327887	STAP2	intronic	IL4_Uninfected	G	T	0.003312	Viral warts and human papilloma virus	-1.07
rs538546403	15	101043055	CERS3	intronic	Chlamydia_Replication_Permisiveness_high_GFP_46hr_total_GFP_27hr	TG	T	0.003314	Infection with drug-resistant organism	-0.06
rs73473867	15	101043485	CERS3	intronic	Chlamydia_Replication_Permisiveness_high_GFP_46hr_total_GFP_27hr	T	C	0.003314	Infection with drug-resistant organism	-0.06
rs73475724	15	101054676	CERS3	intronic	Chlamydia_Replication_Permisiveness_high_GFP_46hr_total_GFP_27hr	T	A	0.003314	Infection with drug-resistant organism	-0.06
rs62313807	4	114040993	ANK2	intronic	IP10_Chlamydia	C	T	0.003314	Viral hepatitis B	-0.68
rs2107020	4	114118185	ANK2	intronic	Uninfected_MDC_pg_ml	A	G	0.003314	Viral hepatitis B	0.23
rs17626485	4	114041307	ANK2	intronic	IP10_Chlamydia	A	G	0.003314	Viral hepatitis B	-0.69
rs140983116	4	114041057	ANK2	intronic	IP10_Chlamydia	GTAT	G	0.003314	Viral hepatitis B	-0.69
rs7697332	4	113901228	ANK2	intronic	S_typhimurium_MDC_pg_ml	T	G	0.003317	Viral hepatitis B	0.23
rs7697334	4	113901229	ANK2	intronic	S_typhimurium_MDC_pg_ml	T	C	0.003317	Viral hepatitis B	0.23
rs74980185	19	52385113	ZNF577	intronic	S_typhimurium_Intracellular_Survival_GFP_24hr_3_5hr	C	T	0.003318	Viral hepatitis C	-0.07
rs9578293	13	21075057	CRYL1	intronic	MIP1B_Chlamydia	A	G	0.00332	Sexually transmitted infections excluding HIV and hepatitis	-0.23
rs7327476	13	21075911	CRYL1	intronic	MIP1B_Chlamydia	C	T	0.00332	Sexually transmitted infections excluding HIV and hepatitis	-0.23
rs112072440	12	27159478	TM7SF3	intronic	S_typhi_cell_death_BG_subtracted	T	C	0.003322	Gram negative septicemia	1.27
rs56778891	2	10888707	ATP6V1C2	intronic	IL6_Chlamydia	A	G	0.003322	Staphalococcus infection	1.91
rs138309574	2	10890620	ATP6V1C2	intronic	IL6_Chlamydia	C	T	0.003322	Staphalococcus infection	1.91
rs76684475	2	10894188	ATP6V1C2	exonic	IL6_Chlamydia	C	T	0.003322	Staphalococcus infection	1.91
rs9552189	13	21037218	CRYL1	intronic	IFNG_Uninfected	C	G	0.003323	Sexually transmitted infections excluding HIV and hepatitis	0.37
rs168186	3	8950269	RAD18	intronic	Chlamydia_Intercellular_Spread_70hr_27hr_GFP	C	T	0.003324	Streptococcus infection	-0.2
rs395559	3	8958872	RAD18	intronic	Chlamydia_Intercellular_Spread_70hr_27hr_GFP	T	C	0.003324	Streptococcus infection	-0.2
rs373572	3	8955389	RAD18	exonic	Chlamydia_Intercellular_Spread_70hr_27hr_GFP	T	C	0.003324	Streptococcus infection	-0.2
rs2235205	22	29458341	C22orf31	upstream	Toxo_5hr_gfp	G	A	0.003325	Gram positive septicemia	-4.41
rs115343932	17	1379951	MYO1C	intronic	PDGF_AB_BB_Chlamydia	G	A	0.003327	Other infectious and parasitic diseases	0.63
rs117423119	13	21025560	CRYL1	intronic	RANTES_Chlamydia	T	A	0.003327	Sexually transmitted infections excluding HIV and hepatitis	-0.69
rs11147692	13	20988846	CRYL1	intronic	IFNA2_Uninfected	A	G	0.003327	Sexually transmitted infections excluding HIV and hepatitis	0.57
rs59516931	6	139598571	TXLNB	intronic	S_typhimurium_IL10_cell_uninfected_sub_fg_ml_cell	T	A	0.003327	Viral warts and human papilloma virus	11.95
rs2315614	1	20626417	VWA5B1	intronic	VEGF_Uninfected	C	T	0.003331	Intestinal infection	-0.26
rs73383745	15	34259802	AVEN	intronic	IFNG_Uninfected	A	G	0.003334	Bacterial pneumonia	0.43
rs9972474	15	34257431	AVEN	intronic	IFNG_Uninfected	C	A	0.003334	Bacterial pneumonia	0.43
rs74007643	15	34260194	AVEN	intronic	IFNG_Uninfected	T	C	0.003334	Bacterial pneumonia	0.43
rs117531610	15	34169732	AVEN	intronic	PDGF_AB_BB_Uninfected	G	A	0.003336	Bacterial pneumonia	0.88
rs791587	10	6088699	IL2RA	intronic	Chlamydia_70hr_median_GFP	A	G	0.003338	Gram positive septicemia	-18.48
rs73541707	11	44301453	ALX4	intronic	MIP1B_Chlamydia	C	A	0.003338	Gram positive septicemia	-0.25
rs588655	15	34247622	AVEN	intronic	IL4_Chlamydia	T	C	0.003341	Bacterial pneumonia	0.43
rs115609979	17	66558122	FAM20A	intronic	Toxo_5hr_median	A	G	0.003344	Influenza	-66.98
rs4655186	1	20624508	VWA5B1	intronic	S_typhimurium_Intracellular_Replication_24_3_5hr_median_GFP	T	G	0.003344	Intestinal infection	-0.32
rs7584226	2	10909415	ATP6V1C2	intronic	Chlamydia_70hr_cell_death_BG_sub	C	T	0.003346	Staphalococcus infection	2.44
rs186921417	3	119425245	MAATS1	intronic	TNFb_Uninfected	A	G	0.003348	Dermatophytosis and dermatomycosis	-0.59
rs11715626	3	8977158	RAD18	intronic	Chlamydia_70hr_GFP	G	A	0.003348	Streptococcus infection	-1.9
rs10058209	5	56212343	SETD9	intronic	FGF2_Uninfected	T	C	0.003351	Other infectious and parasitic diseases	1.36
rs7717274	5	56209413	SETD9	intronic	FGF2_Uninfected	G	A	0.003351	Other infectious and parasitic diseases	1.36
rs61278773	5	56210406	SETD9	intronic	FGF2_Uninfected	T	A	0.003351	Other infectious and parasitic diseases	1.36
rs115092677	5	145174598	PRELID2	intronic	IL12P70_Chlamydia	C	G	0.003353	Human immunodeficiency virus	-1.04
rs139346350	5	145173040	PRELID2	intronic	IL12P70_Chlamydia	G	C	0.003353	Human immunodeficiency virus	-1.04
rs117053415	5	145135061	PRELID2	downstream	Staph_toxin_cell_death_BG_subtracted	T	C	0.003353	Human immunodeficiency virus	7.09
rs7930251	11	111155302	C11orf53	intronic	PDGF_AB_BB_Chlamydia	C	T	0.003355	Infection with drug-resistant organism	0.32
rs10816284	9	108380004	FKTN	intronic	S_typhimurium_MDC_pg_ml	G	A	0.003355	Infectious mononucleosis	-0.18
rs689117	4	113989119	ANK2	intronic	S_typhimurium_IL10_cell_uninfected_sub_fg_ml_cell	T	C	0.003355	Viral hepatitis B	9.65
rs113344433	15	101084468	CERS3	UTR5	Uninfected_IL10_pg_ml	T	C	0.003359	Infection with drug-resistant organism	0.47
rs11639484	15	101084599	CERS3	UTR5	IP10_Chlamydia	C	G	0.003359	Infection with drug-resistant organism	-0.57
rs75953343	5	145154205	PRELID2	intronic	X3_day_viability	G	T	0.003362	Human immunodeficiency virus	0.85
rs115052279	15	100989380	CERS3	intronic	IL8_Chlamydia	C	T	0.003362	Infection with drug-resistant organism	-0.56
rs143291306	3	8964973	RAD18	intronic	Toxo_5hr_cell_death_BG_sub	C	T	0.003362	Streptococcus infection	-2.33
rs6820287	4	114010709	ANK2	intronic	VEGF_Uninfected	G	A	0.003362	Viral hepatitis B	-0.22
rs74508604	4	114021300	ANK2	intronic	VEGF_Uninfected	A	C	0.003365	Viral hepatitis B	-0.25
rs77649042	4	114021368	ANK2	intronic	VEGF_Uninfected	C	A	0.003365	Viral hepatitis B	-0.25
rs78124503	4	114016780	ANK2	intronic	VEGF_Uninfected	G	A	0.003365	Viral hepatitis B	-0.25
rs73911117	20	44456524	TNNC2	upstream	IL10_Chlamydia	T	C	0.003367	Human immunodeficiency virus	-0.87
rs72982046	1	20636074	VWA5B1	intronic	FGF2_Candida	G	A	0.003367	Intestinal infection	2.28
rs7981997	13	21095010	CRYL1	intronic	Chlamydia_46hr_highGFP	C	T	0.003369	Sexually transmitted infections excluding HIV and hepatitis	-0.27
rs7999489	13	21094984	CRYL1	intronic	Chlamydia_46hr_highGFP	C	T	0.003369	Sexually transmitted infections excluding HIV and hepatitis	-0.27
rs148515060	4	114080835	ANK2	intronic	Uninfected_cell_death_3_5hr	G	T	0.003369	Viral hepatitis B	1.29
rs139939647	19	45760218	MARK4	intronic	Cells_ml_after_3_days	CT	C	0.00337	CSF shunt failure	55220
rs76177854	11	44329474	ALX4	intronic	S_typhi_3_5hr_median_GFP	A	G	0.003372	Gram positive septicemia	-60.01
rs7592284	2	120686247	PTPN4	intronic	IL13_Chlamydia	T	A	0.003372	Mycoses	-0.51
rs115462247	3	8936080	RAD18	intronic	FGF2_Mucor	A	G	0.003376	Streptococcus infection	-4.7
rs147521725	3	8951029	RAD18	intronic	FGF2_Mucor	T	C	0.003376	Streptococcus infection	-4.7
rs76989915	3	8950331	RAD18	intronic	FGF2_Mucor	C	T	0.003376	Streptococcus infection	-4.7
rs2035220	3	8940765	RAD18	intronic	TNFb_Chlamydia	T	C	0.003376	Streptococcus infection	-0.29
rs150274735	3	8985306	RAD18	intronic	FGF2_Mucor	C	T	0.003376	Streptococcus infection	-4.7
rs75036902	3	8930798	RAD18	intronic	FGF2_Mucor	T	G	0.003376	Streptococcus infection	-4.7
rs80188442	3	8946694	RAD18	intronic	FGF2_Mucor	C	A	0.003376	Streptococcus infection	-4.7
rs114227235	4	114064818	ANK2	intronic	IFNG_Chlamydia	T	G	0.003376	Viral hepatitis B	1.26
rs2754265	6	88410170	AKIRIN2	intronic	RANTES_Uninfected	C	T	0.003379	Candidiasis	-0.26
rs2787925	6	88410955	AKIRIN2	intronic	RANTES_Uninfected	A	G	0.003379	Candidiasis	-0.26
rs2787926	6	88411584	AKIRIN2	UTR5	RANTES_Uninfected	G	A	0.003379	Candidiasis	-0.26
rs2754263	6	88406752	AKIRIN2	intronic	RANTES_Uninfected	G	A	0.003379	Candidiasis	-0.26
rs60156285	5	131955818	RAD50	intronic	IL13_Chlamydia	C	T	0.003379	Gram negative septicemia	-0.85
rs11213809	11	111135745	C11orf53	intronic	TNFb_Chlamydia	G	A	0.003379	Infection with drug-resistant organism	-0.33
rs10428202	3	8951489	RAD18	intronic	Chlamydia_Intercellular_Spread_70hr_27hr_GFP	A	G	0.003379	Streptococcus infection	0.29
rs7627245	3	8939939	RAD18	intronic	Chlamydia_Intercellular_Spread_70hr_27hr_GFP	G	A	0.003379	Streptococcus infection	0.29
rs78088929	12	95931927	USP44	intronic	IL12P70_Chlamydia	C	T	0.003379	Tuberculosis	-0.73
rs11717530	3	8952944	RAD18	intronic	TNFb_Chlamydia	A	T	0.003383	Streptococcus infection	-0.33
rs114206444	4	113816042	ANK2	intronic	VEGF_Chlamydia	A	G	0.003383	Viral hepatitis B	0.72
rs35108052	4	114046374	ANK2	intronic	FGF2_Uninfected	CAA	C	0.003383	Viral hepatitis B	0.56
rs2069450	7	150753769	CDK5	intronic	MIP1B_Uninfected	A	G	0.003387	Gram positive septicemia	-0.32
rs73840979	4	113913939	ANK2	intronic	Toxo_5hr_cell_death_BG_sub	A	G	0.003387	Viral hepatitis B	-0.88
rs2302234	17	66538239	FAM20A	exonic	S_typhimurium_IL10_pg_ml	G	T	0.003388	Influenza	0.23
rs4755808	11	44310605	ALX4	intronic	sifA_Replication_24_3_5hr_median_GFP	G	C	0.003389	Gram positive septicemia	0.17
rs10769032	11	44314012	ALX4	intronic	sifA_Replication_24_3_5hr_median_GFP	C	G	0.003389	Gram positive septicemia	0.17
rs57168743	7	75273192	HIP1	intronic	IP10_Uninfected	C	T	0.00339	Infection with drug-resistant organism	-0.8
rs56387357	15	101007970	CERS3	intronic	sifA_3_5hr_GFP	C	A	0.003391	Infection with drug-resistant organism	-0.4
rs1051481	19	41135475	LTBP4	UTR3	S_typhi_cell_death_BG_subtracted	G	A	0.003391	Sexually transmitted infections excluding HIV and hepatitis	-0.67
rs116666561	11	44315527	ALX4	intronic	IL12P70_Uninfected	A	G	0.003392	Gram positive septicemia	-0.75
rs11820529	11	44315923	ALX4	intronic	IL12P70_Uninfected	A	G	0.003392	Gram positive septicemia	-0.75
rs11822366	11	44316747	ALX4	intronic	IL12P70_Uninfected	C	T	0.003392	Gram positive septicemia	-0.75
rs139948619	2	175541400	WIPF1	intronic	FGF2_Mucor	CAA	C	0.003393	Mycoses	5.03
rs4747846	10	6074451	IL2RA	intronic	X3_day_viability	C	G	0.003394	Gram positive septicemia	0.58
rs138521558	3	56679943	FAM208A	intronic	sifA_Replication_24_3_5hr_median_GFP	G	A	0.003396	Escherichia Coli	0.13
rs139367139	3	56717505	FAM208A	upstream	sifA_Replication_24_3_5hr_median_GFP	C	T	0.003396	Escherichia Coli	0.13
rs145441815	3	56671337	FAM208A	intronic	sifA_Replication_24_3_5hr_median_GFP	G	C	0.003396	Escherichia Coli	0.13
rs7640535	3	56677346	FAM208A	intronic	sifA_Replication_24_3_5hr_median_GFP	A	G	0.003396	Escherichia Coli	0.13
rs151192398	3	56711009	FAM208A	intronic	sifA_Replication_24_3_5hr_median_GFP	C	T	0.003396	Escherichia Coli	0.13
rs76003075	3	56663380	FAM208A	intronic	sifA_Replication_24_3_5hr_median_GFP	C	T	0.003396	Escherichia Coli	0.13
rs145228547	3	56702957	FAM208A	intronic	sifA_Replication_24_3_5hr_median_GFP	T	C	0.003396	Escherichia Coli	0.13
rs145625910	3	56715104	FAM208A	intronic	sifA_Replication_24_3_5hr_median_GFP	C	G	0.003396	Escherichia Coli	0.13
rs114228714	3	56704823	FAM208A	intronic	sifA_Replication_24_3_5hr_median_GFP	G	A	0.003396	Escherichia Coli	0.13
rs77663619	3	56685575	FAM208A	intronic	sifA_Replication_24_3_5hr_median_GFP	A	T	0.003396	Escherichia Coli	0.13
rs9305669	21	40547329	PSMG1	downstream	Cells_ml_after_3_days	C	T	0.003396	Staphalococcus infection	57200
rs138562974	6	88407522	AKIRIN2	intronic	FGF2_Mucor	ACT	A	0.003397	Candidiasis	3.69
rs139125962	6	88406559	AKIRIN2	intronic	FGF2_Mucor	T	A	0.003397	Candidiasis	3.69
rs77172011	6	88401390	AKIRIN2	intronic	FGF2_Mucor	G	C	0.003397	Candidiasis	3.69
rs78978934	6	88399622	AKIRIN2	intronic	FGF2_Mucor	C	T	0.003397	Candidiasis	3.65
rs63749091	6	88385579	AKIRIN2	exonic	FGF2_Mucor	G	A	0.003397	Candidiasis	3.69
rs79171703	6	88410927	AKIRIN2	intronic	FGF2_Mucor	G	A	0.003397	Candidiasis	3.69
rs140312428	6	88406236	AKIRIN2	intronic	FGF2_Mucor	G	A	0.003397	Candidiasis	3.69
rs143694521	6	88390913	AKIRIN2	intronic	FGF2_Mucor	G	A	0.003397	Candidiasis	3.69
rs140384341	6	88401113	AKIRIN2	intronic	FGF2_Mucor	C	A	0.003397	Candidiasis	3.69
rs146537788	6	88406904	AKIRIN2	intronic	FGF2_Mucor	G	A	0.003397	Candidiasis	3.69
rs187291024	6	88386039	AKIRIN2	intronic	FGF2_Mucor	T	C	0.003397	Candidiasis	3.69
rs77112222	6	88407347	AKIRIN2	intronic	FGF2_Mucor	C	T	0.003397	Candidiasis	3.69
rs77513920	6	88408298	AKIRIN2	intronic	FGF2_Mucor	A	G	0.003397	Candidiasis	3.69
rs116674081	6	88400841	AKIRIN2	intronic	FGF2_Mucor	C	G	0.003397	Candidiasis	3.69
rs74487222	6	88410507	AKIRIN2	intronic	FGF2_Mucor	T	G	0.003397	Candidiasis	3.69
rs77635591	6	88392473	AKIRIN2	intronic	FGF2_Mucor	G	A	0.003397	Candidiasis	3.69
rs143088097	6	88386692	AKIRIN2	intronic	FGF2_Mucor	G	C	0.003397	Candidiasis	3.69
rs75438362	6	88410422	AKIRIN2	intronic	FGF2_Mucor	A	G	0.003397	Candidiasis	3.69
rs76854183	6	88407118	AKIRIN2	intronic	FGF2_Mucor	C	T	0.003397	Candidiasis	3.69
rs7775226	6	88384530	AKIRIN2	downstream	FGF2_Mucor	C	T	0.003397	Candidiasis	3.69
rs6900561	6	88402722	AKIRIN2	intronic	FGF2_Mucor	G	A	0.003397	Candidiasis	3.69
rs6924028	6	88390046	AKIRIN2	intronic	FGF2_Mucor	T	C	0.003397	Candidiasis	3.69
rs146115618	6	88402477	AKIRIN2	intronic	FGF2_Mucor	G	A	0.003397	Candidiasis	3.69
rs7761453	6	88384877	AKIRIN2	UTR3	FGF2_Mucor	T	C	0.003397	Candidiasis	3.69
rs79765233	6	88410945	AKIRIN2	intronic	FGF2_Mucor	C	G	0.003397	Candidiasis	3.69
rs75353598	6	88409795	AKIRIN2	intronic	FGF2_Mucor	T	C	0.003397	Candidiasis	3.69
rs76533845	6	88384087	AKIRIN2	downstream	FGF2_Mucor	G	C	0.003397	Candidiasis	3.69
rs78642115	6	88390742	AKIRIN2	intronic	FGF2_Mucor	G	A	0.003397	Candidiasis	3.69
rs77793151	6	88400183	AKIRIN2	intronic	FGF2_Mucor	C	T	0.003397	Candidiasis	3.69
rs79085954	6	88408195	AKIRIN2	intronic	FGF2_Mucor	T	C	0.003397	Candidiasis	3.69
rs10479009	5	131955597	RAD50	intronic	S_typhi_3_5hr_median_GFP	T	G	0.003397	Gram negative septicemia	-20.88
rs10019154	4	114129195	ANK2	intronic	IL1RA_Chlamydia	T	A	0.003397	Viral hepatitis B	-0.27
rs59473370	22	31634775	LIMK2	intronic	IL4_Uninfected	G	A	0.0034	Helicobacter Pylori	-0.35
rs7714198	5	176031344	GPRIN1	intronic	IL6_Chlamydia	G	A	0.003401	Tuberculosis	-1.66
rs35728190	4	114284645	ANK2	intronic	sifA_3_5hr_GFP	C	T	0.003404	Viral hepatitis B	-0.42
rs558322870	22	31632892	LIMK2	intronic	Staph_toxin_cell_death_BG_subtracted	GA	G	0.003407	Helicobacter Pylori	3.71
rs202201745	22	31632894	LIMK2	intronic	Staph_toxin_cell_death_BG_subtracted	CT	C	0.003407	Helicobacter Pylori	3.71
rs11042753	11	2149995	IGF2	downstream	TNFb_Uninfected	C	T	0.003408	Infection with drug-resistant organism	0.37
rs12643848	4	114014259	ANK2	intronic	IFNA2_Uninfected	G	T	0.003408	Viral hepatitis B	-0.32
rs7682781	4	114013470	ANK2	intronic	IFNA2_Uninfected	G	A	0.003408	Viral hepatitis B	-0.32
rs7688341	4	114013873	ANK2	intronic	IFNA2_Uninfected	T	C	0.003408	Viral hepatitis B	-0.32
rs7683186	4	114013698	ANK2	intronic	IFNA2_Uninfected	G	A	0.003408	Viral hepatitis B	-0.32
rs2046444	4	114016103	ANK2	intronic	IFNA2_Uninfected	G	C	0.003408	Viral hepatitis B	-0.32
rs115269139	2	86333992	PTCD3	intronic	PDGF_AB_BB_Chlamydia	C	T	0.00341	Other CNS infections and poliomyelitis	0.63
rs11930795	4	113778227	ANK2	intronic	FGF2_Uninfected	G	C	0.00341	Viral hepatitis B	0.32
rs144345078	9	140174857	TOR4A	UTR3	IL8_Chlamydia	C	A	0.003413	Bacterial pneumonia	-0.91
rs138341368	9	140174769	TOR4A	UTR3	IL8_Chlamydia	G	A	0.003413	Bacterial pneumonia	-0.91
rs9315592	13	21030653	CRYL1	intronic	IFNA2_Uninfected	G	A	0.003413	Sexually transmitted infections excluding HIV and hepatitis	-0.38
rs2170197	2	120581068	PTPN4	intronic	IL13_Chlamydia	T	C	0.003414	Mycoses	-0.48
rs2086400	2	120594981	PTPN4	intronic	IL13_Chlamydia	C	T	0.003414	Mycoses	-0.48
rs77363045	4	113995369	ANK2	intronic	VEGF_Uninfected	C	T	0.003415	Viral hepatitis B	-0.28
rs1198847	2	10908252	ATP6V1C2	intronic	Chlamydia_27hr_medianGFP	C	G	0.003416	Staphalococcus infection	145.7
rs7163545	15	34174066	AVEN	intronic	S_typhimurium_Intracellular_Replication_24_3_5hr_median_GFP	G	A	0.003417	Bacterial pneumonia	-0.45
rs61364850	15	34204616	AVEN	intronic	VEGF_Uninfected	A	G	0.003417	Bacterial pneumonia	0.3
rs73441774	13	20989321	CRYL1	intronic	IL13_Chlamydia	A	G	0.003417	Sexually transmitted infections excluding HIV and hepatitis	-0.7
rs113675584	13	21070142	CRYL1	intronic	S_typhi_3_5hr_median_GFP	G	A	0.003419	Sexually transmitted infections excluding HIV and hepatitis	-28.85
rs11878837	19	4328044	STAP2	intronic	Chlamydia_70hr_GFP	C	T	0.003419	Viral warts and human papilloma virus	-4.48
rs34964498	1	51778734	TTC39A	intronic	IL4_Uninfected	A	G	0.00342	Protozoan infection	-0.72
rs61098917	22	31668720	LIMK2	intronic	sifA_Replication_24_3_5hr_median_GFP	C	T	0.003421	Helicobacter Pylori	0.08
rs61506183	22	31641349	LIMK2	intronic	sifA_Replication_24_3_5hr_median_GFP	A	G	0.003421	Helicobacter Pylori	0.08
rs112323287	2	175507200	WIPF1	intronic	TNFa_Chlamydia	G	A	0.003421	Mycoses	0.41
rs115427322	1	151177961	PIP5K1A	intronic	sifA_cell_death_BG_subtracted	A	G	0.003424	Bacterial pneumonia	2.64
rs57599969	4	114223095	ANK2	intronic	Uninfected_MDC_pg_ml	G	T	0.003426	Viral hepatitis B	0.47
rs3025708	4	114226535	ANK2	intronic	Uninfected_MDC_pg_ml	A	G	0.003426	Viral hepatitis B	0.47
rs113632315	17	1373095	MYO1C	intronic	IFNA2_Chlamydia	A	T	0.003427	Other infectious and parasitic diseases	0.68
rs56091302	17	1373600	MYO1C	exonic	IFNA2_Chlamydia	C	T	0.003427	Other infectious and parasitic diseases	0.68
rs12759163	1	51763952	TTC39A	intronic	IL1RA_Uninfected	C	T	0.003427	Protozoan infection	-0.58
rs375509059	5	131960939	RAD50	intronic	VEGF_Chlamydia	C	T	0.00343	Gram negative septicemia	0.81
rs115689224	10	124755930	IKZF5	intronic	TNFa_Chlamydia	G	A	0.00343	Sepsis	0.43
rs74852537	10	124758960	IKZF5	intronic	TNFa_Chlamydia	G	A	0.00343	Sepsis	0.43
rs139724670	10	124752820	IKZF5	UTR3	TNFa_Chlamydia	AATG	A	0.00343	Sepsis	0.43
rs76603339	10	124759625	IKZF5	intronic	TNFa_Chlamydia	A	G	0.00343	Sepsis	0.43
rs76796505	10	124758792	IKZF5	intronic	TNFa_Chlamydia	G	A	0.00343	Sepsis	0.43
rs77608461	10	124758568	IKZF5	intronic	TNFa_Chlamydia	T	G	0.00343	Sepsis	0.43
rs6490571	13	21002244	CRYL1	intronic	Chlamydia_Intercellular_Spread_70hr_27hr_GFP	G	A	0.00343	Sexually transmitted infections excluding HIV and hepatitis	-0.19
rs141719465	4	114083741	ANK2	intronic	IL13_Chlamydia	A	G	0.00343	Viral hepatitis B	2.79
rs188743828	17	79965827	ASPSCR1	intronic	S_typhimurium_MDC_pg_ml	C	T	0.003433	Influenza	-0.57
rs10902922	10	124458735	C10orf120	intronic	IL12P70_Chlamydia	G	T	0.003433	Intestinal infection	-0.33
rs10025185	4	114022185	ANK2	intronic	IL13_Uninfected	G	A	0.003433	Viral hepatitis B	-0.39
rs11943832	4	114022292	ANK2	intronic	IL13_Uninfected	G	A	0.003433	Viral hepatitis B	-0.39
rs17579878	4	114066333	ANK2	intronic	IP10_Chlamydia	A	G	0.003433	Viral hepatitis B	-0.54
rs12721273	3	148460801	AGTR1	downstream	S_typhimurium_MDC_pg_ml	T	G	0.003433	Viral infection	-0.49
rs60083309	13	20990069	CRYL1	intronic	sifA_Intracellular_Survival_24hr_3hr_GFP	T	C	0.003437	Sexually transmitted infections excluding HIV and hepatitis	0.04
rs684932	4	114014463	ANK2	intronic	IFNG_Uninfected	C	T	0.003437	Viral hepatitis B	-0.29
rs34397491	4	114025591	ANK2	intronic	IP10_Chlamydia	T	C	0.003437	Viral hepatitis B	-0.66
rs1987128	11	111152496	C11orf53	intronic	IL12P70_Chlamydia	G	C	0.003441	Infection with drug-resistant organism	-0.6
rs1179613	7	75247889	HIP1	intronic	Uninfected_MDC_pg_ml	G	A	0.003441	Infection with drug-resistant organism	-0.25
rs7682194	4	114013230	ANK2	intronic	IL1RA_Uninfected	A	G	0.003441	Viral hepatitis B	-0.3
rs7669861	4	114011549	ANK2	intronic	IL1RA_Uninfected	C	G	0.003441	Viral hepatitis B	-0.3
rs17445207	4	114123157	ANK2	intronic	Uninfected_MDC_pg_ml	T	C	0.003444	Viral hepatitis B	0.83
rs6819591	4	114128253	ANK2	intronic	MDC_Chlamydia	C	T	0.003444	Viral hepatitis B	-0.26
rs45502093	4	114120284	ANK2	intronic	Uninfected_MDC_pg_ml	C	T	0.003444	Viral hepatitis B	0.83
rs77458785	19	52384295	ZNF577	intronic	IL10_Chlamydia	T	G	0.003444	Viral hepatitis C	-0.47
rs60981935	19	52385281	ZNF577	intronic	IL10_Chlamydia	C	T	0.003444	Viral hepatitis C	-0.47
rs59911578	19	52385597	ZNF577	intronic	IL10_Chlamydia	G	C	0.003444	Viral hepatitis C	-0.47
rs17778711	19	52385300	ZNF577	intronic	IL10_Chlamydia	A	G	0.003444	Viral hepatitis C	-0.47
rs57171871	19	52385332	ZNF577	intronic	IL10_Chlamydia	T	C	0.003444	Viral hepatitis C	-0.47
rs111599135	3	148422994	AGTR1	intronic	S_typhi_3_5hr_median_GFP	G	A	0.003444	Viral infection	46.31
rs77595890	2	27001713	SLC35F6	UTR3	Toxo_spread_30hr_5hr_GFP	T	C	0.003445	Viral infection	0.17
rs114348808	2	10877804	ATP6V1C2	intronic	Chlamydia_46hr_highGFP	G	C	0.003446	Staphalococcus infection	0.5
rs16983200	19	52386723	ZNF577	intronic	IL10_Chlamydia	G	A	0.003447	Viral hepatitis C	-0.37
rs29404	4	114193049	ANK2	intronic	Chlamydia_46hr_GFP	T	C	0.003448	Viral hepatitis B	1.38
rs115596004	15	101085678	CERS3	upstream	sifA_3_5hr_median_GFP	T	C	0.003451	Infection with drug-resistant organism	24.14
rs11617869	13	21022038	CRYL1	intronic	S_typhimurium_3_5hr_GFP	C	G	0.003451	Sexually transmitted infections excluding HIV and hepatitis	0.36
rs12722505	10	6089396	IL2RA	intronic	VEGF_Chlamydia	C	A	0.003452	Gram positive septicemia	0.42
rs45453492	3	8944300	RAD18	intronic	TNFa_Uninfected	G	A	0.003452	Streptococcus infection	-0.34
rs74986239	3	8939885	RAD18	intronic	TNFa_Uninfected	G	A	0.003452	Streptococcus infection	-0.34
rs113363106	3	8952611	RAD18	intronic	TNFa_Uninfected	G	A	0.003452	Streptococcus infection	-0.34
rs45541133	3	8940464	RAD18	intronic	TNFa_Uninfected	A	G	0.003452	Streptococcus infection	-0.34
rs112545904	3	8948529	RAD18	intronic	TNFa_Uninfected	T	A	0.003452	Streptococcus infection	-0.34
rs56279783	4	114265387	ANK2	intronic	IP10_Chlamydia	G	A	0.003452	Viral hepatitis B	-0.88
rs57734175	4	114265177	ANK2	intronic	IP10_Chlamydia	T	C	0.003452	Viral hepatitis B	-0.88
rs146609230	6	139593300	TXLNB	intronic	VEGF_Chlamydia	C	T	0.003452	Viral warts and human papilloma virus	-0.41
rs184991893	6	139593950	TXLNB	intronic	VEGF_Chlamydia	C	A	0.003452	Viral warts and human papilloma virus	-0.41
rs200628867	17	79942860	ASPSCR1	intronic	S_typhimurium_IP_10_pg_ml	CTG	C	0.003454	Influenza	0.97
rs186335740	3	8958442	RAD18	intronic	S_typhimurium_IP_10_pg_ml	C	T	0.003455	Streptococcus infection	-0.83
rs78842575	4	113843443	ANK2	intronic	S_typhimurium_3_5hr_GFP	A	G	0.003455	Viral hepatitis B	0.66
rs76634305	4	114009865	ANK2	intronic	IL4_Uninfected	A	G	0.003455	Viral hepatitis B	-0.38
rs13401264	2	120519332	PTPN4	intronic	IL13_Chlamydia	C	G	0.003456	Mycoses	-0.48
rs10196410	2	120524775	PTPN4	intronic	IL13_Chlamydia	T	C	0.003456	Mycoses	-0.48
rs7558053	2	120529820	PTPN4	intronic	IL13_Chlamydia	T	A	0.003456	Mycoses	-0.48
rs7688341	4	114013873	ANK2	intronic	IL8_Chlamydia	T	C	0.003456	Viral hepatitis B	-0.29
rs7682781	4	114013470	ANK2	intronic	IL8_Chlamydia	G	A	0.003456	Viral hepatitis B	-0.29
rs7683186	4	114013698	ANK2	intronic	IL8_Chlamydia	G	A	0.003456	Viral hepatitis B	-0.29
rs2046444	4	114016103	ANK2	intronic	IL8_Chlamydia	G	C	0.003456	Viral hepatitis B	-0.29
rs12643848	4	114014259	ANK2	intronic	IL8_Chlamydia	G	T	0.003456	Viral hepatitis B	-0.29
rs112485296	13	21047997	CRYL1	intronic	S_typhimurium_IL10_cell_uninfected_sub_fg_ml_cell	AG	A	0.003458	Sexually transmitted infections excluding HIV and hepatitis	-8.95
rs12420503	11	44297929	ALX4	intronic	S_typhimurium_3_5hr_GFP	G	A	0.003459	Gram positive septicemia	-0.42
rs12469377	2	220092183	ATG9A	intronic	IL12P70_Chlamydia	G	A	0.00346	Other CNS infections and poliomyelitis	-0.75
rs115535596	5	145154429	PRELID2	intronic	IP10_Uninfected	T	A	0.003463	Human immunodeficiency virus	1.1
rs183172572	4	114082493	ANK2	intronic	sifA_Intracellular_Survival_24hr_3hr_GFP	G	A	0.003463	Viral hepatitis B	-0.05
rs6533671	4	114107158	ANK2	intronic	Toxo_5hr_median	A	C	0.003463	Viral hepatitis B	-32.87
rs11931148	4	114104332	ANK2	intronic	Toxo_5hr_median	T	C	0.003463	Viral hepatitis B	-32.69
rs77740439	2	220086563	ATG9A	intronic	S_typhimurium_IL10_cell_uninfected_sub_fg_ml_cell	G	A	0.003464	Other CNS infections and poliomyelitis	-15.13
rs9506506	13	21096134	CRYL1	intronic	Chlamydia_70hr_GFP	C	T	0.003465	Sexually transmitted infections excluding HIV and hepatitis	-2.08
rs147149389	13	20990168	CRYL1	intronic	IL1RA_Uninfected	G	A	0.003472	Sexually transmitted infections excluding HIV and hepatitis	0.91
rs7674211	4	114054685	ANK2	intronic	IP10_Chlamydia	C	G	0.003474	Viral hepatitis B	1.42
rs3025719	4	114210029	ANK2	intronic	Cells_ml_after_3_days	G	A	0.003474	Viral hepatitis B	-78560
rs75263278	4	113936799	ANK2	intronic	FGF2_Candida	C	A	0.003474	Viral hepatitis B	1.06
rs12114459	8	82393215	FABP4	intronic	IL10_Chlamydia	T	G	0.003474	Viral hepatitis B	0.4
rs5892765	8	82394395	FABP4	intronic	IL10_Chlamydia	CA	C	0.003474	Viral hepatitis B	0.4
rs2587804	15	101000084	CERS3	intronic	Staph_toxin_cell_death_BG_subtracted	C	A	0.003476	Infection with drug-resistant organism	3.02
rs11247223	15	101078371	CERS3	intronic	IP10_Chlamydia	G	T	0.003476	Infection with drug-resistant organism	-0.47
rs147094942	12	64887258	TBK1	intronic	PDGF_AB_BB_Uninfected	T	C	0.003476	Streptococcus infection	0.67
rs375489534	12	64893528	TBK1	intronic	PDGF_AB_BB_Uninfected	A	G	0.003476	Streptococcus infection	0.67
rs7298599	12	64872708	TBK1	intronic	PDGF_AB_BB_Uninfected	A	G	0.003476	Streptococcus infection	0.67
rs115040289	12	64889153	TBK1	intronic	PDGF_AB_BB_Uninfected	A	G	0.003476	Streptococcus infection	0.67
rs114502047	12	64864832	TBK1	intronic	PDGF_AB_BB_Uninfected	A	G	0.003476	Streptococcus infection	0.67
rs115745241	12	64873422	TBK1	intronic	PDGF_AB_BB_Uninfected	A	G	0.003476	Streptococcus infection	0.67
rs79531778	12	64849517	TBK1	intronic	PDGF_AB_BB_Uninfected	A	T	0.003476	Streptococcus infection	0.67
rs79536404	12	64882213	TBK1	intronic	PDGF_AB_BB_Uninfected	G	A	0.003476	Streptococcus infection	0.67
rs78710478	12	64884907	TBK1	intronic	PDGF_AB_BB_Uninfected	C	T	0.003476	Streptococcus infection	0.67
rs188785533	12	64886172	TBK1	intronic	PDGF_AB_BB_Uninfected	C	T	0.003476	Streptococcus infection	0.67
rs77459843	12	64853171	TBK1	intronic	PDGF_AB_BB_Uninfected	A	T	0.003476	Streptococcus infection	0.67
rs190515669	12	64875400	TBK1	intronic	PDGF_AB_BB_Uninfected	A	G	0.003476	Streptococcus infection	0.67
rs114050873	12	64890391	TBK1	intronic	PDGF_AB_BB_Uninfected	G	C	0.003476	Streptococcus infection	0.67
rs115604315	12	27126112	TM7SF3	UTR3	S_typhi_cell_death_BG_subtracted	T	G	0.003478	Gram negative septicemia	1.34
rs17445130	4	114119595	ANK2	intronic	MDC_Chlamydia	G	A	0.003478	Viral hepatitis B	-0.26
rs313972	4	114003272	ANK2	intronic	IP10_Chlamydia	C	G	0.003478	Viral hepatitis B	1.16
rs28639887	4	114119607	ANK2	intronic	MDC_Chlamydia	G	T	0.003478	Viral hepatitis B	-0.26
rs116322214	15	34170686	AVEN	intronic	MIP1B_Uninfected	T	A	0.003479	Bacterial pneumonia	0.51
rs569861	15	34195759	AVEN	intronic	IL1RA_Uninfected	T	C	0.003483	Bacterial pneumonia	0.29
rs12875299	13	21023073	CRYL1	intronic	S_typhimurium_3_5hr_GFP	A	G	0.003483	Sexually transmitted infections excluding HIV and hepatitis	0.36
rs11620407	13	21023835	CRYL1	intronic	S_typhimurium_3_5hr_GFP	G	A	0.003483	Sexually transmitted infections excluding HIV and hepatitis	0.36
rs72900009	4	114181417	ANK2	intronic	IL1RA_Uninfected	T	C	0.003485	Viral hepatitis B	-0.73
rs13128057	4	113969404	ANK2	intronic	MIP1B_Chlamydia	G	A	0.003485	Viral hepatitis B	-0.23
rs7682194	4	114013230	ANK2	intronic	IL6_Chlamydia	A	G	0.003485	Viral hepatitis B	-0.66
rs731047	1	20670792	VWA5B1	intronic	S_typhimurium_3_5hr_GFP	G	A	0.003489	Intestinal infection	-0.41
rs28458405	2	175494057	WIPF1	intronic	TNFb_Chlamydia	T	A	0.003489	Mycoses	-0.26
rs28485554	2	175494056	WIPF1	intronic	TNFb_Chlamydia	T	C	0.003489	Mycoses	-0.26
rs192062341	4	113860693	ANK2	intronic	S_typhimurium_IP_10_pg_ml	C	T	0.003489	Viral hepatitis B	-1.31
rs73475741	15	101059667	CERS3	intronic	Chlamydia_Replication_Permisiveness_high_GFP_46hr_total_GFP_27hr	G	A	0.00349	Infection with drug-resistant organism	-0.06
rs115883345	10	70999144	HKDC1	intronic	FGF2_Mucor	C	T	0.00349	Influenza	5.82
rs114335816	10	70999551	HKDC1	intronic	FGF2_Mucor	T	A	0.00349	Influenza	5.82
rs182365178	7	75203802	HIP1	intronic	IL6_Uninfected	G	A	0.003493	Infection with drug-resistant organism	0.4
rs4263120	2	120569153	PTPN4	intronic	IL13_Chlamydia	G	A	0.003493	Mycoses	-0.43
rs115130859	15	34192408	AVEN	intronic	Cells_ml_after_3_days	C	T	0.003494	Bacterial pneumonia	119800
rs144267743	15	34183954	AVEN	intronic	IP10_Uninfected	G	C	0.003494	Bacterial pneumonia	-1.54
rs116720613	15	34195212	AVEN	intronic	Cells_ml_after_3_days	T	C	0.003494	Bacterial pneumonia	119800
rs182101690	15	101008203	CERS3	intronic	S_typhi_3_5hr_median_GFP	C	T	0.003494	Infection with drug-resistant organism	84.91
rs75985349	3	56696777	FAM208A	intronic	IL8_Uninfected	G	A	0.003497	Escherichia Coli	-0.7
rs116961310	3	56695238	FAM208A	intronic	IL8_Uninfected	G	A	0.003497	Escherichia Coli	-0.7
rs561012466	9	108355048	FKTN	intronic	Uninfected_cell_death_3_5hr	CT	C	0.003497	Infectious mononucleosis	-0.96
rs77227309	9	108360200	FKTN	intronic	Uninfected_cell_death_3_5hr	G	A	0.003497	Infectious mononucleosis	-0.96
rs75280295	2	175533946	WIPF1	intronic	TNFa_Chlamydia	C	G	0.003497	Mycoses	-0.61
rs76248357	2	175502939	WIPF1	intronic	TNFa_Chlamydia	T	C	0.003497	Mycoses	-0.61
rs78043138	2	175503526	WIPF1	intronic	TNFa_Chlamydia	C	T	0.003497	Mycoses	-0.61
rs79686824	2	175511757	WIPF1	intronic	TNFa_Chlamydia	A	C	0.003497	Mycoses	-0.61
rs147837917	2	175536369	WIPF1	intronic	TNFa_Chlamydia	C	G	0.003497	Mycoses	-0.61
rs11619690	13	21024530	CRYL1	intronic	S_typhimurium_3_5hr_GFP	A	G	0.003497	Sexually transmitted infections excluding HIV and hepatitis	0.38
rs4669617	2	10881617	ATP6V1C2	intronic	IFNA2_Uninfected	C	T	0.003497	Staphalococcus infection	-0.73
rs4669616	2	10881164	ATP6V1C2	intronic	IFNA2_Uninfected	C	G	0.003497	Staphalococcus infection	-0.73
rs10445572	19	45767214	MARK4	intronic	Toxo_spread_30hr_5hr_GFP	G	A	0.003498	CSF shunt failure	0.11
rs12722526	10	6077761	IL2RA	intronic	S_typhimurium_cell_death_BG_subtracted	G	A	0.0035	Gram positive septicemia	3.54
rs2166433	2	120741083	PTPN4	UTR3	IL13_Chlamydia	C	T	0.0035	Mycoses	-0.4
rs74980559	4	114230080	ANK2	intronic	sifA_3_5hr_median_GFP	A	G	0.0035	Viral hepatitis B	-59.46
rs56668723	5	131907190	RAD50	intronic	Chlamydia_46hr_highGFP	C	G	0.003504	Gram negative septicemia	0.26
rs56183820	5	131965606	RAD50	intronic	Chlamydia_46hr_highGFP	C	T	0.003504	Gram negative septicemia	0.26
rs10463893	5	131928039	RAD50	intronic	Chlamydia_46hr_highGFP	T	C	0.003504	Gram negative septicemia	0.26
rs71644647	5	131955114	RAD50	intronic	Chlamydia_46hr_highGFP	CAG	C	0.003504	Gram negative septicemia	0.26
rs11749376	5	131943688	RAD50	intronic	Chlamydia_46hr_highGFP	A	G	0.003504	Gram negative septicemia	0.26
rs62383750	5	131932979	RAD50	intronic	Chlamydia_46hr_highGFP	T	A	0.003504	Gram negative septicemia	0.26
rs111605497	15	101029039	CERS3	intronic	Chlamydia_Replication_Permisiveness_high_GFP_46hr_total_GFP_27hr	T	C	0.003504	Infection with drug-resistant organism	-0.05
rs72952829	2	120727556	PTPN4	intronic	VEGF_Uninfected	G	A	0.003504	Mycoses	-0.37
rs113333079	3	9004475	RAD18	intronic	Chlamydia_46hr_GFP	G	C	0.003504	Streptococcus infection	-1.19
rs201858	11	32618163	EIF3M	intronic	S_typhimurium_MDC_pg_ml	A	G	0.003504	Viral warts and human papilloma virus	0.22
rs559273252	19	45792599	MARK4	intronic	TNFa_Uninfected	C	T	0.003505	CSF shunt failure	0.69
rs115771881	19	45804009	MARK4	intronic	TNFa_Uninfected	A	G	0.003505	CSF shunt failure	0.69
rs28377617	5	56205469	SETD9	UTR5	IL10_Chlamydia	A	T	0.003507	Other infectious and parasitic diseases	-0.92
rs16958293	15	34191510	AVEN	intronic	S_typhimurium_3_5hr_GFP	T	C	0.003508	Bacterial pneumonia	-0.64
rs73398526	15	41067572	DNAJC17	intronic	S_typhi_Intracellular_Survival_24hr_3_5hr_GFP	C	A	0.003508	Herpes simplex	0.06
rs16862722	2	175433731	WIPF1	intronic	Toxo_replication_30_5hr_median_GFP	G	A	0.003508	Mycoses	0.49
rs6748321	2	175464291	WIPF1	intronic	Toxo_replication_30_5hr_median_GFP	G	A	0.003508	Mycoses	0.48
rs149024941	13	21075666	CRYL1	intronic	Cells_ml_after_3_days	AT	A	0.003508	Sexually transmitted infections excluding HIV and hepatitis	53700
rs144865843	7	75249703	HIP1	intronic	Uninfected_MDC_pg_ml	TTA	T	0.003511	Infection with drug-resistant organism	-0.26
rs10954258	7	75314403	HIP1	intronic	MIP1B_Uninfected	T	C	0.003511	Infection with drug-resistant organism	-0.29
rs3111718	2	120613388	PTPN4	intronic	IL13_Chlamydia	A	T	0.003511	Mycoses	-0.45
rs7502117	17	1390904	MYO1C	intronic	PDGF_AB_BB_Chlamydia	C	T	0.003515	Other infectious and parasitic diseases	-0.39
rs2358972	17	1391180	MYO1C	intronic	PDGF_AB_BB_Chlamydia	A	G	0.003515	Other infectious and parasitic diseases	-0.38
rs60869999	17	1390948	MYO1C	intronic	PDGF_AB_BB_Chlamydia	A	T	0.003515	Other infectious and parasitic diseases	-0.39
rs190810298	2	10869491	ATP6V1C2	intronic	Cells_ml_after_3_days	T	C	0.003515	Staphalococcus infection	115800
rs144577957	2	10869967	ATP6V1C2	intronic	Cells_ml_after_3_days	T	C	0.003515	Staphalococcus infection	115800
rs544179523	2	10869345	ATP6V1C2	intronic	Cells_ml_after_3_days	G	C	0.003515	Staphalococcus infection	115800
rs576769730	2	10869344	ATP6V1C2	intronic	Cells_ml_after_3_days	A	G	0.003515	Staphalococcus infection	115800
rs7583958	2	10885084	ATP6V1C2	intronic	TNFa_Uninfected	C	T	0.003515	Staphalococcus infection	0.34
rs1179641	7	75239984	HIP1	intronic	VEGF_Uninfected	G	A	0.003518	Infection with drug-resistant organism	-0.25
rs115466254	9	108324109	FKTN	intronic	Chlamydia_70hr_median_GFP	T	G	0.003518	Infectious mononucleosis	67.48
rs76353645	9	108352432	FKTN	intronic	Chlamydia_70hr_median_GFP	G	A	0.003518	Infectious mononucleosis	67.48
rs75075378	9	108368696	FKTN	intronic	Chlamydia_70hr_median_GFP	C	T	0.003518	Infectious mononucleosis	67.48
rs115288160	9	108348408	FKTN	intronic	Chlamydia_70hr_median_GFP	C	A	0.003518	Infectious mononucleosis	67.48
rs115910687	9	108338319	FKTN	intronic	Chlamydia_70hr_median_GFP	A	T	0.003518	Infectious mononucleosis	67.48
rs568951469	9	108341518	FKTN	intronic	Chlamydia_70hr_median_GFP	A	C	0.003518	Infectious mononucleosis	67.48
rs76138729	9	108368384	FKTN	intronic	Chlamydia_70hr_median_GFP	A	T	0.003518	Infectious mononucleosis	67.48
rs138070055	9	108335358	FKTN	intronic	Chlamydia_70hr_median_GFP	A	G	0.003518	Infectious mononucleosis	67.48
rs111866278	9	108351363	FKTN	intronic	Chlamydia_70hr_median_GFP	A	G	0.003518	Infectious mononucleosis	67.48
rs111599005	9	108337953	FKTN	intronic	Chlamydia_70hr_median_GFP	T	G	0.003518	Infectious mononucleosis	67.48
rs114082377	9	108334623	FKTN	intronic	Chlamydia_70hr_median_GFP	A	G	0.003518	Infectious mononucleosis	67.48
rs116826053	9	108363098	FKTN	intronic	Chlamydia_70hr_median_GFP	T	A	0.003518	Infectious mononucleosis	67.48
rs76872449	9	108361120	FKTN	intronic	Chlamydia_70hr_median_GFP	T	G	0.003518	Infectious mononucleosis	67.48
rs146542713	9	108385529	FKTN	intronic	Chlamydia_70hr_median_GFP	ATACT	A	0.003518	Infectious mononucleosis	67.48
rs115727220	9	108391127	FKTN	intronic	Chlamydia_70hr_median_GFP	G	A	0.003518	Infectious mononucleosis	67.48
rs115131386	9	108384503	FKTN	intronic	Chlamydia_70hr_median_GFP	G	A	0.003518	Infectious mononucleosis	67.48
rs112290608	9	108358710	FKTN	intronic	Chlamydia_70hr_median_GFP	A	G	0.003518	Infectious mononucleosis	67.48
rs142688550	9	108325613	FKTN	intronic	Chlamydia_70hr_median_GFP	G	A	0.003518	Infectious mononucleosis	67.48
rs201638852	9	108319603	FKTN	upstream	Chlamydia_70hr_median_GFP	ATAAAT	A	0.003518	Infectious mononucleosis	67.48
rs374578293	9	108381334	FKTN	intronic	Chlamydia_70hr_median_GFP	C	T	0.003518	Infectious mononucleosis	67.48
rs367927122	9	108341188	FKTN	intronic	Chlamydia_70hr_median_GFP	A	G	0.003518	Infectious mononucleosis	67.48
rs145464554	9	108325519	FKTN	intronic	Chlamydia_70hr_median_GFP	G	A	0.003518	Infectious mononucleosis	67.48
rs2158199	4	114100481	ANK2	intronic	Toxo_5hr_median	G	A	0.003518	Viral hepatitis B	-32.2
rs561590160;rs144414368	15	34160560	AVEN	intronic	IL12P70_Uninfected	TAAAC	T	0.003519	Bacterial pneumonia	1.51
rs114851650	15	34200817	AVEN	intronic	IFNA2_Uninfected	T	C	0.003519	Bacterial pneumonia	0.63
rs28556761	15	34205487	AVEN	intronic	IFNA2_Uninfected	A	G	0.003519	Bacterial pneumonia	0.63
rs28693964	15	34205480	AVEN	intronic	IFNA2_Uninfected	A	T	0.003519	Bacterial pneumonia	0.63
rs587773413	7	75233997	HIP1	intronic	IFNG_Uninfected	AGAAG	A	0.003521	Infection with drug-resistant organism	0.83
rs9315627	13	21067163	CRYL1	intronic	IL1RA_Uninfected	C	T	0.003522	Sexually transmitted infections excluding HIV and hepatitis	0.36
rs6533672	4	114122836	ANK2	intronic	IL1RA_Chlamydia	T	C	0.003525	Viral hepatitis B	-0.28
rs74251970	17	1391275	MYO1C	intronic	RANTES_Uninfected	G	C	0.003526	Other infectious and parasitic diseases	-0.4
rs28707176	4	113742972	ANK2	intronic	IL12P70_Uninfected	G	T	0.003528	Viral hepatitis B	-0.54
rs28607631	4	113743077	ANK2	intronic	IL12P70_Uninfected	C	T	0.003528	Viral hepatitis B	-0.54
rs1026089	4	113756067	ANK2	intronic	IL12P70_Uninfected	G	A	0.003528	Viral hepatitis B	-0.54
rs1860333	17	66562496	FAM20A	intronic	Toxo_48hr_released_toxo_concentration	G	A	0.00353	Influenza	69560
rs12987609	2	120565261	PTPN4	intronic	IP10_Chlamydia	A	G	0.00353	Mycoses	-1.35
rs34732057	2	120663494	PTPN4	intronic	IP10_Chlamydia	A	G	0.00353	Mycoses	-1.35
rs185619661	2	120742514	PTPN4	downstream	S_typhimurium_MDC_pg_ml	A	G	0.00353	Mycoses	0.59
rs8014222	14	75331494	PROX2	upstream	Uninfected_cell_death_3_5hr	A	G	0.00353	Tuberculosis	-0.67
rs1554667	4	114302266	ANK2	intronic	sifA_Replication_24_3_5hr_median_GFP	A	G	0.003532	Viral hepatitis B	0.06
rs7676554	4	114248543	ANK2	intronic	Toxo_5hr_gfp	A	C	0.003532	Viral hepatitis B	4.65
rs147591570	12	64876383	TBK1	intronic	X3_day_viability	T	C	0.003536	Streptococcus infection	1.2
rs8040688	15	101063378	CERS3	intronic	IFNA2_Chlamydia	G	A	0.003537	Infection with drug-resistant organism	0.4
rs4796860	17	79943475	ASPSCR1	exonic	IL8_Chlamydia	A	G	0.003537	Influenza	-0.54
rs73939824	19	45755632	MARK4	intronic	Toxo_spread_30hr_5hr_GFP	T	C	0.003539	CSF shunt failure	0.16
rs58539054	12	27165021	TM7SF3	intronic	S_typhimurium_Intracellular_Survival_GFP_24hr_3_5hr	G	A	0.003539	Gram negative septicemia	0.08
rs7130173	11	111154072	C11orf53	intronic	IL1RA_Chlamydia	C	A	0.003539	Infection with drug-resistant organism	-0.26
rs143726418	12	95924946	USP44	intronic	VEGF_Uninfected	A	G	0.003539	Tuberculosis	0.38
rs78822675	4	114100053	ANK2	intronic	Chlamydia_Replication_Permisiveness_high_GFP_46hr_total_GFP_27hr	A	G	0.003539	Viral hepatitis B	-0.1
rs148235507	15	34222938	AVEN	intronic	Chlamydia_70hr_median_GFP	C	T	0.003541	Bacterial pneumonia	33.69
rs28885721	7	75299449	HIP1	intronic	Chlamydia_27hr_medianGFP	A	G	0.003543	Infection with drug-resistant organism	-56.53
rs11538162	17	1368823	MYO1C	UTR3	S_typhi_Intracellular_Survival_24hr_3_5hr_GFP	G	A	0.003544	Other infectious and parasitic diseases	0.07
rs141745367	13	21023045	CRYL1	intronic	S_typhimurium_3_5hr_GFP	G	A	0.003544	Sexually transmitted infections excluding HIV and hepatitis	-0.53
rs112595628	13	21030510	CRYL1	intronic	S_typhimurium_3_5hr_GFP	G	A	0.003544	Sexually transmitted infections excluding HIV and hepatitis	-0.53
rs73443950	13	21025995	CRYL1	intronic	S_typhimurium_3_5hr_GFP	A	C	0.003544	Sexually transmitted infections excluding HIV and hepatitis	-0.53
rs544046110	12	58206620	AVIL	intronic	PDGF_AB_BB_Uninfected	TG	T	0.003546	Escherichia Coli	-0.58
rs62383757	5	131961849	RAD50	intronic	Chlamydia_46hr_highGFP	C	T	0.003546	Gram negative septicemia	0.23
rs116404027	10	12226344	NUDT5	intronic	TNFa_Chlamydia	G	A	0.003546	Other infectious and parasitic diseases	-0.72
rs187538799	1	51797891	TTC39A	intronic	sifA_Replication_24_3_5hr_median_GFP	G	A	0.003549	Protozoan infection	-0.13
rs75651739	1	51782627	TTC39A	intronic	sifA_Replication_24_3_5hr_median_GFP	T	C	0.003549	Protozoan infection	-0.13
rs59405868	1	51794191	TTC39A	intronic	sifA_Replication_24_3_5hr_median_GFP	C	A	0.003549	Protozoan infection	-0.13
rs72892063	4	114056350	ANK2	intronic	FGF2_Uninfected	A	C	0.003549	Viral hepatitis B	-0.86
rs72892034	4	114048308	ANK2	intronic	FGF2_Uninfected	T	C	0.003549	Viral hepatitis B	-0.86
rs60194182	4	114048247	ANK2	intronic	FGF2_Uninfected	C	A	0.003549	Viral hepatitis B	-0.86
rs111706017	4	114051915	ANK2	intronic	FGF2_Uninfected	T	C	0.003549	Viral hepatitis B	-0.86
rs60788976	4	114053034	ANK2	intronic	FGF2_Uninfected	A	G	0.003549	Viral hepatitis B	-0.86
rs72892050	4	114055328	ANK2	intronic	FGF2_Uninfected	T	G	0.003549	Viral hepatitis B	-0.86
rs112868437	4	114057998	ANK2	intronic	FGF2_Uninfected	C	T	0.003549	Viral hepatitis B	-0.86
rs72892069	4	114063026	ANK2	intronic	FGF2_Uninfected	T	A	0.003549	Viral hepatitis B	-0.86
rs56044495	12	95915812	USP44	intronic	TNFa_Uninfected	C	G	0.00355	Tuberculosis	0.25
rs147139950	4	113937955	ANK2	intronic	FGF2_Candida	T	C	0.00355	Viral hepatitis B	-1.46
rs12074459	1	51762087	TTC39A	intronic	S_typhimurium_IL10_pg_ml	A	G	0.003552	Protozoan infection	-0.22
rs12477760	2	120558467	PTPN4	intronic	IL13_Uninfected	A	G	0.003553	Mycoses	0.43
rs12721242	3	148441584	AGTR1	intronic	S_typhimurium_cell_death_BG_subtracted	T	C	0.003553	Viral infection	-4.06
rs73036568	19	45776627	MARK4	intronic	Toxo_5hr_median	G	C	0.003554	CSF shunt failure	-46.46
rs34345313	13	21070852	CRYL1	intronic	S_typhi_3_5hr_median_GFP	T	A	0.003555	Sexually transmitted infections excluding HIV and hepatitis	-27.64
rs34208787	13	21070752	CRYL1	intronic	S_typhi_3_5hr_median_GFP	T	A	0.003555	Sexually transmitted infections excluding HIV and hepatitis	-27.64
rs10488906	4	114100922	ANK2	intronic	Toxo_5hr_median	G	T	0.003557	Viral hepatitis B	-32.53
rs12048310	1	20642501	VWA5B1	intronic	S_typhimurium_Intracellular_Replication_24_3_5hr_median_GFP	G	C	0.00356	Intestinal infection	0.81
rs75223032	1	20642432	VWA5B1	intronic	S_typhimurium_Intracellular_Replication_24_3_5hr_median_GFP	TC	T	0.00356	Intestinal infection	0.81
rs6740228	2	86352825	PTCD3	intronic	S_typhimurium_Intracellular_Replication_24_3_5hr_median_GFP	T	C	0.00356	Other CNS infections and poliomyelitis	-0.35
rs368515809	4	114089876	ANK2	intronic	FGF2_Uninfected	TA	T	0.003561	Viral hepatitis B	-0.78
rs28480346	15	41073319	DNAJC17	intronic	TNFa_Uninfected	A	C	0.003563	Herpes simplex	0.31
rs28498351	15	41071566	DNAJC17	intronic	TNFa_Uninfected	C	G	0.003563	Herpes simplex	0.31
rs61317135	15	41072902	DNAJC17	intronic	TNFa_Uninfected	C	T	0.003563	Herpes simplex	0.31
rs113523440	15	41070333	DNAJC17	intronic	TNFa_Uninfected	T	C	0.003563	Herpes simplex	0.31
rs77363045	4	113995369	ANK2	intronic	IL1RA_Uninfected	C	T	0.003564	Viral hepatitis B	-0.35
rs76593000	4	114001313	ANK2	intronic	IL1RA_Uninfected	T	C	0.003564	Viral hepatitis B	-0.34
rs11108091	12	95920077	USP44	intronic	Toxo_5hr_gfp	G	A	0.003568	Tuberculosis	-2.73
rs29407	4	114192493	ANK2	intronic	S_typhimurium_IL10_cell_uninfected_sub_fg_ml_cell	G	A	0.003568	Viral hepatitis B	-7.14
rs17045555	4	114014365	ANK2	intronic	IL10_Uninfected	A	G	0.003568	Viral hepatitis B	-0.42
rs541253586	4	113938467	ANK2	intronic	IL6_Uninfected	T	C	0.003568	Viral hepatitis B	0.71
rs2002351	19	4324859	STAP2	intronic	S_typhi_Replication_24_3_5hr_median_GFP	C	T	0.003569	Viral warts and human papilloma virus	-0.16
rs60181022	19	4324690	STAP2	intronic	S_typhi_Replication_24_3_5hr_median_GFP	G	A	0.003569	Viral warts and human papilloma virus	-0.16
rs2002350	19	4324914	STAP2	intronic	S_typhi_Replication_24_3_5hr_median_GFP	G	A	0.003569	Viral warts and human papilloma virus	-0.16
rs9697206	9	140138787	FAM166A	intronic	MIP1B_Chlamydia	A	C	0.00357	Bacterial pneumonia	0.25
rs35189194	9	140154270	NELFB	intronic	Uninfected_MDC_pg_ml	G	A	0.00357	Bacterial pneumonia	0.5
rs80097481	5	131913741	RAD50	intronic	Toxo_5hr_gfp	G	C	0.003571	Gram negative septicemia	3.15
rs10838257	11	44325237	ALX4	intronic	IL10_Chlamydia	G	C	0.003571	Gram positive septicemia	-0.55
rs29360	4	114209133	ANK2	intronic	Chlamydia_27hr_cell_death_BG_subtracted	G	A	0.003571	Viral hepatitis B	0.71
rs72427746	19	4326546	STAP2	intronic	IL12P70_Chlamydia	TGTCC	T	0.003573	Viral warts and human papilloma virus	-0.73
rs74452019	15	101084994	CERS3	upstream	Staph_toxin_cell_death_BG_subtracted	C	T	0.003574	Infection with drug-resistant organism	-4.66
rs9509233	13	21035593	CRYL1	intronic	Chlamydia_70hr_median_GFP	C	T	0.003578	Sexually transmitted infections excluding HIV and hepatitis	17.92
rs148538278	13	21081786	CRYL1	intronic	Chlamydia_27hr_GFP	A	G	0.003578	Sexually transmitted infections excluding HIV and hepatitis	-1.36
rs60547087	3	56708788	FAM208A	intronic	IFNG_Uninfected	C	T	0.003579	Escherichia Coli	-0.29
rs595687	3	8960216	RAD18	intronic	Chlamydia_Intercellular_Spread_70hr_27hr_GFP	C	G	0.003579	Streptococcus infection	-0.2
rs113556192	4	113874750	ANK2	intronic	IL6_Uninfected	C	T	0.003579	Viral hepatitis B	-0.71
rs115343932	17	1379951	MYO1C	intronic	IL1RA_Chlamydia	G	A	0.003581	Other infectious and parasitic diseases	0.51
rs115865896	13	21094753	CRYL1	intronic	IL10_Chlamydia	C	T	0.003581	Sexually transmitted infections excluding HIV and hepatitis	0.86
rs13229246	7	75282017	HIP1	intronic	IL10_Chlamydia	A	C	0.003582	Infection with drug-resistant organism	0.7
rs59286782	13	21020249	CRYL1	intronic	S_typhimurium_3_5hr_GFP	A	T	0.003582	Sexually transmitted infections excluding HIV and hepatitis	0.45
rs115231394	2	120672483	PTPN4	intronic	MDC_Uninfected	A	G	0.003583	Mycoses	0.5
rs62129306	19	4326898	STAP2	intronic	IFNG_Chlamydia	C	G	0.003584	Viral warts and human papilloma virus	0.78
rs4770047	13	21076092	CRYL1	intronic	MIP1B_Chlamydia	A	C	0.003585	Sexually transmitted infections excluding HIV and hepatitis	-0.23
rs9578292	13	21074480	CRYL1	intronic	MIP1B_Chlamydia	T	G	0.003585	Sexually transmitted infections excluding HIV and hepatitis	-0.23
rs6833457	4	113889492	ANK2	intronic	S_typhi_Intracellular_Survival_24hr_3_5hr_GFP	G	A	0.003586	Viral hepatitis B	-0.02
rs56888815	4	114301432	ANK2	intronic	TNFa_Chlamydia	T	C	0.003586	Viral hepatitis B	-0.3
rs76631260	4	114301507	ANK2	intronic	TNFa_Chlamydia	A	G	0.003586	Viral hepatitis B	-0.3
rs10971456	9	33276222	CHMP5	intronic	IL1RA_Chlamydia	G	C	0.003589	Herpes simplex	-0.25
rs12351876	9	33281666	CHMP5	UTR3	IL1RA_Chlamydia	C	T	0.003589	Herpes simplex	-0.25
rs10971457	9	33283022	CHMP5	downstream	IL1RA_Chlamydia	A	G	0.003589	Herpes simplex	-0.25
rs145693738	9	33279862	CHMP5	intronic	IL1RA_Chlamydia	C	G	0.003589	Herpes simplex	-0.25
rs11395390	15	101085696	CERS3	upstream	X3_day_viability	TA	T	0.003589	Infection with drug-resistant organism	-0.81
rs1860333	17	66562496	FAM20A	intronic	IL13_Uninfected	G	A	0.003589	Influenza	0.59
rs4770051	13	21093692	CRYL1	intronic	X3_day_viability	G	A	0.003589	Sexually transmitted infections excluding HIV and hepatitis	-0.72
rs9506504	13	21093840	CRYL1	intronic	X3_day_viability	A	G	0.003589	Sexually transmitted infections excluding HIV and hepatitis	-0.72
rs4770049	13	21093604	CRYL1	intronic	X3_day_viability	T	C	0.003589	Sexually transmitted infections excluding HIV and hepatitis	-0.72
rs112765530	15	101049808	CERS3	intronic	Chlamydia_Intercellular_Spread_70hr_27hr_GFP	A	G	0.00359	Infection with drug-resistant organism	0.56
rs12695880	3	148430294	AGTR1	intronic	TNFa_Chlamydia	G	C	0.00359	Viral infection	0.58
rs74006759	15	34179578	AVEN	intronic	TNFb_Uninfected	C	G	0.003593	Bacterial pneumonia	-0.4
rs2302456	17	1374503	MYO1C	intronic	FGF2_Candida	C	T	0.003593	Other infectious and parasitic diseases	-2.3
rs6855296	4	114150875	ANK2	intronic	S_typhimurium_IL10_cell_uninfected_sub_fg_ml_cell	G	A	0.003597	Viral hepatitis B	-7.02
rs4303320	13	21029293	CRYL1	intronic	IL1RA_Uninfected	T	A	0.0036	Sexually transmitted infections excluding HIV and hepatitis	-0.28
rs13340808	11	111127856	C11orf53	intronic	IP10_Chlamydia	T	A	0.003602	Infection with drug-resistant organism	1.21
rs76440098	11	111125714	C11orf53	upstream	IP10_Chlamydia	T	G	0.003602	Infection with drug-resistant organism	1.21
rs345421	19	45769749	MARK4	intronic	MIP1B_Uninfected	G	A	0.003604	CSF shunt failure	-0.27
rs545229860	2	27498734	DNAJC5G	intronic	IL12P70_Chlamydia	ACCCCCG	A	0.003605	Human immunodeficiency virus	-0.47
rs79455495	4	114203204	ANK2	intronic	FGF2_Candida	A	G	0.003605	Viral hepatitis B	1.09
rs556162759	17	66590406	FAM20A	intronic	IL10_Chlamydia	G	A	0.003606	Influenza	1.15
rs186401540	17	66590403	FAM20A	intronic	IL10_Chlamydia	A	G	0.003606	Influenza	1.15
rs117531610	15	34169732	AVEN	intronic	IL1RA_Uninfected	G	A	0.003608	Bacterial pneumonia	0.5
rs80121732	15	41067110	DNAJC17	intronic	S_typhimurium_Intracellular_Survival_GFP_24hr_3_5hr	A	G	0.003608	Herpes simplex	-0.07
rs9903846	17	1378169	MYO1C	intronic	S_typhimurium_3_5hr_GFP	G	A	0.003608	Other infectious and parasitic diseases	0.31
rs61933205	12	64884164	TBK1	intronic	Uninfected_IL10_pg_ml	G	C	0.003608	Streptococcus infection	0.38
rs193920	3	8920505	RAD18	UTR3	IL4_Uninfected	C	T	0.003608	Streptococcus infection	0.29
rs147349949	4	113894678	ANK2	intronic	PDGF_AB_BB_Uninfected	T	C	0.003608	Viral hepatitis B	-0.58
rs4688030	3	119440690	MAATS1	intronic	Chlamydia_Intercellular_Spread_70hr_27hr_GFP	G	C	0.003612	Dermatophytosis and dermatomycosis	-0.21
rs11356147	1	155986380	SSR2	intronic	Toxo_5hr_median	CA	C	0.003612	Helminthiasis	-40.27
rs2427769	9	108328586	FKTN	intronic	MDC_Uninfected	A	G	0.003612	Infectious mononucleosis	0.23
rs74980559	4	114230080	ANK2	intronic	S_typhi_3_5hr_median_GFP	A	G	0.003612	Viral hepatitis B	-105.4
rs12695871	3	148420261	AGTR1	intronic	Toxo_replication_30_5hr_median_GFP	T	C	0.003614	Viral infection	-1.08
rs76058166	7	75282741	HIP1	intronic	IL13_Uninfected	C	T	0.003616	Infection with drug-resistant organism	-0.74
rs76711917	4	114083041	ANK2	intronic	Chlamydia_Replication_Permisiveness_high_GFP_46hr_total_GFP_27hr	G	A	0.003616	Viral hepatitis B	-0.07
rs75533414	4	114083051	ANK2	intronic	Chlamydia_Replication_Permisiveness_high_GFP_46hr_total_GFP_27hr	G	A	0.003616	Viral hepatitis B	-0.07
rs113477458	4	114083144	ANK2	intronic	Chlamydia_Replication_Permisiveness_high_GFP_46hr_total_GFP_27hr	C	A	0.003616	Viral hepatitis B	-0.07
rs72990550	6	139613755	TXLNB	upstream	S_typhimurium_cell_death_BG_subtracted	C	T	0.003616	Viral warts and human papilloma virus	1.54
rs142757764	2	175531954	WIPF1	intronic	IL10_Chlamydia	C	T	0.003618	Mycoses	-1.73
rs115056884	2	175519878	WIPF1	intronic	IL10_Chlamydia	G	A	0.003618	Mycoses	-1.73
rs373244196	2	175516967	WIPF1	intronic	IL10_Chlamydia	G	A	0.003618	Mycoses	-1.73
rs142762450	2	175519978	WIPF1	intronic	IL10_Chlamydia	C	T	0.003618	Mycoses	-1.73
rs138517987	2	175534792	WIPF1	intronic	IL10_Chlamydia	C	T	0.003618	Mycoses	-1.73
rs10049386	3	119439106	MAATS1	intronic	Chlamydia_27hr_GFP	T	C	0.003619	Dermatophytosis and dermatomycosis	0.57
rs28639887	4	114119607	ANK2	intronic	IL1RA_Chlamydia	G	T	0.003619	Viral hepatitis B	-0.29
rs17445130	4	114119595	ANK2	intronic	IL1RA_Chlamydia	G	A	0.003619	Viral hepatitis B	-0.29
rs8110073	19	52383123	ZNF577	intronic	IL10_Chlamydia	C	A	0.003619	Viral hepatitis C	-0.36
rs182518524	1	151184301	PIP5K1A	intronic	S_typhi_cell_death_BG_subtracted	C	T	0.00362	Bacterial pneumonia	-1.65
rs60259032	11	32613026	EIF3M	intronic	Chlamydia_70hr_GFP	G	A	0.003621	Viral warts and human papilloma virus	-3.64
rs10816282	9	108373609	FKTN	intronic	S_typhi_3_5hr_GFP	A	T	0.003623	Infectious mononucleosis	-0.4
rs151316793	9	108371138	FKTN	intronic	S_typhi_3_5hr_GFP	CAT	C	0.003623	Infectious mononucleosis	-0.4
rs17618891	4	113935987	ANK2	intronic	FGF2_Mucor	A	G	0.003623	Viral hepatitis B	-8.84
rs115324658	7	75320586	HIP1	intronic	X3_day_viability	C	T	0.003625	Infection with drug-resistant organism	-1.78
rs12308518	12	27153455	TM7SF3	intronic	sifA_cell_death_BG_subtracted	C	T	0.003627	Gram negative septicemia	-2.83
rs73368367	7	75166252	HIP1	UTR3	S_typhimurium_3_5hr_median_GFP	C	T	0.003627	Infection with drug-resistant organism	-18.49
rs189954305	1	20616843	VWA5B1	upstream	sifA_Intracellular_Survival_24hr_3hr_GFP	A	C	0.003627	Intestinal infection	0.07
rs144542789	4	113870261	ANK2	intronic	IL12P70_Chlamydia	G	A	0.003627	Viral hepatitis B	0.7
rs4707386	6	88406656	AKIRIN2	intronic	S_typhimurium_Intracellular_Survival_GFP_24hr_3_5hr	G	A	0.003631	Candidiasis	0.05
rs17616178	4	113787556	ANK2	intronic	S_typhi_cell_death_BG_subtracted	A	G	0.003634	Viral hepatitis B	1.74
rs34674142	9	108335519	FKTN	intronic	IP10_Chlamydia	CA	C	0.003635	Infectious mononucleosis	0.5
rs34315774	17	66550268	FAM20A	intronic	PDGF_AB_BB_Uninfected	CAT	C	0.003635	Influenza	-0.29
rs66977029	2	120681151	PTPN4	intronic	IL13_Chlamydia	G	A	0.003638	Mycoses	-0.47
rs4404280	2	120686847	PTPN4	intronic	IL13_Chlamydia	G	A	0.003638	Mycoses	-0.47
rs10187836	2	120681504	PTPN4	intronic	IL13_Chlamydia	C	G	0.003638	Mycoses	-0.47
rs10196708	2	120682788	PTPN4	intronic	IL13_Chlamydia	G	A	0.003638	Mycoses	-0.47
rs967099	4	114118650	ANK2	intronic	S_typhimurium_IL10_cell_uninfected_sub_fg_ml_cell	G	A	0.003638	Viral hepatitis B	-7.02
rs143437525	9	33272560	CHMP5	intronic	IL1RA_Uninfected	T	C	0.003639	Herpes simplex	-0.32
rs17554278	13	21100702	CRYL1	upstream	Chlamydia_27hr_cell_death_BG_subtracted	G	A	0.003639	Sexually transmitted infections excluding HIV and hepatitis	-0.6
rs146228672	19	52382397	ZNF577	intronic	Chlamydia_27hr_cell_death_BG_subtracted	C	T	0.003639	Viral hepatitis C	0.96
rs41303933	20	44452790	TNNC2	intronic	IL4_Chlamydia	G	A	0.003646	Human immunodeficiency virus	0.82
rs41470347	19	41117754	LTBP4	intronic	IL6_Chlamydia	C	A	0.003646	Sexually transmitted infections excluding HIV and hepatitis	-1.18
rs3865449	19	41126089	LTBP4	intronic	IL6_Chlamydia	AAG	A	0.003646	Sexually transmitted infections excluding HIV and hepatitis	-1.23
rs10908486	1	155978544	SSR2	downstream	Toxo_5hr_median	C	G	0.003649	Helminthiasis	-40.35
rs13014880	2	175524347	WIPF1	intronic	Toxo_5hr_median	G	C	0.003649	Mycoses	45.2
rs113172087	7	75314137	HIP1	intronic	PDGF_AB_BB_Chlamydia	T	A	0.00365	Infection with drug-resistant organism	-0.47
rs29357	4	114209691	ANK2	intronic	S_typhi_Replication_24_3_5hr_median_GFP	C	T	0.00365	Viral hepatitis B	0.21
rs12722689	10	6066586	IL2RA	intronic	Toxo_replication_30_5hr_median_GFP	T	C	0.003652	Gram positive septicemia	-0.57
rs116141228	22	31627749	LIMK2	intronic	Uninfected_IL10_pg_ml	G	A	0.003652	Helicobacter Pylori	-0.58
rs368515701	4	113801220	ANK2	intronic	IL6_Uninfected	T	A	0.003653	Viral hepatitis B	0.44
rs113845752	22	29458351	C22orf31	upstream	Cells_ml_after_3_days	A	C	0.003654	Gram positive septicemia	-122300
rs145375987	9	140176591	TOR4A	UTR3	S_typhi_Intracellular_Survival_24hr_3_5hr_GFP	G	A	0.003656	Bacterial pneumonia	-0.05
rs7543209	1	155991398	SSR2	upstream	Chlamydia_70hr_GFP	G	A	0.003656	Helminthiasis	2.74
rs7208686	17	66554099	FAM20A	intronic	IFNA2_Uninfected	G	A	0.003658	Influenza	-0.38
rs2654583	15	101002255	CERS3	intronic	Staph_toxin_cell_death_BG_subtracted	G	A	0.003662	Infection with drug-resistant organism	2.99
rs2654585	15	100995177	CERS3	intronic	Staph_toxin_cell_death_BG_subtracted	A	G	0.003662	Infection with drug-resistant organism	2.99
rs2359240	14	75328247	PROX2	intronic	Toxo_5hr_gfp	C	T	0.003662	Tuberculosis	-2.42
rs11577179	1	155983710	SSR2	intronic	Toxo_5hr_median	A	G	0.003664	Helminthiasis	-39.84
rs1475766	1	155981489	SSR2	intronic	Toxo_5hr_median	C	G	0.003664	Helminthiasis	-39.84
rs7940902	11	44287353	ALX4	intronic	RANTES_Chlamydia	T	G	0.003665	Gram positive septicemia	-0.24
rs73475768	15	101065640	CERS3	intronic	Chlamydia_Intercellular_Spread_70hr_27hr_GFP	T	C	0.003666	Infection with drug-resistant organism	0.4
rs113024917	15	101062824	CERS3	intronic	Chlamydia_Intercellular_Spread_70hr_27hr_GFP	T	C	0.003666	Infection with drug-resistant organism	0.4
rs6678511	1	20651920	VWA5B1	intronic	S_typhimurium_MDC_pg_ml	C	T	0.003668	Intestinal infection	0.28
rs2241434	2	86364353	PTCD3	intronic	IL8_Uninfected	A	G	0.003668	Other CNS infections and poliomyelitis	-0.42
rs3764948	2	86344237	PTCD3	exonic	IL8_Uninfected	A	G	0.003668	Other CNS infections and poliomyelitis	-0.42
rs17045090	4	113787497	ANK2	intronic	Chlamydia_27hr_cell_death_BG_subtracted	C	T	0.003673	Viral hepatitis B	0.77
rs76867362	4	113872800	ANK2	intronic	FGF2_Mucor	TA	T	0.003673	Viral hepatitis B	2.65
rs367727873	17	66550208	FAM20A	intronic	RANTES_Uninfected	C	T	0.003674	Influenza	-0.25
rs146551573	15	101066269	CERS3	intronic	TNFa_Chlamydia	G	A	0.00368	Infection with drug-resistant organism	-0.64
rs117934441	17	66551452	FAM20A	intronic	Uninfected_IL10_pg_ml	C	T	0.00368	Influenza	0.94
rs80310300	5	56215203	SETD9	intronic	Toxo_5hr_gfp	G	A	0.00368	Other infectious and parasitic diseases	3.76
rs141472264	3	8969386	RAD18	intronic	Chlamydia_70hr_cell_death_BG_sub	C	T	0.00368	Streptococcus infection	3.44
rs62313809	4	114055651	ANK2	intronic	IL6_Uninfected	A	T	0.00368	Viral hepatitis B	-0.23
rs140889029	6	88386619	AKIRIN2	intronic	MDC_Chlamydia	C	G	0.003684	Candidiasis	-0.68
rs112360245	18	54290651	TXNL1	intronic	Staph_toxin_cell_death_BG_subtracted	C	T	0.003686	Sexually transmitted infections excluding HIV and hepatitis	4.82
rs147149389	13	20990168	CRYL1	intronic	sifA_Intracellular_Survival_24hr_3hr_GFP	G	A	0.003686	Sexually transmitted infections excluding HIV and hepatitis	-0.05
rs34003290	3	8928891	RAD18	intronic	TNFb_Chlamydia	A	C	0.003688	Streptococcus infection	-0.28
rs10916772	1	20677197	VWA5B1	intronic	S_typhimurium_3_5hr_GFP	G	C	0.00369	Intestinal infection	-0.41
rs73160835	13	20988394	CRYL1	intronic	IFNG_Chlamydia	T	G	0.00369	Sexually transmitted infections excluding HIV and hepatitis	-0.72
rs375509059	5	131960939	RAD50	intronic	S_typhi_Intracellular_Survival_24hr_3_5hr_GFP	C	T	0.003692	Gram negative septicemia	-0.06
rs139512440	18	54301774	TXNL1	intronic	Chlamydia_27hr_cell_death_BG_subtracted	G	A	0.003692	Sexually transmitted infections excluding HIV and hepatitis	-2.64
rs142864115	18	54292360	TXNL1	intronic	Chlamydia_27hr_cell_death_BG_subtracted	T	C	0.003692	Sexually transmitted infections excluding HIV and hepatitis	-2.64
rs138428892	18	54290024	TXNL1	intronic	Chlamydia_27hr_cell_death_BG_subtracted	T	C	0.003692	Sexually transmitted infections excluding HIV and hepatitis	-2.64
rs143199968	18	54305504	TXNL1	intronic	Chlamydia_27hr_cell_death_BG_subtracted	G	C	0.003692	Sexually transmitted infections excluding HIV and hepatitis	-2.64
rs367799528	18	54294450	TXNL1	intronic	Chlamydia_27hr_cell_death_BG_subtracted	TAA	T	0.003692	Sexually transmitted infections excluding HIV and hepatitis	-2.64
rs560023078	4	113872066	ANK2	intronic	IFNG_Chlamydia	G	A	0.003692	Viral hepatitis B	1.14
rs149331548	4	113870080	ANK2	intronic	IFNG_Chlamydia	T	C	0.003692	Viral hepatitis B	1.14
rs1506062	4	114054088	ANK2	intronic	Toxo_replication_30_5hr_median_GFP	C	T	0.003692	Viral hepatitis B	-0.31
rs115968742	4	113872442	ANK2	intronic	IFNG_Chlamydia	A	G	0.003692	Viral hepatitis B	1.14
rs140425624	15	41073974	DNAJC17	intronic	sifA_Intracellular_Survival_24hr_3hr_GFP	G	C	0.003694	Herpes simplex	-0.06
rs7984334	13	20998806	CRYL1	intronic	IL10_Uninfected	G	A	0.003694	Sexually transmitted infections excluding HIV and hepatitis	-0.58
rs184715426	11	2149560	IGF2	downstream	S_typhimurium_cell_death_BG_subtracted	A	G	0.003695	Infection with drug-resistant organism	2.42
rs61745040	11	2150896	IGF2	UTR3	S_typhimurium_cell_death_BG_subtracted	G	A	0.003695	Infection with drug-resistant organism	2.42
rs144795797	11	2149465	IGF2	downstream	S_typhimurium_cell_death_BG_subtracted	C	T	0.003695	Infection with drug-resistant organism	2.42
rs2069458	7	150751724	CDK5	intronic	IL10_Uninfected	C	T	0.003696	Gram positive septicemia	-0.87
rs7803077	7	75323206	HIP1	intronic	Chlamydia_Intercellular_Spread_70hr_27hr_GFP	C	T	0.003696	Infection with drug-resistant organism	-0.19
rs112394929	7	75247872	HIP1	intronic	FGF2_Mucor	C	T	0.003696	Infection with drug-resistant organism	-6.44
rs6943517	7	75249947	HIP1	intronic	FGF2_Mucor	C	T	0.003696	Infection with drug-resistant organism	-6.44
rs115360383	3	148444394	AGTR1	intronic	IFNG_Uninfected	A	T	0.003696	Viral infection	-0.51
rs12721215	3	148454178	AGTR1	intronic	IFNA2_Uninfected	A	G	0.003697	Viral infection	1
rs113446439	15	41086455	DNAJC17	intronic	TNFb_Chlamydia	G	A	0.003698	Herpes simplex	0.4
rs10816288	9	108396634	FKTN	intronic	Chlamydia_70hr_median_GFP	C	T	0.003698	Infectious mononucleosis	21.72
rs73443937	13	21014446	CRYL1	intronic	IFNA2_Uninfected	T	C	0.003698	Sexually transmitted infections excluding HIV and hepatitis	0.54
rs114184170	22	51049171	MAPK8IP2	exonic	IL4_Chlamydia	G	A	0.003699	Streptococcus infection	0.56
rs76200792	12	27135918	TM7SF3	intronic	S_typhimurium_Intracellular_Replication_24_3_5hr_median_GFP	A	G	0.0037	Gram negative septicemia	0.57
rs143726418	12	95924946	USP44	intronic	Toxo_5hr_gfp	A	G	0.0037	Tuberculosis	4.79
rs79436798	4	113868881	ANK2	intronic	RANTES_Chlamydia	T	C	0.0037	Viral hepatitis B	-0.62
rs12695880	3	148430294	AGTR1	intronic	IL6_Chlamydia	G	C	0.003701	Viral infection	1.68
rs73441773	13	20989280	CRYL1	intronic	sifA_Intracellular_Survival_24hr_3hr_GFP	G	C	0.003702	Sexually transmitted infections excluding HIV and hepatitis	0.04
rs7080254	10	12234981	NUDT5	intronic	IL6_Chlamydia	A	G	0.003704	Other infectious and parasitic diseases	-0.7
rs28703732	3	8998001	RAD18	intronic	S_typhimurium_3_5hr_median_GFP	C	T	0.003704	Streptococcus infection	15.39
rs187022618	13	21002120	CRYL1	intronic	Chlamydia_Replication_Permisiveness_high_GFP_46hr_total_GFP_27hr	A	G	0.003707	Sexually transmitted infections excluding HIV and hepatitis	-0.09
rs11719707	3	56691393	FAM208A	intronic	Chlamydia_Intercellular_Spread_70hr_27hr_GFP	G	A	0.003708	Escherichia Coli	0.31
rs80024170	3	56669359	FAM208A	intronic	Chlamydia_Intercellular_Spread_70hr_27hr_GFP	T	C	0.003708	Escherichia Coli	0.31
rs56263252	3	56666887	FAM208A	intronic	Chlamydia_Intercellular_Spread_70hr_27hr_GFP	A	G	0.003708	Escherichia Coli	0.31
rs544046110	12	58206620	AVIL	intronic	Toxo_5hr_cell_death_BG_sub	TG	T	0.003708	Escherichia Coli	1.36
rs6794450	3	56698266	FAM208A	intronic	Chlamydia_Intercellular_Spread_70hr_27hr_GFP	G	A	0.003708	Escherichia Coli	0.31
rs12297639	12	58206414	AVIL	intronic	Toxo_5hr_cell_death_BG_sub	A	T	0.003708	Escherichia Coli	1.36
rs75058227	3	56665355	FAM208A	intronic	Chlamydia_Intercellular_Spread_70hr_27hr_GFP	T	C	0.003708	Escherichia Coli	0.31
rs1389302	12	58205504	AVIL	intronic	Toxo_5hr_cell_death_BG_sub	C	T	0.003708	Escherichia Coli	1.36
rs76679280	3	56673789	FAM208A	intronic	Chlamydia_Intercellular_Spread_70hr_27hr_GFP	CCT	C	0.003708	Escherichia Coli	0.31
rs10014679	4	113936163	ANK2	intronic	sifA_Replication_24_3_5hr_median_GFP	C	A	0.003708	Viral hepatitis B	0.05
rs1506065	4	113932330	ANK2	intronic	sifA_Replication_24_3_5hr_median_GFP	G	A	0.003708	Viral hepatitis B	0.05
rs17045354	4	113934670	ANK2	intronic	sifA_Replication_24_3_5hr_median_GFP	G	A	0.003708	Viral hepatitis B	0.05
rs1506066	4	113932271	ANK2	intronic	sifA_Replication_24_3_5hr_median_GFP	A	T	0.003708	Viral hepatitis B	0.05
rs35121243	4	113932101	ANK2	intronic	sifA_Replication_24_3_5hr_median_GFP	TTAA	T	0.003708	Viral hepatitis B	0.05
rs2036605	4	113936495	ANK2	intronic	sifA_Replication_24_3_5hr_median_GFP	C	T	0.003708	Viral hepatitis B	0.05
rs17045339	4	113931957	ANK2	intronic	sifA_Replication_24_3_5hr_median_GFP	C	T	0.003708	Viral hepatitis B	0.05
rs2036606	4	113936354	ANK2	intronic	sifA_Replication_24_3_5hr_median_GFP	T	A	0.003708	Viral hepatitis B	0.05
rs17045357	4	113934707	ANK2	intronic	sifA_Replication_24_3_5hr_median_GFP	A	G	0.003708	Viral hepatitis B	0.05
rs961294	4	113933968	ANK2	intronic	sifA_Replication_24_3_5hr_median_GFP	A	T	0.003708	Viral hepatitis B	0.05
rs72969146	2	120576870	PTPN4	intronic	Chlamydia_Replication_Permisiveness_high_GFP_46hr_total_GFP_27hr	A	G	0.003709	Mycoses	-0.07
rs145830448	13	20986494	CRYL1	intronic	Toxo_spread_30hr_5hr_GFP	T	C	0.00371	Sexually transmitted infections excluding HIV and hepatitis	0.17
rs370058794	13	20989617	CRYL1	intronic	Toxo_spread_30hr_5hr_GFP	A	G	0.00371	Sexually transmitted infections excluding HIV and hepatitis	0.17
rs112109716	13	20986426	CRYL1	intronic	Toxo_spread_30hr_5hr_GFP	G	A	0.00371	Sexually transmitted infections excluding HIV and hepatitis	0.17
rs114416982	13	20988546	CRYL1	intronic	Toxo_spread_30hr_5hr_GFP	A	G	0.00371	Sexually transmitted infections excluding HIV and hepatitis	0.17
rs561552214	13	20988389	CRYL1	intronic	Toxo_spread_30hr_5hr_GFP	A	T	0.00371	Sexually transmitted infections excluding HIV and hepatitis	0.17
rs116738727	13	20985033	CRYL1	intronic	Toxo_spread_30hr_5hr_GFP	G	A	0.00371	Sexually transmitted infections excluding HIV and hepatitis	0.17
rs116433801	13	20988551	CRYL1	intronic	Toxo_spread_30hr_5hr_GFP	A	G	0.00371	Sexually transmitted infections excluding HIV and hepatitis	0.17
rs17305480	13	21038647	CRYL1	intronic	sifA_3_5hr_median_GFP	T	C	0.00371	Sexually transmitted infections excluding HIV and hepatitis	19.06
rs113575540	13	20985664	CRYL1	intronic	Toxo_spread_30hr_5hr_GFP	C	T	0.00371	Sexually transmitted infections excluding HIV and hepatitis	0.17
rs114883869	13	20986537	CRYL1	intronic	Toxo_spread_30hr_5hr_GFP	T	C	0.00371	Sexually transmitted infections excluding HIV and hepatitis	0.17
rs111487904	13	20986185	CRYL1	intronic	Toxo_spread_30hr_5hr_GFP	A	G	0.00371	Sexually transmitted infections excluding HIV and hepatitis	0.17
rs115784454	13	20985915	CRYL1	intronic	Toxo_spread_30hr_5hr_GFP	C	A	0.00371	Sexually transmitted infections excluding HIV and hepatitis	0.17
rs111539784	13	20986117	CRYL1	intronic	Toxo_spread_30hr_5hr_GFP	T	C	0.00371	Sexually transmitted infections excluding HIV and hepatitis	0.17
rs141062397	13	20985995	CRYL1	intronic	Toxo_spread_30hr_5hr_GFP	A	G	0.00371	Sexually transmitted infections excluding HIV and hepatitis	0.17
rs150133039	13	20988453	CRYL1	intronic	Toxo_spread_30hr_5hr_GFP	C	A	0.00371	Sexually transmitted infections excluding HIV and hepatitis	0.17
rs9784228	22	31671682	LIMK2	intronic	Uninfected_cell_death_3_5hr	T	C	0.003711	Helicobacter Pylori	1.72
rs7610024	3	8977758	RAD18	intronic	S_typhi_Intracellular_Survival_24hr_3_5hr_GFP	A	C	0.003712	Streptococcus infection	0.03
rs569576795;rs143835779	2	10879411	ATP6V1C2	intronic	Uninfected_IP_10_pg_ml	AAAAT	A	0.003713	Staphalococcus infection	0.46
rs375520183	15	101083738	CERS3	intronic	TNFa_Uninfected	CTT	C	0.003714	Infection with drug-resistant organism	-0.2
rs7337166	13	21021391	CRYL1	intronic	S_typhimurium_3_5hr_GFP	T	C	0.003714	Sexually transmitted infections excluding HIV and hepatitis	0.36
rs7331131	13	21021273	CRYL1	intronic	S_typhimurium_3_5hr_GFP	C	T	0.003714	Sexually transmitted infections excluding HIV and hepatitis	0.36
rs7337130	13	21021343	CRYL1	intronic	S_typhimurium_3_5hr_GFP	T	C	0.003714	Sexually transmitted infections excluding HIV and hepatitis	0.36
rs11816044	10	6074082	IL2RA	intronic	X3_day_viability	G	A	0.003715	Gram positive septicemia	0.69
rs7974596	12	95914687	USP44	intronic	Toxo_5hr_gfp	T	C	0.003715	Tuberculosis	-2.65
rs10777698	12	95914198	USP44	intronic	Toxo_5hr_gfp	G	A	0.003715	Tuberculosis	-2.65
rs35705880	12	95914160	USP44	intronic	Toxo_5hr_gfp	TG	T	0.003715	Tuberculosis	-2.65
rs11486668	6	139603744	TXLNB	intronic	VEGF_Chlamydia	G	A	0.003715	Viral warts and human papilloma virus	0.24
rs75895283	6	139587425	TXLNB	intronic	Toxo_5hr_cell_death_BG_sub	T	A	0.003716	Viral warts and human papilloma virus	1.86
rs17806552	6	139590455	TXLNB	intronic	Toxo_5hr_cell_death_BG_sub	T	G	0.003716	Viral warts and human papilloma virus	1.86
rs139954875	6	139577049	TXLNB	intronic	Toxo_5hr_cell_death_BG_sub	GAAA	G	0.003716	Viral warts and human papilloma virus	1.86
rs10499210	6	139584614	TXLNB	intronic	Toxo_5hr_cell_death_BG_sub	A	G	0.003716	Viral warts and human papilloma virus	1.86
rs143420906	19	41102271	LTBP4	intronic	Uninfected_IP_10_pg_ml	G	A	0.003717	Sexually transmitted infections excluding HIV and hepatitis	1.13
rs1860333	17	66562496	FAM20A	intronic	MDC_Uninfected	G	A	0.003718	Influenza	0.35
rs570776943	17	1370971	MYO1C	intronic	S_typhimurium_IP_10_pg_ml	A	G	0.003718	Other infectious and parasitic diseases	-0.35
rs142125068	5	131965620	RAD50	intronic	Chlamydia_70hr_median_GFP	A	C	0.003719	Gram negative septicemia	-64.26
rs140930015	5	131954986	RAD50	intronic	Chlamydia_70hr_median_GFP	A	G	0.003719	Gram negative septicemia	-64.26
rs369419487	7	75293452	HIP1	intronic	S_typhimurium_IP_10_pg_ml	G	A	0.003719	Infection with drug-resistant organism	0.31
rs74000765	17	66581535	FAM20A	intronic	sifA_Intracellular_Survival_24hr_3hr_GFP	C	G	0.003721	Influenza	-0.09
rs74000764	17	66581403	FAM20A	intronic	sifA_Intracellular_Survival_24hr_3hr_GFP	T	C	0.003721	Influenza	-0.09
rs60770071	17	66580893	FAM20A	intronic	sifA_Intracellular_Survival_24hr_3hr_GFP	A	T	0.003721	Influenza	-0.09
rs643116	18	54273424	TXNL1	intronic	S_typhi_Replication_24_3_5hr_median_GFP	G	A	0.003722	Sexually transmitted infections excluding HIV and hepatitis	-0.07
rs61100470	12	27165182	TM7SF3	intronic	sifA_Replication_24_3_5hr_median_GFP	G	A	0.003723	Gram negative septicemia	0.15
rs12569923	10	6084653	IL2RA	intronic	Staph_toxin_cell_death_BG_subtracted	C	G	0.003723	Gram positive septicemia	7.74
rs34661753	2	175531488	WIPF1	intronic	Toxo_5hr_median	G	A	0.003725	Mycoses	48.68
rs140181987	4	113954805	ANK2	intronic	TNFa_Chlamydia	A	G	0.003726	Viral hepatitis B	0.55
rs112551616	3	56671613	FAM208A	intronic	Chlamydia_Replication_Permisiveness_high_GFP_46hr_total_GFP_27hr	CT	C	0.003727	Escherichia Coli	0.03
rs12722492	10	6100471	IL2RA	intronic	Cells_ml_after_3_days	C	T	0.003727	Gram positive septicemia	80060
rs12722494	10	6098177	IL2RA	intronic	Cells_ml_after_3_days	A	G	0.003727	Gram positive septicemia	80060
rs1924137	10	6099887	IL2RA	intronic	Cells_ml_after_3_days	G	A	0.003727	Gram positive septicemia	80060
rs41294927	10	6102259	IL2RA	intronic	Cells_ml_after_3_days	C	T	0.003727	Gram positive septicemia	80060
rs12722498	10	6095836	IL2RA	intronic	Cells_ml_after_3_days	A	G	0.003727	Gram positive septicemia	80060
rs11773783	7	75171622	HIP1	intronic	VEGF_Chlamydia	G	A	0.003727	Infection with drug-resistant organism	-0.29
rs115716046	4	113785529	ANK2	intronic	Chlamydia_27hr_cell_death_BG_subtracted	G	T	0.003727	Viral hepatitis B	0.76
rs11724318	4	113785173	ANK2	intronic	Chlamydia_27hr_cell_death_BG_subtracted	G	A	0.003727	Viral hepatitis B	0.76
rs188231164	4	113786167	ANK2	intronic	Chlamydia_27hr_cell_death_BG_subtracted	G	A	0.003727	Viral hepatitis B	0.76
rs11687953	2	47607186	EPCAM	intronic	S_typhimurium_Intracellular_Replication_24_3_5hr_median_GFP	T	C	0.003729	Tuberculosis	1.52
rs57825040	15	41092316	DNAJC17	intronic	TNFb_Chlamydia	C	G	0.00373	Herpes simplex	0.26
rs142431897	2	120553715	PTPN4	intronic	S_typhi_Intracellular_Survival_24hr_3_5hr_GFP	CCCACTGCTG	C	0.00373	Mycoses	0.05
rs114398550	7	75170056	HIP1	intronic	IL4_Chlamydia	C	T	0.003731	Infection with drug-resistant organism	0.86
rs10998656	10	70992716	HKDC1	intronic	VEGF_Chlamydia	G	A	0.003731	Influenza	-0.31
rs114498848	12	95934726	USP44	intronic	MIP1B_Uninfected	T	C	0.003731	Tuberculosis	0.64
rs73911117	20	44456524	TNNC2	upstream	TNFb_Uninfected	T	C	0.003732	Human immunodeficiency virus	-0.79
rs183212703	20	44455293	TNNC2	intronic	Chlamydia_70hr_GFP	A	G	0.003733	Human immunodeficiency virus	-5.99
rs187360801	10	12235970	NUDT5	intronic	IFNA2_Chlamydia	G	A	0.003735	Other infectious and parasitic diseases	-1.25
rs524898	3	8971787	RAD18	intronic	Chlamydia_Intercellular_Spread_70hr_27hr_GFP	A	G	0.003735	Streptococcus infection	-0.2
rs525708	3	8971733	RAD18	intronic	Chlamydia_Intercellular_Spread_70hr_27hr_GFP	G	T	0.003735	Streptococcus infection	-0.2
rs526605	3	8971650	RAD18	intronic	Chlamydia_Intercellular_Spread_70hr_27hr_GFP	T	C	0.003735	Streptococcus infection	-0.2
rs527649	3	8971515	RAD18	intronic	Chlamydia_Intercellular_Spread_70hr_27hr_GFP	T	C	0.003735	Streptococcus infection	-0.2
rs523858	3	8971931	RAD18	intronic	Chlamydia_Intercellular_Spread_70hr_27hr_GFP	A	G	0.003735	Streptococcus infection	-0.2
rs632067	3	8971710	RAD18	intronic	Chlamydia_Intercellular_Spread_70hr_27hr_GFP	G	A	0.003735	Streptococcus infection	-0.2
rs201752400	2	47596589	EPCAM	UTR5	TNFb_Uninfected	GCCCTCCCGCGAGTCCCGGGC	G	0.003737	Tuberculosis	0.38
rs76876923	3	56678413	FAM208A	intronic	FGF2_Mucor	A	G	0.003739	Escherichia Coli	-2.51
rs114419302	3	56696800	FAM208A	intronic	FGF2_Mucor	G	A	0.003739	Escherichia Coli	-2.51
rs73261607	5	131957302	RAD50	intronic	sifA_3_5hr_median_GFP	T	C	0.003739	Gram negative septicemia	31.15
rs9903846	17	1378169	MYO1C	intronic	sifA_3_5hr_GFP	G	A	0.003741	Other infectious and parasitic diseases	0.31
rs115474521	14	75319206	PROX2	downstream	S_typhimurium_IL10_pg_ml	A	G	0.003741	Tuberculosis	-0.61
rs2706348	5	131905810	RAD50	intronic	FGF2_Candida	G	A	0.003747	Gram negative septicemia	0.73
rs2244012	5	131901225	RAD50	intronic	FGF2_Candida	A	G	0.003747	Gram negative septicemia	0.73
rs116162863	11	111150888	C11orf53	intronic	IL12P70_Uninfected	G	T	0.003747	Infection with drug-resistant organism	-2.94
rs115621320	9	33269990	CHMP5	intronic	Toxo_5hr_median	G	T	0.003748	Herpes simplex	-123.3
rs114179504	9	33272221	CHMP5	intronic	Toxo_5hr_median	A	G	0.003748	Herpes simplex	-123.3
rs181490780	9	33279688	CHMP5	intronic	Toxo_5hr_median	C	T	0.003748	Herpes simplex	-123.3
rs77669268	17	66532545	FAM20A	UTR3	Toxo_48hr_released_toxo_concentration	A	G	0.003748	Influenza	-52320
rs74042226	15	101066194	CERS3	intronic	S_typhimurium_IP_10_pg_ml	T	C	0.003752	Infection with drug-resistant organism	-0.47
rs575330047	5	131916960	RAD50	intronic	sifA_3_5hr_median_GFP	TA	T	0.003755	Gram negative septicemia	-17.94
rs1198870	2	10902857	ATP6V1C2	intronic	IL6_Uninfected	T	C	0.003756	Staphalococcus infection	-0.2
rs150934249	15	34160602	AVEN	intronic	TNFa_Uninfected	G	A	0.003759	Bacterial pneumonia	0.87
rs143822186	2	120548930	PTPN4	intronic	Cells_ml_after_3_days	A	G	0.00376	Mycoses	-76490
rs134559	22	29458441	C22orf31	upstream	FGF2_Uninfected	G	A	0.003762	Gram positive septicemia	-0.3
rs2475052	6	88406394	AKIRIN2	intronic	TNFb_Uninfected	G	A	0.003763	Candidiasis	-0.41
rs112162767	15	34158590	AVEN	UTR3	Uninfected_cell_death_3_5hr	A	G	0.003764	Bacterial pneumonia	1.01
rs62477737	7	75162278	HIP1	downstream	S_typhi_3_5hr_median_GFP	G	A	0.003767	Infection with drug-resistant organism	23.45
rs530015646	4	114233616	ANK2	intronic	IFNA2_Chlamydia	CT	C	0.003767	Viral hepatitis B	-0.47
rs115285565	4	114113744	ANK2	intronic	IFNA2_Chlamydia	T	C	0.003767	Viral hepatitis B	-1.39
rs539397259	4	114233622	ANK2	intronic	IFNA2_Chlamydia	T	C	0.003767	Viral hepatitis B	-0.47
rs77590386	8	82393541	FABP4	intronic	sifA_cell_death_BG_subtracted	A	G	0.003767	Viral hepatitis B	-3.56
rs76795634	2	86359953	PTCD3	intronic	IL8_Chlamydia	T	A	0.003772	Other CNS infections and poliomyelitis	-0.64
rs9315666	13	21098602	CRYL1	intronic	MIP1B_Chlamydia	C	T	0.003775	Sexually transmitted infections excluding HIV and hepatitis	0.21
rs4834313	4	114012683	ANK2	intronic	Chlamydia_70hr_GFP	T	C	0.003776	Viral hepatitis B	-1.71
rs138248379	19	45770054	MARK4	intronic	IFNA2_Uninfected	G	A	0.003779	CSF shunt failure	0.7
rs142075702	19	45760865	MARK4	intronic	IFNA2_Uninfected	C	T	0.003779	CSF shunt failure	0.7
rs34677788	17	1394347	MYO1C	intronic	IFNG_Uninfected	C	G	0.003779	Other infectious and parasitic diseases	0.94
rs10069496	5	145154975	PRELID2	intronic	Chlamydia_46hr_highGFP	A	G	0.00378	Human immunodeficiency virus	-0.83
rs74057854	1	20643735	VWA5B1	intronic	S_typhi_Intracellular_Survival_24hr_3_5hr_GFP	G	A	0.00378	Intestinal infection	0.04
rs17682179	4	114027477	ANK2	intronic	IP10_Chlamydia	G	C	0.00378	Viral hepatitis B	-0.68
rs61923439	12	27164250	TM7SF3	intronic	Toxo_5hr_cell_death_BG_sub	G	A	0.003783	Gram negative septicemia	1.24
rs7978167	12	27161129	TM7SF3	intronic	Toxo_5hr_cell_death_BG_sub	G	A	0.003783	Gram negative septicemia	1.24
rs791588	10	6089342	IL2RA	intronic	S_typhimurium_IL10_cell_uninfected_sub_fg_ml_cell	G	T	0.003784	Gram positive septicemia	-7.59
rs569414412	10	71012729	HKDC1	intronic	sifA_cell_death_BG_subtracted	CGT	C	0.003784	Influenza	-1.25
rs144911358	1	20664625	VWA5B1	intronic	FGF2_Mucor	T	C	0.003788	Intestinal infection	-7.14
rs12498428	4	113795694	ANK2	intronic	FGF2_Uninfected	A	C	0.003788	Viral hepatitis B	0.33
rs151305413	4	113795655	ANK2	intronic	FGF2_Uninfected	G	A	0.003788	Viral hepatitis B	0.33
rs144930454	6	139601139	TXLNB	intronic	sifA_3_5hr_median_GFP	G	A	0.003788	Viral warts and human papilloma virus	-38.24
rs9802270	9	140161871	NELFB	intronic	Toxo_5hr_cell_death_BG_sub	T	C	0.00379	Bacterial pneumonia	-0.76
rs9802915	9	140164689	NELFB	intronic	Toxo_5hr_cell_death_BG_sub	T	C	0.00379	Bacterial pneumonia	-0.76
rs183087737	15	34205121	AVEN	intronic	IFNG_Chlamydia	G	A	0.00379	Bacterial pneumonia	-0.84
rs544493	15	34198963	AVEN	intronic	S_typhimurium_3_5hr_median_GFP	T	C	0.00379	Bacterial pneumonia	14.35
rs9696384	9	140163033	NELFB	intronic	Toxo_5hr_cell_death_BG_sub	A	G	0.00379	Bacterial pneumonia	-0.76
rs59183123	9	140168079	NELFB	downstream	Toxo_5hr_cell_death_BG_sub	T	C	0.00379	Bacterial pneumonia	-0.76
rs9721499	9	140152112	NELFB	intronic	Toxo_5hr_cell_death_BG_sub	A	G	0.00379	Bacterial pneumonia	-0.76
rs62648194	13	21071731	CRYL1	intronic	MIP1B_Chlamydia	C	T	0.00379	Sexually transmitted infections excluding HIV and hepatitis	-0.22
rs9579878	13	21072190	CRYL1	intronic	MIP1B_Chlamydia	A	G	0.00379	Sexually transmitted infections excluding HIV and hepatitis	-0.22
rs60083309	13	20990069	CRYL1	intronic	Chlamydia_70hr_cell_death_BG_sub	T	C	0.00379	Sexually transmitted infections excluding HIV and hepatitis	-1.3
rs61732764	11	2154293	IGF2	exonic	X3_day_viability	C	T	0.003792	Infection with drug-resistant organism	1.66
rs72426989	2	120682302	PTPN4	intronic	IL13_Chlamydia	GTTTC	G	0.003792	Mycoses	-0.43
rs10864989	2	120653794	PTPN4	intronic	IL13_Chlamydia	A	T	0.003792	Mycoses	-0.43
rs3732979	3	8932392	RAD18	intronic	IFNG_Uninfected	C	G	0.003792	Streptococcus infection	-0.5
rs112599902	4	113879775	ANK2	intronic	Staph_toxin_cell_death_BG_subtracted	GA	G	0.003792	Viral hepatitis B	7.76
rs345423	19	45767870	MARK4	intronic	PDGF_AB_BB_Uninfected	G	T	0.003794	CSF shunt failure	-0.71
rs77146380	9	140162633	NELFB	intronic	IFNA2_Chlamydia	C	T	0.003796	Bacterial pneumonia	0.83
rs79507301	1	20643338	VWA5B1	intronic	Toxo_replication_30_5hr_median_GFP	T	C	0.003796	Intestinal infection	0.5
rs149492758	4	113905577	ANK2	intronic	IL12P70_Chlamydia	T	C	0.003796	Viral hepatitis B	0.78
rs7674211	4	114054685	ANK2	intronic	TNFa_Chlamydia	C	G	0.003796	Viral hepatitis B	0.55
rs542332636	4	113878649	ANK2	intronic	IL12P70_Chlamydia	C	T	0.003796	Viral hepatitis B	0.78
rs139928376	4	113889242	ANK2	intronic	IL12P70_Chlamydia	T	C	0.003796	Viral hepatitis B	0.78
rs114320417	4	113910952	ANK2	intronic	IL12P70_Chlamydia	A	G	0.003796	Viral hepatitis B	0.78
rs17008019	4	113881643	ANK2	intronic	Staph_toxin_cell_death_BG_subtracted	C	G	0.003796	Viral hepatitis B	6.87
rs149705025	4	113877670	ANK2	intronic	IL12P70_Chlamydia	C	T	0.003796	Viral hepatitis B	0.78
rs144174391	4	113890160	ANK2	intronic	IL12P70_Chlamydia	G	A	0.003796	Viral hepatitis B	0.78
rs372141341	4	113897076	ANK2	intronic	IL12P70_Chlamydia	AGTTTAT	A	0.003796	Viral hepatitis B	0.78
rs138173491	4	113891886	ANK2	intronic	IL12P70_Chlamydia	C	T	0.003796	Viral hepatitis B	0.78
rs2518128	9	108362845	FKTN	intronic	S_typhimurium_IP_10_pg_ml	G	A	0.003798	Infectious mononucleosis	0.52
rs16973098	17	66588827	FAM20A	intronic	MDC_Chlamydia	A	G	0.003798	Influenza	-0.33
rs11669680	19	4336371	STAP2	intronic	Uninfected_MDC_pg_ml	G	A	0.003798	Viral warts and human papilloma virus	0.2
rs68136222	22	31629465	LIMK2	intronic	Staph_toxin_cell_death_BG_subtracted	A	T	0.003799	Helicobacter Pylori	3.63
rs9616794	22	51039768	MAPK8IP2	intronic	IL12P70_Chlamydia	A	T	0.003799	Streptococcus infection	0.57
rs145864324	4	114077883	ANK2	intronic	TNFb_Uninfected	A	T	0.0038	Viral hepatitis B	1.57
rs116124383	15	34165971	AVEN	intronic	Staph_toxin_cell_death_BG_subtracted	T	C	0.003802	Bacterial pneumonia	-4.6
rs140737907	15	34165520	AVEN	intronic	Staph_toxin_cell_death_BG_subtracted	C	T	0.003802	Bacterial pneumonia	-4.6
rs78556477	10	6101598	IL2RA	intronic	TNFa_Uninfected	G	A	0.003802	Gram positive septicemia	0.55
rs2587765	15	101022480	CERS3	intronic	Chlamydia_27hr_cell_death_BG_subtracted	A	G	0.003802	Infection with drug-resistant organism	0.86
rs3106240	2	120657887	PTPN4	intronic	MDC_Chlamydia	A	C	0.003804	Mycoses	0.25
rs3106247	2	120685090	PTPN4	intronic	MDC_Chlamydia	T	C	0.003804	Mycoses	0.25
rs145622470	7	72717686	NSUN5	exonic	Chlamydia_70hr_cell_death_BG_sub	C	T	0.003804	Tuberculosis	2.38
rs533927862	7	72715517	NSUN5	downstream	Chlamydia_70hr_cell_death_BG_sub	C	T	0.003804	Tuberculosis	2.38
rs61405952	15	41082633	DNAJC17	intronic	IL13_Chlamydia	A	G	0.003806	Herpes simplex	0.64
rs111628269	15	41080502	DNAJC17	intronic	IL13_Chlamydia	T	C	0.003806	Herpes simplex	0.64
rs61742639	14	75329818	PROX2	exonic	TNFa_Chlamydia	C	T	0.003806	Tuberculosis	1.01
rs2029427	2	10882946	ATP6V1C2	intronic	Uninfected_cell_death_3_5hr	G	A	0.003808	Staphalococcus infection	-1.62
rs67699211	12	95911217	USP44	UTR3	Chlamydia_27hr_cell_death_BG_subtracted	T	C	0.003808	Tuberculosis	0.78
rs72892490	4	113872569	ANK2	intronic	S_typhi_Replication_24_3_5hr_median_GFP	A	C	0.003808	Viral hepatitis B	0.11
rs77219521	8	82389783	FABP4	downstream	MDC_Chlamydia	GTCTAAC	G	0.003808	Viral hepatitis B	0.26
rs61124385	17	79949579	ASPSCR1	intronic	IL8_Chlamydia	G	T	0.00381	Influenza	0.47
rs882390	2	120699742	PTPN4	intronic	IL13_Uninfected	C	T	0.003812	Mycoses	0.42
rs2289580	2	120704166	PTPN4	intronic	IL13_Uninfected	G	T	0.003812	Mycoses	0.42
rs11679343	2	86335208	PTCD3	intronic	IL1RA_Chlamydia	C	T	0.003812	Other CNS infections and poliomyelitis	0.24
rs7617077	3	8969907	RAD18	intronic	TNFa_Chlamydia	A	C	0.003813	Streptococcus infection	0.29
rs9312029	3	8953866	RAD18	intronic	TNFa_Chlamydia	T	C	0.003813	Streptococcus infection	0.29
rs78088929	12	95931927	USP44	intronic	PDGF_AB_BB_Chlamydia	C	T	0.003813	Tuberculosis	-0.72
rs59096852	4	114288168	ANK2	intronic	Uninfected_MDC_pg_ml	A	G	0.003813	Viral hepatitis B	-0.56
rs12721283	3	148456897	AGTR1	intronic	S_typhimurium_cell_death_BG_subtracted	A	G	0.003813	Viral infection	-1.7
rs7615150	3	148456715	AGTR1	intronic	S_typhimurium_cell_death_BG_subtracted	A	T	0.003813	Viral infection	-1.7
rs12695921	3	148457845	AGTR1	intronic	S_typhimurium_cell_death_BG_subtracted	T	C	0.003813	Viral infection	-1.7
rs12721317	3	148458124	AGTR1	intronic	S_typhimurium_cell_death_BG_subtracted	G	A	0.003813	Viral infection	-1.7
rs12721291	3	148457473	AGTR1	intronic	S_typhimurium_cell_death_BG_subtracted	T	C	0.003813	Viral infection	-1.7
rs483405	18	54304178	TXNL1	intronic	Toxo_replication_30_5hr_median_GFP	C	A	0.003814	Sexually transmitted infections excluding HIV and hepatitis	0.44
rs35054204	18	54306169	TXNL1	upstream	Toxo_replication_30_5hr_median_GFP	CAGT	C	0.003814	Sexually transmitted infections excluding HIV and hepatitis	0.44
rs6490568	13	20995611	CRYL1	intronic	S_typhimurium_3_5hr_GFP	T	C	0.003814	Sexually transmitted infections excluding HIV and hepatitis	0.28
rs11679343	2	86335208	PTCD3	intronic	IP10_Uninfected	C	T	0.003816	Other CNS infections and poliomyelitis	0.45
rs76411141	3	148446800	AGTR1	intronic	IL10_Uninfected	CAAG	C	0.003816	Viral infection	-0.7
rs114801126	12	27147900	TM7SF3	intronic	S_typhi_3_5hr_median_GFP	C	T	0.003817	Gram negative septicemia	-70.69
rs79866998	12	27123985	TM7SF3	downstream	S_typhi_3_5hr_median_GFP	C	G	0.003817	Gram negative septicemia	-70.69
rs573076675	5	131947233	RAD50	intronic	IFNG_Chlamydia	TA	T	0.003817	Gram negative septicemia	-1.39
rs182687232	4	113973069	ANK2	intronic	Chlamydia_70hr_median_GFP	T	C	0.003817	Viral hepatitis B	61.1
rs684932	4	114014463	ANK2	intronic	IL13_Uninfected	C	T	0.003817	Viral hepatitis B	-0.47
rs141508875	4	113983043	ANK2	intronic	Chlamydia_70hr_median_GFP	C	G	0.003817	Viral hepatitis B	61.1
rs114872313	4	113975141	ANK2	intronic	Chlamydia_70hr_median_GFP	A	G	0.003817	Viral hepatitis B	61.1
rs115885143	3	148428711	AGTR1	intronic	MDC_Uninfected	C	T	0.003817	Viral infection	-0.6
rs12442265	15	101079031	CERS3	intronic	IP10_Chlamydia	T	G	0.003821	Infection with drug-resistant organism	-0.47
rs2768294	9	108369374	FKTN	intronic	Uninfected_MDC_pg_ml	C	G	0.003821	Infectious mononucleosis	0.22
rs1681288	7	10980498	NDUFA4	upstream	PDGF_AB_BB_Chlamydia	A	G	0.003821	Intestinal infection	0.3
rs555117152	13	21090708	CRYL1	intronic	IL10_Chlamydia	TC	T	0.003821	Sexually transmitted infections excluding HIV and hepatitis	0.87
rs116554061	13	21086571	CRYL1	intronic	IL10_Chlamydia	G	A	0.003821	Sexually transmitted infections excluding HIV and hepatitis	0.87
rs116154912	13	21087411	CRYL1	intronic	IL10_Chlamydia	G	A	0.003821	Sexually transmitted infections excluding HIV and hepatitis	0.87
rs6833649	4	114042459	ANK2	intronic	IP10_Chlamydia	G	A	0.003821	Viral hepatitis B	-0.67
rs62313181	4	114103048	ANK2	intronic	IFNA2_Chlamydia	G	A	0.003821	Viral hepatitis B	-0.45
rs17045155	4	113874587	ANK2	intronic	MDC_Chlamydia	C	T	0.003821	Viral hepatitis B	0.43
rs12695920	3	148456735	AGTR1	intronic	Chlamydia_46hr_GFP	C	T	0.003821	Viral infection	2.3
rs12721318	3	148458010	AGTR1	intronic	Chlamydia_46hr_GFP	T	C	0.003821	Viral infection	2.3
rs142645740	6	88403397	AKIRIN2	intronic	FGF2_Mucor	T	C	0.003824	Candidiasis	3.51
rs150274735	3	8985306	RAD18	intronic	Chlamydia_46hr_GFP	C	T	0.003824	Streptococcus infection	-1.45
rs115462247	3	8936080	RAD18	intronic	Chlamydia_46hr_GFP	A	G	0.003824	Streptococcus infection	-1.45
rs76989915	3	8950331	RAD18	intronic	Chlamydia_46hr_GFP	C	T	0.003824	Streptococcus infection	-1.45
rs147521725	3	8951029	RAD18	intronic	Chlamydia_46hr_GFP	T	C	0.003824	Streptococcus infection	-1.45
rs75036902	3	8930798	RAD18	intronic	Chlamydia_46hr_GFP	T	G	0.003824	Streptococcus infection	-1.45
rs80188442	3	8946694	RAD18	intronic	Chlamydia_46hr_GFP	C	A	0.003824	Streptococcus infection	-1.45
rs139554329	11	111148377	C11orf53	intronic	IL8_Chlamydia	G	A	0.003825	Infection with drug-resistant organism	-1.1
rs34473699	19	45806162	MARK4	UTR3	Chlamydia_70hr_cell_death_BG_sub	CG	C	0.003826	CSF shunt failure	1.72
rs56861103	6	139608166	TXLNB	intronic	IL1RA_Chlamydia	C	T	0.003828	Viral warts and human papilloma virus	-0.31
rs2018547	2	86353954	PTCD3	intronic	IP10_Uninfected	C	T	0.003832	Other CNS infections and poliomyelitis	0.44
rs1019592	2	86354704	PTCD3	intronic	IP10_Uninfected	C	T	0.003832	Other CNS infections and poliomyelitis	0.44
rs78253940	12	64877401	TBK1	intronic	Chlamydia_Replication_Permisiveness_high_GFP_46hr_total_GFP_27hr	A	C	0.003832	Streptococcus infection	0.05
rs7714198	5	176031344	GPRIN1	intronic	RANTES_Chlamydia	G	A	0.003832	Tuberculosis	-0.77
rs11637310	15	101071004	CERS3	intronic	Chlamydia_27hr_GFP	A	C	0.003833	Infection with drug-resistant organism	-0.79
rs115467956	15	101078910	CERS3	intronic	Chlamydia_27hr_GFP	G	A	0.003833	Infection with drug-resistant organism	-0.79
rs147911013	15	101085786	CERS3	upstream	Chlamydia_27hr_GFP	C	A	0.003833	Infection with drug-resistant organism	-0.79
rs77651284	15	101077132	CERS3	intronic	Chlamydia_27hr_GFP	C	T	0.003833	Infection with drug-resistant organism	-0.79
rs113698909	15	101078853	CERS3	intronic	Chlamydia_27hr_GFP	C	T	0.003833	Infection with drug-resistant organism	-0.79
rs114094976	15	101076932	CERS3	intronic	Chlamydia_27hr_GFP	C	T	0.003833	Infection with drug-resistant organism	-0.79
rs112174886	15	101081534	CERS3	intronic	Chlamydia_27hr_GFP	G	A	0.003833	Infection with drug-resistant organism	-0.79
rs533165480	15	101077385	CERS3	intronic	Chlamydia_27hr_GFP	TA	T	0.003833	Infection with drug-resistant organism	-0.79
rs115689334	1	51805479	TTC39A	intronic	IL12P70_Chlamydia	C	T	0.003833	Protozoan infection	1.22
rs111478652	22	51038163	MAPK8IP2	upstream	IL4_Chlamydia	C	T	0.003836	Streptococcus infection	-0.51
rs76402266	15	101012588	CERS3	intronic	Chlamydia_27hr_GFP	T	C	0.003837	Infection with drug-resistant organism	-0.76
rs115249644	15	101010763	CERS3	intronic	Chlamydia_27hr_GFP	G	T	0.003837	Infection with drug-resistant organism	-0.76
rs3106250	2	120612529	PTPN4	intronic	Toxo_replication_30_5hr_median_GFP	T	C	0.003837	Mycoses	0.27
rs9825733	3	8969303	RAD18	intronic	Chlamydia_Intercellular_Spread_70hr_27hr_GFP	A	G	0.00384	Streptococcus infection	0.27
rs45537039	3	8988679	RAD18	intronic	Chlamydia_Intercellular_Spread_70hr_27hr_GFP	G	A	0.00384	Streptococcus infection	-0.34
rs11077636	17	66581629	FAM20A	intronic	sifA_3_5hr_GFP	T	A	0.003841	Influenza	0.45
rs3744505	17	66581798	FAM20A	intronic	sifA_3_5hr_GFP	G	A	0.003841	Influenza	0.45
rs12722585	10	6062929	IL2RA	intronic	VEGF_Chlamydia	CTGAG	C	0.003844	Gram positive septicemia	-0.24
rs113347908	12	64849249	TBK1	intronic	S_typhi_Intracellular_Survival_24hr_3_5hr_GFP	C	G	0.003844	Streptococcus infection	-0.04
rs76333211	12	64861324	TBK1	intronic	S_typhi_Intracellular_Survival_24hr_3_5hr_GFP	C	G	0.003844	Streptococcus infection	-0.04
rs2654576	15	101015203	CERS3	intronic	IL1RA_Uninfected	A	G	0.003845	Infection with drug-resistant organism	0.41
rs11538156	17	1387472	MYO1C	exonic	Staph_toxin_cell_death_BG_subtracted	C	T	0.003845	Other infectious and parasitic diseases	-5.57
rs16926201	10	71022761	HKDC1	intronic	S_typhimurium_3_5hr_GFP	C	T	0.003848	Influenza	-0.42
rs7683146	4	114013608	ANK2	intronic	PDGF_AB_BB_Uninfected	A	C	0.003848	Viral hepatitis B	-0.31
rs11722823	4	113891748	ANK2	intronic	S_typhi_Intracellular_Survival_24hr_3_5hr_GFP	A	G	0.003848	Viral hepatitis B	-0.02
rs7680385	4	113768384	ANK2	intronic	IL4_Chlamydia	C	T	0.003851	Viral hepatitis B	0.29
rs12259475	10	6075393	IL2RA	intronic	IFNG_Chlamydia	G	A	0.003852	Gram positive septicemia	1.7
rs137962231	4	114157690	ANK2	intronic	IL6_Chlamydia	A	G	0.003854	Viral hepatitis B	1.61
rs140923036	4	114151288	ANK2	intronic	IL6_Chlamydia	G	C	0.003854	Viral hepatitis B	1.61
rs148460502	4	114157984	ANK2	intronic	IL6_Chlamydia	A	G	0.003854	Viral hepatitis B	1.61
rs11718594	3	8985058	RAD18	intronic	TNFb_Uninfected	G	A	0.003855	Streptococcus infection	-0.56
rs147521725	3	8951029	RAD18	intronic	Chlamydia_70hr_GFP	T	C	0.003855	Streptococcus infection	-4.97
rs76989915	3	8950331	RAD18	intronic	Chlamydia_70hr_GFP	C	T	0.003855	Streptococcus infection	-4.97
rs115462247	3	8936080	RAD18	intronic	Chlamydia_70hr_GFP	A	G	0.003855	Streptococcus infection	-4.97
rs150274735	3	8985306	RAD18	intronic	Chlamydia_70hr_GFP	C	T	0.003855	Streptococcus infection	-4.97
rs80188442	3	8946694	RAD18	intronic	Chlamydia_70hr_GFP	C	A	0.003855	Streptococcus infection	-4.97
rs75036902	3	8930798	RAD18	intronic	Chlamydia_70hr_GFP	T	G	0.003855	Streptococcus infection	-4.97
rs10168156	2	175506631	WIPF1	intronic	Toxo_5hr_median	C	T	0.003857	Mycoses	50.64
rs7212008	17	1369078	MYO1C	intronic	MIP1B_Chlamydia	G	A	0.003857	Other infectious and parasitic diseases	-0.27
rs12722596	10	6056294	IL2RA	intronic	S_typhi_3_5hr_median_GFP	T	C	0.003859	Gram positive septicemia	-36.89
rs12722610	10	6052172	IL2RA	downstream	S_typhi_3_5hr_median_GFP	A	G	0.003859	Gram positive septicemia	-36.89
rs2654635	15	101024046	CERS3	intronic	IFNA2_Chlamydia	C	T	0.003861	Infection with drug-resistant organism	0.41
rs2952304	17	66585822	FAM20A	intronic	S_typhi_cell_death_BG_subtracted	A	C	0.003861	Influenza	0.81
rs149120727	2	86336446	PTCD3	intronic	IL13_Uninfected	C	T	0.003862	Other CNS infections and poliomyelitis	-1.37
rs72675207	4	114180937	ANK2	intronic	Chlamydia_27hr_GFP	T	C	0.003862	Viral hepatitis B	1.42
rs11942005	4	114121160	ANK2	intronic	S_typhimurium_IL10_cell_uninfected_sub_fg_ml_cell	A	G	0.003867	Viral hepatitis B	9.39
rs115108957	4	113934359	ANK2	intronic	Chlamydia_27hr_cell_death_BG_subtracted	C	G	0.003871	Viral hepatitis B	1.22
rs10003676	4	113945029	ANK2	intronic	Chlamydia_27hr_cell_death_BG_subtracted	A	G	0.003871	Viral hepatitis B	1.22
rs60232398	4	114270449	ANK2	intronic	Chlamydia_27hr_cell_death_BG_subtracted	AAT	A	0.003871	Viral hepatitis B	0.85
rs28414363	4	113936300	ANK2	intronic	Chlamydia_27hr_cell_death_BG_subtracted	C	G	0.003871	Viral hepatitis B	1.22
rs9991829	4	113942903	ANK2	intronic	Chlamydia_27hr_cell_death_BG_subtracted	G	A	0.003871	Viral hepatitis B	1.22
rs12065634	1	151220274	PIP5K1A	intronic	Chlamydia_70hr_median_GFP	G	T	0.003874	Bacterial pneumonia	-40.38
rs4832251	2	86366572	PTCD3	UTR3	IL1RA_Chlamydia	C	T	0.003874	Other CNS infections and poliomyelitis	0.23
rs12328451	2	10903021	ATP6V1C2	intronic	Chlamydia_Intercellular_Spread_70hr_27hr_GFP	G	A	0.003874	Staphalococcus infection	-0.29
rs17683014	4	114044151	ANK2	intronic	IP10_Chlamydia	A	T	0.003875	Viral hepatitis B	-1.05
rs183172572	4	114082493	ANK2	intronic	S_typhimurium_Intracellular_Survival_GFP_24hr_3_5hr	G	A	0.003875	Viral hepatitis B	-0.13
rs7491804	13	21073717	CRYL1	intronic	MIP1B_Chlamydia	G	A	0.003877	Sexually transmitted infections excluding HIV and hepatitis	0.23
rs77478397	7	75255536	HIP1	intronic	sifA_3_5hr_median_GFP	G	A	0.00388	Infection with drug-resistant organism	36.28
rs78604851	2	175498585	WIPF1	intronic	TNFa_Chlamydia	G	A	0.00388	Mycoses	-0.62
rs149536931	9	108335500	FKTN	intronic	Chlamydia_70hr_median_GFP	A	G	0.003885	Infectious mononucleosis	58.65
rs145377367	17	66579182	FAM20A	intronic	Toxo_replication_30_5hr_median_GFP	C	T	0.003885	Influenza	0.48
rs1197969	9	33279542	CHMP5	intronic	Toxo_5hr_median	C	T	0.003889	Herpes simplex	-56.45
rs1765183	9	33273094	CHMP5	intronic	Toxo_5hr_median	A	G	0.003889	Herpes simplex	-56.45
rs113141270	13	21050175	CRYL1	intronic	IL10_Uninfected	G	A	0.003889	Sexually transmitted infections excluding HIV and hepatitis	1.07
rs499147	3	8972363	RAD18	intronic	Chlamydia_Intercellular_Spread_70hr_27hr_GFP	T	C	0.003891	Streptococcus infection	-0.19
rs629875	3	8972222	RAD18	intronic	Chlamydia_Intercellular_Spread_70hr_27hr_GFP	A	G	0.003891	Streptococcus infection	-0.19
rs629375	3	8972361	RAD18	intronic	Chlamydia_Intercellular_Spread_70hr_27hr_GFP	A	G	0.003891	Streptococcus infection	-0.19
rs629446	3	8972301	RAD18	intronic	Chlamydia_Intercellular_Spread_70hr_27hr_GFP	G	A	0.003891	Streptococcus infection	-0.19
rs73844007	4	114292624	ANK2	intronic	IP10_Chlamydia	G	A	0.003891	Viral hepatitis B	-1.07
rs28432339	4	114233449	ANK2	intronic	IL13_Chlamydia	G	A	0.003891	Viral hepatitis B	0.48
rs73841991	4	114283109	ANK2	intronic	IP10_Chlamydia	C	T	0.003891	Viral hepatitis B	-1.07
rs61734478	4	114276408	ANK2	exonic	IP10_Chlamydia	G	A	0.003891	Viral hepatitis B	-1.07
rs75522590	4	114283534	ANK2	intronic	IP10_Chlamydia	G	A	0.003891	Viral hepatitis B	-1.07
rs72969112	2	120521675	PTPN4	intronic	FGF2_Mucor	A	G	0.003893	Mycoses	4.39
rs61955537	13	21097084	CRYL1	intronic	S_typhimurium_Intracellular_Replication_24_3_5hr_median_GFP	T	A	0.003893	Sexually transmitted infections excluding HIV and hepatitis	0.36
rs12722505	10	6089396	IL2RA	intronic	IL6_Chlamydia	C	A	0.003895	Gram positive septicemia	1.13
rs7682781	4	114013470	ANK2	intronic	IL12P70_Uninfected	G	A	0.003895	Viral hepatitis B	-0.56
rs7688341	4	114013873	ANK2	intronic	IL12P70_Uninfected	T	C	0.003895	Viral hepatitis B	-0.56
rs7683186	4	114013698	ANK2	intronic	IL12P70_Uninfected	G	A	0.003895	Viral hepatitis B	-0.56
rs2046444	4	114016103	ANK2	intronic	IL12P70_Uninfected	G	C	0.003895	Viral hepatitis B	-0.56
rs12643848	4	114014259	ANK2	intronic	IL12P70_Uninfected	G	T	0.003895	Viral hepatitis B	-0.56
rs28463350	15	34181693	AVEN	intronic	IL6_Uninfected	T	C	0.003897	Bacterial pneumonia	0.38
rs11147693	13	20988914	CRYL1	intronic	IL13_Chlamydia	C	G	0.003897	Sexually transmitted infections excluding HIV and hepatitis	-0.71
rs794369	7	75162175	HIP1	downstream	Staph_toxin_cell_death_BG_subtracted	C	T	0.003899	Infection with drug-resistant organism	-3.41
rs114480846	1	51810525	TTC39A	intronic	IL1RA_Uninfected	G	A	0.003899	Protozoan infection	-0.51
rs116278389	4	114165721	ANK2	intronic	IFNA2_Chlamydia	G	A	0.003899	Viral hepatitis B	-0.65
rs187250760	9	140141159	FAM166A	intronic	Chlamydia_Replication_Permisiveness_high_GFP_46hr_total_GFP_27hr	G	A	0.003901	Bacterial pneumonia	0.04
rs116691846	9	140140098	FAM166A	exonic	Chlamydia_Replication_Permisiveness_high_GFP_46hr_total_GFP_27hr	G	A	0.003901	Bacterial pneumonia	0.04
rs72914550	2	175496630	WIPF1	intronic	IL10_Uninfected	C	T	0.003901	Mycoses	0.72
rs181091321	3	56687015	FAM208A	intronic	IL6_Uninfected	G	A	0.003903	Escherichia Coli	-0.56
rs2046793	2	10914107	ATP6V1C2	intronic	FGF2_Mucor	A	G	0.003903	Staphalococcus infection	2.86
rs143072737	7	75293541	HIP1	intronic	IP10_Chlamydia	TTG	T	0.003907	Infection with drug-resistant organism	0.66
rs45471002	3	8999793	RAD18	intronic	S_typhimurium_Intracellular_Replication_24_3_5hr_median_GFP	C	T	0.003907	Streptococcus infection	1.42
rs45590232	3	8942945	RAD18	intronic	S_typhimurium_Intracellular_Replication_24_3_5hr_median_GFP	T	A	0.003907	Streptococcus infection	1.42
rs7403637	15	34197194	AVEN	intronic	S_typhimurium_Intracellular_Replication_24_3_5hr_median_GFP	G	T	0.00391	Bacterial pneumonia	-0.35
rs2654588	15	100988267	CERS3	intronic	Uninfected_IL10_pg_ml	G	C	0.00391	Infection with drug-resistant organism	0.28
rs62383714	5	131909795	RAD50	intronic	S_typhimurium_Intracellular_Survival_GFP_24hr_3_5hr	G	A	0.003911	Gram negative septicemia	0.06
rs62383710	5	131900597	RAD50	intronic	S_typhimurium_Intracellular_Survival_GFP_24hr_3_5hr	G	A	0.003911	Gram negative septicemia	0.06
rs111681061	7	75199096	HIP1	intronic	S_typhi_cell_death_BG_subtracted	A	T	0.003911	Infection with drug-resistant organism	1.16
rs4833420	4	114050067	ANK2	intronic	FGF2_Uninfected	A	G	0.003911	Viral hepatitis B	0.51
rs12695924	3	148458291	AGTR1	intronic	S_typhimurium_cell_death_BG_subtracted	T	C	0.003911	Viral infection	-1.73
rs74057852	1	20640723	VWA5B1	intronic	S_typhi_Intracellular_Survival_24hr_3_5hr_GFP	C	T	0.003912	Intestinal infection	0.04
rs116637742	15	34165250	AVEN	intronic	Uninfected_cell_death_3_5hr	C	T	0.003914	Bacterial pneumonia	-1.06
rs566160733	15	34173238	AVEN	intronic	Uninfected_cell_death_3_5hr	GA	G	0.003914	Bacterial pneumonia	-1.06
rs114650187	15	34165981	AVEN	intronic	Uninfected_cell_death_3_5hr	T	C	0.003914	Bacterial pneumonia	-1.06
rs114370292	15	34166963	AVEN	intronic	Uninfected_cell_death_3_5hr	G	C	0.003914	Bacterial pneumonia	-1.06
rs114092593	15	34166091	AVEN	intronic	Uninfected_cell_death_3_5hr	C	T	0.003914	Bacterial pneumonia	-1.06
rs16958185	15	34172872	AVEN	intronic	Uninfected_cell_death_3_5hr	A	G	0.003914	Bacterial pneumonia	-1.06
rs114653145	15	34170155	AVEN	intronic	Uninfected_cell_death_3_5hr	A	T	0.003914	Bacterial pneumonia	-1.06
rs542332636	4	113878649	ANK2	intronic	Chlamydia_27hr_medianGFP	C	T	0.003915	Viral hepatitis B	115.7
rs149492758	4	113905577	ANK2	intronic	Chlamydia_27hr_medianGFP	T	C	0.003915	Viral hepatitis B	115.7
rs372141341	4	113897076	ANK2	intronic	Chlamydia_27hr_medianGFP	AGTTTAT	A	0.003915	Viral hepatitis B	115.7
rs138173491	4	113891886	ANK2	intronic	Chlamydia_27hr_medianGFP	C	T	0.003915	Viral hepatitis B	115.7
rs149705025	4	113877670	ANK2	intronic	Chlamydia_27hr_medianGFP	C	T	0.003915	Viral hepatitis B	115.7
rs9996310	4	114233167	ANK2	intronic	Chlamydia_27hr_cell_death_BG_subtracted	A	C	0.003915	Viral hepatitis B	-0.84
rs144174391	4	113890160	ANK2	intronic	Chlamydia_27hr_medianGFP	G	A	0.003915	Viral hepatitis B	115.7
rs114320417	4	113910952	ANK2	intronic	Chlamydia_27hr_medianGFP	A	G	0.003915	Viral hepatitis B	115.7
rs139928376	4	113889242	ANK2	intronic	Chlamydia_27hr_medianGFP	T	C	0.003915	Viral hepatitis B	115.7
rs2768290	9	108322117	FKTN	intronic	sifA_3_5hr_median_GFP	C	G	0.003918	Infectious mononucleosis	-19.86
rs6673772	1	151186087	PIP5K1A	intronic	Toxo_5hr_median	A	G	0.003919	Bacterial pneumonia	24.19
rs560023078	4	113872066	ANK2	intronic	Chlamydia_70hr_median_GFP	G	A	0.003919	Viral hepatitis B	54.96
rs149331548	4	113870080	ANK2	intronic	Chlamydia_70hr_median_GFP	T	C	0.003919	Viral hepatitis B	54.96
rs115968742	4	113872442	ANK2	intronic	Chlamydia_70hr_median_GFP	A	G	0.003919	Viral hepatitis B	54.96
rs574268192	10	124766337	IKZF5	intronic	S_typhi_Replication_24_3_5hr_median_GFP	T	G	0.00392	Sepsis	-0.16
rs7182969	15	34250337	AVEN	intronic	IL8_Chlamydia	T	G	0.003922	Bacterial pneumonia	0.29
rs113993358	15	34253963	AVEN	intronic	IL1RA_Chlamydia	G	A	0.003922	Bacterial pneumonia	0.28
rs11635012	15	101053422	CERS3	intronic	Chlamydia_Intercellular_Spread_70hr_27hr_GFP	C	G	0.003922	Infection with drug-resistant organism	0.18
rs10463894	5	131933907	RAD50	intronic	MDC_Chlamydia	T	C	0.003927	Gram negative septicemia	-0.31
rs67106790	2	10885901	ATP6V1C2	intronic	Chlamydia_70hr_median_GFP	T	C	0.003927	Staphalococcus infection	-23.32
rs143835187	3	8967993	RAD18	intronic	TNFa_Uninfected	T	C	0.003927	Streptococcus infection	-0.23
rs113556192	4	113874750	ANK2	intronic	IFNG_Chlamydia	C	T	0.003927	Viral hepatitis B	-1.86
rs3216709	2	220089590	ATG9A	intronic	Chlamydia_27hr_cell_death_BG_subtracted	TG	T	0.003931	Other CNS infections and poliomyelitis	-0.67
rs6533658	4	113757576	ANK2	intronic	RANTES_Uninfected	G	C	0.003931	Viral hepatitis B	-0.2
rs4346652	4	114098243	ANK2	intronic	Toxo_5hr_median	A	G	0.003931	Viral hepatitis B	-32.6
rs12721234	3	148455934	AGTR1	intronic	sifA_3_5hr_median_GFP	C	T	0.003931	Viral infection	-42.29
rs115934026	13	20998208	CRYL1	intronic	TNFb_Chlamydia	G	A	0.003934	Sexually transmitted infections excluding HIV and hepatitis	1
rs115133002	13	20999066	CRYL1	intronic	TNFb_Chlamydia	T	C	0.003934	Sexually transmitted infections excluding HIV and hepatitis	1
rs114290259	13	21004144	CRYL1	intronic	TNFb_Chlamydia	C	T	0.003934	Sexually transmitted infections excluding HIV and hepatitis	0.99
rs115454877	13	21008974	CRYL1	intronic	TNFb_Chlamydia	C	T	0.003934	Sexually transmitted infections excluding HIV and hepatitis	0.99
rs115585609	13	21003579	CRYL1	intronic	TNFb_Chlamydia	C	T	0.003934	Sexually transmitted infections excluding HIV and hepatitis	0.99
rs115932775	13	20980956	CRYL1	intronic	TNFb_Chlamydia	C	T	0.003934	Sexually transmitted infections excluding HIV and hepatitis	1
rs201800554	5	131924363	RAD50	intronic	S_typhi_cell_death_BG_subtracted	AT	A	0.003935	Gram negative septicemia	1.35
rs179471	1	20676932	VWA5B1	intronic	Uninfected_MDC_pg_ml	A	T	0.003939	Intestinal infection	0.22
rs4832027	2	86369700	PTCD3	downstream	X3_day_viability	A	C	0.003943	Other CNS infections and poliomyelitis	0.56
rs7338455	13	21003202	CRYL1	intronic	Chlamydia_Intercellular_Spread_70hr_27hr_GFP	C	G	0.003943	Sexually transmitted infections excluding HIV and hepatitis	-0.18
rs73840981	4	113918444	ANK2	intronic	Uninfected_IL10_pg_ml	A	G	0.003943	Viral hepatitis B	-0.55
rs10742701	11	44299909	ALX4	intronic	Chlamydia_27hr_cell_death_BG_subtracted	G	C	0.003947	Gram positive septicemia	-0.7
rs147181989	11	32615217	EIF3M	intronic	Uninfected_cell_death_3_5hr	T	G	0.003947	Viral warts and human papilloma virus	2.27
rs73142966	7	75298727	HIP1	intronic	Chlamydia_27hr_medianGFP	A	C	0.003951	Infection with drug-resistant organism	-56.96
rs62475514	7	75298751	HIP1	intronic	Chlamydia_27hr_medianGFP	C	T	0.003951	Infection with drug-resistant organism	-56.96
rs79831528	9	108401323	FKTN	UTR3	S_typhimurium_Intracellular_Survival_GFP_24hr_3_5hr	T	C	0.003951	Infectious mononucleosis	0.09
rs78961648	9	108390592	FKTN	intronic	S_typhimurium_Intracellular_Survival_GFP_24hr_3_5hr	G	T	0.003951	Infectious mononucleosis	0.09
rs2907379	17	66552957	FAM20A	intronic	Toxo_5hr_gfp	G	C	0.003951	Influenza	3.9
rs10929697	2	10886446	ATP6V1C2	intronic	Uninfected_IP_10_pg_ml	C	T	0.003951	Staphalococcus infection	-0.34
rs301001	12	95916956	USP44	intronic	Chlamydia_70hr_median_GFP	C	T	0.003951	Tuberculosis	-19.82
rs2197973	12	95928560	USP44	intronic	Chlamydia_70hr_median_GFP	T	C	0.003951	Tuberculosis	-19.66
rs9997195	4	113925710	ANK2	intronic	sifA_Replication_24_3_5hr_median_GFP	G	C	0.003951	Viral hepatitis B	0.04
rs73881354	22	31627542	LIMK2	intronic	IL12P70_Chlamydia	G	A	0.003954	Helicobacter Pylori	-1.53
rs145864324	4	114077883	ANK2	intronic	MDC_Uninfected	A	T	0.003955	Viral hepatitis B	1.01
rs489349	15	34197524	AVEN	intronic	sifA_Replication_24_3_5hr_median_GFP	C	T	0.003959	Bacterial pneumonia	-0.05
rs17053646	8	25280621	GNRH1	intronic	Uninfected_IP_10_pg_ml	T	C	0.003959	Herpes simplex	-0.48
rs112194891	13	21057174	CRYL1	intronic	IFNA2_Uninfected	G	A	0.003959	Sexually transmitted infections excluding HIV and hepatitis	1.36
rs1703125	3	8957291	RAD18	intronic	Chlamydia_70hr_GFP	A	T	0.003959	Streptococcus infection	-1.92
rs10859894	12	95937798	USP44	intronic	S_typhimurium_IP_10_pg_ml	A	G	0.003959	Tuberculosis	0.36
rs62206434	20	43753321	WFDC12	upstream	Chlamydia_46hr_highGFP	A	C	0.00396	Meningitis	0.5
rs145901395	12	95932845	USP44	intronic	Staph_toxin_cell_death_BG_subtracted	T	C	0.003961	Tuberculosis	-6.86
rs150274735	3	8985306	RAD18	intronic	Chlamydia_46hr_highGFP	C	T	0.003965	Streptococcus infection	-0.5
rs76989915	3	8950331	RAD18	intronic	Chlamydia_46hr_highGFP	C	T	0.003965	Streptococcus infection	-0.5
rs147521725	3	8951029	RAD18	intronic	Chlamydia_46hr_highGFP	T	C	0.003965	Streptococcus infection	-0.5
rs115462247	3	8936080	RAD18	intronic	Chlamydia_46hr_highGFP	A	G	0.003965	Streptococcus infection	-0.5
rs75036902	3	8930798	RAD18	intronic	Chlamydia_46hr_highGFP	T	G	0.003965	Streptococcus infection	-0.5
rs80188442	3	8946694	RAD18	intronic	Chlamydia_46hr_highGFP	C	A	0.003965	Streptococcus infection	-0.5
rs145901395	12	95932845	USP44	intronic	sifA_3_5hr_median_GFP	T	C	0.003966	Tuberculosis	-63.49
rs112502375	4	114301594	ANK2	intronic	S_typhimurium_IL10_cell_uninfected_sub_fg_ml_cell	A	T	0.003968	Viral hepatitis B	-10.09
rs12721322	3	148458160	AGTR1	intronic	S_typhimurium_cell_death_BG_subtracted	T	A	0.003972	Viral infection	-1.65
rs76607162	4	114085044	ANK2	intronic	FGF2_Uninfected	G	A	0.003976	Viral hepatitis B	-0.9
rs147349949	4	113894678	ANK2	intronic	sifA_cell_death_BG_subtracted	T	C	0.003976	Viral hepatitis B	-5.16
rs9760421	4	113799673	ANK2	intronic	Chlamydia_Intercellular_Spread_70hr_27hr_GFP	G	A	0.003979	Viral hepatitis B	0.19
rs542205749	12	95912711	USP44	intronic	FGF2_Mucor	TA	T	0.00398	Tuberculosis	-1.96
rs58783870	15	34206081	AVEN	intronic	TNFb_Uninfected	G	A	0.003981	Bacterial pneumonia	0.62
rs535674635	9	140163025	NELFB	intronic	X3_day_viability	G	A	0.003981	Bacterial pneumonia	2.26
rs112999547	17	66566573	FAM20A	intronic	S_typhimurium_MDC_pg_ml	G	C	0.003983	Influenza	0.93
rs114791110	3	119461668	MAATS1	intronic	TNFb_Uninfected	G	A	0.003984	Dermatophytosis and dermatomycosis	-1
rs11813597	10	124459139	C10orf120	exonic	IL12P70_Chlamydia	T	C	0.003984	Intestinal infection	-0.32
rs12243638	10	12233341	NUDT5	intronic	IL1RA_Uninfected	C	T	0.003984	Other infectious and parasitic diseases	0.43
rs201800554	5	131924363	RAD50	intronic	Chlamydia_Intercellular_Spread_70hr_27hr_GFP	AT	A	0.003986	Gram negative septicemia	0.93
rs148066882	19	52377794	ZNF577	intronic	S_typhimurium_3_5hr_median_GFP	G	A	0.003986	Viral hepatitis C	61.82
rs183059824	19	52377379	ZNF577	intronic	S_typhimurium_3_5hr_median_GFP	C	T	0.003986	Viral hepatitis C	61.82
rs191204245	19	52376986	ZNF577	intronic	S_typhimurium_3_5hr_median_GFP	T	C	0.003986	Viral hepatitis C	61.82
rs78088929	12	95931927	USP44	intronic	IP10_Chlamydia	C	T	0.003988	Tuberculosis	-1.22
rs541253586	4	113938467	ANK2	intronic	VEGF_Uninfected	T	C	0.003988	Viral hepatitis B	0.54
rs202046657	17	79942923	ASPSCR1	intronic	Chlamydia_70hr_GFP	CCCA	C	0.003989	Influenza	-3.65
rs61013408	2	47615067	EPCAM	downstream	Uninfected_IL10_pg_ml	A	C	0.00399	Tuberculosis	0.76
rs138366154	1	20656862	VWA5B1	exonic	Uninfected_IL10_pg_ml	G	C	0.003991	Intestinal infection	-0.79
rs77900507	12	64896548	TBK1	downstream	Uninfected_IP_10_pg_ml	G	A	0.003991	Streptococcus infection	1.91
rs140729060	15	101023008	CERS3	intronic	Uninfected_cell_death_3_5hr	G	A	0.003992	Infection with drug-resistant organism	-1.76
rs141788052	15	101044148	CERS3	intronic	Uninfected_cell_death_3_5hr	G	T	0.003992	Infection with drug-resistant organism	-1.76
rs58923688	4	114107269	ANK2	intronic	sifA_3_5hr_median_GFP	C	T	0.003992	Viral hepatitis B	88.3
rs115294321	2	86368509	PTCD3	UTR3	IL1RA_Uninfected	G	A	0.003994	Other CNS infections and poliomyelitis	-0.71
rs1046433	2	120737825	PTPN4	UTR3	IL13_Chlamydia	C	A	0.003996	Mycoses	-0.48
rs6801836	3	148455537	AGTR1	intronic	sifA_cell_death_BG_subtracted	T	C	0.003997	Viral infection	-1.28
rs143437525	9	33272560	CHMP5	intronic	IL1RA_Chlamydia	T	C	0.003998	Herpes simplex	-0.25
rs146847179	1	51809377	TTC39A	intronic	Chlamydia_27hr_cell_death_BG_subtracted	A	G	0.003998	Protozoan infection	-1.74
rs77478397	7	75255536	HIP1	intronic	S_typhimurium_MDC_pg_ml	G	A	0.004003	Infection with drug-resistant organism	-0.44
rs6688131	1	20621352	VWA5B1	intronic	VEGF_Uninfected	G	A	0.004004	Intestinal infection	-0.26
rs139018422	2	86347572	PTCD3	intronic	IL1RA_Chlamydia	ATTAT	A	0.004004	Other CNS infections and poliomyelitis	0.33
rs57062037	2	86348127	PTCD3	intronic	IL1RA_Chlamydia	T	C	0.004004	Other CNS infections and poliomyelitis	0.33
rs71874029	2	86368174	PTCD3	UTR3	IL1RA_Chlamydia	CAG	C	0.004004	Other CNS infections and poliomyelitis	0.33
rs57817729	2	86336225	PTCD3	intronic	IL1RA_Chlamydia	A	C	0.004004	Other CNS infections and poliomyelitis	0.33
rs114701170	7	75297791	HIP1	intronic	Chlamydia_27hr_cell_death_BG_subtracted	C	T	0.004005	Infection with drug-resistant organism	-1.09
rs6833019	4	113880363	ANK2	intronic	S_typhimurium_3_5hr_GFP	T	C	0.004005	Viral hepatitis B	-0.3
rs8002493	13	21091796	CRYL1	intronic	S_typhimurium_cell_death_BG_subtracted	C	T	0.004006	Sexually transmitted infections excluding HIV and hepatitis	-1.52
rs59596174	1	20668303	VWA5B1	intronic	S_typhimurium_3_5hr_GFP	C	T	0.004008	Intestinal infection	-0.39
rs6713018	2	175501393	WIPF1	intronic	Toxo_5hr_median	C	T	0.004008	Mycoses	50.55
rs7811218	7	72721240	NSUN5	intronic	Chlamydia_Replication_Permisiveness_high_GFP_46hr_total_GFP_27hr	G	C	0.004009	Tuberculosis	-0.04
rs17245536	13	21020190	CRYL1	intronic	S_typhimurium_3_5hr_GFP	C	T	0.004011	Sexually transmitted infections excluding HIV and hepatitis	0.35
rs11618705	13	21020853	CRYL1	intronic	S_typhimurium_3_5hr_GFP	T	C	0.004011	Sexually transmitted infections excluding HIV and hepatitis	0.35
rs12866627	13	21018715	CRYL1	intronic	S_typhimurium_3_5hr_GFP	G	A	0.004011	Sexually transmitted infections excluding HIV and hepatitis	0.35
rs11617323	13	21020719	CRYL1	intronic	S_typhimurium_3_5hr_GFP	C	T	0.004011	Sexually transmitted infections excluding HIV and hepatitis	0.35
rs77669268	17	66532545	FAM20A	UTR3	IL12P70_Uninfected	A	G	0.004015	Influenza	-1.35
rs11257581	10	12222906	NUDT5	intronic	S_typhi_Intracellular_Survival_24hr_3_5hr_GFP	G	A	0.004016	Other infectious and parasitic diseases	-0.1
rs592670	4	114013286	ANK2	intronic	Chlamydia_70hr_cell_death_BG_sub	G	A	0.004018	Viral hepatitis B	-0.79
rs13135212	4	114058359	ANK2	intronic	RANTES_Chlamydia	C	T	0.004018	Viral hepatitis B	0.4
rs12903366	15	34196942	AVEN	intronic	S_typhimurium_Intracellular_Replication_24_3_5hr_median_GFP	G	T	0.004019	Bacterial pneumonia	-0.34
rs4770025	13	20995909	CRYL1	intronic	Staph_toxin_cell_death_BG_subtracted	C	T	0.004019	Sexually transmitted infections excluding HIV and hepatitis	2.62
rs66519473	2	120711921	PTPN4	intronic	S_typhi_3_5hr_median_GFP	G	A	0.00402	Mycoses	-43.25
rs10245655	7	75247605	HIP1	intronic	PDGF_AB_BB_Uninfected	G	A	0.004022	Infection with drug-resistant organism	-0.51
rs29385	4	114200033	ANK2	intronic	Toxo_5hr_cell_death_BG_sub	G	A	0.004023	Viral hepatitis B	1.69
rs2654639	15	101023554	CERS3	intronic	IL1RA_Uninfected	C	G	0.004024	Infection with drug-resistant organism	0.24
rs2654596	15	100980994	CERS3	intronic	Uninfected_IL10_pg_ml	T	C	0.004024	Infection with drug-resistant organism	0.27
rs5825191	18	54271480	TXNL1	intronic	S_typhi_Intracellular_Survival_24hr_3_5hr_GFP	AG	A	0.004024	Sexually transmitted infections excluding HIV and hepatitis	0.04
rs9789166	18	54303981	TXNL1	intronic	S_typhi_Intracellular_Survival_24hr_3_5hr_GFP	C	T	0.004024	Sexually transmitted infections excluding HIV and hepatitis	0.04
rs12457631	18	54301152	TXNL1	intronic	S_typhi_Intracellular_Survival_24hr_3_5hr_GFP	T	C	0.004024	Sexually transmitted infections excluding HIV and hepatitis	0.04
rs34769931	18	54279437	TXNL1	intronic	S_typhi_Intracellular_Survival_24hr_3_5hr_GFP	G	T	0.004024	Sexually transmitted infections excluding HIV and hepatitis	0.04
rs10513898	18	54284482	TXNL1	intronic	S_typhi_Intracellular_Survival_24hr_3_5hr_GFP	A	T	0.004024	Sexually transmitted infections excluding HIV and hepatitis	0.04
rs17090263	18	54277486	TXNL1	intronic	S_typhi_Intracellular_Survival_24hr_3_5hr_GFP	T	C	0.004024	Sexually transmitted infections excluding HIV and hepatitis	0.04
rs10513897	18	54283938	TXNL1	intronic	S_typhi_Intracellular_Survival_24hr_3_5hr_GFP	C	T	0.004024	Sexually transmitted infections excluding HIV and hepatitis	0.04
rs80189164	18	54281319	TXNL1	intronic	S_typhi_Intracellular_Survival_24hr_3_5hr_GFP	A	T	0.004024	Sexually transmitted infections excluding HIV and hepatitis	0.04
rs12969761	18	54282663	TXNL1	intronic	S_typhi_Intracellular_Survival_24hr_3_5hr_GFP	A	G	0.004024	Sexually transmitted infections excluding HIV and hepatitis	0.04
rs12960964	18	54283889	TXNL1	intronic	S_typhi_Intracellular_Survival_24hr_3_5hr_GFP	T	C	0.004024	Sexually transmitted infections excluding HIV and hepatitis	0.04
rs9789165	18	54303940	TXNL1	intronic	S_typhi_Intracellular_Survival_24hr_3_5hr_GFP	C	G	0.004024	Sexually transmitted infections excluding HIV and hepatitis	0.04
rs2234343	18	54305949	TXNL1	upstream	S_typhi_Intracellular_Survival_24hr_3_5hr_GFP	C	T	0.004024	Sexually transmitted infections excluding HIV and hepatitis	0.04
rs13229246	7	75282017	HIP1	intronic	TNFa_Chlamydia	A	C	0.004026	Infection with drug-resistant organism	0.48
rs2518106	9	108395932	FKTN	intronic	IP10_Chlamydia	G	A	0.004028	Infectious mononucleosis	0.52
rs9509238	13	21041388	CRYL1	intronic	Chlamydia_46hr_highGFP	C	T	0.004028	Sexually transmitted infections excluding HIV and hepatitis	0.3
rs9285123	13	21038752	CRYL1	intronic	Chlamydia_46hr_highGFP	G	T	0.004028	Sexually transmitted infections excluding HIV and hepatitis	0.3
rs7323787	13	21040977	CRYL1	intronic	Chlamydia_46hr_highGFP	G	T	0.004028	Sexually transmitted infections excluding HIV and hepatitis	0.3
rs368292314	10	6058482	IL2RA	intronic	Staph_toxin_cell_death_BG_subtracted	T	C	0.00403	Gram positive septicemia	4.92
rs602596	3	8973717	RAD18	intronic	Chlamydia_46hr_GFP	T	G	0.00403	Streptococcus infection	-0.66
rs141719465	4	114083741	ANK2	intronic	TNFb_Uninfected	A	G	0.00403	Viral hepatitis B	1.54
rs73841967	4	114258201	ANK2	intronic	Uninfected_MDC_pg_ml	G	T	0.00403	Viral hepatitis B	-0.52
rs921184	4	113761680	ANK2	intronic	IL12P70_Uninfected	T	C	0.00403	Viral hepatitis B	-0.52
rs147774977	3	148418184	AGTR1	intronic	Chlamydia_46hr_GFP	C	G	0.00403	Viral infection	1.01
rs139344259	3	148429836	AGTR1	intronic	Chlamydia_46hr_GFP	A	T	0.00403	Viral infection	1.01
rs6930395	6	139593772	TXLNB	intronic	Chlamydia_70hr_median_GFP	T	C	0.00403	Viral warts and human papilloma virus	-21.87
rs11706531	3	8953676	RAD18	intronic	TNFb_Uninfected	G	A	0.004035	Streptococcus infection	-0.39
rs13146876	4	113889531	ANK2	intronic	S_typhi_Intracellular_Survival_24hr_3_5hr_GFP	A	C	0.004035	Viral hepatitis B	-0.02
rs6862187	5	176023466	GPRIN1	UTR3	S_typhimurium_IL10_cell_uninfected_sub_fg_ml_cell	A	G	0.004036	Tuberculosis	-17.09
rs2654576	15	101015203	CERS3	intronic	IL8_Chlamydia	A	G	0.004037	Infection with drug-resistant organism	-0.54
rs9804284	10	6062051	IL2RA	intronic	PDGF_AB_BB_Uninfected	A	T	0.004038	Gram positive septicemia	-1
rs61879128	11	44329167	ALX4	intronic	X3_day_viability	C	T	0.004039	Gram positive septicemia	-0.69
rs142318683	7	75187821	HIP1	intronic	S_typhi_cell_death_BG_subtracted	CAG	C	0.004039	Infection with drug-resistant organism	1.13
rs147105495	7	75188301	HIP1	intronic	S_typhi_cell_death_BG_subtracted	C	T	0.004039	Infection with drug-resistant organism	1.13
rs6832446	4	114011905	ANK2	intronic	IL8_Uninfected	T	C	0.004039	Viral hepatitis B	-0.27
rs17045059	4	113775047	ANK2	intronic	IL12P70_Uninfected	A	G	0.004039	Viral hepatitis B	-0.52
rs7247504	19	4333711	STAP2	exonic	IL8_Chlamydia	T	C	0.004039	Viral warts and human papilloma virus	0.31
rs76226027	3	119455785	MAATS1	intronic	Cells_ml_after_3_days	G	A	0.00404	Dermatophytosis and dermatomycosis	-98480
rs62206434	20	43753321	WFDC12	upstream	IFNA2_Uninfected	A	C	0.00404	Meningitis	1.2
rs55911812	1	20675446	VWA5B1	intronic	IL12P70_Uninfected	T	C	0.004041	Intestinal infection	-0.84
rs61782061	1	51783197	TTC39A	intronic	PDGF_AB_BB_Uninfected	G	A	0.004041	Protozoan infection	0.58
rs17483176	4	114292650	ANK2	intronic	Toxo_replication_30_5hr_median_GFP	T	C	0.004043	Viral hepatitis B	-0.51
rs5183	3	148459884	AGTR1	exonic	S_typhi_cell_death_BG_subtracted	A	G	0.004043	Viral infection	-0.63
rs169326	11	32619216	EIF3M	intronic	IL8_Chlamydia	C	T	0.004043	Viral warts and human papilloma virus	0.31
rs201856	11	32620590	EIF3M	intronic	IL8_Chlamydia	C	G	0.004043	Viral warts and human papilloma virus	0.31
rs13390087	2	120634645	PTPN4	intronic	IL13_Chlamydia	G	A	0.004045	Mycoses	-0.5
rs7218128	17	1393486	MYO1C	intronic	S_typhi_3_5hr_median_GFP	C	T	0.004045	Other infectious and parasitic diseases	27.52
rs765060	10	6081935	IL2RA	intronic	IP10_Chlamydia	C	T	0.004046	Gram positive septicemia	2
rs7910341	10	71023953	HKDC1	intronic	MDC_Uninfected	C	G	0.004047	Influenza	0.35
rs547705559	10	71024743	HKDC1	intronic	MDC_Uninfected	AT	A	0.004047	Influenza	0.35
rs6930482	6	139600626	TXLNB	intronic	Chlamydia_27hr_cell_death_BG_subtracted	A	T	0.004047	Viral warts and human papilloma virus	-0.89
rs16862722	2	175433731	WIPF1	intronic	Toxo_48hr_released_toxo_concentration	G	A	0.004048	Mycoses	81160
rs6748321	2	175464291	WIPF1	intronic	Toxo_48hr_released_toxo_concentration	G	A	0.004048	Mycoses	80680
rs147021247	19	4337417	STAP2	intronic	PDGF_AB_BB_Chlamydia	C	T	0.004051	Viral warts and human papilloma virus	0.64
rs7810980	7	75255633	HIP1	intronic	Chlamydia_70hr_median_GFP	A	C	0.004052	Infection with drug-resistant organism	19.14
rs29343	4	114212929	ANK2	intronic	MDC_Chlamydia	T	C	0.004052	Viral hepatitis B	0.63
rs29346	4	114212553	ANK2	intronic	IP10_Uninfected	G	A	0.004052	Viral hepatitis B	1.09
rs29340	4	114213776	ANK2	intronic	IP10_Uninfected	A	G	0.004052	Viral hepatitis B	1.09
rs29342	4	114213096	ANK2	intronic	IP10_Uninfected	G	T	0.004052	Viral hepatitis B	1.09
rs61955540	13	21099598	CRYL1	intronic	S_typhimurium_Intracellular_Replication_24_3_5hr_median_GFP	C	T	0.004054	Sexually transmitted infections excluding HIV and hepatitis	0.36
rs550009351	2	10916403	ATP6V1C2	intronic	Chlamydia_70hr_median_GFP	G	C	0.004054	Staphalococcus infection	-33.55
rs12985190	19	45767539	MARK4	intronic	Chlamydia_70hr_cell_death_BG_sub	G	C	0.004056	CSF shunt failure	-0.9
rs146488943	5	145210383	PRELID2	intronic	IL13_Uninfected	T	C	0.004056	Human immunodeficiency virus	-1.51
rs544010182	7	75353271	HIP1	intronic	Chlamydia_70hr_median_GFP	G	T	0.004056	Infection with drug-resistant organism	24.66
rs12540152	7	75255169	HIP1	intronic	IL13_Chlamydia	G	A	0.004056	Infection with drug-resistant organism	0.89
rs12511290	4	114037545	ANK2	intronic	FGF2_Uninfected	T	C	0.004056	Viral hepatitis B	0.52
rs2107018	4	114118251	ANK2	intronic	Uninfected_MDC_pg_ml	C	G	0.004056	Viral hepatitis B	0.22
rs7674211	4	114054685	ANK2	intronic	IL8_Chlamydia	C	G	0.004056	Viral hepatitis B	0.68
rs72675218	4	114198063	ANK2	intronic	S_typhimurium_Intracellular_Replication_24_3_5hr_median_GFP	G	A	0.004057	Viral hepatitis B	1.11
rs72673459	4	114111438	ANK2	intronic	S_typhimurium_Intracellular_Replication_24_3_5hr_median_GFP	T	G	0.004057	Viral hepatitis B	1.11
rs112554068	2	10902291	ATP6V1C2	intronic	sifA_cell_death_BG_subtracted	A	G	0.004058	Staphalococcus infection	2.34
rs4834313	4	114012683	ANK2	intronic	PDGF_AB_BB_Uninfected	T	C	0.00406	Viral hepatitis B	-0.3
rs2277077	6	139560263	TXLNB	downstream	IL8_Uninfected	C	T	0.00406	Viral warts and human papilloma virus	0.57
rs71913337	5	131962436	RAD50	intronic	Chlamydia_46hr_highGFP	CTG	C	0.004065	Gram negative septicemia	0.23
rs10520114	5	131948891	RAD50	intronic	Chlamydia_46hr_highGFP	A	G	0.004065	Gram negative septicemia	0.23
rs2299013	5	131916918	RAD50	intronic	Chlamydia_46hr_highGFP	G	C	0.004065	Gram negative septicemia	0.23
rs62383715	5	131920230	RAD50	intronic	Chlamydia_46hr_highGFP	G	A	0.004065	Gram negative septicemia	0.23
rs114234201	2	10915802	ATP6V1C2	intronic	S_typhimurium_3_5hr_GFP	T	A	0.004066	Staphalococcus infection	1.01
rs62206434	20	43753321	WFDC12	upstream	Chlamydia_70hr_GFP	A	C	0.004069	Meningitis	3.76
rs34677788	17	1394347	MYO1C	intronic	IL4_Uninfected	C	G	0.004069	Other infectious and parasitic diseases	1.2
rs115285565	4	114113744	ANK2	intronic	sifA_3_5hr_median_GFP	T	C	0.004069	Viral hepatitis B	-66.66
rs76945241	1	20661537	VWA5B1	intronic	Toxo_replication_30_5hr_median_GFP	C	T	0.00407	Intestinal infection	0.5
rs56269872	2	175471907	WIPF1	intronic	FGF2_Uninfected	G	A	0.00407	Mycoses	-0.27
rs116819677	2	26993749	SLC35F6	intronic	S_typhimurium_3_5hr_GFP	C	T	0.00407	Viral infection	-1.04
rs74326561	2	26987076	SLC35F6	upstream	S_typhimurium_3_5hr_GFP	G	A	0.00407	Viral infection	-1.04
rs73939824	19	45755632	MARK4	intronic	Staph_toxin_cell_death_BG_subtracted	T	C	0.004072	CSF shunt failure	-2.53
rs116917494	15	34212765	AVEN	intronic	IFNA2_Uninfected	G	T	0.004073	Bacterial pneumonia	-0.69
rs60547087	3	56708788	FAM208A	intronic	S_typhimurium_Intracellular_Replication_24_3_5hr_median_GFP	C	T	0.004073	Escherichia Coli	0.42
rs3214799	7	75178431	HIP1	intronic	sifA_Replication_24_3_5hr_median_GFP	TG	T	0.004073	Infection with drug-resistant organism	-0.05
rs7603817	2	175465940	WIPF1	intronic	S_typhi_Intracellular_Survival_24hr_3_5hr_GFP	C	A	0.004075	Mycoses	0.04
rs62038984	15	101007066	CERS3	intronic	IP10_Uninfected	T	C	0.004076	Infection with drug-resistant organism	0.45
rs143978873	17	66561930	FAM20A	intronic	sifA_3_5hr_GFP	C	A	0.004077	Influenza	-1.18
rs67317325	15	34171761	AVEN	intronic	Chlamydia_27hr_medianGFP	TA	T	0.004081	Bacterial pneumonia	-46.21
rs3733615	4	114276884	ANK2	exonic	Chlamydia_27hr_cell_death_BG_subtracted	A	G	0.004082	Viral hepatitis B	-0.74
rs79406168	7	75242936	HIP1	intronic	S_typhi_cell_death_BG_subtracted	G	T	0.004086	Infection with drug-resistant organism	1.72
rs113118844	10	124753176	IKZF5	UTR3	IP10_Chlamydia	TATAA	T	0.004086	Sepsis	1.32
rs77452751	10	124765055	IKZF5	intronic	IP10_Chlamydia	T	C	0.004086	Sepsis	1.32
rs313961	4	114048006	ANK2	intronic	PDGF_AB_BB_Uninfected	G	T	0.004086	Viral hepatitis B	-0.82
rs313960	4	114052422	ANK2	intronic	PDGF_AB_BB_Uninfected	G	A	0.004086	Viral hepatitis B	-0.82
rs2202535	4	114055351	ANK2	intronic	PDGF_AB_BB_Uninfected	C	T	0.004086	Viral hepatitis B	-0.82
rs11077636	17	66581629	FAM20A	intronic	TNFa_Chlamydia	T	A	0.00409	Influenza	-0.3
rs3744505	17	66581798	FAM20A	intronic	TNFa_Chlamydia	G	A	0.00409	Influenza	-0.3
rs16987014	22	29458788	C22orf31	upstream	S_typhi_Intracellular_Survival_24hr_3_5hr_GFP	G	A	0.004091	Gram positive septicemia	-0.03
rs114043742	2	120551994	PTPN4	intronic	Cells_ml_after_3_days	G	A	0.004091	Mycoses	-60730
rs9991647	4	114002965	ANK2	intronic	IFNG_Uninfected	G	A	0.004091	Viral hepatitis B	0.51
rs7669861	4	114011549	ANK2	intronic	IL6_Chlamydia	C	G	0.004091	Viral hepatitis B	-0.66
rs9696655	9	140156105	NELFB	intronic	Toxo_5hr_cell_death_BG_sub	A	G	0.004094	Bacterial pneumonia	-0.76
rs9695088	9	140162833	NELFB	intronic	Toxo_5hr_cell_death_BG_sub	T	C	0.004094	Bacterial pneumonia	-0.76
rs13294457	9	140157429	NELFB	intronic	Toxo_5hr_cell_death_BG_sub	A	G	0.004094	Bacterial pneumonia	-0.76
rs9330197	9	140152837	NELFB	intronic	Toxo_5hr_cell_death_BG_sub	G	C	0.004094	Bacterial pneumonia	-0.76
rs13299120	9	140157002	NELFB	intronic	Toxo_5hr_cell_death_BG_sub	A	G	0.004094	Bacterial pneumonia	-0.76
rs9330192	9	140161334	NELFB	intronic	Toxo_5hr_cell_death_BG_sub	T	C	0.004094	Bacterial pneumonia	-0.76
rs35887080	7	75260992	HIP1	intronic	RANTES_Uninfected	T	C	0.004095	Infection with drug-resistant organism	0.35
rs531787	3	8985260	RAD18	intronic	IL1RA_Uninfected	G	C	0.004095	Streptococcus infection	0.29
rs61466013	4	114287995	ANK2	intronic	S_typhimurium_MDC_pg_ml	C	T	0.004095	Viral hepatitis B	-0.55
rs61541145	4	114288166	ANK2	intronic	S_typhimurium_MDC_pg_ml	T	C	0.004095	Viral hepatitis B	-0.55
rs73844004	4	114289487	ANK2	intronic	S_typhimurium_MDC_pg_ml	G	C	0.004095	Viral hepatitis B	-0.55
rs73844006	4	114290479	ANK2	intronic	S_typhimurium_MDC_pg_ml	A	G	0.004095	Viral hepatitis B	-0.55
rs73841990	4	114283083	ANK2	intronic	S_typhimurium_MDC_pg_ml	A	G	0.004095	Viral hepatitis B	-0.55
rs73844005	4	114289859	ANK2	intronic	S_typhimurium_MDC_pg_ml	A	G	0.004095	Viral hepatitis B	-0.55
rs142640184	4	114291721	ANK2	intronic	S_typhimurium_MDC_pg_ml	C	G	0.004095	Viral hepatitis B	-0.55
rs7544907	1	20619006	VWA5B1	intronic	Uninfected_MDC_pg_ml	G	A	0.004096	Intestinal infection	0.32
rs73499345	18	54293399	TXNL1	intronic	sifA_3_5hr_median_GFP	C	G	0.004098	Sexually transmitted infections excluding HIV and hepatitis	-65.05
rs2475052	6	88406394	AKIRIN2	intronic	RANTES_Uninfected	G	A	0.0041	Candidiasis	-0.3
rs16862743	2	175450441	WIPF1	intronic	Uninfected_cell_death_3_5hr	A	G	0.0041	Mycoses	1.43
rs78817969	2	175475862	WIPF1	intronic	Uninfected_cell_death_3_5hr	C	T	0.0041	Mycoses	1.42
rs6807377	3	8935567	RAD18	intronic	TNFa_Uninfected	T	C	0.0041	Streptococcus infection	-0.21
rs72882780	2	47609913	EPCAM	intronic	S_typhimurium_Intracellular_Survival_GFP_24hr_3_5hr	C	G	0.0041	Tuberculosis	-0.14
rs111974072	2	47609659	EPCAM	intronic	S_typhimurium_Intracellular_Survival_GFP_24hr_3_5hr	C	A	0.0041	Tuberculosis	-0.14
rs72882770	2	47600660	EPCAM	exonic	S_typhimurium_Intracellular_Survival_GFP_24hr_3_5hr	A	G	0.0041	Tuberculosis	-0.14
rs111520510	2	47600226	EPCAM	intronic	S_typhimurium_Intracellular_Survival_GFP_24hr_3_5hr	C	G	0.0041	Tuberculosis	-0.14
rs12428869	13	21059172	CRYL1	intronic	S_typhimurium_IL10_cell_uninfected_sub_fg_ml_cell	G	T	0.004103	Sexually transmitted infections excluding HIV and hepatitis	-9.63
rs75959691	11	44314977	ALX4	intronic	VEGF_Uninfected	A	T	0.004104	Gram positive septicemia	-0.25
rs80080270	11	2161488	IGF2	exonic	Toxo_48hr_released_toxo_concentration	G	C	0.004104	Infection with drug-resistant organism	53880
rs55711867	11	111154714	C11orf53	intronic	Chlamydia_Replication_Permisiveness_high_GFP_46hr_total_GFP_27hr	G	T	0.004104	Infection with drug-resistant organism	0.07
rs76820831	11	111152514	C11orf53	intronic	Chlamydia_Replication_Permisiveness_high_GFP_46hr_total_GFP_27hr	G	A	0.004104	Infection with drug-resistant organism	0.07
rs114351601	4	113986705	ANK2	intronic	IL8_Chlamydia	G	T	0.004104	Viral hepatitis B	-0.77
rs77882390	4	113983377	ANK2	intronic	IL8_Chlamydia	A	G	0.004104	Viral hepatitis B	-0.77
rs149022720	4	113918061	ANK2	intronic	RANTES_Uninfected	T	C	0.004104	Viral hepatitis B	-0.68
rs4834312	4	114012550	ANK2	intronic	IL4_Uninfected	T	C	0.004104	Viral hepatitis B	-0.28
rs78909153	6	139584648	TXLNB	intronic	IFNG_Uninfected	G	A	0.004104	Viral warts and human papilloma virus	-0.45
rs115000967	2	10860979	ATP6V1C2	upstream	Toxo_48hr_released_toxo_concentration	C	T	0.004105	Staphalococcus infection	61070
rs115723674	2	10860793	ATP6V1C2	upstream	Toxo_48hr_released_toxo_concentration	G	C	0.004105	Staphalococcus infection	61070
rs11685041	2	10875548	ATP6V1C2	intronic	Uninfected_IP_10_pg_ml	G	A	0.004105	Staphalococcus infection	-0.32
rs11679916	2	10875224	ATP6V1C2	intronic	Uninfected_IP_10_pg_ml	A	C	0.004105	Staphalococcus infection	-0.32
rs66582569	15	101017794	CERS3	intronic	Chlamydia_27hr_GFP	T	C	0.004107	Infection with drug-resistant organism	-0.69
rs35530544	4	114288907	ANK2	exonic	sifA_Replication_24_3_5hr_median_GFP	C	A	0.004108	Viral hepatitis B	0.13
rs112822744	4	114281263	ANK2	intronic	sifA_Replication_24_3_5hr_median_GFP	A	G	0.004108	Viral hepatitis B	0.13
rs75133197	4	114289681	ANK2	intronic	sifA_Replication_24_3_5hr_median_GFP	T	C	0.004108	Viral hepatitis B	0.13
rs76681830	4	114289798	ANK2	intronic	sifA_Replication_24_3_5hr_median_GFP	A	C	0.004108	Viral hepatitis B	0.13
rs185579226	4	114291711	ANK2	intronic	sifA_Replication_24_3_5hr_median_GFP	C	T	0.004108	Viral hepatitis B	0.13
rs111270706	4	114289164	ANK2	intronic	sifA_Replication_24_3_5hr_median_GFP	A	G	0.004108	Viral hepatitis B	0.13
rs116128929	4	114289665	ANK2	intronic	sifA_Replication_24_3_5hr_median_GFP	T	A	0.004108	Viral hepatitis B	0.13
rs141512170	4	114291857	ANK2	intronic	sifA_Replication_24_3_5hr_median_GFP	A	T	0.004108	Viral hepatitis B	0.13
rs34557865	1	151197951	PIP5K1A	intronic	Toxo_5hr_cell_death_BG_sub	CT	C	0.004109	Bacterial pneumonia	0.73
rs2033314	2	175491116	WIPF1	intronic	Toxo_5hr_median	C	T	0.004109	Mycoses	48.31
rs149152813	12	95928691	USP44	intronic	IL6_Chlamydia	G	A	0.004113	Tuberculosis	-1.4
rs6832446	4	114011905	ANK2	intronic	IL12P70_Uninfected	T	C	0.004113	Viral hepatitis B	-0.58
rs144777107	4	113800070	ANK2	intronic	IL6_Uninfected	C	T	0.004113	Viral hepatitis B	0.41
rs74731565	4	113803025	ANK2	intronic	IL6_Uninfected	A	G	0.004113	Viral hepatitis B	0.41
rs7683146	4	114013608	ANK2	intronic	IL4_Uninfected	A	C	0.004113	Viral hepatitis B	-0.28
rs9315602	13	21038904	CRYL1	intronic	Chlamydia_46hr_highGFP	G	A	0.004115	Sexually transmitted infections excluding HIV and hepatitis	0.26
rs60083309	13	20990069	CRYL1	intronic	S_typhimurium_IP_10_pg_ml	T	C	0.004115	Sexually transmitted infections excluding HIV and hepatitis	-0.39
rs145430299	7	75201240	HIP1	intronic	Uninfected_cell_death_3_5hr	G	T	0.004117	Infection with drug-resistant organism	-1.77
rs58806515	4	113762565	ANK2	intronic	PDGF_AB_BB_Chlamydia	A	G	0.004117	Viral hepatitis B	0.38
rs34556792	4	114063753	ANK2	intronic	IP10_Chlamydia	A	G	0.004117	Viral hepatitis B	0.51
rs6819998	4	114010341	ANK2	intronic	FGF2_Uninfected	G	A	0.004122	Viral hepatitis B	-0.27
rs181091321	3	56687015	FAM208A	intronic	IL6_Chlamydia	G	A	0.004126	Escherichia Coli	1.87
rs57600516	2	120724898	PTPN4	intronic	IL13_Chlamydia	G	A	0.004126	Mycoses	-0.51
rs73841959	4	114255597	ANK2	intronic	Uninfected_IP_10_pg_ml	T	C	0.004126	Viral hepatitis B	-0.63
rs556162759	17	66590406	FAM20A	intronic	IL10_Uninfected	G	A	0.004127	Influenza	1.42
rs186401540	17	66590403	FAM20A	intronic	IL10_Uninfected	A	G	0.004127	Influenza	1.42
rs61742639	14	75329818	PROX2	exonic	S_typhimurium_IL10_cell_uninfected_sub_fg_ml_cell	C	T	0.004127	Tuberculosis	22.15
rs76744974	18	54302938	TXNL1	intronic	Staph_toxin_cell_death_BG_subtracted	G	C	0.004128	Sexually transmitted infections excluding HIV and hepatitis	-3.17
rs11928653	3	119483752	MAATS1	intronic	IL8_Uninfected	A	G	0.004131	Dermatophytosis and dermatomycosis	-0.75
rs116031970	22	29457274	C22orf31	intronic	FGF2_Candida	G	C	0.004131	Gram positive septicemia	2.13
rs79907951	8	25278498	GNRH1	intronic	IP10_Uninfected	A	G	0.004131	Herpes simplex	-0.63
rs147981806	7	75318440	HIP1	intronic	IFNG_Uninfected	G	A	0.004131	Infection with drug-resistant organism	-0.38
rs115665938	10	12235872	NUDT5	intronic	X3_day_viability	T	C	0.004131	Other infectious and parasitic diseases	-0.71
rs1982764	4	114112238	ANK2	intronic	S_typhimurium_IL10_cell_uninfected_sub_fg_ml_cell	G	A	0.004131	Viral hepatitis B	-6.94
rs6570326	6	139606173	TXLNB	intronic	Toxo_5hr_median	A	G	0.004131	Viral warts and human papilloma virus	-37.51
rs2314232	13	21087335	CRYL1	intronic	IL10_Chlamydia	T	C	0.004132	Sexually transmitted infections excluding HIV and hepatitis	0.38
rs76631260	4	114301507	ANK2	intronic	S_typhimurium_IL10_pg_ml	A	G	0.004135	Viral hepatitis B	-0.29
rs313937	4	113967603	ANK2	intronic	S_typhi_Intracellular_Survival_24hr_3_5hr_GFP	C	T	0.004135	Viral hepatitis B	0.02
rs56888815	4	114301432	ANK2	intronic	S_typhimurium_IL10_pg_ml	T	C	0.004135	Viral hepatitis B	-0.29
rs673997	3	8933583	RAD18	intronic	PDGF_AB_BB_Uninfected	T	C	0.00414	Streptococcus infection	0.38
rs45618333	3	8981917	RAD18	intronic	S_typhimurium_Intracellular_Survival_GFP_24hr_3_5hr	G	A	0.00414	Streptococcus infection	0.05
rs56098215	4	114247056	ANK2	intronic	S_typhimurium_Intracellular_Survival_GFP_24hr_3_5hr	A	G	0.00414	Viral hepatitis B	-0.05
rs12695923	3	148457910	AGTR1	intronic	S_typhi_3_5hr_GFP	T	C	0.00414	Viral infection	-0.35
rs113146814	4	114002938	ANK2	intronic	IFNA2_Uninfected	T	C	0.004144	Viral hepatitis B	-0.64
rs78167158	4	113914275	ANK2	intronic	IFNA2_Uninfected	C	T	0.004144	Viral hepatitis B	0.44
rs56284497	1	51808467	TTC39A	intronic	Chlamydia_27hr_cell_death_BG_subtracted	C	T	0.004148	Protozoan infection	1.5
rs57519873	1	51811185	TTC39A	upstream	Chlamydia_27hr_cell_death_BG_subtracted	C	T	0.004148	Protozoan infection	1.5
rs6673415	1	51809479	TTC39A	intronic	Chlamydia_27hr_cell_death_BG_subtracted	A	G	0.004148	Protozoan infection	1.5
rs2654572	15	101020039	CERS3	intronic	IL12P70_Uninfected	T	C	0.004149	Infection with drug-resistant organism	0.82
rs35582177	13	21000420	CRYL1	intronic	sifA_cell_death_BG_subtracted	TAA	T	0.004149	Sexually transmitted infections excluding HIV and hepatitis	-1.34
rs116556833	15	34195400	AVEN	intronic	IL8_Chlamydia	G	C	0.004153	Bacterial pneumonia	0.62
rs540999771	15	34222541	AVEN	intronic	VEGF_Uninfected	AC	A	0.004153	Bacterial pneumonia	0.95
rs78007447	11	44284503	ALX4	UTR3	Toxo_replication_30_5hr_median_GFP	T	C	0.004153	Gram positive septicemia	0.66
rs12859442	13	21017682	CRYL1	intronic	S_typhimurium_3_5hr_GFP	C	T	0.004157	Sexually transmitted infections excluding HIV and hepatitis	0.36
rs35054204	18	54306169	TXNL1	upstream	S_typhi_Replication_24_3_5hr_median_GFP	CAGT	C	0.004157	Sexually transmitted infections excluding HIV and hepatitis	-0.08
rs483405	18	54304178	TXNL1	intronic	S_typhi_Replication_24_3_5hr_median_GFP	C	A	0.004157	Sexually transmitted infections excluding HIV and hepatitis	-0.08
rs73840979	4	113913939	ANK2	intronic	IFNA2_Uninfected	A	G	0.004158	Viral hepatitis B	0.33
rs17045555	4	114014365	ANK2	intronic	IL4_Uninfected	A	G	0.004158	Viral hepatitis B	-0.38
rs72673439	4	114074170	ANK2	intronic	IL13_Chlamydia	T	G	0.004158	Viral hepatitis B	1.68
rs545229860	2	27498734	DNAJC5G	intronic	PDGF_AB_BB_Chlamydia	ACCCCCG	A	0.004161	Human immunodeficiency virus	-0.29
rs113681104	2	120626201	PTPN4	intronic	VEGF_Uninfected	C	T	0.004161	Mycoses	-0.36
rs10190937	2	10881368	ATP6V1C2	intronic	IL10_Chlamydia	G	A	0.004161	Staphalococcus infection	-1.14
rs62251234	3	56709290	FAM208A	intronic	Chlamydia_Intercellular_Spread_70hr_27hr_GFP	C	T	0.004162	Escherichia Coli	0.3
rs45515196	3	8987045	RAD18	intronic	S_typhi_cell_death_BG_subtracted	G	A	0.004162	Streptococcus infection	2.08
rs9992123	4	113878377	ANK2	intronic	S_typhi_Replication_24_3_5hr_median_GFP	C	G	0.004162	Viral hepatitis B	0.09
rs143499440	4	114033569	ANK2	intronic	IP10_Chlamydia	G	A	0.004162	Viral hepatitis B	1.2
rs547104732	2	86360172	PTCD3	intronic	IL4_Chlamydia	G	C	0.004166	Other CNS infections and poliomyelitis	0.65
rs76744974	18	54302938	TXNL1	intronic	IFNG_Chlamydia	G	C	0.00417	Sexually transmitted infections excluding HIV and hepatitis	0.56
rs148861707	6	88390175	AKIRIN2	intronic	FGF2_Mucor	G	A	0.004171	Candidiasis	3.65
rs28524727	4	113776247	ANK2	intronic	IFNA2_Uninfected	G	A	0.004171	Viral hepatitis B	-0.52
rs12440385	15	101010934	CERS3	intronic	S_typhi_3_5hr_median_GFP	C	G	0.004174	Infection with drug-resistant organism	-33.76
rs12592478	15	101009381	CERS3	intronic	S_typhi_3_5hr_median_GFP	G	A	0.004174	Infection with drug-resistant organism	-33.76
rs2302456	17	1374503	MYO1C	intronic	S_typhimurium_IL10_pg_ml	C	T	0.004174	Other infectious and parasitic diseases	-0.53
rs140775094	17	1369727	MYO1C	intronic	Uninfected_IL10_pg_ml	C	T	0.004174	Other infectious and parasitic diseases	-0.56
rs112415064	13	21089672	CRYL1	intronic	IP10_Chlamydia	G	A	0.004174	Sexually transmitted infections excluding HIV and hepatitis	-1.17
rs6688131	1	20621352	VWA5B1	intronic	PDGF_AB_BB_Uninfected	G	A	0.004175	Intestinal infection	-0.36
rs77752022	3	119446505	MAATS1	intronic	IL10_Chlamydia	G	A	0.004176	Dermatophytosis and dermatomycosis	-0.57
rs592670	4	114013286	ANK2	intronic	TNFa_Chlamydia	G	A	0.004176	Viral hepatitis B	-0.25
rs58923688	4	114107269	ANK2	intronic	S_typhimurium_3_5hr_median_GFP	C	T	0.004176	Viral hepatitis B	64.28
rs6961269	7	10979918	NDUFA4	upstream	Uninfected_IP_10_pg_ml	C	A	0.00418	Intestinal infection	-0.53
rs148200378	4	113792472	ANK2	intronic	IL1RA_Uninfected	G	C	0.00418	Viral hepatitis B	0.44
rs138110881	4	113792603	ANK2	intronic	IL1RA_Uninfected	A	G	0.00418	Viral hepatitis B	0.44
rs115893745	4	113789032	ANK2	intronic	IL1RA_Uninfected	T	G	0.00418	Viral hepatitis B	0.44
rs141375158	4	113791472	ANK2	intronic	IL1RA_Uninfected	A	T	0.00418	Viral hepatitis B	0.44
rs375509059	5	131960939	RAD50	intronic	Toxo_48hr_released_toxo_concentration	C	T	0.004185	Gram negative septicemia	88370
rs77583732	4	113856415	ANK2	intronic	IL12P70_Chlamydia	T	G	0.004185	Viral hepatitis B	1.79
rs2587805	15	101000381	CERS3	intronic	Staph_toxin_cell_death_BG_subtracted	C	A	0.004187	Infection with drug-resistant organism	2.95
rs11580208	1	20667005	VWA5B1	intronic	Uninfected_MDC_pg_ml	A	G	0.004188	Intestinal infection	0.26
rs17445207	4	114123157	ANK2	intronic	MDC_Uninfected	T	C	0.00419	Viral hepatitis B	0.77
rs45502093	4	114120284	ANK2	intronic	MDC_Uninfected	C	T	0.00419	Viral hepatitis B	0.77
rs76411141	3	148446800	AGTR1	intronic	Toxo_spread_30hr_5hr_GFP	CAAG	C	0.00419	Viral infection	0.31
rs78071314	11	44286858	ALX4	intronic	IFNG_Chlamydia	T	C	0.004191	Gram positive septicemia	1.15
rs73441774	13	20989321	CRYL1	intronic	S_typhimurium_IP_10_pg_ml	A	G	0.004191	Sexually transmitted infections excluding HIV and hepatitis	-0.39
rs113984940	19	52393973	ZNF649	exonic	IL13_Uninfected	G	A	0.004192	Viral hepatitis C	-1.9
rs75078735	7	75291288	HIP1	intronic	IP10_Uninfected	C	T	0.004194	Infection with drug-resistant organism	1.53
rs642055	4	113993485	ANK2	intronic	IP10_Chlamydia	T	A	0.004194	Viral hepatitis B	0.97
rs313965	4	113995704	ANK2	intronic	IP10_Chlamydia	A	G	0.004194	Viral hepatitis B	0.97
rs639486	4	113992947	ANK2	intronic	IP10_Chlamydia	A	G	0.004194	Viral hepatitis B	0.97
rs11634711	15	101053455	CERS3	intronic	Chlamydia_Intercellular_Spread_70hr_27hr_GFP	G	A	0.004195	Infection with drug-resistant organism	0.18
rs73534900	19	4337481	STAP2	intronic	Uninfected_MDC_pg_ml	A	G	0.004196	Viral warts and human papilloma virus	0.2
rs12722582	10	6064562	IL2RA	intronic	IL6_Chlamydia	G	A	0.004199	Gram positive septicemia	1.26
rs9423302	10	124753060	IKZF5	UTR3	IL10_Chlamydia	G	A	0.004199	Sepsis	-0.5
rs9423304	10	124762730	IKZF5	intronic	IL10_Chlamydia	A	G	0.004199	Sepsis	-0.5
rs341770	3	8979779	RAD18	intronic	Chlamydia_70hr_GFP	G	T	0.004199	Streptococcus infection	-1.98
rs147349949	4	113894678	ANK2	intronic	sifA_3_5hr_GFP	T	C	0.004199	Viral hepatitis B	-1.66
rs113000936	4	114239524	ANK2	intronic	sifA_Replication_24_3_5hr_median_GFP	A	T	0.004199	Viral hepatitis B	0.13
rs59053280	2	86338400	PTCD3	intronic	IL8_Chlamydia	G	A	0.004201	Other CNS infections and poliomyelitis	-0.7
rs76096409	2	86368370	PTCD3	UTR3	IL8_Chlamydia	C	T	0.004201	Other CNS infections and poliomyelitis	-0.7
rs116970226	2	86338867	PTCD3	intronic	IL8_Chlamydia	T	C	0.004201	Other CNS infections and poliomyelitis	-0.7
rs77630851	2	86348228	PTCD3	intronic	IL8_Chlamydia	C	T	0.004201	Other CNS infections and poliomyelitis	-0.7
rs76870573	2	86336215	PTCD3	intronic	IL8_Chlamydia	T	C	0.004201	Other CNS infections and poliomyelitis	-0.7
rs569414412	10	71012729	HKDC1	intronic	MIP1B_Chlamydia	CGT	C	0.004203	Influenza	-0.24
rs74675050	12	95941405	USP44	intronic	VEGF_Chlamydia	C	A	0.004203	Tuberculosis	-0.47
rs640369	4	113993139	ANK2	intronic	RANTES_Chlamydia	G	A	0.004203	Viral hepatitis B	-0.25
rs148715056	19	41133643	LTBP4	exonic	S_typhi_3_5hr_GFP	C	T	0.004204	Sexually transmitted infections excluding HIV and hepatitis	-1.05
rs345423	19	45767870	MARK4	intronic	PDGF_AB_BB_Chlamydia	G	T	0.004205	CSF shunt failure	-0.9
rs75079525	1	155978459	SSR2	downstream	S_typhimurium_IL10_pg_ml	C	T	0.004207	Helminthiasis	-0.59
rs1167833	7	75167934	HIP1	intronic	S_typhi_Replication_24_3_5hr_median_GFP	A	G	0.004207	Infection with drug-resistant organism	0.07
rs2952308	17	66579189	FAM20A	intronic	S_typhimurium_IP_10_pg_ml	C	T	0.004208	Influenza	0.35
rs73447927	13	21093149	CRYL1	intronic	Chlamydia_70hr_cell_death_BG_sub	T	C	0.004212	Sexually transmitted infections excluding HIV and hepatitis	-0.96
rs6737550	2	47609088	EPCAM	intronic	IL8_Uninfected	T	G	0.004215	Tuberculosis	0.39
rs7584148	2	47612113	EPCAM	intronic	IL8_Uninfected	C	T	0.004215	Tuberculosis	0.39
rs111783219	5	131912558	RAD50	intronic	S_typhimurium_Intracellular_Survival_GFP_24hr_3_5hr	CTGTT	C	0.004216	Gram negative septicemia	0.05
rs341777	3	8951777	RAD18	intronic	Chlamydia_70hr_GFP	G	T	0.004216	Streptococcus infection	-1.89
rs547904	3	8947601	RAD18	intronic	Chlamydia_70hr_GFP	G	A	0.004216	Streptococcus infection	-1.89
rs341774	3	8952614	RAD18	intronic	Chlamydia_70hr_GFP	G	A	0.004216	Streptococcus infection	-1.89
rs341776	3	8952007	RAD18	intronic	Chlamydia_70hr_GFP	G	A	0.004216	Streptococcus infection	-1.89
rs341775	3	8952079	RAD18	intronic	Chlamydia_70hr_GFP	G	T	0.004216	Streptococcus infection	-1.89
rs35165886	3	8949472	RAD18	intronic	Chlamydia_70hr_GFP	TA	T	0.004216	Streptococcus infection	-1.89
rs589301	3	8956146	RAD18	intronic	Chlamydia_70hr_GFP	C	T	0.004216	Streptococcus infection	-1.89
rs615780	3	8948221	RAD18	intronic	Chlamydia_70hr_GFP	C	T	0.004216	Streptococcus infection	-1.89
rs17045534	4	114010031	ANK2	intronic	IFNA2_Uninfected	T	A	0.004216	Viral hepatitis B	-0.37
rs76065429	4	114009890	ANK2	intronic	IFNA2_Uninfected	G	T	0.004216	Viral hepatitis B	-0.37
rs72761207	15	101076784	CERS3	intronic	PDGF_AB_BB_Uninfected	C	A	0.004217	Infection with drug-resistant organism	-0.63
rs149265058	1	20661627	VWA5B1	intronic	IL13_Uninfected	C	A	0.004224	Intestinal infection	-1.8
rs139220086	1	20656718	VWA5B1	exonic	IL13_Uninfected	G	A	0.004224	Intestinal infection	-1.8
rs140923593	1	20655092	VWA5B1	intronic	IL13_Uninfected	A	T	0.004224	Intestinal infection	-1.8
rs79365999	1	20630918	VWA5B1	intronic	IL13_Uninfected	C	T	0.004224	Intestinal infection	-1.8
rs187360801	10	12235970	NUDT5	intronic	S_typhimurium_MDC_pg_ml	G	A	0.004224	Other infectious and parasitic diseases	0.53
rs147741789	9	33280070	CHMP5	intronic	Chlamydia_27hr_GFP	A	T	0.004225	Herpes simplex	1.06
rs9579882	13	21095814	CRYL1	intronic	IL6_Chlamydia	A	T	0.004225	Sexually transmitted infections excluding HIV and hepatitis	-1.05
rs6957218	7	75218679	HIP1	intronic	Uninfected_cell_death_3_5hr	G	A	0.004228	Infection with drug-resistant organism	-1.02
rs6466747	7	75218422	HIP1	intronic	Uninfected_cell_death_3_5hr	C	T	0.004228	Infection with drug-resistant organism	-1.02
rs237241	7	75210046	HIP1	intronic	Staph_toxin_cell_death_BG_subtracted	C	A	0.004228	Infection with drug-resistant organism	3.21
rs17309137	9	108348138	FKTN	intronic	S_typhimurium_IL10_pg_ml	G	A	0.00423	Infectious mononucleosis	0.29
rs371422918	13	21040171	CRYL1	intronic	IFNA2_Chlamydia	C	T	0.00423	Sexually transmitted infections excluding HIV and hepatitis	0.79
rs150094834	13	21036802	CRYL1	intronic	IFNA2_Chlamydia	G	A	0.00423	Sexually transmitted infections excluding HIV and hepatitis	0.79
rs61747287	14	75330205	PROX2	exonic	S_typhimurium_IL10_pg_ml	C	T	0.00423	Tuberculosis	-0.59
rs7151872	14	75331450	PROX2	upstream	S_typhimurium_IL10_pg_ml	C	T	0.00423	Tuberculosis	-0.59
rs201596890	7	75228090	HIP1	intronic	IL13_Uninfected	ACCTGTAGTC	A	0.004233	Infection with drug-resistant organism	0.81
rs10005957	4	114258996	ANK2	intronic	IL13_Chlamydia	C	T	0.004233	Viral hepatitis B	0.48
rs934783	15	41077329	DNAJC17	intronic	TNFb_Chlamydia	A	G	0.004234	Herpes simplex	0.39
rs111532225	17	1388973	MYO1C	intronic	S_typhimurium_IL10_cell_uninfected_sub_fg_ml_cell	C	T	0.004234	Other infectious and parasitic diseases	9.02
rs144828230	13	21078485	CRYL1	intronic	IL4_Chlamydia	T	C	0.004234	Sexually transmitted infections excluding HIV and hepatitis	0.63
rs115665938	10	12235872	NUDT5	intronic	VEGF_Uninfected	T	C	0.004237	Other infectious and parasitic diseases	0.31
rs141077039	7	72722126	NSUN5	intronic	IL8_Uninfected	G	A	0.004242	Tuberculosis	0.61
rs57112248	17	66558048	FAM20A	intronic	PDGF_AB_BB_Chlamydia	C	T	0.004243	Influenza	0.3
rs731047	1	20670792	VWA5B1	intronic	Chlamydia_27hr_GFP	G	A	0.004243	Intestinal infection	-0.79
rs4655194	1	20649814	VWA5B1	intronic	Uninfected_MDC_pg_ml	C	T	0.004243	Intestinal infection	0.26
rs57316451	1	51802390	TTC39A	intronic	IL13_Uninfected	CA	C	0.004243	Protozoan infection	0.61
rs150289859	15	101050485	CERS3	intronic	sifA_3_5hr_GFP	AAG	A	0.004244	Infection with drug-resistant organism	0.66
rs59616498	4	113857202	ANK2	intronic	IL6_Uninfected	T	C	0.004245	Viral hepatitis B	0.28
rs72892444	4	113840945	ANK2	intronic	IL6_Uninfected	G	A	0.004245	Viral hepatitis B	0.28
rs11938291	4	113824378	ANK2	intronic	IL6_Uninfected	G	T	0.004245	Viral hepatitis B	0.28
rs6502045	17	79972424	ASPSCR1	intronic	Chlamydia_27hr_GFP	C	T	0.004247	Influenza	0.42
rs2069452	7	150753427	CDK5	intronic	MIP1B_Uninfected	T	C	0.00425	Gram positive septicemia	-0.25
rs79661382	9	108368762	FKTN	intronic	Uninfected_cell_death_3_5hr	T	C	0.004252	Infectious mononucleosis	-0.91
rs150461599	9	108330247	FKTN	intronic	Uninfected_cell_death_3_5hr	G	A	0.004252	Infectious mononucleosis	-0.91
rs116702766	9	108331431	FKTN	intronic	Uninfected_cell_death_3_5hr	C	G	0.004252	Infectious mononucleosis	-0.91
rs75053912	9	108381763	FKTN	intronic	Uninfected_cell_death_3_5hr	G	T	0.004252	Infectious mononucleosis	-0.91
rs78851548	9	108334252	FKTN	intronic	Uninfected_cell_death_3_5hr	G	A	0.004252	Infectious mononucleosis	-0.91
rs114441895	9	108335831	FKTN	intronic	Uninfected_cell_death_3_5hr	T	C	0.004252	Infectious mononucleosis	-0.91
rs146850891	9	108342546	FKTN	intronic	Uninfected_cell_death_3_5hr	C	T	0.004252	Infectious mononucleosis	-0.91
rs80315886	9	108327485	FKTN	intronic	Uninfected_cell_death_3_5hr	C	G	0.004252	Infectious mononucleosis	-0.91
rs77713160	9	108320866	FKTN	intronic	Uninfected_cell_death_3_5hr	T	G	0.004252	Infectious mononucleosis	-0.91
rs75254455	9	108319635	FKTN	upstream	Uninfected_cell_death_3_5hr	A	T	0.004252	Infectious mononucleosis	-0.91
rs80316703	9	108366235	FKTN	intronic	Uninfected_cell_death_3_5hr	T	C	0.004252	Infectious mononucleosis	-0.91
rs76593576	9	108319444	FKTN	upstream	Uninfected_cell_death_3_5hr	G	A	0.004252	Infectious mononucleosis	-0.91
rs79498354	9	108376761	FKTN	intronic	Uninfected_cell_death_3_5hr	T	C	0.004252	Infectious mononucleosis	-0.91
rs75151184	9	108373038	FKTN	intronic	Uninfected_cell_death_3_5hr	T	C	0.004252	Infectious mononucleosis	-0.91
rs116391378	9	108374522	FKTN	intronic	Uninfected_cell_death_3_5hr	A	T	0.004252	Infectious mononucleosis	-0.91
rs79916506	9	108357706	FKTN	intronic	Uninfected_cell_death_3_5hr	G	C	0.004252	Infectious mononucleosis	-0.91
rs72673439	4	114074170	ANK2	intronic	S_typhi_3_5hr_median_GFP	T	G	0.004254	Viral hepatitis B	58.04
rs5770941	22	51048781	MAPK8IP2	intronic	sifA_cell_death_BG_subtracted	G	T	0.004256	Streptococcus infection	1.35
rs201671384	4	114140844	ANK2	intronic	S_typhi_Replication_24_3_5hr_median_GFP	AGAT	A	0.004258	Viral hepatitis B	-0.3
rs150391673	10	6077622	IL2RA	intronic	IFNG_Uninfected	C	T	0.004259	Gram positive septicemia	0.8
rs11247217	15	101072840	CERS3	intronic	IL13_Uninfected	T	G	0.004261	Infection with drug-resistant organism	-0.42
rs2587806	15	101005327	CERS3	intronic	Uninfected_IL10_pg_ml	C	T	0.004261	Infection with drug-resistant organism	0.29
rs79411522	2	47609132	EPCAM	intronic	IFNG_Uninfected	C	T	0.004261	Tuberculosis	-0.55
rs72914550	2	175496630	WIPF1	intronic	S_typhi_3_5hr_median_GFP	C	T	0.004262	Mycoses	61.59
rs72694115	1	51805035	TTC39A	intronic	IL10_Uninfected	G	A	0.004262	Protozoan infection	-0.65
rs7116335	11	44283238	ALX4	UTR3	FGF2_Uninfected	G	A	0.004263	Gram positive septicemia	0.29
rs12572054	10	6069853	IL2RA	intronic	IL4_Chlamydia	T	C	0.004263	Gram positive septicemia	-0.54
rs17591834	4	114229031	ANK2	intronic	IP10_Uninfected	C	T	0.004263	Viral hepatitis B	1.61
rs9911485	17	66583157	FAM20A	intronic	sifA_3_5hr_GFP	G	A	0.004265	Influenza	0.4
rs12297834	12	27149906	TM7SF3	intronic	sifA_cell_death_BG_subtracted	A	G	0.004267	Gram negative septicemia	-2.81
rs72675205	4	114162670	ANK2	intronic	S_typhimurium_Intracellular_Replication_24_3_5hr_median_GFP	A	G	0.004267	Viral hepatitis B	0.79
rs6820742	4	113915647	ANK2	intronic	FGF2_Uninfected	A	G	0.004267	Viral hepatitis B	-0.43
rs181766223	2	175472023	WIPF1	intronic	Uninfected_IP_10_pg_ml	C	T	0.004271	Mycoses	0.6
rs77790234	10	124759594	IKZF5	intronic	TNFa_Chlamydia	T	A	0.004271	Sepsis	-0.51
rs73019795	3	8950148	RAD18	intronic	IFNG_Uninfected	T	C	0.004271	Streptococcus infection	-0.41
rs149591359	13	21084624	CRYL1	intronic	Staph_toxin_cell_death_BG_subtracted	G	A	0.004273	Sexually transmitted infections excluding HIV and hepatitis	-6.24
rs555932427	9	108343975	FKTN	intronic	Chlamydia_46hr_highGFP	T	C	0.004274	Infectious mononucleosis	0.35
rs570776943	17	1370971	MYO1C	intronic	S_typhimurium_3_5hr_median_GFP	A	G	0.004274	Other infectious and parasitic diseases	-54.46
rs116150593	3	56713724	FAM208A	intronic	IFNA2_Uninfected	T	A	0.004276	Escherichia Coli	0.96
rs116441500	3	56709572	FAM208A	intronic	IFNA2_Uninfected	C	T	0.004276	Escherichia Coli	0.96
rs115495926	3	56710674	FAM208A	intronic	IFNA2_Uninfected	C	T	0.004276	Escherichia Coli	0.96
rs141922921	3	56690546	FAM208A	intronic	IFNA2_Uninfected	G	C	0.004276	Escherichia Coli	0.96
rs73259628	5	131901902	RAD50	intronic	sifA_3_5hr_median_GFP	A	G	0.004276	Gram negative septicemia	30.97
rs73257758	5	131893984	RAD50	intronic	sifA_3_5hr_median_GFP	T	A	0.004276	Gram negative septicemia	30.97
rs60006311	5	131921455	RAD50	intronic	sifA_3_5hr_median_GFP	C	T	0.004276	Gram negative septicemia	30.97
rs57038898	5	131913078	RAD50	intronic	sifA_3_5hr_median_GFP	A	G	0.004276	Gram negative septicemia	30.97
rs73259668	5	131929919	RAD50	intronic	sifA_3_5hr_median_GFP	A	G	0.004276	Gram negative septicemia	30.97
rs73259649	5	131919146	RAD50	intronic	sifA_3_5hr_median_GFP	G	C	0.004276	Gram negative septicemia	30.97
rs58816057	5	131935409	RAD50	intronic	sifA_3_5hr_median_GFP	C	T	0.004276	Gram negative septicemia	30.97
rs73257757	5	131893381	RAD50	intronic	sifA_3_5hr_median_GFP	C	A	0.004276	Gram negative septicemia	30.97
rs73259665	5	131928560	RAD50	intronic	sifA_3_5hr_median_GFP	C	G	0.004276	Gram negative septicemia	30.97
rs114451421	5	131922880	RAD50	intronic	sifA_3_5hr_median_GFP	T	C	0.004276	Gram negative septicemia	30.97
rs29393	4	114197506	ANK2	intronic	S_typhimurium_IL10_cell_uninfected_sub_fg_ml_cell	A	G	0.004276	Viral hepatitis B	8.4
rs115844198	4	113941133	ANK2	intronic	Toxo_5hr_gfp	A	T	0.004276	Viral hepatitis B	4.24
rs114163103	4	113935889	ANK2	intronic	Toxo_5hr_gfp	G	A	0.004276	Viral hepatitis B	3.79
rs187946575	4	113860540	ANK2	intronic	IL4_Uninfected	G	A	0.004276	Viral hepatitis B	1.06
rs115222477	4	113933287	ANK2	intronic	Toxo_5hr_gfp	T	C	0.004276	Viral hepatitis B	3.79
rs114845191	7	75175525	HIP1	intronic	FGF2_Candida	T	C	0.004277	Infection with drug-resistant organism	-1.3
rs12002748	9	108374216	FKTN	intronic	IL8_Chlamydia	C	T	0.004278	Infectious mononucleosis	-0.37
rs76731461	1	51779606	TTC39A	intronic	IL13_Chlamydia	A	G	0.004279	Protozoan infection	-1.39
rs62477560	7	75307913	HIP1	intronic	Chlamydia_27hr_medianGFP	C	T	0.00428	Infection with drug-resistant organism	-56.44
rs77308598	4	114082776	ANK2	intronic	Uninfected_cell_death_3_5hr	A	G	0.00428	Viral hepatitis B	0.88
rs2279892	4	113991140	ANK2	intronic	X3_day_viability	G	A	0.004284	Viral hepatitis B	-0.6
rs6930482	6	139600626	TXLNB	intronic	S_typhi_3_5hr_median_GFP	A	T	0.004284	Viral warts and human papilloma virus	32.69
rs11689184	2	120695464	PTPN4	intronic	IL13_Chlamydia	C	T	0.004285	Mycoses	-0.42
rs10201214	2	120649009	PTPN4	intronic	IL13_Chlamydia	G	A	0.004285	Mycoses	-0.42
rs10185037	2	120642182	PTPN4	intronic	IL13_Chlamydia	A	G	0.004285	Mycoses	-0.42
rs13414116	2	120659035	PTPN4	intronic	IL13_Chlamydia	C	T	0.004285	Mycoses	-0.42
rs28728444	2	120606953	PTPN4	intronic	IL13_Chlamydia	C	T	0.004285	Mycoses	-0.42
rs9308777	2	120692101	PTPN4	intronic	IL13_Chlamydia	G	A	0.004285	Mycoses	-0.42
rs111742630	2	175438985	WIPF1	intronic	TNFa_Uninfected	A	C	0.004285	Mycoses	0.43
rs17049912	2	120643017	PTPN4	intronic	IL13_Chlamydia	T	C	0.004285	Mycoses	-0.42
rs949529	2	120617545	PTPN4	intronic	IL13_Chlamydia	C	A	0.004285	Mycoses	-0.42
rs57329174	17	66572648	FAM20A	intronic	TNFa_Uninfected	C	T	0.004287	Influenza	0.27
rs151182040	2	220088749	ATG9A	intronic	TNFb_Chlamydia	T	C	0.004289	Other CNS infections and poliomyelitis	-0.6
rs10044781	5	176033663	GPRIN1	intronic	IL1RA_Uninfected	A	G	0.004289	Tuberculosis	0.28
rs149536931	9	108335500	FKTN	intronic	IFNG_Uninfected	A	G	0.004292	Infectious mononucleosis	0.61
rs6843721	4	113842990	ANK2	intronic	IP10_Chlamydia	C	T	0.004293	Viral hepatitis B	-0.9
rs988595	15	101001892	CERS3	intronic	S_typhimurium_IL10_pg_ml	C	T	0.004296	Infection with drug-resistant organism	0.25
rs2587805	15	101000381	CERS3	intronic	S_typhimurium_IL10_pg_ml	C	A	0.004296	Infection with drug-resistant organism	0.31
rs9315651	13	21085751	CRYL1	intronic	S_typhimurium_Intracellular_Replication_24_3_5hr_median_GFP	A	T	0.004296	Sexually transmitted infections excluding HIV and hepatitis	-0.36
rs62129306	19	4326898	STAP2	intronic	Chlamydia_70hr_median_GFP	C	G	0.0043	Viral warts and human papilloma virus	-45.03
rs10998679	10	71024782	HKDC1	intronic	TNFa_Chlamydia	C	T	0.004302	Influenza	0.49
rs148354791	4	114232310	ANK2	intronic	IL8_Chlamydia	G	A	0.004302	Viral hepatitis B	-0.98
rs29306	4	114216903	ANK2	intronic	S_typhi_3_5hr_GFP	A	G	0.004302	Viral hepatitis B	-0.32
rs2706372	5	131935477	RAD50	intronic	IL4_Chlamydia	C	T	0.004306	Gram negative septicemia	-0.37
rs73939824	19	45755632	MARK4	intronic	S_typhi_Intracellular_Survival_24hr_3_5hr_GFP	T	C	0.004309	CSF shunt failure	0.03
rs115665938	10	12235872	NUDT5	intronic	S_typhi_cell_death_BG_subtracted	T	C	0.004311	Other infectious and parasitic diseases	0.76
rs111403649	4	114014118	ANK2	intronic	S_typhimurium_3_5hr_GFP	A	G	0.004311	Viral hepatitis B	0.59
rs72906190	4	114017556	ANK2	intronic	S_typhimurium_3_5hr_GFP	C	T	0.004311	Viral hepatitis B	0.59
rs116472761	2	27499177	DNAJC5G	UTR5	S_typhi_cell_death_BG_subtracted	C	T	0.004312	Human immunodeficiency virus	1.33
rs186022264	11	2160720	IGF2	intronic	S_typhimurium_Intracellular_Survival_GFP_24hr_3_5hr	G	A	0.004315	Infection with drug-resistant organism	-0.11
rs75144864	3	8998291	RAD18	intronic	IFNG_Uninfected	T	G	0.004315	Streptococcus infection	0.42
rs73841961	4	114256248	ANK2	intronic	MDC_Uninfected	T	C	0.004315	Viral hepatitis B	-0.36
rs73841960	4	114256097	ANK2	intronic	MDC_Uninfected	T	C	0.004315	Viral hepatitis B	-0.36
rs115455675	13	20986732	CRYL1	intronic	Chlamydia_46hr_highGFP	G	A	0.004317	Sexually transmitted infections excluding HIV and hepatitis	0.3
rs16971015	15	41078549	DNAJC17	intronic	IL13_Chlamydia	G	A	0.004319	Herpes simplex	0.63
rs113196334	13	21067734	CRYL1	intronic	IL1RA_Uninfected	T	A	0.004319	Sexually transmitted infections excluding HIV and hepatitis	0.35
rs658561	18	54290755	TXNL1	intronic	S_typhi_Replication_24_3_5hr_median_GFP	A	C	0.004319	Sexually transmitted infections excluding HIV and hepatitis	-0.07
rs9552209	13	21067407	CRYL1	intronic	IL1RA_Uninfected	T	G	0.004319	Sexually transmitted infections excluding HIV and hepatitis	0.35
rs11147744	13	21068757	CRYL1	intronic	IL1RA_Uninfected	G	C	0.004319	Sexually transmitted infections excluding HIV and hepatitis	0.35
rs9552206	13	21066981	CRYL1	intronic	IL1RA_Uninfected	G	A	0.004319	Sexually transmitted infections excluding HIV and hepatitis	0.35
rs58851934	13	21067564	CRYL1	intronic	IL1RA_Uninfected	C	T	0.004319	Sexually transmitted infections excluding HIV and hepatitis	0.35
rs111237164	13	21067694	CRYL1	intronic	IL1RA_Uninfected	G	A	0.004319	Sexually transmitted infections excluding HIV and hepatitis	0.35
rs9552207	13	21067080	CRYL1	intronic	IL1RA_Uninfected	A	G	0.004319	Sexually transmitted infections excluding HIV and hepatitis	0.35
rs9552205	13	21066950	CRYL1	intronic	IL1RA_Uninfected	T	A	0.004319	Sexually transmitted infections excluding HIV and hepatitis	0.35
rs11147743	13	21068714	CRYL1	intronic	IL1RA_Uninfected	A	C	0.004319	Sexually transmitted infections excluding HIV and hepatitis	0.35
rs9552208	13	21067266	CRYL1	intronic	IL1RA_Uninfected	T	C	0.004319	Sexually transmitted infections excluding HIV and hepatitis	0.35
rs17248139	13	21068309	CRYL1	intronic	IL1RA_Uninfected	C	T	0.004319	Sexually transmitted infections excluding HIV and hepatitis	0.35
rs13229246	7	75282017	HIP1	intronic	IL6_Chlamydia	A	C	0.00432	Infection with drug-resistant organism	1
rs78483786	4	114007545	ANK2	intronic	IFNG_Chlamydia	T	C	0.004322	Viral hepatitis B	0.66
rs77693528	4	114021834	ANK2	intronic	IFNG_Chlamydia	A	G	0.004322	Viral hepatitis B	0.66
rs79121221	4	114014915	ANK2	intronic	IFNG_Chlamydia	C	G	0.004322	Viral hepatitis B	0.66
rs113988446	15	101027127	CERS3	intronic	S_typhimurium_IP_10_pg_ml	C	G	0.004324	Infection with drug-resistant organism	-0.55
rs28628751	15	101024206	CERS3	intronic	S_typhimurium_IP_10_pg_ml	C	T	0.004324	Infection with drug-resistant organism	-0.55
rs73473854	15	101036076	CERS3	intronic	S_typhimurium_IP_10_pg_ml	C	T	0.004324	Infection with drug-resistant organism	-0.55
rs114192674	15	101024047	CERS3	intronic	S_typhimurium_IP_10_pg_ml	G	A	0.004324	Infection with drug-resistant organism	-0.55
rs73472059	15	101022920	CERS3	intronic	S_typhimurium_IP_10_pg_ml	C	T	0.004324	Infection with drug-resistant organism	-0.55
rs73472073	15	101025648	CERS3	intronic	S_typhimurium_IP_10_pg_ml	C	T	0.004324	Infection with drug-resistant organism	-0.55
rs28620286	15	101024534	CERS3	intronic	S_typhimurium_IP_10_pg_ml	T	C	0.004324	Infection with drug-resistant organism	-0.55
rs73473840	15	101030575	CERS3	intronic	S_typhimurium_IP_10_pg_ml	A	T	0.004324	Infection with drug-resistant organism	-0.55
rs12324445	15	101023519	CERS3	intronic	S_typhimurium_IP_10_pg_ml	G	A	0.004324	Infection with drug-resistant organism	-0.55
rs71082343	7	75343773	HIP1	intronic	Chlamydia_Intercellular_Spread_70hr_27hr_GFP	CTTT	C	0.004324	Infection with drug-resistant organism	0.21
rs12324003	15	101023161	CERS3	intronic	S_typhimurium_IP_10_pg_ml	T	C	0.004324	Infection with drug-resistant organism	-0.55
rs10235749	7	75355294	HIP1	intronic	PDGF_AB_BB_Chlamydia	A	C	0.004324	Infection with drug-resistant organism	-0.65
rs60181434	15	101026437	CERS3	intronic	S_typhimurium_IP_10_pg_ml	C	T	0.004324	Infection with drug-resistant organism	-0.53
rs73472051	15	101016617	CERS3	intronic	S_typhimurium_IP_10_pg_ml	A	G	0.004324	Infection with drug-resistant organism	-0.55
rs10753493	1	20620873	VWA5B1	intronic	PDGF_AB_BB_Uninfected	C	T	0.004325	Intestinal infection	-0.36
rs16862739	2	175446469	WIPF1	intronic	Uninfected_cell_death_3_5hr	T	G	0.004325	Mycoses	0.89
rs1198847	2	10908252	ATP6V1C2	intronic	S_typhimurium_Intracellular_Survival_GFP_24hr_3_5hr	C	G	0.004331	Staphalococcus infection	0.1
rs11077636	17	66581629	FAM20A	intronic	MDC_Chlamydia	T	A	0.004333	Influenza	-0.33
rs3744505	17	66581798	FAM20A	intronic	MDC_Chlamydia	G	A	0.004333	Influenza	-0.33
rs148816603	13	21027520	CRYL1	intronic	S_typhimurium_IL10_cell_uninfected_sub_fg_ml_cell	GAATATTTTGA	G	0.004333	Sexually transmitted infections excluding HIV and hepatitis	-7.47
rs1448224	4	113776364	ANK2	intronic	S_typhimurium_Intracellular_Survival_GFP_24hr_3_5hr	A	G	0.004333	Viral hepatitis B	-0.04
rs147349949	4	113894678	ANK2	intronic	S_typhimurium_3_5hr_GFP	T	C	0.004333	Viral hepatitis B	-1.42
rs2040532	22	31669267	LIMK2	intronic	Uninfected_MDC_pg_ml	G	A	0.004334	Helicobacter Pylori	0.75
rs562566637	3	148427658	AGTR1	intronic	IL12P70_Uninfected	A	G	0.004335	Viral infection	-1.35
rs546012401;rs34795979	10	6076405	IL2RA	intronic	sifA_Intracellular_Survival_24hr_3hr_GFP	AT	A	0.004337	Gram positive septicemia	0.04
rs2952308	17	66579189	FAM20A	intronic	S_typhimurium_3_5hr_GFP	C	T	0.004337	Influenza	-0.28
rs4968903	17	66590496	FAM20A	intronic	S_typhi_cell_death_BG_subtracted	C	T	0.004337	Influenza	-0.52
rs4968902	17	66590494	FAM20A	intronic	S_typhi_cell_death_BG_subtracted	C	T	0.004337	Influenza	-0.52
rs74942746	3	8987705	RAD18	intronic	Chlamydia_Intercellular_Spread_70hr_27hr_GFP	G	A	0.004337	Streptococcus infection	-0.34
rs367940970	12	95924069	USP44	intronic	IL6_Chlamydia	CA	C	0.004337	Tuberculosis	-1.4
rs75146665	12	95928409	USP44	intronic	IL6_Chlamydia	T	C	0.004337	Tuberculosis	-1.4
rs149826144	12	95920343	USP44	intronic	IL6_Chlamydia	G	C	0.004337	Tuberculosis	-1.4
rs138575160	12	95921515	USP44	intronic	IL6_Chlamydia	C	A	0.004337	Tuberculosis	-1.4
rs115545922	12	95928653	USP44	intronic	IL6_Chlamydia	C	T	0.004337	Tuberculosis	-1.4
rs115147134	12	95927928	USP44	exonic	IL6_Chlamydia	G	C	0.004337	Tuberculosis	-1.4
rs78772066	12	95919772	USP44	intronic	IL6_Chlamydia	C	G	0.004337	Tuberculosis	-1.4
rs115955391	12	95916168	USP44	intronic	IL6_Chlamydia	C	T	0.004337	Tuberculosis	-1.4
rs139693495	12	95916291	USP44	intronic	IL6_Chlamydia	C	T	0.004337	Tuberculosis	-1.4
rs144644799	12	95921951	USP44	intronic	IL6_Chlamydia	C	T	0.004337	Tuberculosis	-1.4
rs144795900	12	95929789	USP44	intronic	IL6_Chlamydia	CAT	C	0.004337	Tuberculosis	-1.4
rs146355115	12	95921105	USP44	intronic	IL6_Chlamydia	A	G	0.004337	Tuberculosis	-1.4
rs1367219	2	175509251	WIPF1	intronic	Staph_toxin_cell_death_BG_subtracted	G	A	0.004338	Mycoses	-1.93
rs117930379	10	6065634	IL2RA	intronic	FGF2_Uninfected	T	C	0.00434	Gram positive septicemia	-0.42
rs80152456	10	6065616	IL2RA	intronic	FGF2_Uninfected	A	G	0.00434	Gram positive septicemia	-0.42
rs12570168	10	6069056	IL2RA	intronic	FGF2_Uninfected	G	A	0.00434	Gram positive septicemia	-0.42
rs41294701	10	6071277	IL2RA	intronic	FGF2_Uninfected	G	A	0.00434	Gram positive septicemia	-0.42
rs2274036	10	6062013	IL2RA	intronic	FGF2_Uninfected	G	A	0.00434	Gram positive septicemia	-0.42
rs12572859	10	6058040	IL2RA	intronic	FGF2_Uninfected	G	C	0.00434	Gram positive septicemia	-0.42
rs12415242	10	6077649	IL2RA	intronic	FGF2_Uninfected	A	C	0.00434	Gram positive septicemia	-0.42
rs3215754	10	6060171	IL2RA	intronic	FGF2_Uninfected	TC	T	0.00434	Gram positive septicemia	-0.42
rs78550519	10	6074782	IL2RA	intronic	FGF2_Uninfected	G	C	0.00434	Gram positive septicemia	-0.42
rs61014376	10	6069410	IL2RA	intronic	FGF2_Uninfected	A	G	0.00434	Gram positive septicemia	-0.42
rs61879117	11	44291786	ALX4	intronic	S_typhi_3_5hr_median_GFP	G	A	0.004342	Gram positive septicemia	-44.85
rs77910796	5	145154823	PRELID2	intronic	X3_day_viability	G	A	0.004342	Human immunodeficiency virus	0.87
rs78386163	15	101032416	CERS3	intronic	S_typhi_Intracellular_Survival_24hr_3_5hr_GFP	G	A	0.004342	Infection with drug-resistant organism	-0.05
rs147003567	17	1391104	MYO1C	intronic	Toxo_5hr_cell_death_BG_sub	G	A	0.004342	Other infectious and parasitic diseases	-2.04
rs60925909	2	10894859	ATP6V1C2	intronic	Uninfected_IP_10_pg_ml	T	C	0.004342	Staphalococcus infection	-0.49
rs61642673	2	10894735	ATP6V1C2	intronic	Uninfected_IP_10_pg_ml	G	A	0.004342	Staphalococcus infection	-0.49
rs11718594	3	8985058	RAD18	intronic	Uninfected_IL10_pg_ml	G	A	0.004342	Streptococcus infection	0.48
rs9825733	3	8969303	RAD18	intronic	Chlamydia_46hr_GFP	A	G	0.004342	Streptococcus infection	0.92
rs77649042	4	114021368	ANK2	intronic	IL13_Uninfected	C	A	0.004342	Viral hepatitis B	-0.55
rs74508604	4	114021300	ANK2	intronic	IL13_Uninfected	A	C	0.004342	Viral hepatitis B	-0.55
rs16958222	15	34179440	AVEN	intronic	S_typhimurium_Intracellular_Replication_24_3_5hr_median_GFP	A	G	0.004346	Bacterial pneumonia	-0.48
rs73375714	15	34179942	AVEN	intronic	S_typhimurium_Intracellular_Replication_24_3_5hr_median_GFP	C	T	0.004346	Bacterial pneumonia	-0.48
rs75331480	11	44304887	ALX4	intronic	IFNA2_Chlamydia	T	C	0.004346	Gram positive septicemia	0.54
rs12342071	9	108336148	FKTN	intronic	S_typhi_3_5hr_GFP	T	C	0.004346	Infectious mononucleosis	-0.31
rs11999966	9	108376436	FKTN	intronic	S_typhi_3_5hr_GFP	A	G	0.004346	Infectious mononucleosis	-0.35
rs200962140	10	124760517	IKZF5	intronic	IL1RA_Chlamydia	CTTCTT	C	0.004346	Sepsis	0.5
rs6929306	6	139605716	TXLNB	intronic	IL4_Uninfected	T	G	0.004346	Viral warts and human papilloma virus	-0.27
rs2072753	1	20657352	VWA5B1	intronic	Uninfected_MDC_pg_ml	C	T	0.004347	Intestinal infection	0.25
rs116994706	17	79951097	ASPSCR1	intronic	S_typhimurium_3_5hr_median_GFP	T	C	0.004349	Influenza	-57.4
rs570817779	15	100985217	CERS3	intronic	S_typhimurium_Intracellular_Survival_GFP_24hr_3_5hr	A	G	0.004351	Infection with drug-resistant organism	0.1
rs149022720	4	113918061	ANK2	intronic	IL8_Chlamydia	T	C	0.004353	Viral hepatitis B	-1.09
rs237236	7	75212812	HIP1	intronic	IL1RA_Uninfected	A	G	0.004355	Infection with drug-resistant organism	0.25
rs35405729	7	75270810	HIP1	intronic	X3_day_viability	GC	G	0.004355	Infection with drug-resistant organism	0.57
rs12501010	4	114056459	ANK2	intronic	FGF2_Uninfected	G	C	0.004355	Viral hepatitis B	0.58
rs17045629	4	114042556	ANK2	intronic	FGF2_Uninfected	C	G	0.004355	Viral hepatitis B	0.49
rs56404411	15	101054137	CERS3	intronic	Chlamydia_Intercellular_Spread_70hr_27hr_GFP	T	G	0.004356	Infection with drug-resistant organism	0.18
rs10459365	13	21100118	CRYL1	upstream	TNFa_Chlamydia	G	C	0.004356	Sexually transmitted infections excluding HIV and hepatitis	0.24
rs112381300	3	8939753	RAD18	intronic	Chlamydia_70hr_GFP	C	T	0.004357	Streptococcus infection	-4.07
rs147285516	1	20618796	VWA5B1	intronic	S_typhimurium_MDC_pg_ml	C	T	0.004358	Intestinal infection	1.15
rs74821628	5	145174550	PRELID2	intronic	IL8_Uninfected	A	G	0.00436	Human immunodeficiency virus	-0.47
rs76769293	5	145175866	PRELID2	intronic	IL8_Uninfected	T	G	0.00436	Human immunodeficiency virus	-0.47
rs80095613	5	145176244	PRELID2	intronic	IL8_Uninfected	A	G	0.00436	Human immunodeficiency virus	-0.47
rs78572624	5	145175305	PRELID2	intronic	IL8_Uninfected	A	G	0.00436	Human immunodeficiency virus	-0.47
rs55911844	15	101070369	CERS3	intronic	Uninfected_cell_death_3_5hr	A	G	0.00436	Infection with drug-resistant organism	-1.05
rs17163795	7	10979281	NDUFA4	intronic	IL4_Chlamydia	T	G	0.00436	Intestinal infection	0.43
rs150391673	10	6077622	IL2RA	intronic	IL1RA_Uninfected	C	T	0.004362	Gram positive septicemia	0.74
rs115051197	2	120671187	PTPN4	intronic	IL13_Chlamydia	G	A	0.004364	Mycoses	-1.2
rs116700914	2	120536196	PTPN4	intronic	IL13_Chlamydia	A	G	0.004364	Mycoses	-1.2
rs115534627	2	120659723	PTPN4	intronic	IL13_Chlamydia	A	G	0.004364	Mycoses	-1.2
rs6963510	7	75237158	HIP1	intronic	VEGF_Uninfected	G	A	0.004365	Infection with drug-resistant organism	-0.22
rs73441773	13	20989280	CRYL1	intronic	IL13_Chlamydia	G	C	0.004365	Sexually transmitted infections excluding HIV and hepatitis	-0.67
rs12641335	4	114020618	ANK2	intronic	IL13_Uninfected	T	C	0.004365	Viral hepatitis B	-0.38
rs62313780	4	114019255	ANK2	intronic	IL13_Uninfected	T	G	0.004365	Viral hepatitis B	-0.38
rs11943828	4	114022271	ANK2	intronic	IL13_Uninfected	G	A	0.004365	Viral hepatitis B	-0.38
rs12644634	4	114020777	ANK2	intronic	IL13_Uninfected	C	T	0.004365	Viral hepatitis B	-0.38
rs2101318	4	114021870	ANK2	intronic	IL13_Uninfected	T	C	0.004365	Viral hepatitis B	-0.38
rs28532593	4	114019101	ANK2	intronic	IL13_Uninfected	A	T	0.004365	Viral hepatitis B	-0.38
rs2101317	4	114020882	ANK2	intronic	IL13_Uninfected	G	A	0.004365	Viral hepatitis B	-0.38
rs12639633	4	114018665	ANK2	intronic	IL13_Uninfected	G	C	0.004365	Viral hepatitis B	-0.38
rs62313781	4	114019310	ANK2	intronic	IL13_Uninfected	G	C	0.004365	Viral hepatitis B	-0.38
rs7660069	4	114022002	ANK2	intronic	IL13_Uninfected	T	G	0.004365	Viral hepatitis B	-0.38
rs12644569	4	114020593	ANK2	intronic	IL13_Uninfected	C	T	0.004365	Viral hepatitis B	-0.38
rs2086962	4	114021676	ANK2	intronic	IL13_Uninfected	A	G	0.004365	Viral hepatitis B	-0.38
rs9996300	4	114020041	ANK2	intronic	IL13_Uninfected	G	C	0.004365	Viral hepatitis B	-0.38
rs9996681	4	114020462	ANK2	intronic	IL13_Uninfected	T	C	0.004365	Viral hepatitis B	-0.38
rs12645686	4	114018760	ANK2	intronic	IL13_Uninfected	G	A	0.004365	Viral hepatitis B	-0.38
rs2086959	4	114021057	ANK2	intronic	IL13_Uninfected	T	G	0.004365	Viral hepatitis B	-0.38
rs2086961	4	114021625	ANK2	intronic	IL13_Uninfected	A	G	0.004365	Viral hepatitis B	-0.38
rs12028237	1	20648660	VWA5B1	intronic	S_typhimurium_3_5hr_GFP	C	T	0.004369	Intestinal infection	-0.42
rs1834163	2	86358459	PTCD3	intronic	S_typhimurium_IL10_pg_ml	T	C	0.004369	Other CNS infections and poliomyelitis	0.25
rs35628191	2	27004254	SLC35F6	downstream	sifA_Intracellular_Survival_24hr_3hr_GFP	C	T	0.004369	Viral infection	-0.03
rs11965233	6	139599209	TXLNB	intronic	Chlamydia_70hr_median_GFP	C	T	0.004369	Viral warts and human papilloma virus	-21.24
rs1862916	15	34210163	AVEN	intronic	S_typhi_3_5hr_GFP	A	G	0.00437	Bacterial pneumonia	-0.29
rs16971013	15	41078324	DNAJC17	intronic	TNFb_Chlamydia	A	G	0.00437	Herpes simplex	0.39
rs111330839	15	41085313	DNAJC17	intronic	TNFb_Chlamydia	G	A	0.00437	Herpes simplex	0.39
rs11946734	4	114230816	ANK2	intronic	IL12P70_Chlamydia	A	G	0.004371	Viral hepatitis B	-0.72
rs189727540	4	114046193	ANK2	intronic	TNFa_Chlamydia	G	T	0.004371	Viral hepatitis B	0.5
rs609635	15	34198462	AVEN	intronic	S_typhimurium_Intracellular_Replication_24_3_5hr_median_GFP	G	A	0.004374	Bacterial pneumonia	-0.35
rs6466747	7	75218422	HIP1	intronic	sifA_Intracellular_Survival_24hr_3hr_GFP	C	T	0.004374	Infection with drug-resistant organism	0.07
rs6957218	7	75218679	HIP1	intronic	sifA_Intracellular_Survival_24hr_3hr_GFP	G	A	0.004374	Infection with drug-resistant organism	0.07
rs112009353	4	113886357	ANK2	intronic	Staph_toxin_cell_death_BG_subtracted	G	T	0.004374	Viral hepatitis B	3.5
rs116787690	4	113887674	ANK2	intronic	Staph_toxin_cell_death_BG_subtracted	T	G	0.004374	Viral hepatitis B	3.5
rs145864324	4	114077883	ANK2	intronic	IL13_Uninfected	A	T	0.004376	Viral hepatitis B	2.39
rs9312029	3	8953866	RAD18	intronic	Chlamydia_27hr_GFP	T	C	0.004378	Streptococcus infection	0.64
rs61422191	4	114172055	ANK2	intronic	IP10_Chlamydia	T	A	0.004378	Viral hepatitis B	1.39
rs72898102	4	114175465	ANK2	intronic	IP10_Chlamydia	G	A	0.004378	Viral hepatitis B	1.23
rs72898096	4	114173410	ANK2	intronic	IP10_Chlamydia	G	A	0.004378	Viral hepatitis B	1.23
rs59483835	4	114171654	ANK2	intronic	IP10_Chlamydia	G	A	0.004378	Viral hepatitis B	1.23
rs1854125	9	108402607	FKTN	UTR3	S_typhi_3_5hr_GFP	G	A	0.004379	Infectious mononucleosis	-0.39
rs551340354	17	66557732	FAM20A	intronic	sifA_cell_death_BG_subtracted	CT	C	0.004379	Influenza	-1.19
rs139928969	17	1376266	MYO1C	intronic	VEGF_Chlamydia	G	A	0.004379	Other infectious and parasitic diseases	0.69
rs13411041	2	175463356	WIPF1	intronic	S_typhimurium_Intracellular_Replication_24_3_5hr_median_GFP	G	A	0.004382	Mycoses	-0.32
rs1197969	9	33279542	CHMP5	intronic	Toxo_48hr_released_toxo_concentration	C	T	0.004386	Herpes simplex	48250
rs1765183	9	33273094	CHMP5	intronic	Toxo_48hr_released_toxo_concentration	A	G	0.004386	Herpes simplex	48250
rs184903794	4	113871786	ANK2	intronic	S_typhi_Replication_24_3_5hr_median_GFP	C	T	0.004386	Viral hepatitis B	0.11
rs175694	11	32618488	EIF3M	intronic	TNFb_Chlamydia	C	A	0.004386	Viral warts and human papilloma virus	-0.34
rs80310300	5	56215203	SETD9	intronic	Toxo_5hr_median	G	A	0.004387	Other infectious and parasitic diseases	47.44
rs3025714	4	114216222	ANK2	intronic	S_typhi_3_5hr_median_GFP	A	G	0.004387	Viral hepatitis B	40.22
rs141719465	4	114083741	ANK2	intronic	IL13_Uninfected	A	G	0.004387	Viral hepatitis B	2.34
rs139589869	11	32609784	EIF3M	intronic	S_typhimurium_MDC_pg_ml	A	G	0.004387	Viral warts and human papilloma virus	-0.43
rs114900274	17	79963123	ASPSCR1	intronic	Chlamydia_70hr_GFP	G	A	0.004388	Influenza	3.58
rs57631352	19	4338173	STAP2	intronic	IL10_Chlamydia	A	G	0.004389	Viral warts and human papilloma virus	-0.33
rs59917996	4	113803592	ANK2	intronic	FGF2_Uninfected	TA	T	0.004392	Viral hepatitis B	0.31
rs11538156	17	1387472	MYO1C	exonic	MIP1B_Chlamydia	C	T	0.004393	Other infectious and parasitic diseases	0.52
rs148538278	13	21081786	CRYL1	intronic	Chlamydia_46hr_GFP	A	G	0.004393	Sexually transmitted infections excluding HIV and hepatitis	-1.7
rs7679855	4	113905794	ANK2	intronic	S_typhimurium_MDC_pg_ml	G	C	0.004397	Viral hepatitis B	0.22
rs7663240	4	113906337	ANK2	intronic	S_typhimurium_MDC_pg_ml	T	C	0.004397	Viral hepatitis B	0.22
rs73560718	6	139588210	TXLNB	intronic	S_typhimurium_cell_death_BG_subtracted	G	A	0.004397	Viral warts and human papilloma virus	1.87
rs73560719	6	139588360	TXLNB	intronic	S_typhimurium_cell_death_BG_subtracted	G	C	0.004397	Viral warts and human papilloma virus	1.87
rs11928653	3	119483752	MAATS1	intronic	Chlamydia_Replication_Permisiveness_high_GFP_46hr_total_GFP_27hr	A	G	0.004401	Dermatophytosis and dermatomycosis	-0.05
rs61938185	12	58201775	AVIL	intronic	VEGF_Uninfected	G	A	0.004401	Escherichia Coli	-1.01
rs372171970	7	75293482	HIP1	intronic	MIP1B_Uninfected	T	G	0.004401	Infection with drug-resistant organism	0.28
rs62313837	4	114077563	ANK2	intronic	IL13_Uninfected	A	G	0.004401	Viral hepatitis B	-0.45
rs12722698	10	6060057	IL2RA	exonic	VEGF_Chlamydia	G	A	0.004406	Gram positive septicemia	-0.48
rs338892	5	145149080	PRELID2	intronic	Uninfected_IL10_pg_ml	G	A	0.004406	Human immunodeficiency virus	-0.31
rs111681061	7	75199096	HIP1	intronic	Uninfected_MDC_pg_ml	A	T	0.004406	Infection with drug-resistant organism	0.49
rs140775094	17	1369727	MYO1C	intronic	S_typhimurium_Intracellular_Survival_GFP_24hr_3_5hr	C	T	0.004406	Other infectious and parasitic diseases	0.1
rs7662988	4	113906202	ANK2	intronic	Chlamydia_Intercellular_Spread_70hr_27hr_GFP	T	A	0.004406	Viral hepatitis B	-0.15
rs13108692	4	113748777	ANK2	intronic	IL12P70_Uninfected	C	T	0.004406	Viral hepatitis B	-0.53
rs117772772	19	52407119	ZNF649	intronic	IL13_Chlamydia	C	G	0.004406	Viral hepatitis C	-1.78
rs74423065	19	52406263	ZNF649	intronic	IL13_Chlamydia	G	T	0.004406	Viral hepatitis C	-1.78
rs371679648	17	66548846	FAM20A	intronic	IP10_Uninfected	C	T	0.004407	Influenza	-1.2
rs148170710	2	120648921	PTPN4	intronic	IFNA2_Uninfected	C	T	0.004409	Mycoses	-0.68
rs2941609	2	120675091	PTPN4	intronic	MDC_Chlamydia	T	C	0.004409	Mycoses	0.24
rs6840895	4	113918459	ANK2	intronic	Uninfected_MDC_pg_ml	A	G	0.00441	Viral hepatitis B	-0.2
rs10049388	3	119439105	MAATS1	intronic	Chlamydia_46hr_GFP	C	G	0.004415	Dermatophytosis and dermatomycosis	0.71
rs6894017	5	131952398	RAD50	intronic	MDC_Chlamydia	G	A	0.004415	Gram negative septicemia	-0.22
rs150185407	13	21077208	CRYL1	intronic	Chlamydia_70hr_cell_death_BG_sub	A	C	0.004417	Sexually transmitted infections excluding HIV and hepatitis	3.42
rs115937048	11	44295048	ALX4	intronic	sifA_Replication_24_3_5hr_median_GFP	C	T	0.004418	Gram positive septicemia	0.23
rs201623817	2	10877231	ATP6V1C2	intronic	Chlamydia_46hr_highGFP	GTTGC	G	0.004418	Staphalococcus infection	0.48
rs146776730	7	75293497	HIP1	intronic	IL13_Chlamydia	T	C	0.00442	Infection with drug-resistant organism	-0.75
rs67699211	12	95911217	USP44	UTR3	S_typhimurium_3_5hr_GFP	T	C	0.00442	Tuberculosis	0.4
rs7683536	4	114013792	ANK2	intronic	IL12P70_Uninfected	T	C	0.00442	Viral hepatitis B	-0.55
rs77998834	4	113803678	ANK2	intronic	FGF2_Mucor	A	G	0.00442	Viral hepatitis B	4.05
rs28505823	15	34259084	AVEN	intronic	Uninfected_cell_death_3_5hr	T	C	0.004421	Bacterial pneumonia	-0.55
rs111660175	15	100985659	CERS3	intronic	Uninfected_IL10_pg_ml	T	C	0.004421	Infection with drug-resistant organism	0.27
rs10427170	2	10902170	ATP6V1C2	intronic	IL6_Uninfected	G	A	0.004423	Staphalococcus infection	-0.21
rs73379542	15	34202667	AVEN	intronic	TNFa_Uninfected	G	C	0.004426	Bacterial pneumonia	0.32
rs9817771	3	119445092	MAATS1	exonic	MDC_Chlamydia	T	A	0.004427	Dermatophytosis and dermatomycosis	0.62
rs9835381	3	119445139	MAATS1	exonic	MDC_Chlamydia	A	G	0.004427	Dermatophytosis and dermatomycosis	0.62
rs11108102	12	95942469	USP44	intronic	sifA_cell_death_BG_subtracted	G	A	0.004428	Tuberculosis	4.06
rs116742794	3	8918784	RAD18	downstream	IFNA2_Chlamydia	T	G	0.004429	Streptococcus infection	0.88
rs2091247	4	114259666	ANK2	intronic	IL13_Chlamydia	A	G	0.004429	Viral hepatitis B	0.48
rs112148835	7	75188932	HIP1	intronic	Uninfected_MDC_pg_ml	C	T	0.004434	Infection with drug-resistant organism	0.65
rs113598700	7	75186186	HIP1	intronic	Uninfected_MDC_pg_ml	G	A	0.004434	Infection with drug-resistant organism	0.65
rs66757770	7	75206132	HIP1	intronic	Chlamydia_46hr_GFP	A	G	0.004438	Infection with drug-resistant organism	0.78
rs35663441	4	114247753	ANK2	intronic	sifA_3_5hr_GFP	CTT	C	0.004438	Viral hepatitis B	0.32
rs72969112	2	120521675	PTPN4	intronic	IL1RA_Uninfected	A	G	0.00444	Mycoses	-0.49
rs72882770	2	47600660	EPCAM	exonic	Chlamydia_70hr_median_GFP	A	G	0.00444	Tuberculosis	-58.05
rs111974072	2	47609659	EPCAM	intronic	Chlamydia_70hr_median_GFP	C	A	0.00444	Tuberculosis	-58.05
rs72882780	2	47609913	EPCAM	intronic	Chlamydia_70hr_median_GFP	C	G	0.00444	Tuberculosis	-58.05
rs111520510	2	47600226	EPCAM	intronic	Chlamydia_70hr_median_GFP	C	G	0.00444	Tuberculosis	-58.05
rs1345919	15	34173840	AVEN	intronic	sifA_Replication_24_3_5hr_median_GFP	T	A	0.004441	Bacterial pneumonia	0.06
rs143072737	7	75293541	HIP1	intronic	RANTES_Chlamydia	TTG	T	0.004443	Infection with drug-resistant organism	0.38
rs10191996	2	27503750	DNAJC5G	UTR3	Toxo_5hr_median	C	A	0.004444	Human immunodeficiency virus	80.94
rs546585533	19	41105558	LTBP4	intronic	X3_day_viability	TC	T	0.004447	Sexually transmitted infections excluding HIV and hepatitis	0.82
rs55654325	2	120587103	PTPN4	intronic	IL13_Chlamydia	T	G	0.00445	Mycoses	-0.49
rs56258468	2	120517250	PTPN4	UTR5	IL13_Chlamydia	C	A	0.00445	Mycoses	-0.5
rs55658716	2	120670226	PTPN4	intronic	IL13_Chlamydia	T	G	0.00445	Mycoses	-0.49
rs55744502	2	120677523	PTPN4	intronic	IL13_Chlamydia	C	G	0.00445	Mycoses	-0.5
rs7604224	2	120595883	PTPN4	intronic	IL13_Chlamydia	G	T	0.00445	Mycoses	-0.49
rs1198872	2	10903412	ATP6V1C2	intronic	sifA_cell_death_BG_subtracted	C	T	0.00445	Staphalococcus infection	1.07
rs67317325	15	34171761	AVEN	intronic	sifA_Replication_24_3_5hr_median_GFP	TA	T	0.004455	Bacterial pneumonia	0.06
rs2217429	2	175477668	WIPF1	intronic	VEGF_Chlamydia	C	T	0.004455	Mycoses	-0.23
rs942200	10	6063674	IL2RA	intronic	IL13_Chlamydia	C	T	0.004457	Gram positive septicemia	0.55
rs113194139	4	114084959	ANK2	intronic	Chlamydia_Replication_Permisiveness_high_GFP_46hr_total_GFP_27hr	C	G	0.004457	Viral hepatitis B	-0.06
rs113658536	4	114084659	ANK2	intronic	Chlamydia_Replication_Permisiveness_high_GFP_46hr_total_GFP_27hr	T	C	0.004457	Viral hepatitis B	-0.06
rs115261168	4	114083921	ANK2	intronic	Chlamydia_Replication_Permisiveness_high_GFP_46hr_total_GFP_27hr	T	C	0.004457	Viral hepatitis B	-0.06
rs149564301	4	114084766	ANK2	intronic	Chlamydia_Replication_Permisiveness_high_GFP_46hr_total_GFP_27hr	C	G	0.004457	Viral hepatitis B	-0.06
rs112080344	4	114084650	ANK2	intronic	Chlamydia_Replication_Permisiveness_high_GFP_46hr_total_GFP_27hr	G	T	0.004457	Viral hepatitis B	-0.06
rs17045113	4	113817332	ANK2	intronic	IL8_Chlamydia	A	G	0.004457	Viral hepatitis B	-0.32
rs5770941	22	51048781	MAPK8IP2	intronic	S_typhimurium_IL10_pg_ml	G	T	0.004461	Streptococcus infection	0.23
rs11707481	3	8954385	RAD18	intronic	MDC_Uninfected	G	A	0.004462	Streptococcus infection	-0.3
rs56017724	15	101050629	CERS3	intronic	Chlamydia_Intercellular_Spread_70hr_27hr_GFP	T	C	0.00447	Infection with drug-resistant organism	0.25
rs2907382	17	66559950	FAM20A	intronic	S_typhi_Intracellular_Survival_24hr_3_5hr_GFP	T	C	0.00447	Influenza	-0.03
rs115665938	10	12235872	NUDT5	intronic	IL13_Uninfected	T	C	0.004471	Other infectious and parasitic diseases	0.74
rs72671556	4	113947841	ANK2	intronic	MIP1B_Uninfected	A	G	0.004471	Viral hepatitis B	-0.28
rs1019592	2	86354704	PTCD3	intronic	IL1RA_Chlamydia	C	T	0.004473	Other CNS infections and poliomyelitis	0.23
rs2018547	2	86353954	PTCD3	intronic	IL1RA_Chlamydia	C	T	0.004473	Other CNS infections and poliomyelitis	0.23
rs78072565	10	71016958	HKDC1	intronic	Toxo_5hr_gfp	T	C	0.004475	Influenza	-2.08
rs114676021	13	21041382	CRYL1	intronic	IFNG_Uninfected	G	A	0.004475	Sexually transmitted infections excluding HIV and hepatitis	-0.38
rs115310416	13	21040865	CRYL1	intronic	IFNG_Uninfected	C	G	0.004475	Sexually transmitted infections excluding HIV and hepatitis	-0.38
rs218978	7	10975177	NDUFA4	intronic	IFNA2_Chlamydia	G	A	0.004476	Intestinal infection	0.34
rs7617077	3	8969907	RAD18	intronic	Chlamydia_Intercellular_Spread_70hr_27hr_GFP	A	C	0.004476	Streptococcus infection	0.27
rs72969185	2	120627080	PTPN4	intronic	IL1RA_Uninfected	A	G	0.004477	Mycoses	-0.45
rs72969187	2	120629758	PTPN4	intronic	S_typhi_3_5hr_median_GFP	A	C	0.004478	Mycoses	-51.8
rs72952829	2	120727556	PTPN4	intronic	S_typhi_3_5hr_median_GFP	G	A	0.004478	Mycoses	-48.23
rs72971037	2	120678407	PTPN4	intronic	S_typhi_3_5hr_median_GFP	T	C	0.004478	Mycoses	-51.8
rs146386296	2	120733557	PTPN4	intronic	S_typhi_3_5hr_median_GFP	A	T	0.004478	Mycoses	-43.25
rs72952808	2	120701983	PTPN4	intronic	S_typhi_3_5hr_median_GFP	T	A	0.004478	Mycoses	-51.8
rs116917494	15	34212765	AVEN	intronic	Chlamydia_Intercellular_Spread_70hr_27hr_GFP	G	T	0.004479	Bacterial pneumonia	0.84
rs6898898	5	131919881	RAD50	intronic	S_typhi_3_5hr_median_GFP	T	A	0.004481	Gram negative septicemia	-20.32
rs79266992	1	51810587	TTC39A	intronic	Toxo_5hr_median	C	T	0.004482	Protozoan infection	-127.3
rs34693559	1	51810122	TTC39A	intronic	Toxo_5hr_median	C	T	0.004482	Protozoan infection	-127.3
rs114167302	15	34183239	AVEN	intronic	Cells_ml_after_3_days	G	A	0.004484	Bacterial pneumonia	62100
rs5749236	22	31614822	LIMK2	intronic	IL4_Uninfected	C	T	0.004484	Helicobacter Pylori	0.56
rs80134635	22	31618287	LIMK2	intronic	IL4_Uninfected	C	G	0.004484	Helicobacter Pylori	0.56
rs12002748	9	108374216	FKTN	intronic	S_typhi_3_5hr_GFP	C	T	0.004484	Infectious mononucleosis	-0.35
rs117632974	5	145137295	PRELID2	UTR3	RANTES_Chlamydia	C	A	0.004486	Human immunodeficiency virus	0.44
rs587658925	7	75209752	HIP1	intronic	IL6_Uninfected	C	T	0.004486	Infection with drug-resistant organism	0.52
rs142318683	7	75187821	HIP1	intronic	S_typhi_3_5hr_median_GFP	CAG	C	0.004486	Infection with drug-resistant organism	60.12
rs587742055	7	75215383	HIP1	intronic	IL6_Uninfected	C	T	0.004486	Infection with drug-resistant organism	0.52
rs147105495	7	75188301	HIP1	intronic	S_typhi_3_5hr_median_GFP	C	T	0.004486	Infection with drug-resistant organism	60.12
rs546585533	19	41105558	LTBP4	intronic	IFNA2_Uninfected	TC	T	0.004488	Sexually transmitted infections excluding HIV and hepatitis	1.11
rs341780	3	8950629	RAD18	intronic	Chlamydia_Intercellular_Spread_70hr_27hr_GFP	T	C	0.004491	Streptococcus infection	-0.19
rs72892500	4	113876427	ANK2	intronic	S_typhi_Intracellular_Survival_24hr_3_5hr_GFP	T	C	0.004495	Viral hepatitis B	-0.03
rs112730309	1	151202980	PIP5K1A	intronic	IL1RA_Chlamydia	C	A	0.004496	Bacterial pneumonia	-0.7
rs569861	15	34195759	AVEN	intronic	TNFa_Uninfected	T	C	0.004499	Bacterial pneumonia	0.24
rs115501772	15	34249016	AVEN	intronic	Chlamydia_70hr_median_GFP	T	C	0.004499	Bacterial pneumonia	35.46
rs79028650	15	34248608	AVEN	intronic	Chlamydia_70hr_median_GFP	G	C	0.004499	Bacterial pneumonia	35.46
rs79844695	15	34167725	AVEN	intronic	S_typhimurium_3_5hr_median_GFP	G	A	0.004499	Bacterial pneumonia	-27.44
rs116830894	15	34243529	AVEN	intronic	Chlamydia_70hr_median_GFP	T	C	0.004499	Bacterial pneumonia	35.46
rs114741437	15	34253452	AVEN	intronic	Chlamydia_70hr_median_GFP	T	G	0.004499	Bacterial pneumonia	35.46
rs4796860	17	79943475	ASPSCR1	exonic	IL10_Chlamydia	A	G	0.004499	Influenza	-0.75
rs10044781	5	176033663	GPRIN1	intronic	Toxo_spread_30hr_5hr_GFP	A	G	0.0045	Tuberculosis	-0.11
rs61750783	17	1381755	MYO1C	exonic	Uninfected_IP_10_pg_ml	G	A	0.004503	Other infectious and parasitic diseases	0.88
rs115132298	15	34166458	AVEN	intronic	IL8_Chlamydia	G	T	0.004504	Bacterial pneumonia	0.55
rs8014222	14	75331494	PROX2	upstream	X3_day_viability	A	G	0.004504	Tuberculosis	0.69
rs2256852	10	6096923	IL2RA	intronic	S_typhimurium_IP_10_pg_ml	G	A	0.004505	Gram positive septicemia	-0.32
rs75682549	2	120728075	PTPN4	intronic	S_typhimurium_IL10_pg_ml	A	G	0.004505	Mycoses	0.56
rs574268192	10	124766337	IKZF5	intronic	MIP1B_Chlamydia	T	G	0.004514	Sepsis	0.54
rs57339370	13	21095594	CRYL1	intronic	Chlamydia_70hr_cell_death_BG_sub	C	T	0.004514	Sexually transmitted infections excluding HIV and hepatitis	-0.99
rs75502240	19	45806522	MARK4	UTR3	IFNG_Chlamydia	C	T	0.004515	CSF shunt failure	1.23
rs2106984	5	131953066	RAD50	intronic	IL4_Chlamydia	T	A	0.004515	Gram negative septicemia	-0.39
rs28594555	4	114270433	ANK2	intronic	IL13_Chlamydia	T	C	0.004515	Viral hepatitis B	0.41
rs28433959	4	114258137	ANK2	intronic	IL13_Chlamydia	T	A	0.004515	Viral hepatitis B	0.47
rs147673916	9	140140816	FAM166A	intronic	IL8_Chlamydia	C	T	0.004519	Bacterial pneumonia	-0.99
rs12722624	10	6099124	IL2RA	intronic	FGF2_Mucor	C	T	0.004519	Gram positive septicemia	12.85
rs72759126	15	101021207	CERS3	intronic	PDGF_AB_BB_Uninfected	G	A	0.004519	Infection with drug-resistant organism	0.56
rs72759117	15	101016707	CERS3	intronic	PDGF_AB_BB_Uninfected	G	A	0.004519	Infection with drug-resistant organism	0.56
rs72759121	15	101019182	CERS3	intronic	PDGF_AB_BB_Uninfected	G	C	0.004519	Infection with drug-resistant organism	0.56
rs57039838	12	95945300	USP44	upstream	IL1RA_Chlamydia	C	T	0.004519	Tuberculosis	-0.68
rs115312285	10	71016203	HKDC1	intronic	S_typhi_cell_death_BG_subtracted	C	T	0.00452	Influenza	1.35
rs28897386	2	120605383	PTPN4	intronic	IL13_Chlamydia	A	G	0.00452	Mycoses	-0.46
rs7657978	4	113784482	ANK2	intronic	FGF2_Uninfected	T	C	0.00452	Viral hepatitis B	0.36
rs116726054	4	113937145	ANK2	intronic	Toxo_5hr_gfp	C	T	0.00452	Viral hepatitis B	3.42
rs61132362	19	41125848	LTBP4	intronic	S_typhimurium_Intracellular_Survival_GFP_24hr_3_5hr	G	A	0.004521	Sexually transmitted infections excluding HIV and hepatitis	-0.15
rs73544983	19	41119741	LTBP4	intronic	S_typhimurium_Intracellular_Survival_GFP_24hr_3_5hr	C	G	0.004521	Sexually transmitted infections excluding HIV and hepatitis	-0.15
rs56962332	19	41127741	LTBP4	intronic	S_typhimurium_Intracellular_Survival_GFP_24hr_3_5hr	C	T	0.004521	Sexually transmitted infections excluding HIV and hepatitis	-0.15
rs12722565	10	6069048	IL2RA	intronic	IL10_Chlamydia	G	A	0.004524	Gram positive septicemia	0.77
rs114465863	2	10877405	ATP6V1C2	intronic	Uninfected_IP_10_pg_ml	G	C	0.004525	Staphalococcus infection	-0.34
rs12672510	7	75353269	HIP1	intronic	IFNG_Uninfected	T	G	0.004529	Infection with drug-resistant organism	0.25
rs73702671	7	75333311	HIP1	intronic	IFNG_Uninfected	C	T	0.004529	Infection with drug-resistant organism	-0.78
rs74042225	15	101065658	CERS3	intronic	S_typhimurium_IP_10_pg_ml	A	G	0.004529	Infection with drug-resistant organism	-0.48
rs74042224	15	101065629	CERS3	intronic	S_typhimurium_IP_10_pg_ml	A	C	0.004529	Infection with drug-resistant organism	-0.48
rs7689257	4	113861627	ANK2	intronic	PDGF_AB_BB_Chlamydia	G	A	0.004529	Viral hepatitis B	-0.35
rs6466494	7	75161686	HIP1	downstream	Staph_toxin_cell_death_BG_subtracted	T	C	0.00453	Infection with drug-resistant organism	-3.28
rs12722597	10	6055289	IL2RA	intronic	S_typhi_Replication_24_3_5hr_median_GFP	G	A	0.004534	Gram positive septicemia	-0.15
rs34674142	9	108335519	FKTN	intronic	sifA_3_5hr_median_GFP	CA	C	0.004534	Infectious mononucleosis	-14.6
rs567297649	2	120634510	PTPN4	intronic	S_typhi_Intracellular_Survival_24hr_3_5hr_GFP	T	C	0.004534	Mycoses	-0.08
rs148174616	13	21058244	CRYL1	intronic	IL10_Uninfected	C	T	0.004534	Sexually transmitted infections excluding HIV and hepatitis	0.76
rs3092985	15	41075402	DNAJC17	intronic	Uninfected_IL10_pg_ml	T	C	0.004539	Herpes simplex	-0.24
rs1014292	5	145174947	PRELID2	intronic	IL13_Uninfected	G	A	0.004539	Human immunodeficiency virus	-0.49
rs6598352	15	101059538	CERS3	intronic	S_typhimurium_Intracellular_Replication_24_3_5hr_median_GFP	C	T	0.004539	Infection with drug-resistant organism	0.3
rs114818715	4	114285965	ANK2	intronic	S_typhimurium_IL10_pg_ml	G	A	0.004539	Viral hepatitis B	-0.79
rs139528815	4	114254376	ANK2	intronic	S_typhimurium_IL10_pg_ml	T	G	0.004539	Viral hepatitis B	-0.79
rs115411841	4	114270032	ANK2	intronic	S_typhimurium_IL10_pg_ml	G	A	0.004539	Viral hepatitis B	-0.79
rs115384981	4	114290369	ANK2	intronic	S_typhimurium_IL10_pg_ml	A	G	0.004539	Viral hepatitis B	-0.79
rs28401224	4	114100649	ANK2	intronic	RANTES_Chlamydia	T	G	0.004539	Viral hepatitis B	0.2
rs114488000	4	114303073	ANK2	UTR3	S_typhimurium_IL10_pg_ml	T	C	0.004539	Viral hepatitis B	-0.79
rs59409543	4	114281497	ANK2	intronic	S_typhimurium_IL10_pg_ml	C	T	0.004539	Viral hepatitis B	-0.79
rs114596022	4	114284274	ANK2	intronic	S_typhimurium_IL10_pg_ml	T	C	0.004539	Viral hepatitis B	-0.79
rs114924922	4	114286801	ANK2	intronic	S_typhimurium_IL10_pg_ml	A	G	0.004539	Viral hepatitis B	-0.79
rs114614641	4	114289957	ANK2	intronic	S_typhimurium_IL10_pg_ml	G	A	0.004539	Viral hepatitis B	-0.79
rs145557320	4	114279770	ANK2	exonic	S_typhimurium_IL10_pg_ml	T	C	0.004539	Viral hepatitis B	-0.79
rs116004422	4	114259575	ANK2	intronic	S_typhimurium_IL10_pg_ml	T	C	0.004539	Viral hepatitis B	-0.79
rs150263471	4	114297465	ANK2	intronic	S_typhimurium_IL10_pg_ml	G	A	0.004539	Viral hepatitis B	-0.79
rs79514577	4	114305491	ANK2	downstream	S_typhimurium_IL10_pg_ml	A	G	0.004539	Viral hepatitis B	-0.79
rs145828953	4	114255672	ANK2	intronic	S_typhimurium_IL10_pg_ml	A	C	0.004539	Viral hepatitis B	-0.79
rs76362633	7	75278052	HIP1	intronic	Chlamydia_Intercellular_Spread_70hr_27hr_GFP	G	A	0.004544	Infection with drug-resistant organism	0.46
rs35669289	11	111157253	C11orf53	downstream	Chlamydia_Intercellular_Spread_70hr_27hr_GFP	TGAAA	T	0.004544	Infection with drug-resistant organism	0.34
rs116817231	13	20980991	CRYL1	intronic	TNFb_Uninfected	T	C	0.004544	Sexually transmitted infections excluding HIV and hepatitis	0.7
rs114357443	13	20980242	CRYL1	intronic	TNFb_Uninfected	A	C	0.004544	Sexually transmitted infections excluding HIV and hepatitis	0.7
rs138239479	13	20983152	CRYL1	intronic	TNFb_Uninfected	T	C	0.004544	Sexually transmitted infections excluding HIV and hepatitis	0.7
rs182861872	13	20982995	CRYL1	intronic	TNFb_Uninfected	A	G	0.004544	Sexually transmitted infections excluding HIV and hepatitis	0.7
rs114018373	13	20979721	CRYL1	intronic	TNFb_Uninfected	T	C	0.004544	Sexually transmitted infections excluding HIV and hepatitis	0.7
rs11839541	13	21099311	CRYL1	intronic	Chlamydia_46hr_highGFP	C	T	0.004544	Sexually transmitted infections excluding HIV and hepatitis	-0.27
rs114591277	13	20985631	CRYL1	intronic	TNFb_Uninfected	G	A	0.004544	Sexually transmitted infections excluding HIV and hepatitis	0.7
rs72892475	4	113865076	ANK2	intronic	Uninfected_IP_10_pg_ml	T	G	0.004544	Viral hepatitis B	-0.42
rs77664819	22	31613555	LIMK2	intronic	S_typhimurium_Intracellular_Replication_24_3_5hr_median_GFP	G	A	0.004545	Helicobacter Pylori	0.81
rs112162767	15	34158590	AVEN	UTR3	IL8_Chlamydia	A	G	0.004549	Bacterial pneumonia	0.6
rs362496	4	114168845	ANK2	intronic	Chlamydia_Intercellular_Spread_70hr_27hr_GFP	T	C	0.004549	Viral hepatitis B	-0.18
rs17683014	4	114044151	ANK2	intronic	IP10_Uninfected	A	T	0.004549	Viral hepatitis B	-0.92
rs73475724	15	101054676	CERS3	intronic	Chlamydia_Intercellular_Spread_70hr_27hr_GFP	T	A	0.004554	Infection with drug-resistant organism	0.52
rs73473867	15	101043485	CERS3	intronic	Chlamydia_Intercellular_Spread_70hr_27hr_GFP	T	C	0.004554	Infection with drug-resistant organism	0.52
rs538546403	15	101043055	CERS3	intronic	Chlamydia_Intercellular_Spread_70hr_27hr_GFP	TG	T	0.004554	Infection with drug-resistant organism	0.52
rs150006572	2	120565463	PTPN4	intronic	IP10_Uninfected	C	T	0.004554	Mycoses	-1.63
rs17049896	2	120526627	PTPN4	intronic	IP10_Uninfected	A	G	0.004554	Mycoses	-1.63
rs6678511	1	20651920	VWA5B1	intronic	S_typhimurium_cell_death_BG_subtracted	C	T	0.004558	Intestinal infection	-1.45
rs78007447	11	44284503	ALX4	UTR3	Uninfected_MDC_pg_ml	T	C	0.004559	Gram positive septicemia	0.63
rs76752717	4	113778720	ANK2	intronic	IFNA2_Uninfected	A	G	0.004559	Viral hepatitis B	-0.81
rs76227899	4	114168299	ANK2	intronic	IL6_Chlamydia	T	C	0.004559	Viral hepatitis B	0.9
rs72898088	4	114168451	ANK2	intronic	IL6_Chlamydia	G	T	0.004559	Viral hepatitis B	0.9
rs72898083	4	114167868	ANK2	intronic	IL6_Chlamydia	T	C	0.004559	Viral hepatitis B	0.9
rs72898080	4	114167459	ANK2	intronic	IL6_Chlamydia	T	G	0.004559	Viral hepatitis B	0.9
rs74007643	15	34260194	AVEN	intronic	PDGF_AB_BB_Uninfected	T	C	0.004563	Bacterial pneumonia	0.53
rs9972474	15	34257431	AVEN	intronic	PDGF_AB_BB_Uninfected	C	A	0.004563	Bacterial pneumonia	0.53
rs73383745	15	34259802	AVEN	intronic	PDGF_AB_BB_Uninfected	A	G	0.004563	Bacterial pneumonia	0.53
rs78060529	17	79938136	ASPSCR1	intronic	IP10_Chlamydia	G	C	0.004563	Influenza	0.57
rs1075622	2	86337930	PTCD3	intronic	S_typhimurium_Intracellular_Replication_24_3_5hr_median_GFP	C	T	0.004563	Other CNS infections and poliomyelitis	-0.35
rs1559515	2	86359405	PTCD3	intronic	S_typhimurium_Intracellular_Replication_24_3_5hr_median_GFP	T	G	0.004563	Other CNS infections and poliomyelitis	-0.35
rs6750581	2	86351240	PTCD3	intronic	S_typhimurium_Intracellular_Replication_24_3_5hr_median_GFP	C	T	0.004563	Other CNS infections and poliomyelitis	-0.35
rs10183744	2	86346840	PTCD3	intronic	S_typhimurium_Intracellular_Replication_24_3_5hr_median_GFP	A	G	0.004563	Other CNS infections and poliomyelitis	-0.35
rs3731820	2	86353150	PTCD3	intronic	S_typhimurium_Intracellular_Replication_24_3_5hr_median_GFP	C	G	0.004563	Other CNS infections and poliomyelitis	-0.35
rs4832022	2	86343476	PTCD3	intronic	S_typhimurium_Intracellular_Replication_24_3_5hr_median_GFP	A	C	0.004563	Other CNS infections and poliomyelitis	-0.35
rs4832247	2	86342261	PTCD3	intronic	S_typhimurium_Intracellular_Replication_24_3_5hr_median_GFP	A	G	0.004563	Other CNS infections and poliomyelitis	-0.35
rs1424517	2	86358999	PTCD3	intronic	S_typhimurium_Intracellular_Replication_24_3_5hr_median_GFP	G	A	0.004563	Other CNS infections and poliomyelitis	-0.35
rs2241436	2	86360809	PTCD3	intronic	S_typhimurium_Intracellular_Replication_24_3_5hr_median_GFP	A	G	0.004563	Other CNS infections and poliomyelitis	-0.35
rs4832249	2	86348960	PTCD3	intronic	S_typhimurium_Intracellular_Replication_24_3_5hr_median_GFP	A	G	0.004563	Other CNS infections and poliomyelitis	-0.35
rs114909334	10	71018473	HKDC1	intronic	RANTES_Chlamydia	A	G	0.004564	Influenza	-0.59
rs79210227	4	114000767	ANK2	intronic	IL1RA_Uninfected	A	C	0.004564	Viral hepatitis B	-0.39
rs73158543	22	31657777	LIMK2	intronic	sifA_Replication_24_3_5hr_median_GFP	T	A	0.004565	Helicobacter Pylori	-0.1
rs16989459	22	31664496	LIMK2	intronic	sifA_Replication_24_3_5hr_median_GFP	G	C	0.004565	Helicobacter Pylori	-0.1
rs12941864	17	1395682	MYO1C	intronic	Uninfected_IP_10_pg_ml	T	C	0.004568	Other infectious and parasitic diseases	0.42
rs78251271	7	75295458	HIP1	intronic	X3_day_viability	T	A	0.004569	Infection with drug-resistant organism	-0.98
rs115148989	4	113913272	ANK2	intronic	MIP1B_Chlamydia	C	T	0.004569	Viral hepatitis B	-0.37
rs140304944	4	113913476	ANK2	intronic	MIP1B_Chlamydia	T	G	0.004569	Viral hepatitis B	-0.37
rs76717363	4	113912726	ANK2	intronic	MIP1B_Chlamydia	C	T	0.004569	Viral hepatitis B	-0.37
rs187088147	4	113914545	ANK2	intronic	MIP1B_Chlamydia	A	G	0.004569	Viral hepatitis B	-0.37
rs141892272	11	32612186	EIF3M	intronic	S_typhi_3_5hr_GFP	AG	A	0.004569	Viral warts and human papilloma virus	0.6
rs77129113	11	32623301	EIF3M	intronic	S_typhi_3_5hr_GFP	T	C	0.004569	Viral warts and human papilloma virus	0.6
rs79365999	1	20630918	VWA5B1	intronic	TNFb_Uninfected	C	T	0.004573	Intestinal infection	-0.96
rs140923593	1	20655092	VWA5B1	intronic	TNFb_Uninfected	A	T	0.004573	Intestinal infection	-0.96
rs139220086	1	20656718	VWA5B1	exonic	TNFb_Uninfected	G	A	0.004573	Intestinal infection	-0.96
rs149265058	1	20661627	VWA5B1	intronic	TNFb_Uninfected	C	A	0.004573	Intestinal infection	-0.96
rs12472988	2	220084850	ATG9A	UTR3	TNFa_Chlamydia	G	C	0.004573	Other CNS infections and poliomyelitis	-0.38
rs13430518	2	10904304	ATP6V1C2	intronic	Toxo_5hr_cell_death_BG_sub	C	T	0.004573	Staphalococcus infection	1.2
rs375886680	22	31635595	LIMK2	intronic	S_typhimurium_Intracellular_Survival_GFP_24hr_3_5hr	ACTT	A	0.004574	Helicobacter Pylori	0.08
rs141890139	4	113898222	ANK2	intronic	IL6_Uninfected	C	T	0.004574	Viral hepatitis B	0.29
rs182101690	15	101008203	CERS3	intronic	S_typhimurium_IL10_cell_uninfected_sub_fg_ml_cell	C	T	0.004576	Infection with drug-resistant organism	31.29
rs2654588	15	100988267	CERS3	intronic	Staph_toxin_cell_death_BG_subtracted	G	C	0.004582	Infection with drug-resistant organism	2.51
rs57339370	13	21095594	CRYL1	intronic	Chlamydia_46hr_highGFP	C	T	0.004582	Sexually transmitted infections excluding HIV and hepatitis	-0.27
rs74917781	10	12233424	NUDT5	intronic	IL13_Chlamydia	AACC	A	0.004583	Other infectious and parasitic diseases	-1.07
rs565249366	2	47614203	EPCAM	downstream	IFNA2_Uninfected	CT	C	0.004583	Tuberculosis	-0.63
rs10245655	7	75247605	HIP1	intronic	VEGF_Uninfected	G	A	0.004584	Infection with drug-resistant organism	-0.37
rs6814622	4	114087355	ANK2	intronic	S_typhimurium_Intracellular_Replication_24_3_5hr_median_GFP	A	C	0.004584	Viral hepatitis B	0.35
rs11878837	19	4328044	STAP2	intronic	IL12P70_Chlamydia	C	T	0.004585	Viral warts and human papilloma virus	0.97
rs12572859	10	6058040	IL2RA	intronic	Uninfected_MDC_pg_ml	G	C	0.004589	Gram positive septicemia	0.48
rs12415242	10	6077649	IL2RA	intronic	Uninfected_MDC_pg_ml	A	C	0.004589	Gram positive septicemia	0.48
rs2274036	10	6062013	IL2RA	intronic	Uninfected_MDC_pg_ml	G	A	0.004589	Gram positive septicemia	0.48
rs41294701	10	6071277	IL2RA	intronic	Uninfected_MDC_pg_ml	G	A	0.004589	Gram positive septicemia	0.48
rs12570168	10	6069056	IL2RA	intronic	Uninfected_MDC_pg_ml	G	A	0.004589	Gram positive septicemia	0.48
rs80152456	10	6065616	IL2RA	intronic	Uninfected_MDC_pg_ml	A	G	0.004589	Gram positive septicemia	0.48
rs117930379	10	6065634	IL2RA	intronic	Uninfected_MDC_pg_ml	T	C	0.004589	Gram positive septicemia	0.48
rs78550519	10	6074782	IL2RA	intronic	Uninfected_MDC_pg_ml	G	C	0.004589	Gram positive septicemia	0.48
rs61014376	10	6069410	IL2RA	intronic	Uninfected_MDC_pg_ml	A	G	0.004589	Gram positive septicemia	0.48
rs3215754	10	6060171	IL2RA	intronic	Uninfected_MDC_pg_ml	TC	T	0.004589	Gram positive septicemia	0.48
rs6878704	5	176030090	GPRIN1	intronic	Chlamydia_46hr_GFP	C	T	0.004589	Tuberculosis	-0.58
rs57308544	15	34174781	AVEN	intronic	S_typhimurium_Intracellular_Replication_24_3_5hr_median_GFP	T	G	0.004591	Bacterial pneumonia	-0.48
rs7165072	15	34174117	AVEN	intronic	S_typhimurium_Intracellular_Replication_24_3_5hr_median_GFP	C	T	0.004591	Bacterial pneumonia	-0.48
rs10519889	15	34176888	AVEN	intronic	S_typhimurium_Intracellular_Replication_24_3_5hr_median_GFP	G	A	0.004591	Bacterial pneumonia	-0.48
rs7170693	15	34174449	AVEN	intronic	S_typhimurium_Intracellular_Replication_24_3_5hr_median_GFP	A	G	0.004591	Bacterial pneumonia	-0.48
rs138306565	15	34177098	AVEN	intronic	S_typhimurium_Intracellular_Replication_24_3_5hr_median_GFP	TAA	T	0.004591	Bacterial pneumonia	-0.48
rs16958202	15	34176116	AVEN	intronic	S_typhimurium_Intracellular_Replication_24_3_5hr_median_GFP	G	C	0.004591	Bacterial pneumonia	-0.48
rs60933918	15	34177355	AVEN	intronic	S_typhimurium_Intracellular_Replication_24_3_5hr_median_GFP	T	C	0.004591	Bacterial pneumonia	-0.48
rs558152156	11	44312871	ALX4	intronic	S_typhimurium_3_5hr_GFP	C	T	0.004594	Gram positive septicemia	-1.01
rs59012730	7	75220532	HIP1	intronic	IL10_Uninfected	A	G	0.004594	Infection with drug-resistant organism	-0.38
rs143835187	3	8967993	RAD18	intronic	TNFb_Uninfected	T	C	0.004594	Streptococcus infection	-0.29
rs56368095	9	140157701	NELFB	intronic	Toxo_5hr_cell_death_BG_sub	T	C	0.004595	Bacterial pneumonia	-0.76
rs9509250	13	21070117	CRYL1	intronic	FGF2_Candida	T	A	0.004595	Sexually transmitted infections excluding HIV and hepatitis	-0.72
rs35686062	6	139601642	TXLNB	intronic	IL13_Uninfected	C	A	0.004599	Viral warts and human papilloma virus	0.83
rs73036542	19	45762886	MARK4	intronic	PDGF_AB_BB_Uninfected	A	G	0.004604	CSF shunt failure	-0.45
rs79067588	11	44299785	ALX4	intronic	IP10_Uninfected	G	A	0.004604	Gram positive septicemia	0.64
rs77123385	7	75206935	HIP1	intronic	S_typhimurium_3_5hr_GFP	T	C	0.004604	Infection with drug-resistant organism	-0.53
rs516452	15	34194102	AVEN	intronic	IL6_Uninfected	G	A	0.004605	Bacterial pneumonia	-0.27
rs10049388	3	119439105	MAATS1	intronic	Chlamydia_70hr_GFP	C	G	0.004609	Dermatophytosis and dermatomycosis	2
rs11247216	15	101072757	CERS3	intronic	TNFa_Uninfected	G	A	0.004609	Infection with drug-resistant organism	-0.23
rs4742953	9	108335958	FKTN	UTR5	S_typhimurium_IL10_pg_ml	G	C	0.004609	Infectious mononucleosis	0.27
rs7037972	9	108351816	FKTN	intronic	S_typhimurium_IL10_pg_ml	A	T	0.004609	Infectious mononucleosis	0.27
rs11843583	13	21026127	CRYL1	intronic	S_typhimurium_Intracellular_Survival_GFP_24hr_3_5hr	A	G	0.004614	Sexually transmitted infections excluding HIV and hepatitis	0.07
rs137917614	13	21032463	CRYL1	intronic	S_typhimurium_Intracellular_Survival_GFP_24hr_3_5hr	G	A	0.004614	Sexually transmitted infections excluding HIV and hepatitis	0.07
rs115281216	2	10867186	ATP6V1C2	intronic	S_typhi_Replication_24_3_5hr_median_GFP	C	T	0.004617	Staphalococcus infection	0.12
rs76607162	4	114085044	ANK2	intronic	S_typhimurium_Intracellular_Survival_GFP_24hr_3_5hr	G	A	0.004619	Viral hepatitis B	-0.16
rs2072775	22	29454778	C22orf31	exonic	MDC_Uninfected	G	A	0.004623	Gram positive septicemia	-0.63
rs4526098	5	131892979	RAD50	UTR5	IL12P70_Chlamydia	A	G	0.004624	Gram negative septicemia	-0.4
rs28730936	15	34213689	AVEN	intronic	Toxo_5hr_gfp	A	C	0.004628	Bacterial pneumonia	3.82
rs77265707	9	33281959	CHMP5	UTR3	Chlamydia_70hr_GFP	C	T	0.004628	Herpes simplex	4.26
rs80158615	15	101046255	CERS3	intronic	S_typhi_Intracellular_Survival_24hr_3_5hr_GFP	G	A	0.004628	Infection with drug-resistant organism	0.03
rs141869811	9	108364033	FKTN	intronic	IL13_Uninfected	G	T	0.004628	Infectious mononucleosis	0.96
rs17525601	13	21100414	CRYL1	upstream	TNFa_Chlamydia	T	G	0.004628	Sexually transmitted infections excluding HIV and hepatitis	0.23
rs7683536	4	114013792	ANK2	intronic	IL8_Chlamydia	T	C	0.004629	Viral hepatitis B	-0.27
rs113373722	11	44309657	ALX4	intronic	Chlamydia_70hr_median_GFP	C	T	0.004633	Gram positive septicemia	-70.48
rs113296157	11	44310506	ALX4	intronic	Chlamydia_70hr_median_GFP	T	C	0.004633	Gram positive septicemia	-70.48
rs79933376	11	44326329	ALX4	intronic	Chlamydia_70hr_median_GFP	G	T	0.004633	Gram positive septicemia	-61.6
rs185075364	12	58198546	AVIL	intronic	sifA_3_5hr_median_GFP	C	T	0.004634	Escherichia Coli	36.39
rs116031796	7	75193079	HIP1	intronic	VEGF_Chlamydia	C	T	0.004634	Infection with drug-resistant organism	-0.53
rs62478488	7	75245868	HIP1	intronic	Chlamydia_46hr_GFP	G	A	0.004634	Infection with drug-resistant organism	1.64
rs77123385	7	75206935	HIP1	intronic	S_typhi_3_5hr_GFP	T	C	0.004634	Infection with drug-resistant organism	-0.55
rs61317135	15	41072902	DNAJC17	intronic	TNFb_Chlamydia	C	T	0.004637	Herpes simplex	0.4
rs113523440	15	41070333	DNAJC17	intronic	TNFb_Chlamydia	T	C	0.004637	Herpes simplex	0.4
rs28480346	15	41073319	DNAJC17	intronic	TNFb_Chlamydia	A	C	0.004637	Herpes simplex	0.4
rs28498351	15	41071566	DNAJC17	intronic	TNFb_Chlamydia	C	G	0.004637	Herpes simplex	0.4
rs143766373	9	108342407	FKTN	intronic	IL10_Uninfected	C	A	0.004637	Infectious mononucleosis	0.47
rs189114107	17	1389072	MYO1C	intronic	Staph_toxin_cell_death_BG_subtracted	C	T	0.004637	Other infectious and parasitic diseases	-8.51
rs145864324	4	114077883	ANK2	intronic	sifA_Intracellular_Survival_24hr_3hr_GFP	A	T	0.004639	Viral hepatitis B	-0.1
rs12034782	1	20681578	VWA5B1	downstream	S_typhimurium_3_5hr_GFP	A	G	0.004642	Intestinal infection	-0.38
rs12034781	1	20681571	VWA5B1	downstream	S_typhimurium_3_5hr_GFP	A	G	0.004642	Intestinal infection	-0.38
rs79634572	11	111149285	C11orf53	intronic	MIP1B_Uninfected	C	G	0.004644	Infection with drug-resistant organism	0.43
rs626026	3	8965122	RAD18	intronic	Chlamydia_Intercellular_Spread_70hr_27hr_GFP	T	C	0.004644	Streptococcus infection	-0.19
rs112971783	3	8964347	RAD18	intronic	Chlamydia_Intercellular_Spread_70hr_27hr_GFP	C	T	0.004644	Streptococcus infection	-0.19
rs76211423	3	8968093	RAD18	intronic	Chlamydia_Intercellular_Spread_70hr_27hr_GFP	A	G	0.004644	Streptococcus infection	-0.19
rs491254	3	8965217	RAD18	intronic	Chlamydia_Intercellular_Spread_70hr_27hr_GFP	G	C	0.004644	Streptococcus infection	-0.19
rs113210858	3	8967159	RAD18	intronic	Chlamydia_Intercellular_Spread_70hr_27hr_GFP	T	C	0.004644	Streptococcus infection	-0.19
rs574776	3	8956418	RAD18	intronic	Chlamydia_Intercellular_Spread_70hr_27hr_GFP	C	A	0.004644	Streptococcus infection	-0.19
rs113855192	3	8965551	RAD18	intronic	Chlamydia_Intercellular_Spread_70hr_27hr_GFP	C	G	0.004644	Streptococcus infection	-0.19
rs113179286	3	8964168	RAD18	intronic	Chlamydia_Intercellular_Spread_70hr_27hr_GFP	G	C	0.004644	Streptococcus infection	-0.19
rs200092935	3	8965885	RAD18	intronic	Chlamydia_Intercellular_Spread_70hr_27hr_GFP	G	A	0.004644	Streptococcus infection	-0.19
rs2728769	3	8965427	RAD18	intronic	Chlamydia_Intercellular_Spread_70hr_27hr_GFP	G	A	0.004644	Streptococcus infection	-0.19
rs112268634	3	8965748	RAD18	intronic	Chlamydia_Intercellular_Spread_70hr_27hr_GFP	C	T	0.004644	Streptococcus infection	-0.19
rs111511252	3	8964140	RAD18	intronic	Chlamydia_Intercellular_Spread_70hr_27hr_GFP	A	G	0.004644	Streptococcus infection	-0.19
rs111546633	3	8964515	RAD18	intronic	Chlamydia_Intercellular_Spread_70hr_27hr_GFP	C	T	0.004644	Streptococcus infection	-0.19
rs383639	3	8955702	RAD18	intronic	Chlamydia_Intercellular_Spread_70hr_27hr_GFP	A	G	0.004644	Streptococcus infection	-0.19
rs113608228	3	8964329	RAD18	intronic	Chlamydia_Intercellular_Spread_70hr_27hr_GFP	C	G	0.004644	Streptococcus infection	-0.19
rs3812813	12	95927762	USP44	exonic	Chlamydia_70hr_median_GFP	C	T	0.004644	Tuberculosis	-19.05
rs516452	15	34194102	AVEN	intronic	MIP1B_Uninfected	G	A	0.004647	Bacterial pneumonia	0.4
rs140385848	15	34216515	AVEN	intronic	IL4_Uninfected	G	A	0.004647	Bacterial pneumonia	1.25
rs140604737	15	34216628	AVEN	intronic	IL4_Uninfected	T	G	0.004647	Bacterial pneumonia	1.25
rs114685923	15	34214088	AVEN	intronic	IL4_Uninfected	G	A	0.004647	Bacterial pneumonia	1.25
rs62575112	9	108328228	FKTN	intronic	IL1RA_Chlamydia	G	A	0.004647	Infectious mononucleosis	-0.65
rs77640542	11	44292586	ALX4	intronic	Chlamydia_Intercellular_Spread_70hr_27hr_GFP	C	T	0.004651	Gram positive septicemia	-0.69
rs143164565	2	120669700	PTPN4	intronic	IL13_Chlamydia	AAC	A	0.004652	Mycoses	-1.06
rs114983671	2	120714300	PTPN4	intronic	IL13_Chlamydia	A	G	0.004652	Mycoses	-1.06
rs114557503	2	120701808	PTPN4	intronic	IL13_Chlamydia	A	G	0.004652	Mycoses	-1.06
rs115038640	2	120614124	PTPN4	intronic	IL13_Chlamydia	G	A	0.004652	Mycoses	-1.06
rs138883327	2	120615158	PTPN4	intronic	IL13_Chlamydia	A	G	0.004652	Mycoses	-1.06
rs115852131	2	120629838	PTPN4	intronic	IL13_Chlamydia	T	G	0.004652	Mycoses	-1.06
rs11889796	2	120538837	PTPN4	intronic	IL13_Chlamydia	T	C	0.004652	Mycoses	-1.06
rs9315666	13	21098602	CRYL1	intronic	S_typhimurium_3_5hr_median_GFP	C	T	0.004652	Sexually transmitted infections excluding HIV and hepatitis	11.06
rs114419302	3	56696800	FAM208A	intronic	FGF2_Candida	G	A	0.004655	Escherichia Coli	-0.9
rs76876923	3	56678413	FAM208A	intronic	FGF2_Candida	A	G	0.004655	Escherichia Coli	-0.9
rs587749576	7	75229150	HIP1	intronic	IL1RA_Uninfected	C	T	0.004655	Infection with drug-resistant organism	0.75
rs2769470	12	95923154	USP44	intronic	Uninfected_IP_10_pg_ml	G	T	0.004655	Tuberculosis	-0.63
rs149563616	13	21035195	CRYL1	intronic	Staph_toxin_cell_death_BG_subtracted	AGTT	A	0.004656	Sexually transmitted infections excluding HIV and hepatitis	-4.65
rs368603510	2	120602212	PTPN4	intronic	IL13_Chlamydia	C	G	0.004657	Mycoses	-0.5
rs9450770	6	88391236	AKIRIN2	intronic	Chlamydia_Intercellular_Spread_70hr_27hr_GFP	A	G	0.00466	Candidiasis	-0.4
rs36101244	9	108326616	FKTN	intronic	X3_day_viability	C	T	0.004661	Infectious mononucleosis	-2.13
rs117934441	17	66551452	FAM20A	intronic	Toxo_5hr_gfp	C	T	0.004662	Influenza	6.05
rs10916772	1	20677197	VWA5B1	intronic	sifA_3_5hr_GFP	G	C	0.004662	Intestinal infection	-0.44
rs11679343	2	86335208	PTCD3	intronic	S_typhimurium_Intracellular_Replication_24_3_5hr_median_GFP	C	T	0.004662	Other CNS infections and poliomyelitis	-0.35
rs114234201	2	10915802	ATP6V1C2	intronic	Uninfected_IL10_pg_ml	T	A	0.004662	Staphalococcus infection	0.59
rs112627169	1	51789225	TTC39A	intronic	IFNA2_Uninfected	A	G	0.004664	Protozoan infection	0.67
rs11810053	1	51802601	TTC39A	intronic	IFNA2_Uninfected	G	A	0.004664	Protozoan infection	0.67
rs183808624	1	51794717	TTC39A	intronic	IFNA2_Uninfected	A	G	0.004664	Protozoan infection	0.67
rs112540251	1	51781696	TTC39A	intronic	IFNA2_Uninfected	G	T	0.004664	Protozoan infection	0.67
rs73516043	9	108325134	FKTN	intronic	IP10_Uninfected	A	G	0.004666	Infectious mononucleosis	-0.72
rs141472264	3	8969386	RAD18	intronic	Toxo_5hr_cell_death_BG_sub	C	T	0.00467	Streptococcus infection	-1.99
rs684932	4	114014463	ANK2	intronic	IL6_Chlamydia	C	T	0.00467	Viral hepatitis B	-0.57
rs35967504	17	1380434	MYO1C	intronic	S_typhimurium_IP_10_pg_ml	T	C	0.004671	Other infectious and parasitic diseases	1.03
rs2001367	13	21068866	CRYL1	intronic	MIP1B_Chlamydia	A	T	0.004671	Sexually transmitted infections excluding HIV and hepatitis	-0.22
rs16987014	22	29458788	C22orf31	upstream	VEGF_Uninfected	G	A	0.004673	Gram positive septicemia	-0.51
rs7963264	12	64877702	TBK1	intronic	S_typhi_cell_death_BG_subtracted	G	A	0.004674	Streptococcus infection	-1.05
rs72900088	4	114240977	ANK2	intronic	FGF2_Candida	C	T	0.004674	Viral hepatitis B	-2.43
rs61278773	5	56210406	SETD9	intronic	IL10_Uninfected	T	A	0.004679	Other infectious and parasitic diseases	-0.69
rs10058209	5	56212343	SETD9	intronic	IL10_Uninfected	T	C	0.004679	Other infectious and parasitic diseases	-0.69
rs7717274	5	56209413	SETD9	intronic	IL10_Uninfected	G	A	0.004679	Other infectious and parasitic diseases	-0.69
rs14044	8	82390535	FABP4	downstream	TNFb_Chlamydia	T	C	0.004679	Viral hepatitis B	-0.31
rs77036984	17	79959446	ASPSCR1	intronic	Chlamydia_70hr_cell_death_BG_sub	T	C	0.00468	Influenza	1.44
rs115211119	17	79959773	ASPSCR1	intronic	Chlamydia_70hr_cell_death_BG_sub	C	G	0.00468	Influenza	1.44
rs367799528	18	54294450	TXNL1	intronic	IFNG_Uninfected	TAA	T	0.004681	Sexually transmitted infections excluding HIV and hepatitis	-0.72
rs138428892	18	54290024	TXNL1	intronic	IFNG_Uninfected	T	C	0.004681	Sexually transmitted infections excluding HIV and hepatitis	-0.72
rs143199968	18	54305504	TXNL1	intronic	IFNG_Uninfected	G	C	0.004681	Sexually transmitted infections excluding HIV and hepatitis	-0.72
rs142864115	18	54292360	TXNL1	intronic	IFNG_Uninfected	T	C	0.004681	Sexually transmitted infections excluding HIV and hepatitis	-0.72
rs139512440	18	54301774	TXNL1	intronic	IFNG_Uninfected	G	A	0.004681	Sexually transmitted infections excluding HIV and hepatitis	-0.72
rs6436126	2	220084350	ATG9A	UTR3	Chlamydia_27hr_cell_death_BG_subtracted	T	C	0.004683	Other CNS infections and poliomyelitis	-1
rs6816790	4	114014879	ANK2	intronic	IL12P70_Uninfected	C	T	0.004684	Viral hepatitis B	-0.94
rs72892026	4	114045401	ANK2	intronic	MIP1B_Chlamydia	T	C	0.004684	Viral hepatitis B	0.37
rs59901927	4	114044800	ANK2	intronic	MIP1B_Chlamydia	G	A	0.004684	Viral hepatitis B	0.37
rs62313808	4	114054575	ANK2	intronic	IP10_Chlamydia	G	A	0.004684	Viral hepatitis B	-0.64
rs115064776	4	114042879	ANK2	intronic	MIP1B_Chlamydia	A	T	0.004684	Viral hepatitis B	0.37
rs78245892	6	139575360	TXLNB	intronic	sifA_cell_death_BG_subtracted	A	G	0.004684	Viral warts and human papilloma virus	3.53
rs2662033	5	56213410	SETD9	intronic	X3_day_viability	G	T	0.004689	Other infectious and parasitic diseases	0.49
rs7560967	2	10923268	ATP6V1C2	intronic	PDGF_AB_BB_Chlamydia	C	T	0.004689	Staphalococcus infection	0.63
rs113630803	2	10921004	ATP6V1C2	intronic	PDGF_AB_BB_Chlamydia	G	A	0.004689	Staphalococcus infection	0.63
rs7694725	4	114000956	ANK2	intronic	Chlamydia_27hr_medianGFP	C	T	0.004689	Viral hepatitis B	36.04
rs11550170	4	114303535	ANK2	UTR3	Toxo_replication_30_5hr_median_GFP	A	G	0.004689	Viral hepatitis B	-0.74
rs13146692	4	114298995	ANK2	intronic	Toxo_replication_30_5hr_median_GFP	T	C	0.004689	Viral hepatitis B	-0.74
rs17483231	4	114299347	ANK2	intronic	Toxo_replication_30_5hr_median_GFP	A	C	0.004689	Viral hepatitis B	-0.74
rs34564840	4	114299187	ANK2	intronic	Toxo_replication_30_5hr_median_GFP	ATTGT	A	0.004689	Viral hepatitis B	-0.74
rs11880841	19	52405068	ZNF649	intronic	X3_day_viability	T	C	0.004692	Viral hepatitis C	-0.83
rs2142627	1	20661993	VWA5B1	intronic	Uninfected_MDC_pg_ml	C	T	0.004693	Intestinal infection	0.25
rs3084775	15	101058459	CERS3	intronic	S_typhimurium_Intracellular_Replication_24_3_5hr_median_GFP	TGA	T	0.004695	Infection with drug-resistant organism	0.31
rs150006572	2	120565463	PTPN4	intronic	MDC_Uninfected	C	T	0.004695	Mycoses	-1.07
rs17049896	2	120526627	PTPN4	intronic	MDC_Uninfected	A	G	0.004695	Mycoses	-1.07
rs6738986	2	175528867	WIPF1	intronic	IL12P70_Uninfected	A	T	0.004698	Mycoses	0.56
rs41292511	1	51800712	TTC39A	intronic	MDC_Chlamydia	G	A	0.004698	Protozoan infection	0.26
rs12722707	10	6055529	IL2RA	intronic	PDGF_AB_BB_Chlamydia	C	T	0.004699	Gram positive septicemia	-0.64
rs12722713	10	6054780	IL2RA	UTR3	PDGF_AB_BB_Chlamydia	A	G	0.004699	Gram positive septicemia	-0.64
rs12722718	10	6053811	IL2RA	UTR3	PDGF_AB_BB_Chlamydia	C	T	0.004699	Gram positive septicemia	-0.64
rs116402559	4	114153645	ANK2	intronic	S_typhimurium_IP_10_pg_ml	T	C	0.0047	Viral hepatitis B	0.58
rs4832246	2	86342206	PTCD3	intronic	S_typhi_Replication_24_3_5hr_median_GFP	C	T	0.004703	Other CNS infections and poliomyelitis	0.1
rs4618054	2	86352785	PTCD3	intronic	S_typhi_Replication_24_3_5hr_median_GFP	G	A	0.004703	Other CNS infections and poliomyelitis	0.1
rs76361700	17	66585370	FAM20A	intronic	PDGF_AB_BB_Uninfected	C	G	0.004705	Influenza	0.83
rs17081647	13	20977507	CRYL1	downstream	S_typhimurium_IL10_cell_uninfected_sub_fg_ml_cell	T	C	0.004705	Sexually transmitted infections excluding HIV and hepatitis	-15.83
rs187360801	10	12235970	NUDT5	intronic	Uninfected_MDC_pg_ml	G	A	0.004707	Other infectious and parasitic diseases	0.56
rs188689167	4	114226278	ANK2	intronic	S_typhi_Replication_24_3_5hr_median_GFP	C	T	0.004707	Viral hepatitis B	0.24
rs201880	11	32609254	EIF3M	intronic	IL6_Chlamydia	A	G	0.004707	Viral warts and human papilloma virus	-0.72
rs59473370	22	31634775	LIMK2	intronic	S_typhi_3_5hr_GFP	G	A	0.004708	Helicobacter Pylori	-0.34
rs56113939	1	51787060	TTC39A	intronic	RANTES_Chlamydia	C	G	0.004708	Protozoan infection	0.77
rs376525554	15	34253821	AVEN	intronic	VEGF_Uninfected	T	C	0.004709	Bacterial pneumonia	0.66
rs67686844	13	21039154	CRYL1	intronic	S_typhimurium_3_5hr_median_GFP	CT	C	0.004709	Sexually transmitted infections excluding HIV and hepatitis	-20.46
rs7251689	19	52389117	ZNF577	intronic	IL10_Chlamydia	A	T	0.004711	Viral hepatitis C	-0.36
rs7252336	19	52389514	ZNF577	intronic	IL10_Chlamydia	C	T	0.004711	Viral hepatitis C	-0.36
rs10423835	19	52387322	ZNF577	intronic	IL10_Chlamydia	A	G	0.004711	Viral hepatitis C	-0.36
rs7251755	19	52388948	ZNF577	intronic	IL10_Chlamydia	G	A	0.004711	Viral hepatitis C	-0.36
rs11878586	19	52388576	ZNF577	intronic	IL10_Chlamydia	A	G	0.004711	Viral hepatitis C	-0.36
rs11879319	19	52389592	ZNF577	intronic	IL10_Chlamydia	C	T	0.004711	Viral hepatitis C	-0.36
rs11878580	19	52388485	ZNF577	intronic	IL10_Chlamydia	C	T	0.004711	Viral hepatitis C	-0.36
rs10424202	19	52387297	ZNF577	intronic	IL10_Chlamydia	G	A	0.004711	Viral hepatitis C	-0.36
rs11878583	19	52388546	ZNF577	intronic	IL10_Chlamydia	A	G	0.004711	Viral hepatitis C	-0.36
rs111594761	15	41086715	DNAJC17	intronic	TNFa_Uninfected	C	A	0.004714	Herpes simplex	0.28
rs111340661	17	1370255	MYO1C	intronic	IL1RA_Chlamydia	T	C	0.004714	Other infectious and parasitic diseases	-0.65
rs34181570	17	1369702	MYO1C	intronic	IL1RA_Chlamydia	G	A	0.004714	Other infectious and parasitic diseases	-0.65
rs386831	3	8977163	RAD18	intronic	Chlamydia_46hr_GFP	A	G	0.004722	Streptococcus infection	-0.65
rs72892006	4	114032574	ANK2	intronic	FGF2_Uninfected	C	T	0.004722	Viral hepatitis B	-0.85
rs72910274	4	114030056	ANK2	intronic	FGF2_Uninfected	T	A	0.004722	Viral hepatitis B	-0.85
rs72892012	4	114035829	ANK2	intronic	FGF2_Uninfected	G	T	0.004722	Viral hepatitis B	-0.85
rs77801456	17	1378892	MYO1C	intronic	sifA_3_5hr_GFP	G	C	0.004724	Other infectious and parasitic diseases	0.52
rs45570939	17	1387198	MYO1C	intronic	Staph_toxin_cell_death_BG_subtracted	T	C	0.004729	Other infectious and parasitic diseases	-8.5
rs2001367	13	21068866	CRYL1	intronic	MIP1B_Uninfected	A	T	0.004729	Sexually transmitted infections excluding HIV and hepatitis	-0.25
rs4533258	15	34210402	AVEN	intronic	S_typhi_3_5hr_GFP	A	C	0.004734	Bacterial pneumonia	-0.29
rs112871069	17	79975546	ASPSCR1	downstream	sifA_Intracellular_Survival_24hr_3hr_GFP	T	C	0.004734	Influenza	0.03
rs61782068	1	51801368	TTC39A	intronic	IL6_Chlamydia	G	A	0.004734	Protozoan infection	1.1
rs61782069	1	51803030	TTC39A	intronic	IL6_Chlamydia	C	T	0.004734	Protozoan infection	1.1
rs61742174	1	20680293	VWA5B1	exonic	IFNG_Uninfected	C	G	0.004735	Intestinal infection	-0.71
rs114041269	1	20669495	VWA5B1	intronic	IFNG_Uninfected	G	A	0.004735	Intestinal infection	-0.71
rs115681126	6	88407200	AKIRIN2	intronic	IL6_Uninfected	A	G	0.004736	Candidiasis	0.36
rs146443574	5	145137062	PRELID2	UTR3	Uninfected_IP_10_pg_ml	G	T	0.004736	Human immunodeficiency virus	1.06
rs111947177	3	8952577	RAD18	intronic	TNFa_Uninfected	T	C	0.004736	Streptococcus infection	-0.33
rs17045676	4	114056623	ANK2	intronic	FGF2_Uninfected	A	G	0.004736	Viral hepatitis B	0.57
rs371640245	4	113741485	ANK2	intronic	IL10_Uninfected	T	C	0.004736	Viral hepatitis B	-0.87
rs144345078	9	140174857	TOR4A	UTR3	Chlamydia_70hr_cell_death_BG_sub	C	A	0.004739	Bacterial pneumonia	-2.21
rs138341368	9	140174769	TOR4A	UTR3	Chlamydia_70hr_cell_death_BG_sub	G	A	0.004739	Bacterial pneumonia	-2.21
rs5770941	22	51048781	MAPK8IP2	intronic	IL12P70_Chlamydia	G	T	0.004739	Streptococcus infection	0.5
rs6948053	7	75237295	HIP1	intronic	VEGF_Uninfected	A	G	0.004746	Infection with drug-resistant organism	-0.22
rs28709367	19	4329168	STAP2	intronic	IFNG_Uninfected	G	C	0.004747	Viral warts and human papilloma virus	0.26
rs28727454	19	4329182	STAP2	intronic	IFNG_Uninfected	A	G	0.004747	Viral warts and human papilloma virus	0.26
rs368440986	19	4329189	STAP2	intronic	IFNG_Uninfected	C	T	0.004747	Viral warts and human papilloma virus	0.26
rs28694423	19	4329174	STAP2	intronic	IFNG_Uninfected	C	T	0.004747	Viral warts and human papilloma virus	0.26
rs147394951	19	4329169	STAP2	intronic	IFNG_Uninfected	T	C	0.004747	Viral warts and human papilloma virus	0.26
rs372071946	19	4329190	STAP2	intronic	IFNG_Uninfected	T	G	0.004747	Viral warts and human papilloma virus	0.26
rs111325073	19	4329195	STAP2	intronic	IFNG_Uninfected	C	T	0.004747	Viral warts and human papilloma virus	0.26
rs8035283	15	101084168	CERS3	intronic	IP10_Chlamydia	T	G	0.004749	Infection with drug-resistant organism	0.42
rs3755047	2	220084864	ATG9A	UTR3	MIP1B_Uninfected	G	A	0.00475	Other CNS infections and poliomyelitis	-0.75
rs11037941	11	44314730	ALX4	intronic	IFNA2_Uninfected	C	G	0.004751	Gram positive septicemia	0.38
rs7617262	3	8936268	RAD18	intronic	S_typhimurium_3_5hr_median_GFP	G	A	0.004751	Streptococcus infection	13.84
rs3784289	15	41066875	DNAJC17	intronic	Uninfected_IL10_pg_ml	T	C	0.004754	Herpes simplex	-0.25
rs9892782	17	66532890	FAM20A	UTR3	IL8_Chlamydia	G	A	0.004754	Influenza	-0.3
rs10753497	1	20650452	VWA5B1	intronic	Uninfected_MDC_pg_ml	C	T	0.004755	Intestinal infection	0.25
rs10878177	12	64883761	TBK1	intronic	sifA_Intracellular_Survival_24hr_3hr_GFP	C	A	0.004755	Streptococcus infection	0.03
rs57906331	4	114259995	ANK2	intronic	sifA_Intracellular_Survival_24hr_3hr_GFP	G	T	0.004755	Viral hepatitis B	-0.06
rs74508604	4	114021300	ANK2	intronic	IFNA2_Uninfected	A	C	0.004755	Viral hepatitis B	-0.36
rs17008019	4	113881643	ANK2	intronic	Chlamydia_70hr_median_GFP	C	G	0.004755	Viral hepatitis B	-64.01
rs77649042	4	114021368	ANK2	intronic	IFNA2_Uninfected	C	A	0.004755	Viral hepatitis B	-0.36
rs79598675	15	101015259	CERS3	intronic	FGF2_Mucor	C	T	0.004759	Infection with drug-resistant organism	-2.64
rs73447913	13	21085546	CRYL1	intronic	sifA_3_5hr_median_GFP	T	A	0.004759	Sexually transmitted infections excluding HIV and hepatitis	-23.07
rs17081647	13	20977507	CRYL1	downstream	MIP1B_Uninfected	T	C	0.004759	Sexually transmitted infections excluding HIV and hepatitis	-0.57
rs12722505	10	6089396	IL2RA	intronic	IL10_Uninfected	C	A	0.00476	Gram positive septicemia	0.43
rs12722489	10	6102012	IL2RA	intronic	sifA_Intracellular_Survival_24hr_3hr_GFP	C	T	0.00476	Gram positive septicemia	0.05
rs12358961	10	6066195	IL2RA	intronic	MDC_Chlamydia	T	A	0.00476	Gram positive septicemia	-0.25
rs28571834	4	114019581	ANK2	intronic	IL13_Uninfected	C	T	0.00476	Viral hepatitis B	-0.38
rs41434448	4	114092833	ANK2	intronic	S_typhimurium_IL10_pg_ml	C	G	0.00476	Viral hepatitis B	0.3
rs10049545	4	114019601	ANK2	intronic	IL13_Uninfected	A	G	0.00476	Viral hepatitis B	-0.38
rs28408551	4	114019584	ANK2	intronic	IL13_Uninfected	G	A	0.00476	Viral hepatitis B	-0.38
rs768453	15	34247560	AVEN	intronic	Staph_toxin_cell_death_BG_subtracted	C	T	0.004764	Bacterial pneumonia	2.15
rs11348003	4	113762582	ANK2	intronic	IL12P70_Uninfected	AG	A	0.004765	Viral hepatitis B	-0.54
rs115197213	6	139579400	TXLNB	intronic	Staph_toxin_cell_death_BG_subtracted	G	A	0.004765	Viral warts and human papilloma virus	-5.6
rs115723674	2	10860793	ATP6V1C2	upstream	S_typhimurium_Intracellular_Replication_24_3_5hr_median_GFP	G	C	0.004766	Staphalococcus infection	0.61
rs115000967	2	10860979	ATP6V1C2	upstream	S_typhimurium_Intracellular_Replication_24_3_5hr_median_GFP	C	T	0.004766	Staphalococcus infection	0.61
rs73308431	20	44453126	TNNC2	intronic	S_typhimurium_3_5hr_GFP	C	T	0.004767	Human immunodeficiency virus	0.28
rs77944786	15	100996874	CERS3	intronic	Chlamydia_70hr_median_GFP	G	A	0.004769	Infection with drug-resistant organism	44.62
rs78310225	15	100991828	CERS3	intronic	Chlamydia_70hr_median_GFP	C	T	0.004769	Infection with drug-resistant organism	44.62
rs74697991	15	100993854	CERS3	intronic	Chlamydia_70hr_median_GFP	G	A	0.004769	Infection with drug-resistant organism	44.62
rs59659842	15	101000739	CERS3	intronic	Chlamydia_70hr_median_GFP	A	G	0.004769	Infection with drug-resistant organism	44.62
rs60521279	15	100999260	CERS3	intronic	Chlamydia_70hr_median_GFP	G	C	0.004769	Infection with drug-resistant organism	44.62
rs74041436	15	100997484	CERS3	intronic	Chlamydia_70hr_median_GFP	C	A	0.004769	Infection with drug-resistant organism	44.62
rs77110265	15	100993236	CERS3	intronic	Chlamydia_70hr_median_GFP	G	C	0.004769	Infection with drug-resistant organism	44.62
rs538408781	10	6071218	IL2RA	intronic	IL10_Uninfected	C	G	0.00477	Gram positive septicemia	0.88
rs66536432	11	32615352	EIF3M	intronic	IL6_Chlamydia	AT	A	0.00477	Viral warts and human papilloma virus	-0.77
rs11368542	5	145183298	PRELID2	intronic	Uninfected_IL10_pg_ml	TA	T	0.004775	Human immunodeficiency virus	-0.23
rs4832250	2	86352010	PTCD3	intronic	S_typhimurium_IL10_pg_ml	T	G	0.004776	Other CNS infections and poliomyelitis	0.24
rs34222737	2	10887827	ATP6V1C2	intronic	IL1RA_Uninfected	CA	C	0.004776	Staphalococcus infection	-0.27
rs148858130	19	52409040	ZNF649	upstream	S_typhimurium_Intracellular_Replication_24_3_5hr_median_GFP	C	A	0.004777	Viral hepatitis C	-0.46
rs201655886	15	101007046	CERS3	intronic	IL4_Uninfected	T	C	0.004779	Infection with drug-resistant organism	-0.26
rs12904914	15	101007045	CERS3	intronic	IL4_Uninfected	T	C	0.004779	Infection with drug-resistant organism	-0.26
rs74710709	9	108391337	FKTN	intronic	Uninfected_cell_death_3_5hr	C	G	0.004779	Infectious mononucleosis	-0.91
rs75929236	4	114075496	ANK2	intronic	IL10_Uninfected	T	G	0.00478	Viral hepatitis B	0.98
rs13386365	2	120603425	PTPN4	intronic	IL13_Chlamydia	G	A	0.004781	Mycoses	-0.46
rs956212	15	101064527	CERS3	intronic	TNFa_Chlamydia	C	T	0.004784	Infection with drug-resistant organism	0.3
rs10237444	7	75306100	HIP1	intronic	Chlamydia_70hr_median_GFP	A	G	0.004785	Infection with drug-resistant organism	-22.4
rs2106984	5	131953066	RAD50	intronic	FGF2_Candida	T	A	0.004795	Gram negative septicemia	0.7
rs10508300	10	6055124	IL2RA	intronic	IP10_Uninfected	C	G	0.004795	Gram positive septicemia	1.32
rs59704579	7	75240138	HIP1	intronic	VEGF_Uninfected	T	G	0.004795	Infection with drug-resistant organism	-0.24
rs384972	3	8974924	RAD18	intronic	Chlamydia_70hr_GFP	T	C	0.004795	Streptococcus infection	-1.93
rs72892017	4	114039650	ANK2	intronic	FGF2_Uninfected	T	C	0.004795	Viral hepatitis B	-0.79
rs72892015	4	114038086	ANK2	intronic	FGF2_Uninfected	A	G	0.004795	Viral hepatitis B	-0.79
rs112990285	4	114041976	ANK2	intronic	FGF2_Uninfected	C	T	0.004795	Viral hepatitis B	-0.79
rs12948496	17	66553914	FAM20A	intronic	Toxo_spread_30hr_5hr_GFP	C	A	0.004796	Influenza	-0.34
rs113993358	15	34253963	AVEN	intronic	IL1RA_Uninfected	G	A	0.004799	Bacterial pneumonia	0.29
rs4769110	13	21028545	CRYL1	intronic	IL1RA_Uninfected	T	C	0.004799	Sexually transmitted infections excluding HIV and hepatitis	-0.27
rs28571834	4	114019581	ANK2	intronic	IL4_Uninfected	C	T	0.004799	Viral hepatitis B	-0.29
rs642955	4	113987150	ANK2	intronic	IL10_Chlamydia	G	A	0.004799	Viral hepatitis B	0.45
rs678035	4	113986740	ANK2	intronic	IL10_Chlamydia	C	T	0.004799	Viral hepatitis B	0.45
rs10049545	4	114019601	ANK2	intronic	IL4_Uninfected	A	G	0.004799	Viral hepatitis B	-0.29
rs28408551	4	114019584	ANK2	intronic	IL4_Uninfected	G	A	0.004799	Viral hepatitis B	-0.29
rs677110	4	113986930	ANK2	intronic	IL10_Chlamydia	C	T	0.004799	Viral hepatitis B	0.45
rs140193716	3	56699387	FAM208A	intronic	IL13_Chlamydia	G	C	0.004804	Escherichia Coli	-1.17
rs12813389	12	95913562	USP44	intronic	Chlamydia_70hr_median_GFP	T	A	0.004804	Tuberculosis	-18.91
rs58226848	4	114234590	ANK2	intronic	IL13_Chlamydia	C	T	0.004804	Viral hepatitis B	0.46
rs150344651	4	113886106	ANK2	intronic	IL6_Uninfected	G	A	0.004804	Viral hepatitis B	0.27
rs7593492	2	175454491	WIPF1	intronic	S_typhi_Intracellular_Survival_24hr_3_5hr_GFP	T	C	0.004805	Mycoses	0.04
rs116723327	19	41117586	LTBP4	intronic	Chlamydia_70hr_GFP	G	A	0.004806	Sexually transmitted infections excluding HIV and hepatitis	-6.05
rs115517383	19	41118348	LTBP4	intronic	Chlamydia_70hr_GFP	A	G	0.004806	Sexually transmitted infections excluding HIV and hepatitis	-6.05
rs73379542	15	34202667	AVEN	intronic	IL13_Uninfected	G	C	0.004809	Bacterial pneumonia	0.64
rs1018847	9	108335214	FKTN	intronic	Chlamydia_70hr_cell_death_BG_sub	C	T	0.004809	Infectious mononucleosis	1.01
rs62575114	9	108329464	FKTN	intronic	Chlamydia_70hr_cell_death_BG_sub	C	A	0.004809	Infectious mononucleosis	1.01
rs17309137	9	108348138	FKTN	intronic	Chlamydia_70hr_cell_death_BG_sub	G	A	0.004809	Infectious mononucleosis	0.99
rs114002696	4	114272750	ANK2	intronic	sifA_Intracellular_Survival_24hr_3hr_GFP	T	C	0.004809	Viral hepatitis B	-0.06
rs78124503	4	114016780	ANK2	intronic	IL13_Uninfected	G	A	0.004809	Viral hepatitis B	-0.53
rs12124623	1	20667464	VWA5B1	intronic	IL1RA_Uninfected	G	T	0.00481	Intestinal infection	0.62
rs150682841	4	113876389	ANK2	intronic	Chlamydia_70hr_median_GFP	A	G	0.004812	Viral hepatitis B	-65.79
rs112941410	4	113877800	ANK2	intronic	Chlamydia_70hr_median_GFP	G	A	0.004812	Viral hepatitis B	-65.79
rs17045157	4	113882437	ANK2	intronic	Chlamydia_70hr_median_GFP	T	A	0.004812	Viral hepatitis B	-65.79
rs112151308	4	113881942	ANK2	intronic	Chlamydia_70hr_median_GFP	C	T	0.004812	Viral hepatitis B	-65.79
rs77531568	4	114233458	ANK2	intronic	IL1RA_Chlamydia	A	G	0.004814	Viral hepatitis B	-0.9
rs12695891	3	148440646	AGTR1	intronic	Cells_ml_after_3_days	G	A	0.004814	Viral infection	-93600
rs74173160	2	175547764	WIPF1	upstream	S_typhimurium_Intracellular_Survival_GFP_24hr_3_5hr	G	A	0.004815	Mycoses	0.04
rs10929698	2	10889788	ATP6V1C2	intronic	IL1RA_Uninfected	A	C	0.004815	Staphalococcus infection	0.26
rs117425895	15	34175055	AVEN	intronic	VEGF_Uninfected	C	T	0.004816	Bacterial pneumonia	0.76
rs757361	7	75247670	HIP1	intronic	MDC_Chlamydia	T	C	0.004819	Infection with drug-resistant organism	-0.26
rs66515247	4	114017647	ANK2	intronic	IL13_Uninfected	T	C	0.004819	Viral hepatitis B	-0.43
rs564783181	2	175507362	WIPF1	intronic	Staph_toxin_cell_death_BG_subtracted	G	A	0.00482	Mycoses	-3.5
rs4681734	3	56715009	FAM208A	intronic	IP10_Uninfected	A	T	0.004824	Escherichia Coli	0.54
rs731047	1	20670792	VWA5B1	intronic	sifA_3_5hr_GFP	G	A	0.004824	Intestinal infection	-0.44
rs4868665	5	176030976	GPRIN1	intronic	Toxo_replication_30_5hr_median_GFP	C	T	0.004824	Tuberculosis	0.61
rs145549672	7	72717230	NSUN5	UTR3	Chlamydia_70hr_cell_death_BG_sub	G	A	0.004827	Tuberculosis	2.38
rs73158533	22	31628251	LIMK2	intronic	sifA_Replication_24_3_5hr_median_GFP	A	G	0.004829	Helicobacter Pylori	-0.1
rs144757660	22	31664395	LIMK2	intronic	Toxo_5hr_cell_death_BG_sub	AAAGGCAAACAGGGCACGGAC	A	0.004829	Helicobacter Pylori	-0.97
rs2352221	4	113895473	ANK2	intronic	S_typhi_Intracellular_Survival_24hr_3_5hr_GFP	G	A	0.004829	Viral hepatitis B	-0.02
rs77219521	8	82389783	FABP4	downstream	IL13_Chlamydia	GTCTAAC	G	0.004829	Viral hepatitis B	0.47
rs11048810	12	27159133	TM7SF3	intronic	Toxo_5hr_median	G	A	0.004832	Gram negative septicemia	45.72
rs61923437	12	27156646	TM7SF3	intronic	Toxo_5hr_median	G	C	0.004832	Gram negative septicemia	45.72
rs7304033	12	27148863	TM7SF3	intronic	Toxo_5hr_median	A	T	0.004832	Gram negative septicemia	45.72
rs11048805	12	27153188	TM7SF3	intronic	Toxo_5hr_median	C	G	0.004832	Gram negative septicemia	45.72
rs7134918	12	27157897	TM7SF3	intronic	Toxo_5hr_median	G	T	0.004832	Gram negative septicemia	45.72
rs7315248	12	27147355	TM7SF3	intronic	Toxo_5hr_median	T	C	0.004832	Gram negative septicemia	45.72
rs11048809	12	27156736	TM7SF3	intronic	Toxo_5hr_median	A	G	0.004832	Gram negative septicemia	45.72
rs12722529	10	6076511	IL2RA	intronic	IL4_Chlamydia	CA	C	0.004834	Gram positive septicemia	-0.35
rs7078614	10	6075831	IL2RA	intronic	IL4_Chlamydia	T	G	0.004834	Gram positive septicemia	-0.35
rs7041290	9	108327836	FKTN	intronic	S_typhi_3_5hr_GFP	C	T	0.004834	Infectious mononucleosis	-0.35
rs7041519	9	108327835	FKTN	intronic	S_typhi_3_5hr_GFP	G	T	0.004834	Infectious mononucleosis	-0.35
rs57216095	3	8938154	RAD18	intronic	S_typhimurium_Intracellular_Survival_GFP_24hr_3_5hr	G	T	0.004834	Streptococcus infection	0.05
rs12259475	10	6075393	IL2RA	intronic	IL12P70_Chlamydia	G	A	0.004837	Gram positive septicemia	1.16
rs891342	15	34173978	AVEN	intronic	S_typhimurium_Intracellular_Replication_24_3_5hr_median_GFP	T	A	0.004839	Bacterial pneumonia	0.5
rs1179636	7	75230392	HIP1	intronic	IL10_Chlamydia	A	C	0.004839	Infection with drug-resistant organism	-0.48
rs3764948	2	86344237	PTCD3	exonic	Chlamydia_70hr_median_GFP	A	G	0.004839	Other CNS infections and poliomyelitis	-33.35
rs2241434	2	86364353	PTCD3	intronic	Chlamydia_70hr_median_GFP	A	G	0.004839	Other CNS infections and poliomyelitis	-33.35
rs427428	3	8943779	RAD18	intronic	S_typhimurium_Intracellular_Survival_GFP_24hr_3_5hr	C	T	0.004839	Streptococcus infection	-0.06
rs78822675	4	114100053	ANK2	intronic	Chlamydia_Intercellular_Spread_70hr_27hr_GFP	A	G	0.004839	Viral hepatitis B	0.54
rs10916760	1	20636732	VWA5B1	intronic	sifA_cell_death_BG_subtracted	C	T	0.004844	Intestinal infection	-1.38
rs78175878	8	82392248	FABP4	intronic	IL10_Chlamydia	GC	G	0.004844	Viral hepatitis B	0.38
rs7746727	6	139613017	TXLNB	intronic	IL4_Uninfected	C	T	0.004844	Viral warts and human papilloma virus	-0.33
rs143430607	15	41099077	DNAJC17	intronic	MIP1B_Chlamydia	AAT	A	0.004845	Herpes simplex	0.24
rs73911117	20	44456524	TNNC2	upstream	MDC_Chlamydia	T	C	0.004845	Human immunodeficiency virus	-0.86
rs67456262	17	66591774	FAM20A	intronic	TNFb_Uninfected	TCTTAG	T	0.004845	Influenza	-0.54
rs11880841	19	52405068	ZNF649	intronic	Uninfected_cell_death_3_5hr	T	C	0.004845	Viral hepatitis C	0.88
rs546595532	2	10861784	ATP6V1C2	UTR5	S_typhimurium_Intracellular_Replication_24_3_5hr_median_GFP	A	T	0.004849	Staphalococcus infection	0.62
rs542703432	2	10861702	ATP6V1C2	upstream	S_typhimurium_Intracellular_Replication_24_3_5hr_median_GFP	G	T	0.004849	Staphalococcus infection	0.62
rs147181989	11	32615217	EIF3M	intronic	MDC_Chlamydia	T	G	0.004849	Viral warts and human papilloma virus	0.86
rs116270996	15	34186591	AVEN	intronic	Chlamydia_70hr_GFP	T	C	0.00485	Bacterial pneumonia	4.36
rs201050298	2	10919190	ATP6V1C2	intronic	MDC_Chlamydia	GAA	G	0.004852	Staphalococcus infection	-0.63
rs115935676	2	10912632	ATP6V1C2	intronic	MDC_Chlamydia	T	G	0.004852	Staphalococcus infection	-0.63
rs3764949	2	86344095	PTCD3	intronic	sifA_Intracellular_Survival_24hr_3hr_GFP	G	T	0.004854	Other CNS infections and poliomyelitis	0.03
rs17584697	2	86348069	PTCD3	intronic	sifA_Intracellular_Survival_24hr_3hr_GFP	T	G	0.004854	Other CNS infections and poliomyelitis	0.03
rs4344936	2	86338568	PTCD3	intronic	sifA_Intracellular_Survival_24hr_3hr_GFP	A	G	0.004854	Other CNS infections and poliomyelitis	0.03
rs11127016	2	86337104	PTCD3	intronic	sifA_Intracellular_Survival_24hr_3hr_GFP	G	A	0.004854	Other CNS infections and poliomyelitis	0.03
rs2194486	2	86336048	PTCD3	intronic	sifA_Intracellular_Survival_24hr_3hr_GFP	G	A	0.004854	Other CNS infections and poliomyelitis	0.03
rs3764950	2	86343911	PTCD3	intronic	sifA_Intracellular_Survival_24hr_3hr_GFP	G	T	0.004854	Other CNS infections and poliomyelitis	0.03
rs2279892	4	113991140	ANK2	intronic	Toxo_48hr_released_toxo_concentration	G	A	0.004854	Viral hepatitis B	-33590
rs11247217	15	101072840	CERS3	intronic	Chlamydia_46hr_highGFP	T	G	0.004855	Infection with drug-resistant organism	0.18
rs10191996	2	27503750	DNAJC5G	UTR3	IL10_Uninfected	C	A	0.004857	Human immunodeficiency virus	-0.54
rs185610129	7	75214356	HIP1	intronic	IL6_Uninfected	G	A	0.004859	Infection with drug-resistant organism	0.42
rs4848559	2	120519322	PTPN4	intronic	Chlamydia_Replication_Permisiveness_high_GFP_46hr_total_GFP_27hr	G	A	0.004859	Mycoses	-0.02
rs567297649	2	120634510	PTPN4	intronic	VEGF_Uninfected	T	C	0.004862	Mycoses	-0.62
rs9835381	3	119445139	MAATS1	exonic	S_typhimurium_MDC_pg_ml	A	G	0.004864	Dermatophytosis and dermatomycosis	0.46
rs9817771	3	119445092	MAATS1	exonic	S_typhimurium_MDC_pg_ml	T	A	0.004864	Dermatophytosis and dermatomycosis	0.46
rs74657287	3	8980717	RAD18	intronic	Chlamydia_46hr_GFP	G	T	0.004864	Streptococcus infection	-1.36
rs73841965	4	114257992	ANK2	intronic	IP10_Chlamydia	G	A	0.004864	Viral hepatitis B	-0.86
rs73841968	4	114258535	ANK2	intronic	IP10_Chlamydia	A	G	0.004864	Viral hepatitis B	-0.86
rs73841988	4	114267399	ANK2	intronic	IP10_Chlamydia	T	A	0.004864	Viral hepatitis B	-0.86
rs56201401	4	114273286	ANK2	intronic	IP10_Chlamydia	C	T	0.004864	Viral hepatitis B	-0.86
rs66792339	4	114257955	ANK2	intronic	IP10_Chlamydia	G	A	0.004864	Viral hepatitis B	-0.86
rs145693738	9	33279862	CHMP5	intronic	IL1RA_Uninfected	C	G	0.004865	Herpes simplex	-0.31
rs12351876	9	33281666	CHMP5	UTR3	IL1RA_Uninfected	C	T	0.004865	Herpes simplex	-0.31
rs10971457	9	33283022	CHMP5	downstream	IL1RA_Uninfected	A	G	0.004865	Herpes simplex	-0.31
rs10971456	9	33276222	CHMP5	intronic	IL1RA_Uninfected	G	C	0.004865	Herpes simplex	-0.31
rs78885344	2	175503505	WIPF1	intronic	TNFa_Chlamydia	G	A	0.004869	Mycoses	-0.37
rs341772	3	8979292	RAD18	intronic	IL1RA_Uninfected	T	C	0.00487	Streptococcus infection	0.28
rs62087505	17	66550198	FAM20A	intronic	MDC_Uninfected	T	C	0.004872	Influenza	-0.23
rs142331786	11	32605564	EIF3M	intronic	Toxo_spread_30hr_5hr_GFP	C	T	0.004873	Viral warts and human papilloma virus	0.29
rs189338609	5	131959186	RAD50	intronic	Chlamydia_27hr_cell_death_BG_subtracted	A	G	0.004875	Gram negative septicemia	1.91
rs575620859	12	95937738	USP44	intronic	IL13_Uninfected	A	G	0.004875	Tuberculosis	-1.32
rs28708505	4	114098633	ANK2	intronic	Toxo_5hr_median	A	G	0.004875	Viral hepatitis B	-32.2
rs17051835	13	21015750	CRYL1	intronic	TNFb_Chlamydia	C	T	0.004876	Sexually transmitted infections excluding HIV and hepatitis	0.65
rs73443934	13	21012506	CRYL1	intronic	TNFb_Chlamydia	C	T	0.004876	Sexually transmitted infections excluding HIV and hepatitis	0.65
rs545229860	2	27498734	DNAJC5G	intronic	RANTES_Chlamydia	ACCCCCG	A	0.004879	Human immunodeficiency virus	-0.22
rs77373479	9	108362789	FKTN	intronic	IL1RA_Chlamydia	T	G	0.004881	Infectious mononucleosis	-0.58
rs149536931	9	108335500	FKTN	intronic	RANTES_Chlamydia	A	G	0.004881	Infectious mononucleosis	-0.56
rs78322046	15	100997531	CERS3	intronic	S_typhi_3_5hr_median_GFP	C	T	0.004884	Infection with drug-resistant organism	-56.5
rs1198872	2	10903412	ATP6V1C2	intronic	S_typhimurium_cell_death_BG_subtracted	C	T	0.004884	Staphalococcus infection	1.02
rs4770041	13	21048569	CRYL1	intronic	IP10_Uninfected	G	A	0.004886	Sexually transmitted infections excluding HIV and hepatitis	-0.5
rs2706364	5	131926798	RAD50	intronic	S_typhimurium_3_5hr_median_GFP	G	A	0.00489	Gram negative septicemia	-13.96
rs1800766	3	148457642	AGTR1	UTR5	S_typhimurium_3_5hr_median_GFP	T	C	0.00489	Viral infection	23.57
rs12431096	13	21012487	CRYL1	intronic	S_typhimurium_IL10_cell_uninfected_sub_fg_ml_cell	C	T	0.004891	Sexually transmitted infections excluding HIV and hepatitis	6.66
rs9552182	13	21013995	CRYL1	intronic	S_typhimurium_IL10_cell_uninfected_sub_fg_ml_cell	A	C	0.004891	Sexually transmitted infections excluding HIV and hepatitis	6.66
rs12428126	13	21012562	CRYL1	intronic	S_typhimurium_IL10_cell_uninfected_sub_fg_ml_cell	A	G	0.004891	Sexually transmitted infections excluding HIV and hepatitis	6.66
rs9552181	13	21013420	CRYL1	intronic	S_typhimurium_IL10_cell_uninfected_sub_fg_ml_cell	G	A	0.004891	Sexually transmitted infections excluding HIV and hepatitis	6.66
rs200640700	7	75200332	HIP1	intronic	Chlamydia_70hr_cell_death_BG_sub	ATAAAG	A	0.004893	Infection with drug-resistant organism	-3.23
rs11048797	12	27139987	TM7SF3	intronic	Cells_ml_after_3_days	T	A	0.004895	Gram negative septicemia	-95590
rs11048800	12	27144460	TM7SF3	intronic	Cells_ml_after_3_days	C	T	0.004895	Gram negative septicemia	-95590
rs12229327	12	27144253	TM7SF3	intronic	Cells_ml_after_3_days	T	C	0.004895	Gram negative septicemia	-95590
rs10842821	12	27138062	TM7SF3	intronic	Cells_ml_after_3_days	A	G	0.004895	Gram negative septicemia	-95590
rs11048799	12	27144022	TM7SF3	intronic	Cells_ml_after_3_days	A	G	0.004895	Gram negative septicemia	-95590
rs11048796	12	27138879	TM7SF3	intronic	Cells_ml_after_3_days	A	G	0.004895	Gram negative septicemia	-95590
rs111989312	4	114069894	ANK2	intronic	RANTES_Uninfected	A	G	0.004895	Viral hepatitis B	0.51
rs12912147	15	41078440	DNAJC17	intronic	Uninfected_IL10_pg_ml	G	A	0.004897	Herpes simplex	-0.24
rs17052914	13	21089525	CRYL1	intronic	S_typhimurium_3_5hr_median_GFP	G	A	0.004897	Sexually transmitted infections excluding HIV and hepatitis	26.37
rs117653050	12	27166696	TM7SF3	intronic	Cells_ml_after_3_days	C	T	0.004898	Gram negative septicemia	150200
rs6878704	5	176030090	GPRIN1	intronic	sifA_cell_death_BG_subtracted	C	T	0.0049	Tuberculosis	-1.02
rs74639155	4	113963353	ANK2	intronic	IP10_Chlamydia	C	G	0.0049	Viral hepatitis B	1.29
rs75262411	4	113963298	ANK2	intronic	IP10_Chlamydia	C	T	0.0049	Viral hepatitis B	1.29
rs3736421	4	113955681	ANK2	intronic	IP10_Chlamydia	C	A	0.0049	Viral hepatitis B	1.29
rs17045450	4	113963870	ANK2	intronic	IP10_Chlamydia	G	A	0.0049	Viral hepatitis B	1.29
rs10003143	4	114052710	ANK2	intronic	Toxo_replication_30_5hr_median_GFP	C	A	0.0049	Viral hepatitis B	-0.3
rs77866276	4	113963417	ANK2	intronic	IP10_Chlamydia	T	C	0.0049	Viral hepatitis B	1.29
rs74038905	13	21093120	CRYL1	intronic	Chlamydia_Intercellular_Spread_70hr_27hr_GFP	G	A	0.004902	Sexually transmitted infections excluding HIV and hepatitis	-0.26
rs75581257	17	66572758	FAM20A	intronic	sifA_Replication_24_3_5hr_median_GFP	C	G	0.004904	Influenza	-0.11
rs143072737	7	75293541	HIP1	intronic	TNFb_Chlamydia	TTG	T	0.004905	Infection with drug-resistant organism	0.42
rs146033780	3	8974793	RAD18	intronic	Chlamydia_46hr_GFP	TAAATAAAATAAAATAAAATAAAA	T	0.004905	Streptococcus infection	-0.66
rs7683146	4	114013608	ANK2	intronic	Chlamydia_70hr_GFP	A	C	0.004905	Viral hepatitis B	-1.66
rs2768280	9	108391985	FKTN	intronic	Uninfected_MDC_pg_ml	A	G	0.004907	Infectious mononucleosis	0.21
rs75516273	17	66553715	FAM20A	intronic	S_typhi_Intracellular_Survival_24hr_3_5hr_GFP	T	C	0.004909	Influenza	0.04
rs529454142	17	66550155	FAM20A	intronic	S_typhi_Intracellular_Survival_24hr_3_5hr_GFP	A	G	0.004909	Influenza	0.04
rs45618333	3	8981917	RAD18	intronic	Chlamydia_Intercellular_Spread_70hr_27hr_GFP	G	A	0.004911	Streptococcus infection	-0.24
rs78625848	4	113820683	ANK2	intronic	RANTES_Chlamydia	T	C	0.004911	Viral hepatitis B	-0.59
rs116039481	3	119435901	MAATS1	intronic	Chlamydia_70hr_GFP	G	T	0.004912	Dermatophytosis and dermatomycosis	6.61
rs78188508	22	51047640	MAPK8IP2	intronic	PDGF_AB_BB_Uninfected	G	C	0.004912	Streptococcus infection	-0.35
rs6766819	3	56702729	FAM208A	intronic	IL12P70_Uninfected	C	T	0.004916	Escherichia Coli	1.84
rs78760800	15	101014384	CERS3	intronic	Chlamydia_70hr_median_GFP	G	A	0.004916	Infection with drug-resistant organism	56.04
rs72892475	4	113865076	ANK2	intronic	S_typhimurium_IP_10_pg_ml	T	G	0.004916	Viral hepatitis B	-0.43
rs116786464	22	31635400	LIMK2	intronic	S_typhi_3_5hr_median_GFP	G	A	0.004917	Helicobacter Pylori	46.76
rs7214615	17	1387684	MYO1C	intronic	S_typhimurium_IL10_cell_uninfected_sub_fg_ml_cell	C	T	0.00492	Other infectious and parasitic diseases	8.18
rs60981935	19	52385281	ZNF577	intronic	IL1RA_Uninfected	C	T	0.00492	Viral hepatitis C	-0.34
rs59911578	19	52385597	ZNF577	intronic	IL1RA_Uninfected	G	C	0.00492	Viral hepatitis C	-0.34
rs77458785	19	52384295	ZNF577	intronic	IL1RA_Uninfected	T	G	0.00492	Viral hepatitis C	-0.34
rs57171871	19	52385332	ZNF577	intronic	IL1RA_Uninfected	T	C	0.00492	Viral hepatitis C	-0.34
rs17835306	19	52385266	ZNF577	intronic	IL1RA_Uninfected	G	A	0.00492	Viral hepatitis C	-0.33
rs17778711	19	52385300	ZNF577	intronic	IL1RA_Uninfected	A	G	0.00492	Viral hepatitis C	-0.34
rs61872707	11	2153154	IGF2	UTR3	Toxo_48hr_released_toxo_concentration	A	G	0.004921	Infection with drug-resistant organism	-51220
rs148087312	17	1379516	MYO1C	intronic	Uninfected_cell_death_3_5hr	A	G	0.004923	Other infectious and parasitic diseases	-1.06
rs113196337	13	21087579	CRYL1	intronic	S_typhi_cell_death_BG_subtracted	A	T	0.004923	Sexually transmitted infections excluding HIV and hepatitis	-1.44
rs111691268	13	21086304	CRYL1	intronic	S_typhi_cell_death_BG_subtracted	G	A	0.004923	Sexually transmitted infections excluding HIV and hepatitis	-1.44
rs111486479	13	21088312	CRYL1	intronic	S_typhi_cell_death_BG_subtracted	G	A	0.004923	Sexually transmitted infections excluding HIV and hepatitis	-1.44
rs148138006	13	21086834	CRYL1	intronic	S_typhi_cell_death_BG_subtracted	G	A	0.004923	Sexually transmitted infections excluding HIV and hepatitis	-1.44
rs112911946	13	21086659	CRYL1	exonic	S_typhi_cell_death_BG_subtracted	C	G	0.004923	Sexually transmitted infections excluding HIV and hepatitis	-1.44
rs7698083	4	113938196	ANK2	intronic	IFNA2_Uninfected	G	T	0.004926	Viral hepatitis B	-0.29
rs11098184	4	113937738	ANK2	intronic	IFNA2_Uninfected	A	G	0.004926	Viral hepatitis B	-0.29
rs5753518	22	31631314	LIMK2	intronic	Staph_toxin_cell_death_BG_subtracted	G	A	0.004927	Helicobacter Pylori	3.37
rs13380176	15	41069999	DNAJC17	intronic	IP10_Uninfected	C	T	0.004928	Herpes simplex	-0.45
rs2412553	15	41073543	DNAJC17	intronic	IP10_Uninfected	C	T	0.004928	Herpes simplex	-0.45
rs3737037	13	20978615	CRYL1	intronic	IL13_Uninfected	G	A	0.004928	Sexually transmitted infections excluding HIV and hepatitis	0.55
rs3794382	13	20979947	CRYL1	intronic	IL10_Uninfected	G	C	0.004928	Sexually transmitted infections excluding HIV and hepatitis	-0.84
rs2907384	17	66576439	FAM20A	intronic	Chlamydia_27hr_cell_death_BG_subtracted	G	T	0.004931	Influenza	-0.81
rs6755785	2	120534183	PTPN4	intronic	VEGF_Uninfected	A	G	0.004934	Mycoses	-0.35
rs72969160	2	120592615	PTPN4	intronic	VEGF_Uninfected	G	C	0.004934	Mycoses	-0.35
rs72969108	2	120518414	PTPN4	intronic	VEGF_Uninfected	T	C	0.004934	Mycoses	-0.35
rs72969141	2	120567809	PTPN4	intronic	VEGF_Uninfected	T	A	0.004934	Mycoses	-0.35
rs72971024	2	120661092	PTPN4	intronic	VEGF_Uninfected	G	A	0.004934	Mycoses	-0.35
rs7573454	2	120661824	PTPN4	intronic	VEGF_Uninfected	G	A	0.004934	Mycoses	-0.35
rs111878191	2	120579996	PTPN4	intronic	VEGF_Uninfected	G	A	0.004934	Mycoses	-0.35
rs80256308	2	120566710	PTPN4	intronic	VEGF_Uninfected	T	G	0.004934	Mycoses	-0.35
rs59105046	2	120638605	PTPN4	intronic	VEGF_Uninfected	G	C	0.004934	Mycoses	-0.35
rs61459266	2	120594244	PTPN4	intronic	VEGF_Uninfected	C	T	0.004934	Mycoses	-0.35
rs112721223	2	120731927	PTPN4	intronic	VEGF_Uninfected	G	A	0.004934	Mycoses	-0.35
rs72971040	2	120678471	PTPN4	intronic	VEGF_Uninfected	T	C	0.004934	Mycoses	-0.35
rs72971055	2	120690350	PTPN4	intronic	VEGF_Uninfected	C	T	0.004934	Mycoses	-0.35
rs112589487	2	120564960	PTPN4	intronic	VEGF_Uninfected	A	G	0.004934	Mycoses	-0.35
rs72952812	2	120703819	PTPN4	intronic	VEGF_Uninfected	T	C	0.004934	Mycoses	-0.35
rs112575066	2	120723933	PTPN4	intronic	VEGF_Uninfected	C	A	0.004934	Mycoses	-0.35
rs72969106	2	120518391	PTPN4	intronic	VEGF_Uninfected	T	C	0.004934	Mycoses	-0.35
rs72969168	2	120609381	PTPN4	intronic	VEGF_Uninfected	G	A	0.004934	Mycoses	-0.35
rs7608013	2	120529558	PTPN4	intronic	VEGF_Uninfected	A	G	0.004934	Mycoses	-0.35
rs72969172	2	120612015	PTPN4	intronic	VEGF_Uninfected	C	T	0.004934	Mycoses	-0.35
rs72971045	2	120682236	PTPN4	intronic	VEGF_Uninfected	C	T	0.004934	Mycoses	-0.35
rs75519285	2	120736516	PTPN4	UTR3	VEGF_Uninfected	A	T	0.004934	Mycoses	-0.35
rs72952822	2	120715239	PTPN4	intronic	VEGF_Uninfected	G	A	0.004934	Mycoses	-0.35
rs112756605	2	120592905	PTPN4	intronic	VEGF_Uninfected	C	T	0.004934	Mycoses	-0.35
rs7600725	2	120691881	PTPN4	intronic	VEGF_Uninfected	C	A	0.004934	Mycoses	-0.35
rs72952813	2	120704644	PTPN4	intronic	VEGF_Uninfected	C	T	0.004934	Mycoses	-0.35
rs72971022	2	120659119	PTPN4	intronic	VEGF_Uninfected	C	A	0.004934	Mycoses	-0.35
rs576616368	2	120595357	PTPN4	intronic	VEGF_Uninfected	TC	T	0.004934	Mycoses	-0.35
rs72952805	2	120698772	PTPN4	intronic	VEGF_Uninfected	G	A	0.004934	Mycoses	-0.35
rs72971014	2	120655042	PTPN4	intronic	VEGF_Uninfected	A	G	0.004934	Mycoses	-0.35
rs72952821	2	120714229	PTPN4	intronic	VEGF_Uninfected	G	A	0.004934	Mycoses	-0.35
rs72969180	2	120618699	PTPN4	intronic	VEGF_Uninfected	C	T	0.004934	Mycoses	-0.35
rs72971052	2	120686429	PTPN4	intronic	VEGF_Uninfected	C	T	0.004934	Mycoses	-0.35
rs60161175	2	120575100	PTPN4	intronic	VEGF_Uninfected	T	C	0.004934	Mycoses	-0.35
rs6711437	2	120534117	PTPN4	intronic	VEGF_Uninfected	G	C	0.004934	Mycoses	-0.35
rs72971034	2	120673158	PTPN4	intronic	VEGF_Uninfected	A	G	0.004934	Mycoses	-0.35
rs72952810	2	120703481	PTPN4	intronic	VEGF_Uninfected	A	G	0.004934	Mycoses	-0.35
rs113059655	2	120715017	PTPN4	intronic	VEGF_Uninfected	T	C	0.004934	Mycoses	-0.35
rs113921800	2	120701268	PTPN4	intronic	VEGF_Uninfected	T	G	0.004934	Mycoses	-0.35
rs7561513	2	120661939	PTPN4	intronic	VEGF_Uninfected	A	G	0.004934	Mycoses	-0.35
rs7568197	2	120537815	PTPN4	intronic	VEGF_Uninfected	T	C	0.004934	Mycoses	-0.35
rs72952807	2	120699963	PTPN4	intronic	VEGF_Uninfected	G	A	0.004934	Mycoses	-0.35
rs72969117	2	120524547	PTPN4	intronic	VEGF_Uninfected	C	T	0.004934	Mycoses	-0.35
rs72969125	2	120532314	PTPN4	intronic	VEGF_Uninfected	C	G	0.004934	Mycoses	-0.35
rs72971015	2	120655439	PTPN4	intronic	VEGF_Uninfected	C	T	0.004934	Mycoses	-0.35
rs6753291	2	120554918	PTPN4	intronic	VEGF_Uninfected	G	T	0.004934	Mycoses	-0.35
rs72952817	2	120710556	PTPN4	intronic	VEGF_Uninfected	A	G	0.004934	Mycoses	-0.35
rs72952823	2	120719105	PTPN4	intronic	VEGF_Uninfected	G	A	0.004934	Mycoses	-0.35
rs72952832	2	120734229	PTPN4	intronic	VEGF_Uninfected	T	C	0.004934	Mycoses	-0.35
rs72969148	2	120577265	PTPN4	intronic	VEGF_Uninfected	A	G	0.004934	Mycoses	-0.35
rs77924053	2	120554468	PTPN4	intronic	VEGF_Uninfected	G	A	0.004934	Mycoses	-0.35
rs112674467	2	120681662	PTPN4	intronic	VEGF_Uninfected	G	A	0.004934	Mycoses	-0.35
rs149439802	2	120532928	PTPN4	intronic	VEGF_Uninfected	TTGG	T	0.004934	Mycoses	-0.35
rs72969197	2	120637025	PTPN4	intronic	VEGF_Uninfected	G	A	0.004934	Mycoses	-0.35
rs111904315	2	120551663	PTPN4	intronic	VEGF_Uninfected	A	G	0.004934	Mycoses	-0.35
rs112018447	2	120563656	PTPN4	intronic	VEGF_Uninfected	A	G	0.004934	Mycoses	-0.35
rs113681352	2	120641691	PTPN4	intronic	VEGF_Uninfected	G	T	0.004934	Mycoses	-0.35
rs6729071	2	120555426	PTPN4	intronic	VEGF_Uninfected	C	T	0.004934	Mycoses	-0.35
rs72952811	2	120703486	PTPN4	intronic	VEGF_Uninfected	G	A	0.004934	Mycoses	-0.35
rs72969192	2	120633640	PTPN4	intronic	VEGF_Uninfected	A	C	0.004934	Mycoses	-0.35
rs80094490	2	120610054	PTPN4	intronic	VEGF_Uninfected	C	T	0.004934	Mycoses	-0.35
rs201623817	2	10877231	ATP6V1C2	intronic	S_typhimurium_cell_death_BG_subtracted	GTTGC	G	0.004934	Staphalococcus infection	2.84
rs1840254	11	44283572	ALX4	UTR3	FGF2_Uninfected	T	G	0.004937	Gram positive septicemia	0.28
rs73330388	5	176028574	GPRIN1	intronic	S_typhimurium_3_5hr_median_GFP	C	T	0.004937	Tuberculosis	30.85
rs114733402	15	34207638	AVEN	intronic	MDC_Uninfected	T	C	0.004939	Bacterial pneumonia	-0.65
rs567160	15	34196014	AVEN	intronic	RANTES_Uninfected	G	T	0.004939	Bacterial pneumonia	0.19
rs7078547	10	6068547	IL2RA	intronic	PDGF_AB_BB_Uninfected	C	G	0.004942	Gram positive septicemia	-0.72
rs557900229	5	145179900	PRELID2	intronic	TNFa_Uninfected	A	C	0.004942	Human immunodeficiency virus	-0.76
rs138046786	7	75293280	HIP1	intronic	Toxo_replication_30_5hr_median_GFP	A	G	0.004942	Infection with drug-resistant organism	0.43
rs79478789	21	40553535	PSMG1	intronic	Chlamydia_46hr_GFP	A	C	0.004942	Staphalococcus infection	2.9
rs77363045	4	113995369	ANK2	intronic	IL4_Uninfected	C	T	0.004942	Viral hepatitis B	-0.37
rs150006572	2	120565463	PTPN4	intronic	PDGF_AB_BB_Chlamydia	C	T	0.004943	Mycoses	-0.84
rs17049896	2	120526627	PTPN4	intronic	PDGF_AB_BB_Chlamydia	A	G	0.004943	Mycoses	-0.84
rs28852693	2	120647660	PTPN4	intronic	IL13_Chlamydia	T	C	0.004944	Mycoses	-0.46
rs34026667	2	120668765	PTPN4	intronic	IL13_Chlamydia	CT	C	0.004944	Mycoses	-0.46
rs6738565	2	120611060	PTPN4	intronic	IL13_Chlamydia	G	A	0.004944	Mycoses	-0.46
rs13414110	2	120659019	PTPN4	intronic	IL13_Chlamydia	C	T	0.004944	Mycoses	-0.46
rs6726490	2	120608131	PTPN4	intronic	IL13_Chlamydia	G	A	0.004944	Mycoses	-0.46
rs954743	2	120617985	PTPN4	intronic	IL13_Chlamydia	C	T	0.004944	Mycoses	-0.46
rs12469861	2	120646724	PTPN4	intronic	IL13_Chlamydia	A	G	0.004944	Mycoses	-0.46
rs7557475	2	120632715	PTPN4	intronic	IL13_Chlamydia	G	C	0.004944	Mycoses	-0.46
rs3768914	2	120635205	PTPN4	intronic	IL13_Chlamydia	G	A	0.004944	Mycoses	-0.46
rs144164416	2	10891663	ATP6V1C2	intronic	Chlamydia_27hr_GFP	G	T	0.004944	Staphalococcus infection	-1.24
rs58169740	19	4335513	STAP2	intronic	IL10_Chlamydia	T	G	0.004945	Viral warts and human papilloma virus	-0.32
rs115194719	11	111137813	C11orf53	intronic	IL4_Uninfected	G	T	0.004946	Infection with drug-resistant organism	-0.86
rs370971780	12	95933130	USP44	intronic	MDC_Uninfected	T	C	0.004946	Tuberculosis	-0.76
rs181331825	12	95938123	USP44	intronic	MDC_Uninfected	G	A	0.004946	Tuberculosis	-0.76
rs114843556	12	95939858	USP44	intronic	MDC_Uninfected	C	T	0.004946	Tuberculosis	-0.76
rs2068372	12	27132993	TM7SF3	intronic	Uninfected_cell_death_3_5hr	T	C	0.004947	Gram negative septicemia	1.18
rs11048792	12	27132029	TM7SF3	intronic	Uninfected_cell_death_3_5hr	A	G	0.004947	Gram negative septicemia	1.18
rs72246790	12	27128011	TM7SF3	intronic	Uninfected_cell_death_3_5hr	ACT	A	0.004947	Gram negative septicemia	1.18
rs4856	12	27126676	TM7SF3	UTR3	Uninfected_cell_death_3_5hr	A	G	0.004947	Gram negative septicemia	1.18
rs9509235	13	21038903	CRYL1	intronic	IFNG_Uninfected	C	T	0.00495	Sexually transmitted infections excluding HIV and hepatitis	0.35
rs115535596	5	145154429	PRELID2	intronic	IL6_Chlamydia	T	A	0.004952	Human immunodeficiency virus	1.58
rs9305670	21	40547387	PSMG1	UTR3	RANTES_Chlamydia	G	A	0.004952	Staphalococcus infection	0.33
rs28576606	4	113873007	ANK2	intronic	S_typhi_Replication_24_3_5hr_median_GFP	T	C	0.004952	Viral hepatitis B	0.11
rs57035409	3	119427188	MAATS1	intronic	FGF2_Mucor	G	T	0.004953	Dermatophytosis and dermatomycosis	5.97
rs6893977	5	145156831	PRELID2	intronic	IL4_Chlamydia	T	C	0.004958	Human immunodeficiency virus	0.65
rs592670	4	114013286	ANK2	intronic	IFNA2_Chlamydia	G	A	0.004958	Viral hepatitis B	-0.35
rs11735361	4	113900381	ANK2	intronic	Chlamydia_Intercellular_Spread_70hr_27hr_GFP	G	A	0.004958	Viral hepatitis B	-0.16
rs12078180	1	20618965	VWA5B1	intronic	IL4_Chlamydia	G	A	0.00496	Intestinal infection	-0.57
rs114856462	13	20979274	CRYL1	intronic	IL13_Uninfected	G	A	0.004961	Sexually transmitted infections excluding HIV and hepatitis	-1.11
rs149511367	12	95942578	USP44	UTR5	S_typhimurium_3_5hr_median_GFP	C	T	0.004963	Tuberculosis	17.18
rs12695878	3	148427166	AGTR1	intronic	TNFa_Uninfected	C	T	0.004963	Viral infection	-0.52
rs12721324	3	148431263	AGTR1	intronic	TNFa_Uninfected	T	A	0.004963	Viral infection	-0.52
rs185959750	3	148423999	AGTR1	intronic	TNFa_Uninfected	C	T	0.004963	Viral infection	-0.52
rs12695882	3	148432640	AGTR1	intronic	TNFa_Uninfected	C	G	0.004963	Viral infection	-0.52
rs114757771	3	148424361	AGTR1	intronic	TNFa_Uninfected	A	G	0.004963	Viral infection	-0.52
rs190845245	3	148423429	AGTR1	intronic	TNFa_Uninfected	C	T	0.004963	Viral infection	-0.52
rs58188788	2	10915090	ATP6V1C2	intronic	IL10_Uninfected	T	A	0.004965	Staphalococcus infection	0.42
rs80015959	9	33278603	CHMP5	intronic	IL10_Chlamydia	G	C	0.004966	Herpes simplex	0.73
rs2244012	5	131901225	RAD50	intronic	IL4_Chlamydia	A	G	0.004968	Gram negative septicemia	-0.36
rs2706348	5	131905810	RAD50	intronic	IL4_Chlamydia	G	A	0.004968	Gram negative septicemia	-0.36
rs147139331	15	100982744	CERS3	intronic	Staph_toxin_cell_death_BG_subtracted	T	C	0.004972	Infection with drug-resistant organism	2.62
rs150610223	3	8935227	RAD18	intronic	Chlamydia_70hr_cell_death_BG_sub	T	C	0.004973	Streptococcus infection	3.15
rs13189114	5	145206405	PRELID2	intronic	sifA_3_5hr_median_GFP	T	A	0.004979	Human immunodeficiency virus	18.47
rs338899	5	145178399	PRELID2	intronic	S_typhi_3_5hr_GFP	T	C	0.004979	Human immunodeficiency virus	0.49
rs114420813	5	56214471	SETD9	intronic	S_typhimurium_Intracellular_Survival_GFP_24hr_3_5hr	T	C	0.004979	Other infectious and parasitic diseases	0.06
rs9845068	3	8929879	RAD18	intronic	TNFa_Chlamydia	G	A	0.004979	Streptococcus infection	0.33
rs592670	4	114013286	ANK2	intronic	VEGF_Uninfected	G	A	0.004979	Viral hepatitis B	-0.22
rs111544455	1	51790709	TTC39A	intronic	Chlamydia_70hr_cell_death_BG_sub	C	G	0.00498	Protozoan infection	-1.2
rs10438166	14	75326835	PROX2	intronic	TNFb_Uninfected	C	T	0.004982	Tuberculosis	-0.32
rs11204787	1	151199514	PIP5K1A	intronic	S_typhimurium_Intracellular_Replication_24_3_5hr_median_GFP	A	G	0.004984	Bacterial pneumonia	-0.46
rs10254150	7	75219646	HIP1	intronic	IFNG_Uninfected	G	A	0.004984	Infection with drug-resistant organism	0.54
rs34179550	7	75244383	HIP1	intronic	IL13_Uninfected	G	A	0.004984	Infection with drug-resistant organism	0.68
rs10488905	4	114109183	ANK2	intronic	S_typhi_3_5hr_GFP	C	G	0.004984	Viral hepatitis B	0.37
rs17068468	6	139598319	TXLNB	intronic	Chlamydia_70hr_median_GFP	A	C	0.004984	Viral warts and human papilloma virus	-21.33
rs7811218	7	72721240	NSUN5	intronic	Cells_ml_after_3_days	G	C	0.004984	Tuberculosis	-65730
rs496679	15	34227837	AVEN	intronic	Uninfected_cell_death_3_5hr	G	A	0.004988	Bacterial pneumonia	0.63
rs28844120	7	75299189	HIP1	intronic	Chlamydia_27hr_medianGFP	G	A	0.004989	Infection with drug-resistant organism	-58.26
rs74910409	10	70997596	HKDC1	intronic	IL1RA_Chlamydia	A	G	0.004989	Influenza	-0.43
rs552193535;rs139086968	6	139613184	TXLNB	UTR5	Chlamydia_70hr_median_GFP	TAC	T	0.004989	Viral warts and human papilloma virus	-19.86
rs73911117	20	44456524	TNNC2	upstream	IL8_Chlamydia	T	C	0.004992	Human immunodeficiency virus	-0.71
rs138289606	15	34196644	AVEN	intronic	IFNG_Uninfected	C	T	0.004993	Bacterial pneumonia	0.79
rs445056	3	8973542	RAD18	intronic	Chlamydia_46hr_GFP	A	T	0.004995	Streptococcus infection	-0.65
rs79370553	1	20667354	VWA5B1	intronic	sifA_cell_death_BG_subtracted	G	A	0.004996	Intestinal infection	3.37
rs61738493	2	27001306	SLC35F6	exonic	S_typhimurium_MDC_pg_ml	G	A	0.004996	Viral infection	0.54
rs1854124	9	108402586	FKTN	UTR3	S_typhi_3_5hr_GFP	G	A	0.004999	Infectious mononucleosis	-0.34
rs2359240	14	75328247	PROX2	intronic	sifA_3_5hr_GFP	C	T	0.004999	Tuberculosis	-0.43
rs10023495	4	114236227	ANK2	intronic	MIP1B_Chlamydia	T	C	0.005	Viral hepatitis B	0.22
rs59337562	2	10898850	ATP6V1C2	intronic	Uninfected_IP_10_pg_ml	G	A	0.005001	Staphalococcus infection	-0.46
rs57017343	2	10898838	ATP6V1C2	intronic	Uninfected_IP_10_pg_ml	G	T	0.005001	Staphalococcus infection	-0.46
rs115161536	15	34228473	AVEN	intronic	PDGF_AB_BB_Uninfected	G	C	0.005004	Bacterial pneumonia	1.06
rs13133299	4	114297395	ANK2	intronic	sifA_3_5hr_median_GFP	T	C	0.005005	Viral hepatitis B	17.86
rs34938525	4	114297855	ANK2	intronic	sifA_3_5hr_median_GFP	A	G	0.005005	Viral hepatitis B	17.86
rs13133297	4	114297394	ANK2	intronic	sifA_3_5hr_median_GFP	T	A	0.005005	Viral hepatitis B	17.86
rs112829266	17	1378923	MYO1C	intronic	Cells_ml_after_3_days	A	G	0.005008	Other infectious and parasitic diseases	46620
rs71426014	13	21028731	CRYL1	intronic	Uninfected_cell_death_3_5hr	C	T	0.00501	Sexually transmitted infections excluding HIV and hepatitis	-0.55
rs7151872	14	75331450	PROX2	upstream	IL13_Chlamydia	C	T	0.00501	Tuberculosis	-0.85
rs61747287	14	75330205	PROX2	exonic	IL13_Chlamydia	C	T	0.00501	Tuberculosis	-0.85
rs541591006	4	113879682	ANK2	intronic	IL8_Uninfected	C	T	0.005011	Viral hepatitis B	0.79
rs29359	4	114209151	ANK2	intronic	S_typhimurium_Intracellular_Replication_24_3_5hr_median_GFP	G	A	0.005012	Viral hepatitis B	-0.57
rs12253981	10	6092346	IL2RA	intronic	Toxo_48hr_released_toxo_concentration	T	G	0.005016	Gram positive septicemia	44760
rs6747734	2	10865996	ATP6V1C2	intronic	FGF2_Candida	G	A	0.005022	Staphalococcus infection	-2.07
rs73857234	3	119427881	MAATS1	intronic	IL1RA_Uninfected	C	T	0.005027	Dermatophytosis and dermatomycosis	0.34
rs67699211	12	95911217	USP44	UTR3	sifA_3_5hr_GFP	T	C	0.005027	Tuberculosis	0.43
rs4834316	4	114050363	ANK2	intronic	FGF2_Uninfected	A	G	0.005027	Viral hepatitis B	0.5
rs17045653	4	114051909	ANK2	intronic	FGF2_Uninfected	A	C	0.005027	Viral hepatitis B	0.5
rs28524727	4	113776247	ANK2	intronic	TNFa_Uninfected	G	A	0.005027	Viral hepatitis B	-0.35
rs116031796	7	75193079	HIP1	intronic	RANTES_Chlamydia	C	T	0.005032	Infection with drug-resistant organism	-0.6
rs1033387	1	20654134	VWA5B1	intronic	S_typhimurium_MDC_pg_ml	C	T	0.005033	Intestinal infection	-0.26
rs569576795;rs143835779	2	10879411	ATP6V1C2	intronic	IL8_Chlamydia	AAAAT	A	0.005033	Staphalococcus infection	-0.33
rs76891113	9	108352215	FKTN	intronic	IL10_Uninfected	G	C	0.005037	Infectious mononucleosis	-0.84
rs75502240	19	45806522	MARK4	UTR3	IFNA2_Uninfected	C	T	0.005038	CSF shunt failure	1.15
rs55947850	1	20618175	VWA5B1	intronic	PDGF_AB_BB_Uninfected	T	C	0.005038	Intestinal infection	0.37
rs29391	4	114198030	ANK2	intronic	S_typhimurium_IL10_cell_uninfected_sub_fg_ml_cell	G	C	0.005038	Viral hepatitis B	8.2
rs73841968	4	114258535	ANK2	intronic	S_typhimurium_MDC_pg_ml	A	G	0.005043	Viral hepatitis B	-0.48
rs73841988	4	114267399	ANK2	intronic	S_typhimurium_MDC_pg_ml	T	A	0.005043	Viral hepatitis B	-0.48
rs56103716	4	113959575	ANK2	intronic	IFNA2_Uninfected	C	T	0.005043	Viral hepatitis B	0.39
rs7682194	4	114013230	ANK2	intronic	IL13_Chlamydia	A	G	0.005043	Viral hepatitis B	-0.52
rs59096852	4	114288168	ANK2	intronic	S_typhimurium_MDC_pg_ml	A	G	0.005043	Viral hepatitis B	-0.55
rs56201401	4	114273286	ANK2	intronic	S_typhimurium_MDC_pg_ml	C	T	0.005043	Viral hepatitis B	-0.48
rs66792339	4	114257955	ANK2	intronic	S_typhimurium_MDC_pg_ml	G	A	0.005043	Viral hepatitis B	-0.48
rs73841965	4	114257992	ANK2	intronic	S_typhimurium_MDC_pg_ml	G	A	0.005043	Viral hepatitis B	-0.48
rs57734175	4	114265177	ANK2	intronic	S_typhimurium_MDC_pg_ml	T	C	0.005043	Viral hepatitis B	-0.48
rs56279783	4	114265387	ANK2	intronic	S_typhimurium_MDC_pg_ml	G	A	0.005043	Viral hepatitis B	-0.48
rs1351844	19	45787002	MARK4	intronic	Chlamydia_46hr_highGFP	G	A	0.005048	CSF shunt failure	-0.22
rs685516	15	34194270	AVEN	intronic	S_typhimurium_Intracellular_Replication_24_3_5hr_median_GFP	G	T	0.005049	Bacterial pneumonia	-0.36
rs2705834	7	75285772	HIP1	intronic	RANTES_Chlamydia	C	A	0.005049	Infection with drug-resistant organism	-0.23
rs61216846	2	86356515	PTCD3	intronic	IL6_Chlamydia	G	A	0.005049	Other CNS infections and poliomyelitis	-0.67
rs72934597	2	86340224	PTCD3	intronic	IL6_Chlamydia	G	A	0.005049	Other CNS infections and poliomyelitis	-0.67
rs115235811	2	86339474	PTCD3	intronic	S_typhi_Replication_24_3_5hr_median_GFP	C	T	0.005049	Other CNS infections and poliomyelitis	-0.12
rs4576923	13	21046416	CRYL1	intronic	Chlamydia_46hr_highGFP	T	C	0.005049	Sexually transmitted infections excluding HIV and hepatitis	-0.18
rs2884288	2	10890205	ATP6V1C2	intronic	IFNG_Chlamydia	A	G	0.005049	Staphalococcus infection	0.36
rs74675050	12	95941405	USP44	intronic	PDGF_AB_BB_Chlamydia	C	A	0.005049	Tuberculosis	-0.68
rs183897191	4	113912127	ANK2	intronic	IP10_Uninfected	G	T	0.005049	Viral hepatitis B	-1.39
rs148842377	2	26999137	SLC35F6	intronic	S_typhimurium_IL10_cell_uninfected_sub_fg_ml_cell	T	C	0.005049	Viral infection	-20.18
rs111896224	15	41082654	DNAJC17	intronic	S_typhi_Intracellular_Survival_24hr_3_5hr_GFP	G	A	0.005054	Herpes simplex	0.06
rs73398556	15	41084444	DNAJC17	intronic	S_typhi_Intracellular_Survival_24hr_3_5hr_GFP	G	A	0.005054	Herpes simplex	0.06
rs16971018	15	41078876	DNAJC17	intronic	S_typhi_Intracellular_Survival_24hr_3_5hr_GFP	G	A	0.005054	Herpes simplex	0.06
rs9811599	3	8963798	RAD18	intronic	Chlamydia_Intercellular_Spread_70hr_27hr_GFP	G	A	0.005054	Streptococcus infection	0.26
rs9845029	3	8929806	RAD18	intronic	TNFa_Chlamydia	G	A	0.005054	Streptococcus infection	0.33
rs74173160	2	175547764	WIPF1	upstream	sifA_Intracellular_Survival_24hr_3hr_GFP	G	A	0.005059	Mycoses	0.03
rs1053724	12	27124739	TM7SF3	UTR3	IFNG_Chlamydia	C	A	0.00506	Gram negative septicemia	-0.61
rs57312184	1	20664128	VWA5B1	intronic	Staph_toxin_cell_death_BG_subtracted	T	C	0.00506	Intestinal infection	5.32
rs2142628	1	20663384	VWA5B1	intronic	Staph_toxin_cell_death_BG_subtracted	G	T	0.00506	Intestinal infection	5.32
rs183887182	12	64844995	TBK1	upstream	X3_day_viability	T	C	0.00506	Streptococcus infection	-1.71
rs7657219	4	113969058	ANK2	intronic	Chlamydia_46hr_highGFP	G	A	0.00506	Viral hepatitis B	-0.21
rs1800766	3	148457642	AGTR1	UTR5	Toxo_spread_30hr_5hr_GFP	T	C	0.00506	Viral infection	0.16
rs10916753	1	20620916	VWA5B1	intronic	sifA_3_5hr_median_GFP	T	C	0.005065	Intestinal infection	-34.05
rs564766578	2	120524054	PTPN4	intronic	Toxo_48hr_released_toxo_concentration	G	C	0.005065	Mycoses	37810
rs11395	2	86365607	PTCD3	UTR3	S_typhimurium_Intracellular_Replication_24_3_5hr_median_GFP	T	C	0.005065	Other CNS infections and poliomyelitis	0.43
rs150012843	3	8928858	RAD18	intronic	S_typhi_Intracellular_Survival_24hr_3_5hr_GFP	A	C	0.005065	Streptococcus infection	0.1
rs34003290	3	8928891	RAD18	intronic	IFNG_Uninfected	A	C	0.005065	Streptococcus infection	-0.25
rs9863438	3	8938019	RAD18	intronic	Chlamydia_27hr_GFP	G	A	0.005065	Streptococcus infection	0.54
rs115356844	4	114002264	ANK2	intronic	Chlamydia_27hr_cell_death_BG_subtracted	T	C	0.005065	Viral hepatitis B	1.05
rs35962409	15	34215338	AVEN	intronic	IL8_Uninfected	AAG	A	0.005071	Bacterial pneumonia	0.25
rs12722585	10	6062929	IL2RA	intronic	IL13_Uninfected	CTGAG	C	0.005071	Gram positive septicemia	-0.49
rs7093069	10	6063319	IL2RA	intronic	IL13_Uninfected	C	T	0.005071	Gram positive septicemia	-0.48
rs114533596	13	21100169	CRYL1	upstream	TNFa_Chlamydia	G	A	0.005071	Sexually transmitted infections excluding HIV and hepatitis	0.4
rs73445958	13	21062278	CRYL1	intronic	IL6_Chlamydia	G	A	0.005071	Sexually transmitted infections excluding HIV and hepatitis	-0.72
rs115505514	13	21100168	CRYL1	upstream	TNFa_Chlamydia	G	T	0.005071	Sexually transmitted infections excluding HIV and hepatitis	0.4
rs34066317	19	45758817	MARK4	intronic	IFNG_Chlamydia	CAAAAAAAAAAA	C	0.005074	CSF shunt failure	-0.46
rs78556477	10	6101598	IL2RA	intronic	Uninfected_MDC_pg_ml	G	A	0.005076	Gram positive septicemia	0.57
rs562414171	2	10888979	ATP6V1C2	intronic	S_typhimurium_Intracellular_Survival_GFP_24hr_3_5hr	G	A	0.005076	Staphalococcus infection	0.08
rs45537039	3	8988679	RAD18	intronic	TNFb_Uninfected	G	A	0.005076	Streptococcus infection	-0.46
rs7657049	4	113921703	ANK2	intronic	IFNA2_Uninfected	G	A	0.005076	Viral hepatitis B	0.34
rs73379542	15	34202667	AVEN	intronic	RANTES_Uninfected	G	C	0.005082	Bacterial pneumonia	0.31
rs555134112	22	31632957	LIMK2	intronic	MIP1B_Chlamydia	TA	T	0.005082	Helicobacter Pylori	0.37
rs5997936	22	31673478	LIMK2	UTR3	MIP1B_Chlamydia	T	C	0.005082	Helicobacter Pylori	0.37
rs57943888	15	41092082	DNAJC17	intronic	TNFb_Chlamydia	T	C	0.005082	Herpes simplex	0.26
rs57818172	15	41092197	DNAJC17	intronic	TNFb_Chlamydia	T	G	0.005082	Herpes simplex	0.26
rs2518128	9	108362845	FKTN	intronic	IP10_Chlamydia	G	A	0.005082	Infectious mononucleosis	0.52
rs3812813	12	95927762	USP44	exonic	FGF2_Mucor	C	T	0.005082	Tuberculosis	-2.16
rs11943728	4	113781457	ANK2	intronic	IFNG_Chlamydia	G	A	0.005082	Viral hepatitis B	-0.45
rs78124503	4	114016780	ANK2	intronic	IL4_Uninfected	G	A	0.005082	Viral hepatitis B	-0.34
rs144209431	17	79938813	ASPSCR1	intronic	FGF2_Mucor	G	A	0.005084	Influenza	-4
rs56263252	3	56666887	FAM208A	intronic	IFNG_Uninfected	A	G	0.005087	Escherichia Coli	0.46
rs11719707	3	56691393	FAM208A	intronic	IFNG_Uninfected	G	A	0.005087	Escherichia Coli	0.46
rs80024170	3	56669359	FAM208A	intronic	IFNG_Uninfected	T	C	0.005087	Escherichia Coli	0.46
rs76679280	3	56673789	FAM208A	intronic	IFNG_Uninfected	CCT	C	0.005087	Escherichia Coli	0.46
rs75058227	3	56665355	FAM208A	intronic	IFNG_Uninfected	T	C	0.005087	Escherichia Coli	0.46
rs6794450	3	56698266	FAM208A	intronic	IFNG_Uninfected	G	A	0.005087	Escherichia Coli	0.46
rs138855800	7	75324892	HIP1	intronic	S_typhi_Replication_24_3_5hr_median_GFP	TTTG	T	0.005087	Infection with drug-resistant organism	-0.07
rs76867362	4	113872800	ANK2	intronic	S_typhi_Replication_24_3_5hr_median_GFP	TA	T	0.005087	Viral hepatitis B	0.11
rs112061035	4	114273766	ANK2	intronic	sifA_Replication_24_3_5hr_median_GFP	T	C	0.005087	Viral hepatitis B	0.12
rs113619436	4	114069309	ANK2	intronic	RANTES_Uninfected	G	A	0.005087	Viral hepatitis B	0.55
rs2171776	2	10901811	ATP6V1C2	intronic	Uninfected_IP_10_pg_ml	G	A	0.005092	Staphalococcus infection	-0.49
rs7116087	11	111133005	C11orf53	intronic	Chlamydia_70hr_median_GFP	T	C	0.005093	Infection with drug-resistant organism	19.28
rs11213810	11	111136778	C11orf53	intronic	Chlamydia_70hr_median_GFP	A	T	0.005093	Infection with drug-resistant organism	32.67
rs301025	12	95910846	USP44	UTR3	Chlamydia_70hr_median_GFP	T	G	0.005093	Tuberculosis	-18.29
rs7497661	15	34190607	AVEN	intronic	S_typhimurium_Intracellular_Replication_24_3_5hr_median_GFP	A	G	0.005094	Bacterial pneumonia	-0.34
rs77957523	15	101017668	CERS3	intronic	PDGF_AB_BB_Uninfected	A	T	0.005094	Infection with drug-resistant organism	0.41
rs112245231	15	101017665	CERS3	intronic	PDGF_AB_BB_Uninfected	GA	G	0.005094	Infection with drug-resistant organism	0.41
rs12419361	11	44289071	ALX4	exonic	Chlamydia_27hr_medianGFP	G	A	0.005098	Gram positive septicemia	-74.67
rs12512857	4	113816997	ANK2	intronic	IL8_Chlamydia	G	T	0.005098	Viral hepatitis B	-0.32
rs2267168	22	31643480	LIMK2	intronic	IL4_Uninfected	T	G	0.005102	Helicobacter Pylori	0.58
rs28678535	22	31633268	LIMK2	intronic	IL4_Uninfected	G	A	0.005102	Helicobacter Pylori	0.58
rs78124503	4	114016780	ANK2	intronic	IL12P70_Uninfected	G	A	0.005104	Viral hepatitis B	-0.65
rs77649042	4	114021368	ANK2	intronic	IL12P70_Uninfected	C	A	0.005104	Viral hepatitis B	-0.66
rs74508604	4	114021300	ANK2	intronic	IL12P70_Uninfected	A	C	0.005104	Viral hepatitis B	-0.66
rs9315569	13	21004618	CRYL1	intronic	FGF2_Mucor	A	G	0.005105	Sexually transmitted infections excluding HIV and hepatitis	-2.29
rs144096460	15	34181081	AVEN	intronic	TNFa_Uninfected	T	C	0.005106	Bacterial pneumonia	0.55
rs12251836	10	6091281	IL2RA	intronic	Toxo_48hr_released_toxo_concentration	T	A	0.005109	Gram positive septicemia	44300
rs6581573	12	64896864	TBK1	downstream	Uninfected_IL10_pg_ml	A	G	0.005109	Streptococcus infection	-0.28
rs2587803	15	100988814	CERS3	intronic	Chlamydia_27hr_cell_death_BG_subtracted	T	C	0.005111	Infection with drug-resistant organism	-0.6
rs142032117	22	31639049	LIMK2	intronic	IL12P70_Uninfected	C	T	0.005114	Helicobacter Pylori	0.7
rs147979663	3	56676772	FAM208A	intronic	Uninfected_IP_10_pg_ml	G	A	0.005115	Escherichia Coli	-0.68
rs7092167	10	71009281	HKDC1	intronic	S_typhimurium_3_5hr_GFP	T	C	0.005115	Influenza	-0.29
rs10044781	5	176033663	GPRIN1	intronic	IL12P70_Chlamydia	A	G	0.005115	Tuberculosis	0.47
rs12721210	3	148419989	AGTR1	intronic	MIP1B_Chlamydia	T	G	0.005115	Viral infection	0.55
rs12721206	3	148419884	AGTR1	intronic	MIP1B_Chlamydia	C	T	0.005115	Viral infection	0.55
rs12721207	3	148419883	AGTR1	intronic	MIP1B_Chlamydia	G	A	0.005115	Viral infection	0.55
rs12721209	3	148420050	AGTR1	intronic	MIP1B_Chlamydia	C	A	0.005115	Viral infection	0.55
rs9972292	15	34255004	AVEN	intronic	PDGF_AB_BB_Uninfected	A	C	0.005117	Bacterial pneumonia	0.53
rs8041225	15	34255696	AVEN	intronic	PDGF_AB_BB_Uninfected	A	G	0.005117	Bacterial pneumonia	0.53
rs17778711	19	52385300	ZNF577	intronic	IFNG_Uninfected	A	G	0.00512	Viral hepatitis C	-0.33
rs57171871	19	52385332	ZNF577	intronic	IFNG_Uninfected	T	C	0.00512	Viral hepatitis C	-0.33
rs77458785	19	52384295	ZNF577	intronic	IFNG_Uninfected	T	G	0.00512	Viral hepatitis C	-0.33
rs59911578	19	52385597	ZNF577	intronic	IFNG_Uninfected	G	C	0.00512	Viral hepatitis C	-0.33
rs60981935	19	52385281	ZNF577	intronic	IFNG_Uninfected	C	T	0.00512	Viral hepatitis C	-0.33
rs10905668	10	6092055	IL2RA	intronic	VEGF_Uninfected	C	T	0.005121	Gram positive septicemia	-0.29
rs141744862	1	20654730	VWA5B1	intronic	sifA_3_5hr_median_GFP	TG	T	0.005121	Intestinal infection	-37.67
rs192378891	15	34331000	AVEN	exonic	IL1RA_Chlamydia	C	T	0.005122	Bacterial pneumonia	0.58
rs112863572	2	47614324	EPCAM	downstream	Toxo_5hr_median	C	G	0.005125	Tuberculosis	63.55
rs77531568	4	114233458	ANK2	intronic	Toxo_replication_30_5hr_median_GFP	A	G	0.005131	Viral hepatitis B	-0.59
rs832535	5	56213334	SETD9	intronic	X3_day_viability	C	T	0.005132	Other infectious and parasitic diseases	-0.48
rs702679	5	56221328	SETD9	UTR3	X3_day_viability	A	G	0.005132	Other infectious and parasitic diseases	-0.48
rs43183	5	56207792	SETD9	intronic	X3_day_viability	C	T	0.005132	Other infectious and parasitic diseases	-0.48
rs1466008	5	56213406	SETD9	intronic	X3_day_viability	G	C	0.005132	Other infectious and parasitic diseases	-0.48
rs39642	5	56209250	SETD9	intronic	X3_day_viability	G	A	0.005132	Other infectious and parasitic diseases	-0.48
rs186519529	12	95915232	USP44	intronic	Chlamydia_27hr_cell_death_BG_subtracted	C	T	0.005132	Tuberculosis	1.24
rs116720464	12	95914753	USP44	intronic	Chlamydia_27hr_cell_death_BG_subtracted	A	G	0.005132	Tuberculosis	1.24
rs67547401	4	114173595	ANK2	intronic	S_typhi_cell_death_BG_subtracted	C	T	0.005132	Viral hepatitis B	0.62
rs12721237	3	148456459	AGTR1	intronic	Staph_toxin_cell_death_BG_subtracted	T	C	0.005132	Viral infection	-4.25
rs1025104	2	86350664	PTCD3	intronic	S_typhimurium_Intracellular_Replication_24_3_5hr_median_GFP	A	G	0.005136	Other CNS infections and poliomyelitis	0.48
rs2706366	5	131928652	RAD50	intronic	S_typhimurium_3_5hr_median_GFP	A	G	0.005138	Gram negative septicemia	-13.51
rs112935255	5	131957891	RAD50	intronic	MDC_Chlamydia	C	T	0.005138	Gram negative septicemia	-0.67
rs12722531	10	6076076	IL2RA	intronic	IL12P70_Chlamydia	G	A	0.005138	Gram positive septicemia	0.67
rs12722525	10	6077820	IL2RA	intronic	IL12P70_Chlamydia	G	A	0.005138	Gram positive septicemia	0.67
rs199893514	7	75270070	HIP1	intronic	PDGF_AB_BB_Chlamydia	CAAT	C	0.005138	Infection with drug-resistant organism	-0.3
rs141167494	7	75222562	HIP1	intronic	IFNG_Uninfected	C	G	0.005138	Infection with drug-resistant organism	0.79
rs11711789	3	8991035	RAD18	intronic	IFNG_Uninfected	C	T	0.005138	Streptococcus infection	-0.38
rs115865475	4	114149714	ANK2	intronic	FGF2_Candida	G	A	0.005138	Viral hepatitis B	2.26
rs79687500	2	86368800	PTCD3	UTR3	IL10_Uninfected	G	A	0.005141	Other CNS infections and poliomyelitis	-0.5
rs201572214	7	75344774	HIP1	intronic	FGF2_Candida	CACAGAGAG	C	0.005143	Infection with drug-resistant organism	1.73
rs113607665	15	34211428	AVEN	intronic	TNFb_Uninfected	C	T	0.005148	Bacterial pneumonia	0.63
rs17482885	4	114078457	ANK2	intronic	IP10_Uninfected	A	G	0.005149	Viral hepatitis B	-0.76
rs184296256	7	75351447	HIP1	intronic	TNFb_Uninfected	C	A	0.00515	Infection with drug-resistant organism	-0.6
rs112870333	15	34189495	AVEN	intronic	IL1RA_Chlamydia	AATTT	A	0.005153	Bacterial pneumonia	-0.36
rs150062612	10	6062684	IL2RA	intronic	S_typhimurium_Intracellular_Replication_24_3_5hr_median_GFP	C	T	0.00516	Gram positive septicemia	-0.67
rs12722688	10	6067233	IL2RA	intronic	S_typhimurium_Intracellular_Replication_24_3_5hr_median_GFP	C	T	0.00516	Gram positive septicemia	-0.67
rs12540152	7	75255169	HIP1	intronic	Chlamydia_70hr_median_GFP	G	A	0.00516	Infection with drug-resistant organism	-29.2
rs543034548	12	95937755	USP44	intronic	IL12P70_Chlamydia	A	G	0.00516	Tuberculosis	-1.21
rs56284497	1	51808467	TTC39A	intronic	sifA_Replication_24_3_5hr_median_GFP	C	T	0.005166	Protozoan infection	-0.12
rs57519873	1	51811185	TTC39A	upstream	sifA_Replication_24_3_5hr_median_GFP	C	T	0.005166	Protozoan infection	-0.12
rs6673415	1	51809479	TTC39A	intronic	sifA_Replication_24_3_5hr_median_GFP	A	G	0.005166	Protozoan infection	-0.12
rs17045926	4	114251135	ANK2	intronic	IL8_Uninfected	A	C	0.005166	Viral hepatitis B	-0.94
rs73841957	4	114251343	ANK2	intronic	IL8_Uninfected	G	A	0.005166	Viral hepatitis B	-0.94
rs6904445	6	139581259	TXLNB	intronic	Uninfected_cell_death_3_5hr	A	T	0.005166	Viral warts and human papilloma virus	0.63
rs146016584	7	75185265	HIP1	intronic	Chlamydia_70hr_median_GFP	TG	T	0.005167	Infection with drug-resistant organism	52.11
rs12722602	10	6053866	IL2RA	UTR3	MDC_Uninfected	C	T	0.005172	Gram positive septicemia	0.37
rs252923	5	56205662	SETD9	intronic	X3_day_viability	T	G	0.005172	Other infectious and parasitic diseases	-0.47
rs76378614	8	82395011	FABP4	intronic	IFNG_Chlamydia	C	T	0.005172	Viral hepatitis B	-1.03
rs75867344	8	82391806	FABP4	intronic	IFNG_Chlamydia	A	T	0.005172	Viral hepatitis B	-1.03
rs78473929	8	82390780	FABP4	UTR3	IFNG_Chlamydia	T	C	0.005172	Viral hepatitis B	-1.03
rs619526	15	41084878	DNAJC17	intronic	FGF2_Uninfected	G	A	0.005174	Herpes simplex	0.54
rs10459365	13	21100118	CRYL1	upstream	RANTES_Chlamydia	G	C	0.005174	Sexually transmitted infections excluding HIV and hepatitis	0.19
rs73398560	15	41086261	DNAJC17	intronic	TNFb_Chlamydia	A	G	0.005179	Herpes simplex	0.34
rs34580084	9	108368961	FKTN	intronic	S_typhi_3_5hr_GFP	AAT	A	0.005179	Infectious mononucleosis	-0.34
rs10242514	7	75241434	HIP1	intronic	IFNA2_Chlamydia	G	A	0.005183	Infection with drug-resistant organism	-0.51
rs149024817	15	41098574	DNAJC17	intronic	MIP1B_Chlamydia	G	A	0.005185	Herpes simplex	0.24
rs546683878	15	41099076	DNAJC17	intronic	MIP1B_Chlamydia	A	G	0.005185	Herpes simplex	0.24
rs185610129	7	75214356	HIP1	intronic	IL13_Uninfected	G	A	0.005189	Infection with drug-resistant organism	1.14
rs11213809	11	111135745	C11orf53	intronic	PDGF_AB_BB_Chlamydia	G	A	0.005189	Infection with drug-resistant organism	-0.36
rs76282652	7	75317173	HIP1	intronic	Chlamydia_27hr_cell_death_BG_subtracted	G	A	0.005189	Infection with drug-resistant organism	-0.84
rs115939472	17	66595946	FAM20A	intronic	FGF2_Candida	C	A	0.005189	Influenza	-1.24
rs2654621	15	101044929	CERS3	intronic	IFNG_Uninfected	G	T	0.00519	Infection with drug-resistant organism	0.34
rs11843506	13	21025290	CRYL1	intronic	S_typhimurium_3_5hr_GFP	T	C	0.00519	Sexually transmitted infections excluding HIV and hepatitis	0.36
rs11620321	13	21026783	CRYL1	intronic	S_typhimurium_3_5hr_GFP	A	G	0.00519	Sexually transmitted infections excluding HIV and hepatitis	0.36
rs74006764;rs551430641	15	34180504	AVEN	intronic	S_typhimurium_Intracellular_Replication_24_3_5hr_median_GFP	T	C	0.005195	Bacterial pneumonia	-0.51
rs148330251	11	44332339	ALX4	upstream	Cells_ml_after_3_days	G	T	0.005195	Gram positive septicemia	-107000
rs587749576	7	75229150	HIP1	intronic	IFNG_Uninfected	C	T	0.005195	Infection with drug-resistant organism	0.81
rs1011263	4	114190858	ANK2	intronic	S_typhimurium_IL10_cell_uninfected_sub_fg_ml_cell	C	T	0.005195	Viral hepatitis B	-6.55
rs12695923	3	148457910	AGTR1	intronic	IL13_Chlamydia	T	C	0.005195	Viral infection	0.49
rs115847103	22	31608342	LIMK2	UTR5	S_typhi_Intracellular_Survival_24hr_3_5hr_GFP	G	T	0.0052	Helicobacter Pylori	0.05
rs7635349	3	56672670	FAM208A	intronic	IP10_Uninfected	G	A	0.005201	Escherichia Coli	-0.66
rs79854541	3	56693839	FAM208A	intronic	IP10_Uninfected	C	A	0.005201	Escherichia Coli	-0.66
rs6796679	3	56686452	FAM208A	intronic	IP10_Uninfected	C	T	0.005201	Escherichia Coli	-0.66
rs555651597	3	56693288	FAM208A	intronic	IP10_Uninfected	GT	G	0.005201	Escherichia Coli	-0.66
rs139772837	3	56683174	FAM208A	intronic	IP10_Uninfected	GA	G	0.005201	Escherichia Coli	-0.66
rs12034782	1	20681578	VWA5B1	downstream	Chlamydia_27hr_GFP	A	G	0.005201	Intestinal infection	-0.8
rs12034781	1	20681571	VWA5B1	downstream	Chlamydia_27hr_GFP	A	G	0.005201	Intestinal infection	-0.8
rs12695894	3	148442640	AGTR1	intronic	Chlamydia_70hr_cell_death_BG_sub	A	G	0.005201	Viral infection	1.3
rs2705809	7	75305572	HIP1	intronic	MIP1B_Uninfected	C	T	0.005206	Infection with drug-resistant organism	-0.28
rs67940396	15	101014262	CERS3	intronic	Chlamydia_Replication_Permisiveness_high_GFP_46hr_total_GFP_27hr	C	T	0.005206	Infection with drug-resistant organism	0.03
rs12945634	17	66550493	FAM20A	intronic	IFNA2_Uninfected	C	T	0.005206	Influenza	-0.38
rs115108081	21	40555511	PSMG1	upstream	Uninfected_MDC_pg_ml	A	T	0.005206	Staphalococcus infection	0.27
rs13111383	4	114028521	ANK2	intronic	IP10_Uninfected	T	C	0.005206	Viral hepatitis B	-0.5
rs7690733	4	114028847	ANK2	intronic	IP10_Uninfected	T	C	0.005206	Viral hepatitis B	-0.5
rs113586794	2	47595552	EPCAM	upstream	Uninfected_IL10_pg_ml	C	T	0.005208	Tuberculosis	-0.26
rs538408781	10	6071218	IL2RA	intronic	S_typhi_Replication_24_3_5hr_median_GFP	C	G	0.005211	Gram positive septicemia	-0.31
rs2654579	15	101004404	CERS3	intronic	Uninfected_IL10_pg_ml	G	A	0.005211	Infection with drug-resistant organism	0.3
rs2654580	15	101003869	CERS3	intronic	Uninfected_IL10_pg_ml	G	A	0.005211	Infection with drug-resistant organism	0.3
rs34674142	9	108335519	FKTN	intronic	Chlamydia_70hr_median_GFP	CA	C	0.005211	Infectious mononucleosis	-20.2
rs62251182	3	56669000	FAM208A	intronic	IL13_Chlamydia	C	T	0.005212	Escherichia Coli	1.35
rs113868784	3	56717977	FAM208A	upstream	S_typhimurium_IP_10_pg_ml	CCCG	C	0.005212	Escherichia Coli	0.36
rs61770690	1	20621886	VWA5B1	intronic	MDC_Chlamydia	C	A	0.005212	Intestinal infection	0.68
rs79209440	4	114070004	ANK2	intronic	RANTES_Uninfected	G	C	0.005212	Viral hepatitis B	0.5
rs113588980	4	114070302	ANK2	intronic	RANTES_Uninfected	A	T	0.005212	Viral hepatitis B	0.5
rs113893305	4	114071001	ANK2	intronic	RANTES_Uninfected	C	T	0.005212	Viral hepatitis B	0.5
rs9484259	6	139610674	TXLNB	intronic	Toxo_5hr_gfp	G	T	0.005212	Viral warts and human papilloma virus	-2.06
rs534876988	2	120684689	PTPN4	intronic	sifA_Replication_24_3_5hr_median_GFP	CT	C	0.005214	Mycoses	-0.06
rs2638361	3	148421621	AGTR1	intronic	IL1RA_Uninfected	A	T	0.005218	Viral infection	0.28
rs566332760	3	148434231	AGTR1	intronic	sifA_Replication_24_3_5hr_median_GFP	ATT	A	0.005218	Viral infection	0.08
rs75876262	3	56686627	FAM208A	intronic	IP10_Uninfected	T	C	0.00522	Escherichia Coli	1.38
rs7578037	2	120575591	PTPN4	intronic	IL13_Chlamydia	C	T	0.00522	Mycoses	-0.45
rs2654581	15	101003121	CERS3	intronic	S_typhimurium_IP_10_pg_ml	A	G	0.005222	Infection with drug-resistant organism	-0.33
rs115203523	13	20977508	CRYL1	downstream	sifA_Intracellular_Survival_24hr_3hr_GFP	G	A	0.005222	Sexually transmitted infections excluding HIV and hepatitis	0.05
rs9315666	13	21098602	CRYL1	intronic	TNFa_Chlamydia	C	T	0.005222	Sexually transmitted infections excluding HIV and hepatitis	0.23
rs553840616	22	51042885	MAPK8IP2	exonic	Uninfected_IL10_pg_ml	G	C	0.005222	Streptococcus infection	0.95
rs10916754	1	20624063	VWA5B1	intronic	Chlamydia_27hr_medianGFP	C	T	0.005224	Intestinal infection	-43.3
rs202045330	4	114262021	ANK2	intronic	sifA_Replication_24_3_5hr_median_GFP	AAAAC	A	0.005224	Viral hepatitis B	0.13
rs111809910	4	114258569	ANK2	intronic	sifA_Replication_24_3_5hr_median_GFP	T	A	0.005224	Viral hepatitis B	0.13
rs72556367	4	114260488	ANK2	intronic	sifA_Replication_24_3_5hr_median_GFP	T	C	0.005224	Viral hepatitis B	0.13
rs76373385	4	114262160	ANK2	intronic	sifA_Replication_24_3_5hr_median_GFP	A	C	0.005224	Viral hepatitis B	0.13
rs112499588	4	114269240	ANK2	intronic	sifA_Replication_24_3_5hr_median_GFP	G	T	0.005224	Viral hepatitis B	0.13
rs111359223	4	114268859	ANK2	intronic	sifA_Replication_24_3_5hr_median_GFP	C	T	0.005224	Viral hepatitis B	0.13
rs35557598	2	120650464	PTPN4	intronic	IL13_Chlamydia	AT	A	0.005225	Mycoses	-0.43
rs16958235	15	34180115	AVEN	intronic	S_typhimurium_Intracellular_Replication_24_3_5hr_median_GFP	C	T	0.005227	Bacterial pneumonia	-0.47
rs16958228	15	34179559	AVEN	intronic	S_typhimurium_Intracellular_Replication_24_3_5hr_median_GFP	T	C	0.005227	Bacterial pneumonia	-0.47
rs148430215	17	66577802	FAM20A	intronic	MDC_Chlamydia	C	T	0.005227	Influenza	-0.33
rs148039824	3	8963142	RAD18	intronic	S_typhi_Intracellular_Survival_24hr_3_5hr_GFP	C	G	0.00523	Streptococcus infection	0.07
rs12512809	4	113911890	ANK2	intronic	PDGF_AB_BB_Uninfected	G	T	0.00523	Viral hepatitis B	-0.53
rs72892075	4	114064588	ANK2	intronic	IP10_Uninfected	C	T	0.00523	Viral hepatitis B	0.8
rs12721242	3	148441584	AGTR1	intronic	sifA_cell_death_BG_subtracted	T	C	0.00523	Viral infection	-4.14
rs115548865	15	41082935	DNAJC17	intronic	S_typhimurium_Intracellular_Survival_GFP_24hr_3_5hr	G	A	0.005233	Herpes simplex	-0.14
rs116766505	15	41084336	DNAJC17	intronic	S_typhimurium_Intracellular_Survival_GFP_24hr_3_5hr	G	T	0.005233	Herpes simplex	-0.14
rs557243745	15	41085248	DNAJC17	intronic	S_typhimurium_Intracellular_Survival_GFP_24hr_3_5hr	G	A	0.005233	Herpes simplex	-0.14
rs80027205	15	41080317	DNAJC17	intronic	S_typhimurium_Intracellular_Survival_GFP_24hr_3_5hr	A	G	0.005233	Herpes simplex	-0.14
rs77694235	15	41078494	DNAJC17	intronic	S_typhimurium_Intracellular_Survival_GFP_24hr_3_5hr	T	A	0.005233	Herpes simplex	-0.14
rs75860960	15	41060362	DNAJC17	intronic	S_typhimurium_Intracellular_Survival_GFP_24hr_3_5hr	G	A	0.005233	Herpes simplex	-0.14
rs16973098	17	66588827	FAM20A	intronic	PDGF_AB_BB_Chlamydia	A	G	0.005233	Influenza	-0.43
rs4140985	19	4338301	STAP2	intronic	Uninfected_MDC_pg_ml	A	G	0.005233	Viral warts and human papilloma virus	0.2
rs9302282	15	34162395	AVEN	intronic	IL8_Chlamydia	G	A	0.005238	Bacterial pneumonia	0.45
rs12981145	19	45756376	MARK4	intronic	PDGF_AB_BB_Uninfected	G	C	0.005238	CSF shunt failure	0.27
rs150521856	3	8924749	RAD18	intronic	IFNA2_Chlamydia	A	G	0.005239	Streptococcus infection	0.92
rs143494139	3	8924870	RAD18	intronic	IFNA2_Chlamydia	A	G	0.005239	Streptococcus infection	0.92
rs78639070	1	155989102	SSR2	intronic	FGF2_Uninfected	A	T	0.005241	Helminthiasis	-0.33
rs59196251	12	95915258	USP44	intronic	TNFa_Uninfected	C	A	0.005241	Tuberculosis	0.23
rs74761597	15	101008792	CERS3	intronic	S_typhi_3_5hr_median_GFP	C	T	0.005243	Infection with drug-resistant organism	-43.04
rs13419503	2	175511030	WIPF1	intronic	TNFb_Chlamydia	G	A	0.005243	Mycoses	-0.37
rs12104544	2	175545770	WIPF1	intronic	TNFa_Chlamydia	G	A	0.005243	Mycoses	0.35
rs237237	7	75211528	HIP1	intronic	Staph_toxin_cell_death_BG_subtracted	G	A	0.005247	Infection with drug-resistant organism	2.88
rs237240	7	75210659	HIP1	intronic	Staph_toxin_cell_death_BG_subtracted	C	T	0.005247	Infection with drug-resistant organism	2.88
rs237233	7	75213139	HIP1	intronic	Staph_toxin_cell_death_BG_subtracted	T	C	0.005247	Infection with drug-resistant organism	2.88
rs1179609	7	75245957	HIP1	intronic	S_typhimurium_MDC_pg_ml	A	G	0.005247	Infection with drug-resistant organism	-0.22
rs6533674	4	114122971	ANK2	intronic	IL1RA_Chlamydia	C	T	0.005247	Viral hepatitis B	-0.28
rs17045845	4	114206209	ANK2	intronic	IL4_Uninfected	G	A	0.005247	Viral hepatitis B	0.89
rs3733615	4	114276884	ANK2	exonic	IL6_Chlamydia	A	G	0.005247	Viral hepatitis B	0.53
rs78556477	10	6101598	IL2RA	intronic	FGF2_Uninfected	G	A	0.005248	Gram positive septicemia	-0.37
rs116142788	10	124457223	C10orf120	downstream	TNFb_Uninfected	G	T	0.005253	Intestinal infection	-0.88
rs341769	3	8980898	RAD18	intronic	IL1RA_Uninfected	T	C	0.005253	Streptococcus infection	0.2
rs73840952	4	113873174	ANK2	intronic	PDGF_AB_BB_Uninfected	T	C	0.005253	Viral hepatitis B	-0.63
rs114479067	15	34216720	AVEN	intronic	Toxo_spread_30hr_5hr_GFP	G	A	0.005254	Bacterial pneumonia	0.23
rs147673916	9	140140816	FAM166A	intronic	S_typhimurium_3_5hr_GFP	C	T	0.005254	Bacterial pneumonia	-0.84
rs60010631	19	4334310	STAP2	intronic	X3_day_viability	C	T	0.005255	Viral warts and human papilloma virus	-0.53
rs10413905	19	4333666	STAP2	intronic	X3_day_viability	T	C	0.005255	Viral warts and human papilloma virus	-0.53
rs2240137	7	75330184	HIP1	intronic	Chlamydia_Intercellular_Spread_70hr_27hr_GFP	A	C	0.005258	Infection with drug-resistant organism	-0.18
rs6467446	7	75339872	HIP1	intronic	Chlamydia_Intercellular_Spread_70hr_27hr_GFP	A	T	0.005258	Infection with drug-resistant organism	-0.18
rs12216544	7	75327544	HIP1	intronic	Chlamydia_Intercellular_Spread_70hr_27hr_GFP	C	T	0.005258	Infection with drug-resistant organism	-0.18
rs45503596	3	8923542	RAD18	intronic	Chlamydia_27hr_cell_death_BG_subtracted	A	T	0.005258	Streptococcus infection	-0.95
rs10016477	4	114014046	ANK2	intronic	IFNG_Uninfected	G	A	0.005258	Viral hepatitis B	-0.25
rs10016484	4	114014059	ANK2	intronic	IFNG_Uninfected	G	A	0.005258	Viral hepatitis B	-0.25
rs6533660	4	113860920	ANK2	intronic	PDGF_AB_BB_Chlamydia	G	A	0.005258	Viral hepatitis B	-0.34
rs79087627	4	114077298	ANK2	intronic	Uninfected_IP_10_pg_ml	A	G	0.005258	Viral hepatitis B	-0.73
rs6851031	4	113857944	ANK2	intronic	PDGF_AB_BB_Chlamydia	G	T	0.005258	Viral hepatitis B	-0.3
rs79860646	20	44451360	TNNC2	downstream	S_typhimurium_Intracellular_Replication_24_3_5hr_median_GFP	G	A	0.00526	Human immunodeficiency virus	0.8
rs73911117	20	44456524	TNNC2	upstream	TNFa_Uninfected	T	C	0.00526	Human immunodeficiency virus	-0.52
rs72934597	2	86340224	PTCD3	intronic	IP10_Uninfected	G	A	0.00526	Other CNS infections and poliomyelitis	-0.63
rs61216846	2	86356515	PTCD3	intronic	IP10_Uninfected	G	A	0.00526	Other CNS infections and poliomyelitis	-0.63
rs12477285	2	10908573	ATP6V1C2	intronic	TNFb_Uninfected	C	T	0.00526	Staphalococcus infection	-0.54
rs1549759	7	150753464	CDK5	intronic	Uninfected_IP_10_pg_ml	G	A	0.005263	Gram positive septicemia	0.63
rs9579865	13	21034990	CRYL1	intronic	TNFa_Chlamydia	G	A	0.005265	Sexually transmitted infections excluding HIV and hepatitis	0.29
rs140889029	6	88386619	AKIRIN2	intronic	Chlamydia_Replication_Permisiveness_high_GFP_46hr_total_GFP_27hr	C	G	0.005268	Candidiasis	0.07
rs11352670	3	56703078	FAM208A	intronic	Uninfected_IP_10_pg_ml	GA	G	0.005268	Escherichia Coli	-0.38
rs77858968	4	114223138	ANK2	intronic	FGF2_Candida	A	G	0.005268	Viral hepatitis B	-1.17
rs11729382	4	114018084	ANK2	intronic	IL13_Uninfected	A	G	0.005268	Viral hepatitis B	-0.43
rs76352578	15	41060084	DNAJC17	UTR3	FGF2_Mucor	A	T	0.00527	Herpes simplex	5.55
rs2548985	5	131894046	RAD50	intronic	IL12P70_Chlamydia	T	G	0.005274	Gram negative septicemia	-0.39
rs11256369	10	6066200	IL2RA	intronic	IFNG_Uninfected	C	G	0.005274	Gram positive septicemia	-0.39
rs2031229	10	6066568	IL2RA	intronic	IFNG_Uninfected	G	A	0.005274	Gram positive septicemia	-0.39
rs13043809	20	43753220	WFDC12	upstream	Uninfected_IL10_pg_ml	A	G	0.005277	Meningitis	-0.47
rs4832025	2	86369466	PTCD3	downstream	Staph_toxin_cell_death_BG_subtracted	C	G	0.005277	Other CNS infections and poliomyelitis	2.22
rs679829	15	34226587	AVEN	intronic	Uninfected_cell_death_3_5hr	G	A	0.005281	Bacterial pneumonia	0.62
rs2654597	15	100980800	CERS3	intronic	Staph_toxin_cell_death_BG_subtracted	C	T	0.005281	Infection with drug-resistant organism	2.31
rs12560861	13	21073518	CRYL1	intronic	IP10_Uninfected	T	G	0.005281	Sexually transmitted infections excluding HIV and hepatitis	-0.57
rs8105501	19	45765145	MARK4	intronic	Toxo_spread_30hr_5hr_GFP	T	C	0.005283	CSF shunt failure	0.1
rs11881706	19	45765052	MARK4	intronic	Toxo_spread_30hr_5hr_GFP	A	G	0.005283	CSF shunt failure	0.1
rs12722582	10	6064562	IL2RA	intronic	TNFa_Chlamydia	G	A	0.005284	Gram positive septicemia	0.49
rs200421505	11	2153081	IGF2	UTR3	S_typhi_3_5hr_GFP	CGT	C	0.005284	Infection with drug-resistant organism	-0.57
rs12044035	1	20620175	VWA5B1	intronic	sifA_Replication_24_3_5hr_median_GFP	C	T	0.005284	Intestinal infection	0.08
rs1963640	3	9001672	RAD18	intronic	S_typhimurium_3_5hr_median_GFP	G	C	0.005284	Streptococcus infection	19.08
rs12695889	3	148436654	AGTR1	intronic	Uninfected_cell_death_3_5hr	A	G	0.005284	Viral infection	-0.88
rs114650187	15	34165981	AVEN	intronic	MIP1B_Uninfected	T	C	0.005286	Bacterial pneumonia	0.46
rs566160733	15	34173238	AVEN	intronic	MIP1B_Uninfected	GA	G	0.005286	Bacterial pneumonia	0.46
rs116637742	15	34165250	AVEN	intronic	MIP1B_Uninfected	C	T	0.005286	Bacterial pneumonia	0.46
rs16958185	15	34172872	AVEN	intronic	MIP1B_Uninfected	A	G	0.005286	Bacterial pneumonia	0.46
rs114653145	15	34170155	AVEN	intronic	MIP1B_Uninfected	A	T	0.005286	Bacterial pneumonia	0.46
rs114092593	15	34166091	AVEN	intronic	MIP1B_Uninfected	C	T	0.005286	Bacterial pneumonia	0.46
rs114370292	15	34166963	AVEN	intronic	MIP1B_Uninfected	G	C	0.005286	Bacterial pneumonia	0.46
rs2289218	15	41065726	DNAJC17	intronic	IP10_Uninfected	T	A	0.005286	Herpes simplex	-0.44
rs58796227	2	120597225	PTPN4	intronic	VEGF_Uninfected	G	A	0.005289	Mycoses	-0.36
rs12539806	7	75257290	HIP1	intronic	Chlamydia_70hr_median_GFP	C	A	0.00529	Infection with drug-resistant organism	-27.7
rs550487	3	8964776	RAD18	intronic	Chlamydia_Intercellular_Spread_70hr_27hr_GFP	G	C	0.00529	Streptococcus infection	-0.18
rs112446483	3	8964758	RAD18	intronic	Chlamydia_Intercellular_Spread_70hr_27hr_GFP	A	G	0.00529	Streptococcus infection	-0.18
rs111391964	3	8964771	RAD18	intronic	Chlamydia_Intercellular_Spread_70hr_27hr_GFP	G	A	0.00529	Streptococcus infection	-0.18
rs112153792	4	114070440	ANK2	intronic	RANTES_Uninfected	G	T	0.00529	Viral hepatitis B	0.53
rs2359239	14	75326771	PROX2	intronic	IL6_Uninfected	T	C	0.005292	Tuberculosis	-0.22
rs61641198	4	113915741	ANK2	intronic	IFNA2_Uninfected	C	T	0.005292	Viral hepatitis B	1.11
rs791588	10	6089342	IL2RA	intronic	IP10_Chlamydia	G	T	0.005295	Gram positive septicemia	0.52
rs4834313	4	114012683	ANK2	intronic	IL4_Uninfected	T	C	0.005295	Viral hepatitis B	-0.28
rs10220695	14	75320441	PROX2	UTR3	VEGF_Uninfected	C	G	0.005297	Tuberculosis	-0.24
rs7682316	4	114131167	ANK2	intronic	sifA_3_5hr_median_GFP	A	C	0.0053	Viral hepatitis B	-15.82
rs6732703	2	120672255	PTPN4	intronic	IL13_Chlamydia	T	A	0.005301	Mycoses	-0.44
rs6720143	2	86347843	PTCD3	intronic	S_typhimurium_IL10_pg_ml	A	C	0.005301	Other CNS infections and poliomyelitis	0.23
rs1424520	2	86349004	PTCD3	intronic	S_typhimurium_IL10_pg_ml	A	G	0.005301	Other CNS infections and poliomyelitis	0.23
rs75620225	9	33275704	CHMP5	intronic	IFNA2_Chlamydia	G	A	0.005303	Herpes simplex	0.62
rs552207443	18	54290656	TXNL1	intronic	IFNG_Chlamydia	CA	C	0.005303	Sexually transmitted infections excluding HIV and hepatitis	0.47
rs62129337	19	4338261	STAP2	intronic	Chlamydia_27hr_cell_death_BG_subtracted	G	A	0.005305	Viral warts and human papilloma virus	1.5
rs10242514	7	75241434	HIP1	intronic	IL6_Chlamydia	G	A	0.005306	Infection with drug-resistant organism	-0.74
rs13102062	4	114064023	ANK2	intronic	IP10_Chlamydia	T	C	0.005306	Viral hepatitis B	0.47
rs74006771	15	34200249	AVEN	intronic	IFNG_Chlamydia	C	A	0.005308	Bacterial pneumonia	-0.87
rs113429545	1	51780950	TTC39A	intronic	Chlamydia_27hr_medianGFP	GCCC	G	0.00531	Protozoan infection	-157.5
rs113328905	1	51789296	TTC39A	intronic	Chlamydia_27hr_medianGFP	C	G	0.00531	Protozoan infection	-157.5
rs79148546	1	51782744	TTC39A	intronic	Chlamydia_27hr_medianGFP	C	A	0.00531	Protozoan infection	-157.5
rs116604118	1	51790427	TTC39A	intronic	Chlamydia_27hr_medianGFP	G	T	0.00531	Protozoan infection	-157.5
rs199735016	1	51783412	TTC39A	intronic	Chlamydia_27hr_medianGFP	ACT	A	0.00531	Protozoan infection	-157.5
rs113233660	1	51788456	TTC39A	intronic	Chlamydia_27hr_medianGFP	C	T	0.00531	Protozoan infection	-157.5
rs112430551	1	51782096	TTC39A	intronic	Chlamydia_27hr_medianGFP	C	A	0.00531	Protozoan infection	-157.5
rs76546296	1	51781709	TTC39A	intronic	Chlamydia_27hr_medianGFP	C	T	0.00531	Protozoan infection	-157.5
rs143848549	1	51781604	TTC39A	intronic	Chlamydia_27hr_medianGFP	T	C	0.00531	Protozoan infection	-157.5
rs12095584	1	51780527	TTC39A	intronic	Chlamydia_27hr_medianGFP	C	T	0.00531	Protozoan infection	-157.5
rs28697000	3	119463466	MAATS1	intronic	IFNG_Uninfected	T	A	0.005311	Dermatophytosis and dermatomycosis	-0.34
rs114142181	4	113921039	ANK2	intronic	Toxo_5hr_gfp	A	G	0.005311	Viral hepatitis B	3.99
rs61393893	19	52404108	ZNF649	intronic	S_typhimurium_Intracellular_Replication_24_3_5hr_median_GFP	T	C	0.005311	Viral hepatitis C	-0.39
rs201874	11	32612630	EIF3M	intronic	IL8_Chlamydia	T	C	0.005311	Viral warts and human papilloma virus	0.31
rs116429571	4	114138898	ANK2	intronic	IL6_Uninfected	G	A	0.005315	Viral hepatitis B	0.5
rs4518599	7	75297622	HIP1	intronic	MIP1B_Uninfected	G	A	0.005316	Infection with drug-resistant organism	-0.29
rs11131154	3	8978019	RAD18	intronic	Chlamydia_70hr_GFP	G	C	0.005316	Streptococcus infection	-1.78
rs11707265	3	8976982	RAD18	intronic	Chlamydia_70hr_GFP	C	T	0.005316	Streptococcus infection	-1.83
rs9989558	18	54279237	TXNL1	intronic	FGF2_Mucor	G	A	0.005319	Sexually transmitted infections excluding HIV and hepatitis	-3.2
rs111837122	18	54299815	TXNL1	intronic	FGF2_Mucor	C	A	0.005319	Sexually transmitted infections excluding HIV and hepatitis	-3.2
rs113233801	18	54299147	TXNL1	intronic	FGF2_Mucor	G	A	0.005319	Sexually transmitted infections excluding HIV and hepatitis	-3.2
rs12326835	18	54279822	TXNL1	intronic	FGF2_Mucor	C	G	0.005319	Sexually transmitted infections excluding HIV and hepatitis	-3.2
rs28523921	18	54306851	TXNL1	upstream	FGF2_Mucor	A	C	0.005319	Sexually transmitted infections excluding HIV and hepatitis	-3.2
rs75739137	18	54297727	TXNL1	intronic	FGF2_Mucor	G	A	0.005319	Sexually transmitted infections excluding HIV and hepatitis	-3.2
rs10220695	14	75320441	PROX2	UTR3	Chlamydia_70hr_median_GFP	C	G	0.005319	Tuberculosis	21.67
rs186022264	11	2160720	IGF2	intronic	IL1RA_Chlamydia	G	A	0.005322	Infection with drug-resistant organism	1.04
rs12722590	10	6059475	IL2RA	intronic	S_typhimurium_cell_death_BG_subtracted	G	A	0.005323	Gram positive septicemia	3.11
rs145349057	11	111128197	C11orf53	intronic	Chlamydia_27hr_cell_death_BG_subtracted	G	A	0.005323	Infection with drug-resistant organism	-2.07
rs7327925	13	20996680	CRYL1	intronic	S_typhimurium_cell_death_BG_subtracted	A	G	0.005325	Sexually transmitted infections excluding HIV and hepatitis	-1.22
rs71082032	12	95928453	USP44	intronic	Toxo_48hr_released_toxo_concentration	CTT	C	0.005327	Tuberculosis	-33550
rs12503358	4	113752105	ANK2	intronic	RANTES_Uninfected	G	A	0.005327	Viral hepatitis B	-0.2
rs34863541	4	113751233	ANK2	intronic	RANTES_Uninfected	T	C	0.005327	Viral hepatitis B	-0.2
rs34887644	4	113751231	ANK2	intronic	RANTES_Uninfected	T	C	0.005327	Viral hepatitis B	-0.2
rs13104956	4	113751195	ANK2	intronic	RANTES_Uninfected	T	C	0.005327	Viral hepatitis B	-0.2
rs144681192	12	27141561	TM7SF3	intronic	MIP1B_Chlamydia	T	C	0.005329	Gram negative septicemia	0.74
rs10438379	15	34195665	AVEN	intronic	S_typhimurium_3_5hr_GFP	C	T	0.00533	Bacterial pneumonia	0.33
rs116146350	9	140140913	FAM166A	intronic	S_typhimurium_MDC_pg_ml	T	C	0.00533	Bacterial pneumonia	-0.48
rs142409956	9	108379954	FKTN	intronic	sifA_Intracellular_Survival_24hr_3hr_GFP	TCAAA	T	0.00533	Infectious mononucleosis	0.05
rs80304962	9	108379388	FKTN	intronic	sifA_Intracellular_Survival_24hr_3hr_GFP	A	G	0.00533	Infectious mononucleosis	0.05
rs114684562	9	108369097	FKTN	intronic	sifA_Intracellular_Survival_24hr_3hr_GFP	T	G	0.00533	Infectious mononucleosis	0.05
rs145568014	9	108351740	FKTN	intronic	sifA_Intracellular_Survival_24hr_3hr_GFP	G	A	0.00533	Infectious mononucleosis	0.05
rs78035881	3	119467702	MAATS1	intronic	TNFa_Uninfected	C	A	0.005333	Dermatophytosis and dermatomycosis	0.46
rs9865259	3	119459816	MAATS1	intronic	TNFa_Uninfected	T	C	0.005333	Dermatophytosis and dermatomycosis	0.46
rs28370398	3	119465529	MAATS1	intronic	TNFa_Uninfected	C	G	0.005333	Dermatophytosis and dermatomycosis	0.46
rs9853426	3	119466025	MAATS1	exonic	TNFa_Uninfected	G	A	0.005333	Dermatophytosis and dermatomycosis	0.46
rs9851058	3	119447873	MAATS1	intronic	TNFa_Uninfected	A	G	0.005333	Dermatophytosis and dermatomycosis	0.46
rs13316524	3	119446114	MAATS1	intronic	TNFa_Uninfected	T	G	0.005333	Dermatophytosis and dermatomycosis	0.46
rs6795467	3	119471687	MAATS1	intronic	TNFa_Uninfected	G	A	0.005333	Dermatophytosis and dermatomycosis	0.46
rs9875512	3	119470709	MAATS1	intronic	TNFa_Uninfected	C	T	0.005333	Dermatophytosis and dermatomycosis	0.46
rs142613931	3	119454756	MAATS1	intronic	TNFa_Uninfected	TCTTATA	T	0.005333	Dermatophytosis and dermatomycosis	0.46
rs9837808	3	119470780	MAATS1	intronic	TNFa_Uninfected	A	T	0.005333	Dermatophytosis and dermatomycosis	0.46
rs9866905	3	119456796	MAATS1	intronic	TNFa_Uninfected	A	G	0.005333	Dermatophytosis and dermatomycosis	0.46
rs587742055	7	75215383	HIP1	intronic	IL13_Uninfected	C	T	0.005333	Infection with drug-resistant organism	1.25
rs587658925	7	75209752	HIP1	intronic	IL13_Uninfected	C	T	0.005333	Infection with drug-resistant organism	1.25
rs17151385	10	12236746	NUDT5	intronic	S_typhimurium_IP_10_pg_ml	T	C	0.005333	Other infectious and parasitic diseases	0.36
rs11048799	12	27144022	TM7SF3	intronic	VEGF_Chlamydia	A	G	0.005334	Gram negative septicemia	0.58
rs11048796	12	27138879	TM7SF3	intronic	VEGF_Chlamydia	A	G	0.005334	Gram negative septicemia	0.58
rs11048797	12	27139987	TM7SF3	intronic	VEGF_Chlamydia	T	A	0.005334	Gram negative septicemia	0.58
rs10842821	12	27138062	TM7SF3	intronic	VEGF_Chlamydia	A	G	0.005334	Gram negative septicemia	0.58
rs11048800	12	27144460	TM7SF3	intronic	VEGF_Chlamydia	C	T	0.005334	Gram negative septicemia	0.58
rs12229327	12	27144253	TM7SF3	intronic	VEGF_Chlamydia	T	C	0.005334	Gram negative septicemia	0.58
rs60405735	15	101041921	CERS3	exonic	Chlamydia_27hr_cell_death_BG_subtracted	T	C	0.005336	Infection with drug-resistant organism	0.69
rs6714963	2	175470048	WIPF1	intronic	VEGF_Chlamydia	C	T	0.005336	Mycoses	-0.2
rs4480992	2	120709317	PTPN4	intronic	IL13_Chlamydia	T	G	0.005336	Mycoses	-0.49
rs2289581	2	120703842	PTPN4	intronic	IL13_Chlamydia	G	A	0.005336	Mycoses	-0.49
rs7600358	2	120702972	PTPN4	intronic	IL13_Chlamydia	A	T	0.005336	Mycoses	-0.49
rs2868138	7	75346144	HIP1	intronic	Chlamydia_Intercellular_Spread_70hr_27hr_GFP	G	A	0.005338	Infection with drug-resistant organism	-0.17
rs6837705	4	114018085	ANK2	intronic	IL10_Uninfected	T	C	0.005338	Viral hepatitis B	-0.35
rs6758632	2	10921167	ATP6V1C2	intronic	IL1RA_Uninfected	C	T	0.005342	Staphalococcus infection	-0.46
rs2522414	5	131911847	RAD50	intronic	S_typhi_3_5hr_median_GFP	G	C	0.005349	Gram negative septicemia	-19.9
rs369205612	15	101008092	CERS3	intronic	MDC_Uninfected	A	G	0.005352	Infection with drug-resistant organism	0.24
rs375240858	15	101008090	CERS3	intronic	MDC_Uninfected	A	G	0.005352	Infection with drug-resistant organism	0.24
rs3731818	2	86368804	PTCD3	UTR3	sifA_Intracellular_Survival_24hr_3hr_GFP	G	A	0.005354	Other CNS infections and poliomyelitis	0.03
rs35728190	4	114284645	ANK2	intronic	Toxo_replication_30_5hr_median_GFP	C	T	0.005354	Viral hepatitis B	-0.52
rs13239722	7	75229635	HIP1	intronic	sifA_Intracellular_Survival_24hr_3hr_GFP	G	T	0.00536	Infection with drug-resistant organism	-0.04
rs13239721	7	75229634	HIP1	intronic	sifA_Intracellular_Survival_24hr_3hr_GFP	G	A	0.00536	Infection with drug-resistant organism	-0.04
rs145351179	7	75293914	HIP1	intronic	Chlamydia_27hr_medianGFP	GGA	G	0.00536	Infection with drug-resistant organism	51.22
rs76634305	4	114009865	ANK2	intronic	IL10_Chlamydia	A	G	0.00536	Viral hepatitis B	-0.45
rs9579864	13	21034960	CRYL1	intronic	IL1RA_Uninfected	C	G	0.005364	Sexually transmitted infections excluding HIV and hepatitis	0.38
rs587767499	7	75245403	HIP1	intronic	IL13_Uninfected	CAAA	C	0.005365	Infection with drug-resistant organism	-0.77
rs57682635	10	12224204	NUDT5	intronic	sifA_Replication_24_3_5hr_median_GFP	T	C	0.005365	Other infectious and parasitic diseases	-0.08
rs7617077	3	8969907	RAD18	intronic	Chlamydia_27hr_GFP	A	C	0.005365	Streptococcus infection	0.63
rs13134977	4	114058248	ANK2	intronic	IL8_Chlamydia	C	A	0.005365	Viral hepatitis B	0.57
rs11933707	4	114109593	ANK2	intronic	S_typhimurium_IL10_cell_uninfected_sub_fg_ml_cell	A	G	0.005365	Viral hepatitis B	8.44
rs142234236	4	113803123	ANK2	intronic	IL6_Uninfected	C	T	0.005365	Viral hepatitis B	0.41
rs78625848	4	113820683	ANK2	intronic	IL6_Uninfected	T	C	0.005365	Viral hepatitis B	0.39
rs79498354	9	108376761	FKTN	intronic	Chlamydia_70hr_median_GFP	T	C	0.005369	Infectious mononucleosis	48.8
rs75151184	9	108373038	FKTN	intronic	Chlamydia_70hr_median_GFP	T	C	0.005369	Infectious mononucleosis	48.8
rs80316703	9	108366235	FKTN	intronic	Chlamydia_70hr_median_GFP	T	C	0.005369	Infectious mononucleosis	48.8
rs76593576	9	108319444	FKTN	upstream	Chlamydia_70hr_median_GFP	G	A	0.005369	Infectious mononucleosis	48.8
rs77713160	9	108320866	FKTN	intronic	Chlamydia_70hr_median_GFP	T	G	0.005369	Infectious mononucleosis	48.8
rs75254455	9	108319635	FKTN	upstream	Chlamydia_70hr_median_GFP	A	T	0.005369	Infectious mononucleosis	48.8
rs116391378	9	108374522	FKTN	intronic	Chlamydia_70hr_median_GFP	A	T	0.005369	Infectious mononucleosis	48.8
rs79916506	9	108357706	FKTN	intronic	Chlamydia_70hr_median_GFP	G	C	0.005369	Infectious mononucleosis	48.8
rs75053912	9	108381763	FKTN	intronic	Chlamydia_70hr_median_GFP	G	T	0.005369	Infectious mononucleosis	48.8
rs114441895	9	108335831	FKTN	intronic	Chlamydia_70hr_median_GFP	T	C	0.005369	Infectious mononucleosis	48.8
rs146850891	9	108342546	FKTN	intronic	Chlamydia_70hr_median_GFP	C	T	0.005369	Infectious mononucleosis	48.8
rs80315886	9	108327485	FKTN	intronic	Chlamydia_70hr_median_GFP	C	G	0.005369	Infectious mononucleosis	48.8
rs78851548	9	108334252	FKTN	intronic	Chlamydia_70hr_median_GFP	G	A	0.005369	Infectious mononucleosis	48.8
rs116702766	9	108331431	FKTN	intronic	Chlamydia_70hr_median_GFP	C	G	0.005369	Infectious mononucleosis	48.8
rs150461599	9	108330247	FKTN	intronic	Chlamydia_70hr_median_GFP	G	A	0.005369	Infectious mononucleosis	48.8
rs79661382	9	108368762	FKTN	intronic	Chlamydia_70hr_median_GFP	T	C	0.005369	Infectious mononucleosis	48.8
rs59286782	13	21020249	CRYL1	intronic	S_typhimurium_IP_10_pg_ml	A	T	0.005369	Sexually transmitted infections excluding HIV and hepatitis	-0.45
rs11825733	11	2151395	IGF2	UTR3	X3_day_viability	C	T	0.005371	Infection with drug-resistant organism	-0.85
rs114142181	4	113921039	ANK2	intronic	S_typhimurium_IP_10_pg_ml	A	G	0.005371	Viral hepatitis B	0.43
rs115206660	4	113920993	ANK2	intronic	S_typhimurium_IP_10_pg_ml	T	C	0.005371	Viral hepatitis B	0.43
rs1198865	2	10901062	ATP6V1C2	intronic	IL6_Uninfected	G	C	0.005372	Staphalococcus infection	-0.21
rs72840411	2	120698205	PTPN4	intronic	Cells_ml_after_3_days	T	A	0.005374	Mycoses	-108000
rs6477449	9	108330152	FKTN	intronic	IP10_Chlamydia	G	A	0.005375	Infectious mononucleosis	0.57
rs1323657	10	6072427	IL2RA	intronic	FGF2_Uninfected	A	G	0.005376	Gram positive septicemia	0.3
rs9579878	13	21072190	CRYL1	intronic	MIP1B_Uninfected	A	G	0.005381	Sexually transmitted infections excluding HIV and hepatitis	-0.25
rs62648194	13	21071731	CRYL1	intronic	MIP1B_Uninfected	C	T	0.005381	Sexually transmitted infections excluding HIV and hepatitis	-0.25
rs73919839	19	4328539	STAP2	intronic	S_typhi_Replication_24_3_5hr_median_GFP	G	C	0.005381	Viral warts and human papilloma virus	-0.17
rs117320469	4	114222566	ANK2	intronic	Uninfected_MDC_pg_ml	C	T	0.005382	Viral hepatitis B	0.54
rs17629658	4	114222271	ANK2	intronic	Uninfected_MDC_pg_ml	G	A	0.005382	Viral hepatitis B	0.54
rs28507635	4	114130063	ANK2	intronic	VEGF_Chlamydia	T	G	0.005382	Viral hepatitis B	-0.23
rs115560907	19	41130905	LTBP4	intronic	S_typhi_cell_death_BG_subtracted	G	A	0.005383	Sexually transmitted infections excluding HIV and hepatitis	1.18
rs190515164	12	95942586	USP44	UTR5	S_typhimurium_Intracellular_Survival_GFP_24hr_3_5hr	C	A	0.005384	Tuberculosis	0.05
rs344800	19	45805548	MARK4	intronic	S_typhimurium_cell_death_BG_subtracted	C	T	0.005385	CSF shunt failure	-2.83
rs9858568	3	56659932	FAM208A	intronic	IP10_Uninfected	G	A	0.005387	Escherichia Coli	0.54
rs9809309	3	56677638	FAM208A	intronic	IP10_Uninfected	A	C	0.005387	Escherichia Coli	0.54
rs11391653	3	56714601	FAM208A	intronic	IP10_Uninfected	AT	A	0.005387	Escherichia Coli	0.54
rs4234393	3	56684520	FAM208A	intronic	IP10_Uninfected	G	T	0.005387	Escherichia Coli	0.54
rs6445809	3	56676778	FAM208A	intronic	IP10_Uninfected	G	A	0.005387	Escherichia Coli	0.54
rs2317252	3	56687708	FAM208A	intronic	IP10_Uninfected	T	C	0.005387	Escherichia Coli	0.54
rs1565379	3	56717983	FAM208A	upstream	IP10_Uninfected	C	A	0.005387	Escherichia Coli	0.54
rs6445804	3	56664852	FAM208A	intronic	IP10_Uninfected	G	A	0.005387	Escherichia Coli	0.54
rs4681945	3	56672608	FAM208A	intronic	IP10_Uninfected	C	G	0.005387	Escherichia Coli	0.54
rs9878373	3	56666957	FAM208A	intronic	IP10_Uninfected	G	T	0.005387	Escherichia Coli	0.54
rs34359319	3	56673350	FAM208A	intronic	IP10_Uninfected	TAA	T	0.005387	Escherichia Coli	0.54
rs7620259	3	56666025	FAM208A	intronic	IP10_Uninfected	G	A	0.005387	Escherichia Coli	0.54
rs9825168	3	56673451	FAM208A	intronic	IP10_Uninfected	T	A	0.005387	Escherichia Coli	0.54
rs10049468	3	56688431	FAM208A	intronic	IP10_Uninfected	G	T	0.005387	Escherichia Coli	0.54
rs7619465	3	56695060	FAM208A	intronic	IP10_Uninfected	A	T	0.005387	Escherichia Coli	0.54
rs4681980	3	56704609	FAM208A	intronic	IP10_Uninfected	A	T	0.005387	Escherichia Coli	0.54
rs6445810	3	56689560	FAM208A	intronic	IP10_Uninfected	C	G	0.005387	Escherichia Coli	0.54
rs6809499	3	56687093	FAM208A	intronic	IP10_Uninfected	G	A	0.005387	Escherichia Coli	0.54
rs7642389	3	56682093	FAM208A	intronic	IP10_Uninfected	G	C	0.005387	Escherichia Coli	0.54
rs2317244	3	56659559	FAM208A	intronic	IP10_Uninfected	C	G	0.005387	Escherichia Coli	0.54
rs4681933	3	56660229	FAM208A	intronic	IP10_Uninfected	G	A	0.005387	Escherichia Coli	0.54
rs6787227	3	56699771	FAM208A	intronic	IP10_Uninfected	G	A	0.005387	Escherichia Coli	0.54
rs4681994	3	56715363	FAM208A	intronic	IP10_Uninfected	C	T	0.005387	Escherichia Coli	0.54
rs7643382	3	56714069	FAM208A	intronic	IP10_Uninfected	G	A	0.005387	Escherichia Coli	0.54
rs958755	3	56716922	FAM208A	exonic	IP10_Uninfected	G	T	0.005387	Escherichia Coli	0.54
rs9835332	3	56667682	FAM208A	exonic	IP10_Uninfected	C	G	0.005387	Escherichia Coli	0.54
rs4681981	3	56704919	FAM208A	intronic	IP10_Uninfected	A	C	0.005387	Escherichia Coli	0.54
rs11130537	3	56685904	FAM208A	intronic	IP10_Uninfected	C	A	0.005387	Escherichia Coli	0.54
rs7631662	3	56704933	FAM208A	intronic	IP10_Uninfected	C	A	0.005387	Escherichia Coli	0.54
rs6445803	3	56664548	FAM208A	intronic	IP10_Uninfected	C	A	0.005387	Escherichia Coli	0.54
rs6445808	3	56676763	FAM208A	intronic	IP10_Uninfected	G	C	0.005387	Escherichia Coli	0.54
rs9839065	3	56716089	FAM208A	intronic	IP10_Uninfected	G	A	0.005387	Escherichia Coli	0.54
rs11707481	3	8954385	RAD18	intronic	TNFb_Uninfected	G	A	0.005387	Streptococcus infection	-0.31
rs74006759	15	34179578	AVEN	intronic	Toxo_48hr_released_toxo_concentration	C	G	0.005392	Bacterial pneumonia	-84780
rs74008366	15	34158736	AVEN	UTR3	Toxo_48hr_released_toxo_concentration	G	C	0.005392	Bacterial pneumonia	-84780
rs114718284	15	41095137	DNAJC17	intronic	IL13_Uninfected	A	G	0.005392	Herpes simplex	-0.63
rs2706345	5	131903928	RAD50	intronic	IL4_Chlamydia	G	A	0.005393	Gram negative septicemia	-0.35
rs61879117	11	44291786	ALX4	intronic	RANTES_Uninfected	G	A	0.005393	Gram positive septicemia	-0.32
rs28739282	4	113980567	ANK2	intronic	Cells_ml_after_3_days	T	C	0.005393	Viral hepatitis B	-74780
rs7681372	4	113835599	ANK2	intronic	IL8_Uninfected	A	G	0.005393	Viral hepatitis B	-0.31
rs113710736	4	114152460	ANK2	intronic	IL1RA_Chlamydia	G	A	0.005393	Viral hepatitis B	-0.93
rs151129288	4	113918844	ANK2	intronic	Toxo_spread_30hr_5hr_GFP	AT	A	0.005396	Viral hepatitis B	-0.14
rs569861	15	34195759	AVEN	intronic	TNFb_Uninfected	T	C	0.005398	Bacterial pneumonia	0.33
rs2654595	15	100981232	CERS3	intronic	Staph_toxin_cell_death_BG_subtracted	C	T	0.005398	Infection with drug-resistant organism	2.29
rs116295167	1	51781400	TTC39A	intronic	Chlamydia_27hr_medianGFP	C	T	0.005398	Protozoan infection	-140.6
rs115378654	13	21006805	CRYL1	intronic	Chlamydia_46hr_GFP	T	A	0.005398	Sexually transmitted infections excluding HIV and hepatitis	-1.66
rs115783500	13	21006776	CRYL1	intronic	Chlamydia_46hr_GFP	G	A	0.005398	Sexually transmitted infections excluding HIV and hepatitis	-1.66
rs114355772	13	21003501	CRYL1	intronic	Chlamydia_46hr_GFP	T	G	0.005398	Sexually transmitted infections excluding HIV and hepatitis	-1.66
rs689117	4	113989119	ANK2	intronic	IL10_Uninfected	T	C	0.005398	Viral hepatitis B	0.36
rs4832251	2	86366572	PTCD3	UTR3	IP10_Uninfected	C	T	0.005399	Other CNS infections and poliomyelitis	0.43
rs986099	17	66596463	FAM20A	exonic	S_typhimurium_Intracellular_Survival_GFP_24hr_3_5hr	C	T	0.005402	Influenza	0.04
rs2315614	1	20626417	VWA5B1	intronic	PDGF_AB_BB_Uninfected	C	T	0.005404	Intestinal infection	-0.34
rs375649	3	8976779	RAD18	intronic	Chlamydia_46hr_GFP	A	G	0.005404	Streptococcus infection	-0.64
rs2307531	3	8953272	RAD18	intronic	Chlamydia_Intercellular_Spread_70hr_27hr_GFP	ACATCCAGCGCAGGTGTGCTT	A	0.005404	Streptococcus infection	0.19
rs5832671	2	86336529	PTCD3	intronic	IL1RA_Chlamydia	CA	C	0.005405	Other CNS infections and poliomyelitis	0.22
rs560778722	2	175530352	WIPF1	intronic	S_typhi_3_5hr_median_GFP	AC	A	0.00541	Mycoses	-32.7
rs188523	12	95916843	USP44	intronic	Toxo_5hr_gfp	A	G	0.00541	Tuberculosis	2.74
rs146580652	15	100983440	CERS3	intronic	sifA_cell_death_BG_subtracted	C	G	0.005412	Infection with drug-resistant organism	-3.56
rs73810763	3	9005742	RAD18	upstream	sifA_Intracellular_Survival_24hr_3hr_GFP	G	A	0.005413	Streptococcus infection	-0.1
rs45577836	3	9002256	RAD18	intronic	sifA_Intracellular_Survival_24hr_3hr_GFP	G	A	0.005413	Streptococcus infection	-0.1
rs45509995	3	9003070	RAD18	intronic	sifA_Intracellular_Survival_24hr_3hr_GFP	A	G	0.005413	Streptococcus infection	-0.1
rs116009351	15	34187681	AVEN	intronic	Cells_ml_after_3_days	C	T	0.005415	Bacterial pneumonia	64910
rs10769037	11	44327818	ALX4	intronic	IL10_Chlamydia	C	T	0.005415	Gram positive septicemia	-0.44
rs4360789	13	20998620	CRYL1	intronic	S_typhimurium_cell_death_BG_subtracted	G	A	0.005415	Sexually transmitted infections excluding HIV and hepatitis	-1.22
rs113577210	13	21067777	CRYL1	intronic	IL1RA_Uninfected	C	T	0.005415	Sexually transmitted infections excluding HIV and hepatitis	0.34
rs17045646	4	114050591	ANK2	intronic	FGF2_Uninfected	C	T	0.005415	Viral hepatitis B	0.47
rs76411141	3	148446800	AGTR1	intronic	Toxo_5hr_median	CAAG	C	0.005415	Viral infection	-61.85
rs13432018	2	120634516	PTPN4	intronic	IL13_Chlamydia	T	C	0.005416	Mycoses	-0.39
rs12540152	7	75255169	HIP1	intronic	MDC_Uninfected	G	A	0.005421	Infection with drug-resistant organism	0.38
rs532843159	10	70997041	HKDC1	intronic	Chlamydia_70hr_GFP	G	C	0.005421	Influenza	-2.92
rs73841969	4	114258780	ANK2	intronic	Uninfected_MDC_pg_ml	A	G	0.005421	Viral hepatitis B	-0.5
rs59906453	4	114257706	ANK2	intronic	Uninfected_MDC_pg_ml	A	T	0.005421	Viral hepatitis B	-0.5
rs73841966	4	114258064	ANK2	intronic	Uninfected_MDC_pg_ml	T	G	0.005421	Viral hepatitis B	-0.5
rs60602406	4	114270506	ANK2	intronic	Uninfected_MDC_pg_ml	A	G	0.005421	Viral hepatitis B	-0.5
rs528745874	15	100985470	CERS3	intronic	Chlamydia_70hr_median_GFP	C	G	0.005426	Infection with drug-resistant organism	-73.23
rs113488798	7	75314363	HIP1	intronic	Chlamydia_27hr_cell_death_BG_subtracted	C	T	0.005432	Infection with drug-resistant organism	-0.83
rs4770035	13	21039517	CRYL1	intronic	IFNG_Uninfected	A	C	0.005432	Sexually transmitted infections excluding HIV and hepatitis	0.35
rs78791153	4	113976450	ANK2	intronic	S_typhi_3_5hr_GFP	G	C	0.005432	Viral hepatitis B	-0.52
rs12985190	19	45767539	MARK4	intronic	Toxo_5hr_gfp	G	C	0.005438	CSF shunt failure	-2.33
rs57677877	3	8918558	RAD18	downstream	IL6_Chlamydia	T	A	0.005438	Streptococcus infection	1.13
rs73810709	3	8919572	RAD18	UTR3	IL6_Chlamydia	T	C	0.005438	Streptococcus infection	1.13
rs57658751	3	8919426	RAD18	UTR3	IL6_Chlamydia	C	T	0.005438	Streptococcus infection	1.13
rs45519639	3	8921502	RAD18	UTR3	IL6_Chlamydia	A	G	0.005438	Streptococcus infection	1.03
rs113820415	4	114010929	ANK2	intronic	Chlamydia_70hr_median_GFP	G	A	0.005438	Viral hepatitis B	-57.91
rs75131664	4	114010085	ANK2	intronic	Chlamydia_70hr_median_GFP	G	A	0.005438	Viral hepatitis B	-57.91
rs112558214	4	114017665	ANK2	intronic	Chlamydia_70hr_median_GFP	T	C	0.005438	Viral hepatitis B	-57.91
rs78244996	4	114012564	ANK2	intronic	Chlamydia_70hr_median_GFP	G	C	0.005438	Viral hepatitis B	-57.91
rs73777606	6	139562520	TXLNB	UTR3	sifA_cell_death_BG_subtracted	T	G	0.005438	Viral warts and human papilloma virus	2.41
rs62575117	9	108341274	FKTN	intronic	Chlamydia_70hr_cell_death_BG_sub	A	G	0.005443	Infectious mononucleosis	1.02
rs112515430	2	86339501	PTCD3	intronic	Uninfected_MDC_pg_ml	A	G	0.005443	Other CNS infections and poliomyelitis	-0.46
rs6734409	2	86356154	PTCD3	intronic	Uninfected_MDC_pg_ml	G	A	0.005443	Other CNS infections and poliomyelitis	-0.46
rs7072888	10	12235711	NUDT5	intronic	IFNA2_Chlamydia	T	C	0.005443	Other infectious and parasitic diseases	0.37
rs9315666	13	21098602	CRYL1	intronic	IL10_Chlamydia	C	T	0.005443	Sexually transmitted infections excluding HIV and hepatitis	0.36
rs6853358	4	114301924	ANK2	intronic	sifA_3_5hr_median_GFP	T	A	0.005443	Viral hepatitis B	16.33
rs16909192	8	82390843	FABP4	UTR3	S_typhimurium_cell_death_BG_subtracted	A	C	0.005443	Viral hepatitis B	-2.17
rs8192688	8	82392849	FABP4	intronic	S_typhimurium_cell_death_BG_subtracted	G	A	0.005443	Viral hepatitis B	-2.17
rs60855359	8	82392918	FABP4	intronic	S_typhimurium_cell_death_BG_subtracted	G	A	0.005443	Viral hepatitis B	-2.17
rs313941	4	113965544	ANK2	intronic	Uninfected_IP_10_pg_ml	T	C	0.005443	Viral hepatitis B	0.55
rs61742639	14	75329818	PROX2	exonic	IL6_Chlamydia	C	T	0.005446	Tuberculosis	1.45
rs7674211	4	114054685	ANK2	intronic	RANTES_Uninfected	C	G	0.005446	Viral hepatitis B	0.61
rs80013426	15	34241755	AVEN	intronic	IL8_Chlamydia	T	C	0.005449	Bacterial pneumonia	0.55
rs73574789	9	140174944	TOR4A	UTR3	VEGF_Chlamydia	A	C	0.005449	Bacterial pneumonia	-0.42
rs10158438	1	20640691	VWA5B1	intronic	Chlamydia_70hr_median_GFP	A	G	0.005449	Intestinal infection	48.53
rs9578296	13	21084334	CRYL1	intronic	Staph_toxin_cell_death_BG_subtracted	C	T	0.005449	Sexually transmitted infections excluding HIV and hepatitis	3.5
rs6848104	4	114014824	ANK2	intronic	IL8_Chlamydia	T	C	0.005449	Viral hepatitis B	-0.39
rs112323287	2	175507200	WIPF1	intronic	IL12P70_Chlamydia	G	A	0.005454	Mycoses	0.9
rs112162840	5	145136065	PRELID2	UTR3	RANTES_Chlamydia	T	A	0.005455	Human immunodeficiency virus	0.74
rs35308370	4	113976118	ANK2	intronic	S_typhimurium_Intracellular_Survival_GFP_24hr_3_5hr	C	T	0.005455	Viral hepatitis B	-0.04
rs7679866	4	113905814	ANK2	intronic	S_typhimurium_MDC_pg_ml	G	A	0.005455	Viral hepatitis B	0.21
rs2283878	22	31620563	LIMK2	intronic	Staph_toxin_cell_death_BG_subtracted	A	G	0.005456	Helicobacter Pylori	3.49
rs17220369	22	31645421	LIMK2	intronic	Staph_toxin_cell_death_BG_subtracted	A	G	0.005456	Helicobacter Pylori	3.49
rs2267171	22	31649632	LIMK2	intronic	Staph_toxin_cell_death_BG_subtracted	C	T	0.005456	Helicobacter Pylori	3.49
rs527846701	22	31664405	LIMK2	intronic	Staph_toxin_cell_death_BG_subtracted	A	T	0.005456	Helicobacter Pylori	3.49
rs10428007	22	31646653	LIMK2	intronic	Staph_toxin_cell_death_BG_subtracted	C	T	0.005456	Helicobacter Pylori	3.49
rs737809	22	31646448	LIMK2	intronic	Staph_toxin_cell_death_BG_subtracted	G	A	0.005456	Helicobacter Pylori	3.49
rs2413041	22	31615029	LIMK2	intronic	Staph_toxin_cell_death_BG_subtracted	G	A	0.005456	Helicobacter Pylori	3.49
rs5753528	22	31657262	LIMK2	intronic	Staph_toxin_cell_death_BG_subtracted	A	G	0.005456	Helicobacter Pylori	3.49
rs73047963	19	41102876	LTBP4	intronic	IP10_Uninfected	C	T	0.005456	Sexually transmitted infections excluding HIV and hepatitis	0.5
rs7092167	10	71009281	HKDC1	intronic	sifA_3_5hr_GFP	T	C	0.00546	Influenza	-0.31
rs77777480	1	20663511	VWA5B1	intronic	sifA_cell_death_BG_subtracted	G	A	0.00546	Intestinal infection	2.55
rs10916753	1	20620916	VWA5B1	intronic	S_typhi_3_5hr_median_GFP	T	C	0.00546	Intestinal infection	-39.74
rs539329815	12	64886677	TBK1	intronic	IL6_Chlamydia	GT	G	0.00546	Streptococcus infection	-0.47
rs201334557	4	114025898	ANK2	intronic	FGF2_Uninfected	T	C	0.00546	Viral hepatitis B	-0.7
rs61955538	13	21099195	CRYL1	intronic	TNFa_Chlamydia	G	T	0.005461	Sexually transmitted infections excluding HIV and hepatitis	0.23
rs9315667	13	21099828	CRYL1	intronic	TNFa_Chlamydia	A	C	0.005461	Sexually transmitted infections excluding HIV and hepatitis	0.23
rs61955539	13	21099372	CRYL1	intronic	TNFa_Chlamydia	C	A	0.005461	Sexually transmitted infections excluding HIV and hepatitis	0.23
rs9509263	13	21093888	CRYL1	intronic	S_typhi_3_5hr_GFP	C	T	0.005461	Sexually transmitted infections excluding HIV and hepatitis	-0.33
rs78354894	2	175531146	WIPF1	intronic	RANTES_Chlamydia	T	C	0.005465	Mycoses	-0.27
rs6744170	2	47602353	EPCAM	intronic	TNFb_Chlamydia	A	G	0.005465	Tuberculosis	0.49
rs12473683	2	10896292	ATP6V1C2	intronic	Uninfected_IP_10_pg_ml	A	G	0.005471	Staphalococcus infection	-0.47
rs60156285	5	131955818	RAD50	intronic	Chlamydia_27hr_GFP	C	T	0.005472	Gram negative septicemia	0.7
rs114056994	1	20674732	VWA5B1	intronic	S_typhi_3_5hr_median_GFP	G	A	0.005472	Intestinal infection	69.49
rs112852755	5	56210412	SETD9	intronic	MIP1B_Chlamydia	CAT	C	0.005472	Other infectious and parasitic diseases	-0.58
rs80198735	5	56205559	SETD9	exonic	MIP1B_Chlamydia	C	T	0.005472	Other infectious and parasitic diseases	-0.58
rs77608461	10	124758568	IKZF5	intronic	PDGF_AB_BB_Chlamydia	T	G	0.005472	Sepsis	0.63
rs76796505	10	124758792	IKZF5	intronic	PDGF_AB_BB_Chlamydia	G	A	0.005472	Sepsis	0.63
rs76603339	10	124759625	IKZF5	intronic	PDGF_AB_BB_Chlamydia	A	G	0.005472	Sepsis	0.63
rs139724670	10	124752820	IKZF5	UTR3	PDGF_AB_BB_Chlamydia	AATG	A	0.005472	Sepsis	0.63
rs115689224	10	124755930	IKZF5	intronic	PDGF_AB_BB_Chlamydia	G	A	0.005472	Sepsis	0.63
rs74852537	10	124758960	IKZF5	intronic	PDGF_AB_BB_Chlamydia	G	A	0.005472	Sepsis	0.63
rs11726138	4	114013640	ANK2	intronic	IL8_Chlamydia	T	G	0.005472	Viral hepatitis B	0.38
rs29436	4	114171605	ANK2	intronic	Chlamydia_Intercellular_Spread_70hr_27hr_GFP	T	C	0.005472	Viral hepatitis B	-0.18
rs147880577	15	34229807	AVEN	intronic	IL8_Chlamydia	C	T	0.005473	Bacterial pneumonia	0.55
rs4832024	2	86366522	PTCD3	UTR3	IL8_Chlamydia	A	T	0.005476	Other CNS infections and poliomyelitis	0.27
rs147979663	3	56676772	FAM208A	intronic	S_typhi_cell_death_BG_subtracted	G	A	0.005477	Escherichia Coli	0.89
rs12419361	11	44289071	ALX4	exonic	S_typhimurium_3_5hr_median_GFP	G	A	0.005477	Gram positive septicemia	-26.68
rs2064073	1	20648985	VWA5B1	intronic	Uninfected_MDC_pg_ml	C	T	0.005477	Intestinal infection	0.25
rs113333079	3	9004475	RAD18	intronic	Chlamydia_70hr_GFP	G	C	0.005477	Streptococcus infection	-4.04
rs7135642	12	95926991	USP44	exonic	Chlamydia_70hr_median_GFP	T	C	0.005477	Tuberculosis	34.46
rs7958943	12	95914045	USP44	intronic	Chlamydia_70hr_median_GFP	C	T	0.005477	Tuberculosis	34.46
rs12302673	12	95916129	USP44	intronic	Chlamydia_70hr_median_GFP	A	T	0.005477	Tuberculosis	34.46
rs16909220	8	82396185	FABP4	upstream	sifA_3_5hr_GFP	C	G	0.005477	Viral hepatitis B	-0.41
rs12695883	3	148432720	AGTR1	intronic	sifA_Replication_24_3_5hr_median_GFP	C	T	0.005477	Viral infection	0.11
rs61955462	13	21009654	CRYL1	intronic	S_typhimurium_3_5hr_GFP	G	A	0.005478	Sexually transmitted infections excluding HIV and hepatitis	0.33
rs111541006	13	21021476	CRYL1	intronic	Chlamydia_70hr_cell_death_BG_sub	A	T	0.005478	Sexually transmitted infections excluding HIV and hepatitis	-1.77
rs111874253	13	21027245	CRYL1	intronic	Chlamydia_70hr_cell_death_BG_sub	C	T	0.005478	Sexually transmitted infections excluding HIV and hepatitis	-1.77
rs113714674	13	21021821	CRYL1	intronic	Chlamydia_70hr_cell_death_BG_sub	C	T	0.005478	Sexually transmitted infections excluding HIV and hepatitis	-1.77
rs59145582	13	21075964	CRYL1	intronic	Cells_ml_after_3_days	G	A	0.005478	Sexually transmitted infections excluding HIV and hepatitis	52020
rs113817341	13	21022946	CRYL1	intronic	Chlamydia_70hr_cell_death_BG_sub	T	C	0.005478	Sexually transmitted infections excluding HIV and hepatitis	-1.77
rs115323982	13	21018412	CRYL1	intronic	Chlamydia_70hr_cell_death_BG_sub	T	C	0.005478	Sexually transmitted infections excluding HIV and hepatitis	-1.77
rs17051861	13	21020086	CRYL1	intronic	Chlamydia_70hr_cell_death_BG_sub	T	C	0.005478	Sexually transmitted infections excluding HIV and hepatitis	-1.77
rs7314394	12	27152666	TM7SF3	intronic	S_typhimurium_MDC_pg_ml	C	T	0.005483	Gram negative septicemia	-0.34
rs112085890	7	75245763	HIP1	intronic	FGF2_Mucor	T	A	0.005483	Infection with drug-resistant organism	-5.35
rs28377617	5	56205469	SETD9	UTR5	FGF2_Uninfected	A	T	0.005483	Other infectious and parasitic diseases	1.29
rs76652330	4	114248109	ANK2	intronic	PDGF_AB_BB_Chlamydia	A	G	0.005483	Viral hepatitis B	0.66
rs9996202	4	114019958	ANK2	intronic	RANTES_Chlamydia	C	T	0.005483	Viral hepatitis B	0.22
rs115885143	3	148428711	AGTR1	intronic	TNFa_Uninfected	C	T	0.005483	Viral infection	-0.38
rs144969545	7	72715725	NSUN5	downstream	FGF2_Candida	G	A	0.005483	Tuberculosis	-1.01
rs9509247	13	21066214	CRYL1	intronic	MIP1B_Chlamydia	T	C	0.005484	Sexually transmitted infections excluding HIV and hepatitis	-0.19
rs115648781	17	79943105	ASPSCR1	intronic	S_typhi_Replication_24_3_5hr_median_GFP	C	T	0.005485	Influenza	0.12
rs115549610	17	79947604	ASPSCR1	intronic	S_typhi_Replication_24_3_5hr_median_GFP	G	A	0.005485	Influenza	0.12
rs115859818	17	79946815	ASPSCR1	intronic	S_typhi_Replication_24_3_5hr_median_GFP	G	A	0.005485	Influenza	0.12
rs74356055	1	51768716	TTC39A	intronic	sifA_3_5hr_median_GFP	C	T	0.005485	Protozoan infection	-36.55
rs17024334	12	95910476	USP44	UTR3	TNFb_Chlamydia	A	G	0.005489	Tuberculosis	-0.62
rs831272	9	33269801	CHMP5	intronic	Toxo_5hr_gfp	A	G	0.00549	Herpes simplex	1.58
rs138307990	13	21061851	CRYL1	intronic	S_typhimurium_IP_10_pg_ml	G	C	0.00549	Sexually transmitted infections excluding HIV and hepatitis	0.39
rs373631269;rs2696196	7	75298697	HIP1	intronic	MIP1B_Uninfected	C	A	0.005495	Infection with drug-resistant organism	-0.29
rs7682245	4	114106789	ANK2	intronic	Chlamydia_70hr_cell_death_BG_sub	A	G	0.005495	Viral hepatitis B	0.65
rs116326988	11	32618638	EIF3M	intronic	S_typhi_Intracellular_Survival_24hr_3_5hr_GFP	G	C	0.005495	Viral warts and human papilloma virus	-0.05
rs9835381	3	119445139	MAATS1	exonic	MDC_Uninfected	A	G	0.0055	Dermatophytosis and dermatomycosis	0.6
rs9817771	3	119445092	MAATS1	exonic	MDC_Uninfected	T	A	0.0055	Dermatophytosis and dermatomycosis	0.6
rs73261607	5	131957302	RAD50	intronic	MDC_Uninfected	T	C	0.0055	Gram negative septicemia	-0.63
rs67642523	4	114014471	ANK2	intronic	IL8_Chlamydia	C	T	0.0055	Viral hepatitis B	0.37
rs11726041	4	114013358	ANK2	intronic	IL8_Chlamydia	T	A	0.0055	Viral hepatitis B	0.37
rs11735805	4	114011314	ANK2	intronic	IL8_Chlamydia	C	T	0.0055	Viral hepatitis B	0.37
rs56278527	4	114017334	ANK2	intronic	IL8_Chlamydia	C	A	0.0055	Viral hepatitis B	0.37
rs13110205	4	114014119	ANK2	intronic	IL8_Chlamydia	G	A	0.0055	Viral hepatitis B	0.37
rs17476342	4	114016236	ANK2	intronic	IL8_Chlamydia	A	G	0.0055	Viral hepatitis B	0.37
rs36038625	4	114019475	ANK2	intronic	IL8_Chlamydia	A	G	0.0055	Viral hepatitis B	0.37
rs80130302	17	79950505	ASPSCR1	intronic	Uninfected_IL10_pg_ml	T	G	0.005504	Influenza	-0.53
rs145351179	7	75293914	HIP1	intronic	IP10_Chlamydia	GGA	G	0.005506	Infection with drug-resistant organism	-0.84
rs6570321	6	139568044	TXLNB	intronic	IL4_Uninfected	C	T	0.005506	Viral warts and human papilloma virus	-0.33
rs111473103	15	34193400	AVEN	intronic	IL6_Uninfected	G	A	0.005508	Bacterial pneumonia	0.34
rs113446439	15	41086455	DNAJC17	intronic	TNFb_Uninfected	G	A	0.005508	Herpes simplex	0.41
rs114315729	19	45793229	MARK4	intronic	Chlamydia_Intercellular_Spread_70hr_27hr_GFP	G	A	0.00551	CSF shunt failure	0.64
rs140203570	19	45792970	MARK4	intronic	Chlamydia_Intercellular_Spread_70hr_27hr_GFP	G	A	0.00551	CSF shunt failure	0.64
rs74902057	19	45799078	MARK4	intronic	Chlamydia_Intercellular_Spread_70hr_27hr_GFP	A	G	0.00551	CSF shunt failure	0.64
rs116720451	19	45802591	MARK4	intronic	Chlamydia_Intercellular_Spread_70hr_27hr_GFP	A	G	0.00551	CSF shunt failure	0.64
rs12472988	2	220084850	ATG9A	UTR3	IL12P70_Chlamydia	G	C	0.005516	Other CNS infections and poliomyelitis	-0.75
rs188937238	22	31631221	LIMK2	intronic	Uninfected_IL10_pg_ml	G	A	0.005518	Helicobacter Pylori	0.55
rs183236995	22	31632021	LIMK2	intronic	Uninfected_IL10_pg_ml	C	G	0.005518	Helicobacter Pylori	0.55
rs17833442	22	31660492	LIMK2	intronic	Cells_ml_after_3_days	A	G	0.005518	Helicobacter Pylori	133900
rs55638065	22	31655196	LIMK2	exonic	Uninfected_IL10_pg_ml	G	A	0.005518	Helicobacter Pylori	0.55
rs377736328	22	31628588	LIMK2	intronic	Uninfected_IL10_pg_ml	AATTC	A	0.005518	Helicobacter Pylori	0.55
rs139891457	22	31653461	LIMK2	intronic	Uninfected_IL10_pg_ml	T	C	0.005518	Helicobacter Pylori	0.55
rs6853358	4	114301924	ANK2	intronic	S_typhi_Intracellular_Survival_24hr_3_5hr_GFP	T	A	0.005518	Viral hepatitis B	-0.02
rs13141896	4	114295099	ANK2	intronic	S_typhi_Intracellular_Survival_24hr_3_5hr_GFP	A	G	0.005518	Viral hepatitis B	-0.03
rs376525554	15	34253821	AVEN	intronic	TNFb_Uninfected	T	C	0.00552	Bacterial pneumonia	0.78
rs338900	5	145178806	PRELID2	intronic	Uninfected_IL10_pg_ml	A	C	0.005523	Human immunodeficiency virus	-0.3
rs338893	5	145148895	PRELID2	intronic	Uninfected_IL10_pg_ml	G	A	0.005523	Human immunodeficiency virus	-0.31
rs183282766	1	20676093	VWA5B1	intronic	Uninfected_MDC_pg_ml	C	T	0.005523	Intestinal infection	-0.38
rs373572	3	8955389	RAD18	exonic	Chlamydia_70hr_GFP	T	C	0.005523	Streptococcus infection	-1.85
rs395559	3	8958872	RAD18	intronic	Chlamydia_70hr_GFP	T	C	0.005523	Streptococcus infection	-1.85
rs168186	3	8950269	RAD18	intronic	Chlamydia_70hr_GFP	C	T	0.005523	Streptococcus infection	-1.85
rs11729125	4	113789713	ANK2	intronic	VEGF_Uninfected	G	T	0.005523	Viral hepatitis B	0.3
rs6844654	4	114019075	ANK2	intronic	RANTES_Chlamydia	T	C	0.005523	Viral hepatitis B	0.22
rs11731228	4	113790895	ANK2	intronic	VEGF_Uninfected	G	A	0.005523	Viral hepatitis B	0.3
rs11730064	4	113790042	ANK2	intronic	VEGF_Uninfected	G	T	0.005523	Viral hepatitis B	0.3
rs146444577	2	47614666	EPCAM	downstream	IFNA2_Chlamydia	G	A	0.005527	Tuberculosis	0.91
rs67456262	17	66591774	FAM20A	intronic	TNFa_Chlamydia	TCTTAG	T	0.005528	Influenza	-0.32
rs75427318	5	145136656	PRELID2	UTR3	Staph_toxin_cell_death_BG_subtracted	A	C	0.005529	Human immunodeficiency virus	4.94
rs2278379	5	145140075	PRELID2	UTR3	Staph_toxin_cell_death_BG_subtracted	T	C	0.005529	Human immunodeficiency virus	3.82
rs17045456	4	113964984	ANK2	intronic	FGF2_Candida	T	C	0.005529	Viral hepatitis B	0.88
rs10428310	4	114109077	ANK2	intronic	Chlamydia_Intercellular_Spread_70hr_27hr_GFP	A	T	0.005529	Viral hepatitis B	0.47
rs28432339	4	114233449	ANK2	intronic	Chlamydia_27hr_medianGFP	G	A	0.005529	Viral hepatitis B	45.12
rs115263253	4	113906055	ANK2	intronic	IL6_Uninfected	C	T	0.005531	Viral hepatitis B	0.64
rs62173702	2	175430651	WIPF1	intronic	S_typhimurium_Intracellular_Replication_24_3_5hr_median_GFP	G	A	0.005533	Mycoses	-0.43
rs201858	11	32618163	EIF3M	intronic	Uninfected_MDC_pg_ml	A	G	0.005535	Viral warts and human papilloma virus	0.21
rs7177218	15	41096178	DNAJC17	intronic	S_typhimurium_MDC_pg_ml	C	T	0.005538	Herpes simplex	0.28
rs427428	3	8943779	RAD18	intronic	IFNA2_Uninfected	C	T	0.005541	Streptococcus infection	0.39
rs116485824	4	114076120	ANK2	intronic	IL1RA_Uninfected	A	T	0.005541	Viral hepatitis B	-0.7
rs113619436	4	114069309	ANK2	intronic	RANTES_Chlamydia	G	A	0.005543	Viral hepatitis B	0.67
rs34671538	9	108374784	FKTN	intronic	Uninfected_MDC_pg_ml	GT	G	0.005544	Infectious mononucleosis	0.21
rs147539051	22	29457835	C22orf31	UTR5	VEGF_Chlamydia	T	C	0.005545	Gram positive septicemia	-0.82
rs17151385	10	12236746	NUDT5	intronic	IL13_Chlamydia	T	C	0.005547	Other infectious and parasitic diseases	0.65
rs6820287	4	114010709	ANK2	intronic	IL8_Uninfected	G	A	0.005547	Viral hepatitis B	-0.27
rs117320469	4	114222566	ANK2	intronic	MDC_Uninfected	C	T	0.005547	Viral hepatitis B	0.52
rs17629658	4	114222271	ANK2	intronic	MDC_Uninfected	G	A	0.005547	Viral hepatitis B	0.52
rs114348808	2	10877804	ATP6V1C2	intronic	IL8_Chlamydia	G	C	0.00555	Staphalococcus infection	0.51
rs112554068	2	10902291	ATP6V1C2	intronic	S_typhimurium_cell_death_BG_subtracted	A	G	0.00555	Staphalococcus infection	2.24
rs6426633	1	20648379	VWA5B1	intronic	Chlamydia_Replication_Permisiveness_high_GFP_46hr_total_GFP_27hr	G	A	0.005553	Intestinal infection	0.04
rs554311240	2	86339804	PTCD3	intronic	sifA_Replication_24_3_5hr_median_GFP	CA	C	0.005556	Other CNS infections and poliomyelitis	0.06
rs6547659	2	86340613	PTCD3	intronic	S_typhimurium_IL10_pg_ml	A	G	0.005556	Other CNS infections and poliomyelitis	0.24
rs7592941	2	86353367	PTCD3	intronic	S_typhimurium_IL10_pg_ml	A	G	0.005556	Other CNS infections and poliomyelitis	0.24
rs74987104	6	88411913	AKIRIN2	UTR5	Chlamydia_46hr_GFP	C	G	0.005558	Candidiasis	-1.11
rs7627245	3	8939939	RAD18	intronic	MIP1B_Chlamydia	G	A	0.005558	Streptococcus infection	0.23
rs10428202	3	8951489	RAD18	intronic	MIP1B_Chlamydia	A	G	0.005558	Streptococcus infection	0.23
rs17835306	19	52385266	ZNF577	intronic	IFNG_Uninfected	G	A	0.005559	Viral hepatitis C	-0.32
rs76358193	9	108367236	FKTN	intronic	S_typhimurium_IL10_pg_ml	C	A	0.005562	Infectious mononucleosis	0.26
rs9506490	13	21033326	CRYL1	intronic	IL10_Uninfected	G	A	0.005566	Sexually transmitted infections excluding HIV and hepatitis	-0.82
rs59142325	2	120531311	PTPN4	intronic	sifA_Intracellular_Survival_24hr_3hr_GFP	CA	C	0.005567	Mycoses	-0.02
rs35368253	2	175539402	WIPF1	intronic	Toxo_5hr_median	A	G	0.005567	Mycoses	45.05
rs114348808	2	10877804	ATP6V1C2	intronic	IL8_Uninfected	G	C	0.005567	Staphalococcus infection	0.56
rs28720945	4	113860786	ANK2	intronic	TNFb_Chlamydia	A	G	0.00557	Viral hepatitis B	-0.69
rs29391	4	114198030	ANK2	intronic	FGF2_Candida	G	C	0.00557	Viral hepatitis B	-0.81
rs57814416	13	20989782	CRYL1	intronic	IL6_Uninfected	C	T	0.005574	Sexually transmitted infections excluding HIV and hepatitis	-0.44
rs11726138	4	114013640	ANK2	intronic	S_typhimurium_MDC_pg_ml	T	G	0.005576	Viral hepatitis B	0.33
rs11667235	19	45804364	MARK4	intronic	IL4_Uninfected	A	C	0.005577	CSF shunt failure	0.25
rs1198872	2	10903412	ATP6V1C2	intronic	IL13_Uninfected	C	T	0.005579	Staphalococcus infection	0.4
rs80107996	15	101014476	CERS3	intronic	PDGF_AB_BB_Uninfected	A	C	0.00558	Infection with drug-resistant organism	0.51
rs6840895	4	113918459	ANK2	intronic	S_typhimurium_MDC_pg_ml	A	G	0.005582	Viral hepatitis B	-0.22
rs139451624	17	1383302	MYO1C	intronic	S_typhimurium_3_5hr_GFP	T	C	0.005583	Other infectious and parasitic diseases	-0.96
rs151123320	17	1383764	MYO1C	intronic	S_typhimurium_3_5hr_GFP	A	G	0.005583	Other infectious and parasitic diseases	-0.96
rs150598008	17	1383272	MYO1C	intronic	S_typhimurium_3_5hr_GFP	A	G	0.005583	Other infectious and parasitic diseases	-0.96
rs3025714	4	114216222	ANK2	intronic	Uninfected_IP_10_pg_ml	A	G	0.005588	Viral hepatitis B	-0.66
rs12975071	19	45787607	MARK4	intronic	Chlamydia_70hr_cell_death_BG_sub	G	A	0.00559	CSF shunt failure	-1.39
rs183087737	15	34205121	AVEN	intronic	IL4_Chlamydia	G	A	0.005592	Bacterial pneumonia	-0.68
rs140040583	15	34202511	AVEN	intronic	S_typhimurium_3_5hr_median_GFP	G	C	0.005592	Bacterial pneumonia	30.5
rs113653745	5	131903869	RAD50	intronic	S_typhi_3_5hr_median_GFP	T	A	0.005594	Gram negative septicemia	53.1
rs75405002	5	131902931	RAD50	intronic	S_typhi_3_5hr_median_GFP	G	A	0.005594	Gram negative septicemia	53.1
rs78651265	4	114042658	ANK2	intronic	FGF2_Uninfected	G	A	0.005594	Viral hepatitis B	0.51
rs4834326	4	114220708	ANK2	intronic	S_typhi_3_5hr_GFP	A	C	0.005594	Viral hepatitis B	-0.31
rs62441202	6	139591891	TXLNB	intronic	Chlamydia_27hr_medianGFP	T	C	0.005595	Viral warts and human papilloma virus	-92.8
rs72971037	2	120678407	PTPN4	intronic	VEGF_Uninfected	T	C	0.005596	Mycoses	-0.37
rs72969187	2	120629758	PTPN4	intronic	VEGF_Uninfected	A	C	0.005596	Mycoses	-0.37
rs72952808	2	120701983	PTPN4	intronic	VEGF_Uninfected	T	A	0.005596	Mycoses	-0.37
rs72967202	2	120516705	PTPN4	upstream	VEGF_Uninfected	C	T	0.005596	Mycoses	-0.36
rs79927923	4	113804766	ANK2	intronic	TNFa_Uninfected	C	T	0.0056	Viral hepatitis B	-0.41
rs114834125	4	113809877	ANK2	intronic	TNFa_Uninfected	C	T	0.0056	Viral hepatitis B	-0.41
rs75870428	4	113914380	ANK2	intronic	Uninfected_IL10_pg_ml	C	T	0.0056	Viral hepatitis B	0.3
rs7173552	15	34169932	AVEN	intronic	IL1RA_Uninfected	A	C	0.005604	Bacterial pneumonia	0.28
rs73379542	15	34202667	AVEN	intronic	IL6_Uninfected	G	C	0.005604	Bacterial pneumonia	0.31
rs7172839	15	34169910	AVEN	intronic	IL1RA_Uninfected	C	G	0.005604	Bacterial pneumonia	0.28
rs7178353	15	34169906	AVEN	intronic	IL1RA_Uninfected	T	C	0.005604	Bacterial pneumonia	0.28
rs186022264	11	2160720	IGF2	intronic	MDC_Chlamydia	G	A	0.005606	Infection with drug-resistant organism	0.69
rs3780865	10	12222556	NUDT5	intronic	MDC_Chlamydia	C	T	0.005606	Other infectious and parasitic diseases	-0.25
rs60700899	4	114234944	ANK2	intronic	X3_day_viability	C	G	0.005606	Viral hepatitis B	-0.66
rs75461837	4	114241023	ANK2	intronic	Uninfected_IP_10_pg_ml	A	G	0.005607	Viral hepatitis B	-1.01
rs59967326	4	114240424	ANK2	intronic	Uninfected_IP_10_pg_ml	A	G	0.005607	Viral hepatitis B	-1.01
rs61424512	4	114240021	ANK2	intronic	Uninfected_IP_10_pg_ml	G	A	0.005607	Viral hepatitis B	-1.01
rs12876559	13	21041821	CRYL1	intronic	S_typhi_3_5hr_GFP	G	A	0.00561	Sexually transmitted infections excluding HIV and hepatitis	0.31
rs2872488	13	21065369	CRYL1	intronic	MIP1B_Chlamydia	A	G	0.00561	Sexually transmitted infections excluding HIV and hepatitis	0.2
rs10916772	1	20677197	VWA5B1	intronic	S_typhi_3_5hr_GFP	G	C	0.005612	Intestinal infection	-0.37
rs731047	1	20670792	VWA5B1	intronic	S_typhi_3_5hr_GFP	G	A	0.005612	Intestinal infection	-0.37
rs143835187	3	8967993	RAD18	intronic	MDC_Chlamydia	T	C	0.005612	Streptococcus infection	-0.24
rs61098917	22	31668720	LIMK2	intronic	IL4_Uninfected	C	T	0.005613	Helicobacter Pylori	-0.41
rs61506183	22	31641349	LIMK2	intronic	IL4_Uninfected	A	G	0.005613	Helicobacter Pylori	-0.41
rs115870095	5	176023326	GPRIN1	UTR3	S_typhimurium_3_5hr_GFP	A	G	0.005618	Tuberculosis	-0.6
rs2702310	15	34254791	AVEN	intronic	IL1RA_Chlamydia	C	T	0.005623	Bacterial pneumonia	-0.35
rs56140051	15	101051881	CERS3	intronic	S_typhimurium_IP_10_pg_ml	G	A	0.005623	Infection with drug-resistant organism	-0.36
rs146260248	7	75265423	HIP1	intronic	S_typhi_Intracellular_Survival_24hr_3_5hr_GFP	G	C	0.005624	Infection with drug-resistant organism	0.06
rs75125057	1	51776342	TTC39A	intronic	S_typhimurium_3_5hr_median_GFP	G	A	0.005624	Protozoan infection	-29.96
rs12644844	4	114072037	ANK2	intronic	Chlamydia_46hr_GFP	A	G	0.005624	Viral hepatitis B	-1.29
rs72967202	2	120516705	PTPN4	upstream	S_typhi_3_5hr_median_GFP	C	T	0.005625	Mycoses	-49.03
rs537085845	2	86339165	PTCD3	intronic	S_typhimurium_cell_death_BG_subtracted	CT	C	0.005625	Other CNS infections and poliomyelitis	-1.26
rs150559272	15	101014808	CERS3	intronic	VEGF_Uninfected	C	A	0.005629	Infection with drug-resistant organism	0.3
rs11256516	10	6092444	IL2RA	intronic	VEGF_Uninfected	A	G	0.00563	Gram positive septicemia	-0.27
rs7794516	7	75186655	HIP1	intronic	MIP1B_Uninfected	A	C	0.00563	Infection with drug-resistant organism	-0.27
rs115444174	13	21090915	CRYL1	intronic	S_typhimurium_3_5hr_GFP	G	A	0.00563	Sexually transmitted infections excluding HIV and hepatitis	0.86
rs58862415	5	176036028	GPRIN1	intronic	S_typhi_cell_death_BG_subtracted	G	T	0.00563	Tuberculosis	0.6
rs115206660	4	113920993	ANK2	intronic	Toxo_5hr_gfp	T	C	0.00563	Viral hepatitis B	3.99
rs114520743	4	114029228	ANK2	intronic	IL13_Chlamydia	A	C	0.005631	Viral hepatitis B	1.1
rs145875834	4	114030244	ANK2	intronic	IL13_Chlamydia	C	T	0.005631	Viral hepatitis B	1.1
rs59001905	19	52374540	ZNF577	downstream	S_typhimurium_3_5hr_median_GFP	T	A	0.005634	Viral hepatitis C	-21.12
rs72906871	4	113750832	ANK2	intronic	Cells_ml_after_3_days	C	T	0.005636	Viral hepatitis B	-48450
rs73777606	6	139562520	TXLNB	UTR3	IP10_Uninfected	T	G	0.005636	Viral warts and human papilloma virus	-0.78
rs114348808	2	10877804	ATP6V1C2	intronic	Uninfected_cell_death_3_5hr	G	C	0.005637	Staphalococcus infection	-1
rs28374878	2	10883836	ATP6V1C2	intronic	X3_day_viability	A	C	0.005637	Staphalococcus infection	-0.44
rs76936289	17	66559197	FAM20A	intronic	Chlamydia_27hr_medianGFP	C	T	0.005641	Influenza	116.7
rs7717274	5	56209413	SETD9	intronic	IL10_Chlamydia	G	A	0.005642	Other infectious and parasitic diseases	-0.86
rs10058209	5	56212343	SETD9	intronic	IL10_Chlamydia	T	C	0.005642	Other infectious and parasitic diseases	-0.86
rs61278773	5	56210406	SETD9	intronic	IL10_Chlamydia	T	A	0.005642	Other infectious and parasitic diseases	-0.86
rs3025734	4	114171076	ANK2	intronic	Cells_ml_after_3_days	A	G	0.005642	Viral hepatitis B	-61200
rs58084858	4	114172928	ANK2	intronic	Cells_ml_after_3_days	A	G	0.005642	Viral hepatitis B	-61200
rs72900005	4	114175528	ANK2	intronic	Cells_ml_after_3_days	C	T	0.005642	Viral hepatitis B	-61200
rs29314	4	114224764	ANK2	intronic	Uninfected_MDC_pg_ml	A	G	0.005642	Viral hepatitis B	0.53
rs6850181	4	114120626	ANK2	intronic	S_typhimurium_IL10_cell_uninfected_sub_fg_ml_cell	T	A	0.005642	Viral hepatitis B	-7.12
rs184645307	2	10872056	ATP6V1C2	intronic	Chlamydia_70hr_GFP	A	G	0.005643	Staphalococcus infection	-7.71
rs9550656	13	21069259	CRYL1	intronic	FGF2_Candida	A	G	0.005647	Sexually transmitted infections excluding HIV and hepatitis	-0.73
rs35805613	13	21073531	CRYL1	intronic	MIP1B_Chlamydia	T	C	0.005647	Sexually transmitted infections excluding HIV and hepatitis	-0.23
rs12512624	4	113771699	ANK2	intronic	IL4_Chlamydia	T	G	0.005648	Viral hepatitis B	0.31
rs116764058	2	10902691	ATP6V1C2	intronic	sifA_Replication_24_3_5hr_median_GFP	C	T	0.005649	Staphalococcus infection	-0.11
rs114222124	2	10903239	ATP6V1C2	intronic	sifA_Replication_24_3_5hr_median_GFP	C	T	0.005649	Staphalococcus infection	-0.11
rs17680801	4	113938138	ANK2	intronic	Chlamydia_Intercellular_Spread_70hr_27hr_GFP	C	T	0.005654	Viral hepatitis B	-0.26
rs59827647	17	66575739	FAM20A	intronic	IL10_Chlamydia	G	A	0.005659	Influenza	-0.54
rs2705800	7	75308105	HIP1	intronic	IL10_Uninfected	G	A	0.00566	Infection with drug-resistant organism	-1.04
rs2705832	7	75302680	HIP1	intronic	IL10_Uninfected	C	T	0.00566	Infection with drug-resistant organism	-1.04
rs2525475	7	75306847	HIP1	intronic	IL10_Uninfected	C	G	0.00566	Infection with drug-resistant organism	-1.04
rs2705828	7	75302460	HIP1	intronic	IL10_Uninfected	C	T	0.00566	Infection with drug-resistant organism	-1.04
rs2705826	7	75301299	HIP1	intronic	IL10_Uninfected	C	T	0.00566	Infection with drug-resistant organism	-1.04
rs142508250	7	75302968	HIP1	intronic	IL10_Uninfected	T	C	0.00566	Infection with drug-resistant organism	-1.04
rs2525474	7	75306461	HIP1	intronic	IL10_Uninfected	C	T	0.00566	Infection with drug-resistant organism	-1.04
rs2705818	7	75303652	HIP1	intronic	IL10_Uninfected	G	T	0.00566	Infection with drug-resistant organism	-1.04
rs2705810	7	75305513	HIP1	intronic	IL10_Uninfected	A	G	0.00566	Infection with drug-resistant organism	-1.04
rs200962140	10	124760517	IKZF5	intronic	PDGF_AB_BB_Chlamydia	CTTCTT	C	0.00566	Sepsis	0.63
rs114851650	15	34200817	AVEN	intronic	Chlamydia_70hr_median_GFP	T	C	0.005666	Bacterial pneumonia	29.33
rs28693964	15	34205480	AVEN	intronic	Chlamydia_70hr_median_GFP	A	T	0.005666	Bacterial pneumonia	29.33
rs28556761	15	34205487	AVEN	intronic	Chlamydia_70hr_median_GFP	A	G	0.005666	Bacterial pneumonia	29.33
rs67456262	17	66591774	FAM20A	intronic	PDGF_AB_BB_Chlamydia	TCTTAG	T	0.005666	Influenza	-0.42
rs73976221	17	1369090	MYO1C	intronic	S_typhi_Replication_24_3_5hr_median_GFP	C	T	0.005666	Other infectious and parasitic diseases	-0.13
rs17045918	4	114250793	ANK2	intronic	IL6_Chlamydia	G	C	0.005666	Viral hepatitis B	0.64
rs4807580	19	4326057	STAP2	intronic	S_typhi_3_5hr_GFP	T	G	0.005666	Viral warts and human papilloma virus	0.58
rs78604851	2	175498585	WIPF1	intronic	IL12P70_Chlamydia	G	A	0.005667	Mycoses	-0.88
rs7327925	13	20996680	CRYL1	intronic	sifA_cell_death_BG_subtracted	A	G	0.005672	Sexually transmitted infections excluding HIV and hepatitis	-1.28
rs79346640	1	20620112	VWA5B1	intronic	Toxo_replication_30_5hr_median_GFP	G	T	0.005673	Intestinal infection	0.72
rs555932427	9	108343975	FKTN	intronic	Uninfected_cell_death_3_5hr	T	C	0.005679	Infectious mononucleosis	-0.95
rs62167252	2	120576814	PTPN4	intronic	Chlamydia_Intercellular_Spread_70hr_27hr_GFP	C	T	0.005679	Mycoses	0.42
rs2136834	2	120729505	PTPN4	intronic	Chlamydia_Intercellular_Spread_70hr_27hr_GFP	C	G	0.005679	Mycoses	0.42
rs12468015	2	120701411	PTPN4	intronic	Chlamydia_Intercellular_Spread_70hr_27hr_GFP	G	T	0.005679	Mycoses	0.42
rs78557804	2	120542947	PTPN4	intronic	Chlamydia_Intercellular_Spread_70hr_27hr_GFP	T	C	0.005679	Mycoses	0.42
rs62167254	2	120618068	PTPN4	intronic	Chlamydia_Intercellular_Spread_70hr_27hr_GFP	C	G	0.005679	Mycoses	0.42
rs187360801	10	12235970	NUDT5	intronic	Chlamydia_Intercellular_Spread_70hr_27hr_GFP	G	A	0.005679	Other infectious and parasitic diseases	0.43
rs11307255	4	114271984	ANK2	intronic	IL13_Chlamydia	GA	G	0.005679	Viral hepatitis B	0.4
rs35446871	4	114302634	ANK2	UTR3	S_typhimurium_IL10_cell_uninfected_sub_fg_ml_cell	C	T	0.005685	Viral hepatitis B	12.49
rs117569577	9	140175422	TOR4A	UTR3	S_typhimurium_IL10_pg_ml	C	T	0.005691	Bacterial pneumonia	-0.68
rs112307246	15	101009524	CERS3	intronic	Chlamydia_27hr_cell_death_BG_subtracted	T	C	0.005691	Infection with drug-resistant organism	-1.11
rs115316363	15	101013593	CERS3	intronic	Chlamydia_27hr_cell_death_BG_subtracted	A	G	0.005691	Infection with drug-resistant organism	-1.11
rs10230553	7	75260710	HIP1	intronic	X3_day_viability	C	T	0.005691	Infection with drug-resistant organism	0.75
rs116681598	1	51777775	TTC39A	intronic	X3_day_viability	G	A	0.005691	Protozoan infection	1.1
rs10016549	4	113830955	ANK2	intronic	TNFa_Uninfected	G	T	0.005691	Viral hepatitis B	-0.41
rs150024884	2	175459707	WIPF1	intronic	S_typhimurium_Intracellular_Survival_GFP_24hr_3_5hr	G	A	0.005697	Mycoses	0.14
rs143425613	2	175441455	WIPF1	intronic	S_typhimurium_Intracellular_Survival_GFP_24hr_3_5hr	A	G	0.005697	Mycoses	0.14
rs11707766	3	8982106	RAD18	intronic	TNFb_Uninfected	C	G	0.005697	Streptococcus infection	-0.31
rs115311217	4	113973988	ANK2	intronic	IL13_Chlamydia	T	C	0.005697	Viral hepatitis B	-1.17
rs79210227	4	114000767	ANK2	intronic	VEGF_Uninfected	A	C	0.005697	Viral hepatitis B	-0.29
rs114185885	4	113976045	ANK2	intronic	IL13_Chlamydia	T	G	0.005697	Viral hepatitis B	-1.17
rs114916568	13	21076870	CRYL1	intronic	Chlamydia_27hr_cell_death_BG_subtracted	G	A	0.005698	Sexually transmitted infections excluding HIV and hepatitis	0.89
rs8109451	19	4326781	STAP2	intronic	S_typhi_Replication_24_3_5hr_median_GFP	A	C	0.005698	Viral warts and human papilloma virus	-0.13
rs6485507	11	44326812	ALX4	intronic	IL10_Chlamydia	G	A	0.005703	Gram positive septicemia	-0.47
rs1179616	7	75248710	HIP1	intronic	Uninfected_MDC_pg_ml	G	A	0.005703	Infection with drug-resistant organism	-0.22
rs112852755	5	56210412	SETD9	intronic	Chlamydia_27hr_cell_death_BG_subtracted	CAT	C	0.005703	Other infectious and parasitic diseases	-1.58
rs80198735	5	56205559	SETD9	exonic	Chlamydia_27hr_cell_death_BG_subtracted	C	T	0.005703	Other infectious and parasitic diseases	-1.58
rs17525601	13	21100414	CRYL1	upstream	RANTES_Chlamydia	T	G	0.005703	Sexually transmitted infections excluding HIV and hepatitis	0.18
rs114438122	4	114175395	ANK2	intronic	MDC_Uninfected	T	C	0.005703	Viral hepatitis B	-0.81
rs79985362	4	114158922	ANK2	intronic	MDC_Uninfected	G	A	0.005703	Viral hepatitis B	-0.81
rs148364694	4	114180633	ANK2	intronic	MDC_Uninfected	C	A	0.005703	Viral hepatitis B	-0.81
rs138306320	4	114190400	ANK2	intronic	MDC_Uninfected	T	C	0.005703	Viral hepatitis B	-0.81
rs147787995	4	114166114	ANK2	intronic	MDC_Uninfected	T	G	0.005703	Viral hepatitis B	-0.81
rs79645665	4	114175075	ANK2	intronic	MDC_Uninfected	C	G	0.005703	Viral hepatitis B	-0.81
rs116745113	4	114284019	ANK2	intronic	FGF2_Uninfected	G	A	0.005703	Viral hepatitis B	0.64
rs9330201	9	140142299	FAM166A	upstream	Toxo_5hr_cell_death_BG_sub	T	C	0.005704	Bacterial pneumonia	-0.75
rs28637219	9	140149248	NELFB	upstream	Toxo_5hr_cell_death_BG_sub	G	T	0.005704	Bacterial pneumonia	-0.73
rs9330194	9	140159682	NELFB	intronic	Toxo_5hr_cell_death_BG_sub	A	G	0.005704	Bacterial pneumonia	-0.73
rs13295038	9	140157063	NELFB	intronic	Toxo_5hr_cell_death_BG_sub	A	G	0.005704	Bacterial pneumonia	-0.73
rs9802698	9	140161909	NELFB	intronic	Toxo_5hr_cell_death_BG_sub	T	G	0.005704	Bacterial pneumonia	-0.73
rs11497276	9	140154759	NELFB	intronic	Toxo_5hr_cell_death_BG_sub	T	C	0.005704	Bacterial pneumonia	-0.73
rs9330196	9	140153073	NELFB	intronic	Toxo_5hr_cell_death_BG_sub	G	T	0.005704	Bacterial pneumonia	-0.73
rs28545084	9	140158014	NELFB	intronic	Toxo_5hr_cell_death_BG_sub	G	C	0.005704	Bacterial pneumonia	-0.73
rs9722720	9	140161970	NELFB	intronic	Toxo_5hr_cell_death_BG_sub	C	A	0.005704	Bacterial pneumonia	-0.73
rs8281	9	140167877	NELFB	UTR3	Toxo_5hr_cell_death_BG_sub	G	T	0.005704	Bacterial pneumonia	-0.73
rs9330193	9	140161201	NELFB	intronic	Toxo_5hr_cell_death_BG_sub	C	T	0.005704	Bacterial pneumonia	-0.73
rs13295537	9	140158871	NELFB	intronic	Toxo_5hr_cell_death_BG_sub	C	T	0.005704	Bacterial pneumonia	-0.73
rs9775202	9	140153145	NELFB	intronic	Toxo_5hr_cell_death_BG_sub	G	A	0.005704	Bacterial pneumonia	-0.73
rs9802923	9	140164376	NELFB	intronic	Toxo_5hr_cell_death_BG_sub	T	C	0.005704	Bacterial pneumonia	-0.73
rs13300843	9	140158043	NELFB	intronic	Toxo_5hr_cell_death_BG_sub	A	T	0.005704	Bacterial pneumonia	-0.73
rs62037093	15	101085211	CERS3	upstream	Staph_toxin_cell_death_BG_subtracted	G	A	0.00571	Infection with drug-resistant organism	-3.93
rs10685946	9	108368990	FKTN	intronic	S_typhimurium_IP_10_pg_ml	TTCTCTCTC	T	0.00571	Infectious mononucleosis	0.55
rs79428931	13	21042063	CRYL1	intronic	IFNA2_Uninfected	G	A	0.00571	Sexually transmitted infections excluding HIV and hepatitis	-0.86
rs114025622	13	21044572	CRYL1	intronic	IFNA2_Uninfected	G	C	0.00571	Sexually transmitted infections excluding HIV and hepatitis	-0.86
rs146429957	13	21045005	CRYL1	intronic	IFNA2_Uninfected	T	C	0.00571	Sexually transmitted infections excluding HIV and hepatitis	-0.86
rs12695880	3	148430294	AGTR1	intronic	Chlamydia_70hr_median_GFP	G	C	0.00571	Viral infection	44.92
rs7213474	17	79962718	ASPSCR1	intronic	Chlamydia_46hr_highGFP	C	T	0.005711	Influenza	0.23
rs144803970	19	52393988	ZNF649	exonic	IL8_Uninfected	G	A	0.005711	Viral hepatitis C	-0.63
rs11690607	2	10889784	ATP6V1C2	intronic	IP10_Uninfected	G	A	0.005715	Staphalococcus infection	-0.56
rs117714954	9	140140817	FAM166A	intronic	IL6_Uninfected	G	A	0.005717	Bacterial pneumonia	0.92
rs145303073	9	140140980	FAM166A	intronic	IL6_Uninfected	C	T	0.005717	Bacterial pneumonia	0.92
rs118047625	9	140143060	FAM166A	upstream	IL6_Uninfected	C	T	0.005717	Bacterial pneumonia	0.92
rs201337719	9	140157834	NELFB	intronic	IL6_Uninfected	C	T	0.005717	Bacterial pneumonia	0.92
rs11147692	13	20988846	CRYL1	intronic	IL13_Chlamydia	A	G	0.005717	Sexually transmitted infections excluding HIV and hepatitis	-0.69
rs76295648	2	175510521	WIPF1	intronic	PDGF_AB_BB_Chlamydia	A	C	0.005721	Mycoses	0.5
rs114922790	2	175497828	WIPF1	intronic	PDGF_AB_BB_Chlamydia	C	T	0.005721	Mycoses	0.5
rs11892656	2	175496453	WIPF1	intronic	PDGF_AB_BB_Chlamydia	C	G	0.005721	Mycoses	0.5
rs114042688	2	175497849	WIPF1	intronic	PDGF_AB_BB_Chlamydia	G	A	0.005721	Mycoses	0.5
rs75423262	2	175499667	WIPF1	intronic	PDGF_AB_BB_Chlamydia	G	A	0.005721	Mycoses	0.5
rs11896516	2	175494589	WIPF1	intronic	PDGF_AB_BB_Chlamydia	T	C	0.005721	Mycoses	0.5
rs115396381	2	175499710	WIPF1	intronic	PDGF_AB_BB_Chlamydia	G	T	0.005721	Mycoses	0.5
rs11883781	2	175506009	WIPF1	intronic	PDGF_AB_BB_Chlamydia	T	C	0.005721	Mycoses	0.5
rs148998440	2	175498024	WIPF1	intronic	PDGF_AB_BB_Chlamydia	GT	G	0.005721	Mycoses	0.5
rs115659149	2	175497691	WIPF1	intronic	PDGF_AB_BB_Chlamydia	G	A	0.005721	Mycoses	0.5
rs7978167	12	27161129	TM7SF3	intronic	IL13_Chlamydia	G	A	0.005722	Gram negative septicemia	1.38
rs61923439	12	27164250	TM7SF3	intronic	IL13_Chlamydia	G	A	0.005722	Gram negative septicemia	1.38
rs111985887	11	44321334	ALX4	intronic	IL12P70_Chlamydia	C	T	0.005722	Gram positive septicemia	0.96
rs11816044	10	6074082	IL2RA	intronic	Chlamydia_27hr_medianGFP	G	A	0.005722	Gram positive septicemia	-40.32
rs10515560	5	145135779	PRELID2	downstream	Staph_toxin_cell_death_BG_subtracted	A	G	0.005722	Human immunodeficiency virus	4.95
rs114915542	1	20625547	VWA5B1	intronic	Chlamydia_27hr_medianGFP	A	G	0.005722	Intestinal infection	153.5
rs57130404	6	139561604	TXLNB	UTR3	S_typhimurium_IL10_cell_uninfected_sub_fg_ml_cell	G	C	0.005722	Viral warts and human papilloma virus	-9.95
rs13419503	2	175511030	WIPF1	intronic	TNFa_Chlamydia	G	A	0.005727	Mycoses	-0.31
rs74851031	4	113907429	ANK2	intronic	IFNG_Uninfected	A	G	0.005727	Viral hepatitis B	-0.59
rs57329174	17	66572648	FAM20A	intronic	Toxo_replication_30_5hr_median_GFP	C	T	0.005728	Influenza	0.46
rs566400161	1	51758738	TTC39A	intronic	sifA_3_5hr_median_GFP	AT	A	0.005728	Protozoan infection	-18.36
rs5189	3	148460339	AGTR1	UTR3	IL1RA_Chlamydia	G	T	0.005728	Viral infection	0.27
rs115091062	7	75213025	HIP1	intronic	IFNA2_Uninfected	C	A	0.005729	Infection with drug-resistant organism	-1.05
rs74042221	15	101062602	CERS3	intronic	S_typhimurium_IP_10_pg_ml	T	C	0.005729	Infection with drug-resistant organism	-0.45
rs4770051	13	21093692	CRYL1	intronic	sifA_cell_death_BG_subtracted	G	A	0.005729	Sexually transmitted infections excluding HIV and hepatitis	-1.51
rs9315648	13	21081593	CRYL1	intronic	S_typhimurium_IL10_cell_uninfected_sub_fg_ml_cell	T	C	0.005729	Sexually transmitted infections excluding HIV and hepatitis	-6.7
rs9506504	13	21093840	CRYL1	intronic	sifA_cell_death_BG_subtracted	A	G	0.005729	Sexually transmitted infections excluding HIV and hepatitis	-1.51
rs4770049	13	21093604	CRYL1	intronic	sifA_cell_death_BG_subtracted	T	C	0.005729	Sexually transmitted infections excluding HIV and hepatitis	-1.51
rs548573154	1	51773918	TTC39A	intronic	IL6_Uninfected	T	C	0.005734	Protozoan infection	-0.55
rs59568225	5	131945745	RAD50	intronic	S_typhimurium_Intracellular_Survival_GFP_24hr_3_5hr	T	G	0.005735	Gram negative septicemia	0.05
rs12539806	7	75257290	HIP1	intronic	MDC_Uninfected	C	A	0.005735	Infection with drug-resistant organism	0.36
rs201861	11	32616834	EIF3M	intronic	TNFa_Chlamydia	C	T	0.005735	Viral warts and human papilloma virus	-0.3
rs141404985	15	34165619	AVEN	intronic	IL8_Chlamydia	TCACTGGTCACACTGAGGA	T	0.005736	Bacterial pneumonia	0.54
rs2002801	13	21023426	CRYL1	intronic	IL1RA_Uninfected	T	G	0.005736	Sexually transmitted infections excluding HIV and hepatitis	-0.25
rs2313865	13	21023044	CRYL1	intronic	IL1RA_Uninfected	C	T	0.005736	Sexually transmitted infections excluding HIV and hepatitis	-0.25
rs34969856	19	45773899	MARK4	intronic	MIP1B_Uninfected	T	C	0.00574	CSF shunt failure	-0.34
rs34976535	19	45773381	MARK4	intronic	MIP1B_Uninfected	C	T	0.00574	CSF shunt failure	-0.34
rs35617832	19	45770437	MARK4	intronic	MIP1B_Uninfected	C	T	0.00574	CSF shunt failure	-0.34
rs62475501	7	75290823	HIP1	intronic	S_typhimurium_IP_10_pg_ml	G	A	0.005741	Infection with drug-resistant organism	-0.88
rs313964	4	113995971	ANK2	intronic	IP10_Chlamydia	T	A	0.005741	Viral hepatitis B	-0.5
rs28635205	4	114030834	ANK2	intronic	Chlamydia_Intercellular_Spread_70hr_27hr_GFP	T	C	0.005741	Viral hepatitis B	-0.34
rs2907382	17	66559950	FAM20A	intronic	IL8_Chlamydia	T	C	0.005745	Influenza	-0.35
rs150673516	5	131913647	RAD50	intronic	RANTES_Uninfected	C	T	0.005746	Gram negative septicemia	0.58
rs115100130	5	131924595	RAD50	intronic	RANTES_Uninfected	T	C	0.005746	Gram negative septicemia	0.58
rs61524390	5	131919197	RAD50	intronic	RANTES_Uninfected	A	C	0.005746	Gram negative septicemia	0.58
rs57241516	5	131896118	RAD50	intronic	RANTES_Uninfected	A	G	0.005746	Gram negative septicemia	0.58
rs58005372	5	131899002	RAD50	intronic	RANTES_Uninfected	A	G	0.005746	Gram negative septicemia	0.58
rs146428511	5	131912257	RAD50	intronic	RANTES_Uninfected	A	G	0.005746	Gram negative septicemia	0.58
rs78909348	5	131912449	RAD50	intronic	RANTES_Uninfected	A	G	0.005746	Gram negative septicemia	0.58
rs79051029	5	131932268	RAD50	intronic	RANTES_Uninfected	C	G	0.005746	Gram negative septicemia	0.58
rs7564326	2	175545507	WIPF1	intronic	S_typhimurium_Intracellular_Replication_24_3_5hr_median_GFP	C	T	0.005746	Mycoses	-0.35
rs2522416	5	131909504	RAD50	intronic	IL12P70_Chlamydia	G	A	0.005747	Gram negative septicemia	-0.41
rs17045643	4	114045791	ANK2	intronic	S_typhimurium_IL10_cell_uninfected_sub_fg_ml_cell	A	C	0.005747	Viral hepatitis B	-23.16
rs10016477	4	114014046	ANK2	intronic	IL1RA_Uninfected	G	A	0.005747	Viral hepatitis B	-0.24
rs10016484	4	114014059	ANK2	intronic	IL1RA_Uninfected	G	A	0.005747	Viral hepatitis B	-0.24
rs77154821	4	114030847	ANK2	intronic	S_typhimurium_IL10_cell_uninfected_sub_fg_ml_cell	A	G	0.005747	Viral hepatitis B	-21.88
rs3826431	17	66595986	FAM20A	intronic	S_typhimurium_IL10_cell_uninfected_sub_fg_ml_cell	A	G	0.005751	Influenza	-8.05
rs149803262	4	114230881	ANK2	intronic	Chlamydia_70hr_GFP	A	G	0.005753	Viral hepatitis B	3.79
rs76634305	4	114009865	ANK2	intronic	IFNA2_Uninfected	A	G	0.005753	Viral hepatitis B	-0.35
rs10685946	9	108368990	FKTN	intronic	IP10_Chlamydia	TTCTCTCTC	T	0.005755	Infectious mononucleosis	0.53
rs115505514	13	21100168	CRYL1	upstream	IL6_Chlamydia	G	T	0.005755	Sexually transmitted infections excluding HIV and hepatitis	0.86
rs114533596	13	21100169	CRYL1	upstream	IL6_Chlamydia	G	A	0.005755	Sexually transmitted infections excluding HIV and hepatitis	0.86
rs1019592	2	86354704	PTCD3	intronic	S_typhimurium_Intracellular_Replication_24_3_5hr_median_GFP	C	T	0.005758	Other CNS infections and poliomyelitis	-0.34
rs2018547	2	86353954	PTCD3	intronic	S_typhimurium_Intracellular_Replication_24_3_5hr_median_GFP	C	T	0.005758	Other CNS infections and poliomyelitis	-0.34
rs6722380	2	10921496	ATP6V1C2	intronic	Chlamydia_70hr_median_GFP	C	T	0.005758	Staphalococcus infection	-16.96
rs2705832	7	75302680	HIP1	intronic	X3_day_viability	C	T	0.00576	Infection with drug-resistant organism	-1.83
rs2705800	7	75308105	HIP1	intronic	X3_day_viability	G	A	0.00576	Infection with drug-resistant organism	-1.83
rs2525475	7	75306847	HIP1	intronic	X3_day_viability	C	G	0.00576	Infection with drug-resistant organism	-1.83
rs2705828	7	75302460	HIP1	intronic	X3_day_viability	C	T	0.00576	Infection with drug-resistant organism	-1.83
rs2705826	7	75301299	HIP1	intronic	X3_day_viability	C	T	0.00576	Infection with drug-resistant organism	-1.83
rs2705810	7	75305513	HIP1	intronic	X3_day_viability	A	G	0.00576	Infection with drug-resistant organism	-1.83
rs2525474	7	75306461	HIP1	intronic	X3_day_viability	C	T	0.00576	Infection with drug-resistant organism	-1.83
rs2705818	7	75303652	HIP1	intronic	X3_day_viability	G	T	0.00576	Infection with drug-resistant organism	-1.83
rs142508250	7	75302968	HIP1	intronic	X3_day_viability	T	C	0.00576	Infection with drug-resistant organism	-1.83
rs7682194	4	114013230	ANK2	intronic	IL10_Uninfected	A	G	0.00576	Viral hepatitis B	-0.36
rs3025723	4	114201932	ANK2	intronic	Uninfected_cell_death_3_5hr	C	A	0.00576	Viral hepatitis B	1.18
rs114178930	4	114146580	ANK2	intronic	IL12P70_Uninfected	A	G	0.00576	Viral hepatitis B	-1.45
rs2115873	2	175501711	WIPF1	intronic	Toxo_5hr_median	G	C	0.005764	Mycoses	52.54
rs10459652	15	34160467	AVEN	intronic	Chlamydia_70hr_median_GFP	G	A	0.005768	Bacterial pneumonia	36.09
rs7318067	13	21040871	CRYL1	intronic	Chlamydia_46hr_highGFP	T	C	0.005768	Sexually transmitted infections excluding HIV and hepatitis	0.25
rs7321749	13	21041165	CRYL1	intronic	Chlamydia_46hr_highGFP	C	G	0.005768	Sexually transmitted infections excluding HIV and hepatitis	0.25
rs7322869	13	21041048	CRYL1	intronic	Chlamydia_46hr_highGFP	G	C	0.005768	Sexually transmitted infections excluding HIV and hepatitis	0.25
rs9509237	13	21041338	CRYL1	intronic	Chlamydia_46hr_highGFP	T	G	0.005768	Sexually transmitted infections excluding HIV and hepatitis	0.25
rs9315603	13	21038945	CRYL1	intronic	Chlamydia_46hr_highGFP	A	T	0.005768	Sexually transmitted infections excluding HIV and hepatitis	0.25
rs7140099	13	21040998	CRYL1	intronic	Chlamydia_46hr_highGFP	A	G	0.005768	Sexually transmitted infections excluding HIV and hepatitis	0.25
rs9509236	13	21041322	CRYL1	intronic	Chlamydia_46hr_highGFP	G	A	0.005768	Sexually transmitted infections excluding HIV and hepatitis	0.25
rs9315601	13	21038729	CRYL1	intronic	Chlamydia_46hr_highGFP	T	A	0.005768	Sexually transmitted infections excluding HIV and hepatitis	0.25
rs7328650	13	21041125	CRYL1	intronic	Chlamydia_46hr_highGFP	C	T	0.005768	Sexually transmitted infections excluding HIV and hepatitis	0.25
rs9578285	13	21036138	CRYL1	intronic	IFNA2_Uninfected	A	T	0.005768	Sexually transmitted infections excluding HIV and hepatitis	0.46
rs2872572	13	21039939	CRYL1	intronic	Chlamydia_46hr_highGFP	T	A	0.005768	Sexually transmitted infections excluding HIV and hepatitis	0.25
rs4770036	13	21039539	CRYL1	intronic	Chlamydia_46hr_highGFP	A	G	0.005768	Sexually transmitted infections excluding HIV and hepatitis	0.25
rs7328843	13	21041218	CRYL1	intronic	Chlamydia_46hr_highGFP	C	T	0.005768	Sexually transmitted infections excluding HIV and hepatitis	0.25
rs9285124	13	21038788	CRYL1	intronic	Chlamydia_46hr_highGFP	A	T	0.005768	Sexually transmitted infections excluding HIV and hepatitis	0.25
rs4770037	13	21039637	CRYL1	intronic	Chlamydia_46hr_highGFP	G	A	0.005768	Sexually transmitted infections excluding HIV and hepatitis	0.25
rs7323766	13	21041130	CRYL1	intronic	Chlamydia_46hr_highGFP	G	A	0.005768	Sexually transmitted infections excluding HIV and hepatitis	0.25
rs9315604	13	21039956	CRYL1	intronic	Chlamydia_46hr_highGFP	G	A	0.005768	Sexually transmitted infections excluding HIV and hepatitis	0.25
rs142115933	4	113927093	ANK2	intronic	S_typhi_3_5hr_median_GFP	C	T	0.005771	Viral hepatitis B	69.74
rs6762851	3	56686329	FAM208A	intronic	S_typhimurium_Intracellular_Replication_24_3_5hr_median_GFP	C	T	0.005772	Escherichia Coli	-0.28
rs12722602	10	6053866	IL2RA	UTR3	MDC_Chlamydia	C	T	0.005772	Gram positive septicemia	0.34
rs17045062	4	113775526	ANK2	intronic	RANTES_Uninfected	G	C	0.005772	Viral hepatitis B	0.3
rs6832446	4	114011905	ANK2	intronic	IL1RA_Uninfected	T	C	0.005772	Viral hepatitis B	-0.25
rs6566826	18	54272555	TXNL1	intronic	X3_day_viability	T	C	0.005775	Sexually transmitted infections excluding HIV and hepatitis	-0.83
rs57447599	18	54299511	TXNL1	intronic	X3_day_viability	C	T	0.005775	Sexually transmitted infections excluding HIV and hepatitis	-0.83
rs62251234	3	56709290	FAM208A	intronic	IFNG_Uninfected	C	T	0.005779	Escherichia Coli	0.44
rs143104976	1	20652053	VWA5B1	intronic	PDGF_AB_BB_Chlamydia	G	A	0.005779	Intestinal infection	-1.31
rs569270725	1	20654137	VWA5B1	intronic	PDGF_AB_BB_Chlamydia	C	T	0.005779	Intestinal infection	-1.31
rs149653742	1	20655112	VWA5B1	intronic	PDGF_AB_BB_Chlamydia	A	C	0.005779	Intestinal infection	-1.31
rs12722563	10	6069561	IL2RA	intronic	Chlamydia_Intercellular_Spread_70hr_27hr_GFP	G	A	0.00578	Gram positive septicemia	0.61
rs12722558	10	6070276	IL2RA	intronic	Chlamydia_Intercellular_Spread_70hr_27hr_GFP	A	T	0.00578	Gram positive septicemia	0.61
rs113891645	7	75339171	HIP1	intronic	Chlamydia_Intercellular_Spread_70hr_27hr_GFP	T	A	0.00578	Infection with drug-resistant organism	0.54
rs74582502	7	75327427	HIP1	intronic	Chlamydia_Intercellular_Spread_70hr_27hr_GFP	A	G	0.00578	Infection with drug-resistant organism	0.54
rs192550675	7	75335899	HIP1	intronic	Chlamydia_Intercellular_Spread_70hr_27hr_GFP	T	C	0.00578	Infection with drug-resistant organism	0.54
rs7175711	15	41069340	DNAJC17	intronic	Uninfected_IL10_pg_ml	C	T	0.005781	Herpes simplex	-0.25
rs11634792	15	101053614	CERS3	intronic	S_typhimurium_Intracellular_Replication_24_3_5hr_median_GFP	G	T	0.005781	Infection with drug-resistant organism	0.31
rs144138869	13	21071458	CRYL1	intronic	Toxo_5hr_cell_death_BG_sub	CTA	C	0.005781	Sexually transmitted infections excluding HIV and hepatitis	-0.93
rs28720945	4	113860786	ANK2	intronic	TNFa_Uninfected	A	G	0.005784	Viral hepatitis B	-0.48
rs11928653	3	119483752	MAATS1	intronic	Chlamydia_46hr_GFP	A	G	0.005785	Dermatophytosis and dermatomycosis	1.45
rs72892468	4	113858808	ANK2	intronic	PDGF_AB_BB_Chlamydia	T	G	0.005785	Viral hepatitis B	0.56
rs1532877	4	113928448	ANK2	intronic	sifA_Replication_24_3_5hr_median_GFP	A	G	0.005785	Viral hepatitis B	0.04
rs139776234	10	12219077	NUDT5	intronic	S_typhimurium_3_5hr_median_GFP	C	T	0.005786	Other infectious and parasitic diseases	32.77
rs1430184	2	175478878	WIPF1	intronic	S_typhi_Intracellular_Survival_24hr_3_5hr_GFP	G	A	0.005789	Mycoses	0.05
rs11878837	19	4328044	STAP2	intronic	Chlamydia_70hr_median_GFP	C	T	0.005792	Viral warts and human papilloma virus	-46.99
rs61364850	15	34204616	AVEN	intronic	PDGF_AB_BB_Uninfected	A	G	0.005794	Bacterial pneumonia	0.52
rs564081857	2	175438619	WIPF1	intronic	TNFa_Chlamydia	CT	C	0.005795	Mycoses	-0.3
rs12722531	10	6076076	IL2RA	intronic	VEGF_Chlamydia	G	A	0.005798	Gram positive septicemia	0.46
rs12722525	10	6077820	IL2RA	intronic	VEGF_Chlamydia	G	A	0.005798	Gram positive septicemia	0.46
rs17445053	4	114102531	ANK2	intronic	RANTES_Chlamydia	C	T	0.005798	Viral hepatitis B	0.19
rs116014064	2	10884709	ATP6V1C2	intronic	VEGF_Uninfected	C	T	0.005801	Staphalococcus infection	0.44
rs7606402	2	86367970	PTCD3	UTR3	S_typhimurium_cell_death_BG_subtracted	G	A	0.005803	Other CNS infections and poliomyelitis	2.91
rs828263	2	26994277	SLC35F6	intronic	Cells_ml_after_3_days	G	A	0.005803	Viral infection	-128700
rs7624404	3	119421911	MAATS1	UTR5	VEGF_Uninfected	T	A	0.005804	Dermatophytosis and dermatomycosis	-0.31
rs551378803	7	75293917	HIP1	intronic	Chlamydia_Replication_Permisiveness_high_GFP_46hr_total_GFP_27hr	GA	G	0.005804	Infection with drug-resistant organism	0.05
rs113598700	7	75186186	HIP1	intronic	IL13_Uninfected	G	A	0.005804	Infection with drug-resistant organism	0.82
rs534289022	7	75293915	HIP1	intronic	Chlamydia_Replication_Permisiveness_high_GFP_46hr_total_GFP_27hr	GA	G	0.005804	Infection with drug-resistant organism	0.05
rs112148835	7	75188932	HIP1	intronic	IL13_Uninfected	C	T	0.005804	Infection with drug-resistant organism	0.82
rs55859405	7	75166426	HIP1	UTR3	S_typhimurium_3_5hr_median_GFP	C	T	0.005804	Infection with drug-resistant organism	17.15
rs6966270	7	10971571	NDUFA4	downstream	S_typhimurium_IL10_cell_uninfected_sub_fg_ml_cell	T	C	0.005804	Intestinal infection	18.28
rs149666785	12	95916658	USP44	intronic	Chlamydia_27hr_cell_death_BG_subtracted	G	A	0.005804	Tuberculosis	1.24
rs116816697	12	95915711	USP44	intronic	Chlamydia_27hr_cell_death_BG_subtracted	T	G	0.005804	Tuberculosis	1.24
rs191779882	12	95916320	USP44	intronic	Chlamydia_27hr_cell_death_BG_subtracted	G	A	0.005804	Tuberculosis	1.24
rs116815178	12	95924955	USP44	intronic	Chlamydia_27hr_cell_death_BG_subtracted	A	G	0.005804	Tuberculosis	1.24
rs73534895	19	4333625	STAP2	intronic	sifA_3_5hr_GFP	G	A	0.005804	Viral warts and human papilloma virus	-0.33
rs4780188	15	34172435	AVEN	intronic	IL12P70_Uninfected	A	C	0.005807	Bacterial pneumonia	-0.84
rs4848559	2	120519322	PTPN4	intronic	Toxo_replication_30_5hr_median_GFP	G	A	0.005808	Mycoses	0.26
rs12286823	11	111135302	C11orf53	intronic	MIP1B_Uninfected	G	A	0.005811	Infection with drug-resistant organism	0.29
rs116786464	22	31635400	LIMK2	intronic	IL12P70_Uninfected	G	A	0.005814	Helicobacter Pylori	0.74
rs145708963	12	64857729	TBK1	intronic	IL1RA_Uninfected	C	T	0.005817	Streptococcus infection	0.38
rs2293324	4	114294308	ANK2	exonic	Chlamydia_27hr_cell_death_BG_subtracted	C	T	0.005817	Viral hepatitis B	0.83
rs113563347	2	175547530	WIPF1	UTR5	S_typhi_Intracellular_Survival_24hr_3_5hr_GFP	C	T	0.005819	Mycoses	-0.05
rs148571907	2	175540072	WIPF1	intronic	S_typhi_Intracellular_Survival_24hr_3_5hr_GFP	AATTTTT	A	0.005819	Mycoses	-0.05
rs114234201	2	10915802	ATP6V1C2	intronic	S_typhi_Intracellular_Survival_24hr_3_5hr_GFP	T	A	0.00582	Staphalococcus infection	-0.08
rs148538278	13	21081786	CRYL1	intronic	Chlamydia_46hr_highGFP	A	G	0.005821	Sexually transmitted infections excluding HIV and hepatitis	-0.54
rs113546050	17	1382382	MYO1C	intronic	Cells_ml_after_3_days	G	A	0.005822	Other infectious and parasitic diseases	54360
rs530538676	17	66564291	FAM20A	intronic	sifA_3_5hr_GFP	A	C	0.005823	Influenza	-0.99
rs114354529	17	66564934	FAM20A	intronic	sifA_3_5hr_GFP	G	C	0.005823	Influenza	-0.99
rs11384537	1	151180010	PIP5K1A	intronic	S_typhi_3_5hr_median_GFP	CT	C	0.005824	Bacterial pneumonia	20.54
rs567234473;rs2525470	7	75304916	HIP1	intronic	MIP1B_Uninfected	T	C	0.005824	Infection with drug-resistant organism	-0.28
rs2696206	7	75306458	HIP1	intronic	MIP1B_Uninfected	A	G	0.005824	Infection with drug-resistant organism	-0.28
rs2525473	7	75306444	HIP1	intronic	MIP1B_Uninfected	T	C	0.005824	Infection with drug-resistant organism	-0.28
rs116588708	1	51759234	TTC39A	intronic	Uninfected_cell_death_3_5hr	G	A	0.005824	Protozoan infection	-0.99
rs144899654	1	51757461	TTC39A	intronic	Uninfected_cell_death_3_5hr	G	C	0.005824	Protozoan infection	-0.99
rs114005982	1	51761473	TTC39A	UTR3	Uninfected_cell_death_3_5hr	A	G	0.005824	Protozoan infection	-0.99
rs71082032	12	95928453	USP44	intronic	IL8_Uninfected	CTT	C	0.005824	Tuberculosis	-0.28
rs12859442	13	21017682	CRYL1	intronic	S_typhi_3_5hr_GFP	C	T	0.005827	Sexually transmitted infections excluding HIV and hepatitis	0.34
rs2475052	6	88406394	AKIRIN2	intronic	VEGF_Chlamydia	G	A	0.00583	Candidiasis	-0.24
rs9480098	6	155585325	CLDN20	UTR5	IFNG_Chlamydia	C	T	0.00583	Herpes zoster	-0.38
rs113452809	5	176037262	GPRIN1	upstream	Chlamydia_27hr_medianGFP	C	T	0.00583	Tuberculosis	-73.45
rs7573590	2	10894504	ATP6V1C2	intronic	IP10_Uninfected	G	A	0.005833	Staphalococcus infection	-0.49
rs12722640	10	6089292	IL2RA	intronic	Chlamydia_46hr_GFP	G	A	0.005837	Gram positive septicemia	0.96
rs35887080	7	75260992	HIP1	intronic	RANTES_Chlamydia	T	C	0.005837	Infection with drug-resistant organism	0.37
rs533200374	19	45781126	MARK4	intronic	Chlamydia_70hr_median_GFP	T	A	0.005839	CSF shunt failure	-57.54
rs146642295	19	45789153	MARK4	intronic	sifA_3_5hr_median_GFP	T	A	0.005841	CSF shunt failure	58.23
rs184376262	19	45786091	MARK4	intronic	sifA_3_5hr_median_GFP	T	C	0.005841	CSF shunt failure	58.23
rs147432972	19	45787408	MARK4	intronic	sifA_3_5hr_median_GFP	A	G	0.005841	CSF shunt failure	58.23
rs190951245	19	45789470	MARK4	intronic	sifA_3_5hr_median_GFP	T	C	0.005841	CSF shunt failure	58.23
rs146523210	19	45805166	MARK4	intronic	Chlamydia_70hr_cell_death_BG_sub	C	G	0.005841	CSF shunt failure	2.41
rs10710048	3	119444612	MAATS1	intronic	IL4_Uninfected	GA	G	0.005843	Dermatophytosis and dermatomycosis	-0.41
rs7213474	17	79962718	ASPSCR1	intronic	IP10_Chlamydia	C	T	0.005845	Influenza	-0.48
rs12658784	5	145214538	PRELID2	intronic	Chlamydia_70hr_median_GFP	G	A	0.00585	Human immunodeficiency virus	34.31
rs427428	3	8943779	RAD18	intronic	IL12P70_Uninfected	C	T	0.00585	Streptococcus infection	0.91
rs12499952	4	113745549	ANK2	intronic	IL4_Chlamydia	G	T	0.00585	Viral hepatitis B	0.32
rs6533655	4	113752962	ANK2	intronic	IL4_Chlamydia	T	C	0.00585	Viral hepatitis B	0.32
rs6533657	4	113753679	ANK2	intronic	IL4_Chlamydia	C	T	0.00585	Viral hepatitis B	0.32
rs6829330	4	113749688	ANK2	intronic	IL4_Chlamydia	C	T	0.00585	Viral hepatitis B	0.32
rs75316869	4	113938723	ANK2	intronic	Toxo_5hr_gfp	A	C	0.00585	Viral hepatitis B	3.64
rs1550953	4	113756006	ANK2	intronic	IL4_Chlamydia	G	T	0.00585	Viral hepatitis B	0.32
rs12510987	4	113752191	ANK2	intronic	IL4_Chlamydia	G	A	0.00585	Viral hepatitis B	0.32
rs6822647	4	113752057	ANK2	intronic	IL4_Chlamydia	G	A	0.00585	Viral hepatitis B	0.32
rs7665345	4	113757542	ANK2	intronic	IL4_Chlamydia	C	G	0.00585	Viral hepatitis B	0.32
rs4834307	4	113754464	ANK2	intronic	IL4_Chlamydia	C	T	0.00585	Viral hepatitis B	0.32
rs12504220	4	113758410	ANK2	intronic	IL4_Chlamydia	T	G	0.00585	Viral hepatitis B	0.32
rs11945224	4	113752680	ANK2	intronic	IL4_Chlamydia	G	A	0.00585	Viral hepatitis B	0.32
rs7672708	4	113752961	ANK2	intronic	IL4_Chlamydia	C	G	0.00585	Viral hepatitis B	0.32
rs6823012	4	113752196	ANK2	intronic	IL4_Chlamydia	C	A	0.00585	Viral hepatitis B	0.32
rs7681443	4	113747792	ANK2	intronic	IL4_Chlamydia	A	G	0.00585	Viral hepatitis B	0.32
rs3744505	17	66581798	FAM20A	intronic	MDC_Uninfected	G	A	0.005851	Influenza	-0.36
rs11077636	17	66581629	FAM20A	intronic	MDC_Uninfected	T	A	0.005851	Influenza	-0.36
rs72849707	17	66559203	FAM20A	intronic	VEGF_Chlamydia	G	A	0.005851	Influenza	0.88
rs57455784	19	4324564	STAP2	exonic	IL12P70_Chlamydia	C	T	0.005851	Viral warts and human papilloma virus	0.68
rs11839580	13	21039519	CRYL1	intronic	S_typhimurium_IL10_cell_uninfected_sub_fg_ml_cell	C	A	0.005854	Sexually transmitted infections excluding HIV and hepatitis	-10.36
rs313981	4	113980334	ANK2	intronic	IL10_Chlamydia	A	G	0.005856	Viral hepatitis B	0.42
rs7253906	19	4331656	STAP2	intronic	IL8_Chlamydia	G	C	0.005857	Viral warts and human papilloma virus	0.3
rs10404239	19	45789049	MARK4	intronic	Toxo_spread_30hr_5hr_GFP	A	G	0.005863	CSF shunt failure	-0.19
rs72892449	4	113846886	ANK2	intronic	IL13_Uninfected	G	A	0.005863	Viral hepatitis B	0.64
rs2587804	15	101000084	CERS3	intronic	S_typhimurium_IL10_pg_ml	C	A	0.005866	Infection with drug-resistant organism	0.3
rs73441773	13	20989280	CRYL1	intronic	Chlamydia_70hr_cell_death_BG_sub	G	C	0.005866	Sexually transmitted infections excluding HIV and hepatitis	-1.21
rs75322640	3	119484667	MAATS1	UTR3	X3_day_viability	T	C	0.005867	Dermatophytosis and dermatomycosis	1.3
rs6873732	5	131961067	RAD50	intronic	Chlamydia_46hr_highGFP	C	T	0.005869	Gram negative septicemia	0.19
rs72982085	1	20678855	VWA5B1	intronic	IL12P70_Uninfected	G	C	0.005869	Intestinal infection	-0.82
rs10488904	4	114109992	ANK2	intronic	Uninfected_MDC_pg_ml	A	T	0.005869	Viral hepatitis B	0.24
rs9996317	4	113867271	ANK2	intronic	IFNG_Chlamydia	G	A	0.005869	Viral hepatitis B	-0.4
rs62313181	4	114103048	ANK2	intronic	Cells_ml_after_3_days	G	A	0.005869	Viral hepatitis B	-42830
rs510097	15	34224898	AVEN	intronic	Uninfected_cell_death_3_5hr	C	T	0.005871	Bacterial pneumonia	0.61
rs115911400	5	131945735	RAD50	intronic	S_typhimurium_Intracellular_Survival_GFP_24hr_3_5hr	A	G	0.005871	Gram negative septicemia	0.05
rs4832248	2	86343494	PTCD3	intronic	S_typhimurium_Intracellular_Replication_24_3_5hr_median_GFP	A	G	0.005871	Other CNS infections and poliomyelitis	-0.33
rs2367201	2	86334199	PTCD3	intronic	S_typhimurium_Intracellular_Replication_24_3_5hr_median_GFP	A	G	0.005871	Other CNS infections and poliomyelitis	-0.33
rs1559517	2	86359086	PTCD3	intronic	S_typhimurium_Intracellular_Replication_24_3_5hr_median_GFP	T	C	0.005871	Other CNS infections and poliomyelitis	-0.33
rs576889298	22	51039507	MAPK8IP2	intronic	Uninfected_IL10_pg_ml	C	T	0.005873	Streptococcus infection	1.03
rs345420	19	45770266	MARK4	intronic	PDGF_AB_BB_Uninfected	A	G	0.005875	CSF shunt failure	-0.69
rs418785	19	45760420	MARK4	intronic	PDGF_AB_BB_Uninfected	T	C	0.005875	CSF shunt failure	-0.69
rs345413	19	45774468	MARK4	intronic	PDGF_AB_BB_Uninfected	C	A	0.005875	CSF shunt failure	-0.69
rs9495409	6	139600127	TXLNB	intronic	IL12P70_Uninfected	G	A	0.005876	Viral warts and human papilloma virus	0.55
rs7173701	15	101048659	CERS3	intronic	Chlamydia_27hr_cell_death_BG_subtracted	G	A	0.005877	Infection with drug-resistant organism	0.64
rs73443937	13	21014446	CRYL1	intronic	IL8_Uninfected	T	C	0.005877	Sexually transmitted infections excluding HIV and hepatitis	0.3
rs10463894	5	131933907	RAD50	intronic	S_typhi_3_5hr_median_GFP	T	C	0.005878	Gram negative septicemia	-22.67
rs4669624	2	10899943	ATP6V1C2	intronic	Uninfected_IP_10_pg_ml	A	G	0.005878	Staphalococcus infection	-0.49
rs116020350	4	113907920	ANK2	intronic	IFNA2_Uninfected	G	C	0.00588	Viral hepatitis B	-1.14
rs56378596	17	66589250	FAM20A	intronic	FGF2_Candida	A	G	0.005881	Influenza	1.17
rs79013572	17	66575645	FAM20A	intronic	S_typhi_cell_death_BG_subtracted	C	A	0.005881	Influenza	-2.39
rs141934517	12	95937109	USP44	intronic	MIP1B_Uninfected	G	A	0.005882	Tuberculosis	0.58
rs14044	8	82390535	FABP4	downstream	TNFb_Uninfected	T	C	0.005882	Viral hepatitis B	-0.33
rs9552174	13	21001140	CRYL1	intronic	S_typhimurium_IL10_cell_uninfected_sub_fg_ml_cell	A	G	0.005883	Sexually transmitted infections excluding HIV and hepatitis	7.82
rs79592871	2	120589214	PTPN4	intronic	S_typhimurium_MDC_pg_ml	T	C	0.005884	Mycoses	-1.22
rs11676058	2	120736882	PTPN4	UTR3	IL13_Chlamydia	T	C	0.005884	Mycoses	-0.48
rs147215428	2	120611301	PTPN4	intronic	S_typhimurium_MDC_pg_ml	T	C	0.005884	Mycoses	-1.22
rs75219962	2	120609785	PTPN4	intronic	S_typhimurium_MDC_pg_ml	G	A	0.005884	Mycoses	-1.22
rs117210826	19	52384087	ZNF577	UTR5	sifA_3_5hr_median_GFP	C	G	0.005888	Viral hepatitis C	-27.72
rs558902883	19	52384075	ZNF577	UTR5	sifA_3_5hr_median_GFP	A	T	0.005888	Viral hepatitis C	-27.72
rs117384033	19	52384085	ZNF577	UTR5	sifA_3_5hr_median_GFP	C	A	0.005888	Viral hepatitis C	-27.72
rs118177814	19	52384086	ZNF577	UTR5	sifA_3_5hr_median_GFP	T	A	0.005888	Viral hepatitis C	-27.72
rs112566802	7	75302191	HIP1	intronic	X3_day_viability	C	T	0.005889	Infection with drug-resistant organism	-0.59
rs4742952	9	108323151	FKTN	intronic	S_typhimurium_IL10_pg_ml	C	T	0.005889	Infectious mononucleosis	0.25
rs59750891	9	108353179	FKTN	intronic	S_typhimurium_IL10_pg_ml	AC	A	0.005889	Infectious mononucleosis	0.25
rs17309319	9	108350328	FKTN	intronic	S_typhimurium_IL10_pg_ml	T	A	0.005889	Infectious mononucleosis	0.25
rs4742653	9	108328588	FKTN	intronic	S_typhimurium_IL10_pg_ml	A	C	0.005889	Infectious mononucleosis	0.25
rs145944841	9	108329035	FKTN	intronic	S_typhimurium_IL10_pg_ml	C	T	0.005889	Infectious mononucleosis	0.25
rs7024265	9	108331234	FKTN	intronic	S_typhimurium_IL10_pg_ml	G	A	0.005889	Infectious mononucleosis	0.25
rs140538650	9	108330232	FKTN	intronic	S_typhimurium_IL10_pg_ml	A	T	0.005889	Infectious mononucleosis	0.25
rs73160837	13	20991678	CRYL1	intronic	sifA_Intracellular_Survival_24hr_3hr_GFP	A	C	0.005889	Sexually transmitted infections excluding HIV and hepatitis	0.04
rs76333211	12	64861324	TBK1	intronic	MIP1B_Chlamydia	C	G	0.005889	Streptococcus infection	-0.44
rs113347908	12	64849249	TBK1	intronic	MIP1B_Chlamydia	C	G	0.005889	Streptococcus infection	-0.44
rs76635217	4	113931896	ANK2	intronic	S_typhimurium_IL10_cell_uninfected_sub_fg_ml_cell	G	A	0.005889	Viral hepatitis B	-22.91
rs189188826	4	113936260	ANK2	intronic	S_typhimurium_IL10_cell_uninfected_sub_fg_ml_cell	C	T	0.005889	Viral hepatitis B	-22.91
rs150599286	2	10867940	ATP6V1C2	intronic	IL4_Chlamydia	G	T	0.00589	Staphalococcus infection	-0.64
rs143401466	4	114029456	ANK2	intronic	S_typhimurium_IP_10_pg_ml	A	G	0.005893	Viral hepatitis B	0.54
rs145839623	4	114028230	ANK2	intronic	S_typhimurium_IP_10_pg_ml	G	T	0.005893	Viral hepatitis B	0.54
rs138751313	4	114028429	ANK2	intronic	S_typhimurium_IP_10_pg_ml	G	A	0.005893	Viral hepatitis B	0.54
rs111880113	15	101044667	CERS3	intronic	S_typhimurium_IL10_cell_uninfected_sub_fg_ml_cell	T	C	0.005894	Infection with drug-resistant organism	-21.61
rs956211	15	101064298	CERS3	intronic	S_typhimurium_Intracellular_Replication_24_3_5hr_median_GFP	C	T	0.005895	Infection with drug-resistant organism	0.3
rs2768280	9	108391985	FKTN	intronic	IL13_Chlamydia	A	G	0.005895	Infectious mononucleosis	0.44
rs183061131	4	113879715	ANK2	intronic	RANTES_Chlamydia	G	C	0.005896	Viral hepatitis B	-0.73
rs10171798	2	86362320	PTCD3	intronic	IL1RA_Chlamydia	G	A	0.005897	Other CNS infections and poliomyelitis	0.32
rs10193712	2	86349760	PTCD3	intronic	IL1RA_Chlamydia	G	C	0.005897	Other CNS infections and poliomyelitis	0.32
rs139812344	2	86360441	PTCD3	intronic	IL1RA_Chlamydia	GC	G	0.005897	Other CNS infections and poliomyelitis	0.32
rs715524	22	51038312	MAPK8IP2	upstream	IL12P70_Chlamydia	T	C	0.005898	Streptococcus infection	0.53
rs112592483	19	45792764	MARK4	intronic	FGF2_Mucor	C	T	0.0059	CSF shunt failure	-2.76
rs62118540	19	45798392	MARK4	intronic	FGF2_Mucor	A	T	0.0059	CSF shunt failure	-2.76
rs75228334	17	66596790	FAM20A	exonic	IL8_Chlamydia	C	T	0.0059	Influenza	-0.84
rs543172386	9	108350641	FKTN	intronic	Chlamydia_70hr_median_GFP	AT	A	0.005901	Infectious mononucleosis	61.84
rs580671	3	8985959	RAD18	intronic	IL1RA_Uninfected	A	G	0.005902	Streptococcus infection	0.28
rs10004206	4	113794020	ANK2	intronic	S_typhi_Replication_24_3_5hr_median_GFP	A	T	0.005902	Viral hepatitis B	0.15
rs4832024	2	86366522	PTCD3	UTR3	S_typhimurium_3_5hr_median_GFP	A	T	0.005903	Other CNS infections and poliomyelitis	12.5
rs2411827	15	101049935	CERS3	intronic	Chlamydia_Intercellular_Spread_70hr_27hr_GFP	G	A	0.005907	Infection with drug-resistant organism	-0.31
rs143726418	12	95924946	USP44	intronic	Toxo_5hr_median	A	G	0.005909	Tuberculosis	98.91
rs66577927	4	113742591	ANK2	intronic	RANTES_Uninfected	G	T	0.005909	Viral hepatitis B	-0.19
rs4834306	4	113743556	ANK2	intronic	RANTES_Uninfected	A	C	0.005909	Viral hepatitis B	-0.19
rs2013594	11	44302154	ALX4	intronic	S_typhimurium_3_5hr_GFP	C	T	0.005915	Gram positive septicemia	0.27
rs10030701	4	114233267	ANK2	intronic	IL13_Chlamydia	T	G	0.005915	Viral hepatitis B	0.45
rs146699143	17	66565971	FAM20A	intronic	IL8_Chlamydia	G	A	0.005918	Influenza	-0.74
rs555651597	3	56693288	FAM208A	intronic	Uninfected_cell_death_3_5hr	GT	G	0.005922	Escherichia Coli	0.75
rs6796679	3	56686452	FAM208A	intronic	Uninfected_cell_death_3_5hr	C	T	0.005922	Escherichia Coli	0.75
rs139772837	3	56683174	FAM208A	intronic	Uninfected_cell_death_3_5hr	GA	G	0.005922	Escherichia Coli	0.75
rs79854541	3	56693839	FAM208A	intronic	Uninfected_cell_death_3_5hr	C	A	0.005922	Escherichia Coli	0.75
rs7635349	3	56672670	FAM208A	intronic	Uninfected_cell_death_3_5hr	G	A	0.005922	Escherichia Coli	0.75
rs55981533	12	27160662	TM7SF3	intronic	IFNG_Uninfected	G	A	0.005922	Gram negative septicemia	0.37
rs7899538	10	6059898	IL2RA	intronic	IL10_Uninfected	C	A	0.005922	Gram positive septicemia	-0.37
rs147969627	7	75229185	HIP1	intronic	Chlamydia_Replication_Permisiveness_high_GFP_46hr_total_GFP_27hr	G	A	0.005922	Infection with drug-resistant organism	-0.03
rs4742954	9	108368271	FKTN	intronic	S_typhimurium_IL10_pg_ml	G	A	0.005922	Infectious mononucleosis	0.26
rs7035783	9	108369060	FKTN	intronic	S_typhimurium_IL10_pg_ml	G	A	0.005922	Infectious mononucleosis	0.26
rs7663450	4	113906431	ANK2	intronic	MDC_Chlamydia	T	A	0.005922	Viral hepatitis B	0.23
rs72898042	4	114133291	ANK2	intronic	Uninfected_MDC_pg_ml	T	G	0.005922	Viral hepatitis B	0.35
rs6735680	2	175498390	WIPF1	intronic	Staph_toxin_cell_death_BG_subtracted	C	A	0.005923	Mycoses	-1.83
rs145377367	17	66579182	FAM20A	intronic	MIP1B_Chlamydia	C	T	0.005924	Influenza	-0.29
rs11878837	19	4328044	STAP2	intronic	S_typhimurium_3_5hr_median_GFP	C	T	0.005924	Viral warts and human papilloma virus	-37.17
rs143651677	1	51778897	TTC39A	intronic	Chlamydia_27hr_medianGFP	T	C	0.005926	Protozoan infection	-140.6
rs149642399	1	51774110	TTC39A	intronic	Chlamydia_27hr_medianGFP	C	G	0.005926	Protozoan infection	-140.6
rs77509380	2	120630755	PTPN4	intronic	sifA_Intracellular_Survival_24hr_3hr_GFP	T	G	0.005929	Mycoses	-0.03
rs139515918	17	79960018	ASPSCR1	intronic	IL12P70_Uninfected	C	T	0.005931	Influenza	-1.08
rs10891241	11	111143508	C11orf53	intronic	PDGF_AB_BB_Chlamydia	G	A	0.005936	Infection with drug-resistant organism	-0.33
rs371679648	17	66548846	FAM20A	intronic	IP10_Chlamydia	C	T	0.005936	Influenza	-1.05
rs531787	3	8985260	RAD18	intronic	S_typhimurium_Intracellular_Replication_24_3_5hr_median_GFP	G	C	0.005936	Streptococcus infection	-0.33
rs183268734	4	113803870	ANK2	intronic	TNFb_Uninfected	A	T	0.005936	Viral hepatitis B	-0.69
rs113995918	15	34172317	AVEN	intronic	Staph_toxin_cell_death_BG_subtracted	C	A	0.005937	Bacterial pneumonia	-4.29
rs115953455	15	34172887	AVEN	intronic	Staph_toxin_cell_death_BG_subtracted	T	A	0.005937	Bacterial pneumonia	-4.29
rs528020713	13	21034695	CRYL1	intronic	Chlamydia_27hr_cell_death_BG_subtracted	C	T	0.005937	Sexually transmitted infections excluding HIV and hepatitis	1.21
rs71461518	11	111157227	C11orf53	downstream	IL1RA_Chlamydia	TAAAAC	T	0.005942	Infection with drug-resistant organism	-0.25
rs2250687	15	101004715	CERS3	intronic	S_typhimurium_IP_10_pg_ml	G	A	0.005943	Infection with drug-resistant organism	-0.32
rs16973098	17	66588827	FAM20A	intronic	TNFa_Chlamydia	A	G	0.005943	Influenza	-0.29
rs118018584	15	101075913	CERS3	intronic	TNFb_Uninfected	T	C	0.005949	Infection with drug-resistant organism	-0.47
rs147283803	7	75271848	HIP1	intronic	IFNA2_Uninfected	G	C	0.005949	Infection with drug-resistant organism	-0.76
rs117727520	15	101075915	CERS3	intronic	TNFb_Uninfected	T	G	0.005949	Infection with drug-resistant organism	-0.47
rs146323035	7	75275390	HIP1	intronic	IFNA2_Uninfected	T	C	0.005949	Infection with drug-resistant organism	-0.76
rs12097029	1	20645343	VWA5B1	intronic	MIP1B_Uninfected	T	G	0.005949	Intestinal infection	-0.71
rs12061079	1	20646434	VWA5B1	intronic	MIP1B_Uninfected	G	T	0.005949	Intestinal infection	-0.71
rs9550658	13	21096977	CRYL1	intronic	S_typhimurium_Intracellular_Replication_24_3_5hr_median_GFP	A	G	0.005949	Sexually transmitted infections excluding HIV and hepatitis	0.35
rs9579883	13	21096690	CRYL1	intronic	S_typhimurium_Intracellular_Replication_24_3_5hr_median_GFP	T	C	0.005949	Sexually transmitted infections excluding HIV and hepatitis	0.34
rs551457276	19	52374541	ZNF577	downstream	IL13_Uninfected	T	A	0.005955	Viral hepatitis C	-1.02
rs17045656	4	114054478	ANK2	intronic	IL6_Uninfected	G	A	0.005956	Viral hepatitis B	-0.2
rs11855641	15	41088017	DNAJC17	intronic	TNFa_Uninfected	A	G	0.005961	Herpes simplex	0.19
rs72936306	2	86349018	PTCD3	intronic	Uninfected_IP_10_pg_ml	T	C	0.005962	Other CNS infections and poliomyelitis	-0.77
rs6807377	3	8935567	RAD18	intronic	TNFb_Chlamydia	T	C	0.005963	Streptococcus infection	-0.26
rs6490568	13	20995611	CRYL1	intronic	Chlamydia_46hr_highGFP	T	C	0.005967	Sexually transmitted infections excluding HIV and hepatitis	0.18
rs139164393	7	75335805	HIP1	intronic	FGF2_Mucor	T	A	0.005969	Infection with drug-resistant organism	-2.56
rs146776730	7	75293497	HIP1	intronic	IL6_Uninfected	T	C	0.005969	Infection with drug-resistant organism	-0.36
rs11213804	11	111127544	C11orf53	intronic	S_typhimurium_Intracellular_Survival_GFP_24hr_3_5hr	A	G	0.005969	Infection with drug-resistant organism	0.07
rs146915976	2	10894400	ATP6V1C2	intronic	Chlamydia_70hr_median_GFP	G	A	0.005972	Staphalococcus infection	50.86
rs59378948	15	34172646	AVEN	intronic	IP10_Chlamydia	G	A	0.005973	Bacterial pneumonia	-0.79
rs77228203	15	34166481	AVEN	intronic	IP10_Chlamydia	G	C	0.005973	Bacterial pneumonia	-0.79
rs9506506	13	21096134	CRYL1	intronic	Chlamydia_46hr_GFP	C	T	0.005973	Sexually transmitted infections excluding HIV and hepatitis	-0.72
rs7986811	13	21013306	CRYL1	intronic	sifA_3_5hr_median_GFP	G	A	0.005973	Sexually transmitted infections excluding HIV and hepatitis	15.79
rs13087	17	79974731	ASPSCR1	exonic	Chlamydia_27hr_GFP	C	T	0.005974	Influenza	0.47
rs34980140	7	75219426	HIP1	intronic	Staph_toxin_cell_death_BG_subtracted	A	G	0.005976	Infection with drug-resistant organism	3.19
rs639486	4	113992947	ANK2	intronic	IP10_Uninfected	A	G	0.005976	Viral hepatitis B	0.86
rs642055	4	113993485	ANK2	intronic	IP10_Uninfected	T	A	0.005976	Viral hepatitis B	0.86
rs313965	4	113995704	ANK2	intronic	IP10_Uninfected	A	G	0.005976	Viral hepatitis B	0.86
rs143868962	9	140167847	NELFB	UTR3	Chlamydia_46hr_GFP	C	T	0.005979	Bacterial pneumonia	1.11
rs548471354	2	120634475	PTPN4	intronic	IFNA2_Chlamydia	G	A	0.005982	Mycoses	1.24
rs681582	5	145212135	PRELID2	intronic	IL12P70_Uninfected	C	G	0.005983	Human immunodeficiency virus	0.5
rs114339484	15	34198304	AVEN	intronic	IL6_Uninfected	G	A	0.005985	Bacterial pneumonia	-0.54
rs114242658	15	34203165	AVEN	intronic	IL6_Uninfected	G	A	0.005985	Bacterial pneumonia	-0.54
rs78399562	11	44291138	ALX4	intronic	Toxo_5hr_cell_death_BG_sub	A	G	0.005989	Gram positive septicemia	-1.6
rs1625382	2	10895402	ATP6V1C2	intronic	IL1RA_Uninfected	T	C	0.005989	Staphalococcus infection	0.28
rs140425624	15	41073974	DNAJC17	intronic	S_typhimurium_Intracellular_Survival_GFP_24hr_3_5hr	G	C	0.005992	Herpes simplex	-0.13
rs143186288	5	56207629	SETD9	intronic	S_typhi_cell_death_BG_subtracted	AT	A	0.005997	Other infectious and parasitic diseases	-1.57
rs116469030	5	56206495	SETD9	intronic	S_typhi_cell_death_BG_subtracted	G	A	0.005997	Other infectious and parasitic diseases	-1.57
rs148909354	5	56214517	SETD9	intronic	S_typhi_cell_death_BG_subtracted	CAAGG	C	0.005997	Other infectious and parasitic diseases	-1.57
rs79867769	3	56669714	FAM208A	intronic	RANTES_Chlamydia	C	A	0.006003	Escherichia Coli	-0.33
rs59650724	7	10974127	NDUFA4	intronic	S_typhimurium_IL10_cell_uninfected_sub_fg_ml_cell	T	C	0.006003	Intestinal infection	13.7
rs73678319	7	10974657	NDUFA4	intronic	S_typhimurium_IL10_cell_uninfected_sub_fg_ml_cell	G	A	0.006003	Intestinal infection	15.88
rs9863438	3	8938019	RAD18	intronic	Chlamydia_Intercellular_Spread_70hr_27hr_GFP	G	A	0.006003	Streptococcus infection	0.28
rs6783017	3	8948762	RAD18	intronic	Chlamydia_27hr_medianGFP	A	G	0.006003	Streptococcus infection	65.5
rs12114459	8	82393215	FABP4	intronic	TNFa_Chlamydia	T	G	0.006003	Viral hepatitis B	0.26
rs5892765	8	82394395	FABP4	intronic	TNFa_Chlamydia	CA	C	0.006003	Viral hepatitis B	0.26
rs115237165	15	100995119	CERS3	intronic	Chlamydia_27hr_medianGFP	A	G	0.006004	Infection with drug-resistant organism	133.6
rs10803728	2	10919812	ATP6V1C2	intronic	Chlamydia_70hr_median_GFP	A	G	0.006009	Staphalococcus infection	20.19
rs17045863	4	114218223	ANK2	intronic	Uninfected_cell_death_3_5hr	A	C	0.006009	Viral hepatitis B	1.03
rs555190287	9	140157970	NELFB	intronic	sifA_cell_death_BG_subtracted	CT	C	0.00601	Bacterial pneumonia	3.08
rs588655	15	34247622	AVEN	intronic	IL13_Chlamydia	T	C	0.00601	Bacterial pneumonia	0.75
rs72759193	15	101063155	CERS3	intronic	IFNG_Uninfected	C	T	0.00601	Infection with drug-resistant organism	0.36
rs9509235	13	21038903	CRYL1	intronic	IL1RA_Uninfected	C	T	0.00601	Sexually transmitted infections excluding HIV and hepatitis	0.41
rs3794382	13	20979947	CRYL1	intronic	Chlamydia_Replication_Permisiveness_high_GFP_46hr_total_GFP_27hr	G	C	0.00601	Sexually transmitted infections excluding HIV and hepatitis	0.07
rs5802077	13	21031007	CRYL1	intronic	IL1RA_Uninfected	TGAA	T	0.00601	Sexually transmitted infections excluding HIV and hepatitis	-0.26
rs147969627	7	75229185	HIP1	intronic	sifA_Intracellular_Survival_24hr_3hr_GFP	G	A	0.006015	Infection with drug-resistant organism	-0.04
rs41314996	10	71018870	HKDC1	intronic	TNFa_Chlamydia	C	G	0.006015	Influenza	0.46
rs72814245	10	71014824	HKDC1	intronic	TNFa_Chlamydia	C	T	0.006015	Influenza	0.46
rs6852886	4	114097897	ANK2	intronic	RANTES_Chlamydia	A	T	0.006015	Viral hepatitis B	-0.2
rs11342932	2	175465816	WIPF1	intronic	S_typhi_Intracellular_Survival_24hr_3_5hr_GFP	AT	A	0.006016	Mycoses	0.04
rs372569379	13	21070983	CRYL1	intronic	IL6_Uninfected	CAA	C	0.006016	Sexually transmitted infections excluding HIV and hepatitis	0.2
rs62206434	20	43753321	WFDC12	upstream	MDC_Chlamydia	A	C	0.006018	Meningitis	-0.44
rs115315783	19	52406369	ZNF649	intronic	TNFb_Uninfected	G	A	0.006018	Viral hepatitis C	0.41
rs141206725	19	52408053	ZNF649	intronic	TNFb_Uninfected	G	A	0.006018	Viral hepatitis C	0.41
rs4807580	19	4326057	STAP2	intronic	S_typhimurium_3_5hr_GFP	T	G	0.006018	Viral warts and human papilloma virus	0.66
rs112935255	5	131957891	RAD50	intronic	sifA_3_5hr_median_GFP	C	T	0.006021	Gram negative septicemia	29.12
rs116031796	7	75193079	HIP1	intronic	FGF2_Mucor	C	T	0.006021	Infection with drug-resistant organism	-6.45
rs78448980	12	95936042	USP44	intronic	VEGF_Chlamydia	T	A	0.006021	Tuberculosis	-0.44
rs12591428	15	34209474	AVEN	intronic	S_typhi_3_5hr_GFP	A	G	0.006022	Bacterial pneumonia	-0.28
rs531103090	15	101076415	CERS3	intronic	TNFa_Chlamydia	AC	A	0.006022	Infection with drug-resistant organism	-0.4
rs9552216	13	21074347	CRYL1	intronic	Cells_ml_after_3_days	T	C	0.006022	Sexually transmitted infections excluding HIV and hepatitis	47010
rs7139857	13	21077115	CRYL1	intronic	Chlamydia_Replication_Permisiveness_high_GFP_46hr_total_GFP_27hr	T	A	0.006022	Sexually transmitted infections excluding HIV and hepatitis	0.02
rs2302457	17	1370720	MYO1C	intronic	Chlamydia_27hr_medianGFP	C	T	0.006024	Other infectious and parasitic diseases	43.46
rs148321960	1	51758947	TTC39A	intronic	Chlamydia_27hr_medianGFP	C	T	0.006027	Protozoan infection	-158.9
rs9796208	13	21051135	CRYL1	intronic	IP10_Uninfected	C	T	0.006029	Sexually transmitted infections excluding HIV and hepatitis	-0.5
rs141388245	3	119421004	MAATS1	upstream	sifA_Replication_24_3_5hr_median_GFP	C	T	0.006033	Dermatophytosis and dermatomycosis	-0.19
rs143650581	7	75215623	HIP1	intronic	PDGF_AB_BB_Uninfected	C	T	0.006033	Infection with drug-resistant organism	-0.61
rs45468295	3	8921351	RAD18	UTR3	Chlamydia_70hr_GFP	A	G	0.006033	Streptococcus infection	-2.44
rs17476377	4	114017352	ANK2	intronic	IL4_Uninfected	G	A	0.006033	Viral hepatitis B	-0.29
rs11943728	4	113781457	ANK2	intronic	S_typhimurium_IL10_cell_uninfected_sub_fg_ml_cell	G	A	0.006033	Viral hepatitis B	6.86
rs72673432	4	114066021	ANK2	intronic	IL1RA_Chlamydia	G	A	0.006034	Viral hepatitis B	-0.75
rs372456983	9	108328636	FKTN	intronic	Chlamydia_46hr_highGFP	T	C	0.006035	Infectious mononucleosis	0.33
rs115008715	13	21063340	CRYL1	intronic	IP10_Chlamydia	A	G	0.006035	Sexually transmitted infections excluding HIV and hepatitis	1.55
rs75861593	2	175504695	WIPF1	intronic	S_typhi_Intracellular_Survival_24hr_3_5hr_GFP	C	T	0.006036	Mycoses	0.04
rs587722671	7	75242403	HIP1	intronic	S_typhi_cell_death_BG_subtracted	TCACACA	T	0.006039	Infection with drug-resistant organism	2.06
rs10016477	4	114014046	ANK2	intronic	IL6_Chlamydia	G	A	0.006039	Viral hepatitis B	-0.48
rs10016484	4	114014059	ANK2	intronic	IL6_Chlamydia	G	A	0.006039	Viral hepatitis B	-0.48
rs17081647	13	20977507	CRYL1	downstream	Chlamydia_Replication_Permisiveness_high_GFP_46hr_total_GFP_27hr	T	C	0.006042	Sexually transmitted infections excluding HIV and hepatitis	0.06
rs115911400	5	131945735	RAD50	intronic	S_typhi_3_5hr_median_GFP	A	G	0.006045	Gram negative septicemia	-23.7
rs6487583	12	27148941	TM7SF3	intronic	Uninfected_MDC_pg_ml	A	G	0.006045	Gram negative septicemia	-0.39
rs3214189	7	75367100	HIP1	intronic	PDGF_AB_BB_Chlamydia	AC	A	0.006045	Infection with drug-resistant organism	-0.35
rs77590386	8	82393541	FABP4	intronic	S_typhimurium_cell_death_BG_subtracted	A	G	0.006045	Viral hepatitis B	-3.49
rs3772622	3	148435753	AGTR1	intronic	Cells_ml_after_3_days	T	C	0.006045	Viral infection	53590
rs9495413	6	139603414	TXLNB	intronic	Chlamydia_Intercellular_Spread_70hr_27hr_GFP	G	A	0.006045	Viral warts and human papilloma virus	0.18
rs569861	15	34195759	AVEN	intronic	IFNG_Uninfected	T	C	0.006047	Bacterial pneumonia	0.29
rs59307260	12	27162218	TM7SF3	intronic	TNFa_Uninfected	C	A	0.006051	Gram negative septicemia	0.26
rs7617262	3	8936268	RAD18	intronic	TNFb_Uninfected	G	A	0.006051	Streptococcus infection	-0.31
rs17744644	6	139586654	TXLNB	intronic	S_typhi_Intracellular_Survival_24hr_3_5hr_GFP	G	A	0.006051	Viral warts and human papilloma virus	0.04
rs76091442	9	140139740	FAM166A	intronic	Chlamydia_70hr_median_GFP	T	C	0.006052	Bacterial pneumonia	-50.51
rs929579	14	75330697	PROX2	upstream	IL10_Uninfected	C	T	0.006053	Tuberculosis	0.28
rs562414171	2	10888979	ATP6V1C2	intronic	sifA_3_5hr_median_GFP	G	A	0.006054	Staphalococcus infection	50.3
rs72675269	4	114247476	ANK2	intronic	Toxo_5hr_gfp	A	C	0.006054	Viral hepatitis B	4.49
rs12243993	10	6055042	IL2RA	intronic	Chlamydia_70hr_GFP	C	T	0.006057	Gram positive septicemia	2.86
rs237232	7	75214154	HIP1	intronic	S_typhi_3_5hr_median_GFP	C	T	0.006057	Infection with drug-resistant organism	-28.88
rs112381300	3	8939753	RAD18	intronic	Chlamydia_46hr_GFP	C	T	0.006057	Streptococcus infection	-1.07
rs138435373	4	114136931	ANK2	intronic	Chlamydia_46hr_GFP	TAGTTAAAC	T	0.006057	Viral hepatitis B	1.31
rs13135212	4	114058359	ANK2	intronic	IFNA2_Chlamydia	C	T	0.006057	Viral hepatitis B	0.66
rs116056369	4	114137384	ANK2	intronic	Chlamydia_46hr_GFP	G	C	0.006057	Viral hepatitis B	1.31
rs17529794	4	114137890	ANK2	intronic	Chlamydia_46hr_GFP	C	G	0.006057	Viral hepatitis B	1.31
rs17529781	4	114137776	ANK2	intronic	Chlamydia_46hr_GFP	T	A	0.006057	Viral hepatitis B	1.31
rs115986590	4	114136960	ANK2	intronic	Chlamydia_46hr_GFP	A	C	0.006057	Viral hepatitis B	1.31
rs17445326	4	114137152	ANK2	intronic	Chlamydia_46hr_GFP	A	T	0.006057	Viral hepatitis B	1.31
rs17529732	4	114134938	ANK2	intronic	Chlamydia_46hr_GFP	C	T	0.006057	Viral hepatitis B	1.31
rs78839328	4	114136435	ANK2	intronic	Chlamydia_46hr_GFP	G	A	0.006057	Viral hepatitis B	1.31
rs17529753	4	114136668	ANK2	intronic	Chlamydia_46hr_GFP	A	T	0.006057	Viral hepatitis B	1.31
rs17529760	4	114136809	ANK2	intronic	Chlamydia_46hr_GFP	C	G	0.006057	Viral hepatitis B	1.31
rs139504301	13	21059287	CRYL1	intronic	sifA_Intracellular_Survival_24hr_3hr_GFP	G	A	0.00606	Sexually transmitted infections excluding HIV and hepatitis	0.06
rs58427275	19	41101103	LTBP4	intronic	S_typhimurium_IP_10_pg_ml	T	G	0.006062	Sexually transmitted infections excluding HIV and hepatitis	-0.64
rs73544954	19	41100340	LTBP4	intronic	S_typhimurium_IP_10_pg_ml	C	G	0.006062	Sexually transmitted infections excluding HIV and hepatitis	-0.64
rs78842575	4	113843443	ANK2	intronic	S_typhimurium_3_5hr_median_GFP	A	G	0.006063	Viral hepatitis B	32.94
rs73355898	21	40548971	PSMG1	intronic	IL6_Chlamydia	G	A	0.006065	Staphalococcus infection	0.81
rs934783	15	41077329	DNAJC17	intronic	TNFb_Uninfected	A	G	0.006066	Herpes simplex	0.4
rs116358491	19	41130265	LTBP4	intronic	S_typhimurium_IL10_pg_ml	C	G	0.006069	Sexually transmitted infections excluding HIV and hepatitis	0.32
rs17045344	4	113933568	ANK2	intronic	S_typhi_Intracellular_Survival_24hr_3_5hr_GFP	G	A	0.006069	Viral hepatitis B	0.02
rs111403649	4	114014118	ANK2	intronic	MIP1B_Uninfected	A	G	0.006069	Viral hepatitis B	0.41
rs72906190	4	114017556	ANK2	intronic	MIP1B_Uninfected	C	T	0.006069	Viral hepatitis B	0.41
rs3734224	6	139592871	TXLNB	intronic	Chlamydia_70hr_median_GFP	G	T	0.006069	Viral warts and human papilloma virus	-21.71
rs8079811	17	1371473	MYO1C	intronic	S_typhimurium_3_5hr_GFP	G	C	0.006075	Other infectious and parasitic diseases	-0.31
rs74918256	11	2161159	IGF2	intronic	IP10_Chlamydia	G	A	0.006076	Infection with drug-resistant organism	0.67
rs12134299	1	51781211	TTC39A	intronic	S_typhimurium_IL10_pg_ml	T	C	0.006076	Protozoan infection	-0.23
rs35135880	1	51781341	TTC39A	intronic	S_typhimurium_IL10_pg_ml	T	C	0.006076	Protozoan infection	-0.23
rs61782062	1	51786899	TTC39A	intronic	PDGF_AB_BB_Uninfected	C	T	0.006076	Protozoan infection	0.43
rs12722588	10	6060433	IL2RA	intronic	VEGF_Chlamydia	C	T	0.006082	Gram positive septicemia	-0.23
rs1052948	3	8922506	RAD18	UTR3	Chlamydia_27hr_medianGFP	G	A	0.006082	Streptococcus infection	66.55
rs131736	22	51045433	MAPK8IP2	intronic	S_typhimurium_3_5hr_GFP	T	C	0.006085	Streptococcus infection	0.23
rs131736	22	51045433	MAPK8IP2	intronic	sifA_3_5hr_GFP	T	C	0.006085	Streptococcus infection	0.26
rs9835381	3	119445139	MAATS1	exonic	Uninfected_MDC_pg_ml	A	G	0.006088	Dermatophytosis and dermatomycosis	0.52
rs9817771	3	119445092	MAATS1	exonic	Uninfected_MDC_pg_ml	T	A	0.006088	Dermatophytosis and dermatomycosis	0.52
rs60156285	5	131955818	RAD50	intronic	MDC_Chlamydia	C	T	0.006088	Gram negative septicemia	-0.45
rs1573700	20	43752029	WFDC12	downstream	IL1RA_Chlamydia	A	T	0.006088	Meningitis	-0.24
rs1573699	20	43751660	WFDC12	downstream	IL1RA_Chlamydia	A	G	0.006088	Meningitis	-0.24
rs6104017	20	43752168	WFDC12	UTR3	IL1RA_Chlamydia	T	A	0.006088	Meningitis	-0.24
rs13042449	20	43753461	WFDC12	upstream	IL1RA_Chlamydia	G	A	0.006088	Meningitis	-0.24
rs7622068	3	8970377	RAD18	intronic	Chlamydia_70hr_GFP	T	G	0.006088	Streptococcus infection	2.53
rs76456008	4	114244391	ANK2	intronic	sifA_Intracellular_Survival_24hr_3hr_GFP	C	T	0.006088	Viral hepatitis B	-0.04
rs77085476	4	114250601	ANK2	intronic	sifA_Intracellular_Survival_24hr_3hr_GFP	A	G	0.006088	Viral hepatitis B	-0.04
rs79358924	5	145175031	PRELID2	intronic	MDC_Chlamydia	C	T	0.006094	Human immunodeficiency virus	-0.65
rs4868665	5	176030976	GPRIN1	intronic	IFNA2_Chlamydia	C	T	0.006094	Tuberculosis	-0.43
rs62314882	4	113958207	ANK2	intronic	IFNA2_Uninfected	G	A	0.006094	Viral hepatitis B	0.39
rs28553959	6	139607490	TXLNB	intronic	Toxo_5hr_gfp	T	C	0.006094	Viral warts and human papilloma virus	1.83
rs1430181	2	175459021	WIPF1	intronic	Uninfected_MDC_pg_ml	T	G	0.006098	Mycoses	-0.3
rs77910796	5	145154823	PRELID2	intronic	sifA_3_5hr_GFP	G	A	0.0061	Human immunodeficiency virus	0.76
rs74649813	11	111156523	C11orf53	exonic	S_typhi_Replication_24_3_5hr_median_GFP	G	T	0.0061	Infection with drug-resistant organism	-0.12
rs79793035	3	56659238	FAM208A	intronic	Chlamydia_70hr_median_GFP	C	T	0.006104	Escherichia Coli	31.67
rs17288852	3	56654703	FAM208A	UTR3	Chlamydia_70hr_median_GFP	T	C	0.006104	Escherichia Coli	31.67
rs17216747	3	56687851	FAM208A	intronic	Chlamydia_70hr_median_GFP	T	C	0.006104	Escherichia Coli	31.67
rs114985204	2	120645709	PTPN4	intronic	Cells_ml_after_3_days	A	T	0.006104	Mycoses	70990
rs6542553	2	120692649	PTPN4	intronic	Cells_ml_after_3_days	C	G	0.006104	Mycoses	70990
rs75606460	2	120711517	PTPN4	intronic	Cells_ml_after_3_days	A	G	0.006104	Mycoses	70990
rs78791153	4	113976450	ANK2	intronic	S_typhimurium_3_5hr_GFP	G	C	0.006105	Viral hepatitis B	-0.61
rs516491	3	8988397	RAD18	intronic	S_typhimurium_Intracellular_Replication_24_3_5hr_median_GFP	T	C	0.006106	Streptococcus infection	-0.33
rs580671	3	8985959	RAD18	intronic	S_typhimurium_Intracellular_Replication_24_3_5hr_median_GFP	A	G	0.006106	Streptococcus infection	-0.34
rs10777699	12	95921261	USP44	intronic	Chlamydia_70hr_median_GFP	C	G	0.006106	Tuberculosis	-18.84
rs56080855	4	113899273	ANK2	intronic	S_typhi_Intracellular_Survival_24hr_3_5hr_GFP	C	A	0.006106	Viral hepatitis B	-0.02
rs28793639	4	113758283	ANK2	intronic	IL12P70_Uninfected	G	A	0.006106	Viral hepatitis B	-0.52
rs112178755	2	10909986	ATP6V1C2	intronic	S_typhimurium_IL10_cell_uninfected_sub_fg_ml_cell	C	A	0.006111	Staphalococcus infection	31.63
rs114288836	2	10910249	ATP6V1C2	intronic	S_typhimurium_IL10_cell_uninfected_sub_fg_ml_cell	G	A	0.006111	Staphalococcus infection	31.63
rs146380750	2	10910250	ATP6V1C2	intronic	S_typhimurium_IL10_cell_uninfected_sub_fg_ml_cell	C	T	0.006111	Staphalococcus infection	31.63
rs2025345	10	6067688	IL2RA	intronic	MDC_Chlamydia	A	G	0.006113	Gram positive septicemia	-0.25
rs1179604	7	75280772	HIP1	intronic	RANTES_Chlamydia	G	A	0.006113	Infection with drug-resistant organism	-0.22
rs1982765	4	114112349	ANK2	intronic	S_typhimurium_3_5hr_median_GFP	A	T	0.006113	Viral hepatitis B	13.64
rs28507635	4	114130063	ANK2	intronic	IL1RA_Chlamydia	T	G	0.006113	Viral hepatitis B	-0.26
rs79243447	4	114136136	ANK2	intronic	IL10_Uninfected	C	T	0.006113	Viral hepatitis B	0.69
rs8035805	15	34255217	AVEN	intronic	Uninfected_cell_death_3_5hr	C	T	0.006117	Bacterial pneumonia	-0.55
rs1018847	9	108335214	FKTN	intronic	S_typhimurium_IL10_pg_ml	C	T	0.006117	Infectious mononucleosis	0.29
rs62575114	9	108329464	FKTN	intronic	S_typhimurium_IL10_pg_ml	C	A	0.006117	Infectious mononucleosis	0.29
rs141869811	9	108364033	FKTN	intronic	S_typhimurium_Intracellular_Survival_GFP_24hr_3_5hr	G	T	0.006117	Infectious mononucleosis	0.12
rs2278084	2	86367741	PTCD3	UTR3	S_typhimurium_IL10_pg_ml	G	C	0.006118	Other CNS infections and poliomyelitis	0.23
rs10109480	8	82390244	FABP4	downstream	TNFb_Chlamydia	C	G	0.006119	Viral hepatitis B	0.3
rs370439338	9	108343612	FKTN	intronic	S_typhimurium_IL10_pg_ml	A	T	0.006123	Infectious mononucleosis	0.25
rs552175688	7	75323994	HIP1	intronic	S_typhi_Replication_24_3_5hr_median_GFP	CT	C	0.006125	Infection with drug-resistant organism	-0.09
rs558671	3	8970441	RAD18	intronic	Chlamydia_Intercellular_Spread_70hr_27hr_GFP	C	T	0.006125	Streptococcus infection	-0.18
rs529369	3	8971348	RAD18	intronic	Chlamydia_Intercellular_Spread_70hr_27hr_GFP	T	C	0.006125	Streptococcus infection	-0.18
rs633425	3	8971387	RAD18	intronic	Chlamydia_Intercellular_Spread_70hr_27hr_GFP	G	A	0.006125	Streptococcus infection	-0.18
rs644094	3	8971295	RAD18	intronic	Chlamydia_Intercellular_Spread_70hr_27hr_GFP	A	G	0.006125	Streptococcus infection	-0.18
rs646687	3	8970771	RAD18	intronic	Chlamydia_Intercellular_Spread_70hr_27hr_GFP	A	G	0.006125	Streptococcus infection	-0.18
rs72671578	4	113980851	ANK2	intronic	Toxo_48hr_released_toxo_concentration	G	C	0.006125	Viral hepatitis B	-36000
rs530015646	4	114233616	ANK2	intronic	sifA_3_5hr_median_GFP	CT	C	0.006125	Viral hepatitis B	-63.07
rs72671580	4	113987074	ANK2	intronic	Toxo_48hr_released_toxo_concentration	G	A	0.006125	Viral hepatitis B	-36000
rs539397259	4	114233622	ANK2	intronic	sifA_3_5hr_median_GFP	T	C	0.006125	Viral hepatitis B	-63.07
rs28436785	15	101028499	CERS3	intronic	S_typhi_Intracellular_Survival_24hr_3_5hr_GFP	C	T	0.006129	Infection with drug-resistant organism	-0.05
rs140636025	15	101034610	CERS3	intronic	S_typhi_Intracellular_Survival_24hr_3_5hr_GFP	G	A	0.006129	Infection with drug-resistant organism	-0.05
rs77689538	15	101033394	CERS3	intronic	S_typhi_Intracellular_Survival_24hr_3_5hr_GFP	G	A	0.006129	Infection with drug-resistant organism	-0.05
rs1604703	15	101035902	CERS3	intronic	S_typhi_Intracellular_Survival_24hr_3_5hr_GFP	T	C	0.006129	Infection with drug-resistant organism	-0.05
rs13380043	15	101032373	CERS3	intronic	S_typhi_Intracellular_Survival_24hr_3_5hr_GFP	A	G	0.006129	Infection with drug-resistant organism	-0.05
rs2587781	15	101044960	CERS3	intronic	S_typhi_Intracellular_Survival_24hr_3_5hr_GFP	G	A	0.006129	Infection with drug-resistant organism	-0.05
rs7331852	13	21021228	CRYL1	intronic	IL1RA_Uninfected	G	A	0.006129	Sexually transmitted infections excluding HIV and hepatitis	-0.25
rs587751024	7	75186654	HIP1	intronic	IL13_Chlamydia	A	C	0.006131	Infection with drug-resistant organism	-0.5
rs28377617	5	56205469	SETD9	UTR5	X3_day_viability	A	T	0.006131	Other infectious and parasitic diseases	-1.32
rs11938726	4	113951409	ANK2	intronic	Uninfected_IP_10_pg_ml	T	C	0.006131	Viral hepatitis B	0.32
rs79243447	4	114136136	ANK2	intronic	IFNA2_Chlamydia	C	T	0.006131	Viral hepatitis B	-0.65
rs77695513	5	145145264	PRELID2	intronic	FGF2_Mucor	G	A	0.006135	Human immunodeficiency virus	-7.61
rs140089964	12	27123613	TM7SF3	downstream	Chlamydia_27hr_medianGFP	C	A	0.006138	Gram negative septicemia	56.46
rs141524846	13	21048466	CRYL1	intronic	sifA_Replication_24_3_5hr_median_GFP	C	A	0.006142	Sexually transmitted infections excluding HIV and hepatitis	0.12
rs7899538	10	6059898	IL2RA	intronic	IL1RA_Uninfected	C	A	0.006144	Gram positive septicemia	-0.43
rs73794446	5	145194275	PRELID2	intronic	MIP1B_Chlamydia	A	C	0.006144	Human immunodeficiency virus	0.27
rs72814220	10	70999429	HKDC1	intronic	Chlamydia_70hr_GFP	C	A	0.006144	Influenza	2.43
rs72814218	10	70999427	HKDC1	intronic	Chlamydia_70hr_GFP	G	A	0.006144	Influenza	2.43
rs534101280	10	124755023	IKZF5	intronic	TNFa_Chlamydia	A	G	0.006144	Sepsis	0.42
rs12695870	3	148419829	AGTR1	intronic	MIP1B_Chlamydia	A	G	0.006144	Viral infection	0.74
rs12721250	3	148418316	AGTR1	intronic	MIP1B_Chlamydia	TC	T	0.006144	Viral infection	0.74
rs112553534	2	175522733	WIPF1	intronic	S_typhi_3_5hr_median_GFP	C	T	0.006145	Mycoses	-38.72
rs61955538	13	21099195	CRYL1	intronic	RANTES_Chlamydia	G	T	0.006149	Sexually transmitted infections excluding HIV and hepatitis	0.18
rs9315667	13	21099828	CRYL1	intronic	RANTES_Chlamydia	A	C	0.006149	Sexually transmitted infections excluding HIV and hepatitis	0.18
rs61955539	13	21099372	CRYL1	intronic	RANTES_Chlamydia	C	A	0.006149	Sexually transmitted infections excluding HIV and hepatitis	0.18
rs77308598	4	114082776	ANK2	intronic	Staph_toxin_cell_death_BG_subtracted	A	G	0.00615	Viral hepatitis B	5.07
rs77561694	2	86367225	PTCD3	UTR3	VEGF_Uninfected	A	G	0.006152	Other CNS infections and poliomyelitis	0.56
rs2052613	15	34193255	AVEN	intronic	IL8_Uninfected	C	G	0.006155	Bacterial pneumonia	-0.44
rs2052614	15	34192590	AVEN	intronic	IL8_Uninfected	C	G	0.006155	Bacterial pneumonia	-0.44
rs2052610	15	34193593	AVEN	intronic	IL8_Uninfected	G	A	0.006155	Bacterial pneumonia	-0.44
rs12658784	5	145214538	PRELID2	intronic	Chlamydia_46hr_GFP	G	A	0.006157	Human immunodeficiency virus	0.95
rs2240138	7	75341871	HIP1	intronic	Chlamydia_Intercellular_Spread_70hr_27hr_GFP	A	T	0.006157	Infection with drug-resistant organism	-0.17
rs2240139	7	75342453	HIP1	intronic	Chlamydia_Intercellular_Spread_70hr_27hr_GFP	A	C	0.006157	Infection with drug-resistant organism	-0.17
rs12056178	7	75343207	HIP1	intronic	Chlamydia_Intercellular_Spread_70hr_27hr_GFP	G	A	0.006157	Infection with drug-resistant organism	-0.17
rs12086296	1	20633346	VWA5B1	intronic	sifA_cell_death_BG_subtracted	A	C	0.006157	Intestinal infection	-1.33
rs7538674	1	20629624	VWA5B1	intronic	sifA_cell_death_BG_subtracted	C	T	0.006157	Intestinal infection	-1.33
rs116162863	11	111150888	C11orf53	intronic	IL4_Uninfected	G	T	0.006159	Infection with drug-resistant organism	-0.81
rs75228334	17	66596790	FAM20A	exonic	Chlamydia_70hr_median_GFP	C	T	0.00616	Influenza	-65.95
rs71151962	15	101054994	CERS3	intronic	IL8_Chlamydia	TA	T	0.006162	Infection with drug-resistant organism	-0.48
rs182029194	3	56655024	FAM208A	UTR3	PDGF_AB_BB_Chlamydia	C	A	0.006163	Escherichia Coli	1.03
rs17103754	5	145175475	PRELID2	intronic	MIP1B_Chlamydia	C	G	0.006163	Human immunodeficiency virus	0.38
rs587658925	7	75209752	HIP1	intronic	IL10_Uninfected	C	T	0.006163	Infection with drug-resistant organism	0.92
rs587742055	7	75215383	HIP1	intronic	IL10_Uninfected	C	T	0.006163	Infection with drug-resistant organism	0.92
rs140129144	4	114057641	ANK2	intronic	IL13_Chlamydia	C	T	0.006163	Viral hepatitis B	0.96
rs4409197	6	139603257	TXLNB	intronic	Chlamydia_Intercellular_Spread_70hr_27hr_GFP	T	C	0.006163	Viral warts and human papilloma virus	0.19
rs150559272	15	101014808	CERS3	intronic	IL1RA_Uninfected	C	A	0.006168	Infection with drug-resistant organism	0.42
rs9509265	13	21095220	CRYL1	intronic	sifA_cell_death_BG_subtracted	C	T	0.006168	Sexually transmitted infections excluding HIV and hepatitis	-1.51
rs606920	3	8938965	RAD18	intronic	IL12P70_Uninfected	A	G	0.006169	Streptococcus infection	0.84
rs77571607	3	8998337	RAD18	intronic	S_typhimurium_IL10_pg_ml	C	T	0.006169	Streptococcus infection	-0.31
rs115281216	2	10867186	ATP6V1C2	intronic	MDC_Chlamydia	C	T	0.00617	Staphalococcus infection	0.39
rs141869811	9	108364033	FKTN	intronic	Chlamydia_70hr_median_GFP	G	T	0.006172	Infectious mononucleosis	67.57
rs61162277	10	71015128	HKDC1	intronic	Toxo_5hr_gfp	T	C	0.006172	Influenza	-2.7
rs11813849	10	71015143	HKDC1	intronic	Toxo_5hr_gfp	A	G	0.006172	Influenza	-2.7
rs60679332	10	71015133	HKDC1	intronic	Toxo_5hr_gfp	G	A	0.006172	Influenza	-2.7
rs376514512	22	31665272	LIMK2	intronic	Chlamydia_70hr_GFP	C	T	0.006173	Helicobacter Pylori	-2.1
rs73840943	4	113843336	ANK2	intronic	Toxo_replication_30_5hr_median_GFP	T	C	0.006173	Viral hepatitis B	-0.58
rs6094214	20	44454778	TNNC2	intronic	Chlamydia_70hr_median_GFP	T	G	0.006174	Human immunodeficiency virus	-36.34
rs146417253	15	101081998	CERS3	intronic	Chlamydia_27hr_cell_death_BG_subtracted	TTAGA	T	0.006175	Infection with drug-resistant organism	-1.43
rs12722587	10	6060630	IL2RA	intronic	IL13_Uninfected	C	T	0.006176	Gram positive septicemia	-0.47
rs7568735	2	175536159	WIPF1	intronic	S_typhi_3_5hr_median_GFP	G	A	0.006176	Mycoses	-31.49
rs57316451	1	51802390	TTC39A	intronic	IL13_Chlamydia	CA	C	0.006176	Protozoan infection	0.68
rs593773	4	114010421	ANK2	intronic	Chlamydia_70hr_cell_death_BG_sub	A	G	0.006176	Viral hepatitis B	-1.35
rs10013743	4	114279422	ANK2	exonic	Toxo_replication_30_5hr_median_GFP	A	G	0.006176	Viral hepatitis B	-0.51
rs620520	4	114011710	ANK2	intronic	Chlamydia_70hr_cell_death_BG_sub	T	C	0.006176	Viral hepatitis B	-1.35
rs28377576	4	114276880	ANK2	exonic	Toxo_replication_30_5hr_median_GFP	T	C	0.006176	Viral hepatitis B	-0.51
rs144777824	4	113811855	ANK2	intronic	IL6_Uninfected	C	G	0.006182	Viral hepatitis B	0.35
rs12328141	2	10863489	ATP6V1C2	intronic	Chlamydia_Intercellular_Spread_70hr_27hr_GFP	A	G	0.006183	Staphalococcus infection	-0.3
rs2098052	19	45777101	MARK4	intronic	Toxo_5hr_median	C	G	0.006187	CSF shunt failure	-49.02
rs78812777	1	20634025	VWA5B1	intronic	sifA_cell_death_BG_subtracted	G	A	0.006188	Intestinal infection	-1.31
rs11589079	1	20634533	VWA5B1	intronic	sifA_cell_death_BG_subtracted	G	C	0.006188	Intestinal infection	-1.31
rs12060522	1	20633600	VWA5B1	intronic	sifA_cell_death_BG_subtracted	C	T	0.006188	Intestinal infection	-1.31
rs115444174	13	21090915	CRYL1	intronic	sifA_3_5hr_GFP	G	A	0.006188	Sexually transmitted infections excluding HIV and hepatitis	1.08
rs78088929	12	95931927	USP44	intronic	TNFa_Chlamydia	C	T	0.006188	Tuberculosis	-0.54
rs4517944	2	175534757	WIPF1	intronic	RANTES_Chlamydia	G	A	0.006189	Mycoses	-0.3
rs113600159	4	113981506	ANK2	intronic	IL13_Chlamydia	A	G	0.006192	Viral hepatitis B	-1.41
rs6669511	1	151193804	PIP5K1A	intronic	Chlamydia_70hr_GFP	A	T	0.006195	Bacterial pneumonia	-4.07
rs12079399	1	151173455	PIP5K1A	intronic	Chlamydia_70hr_GFP	A	G	0.006195	Bacterial pneumonia	-4.07
rs112381300	3	8939753	RAD18	intronic	Chlamydia_27hr_GFP	C	T	0.006195	Streptococcus infection	-0.76
rs2705810	7	75305513	HIP1	intronic	IL10_Chlamydia	A	G	0.006198	Infection with drug-resistant organism	-1.38
rs2525474	7	75306461	HIP1	intronic	IL10_Chlamydia	C	T	0.006198	Infection with drug-resistant organism	-1.38
rs2705818	7	75303652	HIP1	intronic	IL10_Chlamydia	G	T	0.006198	Infection with drug-resistant organism	-1.38
rs142508250	7	75302968	HIP1	intronic	IL10_Chlamydia	T	C	0.006198	Infection with drug-resistant organism	-1.38
rs2705828	7	75302460	HIP1	intronic	IL10_Chlamydia	C	T	0.006198	Infection with drug-resistant organism	-1.38
rs2705826	7	75301299	HIP1	intronic	IL10_Chlamydia	C	T	0.006198	Infection with drug-resistant organism	-1.38
rs2525475	7	75306847	HIP1	intronic	IL10_Chlamydia	C	G	0.006198	Infection with drug-resistant organism	-1.38
rs2705832	7	75302680	HIP1	intronic	IL10_Chlamydia	C	T	0.006198	Infection with drug-resistant organism	-1.38
rs2705800	7	75308105	HIP1	intronic	IL10_Chlamydia	G	A	0.006198	Infection with drug-resistant organism	-1.38
rs56404411	15	101054137	CERS3	intronic	S_typhimurium_Intracellular_Replication_24_3_5hr_median_GFP	T	G	0.006201	Infection with drug-resistant organism	0.3
rs587733101	7	75216258	HIP1	intronic	IL10_Uninfected	C	G	0.006201	Infection with drug-resistant organism	0.98
rs113448353	17	66575165	FAM20A	intronic	S_typhimurium_cell_death_BG_subtracted	A	C	0.006201	Influenza	-2.94
rs57216095	3	8938154	RAD18	intronic	S_typhi_cell_death_BG_subtracted	G	T	0.006201	Streptococcus infection	-0.69
rs561201584	13	21002245	CRYL1	intronic	Cells_ml_after_3_days	CA	C	0.006204	Sexually transmitted infections excluding HIV and hepatitis	-102900
rs117727520	15	101075915	CERS3	intronic	PDGF_AB_BB_Chlamydia	T	G	0.006207	Infection with drug-resistant organism	-0.51
rs118018584	15	101075913	CERS3	intronic	PDGF_AB_BB_Chlamydia	T	C	0.006207	Infection with drug-resistant organism	-0.51
rs530538676	17	66564291	FAM20A	intronic	Chlamydia_70hr_GFP	A	C	0.006207	Influenza	-8.26
rs114354529	17	66564934	FAM20A	intronic	Chlamydia_70hr_GFP	G	C	0.006207	Influenza	-8.26
rs12870895	13	21031265	CRYL1	intronic	Uninfected_cell_death_3_5hr	C	A	0.006207	Sexually transmitted infections excluding HIV and hepatitis	-0.53
rs11843506	13	21025290	CRYL1	intronic	Uninfected_cell_death_3_5hr	T	C	0.006207	Sexually transmitted infections excluding HIV and hepatitis	-0.53
rs3757602	7	75168788	HIP1	intronic	VEGF_Chlamydia	G	T	0.006208	Infection with drug-resistant organism	-0.26
rs3757603	7	75168764	HIP1	intronic	VEGF_Chlamydia	G	T	0.006208	Infection with drug-resistant organism	-0.26
rs58415118	2	175428242	WIPF1	intronic	S_typhi_Replication_24_3_5hr_median_GFP	G	C	0.006208	Mycoses	0.09
rs75517655	2	47597029	EPCAM	intronic	sifA_Replication_24_3_5hr_median_GFP	C	A	0.006208	Tuberculosis	0.1
rs2256774	10	6097165	IL2RA	intronic	S_typhimurium_Intracellular_Survival_GFP_24hr_3_5hr	T	C	0.006214	Gram positive septicemia	-0.04
rs149024941	13	21075666	CRYL1	intronic	IP10_Uninfected	AT	A	0.006214	Sexually transmitted infections excluding HIV and hepatitis	-0.61
rs684932	4	114014463	ANK2	intronic	VEGF_Uninfected	C	T	0.006214	Viral hepatitis B	-0.22
rs145122569	5	176027339	GPRIN1	intronic	VEGF_Uninfected	G	C	0.00622	Tuberculosis	-0.34
rs6891196	5	176028754	GPRIN1	intronic	VEGF_Uninfected	A	G	0.00622	Tuberculosis	-0.34
rs80203587	4	113914241	ANK2	intronic	IL8_Uninfected	C	A	0.00622	Viral hepatitis B	0.89
rs9315666	13	21098602	CRYL1	intronic	IL4_Chlamydia	C	T	0.006221	Sexually transmitted infections excluding HIV and hepatitis	0.33
rs2472661	3	119467139	MAATS1	intronic	MIP1B_Uninfected	G	A	0.006227	Dermatophytosis and dermatomycosis	-0.64
rs150119785	3	8929914	RAD18	intronic	IFNA2_Chlamydia	T	C	0.006227	Streptococcus infection	1
rs150173555	3	8933584	RAD18	intronic	IFNA2_Chlamydia	A	G	0.006227	Streptococcus infection	1
rs138716451	3	8952918	RAD18	intronic	IFNA2_Chlamydia	A	C	0.006227	Streptococcus infection	1
rs141912328	3	8942008	RAD18	intronic	IFNA2_Chlamydia	C	T	0.006227	Streptococcus infection	1
rs139565122	3	8928780	RAD18	intronic	IFNA2_Chlamydia	T	A	0.006227	Streptococcus infection	1
rs188852519	3	8933460	RAD18	intronic	IFNA2_Chlamydia	C	T	0.006227	Streptococcus infection	1
rs151303513	3	8961352	RAD18	intronic	IFNA2_Chlamydia	C	T	0.006227	Streptococcus infection	1
rs145194510	3	8980012	RAD18	intronic	IFNA2_Chlamydia	G	T	0.006227	Streptococcus infection	1
rs145309537	3	8994422	RAD18	intronic	IFNA2_Chlamydia	G	A	0.006227	Streptococcus infection	1
rs183240660	3	8956949	RAD18	intronic	IFNA2_Chlamydia	C	T	0.006227	Streptococcus infection	1
rs2272230	4	114260538	ANK2	intronic	IL6_Chlamydia	C	T	0.006227	Viral hepatitis B	0.51
rs1980334	4	114259898	ANK2	intronic	IL6_Chlamydia	G	A	0.006227	Viral hepatitis B	0.51
rs148608820	4	114261883	ANK2	intronic	IL6_Chlamydia	AAAC	A	0.006227	Viral hepatitis B	0.51
rs17045918	4	114250793	ANK2	intronic	IL1RA_Uninfected	G	C	0.006227	Viral hepatitis B	-0.3
rs2286877	17	1381176	MYO1C	intronic	Chlamydia_27hr_medianGFP	A	C	0.006228	Other infectious and parasitic diseases	-66.89
rs45612233	17	1381643	MYO1C	intronic	Chlamydia_27hr_medianGFP	A	C	0.006228	Other infectious and parasitic diseases	-66.89
rs12092757	1	20648574	VWA5B1	intronic	Chlamydia_70hr_median_GFP	A	G	0.006233	Intestinal infection	38.68
rs201623817	2	10877231	ATP6V1C2	intronic	sifA_cell_death_BG_subtracted	GTTGC	G	0.006233	Staphalococcus infection	2.83
rs430781	3	8955240	RAD18	intronic	IL12P70_Uninfected	C	T	0.006233	Streptococcus infection	0.86
rs180498	3	8948992	RAD18	intronic	IL12P70_Uninfected	G	A	0.006233	Streptococcus infection	0.84
rs481748	3	8943676	RAD18	intronic	IL12P70_Uninfected	G	A	0.006233	Streptococcus infection	0.84
rs62016712	15	34168840	AVEN	intronic	MDC_Uninfected	T	A	0.006234	Bacterial pneumonia	-0.38
rs117159008	11	111142055	C11orf53	intronic	Chlamydia_27hr_GFP	A	T	0.006237	Infection with drug-resistant organism	1.47
rs2256774	10	6097165	IL2RA	intronic	S_typhimurium_IP_10_pg_ml	T	C	0.00624	Gram positive septicemia	-0.3
rs7975322	12	95946139	USP44	upstream	S_typhimurium_IP_10_pg_ml	A	C	0.00624	Tuberculosis	-0.29
rs12095205	1	20636232	VWA5B1	intronic	sifA_cell_death_BG_subtracted	G	A	0.006246	Intestinal infection	-1.33
rs76593000	4	114001313	ANK2	intronic	IFNA2_Uninfected	T	C	0.006246	Viral hepatitis B	-0.34
rs76195586	2	26993673	SLC35F6	intronic	S_typhimurium_cell_death_BG_subtracted	C	G	0.006252	Viral infection	-1.88
rs149971821	2	26991254	SLC35F6	intronic	S_typhimurium_cell_death_BG_subtracted	G	A	0.006252	Viral infection	-1.88
rs79072755	2	26997376	SLC35F6	intronic	S_typhimurium_cell_death_BG_subtracted	C	T	0.006252	Viral infection	-1.88
rs9830785	3	119442572	MAATS1	intronic	Chlamydia_70hr_GFP	T	C	0.006253	Dermatophytosis and dermatomycosis	-1.69
rs79013572	17	66575645	FAM20A	intronic	IFNG_Uninfected	C	A	0.006255	Influenza	-0.51
rs544927289	2	86357975	PTCD3	intronic	Chlamydia_46hr_highGFP	T	A	0.006258	Other CNS infections and poliomyelitis	-0.4
rs146979326	5	131960453	RAD50	intronic	Chlamydia_70hr_cell_death_BG_sub	G	A	0.006259	Gram negative septicemia	-2.07
rs75240436	3	8967374	RAD18	intronic	Chlamydia_Intercellular_Spread_70hr_27hr_GFP	A	G	0.006259	Streptococcus infection	-0.18
rs7659424	4	113930855	ANK2	intronic	IL4_Chlamydia	T	C	0.006259	Viral hepatitis B	-0.94
rs34580084	9	108368961	FKTN	intronic	IL8_Chlamydia	AAT	A	0.00626	Infectious mononucleosis	-0.36
rs11077636	17	66581629	FAM20A	intronic	TNFb_Chlamydia	T	A	0.006262	Influenza	-0.43
rs3744505	17	66581798	FAM20A	intronic	TNFb_Chlamydia	G	A	0.006262	Influenza	-0.43
rs483405	18	54304178	TXNL1	intronic	Staph_toxin_cell_death_BG_subtracted	C	A	0.006262	Sexually transmitted infections excluding HIV and hepatitis	2.59
rs35054204	18	54306169	TXNL1	upstream	Staph_toxin_cell_death_BG_subtracted	CAGT	C	0.006262	Sexually transmitted infections excluding HIV and hepatitis	2.59
rs8111858	19	4326239	STAP2	intronic	IL6_Chlamydia	G	T	0.006262	Viral warts and human papilloma virus	0.5
rs62130707	2	27499037	DNAJC5G	UTR5	RANTES_Chlamydia	G	A	0.006265	Human immunodeficiency virus	0.22
rs72952805	2	120698772	PTPN4	intronic	S_typhi_3_5hr_median_GFP	G	A	0.006265	Mycoses	-46.62
rs72971014	2	120655042	PTPN4	intronic	S_typhi_3_5hr_median_GFP	A	G	0.006265	Mycoses	-46.62
rs576616368	2	120595357	PTPN4	intronic	S_typhi_3_5hr_median_GFP	TC	T	0.006265	Mycoses	-46.62
rs72952821	2	120714229	PTPN4	intronic	S_typhi_3_5hr_median_GFP	G	A	0.006265	Mycoses	-46.62
rs112756605	2	120592905	PTPN4	intronic	S_typhi_3_5hr_median_GFP	C	T	0.006265	Mycoses	-46.62
rs72952813	2	120704644	PTPN4	intronic	S_typhi_3_5hr_median_GFP	C	T	0.006265	Mycoses	-46.62
rs72971022	2	120659119	PTPN4	intronic	S_typhi_3_5hr_median_GFP	C	A	0.006265	Mycoses	-46.62
rs7600725	2	120691881	PTPN4	intronic	S_typhi_3_5hr_median_GFP	C	A	0.006265	Mycoses	-46.62
rs72969172	2	120612015	PTPN4	intronic	S_typhi_3_5hr_median_GFP	C	T	0.006265	Mycoses	-46.62
rs72971045	2	120682236	PTPN4	intronic	S_typhi_3_5hr_median_GFP	C	T	0.006265	Mycoses	-46.62
rs75519285	2	120736516	PTPN4	UTR3	S_typhi_3_5hr_median_GFP	A	T	0.006265	Mycoses	-46.62
rs7608013	2	120529558	PTPN4	intronic	S_typhi_3_5hr_median_GFP	A	G	0.006265	Mycoses	-46.62
rs72952822	2	120715239	PTPN4	intronic	S_typhi_3_5hr_median_GFP	G	A	0.006265	Mycoses	-46.62
rs59105046	2	120638605	PTPN4	intronic	S_typhi_3_5hr_median_GFP	G	C	0.006265	Mycoses	-46.62
rs61459266	2	120594244	PTPN4	intronic	S_typhi_3_5hr_median_GFP	C	T	0.006265	Mycoses	-46.62
rs7573454	2	120661824	PTPN4	intronic	S_typhi_3_5hr_median_GFP	G	A	0.006265	Mycoses	-46.62
rs111878191	2	120579996	PTPN4	intronic	S_typhi_3_5hr_median_GFP	G	A	0.006265	Mycoses	-46.62
rs80256308	2	120566710	PTPN4	intronic	S_typhi_3_5hr_median_GFP	T	G	0.006265	Mycoses	-46.62
rs72969108	2	120518414	PTPN4	intronic	S_typhi_3_5hr_median_GFP	T	C	0.006265	Mycoses	-46.62
rs72969141	2	120567809	PTPN4	intronic	S_typhi_3_5hr_median_GFP	T	A	0.006265	Mycoses	-46.62
rs72971024	2	120661092	PTPN4	intronic	S_typhi_3_5hr_median_GFP	G	A	0.006265	Mycoses	-46.62
rs72969160	2	120592615	PTPN4	intronic	S_typhi_3_5hr_median_GFP	G	C	0.006265	Mycoses	-46.62
rs6755785	2	120534183	PTPN4	intronic	S_typhi_3_5hr_median_GFP	A	G	0.006265	Mycoses	-46.62
rs72952812	2	120703819	PTPN4	intronic	S_typhi_3_5hr_median_GFP	T	C	0.006265	Mycoses	-46.62
rs112575066	2	120723933	PTPN4	intronic	S_typhi_3_5hr_median_GFP	C	A	0.006265	Mycoses	-46.62
rs72969106	2	120518391	PTPN4	intronic	S_typhi_3_5hr_median_GFP	T	C	0.006265	Mycoses	-46.62
rs72969168	2	120609381	PTPN4	intronic	S_typhi_3_5hr_median_GFP	G	A	0.006265	Mycoses	-46.62
rs112721223	2	120731927	PTPN4	intronic	S_typhi_3_5hr_median_GFP	G	A	0.006265	Mycoses	-46.62
rs112589487	2	120564960	PTPN4	intronic	S_typhi_3_5hr_median_GFP	A	G	0.006265	Mycoses	-46.62
rs72971040	2	120678471	PTPN4	intronic	S_typhi_3_5hr_median_GFP	T	C	0.006265	Mycoses	-46.62
rs72971055	2	120690350	PTPN4	intronic	S_typhi_3_5hr_median_GFP	C	T	0.006265	Mycoses	-46.62
rs72969180	2	120618699	PTPN4	intronic	S_typhi_3_5hr_median_GFP	C	T	0.006265	Mycoses	-46.62
rs72971052	2	120686429	PTPN4	intronic	S_typhi_3_5hr_median_GFP	C	T	0.006265	Mycoses	-46.62
rs72971034	2	120673158	PTPN4	intronic	S_typhi_3_5hr_median_GFP	A	G	0.006265	Mycoses	-46.62
rs6711437	2	120534117	PTPN4	intronic	S_typhi_3_5hr_median_GFP	G	C	0.006265	Mycoses	-46.62
rs60161175	2	120575100	PTPN4	intronic	S_typhi_3_5hr_median_GFP	T	C	0.006265	Mycoses	-46.62
rs7561513	2	120661939	PTPN4	intronic	S_typhi_3_5hr_median_GFP	A	G	0.006265	Mycoses	-46.62
rs7568197	2	120537815	PTPN4	intronic	S_typhi_3_5hr_median_GFP	T	C	0.006265	Mycoses	-46.62
rs72952810	2	120703481	PTPN4	intronic	S_typhi_3_5hr_median_GFP	A	G	0.006265	Mycoses	-46.62
rs113921800	2	120701268	PTPN4	intronic	S_typhi_3_5hr_median_GFP	T	G	0.006265	Mycoses	-46.62
rs113059655	2	120715017	PTPN4	intronic	S_typhi_3_5hr_median_GFP	T	C	0.006265	Mycoses	-46.62
rs72952807	2	120699963	PTPN4	intronic	S_typhi_3_5hr_median_GFP	G	A	0.006265	Mycoses	-46.62
rs72969117	2	120524547	PTPN4	intronic	S_typhi_3_5hr_median_GFP	C	T	0.006265	Mycoses	-46.62
rs112674467	2	120681662	PTPN4	intronic	S_typhi_3_5hr_median_GFP	G	A	0.006265	Mycoses	-46.62
rs149439802	2	120532928	PTPN4	intronic	S_typhi_3_5hr_median_GFP	TTGG	T	0.006265	Mycoses	-46.62
rs72969197	2	120637025	PTPN4	intronic	S_typhi_3_5hr_median_GFP	G	A	0.006265	Mycoses	-46.62
rs6729071	2	120555426	PTPN4	intronic	S_typhi_3_5hr_median_GFP	C	T	0.006265	Mycoses	-46.62
rs72952811	2	120703486	PTPN4	intronic	S_typhi_3_5hr_median_GFP	G	A	0.006265	Mycoses	-46.62
rs72969192	2	120633640	PTPN4	intronic	S_typhi_3_5hr_median_GFP	A	C	0.006265	Mycoses	-46.62
rs80094490	2	120610054	PTPN4	intronic	S_typhi_3_5hr_median_GFP	C	T	0.006265	Mycoses	-46.62
rs111904315	2	120551663	PTPN4	intronic	S_typhi_3_5hr_median_GFP	A	G	0.006265	Mycoses	-46.62
rs112018447	2	120563656	PTPN4	intronic	S_typhi_3_5hr_median_GFP	A	G	0.006265	Mycoses	-46.62
rs113681352	2	120641691	PTPN4	intronic	S_typhi_3_5hr_median_GFP	G	T	0.006265	Mycoses	-46.62
rs6753291	2	120554918	PTPN4	intronic	S_typhi_3_5hr_median_GFP	G	T	0.006265	Mycoses	-46.62
rs72952817	2	120710556	PTPN4	intronic	S_typhi_3_5hr_median_GFP	A	G	0.006265	Mycoses	-46.62
rs72952823	2	120719105	PTPN4	intronic	S_typhi_3_5hr_median_GFP	G	A	0.006265	Mycoses	-46.62
rs72952832	2	120734229	PTPN4	intronic	S_typhi_3_5hr_median_GFP	T	C	0.006265	Mycoses	-46.62
rs72969148	2	120577265	PTPN4	intronic	S_typhi_3_5hr_median_GFP	A	G	0.006265	Mycoses	-46.62
rs77924053	2	120554468	PTPN4	intronic	S_typhi_3_5hr_median_GFP	G	A	0.006265	Mycoses	-46.62
rs72969125	2	120532314	PTPN4	intronic	S_typhi_3_5hr_median_GFP	C	G	0.006265	Mycoses	-46.62
rs72971015	2	120655439	PTPN4	intronic	S_typhi_3_5hr_median_GFP	C	T	0.006265	Mycoses	-46.62
rs7105993	11	44284294	ALX4	UTR3	VEGF_Chlamydia	C	T	0.006266	Gram positive septicemia	-0.64
rs79210227	4	114000767	ANK2	intronic	IFNA2_Uninfected	A	C	0.006266	Viral hepatitis B	-0.41
rs35052162	2	120549672	PTPN4	intronic	IP10_Chlamydia	C	T	0.006268	Mycoses	-1.7
rs542499630	2	10879343	ATP6V1C2	intronic	FGF2_Uninfected	A	T	0.006268	Staphalococcus infection	0.41
rs115723674	2	10860793	ATP6V1C2	upstream	Toxo_5hr_gfp	G	C	0.006271	Staphalococcus infection	3.48
rs115000967	2	10860979	ATP6V1C2	upstream	Toxo_5hr_gfp	C	T	0.006271	Staphalococcus infection	3.48
rs72814218	10	70999427	HKDC1	intronic	TNFa_Chlamydia	G	A	0.006272	Influenza	0.44
rs72814220	10	70999429	HKDC1	intronic	TNFa_Chlamydia	C	A	0.006272	Influenza	0.44
rs608417	3	8936071	RAD18	intronic	TNFa_Uninfected	A	G	0.006272	Streptococcus infection	0.2
rs73379544	15	34206929	AVEN	intronic	PDGF_AB_BB_Chlamydia	G	A	0.006274	Bacterial pneumonia	0.63
rs4965665	15	101042442	CERS3	intronic	S_typhimurium_Intracellular_Replication_24_3_5hr_median_GFP	C	T	0.006274	Infection with drug-resistant organism	-0.3
rs117183511	13	21031425	CRYL1	intronic	Uninfected_cell_death_3_5hr	T	C	0.006278	Sexually transmitted infections excluding HIV and hepatitis	1.36
rs190151174	6	88386053	AKIRIN2	intronic	FGF2_Mucor	G	A	0.006279	Candidiasis	5.17
rs6894017	5	131952398	RAD50	intronic	Chlamydia_46hr_highGFP	G	A	0.006279	Gram negative septicemia	0.19
rs29360	4	114209133	ANK2	intronic	S_typhi_Replication_24_3_5hr_median_GFP	G	A	0.006279	Viral hepatitis B	0.08
rs12508051	4	113925830	ANK2	intronic	S_typhi_cell_death_BG_subtracted	A	G	0.006279	Viral hepatitis B	0.69
rs111227993	13	21033316	CRYL1	intronic	Staph_toxin_cell_death_BG_subtracted	A	T	0.006281	Sexually transmitted infections excluding HIV and hepatitis	6.41
rs190238005	13	21033149	CRYL1	intronic	Staph_toxin_cell_death_BG_subtracted	C	T	0.006281	Sexually transmitted infections excluding HIV and hepatitis	6.41
rs12813389	12	95913562	USP44	intronic	FGF2_Mucor	T	A	0.006281	Tuberculosis	-1.97
rs59676698	2	10896736	ATP6V1C2	intronic	Uninfected_IP_10_pg_ml	T	C	0.006284	Staphalococcus infection	-0.46
rs58364209	2	10896974	ATP6V1C2	intronic	Uninfected_IP_10_pg_ml	G	A	0.006284	Staphalococcus infection	-0.46
rs114067063	5	145160793	PRELID2	intronic	Chlamydia_27hr_GFP	C	T	0.006286	Human immunodeficiency virus	-1.43
rs313970	4	114005342	ANK2	intronic	Chlamydia_27hr_medianGFP	G	A	0.006286	Viral hepatitis B	72.62
rs2654583	15	101002255	CERS3	intronic	Uninfected_IL10_pg_ml	G	A	0.006287	Infection with drug-resistant organism	0.29
rs2654585	15	100995177	CERS3	intronic	Uninfected_IL10_pg_ml	A	G	0.006287	Infection with drug-resistant organism	0.29
rs12049985	12	95932481	USP44	intronic	IL1RA_Chlamydia	G	A	0.006287	Tuberculosis	0.33
rs6759870	2	175466727	WIPF1	intronic	Toxo_5hr_median	A	G	0.00629	Mycoses	39.04
rs7584226	2	10909415	ATP6V1C2	intronic	IL10_Chlamydia	C	T	0.00629	Staphalococcus infection	1.42
rs12721322	3	148458160	AGTR1	intronic	S_typhi_3_5hr_GFP	T	A	0.006292	Viral infection	-0.36
rs4643297	15	101023714	CERS3	intronic	IL12P70_Uninfected	T	C	0.006294	Infection with drug-resistant organism	-0.43
rs56013937	19	41098871	LTBP4	upstream	S_typhi_Intracellular_Survival_24hr_3_5hr_GFP	C	T	0.006296	Sexually transmitted infections excluding HIV and hepatitis	0.04
rs2256852	10	6096923	IL2RA	intronic	S_typhimurium_Intracellular_Survival_GFP_24hr_3_5hr	G	A	0.006297	Gram positive septicemia	-0.04
rs12722582	10	6064562	IL2RA	intronic	IL6_Uninfected	G	A	0.006299	Gram positive septicemia	0.23
rs116082879	10	6073156	IL2RA	intronic	S_typhimurium_cell_death_BG_subtracted	C	T	0.006299	Gram positive septicemia	3.47
rs150094164	7	75355303	HIP1	intronic	Uninfected_cell_death_3_5hr	TTTTG	T	0.006299	Infection with drug-resistant organism	0.96
rs114255868	7	75368022	HIP1	intronic	Uninfected_cell_death_3_5hr	A	C	0.006299	Infection with drug-resistant organism	0.96
rs41470347	19	41117754	LTBP4	intronic	IFNA2_Chlamydia	C	A	0.006299	Sexually transmitted infections excluding HIV and hepatitis	-0.99
rs60896788	12	95943309	USP44	intronic	VEGF_Uninfected	C	T	0.006299	Tuberculosis	0.55
rs12650475	4	114212188	ANK2	intronic	S_typhimurium_3_5hr_median_GFP	T	C	0.006299	Viral hepatitis B	-12.53
rs29348	4	114212393	ANK2	intronic	S_typhimurium_3_5hr_median_GFP	G	A	0.006299	Viral hepatitis B	-12.53
rs4780189	15	34179174	AVEN	intronic	IL12P70_Uninfected	A	G	0.006301	Bacterial pneumonia	-0.79
rs7172206	15	34175240	AVEN	intronic	IL12P70_Uninfected	C	A	0.006301	Bacterial pneumonia	-0.79
rs67611756	15	101068755	CERS3	intronic	Chlamydia_27hr_medianGFP	A	C	0.006301	Infection with drug-resistant organism	-50.94
rs9509264	13	21094971	CRYL1	intronic	sifA_cell_death_BG_subtracted	G	A	0.006301	Sexually transmitted infections excluding HIV and hepatitis	-1.48
rs116466501	19	41101535	LTBP4	intronic	IFNG_Uninfected	G	A	0.006303	Sexually transmitted infections excluding HIV and hepatitis	-0.41
rs1198861	2	10900255	ATP6V1C2	intronic	IL6_Uninfected	T	C	0.006303	Staphalococcus infection	-0.21
rs2046793	2	10914107	ATP6V1C2	intronic	sifA_Intracellular_Survival_24hr_3hr_GFP	A	G	0.006303	Staphalococcus infection	0.04
rs114479067	15	34216720	AVEN	intronic	IL12P70_Uninfected	G	A	0.006308	Bacterial pneumonia	1.57
rs61955477	13	21025094	CRYL1	intronic	S_typhimurium_3_5hr_GFP	G	A	0.006308	Sexually transmitted infections excluding HIV and hepatitis	0.35
rs12870895	13	21031265	CRYL1	intronic	S_typhimurium_3_5hr_GFP	C	A	0.006308	Sexually transmitted infections excluding HIV and hepatitis	0.34
rs61955475	13	21024942	CRYL1	intronic	S_typhimurium_3_5hr_GFP	A	G	0.006308	Sexually transmitted infections excluding HIV and hepatitis	0.35
rs532843159	10	70997041	HKDC1	intronic	S_typhimurium_3_5hr_median_GFP	G	C	0.006312	Influenza	-21.2
rs7981997	13	21095010	CRYL1	intronic	Chlamydia_46hr_GFP	C	T	0.006314	Sexually transmitted infections excluding HIV and hepatitis	-0.84
rs7999489	13	21094984	CRYL1	intronic	Chlamydia_46hr_GFP	C	T	0.006314	Sexually transmitted infections excluding HIV and hepatitis	-0.84
rs566552138	13	21051824	CRYL1	intronic	S_typhi_cell_death_BG_subtracted	T	A	0.006319	Sexually transmitted infections excluding HIV and hepatitis	-1.39
rs11711921	3	8928456	RAD18	intronic	IFNG_Uninfected	G	A	0.006319	Streptococcus infection	-0.5
rs9999588	4	113780271	ANK2	intronic	S_typhimurium_IL10_cell_uninfected_sub_fg_ml_cell	A	G	0.006319	Viral hepatitis B	8.17
rs6835163	4	113789510	ANK2	intronic	S_typhimurium_IL10_cell_uninfected_sub_fg_ml_cell	G	A	0.006319	Viral hepatitis B	8.17
rs72898091	4	114168971	ANK2	intronic	IL6_Chlamydia	T	G	0.006325	Viral hepatitis B	0.87
rs12994635	2	175451014	WIPF1	intronic	S_typhimurium_Intracellular_Replication_24_3_5hr_median_GFP	C	T	0.006329	Mycoses	-0.32
rs11213804	11	111127544	C11orf53	intronic	IL12P70_Chlamydia	A	G	0.006332	Infection with drug-resistant organism	0.48
rs141810975	19	41117886	LTBP4	exonic	IL1RA_Chlamydia	C	T	0.006333	Sexually transmitted infections excluding HIV and hepatitis	0.94
rs67456262	17	66591774	FAM20A	intronic	IL8_Uninfected	TCTTAG	T	0.006338	Influenza	-0.44
rs6580386	5	145152540	PRELID2	intronic	sifA_3_5hr_median_GFP	T	C	0.006339	Human immunodeficiency virus	-18.55
rs35725802	4	114070007	ANK2	intronic	FGF2_Mucor	G	A	0.006339	Viral hepatitis B	-2.09
rs80095845	3	148417461	AGTR1	intronic	IFNG_Uninfected	T	C	0.006339	Viral infection	-0.98
rs146343555	15	34258652	AVEN	intronic	Chlamydia_70hr_median_GFP	C	T	0.00634	Bacterial pneumonia	49.42
rs56387357	15	101007970	CERS3	intronic	FGF2_Candida	C	A	0.006342	Infection with drug-resistant organism	-0.99
rs78448980	12	95936042	USP44	intronic	Chlamydia_27hr_cell_death_BG_subtracted	T	A	0.006342	Tuberculosis	0.96
rs376191163	12	27144306	TM7SF3	intronic	S_typhi_3_5hr_GFP	C	T	0.006344	Gram negative septicemia	-0.85
rs66974051	19	45775589	MARK4	intronic	MIP1B_Uninfected	C	T	0.006345	CSF shunt failure	-0.35
rs35239932	19	45775307	MARK4	intronic	MIP1B_Uninfected	TG	T	0.006345	CSF shunt failure	-0.35
rs12982614	19	45772691	MARK4	intronic	MIP1B_Uninfected	C	T	0.006345	CSF shunt failure	-0.35
rs62118529	19	45774377	MARK4	intronic	MIP1B_Uninfected	C	T	0.006345	CSF shunt failure	-0.35
rs11042753	11	2149995	IGF2	downstream	Chlamydia_46hr_highGFP	C	T	0.006345	Infection with drug-resistant organism	0.24
rs6852886	4	114097897	ANK2	intronic	Toxo_5hr_median	A	T	0.006345	Viral hepatitis B	32.35
rs17045534	4	114010031	ANK2	intronic	IL10_Chlamydia	T	A	0.006345	Viral hepatitis B	-0.44
rs76065429	4	114009890	ANK2	intronic	IL10_Chlamydia	G	T	0.006345	Viral hepatitis B	-0.44
rs62438446	7	10977028	NDUFA4	intronic	IL6_Uninfected	G	C	0.006352	Intestinal infection	-0.26
rs147616507	17	1394517	MYO1C	intronic	S_typhi_Intracellular_Survival_24hr_3_5hr_GFP	C	G	0.006352	Other infectious and parasitic diseases	0.04
rs181245120	6	88387949	AKIRIN2	intronic	Toxo_48hr_released_toxo_concentration	T	C	0.006354	Candidiasis	-73680
rs12948496	17	66553914	FAM20A	intronic	MDC_Chlamydia	C	A	0.006354	Influenza	-0.66
rs11403701	2	175540649	WIPF1	intronic	TNFb_Chlamydia	CT	C	0.006355	Mycoses	-0.27
rs62014484	15	34196917	AVEN	intronic	S_typhimurium_Intracellular_Replication_24_3_5hr_median_GFP	C	T	0.006356	Bacterial pneumonia	-0.32
rs143726418	12	95924946	USP44	intronic	Toxo_5hr_cell_death_BG_sub	A	G	0.006356	Tuberculosis	1.28
rs115689674	7	75218932	HIP1	intronic	sifA_Intracellular_Survival_24hr_3hr_GFP	C	T	0.006359	Infection with drug-resistant organism	0.06
rs73840988	4	113926108	ANK2	intronic	S_typhimurium_Intracellular_Survival_GFP_24hr_3_5hr	G	A	0.006359	Viral hepatitis B	-0.05
rs29404	4	114193049	ANK2	intronic	S_typhimurium_MDC_pg_ml	T	C	0.006359	Viral hepatitis B	0.73
rs6533672	4	114122836	ANK2	intronic	Uninfected_MDC_pg_ml	T	C	0.006359	Viral hepatitis B	-0.25
rs183172572	4	114082493	ANK2	intronic	MIP1B_Chlamydia	G	A	0.00636	Viral hepatitis B	-0.86
rs6538643	12	95943104	USP44	intronic	IL10_Chlamydia	A	C	0.006363	Tuberculosis	0.33
rs237232	7	75214154	HIP1	intronic	Chlamydia_Replication_Permisiveness_high_GFP_46hr_total_GFP_27hr	C	T	0.006366	Infection with drug-resistant organism	0.04
rs181152853	2	120718582	PTPN4	intronic	S_typhimurium_IP_10_pg_ml	G	A	0.006368	Mycoses	-0.93
rs188924501	2	120635759	PTPN4	intronic	S_typhimurium_IP_10_pg_ml	G	T	0.006368	Mycoses	-0.93
rs533016239	2	120537049	PTPN4	intronic	S_typhimurium_IP_10_pg_ml	C	T	0.006368	Mycoses	-0.93
rs184440373	2	120688969	PTPN4	intronic	S_typhimurium_IP_10_pg_ml	A	T	0.006368	Mycoses	-0.93
rs191776192	2	120721679	PTPN4	intronic	S_typhimurium_IP_10_pg_ml	C	T	0.006368	Mycoses	-0.93
rs186373512	2	120538350	PTPN4	intronic	S_typhimurium_IP_10_pg_ml	G	A	0.006368	Mycoses	-0.93
rs190925472	2	120667231	PTPN4	intronic	S_typhimurium_IP_10_pg_ml	C	G	0.006368	Mycoses	-0.93
rs562659558	2	120641232	PTPN4	intronic	S_typhimurium_IP_10_pg_ml	ATTAC	A	0.006368	Mycoses	-0.93
rs181288342	2	120523805	PTPN4	intronic	S_typhimurium_IP_10_pg_ml	A	C	0.006368	Mycoses	-0.93
rs181151311	2	120688917	PTPN4	intronic	S_typhimurium_IP_10_pg_ml	C	T	0.006368	Mycoses	-0.93
rs541748330	2	120691780	PTPN4	intronic	S_typhimurium_IP_10_pg_ml	T	C	0.006368	Mycoses	-0.93
rs548702240	2	120738154	PTPN4	UTR3	S_typhimurium_IP_10_pg_ml	T	C	0.006368	Mycoses	-0.93
rs184295727	2	120659820	PTPN4	intronic	S_typhimurium_IP_10_pg_ml	T	A	0.006368	Mycoses	-0.93
rs184767409	2	120536680	PTPN4	intronic	S_typhimurium_IP_10_pg_ml	C	G	0.006368	Mycoses	-0.93
rs192342920	2	120730025	PTPN4	intronic	S_typhimurium_IP_10_pg_ml	A	G	0.006368	Mycoses	-0.93
rs554538066	2	120674868	PTPN4	intronic	S_typhimurium_IP_10_pg_ml	CAATT	C	0.006368	Mycoses	-0.93
rs75242414	2	120549134	PTPN4	intronic	S_typhimurium_IP_10_pg_ml	A	G	0.006368	Mycoses	-0.93
rs146847516	2	120722534	PTPN4	intronic	S_typhimurium_IP_10_pg_ml	C	T	0.006368	Mycoses	-0.93
rs142679016	2	120551538	PTPN4	intronic	S_typhimurium_IP_10_pg_ml	C	A	0.006368	Mycoses	-0.93
rs192365379	2	120643782	PTPN4	intronic	S_typhimurium_IP_10_pg_ml	A	G	0.006368	Mycoses	-0.93
rs61420748	9	140156431	NELFB	intronic	IL13_Chlamydia	CAGAG	C	0.006369	Bacterial pneumonia	0.39
rs10141670	14	75324467	PROX2	intronic	S_typhimurium_IP_10_pg_ml	G	T	0.006369	Tuberculosis	0.39
rs8014222	14	75331494	PROX2	upstream	S_typhimurium_IP_10_pg_ml	A	G	0.006369	Tuberculosis	0.42
rs5030973	10	70998909	HKDC1	intronic	Chlamydia_46hr_GFP	C	T	0.006372	Influenza	1.24
rs115425612	3	148461593	AGTR1	downstream	Uninfected_IP_10_pg_ml	A	G	0.006372	Viral infection	0.56
rs5185	3	148459972	AGTR1	UTR3	Uninfected_IP_10_pg_ml	T	G	0.006372	Viral infection	0.56
rs115778004	3	148461428	AGTR1	downstream	Uninfected_IP_10_pg_ml	T	G	0.006372	Viral infection	0.56
rs115218037	19	52380466	ZNF577	intronic	MDC_Chlamydia	C	T	0.006373	Viral hepatitis C	0.4
rs144281951	19	52386141	ZNF577	intronic	MDC_Chlamydia	A	C	0.006373	Viral hepatitis C	0.4
rs78455012	19	52387617	ZNF577	intronic	MDC_Chlamydia	T	C	0.006373	Viral hepatitis C	0.4
rs75094897	4	114256307	ANK2	intronic	sifA_cell_death_BG_subtracted	A	G	0.006374	Viral hepatitis B	2.77
rs115534627	2	120659723	PTPN4	intronic	IL13_Uninfected	A	G	0.006375	Mycoses	-1.17
rs116700914	2	120536196	PTPN4	intronic	IL13_Uninfected	A	G	0.006375	Mycoses	-1.17
rs115051197	2	120671187	PTPN4	intronic	IL13_Uninfected	G	A	0.006375	Mycoses	-1.17
rs2412554	15	41075944	DNAJC17	intronic	Chlamydia_46hr_GFP	C	T	0.006376	Herpes simplex	-0.92
rs142645740	6	88403397	AKIRIN2	intronic	S_typhimurium_MDC_pg_ml	T	C	0.006379	Candidiasis	0.46
rs807874	7	75222070	HIP1	intronic	Chlamydia_Replication_Permisiveness_high_GFP_46hr_total_GFP_27hr	T	C	0.006379	Infection with drug-resistant organism	-0.03
rs807875	7	75222372	HIP1	intronic	Chlamydia_Replication_Permisiveness_high_GFP_46hr_total_GFP_27hr	G	A	0.006379	Infection with drug-resistant organism	-0.03
rs807876	7	75223064	HIP1	intronic	Chlamydia_Replication_Permisiveness_high_GFP_46hr_total_GFP_27hr	G	A	0.006379	Infection with drug-resistant organism	-0.03
rs182473658	6	139611392	TXLNB	intronic	IFNG_Chlamydia	C	G	0.006379	Viral warts and human papilloma virus	0.44
rs111479445	19	52377538	ZNF577	intronic	sifA_Replication_24_3_5hr_median_GFP	C	T	0.006381	Viral hepatitis C	-0.11
rs12351876	9	33281666	CHMP5	UTR3	Toxo_5hr_gfp	C	T	0.006383	Herpes simplex	-3.67
rs10971457	9	33283022	CHMP5	downstream	Toxo_5hr_gfp	A	G	0.006383	Herpes simplex	-3.67
rs145693738	9	33279862	CHMP5	intronic	Toxo_5hr_gfp	C	G	0.006383	Herpes simplex	-3.67
rs10971456	9	33276222	CHMP5	intronic	Toxo_5hr_gfp	G	C	0.006383	Herpes simplex	-3.67
rs143437525	9	33272560	CHMP5	intronic	Toxo_5hr_gfp	T	C	0.006383	Herpes simplex	-3.67
rs170157	7	10977321	NDUFA4	intronic	Uninfected_IP_10_pg_ml	A	G	0.006386	Intestinal infection	0.38
rs6533665	4	114014787	ANK2	intronic	IL12P70_Uninfected	C	T	0.006386	Viral hepatitis B	-0.81
rs201877	11	32610388	EIF3M	intronic	IL8_Chlamydia	A	T	0.006386	Viral warts and human papilloma virus	0.28
rs201878	11	32609507	EIF3M	intronic	IL8_Chlamydia	A	G	0.006386	Viral warts and human papilloma virus	0.28
rs4796860	17	79943475	ASPSCR1	exonic	Chlamydia_Intercellular_Spread_70hr_27hr_GFP	A	G	0.006388	Influenza	-0.5
rs4832248	2	86343494	PTCD3	intronic	S_typhimurium_IL10_cell_uninfected_sub_fg_ml_cell	A	G	0.006388	Other CNS infections and poliomyelitis	9
rs2367201	2	86334199	PTCD3	intronic	S_typhimurium_IL10_cell_uninfected_sub_fg_ml_cell	A	G	0.006388	Other CNS infections and poliomyelitis	9
rs1559517	2	86359086	PTCD3	intronic	S_typhimurium_IL10_cell_uninfected_sub_fg_ml_cell	T	C	0.006388	Other CNS infections and poliomyelitis	9
rs2587803	15	100988814	CERS3	intronic	Staph_toxin_cell_death_BG_subtracted	T	C	0.00639	Infection with drug-resistant organism	2.29
rs116031796	7	75193079	HIP1	intronic	Chlamydia_Intercellular_Spread_70hr_27hr_GFP	C	T	0.006391	Infection with drug-resistant organism	-0.63
rs2413045	22	31665862	LIMK2	intronic	Uninfected_MDC_pg_ml	G	A	0.006392	Helicobacter Pylori	0.43
rs6832446	4	114011905	ANK2	intronic	IL4_Uninfected	T	C	0.006393	Viral hepatitis B	-0.3
rs11884248	2	120575178	PTPN4	intronic	IL13_Chlamydia	G	C	0.006395	Mycoses	-0.41
rs77227309	9	108360200	FKTN	intronic	Chlamydia_70hr_median_GFP	G	A	0.006397	Infectious mononucleosis	48.96
rs561012466	9	108355048	FKTN	intronic	Chlamydia_70hr_median_GFP	CT	C	0.006397	Infectious mononucleosis	48.96
rs79269754	3	56705506	FAM208A	intronic	IL8_Chlamydia	T	A	0.0064	Escherichia Coli	-0.61
rs35286628	3	56708102	FAM208A	intronic	IL8_Chlamydia	C	T	0.0064	Escherichia Coli	-0.61
rs74560576	3	56705394	FAM208A	intronic	IL8_Chlamydia	A	G	0.0064	Escherichia Coli	-0.61
rs34480364	3	56701055	FAM208A	intronic	IL8_Chlamydia	T	C	0.0064	Escherichia Coli	-0.61
rs3732506	3	56657197	FAM208A	exonic	IL8_Chlamydia	T	C	0.0064	Escherichia Coli	-0.61
rs35070694	3	56677207	FAM208A	intronic	IL8_Chlamydia	G	A	0.0064	Escherichia Coli	-0.61
rs34349699	3	56684224	FAM208A	intronic	IL8_Chlamydia	G	A	0.0064	Escherichia Coli	-0.61
rs13074639	3	56679555	FAM208A	intronic	IL8_Chlamydia	T	C	0.0064	Escherichia Coli	-0.61
rs13088629	3	56708524	FAM208A	intronic	IL8_Chlamydia	G	C	0.0064	Escherichia Coli	-0.61
rs35785755	3	56673413	FAM208A	intronic	IL8_Chlamydia	T	C	0.0064	Escherichia Coli	-0.61
rs1826119	3	56701666	FAM208A	intronic	IL8_Chlamydia	C	G	0.0064	Escherichia Coli	-0.61
rs13088166	3	56708525	FAM208A	intronic	IL8_Chlamydia	A	C	0.0064	Escherichia Coli	-0.61
rs1869481	11	44319905	ALX4	intronic	IL4_Uninfected	C	T	0.0064	Gram positive septicemia	0.23
rs11042753	11	2149995	IGF2	downstream	TNFb_Chlamydia	C	T	0.0064	Infection with drug-resistant organism	0.37
rs172658	7	10976603	NDUFA4	intronic	IFNG_Chlamydia	T	C	0.0064	Intestinal infection	0.32
rs10016484	4	114014059	ANK2	intronic	VEGF_Uninfected	G	A	0.0064	Viral hepatitis B	-0.2
rs10016477	4	114014046	ANK2	intronic	VEGF_Uninfected	G	A	0.0064	Viral hepatitis B	-0.2
rs77192958	15	41091552	DNAJC17	intronic	S_typhimurium_3_5hr_GFP	A	C	0.006404	Herpes simplex	0.52
rs2705832	7	75302680	HIP1	intronic	RANTES_Chlamydia	C	T	0.006405	Infection with drug-resistant organism	-0.87
rs2705800	7	75308105	HIP1	intronic	RANTES_Chlamydia	G	A	0.006405	Infection with drug-resistant organism	-0.87
rs2525475	7	75306847	HIP1	intronic	RANTES_Chlamydia	C	G	0.006405	Infection with drug-resistant organism	-0.87
rs2705810	7	75305513	HIP1	intronic	RANTES_Chlamydia	A	G	0.006405	Infection with drug-resistant organism	-0.87
rs142508250	7	75302968	HIP1	intronic	RANTES_Chlamydia	T	C	0.006405	Infection with drug-resistant organism	-0.87
rs2525474	7	75306461	HIP1	intronic	RANTES_Chlamydia	C	T	0.006405	Infection with drug-resistant organism	-0.87
rs2705818	7	75303652	HIP1	intronic	RANTES_Chlamydia	G	T	0.006405	Infection with drug-resistant organism	-0.87
rs2705828	7	75302460	HIP1	intronic	RANTES_Chlamydia	C	T	0.006405	Infection with drug-resistant organism	-0.87
rs2705826	7	75301299	HIP1	intronic	RANTES_Chlamydia	C	T	0.006405	Infection with drug-resistant organism	-0.87
rs12722571	10	6067436	IL2RA	intronic	Chlamydia_27hr_cell_death_BG_subtracted	T	C	0.006406	Gram positive septicemia	-1.49
rs4833425	4	114226248	ANK2	intronic	IL1RA_Chlamydia	G	T	0.006406	Viral hepatitis B	-0.23
rs56269872	2	175471907	WIPF1	intronic	Uninfected_IL10_pg_ml	G	A	0.006408	Mycoses	-0.26
rs13404315	2	175543979	WIPF1	intronic	S_typhimurium_Intracellular_Replication_24_3_5hr_median_GFP	A	C	0.006408	Mycoses	-0.34
rs114249665	6	88387457	AKIRIN2	intronic	FGF2_Mucor	A	T	0.006413	Candidiasis	-5.08
rs114190159	6	88401850	AKIRIN2	intronic	FGF2_Mucor	G	A	0.006413	Candidiasis	-5.08
rs237234	7	75212982	HIP1	intronic	Chlamydia_27hr_medianGFP	T	G	0.006413	Infection with drug-resistant organism	-46.43
rs145271299	2	47599648	EPCAM	intronic	IFNA2_Chlamydia	G	C	0.006414	Tuberculosis	0.87
rs10179136	2	120539882	PTPN4	intronic	IL13_Chlamydia	A	C	0.006415	Mycoses	-0.45
rs9989854	2	220086280	ATG9A	intronic	Chlamydia_27hr_cell_death_BG_subtracted	T	C	0.006415	Other CNS infections and poliomyelitis	-0.66
rs9912553	17	79959703	ASPSCR1	intronic	Toxo_5hr_gfp	G	C	0.006416	Influenza	2.98
rs300999	12	95917981	USP44	intronic	Chlamydia_70hr_median_GFP	C	T	0.006418	Tuberculosis	-18.74
rs12813389	12	95913562	USP44	intronic	sifA_cell_death_BG_subtracted	T	A	0.006418	Tuberculosis	-1.2
rs200481846	10	6073481	IL2RA	intronic	sifA_Intracellular_Survival_24hr_3hr_GFP	ATATG	A	0.00642	Gram positive septicemia	0.03
rs113478865	7	75314175	HIP1	intronic	RANTES_Chlamydia	C	A	0.00642	Infection with drug-resistant organism	-0.78
rs17049726	3	8942719	RAD18	intronic	MDC_Chlamydia	G	A	0.00642	Streptococcus infection	-0.23
rs11711315	3	8945081	RAD18	intronic	MDC_Chlamydia	C	A	0.00642	Streptococcus infection	-0.23
rs45570032	3	8945557	RAD18	intronic	MDC_Chlamydia	C	T	0.00642	Streptococcus infection	-0.23
rs45525838	3	8944444	RAD18	intronic	MDC_Chlamydia	C	T	0.00642	Streptococcus infection	-0.23
rs58148780	3	8944666	RAD18	intronic	MDC_Chlamydia	C	T	0.00642	Streptococcus infection	-0.23
rs59750911	3	8945949	RAD18	intronic	MDC_Chlamydia	A	G	0.00642	Streptococcus infection	-0.23
rs2035219	3	8940417	RAD18	intronic	MDC_Chlamydia	G	C	0.00642	Streptococcus infection	-0.23
rs12616269	2	175449624	WIPF1	intronic	IL4_Chlamydia	C	T	0.006421	Mycoses	-1.12
rs112485296	13	21047997	CRYL1	intronic	IL6_Chlamydia	AG	A	0.006425	Sexually transmitted infections excluding HIV and hepatitis	-0.76
rs78007447	11	44284503	ALX4	UTR3	S_typhimurium_MDC_pg_ml	T	C	0.006427	Gram positive septicemia	0.65
rs111324634	3	8944871	RAD18	intronic	TNFa_Chlamydia	C	G	0.006427	Streptococcus infection	-0.41
rs45588336	3	8951552	RAD18	intronic	TNFa_Chlamydia	A	G	0.006427	Streptococcus infection	-0.41
rs6819591	4	114128253	ANK2	intronic	TNFb_Chlamydia	C	T	0.006427	Viral hepatitis B	-0.31
rs72180883	2	120682291	PTPN4	intronic	IL13_Uninfected	TA	T	0.006428	Mycoses	-0.37
rs685894	15	34194209	AVEN	intronic	S_typhi_Replication_24_3_5hr_median_GFP	C	T	0.006432	Bacterial pneumonia	-0.08
rs34698638	15	34209697	AVEN	intronic	Cells_ml_after_3_days	TAC	T	0.006432	Bacterial pneumonia	45110
rs9550652	13	21044459	CRYL1	intronic	IP10_Uninfected	A	C	0.006432	Sexually transmitted infections excluding HIV and hepatitis	-0.44
rs953958	13	21004738	CRYL1	intronic	FGF2_Mucor	T	C	0.006432	Sexually transmitted infections excluding HIV and hepatitis	-2.2
rs953957	13	21004834	CRYL1	intronic	FGF2_Mucor	T	G	0.006432	Sexually transmitted infections excluding HIV and hepatitis	-2.2
rs73261607	5	131957302	RAD50	intronic	IL1RA_Uninfected	T	C	0.006434	Gram negative septicemia	-0.41
rs58939721	7	10977212	NDUFA4	intronic	IL6_Uninfected	C	T	0.006434	Intestinal infection	-0.23
rs140943053	4	114176608	ANK2	intronic	Chlamydia_70hr_median_GFP	G	A	0.006434	Viral hepatitis B	-56.13
rs79715136	4	113789210	ANK2	intronic	S_typhi_3_5hr_GFP	C	T	0.006435	Viral hepatitis B	0.64
rs139399799	4	113791285	ANK2	intronic	S_typhi_3_5hr_GFP	G	A	0.006435	Viral hepatitis B	0.64
rs17835306	19	52385266	ZNF577	intronic	S_typhi_3_5hr_GFP	G	A	0.006438	Viral hepatitis C	-0.37
rs143552958	15	100979672	CERS3	intronic	IP10_Uninfected	AACTC	A	0.006439	Infection with drug-resistant organism	-0.9
rs111359354	5	145184323	PRELID2	intronic	Chlamydia_Replication_Permisiveness_high_GFP_46hr_total_GFP_27hr	T	C	0.006441	Human immunodeficiency virus	-0.1
rs807869	7	75231710	HIP1	intronic	IL10_Chlamydia	C	T	0.006441	Infection with drug-resistant organism	-0.46
rs6878704	5	176030090	GPRIN1	intronic	FGF2_Uninfected	C	T	0.006441	Tuberculosis	-0.28
rs1054135	8	82390760	FABP4	UTR3	IL10_Chlamydia	C	T	0.006441	Viral hepatitis B	0.37
rs2952304	17	66585822	FAM20A	intronic	IL8_Uninfected	A	C	0.006445	Influenza	0.4
rs79854541	3	56693839	FAM208A	intronic	Uninfected_IP_10_pg_ml	C	A	0.006448	Escherichia Coli	-0.48
rs7635349	3	56672670	FAM208A	intronic	Uninfected_IP_10_pg_ml	G	A	0.006448	Escherichia Coli	-0.48
rs6796679	3	56686452	FAM208A	intronic	Uninfected_IP_10_pg_ml	C	T	0.006448	Escherichia Coli	-0.48
rs555651597	3	56693288	FAM208A	intronic	Uninfected_IP_10_pg_ml	GT	G	0.006448	Escherichia Coli	-0.48
rs139772837	3	56683174	FAM208A	intronic	Uninfected_IP_10_pg_ml	GA	G	0.006448	Escherichia Coli	-0.48
rs78599566	7	75313438	HIP1	intronic	S_typhimurium_cell_death_BG_subtracted	A	T	0.006448	Infection with drug-resistant organism	3.29
rs143494139	3	8924870	RAD18	intronic	Chlamydia_Intercellular_Spread_70hr_27hr_GFP	A	G	0.006448	Streptococcus infection	-0.41
rs150521856	3	8924749	RAD18	intronic	Chlamydia_Intercellular_Spread_70hr_27hr_GFP	A	G	0.006448	Streptococcus infection	-0.41
rs144050487	4	114050689	ANK2	intronic	FGF2_Uninfected	TTTTG	T	0.006448	Viral hepatitis B	-1.62
rs115064776	4	114042879	ANK2	intronic	FGF2_Uninfected	A	T	0.006448	Viral hepatitis B	-0.81
rs72892026	4	114045401	ANK2	intronic	FGF2_Uninfected	T	C	0.006448	Viral hepatitis B	-0.81
rs59901927	4	114044800	ANK2	intronic	FGF2_Uninfected	G	A	0.006448	Viral hepatitis B	-0.81
rs115246520	15	101067590	CERS3	intronic	S_typhimurium_3_5hr_median_GFP	G	A	0.006454	Infection with drug-resistant organism	-22.37
rs116549376	9	108398774	FKTN	UTR3	sifA_Replication_24_3_5hr_median_GFP	A	G	0.006454	Infectious mononucleosis	0.14
rs540379333	9	108329682	FKTN	intronic	sifA_Replication_24_3_5hr_median_GFP	A	G	0.006454	Infectious mononucleosis	0.14
rs139419021	9	108385431	FKTN	intronic	sifA_Replication_24_3_5hr_median_GFP	G	T	0.006454	Infectious mononucleosis	0.14
rs73447947	13	21099288	CRYL1	intronic	MIP1B_Chlamydia	C	T	0.006454	Sexually transmitted infections excluding HIV and hepatitis	0.27
rs112302943	13	20980425	CRYL1	intronic	IL13_Uninfected	T	G	0.006454	Sexually transmitted infections excluding HIV and hepatitis	-0.78
rs4731833	7	75332645	HIP1	intronic	Chlamydia_Intercellular_Spread_70hr_27hr_GFP	G	A	0.006455	Infection with drug-resistant organism	-0.17
rs2107315	7	75333760	HIP1	intronic	Chlamydia_Intercellular_Spread_70hr_27hr_GFP	C	T	0.006455	Infection with drug-resistant organism	-0.17
rs17163792	7	10979072	NDUFA4	intronic	sifA_Intracellular_Survival_24hr_3hr_GFP	T	C	0.006455	Intestinal infection	0.04
rs17163781	7	10971416	NDUFA4	downstream	sifA_Intracellular_Survival_24hr_3hr_GFP	G	A	0.006455	Intestinal infection	0.04
rs12537541	7	10976311	NDUFA4	intronic	sifA_Intracellular_Survival_24hr_3hr_GFP	A	G	0.006455	Intestinal infection	0.04
rs11735361	4	113900381	ANK2	intronic	S_typhimurium_3_5hr_GFP	G	A	0.006455	Viral hepatitis B	-0.24
rs140204705	15	34224838	AVEN	intronic	TNFb_Chlamydia	C	T	0.00646	Bacterial pneumonia	1.03
rs141041823	15	34233023	AVEN	intronic	TNFb_Chlamydia	G	A	0.00646	Bacterial pneumonia	1.03
rs376680217	15	34230266	AVEN	intronic	TNFb_Chlamydia	GAATCAT	G	0.00646	Bacterial pneumonia	1.03
rs140287769	15	34233771	AVEN	intronic	TNFb_Chlamydia	C	T	0.00646	Bacterial pneumonia	1.03
rs150737490	15	34223523	AVEN	intronic	TNFb_Chlamydia	C	A	0.00646	Bacterial pneumonia	1.03
rs558488403	10	6057051	IL2RA	intronic	X3_day_viability	TTTTC	T	0.006461	Gram positive septicemia	1.14
rs10734522	11	44282120	ALX4	downstream	Chlamydia_46hr_GFP	G	A	0.006462	Gram positive septicemia	0.95
rs11356147	1	155986380	SSR2	intronic	Toxo_5hr_gfp	CA	C	0.006462	Helminthiasis	-2.29
rs10226362	7	75298147	HIP1	intronic	MIP1B_Uninfected	G	A	0.006462	Infection with drug-resistant organism	-0.28
rs56154447	4	113893515	ANK2	intronic	PDGF_AB_BB_Uninfected	A	G	0.006462	Viral hepatitis B	0.25
rs112116525	4	114189699	ANK2	intronic	Chlamydia_Intercellular_Spread_70hr_27hr_GFP	G	A	0.006462	Viral hepatitis B	0.18
rs60869999	17	1390948	MYO1C	intronic	Chlamydia_27hr_GFP	A	T	0.006467	Other infectious and parasitic diseases	-0.59
rs7502117	17	1390904	MYO1C	intronic	Chlamydia_27hr_GFP	C	T	0.006467	Other infectious and parasitic diseases	-0.59
rs114733402	15	34207638	AVEN	intronic	Uninfected_MDC_pg_ml	T	C	0.006468	Bacterial pneumonia	-0.72
rs74710709	9	108391337	FKTN	intronic	Chlamydia_46hr_highGFP	C	G	0.006468	Infectious mononucleosis	0.34
rs68065363	13	20988632	CRYL1	intronic	IFNA2_Uninfected	A	G	0.006468	Sexually transmitted infections excluding HIV and hepatitis	0.54
rs73443956	13	21030475	CRYL1	intronic	IFNA2_Uninfected	T	G	0.006468	Sexually transmitted infections excluding HIV and hepatitis	0.65
rs10040587	5	145156158	PRELID2	intronic	sifA_3_5hr_median_GFP	C	T	0.006469	Human immunodeficiency virus	-18.57
rs990385	5	145155729	PRELID2	intronic	sifA_3_5hr_median_GFP	T	C	0.006469	Human immunodeficiency virus	-18.57
rs990384	5	145155908	PRELID2	intronic	sifA_3_5hr_median_GFP	C	A	0.006469	Human immunodeficiency virus	-18.57
rs74326561	2	26987076	SLC35F6	upstream	Cells_ml_after_3_days	G	A	0.006469	Viral infection	-55140
rs116819677	2	26993749	SLC35F6	intronic	Cells_ml_after_3_days	C	T	0.006469	Viral infection	-55140
rs12975162	19	45780587	MARK4	intronic	FGF2_Mucor	C	T	0.006475	CSF shunt failure	-3.13
rs79661382	9	108368762	FKTN	intronic	Chlamydia_46hr_highGFP	T	C	0.006475	Infectious mononucleosis	0.34
rs150461599	9	108330247	FKTN	intronic	Chlamydia_46hr_highGFP	G	A	0.006475	Infectious mononucleosis	0.34
rs116702766	9	108331431	FKTN	intronic	Chlamydia_46hr_highGFP	C	G	0.006475	Infectious mononucleosis	0.34
rs75053912	9	108381763	FKTN	intronic	Chlamydia_46hr_highGFP	G	T	0.006475	Infectious mononucleosis	0.34
rs78851548	9	108334252	FKTN	intronic	Chlamydia_46hr_highGFP	G	A	0.006475	Infectious mononucleosis	0.34
rs80315886	9	108327485	FKTN	intronic	Chlamydia_46hr_highGFP	C	G	0.006475	Infectious mononucleosis	0.34
rs114441895	9	108335831	FKTN	intronic	Chlamydia_46hr_highGFP	T	C	0.006475	Infectious mononucleosis	0.34
rs146850891	9	108342546	FKTN	intronic	Chlamydia_46hr_highGFP	C	T	0.006475	Infectious mononucleosis	0.34
rs75254455	9	108319635	FKTN	upstream	Chlamydia_46hr_highGFP	A	T	0.006475	Infectious mononucleosis	0.34
rs77713160	9	108320866	FKTN	intronic	Chlamydia_46hr_highGFP	T	G	0.006475	Infectious mononucleosis	0.34
rs80316703	9	108366235	FKTN	intronic	Chlamydia_46hr_highGFP	T	C	0.006475	Infectious mononucleosis	0.34
rs76593576	9	108319444	FKTN	upstream	Chlamydia_46hr_highGFP	G	A	0.006475	Infectious mononucleosis	0.34
rs75151184	9	108373038	FKTN	intronic	Chlamydia_46hr_highGFP	T	C	0.006475	Infectious mononucleosis	0.34
rs79498354	9	108376761	FKTN	intronic	Chlamydia_46hr_highGFP	T	C	0.006475	Infectious mononucleosis	0.34
rs116391378	9	108374522	FKTN	intronic	Chlamydia_46hr_highGFP	A	T	0.006475	Infectious mononucleosis	0.34
rs79916506	9	108357706	FKTN	intronic	Chlamydia_46hr_highGFP	G	C	0.006475	Infectious mononucleosis	0.34
rs477548	3	8969536	RAD18	intronic	Chlamydia_70hr_GFP	T	C	0.006475	Streptococcus infection	-1.88
rs56070938	4	114025808	ANK2	intronic	IP10_Uninfected	T	C	0.006475	Viral hepatitis B	0.4
rs57203037	6	139596050	TXLNB	intronic	S_typhimurium_cell_death_BG_subtracted	C	T	0.006475	Viral warts and human papilloma virus	1.46
rs79919812	11	111146262	C11orf53	intronic	S_typhi_3_5hr_median_GFP	T	C	0.006482	Infection with drug-resistant organism	32.34
rs73443926	13	21007866	CRYL1	intronic	S_typhimurium_3_5hr_GFP	G	A	0.006482	Sexually transmitted infections excluding HIV and hepatitis	-0.51
rs59484833	13	21006917	CRYL1	intronic	S_typhimurium_3_5hr_GFP	G	C	0.006482	Sexually transmitted infections excluding HIV and hepatitis	-0.51
rs17051779	13	21006696	CRYL1	intronic	S_typhimurium_3_5hr_GFP	C	T	0.006482	Sexually transmitted infections excluding HIV and hepatitis	-0.51
rs73443921	13	21006459	CRYL1	intronic	S_typhimurium_3_5hr_GFP	G	A	0.006482	Sexually transmitted infections excluding HIV and hepatitis	-0.51
rs2728766	3	8956679	RAD18	intronic	X3_day_viability	A	T	0.006482	Streptococcus infection	-0.63
rs148715042	3	8956678	RAD18	intronic	X3_day_viability	A	T	0.006482	Streptococcus infection	-0.63
rs572810	3	8956673	RAD18	intronic	X3_day_viability	T	A	0.006482	Streptococcus infection	-0.63
rs45466999	3	8931048	RAD18	intronic	IL10_Uninfected	T	C	0.006482	Streptococcus infection	0.9
rs1492099	3	148437503	AGTR1	intronic	PDGF_AB_BB_Chlamydia	C	T	0.006482	Viral infection	-0.55
rs11371912	3	148438138	AGTR1	intronic	PDGF_AB_BB_Chlamydia	TC	T	0.006482	Viral infection	-0.55
rs4972698	2	175454641	WIPF1	intronic	sifA_Replication_24_3_5hr_median_GFP	C	T	0.006483	Mycoses	0.04
rs140964769	2	120693648	PTPN4	intronic	IFNA2_Uninfected	G	A	0.006483	Mycoses	-0.67
rs2367202	2	86345536	PTCD3	intronic	S_typhimurium_Intracellular_Replication_24_3_5hr_median_GFP	G	A	0.006483	Other CNS infections and poliomyelitis	-0.33
rs180829012	4	114236861	ANK2	intronic	VEGF_Chlamydia	T	C	0.006483	Viral hepatitis B	0.63
rs112209220	15	34171376	AVEN	intronic	S_typhimurium_IP_10_pg_ml	G	A	0.006489	Bacterial pneumonia	1.07
rs2706358	5	131922878	RAD50	intronic	IL12P70_Chlamydia	C	A	0.006489	Gram negative septicemia	-0.38
rs3824915	11	44331509	ALX4	exonic	IL4_Uninfected	C	G	0.006489	Gram positive septicemia	-0.27
rs11037946	11	44320901	ALX4	intronic	IL4_Uninfected	A	G	0.006489	Gram positive septicemia	-0.24
rs59360929	13	21045066	CRYL1	intronic	IL8_Uninfected	C	A	0.006489	Sexually transmitted infections excluding HIV and hepatitis	-0.34
rs9506490	13	21033326	CRYL1	intronic	VEGF_Chlamydia	G	A	0.006489	Sexually transmitted infections excluding HIV and hepatitis	-0.47
rs7682316	4	114131167	ANK2	intronic	Chlamydia_Intercellular_Spread_70hr_27hr_GFP	A	C	0.006489	Viral hepatitis B	-0.18
rs567297649	2	120634510	PTPN4	intronic	IL1RA_Uninfected	T	C	0.006496	Mycoses	-0.68
rs115311217	4	113973988	ANK2	intronic	S_typhimurium_3_5hr_median_GFP	T	C	0.006496	Viral hepatitis B	31.97
rs114185885	4	113976045	ANK2	intronic	S_typhimurium_3_5hr_median_GFP	T	G	0.006496	Viral hepatitis B	31.97
rs12257077	10	6071545	IL2RA	intronic	IL8_Chlamydia	C	T	0.006497	Gram positive septicemia	0.47
rs573893525	10	6062913	IL2RA	intronic	TNFb_Uninfected	T	C	0.006497	Gram positive septicemia	-0.93
rs34126883	1	155985810	SSR2	intronic	Toxo_5hr_gfp	C	T	0.006497	Helminthiasis	-2.5
rs4661079	1	155983298	SSR2	intronic	Toxo_5hr_gfp	A	G	0.006497	Helminthiasis	-2.5
rs17381047	1	155983648	SSR2	intronic	Toxo_5hr_gfp	G	A	0.006497	Helminthiasis	-2.5
rs58597200	5	131929347	RAD50	intronic	S_typhi_cell_death_BG_subtracted	G	C	0.006503	Gram negative septicemia	-1.24
rs143621433	5	131899472	RAD50	intronic	S_typhi_cell_death_BG_subtracted	C	T	0.006503	Gram negative septicemia	-1.24
rs115410548	5	131907342	RAD50	intronic	S_typhi_cell_death_BG_subtracted	C	T	0.006503	Gram negative septicemia	-1.24
rs114682047	5	131956046	RAD50	intronic	Chlamydia_70hr_cell_death_BG_sub	T	G	0.006503	Gram negative septicemia	-2.16
rs77637338	5	131933615	RAD50	intronic	S_typhi_cell_death_BG_subtracted	A	C	0.006503	Gram negative septicemia	-1.24
rs56749316	5	131916624	RAD50	intronic	S_typhi_cell_death_BG_subtracted	T	G	0.006503	Gram negative septicemia	-1.24
rs75840815	5	131892194	RAD50	upstream	S_typhi_cell_death_BG_subtracted	C	T	0.006503	Gram negative septicemia	-1.24
rs190542456	5	131946998	RAD50	intronic	S_typhi_cell_death_BG_subtracted	G	C	0.006503	Gram negative septicemia	-1.24
rs1179628	7	75261800	HIP1	intronic	FGF2_Mucor	G	T	0.006504	Infection with drug-resistant organism	-3.19
rs375520183	15	101083738	CERS3	intronic	TNFb_Uninfected	CTT	C	0.006504	Infection with drug-resistant organism	-0.26
rs10685946	9	108368990	FKTN	intronic	sifA_3_5hr_median_GFP	TTCTCTCTC	T	0.006504	Infectious mononucleosis	-18.86
rs62087515	17	66594967	FAM20A	intronic	S_typhimurium_Intracellular_Survival_GFP_24hr_3_5hr	A	C	0.006504	Influenza	0.04
rs7981997	13	21095010	CRYL1	intronic	S_typhimurium_cell_death_BG_subtracted	C	T	0.006504	Sexually transmitted infections excluding HIV and hepatitis	-1.34
rs7999489	13	21094984	CRYL1	intronic	S_typhimurium_cell_death_BG_subtracted	C	T	0.006504	Sexually transmitted infections excluding HIV and hepatitis	-1.34
rs9854056	3	8960997	RAD18	intronic	Chlamydia_70hr_GFP	A	G	0.006504	Streptococcus infection	2.16
rs74356055	1	51768716	TTC39A	intronic	S_typhimurium_3_5hr_median_GFP	C	T	0.00651	Protozoan infection	-34.35
rs73939824	19	45755632	MARK4	intronic	IL1RA_Chlamydia	T	C	0.006511	CSF shunt failure	0.28
rs538408781	10	6071218	IL2RA	intronic	IL10_Chlamydia	C	G	0.006511	Gram positive septicemia	1.28
rs75953343	5	145154205	PRELID2	intronic	RANTES_Uninfected	G	T	0.006511	Human immunodeficiency virus	0.45
rs10840391	11	2149659	IGF2	downstream	Chlamydia_46hr_highGFP	C	T	0.006511	Infection with drug-resistant organism	0.29
rs10840390	11	2149413	IGF2	downstream	Chlamydia_46hr_highGFP	C	T	0.006511	Infection with drug-resistant organism	0.29
rs34671538	9	108374784	FKTN	intronic	IL13_Chlamydia	GT	G	0.006511	Infectious mononucleosis	0.45
rs61955462	13	21009654	CRYL1	intronic	sifA_3_5hr_GFP	G	A	0.006511	Sexually transmitted infections excluding HIV and hepatitis	0.36
rs12308518	12	27153455	TM7SF3	intronic	S_typhimurium_cell_death_BG_subtracted	C	T	0.006518	Gram negative septicemia	-2.78
rs117632974	5	145137295	PRELID2	UTR3	Staph_toxin_cell_death_BG_subtracted	C	A	0.006518	Human immunodeficiency virus	3.67
rs55658290	7	75300120	HIP1	intronic	MIP1B_Uninfected	T	G	0.006518	Infection with drug-resistant organism	-0.27
rs9552215	13	21073468	CRYL1	intronic	IL1RA_Uninfected	G	C	0.006518	Sexually transmitted infections excluding HIV and hepatitis	0.33
rs149803262	4	114230881	ANK2	intronic	TNFb_Uninfected	A	G	0.006518	Viral hepatitis B	0.63
rs13101601	4	113951864	ANK2	intronic	MIP1B_Uninfected	T	C	0.006525	Viral hepatitis B	-0.25
rs1554667	4	114302266	ANK2	intronic	IL13_Uninfected	A	G	0.006525	Viral hepatitis B	0.42
rs4578496	13	21005941	CRYL1	intronic	FGF2_Mucor	A	G	0.006526	Sexually transmitted infections excluding HIV and hepatitis	-2.26
rs75507606	1	20679677	VWA5B1	intronic	sifA_cell_death_BG_subtracted	G	C	0.006532	Intestinal infection	-1.6
rs1161784	3	8987555	RAD18	intronic	S_typhimurium_Intracellular_Replication_24_3_5hr_median_GFP	G	A	0.006532	Streptococcus infection	-0.33
rs6533672	4	114122836	ANK2	intronic	MDC_Chlamydia	T	C	0.006532	Viral hepatitis B	-0.24
rs12277746	11	32612476	EIF3M	intronic	S_typhi_Intracellular_Survival_24hr_3_5hr_GFP	G	A	0.006532	Viral warts and human papilloma virus	0.05
rs7218128	17	1393486	MYO1C	intronic	Toxo_replication_30_5hr_median_GFP	C	T	0.006534	Other infectious and parasitic diseases	0.35
rs5749244	22	31659495	LIMK2	intronic	Uninfected_IP_10_pg_ml	T	C	0.006536	Helicobacter Pylori	-0.45
rs114348808	2	10877804	ATP6V1C2	intronic	Chlamydia_27hr_GFP	G	C	0.006538	Staphalococcus infection	1.15
rs12722687	10	6068008	IL2RA	intronic	Chlamydia_70hr_cell_death_BG_sub	T	C	0.006539	Gram positive septicemia	-2.02
rs11098182	4	113894682	ANK2	intronic	S_typhi_Intracellular_Survival_24hr_3_5hr_GFP	A	G	0.006539	Viral hepatitis B	-0.02
rs58866411	17	79968391	ASPSCR1	intronic	Chlamydia_27hr_GFP	C	T	0.006541	Influenza	0.4
rs8073571	17	66557996	FAM20A	intronic	PDGF_AB_BB_Chlamydia	C	T	0.006541	Influenza	0.27
rs728379	17	66557459	FAM20A	intronic	PDGF_AB_BB_Chlamydia	A	G	0.006541	Influenza	0.27
rs138292405	13	21065720	CRYL1	intronic	S_typhimurium_IL10_cell_uninfected_sub_fg_ml_cell	G	A	0.006541	Sexually transmitted infections excluding HIV and hepatitis	20.84
rs140497263	2	120528304	PTPN4	intronic	Cells_ml_after_3_days	GCTAA	G	0.006545	Mycoses	75340
rs74369143	2	120670115	PTPN4	intronic	Cells_ml_after_3_days	A	G	0.006545	Mycoses	75340
rs75176222	2	120707510	PTPN4	intronic	Cells_ml_after_3_days	T	G	0.006545	Mycoses	75340
rs76297577	2	120587959	PTPN4	intronic	Cells_ml_after_3_days	G	A	0.006545	Mycoses	75340
rs2025346	10	6070675	IL2RA	intronic	IL4_Chlamydia	G	A	0.006546	Gram positive septicemia	-0.53
rs757361	7	75247670	HIP1	intronic	Uninfected_MDC_pg_ml	T	C	0.006546	Infection with drug-resistant organism	-0.23
rs57825040	15	41092316	DNAJC17	intronic	TNFb_Uninfected	C	G	0.006547	Herpes simplex	0.27
rs13391840	2	175434671	WIPF1	intronic	S_typhi_Replication_24_3_5hr_median_GFP	A	G	0.006552	Mycoses	0.08
rs10193966	2	175433623	WIPF1	intronic	S_typhi_Replication_24_3_5hr_median_GFP	G	A	0.006552	Mycoses	0.08
rs2288622	2	175432855	WIPF1	intronic	S_typhi_Replication_24_3_5hr_median_GFP	G	A	0.006552	Mycoses	0.08
rs1559516	2	86359216	PTCD3	intronic	S_typhimurium_IL10_pg_ml	T	C	0.006552	Other CNS infections and poliomyelitis	0.23
rs111656301	8	82393543	FABP4	intronic	IL13_Chlamydia	T	A	0.006552	Viral hepatitis B	-1.19
rs6688131	1	20621352	VWA5B1	intronic	IL1RA_Uninfected	G	A	0.006553	Intestinal infection	-0.25
rs545690566	11	44312272	ALX4	intronic	Cells_ml_after_3_days	C	A	0.006554	Gram positive septicemia	200700
rs2654621	15	101044929	CERS3	intronic	TNFa_Uninfected	G	T	0.006555	Infection with drug-resistant organism	0.34
rs73160837	13	20991678	CRYL1	intronic	Chlamydia_Replication_Permisiveness_high_GFP_46hr_total_GFP_27hr	A	C	0.006555	Sexually transmitted infections excluding HIV and hepatitis	0.04
rs60083309	13	20990069	CRYL1	intronic	Chlamydia_Replication_Permisiveness_high_GFP_46hr_total_GFP_27hr	T	C	0.006555	Sexually transmitted infections excluding HIV and hepatitis	0.04
rs114355772	13	21003501	CRYL1	intronic	Chlamydia_27hr_GFP	T	G	0.006556	Sexually transmitted infections excluding HIV and hepatitis	-1.26
rs115783500	13	21006776	CRYL1	intronic	Chlamydia_27hr_GFP	G	A	0.006556	Sexually transmitted infections excluding HIV and hepatitis	-1.26
rs115378654	13	21006805	CRYL1	intronic	Chlamydia_27hr_GFP	T	A	0.006556	Sexually transmitted infections excluding HIV and hepatitis	-1.26
rs4389469	3	8923840	RAD18	intronic	S_typhimurium_Intracellular_Replication_24_3_5hr_median_GFP	T	C	0.00656	Streptococcus infection	0.28
rs11721073	3	8959281	RAD18	intronic	IL4_Uninfected	C	T	0.00656	Streptococcus infection	-0.35
rs67733223	4	114237048	ANK2	intronic	MIP1B_Chlamydia	G	A	0.00656	Viral hepatitis B	0.23
rs143393441	4	113891208	ANK2	intronic	sifA_Intracellular_Survival_24hr_3hr_GFP	C	T	0.00656	Viral hepatitis B	0.06
rs12695925	3	148458463	AGTR1	intronic	sifA_cell_death_BG_subtracted	T	A	0.00656	Viral infection	-1.48
rs145994130	15	101073998	CERS3	intronic	IL6_Uninfected	C	T	0.006562	Infection with drug-resistant organism	-0.25
rs76497982	15	34219687	AVEN	intronic	S_typhimurium_IL10_pg_ml	T	C	0.006563	Bacterial pneumonia	0.67
rs313980	4	113981730	ANK2	intronic	IL10_Chlamydia	A	C	0.006568	Viral hepatitis B	0.42
rs6851031	4	113857944	ANK2	intronic	RANTES_Chlamydia	G	T	0.006568	Viral hepatitis B	-0.25
rs77572379	15	34217807	AVEN	intronic	Chlamydia_70hr_cell_death_BG_sub	A	T	0.006569	Bacterial pneumonia	1.06
rs905547	15	101057158	CERS3	intronic	S_typhimurium_Intracellular_Replication_24_3_5hr_median_GFP	A	C	0.006569	Infection with drug-resistant organism	0.3
rs56365104	15	101056377	CERS3	intronic	S_typhimurium_Intracellular_Replication_24_3_5hr_median_GFP	G	A	0.006569	Infection with drug-resistant organism	0.3
rs55795619	15	101054226	CERS3	intronic	S_typhimurium_Intracellular_Replication_24_3_5hr_median_GFP	G	A	0.006569	Infection with drug-resistant organism	0.3
rs11635009	15	101053389	CERS3	intronic	S_typhimurium_Intracellular_Replication_24_3_5hr_median_GFP	C	T	0.006569	Infection with drug-resistant organism	0.3
rs11247213	15	101055102	CERS3	intronic	S_typhimurium_Intracellular_Replication_24_3_5hr_median_GFP	C	T	0.006569	Infection with drug-resistant organism	0.3
rs11631156	15	101053338	CERS3	intronic	S_typhimurium_Intracellular_Replication_24_3_5hr_median_GFP	T	A	0.006569	Infection with drug-resistant organism	0.3
rs67250115	15	101056452	CERS3	intronic	S_typhimurium_Intracellular_Replication_24_3_5hr_median_GFP	C	A	0.006569	Infection with drug-resistant organism	0.3
rs905546	15	101057195	CERS3	intronic	S_typhimurium_Intracellular_Replication_24_3_5hr_median_GFP	A	C	0.006569	Infection with drug-resistant organism	0.3
rs55737032	15	101052779	CERS3	intronic	S_typhimurium_Intracellular_Replication_24_3_5hr_median_GFP	C	A	0.006569	Infection with drug-resistant organism	0.3
rs11631236	15	101053473	CERS3	intronic	S_typhimurium_Intracellular_Replication_24_3_5hr_median_GFP	T	C	0.006569	Infection with drug-resistant organism	0.3
rs11856789	15	101054715	CERS3	intronic	S_typhimurium_Intracellular_Replication_24_3_5hr_median_GFP	G	A	0.006569	Infection with drug-resistant organism	0.3
rs11637843	15	101056182	CERS3	intronic	S_typhimurium_Intracellular_Replication_24_3_5hr_median_GFP	G	A	0.006569	Infection with drug-resistant organism	0.3
rs60462466	15	101054581	CERS3	intronic	S_typhimurium_Intracellular_Replication_24_3_5hr_median_GFP	T	G	0.006569	Infection with drug-resistant organism	0.3
rs11630167	15	101053554	CERS3	intronic	S_typhimurium_Intracellular_Replication_24_3_5hr_median_GFP	A	G	0.006569	Infection with drug-resistant organism	0.3
rs11634709	15	101053452	CERS3	intronic	S_typhimurium_Intracellular_Replication_24_3_5hr_median_GFP	G	A	0.006569	Infection with drug-resistant organism	0.3
rs62475467	7	75271596	HIP1	intronic	PDGF_AB_BB_Uninfected	C	G	0.006575	Infection with drug-resistant organism	-0.33
rs115775006	5	176029235	GPRIN1	intronic	Chlamydia_46hr_highGFP	C	T	0.006575	Tuberculosis	0.59
rs17617571	4	113888884	ANK2	intronic	S_typhi_3_5hr_GFP	C	T	0.006575	Viral hepatitis B	0.68
rs11943237	4	114127850	ANK2	intronic	S_typhimurium_IL10_cell_uninfected_sub_fg_ml_cell	A	G	0.006575	Viral hepatitis B	9.1
rs11945962	4	113897114	ANK2	intronic	S_typhi_Intracellular_Survival_24hr_3_5hr_GFP	T	C	0.006575	Viral hepatitis B	-0.02
rs4267279	15	34190691	AVEN	intronic	Uninfected_MDC_pg_ml	A	G	0.006577	Bacterial pneumonia	-0.24
rs550590186	19	4329785	STAP2	intronic	S_typhi_Replication_24_3_5hr_median_GFP	TC	T	0.006579	Viral warts and human papilloma virus	-0.19
rs7656725	4	114030487	ANK2	intronic	FGF2_Uninfected	T	C	0.00658	Viral hepatitis B	0.5
rs7694725	4	114000956	ANK2	intronic	RANTES_Chlamydia	C	T	0.00658	Viral hepatitis B	-0.21
rs2052613	15	34193255	AVEN	intronic	S_typhimurium_Intracellular_Replication_24_3_5hr_median_GFP	C	G	0.006584	Bacterial pneumonia	-0.49
rs2052614	15	34192590	AVEN	intronic	S_typhimurium_Intracellular_Replication_24_3_5hr_median_GFP	C	G	0.006584	Bacterial pneumonia	-0.49
rs2052610	15	34193593	AVEN	intronic	S_typhimurium_Intracellular_Replication_24_3_5hr_median_GFP	G	A	0.006584	Bacterial pneumonia	-0.49
rs57339370	13	21095594	CRYL1	intronic	S_typhimurium_cell_death_BG_subtracted	C	T	0.006584	Sexually transmitted infections excluding HIV and hepatitis	-1.34
rs113848412	13	21033160	CRYL1	intronic	PDGF_AB_BB_Uninfected	G	A	0.006584	Sexually transmitted infections excluding HIV and hepatitis	0.38
rs9509202	13	20978545	CRYL1	intronic	VEGF_Chlamydia	C	T	0.006585	Sexually transmitted infections excluding HIV and hepatitis	-0.61
rs117310139	17	1395256	MYO1C	intronic	Chlamydia_27hr_cell_death_BG_subtracted	C	T	0.006587	Other infectious and parasitic diseases	2.57
rs13361822	5	131952839	RAD50	intronic	S_typhimurium_3_5hr_median_GFP	T	G	0.006589	Gram negative septicemia	-24.3
rs1179607	7	75245141	HIP1	intronic	Chlamydia_Intercellular_Spread_70hr_27hr_GFP	C	T	0.006589	Infection with drug-resistant organism	-0.16
rs4742955	9	108377097	FKTN	intronic	S_typhimurium_IL10_pg_ml	G	A	0.006592	Infectious mononucleosis	0.24
rs7920946	10	6074634	IL2RA	intronic	IL4_Chlamydia	C	T	0.006597	Gram positive septicemia	-0.32
rs1821250	5	145149318	PRELID2	intronic	sifA_Replication_24_3_5hr_median_GFP	A	G	0.006597	Human immunodeficiency virus	0.05
rs76507913	4	114075553	ANK2	intronic	S_typhi_3_5hr_median_GFP	C	T	0.006597	Viral hepatitis B	-48.6
rs9484252	6	139561518	TXLNB	UTR3	IP10_Chlamydia	G	A	0.006597	Viral warts and human papilloma virus	0.51
rs150410688	9	108328095	FKTN	intronic	Chlamydia_46hr_highGFP	A	G	0.006598	Infectious mononucleosis	-0.41
rs114536584	9	140167964	NELFB	UTR3	sifA_3_5hr_median_GFP	C	T	0.006599	Bacterial pneumonia	63.9
rs13296455	9	140157460	NELFB	intronic	sifA_Replication_24_3_5hr_median_GFP	C	T	0.006599	Bacterial pneumonia	-0.05
rs7606402	2	86367970	PTCD3	UTR3	S_typhimurium_3_5hr_median_GFP	G	A	0.006602	Other CNS infections and poliomyelitis	37.02
rs533973425	4	113842535	ANK2	intronic	S_typhimurium_cell_death_BG_subtracted	GT	G	0.006604	Viral hepatitis B	-1.03
rs537868928	6	139598860	TXLNB	intronic	S_typhimurium_IL10_cell_uninfected_sub_fg_ml_cell	TA	T	0.006604	Viral warts and human papilloma virus	11.78
rs484256	15	34195317	AVEN	intronic	S_typhi_Replication_24_3_5hr_median_GFP	A	G	0.006607	Bacterial pneumonia	-0.09
rs12297834	12	27149906	TM7SF3	intronic	Uninfected_MDC_pg_ml	A	G	0.006607	Gram negative septicemia	-0.52
rs12308518	12	27153455	TM7SF3	intronic	Uninfected_MDC_pg_ml	C	T	0.006607	Gram negative septicemia	-0.52
rs7958443	12	27130165	TM7SF3	intronic	IFNG_Chlamydia	A	C	0.006607	Gram negative septicemia	0.51
rs67686844	13	21039154	CRYL1	intronic	IFNG_Uninfected	CT	C	0.006607	Sexually transmitted infections excluding HIV and hepatitis	0.35
rs11577179	1	155983710	SSR2	intronic	Toxo_5hr_gfp	A	G	0.006611	Helminthiasis	-2.24
rs1475766	1	155981489	SSR2	intronic	Toxo_5hr_gfp	C	G	0.006611	Helminthiasis	-2.24
rs61938185	12	58201775	AVIL	intronic	IFNG_Uninfected	G	A	0.006612	Escherichia Coli	-0.93
rs2768294	9	108369374	FKTN	intronic	TNFb_Uninfected	C	G	0.006614	Infectious mononucleosis	0.29
rs60736603	7	75234960	HIP1	intronic	IFNA2_Uninfected	C	T	0.006618	Infection with drug-resistant organism	-0.68
rs138629277	4	113869659	ANK2	intronic	Uninfected_MDC_pg_ml	G	A	0.006618	Viral hepatitis B	1.32
rs71353968	18	54287043	TXNL1	intronic	Cells_ml_after_3_days	C	T	0.006625	Sexually transmitted infections excluding HIV and hepatitis	73830
rs72898091	4	114168971	ANK2	intronic	FGF2_Uninfected	T	G	0.006626	Viral hepatitis B	0.92
rs201627895	4	113751773	ANK2	intronic	TNFb_Chlamydia	TA	T	0.006626	Viral hepatitis B	-0.31
rs175694	11	32618488	EIF3M	intronic	MDC_Chlamydia	C	A	0.006626	Viral warts and human papilloma virus	-0.31
rs116147042	10	124756244	IKZF5	intronic	IL13_Chlamydia	T	C	0.006627	Sepsis	-1.25
rs831272	9	33269801	CHMP5	intronic	Toxo_48hr_released_toxo_concentration	A	G	0.006629	Herpes simplex	26370
rs12004886	9	108353203	FKTN	intronic	S_typhi_3_5hr_GFP	G	A	0.006629	Infectious mononucleosis	-0.33
rs139776310	12	95942550	USP44	UTR5	Chlamydia_27hr_GFP	C	G	0.006629	Tuberculosis	0.42
rs183231920	3	119426996	MAATS1	intronic	TNFb_Uninfected	C	A	0.006633	Dermatophytosis and dermatomycosis	0.61
rs10226247	7	75298113	HIP1	intronic	MIP1B_Uninfected	T	A	0.006633	Infection with drug-resistant organism	-0.28
rs11728353	4	113825408	ANK2	intronic	IL13_Uninfected	T	C	0.006633	Viral hepatitis B	-0.52
rs55965831	7	10979881	NDUFA4	upstream	IL12P70_Chlamydia	T	C	0.006635	Intestinal infection	1.13
rs35267268	15	34174762	AVEN	intronic	IP10_Chlamydia	TAA	T	0.006636	Bacterial pneumonia	-0.47
rs7174243	15	101048885	CERS3	intronic	IFNG_Uninfected	G	A	0.006636	Infection with drug-resistant organism	0.35
rs2768280	9	108391985	FKTN	intronic	MDC_Uninfected	A	G	0.006636	Infectious mononucleosis	0.22
rs113357639	1	51810313	TTC39A	intronic	sifA_Replication_24_3_5hr_median_GFP	G	A	0.00664	Protozoan infection	-0.12
rs113478994	1	51803192	TTC39A	intronic	sifA_Replication_24_3_5hr_median_GFP	G	A	0.00664	Protozoan infection	-0.12
rs14136	22	51048721	MAPK8IP2	exonic	S_typhimurium_IL10_cell_uninfected_sub_fg_ml_cell	G	A	0.00664	Streptococcus infection	12.24
rs6878704	5	176030090	GPRIN1	intronic	Toxo_spread_30hr_5hr_GFP	C	T	0.00664	Tuberculosis	0.09
rs34053670	4	114274007	ANK2	intronic	Toxo_replication_30_5hr_median_GFP	T	G	0.00664	Viral hepatitis B	-0.74
rs34316658	4	114272711	ANK2	intronic	Toxo_replication_30_5hr_median_GFP	A	G	0.00664	Viral hepatitis B	-0.74
rs4834330	4	114289910	ANK2	intronic	Toxo_replication_30_5hr_median_GFP	T	C	0.00664	Viral hepatitis B	-0.74
rs57599969	4	114223095	ANK2	intronic	S_typhimurium_MDC_pg_ml	G	T	0.00664	Viral hepatitis B	0.47
rs34846498	4	114272854	ANK2	intronic	Toxo_replication_30_5hr_median_GFP	A	G	0.00664	Viral hepatitis B	-0.74
rs13137710	4	114289170	ANK2	intronic	Toxo_replication_30_5hr_median_GFP	G	A	0.00664	Viral hepatitis B	-0.74
rs13115070	4	114293387	ANK2	intronic	Toxo_replication_30_5hr_median_GFP	A	G	0.00664	Viral hepatitis B	-0.74
rs34888209	4	114282396	ANK2	intronic	Toxo_replication_30_5hr_median_GFP	G	A	0.00664	Viral hepatitis B	-0.74
rs10030826	4	113876522	ANK2	intronic	Uninfected_IL10_pg_ml	A	G	0.00664	Viral hepatitis B	0.29
rs4834329	4	114280828	ANK2	intronic	Toxo_replication_30_5hr_median_GFP	T	C	0.00664	Viral hepatitis B	-0.74
rs140885235	4	114286844	ANK2	intronic	Toxo_replication_30_5hr_median_GFP	CTCTTA	C	0.00664	Viral hepatitis B	-0.74
rs35398949	4	114272895	ANK2	intronic	Toxo_replication_30_5hr_median_GFP	G	A	0.00664	Viral hepatitis B	-0.74
rs13115314	4	114293451	ANK2	intronic	Toxo_replication_30_5hr_median_GFP	C	T	0.00664	Viral hepatitis B	-0.74
rs3025708	4	114226535	ANK2	intronic	S_typhimurium_MDC_pg_ml	A	G	0.00664	Viral hepatitis B	0.47
rs33966911	4	114275243	ANK2	exonic	Toxo_replication_30_5hr_median_GFP	C	T	0.00664	Viral hepatitis B	-0.74
rs11673317	19	4332650	STAP2	intronic	X3_day_viability	G	C	0.00664	Viral warts and human papilloma virus	-0.51
rs149666785	12	95916658	USP44	intronic	IL13_Chlamydia	G	A	0.006642	Tuberculosis	-0.85
rs186519529	12	95915232	USP44	intronic	IL13_Chlamydia	C	T	0.006642	Tuberculosis	-0.85
rs116815178	12	95924955	USP44	intronic	IL13_Chlamydia	A	G	0.006642	Tuberculosis	-0.85
rs116816697	12	95915711	USP44	intronic	IL13_Chlamydia	T	G	0.006642	Tuberculosis	-0.85
rs116720464	12	95914753	USP44	intronic	IL13_Chlamydia	A	G	0.006642	Tuberculosis	-0.85
rs191779882	12	95916320	USP44	intronic	IL13_Chlamydia	G	A	0.006642	Tuberculosis	-0.85
rs1198866	2	10901790	ATP6V1C2	intronic	IL6_Uninfected	T	C	0.006644	Staphalococcus infection	-0.2
rs192600526	12	95913341	USP44	intronic	TNFb_Chlamydia	C	T	0.006644	Tuberculosis	-0.52
rs148620346	12	95913733	USP44	intronic	TNFb_Chlamydia	G	A	0.006644	Tuberculosis	-0.52
rs1161824	3	8969295	RAD18	intronic	Chlamydia_Intercellular_Spread_70hr_27hr_GFP	G	A	0.006648	Streptococcus infection	-0.18
rs660158	3	8970083	RAD18	intronic	Chlamydia_Intercellular_Spread_70hr_27hr_GFP	T	A	0.006648	Streptococcus infection	-0.18
rs659731	3	8970172	RAD18	intronic	Chlamydia_Intercellular_Spread_70hr_27hr_GFP	C	A	0.006648	Streptococcus infection	-0.18
rs561331	3	8970174	RAD18	intronic	Chlamydia_Intercellular_Spread_70hr_27hr_GFP	T	C	0.006648	Streptococcus infection	-0.18
rs1161826	3	8968883	RAD18	intronic	Chlamydia_Intercellular_Spread_70hr_27hr_GFP	A	C	0.006648	Streptococcus infection	-0.18
rs648121	3	8970401	RAD18	intronic	Chlamydia_Intercellular_Spread_70hr_27hr_GFP	T	A	0.006648	Streptococcus infection	-0.18
rs114104284	2	10889998	ATP6V1C2	intronic	Chlamydia_27hr_medianGFP	G	A	0.006651	Staphalococcus infection	65.21
rs79598675	15	101015259	CERS3	intronic	PDGF_AB_BB_Uninfected	C	T	0.006652	Infection with drug-resistant organism	-0.46
rs72969146	2	120576870	PTPN4	intronic	FGF2_Uninfected	A	G	0.006653	Mycoses	-0.72
rs17151385	10	12236746	NUDT5	intronic	IL1RA_Chlamydia	T	C	0.006655	Other infectious and parasitic diseases	0.36
rs72898060	4	114147337	ANK2	intronic	S_typhimurium_IL10_cell_uninfected_sub_fg_ml_cell	A	G	0.006655	Viral hepatitis B	13.01
rs7018409	8	82394421	FABP4	intronic	sifA_3_5hr_GFP	C	T	0.006655	Viral hepatitis B	-0.4
rs67396075	15	101017209	CERS3	intronic	PDGF_AB_BB_Uninfected	G	A	0.006659	Infection with drug-resistant organism	0.39
rs10483863	14	75322327	PROX2	intronic	Toxo_spread_30hr_5hr_GFP	G	A	0.006659	Tuberculosis	0.09
rs62128978	2	10876089	ATP6V1C2	intronic	IL8_Uninfected	C	T	0.00666	Staphalococcus infection	-0.82
rs138572986	5	131949941	RAD50	intronic	MIP1B_Uninfected	A	T	0.006662	Gram negative septicemia	0.95
rs182382206	5	131909774	RAD50	intronic	MIP1B_Uninfected	G	A	0.006662	Gram negative septicemia	0.95
rs532136239	5	131950886	RAD50	intronic	MIP1B_Uninfected	CTT	C	0.006662	Gram negative septicemia	0.95
rs116360543	5	131928379	RAD50	intronic	IFNG_Chlamydia	T	G	0.006662	Gram negative septicemia	-2.06
rs148969453	5	131934452	RAD50	intronic	MIP1B_Uninfected	A	T	0.006662	Gram negative septicemia	0.95
rs146284923	5	131935791	RAD50	intronic	MIP1B_Uninfected	C	G	0.006662	Gram negative septicemia	0.95
rs115908383	5	131935904	RAD50	intronic	IFNG_Chlamydia	A	G	0.006662	Gram negative septicemia	-2.06
rs13235254	7	75230086	HIP1	intronic	IL13_Chlamydia	T	C	0.006662	Infection with drug-resistant organism	0.62
rs78478687	5	56213634	SETD9	intronic	S_typhimurium_Intracellular_Replication_24_3_5hr_median_GFP	G	A	0.006662	Other infectious and parasitic diseases	1.59
rs114450632	4	114247433	ANK2	intronic	Uninfected_MDC_pg_ml	A	G	0.006662	Viral hepatitis B	0.43
rs116002808	15	34164604	AVEN	intronic	IL6_Uninfected	C	G	0.006667	Bacterial pneumonia	0.34
rs147842951	15	34160968	AVEN	intronic	IL6_Uninfected	GGA	G	0.006667	Bacterial pneumonia	0.34
rs905549	15	101057109	CERS3	intronic	S_typhimurium_Intracellular_Replication_24_3_5hr_median_GFP	C	G	0.006667	Infection with drug-resistant organism	0.3
rs905548	15	101057123	CERS3	intronic	S_typhimurium_Intracellular_Replication_24_3_5hr_median_GFP	T	A	0.006667	Infection with drug-resistant organism	0.3
rs12722525	10	6077820	IL2RA	intronic	IL10_Uninfected	G	A	0.00667	Gram positive septicemia	0.46
rs12722531	10	6076076	IL2RA	intronic	IL10_Uninfected	G	A	0.00667	Gram positive septicemia	0.46
rs10762269	10	70998001	HKDC1	intronic	S_typhimurium_IL10_cell_uninfected_sub_fg_ml_cell	A	G	0.00667	Influenza	-8.75
rs116288103	10	71011860	HKDC1	intronic	Chlamydia_27hr_medianGFP	A	G	0.00667	Influenza	73.05
rs57329174	17	66572648	FAM20A	intronic	TNFb_Uninfected	C	T	0.00667	Influenza	0.34
rs75908742	12	95914733	USP44	intronic	IL6_Chlamydia	C	A	0.006672	Tuberculosis	-1.44
rs147392435	12	95912625	USP44	intronic	IL6_Chlamydia	G	T	0.006672	Tuberculosis	-1.44
rs115473192	12	95915641	USP44	intronic	IL6_Chlamydia	T	A	0.006672	Tuberculosis	-1.44
rs17024336	12	95910631	USP44	UTR3	IL6_Chlamydia	T	G	0.006672	Tuberculosis	-1.44
rs74404767	2	26987073	SLC35F6	upstream	Chlamydia_27hr_cell_death_BG_subtracted	C	T	0.006673	Viral infection	-1.33
rs7605144	2	26996475	SLC35F6	intronic	Chlamydia_27hr_cell_death_BG_subtracted	G	T	0.006673	Viral infection	-1.33
rs116124383	15	34165971	AVEN	intronic	S_typhimurium_3_5hr_median_GFP	T	C	0.006674	Bacterial pneumonia	-26.63
rs140737907	15	34165520	AVEN	intronic	S_typhimurium_3_5hr_median_GFP	C	T	0.006674	Bacterial pneumonia	-26.63
rs12987609	2	120565261	PTPN4	intronic	X3_day_viability	A	G	0.006675	Mycoses	-1.79
rs34732057	2	120663494	PTPN4	intronic	X3_day_viability	A	G	0.006675	Mycoses	-1.79
rs34600364	19	45801728	MARK4	intronic	Chlamydia_70hr_cell_death_BG_sub	G	T	0.006677	CSF shunt failure	1.77
rs62206434	20	43753321	WFDC12	upstream	Chlamydia_27hr_GFP	A	C	0.006677	Meningitis	1.24
rs151007882	4	113929556	ANK2	intronic	Uninfected_IL10_pg_ml	TCA	T	0.006677	Viral hepatitis B	-0.95
rs35784458	4	113989427	ANK2	intronic	Staph_toxin_cell_death_BG_subtracted	T	C	0.006677	Viral hepatitis B	-2.56
rs535361356	4	113784818	ANK2	intronic	IL4_Uninfected	G	A	0.006677	Viral hepatitis B	0.42
rs74440429	4	113784804	ANK2	intronic	IL4_Uninfected	T	A	0.006677	Viral hepatitis B	0.42
rs12243643	10	6084608	IL2RA	intronic	Toxo_replication_30_5hr_median_GFP	C	T	0.006685	Gram positive septicemia	0.61
rs6602393	10	6078404	IL2RA	intronic	Toxo_replication_30_5hr_median_GFP	C	T	0.006685	Gram positive septicemia	0.61
rs12722653	10	6082090	IL2RA	intronic	Toxo_replication_30_5hr_median_GFP	A	G	0.006685	Gram positive septicemia	0.61
rs7896551	10	6086333	IL2RA	intronic	Toxo_replication_30_5hr_median_GFP	G	C	0.006685	Gram positive septicemia	0.61
rs201648318	10	6078473	IL2RA	intronic	Toxo_replication_30_5hr_median_GFP	AAAAC	A	0.006685	Gram positive septicemia	0.61
rs113709574	7	75219232	HIP1	intronic	Chlamydia_46hr_highGFP	A	G	0.006685	Infection with drug-resistant organism	0.33
rs58862415	5	176036028	GPRIN1	intronic	sifA_cell_death_BG_subtracted	G	T	0.006685	Tuberculosis	1.59
rs966192	4	114047165	ANK2	intronic	S_typhimurium_Intracellular_Survival_GFP_24hr_3_5hr	C	T	0.006685	Viral hepatitis B	-0.11
rs28507635	4	114130063	ANK2	intronic	MDC_Chlamydia	T	G	0.006685	Viral hepatitis B	-0.23
rs73473877	15	101045365	CERS3	intronic	Chlamydia_27hr_cell_death_BG_subtracted	T	C	0.00669	Infection with drug-resistant organism	0.66
rs144904556	15	101022816	CERS3	intronic	IFNG_Uninfected	T	A	0.00669	Infection with drug-resistant organism	0.41
rs68065363	13	20988632	CRYL1	intronic	IL13_Chlamydia	A	G	0.00669	Sexually transmitted infections excluding HIV and hepatitis	-0.66
rs17883917	11	2170778	IGF2	UTR5	Chlamydia_70hr_cell_death_BG_sub	C	T	0.006695	Infection with drug-resistant organism	-2.84
rs1198864	2	10900995	ATP6V1C2	intronic	IL8_Uninfected	G	C	0.006695	Staphalococcus infection	-0.24
rs146642295	19	45789153	MARK4	intronic	TNFb_Chlamydia	T	A	0.006697	CSF shunt failure	-1.27
rs190951245	19	45789470	MARK4	intronic	TNFb_Chlamydia	T	C	0.006697	CSF shunt failure	-1.27
rs147432972	19	45787408	MARK4	intronic	TNFb_Chlamydia	A	G	0.006697	CSF shunt failure	-1.27
rs184376262	19	45786091	MARK4	intronic	TNFb_Chlamydia	T	C	0.006697	CSF shunt failure	-1.27
rs79846791	2	27498450	DNAJC5G	intronic	Chlamydia_27hr_cell_death_BG_subtracted	G	A	0.006702	Human immunodeficiency virus	-1.52
rs186328631	2	10869774	ATP6V1C2	intronic	IL10_Chlamydia	T	G	0.006702	Staphalococcus infection	0.96
rs958192	15	34166198	AVEN	intronic	S_typhimurium_IL10_pg_ml	A	C	0.006705	Bacterial pneumonia	-0.25
rs72761210	15	101077816	CERS3	intronic	IP10_Chlamydia	C	G	0.006705	Infection with drug-resistant organism	-0.81
rs200362612	15	101018762	CERS3	intronic	IL8_Chlamydia	AGC	A	0.006705	Infection with drug-resistant organism	-0.56
rs538209451	15	101018737	CERS3	intronic	IL8_Chlamydia	T	A	0.006705	Infection with drug-resistant organism	-0.56
rs7165101	15	101069753	CERS3	intronic	Chlamydia_27hr_medianGFP	C	G	0.006705	Infection with drug-resistant organism	-52.51
rs72761205	15	101075168	CERS3	intronic	IP10_Chlamydia	A	G	0.006705	Infection with drug-resistant organism	-0.81
rs116819677	2	26993749	SLC35F6	intronic	S_typhimurium_Intracellular_Replication_24_3_5hr_median_GFP	C	T	0.006705	Viral infection	0.66
rs74326561	2	26987076	SLC35F6	upstream	S_typhimurium_Intracellular_Replication_24_3_5hr_median_GFP	G	A	0.006705	Viral infection	0.66
rs34149021	7	75308419	HIP1	intronic	MIP1B_Uninfected	AC	A	0.006707	Infection with drug-resistant organism	-0.27
rs114480846	1	51810525	TTC39A	intronic	Toxo_5hr_cell_death_BG_sub	G	A	0.006707	Protozoan infection	1.17
rs75772586	4	113821649	ANK2	intronic	IP10_Chlamydia	A	C	0.006707	Viral hepatitis B	-1.23
rs17444914	4	114084186	ANK2	intronic	IL13_Chlamydia	A	T	0.006707	Viral hepatitis B	0.81
rs78569227	4	113848122	ANK2	intronic	IP10_Chlamydia	A	G	0.006707	Viral hepatitis B	-1.23
rs34597000	4	113894344	ANK2	intronic	IP10_Chlamydia	TA	T	0.006707	Viral hepatitis B	0.5
rs114614424	4	113840665	ANK2	intronic	IP10_Chlamydia	A	G	0.006707	Viral hepatitis B	-1.23
rs7662701	4	113848321	ANK2	intronic	IP10_Chlamydia	T	G	0.006707	Viral hepatitis B	-1.23
rs17045107	4	113816849	ANK2	intronic	IP10_Chlamydia	A	C	0.006707	Viral hepatitis B	-1.23
rs55729297	2	120604400	PTPN4	intronic	IL13_Chlamydia	C	T	0.006709	Mycoses	-0.47
rs6542552	2	120690742	PTPN4	intronic	IL13_Chlamydia	C	T	0.006709	Mycoses	-0.47
rs66532914	2	120682629	PTPN4	intronic	IL13_Chlamydia	C	T	0.006709	Mycoses	-0.47
rs3768915	2	120620791	PTPN4	intronic	IL13_Chlamydia	G	A	0.006709	Mycoses	-0.47
rs4533476	2	120691457	PTPN4	intronic	IL13_Chlamydia	G	A	0.006709	Mycoses	-0.47
rs10192742	2	120663617	PTPN4	intronic	IL13_Chlamydia	C	G	0.006709	Mycoses	-0.48
rs202046657	17	79942923	ASPSCR1	intronic	FGF2_Mucor	CCCA	C	0.00671	Influenza	-3.81
rs114877366	19	41099666	LTBP4	intronic	IFNA2_Uninfected	C	G	0.00671	Sexually transmitted infections excluding HIV and hepatitis	0.61
rs73841969	4	114258780	ANK2	intronic	IP10_Chlamydia	A	G	0.006715	Viral hepatitis B	-0.82
rs73841966	4	114258064	ANK2	intronic	IP10_Chlamydia	T	G	0.006715	Viral hepatitis B	-0.82
rs59906453	4	114257706	ANK2	intronic	IP10_Chlamydia	A	T	0.006715	Viral hepatitis B	-0.82
rs60602406	4	114270506	ANK2	intronic	IP10_Chlamydia	A	G	0.006715	Viral hepatitis B	-0.82
rs378710	20	44452252	TNNC2	intronic	IL4_Chlamydia	C	G	0.006717	Human immunodeficiency virus	0.34
rs558554	20	44454421	TNNC2	intronic	IL4_Chlamydia	G	A	0.006717	Human immunodeficiency virus	0.34
rs78472040	7	75313102	HIP1	intronic	S_typhi_3_5hr_median_GFP	A	G	0.006717	Infection with drug-resistant organism	50.71
rs76157011	7	75311956	HIP1	intronic	S_typhi_3_5hr_median_GFP	C	T	0.006717	Infection with drug-resistant organism	50.71
rs114482303	7	75255457	HIP1	intronic	S_typhi_3_5hr_median_GFP	T	A	0.006717	Infection with drug-resistant organism	50.71
rs146590882	7	75254383	HIP1	intronic	S_typhi_3_5hr_median_GFP	C	T	0.006717	Infection with drug-resistant organism	50.71
rs150768301	7	75295141	HIP1	intronic	S_typhi_3_5hr_median_GFP	G	A	0.006717	Infection with drug-resistant organism	50.71
rs73544980	19	41118107	LTBP4	intronic	S_typhimurium_IP_10_pg_ml	A	G	0.006717	Sexually transmitted infections excluding HIV and hepatitis	-0.63
rs59011555	19	41121972	LTBP4	intronic	S_typhimurium_IP_10_pg_ml	G	C	0.006717	Sexually transmitted infections excluding HIV and hepatitis	-0.63
rs73546806	19	41129044	LTBP4	intronic	S_typhimurium_IP_10_pg_ml	C	A	0.006717	Sexually transmitted infections excluding HIV and hepatitis	-0.63
rs111989312	4	114069894	ANK2	intronic	RANTES_Chlamydia	A	G	0.006719	Viral hepatitis B	0.59
rs117159008	11	111142055	C11orf53	intronic	Chlamydia_46hr_highGFP	A	T	0.006722	Infection with drug-resistant organism	0.53
rs409144	3	8983660	RAD18	intronic	S_typhimurium_Intracellular_Survival_GFP_24hr_3_5hr	T	G	0.006722	Streptococcus infection	-0.06
rs72898100	4	114173656	ANK2	intronic	Cells_ml_after_3_days	C	G	0.006722	Viral hepatitis B	-59140
rs78387500	4	114230021	ANK2	intronic	sifA_3_5hr_median_GFP	A	G	0.006722	Viral hepatitis B	-67.42
rs78202787	4	113908718	ANK2	intronic	MDC_Uninfected	C	T	0.006722	Viral hepatitis B	0.57
rs58673232	4	114172749	ANK2	intronic	Cells_ml_after_3_days	T	C	0.006722	Viral hepatitis B	-59140
rs1074951	4	114174843	ANK2	intronic	Cells_ml_after_3_days	T	G	0.006722	Viral hepatitis B	-59140
rs115264971	4	113901136	ANK2	intronic	MDC_Uninfected	G	C	0.006722	Viral hepatitis B	0.57
rs192754967	4	114230951	ANK2	intronic	sifA_3_5hr_median_GFP	C	T	0.006722	Viral hepatitis B	-67.42
rs6570321	6	139568044	TXLNB	intronic	Toxo_5hr_median	C	T	0.006722	Viral warts and human papilloma virus	-35.29
rs146642295	19	45789153	MARK4	intronic	TNFb_Uninfected	T	A	0.006723	CSF shunt failure	-1.28
rs184376262	19	45786091	MARK4	intronic	TNFb_Uninfected	T	C	0.006723	CSF shunt failure	-1.28
rs190951245	19	45789470	MARK4	intronic	TNFb_Uninfected	T	C	0.006723	CSF shunt failure	-1.28
rs147432972	19	45787408	MARK4	intronic	TNFb_Uninfected	A	G	0.006723	CSF shunt failure	-1.28
rs187022618	13	21002120	CRYL1	intronic	S_typhimurium_cell_death_BG_subtracted	A	G	0.006723	Sexually transmitted infections excluding HIV and hepatitis	-3.54
rs114713048	2	120611535	PTPN4	intronic	Cells_ml_after_3_days	G	C	0.006727	Mycoses	90410
rs11323964	15	100996076	CERS3	intronic	Staph_toxin_cell_death_BG_subtracted	AT	A	0.006728	Infection with drug-resistant organism	2.31
rs12595207	15	100996038	CERS3	intronic	Staph_toxin_cell_death_BG_subtracted	T	C	0.006728	Infection with drug-resistant organism	2.25
rs7491303	13	21028837	CRYL1	intronic	S_typhimurium_IL10_cell_uninfected_sub_fg_ml_cell	C	T	0.006728	Sexually transmitted infections excluding HIV and hepatitis	-7.04
rs7526077	1	20649896	VWA5B1	exonic	FGF2_Mucor	C	T	0.00673	Intestinal infection	-7.15
rs12634396	3	8947678	RAD18	intronic	IL4_Uninfected	C	A	0.006731	Streptococcus infection	-0.36
rs141567459	3	8947880	RAD18	intronic	IL4_Uninfected	TCAGTCATGTGTATGTATA	T	0.006731	Streptococcus infection	-0.36
rs34082060	3	8947722	RAD18	intronic	IL4_Uninfected	CAG	C	0.006731	Streptococcus infection	-0.36
rs114486537	15	34183172	AVEN	intronic	Cells_ml_after_3_days	T	C	0.006736	Bacterial pneumonia	72310
rs11048810	12	27159133	TM7SF3	intronic	VEGF_Chlamydia	G	A	0.006736	Gram negative septicemia	0.59
rs11048809	12	27156736	TM7SF3	intronic	VEGF_Chlamydia	A	G	0.006736	Gram negative septicemia	0.59
rs7315248	12	27147355	TM7SF3	intronic	VEGF_Chlamydia	T	C	0.006736	Gram negative septicemia	0.59
rs11048805	12	27153188	TM7SF3	intronic	VEGF_Chlamydia	C	G	0.006736	Gram negative septicemia	0.59
rs7304033	12	27148863	TM7SF3	intronic	VEGF_Chlamydia	A	T	0.006736	Gram negative septicemia	0.59
rs61923437	12	27156646	TM7SF3	intronic	VEGF_Chlamydia	G	C	0.006736	Gram negative septicemia	0.59
rs112607154	12	64888130	TBK1	intronic	IL1RA_Uninfected	G	A	0.006736	Streptococcus infection	0.36
rs237230	7	75215670	HIP1	intronic	Staph_toxin_cell_death_BG_subtracted	A	G	0.006737	Infection with drug-resistant organism	2.94
rs1179610	7	75246126	HIP1	intronic	Uninfected_MDC_pg_ml	T	C	0.006737	Infection with drug-resistant organism	-0.22
rs17355307	1	20649425	VWA5B1	intronic	Toxo_5hr_gfp	C	G	0.006737	Intestinal infection	3.34
rs435936	3	8976115	RAD18	intronic	Chlamydia_46hr_GFP	A	G	0.006737	Streptococcus infection	-0.63
rs9863438	3	8938019	RAD18	intronic	MIP1B_Chlamydia	G	A	0.006737	Streptococcus infection	0.23
rs148498988	4	113994262	ANK2	intronic	RANTES_Chlamydia	C	T	0.006737	Viral hepatitis B	-0.49
rs111992048	12	95932319	USP44	intronic	FGF2_Candida	AG	A	0.006743	Tuberculosis	-1.02
rs115304415	3	119446050	MAATS1	intronic	Chlamydia_Replication_Permisiveness_high_GFP_46hr_total_GFP_27hr	G	A	0.006745	Dermatophytosis and dermatomycosis	-0.08
rs116120543	3	119483753	MAATS1	intronic	Chlamydia_Replication_Permisiveness_high_GFP_46hr_total_GFP_27hr	G	A	0.006745	Dermatophytosis and dermatomycosis	-0.08
rs75855317	3	119453080	MAATS1	intronic	Chlamydia_Replication_Permisiveness_high_GFP_46hr_total_GFP_27hr	C	T	0.006745	Dermatophytosis and dermatomycosis	-0.08
rs147042169	3	119474969	MAATS1	intronic	Chlamydia_Replication_Permisiveness_high_GFP_46hr_total_GFP_27hr	G	T	0.006745	Dermatophytosis and dermatomycosis	-0.08
rs74728797	3	119477060	MAATS1	intronic	Chlamydia_Replication_Permisiveness_high_GFP_46hr_total_GFP_27hr	C	T	0.006745	Dermatophytosis and dermatomycosis	-0.08
rs77436384	3	119476940	MAATS1	intronic	Chlamydia_Replication_Permisiveness_high_GFP_46hr_total_GFP_27hr	C	A	0.006745	Dermatophytosis and dermatomycosis	-0.08
rs139552039	3	119457343	MAATS1	intronic	Chlamydia_Replication_Permisiveness_high_GFP_46hr_total_GFP_27hr	G	A	0.006745	Dermatophytosis and dermatomycosis	-0.08
rs114348205	3	119445931	MAATS1	intronic	Chlamydia_Replication_Permisiveness_high_GFP_46hr_total_GFP_27hr	T	C	0.006745	Dermatophytosis and dermatomycosis	-0.08
rs115260016	3	119461174	MAATS1	intronic	Chlamydia_Replication_Permisiveness_high_GFP_46hr_total_GFP_27hr	G	T	0.006745	Dermatophytosis and dermatomycosis	-0.08
rs75430647	3	119481730	MAATS1	intronic	Chlamydia_Replication_Permisiveness_high_GFP_46hr_total_GFP_27hr	A	C	0.006745	Dermatophytosis and dermatomycosis	-0.08
rs144453336	3	119442934	MAATS1	intronic	Chlamydia_Replication_Permisiveness_high_GFP_46hr_total_GFP_27hr	G	A	0.006745	Dermatophytosis and dermatomycosis	-0.08
rs74781403	3	119482861	MAATS1	intronic	Chlamydia_Replication_Permisiveness_high_GFP_46hr_total_GFP_27hr	G	A	0.006745	Dermatophytosis and dermatomycosis	-0.08
rs111315833	5	145170157	PRELID2	intronic	Chlamydia_Replication_Permisiveness_high_GFP_46hr_total_GFP_27hr	G	A	0.006745	Human immunodeficiency virus	-0.09
rs139828432	4	114025420	ANK2	intronic	FGF2_Uninfected	AG	A	0.006745	Viral hepatitis B	-1.61
rs72910271	4	114029317	ANK2	intronic	FGF2_Uninfected	A	T	0.006745	Viral hepatitis B	-1.61
rs13134375	4	114078931	ANK2	intronic	sifA_Replication_24_3_5hr_median_GFP	T	C	0.006745	Viral hepatitis B	0.06
rs72910269	4	114028822	ANK2	intronic	FGF2_Uninfected	C	T	0.006745	Viral hepatitis B	-1.61
rs201879	11	32609403	EIF3M	intronic	IL8_Chlamydia	A	G	0.006745	Viral warts and human papilloma virus	0.29
rs142613931	3	119454756	MAATS1	intronic	Chlamydia_27hr_GFP	TCTTATA	T	0.006749	Dermatophytosis and dermatomycosis	-0.66
rs9837808	3	119470780	MAATS1	intronic	Chlamydia_27hr_GFP	A	T	0.006749	Dermatophytosis and dermatomycosis	-0.66
rs9866905	3	119456796	MAATS1	intronic	Chlamydia_27hr_GFP	A	G	0.006749	Dermatophytosis and dermatomycosis	-0.66
rs9865259	3	119459816	MAATS1	intronic	Chlamydia_27hr_GFP	T	C	0.006749	Dermatophytosis and dermatomycosis	-0.66
rs78035881	3	119467702	MAATS1	intronic	Chlamydia_27hr_GFP	C	A	0.006749	Dermatophytosis and dermatomycosis	-0.66
rs28370398	3	119465529	MAATS1	intronic	Chlamydia_27hr_GFP	C	G	0.006749	Dermatophytosis and dermatomycosis	-0.66
rs9853426	3	119466025	MAATS1	exonic	Chlamydia_27hr_GFP	G	A	0.006749	Dermatophytosis and dermatomycosis	-0.66
rs9851058	3	119447873	MAATS1	intronic	Chlamydia_27hr_GFP	A	G	0.006749	Dermatophytosis and dermatomycosis	-0.66
rs9875512	3	119470709	MAATS1	intronic	Chlamydia_27hr_GFP	C	T	0.006749	Dermatophytosis and dermatomycosis	-0.66
rs13316524	3	119446114	MAATS1	intronic	Chlamydia_27hr_GFP	T	G	0.006749	Dermatophytosis and dermatomycosis	-0.66
rs6795467	3	119471687	MAATS1	intronic	Chlamydia_27hr_GFP	G	A	0.006749	Dermatophytosis and dermatomycosis	-0.66
rs138665152	13	21046632	CRYL1	intronic	Chlamydia_27hr_GFP	C	G	0.006751	Sexually transmitted infections excluding HIV and hepatitis	0.64
rs146091122	13	21037804	CRYL1	intronic	Chlamydia_27hr_GFP	G	A	0.006751	Sexually transmitted infections excluding HIV and hepatitis	0.64
rs573893525	10	6062913	IL2RA	intronic	S_typhimurium_cell_death_BG_subtracted	T	C	0.006752	Gram positive septicemia	2.34
rs10908487	1	155982748	SSR2	intronic	Chlamydia_27hr_cell_death_BG_subtracted	C	A	0.006752	Helminthiasis	0.78
rs11825733	11	2151395	IGF2	UTR3	IFNG_Chlamydia	C	T	0.006752	Infection with drug-resistant organism	-0.76
rs6849022	4	113914277	ANK2	intronic	IFNA2_Uninfected	A	G	0.006752	Viral hepatitis B	-0.3
rs1867775	2	120740811	PTPN4	UTR3	S_typhi_Replication_24_3_5hr_median_GFP	C	T	0.006754	Mycoses	0.1
rs149011297	11	32618063	EIF3M	intronic	IP10_Uninfected	C	T	0.006756	Viral warts and human papilloma virus	-1.36
rs56387357	15	101007970	CERS3	intronic	PDGF_AB_BB_Chlamydia	C	A	0.006759	Infection with drug-resistant organism	0.39
rs5849158	3	56675140	FAM208A	intronic	IP10_Uninfected	CACA	C	0.00676	Escherichia Coli	0.52
rs60490216	5	131921885	RAD50	intronic	S_typhimurium_Intracellular_Survival_GFP_24hr_3_5hr	T	C	0.00676	Gram negative septicemia	0.04
rs35318926	5	131918997	RAD50	intronic	S_typhimurium_Intracellular_Survival_GFP_24hr_3_5hr	TA	T	0.00676	Gram negative septicemia	0.04
rs17151385	10	12236746	NUDT5	intronic	IL12P70_Uninfected	T	C	0.00676	Other infectious and parasitic diseases	0.72
rs17618813	4	113934034	ANK2	intronic	Chlamydia_Intercellular_Spread_70hr_27hr_GFP	C	T	0.00676	Viral hepatitis B	-0.25
rs56143168	2	10916233	ATP6V1C2	intronic	FGF2_Mucor	A	G	0.006761	Staphalococcus infection	3.67
rs371255889	17	1387229	MYO1C	intronic	Chlamydia_27hr_cell_death_BG_subtracted	G	C	0.006765	Other infectious and parasitic diseases	3.19
rs2003650	1	20658802	VWA5B1	intronic	sifA_Replication_24_3_5hr_median_GFP	G	A	0.006768	Intestinal infection	-0.05
rs114480846	1	51810525	TTC39A	intronic	VEGF_Uninfected	G	A	0.006768	Protozoan infection	-0.38
rs116200163	4	113866300	ANK2	intronic	sifA_Replication_24_3_5hr_median_GFP	G	C	0.006772	Viral hepatitis B	-0.12
rs534963342	15	101062926	CERS3	intronic	TNFa_Chlamydia	T	C	0.006774	Infection with drug-resistant organism	-0.81
rs571157	15	34198360	AVEN	intronic	S_typhi_3_5hr_GFP	T	C	0.006775	Bacterial pneumonia	-0.29
rs6947356	7	75233145	HIP1	intronic	IL13_Uninfected	C	T	0.006775	Infection with drug-resistant organism	0.72
rs116147042	10	124756244	IKZF5	intronic	TNFa_Chlamydia	T	C	0.006775	Sepsis	-0.73
rs10179136	2	120539882	PTPN4	intronic	Toxo_replication_30_5hr_median_GFP	A	C	0.006776	Mycoses	-0.26
rs138328704	2	10897538	ATP6V1C2	intronic	Uninfected_IP_10_pg_ml	CTTA	C	0.006776	Staphalococcus infection	-0.46
rs12474854	2	10897512	ATP6V1C2	intronic	Uninfected_IP_10_pg_ml	A	G	0.006776	Staphalococcus infection	-0.46
rs58241341	2	10897134	ATP6V1C2	intronic	Uninfected_IP_10_pg_ml	T	G	0.006776	Staphalococcus infection	-0.46
rs185036434	2	10902293	ATP6V1C2	intronic	S_typhimurium_3_5hr_GFP	A	G	0.006776	Staphalococcus infection	0.63
rs35166000	17	66562649	FAM20A	intronic	Chlamydia_70hr_median_GFP	C	T	0.006779	Influenza	22.18
rs141189227	19	4337844	STAP2	intronic	PDGF_AB_BB_Chlamydia	T	C	0.006779	Viral warts and human papilloma virus	0.7
rs112594246	19	4324390	STAP2	intronic	PDGF_AB_BB_Chlamydia	G	C	0.006779	Viral warts and human papilloma virus	0.68
rs56343807	15	34196026	AVEN	intronic	S_typhimurium_MDC_pg_ml	G	A	0.006782	Bacterial pneumonia	-0.22
rs57392161	15	34196022	AVEN	intronic	S_typhimurium_MDC_pg_ml	AGGT	A	0.006782	Bacterial pneumonia	-0.22
rs2907382	17	66559950	FAM20A	intronic	TNFa_Chlamydia	T	C	0.006782	Influenza	-0.31
rs527577475	12	64857478	TBK1	intronic	IL12P70_Chlamydia	CA	C	0.006782	Streptococcus infection	-0.44
rs4755798	11	44286176	ALX4	UTR3	IL6_Uninfected	G	A	0.006783	Gram positive septicemia	-0.22
rs6801836	3	148455537	AGTR1	intronic	S_typhi_3_5hr_GFP	T	C	0.006783	Viral infection	-0.28
rs78593363	17	79961450	ASPSCR1	intronic	S_typhi_Intracellular_Survival_24hr_3_5hr_GFP	C	G	0.006785	Influenza	0.04
rs34556792	4	114063753	ANK2	intronic	Cells_ml_after_3_days	A	G	0.006791	Viral hepatitis B	39780
rs113002934	17	66569890	FAM20A	intronic	PDGF_AB_BB_Chlamydia	G	T	0.006792	Influenza	-0.41
rs201991075	7	75286844	HIP1	intronic	IFNG_Uninfected	CA	C	0.006798	Infection with drug-resistant organism	0.22
rs2279893	4	113991285	ANK2	intronic	IL6_Uninfected	A	C	0.006798	Viral hepatitis B	0.21
rs7664907	4	113910125	ANK2	intronic	S_typhi_Intracellular_Survival_24hr_3_5hr_GFP	G	C	0.006798	Viral hepatitis B	-0.05
rs12721222	3	148452882	AGTR1	intronic	S_typhimurium_IP_10_pg_ml	G	A	0.006798	Viral infection	-0.58
rs116124571	17	66575897	FAM20A	intronic	TNFb_Chlamydia	A	G	0.006799	Influenza	0.49
rs36031832	15	101076406	CERS3	intronic	IP10_Chlamydia	C	T	0.006806	Infection with drug-resistant organism	0.38
rs115399041	13	21073204	CRYL1	intronic	IFNG_Chlamydia	G	A	0.006806	Sexually transmitted infections excluding HIV and hepatitis	-0.95
rs72906881	4	113752014	ANK2	intronic	IL6_Uninfected	C	T	0.006806	Viral hepatitis B	0.34
rs113550664	4	113774425	ANK2	intronic	IL6_Uninfected	A	G	0.006806	Viral hepatitis B	0.34
rs29407	4	114192493	ANK2	intronic	S_typhimurium_3_5hr_median_GFP	G	A	0.006806	Viral hepatitis B	-13.26
rs1011263	4	114190858	ANK2	intronic	S_typhimurium_3_5hr_median_GFP	C	T	0.006806	Viral hepatitis B	-13.34
rs59022487	4	113761649	ANK2	intronic	IL6_Uninfected	T	C	0.006806	Viral hepatitis B	0.34
rs115108081	21	40555511	PSMG1	upstream	TNFb_Uninfected	A	T	0.00681	Staphalococcus infection	0.38
rs115097987	4	113827916	ANK2	intronic	TNFa_Uninfected	G	A	0.00681	Viral hepatitis B	-0.52
rs56343807	15	34196026	AVEN	intronic	Uninfected_MDC_pg_ml	G	A	0.006814	Bacterial pneumonia	-0.23
rs57392161	15	34196022	AVEN	intronic	Uninfected_MDC_pg_ml	AGGT	A	0.006814	Bacterial pneumonia	-0.23
rs74987104	6	88411913	AKIRIN2	UTR5	FGF2_Mucor	C	G	0.006814	Candidiasis	-2.92
rs3755047	2	220084864	ATG9A	UTR3	RANTES_Uninfected	G	A	0.006814	Other CNS infections and poliomyelitis	-0.33
rs66591704	14	75320459	PROX2	UTR3	sifA_cell_death_BG_subtracted	G	A	0.006814	Tuberculosis	1.73
rs3025734	4	114171076	ANK2	intronic	MIP1B_Uninfected	A	G	0.006814	Viral hepatitis B	-0.48
rs116190904	4	113812397	ANK2	intronic	RANTES_Uninfected	G	T	0.006814	Viral hepatitis B	-0.33
rs66515247	4	114017647	ANK2	intronic	X3_day_viability	T	C	0.006814	Viral hepatitis B	0.47
rs58084858	4	114172928	ANK2	intronic	MIP1B_Uninfected	A	G	0.006814	Viral hepatitis B	-0.48
rs149005872	4	114238636	ANK2	intronic	sifA_Replication_24_3_5hr_median_GFP	T	C	0.006814	Viral hepatitis B	0.14
rs72900005	4	114175528	ANK2	intronic	MIP1B_Uninfected	C	T	0.006814	Viral hepatitis B	-0.48
rs535893495	4	113879577	ANK2	intronic	S_typhi_Intracellular_Survival_24hr_3_5hr_GFP	A	G	0.006814	Viral hepatitis B	-0.03
rs141810975	19	41117886	LTBP4	exonic	Uninfected_cell_death_3_5hr	C	T	0.00682	Sexually transmitted infections excluding HIV and hepatitis	1.82
rs4669613	2	10874512	ATP6V1C2	intronic	Uninfected_IP_10_pg_ml	G	A	0.006821	Staphalococcus infection	-0.3
rs2706347	5	131905117	RAD50	intronic	S_typhi_3_5hr_median_GFP	G	T	0.006822	Gram negative septicemia	-19.43
rs150408391	11	2159791	IGF2	UTR5	Chlamydia_70hr_GFP	AG	A	0.006822	Infection with drug-resistant organism	-2.8
rs12539806	7	75257290	HIP1	intronic	IL13_Chlamydia	C	A	0.006822	Infection with drug-resistant organism	0.83
rs10916772	1	20677197	VWA5B1	intronic	Chlamydia_27hr_GFP	G	C	0.006822	Intestinal infection	-0.78
rs28639887	4	114119607	ANK2	intronic	Uninfected_MDC_pg_ml	G	T	0.006822	Viral hepatitis B	-0.25
rs17445130	4	114119595	ANK2	intronic	Uninfected_MDC_pg_ml	G	A	0.006822	Viral hepatitis B	-0.25
rs2157361	20	43751782	WFDC12	downstream	IL1RA_Chlamydia	G	A	0.006827	Meningitis	-0.23
rs115130859	15	34192408	AVEN	intronic	IL6_Uninfected	C	T	0.006829	Bacterial pneumonia	0.54
rs587604327	1	151201836	PIP5K1A	intronic	IFNA2_Uninfected	CT	C	0.006829	Bacterial pneumonia	0.37
rs116720613	15	34195212	AVEN	intronic	IL6_Uninfected	T	C	0.006829	Bacterial pneumonia	0.54
rs7584226	2	10909415	ATP6V1C2	intronic	IL8_Chlamydia	C	T	0.006829	Staphalococcus infection	0.82
rs10019154	4	114129195	ANK2	intronic	TNFb_Uninfected	T	A	0.006829	Viral hepatitis B	-0.33
rs13120716	4	114121466	ANK2	intronic	MDC_Chlamydia	C	T	0.006829	Viral hepatitis B	-0.24
rs142409956	9	108379954	FKTN	intronic	Chlamydia_70hr_median_GFP	TCAAA	T	0.00683	Infectious mononucleosis	55.99
rs80304962	9	108379388	FKTN	intronic	Chlamydia_70hr_median_GFP	A	G	0.00683	Infectious mononucleosis	55.99
rs114684562	9	108369097	FKTN	intronic	Chlamydia_70hr_median_GFP	T	G	0.00683	Infectious mononucleosis	55.99
rs145568014	9	108351740	FKTN	intronic	Chlamydia_70hr_median_GFP	G	A	0.00683	Infectious mononucleosis	55.99
rs9506484	13	20994942	CRYL1	intronic	S_typhimurium_IL10_cell_uninfected_sub_fg_ml_cell	T	G	0.00683	Sexually transmitted infections excluding HIV and hepatitis	7.21
rs72180883	2	120682291	PTPN4	intronic	IL13_Chlamydia	TA	T	0.006836	Mycoses	-0.43
rs828264	2	26994767	SLC35F6	intronic	IL12P70_Chlamydia	C	T	0.006836	Viral infection	-0.39
rs76934387	15	101008626	CERS3	intronic	VEGF_Uninfected	G	T	0.006837	Infection with drug-resistant organism	0.24
rs78556895	15	101008627	CERS3	intronic	VEGF_Uninfected	A	T	0.006837	Infection with drug-resistant organism	0.24
rs45567432	3	8976189	RAD18	intronic	MDC_Uninfected	A	G	0.006837	Streptococcus infection	-0.28
rs6782223	3	8962762	RAD18	intronic	Chlamydia_70hr_GFP	C	G	0.006837	Streptococcus infection	2.11
rs6805465	3	8962565	RAD18	intronic	Chlamydia_70hr_GFP	G	A	0.006837	Streptococcus infection	2.11
rs11945062	4	113891148	ANK2	intronic	Uninfected_IL10_pg_ml	T	A	0.006837	Viral hepatitis B	-0.19
rs1421	2	47613870	EPCAM	UTR3	IFNG_Uninfected	T	C	0.006844	Tuberculosis	-0.49
rs545690566	11	44312272	ALX4	intronic	S_typhimurium_3_5hr_GFP	C	A	0.006845	Gram positive septicemia	-0.88
rs7093069	10	6063319	IL2RA	intronic	VEGF_Chlamydia	C	T	0.006845	Gram positive septicemia	-0.23
rs12722587	10	6060630	IL2RA	intronic	VEGF_Chlamydia	C	T	0.006845	Gram positive septicemia	-0.22
rs338892	5	145149080	PRELID2	intronic	S_typhimurium_IL10_cell_uninfected_sub_fg_ml_cell	G	A	0.006845	Human immunodeficiency virus	-9.05
rs59405868	1	51794191	TTC39A	intronic	FGF2_Uninfected	C	A	0.006845	Protozoan infection	0.66
rs75651739	1	51782627	TTC39A	intronic	FGF2_Uninfected	T	C	0.006845	Protozoan infection	0.66
rs187538799	1	51797891	TTC39A	intronic	FGF2_Uninfected	G	A	0.006845	Protozoan infection	0.66
rs2121928	4	113829467	ANK2	intronic	IL8_Uninfected	C	G	0.006845	Viral hepatitis B	-0.38
rs569276104	15	101017624	CERS3	intronic	FGF2_Mucor	TATGAGACTAATCCTCCTATTAAGAACAACTTA	T	0.006849	Infection with drug-resistant organism	-2.91
rs113118844	10	124753176	IKZF5	UTR3	S_typhimurium_IP_10_pg_ml	TATAA	T	0.006849	Sepsis	0.74
rs77452751	10	124765055	IKZF5	intronic	S_typhimurium_IP_10_pg_ml	T	C	0.006849	Sepsis	0.74
rs148132836	12	95936995	USP44	intronic	Uninfected_cell_death_3_5hr	G	A	0.00685	Tuberculosis	1.76
rs2754265	6	88410170	AKIRIN2	intronic	IL1RA_Uninfected	C	T	0.006853	Candidiasis	-0.29
rs2787925	6	88410955	AKIRIN2	intronic	IL1RA_Uninfected	A	G	0.006853	Candidiasis	-0.29
rs2787926	6	88411584	AKIRIN2	UTR5	IL1RA_Uninfected	G	A	0.006853	Candidiasis	-0.29
rs2754263	6	88406752	AKIRIN2	intronic	IL1RA_Uninfected	G	A	0.006853	Candidiasis	-0.29
rs6975217	7	75274679	HIP1	intronic	S_typhimurium_IP_10_pg_ml	G	T	0.006853	Infection with drug-resistant organism	0.63
rs1859292	7	75341135	HIP1	intronic	Chlamydia_70hr_median_GFP	C	T	0.006853	Infection with drug-resistant organism	18.06
rs10954317	7	75327352	HIP1	intronic	Chlamydia_70hr_median_GFP	G	T	0.006853	Infection with drug-resistant organism	18.06
rs10428202	3	8951489	RAD18	intronic	Chlamydia_Replication_Permisiveness_high_GFP_46hr_total_GFP_27hr	A	G	0.006853	Streptococcus infection	-0.03
rs7627245	3	8939939	RAD18	intronic	Chlamydia_Replication_Permisiveness_high_GFP_46hr_total_GFP_27hr	G	A	0.006853	Streptococcus infection	-0.03
rs12643848	4	114014259	ANK2	intronic	IL1RA_Uninfected	G	T	0.006853	Viral hepatitis B	-0.24
rs76186889	4	113807965	ANK2	intronic	S_typhimurium_IL10_cell_uninfected_sub_fg_ml_cell	G	A	0.006853	Viral hepatitis B	9.61
rs7683186	4	114013698	ANK2	intronic	IL1RA_Uninfected	G	A	0.006853	Viral hepatitis B	-0.24
rs2046444	4	114016103	ANK2	intronic	IL1RA_Uninfected	G	C	0.006853	Viral hepatitis B	-0.24
rs7682781	4	114013470	ANK2	intronic	IL1RA_Uninfected	G	A	0.006853	Viral hepatitis B	-0.24
rs7688341	4	114013873	ANK2	intronic	IL1RA_Uninfected	T	C	0.006853	Viral hepatitis B	-0.24
rs55750796	19	45759611	MARK4	intronic	MIP1B_Uninfected	G	C	0.006855	CSF shunt failure	-0.35
rs148226650	19	52404839	ZNF649	intronic	sifA_3_5hr_GFP	A	T	0.006855	Viral hepatitis C	-0.84
rs11072795	15	34190672	AVEN	intronic	Uninfected_MDC_pg_ml	C	T	0.006857	Bacterial pneumonia	-0.24
rs73475738	15	101058082	CERS3	intronic	Chlamydia_Replication_Permisiveness_high_GFP_46hr_total_GFP_27hr	A	C	0.006857	Infection with drug-resistant organism	-0.05
rs12148130	15	100980514	CERS3	intronic	IP10_Uninfected	T	C	0.006857	Infection with drug-resistant organism	0.44
rs8040737	15	101020065	CERS3	intronic	PDGF_AB_BB_Uninfected	G	C	0.006857	Infection with drug-resistant organism	0.39
rs75087873	2	86349599	PTCD3	intronic	FGF2_Mucor	A	G	0.006859	Other CNS infections and poliomyelitis	5.04
rs79069372	2	86356766	PTCD3	intronic	FGF2_Mucor	A	G	0.006859	Other CNS infections and poliomyelitis	5.04
rs75625479	2	86336745	PTCD3	intronic	FGF2_Mucor	T	C	0.006859	Other CNS infections and poliomyelitis	5.04
rs34964498	1	51778734	TTC39A	intronic	IFNG_Uninfected	A	G	0.006861	Protozoan infection	-0.55
rs73332106	5	176035893	GPRIN1	intronic	sifA_cell_death_BG_subtracted	G	A	0.006861	Tuberculosis	-2.76
rs400883	4	114083738	ANK2	intronic	IFNA2_Chlamydia	T	G	0.006861	Viral hepatitis B	-0.32
rs12004886	9	108353203	FKTN	intronic	IL8_Chlamydia	G	A	0.006864	Infectious mononucleosis	-0.36
rs67092499	9	108370361	FKTN	intronic	IL8_Chlamydia	T	C	0.006864	Infectious mononucleosis	-0.35
rs114084340	2	10897069	ATP6V1C2	intronic	IL6_Chlamydia	T	A	0.006864	Staphalococcus infection	1.85
rs60156285	5	131955818	RAD50	intronic	Uninfected_MDC_pg_ml	C	T	0.006868	Gram negative septicemia	-0.36
rs553351187	7	75336303	HIP1	intronic	IL8_Chlamydia	G	A	0.006868	Infection with drug-resistant organism	-0.38
rs11703847	22	31665787	LIMK2	intronic	S_typhimurium_3_5hr_GFP	T	C	0.006875	Helicobacter Pylori	-0.36
rs564815907	5	131955581	RAD50	intronic	Chlamydia_70hr_cell_death_BG_sub	G	T	0.006876	Gram negative septicemia	-1.34
rs79181004	13	21094466	CRYL1	intronic	S_typhimurium_Intracellular_Replication_24_3_5hr_median_GFP	TG	T	0.006876	Sexually transmitted infections excluding HIV and hepatitis	0.34
rs6819591	4	114128253	ANK2	intronic	TNFb_Uninfected	C	T	0.006876	Viral hepatitis B	-0.33
rs3029971	4	113922183	ANK2	intronic	IFNA2_Uninfected	TTC	T	0.006876	Viral hepatitis B	0.3
rs73934699	19	52406325	ZNF649	intronic	Chlamydia_27hr_cell_death_BG_subtracted	G	C	0.006876	Viral hepatitis C	0.79
rs73934698	19	52406322	ZNF649	intronic	Chlamydia_27hr_cell_death_BG_subtracted	G	A	0.006876	Viral hepatitis C	0.79
rs61052454	19	52406757	ZNF649	intronic	Chlamydia_27hr_cell_death_BG_subtracted	G	A	0.006876	Viral hepatitis C	0.79
rs143781004	19	52406142	ZNF649	intronic	Chlamydia_27hr_cell_death_BG_subtracted	G	A	0.006876	Viral hepatitis C	0.79
rs79084419	19	52406170	ZNF649	intronic	Chlamydia_27hr_cell_death_BG_subtracted	C	T	0.006876	Viral hepatitis C	0.79
rs76254803	19	52406169	ZNF649	intronic	Chlamydia_27hr_cell_death_BG_subtracted	G	T	0.006876	Viral hepatitis C	0.79
rs58927826	19	52404412	ZNF649	intronic	Chlamydia_27hr_cell_death_BG_subtracted	G	T	0.006876	Viral hepatitis C	0.79
rs60827597	19	52404351	ZNF649	intronic	Chlamydia_27hr_cell_death_BG_subtracted	TGAC	T	0.006876	Viral hepatitis C	0.79
rs74912332	19	52405970	ZNF649	intronic	Chlamydia_27hr_cell_death_BG_subtracted	G	A	0.006876	Viral hepatitis C	0.79
rs61364850	15	34204616	AVEN	intronic	IFNG_Uninfected	A	G	0.006878	Bacterial pneumonia	0.41
rs73447947	13	21099288	CRYL1	intronic	Cells_ml_after_3_days	C	T	0.006878	Sexually transmitted infections excluding HIV and hepatitis	-42760
rs36101244	9	108326616	FKTN	intronic	Cells_ml_after_3_days	C	T	0.006881	Infectious mononucleosis	-126400
rs11428434	11	44293826	ALX4	intronic	IP10_Uninfected	TG	T	0.006884	Gram positive septicemia	0.62
rs13239721	7	75229634	HIP1	intronic	Chlamydia_Replication_Permisiveness_high_GFP_46hr_total_GFP_27hr	G	A	0.006884	Infection with drug-resistant organism	-0.03
rs13239722	7	75229635	HIP1	intronic	Chlamydia_Replication_Permisiveness_high_GFP_46hr_total_GFP_27hr	G	T	0.006884	Infection with drug-resistant organism	-0.03
rs7535412	1	20643797	VWA5B1	intronic	Chlamydia_Intercellular_Spread_70hr_27hr_GFP	A	G	0.006884	Intestinal infection	0.18
rs12124623	1	20667464	VWA5B1	intronic	IL12P70_Uninfected	G	T	0.006884	Intestinal infection	1.02
rs6830542	4	113746069	ANK2	intronic	IL12P70_Uninfected	G	A	0.006884	Viral hepatitis B	-0.48
rs29314	4	114224764	ANK2	intronic	MDC_Uninfected	A	G	0.006884	Viral hepatitis B	0.5
rs11940206	4	114249897	ANK2	intronic	IL10_Uninfected	A	G	0.006884	Viral hepatitis B	0.28
rs12823525	12	95930681	USP44	intronic	IP10_Chlamydia	C	G	0.006885	Tuberculosis	0.47
rs75135860	12	95925702	USP44	intronic	FGF2_Mucor	G	A	0.006889	Tuberculosis	4.32
rs144209431	17	79938813	ASPSCR1	intronic	Chlamydia_70hr_GFP	G	A	0.006891	Influenza	-3.41
rs141206725	19	52408053	ZNF649	intronic	MDC_Uninfected	G	A	0.006891	Viral hepatitis C	0.41
rs115315783	19	52406369	ZNF649	intronic	MDC_Uninfected	G	A	0.006891	Viral hepatitis C	0.41
rs4548657	11	111140043	C11orf53	intronic	IFNG_Chlamydia	G	C	0.006892	Infection with drug-resistant organism	-0.34
rs36029541	11	111139942	C11orf53	intronic	IFNG_Chlamydia	T	C	0.006892	Infection with drug-resistant organism	-0.34
rs13133299	4	114297395	ANK2	intronic	IL1RA_Uninfected	T	C	0.006892	Viral hepatitis B	-0.24
rs10029516	4	114011088	ANK2	intronic	IL12P70_Uninfected	G	T	0.006892	Viral hepatitis B	0.56
rs13133297	4	114297394	ANK2	intronic	IL1RA_Uninfected	T	A	0.006892	Viral hepatitis B	-0.24
rs34938525	4	114297855	ANK2	intronic	IL1RA_Uninfected	A	G	0.006892	Viral hepatitis B	-0.24
rs12721250	3	148418316	AGTR1	intronic	PDGF_AB_BB_Uninfected	TC	T	0.006892	Viral infection	-0.71
rs12695870	3	148419829	AGTR1	intronic	PDGF_AB_BB_Uninfected	A	G	0.006892	Viral infection	-0.71
rs6913005	6	139605235	TXLNB	intronic	RANTES_Chlamydia	C	G	0.006892	Viral warts and human papilloma virus	0.2
rs11654873	17	66575745	FAM20A	intronic	sifA_cell_death_BG_subtracted	G	A	0.006898	Influenza	-1.22
rs7327925	13	20996680	CRYL1	intronic	S_typhimurium_3_5hr_GFP	A	G	0.006899	Sexually transmitted infections excluding HIV and hepatitis	-0.26
rs112115802	4	113852429	ANK2	intronic	Chlamydia_70hr_median_GFP	G	C	0.0069	Viral hepatitis B	-50.55
rs147306336	4	114268475	ANK2	intronic	IL8_Uninfected	C	A	0.0069	Viral hepatitis B	-0.92
rs142242288	4	113852038	ANK2	intronic	Chlamydia_70hr_median_GFP	C	A	0.0069	Viral hepatitis B	-50.55
rs11151970	18	54271371	TXNL1	intronic	Chlamydia_27hr_cell_death_BG_subtracted	C	A	0.006905	Sexually transmitted infections excluding HIV and hepatitis	-0.71
rs35096744	18	54279378	TXNL1	intronic	Chlamydia_27hr_cell_death_BG_subtracted	G	A	0.006905	Sexually transmitted infections excluding HIV and hepatitis	-0.71
rs4801038	18	54272797	TXNL1	intronic	Chlamydia_27hr_cell_death_BG_subtracted	G	A	0.006905	Sexually transmitted infections excluding HIV and hepatitis	-0.71
rs1029987	18	54305265	TXNL1	intronic	Chlamydia_27hr_cell_death_BG_subtracted	C	G	0.006905	Sexually transmitted infections excluding HIV and hepatitis	-0.71
rs9509265	13	21095220	CRYL1	intronic	Chlamydia_70hr_GFP	C	T	0.006906	Sexually transmitted infections excluding HIV and hepatitis	-1.97
rs6835163	4	113789510	ANK2	intronic	IL6_Chlamydia	G	A	0.006908	Viral hepatitis B	0.88
rs9999588	4	113780271	ANK2	intronic	IL6_Chlamydia	A	G	0.006908	Viral hepatitis B	0.88
rs116237579	2	10910819	ATP6V1C2	intronic	Chlamydia_Intercellular_Spread_70hr_27hr_GFP	T	G	0.006911	Staphalococcus infection	0.62
rs141454042	2	10912590	ATP6V1C2	intronic	Chlamydia_Intercellular_Spread_70hr_27hr_GFP	T	C	0.006911	Staphalococcus infection	0.62
rs73911117	20	44456524	TNNC2	upstream	MDC_Uninfected	T	C	0.006912	Human immunodeficiency virus	-0.77
rs76934387	15	101008626	CERS3	intronic	PDGF_AB_BB_Uninfected	G	T	0.006913	Infection with drug-resistant organism	0.37
rs78556895	15	101008627	CERS3	intronic	PDGF_AB_BB_Uninfected	A	T	0.006913	Infection with drug-resistant organism	0.37
rs72936327	2	86367033	PTCD3	UTR3	IL4_Chlamydia	C	T	0.006913	Other CNS infections and poliomyelitis	-0.5
rs147932252	2	86368855	PTCD3	UTR3	IL4_Chlamydia	AGAAGT	A	0.006913	Other CNS infections and poliomyelitis	-0.5
rs546595532	2	10861784	ATP6V1C2	UTR5	Toxo_48hr_released_toxo_concentration	A	T	0.006913	Staphalococcus infection	58460
rs542703432	2	10861702	ATP6V1C2	upstream	Toxo_48hr_released_toxo_concentration	G	T	0.006913	Staphalococcus infection	58460
rs4731605;rs375846170	7	75309935	HIP1	intronic	S_typhi_Intracellular_Survival_24hr_3_5hr_GFP	CT	C	0.006916	Infection with drug-resistant organism	-0.02
rs17045537	4	114013008	ANK2	intronic	RANTES_Chlamydia	G	A	0.006916	Viral hepatitis B	0.21
rs141206725	19	52408053	ZNF649	intronic	Uninfected_MDC_pg_ml	G	A	0.006919	Viral hepatitis C	0.44
rs115315783	19	52406369	ZNF649	intronic	Uninfected_MDC_pg_ml	G	A	0.006919	Viral hepatitis C	0.44
rs77441643	15	34244593	AVEN	intronic	VEGF_Uninfected	T	G	0.00692	Bacterial pneumonia	-0.57
rs12907869	15	101070929	CERS3	intronic	TNFa_Uninfected	G	A	0.00692	Infection with drug-resistant organism	0.21
rs10816284	9	108380004	FKTN	intronic	MDC_Uninfected	G	A	0.00692	Infectious mononucleosis	-0.21
rs9552224	13	21099654	CRYL1	intronic	IL10_Uninfected	T	C	0.00692	Sexually transmitted infections excluding HIV and hepatitis	0.24
rs10777701	12	95935574	USP44	intronic	IP10_Uninfected	C	T	0.00692	Tuberculosis	-0.4
rs111612266	12	95937877	USP44	intronic	IP10_Uninfected	T	C	0.00692	Tuberculosis	-0.4
rs77228203	15	34166481	AVEN	intronic	IL1RA_Chlamydia	G	C	0.006927	Bacterial pneumonia	-0.33
rs59378948	15	34172646	AVEN	intronic	IL1RA_Chlamydia	G	A	0.006927	Bacterial pneumonia	-0.33
rs57814416	13	20989782	CRYL1	intronic	IL13_Uninfected	C	T	0.006927	Sexually transmitted infections excluding HIV and hepatitis	-0.83
rs9578288	13	21046859	CRYL1	intronic	S_typhi_cell_death_BG_subtracted	T	C	0.006927	Sexually transmitted infections excluding HIV and hepatitis	-1.18
rs7775226	6	88384530	AKIRIN2	downstream	S_typhimurium_MDC_pg_ml	C	T	0.006932	Candidiasis	0.44
rs76854183	6	88407118	AKIRIN2	intronic	S_typhimurium_MDC_pg_ml	C	T	0.006932	Candidiasis	0.44
rs75438362	6	88410422	AKIRIN2	intronic	S_typhimurium_MDC_pg_ml	A	G	0.006932	Candidiasis	0.44
rs143088097	6	88386692	AKIRIN2	intronic	S_typhimurium_MDC_pg_ml	G	C	0.006932	Candidiasis	0.44
rs146115618	6	88402477	AKIRIN2	intronic	S_typhimurium_MDC_pg_ml	G	A	0.006932	Candidiasis	0.44
rs6900561	6	88402722	AKIRIN2	intronic	S_typhimurium_MDC_pg_ml	G	A	0.006932	Candidiasis	0.44
rs6924028	6	88390046	AKIRIN2	intronic	S_typhimurium_MDC_pg_ml	T	C	0.006932	Candidiasis	0.44
rs77793151	6	88400183	AKIRIN2	intronic	S_typhimurium_MDC_pg_ml	C	T	0.006932	Candidiasis	0.44
rs79085954	6	88408195	AKIRIN2	intronic	S_typhimurium_MDC_pg_ml	T	C	0.006932	Candidiasis	0.44
rs76533845	6	88384087	AKIRIN2	downstream	S_typhimurium_MDC_pg_ml	G	C	0.006932	Candidiasis	0.44
rs75353598	6	88409795	AKIRIN2	intronic	S_typhimurium_MDC_pg_ml	T	C	0.006932	Candidiasis	0.44
rs78642115	6	88390742	AKIRIN2	intronic	S_typhimurium_MDC_pg_ml	G	A	0.006932	Candidiasis	0.44
rs7761453	6	88384877	AKIRIN2	UTR3	S_typhimurium_MDC_pg_ml	T	C	0.006932	Candidiasis	0.44
rs79765233	6	88410945	AKIRIN2	intronic	S_typhimurium_MDC_pg_ml	C	G	0.006932	Candidiasis	0.44
rs63749091	6	88385579	AKIRIN2	exonic	S_typhimurium_MDC_pg_ml	G	A	0.006932	Candidiasis	0.44
rs138562974	6	88407522	AKIRIN2	intronic	S_typhimurium_MDC_pg_ml	ACT	A	0.006932	Candidiasis	0.44
rs139125962	6	88406559	AKIRIN2	intronic	S_typhimurium_MDC_pg_ml	T	A	0.006932	Candidiasis	0.44
rs77172011	6	88401390	AKIRIN2	intronic	S_typhimurium_MDC_pg_ml	G	C	0.006932	Candidiasis	0.44
rs79171703	6	88410927	AKIRIN2	intronic	S_typhimurium_MDC_pg_ml	G	A	0.006932	Candidiasis	0.44
rs140312428	6	88406236	AKIRIN2	intronic	S_typhimurium_MDC_pg_ml	G	A	0.006932	Candidiasis	0.44
rs143694521	6	88390913	AKIRIN2	intronic	S_typhimurium_MDC_pg_ml	G	A	0.006932	Candidiasis	0.44
rs187291024	6	88386039	AKIRIN2	intronic	S_typhimurium_MDC_pg_ml	T	C	0.006932	Candidiasis	0.44
rs140384341	6	88401113	AKIRIN2	intronic	S_typhimurium_MDC_pg_ml	C	A	0.006932	Candidiasis	0.44
rs146537788	6	88406904	AKIRIN2	intronic	S_typhimurium_MDC_pg_ml	G	A	0.006932	Candidiasis	0.44
rs74487222	6	88410507	AKIRIN2	intronic	S_typhimurium_MDC_pg_ml	T	G	0.006932	Candidiasis	0.44
rs77635591	6	88392473	AKIRIN2	intronic	S_typhimurium_MDC_pg_ml	G	A	0.006932	Candidiasis	0.44
rs77112222	6	88407347	AKIRIN2	intronic	S_typhimurium_MDC_pg_ml	C	T	0.006932	Candidiasis	0.44
rs77513920	6	88408298	AKIRIN2	intronic	S_typhimurium_MDC_pg_ml	A	G	0.006932	Candidiasis	0.44
rs116674081	6	88400841	AKIRIN2	intronic	S_typhimurium_MDC_pg_ml	C	G	0.006932	Candidiasis	0.44
rs2299012	5	131916940	RAD50	intronic	S_typhi_3_5hr_median_GFP	A	C	0.006932	Gram negative septicemia	-18.89
rs706780	10	6087026	IL2RA	intronic	IL4_Uninfected	C	A	0.006932	Gram positive septicemia	-0.4
rs148668649	15	34160214	AVEN	intronic	S_typhi_cell_death_BG_subtracted	G	A	0.006934	Bacterial pneumonia	-1.61
rs9696650	9	140156219	NELFB	intronic	Toxo_5hr_cell_death_BG_sub	A	G	0.006934	Bacterial pneumonia	-0.72
rs148120731	7	75283995	HIP1	intronic	MDC_Chlamydia	G	A	0.006934	Infection with drug-resistant organism	0.69
rs2518131	9	108383798	FKTN	intronic	TNFb_Uninfected	A	T	0.006934	Infectious mononucleosis	0.29
rs75356890	2	86336173	PTCD3	intronic	sifA_Replication_24_3_5hr_median_GFP	T	C	0.006934	Other CNS infections and poliomyelitis	-0.15
rs79439345	2	10920283	ATP6V1C2	intronic	S_typhimurium_cell_death_BG_subtracted	G	A	0.006937	Staphalococcus infection	-2.39
rs144356657	2	10919657	ATP6V1C2	intronic	S_typhimurium_cell_death_BG_subtracted	C	T	0.006937	Staphalococcus infection	-2.39
rs74862599	2	10919927	ATP6V1C2	intronic	S_typhimurium_cell_death_BG_subtracted	C	T	0.006937	Staphalococcus infection	-2.39
rs147821817	2	10919510	ATP6V1C2	intronic	S_typhimurium_cell_death_BG_subtracted	C	T	0.006937	Staphalococcus infection	-2.39
rs548534460	2	10919833	ATP6V1C2	intronic	S_typhimurium_cell_death_BG_subtracted	A	G	0.006937	Staphalococcus infection	-2.39
rs10929697	2	10886446	ATP6V1C2	intronic	IP10_Uninfected	C	T	0.006937	Staphalococcus infection	-0.44
rs114712164	2	10920105	ATP6V1C2	intronic	S_typhimurium_cell_death_BG_subtracted	C	T	0.006937	Staphalococcus infection	-2.39
rs59274618	11	44329784	ALX4	intronic	IL4_Uninfected	T	C	0.00694	Gram positive septicemia	-0.36
rs998158	5	145136170	PRELID2	UTR3	Staph_toxin_cell_death_BG_subtracted	T	G	0.00694	Human immunodeficiency virus	3.56
rs587733101	7	75216258	HIP1	intronic	IL6_Uninfected	C	G	0.00694	Infection with drug-resistant organism	0.49
rs41473652	10	12233822	NUDT5	intronic	IL12P70_Uninfected	A	G	0.00694	Other infectious and parasitic diseases	1.58
rs29436	4	114171605	ANK2	intronic	S_typhimurium_IL10_cell_uninfected_sub_fg_ml_cell	T	C	0.00694	Viral hepatitis B	-6.18
rs138629277	4	113869659	ANK2	intronic	IL13_Chlamydia	G	A	0.00694	Viral hepatitis B	1.83
rs7309280	12	27130635	TM7SF3	intronic	S_typhimurium_MDC_pg_ml	C	T	0.006941	Gram negative septicemia	-0.39
rs2087736	12	27130879	TM7SF3	intronic	S_typhimurium_MDC_pg_ml	A	G	0.006941	Gram negative septicemia	-0.39
rs7314184	12	27124876	TM7SF3	UTR3	S_typhimurium_MDC_pg_ml	G	T	0.006941	Gram negative septicemia	-0.39
rs536340725	22	31669987	LIMK2	intronic	IL10_Uninfected	GT	G	0.006941	Helicobacter Pylori	0.32
rs10182854	2	120695658	PTPN4	intronic	FGF2_Candida	C	T	0.006942	Mycoses	-2.3
rs1559516	2	86359216	PTCD3	intronic	IP10_Uninfected	T	C	0.006944	Other CNS infections and poliomyelitis	0.42
rs494935	15	34256420	AVEN	intronic	VEGF_Uninfected	A	G	0.006948	Bacterial pneumonia	-0.41
rs587617447	7	75168051	HIP1	intronic	IFNG_Uninfected	C	T	0.006948	Infection with drug-resistant organism	1.22
rs59989932	7	75285512	HIP1	intronic	IP10_Chlamydia	A	T	0.006948	Infection with drug-resistant organism	0.55
rs2518106	9	108395932	FKTN	intronic	sifA_3_5hr_median_GFP	G	A	0.006948	Infectious mononucleosis	-18.39
rs34299942	19	41117081	LTBP4	exonic	Toxo_48hr_released_toxo_concentration	C	G	0.006948	Sexually transmitted infections excluding HIV and hepatitis	-80320
rs73931322	19	41100878	LTBP4	intronic	Toxo_48hr_released_toxo_concentration	G	A	0.006948	Sexually transmitted infections excluding HIV and hepatitis	-80320
rs55754501	19	41100765	LTBP4	intronic	Toxo_48hr_released_toxo_concentration	A	G	0.006948	Sexually transmitted infections excluding HIV and hepatitis	-80320
rs116497107	4	114246116	ANK2	intronic	S_typhimurium_Intracellular_Survival_GFP_24hr_3_5hr	C	T	0.006948	Viral hepatitis B	-0.07
rs689117	4	113989119	ANK2	intronic	IL10_Chlamydia	T	C	0.006948	Viral hepatitis B	0.4
rs1446305	2	120742009	PTPN4	UTR3	Chlamydia_Intercellular_Spread_70hr_27hr_GFP	T	C	0.006952	Mycoses	0.15
rs694958	15	34240297	AVEN	intronic	Cells_ml_after_3_days	T	C	0.006955	Bacterial pneumonia	-54900
rs12902206	15	34246906	AVEN	intronic	Cells_ml_after_3_days	T	C	0.006955	Bacterial pneumonia	-54900
rs150364762	15	34197089	AVEN	intronic	Chlamydia_27hr_cell_death_BG_subtracted	G	C	0.006955	Bacterial pneumonia	-1.2
rs9315592	13	21030653	CRYL1	intronic	IFNG_Chlamydia	G	A	0.006955	Sexually transmitted infections excluding HIV and hepatitis	-0.33
rs78556477	10	6101598	IL2RA	intronic	Staph_toxin_cell_death_BG_subtracted	G	A	0.006956	Gram positive septicemia	6.82
rs79083540	5	145143045	PRELID2	intronic	IL8_Chlamydia	T	G	0.006956	Human immunodeficiency virus	0.38
rs369419487	7	75293452	HIP1	intronic	PDGF_AB_BB_Chlamydia	G	A	0.006956	Infection with drug-resistant organism	0.25
rs200517108	7	75353287	HIP1	intronic	Uninfected_IP_10_pg_ml	GAA	G	0.006956	Infection with drug-resistant organism	-1.01
rs250398	3	8918106	RAD18	downstream	S_typhimurium_IL10_cell_uninfected_sub_fg_ml_cell	A	T	0.006956	Streptococcus infection	-5.97
rs250397	3	8918014	RAD18	downstream	S_typhimurium_IL10_cell_uninfected_sub_fg_ml_cell	C	T	0.006956	Streptococcus infection	-5.92
rs250399	3	8918276	RAD18	downstream	S_typhimurium_IL10_cell_uninfected_sub_fg_ml_cell	C	T	0.006956	Streptococcus infection	-5.92
rs2272235	4	114269552	ANK2	intronic	IL6_Chlamydia	G	A	0.006956	Viral hepatitis B	0.52
rs1524995	4	114269070	ANK2	intronic	IL6_Chlamydia	G	A	0.006956	Viral hepatitis B	0.52
rs9968457	4	114269168	ANK2	intronic	IL6_Chlamydia	C	T	0.006956	Viral hepatitis B	0.52
rs150622218	6	139591505	TXLNB	intronic	Chlamydia_70hr_median_GFP	TA	T	0.006956	Viral warts and human papilloma virus	-20.84
rs966192	4	114047165	ANK2	intronic	MIP1B_Uninfected	C	T	0.006958	Viral hepatitis B	-0.79
rs2171775	2	10878767	ATP6V1C2	intronic	Chlamydia_70hr_cell_death_BG_sub	T	A	0.00696	Staphalococcus infection	-1.59
rs111665101	15	41070291	DNAJC17	intronic	IL13_Uninfected	A	G	0.006962	Herpes simplex	0.58
rs75757487	15	41067668	DNAJC17	intronic	IL4_Uninfected	C	G	0.006962	Herpes simplex	-0.79
rs79002921	15	41089126	DNAJC17	intronic	IL4_Uninfected	T	C	0.006962	Herpes simplex	-0.79
rs113393476	19	4328572	STAP2	intronic	S_typhi_Replication_24_3_5hr_median_GFP	A	G	0.006963	Viral warts and human papilloma virus	-0.21
rs113710986	19	4328005	STAP2	intronic	S_typhi_Replication_24_3_5hr_median_GFP	T	A	0.006963	Viral warts and human papilloma virus	-0.21
rs78387500	4	114230021	ANK2	intronic	S_typhi_3_5hr_median_GFP	A	G	0.006964	Viral hepatitis B	-105.9
rs6814622	4	114087355	ANK2	intronic	IL13_Uninfected	A	C	0.006964	Viral hepatitis B	0.49
rs192754967	4	114230951	ANK2	intronic	S_typhi_3_5hr_median_GFP	C	T	0.006964	Viral hepatitis B	-105.9
rs7680555	4	113835185	ANK2	intronic	IL13_Uninfected	G	T	0.006964	Viral hepatitis B	-0.52
rs41289823	6	139613221	TXLNB	upstream	S_typhimurium_Intracellular_Replication_24_3_5hr_median_GFP	G	A	0.006964	Viral warts and human papilloma virus	-0.32
rs115000967	2	10860979	ATP6V1C2	upstream	TNFa_Chlamydia	C	T	0.006968	Staphalococcus infection	0.34
rs111837392	2	10919035	ATP6V1C2	intronic	Uninfected_cell_death_3_5hr	C	T	0.006968	Staphalococcus infection	0.9
rs115723674	2	10860793	ATP6V1C2	upstream	TNFa_Chlamydia	G	C	0.006968	Staphalococcus infection	0.34
rs7985193	13	21044695	CRYL1	intronic	IFNG_Uninfected	A	G	0.006969	Sexually transmitted infections excluding HIV and hepatitis	-0.36
rs79002921	15	41089126	DNAJC17	intronic	Chlamydia_Replication_Permisiveness_high_GFP_46hr_total_GFP_27hr	T	C	0.00697	Herpes simplex	-0.06
rs75757487	15	41067668	DNAJC17	intronic	Chlamydia_Replication_Permisiveness_high_GFP_46hr_total_GFP_27hr	C	G	0.00697	Herpes simplex	-0.06
rs10954258	7	75314403	HIP1	intronic	Uninfected_IP_10_pg_ml	T	C	0.006972	Infection with drug-resistant organism	-0.38
rs28703732	3	8998001	RAD18	intronic	Chlamydia_27hr_GFP	C	T	0.006972	Streptococcus infection	0.49
rs9552214	13	21072517	CRYL1	intronic	IL1RA_Uninfected	G	A	0.006976	Sexually transmitted infections excluding HIV and hepatitis	0.32
rs9552204	13	21066629	CRYL1	intronic	IL1RA_Uninfected	G	A	0.006976	Sexually transmitted infections excluding HIV and hepatitis	0.28
rs7249975	19	45756291	MARK4	intronic	Toxo_5hr_cell_death_BG_sub	A	G	0.006977	CSF shunt failure	1.56
rs78124503	4	114016780	ANK2	intronic	IFNA2_Uninfected	G	A	0.00698	Viral hepatitis B	-0.34
rs564513805;rs12722501	10	6094604	IL2RA	intronic	VEGF_Chlamydia	GC	G	0.006988	Gram positive septicemia	-0.2
rs12028237	1	20648660	VWA5B1	intronic	Chlamydia_27hr_GFP	C	T	0.006988	Intestinal infection	-0.8
rs5861123	4	114048622	ANK2	intronic	S_typhimurium_Intracellular_Replication_24_3_5hr_median_GFP	GT	G	0.006988	Viral hepatitis B	0.29
rs73844010	4	114302053	ANK2	intronic	FGF2_Mucor	C	T	0.006988	Viral hepatitis B	3.13
rs17045991	4	114301249	ANK2	intronic	FGF2_Mucor	T	C	0.006988	Viral hepatitis B	3.13
rs76752717	4	113778720	ANK2	intronic	S_typhi_Replication_24_3_5hr_median_GFP	A	G	0.006988	Viral hepatitis B	-0.19
rs17045994	4	114302128	ANK2	intronic	FGF2_Mucor	A	G	0.006988	Viral hepatitis B	3.13
rs10461191	4	113742361	ANK2	intronic	IL4_Chlamydia	G	C	0.006988	Viral hepatitis B	0.32
rs73976228	17	1380108	MYO1C	intronic	S_typhimurium_3_5hr_median_GFP	G	A	0.006991	Other infectious and parasitic diseases	-53.02
rs77198996	17	1380139	MYO1C	intronic	S_typhimurium_3_5hr_median_GFP	T	G	0.006991	Other infectious and parasitic diseases	-53.02
rs151320116	13	21048088	CRYL1	intronic	MIP1B_Uninfected	G	A	0.006991	Sexually transmitted infections excluding HIV and hepatitis	1.51
rs115501759	13	21056736	CRYL1	intronic	MIP1B_Uninfected	G	C	0.006991	Sexually transmitted infections excluding HIV and hepatitis	1.51
rs17081647	13	20977507	CRYL1	downstream	sifA_Intracellular_Survival_24hr_3hr_GFP	T	C	0.006991	Sexually transmitted infections excluding HIV and hepatitis	0.05
rs146512691	13	21055229	CRYL1	intronic	MIP1B_Uninfected	A	G	0.006991	Sexually transmitted infections excluding HIV and hepatitis	1.51
rs146563265	13	21048440	CRYL1	intronic	MIP1B_Uninfected	C	T	0.006991	Sexually transmitted infections excluding HIV and hepatitis	1.51
rs145120121	2	86369523	PTCD3	downstream	S_typhimurium_MDC_pg_ml	T	C	0.006992	Other CNS infections and poliomyelitis	-0.68
rs12257901	10	71013651	HKDC1	intronic	PDGF_AB_BB_Chlamydia	G	A	0.006997	Influenza	0.35
rs45567432	3	8976189	RAD18	intronic	TNFa_Chlamydia	A	G	0.006997	Streptococcus infection	-0.27
rs138464875	4	113888810	ANK2	intronic	IL6_Uninfected	A	G	0.006997	Viral hepatitis B	0.54
rs115633266	4	113880820	ANK2	intronic	IL6_Uninfected	A	G	0.006997	Viral hepatitis B	0.54
rs7134918	12	27157897	TM7SF3	intronic	VEGF_Chlamydia	G	T	0.006998	Gram negative septicemia	0.59
rs115359813	15	101024905	CERS3	intronic	S_typhi_Intracellular_Survival_24hr_3_5hr_GFP	T	C	0.006998	Infection with drug-resistant organism	-0.06
rs66571648	13	21088261	CRYL1	intronic	S_typhimurium_Intracellular_Replication_24_3_5hr_median_GFP	T	G	0.006998	Sexually transmitted infections excluding HIV and hepatitis	0.3
rs17102763	14	75321408	PROX2	UTR3	Chlamydia_27hr_GFP	A	G	0.006998	Tuberculosis	0.42
rs17090263	18	54277486	TXNL1	intronic	Cells_ml_after_3_days	T	C	0.006999	Sexually transmitted infections excluding HIV and hepatitis	69060
rs10513898	18	54284482	TXNL1	intronic	Cells_ml_after_3_days	A	T	0.006999	Sexually transmitted infections excluding HIV and hepatitis	69060
rs10513897	18	54283938	TXNL1	intronic	Cells_ml_after_3_days	C	T	0.006999	Sexually transmitted infections excluding HIV and hepatitis	69060
rs80189164	18	54281319	TXNL1	intronic	Cells_ml_after_3_days	A	T	0.006999	Sexually transmitted infections excluding HIV and hepatitis	69060
rs34769931	18	54279437	TXNL1	intronic	Cells_ml_after_3_days	G	T	0.006999	Sexually transmitted infections excluding HIV and hepatitis	69060
rs12457631	18	54301152	TXNL1	intronic	Cells_ml_after_3_days	T	C	0.006999	Sexually transmitted infections excluding HIV and hepatitis	69060
rs9789166	18	54303981	TXNL1	intronic	Cells_ml_after_3_days	C	T	0.006999	Sexually transmitted infections excluding HIV and hepatitis	69060
rs5825191	18	54271480	TXNL1	intronic	Cells_ml_after_3_days	AG	A	0.006999	Sexually transmitted infections excluding HIV and hepatitis	69060
rs12960964	18	54283889	TXNL1	intronic	Cells_ml_after_3_days	T	C	0.006999	Sexually transmitted infections excluding HIV and hepatitis	69060
rs9789165	18	54303940	TXNL1	intronic	Cells_ml_after_3_days	C	G	0.006999	Sexually transmitted infections excluding HIV and hepatitis	69060
rs12969761	18	54282663	TXNL1	intronic	Cells_ml_after_3_days	A	G	0.006999	Sexually transmitted infections excluding HIV and hepatitis	69060
rs2234343	18	54305949	TXNL1	upstream	Cells_ml_after_3_days	C	T	0.006999	Sexually transmitted infections excluding HIV and hepatitis	69060
rs35318926	5	131918997	RAD50	intronic	Chlamydia_46hr_GFP	TA	T	0.007004	Gram negative septicemia	0.56
rs60490216	5	131921885	RAD50	intronic	Chlamydia_46hr_GFP	T	C	0.007004	Gram negative septicemia	0.56
rs74649201	1	20670691	VWA5B1	intronic	sifA_cell_death_BG_subtracted	C	T	0.007004	Intestinal infection	-1.61
rs59750911	3	8945949	RAD18	intronic	TNFa_Uninfected	A	G	0.007004	Streptococcus infection	-0.22
rs2035219	3	8940417	RAD18	intronic	TNFa_Uninfected	G	C	0.007004	Streptococcus infection	-0.22
rs45525838	3	8944444	RAD18	intronic	TNFa_Uninfected	C	T	0.007004	Streptococcus infection	-0.22
rs58148780	3	8944666	RAD18	intronic	TNFa_Uninfected	C	T	0.007004	Streptococcus infection	-0.22
rs11711315	3	8945081	RAD18	intronic	TNFa_Uninfected	C	A	0.007004	Streptococcus infection	-0.22
rs17049726	3	8942719	RAD18	intronic	TNFa_Uninfected	G	A	0.007004	Streptococcus infection	-0.22
rs45570032	3	8945557	RAD18	intronic	TNFa_Uninfected	C	T	0.007004	Streptococcus infection	-0.22
rs45468295	3	8921351	RAD18	UTR3	Chlamydia_46hr_GFP	A	G	0.007004	Streptococcus infection	-0.7
rs66582569	15	101017794	CERS3	intronic	S_typhimurium_IP_10_pg_ml	T	C	0.007005	Infection with drug-resistant organism	-0.48
rs2768280	9	108391985	FKTN	intronic	TNFb_Chlamydia	A	G	0.007005	Infectious mononucleosis	0.26
rs116702356	6	88392882	AKIRIN2	intronic	S_typhi_Intracellular_Survival_24hr_3_5hr_GFP	A	T	0.007006	Candidiasis	-0.06
rs75920152	6	88399605	AKIRIN2	intronic	S_typhi_Intracellular_Survival_24hr_3_5hr_GFP	G	A	0.007006	Candidiasis	-0.06
rs146636872	6	88393448	AKIRIN2	intronic	S_typhi_Intracellular_Survival_24hr_3_5hr_GFP	T	G	0.007006	Candidiasis	-0.06
rs115876650	6	88393644	AKIRIN2	intronic	S_typhi_Intracellular_Survival_24hr_3_5hr_GFP	A	G	0.007006	Candidiasis	-0.06
rs185228451	4	114117817	ANK2	intronic	Chlamydia_70hr_median_GFP	G	A	0.007006	Viral hepatitis B	-46.13
rs45567432	3	8976189	RAD18	intronic	IL13_Uninfected	A	G	0.007011	Streptococcus infection	-0.4
rs116190904	4	113812397	ANK2	intronic	S_typhimurium_3_5hr_median_GFP	G	T	0.007011	Viral hepatitis B	22.4
rs2352222	4	113911146	ANK2	intronic	Chlamydia_Intercellular_Spread_70hr_27hr_GFP	T	G	0.007011	Viral hepatitis B	-0.14
rs2352223	4	113910968	ANK2	intronic	Chlamydia_Intercellular_Spread_70hr_27hr_GFP	G	C	0.007011	Viral hepatitis B	-0.14
rs29427	4	114177936	ANK2	intronic	Chlamydia_70hr_GFP	T	C	0.007011	Viral hepatitis B	-6.23
rs12721239	3	148456294	AGTR1	intronic	S_typhi_cell_death_BG_subtracted	C	T	0.007011	Viral infection	-0.69
rs12721238	3	148456430	AGTR1	intronic	S_typhi_cell_death_BG_subtracted	A	G	0.007011	Viral infection	-0.69
rs12722616	10	6104849	IL2RA	upstream	IP10_Uninfected	G	A	0.007018	Gram positive septicemia	0.93
rs34980140	7	75219426	HIP1	intronic	S_typhimurium_IP_10_pg_ml	A	G	0.007018	Infection with drug-resistant organism	-0.41
rs29385	4	114200033	ANK2	intronic	S_typhi_Replication_24_3_5hr_median_GFP	G	A	0.007018	Viral hepatitis B	0.15
rs10438378	15	34194653	AVEN	intronic	IL8_Chlamydia	C	T	0.007019	Bacterial pneumonia	0.38
rs592907	15	34193131	AVEN	intronic	S_typhimurium_Intracellular_Replication_24_3_5hr_median_GFP	C	T	0.007019	Bacterial pneumonia	-0.34
rs11608745	12	58199436	AVIL	intronic	IP10_Uninfected	C	A	0.007019	Escherichia Coli	-1.05
rs79762303	14	75324029	PROX2	intronic	Chlamydia_27hr_medianGFP	C	T	0.007019	Tuberculosis	-74.12
rs529436956	19	41100001	LTBP4	intronic	S_typhi_cell_death_BG_subtracted	TGG	T	0.007021	Sexually transmitted infections excluding HIV and hepatitis	-2.1
rs113675253	19	4326050	STAP2	intronic	S_typhi_Replication_24_3_5hr_median_GFP	C	G	0.007021	Viral warts and human papilloma virus	-0.15
rs115226364	19	4326133	STAP2	intronic	S_typhi_Replication_24_3_5hr_median_GFP	G	A	0.007021	Viral warts and human papilloma virus	-0.15
rs79087627	4	114077298	ANK2	intronic	IL13_Uninfected	A	G	0.007025	Viral hepatitis B	-1.29
rs8030724	15	101083173	CERS3	intronic	Chlamydia_46hr_highGFP	C	T	0.007027	Infection with drug-resistant organism	0.2
rs34671538	9	108374784	FKTN	intronic	TNFb_Uninfected	GT	G	0.007027	Infectious mononucleosis	0.28
rs5029416	4	113928050	ANK2	intronic	sifA_Replication_24_3_5hr_median_GFP	C	T	0.007032	Viral hepatitis B	0.04
rs5018999	4	114031652	ANK2	intronic	IP10_Uninfected	G	A	0.007032	Viral hepatitis B	-0.49
rs114814255	4	113775932	ANK2	intronic	sifA_Replication_24_3_5hr_median_GFP	A	C	0.007032	Viral hepatitis B	-0.18
rs114059187	15	101064315	CERS3	intronic	S_typhimurium_3_5hr_median_GFP	T	A	0.007034	Infection with drug-resistant organism	-22.33
rs12861202	13	21054693	CRYL1	intronic	Chlamydia_70hr_cell_death_BG_sub	A	G	0.007034	Sexually transmitted infections excluding HIV and hepatitis	1.57
rs604851	3	8932798	RAD18	intronic	IL1RA_Uninfected	T	C	0.007039	Streptococcus infection	0.29
rs250408	3	8931438	RAD18	intronic	IL1RA_Uninfected	G	C	0.007039	Streptococcus infection	0.29
rs112009353	4	113886357	ANK2	intronic	IL6_Uninfected	G	T	0.007039	Viral hepatitis B	-0.3
rs7684575	4	113906078	ANK2	intronic	S_typhimurium_3_5hr_GFP	A	T	0.007039	Viral hepatitis B	-0.23
rs116787690	4	113887674	ANK2	intronic	IL6_Uninfected	T	G	0.007039	Viral hepatitis B	-0.3
rs56044495	12	95915812	USP44	intronic	Toxo_5hr_gfp	C	G	0.007041	Tuberculosis	2.59
rs146617958	1	151180227	PIP5K1A	intronic	S_typhimurium_Intracellular_Replication_24_3_5hr_median_GFP	T	C	0.007046	Bacterial pneumonia	-0.71
rs146498845	1	151195632	PIP5K1A	intronic	S_typhimurium_Intracellular_Replication_24_3_5hr_median_GFP	C	G	0.007046	Bacterial pneumonia	-0.71
rs141006139	1	151195801	PIP5K1A	intronic	S_typhimurium_Intracellular_Replication_24_3_5hr_median_GFP	C	G	0.007046	Bacterial pneumonia	-0.71
rs5997921	22	31630896	LIMK2	intronic	S_typhimurium_Intracellular_Survival_GFP_24hr_3_5hr	G	T	0.007046	Helicobacter Pylori	0.03
rs75953343	5	145154205	PRELID2	intronic	RANTES_Chlamydia	G	T	0.007046	Human immunodeficiency virus	0.38
rs59989932	7	75285512	HIP1	intronic	RANTES_Chlamydia	A	T	0.007046	Infection with drug-resistant organism	0.26
rs7704333	5	56209477	SETD9	intronic	FGF2_Uninfected	T	C	0.007046	Other infectious and parasitic diseases	1.29
rs149022720	4	113918061	ANK2	intronic	Chlamydia_70hr_median_GFP	T	C	0.007046	Viral hepatitis B	-63.09
rs142657857	4	113908996	ANK2	intronic	Uninfected_MDC_pg_ml	A	G	0.007046	Viral hepatitis B	1.25
rs7683146	4	114013608	ANK2	intronic	IL12P70_Uninfected	A	C	0.007046	Viral hepatitis B	-0.49
rs139567782	4	113850195	ANK2	intronic	S_typhi_Replication_24_3_5hr_median_GFP	G	T	0.007046	Viral hepatitis B	0.24
rs2352535	4	114127905	ANK2	intronic	Toxo_5hr_median	C	T	0.007046	Viral hepatitis B	-30.42
rs77082285	19	52387583	ZNF577	intronic	IL10_Uninfected	G	A	0.007051	Viral hepatitis C	-0.35
rs12264061	10	6073487	IL2RA	intronic	IL8_Chlamydia	A	G	0.007053	Gram positive septicemia	0.44
rs2394532	10	70997506	HKDC1	intronic	sifA_Intracellular_Survival_24hr_3hr_GFP	A	G	0.007053	Influenza	0.02
rs142657857	4	113908996	ANK2	intronic	Chlamydia_70hr_cell_death_BG_sub	A	G	0.007053	Viral hepatitis B	-2.79
rs1198858	2	10898410	ATP6V1C2	intronic	IL1RA_Uninfected	C	G	0.007056	Staphalococcus infection	0.28
rs77421016	5	145187803	PRELID2	intronic	Cells_ml_after_3_days	G	C	0.00706	Human immunodeficiency virus	78080
rs116344639	2	10889654	ATP6V1C2	intronic	S_typhi_3_5hr_median_GFP	T	G	0.007063	Staphalococcus infection	-80.83
rs114976462	19	45787905	MARK4	intronic	Toxo_5hr_median	T	G	0.007064	CSF shunt failure	-91.54
rs113546050	17	1382382	MYO1C	intronic	S_typhimurium_Intracellular_Survival_GFP_24hr_3_5hr	G	A	0.007066	Other infectious and parasitic diseases	0.07
rs73810705	3	8918168	RAD18	downstream	IL6_Chlamydia	A	G	0.007067	Streptococcus infection	1.16
rs1506065	4	113932330	ANK2	intronic	S_typhi_Intracellular_Survival_24hr_3_5hr_GFP	G	A	0.007067	Viral hepatitis B	0.02
rs17045354	4	113934670	ANK2	intronic	S_typhi_Intracellular_Survival_24hr_3_5hr_GFP	G	A	0.007067	Viral hepatitis B	0.02
rs10014679	4	113936163	ANK2	intronic	S_typhi_Intracellular_Survival_24hr_3_5hr_GFP	C	A	0.007067	Viral hepatitis B	0.02
rs7682245	4	114106789	ANK2	intronic	RANTES_Chlamydia	A	G	0.007067	Viral hepatitis B	0.19
rs1506066	4	113932271	ANK2	intronic	S_typhi_Intracellular_Survival_24hr_3_5hr_GFP	A	T	0.007067	Viral hepatitis B	0.02
rs961294	4	113933968	ANK2	intronic	S_typhi_Intracellular_Survival_24hr_3_5hr_GFP	A	T	0.007067	Viral hepatitis B	0.02
rs17045357	4	113934707	ANK2	intronic	S_typhi_Intracellular_Survival_24hr_3_5hr_GFP	A	G	0.007067	Viral hepatitis B	0.02
rs113886905	4	114019047	ANK2	intronic	IL13_Uninfected	T	C	0.007067	Viral hepatitis B	-0.36
rs17045339	4	113931957	ANK2	intronic	S_typhi_Intracellular_Survival_24hr_3_5hr_GFP	C	T	0.007067	Viral hepatitis B	0.02
rs2036605	4	113936495	ANK2	intronic	S_typhi_Intracellular_Survival_24hr_3_5hr_GFP	C	T	0.007067	Viral hepatitis B	0.02
rs35121243	4	113932101	ANK2	intronic	S_typhi_Intracellular_Survival_24hr_3_5hr_GFP	TTAA	T	0.007067	Viral hepatitis B	0.02
rs2036606	4	113936354	ANK2	intronic	S_typhi_Intracellular_Survival_24hr_3_5hr_GFP	T	A	0.007067	Viral hepatitis B	0.02
rs671822	15	34194976	AVEN	intronic	S_typhimurium_Intracellular_Replication_24_3_5hr_median_GFP	A	T	0.00707	Bacterial pneumonia	-0.45
rs7332337	13	21037187	CRYL1	intronic	Chlamydia_46hr_highGFP	G	A	0.00707	Sexually transmitted infections excluding HIV and hepatitis	0.25
rs9315598	13	21036989	CRYL1	intronic	Chlamydia_46hr_highGFP	T	C	0.00707	Sexually transmitted infections excluding HIV and hepatitis	0.25
rs7330176	13	21037198	CRYL1	intronic	Chlamydia_46hr_highGFP	A	G	0.00707	Sexually transmitted infections excluding HIV and hepatitis	0.25
rs7331753	13	21037203	CRYL1	intronic	Chlamydia_46hr_highGFP	T	C	0.00707	Sexually transmitted infections excluding HIV and hepatitis	0.25
rs7329952	13	21037042	CRYL1	intronic	Chlamydia_46hr_highGFP	A	G	0.00707	Sexually transmitted infections excluding HIV and hepatitis	0.25
rs75690867	12	95920502	USP44	intronic	IL8_Uninfected	A	G	0.00707	Tuberculosis	0.4
rs55804847	12	95919293	USP44	intronic	IL8_Uninfected	A	T	0.00707	Tuberculosis	0.4
rs1446305	2	120742009	PTPN4	UTR3	Chlamydia_Replication_Permisiveness_high_GFP_46hr_total_GFP_27hr	T	C	0.007072	Mycoses	-0.02
rs73914805	2	10861182	ATP6V1C2	upstream	IP10_Chlamydia	G	T	0.007072	Staphalococcus infection	0.8
rs73914804	2	10860928	ATP6V1C2	upstream	IP10_Chlamydia	T	C	0.007072	Staphalococcus infection	0.8
rs10185866	2	47599283	EPCAM	intronic	TNFb_Uninfected	T	C	0.007072	Tuberculosis	-0.26
rs77649254	9	33268420	CHMP5	intronic	IFNA2_Chlamydia	G	A	0.007078	Herpes simplex	0.64
rs7031547	9	33276316	CHMP5	intronic	IFNA2_Chlamydia	G	A	0.007078	Herpes simplex	0.64
rs111809650	9	33265577	CHMP5	intronic	IFNA2_Chlamydia	C	A	0.007078	Herpes simplex	0.64
rs112103489	9	33268327	CHMP5	intronic	IFNA2_Chlamydia	G	A	0.007078	Herpes simplex	0.64
rs113078962	9	33277693	CHMP5	intronic	IFNA2_Chlamydia	G	C	0.007078	Herpes simplex	0.64
rs75397365	9	33277834	CHMP5	intronic	IFNA2_Chlamydia	C	T	0.007078	Herpes simplex	0.64
rs7040357	9	33269466	CHMP5	intronic	IFNA2_Chlamydia	T	C	0.007078	Herpes simplex	0.64
rs74041466	15	101027756	CERS3	intronic	Toxo_5hr_cell_death_BG_sub	C	T	0.007079	Infection with drug-resistant organism	-1.08
rs74041465	15	101027595	CERS3	intronic	Toxo_5hr_cell_death_BG_sub	C	T	0.007079	Infection with drug-resistant organism	-1.08
rs35769329	2	175515852	WIPF1	intronic	Cells_ml_after_3_days	C	T	0.007081	Mycoses	-100400
rs10424186	19	41135541	LTBP4	UTR3	IL4_Chlamydia	C	T	0.007081	Sexually transmitted infections excluding HIV and hepatitis	0.53
rs76831224	2	47614697	EPCAM	downstream	Cells_ml_after_3_days	G	A	0.007081	Tuberculosis	-58760
rs76468734	4	113963276	ANK2	intronic	TNFa_Chlamydia	G	A	0.007081	Viral hepatitis B	0.49
rs78603524	4	113965521	ANK2	intronic	TNFa_Chlamydia	A	G	0.007081	Viral hepatitis B	0.49
rs141894763	4	113953827	ANK2	intronic	TNFa_Chlamydia	A	C	0.007081	Viral hepatitis B	0.49
rs146698120	4	113961748	ANK2	intronic	TNFa_Chlamydia	C	A	0.007081	Viral hepatitis B	0.49
rs74773751	4	113952140	ANK2	intronic	TNFa_Chlamydia	T	C	0.007081	Viral hepatitis B	0.49
rs74987607	4	113958573	ANK2	intronic	TNFa_Chlamydia	G	C	0.007081	Viral hepatitis B	0.49
rs76660170	6	139611770	TXLNB	intronic	Toxo_5hr_cell_death_BG_sub	G	A	0.007081	Viral warts and human papilloma virus	1.92
rs189359	7	75217327	HIP1	intronic	IFNG_Uninfected	C	T	0.007089	Infection with drug-resistant organism	0.31
rs6821639	4	113940466	ANK2	intronic	Uninfected_cell_death_3_5hr	G	A	0.007089	Viral hepatitis B	0.48
rs5029416	4	113928050	ANK2	intronic	S_typhi_Intracellular_Survival_24hr_3_5hr_GFP	C	T	0.007089	Viral hepatitis B	0.02
rs116160590	5	131951079	RAD50	intronic	IL13_Uninfected	C	T	0.007096	Gram negative septicemia	-0.77
rs115906579	5	131895335	RAD50	intronic	IL13_Uninfected	C	T	0.007096	Gram negative septicemia	-0.77
rs115735987	5	131924800	RAD50	intronic	IL13_Uninfected	A	C	0.007096	Gram negative septicemia	-0.77
rs114867045	1	155990618	SSR2	intronic	MDC_Uninfected	T	C	0.007096	Helminthiasis	0.96
rs137887207	1	155979831	SSR2	intronic	MDC_Uninfected	G	A	0.007096	Helminthiasis	0.96
rs2107022	4	114106389	ANK2	intronic	S_typhimurium_MDC_pg_ml	G	A	0.007096	Viral hepatitis B	-0.2
rs79087627	4	114077298	ANK2	intronic	IL13_Chlamydia	A	G	0.007096	Viral hepatitis B	-1.4
rs6759870	2	175466727	WIPF1	intronic	S_typhimurium_Intracellular_Replication_24_3_5hr_median_GFP	A	G	0.007097	Mycoses	0.28
rs6741022	2	175544998	WIPF1	intronic	TNFb_Chlamydia	G	A	0.007097	Mycoses	-0.27
rs10499824	7	75171091	HIP1	intronic	sifA_3_5hr_median_GFP	C	T	0.007098	Infection with drug-resistant organism	-69.11
rs185760664	7	75260454	HIP1	intronic	Chlamydia_27hr_cell_death_BG_subtracted	T	A	0.007103	Infection with drug-resistant organism	-2.18
rs389566	3	148446382	AGTR1	intronic	Toxo_spread_30hr_5hr_GFP	T	A	0.007103	Viral infection	0.1
rs116395661	12	27168236	TM7SF3	upstream	S_typhimurium_3_5hr_GFP	A	G	0.007107	Gram negative septicemia	0.62
rs7320797	13	21082707	CRYL1	intronic	IFNG_Chlamydia	C	T	0.007107	Sexually transmitted infections excluding HIV and hepatitis	-0.51
rs9509265	13	21095220	CRYL1	intronic	S_typhimurium_cell_death_BG_subtracted	C	T	0.007107	Sexually transmitted infections excluding HIV and hepatitis	-1.43
rs6580386	5	145152540	PRELID2	intronic	S_typhimurium_3_5hr_median_GFP	T	C	0.00711	Human immunodeficiency virus	-16.92
rs77363045	4	113995369	ANK2	intronic	IFNA2_Uninfected	C	T	0.00711	Viral hepatitis B	-0.35
rs29374	4	114203459	ANK2	intronic	Toxo_replication_30_5hr_median_GFP	G	A	0.00711	Viral hepatitis B	0.27
rs313965	4	113995704	ANK2	intronic	IL10_Chlamydia	A	G	0.00711	Viral hepatitis B	0.71
rs642055	4	113993485	ANK2	intronic	IL10_Chlamydia	T	A	0.00711	Viral hepatitis B	0.71
rs10004145	4	113878568	ANK2	intronic	Uninfected_IL10_pg_ml	C	T	0.00711	Viral hepatitis B	0.29
rs639486	4	113992947	ANK2	intronic	IL10_Chlamydia	A	G	0.00711	Viral hepatitis B	0.71
rs74002713	17	79937541	ASPSCR1	intronic	Chlamydia_Intercellular_Spread_70hr_27hr_GFP	G	C	0.007111	Influenza	0.27
rs112055269	17	79935978	ASPSCR1	intronic	Chlamydia_Intercellular_Spread_70hr_27hr_GFP	G	A	0.007111	Influenza	0.28
rs117195282	15	34165188	AVEN	intronic	IFNG_Uninfected	C	T	0.007114	Bacterial pneumonia	0.56
rs4770026	13	21005269	CRYL1	intronic	IFNG_Chlamydia	C	G	0.007114	Sexually transmitted infections excluding HIV and hepatitis	0.84
rs4770028	13	21007351	CRYL1	intronic	IFNG_Chlamydia	G	A	0.007114	Sexually transmitted infections excluding HIV and hepatitis	0.84
rs7983215	13	21006475	CRYL1	intronic	IFNG_Chlamydia	C	T	0.007114	Sexually transmitted infections excluding HIV and hepatitis	0.84
rs7323383	13	21004033	CRYL1	intronic	IFNG_Chlamydia	G	A	0.007114	Sexually transmitted infections excluding HIV and hepatitis	0.84
rs139431725	5	145183114	PRELID2	intronic	S_typhi_3_5hr_GFP	G	A	0.007117	Human immunodeficiency virus	-1.03
rs146727815	5	145172578	PRELID2	intronic	S_typhi_3_5hr_GFP	G	A	0.007117	Human immunodeficiency virus	-1.03
rs10044781	5	176033663	GPRIN1	intronic	Chlamydia_70hr_cell_death_BG_sub	A	G	0.007117	Tuberculosis	0.78
rs7745511	6	139604482	TXLNB	intronic	IL4_Uninfected	G	C	0.007117	Viral warts and human papilloma virus	-0.26
rs35669602	19	41100624	LTBP4	intronic	MDC_Chlamydia	C	T	0.007119	Sexually transmitted infections excluding HIV and hepatitis	0.36
rs140917177	11	111132636	C11orf53	intronic	IL8_Uninfected	G	C	0.00712	Infection with drug-resistant organism	-0.99
rs9835381	3	119445139	MAATS1	exonic	Chlamydia_27hr_GFP	A	G	0.007123	Dermatophytosis and dermatomycosis	-0.69
rs9817771	3	119445092	MAATS1	exonic	Chlamydia_27hr_GFP	T	A	0.007123	Dermatophytosis and dermatomycosis	-0.69
rs79106239	4	114239919	ANK2	intronic	Uninfected_IL10_pg_ml	T	C	0.007123	Viral hepatitis B	0.78
rs115865896	13	21094753	CRYL1	intronic	IP10_Chlamydia	C	T	0.007124	Sexually transmitted infections excluding HIV and hepatitis	1.27
rs10753493	1	20620873	VWA5B1	intronic	VEGF_Chlamydia	C	T	0.007125	Intestinal infection	-0.25
rs1486006	8	82390617	FABP4	downstream	sifA_3_5hr_GFP	G	C	0.007125	Viral hepatitis B	-0.4
rs114713048	2	120611535	PTPN4	intronic	FGF2_Uninfected	G	C	0.00713	Mycoses	-0.31
rs1198862	2	10900327	ATP6V1C2	intronic	IL6_Uninfected	T	C	0.00713	Staphalococcus infection	-0.2
rs1198863	2	10900475	ATP6V1C2	intronic	IL6_Uninfected	T	C	0.00713	Staphalococcus infection	-0.2
rs16926201	10	71022761	HKDC1	intronic	S_typhimurium_MDC_pg_ml	C	T	0.007132	Influenza	0.31
rs1492098	3	148437533	AGTR1	intronic	IFNA2_Chlamydia	G	A	0.007132	Viral infection	-0.3
rs144257161	15	34186220	AVEN	intronic	S_typhi_3_5hr_GFP	G	A	0.007139	Bacterial pneumonia	0.44
rs2072775	22	29454778	C22orf31	exonic	Uninfected_MDC_pg_ml	G	A	0.007139	Gram positive septicemia	-0.59
rs116731975	15	101013970	CERS3	intronic	TNFa_Chlamydia	A	T	0.007139	Infection with drug-resistant organism	0.63
rs78538335	15	101014048	CERS3	intronic	TNFa_Chlamydia	C	A	0.007139	Infection with drug-resistant organism	0.63
rs35788172	18	54298117	TXNL1	intronic	Toxo_replication_30_5hr_median_GFP	CTTTT	C	0.007142	Sexually transmitted infections excluding HIV and hepatitis	0.56
rs611549	18	54280285	TXNL1	intronic	Toxo_replication_30_5hr_median_GFP	G	A	0.007142	Sexually transmitted infections excluding HIV and hepatitis	0.56
rs1788281	18	54288757	TXNL1	intronic	Toxo_replication_30_5hr_median_GFP	G	T	0.007142	Sexually transmitted infections excluding HIV and hepatitis	0.56
rs115022212	15	34169365	AVEN	intronic	S_typhimurium_3_5hr_median_GFP	G	T	0.007144	Bacterial pneumonia	-27.08
rs592907	15	34193131	AVEN	intronic	IL8_Chlamydia	C	T	0.007144	Bacterial pneumonia	-0.34
rs566247320	13	21092074	CRYL1	intronic	S_typhimurium_3_5hr_median_GFP	A	C	0.007144	Sexually transmitted infections excluding HIV and hepatitis	15.81
rs370897209	13	21092077	CRYL1	intronic	S_typhimurium_3_5hr_median_GFP	A	G	0.007144	Sexually transmitted infections excluding HIV and hepatitis	15.81
rs116336222	2	10917322	ATP6V1C2	intronic	PDGF_AB_BB_Chlamydia	T	G	0.007144	Staphalococcus infection	-1.16
rs545229860	2	27498734	DNAJC5G	intronic	TNFb_Chlamydia	ACCCCCG	A	0.007146	Human immunodeficiency virus	-0.27
rs564081857	2	175438619	WIPF1	intronic	RANTES_Chlamydia	CT	C	0.007146	Mycoses	-0.26
rs185610129	7	75214356	HIP1	intronic	IL10_Uninfected	G	A	0.007147	Infection with drug-resistant organism	0.8
rs45452292	3	8988228	RAD18	intronic	S_typhimurium_IL10_pg_ml	T	C	0.007147	Streptococcus infection	-0.29
rs115054472	3	8951990	RAD18	intronic	S_typhimurium_IL10_pg_ml	A	G	0.007147	Streptococcus infection	-0.29
rs12807989	11	32611835	EIF3M	intronic	IL10_Uninfected	G	A	0.007147	Viral warts and human papilloma virus	0.57
rs76517216	9	140138656	FAM166A	exonic	IFNG_Uninfected	C	T	0.007149	Bacterial pneumonia	-0.81
rs41281695	7	75228483	HIP1	intronic	IFNA2_Uninfected	G	A	0.007149	Infection with drug-resistant organism	-1
rs9912335	17	79959659	ASPSCR1	intronic	Uninfected_IP_10_pg_ml	T	C	0.007149	Influenza	0.37
rs7314394	12	27152666	TM7SF3	intronic	Uninfected_MDC_pg_ml	C	T	0.007152	Gram negative septicemia	-0.31
rs421582	5	145213335	PRELID2	intronic	IL13_Uninfected	A	G	0.007154	Human immunodeficiency virus	0.34
rs12048310	1	20642501	VWA5B1	intronic	Staph_toxin_cell_death_BG_subtracted	G	C	0.007154	Intestinal infection	5.23
rs75223032	1	20642432	VWA5B1	intronic	Staph_toxin_cell_death_BG_subtracted	TC	T	0.007154	Intestinal infection	5.23
rs570864118	7	10974003	NDUFA4	intronic	PDGF_AB_BB_Uninfected	TA	T	0.007154	Intestinal infection	0.42
rs73445975	13	21066854	CRYL1	intronic	FGF2_Uninfected	G	A	0.007154	Sexually transmitted infections excluding HIV and hepatitis	-0.5
rs45618333	3	8981917	RAD18	intronic	IL8_Chlamydia	G	A	0.007154	Streptococcus infection	-0.38
rs376219144	22	51038795	MAPK8IP2	upstream	PDGF_AB_BB_Chlamydia	G	C	0.007155	Streptococcus infection	0.73
rs57455784	19	4324564	STAP2	exonic	IL1RA_Chlamydia	C	T	0.007157	Viral warts and human papilloma virus	0.33
rs143522676	4	113900583	ANK2	intronic	S_typhi_cell_death_BG_subtracted	G	A	0.007158	Viral hepatitis B	1.76
rs685516	15	34194270	AVEN	intronic	IL8_Chlamydia	G	T	0.007159	Bacterial pneumonia	-0.33
rs115022212	15	34169365	AVEN	intronic	Staph_toxin_cell_death_BG_subtracted	G	T	0.007159	Bacterial pneumonia	-4.44
rs11619690	13	21024530	CRYL1	intronic	Uninfected_cell_death_3_5hr	A	G	0.007159	Sexually transmitted infections excluding HIV and hepatitis	-0.54
rs141167494	7	75222562	HIP1	intronic	IL10_Uninfected	C	G	0.007161	Infection with drug-resistant organism	0.67
rs6848104	4	114014824	ANK2	intronic	IL13_Uninfected	T	C	0.007161	Viral hepatitis B	-0.41
rs141887265	4	113838021	ANK2	intronic	MIP1B_Uninfected	G	A	0.007161	Viral hepatitis B	1.04
rs56886112	15	41092200	DNAJC17	intronic	TNFb_Chlamydia	T	G	0.007167	Herpes simplex	0.24
rs9879782	3	119446705	MAATS1	intronic	MIP1B_Uninfected	A	G	0.007168	Dermatophytosis and dermatomycosis	-0.59
rs7649166	3	119444814	MAATS1	intronic	MIP1B_Uninfected	T	C	0.007168	Dermatophytosis and dermatomycosis	-0.59
rs2299012	5	131916940	RAD50	intronic	IL4_Chlamydia	A	C	0.007168	Gram negative septicemia	-0.34
rs237231	7	75214958	HIP1	intronic	S_typhi_Intracellular_Survival_24hr_3_5hr_GFP	A	C	0.007168	Infection with drug-resistant organism	-0.03
rs72894462	4	113919106	ANK2	intronic	IL12P70_Chlamydia	G	A	0.007168	Viral hepatitis B	0.83
rs1054076	4	114301215	ANK2	intronic	IL13_Chlamydia	G	A	0.007168	Viral hepatitis B	0.58
rs116141534	7	75205334	HIP1	intronic	TNFa_Chlamydia	G	T	0.007171	Infection with drug-resistant organism	0.92
rs545509433	2	175532469	WIPF1	intronic	IL10_Chlamydia	CG	C	0.007173	Mycoses	-1.87
rs11213809	11	111135745	C11orf53	intronic	IL12P70_Chlamydia	G	A	0.007176	Infection with drug-resistant organism	-0.58
rs6937077	6	139601608	TXLNB	intronic	Staph_toxin_cell_death_BG_subtracted	G	A	0.007176	Viral warts and human papilloma virus	-2.3
rs112055269	17	79935978	ASPSCR1	intronic	IL8_Chlamydia	G	A	0.00718	Influenza	0.39
rs76731461	1	51779606	TTC39A	intronic	IL6_Chlamydia	A	G	0.00718	Protozoan infection	-1.83
rs554953089	3	56655211	FAM208A	UTR3	TNFa_Uninfected	C	A	0.007191	Escherichia Coli	-0.6
rs2033315	2	175490814	WIPF1	intronic	TNFa_Chlamydia	A	G	0.007192	Mycoses	-0.21
rs143529944	1	51803202	TTC39A	intronic	IL12P70_Chlamydia	G	A	0.007195	Protozoan infection	1.26
rs151120363	1	51803737	TTC39A	intronic	IL12P70_Chlamydia	AG	A	0.007195	Protozoan infection	1.26
rs114801016	1	51803427	TTC39A	intronic	IL12P70_Chlamydia	T	C	0.007195	Protozoan infection	1.26
rs116666865	1	51801505	TTC39A	intronic	IL12P70_Chlamydia	A	G	0.007195	Protozoan infection	1.26
rs74817871	1	51803457	TTC39A	intronic	IL12P70_Chlamydia	A	G	0.007195	Protozoan infection	1.26
rs116141944	1	51805804	TTC39A	intronic	IL12P70_Chlamydia	T	C	0.007195	Protozoan infection	1.26
rs77692285	1	51803872	TTC39A	intronic	IL12P70_Chlamydia	A	G	0.007195	Protozoan infection	1.26
rs115847601	1	51802719	TTC39A	intronic	IL12P70_Chlamydia	C	T	0.007195	Protozoan infection	1.26
rs7612069	3	148425630	AGTR1	intronic	TNFb_Chlamydia	A	G	0.007195	Viral infection	0.46
rs34315774	17	66550268	FAM20A	intronic	S_typhimurium_cell_death_BG_subtracted	CAT	C	0.007196	Influenza	-1
rs75435733	1	151177202	PIP5K1A	intronic	Chlamydia_70hr_median_GFP	C	T	0.007198	Bacterial pneumonia	-33.7
rs381604	3	8983821	RAD18	intronic	S_typhimurium_Intracellular_Replication_24_3_5hr_median_GFP	T	C	0.007198	Streptococcus infection	-0.31
rs11736256	4	113911388	ANK2	intronic	Chlamydia_Intercellular_Spread_70hr_27hr_GFP	G	A	0.007198	Viral hepatitis B	-0.15
rs56136149	15	101082744	CERS3	intronic	IP10_Uninfected	G	A	0.0072	Infection with drug-resistant organism	-1.25
rs112820767	11	44315168	ALX4	intronic	S_typhimurium_3_5hr_GFP	G	A	0.007201	Gram positive septicemia	-0.84
rs16971013	15	41078324	DNAJC17	intronic	TNFb_Uninfected	A	G	0.007204	Herpes simplex	0.39
rs111330839	15	41085313	DNAJC17	intronic	TNFb_Uninfected	G	A	0.007204	Herpes simplex	0.39
rs11618713	13	21020918	CRYL1	intronic	S_typhi_3_5hr_GFP	T	G	0.007204	Sexually transmitted infections excluding HIV and hepatitis	0.34
rs9506487	13	20998937	CRYL1	intronic	S_typhimurium_cell_death_BG_subtracted	G	A	0.007204	Sexually transmitted infections excluding HIV and hepatitis	-1.18
rs587661277	7	75264259	HIP1	intronic	RANTES_Chlamydia	GAAAAAA	G	0.007205	Infection with drug-resistant organism	0.21
rs3824685	10	124767832	IKZF5	intronic	IFNA2_Chlamydia	T	G	0.007205	Sepsis	0.29
rs17045828	4	114192914	ANK2	intronic	sifA_Intracellular_Survival_24hr_3hr_GFP	G	A	0.007205	Viral hepatitis B	0.05
rs185036434	2	10902293	ATP6V1C2	intronic	S_typhi_3_5hr_GFP	A	G	0.007206	Staphalococcus infection	0.63
rs9912553	17	79959703	ASPSCR1	intronic	Toxo_48hr_released_toxo_concentration	G	C	0.007212	Influenza	41220
rs552512	11	32615001	EIF3M	intronic	IL10_Chlamydia	G	A	0.007213	Viral warts and human papilloma virus	-0.37
rs114348808	2	10877804	ATP6V1C2	intronic	S_typhimurium_cell_death_BG_subtracted	G	C	0.007214	Staphalococcus infection	2.8
rs576333274	19	41113175	LTBP4	intronic	S_typhimurium_cell_death_BG_subtracted	C	T	0.007219	Sexually transmitted infections excluding HIV and hepatitis	6.31
rs2706338	5	131895849	RAD50	intronic	Chlamydia_46hr_highGFP	C	T	0.00722	Gram negative septicemia	0.26
rs338899	5	145178399	PRELID2	intronic	IP10_Uninfected	T	C	0.00722	Human immunodeficiency virus	0.87
rs59528001	15	101061714	CERS3	intronic	S_typhimurium_IP_10_pg_ml	A	G	0.00722	Infection with drug-resistant organism	-0.29
rs12044035	1	20620175	VWA5B1	intronic	Chlamydia_70hr_cell_death_BG_sub	C	T	0.00722	Intestinal infection	-1.47
rs1033387	1	20654134	VWA5B1	intronic	Toxo_48hr_released_toxo_concentration	C	T	0.00722	Intestinal infection	-32920
rs17591736	4	114222452	ANK2	intronic	IL1RA_Chlamydia	G	A	0.00722	Viral hepatitis B	0.67
rs29409	4	114186907	ANK2	intronic	S_typhimurium_MDC_pg_ml	G	T	0.00722	Viral hepatitis B	0.99
rs3106246	2	120578206	PTPN4	intronic	S_typhimurium_Intracellular_Survival_GFP_24hr_3_5hr	G	A	0.007221	Mycoses	-0.04
rs7656666	4	114009586	ANK2	intronic	RANTES_Chlamydia	A	G	0.007221	Viral hepatitis B	0.21
rs11635012	15	101053422	CERS3	intronic	S_typhimurium_Intracellular_Replication_24_3_5hr_median_GFP	C	G	0.007227	Infection with drug-resistant organism	0.29
rs12876685	13	21041917	CRYL1	intronic	sifA_3_5hr_median_GFP	G	A	0.007227	Sexually transmitted infections excluding HIV and hepatitis	14.3
rs73914806	2	10863250	ATP6V1C2	intronic	IP10_Chlamydia	C	T	0.007228	Staphalococcus infection	0.82
rs16855524	2	10865116	ATP6V1C2	intronic	IP10_Chlamydia	C	T	0.007228	Staphalococcus infection	0.82
rs78963076	2	10865576	ATP6V1C2	intronic	IP10_Chlamydia	G	C	0.007228	Staphalococcus infection	0.82
rs73914808	2	10863574	ATP6V1C2	intronic	IP10_Chlamydia	G	A	0.007228	Staphalococcus infection	0.8
rs111700521	6	139605622	TXLNB	intronic	S_typhimurium_IL10_cell_uninfected_sub_fg_ml_cell	G	A	0.007228	Viral warts and human papilloma virus	41.32
rs536155230	15	41086005	DNAJC17	intronic	IFNA2_Chlamydia	A	G	0.007231	Herpes simplex	-0.89
rs56325683	17	79943269	ASPSCR1	intronic	IL8_Uninfected	C	A	0.007235	Influenza	0.33
rs115649858	10	71024181	HKDC1	intronic	S_typhi_cell_death_BG_subtracted	G	C	0.007235	Influenza	1.32
rs12990769	2	120540224	PTPN4	intronic	IL13_Uninfected	G	T	0.007235	Mycoses	0.39
rs112061035	4	114273766	ANK2	intronic	S_typhi_3_5hr_GFP	T	C	0.007235	Viral hepatitis B	-0.57
rs28599483	7	10976560	NDUFA4	intronic	IFNA2_Chlamydia	G	C	0.007239	Intestinal infection	-0.93
rs145358402	7	10977070	NDUFA4	intronic	IFNA2_Chlamydia	C	T	0.007239	Intestinal infection	-0.93
rs28628348	7	10976436	NDUFA4	intronic	IFNA2_Chlamydia	C	T	0.007239	Intestinal infection	-0.93
rs7495551	15	34186880	AVEN	intronic	IL1RA_Uninfected	A	G	0.007243	Bacterial pneumonia	0.25
rs2256852	10	6096923	IL2RA	intronic	IL12P70_Uninfected	G	A	0.007243	Gram positive septicemia	0.54
rs6953469	7	75303171	HIP1	intronic	MIP1B_Uninfected	G	A	0.007243	Infection with drug-resistant organism	-0.26
rs2705823	7	75300632	HIP1	intronic	MIP1B_Uninfected	G	A	0.007243	Infection with drug-resistant organism	-0.26
rs2705812	7	75304962	HIP1	intronic	MIP1B_Uninfected	T	G	0.007243	Infection with drug-resistant organism	-0.26
rs4728147	7	75304219	HIP1	intronic	MIP1B_Uninfected	T	C	0.007243	Infection with drug-resistant organism	-0.26
rs2705830	7	75302669	HIP1	intronic	MIP1B_Uninfected	C	T	0.007243	Infection with drug-resistant organism	-0.26
rs2696208	7	75302187	HIP1	intronic	MIP1B_Uninfected	T	C	0.007243	Infection with drug-resistant organism	-0.26
rs4731524	7	75302795	HIP1	intronic	MIP1B_Uninfected	G	A	0.007243	Infection with drug-resistant organism	-0.26
rs2525472	7	75306118	HIP1	intronic	MIP1B_Uninfected	T	C	0.007243	Infection with drug-resistant organism	-0.26
rs2696214	7	75299767	HIP1	intronic	MIP1B_Uninfected	A	G	0.007243	Infection with drug-resistant organism	-0.26
rs534577945	7	75297426	HIP1	intronic	MIP1B_Uninfected	C	T	0.007243	Infection with drug-resistant organism	-0.27
rs2525469	7	75303262	HIP1	intronic	MIP1B_Uninfected	T	C	0.007243	Infection with drug-resistant organism	-0.26
rs3213220	11	2157129	IGF2	intronic	sifA_Replication_24_3_5hr_median_GFP	A	G	0.007243	Infection with drug-resistant organism	0.06
rs59369324	7	75301093	HIP1	intronic	MIP1B_Uninfected	C	A	0.007243	Infection with drug-resistant organism	-0.26
rs2705827	7	75301791	HIP1	intronic	MIP1B_Uninfected	C	T	0.007243	Infection with drug-resistant organism	-0.26
rs2525468	7	75297060	HIP1	intronic	MIP1B_Uninfected	T	C	0.007243	Infection with drug-resistant organism	-0.27
rs2705814	7	75303971	HIP1	intronic	MIP1B_Uninfected	C	T	0.007243	Infection with drug-resistant organism	-0.27
rs2905865	7	75298450	HIP1	intronic	MIP1B_Uninfected	A	G	0.007243	Infection with drug-resistant organism	-0.27
rs2705792	7	75299685	HIP1	intronic	MIP1B_Uninfected	A	G	0.007243	Infection with drug-resistant organism	-0.26
rs2696212	7	75299875	HIP1	intronic	MIP1B_Uninfected	T	C	0.007243	Infection with drug-resistant organism	-0.26
rs2705815	7	75303895	HIP1	intronic	MIP1B_Uninfected	C	A	0.007243	Infection with drug-resistant organism	-0.26
rs2705838	7	75297037	HIP1	intronic	MIP1B_Uninfected	C	G	0.007243	Infection with drug-resistant organism	-0.27
rs2525471	7	75305034	HIP1	intronic	MIP1B_Uninfected	T	C	0.007243	Infection with drug-resistant organism	-0.26
rs2705831	7	75302678	HIP1	intronic	MIP1B_Uninfected	G	A	0.007243	Infection with drug-resistant organism	-0.26
rs2705811	7	75305052	HIP1	intronic	MIP1B_Uninfected	G	A	0.007243	Infection with drug-resistant organism	-0.26
rs2705821	7	75300346	HIP1	intronic	MIP1B_Uninfected	T	G	0.007243	Infection with drug-resistant organism	-0.26
rs2705820	7	75303421	HIP1	intronic	MIP1B_Uninfected	C	T	0.007243	Infection with drug-resistant organism	-0.26
rs2705824	7	75301058	HIP1	intronic	MIP1B_Uninfected	T	C	0.007243	Infection with drug-resistant organism	-0.26
rs2705808	7	75305633	HIP1	intronic	MIP1B_Uninfected	C	T	0.007243	Infection with drug-resistant organism	-0.26
rs112030549	7	75301089	HIP1	intronic	MIP1B_Uninfected	CTCTG	C	0.007243	Infection with drug-resistant organism	-0.26
rs2952379	7	75298356	HIP1	intronic	MIP1B_Uninfected	T	C	0.007243	Infection with drug-resistant organism	-0.27
rs2696209	7	75302186	HIP1	intronic	MIP1B_Uninfected	C	T	0.007243	Infection with drug-resistant organism	-0.26
rs2696210	7	75300691	HIP1	intronic	MIP1B_Uninfected	C	T	0.007243	Infection with drug-resistant organism	-0.26
rs2705822	7	75300355	HIP1	intronic	MIP1B_Uninfected	G	A	0.007243	Infection with drug-resistant organism	-0.26
rs2696211	7	75299920	HIP1	intronic	MIP1B_Uninfected	T	C	0.007243	Infection with drug-resistant organism	-0.26
rs2696213	7	75299859	HIP1	intronic	MIP1B_Uninfected	A	C	0.007243	Infection with drug-resistant organism	-0.26
rs2705817	7	75303842	HIP1	intronic	MIP1B_Uninfected	G	A	0.007243	Infection with drug-resistant organism	-0.26
rs2705819	7	75303468	HIP1	intronic	MIP1B_Uninfected	C	A	0.007243	Infection with drug-resistant organism	-0.26
rs2705813	7	75304018	HIP1	intronic	MIP1B_Uninfected	T	C	0.007243	Infection with drug-resistant organism	-0.26
rs2905866	7	75298507	HIP1	intronic	MIP1B_Uninfected	T	C	0.007243	Infection with drug-resistant organism	-0.27
rs115988501	13	21061054	CRYL1	intronic	IL6_Chlamydia	G	A	0.007243	Sexually transmitted infections excluding HIV and hepatitis	-0.7
rs6878704	5	176030090	GPRIN1	intronic	IL6_Uninfected	C	T	0.007243	Tuberculosis	-0.19
rs10516594	4	114237567	ANK2	intronic	VEGF_Chlamydia	A	G	0.007243	Viral hepatitis B	0.31
rs140204705	15	34224838	AVEN	intronic	TNFa_Uninfected	C	T	0.007246	Bacterial pneumonia	0.74
rs141041823	15	34233023	AVEN	intronic	TNFa_Uninfected	G	A	0.007246	Bacterial pneumonia	0.74
rs376680217	15	34230266	AVEN	intronic	TNFa_Uninfected	GAATCAT	G	0.007246	Bacterial pneumonia	0.74
rs140287769	15	34233771	AVEN	intronic	TNFa_Uninfected	C	T	0.007246	Bacterial pneumonia	0.74
rs150737490	15	34223523	AVEN	intronic	TNFa_Uninfected	C	A	0.007246	Bacterial pneumonia	0.74
rs58539054	12	27165021	TM7SF3	intronic	sifA_3_5hr_median_GFP	G	A	0.00725	Gram negative septicemia	25.47
rs115906579	5	131895335	RAD50	intronic	PDGF_AB_BB_Uninfected	C	T	0.00725	Gram negative septicemia	-0.87
rs116160590	5	131951079	RAD50	intronic	PDGF_AB_BB_Uninfected	C	T	0.00725	Gram negative septicemia	-0.87
rs115735987	5	131924800	RAD50	intronic	PDGF_AB_BB_Uninfected	A	C	0.00725	Gram negative septicemia	-0.87
rs78905815	7	75280430	HIP1	intronic	IFNA2_Uninfected	G	A	0.00725	Infection with drug-resistant organism	-0.82
rs78940299	7	75280122	HIP1	intronic	IFNA2_Uninfected	G	A	0.00725	Infection with drug-resistant organism	-0.82
rs6711896	2	120528517	PTPN4	intronic	IL10_Uninfected	G	C	0.00725	Mycoses	-0.34
rs7257759	19	52408217	ZNF649	UTR5	S_typhi_cell_death_BG_subtracted	C	A	0.00725	Viral hepatitis C	0.63
rs7257987	19	52408216	ZNF649	UTR5	S_typhi_cell_death_BG_subtracted	G	A	0.00725	Viral hepatitis C	0.63
rs189979169	6	139585381	TXLNB	intronic	IP10_Chlamydia	G	A	0.00725	Viral warts and human papilloma virus	1.73
rs140377848	6	139574502	TXLNB	intronic	IP10_Chlamydia	C	T	0.00725	Viral warts and human papilloma virus	1.73
rs59858111	19	4337670	STAP2	intronic	Uninfected_MDC_pg_ml	A	C	0.00725	Viral warts and human papilloma virus	0.18
rs2367202	2	86345536	PTCD3	intronic	S_typhimurium_IL10_pg_ml	G	A	0.007257	Other CNS infections and poliomyelitis	0.23
rs41294719	10	6085227	IL2RA	intronic	IL8_Chlamydia	A	G	0.007258	Gram positive septicemia	0.47
rs16823861	1	20639363	VWA5B1	exonic	Toxo_48hr_released_toxo_concentration	G	A	0.007258	Intestinal infection	104900
rs115129347	13	20982708	CRYL1	intronic	PDGF_AB_BB_Chlamydia	G	A	0.007258	Sexually transmitted infections excluding HIV and hepatitis	0.65
rs5018999	4	114031652	ANK2	intronic	IP10_Chlamydia	G	A	0.007258	Viral hepatitis B	-0.53
rs28730936	15	34213689	AVEN	intronic	Toxo_48hr_released_toxo_concentration	A	C	0.007262	Bacterial pneumonia	83000
rs558488403	10	6057051	IL2RA	intronic	TNFa_Chlamydia	TTTTC	T	0.007262	Gram positive septicemia	0.55
rs145127350	10	12229001	NUDT5	intronic	IFNG_Uninfected	C	A	0.007262	Other infectious and parasitic diseases	1.17
rs76058166	7	75282741	HIP1	intronic	Toxo_5hr_median	C	T	0.007265	Infection with drug-resistant organism	32.44
rs313946	4	113975905	ANK2	intronic	VEGF_Chlamydia	T	C	0.007265	Viral hepatitis B	0.36
rs72759152	15	101036889	CERS3	intronic	PDGF_AB_BB_Uninfected	G	T	0.007266	Infection with drug-resistant organism	-0.44
rs116237579	2	10910819	ATP6V1C2	intronic	Uninfected_IL10_pg_ml	T	G	0.007269	Staphalococcus infection	0.64
rs141454042	2	10912590	ATP6V1C2	intronic	Uninfected_IL10_pg_ml	T	C	0.007269	Staphalococcus infection	0.64
rs3865449	19	41126089	LTBP4	intronic	RANTES_Chlamydia	AAG	A	0.00727	Sexually transmitted infections excluding HIV and hepatitis	-0.59
rs10905634	10	6067303	IL2RA	intronic	IL1RA_Uninfected	C	A	0.007273	Gram positive septicemia	-0.34
rs77265707	9	33281959	CHMP5	UTR3	S_typhi_cell_death_BG_subtracted	C	T	0.007273	Herpes simplex	1.54
rs61770715	1	20671261	VWA5B1	intronic	IFNG_Uninfected	C	G	0.007273	Intestinal infection	0.41
rs79069011	1	51805876	TTC39A	intronic	sifA_Replication_24_3_5hr_median_GFP	A	G	0.007273	Protozoan infection	-0.12
rs114323012	1	51806409	TTC39A	intronic	sifA_Replication_24_3_5hr_median_GFP	C	T	0.007273	Protozoan infection	-0.12
rs144947644	1	51808724	TTC39A	intronic	sifA_Replication_24_3_5hr_median_GFP	A	G	0.007273	Protozoan infection	-0.12
rs142009252	3	8967135	RAD18	intronic	TNFb_Uninfected	G	C	0.007273	Streptococcus infection	-0.35
rs77204711	2	47613788	EPCAM	UTR3	sifA_Intracellular_Survival_24hr_3hr_GFP	G	A	0.007279	Tuberculosis	-0.05
rs35446871	4	114302634	ANK2	UTR3	IL8_Uninfected	C	T	0.00728	Viral hepatitis B	0.85
