## Supplementary Data File 7 for "The genetic architecture of human infectious diseases and pathogen-induced cellular phenotypes" (part 2 of 3)

### Sheet: SupplementaryDataFile6_HiHOST_a (continued)
rsID	Chromosome	Position	Gene	SNPType	Phenotype	MajorAllele	MinorAllele	pValue	BioVU_trait	Beta
rs115986052	15	101023561	CERS3	intronic	MIP1B_Uninfected	A	G	0.007281	Infection with drug-resistant organism	-0.51
rs115865896	13	21094753	CRYL1	intronic	RANTES_Chlamydia	C	T	0.007281	Sexually transmitted infections excluding HIV and hepatitis	0.51
rs9892782	17	66532890	FAM20A	UTR3	Chlamydia_70hr_GFP	G	A	0.007282	Influenza	-1.81
rs10141670	14	75324467	PROX2	intronic	Chlamydia_70hr_median_GFP	G	T	0.007289	Tuberculosis	24.67
rs1872260	19	45769181	MARK4	intronic	Chlamydia_46hr_highGFP	G	A	0.00729	CSF shunt failure	-0.23
rs2240671	19	45769386	MARK4	intronic	Chlamydia_46hr_highGFP	G	C	0.00729	CSF shunt failure	-0.23
rs62477561	7	75315196	HIP1	intronic	PDGF_AB_BB_Chlamydia	T	C	0.007295	Infection with drug-resistant organism	-0.31
rs17163788	7	10977630	NDUFA4	intronic	FGF2_Uninfected	G	A	0.007295	Intestinal infection	-0.33
rs45484193	3	8953638	RAD18	intronic	IFNA2_Uninfected	T	C	0.007295	Streptococcus infection	0.56
rs72892446	4	113844999	ANK2	intronic	IL13_Uninfected	A	G	0.007295	Viral hepatitis B	0.62
rs6819591	4	114128253	ANK2	intronic	IL1RA_Chlamydia	C	T	0.007295	Viral hepatitis B	-0.26
rs75929236	4	114075496	ANK2	intronic	IL10_Chlamydia	T	G	0.007295	Viral hepatitis B	1.14
rs140880660	15	100983419	CERS3	intronic	IP10_Uninfected	T	C	0.007297	Infection with drug-resistant organism	0.4
rs113546050	17	1382382	MYO1C	intronic	Uninfected_cell_death_3_5hr	G	A	0.007298	Other infectious and parasitic diseases	-0.78
rs78188508	22	51047640	MAPK8IP2	intronic	TNFa_Chlamydia	G	C	0.007299	Streptococcus infection	-0.25
rs12464639	2	120667027	PTPN4	intronic	IL13_Chlamydia	A	G	0.007302	Mycoses	-0.45
rs11707766	3	8982106	RAD18	intronic	Chlamydia_70hr_GFP	C	G	0.007303	Streptococcus infection	-1.88
rs4834328	4	114271605	ANK2	intronic	Chlamydia_70hr_cell_death_BG_sub	A	G	0.007303	Viral hepatitis B	-1.23
rs73379542	15	34202667	AVEN	intronic	IFNG_Uninfected	G	C	0.007304	Bacterial pneumonia	0.38
rs1393939	15	101039253	CERS3	intronic	IP10_Uninfected	C	G	0.007304	Infection with drug-resistant organism	0.92
rs11147693	13	20988914	CRYL1	intronic	IFNA2_Uninfected	C	G	0.007304	Sexually transmitted infections excluding HIV and hepatitis	0.53
rs55829502	13	21089766	CRYL1	intronic	S_typhimurium_Intracellular_Replication_24_3_5hr_median_GFP	C	T	0.007304	Sexually transmitted infections excluding HIV and hepatitis	0.5
rs7222319	17	1387075	MYO1C	intronic	IL8_Uninfected	T	C	0.007306	Other infectious and parasitic diseases	-0.32
rs549852338	17	1385979	MYO1C	intronic	sifA_cell_death_BG_subtracted	C	T	0.007306	Other infectious and parasitic diseases	-1.37
rs570009101	17	1385980	MYO1C	intronic	sifA_cell_death_BG_subtracted	C	G	0.007306	Other infectious and parasitic diseases	-1.37
rs533045031	17	1385977	MYO1C	intronic	sifA_cell_death_BG_subtracted	T	A	0.007306	Other infectious and parasitic diseases	-1.37
rs112323287	2	175507200	WIPF1	intronic	S_typhi_Intracellular_Survival_24hr_3_5hr_GFP	G	A	0.007309	Mycoses	0.04
rs11711789	3	8991035	RAD18	intronic	Chlamydia_27hr_medianGFP	C	T	0.007311	Streptococcus infection	-52.54
rs73841960	4	114256097	ANK2	intronic	Uninfected_IP_10_pg_ml	T	C	0.007311	Viral hepatitis B	-0.6
rs35336373	4	114257132	ANK2	exonic	Uninfected_IP_10_pg_ml	A	G	0.007311	Viral hepatitis B	-0.6
rs73841961	4	114256248	ANK2	intronic	Uninfected_IP_10_pg_ml	T	C	0.007311	Viral hepatitis B	-0.6
rs553893426;rs3030697	9	108361213	FKTN	intronic	IL6_Chlamydia	GAC	G	0.007312	Infectious mononucleosis	-0.48
rs76332641	13	21091204	CRYL1	intronic	IL10_Chlamydia	C	A	0.007312	Sexually transmitted infections excluding HIV and hepatitis	0.8
rs113949226	13	21090125	CRYL1	intronic	IL10_Chlamydia	G	A	0.007312	Sexually transmitted infections excluding HIV and hepatitis	0.8
rs2696215	7	75267896	HIP1	intronic	Chlamydia_Intercellular_Spread_70hr_27hr_GFP	T	C	0.007318	Infection with drug-resistant organism	-0.19
rs17045537	4	114013008	ANK2	intronic	IFNA2_Chlamydia	G	A	0.007318	Viral hepatitis B	0.27
rs201861	11	32616834	EIF3M	intronic	MDC_Chlamydia	C	T	0.007318	Viral warts and human papilloma virus	-0.31
rs113252398	13	21004022	CRYL1	intronic	sifA_Intracellular_Survival_24hr_3hr_GFP	C	A	0.00732	Sexually transmitted infections excluding HIV and hepatitis	0.05
rs111540429	13	21002438	CRYL1	intronic	sifA_Intracellular_Survival_24hr_3hr_GFP	G	A	0.00732	Sexually transmitted infections excluding HIV and hepatitis	0.05
rs112271089	13	21003746	CRYL1	intronic	sifA_Intracellular_Survival_24hr_3hr_GFP	C	T	0.00732	Sexually transmitted infections excluding HIV and hepatitis	0.05
rs4770025	13	20995909	CRYL1	intronic	sifA_cell_death_BG_subtracted	C	T	0.00732	Sexually transmitted infections excluding HIV and hepatitis	-1.21
rs34885105	13	21003632	CRYL1	intronic	sifA_Intracellular_Survival_24hr_3hr_GFP	G	A	0.00732	Sexually transmitted infections excluding HIV and hepatitis	0.05
rs74041463	15	101022927	CERS3	intronic	IL10_Uninfected	G	A	0.007325	Infection with drug-resistant organism	-0.96
rs73192043	3	119430465	MAATS1	intronic	Cells_ml_after_3_days	T	C	0.007326	Dermatophytosis and dermatomycosis	-101900
rs9879782	3	119446705	MAATS1	intronic	MIP1B_Chlamydia	A	G	0.007326	Dermatophytosis and dermatomycosis	-0.42
rs7649166	3	119444814	MAATS1	intronic	MIP1B_Chlamydia	T	C	0.007326	Dermatophytosis and dermatomycosis	-0.42
rs71461518	11	111157227	C11orf53	downstream	IL12P70_Chlamydia	TAAAAC	T	0.007326	Infection with drug-resistant organism	-0.55
rs1883165	1	20657887	VWA5B1	intronic	sifA_Replication_24_3_5hr_median_GFP	C	T	0.007326	Intestinal infection	-0.05
rs12125512	1	20665538	VWA5B1	intronic	sifA_Replication_24_3_5hr_median_GFP	T	C	0.007326	Intestinal infection	-0.05
rs12752465	1	20662142	VWA5B1	intronic	sifA_Replication_24_3_5hr_median_GFP	T	C	0.007326	Intestinal infection	-0.05
rs66819832	1	20660861	VWA5B1	intronic	sifA_Replication_24_3_5hr_median_GFP	C	T	0.007326	Intestinal infection	-0.05
rs11709327	3	8978476	RAD18	intronic	TNFa_Chlamydia	C	T	0.007326	Streptococcus infection	-0.28
rs34969856	19	45773899	MARK4	intronic	IL8_Uninfected	T	C	0.00733	CSF shunt failure	-0.3
rs35617832	19	45770437	MARK4	intronic	IL8_Uninfected	C	T	0.00733	CSF shunt failure	-0.3
rs34976535	19	45773381	MARK4	intronic	IL8_Uninfected	C	T	0.00733	CSF shunt failure	-0.3
rs75922341	19	4326550	STAP2	intronic	S_typhi_Replication_24_3_5hr_median_GFP	C	T	0.00733	Viral warts and human papilloma virus	-0.21
rs77914360	19	4326665	STAP2	intronic	S_typhi_Replication_24_3_5hr_median_GFP	G	A	0.00733	Viral warts and human papilloma virus	-0.21
rs111534737	13	21000584	CRYL1	intronic	sifA_Intracellular_Survival_24hr_3hr_GFP	C	G	0.007333	Sexually transmitted infections excluding HIV and hepatitis	0.06
rs113131112	13	21000642	CRYL1	intronic	sifA_Intracellular_Survival_24hr_3hr_GFP	G	A	0.007333	Sexually transmitted infections excluding HIV and hepatitis	0.06
rs143460098	3	8965115	RAD18	intronic	TNFb_Uninfected	C	T	0.007334	Streptococcus infection	-0.61
rs1396388	3	8961319	RAD18	intronic	TNFb_Uninfected	C	T	0.007334	Streptococcus infection	-0.61
rs35523454	4	113920816	ANK2	intronic	IFNA2_Uninfected	TA	T	0.007334	Viral hepatitis B	0.31
rs17045918	4	114250793	ANK2	intronic	sifA_3_5hr_GFP	G	C	0.007334	Viral hepatitis B	0.35
rs6826558	4	114011434	ANK2	intronic	IFNA2_Chlamydia	C	T	0.007334	Viral hepatitis B	0.31
rs79093597	18	54302218	TXNL1	intronic	Chlamydia_27hr_cell_death_BG_subtracted	C	T	0.007338	Sexually transmitted infections excluding HIV and hepatitis	2.7
rs1198866	2	10901790	ATP6V1C2	intronic	sifA_cell_death_BG_subtracted	T	C	0.007339	Staphalococcus infection	-1.13
rs1052623	6	88411890	AKIRIN2	UTR5	FGF2_Mucor	A	G	0.007341	Candidiasis	1.77
rs17235705	3	56683892	FAM208A	intronic	sifA_3_5hr_GFP	A	G	0.007341	Escherichia Coli	1.41
rs78071314	11	44286858	ALX4	intronic	IL8_Chlamydia	T	C	0.007341	Gram positive septicemia	0.83
rs7910341	10	71023953	HKDC1	intronic	sifA_3_5hr_GFP	C	G	0.007341	Influenza	-0.45
rs547705559	10	71024743	HKDC1	intronic	sifA_3_5hr_GFP	AT	A	0.007341	Influenza	-0.45
rs2352183	4	114021963	ANK2	intronic	IL13_Uninfected	A	C	0.007341	Viral hepatitis B	-0.36
rs561045731	2	175502502	WIPF1	intronic	Chlamydia_70hr_cell_death_BG_sub	G	A	0.007344	Mycoses	-3.51
rs7222954	17	79955364	ASPSCR1	intronic	IFNG_Uninfected	T	G	0.007346	Influenza	0.33
rs7214615	17	1387684	MYO1C	intronic	S_typhi_3_5hr_median_GFP	C	T	0.007346	Other infectious and parasitic diseases	25.85
rs549262054	2	175508403	WIPF1	intronic	TNFb_Chlamydia	T	G	0.007347	Mycoses	-0.31
rs542227134	13	20980982	CRYL1	intronic	TNFa_Uninfected	C	T	0.007349	Sexually transmitted infections excluding HIV and hepatitis	-0.66
rs929579	14	75330697	PROX2	upstream	IL1RA_Uninfected	C	T	0.007352	Tuberculosis	0.22
rs6104020	20	43753914	WFDC12	upstream	IL1RA_Chlamydia	G	A	0.007354	Meningitis	-0.23
rs7605144	2	26996475	SLC35F6	intronic	Toxo_5hr_cell_death_BG_sub	G	T	0.007354	Viral infection	-0.9
rs74404767	2	26987073	SLC35F6	upstream	Toxo_5hr_cell_death_BG_sub	C	T	0.007354	Viral infection	-0.9
rs11878837	19	4328044	STAP2	intronic	IFNG_Chlamydia	C	T	0.007354	Viral warts and human papilloma virus	0.86
rs11878837	19	4328044	STAP2	intronic	sifA_3_5hr_median_GFP	C	T	0.007354	Viral warts and human papilloma virus	-36.93
rs17235705	3	56683892	FAM208A	intronic	FGF2_Candida	A	G	0.007357	Escherichia Coli	5.14
rs114180789	5	131956754	RAD50	intronic	IFNA2_Uninfected	G	A	0.007357	Gram negative septicemia	-1.13
rs550332435	5	176026121	GPRIN1	exonic	RANTES_Chlamydia	TCAAAGACCCAGGATCCTCCTTCC	T	0.007357	Tuberculosis	0.23
rs116020720	4	114077980	ANK2	intronic	IL6_Uninfected	G	A	0.007357	Viral hepatitis B	0.38
rs149803262	4	114230881	ANK2	intronic	TNFa_Chlamydia	A	G	0.007357	Viral hepatitis B	0.6
rs77783164	15	34213329	AVEN	intronic	Chlamydia_70hr_cell_death_BG_sub	C	T	0.00736	Bacterial pneumonia	1.38
rs73447947	13	21099288	CRYL1	intronic	MIP1B_Uninfected	C	T	0.00736	Sexually transmitted infections excluding HIV and hepatitis	0.41
rs986099	17	66596463	FAM20A	exonic	FGF2_Candida	C	T	0.007362	Influenza	1.03
rs2907379	17	66552957	FAM20A	intronic	RANTES_Chlamydia	G	C	0.007362	Influenza	0.27
rs1033387	1	20654134	VWA5B1	intronic	Uninfected_MDC_pg_ml	C	T	0.007365	Intestinal infection	-0.23
rs116319643	13	21091061	CRYL1	intronic	IFNG_Uninfected	A	T	0.007365	Sexually transmitted infections excluding HIV and hepatitis	-0.98
rs201921823	4	113876361	ANK2	intronic	Chlamydia_70hr_median_GFP	TTTTATC	T	0.007365	Viral hepatitis B	-64.6
rs6903095	6	139586203	TXLNB	intronic	Toxo_5hr_median	G	A	0.007365	Viral warts and human papilloma virus	90.59
rs4834332	4	114301115	ANK2	intronic	Chlamydia_Replication_Permisiveness_high_GFP_46hr_total_GFP_27hr	C	A	0.007372	Viral hepatitis B	-0.03
rs72894462	4	113919106	ANK2	intronic	Chlamydia_70hr_GFP	G	A	0.007372	Viral hepatitis B	-3.64
rs12431199	13	21053863	CRYL1	intronic	IL10_Uninfected	G	A	0.007373	Sexually transmitted infections excluding HIV and hepatitis	0.67
rs17052219	13	21053456	CRYL1	intronic	IL10_Uninfected	G	A	0.007373	Sexually transmitted infections excluding HIV and hepatitis	0.67
rs12873838	13	21053215	CRYL1	intronic	IL10_Uninfected	G	A	0.007373	Sexually transmitted infections excluding HIV and hepatitis	0.67
rs202103510	3	8976579	RAD18	intronic	S_typhi_cell_death_BG_subtracted	AC	A	0.007375	Streptococcus infection	-1.25
rs115906579	5	131895335	RAD50	intronic	Chlamydia_Replication_Permisiveness_high_GFP_46hr_total_GFP_27hr	C	T	0.00738	Gram negative septicemia	0.07
rs116160590	5	131951079	RAD50	intronic	Chlamydia_Replication_Permisiveness_high_GFP_46hr_total_GFP_27hr	C	T	0.00738	Gram negative septicemia	0.07
rs115735987	5	131924800	RAD50	intronic	Chlamydia_Replication_Permisiveness_high_GFP_46hr_total_GFP_27hr	A	C	0.00738	Gram negative septicemia	0.07
rs73372194	7	75358826	HIP1	intronic	MIP1B_Chlamydia	G	A	0.00738	Infection with drug-resistant organism	0.5
rs524898	3	8971787	RAD18	intronic	Chlamydia_46hr_GFP	A	G	0.00738	Streptococcus infection	-0.62
rs525708	3	8971733	RAD18	intronic	Chlamydia_46hr_GFP	G	T	0.00738	Streptococcus infection	-0.62
rs526605	3	8971650	RAD18	intronic	Chlamydia_46hr_GFP	T	C	0.00738	Streptococcus infection	-0.62
rs527649	3	8971515	RAD18	intronic	Chlamydia_46hr_GFP	T	C	0.00738	Streptococcus infection	-0.62
rs632067	3	8971710	RAD18	intronic	Chlamydia_46hr_GFP	G	A	0.00738	Streptococcus infection	-0.62
rs523858	3	8971931	RAD18	intronic	Chlamydia_46hr_GFP	A	G	0.00738	Streptococcus infection	-0.62
rs6851877	4	114020087	ANK2	intronic	IL4_Uninfected	G	A	0.00738	Viral hepatitis B	-0.3
rs7696546	4	114124590	ANK2	intronic	Toxo_5hr_gfp	T	G	0.00738	Viral hepatitis B	-5.57
rs142635197	15	34186044	AVEN	intronic	FGF2_Mucor	A	G	0.007381	Bacterial pneumonia	-5.05
rs75250780	15	34256707	AVEN	intronic	Toxo_5hr_gfp	A	G	0.007381	Bacterial pneumonia	5.08
rs149099556	1	51757813	TTC39A	intronic	sifA_Intracellular_Survival_24hr_3hr_GFP	C	T	0.007382	Protozoan infection	-0.09
rs592471	15	34193220	AVEN	intronic	S_typhimurium_Intracellular_Replication_24_3_5hr_median_GFP	C	G	0.007383	Bacterial pneumonia	-0.34
rs520935	15	34193630	AVEN	intronic	S_typhimurium_Intracellular_Replication_24_3_5hr_median_GFP	A	T	0.007383	Bacterial pneumonia	-0.34
rs592839	15	34193183	AVEN	intronic	S_typhimurium_Intracellular_Replication_24_3_5hr_median_GFP	G	A	0.007383	Bacterial pneumonia	-0.34
rs78475775	15	34193022	AVEN	intronic	S_typhimurium_Intracellular_Replication_24_3_5hr_median_GFP	CT	C	0.007383	Bacterial pneumonia	-0.34
rs9579868	13	21041962	CRYL1	intronic	IL13_Chlamydia	C	T	0.007383	Sexually transmitted infections excluding HIV and hepatitis	0.79
rs143743442	12	64849786	TBK1	intronic	S_typhimurium_cell_death_BG_subtracted	G	C	0.007383	Streptococcus infection	2.14
rs147473001	10	70993521	HKDC1	intronic	PDGF_AB_BB_Uninfected	C	T	0.007386	Influenza	-1.14
rs181303095	18	54300748	TXNL1	intronic	PDGF_AB_BB_Uninfected	G	A	0.007387	Sexually transmitted infections excluding HIV and hepatitis	-1.35
rs531682049	18	54297655	TXNL1	intronic	PDGF_AB_BB_Uninfected	C	A	0.007387	Sexually transmitted infections excluding HIV and hepatitis	-1.35
rs559502128	18	54276050	TXNL1	intronic	PDGF_AB_BB_Uninfected	C	T	0.007387	Sexually transmitted infections excluding HIV and hepatitis	-1.35
rs6898898	5	131919881	RAD50	intronic	IL4_Chlamydia	T	A	0.007388	Gram negative septicemia	-0.36
rs12722656	10	6079495	IL2RA	intronic	Chlamydia_70hr_median_GFP	A	C	0.007388	Gram positive septicemia	60.92
rs73844008	4	114299138	ANK2	intronic	IL8_Uninfected	G	A	0.007388	Viral hepatitis B	-0.83
rs11940871	4	114298284	ANK2	intronic	IL8_Uninfected	G	A	0.007388	Viral hepatitis B	-0.83
rs11943229	4	114296708	ANK2	intronic	IL8_Uninfected	T	C	0.007388	Viral hepatitis B	-0.83
rs1868275	4	113818405	ANK2	intronic	FGF2_Mucor	G	A	0.00739	Viral hepatitis B	4.67
rs77438418	8	82396030	FABP4	upstream	RANTES_Uninfected	T	C	0.007394	Viral hepatitis B	-0.44
rs78108930	8	82391133	FABP4	exonic	RANTES_Uninfected	G	A	0.007394	Viral hepatitis B	-0.44
rs144915515	17	66577189	FAM20A	intronic	MDC_Chlamydia	A	G	0.007395	Influenza	1.15
rs10838254	11	44317862	ALX4	intronic	IL4_Uninfected	A	C	0.007396	Gram positive septicemia	-0.24
rs76235789	5	145135601	PRELID2	downstream	IL8_Chlamydia	G	A	0.007396	Human immunodeficiency virus	0.37
rs59805201	7	75229257	HIP1	intronic	TNFa_Uninfected	G	A	0.007396	Infection with drug-resistant organism	-0.69
rs80203587	4	113914241	ANK2	intronic	RANTES_Uninfected	C	A	0.007396	Viral hepatitis B	0.77
rs11703847	22	31665787	LIMK2	intronic	IL4_Uninfected	T	C	0.007399	Helicobacter Pylori	-0.33
rs368292314	10	6058482	IL2RA	intronic	IL1RA_Uninfected	T	C	0.007403	Gram positive septicemia	0.61
rs143766516	4	113795563	ANK2	intronic	IL6_Uninfected	A	G	0.007403	Viral hepatitis B	0.34
rs144507144	4	113794292	ANK2	intronic	IL6_Uninfected	T	G	0.007403	Viral hepatitis B	0.34
rs6844384	4	113887125	ANK2	intronic	S_typhi_Intracellular_Survival_24hr_3_5hr_GFP	T	C	0.007403	Viral hepatitis B	-0.02
rs6854596	4	113797822	ANK2	intronic	IL6_Uninfected	C	T	0.007403	Viral hepatitis B	0.34
rs148498988	4	113994262	ANK2	intronic	IL10_Chlamydia	C	T	0.007403	Viral hepatitis B	-1.01
rs139749198	4	113793528	ANK2	intronic	IL6_Uninfected	T	C	0.007403	Viral hepatitis B	0.34
rs114263073	4	113795965	ANK2	intronic	IL6_Uninfected	A	G	0.007403	Viral hepatitis B	0.34
rs16909187	8	82390717	FABP4	downstream	sifA_3_5hr_GFP	G	A	0.007403	Viral hepatitis B	-0.38
rs75193708	13	21098409	CRYL1	intronic	IL1RA_Uninfected	A	C	0.007405	Sexually transmitted infections excluding HIV and hepatitis	-0.53
rs74038913	13	21100449	CRYL1	upstream	IL1RA_Uninfected	C	T	0.007405	Sexually transmitted infections excluding HIV and hepatitis	-0.53
rs74987104	6	88411913	AKIRIN2	UTR5	Chlamydia_70hr_GFP	C	G	0.007411	Candidiasis	-3.17
rs574174171	3	56666175	FAM208A	intronic	IL6_Chlamydia	CCT	C	0.007411	Escherichia Coli	-0.8
rs375649	3	8976779	RAD18	intronic	TNFa_Chlamydia	A	G	0.007411	Streptococcus infection	-0.22
rs17045918	4	114250793	ANK2	intronic	IFNA2_Chlamydia	G	C	0.007411	Viral hepatitis B	0.38
rs149268351	4	114298435	ANK2	intronic	FGF2_Mucor	G	A	0.007411	Viral hepatitis B	-4.87
rs34160989	21	40554118	PSMG1	intronic	IL6_Chlamydia	C	G	0.007416	Staphalococcus infection	-0.79
rs146450433	7	75300415	HIP1	intronic	IP10_Chlamydia	G	A	0.007417	Infection with drug-resistant organism	2.15
rs75335082	7	75256523	HIP1	intronic	Toxo_replication_30_5hr_median_GFP	G	T	0.007417	Infection with drug-resistant organism	-0.94
rs116162863	11	111150888	C11orf53	intronic	IL4_Chlamydia	G	T	0.007417	Infection with drug-resistant organism	-0.51
rs58403219	7	75289829	HIP1	intronic	S_typhimurium_MDC_pg_ml	A	G	0.007417	Infection with drug-resistant organism	-0.46
rs74602945	7	75255058	HIP1	intronic	Toxo_replication_30_5hr_median_GFP	T	C	0.007417	Infection with drug-resistant organism	-0.94
rs75058143	7	75296199	HIP1	intronic	S_typhimurium_MDC_pg_ml	G	A	0.007417	Infection with drug-resistant organism	-0.42
rs112378888	10	6093696	IL2RA	intronic	VEGF_Chlamydia	G	A	0.007419	Gram positive septicemia	-0.34
rs12636355	3	8965599	RAD18	intronic	IL13_Uninfected	C	G	0.007419	Streptococcus infection	-0.4
rs6820287	4	114010709	ANK2	intronic	IL13_Chlamydia	G	A	0.007419	Viral hepatitis B	-0.4
rs80203587	4	113914241	ANK2	intronic	Toxo_replication_30_5hr_median_GFP	C	A	0.007419	Viral hepatitis B	-0.48
rs529262574	17	79968216	ASPSCR1	intronic	IL12P70_Uninfected	T	C	0.00742	Influenza	-0.98
rs534008960	17	79968220	ASPSCR1	intronic	IL12P70_Uninfected	A	G	0.00742	Influenza	-0.98
rs568310793	17	79968221	ASPSCR1	intronic	IL12P70_Uninfected	C	T	0.00742	Influenza	-0.98
rs4669620	2	10885968	ATP6V1C2	intronic	Uninfected_IL10_pg_ml	G	C	0.007423	Staphalococcus infection	-0.24
rs75517655	2	47597029	EPCAM	intronic	TNFb_Uninfected	C	A	0.007423	Tuberculosis	-0.75
rs148132836	12	95936995	USP44	intronic	Chlamydia_Intercellular_Spread_70hr_27hr_GFP	G	A	0.007424	Tuberculosis	0.49
rs72814218	10	70999427	HKDC1	intronic	S_typhimurium_IP_10_pg_ml	G	A	0.007427	Influenza	-0.64
rs72814220	10	70999429	HKDC1	intronic	S_typhimurium_IP_10_pg_ml	C	A	0.007427	Influenza	-0.64
rs10004206	4	113794020	ANK2	intronic	TNFb_Chlamydia	A	T	0.007427	Viral hepatitis B	-0.52
rs16973098	17	66588827	FAM20A	intronic	MDC_Uninfected	A	G	0.007428	Influenza	-0.35
rs6744170	2	47602353	EPCAM	intronic	FGF2_Uninfected	A	G	0.00743	Tuberculosis	-0.27
rs2754254	6	88393544	AKIRIN2	intronic	TNFb_Uninfected	A	C	0.007435	Candidiasis	-0.36
rs2256852	10	6096923	IL2RA	intronic	sifA_Intracellular_Survival_24hr_3hr_GFP	G	A	0.007435	Gram positive septicemia	-0.02
rs137982278	4	113746493	ANK2	intronic	Cells_ml_after_3_days	TA	T	0.007435	Viral hepatitis B	-47120
rs73534881	19	4324363	STAP2	intronic	Staph_toxin_cell_death_BG_subtracted	A	T	0.007436	Viral warts and human papilloma virus	-5.69
rs73447927	13	21093149	CRYL1	intronic	Chlamydia_46hr_GFP	T	C	0.00744	Sexually transmitted infections excluding HIV and hepatitis	-0.82
rs57339370	13	21095594	CRYL1	intronic	Chlamydia_46hr_GFP	C	T	0.00744	Sexually transmitted infections excluding HIV and hepatitis	-0.82
rs114515836	14	75329585	PROX2	exonic	X3_day_viability	G	C	0.00744	Tuberculosis	1.05
rs551278285	14	75327607	PROX2	intronic	X3_day_viability	AT	A	0.00744	Tuberculosis	1.05
rs74917781	10	12233424	NUDT5	intronic	Toxo_5hr_gfp	AACC	A	0.007441	Other infectious and parasitic diseases	4.57
rs11531964	9	140154383	NELFB	intronic	sifA_Replication_24_3_5hr_median_GFP	G	A	0.007443	Bacterial pneumonia	-0.05
rs2290201	8	82394702	FABP4	intronic	TNFb_Uninfected	A	G	0.007443	Viral hepatitis B	-0.32
rs35686062	6	139601642	TXLNB	intronic	Uninfected_cell_death_3_5hr	C	A	0.007443	Viral warts and human papilloma virus	0.99
rs72952841	2	120741981	PTPN4	UTR3	VEGF_Uninfected	A	G	0.007446	Mycoses	-0.36
rs72952834	2	120738734	PTPN4	UTR3	VEGF_Uninfected	T	C	0.007446	Mycoses	-0.36
rs77677301	2	220090583	ATG9A	intronic	RANTES_Uninfected	GTC	G	0.007446	Other CNS infections and poliomyelitis	-0.28
rs73993552	2	220093358	ATG9A	intronic	RANTES_Uninfected	C	T	0.007446	Other CNS infections and poliomyelitis	-0.28
rs146450433	7	75300415	HIP1	intronic	IFNG_Uninfected	G	A	0.007449	Infection with drug-resistant organism	-0.79
rs10216078	7	75256442	HIP1	intronic	MDC_Chlamydia	C	T	0.007451	Infection with drug-resistant organism	-0.3
rs34234623	7	75258283	HIP1	intronic	MDC_Chlamydia	T	C	0.007451	Infection with drug-resistant organism	-0.3
rs62475461	7	75257790	HIP1	intronic	MDC_Chlamydia	C	A	0.007451	Infection with drug-resistant organism	-0.3
rs13223616	7	75257761	HIP1	intronic	MDC_Chlamydia	A	G	0.007451	Infection with drug-resistant organism	-0.3
rs10216304	7	75256039	HIP1	intronic	MDC_Chlamydia	T	C	0.007451	Infection with drug-resistant organism	-0.3
rs66757770	7	75206132	HIP1	intronic	Chlamydia_70hr_GFP	A	G	0.007451	Infection with drug-resistant organism	2.21
rs13244544	7	75255714	HIP1	intronic	MDC_Chlamydia	G	A	0.007451	Infection with drug-resistant organism	-0.3
rs6566826	18	54272555	TXNL1	intronic	S_typhimurium_IL10_cell_uninfected_sub_fg_ml_cell	T	C	0.007453	Sexually transmitted infections excluding HIV and hepatitis	16.21
rs57447599	18	54299511	TXNL1	intronic	S_typhimurium_IL10_cell_uninfected_sub_fg_ml_cell	C	T	0.007453	Sexually transmitted infections excluding HIV and hepatitis	16.21
rs62129308	19	4331037	STAP2	intronic	MIP1B_Uninfected	C	T	0.007453	Viral warts and human papilloma virus	0.62
rs144969545	7	72715725	NSUN5	downstream	IL12P70_Chlamydia	G	A	0.007454	Tuberculosis	0.77
rs113179413	3	8953292	RAD18	intronic	Chlamydia_Intercellular_Spread_70hr_27hr_GFP	T	A	0.007459	Streptococcus infection	0.17
rs75522590	4	114283534	ANK2	intronic	Uninfected_MDC_pg_ml	G	A	0.007459	Viral hepatitis B	-0.49
rs73841991	4	114283109	ANK2	intronic	Uninfected_MDC_pg_ml	C	T	0.007459	Viral hepatitis B	-0.49
rs61734478	4	114276408	ANK2	exonic	Uninfected_MDC_pg_ml	G	A	0.007459	Viral hepatitis B	-0.49
rs61734477	4	114276781	ANK2	exonic	Uninfected_MDC_pg_ml	C	T	0.007459	Viral hepatitis B	-0.49
rs73844007	4	114292624	ANK2	intronic	Uninfected_MDC_pg_ml	G	A	0.007459	Viral hepatitis B	-0.49
rs115906579	5	131895335	RAD50	intronic	MDC_Uninfected	C	T	0.00746	Gram negative septicemia	-0.93
rs116160590	5	131951079	RAD50	intronic	MDC_Uninfected	C	T	0.00746	Gram negative septicemia	-0.93
rs115735987	5	131924800	RAD50	intronic	MDC_Uninfected	A	C	0.00746	Gram negative septicemia	-0.93
rs2768294	9	108369374	FKTN	intronic	S_typhimurium_MDC_pg_ml	C	G	0.007464	Infectious mononucleosis	0.2
rs7330265	13	20996798	CRYL1	intronic	S_typhimurium_cell_death_BG_subtracted	G	A	0.007464	Sexually transmitted infections excluding HIV and hepatitis	-1.19
rs7329447	13	20996388	CRYL1	intronic	S_typhimurium_cell_death_BG_subtracted	G	A	0.007464	Sexually transmitted infections excluding HIV and hepatitis	-1.19
rs9506485	13	20996225	CRYL1	intronic	S_typhimurium_cell_death_BG_subtracted	T	C	0.007464	Sexually transmitted infections excluding HIV and hepatitis	-1.19
rs9509208	13	20998795	CRYL1	intronic	S_typhimurium_cell_death_BG_subtracted	A	G	0.007464	Sexually transmitted infections excluding HIV and hepatitis	-1.19
rs4769108	13	20990323	CRYL1	intronic	S_typhimurium_cell_death_BG_subtracted	G	A	0.007464	Sexually transmitted infections excluding HIV and hepatitis	-1.16
rs75627590	10	71021855	HKDC1	intronic	Chlamydia_27hr_medianGFP	T	C	0.007467	Influenza	74.12
rs115457808	2	10885624	ATP6V1C2	intronic	S_typhi_3_5hr_GFP	A	G	0.007469	Staphalococcus infection	-0.42
rs111571724	19	41112505	LTBP4	intronic	S_typhimurium_IL10_pg_ml	C	T	0.00747	Sexually transmitted infections excluding HIV and hepatitis	-0.62
rs41354044	19	41113404	LTBP4	exonic	S_typhimurium_IL10_pg_ml	G	A	0.00747	Sexually transmitted infections excluding HIV and hepatitis	-0.62
rs112038330	19	41107919	LTBP4	intronic	S_typhimurium_IL10_pg_ml	C	T	0.00747	Sexually transmitted infections excluding HIV and hepatitis	-0.62
rs369205612	15	101008092	CERS3	intronic	Uninfected_MDC_pg_ml	A	G	0.007472	Infection with drug-resistant organism	0.2
rs375240858	15	101008090	CERS3	intronic	Uninfected_MDC_pg_ml	A	G	0.007472	Infection with drug-resistant organism	0.2
rs529569961	9	108344330	FKTN	intronic	Uninfected_cell_death_3_5hr	A	G	0.007472	Infectious mononucleosis	-0.88
rs2518120	9	108333590	FKTN	intronic	IL13_Chlamydia	A	G	0.007472	Infectious mononucleosis	0.43
rs9506480	13	20984371	CRYL1	intronic	sifA_cell_death_BG_subtracted	G	A	0.007472	Sexually transmitted infections excluding HIV and hepatitis	-1.18
rs9506479	13	20984366	CRYL1	intronic	sifA_cell_death_BG_subtracted	T	C	0.007472	Sexually transmitted infections excluding HIV and hepatitis	-1.18
rs79397721	7	75229070	HIP1	intronic	VEGF_Uninfected	C	G	0.007473	Infection with drug-resistant organism	-0.88
rs6445806	3	56670306	FAM208A	intronic	IL13_Uninfected	T	C	0.007475	Escherichia Coli	0.33
rs10212341	3	56669148	FAM208A	intronic	IL13_Uninfected	C	T	0.007475	Escherichia Coli	0.33
rs6445805	3	56670281	FAM208A	intronic	IL13_Uninfected	G	C	0.007475	Escherichia Coli	0.33
rs11714897	3	56666148	FAM208A	intronic	IL13_Uninfected	G	C	0.007475	Escherichia Coli	0.33
rs74986239	3	8939885	RAD18	intronic	TNFa_Chlamydia	G	A	0.007475	Streptococcus infection	-0.41
rs45453492	3	8944300	RAD18	intronic	TNFa_Chlamydia	G	A	0.007475	Streptococcus infection	-0.41
rs113363106	3	8952611	RAD18	intronic	TNFa_Chlamydia	G	A	0.007475	Streptococcus infection	-0.41
rs45541133	3	8940464	RAD18	intronic	TNFa_Chlamydia	A	G	0.007475	Streptococcus infection	-0.41
rs595687	3	8960216	RAD18	intronic	Chlamydia_70hr_GFP	C	G	0.007475	Streptococcus infection	-1.81
rs112545904	3	8948529	RAD18	intronic	TNFa_Chlamydia	T	A	0.007475	Streptococcus infection	-0.41
rs138823866	19	41117385	LTBP4	intronic	RANTES_Uninfected	G	C	0.007478	Sexually transmitted infections excluding HIV and hepatitis	0.27
rs140133292	19	41126072	LTBP4	intronic	RANTES_Uninfected	C	T	0.007478	Sexually transmitted infections excluding HIV and hepatitis	0.27
rs139916611	19	41102118	LTBP4	intronic	RANTES_Uninfected	G	A	0.007478	Sexually transmitted infections excluding HIV and hepatitis	0.27
rs142730247	19	41124458	LTBP4	intronic	Chlamydia_Intercellular_Spread_70hr_27hr_GFP	G	C	0.007478	Sexually transmitted infections excluding HIV and hepatitis	-0.74
rs532533594	19	41104266	LTBP4	intronic	RANTES_Uninfected	C	T	0.007478	Sexually transmitted infections excluding HIV and hepatitis	0.27
rs569010328	19	41106212	LTBP4	intronic	RANTES_Uninfected	AG	A	0.007478	Sexually transmitted infections excluding HIV and hepatitis	0.27
rs116005784	19	41115450	LTBP4	exonic	Chlamydia_Intercellular_Spread_70hr_27hr_GFP	A	G	0.007478	Sexually transmitted infections excluding HIV and hepatitis	-0.74
rs73934697	19	52406183	ZNF649	intronic	S_typhimurium_Intracellular_Replication_24_3_5hr_median_GFP	C	A	0.007478	Viral hepatitis C	-0.45
rs2277326	12	58202419	AVIL	intronic	S_typhimurium_3_5hr_median_GFP	C	A	0.00748	Escherichia Coli	-16.71
rs6490586	13	21056051	CRYL1	intronic	PDGF_AB_BB_Chlamydia	A	G	0.00748	Sexually transmitted infections excluding HIV and hepatitis	0.5
rs139776234	10	12219077	NUDT5	intronic	sifA_cell_death_BG_subtracted	C	T	0.007482	Other infectious and parasitic diseases	-3.8
rs11256464	10	6082558	IL2RA	intronic	Toxo_5hr_cell_death_BG_sub	C	T	0.007483	Gram positive septicemia	1.61
rs34428308	1	155988108	SSR2	exonic	IL12P70_Chlamydia	A	G	0.007483	Helminthiasis	0.84
rs78074098	5	145205117	PRELID2	intronic	Uninfected_IP_10_pg_ml	T	C	0.007483	Human immunodeficiency virus	-1.04
rs10916761	1	20637374	VWA5B1	intronic	sifA_Replication_24_3_5hr_median_GFP	C	T	0.007483	Intestinal infection	0.07
rs74942746	3	8987705	RAD18	intronic	IFNG_Uninfected	G	A	0.007483	Streptococcus infection	-0.33
rs17045555	4	114014365	ANK2	intronic	IL10_Chlamydia	A	G	0.007483	Viral hepatitis B	-0.44
rs182711499	2	10919838	ATP6V1C2	intronic	MIP1B_Chlamydia	A	G	0.007485	Staphalococcus infection	0.56
rs62118534	19	45786465	MARK4	intronic	Chlamydia_70hr_cell_death_BG_sub	C	T	0.007486	CSF shunt failure	-1.24
rs2234345	18	54305867	TXNL1	UTR5	Toxo_5hr_median	G	A	0.007486	Sexually transmitted infections excluding HIV and hepatitis	31.33
rs79017459	18	54284038	TXNL1	intronic	Toxo_5hr_median	G	A	0.007486	Sexually transmitted infections excluding HIV and hepatitis	31.33
rs8089095	18	54274787	TXNL1	intronic	Toxo_5hr_median	T	C	0.007486	Sexually transmitted infections excluding HIV and hepatitis	31.33
rs143327606	18	54285070	TXNL1	intronic	Toxo_5hr_median	ATGTAT	A	0.007486	Sexually transmitted infections excluding HIV and hepatitis	31.33
rs10908486	1	155978544	SSR2	downstream	Toxo_5hr_gfp	C	G	0.007491	Helminthiasis	-2.25
rs6844138	4	113873149	ANK2	intronic	IFNG_Uninfected	G	C	0.007491	Viral hepatitis B	0.28
rs6853358	4	114301924	ANK2	intronic	MDC_Uninfected	T	A	0.007491	Viral hepatitis B	-0.23
rs9972539	15	100992365	CERS3	intronic	S_typhimurium_IP_10_pg_ml	G	T	0.007497	Infection with drug-resistant organism	-0.38
rs73472021	15	100993450	CERS3	intronic	S_typhimurium_IP_10_pg_ml	T	A	0.007497	Infection with drug-resistant organism	-0.38
rs41470347	19	41117754	LTBP4	intronic	RANTES_Chlamydia	C	A	0.007497	Sexually transmitted infections excluding HIV and hepatitis	-0.63
rs12722702	10	6058105	IL2RA	intronic	S_typhi_cell_death_BG_subtracted	CGCGAGG	C	0.007499	Gram positive septicemia	-1.16
rs35345727	3	8981789	RAD18	intronic	IL13_Uninfected	A	G	0.007499	Streptococcus infection	0.75
rs34239220	3	8990039	RAD18	intronic	IL13_Uninfected	C	T	0.007499	Streptococcus infection	0.75
rs6792980	3	8935964	RAD18	intronic	TNFa_Uninfected	C	T	0.007499	Streptococcus infection	-0.2
rs45464094	3	8982328	RAD18	intronic	IL13_Uninfected	T	C	0.007499	Streptococcus infection	0.75
rs45564235	3	8945091	RAD18	intronic	TNFa_Uninfected	GA	G	0.007499	Streptococcus infection	-0.2
rs71314318	3	8989786	RAD18	intronic	IL13_Uninfected	G	A	0.007499	Streptococcus infection	0.75
rs45605434	3	8989653	RAD18	intronic	IL13_Uninfected	G	A	0.007499	Streptococcus infection	0.75
rs76741130	3	8963281	RAD18	intronic	IL13_Uninfected	G	A	0.007499	Streptococcus infection	0.75
rs12695923	3	148457910	AGTR1	intronic	S_typhimurium_cell_death_BG_subtracted	T	C	0.007499	Viral infection	-1.57
rs114536584	9	140167964	NELFB	UTR3	S_typhimurium_3_5hr_median_GFP	C	T	0.007505	Bacterial pneumonia	50.91
rs59378948	15	34172646	AVEN	intronic	IP10_Uninfected	G	A	0.007505	Bacterial pneumonia	-0.71
rs77228203	15	34166481	AVEN	intronic	IP10_Uninfected	G	C	0.007505	Bacterial pneumonia	-0.71
rs79866998	12	27123985	TM7SF3	downstream	Uninfected_IP_10_pg_ml	C	G	0.007505	Gram negative septicemia	-1.07
rs114801126	12	27147900	TM7SF3	intronic	Uninfected_IP_10_pg_ml	C	T	0.007505	Gram negative septicemia	-1.07
rs563611021	15	41085093	DNAJC17	intronic	TNFa_Uninfected	CT	C	0.007505	Herpes simplex	0.28
rs553893426;rs3030697	9	108361213	FKTN	intronic	IL12P70_Chlamydia	GAC	G	0.007505	Infectious mononucleosis	-0.45
rs530331490	17	66594144	FAM20A	intronic	Toxo_48hr_released_toxo_concentration	GT	G	0.007505	Influenza	39400
rs144334497	13	21060013	CRYL1	intronic	X3_day_viability	AT	A	0.007505	Sexually transmitted infections excluding HIV and hepatitis	-1.3
rs7335143	13	21079342	CRYL1	intronic	MIP1B_Chlamydia	A	T	0.007505	Sexually transmitted infections excluding HIV and hepatitis	-0.19
rs11620321	13	21026783	CRYL1	intronic	Uninfected_cell_death_3_5hr	A	G	0.007505	Sexually transmitted infections excluding HIV and hepatitis	-0.52
rs28697945	7	75227663	HIP1	intronic	PDGF_AB_BB_Chlamydia	C	T	0.007507	Infection with drug-resistant organism	-0.49
rs146783467	7	75227095	HIP1	intronic	PDGF_AB_BB_Chlamydia	G	A	0.007507	Infection with drug-resistant organism	-0.49
rs548573154	1	51773918	TTC39A	intronic	IL13_Uninfected	T	C	0.007507	Protozoan infection	-0.76
rs250400	3	8918799	RAD18	downstream	S_typhimurium_IL10_cell_uninfected_sub_fg_ml_cell	C	T	0.007507	Streptococcus infection	-7.18
rs9992123	4	113878377	ANK2	intronic	S_typhi_Intracellular_Survival_24hr_3_5hr_GFP	C	G	0.007507	Viral hepatitis B	-0.03
rs6840202	4	113860591	ANK2	intronic	PDGF_AB_BB_Chlamydia	G	A	0.007507	Viral hepatitis B	-0.33
rs114533596	13	21100169	CRYL1	upstream	IL10_Chlamydia	G	A	0.007513	Sexually transmitted infections excluding HIV and hepatitis	0.66
rs115505514	13	21100168	CRYL1	upstream	IL10_Chlamydia	G	T	0.007513	Sexually transmitted infections excluding HIV and hepatitis	0.66
rs10046542	7	75182600	HIP1	intronic	IL13_Uninfected	C	T	0.007514	Infection with drug-resistant organism	-1.19
rs75481376	6	139563027	TXLNB	UTR3	Staph_toxin_cell_death_BG_subtracted	T	A	0.007515	Viral warts and human papilloma virus	-5.95
rs58796227	2	120597225	PTPN4	intronic	S_typhi_3_5hr_median_GFP	G	A	0.007516	Mycoses	-46.37
rs78188508	22	51047640	MAPK8IP2	intronic	IL13_Uninfected	G	C	0.007519	Streptococcus infection	-0.44
rs2587806	15	101005327	CERS3	intronic	Staph_toxin_cell_death_BG_subtracted	C	T	0.007522	Infection with drug-resistant organism	2.67
rs9509263	13	21093888	CRYL1	intronic	X3_day_viability	C	T	0.007522	Sexually transmitted infections excluding HIV and hepatitis	-0.64
rs1179610	7	75246126	HIP1	intronic	MDC_Chlamydia	T	C	0.007523	Infection with drug-resistant organism	-0.23
rs45571232	3	9002835	RAD18	intronic	TNFb_Chlamydia	T	C	0.007523	Streptococcus infection	-0.5
rs115264971	4	113901136	ANK2	intronic	S_typhimurium_MDC_pg_ml	G	C	0.007523	Viral hepatitis B	0.83
rs10029379	4	114011099	ANK2	intronic	IFNG_Uninfected	C	T	0.007523	Viral hepatitis B	0.48
rs78202787	4	113908718	ANK2	intronic	S_typhimurium_MDC_pg_ml	C	T	0.007523	Viral hepatitis B	0.83
rs13043809	20	43753220	WFDC12	upstream	Toxo_replication_30_5hr_median_GFP	A	G	0.007529	Meningitis	-0.46
rs140501809	18	54286582	TXNL1	intronic	Chlamydia_27hr_cell_death_BG_subtracted	A	T	0.007529	Sexually transmitted infections excluding HIV and hepatitis	1.22
rs10459365	13	21100118	CRYL1	upstream	MIP1B_Uninfected	G	C	0.00753	Sexually transmitted infections excluding HIV and hepatitis	0.27
rs73441773	13	20989280	CRYL1	intronic	Chlamydia_Replication_Permisiveness_high_GFP_46hr_total_GFP_27hr	G	C	0.00753	Sexually transmitted infections excluding HIV and hepatitis	0.04
rs34284682	3	56655214	FAM208A	UTR3	IL13_Uninfected	A	C	0.007531	Escherichia Coli	-0.74
rs201599166	4	114275541	ANK2	exonic	IL8_Uninfected	G	A	0.007531	Viral hepatitis B	0.32
rs694958	15	34240297	AVEN	intronic	IL1RA_Chlamydia	T	C	0.007538	Bacterial pneumonia	-0.33
rs12902206	15	34246906	AVEN	intronic	IL1RA_Chlamydia	T	C	0.007538	Bacterial pneumonia	-0.33
rs61955481	13	21039477	CRYL1	intronic	IL8_Uninfected	C	A	0.007538	Sexually transmitted infections excluding HIV and hepatitis	-0.29
rs113938572	12	95921421	USP44	intronic	sifA_3_5hr_GFP	C	T	0.007538	Tuberculosis	0.36
rs1179609	7	75245957	HIP1	intronic	Uninfected_IP_10_pg_ml	A	G	0.007539	Infection with drug-resistant organism	-0.3
rs2315614	1	20626417	VWA5B1	intronic	IL1RA_Uninfected	C	T	0.007539	Intestinal infection	-0.25
rs7683186	4	114013698	ANK2	intronic	IFNG_Uninfected	G	A	0.007539	Viral hepatitis B	-0.24
rs28582963	4	114103220	ANK2	intronic	Toxo_5hr_median	A	G	0.007539	Viral hepatitis B	-30.3
rs2046444	4	114016103	ANK2	intronic	IFNG_Uninfected	G	C	0.007539	Viral hepatitis B	-0.24
rs7688341	4	114013873	ANK2	intronic	IFNG_Uninfected	T	C	0.007539	Viral hepatitis B	-0.24
rs7682781	4	114013470	ANK2	intronic	IFNG_Uninfected	G	A	0.007539	Viral hepatitis B	-0.24
rs59071566	4	113821674	ANK2	intronic	IL13_Uninfected	G	C	0.007539	Viral hepatitis B	0.48
rs12643848	4	114014259	ANK2	intronic	IFNG_Uninfected	G	T	0.007539	Viral hepatitis B	-0.24
rs2073858	22	31607834	LIMK2	upstream	S_typhimurium_Intracellular_Survival_GFP_24hr_3_5hr	G	C	0.007545	Helicobacter Pylori	0.03
rs117143374	21	40555561	PSMG1	upstream	IL6_Chlamydia	T	C	0.007545	Staphalococcus infection	0.8
rs4643297	15	101023714	CERS3	intronic	S_typhimurium_Intracellular_Replication_24_3_5hr_median_GFP	T	C	0.007546	Infection with drug-resistant organism	-0.28
rs113848412	13	21033160	CRYL1	intronic	IL1RA_Uninfected	G	A	0.007546	Sexually transmitted infections excluding HIV and hepatitis	0.31
rs9578296	13	21084334	CRYL1	intronic	sifA_3_5hr_median_GFP	C	T	0.007546	Sexually transmitted infections excluding HIV and hepatitis	21.77
rs75876262	3	56686627	FAM208A	intronic	Chlamydia_27hr_cell_death_BG_subtracted	T	C	0.007547	Escherichia Coli	2.48
rs17235705	3	56683892	FAM208A	intronic	FGF2_Mucor	A	G	0.007547	Escherichia Coli	10.37
rs2272230	4	114260538	ANK2	intronic	IL13_Chlamydia	C	T	0.007547	Viral hepatitis B	0.4
rs9996202	4	114019958	ANK2	intronic	IFNA2_Chlamydia	C	T	0.007547	Viral hepatitis B	0.26
rs28706836	4	113994527	ANK2	intronic	Toxo_spread_30hr_5hr_GFP	C	T	0.007547	Viral hepatitis B	0.13
rs1980334	4	114259898	ANK2	intronic	IL13_Chlamydia	G	A	0.007547	Viral hepatitis B	0.4
rs10012535	4	113930078	ANK2	intronic	S_typhi_Intracellular_Survival_24hr_3_5hr_GFP	G	A	0.007547	Viral hepatitis B	0.02
rs148379877	4	113892987	ANK2	intronic	IL6_Uninfected	C	T	0.007547	Viral hepatitis B	-1.07
rs75050099	4	114267655	ANK2	intronic	sifA_cell_death_BG_subtracted	G	A	0.007547	Viral hepatitis B	2.4
rs148608820	4	114261883	ANK2	intronic	IL13_Chlamydia	AAAC	A	0.007547	Viral hepatitis B	0.4
rs115269139	2	86333992	PTCD3	intronic	IL6_Uninfected	C	T	0.007548	Other CNS infections and poliomyelitis	0.29
rs6758632	2	10921167	ATP6V1C2	intronic	IL1RA_Chlamydia	C	T	0.007548	Staphalococcus infection	-0.46
rs376953074	22	51047254	MAPK8IP2	intronic	Uninfected_IL10_pg_ml	G	A	0.007554	Streptococcus infection	1
rs140860467	10	6101898	IL2RA	intronic	S_typhi_cell_death_BG_subtracted	T	C	0.007555	Gram positive septicemia	2.01
rs143593759	10	6102527	IL2RA	intronic	S_typhi_cell_death_BG_subtracted	G	C	0.007555	Gram positive septicemia	2.01
rs558488403	10	6057051	IL2RA	intronic	S_typhi_cell_death_BG_subtracted	TTTTC	T	0.007555	Gram positive septicemia	2.67
rs116039481	3	119435901	MAATS1	intronic	Chlamydia_27hr_GFP	G	T	0.007556	Dermatophytosis and dermatomycosis	1.87
rs557661868	15	34159537	AVEN	intronic	X3_day_viability	AG	A	0.007563	Bacterial pneumonia	0.75
rs2077422	15	34191286	AVEN	intronic	sifA_Replication_24_3_5hr_median_GFP	C	T	0.007563	Bacterial pneumonia	0.05
rs115246520	15	101067590	CERS3	intronic	Chlamydia_Replication_Permisiveness_high_GFP_46hr_total_GFP_27hr	G	A	0.007563	Infection with drug-resistant organism	-0.05
rs9635428	15	101063006	CERS3	intronic	IFNA2_Chlamydia	T	C	0.007563	Infection with drug-resistant organism	0.4
rs114059187	15	101064315	CERS3	intronic	Chlamydia_Replication_Permisiveness_high_GFP_46hr_total_GFP_27hr	T	A	0.007563	Infection with drug-resistant organism	-0.05
rs111647436	7	75194293	HIP1	intronic	Chlamydia_27hr_GFP	G	A	0.007563	Infection with drug-resistant organism	-1.78
rs115395713	13	20998469	CRYL1	intronic	IL10_Uninfected	C	T	0.007563	Sexually transmitted infections excluding HIV and hepatitis	-0.94
rs116141255	13	21000801	CRYL1	intronic	IL10_Uninfected	C	T	0.007563	Sexually transmitted infections excluding HIV and hepatitis	-0.94
rs140080309	13	20998310	CRYL1	intronic	IL10_Uninfected	C	T	0.007563	Sexually transmitted infections excluding HIV and hepatitis	-0.94
rs144457142	13	20980502	CRYL1	intronic	IL10_Uninfected	A	G	0.007563	Sexually transmitted infections excluding HIV and hepatitis	-0.94
rs141407838	19	41136122	LTBP4	downstream	IL4_Chlamydia	G	C	0.007563	Sexually transmitted infections excluding HIV and hepatitis	0.53
rs114174376	13	20982715	CRYL1	intronic	IL10_Uninfected	G	A	0.007563	Sexually transmitted infections excluding HIV and hepatitis	-0.94
rs115668177	5	131947423	RAD50	intronic	TNFb_Chlamydia	T	G	0.007564	Gram negative septicemia	-0.88
rs75639632	5	131915279	RAD50	intronic	TNFb_Chlamydia	A	G	0.007564	Gram negative septicemia	-0.88
rs11679343	2	86335208	PTCD3	intronic	sifA_Replication_24_3_5hr_median_GFP	C	T	0.007564	Other CNS infections and poliomyelitis	-0.05
rs73379545	15	34207542	AVEN	intronic	IL1RA_Chlamydia	G	A	0.007571	Bacterial pneumonia	0.36
rs73379543	15	34204725	AVEN	intronic	IL1RA_Chlamydia	G	C	0.007571	Bacterial pneumonia	0.36
rs9893752	17	66563374	FAM20A	intronic	PDGF_AB_BB_Chlamydia	G	A	0.007571	Influenza	-0.5
rs114650731	1	151197154	PIP5K1A	intronic	Uninfected_IP_10_pg_ml	C	G	0.007572	Bacterial pneumonia	-0.61
rs74571004	1	151171091	PIP5K1A	UTR5	Uninfected_IP_10_pg_ml	G	C	0.007572	Bacterial pneumonia	-0.61
rs151009566	1	151216337	PIP5K1A	intronic	Chlamydia_Replication_Permisiveness_high_GFP_46hr_total_GFP_27hr	ATCT	A	0.007572	Bacterial pneumonia	-0.07
rs114970816	1	151190843	PIP5K1A	intronic	Uninfected_IP_10_pg_ml	A	G	0.007572	Bacterial pneumonia	-0.61
rs78687832	1	151184739	PIP5K1A	intronic	Uninfected_IP_10_pg_ml	A	C	0.007572	Bacterial pneumonia	-0.61
rs147382701	1	151217080	PIP5K1A	intronic	Uninfected_IP_10_pg_ml	C	T	0.007572	Bacterial pneumonia	-0.61
rs9474	6	88411768	AKIRIN2	UTR5	FGF2_Mucor	A	G	0.007572	Candidiasis	1.8
rs10046542	7	75182600	HIP1	intronic	IFNA2_Chlamydia	C	T	0.007572	Infection with drug-resistant organism	-0.9
rs11999966	9	108376436	FKTN	intronic	IL8_Chlamydia	A	G	0.007572	Infectious mononucleosis	-0.34
rs116434287	10	12220484	NUDT5	intronic	PDGF_AB_BB_Uninfected	A	G	0.007572	Other infectious and parasitic diseases	-0.75
rs139977232	10	12223699	NUDT5	intronic	PDGF_AB_BB_Uninfected	C	T	0.007572	Other infectious and parasitic diseases	-0.75
rs138874131	10	12229105	NUDT5	intronic	PDGF_AB_BB_Uninfected	C	T	0.007572	Other infectious and parasitic diseases	-0.75
rs140429314	10	12213766	NUDT5	intronic	PDGF_AB_BB_Uninfected	C	T	0.007572	Other infectious and parasitic diseases	-0.7
rs138665688	10	12221259	NUDT5	intronic	PDGF_AB_BB_Uninfected	A	G	0.007572	Other infectious and parasitic diseases	-0.75
rs6783017	3	8948762	RAD18	intronic	Chlamydia_46hr_GFP	A	G	0.007572	Streptococcus infection	1.05
rs12581059	12	95945481	USP44	upstream	Uninfected_IP_10_pg_ml	T	G	0.007572	Tuberculosis	0.96
rs61742639	14	75329818	PROX2	exonic	Toxo_48hr_released_toxo_concentration	C	T	0.007572	Tuberculosis	94880
rs78913471	4	113941920	ANK2	intronic	MIP1B_Uninfected	T	A	0.007572	Viral hepatitis B	0.83
rs73840994	4	113935894	ANK2	intronic	MIP1B_Uninfected	T	C	0.007572	Viral hepatitis B	0.83
rs80203587	4	113914241	ANK2	intronic	Staph_toxin_cell_death_BG_subtracted	C	A	0.007572	Viral hepatitis B	9.07
rs73840998	4	113939221	ANK2	intronic	MIP1B_Uninfected	T	A	0.007572	Viral hepatitis B	0.83
rs76091442	9	140139740	FAM166A	intronic	IL1RA_Uninfected	T	C	0.00758	Bacterial pneumonia	-0.67
rs62118522	19	45770306	MARK4	intronic	Chlamydia_46hr_highGFP	A	G	0.00758	CSF shunt failure	-0.22
rs138544414	22	51046969	MAPK8IP2	intronic	IL10_Uninfected	G	A	0.00758	Streptococcus infection	0.96
rs115407349	3	56717206	FAM208A	upstream	IP10_Uninfected	C	T	0.007588	Escherichia Coli	-0.64
rs11256352	10	6060631	IL2RA	intronic	TNFb_Uninfected	G	A	0.007588	Gram positive septicemia	0.39
rs112529087	7	75295495	HIP1	intronic	Chlamydia_27hr_medianGFP	AT	A	0.007588	Infection with drug-resistant organism	-51.53
rs62475512	7	75297906	HIP1	intronic	Chlamydia_27hr_medianGFP	G	A	0.007588	Infection with drug-resistant organism	-51.53
rs1569115	7	75295866	HIP1	intronic	Chlamydia_27hr_medianGFP	G	T	0.007588	Infection with drug-resistant organism	-51.53
rs62475513	7	75298353	HIP1	intronic	Chlamydia_27hr_medianGFP	C	G	0.007588	Infection with drug-resistant organism	-51.53
rs62475508	7	75296921	HIP1	intronic	Chlamydia_27hr_medianGFP	A	T	0.007588	Infection with drug-resistant organism	-51.53
rs149536931	9	108335500	FKTN	intronic	S_typhimurium_Intracellular_Survival_GFP_24hr_3_5hr	A	G	0.007588	Infectious mononucleosis	0.08
rs77596528	2	120536019	PTPN4	intronic	IFNG_Uninfected	A	G	0.007588	Mycoses	0.41
rs6743223	2	175469948	WIPF1	intronic	VEGF_Chlamydia	A	G	0.007588	Mycoses	-0.19
rs2358890	2	175469533	WIPF1	intronic	VEGF_Chlamydia	C	T	0.007588	Mycoses	-0.19
rs115019336	2	120647314	PTPN4	intronic	IFNG_Uninfected	T	C	0.007588	Mycoses	0.41
rs112718433	3	8998429	RAD18	intronic	Uninfected_IP_10_pg_ml	T	G	0.007588	Streptococcus infection	-1.18
rs150415930	3	8969387	RAD18	intronic	Uninfected_IP_10_pg_ml	G	A	0.007588	Streptococcus infection	-1.18
rs111348484	4	114024878	ANK2	intronic	Chlamydia_Intercellular_Spread_70hr_27hr_GFP	C	T	0.007588	Viral hepatitis B	-0.34
rs29348	4	114212393	ANK2	intronic	sifA_3_5hr_median_GFP	G	A	0.007588	Viral hepatitis B	-13.88
rs12650475	4	114212188	ANK2	intronic	sifA_3_5hr_median_GFP	T	C	0.007588	Viral hepatitis B	-13.88
rs150724657	3	56673306	FAM208A	intronic	Cells_ml_after_3_days	T	C	0.007596	Escherichia Coli	-116100
rs12028237	1	20648660	VWA5B1	intronic	sifA_3_5hr_GFP	C	T	0.007596	Intestinal infection	-0.44
rs181779004	4	113855184	ANK2	intronic	S_typhimurium_Intracellular_Replication_24_3_5hr_median_GFP	T	G	0.007596	Viral hepatitis B	0.92
rs145913733	11	44291455	ALX4	intronic	IP10_Chlamydia	C	T	0.007597	Gram positive septicemia	-1.17
rs74041465	15	101027595	CERS3	intronic	IL10_Uninfected	C	T	0.007597	Infection with drug-resistant organism	-1.11
rs2654642	15	101022231	CERS3	intronic	IFNA2_Chlamydia	C	T	0.007597	Infection with drug-resistant organism	0.32
rs118018584	15	101075913	CERS3	intronic	S_typhi_cell_death_BG_subtracted	T	C	0.007597	Infection with drug-resistant organism	-0.9
rs74041466	15	101027756	CERS3	intronic	IL10_Uninfected	C	T	0.007597	Infection with drug-resistant organism	-1.11
rs117727520	15	101075915	CERS3	intronic	S_typhi_cell_death_BG_subtracted	T	G	0.007597	Infection with drug-resistant organism	-0.9
rs11247216	15	101072757	CERS3	intronic	Chlamydia_46hr_highGFP	G	A	0.007597	Infection with drug-resistant organism	0.18
rs2518123	9	108352348	FKTN	intronic	IP10_Chlamydia	T	C	0.007597	Infectious mononucleosis	0.53
rs2002349	19	4325115	STAP2	intronic	S_typhi_3_5hr_median_GFP	G	A	0.007597	Viral warts and human papilloma virus	-19.72
rs59610048	20	44456927	TNNC2	upstream	IFNG_Chlamydia	T	C	0.007598	Human immunodeficiency virus	-0.69
rs13024193	2	10896863	ATP6V1C2	intronic	S_typhimurium_cell_death_BG_subtracted	G	T	0.007604	Staphalococcus infection	-1.16
rs11969327	6	139604700	TXLNB	intronic	PDGF_AB_BB_Chlamydia	C	T	0.007604	Viral warts and human papilloma virus	0.31
rs9996310	4	114233167	ANK2	intronic	X3_day_viability	A	C	0.007605	Viral hepatitis B	-0.77
rs138629277	4	113869659	ANK2	intronic	IL13_Uninfected	G	A	0.007605	Viral hepatitis B	1.65
rs362507	4	114160476	ANK2	intronic	IL6_Chlamydia	G	A	0.007605	Viral hepatitis B	0.71
rs362500	4	114167744	ANK2	intronic	IL6_Chlamydia	C	T	0.007605	Viral hepatitis B	0.71
rs362501	4	114167657	ANK2	intronic	IL6_Chlamydia	G	T	0.007605	Viral hepatitis B	0.71
rs7772534	6	139567408	TXLNB	intronic	Cells_ml_after_3_days	A	C	0.007605	Viral warts and human papilloma virus	50300
rs16958278	15	34191089	AVEN	intronic	Chlamydia_27hr_medianGFP	T	A	0.007606	Bacterial pneumonia	75.09
rs370696272	19	41105311	LTBP4	exonic	Uninfected_IP_10_pg_ml	C	T	0.007606	Sexually transmitted infections excluding HIV and hepatitis	1.29
rs59596174	1	20668303	VWA5B1	intronic	sifA_3_5hr_GFP	C	T	0.007612	Intestinal infection	-0.42
rs1869480	11	44319657	ALX4	intronic	IL4_Chlamydia	C	G	0.007613	Gram positive septicemia	0.26
rs115738693	7	75339920	HIP1	intronic	S_typhi_3_5hr_median_GFP	G	A	0.007613	Infection with drug-resistant organism	55.56
rs6782223	3	8962762	RAD18	intronic	S_typhi_Intracellular_Survival_24hr_3_5hr_GFP	C	G	0.007613	Streptococcus infection	0.03
rs6805465	3	8962565	RAD18	intronic	S_typhi_Intracellular_Survival_24hr_3_5hr_GFP	G	A	0.007613	Streptococcus infection	0.03
rs9811599	3	8963798	RAD18	intronic	S_typhi_Intracellular_Survival_24hr_3_5hr_GFP	G	A	0.007613	Streptococcus infection	0.03
rs143522676	4	113900583	ANK2	intronic	Chlamydia_46hr_GFP	G	A	0.007613	Viral hepatitis B	1.15
rs139562943	4	114106648	ANK2	intronic	Chlamydia_Intercellular_Spread_70hr_27hr_GFP	G	C	0.007613	Viral hepatitis B	0.68
rs78778496	4	114289107	ANK2	intronic	MDC_Chlamydia	A	T	0.007613	Viral hepatitis B	0.63
rs73443940	13	21015412	CRYL1	intronic	IFNA2_Uninfected	C	T	0.007614	Sexually transmitted infections excluding HIV and hepatitis	0.54
rs11083768	19	45796420	MARK4	intronic	IL4_Uninfected	G	A	0.007615	CSF shunt failure	0.25
rs2587805	15	101000381	CERS3	intronic	Uninfected_IL10_pg_ml	C	A	0.007615	Infection with drug-resistant organism	0.29
rs78072565	10	71016958	HKDC1	intronic	MIP1B_Chlamydia	T	C	0.007621	Influenza	0.32
rs12034782	1	20681578	VWA5B1	downstream	Chlamydia_46hr_highGFP	A	G	0.007621	Intestinal infection	-0.32
rs12034781	1	20681571	VWA5B1	downstream	Chlamydia_46hr_highGFP	A	G	0.007621	Intestinal infection	-0.32
rs112183993	2	10910995	ATP6V1C2	intronic	IP10_Chlamydia	C	T	0.007621	Staphalococcus infection	-1.62
rs112631278	2	10908058	ATP6V1C2	intronic	IP10_Chlamydia	A	G	0.007621	Staphalococcus infection	-1.62
rs13129574	4	113751110	ANK2	intronic	sifA_Intracellular_Survival_24hr_3hr_GFP	A	G	0.007621	Viral hepatitis B	0.07
rs114536584	9	140167964	NELFB	UTR3	Chlamydia_Replication_Permisiveness_high_GFP_46hr_total_GFP_27hr	C	T	0.007622	Bacterial pneumonia	0.04
rs28620286	15	101024534	CERS3	intronic	Chlamydia_46hr_GFP	T	C	0.007622	Infection with drug-resistant organism	-1.06
rs73473840	15	101030575	CERS3	intronic	Chlamydia_46hr_GFP	A	T	0.007622	Infection with drug-resistant organism	-1.06
rs12324445	15	101023519	CERS3	intronic	Chlamydia_46hr_GFP	G	A	0.007622	Infection with drug-resistant organism	-1.06
rs73472059	15	101022920	CERS3	intronic	Chlamydia_46hr_GFP	C	T	0.007622	Infection with drug-resistant organism	-1.06
rs73472073	15	101025648	CERS3	intronic	Chlamydia_46hr_GFP	C	T	0.007622	Infection with drug-resistant organism	-1.06
rs114192674	15	101024047	CERS3	intronic	Chlamydia_46hr_GFP	G	A	0.007622	Infection with drug-resistant organism	-1.06
rs73473854	15	101036076	CERS3	intronic	Chlamydia_46hr_GFP	C	T	0.007622	Infection with drug-resistant organism	-1.06
rs113988446	15	101027127	CERS3	intronic	Chlamydia_46hr_GFP	C	G	0.007622	Infection with drug-resistant organism	-1.06
rs28628751	15	101024206	CERS3	intronic	Chlamydia_46hr_GFP	C	T	0.007622	Infection with drug-resistant organism	-1.06
rs12324003	15	101023161	CERS3	intronic	Chlamydia_46hr_GFP	T	C	0.007622	Infection with drug-resistant organism	-1.06
rs73472051	15	101016617	CERS3	intronic	Chlamydia_46hr_GFP	A	G	0.007622	Infection with drug-resistant organism	-1.06
rs74138158	10	70987096	HKDC1	exonic	IL1RA_Uninfected	C	T	0.007622	Influenza	-0.68
rs10423027	19	52378548	ZNF577	intronic	Uninfected_cell_death_3_5hr	G	A	0.007623	Viral hepatitis C	-0.69
rs75616325	1	20627794	VWA5B1	intronic	S_typhi_3_5hr_median_GFP	A	G	0.007629	Intestinal infection	-39.72
rs75052745	1	20640011	VWA5B1	intronic	S_typhi_3_5hr_median_GFP	G	T	0.007629	Intestinal infection	-40.12
rs116712128	1	20627523	VWA5B1	intronic	S_typhi_3_5hr_median_GFP	C	T	0.007629	Intestinal infection	-40.12
rs12088703	1	20618918	VWA5B1	intronic	S_typhi_3_5hr_median_GFP	C	T	0.007629	Intestinal infection	-39.72
rs12082851	1	20622599	VWA5B1	intronic	S_typhi_3_5hr_median_GFP	G	A	0.007629	Intestinal infection	-39.72
rs75100270	1	20628030	VWA5B1	intronic	S_typhi_3_5hr_median_GFP	G	A	0.007629	Intestinal infection	-39.72
rs79734231	1	20643188	VWA5B1	intronic	S_typhi_3_5hr_median_GFP	G	A	0.007629	Intestinal infection	-40.12
rs116796625	1	20631047	VWA5B1	intronic	S_typhi_3_5hr_median_GFP	T	G	0.007629	Intestinal infection	-40.12
rs12097005	1	20630138	VWA5B1	intronic	S_typhi_3_5hr_median_GFP	C	G	0.007629	Intestinal infection	-40.12
rs75510518	1	20629483	VWA5B1	intronic	S_typhi_3_5hr_median_GFP	T	A	0.007629	Intestinal infection	-39.72
rs10158637	1	20638534	VWA5B1	intronic	S_typhi_3_5hr_median_GFP	G	C	0.007629	Intestinal infection	-40.12
rs143522676	4	113900583	ANK2	intronic	Chlamydia_27hr_GFP	G	A	0.007629	Viral hepatitis B	0.92
rs112599902	4	113879775	ANK2	intronic	Chlamydia_70hr_median_GFP	GA	G	0.007629	Viral hepatitis B	-63.39
rs79397721	7	75229070	HIP1	intronic	X3_day_viability	C	G	0.00763	Infection with drug-resistant organism	1.42
rs9777327	9	140159405	NELFB	intronic	Chlamydia_70hr_cell_death_BG_sub	G	A	0.007631	Bacterial pneumonia	-2.21
rs373996201	9	140149736	NELFB	upstream	Chlamydia_70hr_cell_death_BG_sub	C	T	0.007631	Bacterial pneumonia	-2.21
rs117733683	9	140161114	NELFB	intronic	Chlamydia_70hr_cell_death_BG_sub	G	A	0.007631	Bacterial pneumonia	-2.21
rs138987799	9	140163389	NELFB	intronic	Chlamydia_70hr_cell_death_BG_sub	G	A	0.007631	Bacterial pneumonia	-2.21
rs185853977	9	140155124	NELFB	intronic	Chlamydia_70hr_cell_death_BG_sub	C	T	0.007631	Bacterial pneumonia	-2.21
rs138238585	9	140165526	NELFB	intronic	Chlamydia_70hr_cell_death_BG_sub	C	T	0.007631	Bacterial pneumonia	-2.21
rs181247222	9	140167384	NELFB	UTR3	Chlamydia_70hr_cell_death_BG_sub	C	A	0.007631	Bacterial pneumonia	-2.21
rs143578140	9	140162652	NELFB	intronic	Chlamydia_70hr_cell_death_BG_sub	C	T	0.007631	Bacterial pneumonia	-2.21
rs368326241	9	140154606	NELFB	intronic	Chlamydia_70hr_cell_death_BG_sub	G	A	0.007631	Bacterial pneumonia	-2.21
rs567052045	9	140149921	NELFB	exonic	Chlamydia_70hr_cell_death_BG_sub	G	C	0.007631	Bacterial pneumonia	-2.21
rs117616499	9	140165911	NELFB	intronic	Chlamydia_70hr_cell_death_BG_sub	G	A	0.007631	Bacterial pneumonia	-2.21
rs139208158	9	140150476	NELFB	exonic	Chlamydia_70hr_cell_death_BG_sub	C	T	0.007631	Bacterial pneumonia	-2.21
rs185871155	9	140167385	NELFB	UTR3	Chlamydia_70hr_cell_death_BG_sub	C	A	0.007631	Bacterial pneumonia	-2.21
rs146058979	9	140151833	NELFB	intronic	Chlamydia_70hr_cell_death_BG_sub	T	G	0.007631	Bacterial pneumonia	-2.21
rs528498763	9	140154277	NELFB	intronic	Chlamydia_70hr_cell_death_BG_sub	C	T	0.007631	Bacterial pneumonia	-2.21
rs9777409	9	140165028	NELFB	intronic	Chlamydia_70hr_cell_death_BG_sub	C	T	0.007631	Bacterial pneumonia	-2.21
rs140244326	9	140155749	NELFB	intronic	Chlamydia_70hr_cell_death_BG_sub	G	A	0.007631	Bacterial pneumonia	-2.21
rs144037445	9	140146956	C9orf173	exonic	Chlamydia_70hr_cell_death_BG_sub	T	C	0.007631	Bacterial pneumonia	-2.21
rs376239133	9	140161630	NELFB	intronic	Chlamydia_70hr_cell_death_BG_sub	G	A	0.007631	Bacterial pneumonia	-2.21
rs568544215	15	41093955	DNAJC17	intronic	Uninfected_IL10_pg_ml	A	G	0.007632	Herpes simplex	0.95
rs372656229	2	120593644	PTPN4	intronic	IL13_Chlamydia	CA	C	0.007636	Mycoses	-0.45
rs1019592	2	86354704	PTCD3	intronic	sifA_Replication_24_3_5hr_median_GFP	C	T	0.007636	Other CNS infections and poliomyelitis	-0.05
rs2018547	2	86353954	PTCD3	intronic	sifA_Replication_24_3_5hr_median_GFP	C	T	0.007636	Other CNS infections and poliomyelitis	-0.05
rs11931148	4	114104332	ANK2	intronic	Chlamydia_70hr_cell_death_BG_sub	T	C	0.007638	Viral hepatitis B	0.66
rs6533671	4	114107158	ANK2	intronic	Chlamydia_70hr_cell_death_BG_sub	A	C	0.007638	Viral hepatitis B	0.66
rs11933707	4	114109593	ANK2	intronic	Uninfected_MDC_pg_ml	A	G	0.007638	Viral hepatitis B	0.22
rs571097139	7	150755008	CDK5	UTR5	Toxo_5hr_gfp	A	C	0.007639	Gram positive septicemia	-4.5
rs9509257	13	21076011	CRYL1	intronic	MIP1B_Chlamydia	C	T	0.007639	Sexually transmitted infections excluding HIV and hepatitis	0.21
rs13030004	2	120556107	PTPN4	intronic	Toxo_replication_30_5hr_median_GFP	C	G	0.007644	Mycoses	0.26
rs3106244	2	120647182	PTPN4	intronic	Toxo_replication_30_5hr_median_GFP	G	A	0.007644	Mycoses	0.26
rs3106246	2	120578206	PTPN4	intronic	Toxo_replication_30_5hr_median_GFP	G	A	0.007644	Mycoses	0.26
rs13015818	2	120523762	PTPN4	intronic	Toxo_replication_30_5hr_median_GFP	C	T	0.007644	Mycoses	0.26
rs882390	2	120699742	PTPN4	intronic	Toxo_replication_30_5hr_median_GFP	C	T	0.007644	Mycoses	0.26
rs2289580	2	120704166	PTPN4	intronic	Toxo_replication_30_5hr_median_GFP	G	T	0.007644	Mycoses	0.26
rs3111717	2	120603440	PTPN4	intronic	Toxo_replication_30_5hr_median_GFP	G	A	0.007644	Mycoses	0.26
rs6556	3	56654322	FAM208A	UTR3	IP10_Chlamydia	T	C	0.007646	Escherichia Coli	-0.35
rs555114775	7	10980067	NDUFA4	upstream	IFNA2_Chlamydia	T	C	0.007646	Intestinal infection	1.06
rs78791153	4	113976450	ANK2	intronic	sifA_cell_death_BG_subtracted	G	C	0.007646	Viral hepatitis B	-3.4
rs35899914	7	75181890	HIP1	intronic	S_typhimurium_IL10_pg_ml	A	G	0.007647	Infection with drug-resistant organism	0.7
rs114164601	15	34220831	AVEN	intronic	MIP1B_Uninfected	G	A	0.00765	Bacterial pneumonia	-0.59
rs12593899	15	34193283	AVEN	intronic	Uninfected_MDC_pg_ml	T	C	0.00765	Bacterial pneumonia	-0.22
rs12916482	15	34193392	AVEN	intronic	Uninfected_MDC_pg_ml	C	T	0.00765	Bacterial pneumonia	-0.22
rs4613036	15	34192410	AVEN	intronic	Uninfected_MDC_pg_ml	C	A	0.00765	Bacterial pneumonia	-0.22
rs144077072	15	101017972	CERS3	intronic	Uninfected_cell_death_3_5hr	G	A	0.00765	Infection with drug-resistant organism	-1.85
rs573891813	15	101065460	CERS3	intronic	Uninfected_cell_death_3_5hr	A	G	0.00765	Infection with drug-resistant organism	-1.85
rs537992967	15	101011178	CERS3	intronic	Uninfected_cell_death_3_5hr	T	G	0.00765	Infection with drug-resistant organism	-1.85
rs144080930	15	101011631	CERS3	intronic	Uninfected_cell_death_3_5hr	G	A	0.00765	Infection with drug-resistant organism	-1.85
rs112896873	2	10879038	ATP6V1C2	intronic	TNFb_Uninfected	G	C	0.007653	Staphalococcus infection	-0.69
rs7705661	5	145164940	PRELID2	intronic	sifA_cell_death_BG_subtracted	A	C	0.007654	Human immunodeficiency virus	1.33
rs593205	3	8941594	RAD18	intronic	Chlamydia_27hr_medianGFP	G	C	0.007654	Streptococcus infection	62.2
rs398518	3	8954959	RAD18	intronic	Chlamydia_27hr_medianGFP	A	G	0.007654	Streptococcus infection	62.2
rs29301	4	114225558	ANK2	intronic	IL1RA_Chlamydia	G	A	0.007654	Viral hepatitis B	-0.22
rs74006759	15	34179578	AVEN	intronic	MIP1B_Uninfected	C	G	0.007656	Bacterial pneumonia	-0.49
rs75665860	15	34177498	AVEN	intronic	VEGF_Uninfected	G	A	0.007658	Bacterial pneumonia	0.73
rs75058736	15	34170331	AVEN	intronic	VEGF_Uninfected	C	T	0.007658	Bacterial pneumonia	0.73
rs142420282	15	34171520	AVEN	intronic	VEGF_Uninfected	G	A	0.007658	Bacterial pneumonia	0.73
rs71723512	15	34175771	AVEN	intronic	VEGF_Uninfected	TATATAG	T	0.007658	Bacterial pneumonia	0.73
rs138600315	15	34172247	AVEN	intronic	VEGF_Uninfected	G	C	0.007658	Bacterial pneumonia	0.73
rs118176951	15	34178332	AVEN	intronic	VEGF_Uninfected	T	C	0.007658	Bacterial pneumonia	0.73
rs965692	15	34175443	AVEN	intronic	VEGF_Uninfected	T	C	0.007658	Bacterial pneumonia	0.73
rs144515058	15	34163722	AVEN	intronic	VEGF_Uninfected	T	C	0.007658	Bacterial pneumonia	0.73
rs77044889	15	34173277	AVEN	intronic	VEGF_Uninfected	G	A	0.007658	Bacterial pneumonia	0.73
rs78191940	15	34170695	AVEN	intronic	VEGF_Uninfected	T	C	0.007658	Bacterial pneumonia	0.73
rs3794590	15	34164484	AVEN	intronic	VEGF_Uninfected	G	C	0.007658	Bacterial pneumonia	0.73
rs143431594	15	34172495	AVEN	intronic	VEGF_Uninfected	AG	A	0.007658	Bacterial pneumonia	0.73
rs117501771	15	34177537	AVEN	intronic	VEGF_Uninfected	G	C	0.007658	Bacterial pneumonia	0.73
rs117061604	15	34175051	AVEN	intronic	VEGF_Uninfected	G	T	0.007658	Bacterial pneumonia	0.73
rs77626651	15	34173135	AVEN	intronic	VEGF_Uninfected	T	C	0.007658	Bacterial pneumonia	0.73
rs7165375	15	101069526	CERS3	intronic	Chlamydia_27hr_medianGFP	A	G	0.007658	Infection with drug-resistant organism	-52.92
rs55689362	15	101070615	CERS3	intronic	Chlamydia_27hr_medianGFP	A	T	0.007658	Infection with drug-resistant organism	-47.87
rs55815263	19	41104977	LTBP4	intronic	IP10_Uninfected	C	T	0.007658	Sexually transmitted infections excluding HIV and hepatitis	0.49
rs79760909	5	145156915	PRELID2	intronic	S_typhimurium_IL10_pg_ml	A	G	0.007663	Human immunodeficiency virus	0.47
rs6893873	5	145159201	PRELID2	intronic	S_typhimurium_IL10_pg_ml	G	C	0.007663	Human immunodeficiency virus	0.47
rs61745243	1	20644156	VWA5B1	exonic	TNFb_Uninfected	T	C	0.007663	Intestinal infection	0.7
rs76523490	1	51766378	TTC39A	intronic	TNFa_Chlamydia	C	T	0.007663	Protozoan infection	-0.58
rs11937675	4	114190067	ANK2	intronic	FGF2_Uninfected	C	T	0.007663	Viral hepatitis B	0.95
rs10032927	4	114065576	ANK2	intronic	Uninfected_cell_death_3_5hr	T	A	0.007663	Viral hepatitis B	0.45
rs1985139	15	101002346	CERS3	intronic	S_typhimurium_IP_10_pg_ml	A	G	0.007665	Infection with drug-resistant organism	-0.31
rs6490588	13	21075508	CRYL1	intronic	S_typhi_3_5hr_median_GFP	C	T	0.007665	Sexually transmitted infections excluding HIV and hepatitis	-19.81
rs73443946	13	21019858	CRYL1	intronic	IFNA2_Uninfected	T	A	0.007665	Sexually transmitted infections excluding HIV and hepatitis	0.61
rs7305024	12	95927087	USP44	exonic	FGF2_Candida	C	G	0.007665	Tuberculosis	1.01
rs187022618	13	21002120	CRYL1	intronic	sifA_3_5hr_GFP	A	G	0.007666	Sexually transmitted infections excluding HIV and hepatitis	-0.72
rs34025560	15	34191841	AVEN	intronic	Chlamydia_70hr_cell_death_BG_sub	TG	T	0.007667	Bacterial pneumonia	-0.66
rs11637226	15	34191880	AVEN	intronic	Chlamydia_70hr_cell_death_BG_sub	A	G	0.007667	Bacterial pneumonia	-0.66
rs75739792	19	45754117	MARK4	upstream	Toxo_spread_30hr_5hr_GFP	T	G	0.007667	CSF shunt failure	0.16
rs4665961	2	27500381	DNAJC5G	intronic	MIP1B_Chlamydia	C	T	0.007669	Human immunodeficiency virus	0.22
rs75094897	4	114256307	ANK2	intronic	IL4_Uninfected	A	G	0.00767	Viral hepatitis B	-0.86
rs1629310	5	145170514	PRELID2	intronic	PDGF_AB_BB_Chlamydia	C	T	0.007671	Human immunodeficiency virus	0.37
rs7794516	7	75186655	HIP1	intronic	Toxo_5hr_cell_death_BG_sub	A	C	0.007671	Infection with drug-resistant organism	0.69
rs11718594	3	8985058	RAD18	intronic	MIP1B_Uninfected	G	A	0.007671	Streptococcus infection	-0.51
rs9991647	4	114002965	ANK2	intronic	IL6_Uninfected	G	A	0.007671	Viral hepatitis B	0.28
rs114184976	11	32610177	EIF3M	exonic	Chlamydia_Replication_Permisiveness_high_GFP_46hr_total_GFP_27hr	C	G	0.007672	Viral warts and human papilloma virus	0.07
rs76161569	19	4326517	STAP2	intronic	PDGF_AB_BB_Chlamydia	G	A	0.007676	Viral warts and human papilloma virus	0.71
rs116039481	3	119435901	MAATS1	intronic	Chlamydia_Intercellular_Spread_70hr_27hr_GFP	G	T	0.007678	Dermatophytosis and dermatomycosis	0.3
rs149222004	4	113826127	ANK2	intronic	Chlamydia_46hr_highGFP	A	G	0.00768	Viral hepatitis B	-0.58
rs59508492	15	41075591	DNAJC17	intronic	FGF2_Candida	C	G	0.007685	Herpes simplex	0.78
rs58097169	15	41075627	DNAJC17	intronic	FGF2_Candida	G	A	0.007685	Herpes simplex	0.78
rs56229816	15	41075587	DNAJC17	intronic	FGF2_Candida	C	T	0.007685	Herpes simplex	0.78
rs7182516	15	41080802	DNAJC17	intronic	FGF2_Candida	G	A	0.007685	Herpes simplex	0.78
rs77318624	15	41087376	DNAJC17	intronic	TNFb_Uninfected	G	A	0.007685	Herpes simplex	0.39
rs58681580	15	41068091	DNAJC17	intronic	FGF2_Candida	A	G	0.007685	Herpes simplex	0.78
rs76236120	17	66575721	FAM20A	intronic	Toxo_48hr_released_toxo_concentration	A	G	0.007685	Influenza	71260
rs116519175	17	66575960	FAM20A	intronic	Toxo_48hr_released_toxo_concentration	G	C	0.007685	Influenza	71260
rs140129144	4	114057641	ANK2	intronic	IL10_Chlamydia	C	T	0.007687	Viral hepatitis B	1.42
rs12722486	10	6103762	IL2RA	intronic	S_typhi_Replication_24_3_5hr_median_GFP	C	T	0.007688	Gram positive septicemia	-0.15
rs62475501	7	75290823	HIP1	intronic	Uninfected_IP_10_pg_ml	G	A	0.007688	Infection with drug-resistant organism	-0.76
rs199893514	7	75270070	HIP1	intronic	TNFa_Chlamydia	CAAT	C	0.007688	Infection with drug-resistant organism	-0.24
rs142311441	4	113869276	ANK2	intronic	Chlamydia_27hr_medianGFP	G	A	0.007688	Viral hepatitis B	94.1
rs541249913	4	113872046	ANK2	intronic	Chlamydia_27hr_medianGFP	G	A	0.007688	Viral hepatitis B	94.1
rs148467695	4	113870302	ANK2	intronic	Chlamydia_27hr_medianGFP	A	G	0.007688	Viral hepatitis B	94.1
rs6904970	6	139581461	TXLNB	exonic	Uninfected_cell_death_3_5hr	C	T	0.007688	Viral warts and human papilloma virus	0.62
rs138621601	10	12217265	NUDT5	intronic	IL12P70_Chlamydia	G	A	0.007689	Other infectious and parasitic diseases	-1.16
rs144717419	15	34209366	AVEN	intronic	Chlamydia_46hr_highGFP	T	G	0.007694	Bacterial pneumonia	0.31
rs116636136	15	34193897	AVEN	intronic	Chlamydia_46hr_highGFP	C	T	0.007694	Bacterial pneumonia	0.31
rs76190814	2	175519480	WIPF1	intronic	FGF2_Mucor	G	A	0.007694	Mycoses	4.55
rs9997195	4	113925710	ANK2	intronic	S_typhi_Intracellular_Survival_24hr_3_5hr_GFP	G	C	0.007694	Viral hepatitis B	0.02
rs2228150	10	6067969	IL2RA	exonic	TNFb_Uninfected	C	T	0.007697	Gram positive septicemia	0.4
rs12288455	11	44292747	ALX4	intronic	MDC_Uninfected	G	A	0.007697	Gram positive septicemia	-0.29
rs794369	7	75162175	HIP1	downstream	Uninfected_cell_death_3_5hr	C	T	0.007697	Infection with drug-resistant organism	0.9
rs59650724	7	10974127	NDUFA4	intronic	Chlamydia_Replication_Permisiveness_high_GFP_46hr_total_GFP_27hr	T	C	0.007697	Intestinal infection	-0.04
rs2305319	8	82391874	FABP4	intronic	S_typhimurium_3_5hr_median_GFP	T	C	0.007697	Viral hepatitis B	-17.66
rs111528692	8	82391969	FABP4	intronic	S_typhimurium_3_5hr_median_GFP	AT	A	0.007697	Viral hepatitis B	-17.66
rs72684468	8	82392437	FABP4	intronic	S_typhimurium_3_5hr_median_GFP	A	C	0.007697	Viral hepatitis B	-17.66
rs183180262	4	113879204	ANK2	intronic	S_typhi_Intracellular_Survival_24hr_3_5hr_GFP	A	C	0.007697	Viral hepatitis B	-0.02
rs9991647	4	114002965	ANK2	intronic	IL13_Uninfected	G	A	0.007697	Viral hepatitis B	0.83
rs116142788	10	124457223	C10orf120	downstream	IL12P70_Uninfected	G	T	0.007698	Intestinal infection	-2.64
rs181649136	15	100985867	CERS3	intronic	IP10_Uninfected	C	T	0.0077	Infection with drug-resistant organism	-1.33
rs9315599	13	21037608	CRYL1	intronic	IL1RA_Uninfected	C	G	0.0077	Sexually transmitted infections excluding HIV and hepatitis	0.38
rs73441773	13	20989280	CRYL1	intronic	S_typhimurium_IP_10_pg_ml	G	C	0.0077	Sexually transmitted infections excluding HIV and hepatitis	-0.36
rs13231091	7	75343738	HIP1	intronic	Chlamydia_Intercellular_Spread_70hr_27hr_GFP	T	C	0.007702	Infection with drug-resistant organism	-0.17
rs61745243	1	20644156	VWA5B1	exonic	sifA_3_5hr_median_GFP	T	C	0.007703	Intestinal infection	-36.95
rs147706173	3	56671348	FAM208A	intronic	sifA_Replication_24_3_5hr_median_GFP	G	A	0.007705	Escherichia Coli	0.1
rs116644966	3	56688761	FAM208A	intronic	sifA_Replication_24_3_5hr_median_GFP	T	C	0.007705	Escherichia Coli	0.1
rs79663378	3	56707233	FAM208A	intronic	sifA_Replication_24_3_5hr_median_GFP	T	G	0.007705	Escherichia Coli	0.1
rs146807432	3	56694868	FAM208A	intronic	sifA_Replication_24_3_5hr_median_GFP	A	G	0.007705	Escherichia Coli	0.1
rs115595996	3	56673738	FAM208A	intronic	sifA_Replication_24_3_5hr_median_GFP	T	C	0.007705	Escherichia Coli	0.1
rs138872744	3	56690502	FAM208A	intronic	sifA_Replication_24_3_5hr_median_GFP	C	T	0.007705	Escherichia Coli	0.1
rs188474151	3	56699728	FAM208A	intronic	sifA_Replication_24_3_5hr_median_GFP	G	A	0.007705	Escherichia Coli	0.1
rs115724603	3	56697677	FAM208A	UTR5	sifA_Replication_24_3_5hr_median_GFP	G	C	0.007705	Escherichia Coli	0.1
rs115717658	3	56702878	FAM208A	intronic	sifA_Replication_24_3_5hr_median_GFP	T	C	0.007705	Escherichia Coli	0.1
rs7628409	3	56682453	FAM208A	intronic	sifA_Replication_24_3_5hr_median_GFP	C	T	0.007705	Escherichia Coli	0.1
rs75876159	3	56660922	FAM208A	intronic	sifA_Replication_24_3_5hr_median_GFP	T	G	0.007705	Escherichia Coli	0.1
rs75292261	3	56678441	FAM208A	intronic	sifA_Replication_24_3_5hr_median_GFP	T	C	0.007705	Escherichia Coli	0.1
rs115216550	3	56683343	FAM208A	intronic	sifA_Replication_24_3_5hr_median_GFP	G	A	0.007705	Escherichia Coli	0.1
rs116250186	7	75319286	HIP1	intronic	S_typhi_3_5hr_median_GFP	G	T	0.007705	Infection with drug-resistant organism	56.23
rs2240132	7	75288670	HIP1	intronic	RANTES_Chlamydia	T	C	0.007705	Infection with drug-resistant organism	-0.22
rs2696203	7	75290941	HIP1	intronic	RANTES_Chlamydia	T	A	0.007705	Infection with drug-resistant organism	-0.22
rs757362	7	75287017	HIP1	intronic	RANTES_Chlamydia	G	A	0.007705	Infection with drug-resistant organism	-0.22
rs2097793	7	75288452	HIP1	intronic	RANTES_Chlamydia	G	T	0.007705	Infection with drug-resistant organism	-0.22
rs757364	7	75287410	HIP1	intronic	RANTES_Chlamydia	C	T	0.007705	Infection with drug-resistant organism	-0.22
rs112961586	7	10979937	NDUFA4	upstream	VEGF_Chlamydia	A	G	0.007705	Intestinal infection	0.41
rs111403327	4	113915129	ANK2	intronic	S_typhi_Intracellular_Survival_24hr_3_5hr_GFP	G	T	0.007705	Viral hepatitis B	-0.04
rs113450061	4	113916154	ANK2	intronic	S_typhi_Intracellular_Survival_24hr_3_5hr_GFP	G	A	0.007705	Viral hepatitis B	-0.04
rs57366063	4	113915750	ANK2	intronic	S_typhi_Intracellular_Survival_24hr_3_5hr_GFP	G	A	0.007705	Viral hepatitis B	-0.04
rs151007781	2	175434973	WIPF1	intronic	Toxo_48hr_released_toxo_concentration	TAAATA	T	0.007712	Mycoses	-91050
rs142955192	2	175538222	WIPF1	intronic	FGF2_Mucor	C	T	0.007712	Mycoses	6.78
rs7258060	19	4332105	STAP2	intronic	X3_day_viability	A	T	0.007712	Viral warts and human papilloma virus	-0.5
rs148861707	6	88390175	AKIRIN2	intronic	S_typhimurium_MDC_pg_ml	G	A	0.007713	Candidiasis	0.45
rs12187537	5	131939904	RAD50	intronic	Chlamydia_46hr_highGFP	T	G	0.007713	Gram negative septicemia	0.26
rs58760622	5	131908112	RAD50	intronic	Chlamydia_46hr_highGFP	A	T	0.007713	Gram negative septicemia	0.26
rs9495393	6	139564988	TXLNB	intronic	IL4_Chlamydia	T	C	0.007713	Viral warts and human papilloma virus	-0.42
rs574174171	3	56666175	FAM208A	intronic	IFNG_Chlamydia	CCT	C	0.007722	Escherichia Coli	-0.98
rs139044255	4	113901606	ANK2	intronic	Chlamydia_27hr_medianGFP	AT	A	0.007722	Viral hepatitis B	70.89
rs41281102	7	75210957	HIP1	intronic	TNFa_Uninfected	T	C	0.007724	Infection with drug-resistant organism	0.62
rs147351796	12	27155642	TM7SF3	intronic	S_typhimurium_IL10_pg_ml	T	C	0.007726	Gram negative septicemia	0.39
rs575352626	12	27148397	TM7SF3	intronic	S_typhimurium_IL10_pg_ml	TA	T	0.007726	Gram negative septicemia	0.39
rs142426595	12	27141110	TM7SF3	intronic	S_typhimurium_IL10_pg_ml	C	T	0.007726	Gram negative septicemia	0.39
rs150913623	12	27138300	TM7SF3	intronic	S_typhimurium_IL10_pg_ml	C	T	0.007726	Gram negative septicemia	0.39
rs116237653	12	27137794	TM7SF3	intronic	S_typhimurium_IL10_pg_ml	C	T	0.007726	Gram negative septicemia	0.39
rs116797477	12	27147605	TM7SF3	intronic	S_typhimurium_IL10_pg_ml	C	G	0.007726	Gram negative septicemia	0.39
rs140884279	12	27140037	TM7SF3	intronic	S_typhimurium_IL10_pg_ml	C	A	0.007726	Gram negative septicemia	0.39
rs75958146	12	27139551	TM7SF3	intronic	S_typhimurium_IL10_pg_ml	G	A	0.007726	Gram negative septicemia	0.39
rs143437525	9	33272560	CHMP5	intronic	IL12P70_Uninfected	T	C	0.007726	Herpes simplex	-0.73
rs2518120	9	108333590	FKTN	intronic	Uninfected_MDC_pg_ml	A	G	0.007726	Infectious mononucleosis	0.21
rs75241457	17	66554677	FAM20A	intronic	IL12P70_Uninfected	C	T	0.007729	Influenza	1
rs57171871	19	52385332	ZNF577	intronic	S_typhi_3_5hr_GFP	T	C	0.007729	Viral hepatitis C	-0.35
rs17778711	19	52385300	ZNF577	intronic	S_typhi_3_5hr_GFP	A	G	0.007729	Viral hepatitis C	-0.35
rs77458785	19	52384295	ZNF577	intronic	S_typhi_3_5hr_GFP	T	G	0.007729	Viral hepatitis C	-0.35
rs59911578	19	52385597	ZNF577	intronic	S_typhi_3_5hr_GFP	G	C	0.007729	Viral hepatitis C	-0.35
rs60981935	19	52385281	ZNF577	intronic	S_typhi_3_5hr_GFP	C	T	0.007729	Viral hepatitis C	-0.35
rs2269887	7	75313287	HIP1	intronic	Chlamydia_27hr_medianGFP	C	T	0.007731	Infection with drug-resistant organism	-58.27
rs625543	3	8965255	RAD18	intronic	PDGF_AB_BB_Uninfected	A	G	0.007731	Streptococcus infection	0.36
rs62242222	3	8967015	RAD18	intronic	PDGF_AB_BB_Uninfected	A	G	0.007731	Streptococcus infection	0.36
rs55966162	4	114289147	ANK2	intronic	Toxo_replication_30_5hr_median_GFP	A	G	0.007731	Viral hepatitis B	-0.87
rs151114924	4	113880001	ANK2	intronic	Uninfected_IL10_pg_ml	ATTTCTTTTTCTTTTTCTTTTTCT	A	0.007731	Viral hepatitis B	0.28
rs78659136	4	114021828	ANK2	intronic	Toxo_spread_30hr_5hr_GFP	C	T	0.007731	Viral hepatitis B	0.13
rs74895246	10	6052727	IL2RA	UTR3	S_typhi_3_5hr_median_GFP	A	C	0.007732	Gram positive septicemia	-35.53
rs34164172	10	6053827	IL2RA	UTR3	S_typhi_3_5hr_median_GFP	C	T	0.007732	Gram positive septicemia	-35.53
rs2654590	15	100983927	CERS3	intronic	S_typhimurium_IP_10_pg_ml	C	T	0.007734	Infection with drug-resistant organism	-0.29
rs60852102	13	21058718	CRYL1	intronic	X3_day_viability	C	T	0.007734	Sexually transmitted infections excluding HIV and hepatitis	-1.17
rs73445948	13	21059096	CRYL1	intronic	X3_day_viability	G	T	0.007734	Sexually transmitted infections excluding HIV and hepatitis	-1.17
rs61130373	13	21058851	CRYL1	intronic	X3_day_viability	C	A	0.007734	Sexually transmitted infections excluding HIV and hepatitis	-1.17
rs60801537	13	20994662	CRYL1	intronic	Staph_toxin_cell_death_BG_subtracted	GA	G	0.007734	Sexually transmitted infections excluding HIV and hepatitis	2.39
rs77634106	12	95914487	USP44	intronic	IP10_Uninfected	T	C	0.007734	Tuberculosis	-1.08
rs2754254	6	88393544	AKIRIN2	intronic	RANTES_Uninfected	A	C	0.007739	Candidiasis	-0.25
rs376944719	10	124762759	IKZF5	intronic	IL10_Chlamydia	TG	T	0.007739	Sepsis	0.32
rs17445130	4	114119595	ANK2	intronic	TNFb_Chlamydia	G	A	0.007739	Viral hepatitis B	-0.31
rs28639887	4	114119607	ANK2	intronic	TNFb_Chlamydia	G	T	0.007739	Viral hepatitis B	-0.31
rs10019154	4	114129195	ANK2	intronic	TNFb_Chlamydia	T	A	0.007739	Viral hepatitis B	-0.31
rs28621036	4	114263622	ANK2	intronic	TNFa_Chlamydia	C	T	0.007739	Viral hepatitis B	0.27
rs12695915	3	148455047	AGTR1	intronic	S_typhimurium_IP_10_pg_ml	C	T	0.007739	Viral infection	-0.52
rs59610048	20	44456927	TNNC2	upstream	IL8_Chlamydia	T	C	0.007741	Human immunodeficiency virus	-0.87
rs71426014	13	21028731	CRYL1	intronic	S_typhimurium_3_5hr_GFP	C	T	0.007743	Sexually transmitted infections excluding HIV and hepatitis	0.35
rs17525601	13	21100414	CRYL1	upstream	S_typhimurium_3_5hr_median_GFP	T	G	0.007743	Sexually transmitted infections excluding HIV and hepatitis	11.43
rs141934517	12	95937109	USP44	intronic	RANTES_Chlamydia	G	A	0.007743	Tuberculosis	0.4
rs12151728	2	175461943	WIPF1	intronic	Cells_ml_after_3_days	T	G	0.007744	Mycoses	-97060
rs520935	15	34193630	AVEN	intronic	IL8_Chlamydia	A	T	0.007747	Bacterial pneumonia	-0.33
rs592471	15	34193220	AVEN	intronic	IL8_Chlamydia	C	G	0.007747	Bacterial pneumonia	-0.33
rs592839	15	34193183	AVEN	intronic	IL8_Chlamydia	G	A	0.007747	Bacterial pneumonia	-0.33
rs78475775	15	34193022	AVEN	intronic	IL8_Chlamydia	CT	C	0.007747	Bacterial pneumonia	-0.33
rs594125	4	114010457	ANK2	intronic	S_typhimurium_IP_10_pg_ml	A	G	0.007748	Viral hepatitis B	0.47
rs683696	4	114015246	ANK2	intronic	S_typhimurium_IP_10_pg_ml	A	T	0.007748	Viral hepatitis B	0.47
rs653664	4	114013152	ANK2	intronic	S_typhimurium_IP_10_pg_ml	G	T	0.007748	Viral hepatitis B	0.47
rs77877154	4	114018813	ANK2	intronic	S_typhimurium_IP_10_pg_ml	A	C	0.007748	Viral hepatitis B	0.47
rs623665	4	114010990	ANK2	intronic	S_typhimurium_IP_10_pg_ml	T	A	0.007748	Viral hepatitis B	0.47
rs75358835	4	114018271	ANK2	intronic	S_typhimurium_IP_10_pg_ml	T	C	0.007748	Viral hepatitis B	0.47
rs77326650	4	114018935	ANK2	intronic	S_typhimurium_IP_10_pg_ml	A	T	0.007748	Viral hepatitis B	0.47
rs146058287	6	139603409	TXLNB	intronic	IFNG_Uninfected	G	A	0.007748	Viral warts and human papilloma virus	0.67
rs41281689	7	75221508	HIP1	intronic	Chlamydia_70hr_cell_death_BG_sub	G	T	0.00775	Infection with drug-resistant organism	-2.38
rs301001	12	95916956	USP44	intronic	sifA_cell_death_BG_subtracted	C	T	0.007752	Tuberculosis	-1.17
rs2706344	5	131901720	RAD50	intronic	IL12P70_Chlamydia	A	G	0.007756	Gram negative septicemia	-0.37
rs2522393	5	131943615	RAD50	intronic	IL12P70_Chlamydia	C	T	0.007756	Gram negative septicemia	-0.37
rs2706346	5	131904757	RAD50	intronic	IL12P70_Chlamydia	G	A	0.007756	Gram negative septicemia	-0.37
rs2548984	5	131895816	RAD50	intronic	IL12P70_Chlamydia	A	C	0.007756	Gram negative septicemia	-0.36
rs2522401	5	131901193	RAD50	intronic	IL12P70_Chlamydia	T	C	0.007756	Gram negative septicemia	-0.37
rs145407397	5	131905242	RAD50	intronic	IL12P70_Chlamydia	TA	T	0.007756	Gram negative septicemia	-0.37
rs2706341	5	131898005	RAD50	intronic	IL12P70_Chlamydia	C	T	0.007756	Gram negative septicemia	-0.36
rs2706340	5	131897349	RAD50	intronic	IL12P70_Chlamydia	C	T	0.007756	Gram negative septicemia	-0.36
rs2706365	5	131928351	RAD50	intronic	IL12P70_Chlamydia	C	A	0.007756	Gram negative septicemia	-0.37
rs2706369	5	131932203	RAD50	intronic	IL12P70_Chlamydia	G	T	0.007756	Gram negative septicemia	-0.37
rs10215166	7	75254194	HIP1	intronic	X3_day_viability	A	C	0.007756	Infection with drug-resistant organism	0.75
rs146016584	7	75185265	HIP1	intronic	S_typhimurium_Intracellular_Survival_GFP_24hr_3_5hr	TG	T	0.007756	Infection with drug-resistant organism	0.15
rs12150186	17	79962131	ASPSCR1	intronic	sifA_Replication_24_3_5hr_median_GFP	C	T	0.007756	Influenza	0.1
rs11735784	4	114011110	ANK2	intronic	IL8_Chlamydia	G	A	0.007756	Viral hepatitis B	0.37
rs11735808	4	114011331	ANK2	intronic	IL8_Chlamydia	C	A	0.007756	Viral hepatitis B	0.37
rs67235248	4	114003295	ANK2	intronic	IL8_Chlamydia	A	G	0.007756	Viral hepatitis B	0.37
rs7677104	4	114005684	ANK2	intronic	IL8_Chlamydia	A	G	0.007756	Viral hepatitis B	0.37
rs11721483	4	113999021	ANK2	intronic	IL8_Chlamydia	T	C	0.007756	Viral hepatitis B	0.37
rs187360801	10	12235970	NUDT5	intronic	RANTES_Chlamydia	G	A	0.007758	Other infectious and parasitic diseases	-0.82
rs114450556	9	108354686	FKTN	intronic	IL10_Uninfected	G	T	0.007761	Infectious mononucleosis	-0.69
rs76584126	9	108360747	FKTN	intronic	IL10_Uninfected	G	T	0.007761	Infectious mononucleosis	-0.69
rs550411727	9	108342815	FKTN	intronic	IL10_Uninfected	C	T	0.007761	Infectious mononucleosis	-0.69
rs115659598	9	108345922	FKTN	intronic	IL10_Uninfected	G	A	0.007761	Infectious mononucleosis	-0.69
rs116732996	9	108360565	FKTN	intronic	IL10_Uninfected	A	G	0.007761	Infectious mononucleosis	-0.69
rs61405952	15	41082633	DNAJC17	intronic	TNFb_Uninfected	A	G	0.007765	Herpes simplex	0.38
rs111628269	15	41080502	DNAJC17	intronic	TNFb_Uninfected	T	C	0.007765	Herpes simplex	0.38
rs76058166	7	75282741	HIP1	intronic	IL6_Uninfected	C	T	0.007765	Infection with drug-resistant organism	-0.31
rs3744502	17	66595838	FAM20A	intronic	IL8_Uninfected	C	A	0.007765	Influenza	0.59
rs149162420	1	20660916	VWA5B1	intronic	IP10_Uninfected	G	C	0.007765	Intestinal infection	-1.09
rs116626253	1	20657429	VWA5B1	exonic	IP10_Uninfected	G	A	0.007765	Intestinal infection	-1.09
rs141433925	1	20661180	VWA5B1	intronic	IP10_Uninfected	T	G	0.007765	Intestinal infection	-1.09
rs663781	4	114008893	ANK2	intronic	S_typhimurium_IP_10_pg_ml	T	C	0.007765	Viral hepatitis B	0.47
rs29427	4	114177936	ANK2	intronic	IL4_Uninfected	T	C	0.007765	Viral hepatitis B	0.31
rs13129040	4	113751129	ANK2	intronic	IL12P70_Uninfected	A	T	0.007765	Viral hepatitis B	-0.49
rs591933	4	114009990	ANK2	intronic	S_typhimurium_IP_10_pg_ml	C	T	0.007765	Viral hepatitis B	0.47
rs12658784	5	145214538	PRELID2	intronic	Chlamydia_46hr_highGFP	G	A	0.007773	Human immunodeficiency virus	0.24
rs72898060	4	114147337	ANK2	intronic	MIP1B_Chlamydia	A	G	0.007773	Viral hepatitis B	-0.28
rs73169973	2	10892209	ATP6V1C2	intronic	MDC_Chlamydia	C	A	0.007777	Staphalococcus infection	-0.64
rs4360789	13	20998620	CRYL1	intronic	sifA_cell_death_BG_subtracted	G	A	0.007778	Sexually transmitted infections excluding HIV and hepatitis	-1.24
rs8129850	21	40549805	PSMG1	intronic	Cells_ml_after_3_days	A	G	0.00778	Staphalococcus infection	73690
rs112150498	21	40555711	PSMG1	upstream	Cells_ml_after_3_days	C	G	0.00778	Staphalococcus infection	73690
rs76075760	21	40555609	PSMG1	upstream	Cells_ml_after_3_days	T	C	0.00778	Staphalococcus infection	73690
rs379291	21	40547083	PSMG1	downstream	Cells_ml_after_3_days	G	T	0.00778	Staphalococcus infection	73690
rs187033958	6	88394852	AKIRIN2	intronic	IL6_Uninfected	C	A	0.007782	Candidiasis	0.5
rs532580064	6	88409306	AKIRIN2	intronic	IL6_Uninfected	A	T	0.007782	Candidiasis	0.5
rs531791503	6	88388120	AKIRIN2	intronic	IL6_Uninfected	T	G	0.007782	Candidiasis	0.5
rs564794823	6	88388143	AKIRIN2	intronic	IL6_Uninfected	C	T	0.007782	Candidiasis	0.5
rs62251234	3	56709290	FAM208A	intronic	S_typhi_3_5hr_GFP	C	T	0.007782	Escherichia Coli	0.41
rs4083397	1	20616630	VWA5B1	upstream	Chlamydia_27hr_GFP	T	A	0.007782	Intestinal infection	-1.15
rs72898060	4	114147337	ANK2	intronic	IFNA2_Chlamydia	A	G	0.007782	Viral hepatitis B	-0.59
rs115132298	15	34166458	AVEN	intronic	Chlamydia_27hr_cell_death_BG_subtracted	G	T	0.007784	Bacterial pneumonia	1.09
rs10775218	15	34210898	AVEN	intronic	S_typhi_3_5hr_GFP	C	T	0.007784	Bacterial pneumonia	-0.26
rs7170866	15	34211276	AVEN	intronic	S_typhi_3_5hr_GFP	C	T	0.007784	Bacterial pneumonia	-0.27
rs140709540	15	34191782	AVEN	intronic	Staph_toxin_cell_death_BG_subtracted	T	A	0.007784	Bacterial pneumonia	-6.44
rs2313866	13	20977190	CRYL1	downstream	IL13_Uninfected	C	T	0.007787	Sexually transmitted infections excluding HIV and hepatitis	0.47
rs944011	13	20976953	CRYL1	downstream	IL13_Uninfected	C	T	0.007787	Sexually transmitted infections excluding HIV and hepatitis	0.47
rs35887080	7	75260992	HIP1	intronic	IL13_Chlamydia	T	C	0.007791	Infection with drug-resistant organism	0.8
rs564939	3	8960318	RAD18	intronic	IFNA2_Uninfected	G	T	0.007791	Streptococcus infection	0.39
rs78724723	3	8953681	RAD18	intronic	S_typhimurium_IP_10_pg_ml	C	T	0.007791	Streptococcus infection	1
rs150570684	4	113907069	ANK2	intronic	IL13_Chlamydia	A	G	0.007791	Viral hepatitis B	0.84
rs3796928	4	114275942	ANK2	exonic	IL13_Chlamydia	C	G	0.007791	Viral hepatitis B	0.52
rs201880	11	32609254	EIF3M	intronic	TNFa_Chlamydia	A	G	0.007791	Viral warts and human papilloma virus	-0.35
rs111661654	17	1379159	MYO1C	intronic	S_typhimurium_IL10_pg_ml	C	T	0.007793	Other infectious and parasitic diseases	-1.17
rs111559021	18	54275048	TXNL1	intronic	X3_day_viability	T	C	0.007793	Sexually transmitted infections excluding HIV and hepatitis	-0.82
rs11667971	19	52407694	ZNF649	intronic	IL10_Chlamydia	G	A	0.007793	Viral hepatitis C	-0.44
rs4832024	2	86366522	PTCD3	UTR3	Chlamydia_70hr_median_GFP	A	T	0.007794	Other CNS infections and poliomyelitis	17.62
rs144164416	2	10891663	ATP6V1C2	intronic	Chlamydia_70hr_GFP	G	T	0.007794	Staphalococcus infection	-5.57
rs28370398	3	119465529	MAATS1	intronic	TNFb_Uninfected	C	G	0.007799	Dermatophytosis and dermatomycosis	0.66
rs9853426	3	119466025	MAATS1	exonic	TNFb_Uninfected	G	A	0.007799	Dermatophytosis and dermatomycosis	0.66
rs9865259	3	119459816	MAATS1	intronic	TNFb_Uninfected	T	C	0.007799	Dermatophytosis and dermatomycosis	0.66
rs78035881	3	119467702	MAATS1	intronic	TNFb_Uninfected	C	A	0.007799	Dermatophytosis and dermatomycosis	0.66
rs6795467	3	119471687	MAATS1	intronic	TNFb_Uninfected	G	A	0.007799	Dermatophytosis and dermatomycosis	0.66
rs13316524	3	119446114	MAATS1	intronic	TNFb_Uninfected	T	G	0.007799	Dermatophytosis and dermatomycosis	0.66
rs9875512	3	119470709	MAATS1	intronic	TNFb_Uninfected	C	T	0.007799	Dermatophytosis and dermatomycosis	0.66
rs9851058	3	119447873	MAATS1	intronic	TNFb_Uninfected	A	G	0.007799	Dermatophytosis and dermatomycosis	0.66
rs9837808	3	119470780	MAATS1	intronic	TNFb_Uninfected	A	T	0.007799	Dermatophytosis and dermatomycosis	0.66
rs9866905	3	119456796	MAATS1	intronic	TNFb_Uninfected	A	G	0.007799	Dermatophytosis and dermatomycosis	0.66
rs142613931	3	119454756	MAATS1	intronic	TNFb_Uninfected	TCTTATA	T	0.007799	Dermatophytosis and dermatomycosis	0.66
rs10234360	7	75261476	HIP1	intronic	MDC_Uninfected	C	T	0.007799	Infection with drug-resistant organism	-0.42
rs17106497	1	51757974	TTC39A	intronic	Chlamydia_27hr_cell_death_BG_subtracted	C	T	0.007799	Protozoan infection	1.1
rs9863438	3	8938019	RAD18	intronic	Chlamydia_Replication_Permisiveness_high_GFP_46hr_total_GFP_27hr	G	A	0.007799	Streptococcus infection	-0.03
rs7689257	4	113861627	ANK2	intronic	IFNG_Chlamydia	G	A	0.007799	Viral hepatitis B	-0.42
rs111754993	7	75362162	HIP1	intronic	FGF2_Candida	G	A	0.007802	Infection with drug-resistant organism	-2.09
rs7209623	17	66584891	FAM20A	intronic	MIP1B_Chlamydia	C	T	0.007802	Influenza	-0.3
rs58284308	17	66580338	FAM20A	intronic	MIP1B_Chlamydia	A	G	0.007802	Influenza	-0.3
rs540429295	6	139570092	TXLNB	intronic	VEGF_Chlamydia	A	T	0.007805	Viral warts and human papilloma virus	-0.86
rs561992359	6	139570095	TXLNB	intronic	VEGF_Chlamydia	C	T	0.007805	Viral warts and human papilloma virus	-0.86
rs11256360	10	6063355	IL2RA	intronic	IL8_Chlamydia	G	A	0.007808	Gram positive septicemia	0.4
rs113709574	7	75219232	HIP1	intronic	Uninfected_cell_death_3_5hr	A	G	0.007808	Infection with drug-resistant organism	-0.81
rs345423	19	45767870	MARK4	intronic	S_typhi_Replication_24_3_5hr_median_GFP	G	T	0.007811	CSF shunt failure	0.16
rs61955539	13	21099372	CRYL1	intronic	MIP1B_Uninfected	C	A	0.007814	Sexually transmitted infections excluding HIV and hepatitis	0.27
rs61955538	13	21099195	CRYL1	intronic	MIP1B_Uninfected	G	T	0.007814	Sexually transmitted infections excluding HIV and hepatitis	0.27
rs9315667	13	21099828	CRYL1	intronic	MIP1B_Uninfected	A	C	0.007814	Sexually transmitted infections excluding HIV and hepatitis	0.27
rs2769470	12	95923154	USP44	intronic	S_typhimurium_IP_10_pg_ml	G	T	0.007814	Tuberculosis	-0.51
rs11384537	1	151180010	PIP5K1A	intronic	S_typhimurium_3_5hr_median_GFP	CT	C	0.007817	Bacterial pneumonia	13.88
rs4755802	11	44290303	ALX4	intronic	Cells_ml_after_3_days	C	T	0.007817	Gram positive septicemia	31540
rs35887080	7	75260992	HIP1	intronic	MDC_Chlamydia	T	C	0.007817	Infection with drug-resistant organism	0.37
rs75263278	4	113936799	ANK2	intronic	IL6_Chlamydia	C	A	0.007817	Viral hepatitis B	0.73
rs76660170	6	139611770	TXLNB	intronic	RANTES_Uninfected	G	A	0.007817	Viral warts and human papilloma virus	-0.35
rs7171854	15	34169402	AVEN	intronic	IL6_Uninfected	C	T	0.00782	Bacterial pneumonia	0.2
rs115892491	15	34159749	AVEN	exonic	MDC_Chlamydia	G	T	0.00782	Bacterial pneumonia	0.79
rs2427769	9	108328586	FKTN	intronic	IL13_Chlamydia	A	G	0.007823	Infectious mononucleosis	0.43
rs2314232	13	21087335	CRYL1	intronic	RANTES_Chlamydia	T	C	0.007823	Sexually transmitted infections excluding HIV and hepatitis	0.2
rs1924138	10	6096158	IL2RA	intronic	Toxo_5hr_gfp	A	C	0.007826	Gram positive septicemia	-1.8
rs151254118	4	113791201	ANK2	intronic	VEGF_Uninfected	C	G	0.007826	Viral hepatitis B	0.3
rs78705103	4	113791954	ANK2	intronic	VEGF_Uninfected	T	G	0.007826	Viral hepatitis B	0.3
rs149063988	4	113792278	ANK2	intronic	VEGF_Uninfected	A	G	0.007826	Viral hepatitis B	0.3
rs142251146	4	113791078	ANK2	intronic	VEGF_Uninfected	T	C	0.007826	Viral hepatitis B	0.3
rs143908796	4	113790261	ANK2	intronic	VEGF_Uninfected	G	A	0.007826	Viral hepatitis B	0.3
rs78835026	4	113790237	ANK2	intronic	IL1RA_Uninfected	C	T	0.007826	Viral hepatitis B	0.4
rs2059353	2	86344367	PTCD3	intronic	IFNA2_Chlamydia	C	T	0.007828	Other CNS infections and poliomyelitis	0.43
rs115834202	2	10882068	ATP6V1C2	intronic	IFNA2_Uninfected	G	A	0.007828	Staphalococcus infection	-0.76
rs12722512	10	6085640	IL2RA	intronic	FGF2_Uninfected	A	T	0.007829	Gram positive septicemia	-0.93
rs368689439	17	79967619	ASPSCR1	intronic	IL13_Chlamydia	G	A	0.007829	Influenza	0.44
rs575575374	17	79967620	ASPSCR1	intronic	IL13_Chlamydia	T	C	0.007829	Influenza	0.44
rs71572774	6	88399939	AKIRIN2	intronic	Uninfected_IP_10_pg_ml	C	A	0.007834	Candidiasis	-1.14
rs7706860	5	131942044	RAD50	intronic	S_typhimurium_3_5hr_median_GFP	C	A	0.007834	Gram negative septicemia	-23.21
rs10044364	5	131960927	RAD50	intronic	S_typhimurium_3_5hr_median_GFP	C	T	0.007834	Gram negative septicemia	-23.85
rs13360175	5	131914714	RAD50	intronic	S_typhimurium_3_5hr_median_GFP	T	C	0.007834	Gram negative septicemia	-23.21
rs150231733	5	131920531	RAD50	intronic	S_typhimurium_3_5hr_median_GFP	G	A	0.007834	Gram negative septicemia	-23.21
rs7704677	5	131899769	RAD50	intronic	S_typhimurium_3_5hr_median_GFP	A	G	0.007834	Gram negative septicemia	-23.21
rs7708626	5	131912806	RAD50	intronic	S_typhimurium_3_5hr_median_GFP	G	A	0.007834	Gram negative septicemia	-23.21
rs145054215	5	131898844	RAD50	intronic	S_typhimurium_3_5hr_median_GFP	TTTG	T	0.007834	Gram negative septicemia	-23.21
rs73787023	5	131929577	RAD50	intronic	S_typhimurium_3_5hr_median_GFP	G	T	0.007834	Gram negative septicemia	-23.21
rs140257448	5	131954140	RAD50	intronic	S_typhimurium_3_5hr_median_GFP	A	G	0.007834	Gram negative septicemia	-23.85
rs7706859	5	131942042	RAD50	intronic	S_typhimurium_3_5hr_median_GFP	C	T	0.007834	Gram negative septicemia	-23.21
rs73787024	5	131966067	RAD50	intronic	S_typhimurium_3_5hr_median_GFP	G	A	0.007834	Gram negative septicemia	-23.21
rs57335548	5	131946562	RAD50	intronic	S_typhimurium_3_5hr_median_GFP	T	C	0.007834	Gram negative septicemia	-23.21
rs58240639	5	131921856	RAD50	intronic	S_typhimurium_3_5hr_median_GFP	TATGAG	T	0.007834	Gram negative septicemia	-23.21
rs75974728	4	113893172	ANK2	intronic	PDGF_AB_BB_Chlamydia	G	A	0.007834	Viral hepatitis B	-0.83
rs619526	15	41084878	DNAJC17	intronic	Staph_toxin_cell_death_BG_subtracted	G	A	0.007839	Herpes simplex	-2.48
rs73441774	13	20989321	CRYL1	intronic	Chlamydia_70hr_cell_death_BG_sub	A	G	0.007841	Sexually transmitted infections excluding HIV and hepatitis	-1.19
rs10954377	7	75337644	HIP1	intronic	Chlamydia_Intercellular_Spread_70hr_27hr_GFP	A	G	0.007843	Infection with drug-resistant organism	0.15
rs10215241	7	75254333	HIP1	intronic	IFNA2_Uninfected	T	C	0.007843	Infection with drug-resistant organism	0.37
rs4731887	7	75339335	HIP1	intronic	Chlamydia_Intercellular_Spread_70hr_27hr_GFP	G	A	0.007843	Infection with drug-resistant organism	0.15
rs13222599	7	75335041	HIP1	intronic	Chlamydia_Intercellular_Spread_70hr_27hr_GFP	A	G	0.007843	Infection with drug-resistant organism	0.15
rs17049744	3	8950882	RAD18	intronic	S_typhimurium_Intracellular_Survival_GFP_24hr_3_5hr	G	C	0.007843	Streptococcus infection	0.05
rs6789845	3	8959413	RAD18	intronic	TNFb_Uninfected	C	T	0.007843	Streptococcus infection	-0.28
rs406333	3	8976019	RAD18	intronic	Chlamydia_46hr_GFP	G	A	0.007843	Streptococcus infection	-0.62
rs6709524	2	175525061	WIPF1	intronic	RANTES_Chlamydia	T	C	0.007845	Mycoses	-0.26
rs60719342	2	175535461	WIPF1	intronic	RANTES_Chlamydia	C	A	0.007845	Mycoses	-0.26
rs6738986	2	175528867	WIPF1	intronic	RANTES_Chlamydia	A	T	0.007845	Mycoses	-0.27
rs17045563	4	114023525	ANK2	intronic	IFNG_Uninfected	T	A	0.007852	Viral hepatitis B	-0.28
rs111494451	6	139561243	TXLNB	UTR3	TNFb_Uninfected	ATTT	A	0.007852	Viral warts and human papilloma virus	0.73
rs72617296	22	31630327	LIMK2	intronic	Toxo_5hr_gfp	C	A	0.007853	Helicobacter Pylori	2.76
rs79397721	7	75229070	HIP1	intronic	IL1RA_Uninfected	C	G	0.007855	Infection with drug-resistant organism	-1.32
rs142997394	15	101059087	CERS3	intronic	IL10_Uninfected	G	C	0.007857	Infection with drug-resistant organism	0.77
rs2411834	15	101058664	CERS3	intronic	IL10_Uninfected	G	C	0.007857	Infection with drug-resistant organism	0.77
rs1393944	15	101058965	CERS3	intronic	IL10_Uninfected	C	G	0.007857	Infection with drug-resistant organism	0.77
rs905543	15	101057886	CERS3	intronic	IL10_Uninfected	G	C	0.007857	Infection with drug-resistant organism	0.77
rs8073442	17	66588028	FAM20A	intronic	S_typhimurium_3_5hr_median_GFP	C	T	0.007857	Influenza	-44.04
rs8072085	17	66587824	FAM20A	intronic	S_typhimurium_3_5hr_median_GFP	T	G	0.007857	Influenza	-44.04
rs143814786	19	4331210	STAP2	intronic	IP10_Uninfected	C	G	0.007857	Viral warts and human papilloma virus	-1.56
rs74883194	9	33265956	CHMP5	intronic	IL4_Chlamydia	T	G	0.007859	Herpes simplex	0.64
rs7338670	13	21100422	CRYL1	upstream	Chlamydia_46hr_highGFP	G	A	0.007859	Sexually transmitted infections excluding HIV and hepatitis	-0.24
rs78088929	12	95931927	USP44	intronic	IP10_Uninfected	C	T	0.007859	Tuberculosis	-0.98
rs4687879	3	119438007	MAATS1	intronic	Chlamydia_27hr_GFP	C	T	0.007861	Dermatophytosis and dermatomycosis	0.53
rs4234663	3	119424206	MAATS1	intronic	Chlamydia_27hr_GFP	C	T	0.007861	Dermatophytosis and dermatomycosis	0.53
rs9834908	3	119427673	MAATS1	intronic	Chlamydia_27hr_GFP	A	G	0.007861	Dermatophytosis and dermatomycosis	0.53
rs4355316	3	119421120	MAATS1	upstream	Chlamydia_27hr_GFP	A	G	0.007861	Dermatophytosis and dermatomycosis	0.53
rs148120731	7	75283995	HIP1	intronic	MDC_Uninfected	G	A	0.007861	Infection with drug-resistant organism	0.6
rs6433499	2	175542473	WIPF1	intronic	FGF2_Candida	A	G	0.007862	Mycoses	1.26
rs148174616	13	21058244	CRYL1	intronic	FGF2_Uninfected	C	T	0.007863	Sexually transmitted infections excluding HIV and hepatitis	-0.41
rs79397721	7	75229070	HIP1	intronic	PDGF_AB_BB_Uninfected	C	G	0.007864	Infection with drug-resistant organism	-1.37
rs115775006	5	176029235	GPRIN1	intronic	PDGF_AB_BB_Chlamydia	C	T	0.007864	Tuberculosis	-0.67
rs149898369	15	41098412	DNAJC17	intronic	sifA_3_5hr_median_GFP	T	C	0.007866	Herpes simplex	-28.59
rs7777775	7	75260424	HIP1	intronic	Chlamydia_70hr_median_GFP	T	C	0.00787	Infection with drug-resistant organism	16.8
rs11707766	3	8982106	RAD18	intronic	TNFb_Chlamydia	C	G	0.00787	Streptococcus infection	-0.3
rs623708	4	114010961	ANK2	intronic	FGF2_Candida	C	A	0.00787	Viral hepatitis B	0.63
rs34995758	2	26988011	SLC35F6	intronic	IL12P70_Chlamydia	T	A	0.007871	Viral infection	-0.41
rs2304337	2	26987488	SLC35F6	intronic	IL12P70_Chlamydia	G	C	0.007871	Viral infection	-0.41
rs140287769	15	34233771	AVEN	intronic	TNFa_Chlamydia	C	T	0.007876	Bacterial pneumonia	0.62
rs140204705	15	34224838	AVEN	intronic	TNFa_Chlamydia	C	T	0.007876	Bacterial pneumonia	0.62
rs376680217	15	34230266	AVEN	intronic	TNFa_Chlamydia	GAATCAT	G	0.007876	Bacterial pneumonia	0.62
rs141041823	15	34233023	AVEN	intronic	TNFa_Chlamydia	G	A	0.007876	Bacterial pneumonia	0.62
rs150737490	15	34223523	AVEN	intronic	TNFa_Chlamydia	C	A	0.007876	Bacterial pneumonia	0.62
rs2475052	6	88406394	AKIRIN2	intronic	TNFb_Chlamydia	G	A	0.007878	Candidiasis	-0.36
rs7920946	10	6074634	IL2RA	intronic	S_typhimurium_Intracellular_Replication_24_3_5hr_median_GFP	C	T	0.007878	Gram positive septicemia	0.3
rs75953343	5	145154205	PRELID2	intronic	FGF2_Candida	G	T	0.007878	Human immunodeficiency virus	1.43
rs77094686	4	114101097	ANK2	intronic	VEGF_Uninfected	T	C	0.007878	Viral hepatitis B	-0.65
rs2279893	4	113991285	ANK2	intronic	IL13_Uninfected	A	C	0.007878	Viral hepatitis B	0.42
rs7752712	6	139607136	TXLNB	intronic	Toxo_5hr_gfp	G	T	0.007878	Viral warts and human papilloma virus	-2.21
rs28852693	2	120647660	PTPN4	intronic	IL10_Uninfected	T	C	0.00788	Mycoses	-0.29
rs3768914	2	120635205	PTPN4	intronic	IL10_Uninfected	G	A	0.00788	Mycoses	-0.29
rs12469861	2	120646724	PTPN4	intronic	IL10_Uninfected	A	G	0.00788	Mycoses	-0.29
rs7557475	2	120632715	PTPN4	intronic	IL10_Uninfected	G	C	0.00788	Mycoses	-0.29
rs8038636	15	34185144	AVEN	intronic	IL8_Uninfected	C	G	0.007885	Bacterial pneumonia	-0.49
rs139386982	15	34183773	AVEN	intronic	IL8_Uninfected	T	C	0.007885	Bacterial pneumonia	-0.49
rs115642772	15	101016585	CERS3	intronic	Chlamydia_70hr_median_GFP	T	C	0.007885	Infection with drug-resistant organism	49.9
rs192469397	15	101024147	CERS3	intronic	Chlamydia_70hr_median_GFP	A	G	0.007885	Infection with drug-resistant organism	49.9
rs77655499	15	101025030	CERS3	intronic	Chlamydia_70hr_median_GFP	T	C	0.007885	Infection with drug-resistant organism	49.9
rs147138734	15	101034609	CERS3	intronic	Chlamydia_70hr_median_GFP	C	T	0.007885	Infection with drug-resistant organism	49.9
rs115505673	15	101018487	CERS3	intronic	Chlamydia_70hr_median_GFP	A	G	0.007885	Infection with drug-resistant organism	49.9
rs57570776	15	101072736	CERS3	intronic	FGF2_Candida	C	T	0.007885	Infection with drug-resistant organism	1.38
rs144052003	15	101024164	CERS3	intronic	Chlamydia_70hr_median_GFP	T	C	0.007885	Infection with drug-resistant organism	49.9
rs35024060	17	66561397	FAM20A	intronic	Chlamydia_70hr_median_GFP	G	C	0.007885	Influenza	25.96
rs62087505	17	66550198	FAM20A	intronic	Chlamydia_46hr_highGFP	T	C	0.007885	Influenza	0.17
rs35148353	13	21038600	CRYL1	intronic	S_typhimurium_3_5hr_GFP	C	T	0.007886	Sexually transmitted infections excluding HIV and hepatitis	0.32
rs17305480	13	21038647	CRYL1	intronic	S_typhimurium_3_5hr_GFP	T	C	0.007886	Sexually transmitted infections excluding HIV and hepatitis	0.32
rs1804478	1	155979033	SSR2	UTR3	Toxo_replication_30_5hr_median_GFP	C	T	0.007887	Helminthiasis	0.65
rs62313837	4	114077563	ANK2	intronic	TNFb_Chlamydia	A	G	0.007887	Viral hepatitis B	-0.25
rs559103778	4	113903341	ANK2	intronic	IL13_Uninfected	T	A	0.007887	Viral hepatitis B	0.65
rs313977	4	113983836	ANK2	intronic	IL10_Chlamydia	A	C	0.007887	Viral hepatitis B	0.39
rs78517991	4	113779875	ANK2	intronic	Chlamydia_27hr_cell_death_BG_subtracted	A	C	0.007887	Viral hepatitis B	0.74
rs6844883	4	113903796	ANK2	intronic	IL13_Uninfected	A	C	0.007887	Viral hepatitis B	0.65
rs77318624	15	41087376	DNAJC17	intronic	TNFb_Chlamydia	G	A	0.007894	Herpes simplex	0.36
rs12592478	15	101009381	CERS3	intronic	sifA_Intracellular_Survival_24hr_3hr_GFP	G	A	0.007894	Infection with drug-resistant organism	0.04
rs12440385	15	101010934	CERS3	intronic	sifA_Intracellular_Survival_24hr_3hr_GFP	C	G	0.007894	Infection with drug-resistant organism	0.04
rs576333274	19	41113175	LTBP4	intronic	TNFb_Chlamydia	C	T	0.007894	Sexually transmitted infections excluding HIV and hepatitis	0.6
rs201905429	9	140173316	TOR4A	exonic	Chlamydia_70hr_cell_death_BG_sub	A	G	0.007895	Bacterial pneumonia	-2.41
rs61955481	13	21039477	CRYL1	intronic	S_typhi_3_5hr_GFP	C	A	0.007895	Sexually transmitted infections excluding HIV and hepatitis	0.31
rs10064992	5	131895818	RAD50	intronic	S_typhimurium_3_5hr_median_GFP	C	T	0.007896	Gram negative septicemia	-23.53
rs139973943	5	131926119	RAD50	intronic	S_typhimurium_3_5hr_median_GFP	G	A	0.007896	Gram negative septicemia	-23.53
rs10905669	10	6092093	IL2RA	intronic	S_typhimurium_IL10_cell_uninfected_sub_fg_ml_cell	C	T	0.007896	Gram positive septicemia	-10.68
rs59596174	1	20668303	VWA5B1	intronic	Chlamydia_27hr_GFP	C	T	0.007896	Intestinal infection	-0.76
rs7677909	4	114212967	ANK2	intronic	Chlamydia_Intercellular_Spread_70hr_27hr_GFP	G	A	0.007896	Viral hepatitis B	0.19
rs75469481	4	114064114	ANK2	intronic	Chlamydia_70hr_median_GFP	G	T	0.007896	Viral hepatitis B	25.76
rs1367219	2	175509251	WIPF1	intronic	Cells_ml_after_3_days	G	A	0.007897	Mycoses	-35960
rs149121227	13	21034819	CRYL1	intronic	S_typhimurium_IL10_cell_uninfected_sub_fg_ml_cell	T	C	0.007899	Sexually transmitted infections excluding HIV and hepatitis	-15.55
rs115157039	15	34183041	AVEN	intronic	TNFb_Chlamydia	G	A	0.007904	Bacterial pneumonia	0.68
rs3030874	3	119453315	MAATS1	intronic	TNFb_Chlamydia	GTTCCC	G	0.007905	Dermatophytosis and dermatomycosis	0.31
rs113868784	3	56717977	FAM208A	upstream	IP10_Chlamydia	CCCG	C	0.007905	Escherichia Coli	0.43
rs7913476	10	6065636	IL2RA	intronic	IP10_Chlamydia	A	G	0.007905	Gram positive septicemia	0.64
rs116622488	11	44288958	ALX4	intronic	Chlamydia_Intercellular_Spread_70hr_27hr_GFP	G	A	0.007905	Gram positive septicemia	-0.59
rs114123605	11	44289012	ALX4	intronic	Chlamydia_Intercellular_Spread_70hr_27hr_GFP	G	A	0.007905	Gram positive septicemia	-0.59
rs12643848	4	114014259	ANK2	intronic	IL6_Chlamydia	G	T	0.007905	Viral hepatitis B	-0.47
rs7683186	4	114013698	ANK2	intronic	IL6_Chlamydia	G	A	0.007905	Viral hepatitis B	-0.47
rs2046444	4	114016103	ANK2	intronic	IL6_Chlamydia	G	C	0.007905	Viral hepatitis B	-0.47
rs7682781	4	114013470	ANK2	intronic	IL6_Chlamydia	G	A	0.007905	Viral hepatitis B	-0.47
rs7683536	4	114013792	ANK2	intronic	IL6_Chlamydia	T	C	0.007905	Viral hepatitis B	-0.47
rs7688341	4	114013873	ANK2	intronic	IL6_Chlamydia	T	C	0.007905	Viral hepatitis B	-0.47
rs9653294	2	175476249	WIPF1	intronic	IL12P70_Chlamydia	G	A	0.007906	Mycoses	0.49
rs115746108	22	31620386	LIMK2	intronic	sifA_Replication_24_3_5hr_median_GFP	C	A	0.007909	Helicobacter Pylori	-0.16
rs111926943	22	31630035	LIMK2	intronic	sifA_Replication_24_3_5hr_median_GFP	G	C	0.007909	Helicobacter Pylori	-0.16
rs112866018	22	31673172	LIMK2	UTR3	sifA_Replication_24_3_5hr_median_GFP	A	G	0.007909	Helicobacter Pylori	-0.16
rs113006842	22	31676283	LIMK2	downstream	sifA_Replication_24_3_5hr_median_GFP	C	T	0.007909	Helicobacter Pylori	-0.16
rs79923828	22	31674299	LIMK2	exonic	sifA_Replication_24_3_5hr_median_GFP	T	C	0.007909	Helicobacter Pylori	-0.16
rs80289079	22	31614282	LIMK2	intronic	sifA_Replication_24_3_5hr_median_GFP	A	G	0.007909	Helicobacter Pylori	-0.16
rs549132944	22	31655818	LIMK2	intronic	sifA_Replication_24_3_5hr_median_GFP	TG	T	0.007909	Helicobacter Pylori	-0.16
rs184901099	22	31670472	LIMK2	intronic	sifA_Replication_24_3_5hr_median_GFP	C	T	0.007909	Helicobacter Pylori	-0.16
rs185759199	22	31622290	LIMK2	intronic	sifA_Replication_24_3_5hr_median_GFP	G	T	0.007909	Helicobacter Pylori	-0.16
rs149113921	22	31640508	LIMK2	intronic	sifA_Replication_24_3_5hr_median_GFP	G	A	0.007909	Helicobacter Pylori	-0.16
rs113032546	22	31628048	LIMK2	intronic	sifA_Replication_24_3_5hr_median_GFP	C	T	0.007909	Helicobacter Pylori	-0.16
rs113915411	22	31611419	LIMK2	intronic	sifA_Replication_24_3_5hr_median_GFP	T	A	0.007909	Helicobacter Pylori	-0.16
rs112912602	22	31671987	LIMK2	intronic	sifA_Replication_24_3_5hr_median_GFP	T	C	0.007909	Helicobacter Pylori	-0.16
rs150616886	22	31674611	LIMK2	UTR3	sifA_Replication_24_3_5hr_median_GFP	C	T	0.007909	Helicobacter Pylori	-0.16
rs181802524	22	31652088	LIMK2	intronic	sifA_Replication_24_3_5hr_median_GFP	G	A	0.007909	Helicobacter Pylori	-0.16
rs192469294	22	31618463	LIMK2	intronic	sifA_Replication_24_3_5hr_median_GFP	C	T	0.007909	Helicobacter Pylori	-0.16
rs111522460	22	31674055	LIMK2	intronic	sifA_Replication_24_3_5hr_median_GFP	T	C	0.007909	Helicobacter Pylori	-0.16
rs113642120	22	31671959	LIMK2	intronic	sifA_Replication_24_3_5hr_median_GFP	C	A	0.007909	Helicobacter Pylori	-0.16
rs572878229	22	31672712	LIMK2	intronic	sifA_Replication_24_3_5hr_median_GFP	GCGGCCC	G	0.007909	Helicobacter Pylori	-0.16
rs545989672	22	31622347	LIMK2	intronic	sifA_Replication_24_3_5hr_median_GFP	C	T	0.007909	Helicobacter Pylori	-0.16
rs17051835	13	21015750	CRYL1	intronic	Toxo_5hr_median	C	T	0.007909	Sexually transmitted infections excluding HIV and hepatitis	-89.31
rs73443934	13	21012506	CRYL1	intronic	Toxo_5hr_median	C	T	0.007909	Sexually transmitted infections excluding HIV and hepatitis	-89.31
rs111733305	13	21011593	CRYL1	intronic	Toxo_5hr_median	A	C	0.007909	Sexually transmitted infections excluding HIV and hepatitis	-89.31
rs111254892	13	21011596	CRYL1	intronic	Toxo_5hr_median	G	A	0.007909	Sexually transmitted infections excluding HIV and hepatitis	-89.31
rs966192	4	114047165	ANK2	intronic	IL8_Uninfected	C	T	0.00791	Viral hepatitis B	-0.52
rs114791110	3	119461668	MAATS1	intronic	TNFa_Uninfected	G	A	0.007914	Dermatophytosis and dermatomycosis	-0.65
rs62251183	3	56669466	FAM208A	intronic	IL13_Uninfected	T	C	0.007914	Escherichia Coli	1.13
rs114623973	12	27137339	TM7SF3	intronic	S_typhi_cell_death_BG_subtracted	G	C	0.007914	Gram negative septicemia	1.27
rs114805309	12	27139861	TM7SF3	intronic	S_typhi_cell_death_BG_subtracted	T	G	0.007914	Gram negative septicemia	1.27
rs75404929	12	27159961	TM7SF3	intronic	S_typhi_cell_death_BG_subtracted	T	C	0.007914	Gram negative septicemia	1.27
rs77683622	12	27139977	TM7SF3	intronic	S_typhi_cell_death_BG_subtracted	G	T	0.007914	Gram negative septicemia	1.27
rs11256497	10	6087794	IL2RA	intronic	IL8_Chlamydia	G	A	0.007914	Gram positive septicemia	0.32
rs370031851	7	75245179	HIP1	intronic	IL13_Chlamydia	G	A	0.007914	Infection with drug-resistant organism	1.37
rs117839139	7	75305678	HIP1	intronic	Chlamydia_70hr_median_GFP	G	A	0.007918	Infection with drug-resistant organism	77.77
rs116415755	15	41098066	DNAJC17	intronic	S_typhimurium_Intracellular_Survival_GFP_24hr_3_5hr	A	T	0.007922	Herpes simplex	-0.14
rs148275729	17	66579958	FAM20A	intronic	Uninfected_IL10_pg_ml	G	A	0.007922	Influenza	0.66
rs7030347	9	108341423	FKTN	intronic	Uninfected_MDC_pg_ml	G	T	0.007923	Infectious mononucleosis	0.21
rs10816278	9	108340221	FKTN	intronic	Uninfected_MDC_pg_ml	G	A	0.007923	Infectious mononucleosis	0.21
rs75304228	12	95920408	USP44	intronic	IL8_Uninfected	A	G	0.007923	Tuberculosis	0.45
rs114521553	12	95921177	USP44	intronic	IL8_Uninfected	C	G	0.007923	Tuberculosis	0.45
rs7669861	4	114011549	ANK2	intronic	IL10_Uninfected	C	G	0.007923	Viral hepatitis B	-0.34
rs141331772	22	31668721	LIMK2	intronic	VEGF_Uninfected	G	A	0.007925	Helicobacter Pylori	0.42
rs76054379	22	31631864	LIMK2	intronic	VEGF_Uninfected	G	A	0.007925	Helicobacter Pylori	0.42
rs114911133	22	31660287	LIMK2	intronic	VEGF_Uninfected	G	A	0.007925	Helicobacter Pylori	0.42
rs115961810	5	131928638	RAD50	intronic	IL12P70_Chlamydia	T	G	0.007927	Gram negative septicemia	-1.09
rs140871324	5	131928160	RAD50	intronic	IL12P70_Chlamydia	A	G	0.007927	Gram negative septicemia	-1.09
rs144650708	5	131909296	RAD50	intronic	IL12P70_Chlamydia	A	G	0.007927	Gram negative septicemia	-1.09
rs146358297	5	131921196	RAD50	intronic	IL12P70_Chlamydia	A	G	0.007927	Gram negative septicemia	-1.09
rs371433440	5	131931039	RAD50	intronic	IL12P70_Chlamydia	GTTATAC	G	0.007927	Gram negative septicemia	-1.09
rs114442990	5	131922283	RAD50	intronic	IL12P70_Chlamydia	C	G	0.007927	Gram negative septicemia	-1.09
rs77672477	5	131954772	RAD50	intronic	IL12P70_Chlamydia	T	G	0.007927	Gram negative septicemia	-1.09
rs115676356	5	131928679	RAD50	intronic	IL12P70_Chlamydia	G	A	0.007927	Gram negative septicemia	-1.09
rs139442108	5	131958570	RAD50	intronic	IL12P70_Chlamydia	G	A	0.007927	Gram negative septicemia	-1.09
rs143743442	12	64849786	TBK1	intronic	Uninfected_cell_death_3_5hr	G	C	0.007927	Streptococcus infection	-1.33
rs6533677	4	114167014	ANK2	intronic	Toxo_5hr_cell_death_BG_sub	G	A	0.007928	Viral hepatitis B	1.76
rs79967660	3	56702666	FAM208A	intronic	S_typhi_3_5hr_GFP	T	C	0.007932	Escherichia Coli	0.51
rs9877962	3	56666726	FAM208A	intronic	S_typhi_3_5hr_GFP	T	C	0.007932	Escherichia Coli	0.51
rs144796565	4	113845604	ANK2	intronic	S_typhimurium_Intracellular_Replication_24_3_5hr_median_GFP	A	G	0.007932	Viral hepatitis B	1.04
rs11398989	4	113997959	ANK2	intronic	IL10_Chlamydia	GA	G	0.007932	Viral hepatitis B	-0.31
rs143814786	19	4331210	STAP2	intronic	Chlamydia_70hr_cell_death_BG_sub	C	G	0.007932	Viral warts and human papilloma virus	-1.32
rs144879774	7	75263660	HIP1	intronic	S_typhimurium_3_5hr_GFP	A	T	0.007937	Infection with drug-resistant organism	0.64
rs115498360	7	75284186	HIP1	intronic	S_typhimurium_3_5hr_GFP	A	G	0.007937	Infection with drug-resistant organism	0.64
rs115324658	7	75320586	HIP1	intronic	TNFb_Chlamydia	C	T	0.007937	Infection with drug-resistant organism	-0.87
rs144196178	7	75295648	HIP1	intronic	S_typhimurium_3_5hr_GFP	C	A	0.007937	Infection with drug-resistant organism	0.64
rs183511552	7	75286740	HIP1	intronic	S_typhimurium_3_5hr_GFP	C	G	0.007937	Infection with drug-resistant organism	0.64
rs149465729	7	75286176	HIP1	intronic	S_typhimurium_3_5hr_GFP	C	T	0.007937	Infection with drug-resistant organism	0.64
rs67474071	2	86345606	PTCD3	intronic	Toxo_5hr_cell_death_BG_sub	TGAG	T	0.007937	Other CNS infections and poliomyelitis	-1.86
rs113363403	2	47598419	EPCAM	intronic	Chlamydia_70hr_median_GFP	A	C	0.007937	Tuberculosis	-59.44
rs57437158	2	47597511	EPCAM	intronic	Chlamydia_70hr_median_GFP	A	G	0.007937	Tuberculosis	-59.44
rs1107345	10	6087295	IL2RA	intronic	VEGF_Uninfected	G	T	0.007941	Gram positive septicemia	-0.36
rs80209317	4	114087603	ANK2	intronic	sifA_3_5hr_median_GFP	A	G	0.007941	Viral hepatitis B	-28.4
rs10516594	4	114237567	ANK2	intronic	IL6_Uninfected	A	G	0.007941	Viral hepatitis B	0.31
rs60490216	5	131921885	RAD50	intronic	S_typhi_3_5hr_median_GFP	T	C	0.00795	Gram negative septicemia	-23.06
rs59568225	5	131945745	RAD50	intronic	S_typhi_3_5hr_median_GFP	T	G	0.00795	Gram negative septicemia	-23.4
rs35318926	5	131918997	RAD50	intronic	S_typhi_3_5hr_median_GFP	TA	T	0.00795	Gram negative septicemia	-23.06
rs891507	7	150752066	CDK5	intronic	IP10_Uninfected	C	T	0.00795	Gram positive septicemia	0.8
rs182077892	5	145167496	PRELID2	intronic	IL4_Chlamydia	C	T	0.00795	Human immunodeficiency virus	0.59
rs17103751	5	145167844	PRELID2	intronic	IL4_Chlamydia	T	G	0.00795	Human immunodeficiency virus	0.59
rs186363465	5	145167497	PRELID2	intronic	IL4_Chlamydia	A	C	0.00795	Human immunodeficiency virus	0.59
rs189976367	5	145167498	PRELID2	intronic	IL4_Chlamydia	A	C	0.00795	Human immunodeficiency virus	0.59
rs144865843	7	75249703	HIP1	intronic	MDC_Uninfected	TTA	T	0.00795	Infection with drug-resistant organism	-0.26
rs375784720	1	20624505	VWA5B1	intronic	MDC_Chlamydia	T	G	0.00795	Intestinal infection	0.31
rs9579862	13	21034451	CRYL1	intronic	Chlamydia_Intercellular_Spread_70hr_27hr_GFP	C	A	0.00795	Sexually transmitted infections excluding HIV and hepatitis	0.2
rs72892486	4	113870583	ANK2	intronic	S_typhi_Replication_24_3_5hr_median_GFP	T	G	0.00795	Viral hepatitis B	0.08
rs72901918	4	114260273	ANK2	intronic	PDGF_AB_BB_Chlamydia	A	G	0.00795	Viral hepatitis B	-1.08
rs41289815	6	139561287	TXLNB	UTR3	Toxo_5hr_median	T	C	0.00795	Viral warts and human papilloma virus	84.86
rs684819	15	34251702	AVEN	intronic	Cells_ml_after_3_days	C	T	0.007951	Bacterial pneumonia	-50640
rs2907384	17	66576439	FAM20A	intronic	Toxo_5hr_median	G	T	0.007951	Influenza	-33.22
rs151007781	2	175434973	WIPF1	intronic	Toxo_5hr_median	TAAATA	T	0.007954	Mycoses	-77.78
rs150482823	5	145137792	PRELID2	UTR3	S_typhi_3_5hr_GFP	C	T	0.007955	Human immunodeficiency virus	0.85
rs17235705	3	56683892	FAM208A	intronic	S_typhimurium_3_5hr_GFP	A	G	0.007959	Escherichia Coli	1.35
rs34428308	1	155988108	SSR2	exonic	IL1RA_Chlamydia	A	G	0.007959	Helminthiasis	0.58
rs12636355	3	8965599	RAD18	intronic	TNFa_Chlamydia	C	G	0.007959	Streptococcus infection	-0.27
rs114520743	4	114029228	ANK2	intronic	Chlamydia_46hr_GFP	A	C	0.007959	Viral hepatitis B	1.74
rs540350977	4	113878511	ANK2	intronic	S_typhimurium_3_5hr_GFP	A	C	0.007959	Viral hepatitis B	-0.87
rs145875834	4	114030244	ANK2	intronic	Chlamydia_46hr_GFP	C	T	0.007959	Viral hepatitis B	1.74
rs534963342	15	101062926	CERS3	intronic	TNFb_Chlamydia	T	C	0.00796	Infection with drug-resistant organism	-0.97
rs191632198	12	95941357	USP44	intronic	MDC_Uninfected	C	T	0.00796	Tuberculosis	-0.83
rs141124219	10	124765690	IKZF5	intronic	IL10_Chlamydia	C	T	0.007964	Sepsis	-0.73
rs61879117	11	44291786	ALX4	intronic	S_typhi_Replication_24_3_5hr_median_GFP	G	A	0.007968	Gram positive septicemia	0.14
rs77777480	1	20663511	VWA5B1	intronic	S_typhimurium_cell_death_BG_subtracted	G	A	0.007968	Intestinal infection	2.08
rs59596174	1	20668303	VWA5B1	intronic	S_typhi_3_5hr_GFP	C	T	0.007968	Intestinal infection	-0.35
rs250407	3	8931047	RAD18	intronic	IL12P70_Uninfected	G	A	0.007968	Streptococcus infection	0.84
rs654448	3	8935214	RAD18	intronic	IL12P70_Uninfected	T	C	0.007968	Streptococcus infection	0.84
rs656626	3	8931984	RAD18	intronic	IL12P70_Uninfected	C	A	0.007968	Streptococcus infection	0.84
rs193921	3	8931038	RAD18	intronic	IL12P70_Uninfected	T	A	0.007968	Streptococcus infection	0.84
rs657173	3	8938714	RAD18	intronic	IL12P70_Uninfected	G	A	0.007968	Streptococcus infection	0.84
rs10016484	4	114014059	ANK2	intronic	IFNA2_Chlamydia	G	A	0.007968	Viral hepatitis B	-0.3
rs10016477	4	114014046	ANK2	intronic	IFNA2_Chlamydia	G	A	0.007968	Viral hepatitis B	-0.3
rs1389302	12	58205504	AVIL	intronic	S_typhi_3_5hr_GFP	C	T	0.007969	Escherichia Coli	-0.37
rs12297639	12	58206414	AVIL	intronic	S_typhi_3_5hr_GFP	A	T	0.007969	Escherichia Coli	-0.37
rs2768291	9	108350181	FKTN	intronic	Uninfected_MDC_pg_ml	A	G	0.007969	Infectious mononucleosis	0.21
rs56274438	12	95935223	USP44	intronic	MIP1B_Uninfected	C	A	0.007969	Tuberculosis	0.36
rs58422624	19	45795138	MARK4	intronic	IFNA2_Uninfected	G	A	0.00797	CSF shunt failure	1.16
rs79391185	19	4328513	STAP2	intronic	Chlamydia_70hr_median_GFP	A	G	0.00797	Viral warts and human papilloma virus	-41.76
rs73283822	8	82392331	FABP4	intronic	Toxo_replication_30_5hr_median_GFP	C	T	0.007973	Viral hepatitis B	-0.68
rs73283824	8	82393052	FABP4	intronic	Toxo_replication_30_5hr_median_GFP	C	G	0.007973	Viral hepatitis B	-0.68
rs115407250	2	175462910	WIPF1	intronic	IL12P70_Chlamydia	G	A	0.007976	Mycoses	-0.6
rs10197521	2	175529995	WIPF1	intronic	Toxo_5hr_median	C	A	0.007976	Mycoses	39.31
rs114182129	2	120595261	PTPN4	intronic	Uninfected_IP_10_pg_ml	C	T	0.007976	Mycoses	-0.41
rs79793035	3	56659238	FAM208A	intronic	IFNA2_Uninfected	C	T	0.007977	Escherichia Coli	0.65
rs17216747	3	56687851	FAM208A	intronic	IFNA2_Uninfected	T	C	0.007977	Escherichia Coli	0.65
rs17288852	3	56654703	FAM208A	UTR3	IFNA2_Uninfected	T	C	0.007977	Escherichia Coli	0.65
rs12097005	1	20630138	VWA5B1	intronic	IL4_Chlamydia	C	G	0.007977	Intestinal infection	-0.6
rs10158637	1	20638534	VWA5B1	intronic	IL4_Chlamydia	G	C	0.007977	Intestinal infection	-0.6
rs116796625	1	20631047	VWA5B1	intronic	IL4_Chlamydia	T	G	0.007977	Intestinal infection	-0.6
rs116712128	1	20627523	VWA5B1	intronic	IL4_Chlamydia	C	T	0.007977	Intestinal infection	-0.6
rs75052745	1	20640011	VWA5B1	intronic	IL4_Chlamydia	G	T	0.007977	Intestinal infection	-0.6
rs79734231	1	20643188	VWA5B1	intronic	IL4_Chlamydia	G	A	0.007977	Intestinal infection	-0.6
rs35446871	4	114302634	ANK2	UTR3	sifA_Replication_24_3_5hr_median_GFP	C	T	0.007977	Viral hepatitis B	-0.12
rs149268351	4	114298435	ANK2	intronic	IL13_Uninfected	G	A	0.007977	Viral hepatitis B	-1.35
rs567160	15	34196014	AVEN	intronic	S_typhimurium_Intracellular_Replication_24_3_5hr_median_GFP	G	T	0.007979	Bacterial pneumonia	-0.3
rs8024911	15	101067811	CERS3	intronic	IP10_Chlamydia	C	T	0.007979	Infection with drug-resistant organism	-0.71
rs73077089	2	220093181	ATG9A	UTR5	Chlamydia_46hr_highGFP	T	A	0.007981	Other CNS infections and poliomyelitis	-0.46
rs73077091	2	220093274	ATG9A	intronic	Chlamydia_46hr_highGFP	G	A	0.007981	Other CNS infections and poliomyelitis	-0.46
rs112283816	2	220091135	ATG9A	intronic	Chlamydia_46hr_highGFP	G	A	0.007981	Other CNS infections and poliomyelitis	-0.46
rs73077085	2	220091807	ATG9A	intronic	Chlamydia_46hr_highGFP	A	G	0.007981	Other CNS infections and poliomyelitis	-0.46
rs73077088	2	220092367	ATG9A	intronic	Chlamydia_46hr_highGFP	C	T	0.007981	Other CNS infections and poliomyelitis	-0.46
rs111635056	3	56708898	FAM208A	intronic	IFNG_Uninfected	G	A	0.007986	Escherichia Coli	-0.48
rs112959123	3	56701615	FAM208A	intronic	IFNG_Uninfected	G	A	0.007986	Escherichia Coli	-0.48
rs7521849	1	51777748	TTC39A	intronic	S_typhimurium_IL10_pg_ml	A	G	0.007986	Protozoan infection	-0.21
rs59096852	4	114288168	ANK2	intronic	TNFa_Chlamydia	A	G	0.007986	Viral hepatitis B	-0.45
rs71604959	4	113907232	ANK2	intronic	S_typhimurium_3_5hr_GFP	A	G	0.007986	Viral hepatitis B	-0.22
rs4834313	4	114012683	ANK2	intronic	IFNA2_Chlamydia	T	C	0.007986	Viral hepatitis B	-0.27
rs77780625	13	20995030	CRYL1	intronic	IFNG_Uninfected	G	A	0.007988	Sexually transmitted infections excluding HIV and hepatitis	0.28
rs28406581	14	75324433	PROX2	intronic	sifA_Replication_24_3_5hr_median_GFP	A	C	0.007988	Tuberculosis	-0.06
rs373125738	15	34230548	AVEN	intronic	MIP1B_Uninfected	A	C	0.007989	Bacterial pneumonia	-0.59
rs2587804	15	101000084	CERS3	intronic	Uninfected_IL10_pg_ml	C	A	0.007989	Infection with drug-resistant organism	0.28
rs116757787	2	175431808	WIPF1	exonic	S_typhi_3_5hr_GFP	G	A	0.00799	Mycoses	-1.13
rs7105993	11	44284294	ALX4	UTR3	VEGF_Uninfected	C	T	0.007992	Gram positive septicemia	-0.62
rs6745914	2	175475851	WIPF1	intronic	IL12P70_Chlamydia	A	G	0.007994	Mycoses	0.42
rs12065634	1	151220274	PIP5K1A	intronic	PDGF_AB_BB_Uninfected	G	T	0.007995	Bacterial pneumonia	-0.55
rs10749660	1	151174772	PIP5K1A	intronic	S_typhimurium_3_5hr_median_GFP	G	A	0.007995	Bacterial pneumonia	12.06
rs6602368	10	6062915	IL2RA	intronic	VEGF_Uninfected	T	C	0.007995	Gram positive septicemia	0.2
rs61770714	1	20668105	VWA5B1	intronic	MDC_Chlamydia	C	T	0.007995	Intestinal infection	0.63
rs1996525	10	12235025	NUDT5	intronic	Uninfected_cell_death_3_5hr	T	G	0.007995	Other infectious and parasitic diseases	-0.53
rs113146814	4	114002938	ANK2	intronic	IL6_Uninfected	T	C	0.007995	Viral hepatitis B	-0.36
rs59473370	22	31634775	LIMK2	intronic	S_typhimurium_3_5hr_GFP	G	A	0.007998	Helicobacter Pylori	-0.35
rs111837122	18	54299815	TXNL1	intronic	IL6_Chlamydia	C	A	0.007998	Sexually transmitted infections excluding HIV and hepatitis	-1.42
rs113233801	18	54299147	TXNL1	intronic	IL6_Chlamydia	G	A	0.007998	Sexually transmitted infections excluding HIV and hepatitis	-1.42
rs9989558	18	54279237	TXNL1	intronic	IL6_Chlamydia	G	A	0.007998	Sexually transmitted infections excluding HIV and hepatitis	-1.42
rs28523921	18	54306851	TXNL1	upstream	IL6_Chlamydia	A	C	0.007998	Sexually transmitted infections excluding HIV and hepatitis	-1.42
rs12326835	18	54279822	TXNL1	intronic	IL6_Chlamydia	C	G	0.007998	Sexually transmitted infections excluding HIV and hepatitis	-1.42
rs75739137	18	54297727	TXNL1	intronic	IL6_Chlamydia	G	A	0.007998	Sexually transmitted infections excluding HIV and hepatitis	-1.42
rs180955679	5	56212478	SETD9	intronic	sifA_3_5hr_median_GFP	C	A	0.008001	Other infectious and parasitic diseases	-56.54
rs587224	5	145150886	PRELID2	intronic	sifA_3_5hr_median_GFP	T	C	0.008005	Human immunodeficiency virus	22.84
rs35887080	7	75260992	HIP1	intronic	Uninfected_MDC_pg_ml	T	C	0.008005	Infection with drug-resistant organism	0.3
rs7682781	4	114013470	ANK2	intronic	VEGF_Uninfected	G	A	0.008005	Viral hepatitis B	-0.2
rs7688341	4	114013873	ANK2	intronic	VEGF_Uninfected	T	C	0.008005	Viral hepatitis B	-0.2
rs2046444	4	114016103	ANK2	intronic	VEGF_Uninfected	G	C	0.008005	Viral hepatitis B	-0.2
rs7683186	4	114013698	ANK2	intronic	VEGF_Uninfected	G	A	0.008005	Viral hepatitis B	-0.2
rs12643848	4	114014259	ANK2	intronic	VEGF_Uninfected	G	T	0.008005	Viral hepatitis B	-0.2
rs10020183	4	114235039	ANK2	intronic	FGF2_Candida	T	C	0.008005	Viral hepatitis B	-0.74
rs76660170	6	139611770	TXLNB	intronic	Toxo_replication_30_5hr_median_GFP	G	A	0.008005	Viral warts and human papilloma virus	0.42
rs201857	11	32620474	EIF3M	intronic	IL8_Chlamydia	C	T	0.008005	Viral warts and human papilloma virus	0.27
rs201860	11	32616867	EIF3M	intronic	IL8_Chlamydia	A	G	0.008005	Viral warts and human papilloma virus	0.28
rs115157039	15	34183041	AVEN	intronic	S_typhimurium_MDC_pg_ml	G	A	0.008006	Bacterial pneumonia	1
rs67456262	17	66591774	FAM20A	intronic	MDC_Uninfected	TCTTAG	T	0.008006	Influenza	-0.39
rs17525601	13	21100414	CRYL1	upstream	MIP1B_Uninfected	T	G	0.008006	Sexually transmitted infections excluding HIV and hepatitis	0.26
rs16919131	9	33269177	CHMP5	intronic	Toxo_48hr_released_toxo_concentration	G	C	0.00801	Herpes simplex	-120400
rs192302006	10	12231324	NUDT5	intronic	S_typhimurium_IL10_pg_ml	C	G	0.00801	Other infectious and parasitic diseases	-0.69
rs142331786	11	32605564	EIF3M	intronic	S_typhimurium_Intracellular_Survival_GFP_24hr_3_5hr	C	T	0.00801	Viral warts and human papilloma virus	0.09
rs72906137	4	114001277	ANK2	intronic	Chlamydia_46hr_GFP	A	T	0.008014	Viral hepatitis B	1.2
rs10016484	4	114014059	ANK2	intronic	IL8_Uninfected	G	A	0.008014	Viral hepatitis B	-0.26
rs10016477	4	114014046	ANK2	intronic	IL8_Uninfected	G	A	0.008014	Viral hepatitis B	-0.26
rs35728190	4	114284645	ANK2	intronic	IL4_Uninfected	C	T	0.008014	Viral hepatitis B	0.35
rs2046793	2	10914107	ATP6V1C2	intronic	Chlamydia_27hr_GFP	A	G	0.008021	Staphalococcus infection	0.7
rs11883302	19	45788612	MARK4	intronic	Chlamydia_46hr_highGFP	T	C	0.008022	CSF shunt failure	-0.21
rs1351844	19	45787002	MARK4	intronic	FGF2_Uninfected	G	A	0.008022	CSF shunt failure	-0.4
rs73757504	5	56212874	SETD9	UTR3	PDGF_AB_BB_Uninfected	A	C	0.008023	Other infectious and parasitic diseases	0.61
rs4834313	4	114012683	ANK2	intronic	IL12P70_Uninfected	T	C	0.008023	Viral hepatitis B	-0.48
rs142657857	4	113908996	ANK2	intronic	S_typhimurium_MDC_pg_ml	A	G	0.008023	Viral hepatitis B	1.33
rs11940222	4	113891081	ANK2	intronic	S_typhi_Intracellular_Survival_24hr_3_5hr_GFP	G	A	0.008023	Viral hepatitis B	-0.02
rs201880	11	32609254	EIF3M	intronic	TNFb_Chlamydia	A	G	0.008023	Viral warts and human papilloma virus	-0.39
rs192600526	12	95913341	USP44	intronic	TNFb_Uninfected	C	T	0.008025	Tuberculosis	-0.53
rs148620346	12	95913733	USP44	intronic	TNFb_Uninfected	G	A	0.008025	Tuberculosis	-0.53
rs79397721	7	75229070	HIP1	intronic	Chlamydia_27hr_cell_death_BG_subtracted	C	G	0.008029	Infection with drug-resistant organism	1.46
rs2252860	2	26987481	SLC35F6	intronic	Chlamydia_27hr_medianGFP	G	A	0.00803	Viral infection	36.46
rs828255	2	26986791	SLC35F6	upstream	Chlamydia_27hr_medianGFP	T	C	0.00803	Viral infection	36.46
rs828265	2	26994920	SLC35F6	intronic	Chlamydia_27hr_medianGFP	C	G	0.00803	Viral infection	36.46
rs828266	2	26995602	SLC35F6	intronic	Chlamydia_27hr_medianGFP	A	G	0.00803	Viral infection	36.46
rs113678784	15	34213142	AVEN	intronic	IL13_Chlamydia	A	C	0.008031	Bacterial pneumonia	1.71
rs9305669	21	40547329	PSMG1	downstream	RANTES_Chlamydia	C	T	0.008031	Staphalococcus infection	0.31
rs7257221	19	52407858	ZNF649	intronic	S_typhi_cell_death_BG_subtracted	A	G	0.008031	Viral hepatitis C	0.72
rs115427322	1	151177961	PIP5K1A	intronic	S_typhimurium_cell_death_BG_subtracted	A	G	0.008032	Bacterial pneumonia	3.07
rs587604327	1	151201836	PIP5K1A	intronic	Chlamydia_27hr_medianGFP	CT	C	0.008032	Bacterial pneumonia	-48.38
rs34160770	7	75259242	HIP1	intronic	IL13_Chlamydia	C	T	0.008032	Infection with drug-resistant organism	0.76
rs149534882	4	113781871	ANK2	intronic	S_typhi_Intracellular_Survival_24hr_3_5hr_GFP	A	C	0.008032	Viral hepatitis B	-0.05
rs75263278	4	113936799	ANK2	intronic	S_typhi_cell_death_BG_subtracted	C	A	0.008032	Viral hepatitis B	-0.72
rs12721204	3	148429731	AGTR1	intronic	IL12P70_Chlamydia	G	A	0.008032	Viral infection	-0.48
rs7335948	13	21073023	CRYL1	intronic	IL1RA_Uninfected	C	T	0.008034	Sexually transmitted infections excluding HIV and hepatitis	0.32
rs56209062	13	21072157	CRYL1	intronic	IL1RA_Uninfected	C	T	0.008034	Sexually transmitted infections excluding HIV and hepatitis	0.32
rs41281695	7	75228483	HIP1	intronic	Toxo_replication_30_5hr_median_GFP	G	A	0.008038	Infection with drug-resistant organism	-0.9
rs2171772	2	10867840	ATP6V1C2	intronic	IL8_Chlamydia	C	G	0.008039	Staphalococcus infection	0.46
rs114808760	2	10867731	ATP6V1C2	intronic	IL8_Chlamydia	G	A	0.008039	Staphalococcus infection	0.46
rs11678309	2	10876422	ATP6V1C2	intronic	Uninfected_IP_10_pg_ml	G	A	0.008039	Staphalococcus infection	-0.35
rs12722543	10	6072760	IL2RA	intronic	FGF2_Uninfected	G	T	0.008041	Gram positive septicemia	-1.41
rs12722549	10	6071808	IL2RA	intronic	FGF2_Uninfected	C	T	0.008041	Gram positive septicemia	-1.41
rs3824685	10	124767832	IKZF5	intronic	Uninfected_IL10_pg_ml	T	G	0.008041	Sepsis	0.23
rs74478765	4	113769865	ANK2	intronic	S_typhimurium_3_5hr_GFP	T	C	0.008041	Viral hepatitis B	0.68
rs74649813	11	111156523	C11orf53	exonic	S_typhi_3_5hr_median_GFP	G	T	0.008044	Infection with drug-resistant organism	31.42
rs3802971	11	2152052	IGF2	UTR3	S_typhimurium_MDC_pg_ml	G	A	0.008044	Infection with drug-resistant organism	-0.31
rs7996163	13	20988396	CRYL1	intronic	FGF2_Mucor	T	G	0.008044	Sexually transmitted infections excluding HIV and hepatitis	-1.83
rs367557046	14	75325545	PROX2	intronic	IL6_Uninfected	TTGTG	T	0.008044	Tuberculosis	0.19
rs79002921	15	41089126	DNAJC17	intronic	S_typhi_3_5hr_median_GFP	T	C	0.008047	Herpes simplex	71.61
rs75757487	15	41067668	DNAJC17	intronic	S_typhi_3_5hr_median_GFP	C	G	0.008047	Herpes simplex	71.61
rs140826328	17	66572774	FAM20A	intronic	S_typhimurium_Intracellular_Replication_24_3_5hr_median_GFP	CA	C	0.008047	Influenza	-0.66
rs34160770	7	75259242	HIP1	intronic	Chlamydia_70hr_median_GFP	C	T	0.008051	Infection with drug-resistant organism	-26.35
rs1996525	10	12235025	NUDT5	intronic	VEGF_Uninfected	T	G	0.008051	Other infectious and parasitic diseases	-0.2
rs76660170	6	139611770	TXLNB	intronic	Toxo_5hr_gfp	G	A	0.008051	Viral warts and human papilloma virus	3.38
rs8035283	15	101084168	CERS3	intronic	IP10_Uninfected	T	G	0.008053	Infection with drug-resistant organism	0.39
rs6574198	14	75331499	PROX2	upstream	Toxo_5hr_gfp	C	T	0.008053	Tuberculosis	-2.28
rs6574197	14	75331487	PROX2	upstream	Toxo_5hr_gfp	G	A	0.008053	Tuberculosis	-2.28
rs4965670	15	101083760	CERS3	intronic	IL13_Uninfected	G	T	0.008055	Infection with drug-resistant organism	-0.39
rs72180883	2	120682291	PTPN4	intronic	S_typhi_3_5hr_median_GFP	TA	T	0.008057	Mycoses	-19.02
rs569414412	10	71012729	HKDC1	intronic	S_typhimurium_cell_death_BG_subtracted	CGT	C	0.00806	Influenza	-1.11
rs12022582	1	20632030	VWA5B1	intronic	S_typhimurium_Intracellular_Replication_24_3_5hr_median_GFP	C	G	0.00806	Intestinal infection	0.72
rs57203037	6	139596050	TXLNB	intronic	S_typhimurium_IL10_cell_uninfected_sub_fg_ml_cell	C	T	0.00806	Viral warts and human papilloma virus	9.58
rs28463350	15	34181693	AVEN	intronic	Cells_ml_after_3_days	T	C	0.008071	Bacterial pneumonia	66030
rs150408960	15	41083528	DNAJC17	intronic	Staph_toxin_cell_death_BG_subtracted	C	T	0.008071	Herpes simplex	6.17
rs5828498	19	52390310	ZNF577	intronic	sifA_Intracellular_Survival_24hr_3hr_GFP	CA	C	0.008071	Viral hepatitis C	-0.04
rs116237902	9	33274300	CHMP5	intronic	VEGF_Uninfected	G	A	0.008072	Herpes simplex	-0.46
rs72840422	2	120711440	PTPN4	intronic	Cells_ml_after_3_days	T	C	0.008072	Mycoses	-64390
rs72836851	2	120625517	PTPN4	intronic	Cells_ml_after_3_days	G	A	0.008072	Mycoses	-64390
rs72836841	2	120609227	PTPN4	intronic	Cells_ml_after_3_days	A	G	0.008072	Mycoses	-64390
rs72836817	2	120577608	PTPN4	intronic	Cells_ml_after_3_days	A	T	0.008072	Mycoses	-64390
rs72836839	2	120603597	PTPN4	intronic	Cells_ml_after_3_days	C	G	0.008072	Mycoses	-64390
rs72838983	2	120668656	PTPN4	intronic	Cells_ml_after_3_days	A	C	0.008072	Mycoses	-64390
rs72840417	2	120705365	PTPN4	intronic	Cells_ml_after_3_days	C	T	0.008072	Mycoses	-64390
rs72840433	2	120723493	PTPN4	intronic	Cells_ml_after_3_days	A	G	0.008072	Mycoses	-64390
rs80014828	2	120729084	PTPN4	intronic	Cells_ml_after_3_days	G	C	0.008072	Mycoses	-64390
rs72840403	2	120689578	PTPN4	intronic	Cells_ml_after_3_days	A	T	0.008072	Mycoses	-64390
rs568176095	2	120701163	PTPN4	intronic	Cells_ml_after_3_days	T	C	0.008072	Mycoses	-64390
rs2860947	2	120577995	PTPN4	intronic	Cells_ml_after_3_days	T	C	0.008072	Mycoses	-64390
rs114646842	2	120670454	PTPN4	intronic	Cells_ml_after_3_days	T	C	0.008072	Mycoses	-64390
rs114200661	2	120647050	PTPN4	intronic	Cells_ml_after_3_days	G	A	0.008072	Mycoses	-64390
rs114250625	2	120575712	PTPN4	intronic	Cells_ml_after_3_days	A	G	0.008072	Mycoses	-64390
rs72838984	2	120668806	PTPN4	intronic	Cells_ml_after_3_days	A	G	0.008072	Mycoses	-64390
rs72836828	2	120593934	PTPN4	intronic	Cells_ml_after_3_days	T	G	0.008072	Mycoses	-64390
rs72836834	2	120597640	PTPN4	intronic	Cells_ml_after_3_days	A	G	0.008072	Mycoses	-64390
rs200873714	2	120694899	PTPN4	intronic	Cells_ml_after_3_days	AT	A	0.008072	Mycoses	-64390
rs201601687	2	120671490	PTPN4	intronic	Cells_ml_after_3_days	AT	A	0.008072	Mycoses	-64390
rs114627161	2	120717469	PTPN4	intronic	Cells_ml_after_3_days	C	A	0.008072	Mycoses	-64390
rs115328983	2	120622319	PTPN4	intronic	Cells_ml_after_3_days	A	G	0.008072	Mycoses	-64390
rs72840425	2	120711976	PTPN4	intronic	Cells_ml_after_3_days	G	C	0.008072	Mycoses	-64390
rs61737537	2	120635074	PTPN4	exonic	Cells_ml_after_3_days	A	G	0.008072	Mycoses	-64390
rs114409197	2	120574389	PTPN4	intronic	Cells_ml_after_3_days	A	G	0.008072	Mycoses	-64390
rs72838978	2	120662334	PTPN4	intronic	Cells_ml_after_3_days	A	G	0.008072	Mycoses	-64390
rs72838997	2	120685134	PTPN4	intronic	Cells_ml_after_3_days	A	G	0.008072	Mycoses	-64390
rs72840412	2	120699531	PTPN4	intronic	Cells_ml_after_3_days	G	T	0.008072	Mycoses	-64390
rs72836824	2	120584956	PTPN4	intronic	Cells_ml_after_3_days	T	C	0.008072	Mycoses	-64390
rs72836823	2	120584705	PTPN4	intronic	Cells_ml_after_3_days	T	C	0.008072	Mycoses	-64390
rs72838981	2	120665214	PTPN4	intronic	Cells_ml_after_3_days	T	C	0.008072	Mycoses	-64390
rs72840424	2	120711595	PTPN4	intronic	Cells_ml_after_3_days	C	G	0.008072	Mycoses	-64390
rs72838994	2	120676484	PTPN4	intronic	Cells_ml_after_3_days	C	T	0.008072	Mycoses	-64390
rs72836850	2	120622311	PTPN4	intronic	Cells_ml_after_3_days	G	A	0.008072	Mycoses	-64390
rs72838974	2	120658266	PTPN4	intronic	Cells_ml_after_3_days	A	G	0.008072	Mycoses	-64390
rs72840415	2	120701842	PTPN4	intronic	Cells_ml_after_3_days	C	T	0.008072	Mycoses	-64390
rs72840419	2	120709131	PTPN4	intronic	Cells_ml_after_3_days	G	A	0.008072	Mycoses	-64390
rs72838965	2	120648539	PTPN4	intronic	Cells_ml_after_3_days	C	T	0.008072	Mycoses	-64390
rs116814404	2	120713017	PTPN4	intronic	Cells_ml_after_3_days	A	T	0.008072	Mycoses	-64390
rs114872688	2	120576091	PTPN4	intronic	Cells_ml_after_3_days	A	G	0.008072	Mycoses	-64390
rs114866264	2	120714165	PTPN4	intronic	Cells_ml_after_3_days	C	T	0.008072	Mycoses	-64390
rs72836837	2	120599376	PTPN4	intronic	Cells_ml_after_3_days	A	G	0.008072	Mycoses	-64390
rs72838964	2	120645447	PTPN4	intronic	Cells_ml_after_3_days	A	G	0.008072	Mycoses	-64390
rs116070201	2	120689934	PTPN4	intronic	Cells_ml_after_3_days	G	A	0.008072	Mycoses	-64390
rs72836845	2	120611342	PTPN4	intronic	Cells_ml_after_3_days	C	G	0.008072	Mycoses	-64390
rs72836826	2	120589061	PTPN4	intronic	Cells_ml_after_3_days	G	A	0.008072	Mycoses	-64390
rs72840413	2	120700437	PTPN4	intronic	Cells_ml_after_3_days	G	A	0.008072	Mycoses	-64390
rs59380135	13	21056005	CRYL1	intronic	sifA_cell_death_BG_subtracted	G	A	0.008072	Sexually transmitted infections excluding HIV and hepatitis	2.9
rs115291447	12	64854876	TBK1	intronic	Uninfected_MDC_pg_ml	A	C	0.008072	Streptococcus infection	0.35
rs45537039	3	8988679	RAD18	intronic	RANTES_Uninfected	G	A	0.008078	Streptococcus infection	-0.28
rs6533679	4	114292586	ANK2	intronic	Chlamydia_27hr_cell_death_BG_subtracted	A	G	0.008078	Viral hepatitis B	-0.68
rs6533678	4	114292573	ANK2	intronic	Chlamydia_27hr_cell_death_BG_subtracted	T	A	0.008078	Viral hepatitis B	-0.68
rs542227134	13	20980982	CRYL1	intronic	S_typhimurium_IL10_cell_uninfected_sub_fg_ml_cell	C	T	0.008079	Sexually transmitted infections excluding HIV and hepatitis	25.7
rs113453056	13	21095289	CRYL1	intronic	S_typhimurium_3_5hr_median_GFP	G	A	0.008082	Sexually transmitted infections excluding HIV and hepatitis	14.53
rs201880	11	32609254	EIF3M	intronic	FGF2_Candida	A	G	0.008084	Viral warts and human papilloma virus	1.07
rs9777409	9	140165028	NELFB	intronic	Staph_toxin_cell_death_BG_subtracted	C	T	0.008085	Bacterial pneumonia	11.21
rs528498763	9	140154277	NELFB	intronic	Staph_toxin_cell_death_BG_subtracted	C	T	0.008085	Bacterial pneumonia	11.21
rs140244326	9	140155749	NELFB	intronic	Staph_toxin_cell_death_BG_subtracted	G	A	0.008085	Bacterial pneumonia	11.21
rs144037445	9	140146956	C9orf173	exonic	Staph_toxin_cell_death_BG_subtracted	T	C	0.008085	Bacterial pneumonia	11.21
rs376239133	9	140161630	NELFB	intronic	Staph_toxin_cell_death_BG_subtracted	G	A	0.008085	Bacterial pneumonia	11.21
rs117733683	9	140161114	NELFB	intronic	Staph_toxin_cell_death_BG_subtracted	G	A	0.008085	Bacterial pneumonia	11.21
rs9777327	9	140159405	NELFB	intronic	Staph_toxin_cell_death_BG_subtracted	G	A	0.008085	Bacterial pneumonia	11.21
rs373996201	9	140149736	NELFB	upstream	Staph_toxin_cell_death_BG_subtracted	C	T	0.008085	Bacterial pneumonia	11.21
rs185853977	9	140155124	NELFB	intronic	Staph_toxin_cell_death_BG_subtracted	C	T	0.008085	Bacterial pneumonia	11.21
rs138987799	9	140163389	NELFB	intronic	Staph_toxin_cell_death_BG_subtracted	G	A	0.008085	Bacterial pneumonia	11.21
rs181247222	9	140167384	NELFB	UTR3	Staph_toxin_cell_death_BG_subtracted	C	A	0.008085	Bacterial pneumonia	11.21
rs138238585	9	140165526	NELFB	intronic	Staph_toxin_cell_death_BG_subtracted	C	T	0.008085	Bacterial pneumonia	11.21
rs143578140	9	140162652	NELFB	intronic	Staph_toxin_cell_death_BG_subtracted	C	T	0.008085	Bacterial pneumonia	11.21
rs368326241	9	140154606	NELFB	intronic	Staph_toxin_cell_death_BG_subtracted	G	A	0.008085	Bacterial pneumonia	11.21
rs567052045	9	140149921	NELFB	exonic	Staph_toxin_cell_death_BG_subtracted	G	C	0.008085	Bacterial pneumonia	11.21
rs185871155	9	140167385	NELFB	UTR3	Staph_toxin_cell_death_BG_subtracted	C	A	0.008085	Bacterial pneumonia	11.21
rs146058979	9	140151833	NELFB	intronic	Staph_toxin_cell_death_BG_subtracted	T	G	0.008085	Bacterial pneumonia	11.21
rs139208158	9	140150476	NELFB	exonic	Staph_toxin_cell_death_BG_subtracted	C	T	0.008085	Bacterial pneumonia	11.21
rs117616499	9	140165911	NELFB	intronic	Staph_toxin_cell_death_BG_subtracted	G	A	0.008085	Bacterial pneumonia	11.21
rs138888325	9	108352387	FKTN	intronic	sifA_cell_death_BG_subtracted	C	T	0.008085	Infectious mononucleosis	3.69
rs112618079	10	124763722	IKZF5	intronic	TNFa_Uninfected	G	A	0.008085	Sepsis	-0.72
rs112801493	10	124764491	IKZF5	intronic	TNFa_Uninfected	T	C	0.008085	Sepsis	-0.72
rs370061157	17	1380138	MYO1C	intronic	IP10_Uninfected	G	T	0.008087	Other infectious and parasitic diseases	0.89
rs191204245	19	52376986	ZNF577	intronic	S_typhimurium_IL10_pg_ml	T	C	0.008087	Viral hepatitis C	1.12
rs183059824	19	52377379	ZNF577	intronic	S_typhimurium_IL10_pg_ml	C	T	0.008087	Viral hepatitis C	1.12
rs148066882	19	52377794	ZNF577	intronic	S_typhimurium_IL10_pg_ml	G	A	0.008087	Viral hepatitis C	1.12
rs4868665	5	176030976	GPRIN1	intronic	VEGF_Uninfected	C	T	0.008088	Tuberculosis	0.29
rs76065429	4	114009890	ANK2	intronic	IL10_Uninfected	G	T	0.008088	Viral hepatitis B	-0.36
rs558592592	4	113879620	ANK2	intronic	S_typhi_Intracellular_Survival_24hr_3_5hr_GFP	T	C	0.008088	Viral hepatitis B	-0.03
rs76634305	4	114009865	ANK2	intronic	IL10_Uninfected	A	G	0.008088	Viral hepatitis B	-0.36
rs17045534	4	114010031	ANK2	intronic	IL10_Uninfected	T	A	0.008088	Viral hepatitis B	-0.36
rs76456008	4	114244391	ANK2	intronic	Uninfected_IL10_pg_ml	C	T	0.008093	Viral hepatitis B	0.4
rs77085476	4	114250601	ANK2	intronic	Uninfected_IL10_pg_ml	A	G	0.008093	Viral hepatitis B	0.4
rs116250186	7	75319286	HIP1	intronic	S_typhimurium_3_5hr_median_GFP	G	T	0.008094	Infection with drug-resistant organism	57.7
rs2069446	7	150754509	CDK5	intronic	IL8_Chlamydia	A	G	0.008097	Gram positive septicemia	0.53
rs13229246	7	75282017	HIP1	intronic	IL13_Chlamydia	A	C	0.008097	Infection with drug-resistant organism	0.87
rs3213224	11	2156903	IGF2	intronic	Chlamydia_70hr_GFP	C	G	0.008097	Infection with drug-resistant organism	5.41
rs111647436	7	75194293	HIP1	intronic	Chlamydia_27hr_medianGFP	G	A	0.008097	Infection with drug-resistant organism	-111.5
rs230179	1	20681159	VWA5B1	UTR3	sifA_3_5hr_GFP	A	C	0.008097	Intestinal infection	0.34
rs57682635	10	12224204	NUDT5	intronic	sifA_3_5hr_median_GFP	T	C	0.008097	Other infectious and parasitic diseases	29.19
rs76186889	4	113807965	ANK2	intronic	S_typhimurium_IL10_pg_ml	G	A	0.008097	Viral hepatitis B	0.28
rs73541711	11	44303036	ALX4	intronic	Staph_toxin_cell_death_BG_subtracted	C	G	0.008101	Gram positive septicemia	-6.31
rs113601128	11	44306474	ALX4	intronic	Staph_toxin_cell_death_BG_subtracted	C	T	0.008101	Gram positive septicemia	-6.31
rs115988501	13	21061054	CRYL1	intronic	IFNG_Chlamydia	G	A	0.008101	Sexually transmitted infections excluding HIV and hepatitis	-0.48
rs559565426	12	95936876	USP44	intronic	MIP1B_Uninfected	G	A	0.008101	Tuberculosis	0.32
rs114556732	2	10916879	ATP6V1C2	intronic	MIP1B_Uninfected	A	G	0.008103	Staphalococcus infection	-1.01
rs2098052	19	45777101	MARK4	intronic	Cells_ml_after_3_days	C	G	0.008104	CSF shunt failure	43850
rs113633149	15	41076028	DNAJC17	intronic	RANTES_Chlamydia	C	T	0.008104	Herpes simplex	0.31
rs113339500	15	41076207	DNAJC17	intronic	RANTES_Chlamydia	T	C	0.008104	Herpes simplex	0.31
rs60792602	15	101072130	CERS3	intronic	Toxo_5hr_gfp	T	C	0.008104	Infection with drug-resistant organism	2.91
rs80349194	15	101082721	CERS3	intronic	Toxo_5hr_gfp	A	T	0.008104	Infection with drug-resistant organism	2.91
rs117390937	15	101072857	CERS3	intronic	Toxo_5hr_gfp	G	A	0.008104	Infection with drug-resistant organism	2.91
rs117829030	15	101073107	CERS3	intronic	Toxo_5hr_gfp	G	A	0.008104	Infection with drug-resistant organism	2.91
rs57162277	15	101073583	CERS3	intronic	Toxo_5hr_gfp	C	T	0.008104	Infection with drug-resistant organism	2.91
rs74642800	15	101068986	CERS3	intronic	Toxo_5hr_gfp	A	G	0.008104	Infection with drug-resistant organism	2.91
rs145127350	10	12229001	NUDT5	intronic	IFNA2_Uninfected	C	A	0.008104	Other infectious and parasitic diseases	0.95
rs809356	10	6091148	IL2RA	intronic	Toxo_replication_30_5hr_median_GFP	C	T	0.008107	Gram positive septicemia	-0.28
rs547705559	10	71024743	HKDC1	intronic	S_typhimurium_MDC_pg_ml	AT	A	0.008107	Influenza	0.3
rs7910341	10	71023953	HKDC1	intronic	S_typhimurium_MDC_pg_ml	C	G	0.008107	Influenza	0.3
rs7683536	4	114013792	ANK2	intronic	IFNG_Uninfected	T	C	0.008107	Viral hepatitis B	-0.24
rs632895	4	113988513	ANK2	intronic	Staph_toxin_cell_death_BG_subtracted	G	A	0.008107	Viral hepatitis B	-2.15
rs3025723	4	114201932	ANK2	intronic	Chlamydia_27hr_cell_death_BG_subtracted	C	A	0.008107	Viral hepatitis B	-1.28
rs59307260	12	27162218	TM7SF3	intronic	PDGF_AB_BB_Chlamydia	C	A	0.008111	Gram negative septicemia	0.35
rs139776310	12	95942550	USP44	UTR5	Chlamydia_46hr_GFP	C	G	0.008111	Tuberculosis	0.57
rs58427275	19	41101103	LTBP4	intronic	Cells_ml_after_3_days	T	G	0.008112	Sexually transmitted infections excluding HIV and hepatitis	101000
rs73544954	19	41100340	LTBP4	intronic	Cells_ml_after_3_days	C	G	0.008112	Sexually transmitted infections excluding HIV and hepatitis	101000
rs17049744	3	8950882	RAD18	intronic	S_typhi_cell_death_BG_subtracted	G	C	0.008116	Streptococcus infection	-0.68
rs72675205	4	114162670	ANK2	intronic	S_typhi_Replication_24_3_5hr_median_GFP	A	G	0.008116	Viral hepatitis B	0.19
rs12695872	3	148420292	AGTR1	intronic	PDGF_AB_BB_Uninfected	G	A	0.008116	Viral infection	-0.47
rs140720344	2	120663613	PTPN4	intronic	TNFb_Chlamydia	G	T	0.008118	Mycoses	0.71
rs7497661	15	34190607	AVEN	intronic	sifA_Replication_24_3_5hr_median_GFP	A	G	0.00812	Bacterial pneumonia	-0.06
rs75127925	12	58207607	AVIL	intronic	Toxo_5hr_gfp	T	G	0.00812	Escherichia Coli	-4.31
rs34942646	13	21048863	CRYL1	intronic	IL12P70_Uninfected	C	T	0.00812	Sexually transmitted infections excluding HIV and hepatitis	1.26
rs60083309	13	20990069	CRYL1	intronic	IFNA2_Uninfected	T	C	0.00812	Sexually transmitted infections excluding HIV and hepatitis	0.52
rs185173360	13	21091665	CRYL1	intronic	IFNA2_Chlamydia	C	T	0.008123	Sexually transmitted infections excluding HIV and hepatitis	1.07
rs62475558	7	75305522	HIP1	intronic	Chlamydia_27hr_medianGFP	C	T	0.008125	Infection with drug-resistant organism	-57.56
rs10277880	7	75260671	HIP1	intronic	Chlamydia_70hr_median_GFP	G	A	0.008125	Infection with drug-resistant organism	18.28
rs28621036	4	114263622	ANK2	intronic	IL13_Chlamydia	C	T	0.008125	Viral hepatitis B	0.51
rs113092877	4	114296657	ANK2	intronic	IL13_Chlamydia	G	A	0.008125	Viral hepatitis B	0.56
rs7683536	4	114013792	ANK2	intronic	IFNA2_Chlamydia	T	C	0.008125	Viral hepatitis B	-0.31
rs7683146	4	114013608	ANK2	intronic	IFNA2_Chlamydia	A	C	0.008125	Viral hepatitis B	-0.26
rs58422624	19	45795138	MARK4	intronic	IFNG_Chlamydia	G	A	0.008128	CSF shunt failure	1.16
rs4343248	15	41079217	DNAJC17	intronic	RANTES_Chlamydia	G	A	0.008128	Herpes simplex	0.29
rs45582731	3	8986678	RAD18	intronic	S_typhimurium_cell_death_BG_subtracted	A	T	0.008128	Streptococcus infection	2.39
rs116054833	3	8993769	RAD18	intronic	S_typhimurium_cell_death_BG_subtracted	G	A	0.008128	Streptococcus infection	2.39
rs7942612	11	44284705	ALX4	UTR3	IFNG_Chlamydia	C	A	0.00813	Gram positive septicemia	0.58
rs1430181	2	175459021	WIPF1	intronic	S_typhimurium_MDC_pg_ml	T	G	0.00813	Mycoses	-0.34
rs73447947	13	21099288	CRYL1	intronic	IL10_Chlamydia	C	T	0.00813	Sexually transmitted infections excluding HIV and hepatitis	0.52
rs67686844	13	21039154	CRYL1	intronic	IL1RA_Uninfected	CT	C	0.00813	Sexually transmitted infections excluding HIV and hepatitis	0.39
rs9552189	13	21037218	CRYL1	intronic	IL1RA_Uninfected	C	G	0.00813	Sexually transmitted infections excluding HIV and hepatitis	0.38
rs61933190	12	64845715	TBK1	upstream	Chlamydia_46hr_highGFP	G	A	0.00813	Streptococcus infection	-0.53
rs112835548	12	95916312	USP44	intronic	IL8_Chlamydia	G	A	0.00813	Tuberculosis	0.49
rs539294645	3	119431818	MAATS1	intronic	IL12P70_Chlamydia	C	A	0.008135	Dermatophytosis and dermatomycosis	-0.7
rs12721237	3	148456459	AGTR1	intronic	S_typhimurium_IP_10_pg_ml	T	C	0.008135	Viral infection	-0.5
rs4534002	6	139575852	TXLNB	intronic	Cells_ml_after_3_days	T	C	0.008135	Viral warts and human papilloma virus	54890
rs2252860	2	26987481	SLC35F6	intronic	RANTES_Uninfected	G	A	0.008139	Viral infection	0.2
rs828255	2	26986791	SLC35F6	upstream	RANTES_Uninfected	T	C	0.008139	Viral infection	0.2
rs828266	2	26995602	SLC35F6	intronic	RANTES_Uninfected	A	G	0.008139	Viral infection	0.2
rs828265	2	26994920	SLC35F6	intronic	RANTES_Uninfected	C	G	0.008139	Viral infection	0.2
rs11368542	5	145183298	PRELID2	intronic	sifA_cell_death_BG_subtracted	TA	T	0.008144	Human immunodeficiency virus	-1.1
rs67547401	4	114173595	ANK2	intronic	S_typhimurium_IL10_cell_uninfected_sub_fg_ml_cell	C	T	0.008144	Viral hepatitis B	9.44
rs143030574	17	66581433	FAM20A	intronic	IL6_Chlamydia	CT	C	0.008145	Influenza	-0.54
rs181634023	19	52389618	ZNF577	intronic	sifA_3_5hr_GFP	C	G	0.008145	Viral hepatitis C	1.29
rs137887207	1	155979831	SSR2	intronic	MDC_Chlamydia	G	A	0.008149	Helminthiasis	0.93
rs114867045	1	155990618	SSR2	intronic	MDC_Chlamydia	T	C	0.008149	Helminthiasis	0.93
rs545229860	2	27498734	DNAJC5G	intronic	MIP1B_Uninfected	ACCCCCG	A	0.008149	Human immunodeficiency virus	-0.25
rs12286823	11	111135302	C11orf53	intronic	FGF2_Mucor	G	A	0.008149	Infection with drug-resistant organism	-2.21
rs59774838	2	86365770	PTCD3	UTR3	IL4_Chlamydia	G	C	0.008149	Other CNS infections and poliomyelitis	-0.48
rs59725174	2	86351448	PTCD3	intronic	IL4_Chlamydia	A	T	0.008149	Other CNS infections and poliomyelitis	-0.48
rs72936310	2	86353728	PTCD3	intronic	IL4_Chlamydia	C	T	0.008149	Other CNS infections and poliomyelitis	-0.48
rs145361684	2	86341144	PTCD3	intronic	IL4_Chlamydia	CAATGAG	C	0.008149	Other CNS infections and poliomyelitis	-0.48
rs60235051	2	86345091	PTCD3	intronic	IL4_Chlamydia	G	A	0.008149	Other CNS infections and poliomyelitis	-0.48
rs116154912	13	21087411	CRYL1	intronic	RANTES_Chlamydia	G	A	0.008149	Sexually transmitted infections excluding HIV and hepatitis	0.49
rs555117152	13	21090708	CRYL1	intronic	RANTES_Chlamydia	TC	T	0.008149	Sexually transmitted infections excluding HIV and hepatitis	0.49
rs116554061	13	21086571	CRYL1	intronic	RANTES_Chlamydia	G	A	0.008149	Sexually transmitted infections excluding HIV and hepatitis	0.49
rs62477561	7	75315196	HIP1	intronic	Uninfected_IP_10_pg_ml	T	C	0.008154	Infection with drug-resistant organism	-0.45
rs16909196	8	82390907	FABP4	UTR3	S_typhimurium_3_5hr_median_GFP	T	A	0.008154	Viral hepatitis B	-18.54
rs138629277	4	113869659	ANK2	intronic	IL1RA_Uninfected	G	A	0.008154	Viral hepatitis B	0.69
rs148220968	4	114113002	ANK2	intronic	sifA_Replication_24_3_5hr_median_GFP	C	T	0.008154	Viral hepatitis B	0.09
rs1492099	3	148437503	AGTR1	intronic	IL1RA_Uninfected	C	T	0.008154	Viral infection	-0.55
rs11371912	3	148438138	AGTR1	intronic	IL1RA_Uninfected	TC	T	0.008154	Viral infection	-0.55
rs113347086	2	175441259	WIPF1	intronic	TNFa_Uninfected	T	C	0.008156	Mycoses	0.42
rs79435367	1	51782167	TTC39A	intronic	Chlamydia_27hr_medianGFP	T	C	0.008156	Protozoan infection	-123.8
rs115100130	5	131924595	RAD50	intronic	S_typhi_cell_death_BG_subtracted	T	C	0.008161	Gram negative septicemia	-1.12
rs150673516	5	131913647	RAD50	intronic	S_typhi_cell_death_BG_subtracted	C	T	0.008161	Gram negative septicemia	-1.12
rs146428511	5	131912257	RAD50	intronic	S_typhi_cell_death_BG_subtracted	A	G	0.008161	Gram negative septicemia	-1.12
rs57241516	5	131896118	RAD50	intronic	S_typhi_cell_death_BG_subtracted	A	G	0.008161	Gram negative septicemia	-1.12
rs61524390	5	131919197	RAD50	intronic	S_typhi_cell_death_BG_subtracted	A	C	0.008161	Gram negative septicemia	-1.12
rs58005372	5	131899002	RAD50	intronic	S_typhi_cell_death_BG_subtracted	A	G	0.008161	Gram negative septicemia	-1.12
rs79051029	5	131932268	RAD50	intronic	S_typhi_cell_death_BG_subtracted	C	G	0.008161	Gram negative septicemia	-1.12
rs78909348	5	131912449	RAD50	intronic	S_typhi_cell_death_BG_subtracted	A	G	0.008161	Gram negative septicemia	-1.12
rs558488403	10	6057051	IL2RA	intronic	Chlamydia_27hr_GFP	TTTTC	T	0.008161	Gram positive septicemia	1.02
rs3215588	20	44453344	TNNC2	intronic	S_typhimurium_IP_10_pg_ml	CA	C	0.008162	Human immunodeficiency virus	0.32
rs141635670	15	101085829	CERS3	upstream	MDC_Uninfected	G	A	0.008162	Infection with drug-resistant organism	0.57
rs140557125	17	79936616	ASPSCR1	intronic	S_typhi_Replication_24_3_5hr_median_GFP	G	A	0.008162	Influenza	0.12
rs141150374	17	79940362	ASPSCR1	intronic	S_typhi_Replication_24_3_5hr_median_GFP	C	T	0.008162	Influenza	0.12
rs199893514	7	75270070	HIP1	intronic	RANTES_Chlamydia	CAAT	C	0.008163	Infection with drug-resistant organism	-0.22
rs11943958	4	113899790	ANK2	intronic	Chlamydia_Intercellular_Spread_70hr_27hr_GFP	C	A	0.008163	Viral hepatitis B	-0.15
rs187421933	13	21051225	CRYL1	intronic	IP10_Chlamydia	G	A	0.008164	Sexually transmitted infections excluding HIV and hepatitis	-0.49
rs556443479	13	21077125	CRYL1	intronic	IP10_Chlamydia	GCCGGAAGCACGCAGGATCATA	G	0.008164	Sexually transmitted infections excluding HIV and hepatitis	-0.49
rs116312918	13	21073967	CRYL1	intronic	IP10_Chlamydia	T	C	0.008164	Sexually transmitted infections excluding HIV and hepatitis	-0.49
rs72669658	4	113744857	ANK2	intronic	S_typhi_3_5hr_GFP	T	C	0.008165	Viral hepatitis B	0.54
rs72669674	4	113773081	ANK2	intronic	S_typhi_3_5hr_GFP	A	G	0.008165	Viral hepatitis B	0.54
rs376191163	12	27144306	TM7SF3	intronic	sifA_cell_death_BG_subtracted	C	T	0.008169	Gram negative septicemia	-3.45
rs4769108	13	20990323	CRYL1	intronic	sifA_cell_death_BG_subtracted	G	A	0.008169	Sexually transmitted infections excluding HIV and hepatitis	-1.21
rs7502117	17	1390904	MYO1C	intronic	Chlamydia_46hr_highGFP	C	T	0.00817	Other infectious and parasitic diseases	-0.23
rs60869999	17	1390948	MYO1C	intronic	Chlamydia_46hr_highGFP	A	T	0.00817	Other infectious and parasitic diseases	-0.23
rs116319643	13	21091061	CRYL1	intronic	IL1RA_Uninfected	A	T	0.008172	Sexually transmitted infections excluding HIV and hepatitis	-1
rs6873732	5	131961067	RAD50	intronic	Chlamydia_27hr_GFP	C	T	0.008173	Gram negative septicemia	0.41
rs7913476	10	6065636	IL2RA	intronic	IP10_Uninfected	A	G	0.008173	Gram positive septicemia	0.64
rs12243993	10	6055042	IL2RA	intronic	Chlamydia_46hr_GFP	C	T	0.008173	Gram positive septicemia	1.04
rs35804708	3	8951202	RAD18	intronic	IFNA2_Uninfected	TA	T	0.008173	Streptococcus infection	0.28
rs10029516	4	114011088	ANK2	intronic	IFNA2_Chlamydia	G	T	0.008173	Viral hepatitis B	0.28
rs113570392	4	113875101	ANK2	intronic	IL6_Uninfected	C	A	0.008175	Viral hepatitis B	-0.48
rs1198860	2	10899853	ATP6V1C2	intronic	IL6_Uninfected	T	C	0.008176	Staphalococcus infection	-0.19
rs34900043	15	34186152	AVEN	intronic	Chlamydia_70hr_cell_death_BG_sub	ATT	A	0.008178	Bacterial pneumonia	-0.87
rs10816284	9	108380004	FKTN	intronic	IL13_Chlamydia	G	A	0.008179	Infectious mononucleosis	-0.32
rs12428772	13	21008995	CRYL1	intronic	IL13_Chlamydia	T	C	0.008179	Sexually transmitted infections excluding HIV and hepatitis	-0.71
rs7998183	13	21034734	CRYL1	intronic	S_typhi_3_5hr_GFP	G	C	0.008179	Sexually transmitted infections excluding HIV and hepatitis	-0.26
rs10438166	14	75326835	PROX2	intronic	S_typhimurium_IP_10_pg_ml	C	T	0.008179	Tuberculosis	0.41
rs12722491	10	6101430	IL2RA	intronic	Chlamydia_27hr_GFP	G	T	0.008181	Gram positive septicemia	-0.69
rs17235705	3	56683892	FAM208A	intronic	Chlamydia_27hr_GFP	A	G	0.008182	Escherichia Coli	1.96
rs587224	5	145150886	PRELID2	intronic	Uninfected_IL10_pg_ml	T	C	0.008182	Human immunodeficiency virus	-0.37
rs34082060	3	8947722	RAD18	intronic	TNFb_Uninfected	CAG	C	0.008182	Streptococcus infection	-0.33
rs141567459	3	8947880	RAD18	intronic	TNFb_Uninfected	TCAGTCATGTGTATGTATA	T	0.008182	Streptococcus infection	-0.33
rs12634396	3	8947678	RAD18	intronic	TNFb_Uninfected	C	A	0.008182	Streptococcus infection	-0.33
rs4832251	2	86366572	PTCD3	UTR3	S_typhimurium_Intracellular_Replication_24_3_5hr_median_GFP	C	T	0.008186	Other CNS infections and poliomyelitis	-0.33
rs76290076	15	34184492	AVEN	intronic	IL1RA_Uninfected	G	A	0.008187	Bacterial pneumonia	0.24
rs11633680	15	34183707	AVEN	intronic	IL1RA_Uninfected	T	C	0.008187	Bacterial pneumonia	0.24
rs345417	19	45756449	MARK4	intronic	IL8_Uninfected	A	C	0.008187	CSF shunt failure	-0.25
rs59942963	11	111139939	C11orf53	intronic	IL12P70_Chlamydia	AC	A	0.008189	Infection with drug-resistant organism	-0.52
rs576681387	9	108343961	FKTN	intronic	sifA_Intracellular_Survival_24hr_3hr_GFP	T	C	0.008189	Infectious mononucleosis	0.06
rs2223226	1	20627870	VWA5B1	intronic	S_typhimurium_IP_10_pg_ml	G	A	0.008192	Intestinal infection	-0.44
rs10916754	1	20624063	VWA5B1	intronic	S_typhimurium_IP_10_pg_ml	C	T	0.008192	Intestinal infection	-0.38
rs142296209	15	34238065	AVEN	intronic	RANTES_Uninfected	C	T	0.008197	Bacterial pneumonia	0.78
rs140385848	15	34216515	AVEN	intronic	sifA_Replication_24_3_5hr_median_GFP	G	A	0.008197	Bacterial pneumonia	0.12
rs140604737	15	34216628	AVEN	intronic	sifA_Replication_24_3_5hr_median_GFP	T	G	0.008197	Bacterial pneumonia	0.12
rs114685923	15	34214088	AVEN	intronic	sifA_Replication_24_3_5hr_median_GFP	G	A	0.008197	Bacterial pneumonia	0.12
rs11042753	11	2149995	IGF2	downstream	Chlamydia_70hr_GFP	C	T	0.008198	Infection with drug-resistant organism	2.18
rs7114774	11	111137856	C11orf53	intronic	S_typhimurium_IP_10_pg_ml	G	A	0.008198	Infection with drug-resistant organism	-0.65
rs370897209	13	21092077	CRYL1	intronic	Chlamydia_27hr_cell_death_BG_subtracted	A	G	0.008198	Sexually transmitted infections excluding HIV and hepatitis	-0.75
rs566247320	13	21092074	CRYL1	intronic	Chlamydia_27hr_cell_death_BG_subtracted	A	C	0.008198	Sexually transmitted infections excluding HIV and hepatitis	-0.75
rs16987014	22	29458788	C22orf31	upstream	Uninfected_IL10_pg_ml	G	A	0.0082	Gram positive septicemia	-0.37
rs9804284	10	6062051	IL2RA	intronic	IL4_Uninfected	A	T	0.0082	Gram positive septicemia	-0.86
rs45531436	3	8961652	RAD18	intronic	MDC_Chlamydia	T	C	0.008202	Streptococcus infection	-0.64
rs6851877	4	114020087	ANK2	intronic	X3_day_viability	G	A	0.008202	Viral hepatitis B	0.44
rs592670	4	114013286	ANK2	intronic	IL6_Chlamydia	G	A	0.008202	Viral hepatitis B	-0.52
rs79461463	17	79947134	ASPSCR1	intronic	FGF2_Candida	C	T	0.008203	Influenza	-2.65
rs9552210	13	21067941	CRYL1	intronic	MIP1B_Chlamydia	A	G	0.008207	Sexually transmitted infections excluding HIV and hepatitis	-0.18
rs9509249	13	21068045	CRYL1	intronic	MIP1B_Chlamydia	A	C	0.008207	Sexually transmitted infections excluding HIV and hepatitis	-0.18
rs5749241	22	31657209	LIMK2	intronic	PDGF_AB_BB_Uninfected	G	A	0.008209	Helicobacter Pylori	0.57
rs138525271	5	145205643	PRELID2	UTR5	Toxo_replication_30_5hr_median_GFP	C	G	0.00821	Human immunodeficiency virus	-0.85
rs41281102	7	75210957	HIP1	intronic	IFNA2_Uninfected	T	C	0.00821	Infection with drug-resistant organism	1.14
rs11928653	3	119483752	MAATS1	intronic	Cells_ml_after_3_days	A	G	0.008211	Dermatophytosis and dermatomycosis	-125500
rs147874561	3	56703521	FAM208A	intronic	Chlamydia_Intercellular_Spread_70hr_27hr_GFP	C	T	0.008211	Escherichia Coli	-0.36
rs1924138	10	6096158	IL2RA	intronic	Toxo_spread_30hr_5hr_GFP	A	C	0.008211	Gram positive septicemia	0.09
rs62478485	7	75228249	HIP1	intronic	sifA_Intracellular_Survival_24hr_3hr_GFP	A	G	0.008211	Infection with drug-resistant organism	-0.03
rs6533659	4	113858730	ANK2	intronic	IFNG_Chlamydia	T	C	0.008211	Viral hepatitis B	-0.31
rs13142459	4	114295158	ANK2	intronic	Chlamydia_Replication_Permisiveness_high_GFP_46hr_total_GFP_27hr	G	A	0.008211	Viral hepatitis B	-0.03
rs1982765	4	114112349	ANK2	intronic	sifA_3_5hr_median_GFP	A	T	0.008211	Viral hepatitis B	15.08
rs11072795	15	34190672	AVEN	intronic	S_typhimurium_MDC_pg_ml	C	T	0.008212	Bacterial pneumonia	-0.23
rs2587764	15	101020129	CERS3	intronic	IFNA2_Chlamydia	T	A	0.008212	Infection with drug-resistant organism	0.38
rs570776943	17	1370971	MYO1C	intronic	S_typhimurium_3_5hr_GFP	A	G	0.008212	Other infectious and parasitic diseases	-0.74
rs149777118	19	4336292	STAP2	intronic	S_typhimurium_Intracellular_Replication_24_3_5hr_median_GFP	G	A	0.008213	Viral warts and human papilloma virus	-1.16
rs6716254	2	175542474	WIPF1	intronic	S_typhimurium_Intracellular_Replication_24_3_5hr_median_GFP	T	C	0.008214	Mycoses	-0.33
rs149833766	2	175427149	WIPF1	UTR3	S_typhimurium_Intracellular_Survival_GFP_24hr_3_5hr	T	A	0.008214	Mycoses	0.11
rs16862709	2	175429374	WIPF1	intronic	S_typhimurium_Intracellular_Survival_GFP_24hr_3_5hr	G	A	0.008214	Mycoses	0.11
rs140872449	2	175435166	WIPF1	intronic	S_typhimurium_Intracellular_Survival_GFP_24hr_3_5hr	C	T	0.008214	Mycoses	0.11
rs201269206	2	175424840	WIPF1	UTR3	S_typhimurium_Intracellular_Survival_GFP_24hr_3_5hr	TA	T	0.008214	Mycoses	0.11
rs113347908	12	64849249	TBK1	intronic	IL12P70_Uninfected	C	G	0.008215	Streptococcus infection	-0.79
rs76333211	12	64861324	TBK1	intronic	IL12P70_Uninfected	C	G	0.008215	Streptococcus infection	-0.79
rs9900345	17	66580920	FAM20A	intronic	TNFb_Chlamydia	A	G	0.00822	Influenza	-0.41
rs9900345	17	66580920	FAM20A	intronic	TNFa_Uninfected	A	G	0.00822	Influenza	-0.32
rs181634023	19	52389618	ZNF577	intronic	S_typhimurium_3_5hr_median_GFP	C	G	0.00822	Viral hepatitis C	51.93
rs35463346	1	151188980	PIP5K1A	intronic	sifA_cell_death_BG_subtracted	C	G	0.008221	Bacterial pneumonia	4.01
rs2897443	5	131929594	RAD50	intronic	S_typhimurium_Intracellular_Survival_GFP_24hr_3_5hr	G	T	0.008221	Gram negative septicemia	0.05
rs62383758	5	131961970	RAD50	intronic	S_typhimurium_Intracellular_Survival_GFP_24hr_3_5hr	C	T	0.008221	Gram negative septicemia	0.05
rs2252775	5	131918444	RAD50	intronic	S_typhimurium_Intracellular_Survival_GFP_24hr_3_5hr	T	G	0.008221	Gram negative septicemia	0.05
rs17166050	5	131915213	RAD50	intronic	S_typhimurium_Intracellular_Survival_GFP_24hr_3_5hr	G	A	0.008221	Gram negative septicemia	0.05
rs55982201	5	131920550	RAD50	intronic	S_typhimurium_Intracellular_Survival_GFP_24hr_3_5hr	C	G	0.008221	Gram negative septicemia	0.05
rs6964720	7	75180344	HIP1	intronic	Chlamydia_46hr_highGFP	A	G	0.008221	Infection with drug-resistant organism	-0.35
rs77864984	4	114206723	ANK2	intronic	S_typhimurium_Intracellular_Replication_24_3_5hr_median_GFP	G	A	0.008221	Viral hepatitis B	-0.53
rs60700899	4	114234944	ANK2	intronic	Uninfected_cell_death_3_5hr	C	G	0.008221	Viral hepatitis B	0.6
rs2107020	4	114118185	ANK2	intronic	S_typhimurium_IL10_cell_uninfected_sub_fg_ml_cell	A	G	0.008221	Viral hepatitis B	7.63
rs75974728	4	113893172	ANK2	intronic	sifA_3_5hr_GFP	G	A	0.008221	Viral hepatitis B	-0.74
rs114143461	4	113799366	ANK2	intronic	IL1RA_Uninfected	C	T	0.008222	Viral hepatitis B	0.6
rs146053099	4	113802848	ANK2	intronic	IL1RA_Uninfected	G	T	0.008222	Viral hepatitis B	0.6
rs138625390	4	113788142	ANK2	intronic	IL1RA_Uninfected	T	C	0.008222	Viral hepatitis B	0.6
rs183282355	4	113785947	ANK2	intronic	IL1RA_Uninfected	G	C	0.008222	Viral hepatitis B	0.6
rs138891394	4	113837684	ANK2	intronic	IL1RA_Uninfected	G	A	0.008222	Viral hepatitis B	0.6
rs140414202	4	113809195	ANK2	intronic	IL1RA_Uninfected	G	T	0.008222	Viral hepatitis B	0.6
rs115338965	4	113807417	ANK2	intronic	IL1RA_Uninfected	A	G	0.008222	Viral hepatitis B	0.6
rs145112037	4	113791486	ANK2	intronic	IL1RA_Uninfected	C	G	0.008222	Viral hepatitis B	0.6
rs186472199	4	113803895	ANK2	intronic	IL1RA_Uninfected	T	G	0.008222	Viral hepatitis B	0.6
rs181181116	4	113806502	ANK2	intronic	IL1RA_Uninfected	A	G	0.008222	Viral hepatitis B	0.6
rs183928715	4	113811860	ANK2	intronic	IL1RA_Uninfected	A	G	0.008222	Viral hepatitis B	0.6
rs3213220	11	2157129	IGF2	intronic	Chlamydia_27hr_medianGFP	A	G	0.008223	Infection with drug-resistant organism	51.14
rs72777393	2	10917555	ATP6V1C2	intronic	sifA_Intracellular_Survival_24hr_3hr_GFP	C	T	0.008223	Staphalococcus infection	0.05
rs6878704	5	176030090	GPRIN1	intronic	Chlamydia_27hr_GFP	C	T	0.00823	Tuberculosis	-0.38
rs77584325	4	114131350	ANK2	intronic	Staph_toxin_cell_death_BG_subtracted	A	G	0.00823	Viral hepatitis B	-5.55
rs71082032	12	95928453	USP44	intronic	MIP1B_Chlamydia	CTT	C	0.008231	Tuberculosis	-0.25
rs77425871	2	120524085	PTPN4	intronic	VEGF_Uninfected	T	A	0.008233	Mycoses	-0.33
rs34160989	21	40554118	PSMG1	intronic	IP10_Uninfected	C	G	0.008235	Staphalococcus infection	-0.75
rs78331670	18	54305134	TXNL1	intronic	sifA_Replication_24_3_5hr_median_GFP	G	T	0.008237	Sexually transmitted infections excluding HIV and hepatitis	0.06
rs74885141	18	54305107	TXNL1	intronic	sifA_Replication_24_3_5hr_median_GFP	G	T	0.008237	Sexually transmitted infections excluding HIV and hepatitis	0.06
rs11760901	7	75171879	HIP1	intronic	IFNA2_Uninfected	G	A	0.008239	Infection with drug-resistant organism	0.38
rs2475052	6	88406394	AKIRIN2	intronic	IL1RA_Chlamydia	G	A	0.00824	Candidiasis	-0.35
rs76226027	3	119455785	MAATS1	intronic	IL4_Chlamydia	G	A	0.00824	Dermatophytosis and dermatomycosis	0.88
rs4730770	7	75186483	HIP1	intronic	IL10_Uninfected	C	T	0.00824	Infection with drug-resistant organism	-0.46
rs4731605;rs375846170	7	75309935	HIP1	intronic	MIP1B_Uninfected	CT	C	0.00824	Infection with drug-resistant organism	0.25
rs7478722	11	111141921	C11orf53	intronic	Toxo_48hr_released_toxo_concentration	G	A	0.00824	Infection with drug-resistant organism	31200
rs7683146	4	114013608	ANK2	intronic	IL1RA_Uninfected	A	C	0.00824	Viral hepatitis B	-0.22
rs7682194	4	114013230	ANK2	intronic	IL8_Chlamydia	A	G	0.00824	Viral hepatitis B	-0.3
rs142657857	4	113908996	ANK2	intronic	IFNG_Uninfected	A	G	0.00824	Viral hepatitis B	0.59
rs80143944	4	113848213	ANK2	intronic	TNFa_Uninfected	G	A	0.00824	Viral hepatitis B	0.63
rs529266145	6	88386350	AKIRIN2	intronic	S_typhi_Intracellular_Survival_24hr_3_5hr_GFP	T	C	0.008241	Candidiasis	-0.05
rs75844322	15	41065305	DNAJC17	intronic	IL13_Chlamydia	C	T	0.008246	Herpes simplex	-0.53
rs10902579	15	101022693	CERS3	intronic	PDGF_AB_BB_Uninfected	C	A	0.008246	Infection with drug-resistant organism	0.28
rs570898445	11	2160167	IGF2	UTR5	S_typhi_3_5hr_GFP	T	C	0.008248	Infection with drug-resistant organism	-0.66
rs2518130	9	108373054	FKTN	intronic	PDGF_AB_BB_Uninfected	A	G	0.008248	Infectious mononucleosis	-0.66
rs2277325	12	58203377	AVIL	intronic	S_typhimurium_IL10_cell_uninfected_sub_fg_ml_cell	T	A	0.008249	Escherichia Coli	-15.2
rs150482823	5	145137792	PRELID2	UTR3	Uninfected_IP_10_pg_ml	C	T	0.008249	Human immunodeficiency virus	1.07
rs541249913	4	113872046	ANK2	intronic	IL12P70_Chlamydia	G	A	0.00825	Viral hepatitis B	0.73
rs142311441	4	113869276	ANK2	intronic	IL12P70_Chlamydia	G	A	0.00825	Viral hepatitis B	0.73
rs4833421	4	114060573	ANK2	intronic	Cells_ml_after_3_days	G	A	0.00825	Viral hepatitis B	-37200
rs77823465	4	114038779	ANK2	intronic	Staph_toxin_cell_death_BG_subtracted	C	A	0.00825	Viral hepatitis B	-5.16
rs28408036	4	114282757	ANK2	intronic	sifA_Replication_24_3_5hr_median_GFP	C	A	0.00825	Viral hepatitis B	-0.14
rs13435281	4	114280499	ANK2	intronic	sifA_Replication_24_3_5hr_median_GFP	A	C	0.00825	Viral hepatitis B	-0.14
rs10011655	4	114266145	ANK2	intronic	sifA_Replication_24_3_5hr_median_GFP	G	A	0.00825	Viral hepatitis B	-0.14
rs148467695	4	113870302	ANK2	intronic	IL12P70_Chlamydia	A	G	0.00825	Viral hepatitis B	0.73
rs72990527	6	139604985	TXLNB	intronic	Toxo_spread_30hr_5hr_GFP	A	G	0.00825	Viral warts and human papilloma virus	-0.14
rs116039481	3	119435901	MAATS1	intronic	Chlamydia_46hr_highGFP	G	T	0.00826	Dermatophytosis and dermatomycosis	0.87
rs190542456	5	131946998	RAD50	intronic	S_typhi_Replication_24_3_5hr_median_GFP	G	C	0.00826	Gram negative septicemia	0.12
rs75840815	5	131892194	RAD50	upstream	S_typhi_Replication_24_3_5hr_median_GFP	C	T	0.00826	Gram negative septicemia	0.12
rs56749316	5	131916624	RAD50	intronic	S_typhi_Replication_24_3_5hr_median_GFP	T	G	0.00826	Gram negative septicemia	0.12
rs77637338	5	131933615	RAD50	intronic	S_typhi_Replication_24_3_5hr_median_GFP	A	C	0.00826	Gram negative septicemia	0.12
rs115410548	5	131907342	RAD50	intronic	S_typhi_Replication_24_3_5hr_median_GFP	C	T	0.00826	Gram negative septicemia	0.12
rs143621433	5	131899472	RAD50	intronic	S_typhi_Replication_24_3_5hr_median_GFP	C	T	0.00826	Gram negative septicemia	0.12
rs58597200	5	131929347	RAD50	intronic	S_typhi_Replication_24_3_5hr_median_GFP	G	C	0.00826	Gram negative septicemia	0.12
rs147461325	2	175538352	WIPF1	intronic	S_typhimurium_MDC_pg_ml	T	A	0.00826	Mycoses	-0.64
rs189346055	2	175500363	WIPF1	intronic	S_typhimurium_MDC_pg_ml	G	A	0.00826	Mycoses	-0.64
rs139185169	2	175538402	WIPF1	intronic	S_typhimurium_MDC_pg_ml	G	C	0.00826	Mycoses	-0.64
rs181799881	2	175500364	WIPF1	intronic	S_typhimurium_MDC_pg_ml	A	T	0.00826	Mycoses	-0.64
rs147281042	2	175536012	WIPF1	intronic	S_typhimurium_MDC_pg_ml	A	G	0.00826	Mycoses	-0.64
rs145721048	2	175518326	WIPF1	intronic	S_typhimurium_MDC_pg_ml	C	T	0.00826	Mycoses	-0.47
rs144659563	2	175536909	WIPF1	intronic	S_typhimurium_MDC_pg_ml	A	G	0.00826	Mycoses	-0.64
rs116071600	2	175533502	WIPF1	intronic	S_typhimurium_MDC_pg_ml	G	A	0.00826	Mycoses	-0.64
rs75737559	2	175503311	WIPF1	intronic	S_typhimurium_MDC_pg_ml	T	A	0.00826	Mycoses	-0.64
rs532119629	2	175533174	WIPF1	intronic	S_typhimurium_MDC_pg_ml	TC	T	0.00826	Mycoses	-0.64
rs77308878	2	175508618	WIPF1	intronic	S_typhimurium_MDC_pg_ml	T	C	0.00826	Mycoses	-0.64
rs112061567	3	8964109	RAD18	intronic	Chlamydia_Intercellular_Spread_70hr_27hr_GFP	G	A	0.00826	Streptococcus infection	-0.17
rs116020350	4	113907920	ANK2	intronic	S_typhimurium_Intracellular_Survival_GFP_24hr_3_5hr	G	C	0.00826	Viral hepatitis B	-0.15
rs537085845	2	86339165	PTCD3	intronic	IL4_Chlamydia	CT	C	0.008261	Other CNS infections and poliomyelitis	-0.42
rs73363267	17	66560770	FAM20A	intronic	IL12P70_Chlamydia	A	G	0.008263	Influenza	-0.84
rs59754370	17	66565394	FAM20A	intronic	IL12P70_Chlamydia	C	T	0.008263	Influenza	-0.84
rs114126625	18	54290854	TXNL1	intronic	IFNA2_Uninfected	G	A	0.008263	Sexually transmitted infections excluding HIV and hepatitis	-0.91
rs9509257	13	21076011	CRYL1	intronic	TNFb_Chlamydia	C	T	0.008264	Sexually transmitted infections excluding HIV and hepatitis	0.25
rs6873732	5	131961067	RAD50	intronic	MDC_Chlamydia	C	T	0.008269	Gram negative septicemia	-0.21
rs12048985	1	20648425	VWA5B1	intronic	Chlamydia_70hr_cell_death_BG_sub	G	A	0.008269	Intestinal infection	-2.56
rs10510118	10	124765811	IKZF5	intronic	TNFa_Chlamydia	T	G	0.008269	Sepsis	-0.25
rs10510119	10	124766799	IKZF5	intronic	TNFa_Chlamydia	A	G	0.008269	Sepsis	-0.25
rs10159750	10	124757122	IKZF5	intronic	TNFa_Chlamydia	G	A	0.008269	Sepsis	-0.25
rs12254453	10	124764030	IKZF5	intronic	TNFa_Chlamydia	G	A	0.008269	Sepsis	-0.25
rs11703010	22	29457141	C22orf31	intronic	Chlamydia_27hr_GFP	C	T	0.00827	Gram positive septicemia	0.89
rs192369145	2	10885042	ATP6V1C2	intronic	S_typhimurium_IL10_cell_uninfected_sub_fg_ml_cell	G	A	0.00827	Staphalococcus infection	33.27
rs114612965	2	47611856	EPCAM	intronic	MDC_Chlamydia	A	G	0.008271	Tuberculosis	0.41
rs114108776	2	47608946	EPCAM	intronic	MDC_Chlamydia	C	T	0.008271	Tuberculosis	0.41
rs116401476	2	47608976	EPCAM	intronic	MDC_Chlamydia	A	G	0.008271	Tuberculosis	0.41
rs116119239	2	47611147	EPCAM	intronic	MDC_Chlamydia	A	G	0.008271	Tuberculosis	0.41
rs116802763	2	47610070	EPCAM	intronic	MDC_Chlamydia	G	C	0.008271	Tuberculosis	0.41
rs114067131	2	47611825	EPCAM	intronic	MDC_Chlamydia	G	A	0.008271	Tuberculosis	0.41
rs11037918	11	44281853	ALX4	downstream	sifA_3_5hr_median_GFP	C	T	0.008273	Gram positive septicemia	-55.93
rs78961648	9	108390592	FKTN	intronic	Uninfected_cell_death_3_5hr	G	T	0.008273	Infectious mononucleosis	-0.84
rs79831528	9	108401323	FKTN	UTR3	Uninfected_cell_death_3_5hr	T	C	0.008273	Infectious mononucleosis	-0.84
rs80203587	4	113914241	ANK2	intronic	IFNA2_Uninfected	C	A	0.008279	Viral hepatitis B	1.58
rs2107022	4	114106389	ANK2	intronic	Uninfected_MDC_pg_ml	G	A	0.008279	Viral hepatitis B	-0.2
rs12645981	4	114006540	ANK2	intronic	FGF2_Uninfected	G	A	0.008279	Viral hepatitis B	-0.23
rs13386365	2	120603425	PTPN4	intronic	IL10_Uninfected	G	A	0.00828	Mycoses	-0.29
rs114104284	2	10889998	ATP6V1C2	intronic	S_typhi_3_5hr_GFP	G	A	0.00828	Staphalococcus infection	-0.4
rs116004422	4	114259575	ANK2	intronic	IL6_Uninfected	T	C	0.00828	Viral hepatitis B	-0.46
rs150263471	4	114297465	ANK2	intronic	IL6_Uninfected	G	A	0.00828	Viral hepatitis B	-0.46
rs145828953	4	114255672	ANK2	intronic	IL6_Uninfected	A	C	0.00828	Viral hepatitis B	-0.46
rs79514577	4	114305491	ANK2	downstream	IL6_Uninfected	A	G	0.00828	Viral hepatitis B	-0.46
rs114596022	4	114284274	ANK2	intronic	IL6_Uninfected	T	C	0.00828	Viral hepatitis B	-0.46
rs114924922	4	114286801	ANK2	intronic	IL6_Uninfected	A	G	0.00828	Viral hepatitis B	-0.46
rs145557320	4	114279770	ANK2	exonic	IL6_Uninfected	T	C	0.00828	Viral hepatitis B	-0.46
rs114614641	4	114289957	ANK2	intronic	IL6_Uninfected	G	A	0.00828	Viral hepatitis B	-0.46
rs115411841	4	114270032	ANK2	intronic	IL6_Uninfected	G	A	0.00828	Viral hepatitis B	-0.46
rs114818715	4	114285965	ANK2	intronic	IL6_Uninfected	G	A	0.00828	Viral hepatitis B	-0.46
rs139528815	4	114254376	ANK2	intronic	IL6_Uninfected	T	G	0.00828	Viral hepatitis B	-0.46
rs114488000	4	114303073	ANK2	UTR3	IL6_Uninfected	T	C	0.00828	Viral hepatitis B	-0.46
rs59409543	4	114281497	ANK2	intronic	IL6_Uninfected	C	T	0.00828	Viral hepatitis B	-0.46
rs115384981	4	114290369	ANK2	intronic	IL6_Uninfected	A	G	0.00828	Viral hepatitis B	-0.46
rs9552172	13	20998437	CRYL1	intronic	Staph_toxin_cell_death_BG_subtracted	C	G	0.008281	Sexually transmitted infections excluding HIV and hepatitis	2.31
rs9506506	13	21096134	CRYL1	intronic	Uninfected_cell_death_3_5hr	C	T	0.008281	Sexually transmitted infections excluding HIV and hepatitis	0.55
rs6538644	12	95945172	USP44	UTR5	IL10_Chlamydia	C	G	0.008281	Tuberculosis	0.34
rs4343248	15	41079217	DNAJC17	intronic	IFNA2_Chlamydia	G	A	0.008288	Herpes simplex	0.38
rs35899914	7	75181890	HIP1	intronic	Chlamydia_46hr_highGFP	A	G	0.008288	Infection with drug-resistant organism	1.37
rs74994102	19	41098651	LTBP4	upstream	IFNG_Uninfected	G	C	0.008288	Sexually transmitted infections excluding HIV and hepatitis	-0.42
rs2522399	5	131916111	RAD50	intronic	sifA_3_5hr_median_GFP	G	C	0.008289	Gram negative septicemia	-15.64
rs6893794	5	145156704	PRELID2	intronic	IL4_Chlamydia	T	C	0.008289	Human immunodeficiency virus	0.53
rs143182615	2	120637469	PTPN4	intronic	S_typhimurium_Intracellular_Replication_24_3_5hr_median_GFP	C	T	0.008289	Mycoses	0.82
rs143499440	4	114033569	ANK2	intronic	RANTES_Chlamydia	G	A	0.008289	Viral hepatitis B	0.64
rs9495393	6	139564988	TXLNB	intronic	Toxo_5hr_median	T	C	0.008289	Viral warts and human papilloma virus	-33.87
rs57493693	6	139571086	TXLNB	intronic	Toxo_5hr_median	A	G	0.008289	Viral warts and human papilloma virus	-36.9
rs4400233	6	139574053	TXLNB	intronic	Toxo_5hr_median	T	C	0.008289	Viral warts and human papilloma virus	-36.9
rs230181	1	20679532	VWA5B1	intronic	sifA_3_5hr_GFP	A	T	0.00829	Intestinal infection	0.34
rs72180883	2	120682291	PTPN4	intronic	IL10_Uninfected	TA	T	0.00829	Mycoses	-0.28
rs16958247	15	34180734	AVEN	intronic	IL1RA_Uninfected	A	G	0.008297	Bacterial pneumonia	0.32
rs140351046	15	101066683	CERS3	intronic	MIP1B_Uninfected	CTGTGTGTGTGTG	C	0.008297	Infection with drug-resistant organism	-0.32
rs115444174	13	21090915	CRYL1	intronic	S_typhi_3_5hr_GFP	G	A	0.008297	Sexually transmitted infections excluding HIV and hepatitis	1.36
rs542227134	13	20980982	CRYL1	intronic	Chlamydia_27hr_medianGFP	C	T	0.008297	Sexually transmitted infections excluding HIV and hepatitis	162.7
rs9817771	3	119445092	MAATS1	exonic	TNFa_Uninfected	T	A	0.008299	Dermatophytosis and dermatomycosis	0.44
rs9835381	3	119445139	MAATS1	exonic	TNFa_Uninfected	A	G	0.008299	Dermatophytosis and dermatomycosis	0.44
rs12722595	10	6057181	IL2RA	intronic	MDC_Chlamydia	G	C	0.008299	Gram positive septicemia	0.52
rs564032	3	8960428	RAD18	intronic	Toxo_5hr_median	A	G	0.008299	Streptococcus infection	-37.51
rs139567782	4	113850195	ANK2	intronic	S_typhimurium_Intracellular_Replication_24_3_5hr_median_GFP	G	T	0.008299	Viral hepatitis B	1.04
rs6433499	2	175542473	WIPF1	intronic	S_typhi_3_5hr_median_GFP	A	G	0.0083	Mycoses	-29.7
rs113678784	15	34213142	AVEN	intronic	S_typhimurium_IL10_pg_ml	A	C	0.008306	Bacterial pneumonia	-0.41
rs10769036	11	44321508	ALX4	intronic	IL4_Chlamydia	C	A	0.008306	Gram positive septicemia	0.26
rs58454217	15	101053865	CERS3	intronic	IFNG_Uninfected	C	G	0.008306	Infection with drug-resistant organism	-0.94
rs139552039	3	119457343	MAATS1	intronic	Chlamydia_70hr_cell_death_BG_sub	G	A	0.008309	Dermatophytosis and dermatomycosis	1.83
rs77436384	3	119476940	MAATS1	intronic	Chlamydia_70hr_cell_death_BG_sub	C	A	0.008309	Dermatophytosis and dermatomycosis	1.83
rs74728797	3	119477060	MAATS1	intronic	Chlamydia_70hr_cell_death_BG_sub	C	T	0.008309	Dermatophytosis and dermatomycosis	1.83
rs147042169	3	119474969	MAATS1	intronic	Chlamydia_70hr_cell_death_BG_sub	G	T	0.008309	Dermatophytosis and dermatomycosis	1.83
rs75855317	3	119453080	MAATS1	intronic	Chlamydia_70hr_cell_death_BG_sub	C	T	0.008309	Dermatophytosis and dermatomycosis	1.83
rs115304415	3	119446050	MAATS1	intronic	Chlamydia_70hr_cell_death_BG_sub	G	A	0.008309	Dermatophytosis and dermatomycosis	1.83
rs116120543	3	119483753	MAATS1	intronic	Chlamydia_70hr_cell_death_BG_sub	G	A	0.008309	Dermatophytosis and dermatomycosis	1.83
rs115260016	3	119461174	MAATS1	intronic	Chlamydia_70hr_cell_death_BG_sub	G	T	0.008309	Dermatophytosis and dermatomycosis	1.83
rs114348205	3	119445931	MAATS1	intronic	Chlamydia_70hr_cell_death_BG_sub	T	C	0.008309	Dermatophytosis and dermatomycosis	1.83
rs75430647	3	119481730	MAATS1	intronic	Chlamydia_70hr_cell_death_BG_sub	A	C	0.008309	Dermatophytosis and dermatomycosis	1.83
rs74781403	3	119482861	MAATS1	intronic	Chlamydia_70hr_cell_death_BG_sub	G	A	0.008309	Dermatophytosis and dermatomycosis	1.83
rs144453336	3	119442934	MAATS1	intronic	Chlamydia_70hr_cell_death_BG_sub	G	A	0.008309	Dermatophytosis and dermatomycosis	1.83
rs80192219	3	56697450	FAM208A	intronic	IFNA2_Uninfected	A	G	0.008309	Escherichia Coli	-1.02
rs62383714	5	131909795	RAD50	intronic	sifA_3_5hr_GFP	G	A	0.008309	Gram negative septicemia	0.45
rs62383710	5	131900597	RAD50	intronic	sifA_3_5hr_GFP	G	A	0.008309	Gram negative septicemia	0.45
rs116218113	3	8959375	RAD18	intronic	IL10_Uninfected	A	C	0.008309	Streptococcus infection	0.96
rs116408358	3	8970102	RAD18	intronic	IL10_Uninfected	T	C	0.008309	Streptococcus infection	0.96
rs115760373	3	8956877	RAD18	intronic	IL10_Uninfected	T	C	0.008309	Streptococcus infection	0.96
rs35804708	3	8951202	RAD18	intronic	MDC_Chlamydia	TA	T	0.008309	Streptococcus infection	-0.21
rs114163277	3	8958999	RAD18	intronic	IL10_Uninfected	T	C	0.008309	Streptococcus infection	0.96
rs146012624	3	8987730	RAD18	intronic	IL10_Uninfected	G	A	0.008309	Streptococcus infection	0.96
rs142332454	3	8956469	RAD18	intronic	IL10_Uninfected	A	G	0.008309	Streptococcus infection	0.96
rs45563334	3	8991970	RAD18	intronic	IL10_Uninfected	C	G	0.008309	Streptococcus infection	0.96
rs147459749	3	8992481	RAD18	intronic	IL10_Uninfected	T	C	0.008309	Streptococcus infection	0.96
rs79525575	4	113939483	ANK2	intronic	IL4_Chlamydia	A	C	0.008309	Viral hepatitis B	0.82
rs114011660	4	113920553	ANK2	intronic	IL4_Chlamydia	A	G	0.008309	Viral hepatitis B	0.82
rs114994681	4	113928076	ANK2	intronic	IL4_Chlamydia	T	A	0.008309	Viral hepatitis B	0.82
rs79017126	4	113919270	ANK2	intronic	IL4_Chlamydia	A	T	0.008309	Viral hepatitis B	0.82
rs79968215	4	113939903	ANK2	intronic	IL4_Chlamydia	C	A	0.008309	Viral hepatitis B	0.82
rs569984965	4	113923431	ANK2	intronic	IL4_Chlamydia	T	C	0.008309	Viral hepatitis B	0.82
rs181734800	4	113922342	ANK2	intronic	IL4_Chlamydia	C	G	0.008309	Viral hepatitis B	0.82
rs142768210	4	113925563	ANK2	intronic	IL4_Chlamydia	A	G	0.008309	Viral hepatitis B	0.82
rs56722352	4	113934721	ANK2	intronic	IL4_Chlamydia	A	G	0.008309	Viral hepatitis B	0.82
rs75469481	4	114064114	ANK2	intronic	RANTES_Uninfected	G	T	0.008309	Viral hepatitis B	0.28
rs75398655	4	113921435	ANK2	intronic	IL4_Chlamydia	C	G	0.008309	Viral hepatitis B	0.82
rs72716835	15	34165166	AVEN	intronic	IP10_Uninfected	G	A	0.008315	Bacterial pneumonia	0.95
rs7299657	12	27137084	TM7SF3	intronic	IL13_Uninfected	C	T	0.008315	Gram negative septicemia	1.09
rs114521553	12	95921177	USP44	intronic	MIP1B_Uninfected	C	G	0.008315	Tuberculosis	0.39
rs75304228	12	95920408	USP44	intronic	MIP1B_Uninfected	A	G	0.008315	Tuberculosis	0.39
rs554913002	7	75323813	HIP1	intronic	S_typhimurium_3_5hr_GFP	T	A	0.008318	Infection with drug-resistant organism	-0.59
rs7683146	4	114013608	ANK2	intronic	IFNA2_Uninfected	A	C	0.008318	Viral hepatitis B	-0.27
rs60810333	2	10916562	ATP6V1C2	intronic	IL8_Uninfected	C	T	0.008319	Staphalococcus infection	-0.4
rs141041823	15	34233023	AVEN	intronic	Cells_ml_after_3_days	G	A	0.008323	Bacterial pneumonia	86120
rs376680217	15	34230266	AVEN	intronic	Cells_ml_after_3_days	GAATCAT	G	0.008323	Bacterial pneumonia	86120
rs140204705	15	34224838	AVEN	intronic	Cells_ml_after_3_days	C	T	0.008323	Bacterial pneumonia	86120
rs140287769	15	34233771	AVEN	intronic	Cells_ml_after_3_days	C	T	0.008323	Bacterial pneumonia	86120
rs150737490	15	34223523	AVEN	intronic	Cells_ml_after_3_days	C	A	0.008323	Bacterial pneumonia	86120
rs117531610	15	34169732	AVEN	intronic	TNFa_Chlamydia	G	A	0.008323	Bacterial pneumonia	0.59
rs3782314	12	27129949	TM7SF3	intronic	IFNG_Chlamydia	A	G	0.008323	Gram negative septicemia	-0.31
rs2302456	17	1374503	MYO1C	intronic	PDGF_AB_BB_Chlamydia	C	T	0.008323	Other infectious and parasitic diseases	-0.45
rs114955261	2	175489737	WIPF1	intronic	Toxo_48hr_released_toxo_concentration	A	C	0.008328	Mycoses	-65060
rs72898059	4	114143462	ANK2	intronic	IL1RA_Uninfected	T	C	0.008328	Viral hepatitis B	-0.53
rs75661525	4	114143256	ANK2	intronic	IL1RA_Uninfected	G	A	0.008328	Viral hepatitis B	-0.53
rs188483862	17	66562643	FAM20A	intronic	S_typhimurium_MDC_pg_ml	A	G	0.008332	Influenza	0.73
rs111277254	17	79968710	ASPSCR1	exonic	PDGF_AB_BB_Uninfected	C	T	0.008332	Influenza	-0.52
rs115138014	17	79949852	ASPSCR1	intronic	IL4_Uninfected	C	G	0.008332	Influenza	-0.76
rs73544980	19	41118107	LTBP4	intronic	S_typhimurium_Intracellular_Survival_GFP_24hr_3_5hr	A	G	0.008332	Sexually transmitted infections excluding HIV and hepatitis	-0.15
rs7323298	13	21004351	CRYL1	intronic	FGF2_Mucor	C	T	0.008332	Sexually transmitted infections excluding HIV and hepatitis	-2.12
rs73546806	19	41129044	LTBP4	intronic	S_typhimurium_Intracellular_Survival_GFP_24hr_3_5hr	C	A	0.008332	Sexually transmitted infections excluding HIV and hepatitis	-0.15
rs59011555	19	41121972	LTBP4	intronic	S_typhimurium_Intracellular_Survival_GFP_24hr_3_5hr	G	C	0.008332	Sexually transmitted infections excluding HIV and hepatitis	-0.15
rs12722505	10	6089396	IL2RA	intronic	IL10_Chlamydia	C	A	0.008338	Gram positive septicemia	0.65
rs2286978	7	10978789	NDUFA4	intronic	IP10_Chlamydia	A	T	0.008338	Intestinal infection	-0.51
rs116370614	4	114258846	ANK2	intronic	S_typhimurium_IL10_pg_ml	G	A	0.008338	Viral hepatitis B	-0.83
rs7669861	4	114011549	ANK2	intronic	IL8_Chlamydia	C	G	0.008338	Viral hepatitis B	-0.3
rs559502128	18	54276050	TXNL1	intronic	S_typhi_3_5hr_GFP	C	T	0.00834	Sexually transmitted infections excluding HIV and hepatitis	0.61
rs531682049	18	54297655	TXNL1	intronic	S_typhi_3_5hr_GFP	C	A	0.00834	Sexually transmitted infections excluding HIV and hepatitis	0.61
rs181303095	18	54300748	TXNL1	intronic	S_typhi_3_5hr_GFP	G	A	0.00834	Sexually transmitted infections excluding HIV and hepatitis	0.61
rs6596084	5	131935440	RAD50	intronic	S_typhimurium_3_5hr_median_GFP	A	G	0.008348	Gram negative septicemia	-22.11
rs59704579	7	75240138	HIP1	intronic	IL1RA_Uninfected	T	G	0.008348	Infection with drug-resistant organism	-0.23
rs563212889	2	120679794	PTPN4	intronic	IL13_Chlamydia	TAAAAAAAAAAAAA	T	0.008348	Mycoses	-0.54
rs114642741	3	8952261	RAD18	intronic	S_typhimurium_IP_10_pg_ml	C	T	0.008348	Streptococcus infection	0.66
rs11737593	4	113784426	ANK2	intronic	IL4_Uninfected	A	G	0.008348	Viral hepatitis B	0.42
rs539461842	4	113784790	ANK2	intronic	IL4_Uninfected	T	C	0.008348	Viral hepatitis B	0.42
rs12695899	3	148445907	AGTR1	intronic	Chlamydia_46hr_highGFP	G	A	0.008348	Viral infection	-0.44
rs148211443	15	100985633	CERS3	intronic	S_typhimurium_Intracellular_Survival_GFP_24hr_3_5hr	C	A	0.008349	Infection with drug-resistant organism	0.08
rs185853977	9	140155124	NELFB	intronic	S_typhimurium_3_5hr_GFP	C	T	0.008357	Bacterial pneumonia	-0.84
rs138987799	9	140163389	NELFB	intronic	S_typhimurium_3_5hr_GFP	G	A	0.008357	Bacterial pneumonia	-0.84
rs138238585	9	140165526	NELFB	intronic	S_typhimurium_3_5hr_GFP	C	T	0.008357	Bacterial pneumonia	-0.84
rs181247222	9	140167384	NELFB	UTR3	S_typhimurium_3_5hr_GFP	C	A	0.008357	Bacterial pneumonia	-0.84
rs373996201	9	140149736	NELFB	upstream	S_typhimurium_3_5hr_GFP	C	T	0.008357	Bacterial pneumonia	-0.84
rs9777327	9	140159405	NELFB	intronic	S_typhimurium_3_5hr_GFP	G	A	0.008357	Bacterial pneumonia	-0.84
rs117733683	9	140161114	NELFB	intronic	S_typhimurium_3_5hr_GFP	G	A	0.008357	Bacterial pneumonia	-0.84
rs143578140	9	140162652	NELFB	intronic	S_typhimurium_3_5hr_GFP	C	T	0.008357	Bacterial pneumonia	-0.84
rs368326241	9	140154606	NELFB	intronic	S_typhimurium_3_5hr_GFP	G	A	0.008357	Bacterial pneumonia	-0.84
rs567052045	9	140149921	NELFB	exonic	S_typhimurium_3_5hr_GFP	G	C	0.008357	Bacterial pneumonia	-0.84
rs146058979	9	140151833	NELFB	intronic	S_typhimurium_3_5hr_GFP	T	G	0.008357	Bacterial pneumonia	-0.84
rs185871155	9	140167385	NELFB	UTR3	S_typhimurium_3_5hr_GFP	C	A	0.008357	Bacterial pneumonia	-0.84
rs117616499	9	140165911	NELFB	intronic	S_typhimurium_3_5hr_GFP	G	A	0.008357	Bacterial pneumonia	-0.84
rs139208158	9	140150476	NELFB	exonic	S_typhimurium_3_5hr_GFP	C	T	0.008357	Bacterial pneumonia	-0.84
rs528498763	9	140154277	NELFB	intronic	S_typhimurium_3_5hr_GFP	C	T	0.008357	Bacterial pneumonia	-0.84
rs9777409	9	140165028	NELFB	intronic	S_typhimurium_3_5hr_GFP	C	T	0.008357	Bacterial pneumonia	-0.84
rs376239133	9	140161630	NELFB	intronic	S_typhimurium_3_5hr_GFP	G	A	0.008357	Bacterial pneumonia	-0.84
rs140244326	9	140155749	NELFB	intronic	S_typhimurium_3_5hr_GFP	G	A	0.008357	Bacterial pneumonia	-0.84
rs144037445	9	140146956	C9orf173	exonic	S_typhimurium_3_5hr_GFP	T	C	0.008357	Bacterial pneumonia	-0.84
rs16919131	9	33269177	CHMP5	intronic	Toxo_replication_30_5hr_median_GFP	G	C	0.008357	Herpes simplex	-0.48
rs532580064	6	88409306	AKIRIN2	intronic	IFNG_Chlamydia	A	T	0.008358	Candidiasis	1.5
rs187033958	6	88394852	AKIRIN2	intronic	IFNG_Chlamydia	C	A	0.008358	Candidiasis	1.5
rs531791503	6	88388120	AKIRIN2	intronic	IFNG_Chlamydia	T	G	0.008358	Candidiasis	1.5
rs564794823	6	88388143	AKIRIN2	intronic	IFNG_Chlamydia	C	T	0.008358	Candidiasis	1.5
rs9830785	3	119442572	MAATS1	intronic	Chlamydia_27hr_GFP	T	C	0.008358	Dermatophytosis and dermatomycosis	-0.41
rs2253020	7	75312037	HIP1	intronic	S_typhimurium_IP_10_pg_ml	A	G	0.008358	Infection with drug-resistant organism	-0.33
rs1393947	15	101058618	CERS3	intronic	S_typhimurium_Intracellular_Replication_24_3_5hr_median_GFP	C	T	0.008358	Infection with drug-resistant organism	0.29
rs2728766	3	8956679	RAD18	intronic	Uninfected_cell_death_3_5hr	A	T	0.008358	Streptococcus infection	0.68
rs572810	3	8956673	RAD18	intronic	Uninfected_cell_death_3_5hr	T	A	0.008358	Streptococcus infection	0.68
rs148715042	3	8956678	RAD18	intronic	Uninfected_cell_death_3_5hr	A	T	0.008358	Streptococcus infection	0.68
rs6533674	4	114122971	ANK2	intronic	MDC_Chlamydia	C	T	0.008358	Viral hepatitis B	-0.24
rs116819677	2	26993749	SLC35F6	intronic	RANTES_Uninfected	C	T	0.008358	Viral infection	-0.71
rs74326561	2	26987076	SLC35F6	upstream	RANTES_Uninfected	G	A	0.008358	Viral infection	-0.71
rs116186053	22	31666433	LIMK2	intronic	Chlamydia_70hr_median_GFP	G	T	0.008366	Helicobacter Pylori	50.87
rs191452671	22	31633472	LIMK2	intronic	Chlamydia_70hr_median_GFP	C	A	0.008366	Helicobacter Pylori	50.87
rs556589784	22	31672589	LIMK2	intronic	Chlamydia_70hr_median_GFP	C	T	0.008366	Helicobacter Pylori	50.87
rs79371620	22	31659171	LIMK2	intronic	Chlamydia_70hr_median_GFP	G	T	0.008366	Helicobacter Pylori	50.87
rs116216914	22	31607959	LIMK2	upstream	Chlamydia_70hr_median_GFP	A	C	0.008366	Helicobacter Pylori	50.87
rs115282917	22	31676266	LIMK2	downstream	Chlamydia_70hr_median_GFP	C	G	0.008366	Helicobacter Pylori	50.87
rs139309029	22	31662838	LIMK2	intronic	Chlamydia_70hr_median_GFP	A	G	0.008366	Helicobacter Pylori	50.87
rs189962339	22	31641845	LIMK2	intronic	Chlamydia_70hr_median_GFP	G	A	0.008366	Helicobacter Pylori	50.87
rs182179623	22	31652452	LIMK2	intronic	Chlamydia_70hr_median_GFP	G	A	0.008366	Helicobacter Pylori	50.87
rs149211358	22	31664045	LIMK2	intronic	Chlamydia_70hr_median_GFP	C	T	0.008366	Helicobacter Pylori	50.87
rs116528708	22	31623880	LIMK2	intronic	Chlamydia_70hr_median_GFP	T	C	0.008366	Helicobacter Pylori	50.87
rs142794073	22	31641330	LIMK2	intronic	Chlamydia_70hr_median_GFP	C	T	0.008366	Helicobacter Pylori	50.87
rs185548443	22	31610046	LIMK2	intronic	Chlamydia_70hr_median_GFP	G	A	0.008366	Helicobacter Pylori	50.87
rs115186732	22	31667367	LIMK2	intronic	Chlamydia_70hr_median_GFP	C	T	0.008366	Helicobacter Pylori	50.87
rs114117592	22	31676314	LIMK2	downstream	Chlamydia_70hr_median_GFP	T	C	0.008366	Helicobacter Pylori	50.87
rs536680494	22	31672526	LIMK2	intronic	Chlamydia_70hr_median_GFP	G	A	0.008366	Helicobacter Pylori	50.87
rs182607024	22	31668089	LIMK2	intronic	Chlamydia_70hr_median_GFP	C	A	0.008366	Helicobacter Pylori	50.87
rs77379599	22	31666677	LIMK2	intronic	Chlamydia_70hr_median_GFP	C	T	0.008366	Helicobacter Pylori	50.87
rs17849895	19	52376876	ZNF577	exonic	Chlamydia_27hr_medianGFP	G	A	0.008366	Viral hepatitis C	-54.62
rs35210495	2	27503262	DNAJC5G	intronic	S_typhi_3_5hr_GFP	C	T	0.008367	Human immunodeficiency virus	-0.8
rs11368542	5	145183298	PRELID2	intronic	S_typhimurium_cell_death_BG_subtracted	TA	T	0.008368	Human immunodeficiency virus	-1.08
rs11282953	7	75324234	HIP1	intronic	Chlamydia_Intercellular_Spread_70hr_27hr_GFP	GTGAAATTT	G	0.008368	Infection with drug-resistant organism	-0.21
rs76603339	10	124759625	IKZF5	intronic	IL1RA_Chlamydia	A	G	0.008368	Sepsis	0.47
rs76796505	10	124758792	IKZF5	intronic	IL1RA_Chlamydia	G	A	0.008368	Sepsis	0.47
rs139724670	10	124752820	IKZF5	UTR3	IL1RA_Chlamydia	AATG	A	0.008368	Sepsis	0.47
rs74852537	10	124758960	IKZF5	intronic	IL1RA_Chlamydia	G	A	0.008368	Sepsis	0.47
rs115689224	10	124755930	IKZF5	intronic	IL1RA_Chlamydia	G	A	0.008368	Sepsis	0.47
rs77608461	10	124758568	IKZF5	intronic	IL1RA_Chlamydia	T	G	0.008368	Sepsis	0.47
rs6792980	3	8935964	RAD18	intronic	TNFb_Uninfected	C	T	0.008368	Streptococcus infection	-0.27
rs117839139	7	75305678	HIP1	intronic	Toxo_5hr_median	G	A	0.008374	Infection with drug-resistant organism	-93.07
rs148120731	7	75283995	HIP1	intronic	TNFb_Chlamydia	G	A	0.008374	Infection with drug-resistant organism	0.87
rs557661868	15	34159537	AVEN	intronic	Uninfected_cell_death_3_5hr	AG	A	0.008375	Bacterial pneumonia	-1.05
rs140341221	2	27499915	DNAJC5G	intronic	Uninfected_cell_death_3_5hr	T	C	0.008377	Human immunodeficiency virus	1.31
rs11256464	10	6082558	IL2RA	intronic	Toxo_replication_30_5hr_median_GFP	C	T	0.008378	Gram positive septicemia	0.63
rs13235254	7	75230086	HIP1	intronic	IL13_Uninfected	T	C	0.008378	Infection with drug-resistant organism	0.56
rs593066	3	8933138	RAD18	intronic	sifA_Replication_24_3_5hr_median_GFP	C	G	0.008378	Streptococcus infection	-0.05
rs6826485	4	114298298	ANK2	intronic	S_typhimurium_IL10_cell_uninfected_sub_fg_ml_cell	T	C	0.008378	Viral hepatitis B	9.92
rs552193535;rs139086968	6	139613184	TXLNB	UTR5	RANTES_Chlamydia	TAC	T	0.008378	Viral warts and human papilloma virus	0.2
rs36101244	9	108326616	FKTN	intronic	Uninfected_cell_death_3_5hr	C	T	0.008383	Infectious mononucleosis	1.73
rs10152468	15	34198177	AVEN	intronic	Uninfected_MDC_pg_ml	A	G	0.008384	Bacterial pneumonia	-0.24
rs10220921	15	34196504	AVEN	intronic	Uninfected_MDC_pg_ml	C	A	0.008384	Bacterial pneumonia	-0.24
rs10152356	15	34198021	AVEN	intronic	Uninfected_MDC_pg_ml	G	A	0.008384	Bacterial pneumonia	-0.24
rs3856466	2	10916770	ATP6V1C2	intronic	sifA_Intracellular_Survival_24hr_3hr_GFP	C	T	0.008387	Staphalococcus infection	0.05
rs550332435	5	176026121	GPRIN1	exonic	Chlamydia_27hr_GFP	TCAAAGACCCAGGATCCTCCTTCC	T	0.008388	Tuberculosis	0.47
rs10019154	4	114129195	ANK2	intronic	MDC_Uninfected	T	A	0.008388	Viral hepatitis B	-0.25
rs3213225	11	2156536	IGF2	intronic	IL10_Uninfected	G	A	0.008391	Infection with drug-resistant organism	0.25
rs2377324	19	45768946	MARK4	intronic	Toxo_5hr_gfp	T	C	0.008393	CSF shunt failure	-2.04
rs111228792	15	100980116	CERS3	intronic	S_typhimurium_Intracellular_Survival_GFP_24hr_3_5hr	T	C	0.008393	Infection with drug-resistant organism	0.08
rs576333274	19	41113175	LTBP4	intronic	sifA_cell_death_BG_subtracted	C	T	0.008393	Sexually transmitted infections excluding HIV and hepatitis	5.88
rs7285189	22	31666458	LIMK2	intronic	S_typhi_Intracellular_Survival_24hr_3_5hr_GFP	G	T	0.008394	Helicobacter Pylori	-0.07
rs77596528	2	120536019	PTPN4	intronic	IL4_Chlamydia	A	G	0.008396	Mycoses	1.14
rs115019336	2	120647314	PTPN4	intronic	IL4_Chlamydia	T	C	0.008396	Mycoses	1.14
rs146352728	8	25279517	GNRH1	intronic	Toxo_48hr_released_toxo_concentration	TA	T	0.008398	Herpes simplex	-28380
rs57437158	2	47597511	EPCAM	intronic	S_typhimurium_Intracellular_Survival_GFP_24hr_3_5hr	A	G	0.008398	Tuberculosis	-0.11
rs113363403	2	47598419	EPCAM	intronic	S_typhimurium_Intracellular_Survival_GFP_24hr_3_5hr	A	C	0.008398	Tuberculosis	-0.11
rs13435752	4	114301944	ANK2	intronic	IL13_Chlamydia	C	T	0.008398	Viral hepatitis B	0.56
rs6826485	4	114298298	ANK2	intronic	IL13_Chlamydia	T	C	0.008398	Viral hepatitis B	0.56
rs9509202	13	20978545	CRYL1	intronic	S_typhi_Replication_24_3_5hr_median_GFP	C	T	0.008401	Sexually transmitted infections excluding HIV and hepatitis	0.14
rs559577744	15	41097573	DNAJC17	intronic	IL12P70_Chlamydia	CAAAAAAAA	C	0.008402	Herpes simplex	0.58
rs6598352	15	101059538	CERS3	intronic	Chlamydia_Intercellular_Spread_70hr_27hr_GFP	C	T	0.008402	Infection with drug-resistant organism	0.16
rs62129308	19	4331037	STAP2	intronic	TNFa_Uninfected	C	T	0.008402	Viral warts and human papilloma virus	0.44
rs115911400	5	131945735	RAD50	intronic	Chlamydia_46hr_GFP	A	G	0.008407	Gram negative septicemia	0.55
rs7920674	10	6064149	IL2RA	intronic	IL1RA_Uninfected	C	T	0.008407	Gram positive septicemia	-0.34
rs56143168	2	10916233	ATP6V1C2	intronic	sifA_Intracellular_Survival_24hr_3hr_GFP	A	G	0.008407	Staphalococcus infection	0.05
rs114974983	4	113868933	ANK2	intronic	S_typhimurium_Intracellular_Replication_24_3_5hr_median_GFP	A	G	0.008407	Viral hepatitis B	-0.84
rs10878173	12	64865975	TBK1	intronic	Uninfected_IL10_pg_ml	C	G	0.008409	Streptococcus infection	-0.27
rs7531456	1	51752916	TTC39A	downstream	S_typhimurium_IL10_pg_ml	G	A	0.008415	Protozoan infection	-0.2
rs12695897	3	148445184	AGTR1	intronic	Uninfected_cell_death_3_5hr	C	T	0.008415	Viral infection	1.22
rs28897386	2	120605383	PTPN4	intronic	IL10_Uninfected	A	G	0.008417	Mycoses	-0.28
rs11637226	15	34191880	AVEN	intronic	IL8_Chlamydia	A	G	0.008419	Bacterial pneumonia	-0.26
rs5812171	15	41098111	DNAJC17	intronic	IL12P70_Chlamydia	GA	G	0.008419	Herpes simplex	0.63
rs67879408	15	101071323	CERS3	intronic	Chlamydia_27hr_medianGFP	T	C	0.008419	Infection with drug-resistant organism	-53.33
rs71689139	22	31609803	LIMK2	intronic	S_typhi_Replication_24_3_5hr_median_GFP	CT	C	0.008422	Helicobacter Pylori	-0.1
rs7803786	7	75336219	HIP1	intronic	Chlamydia_Intercellular_Spread_70hr_27hr_GFP	C	T	0.008424	Infection with drug-resistant organism	0.15
rs138629277	4	113869659	ANK2	intronic	S_typhimurium_MDC_pg_ml	G	A	0.008424	Viral hepatitis B	1.42
rs10436383	9	140153216	NELFB	intronic	IP10_Chlamydia	T	A	0.008426	Bacterial pneumonia	-0.86
rs72765121	9	140163476	NELFB	intronic	IP10_Chlamydia	A	G	0.008426	Bacterial pneumonia	-0.86
rs75671134	9	140160032	NELFB	intronic	IP10_Chlamydia	G	C	0.008426	Bacterial pneumonia	-0.86
rs139438712	9	140152021	NELFB	intronic	IP10_Chlamydia	C	T	0.008426	Bacterial pneumonia	-0.86
rs28791592	9	140156601	NELFB	intronic	IP10_Chlamydia	A	G	0.008426	Bacterial pneumonia	-0.86
rs11533155	9	140150310	NELFB	intronic	IP10_Chlamydia	G	A	0.008426	Bacterial pneumonia	-0.86
rs10436382	9	140154461	NELFB	intronic	IP10_Chlamydia	C	T	0.008426	Bacterial pneumonia	-0.86
rs77076636	2	175473008	WIPF1	intronic	FGF2_Mucor	A	G	0.008426	Mycoses	4.77
rs80352647	2	175466977	WIPF1	intronic	FGF2_Mucor	A	G	0.008426	Mycoses	4.77
rs11147693	13	20988914	CRYL1	intronic	Chlamydia_70hr_cell_death_BG_sub	C	G	0.008426	Sexually transmitted infections excluding HIV and hepatitis	-1.15
rs146667213	13	21071145	CRYL1	intronic	IL1RA_Chlamydia	G	A	0.008427	Sexually transmitted infections excluding HIV and hepatitis	0.39
rs62475559	7	75307641	HIP1	intronic	Chlamydia_27hr_medianGFP	A	G	0.008432	Infection with drug-resistant organism	-57.46
rs10247961	7	75309746	HIP1	intronic	Chlamydia_27hr_medianGFP	C	T	0.008432	Infection with drug-resistant organism	-57.46
rs75517655	2	47597029	EPCAM	intronic	TNFa_Uninfected	C	A	0.008432	Tuberculosis	-0.59
rs29427	4	114177936	ANK2	intronic	Chlamydia_Intercellular_Spread_70hr_27hr_GFP	T	C	0.008432	Viral hepatitis B	-0.74
rs61978928	14	75321714	PROX2	UTR3	X3_day_viability	T	C	0.008434	Tuberculosis	-0.48
rs9653294	2	175476249	WIPF1	intronic	IL10_Chlamydia	G	A	0.008436	Mycoses	0.31
rs151320116	13	21048088	CRYL1	intronic	IL12P70_Uninfected	G	A	0.008436	Sexually transmitted infections excluding HIV and hepatitis	1.29
rs115501759	13	21056736	CRYL1	intronic	IL12P70_Uninfected	G	C	0.008436	Sexually transmitted infections excluding HIV and hepatitis	1.29
rs146512691	13	21055229	CRYL1	intronic	IL12P70_Uninfected	A	G	0.008436	Sexually transmitted infections excluding HIV and hepatitis	1.29
rs146563265	13	21048440	CRYL1	intronic	IL12P70_Uninfected	C	T	0.008436	Sexually transmitted infections excluding HIV and hepatitis	1.29
rs77379386	17	66561209	FAM20A	intronic	sifA_3_5hr_GFP	G	A	0.008437	Influenza	0.39
rs112153792	4	114070440	ANK2	intronic	RANTES_Chlamydia	G	T	0.008438	Viral hepatitis B	0.63
rs187200673	6	88386002	AKIRIN2	intronic	FGF2_Mucor	G	A	0.008441	Candidiasis	4.21
rs138245915	6	88390939	AKIRIN2	intronic	FGF2_Mucor	A	G	0.008441	Candidiasis	4.21
rs115882240	6	88397713	AKIRIN2	intronic	FGF2_Mucor	C	G	0.008441	Candidiasis	4.21
rs114934984	6	88405506	AKIRIN2	intronic	FGF2_Mucor	T	A	0.008441	Candidiasis	4.21
rs446270	3	8974880	RAD18	intronic	Chlamydia_46hr_GFP	G	A	0.008441	Streptococcus infection	-0.62
rs408483	3	8975200	RAD18	intronic	Chlamydia_46hr_GFP	G	A	0.008441	Streptococcus infection	-0.62
rs375053	3	8975393	RAD18	intronic	Chlamydia_46hr_GFP	T	C	0.008441	Streptococcus infection	-0.62
rs546164	3	8974644	RAD18	intronic	Chlamydia_46hr_GFP	G	C	0.008441	Streptococcus infection	-0.62
rs142234236	4	113803123	ANK2	intronic	RANTES_Uninfected	C	T	0.008441	Viral hepatitis B	-0.46
rs12722656	10	6079495	IL2RA	intronic	Uninfected_IL10_pg_ml	A	C	0.008442	Gram positive septicemia	-0.59
rs112495808	7	75252704	HIP1	intronic	FGF2_Mucor	G	A	0.008442	Infection with drug-resistant organism	-6.67
rs117839139	7	75305678	HIP1	intronic	sifA_3_5hr_median_GFP	G	A	0.008442	Infection with drug-resistant organism	83.23
rs369842452	9	108340769	FKTN	intronic	S_typhimurium_IL10_pg_ml	A	C	0.008443	Infectious mononucleosis	0.24
rs182518524	1	151184301	PIP5K1A	intronic	S_typhimurium_Intracellular_Replication_24_3_5hr_median_GFP	C	T	0.008446	Bacterial pneumonia	-0.6
rs145173647	19	45803651	MARK4	intronic	TNFa_Uninfected	ACTC	A	0.008446	CSF shunt failure	0.74
rs10916765	1	20649156	VWA5B1	intronic	Toxo_48hr_released_toxo_concentration	A	G	0.008449	Intestinal infection	-44270
rs28765100	2	10886292	ATP6V1C2	intronic	FGF2_Uninfected	A	G	0.008449	Staphalococcus infection	-0.75
rs2035220	3	8940765	RAD18	intronic	TNFa_Uninfected	T	C	0.008449	Streptococcus infection	-0.21
rs116720451	19	45802591	MARK4	intronic	S_typhimurium_3_5hr_GFP	A	G	0.008452	CSF shunt failure	-0.93
rs74902057	19	45799078	MARK4	intronic	S_typhimurium_3_5hr_GFP	A	G	0.008452	CSF shunt failure	-0.93
rs140203570	19	45792970	MARK4	intronic	S_typhimurium_3_5hr_GFP	G	A	0.008452	CSF shunt failure	-0.93
rs114315729	19	45793229	MARK4	intronic	S_typhimurium_3_5hr_GFP	G	A	0.008452	CSF shunt failure	-0.93
rs10838256	11	44321199	ALX4	intronic	IL4_Uninfected	C	T	0.008452	Gram positive septicemia	0.23
rs2907382	17	66559950	FAM20A	intronic	S_typhimurium_MDC_pg_ml	T	C	0.008455	Influenza	-0.33
rs144915515	17	66577189	FAM20A	intronic	TNFa_Uninfected	A	G	0.008455	Influenza	0.57
rs72671573	4	113972801	ANK2	intronic	Toxo_48hr_released_toxo_concentration	C	T	0.008458	Viral hepatitis B	-37470
rs1167835	7	75168562	HIP1	intronic	S_typhimurium_MDC_pg_ml	G	A	0.008466	Infection with drug-resistant organism	0.28
rs688523	3	8934518	RAD18	intronic	IL12P70_Uninfected	A	G	0.008466	Streptococcus infection	0.48
rs74478765	4	113769865	ANK2	intronic	Staph_toxin_cell_death_BG_subtracted	T	C	0.008466	Viral hepatitis B	-4.64
rs139954875	6	139577049	TXLNB	intronic	Toxo_replication_30_5hr_median_GFP	GAAA	G	0.008466	Viral warts and human papilloma virus	0.53
rs10499210	6	139584614	TXLNB	intronic	Toxo_replication_30_5hr_median_GFP	A	G	0.008466	Viral warts and human papilloma virus	0.53
rs75895283	6	139587425	TXLNB	intronic	Toxo_replication_30_5hr_median_GFP	T	A	0.008466	Viral warts and human papilloma virus	0.53
rs17806552	6	139590455	TXLNB	intronic	Toxo_replication_30_5hr_median_GFP	T	G	0.008466	Viral warts and human papilloma virus	0.53
rs114126625	18	54290854	TXNL1	intronic	IFNA2_Chlamydia	G	A	0.008473	Sexually transmitted infections excluding HIV and hepatitis	-0.97
rs73332106	5	176035893	GPRIN1	intronic	sifA_3_5hr_GFP	G	A	0.008475	Tuberculosis	-0.65
rs67547401	4	114173595	ANK2	intronic	Uninfected_MDC_pg_ml	C	T	0.008475	Viral hepatitis B	0.24
rs28877017	2	10886287	ATP6V1C2	intronic	FGF2_Uninfected	G	A	0.008476	Staphalococcus infection	-0.78
rs113064670	11	2153270	IGF2	UTR3	IP10_Chlamydia	G	A	0.008478	Infection with drug-resistant organism	-2.07
rs139451624	17	1383302	MYO1C	intronic	S_typhimurium_3_5hr_median_GFP	T	C	0.00848	Other infectious and parasitic diseases	-63.29
rs150598008	17	1383272	MYO1C	intronic	S_typhimurium_3_5hr_median_GFP	A	G	0.00848	Other infectious and parasitic diseases	-63.29
rs151123320	17	1383764	MYO1C	intronic	S_typhimurium_3_5hr_median_GFP	A	G	0.00848	Other infectious and parasitic diseases	-63.29
rs7257130	19	52374419	ZNF577	downstream	S_typhi_3_5hr_median_GFP	T	C	0.008482	Viral hepatitis C	23.25
rs10414763	19	52377012	ZNF577	intronic	S_typhi_3_5hr_median_GFP	C	T	0.008482	Viral hepatitis C	23.25
rs7256253	19	52374342	ZNF577	downstream	S_typhi_3_5hr_median_GFP	G	A	0.008482	Viral hepatitis C	23.25
rs143814786	19	4331210	STAP2	intronic	IL4_Chlamydia	C	G	0.008482	Viral warts and human papilloma virus	-1.51
rs10215241	7	75254333	HIP1	intronic	MDC_Chlamydia	T	C	0.008483	Infection with drug-resistant organism	-0.29
rs62438446	7	10977028	NDUFA4	intronic	IP10_Chlamydia	G	C	0.008483	Intestinal infection	-0.52
rs372656229	2	120593644	PTPN4	intronic	IL13_Uninfected	CA	C	0.008483	Mycoses	-0.39
rs29311	4	114225831	ANK2	intronic	S_typhi_3_5hr_GFP	G	T	0.008483	Viral hepatitis B	-0.3
rs36016946	4	113761075	ANK2	intronic	S_typhimurium_Intracellular_Survival_GFP_24hr_3_5hr	A	G	0.008483	Viral hepatitis B	0.03
rs11933082	4	113811255	ANK2	intronic	S_typhimurium_IL10_cell_uninfected_sub_fg_ml_cell	T	C	0.008483	Viral hepatitis B	9.35
rs831272	9	33269801	CHMP5	intronic	FGF2_Mucor	A	G	0.008487	Herpes simplex	1.54
rs2197973	12	95928560	USP44	intronic	FGF2_Mucor	T	C	0.008487	Tuberculosis	-2.05
rs376522637	15	101008101	CERS3	intronic	Uninfected_MDC_pg_ml	G	T	0.008491	Infection with drug-resistant organism	0.2
rs2245675	10	6095577	IL2RA	intronic	Toxo_5hr_median	G	A	0.008492	Gram positive septicemia	29.32
rs75953343	5	145154205	PRELID2	intronic	Uninfected_cell_death_3_5hr	G	T	0.008492	Human immunodeficiency virus	-1.07
rs13401162	2	175446270	WIPF1	intronic	TNFb_Uninfected	T	C	0.008492	Mycoses	-0.39
rs55703662	2	10903129	ATP6V1C2	intronic	S_typhi_Intracellular_Survival_24hr_3_5hr_GFP	T	G	0.008492	Staphalococcus infection	0.05
rs114044903	2	10883420	ATP6V1C2	intronic	Toxo_5hr_gfp	A	G	0.008492	Staphalococcus infection	10.13
rs75405002	5	131902931	RAD50	intronic	Chlamydia_27hr_medianGFP	G	A	0.008494	Gram negative septicemia	70.96
rs113653745	5	131903869	RAD50	intronic	Chlamydia_27hr_medianGFP	T	A	0.008494	Gram negative septicemia	70.96
rs575620859	12	95937738	USP44	intronic	Uninfected_MDC_pg_ml	A	G	0.008496	Tuberculosis	-0.52
rs117955557	19	45755368	MARK4	intronic	Chlamydia_46hr_highGFP	G	T	0.0085	CSF shunt failure	0.43
rs151165225	19	45760920	MARK4	intronic	Chlamydia_46hr_highGFP	C	T	0.0085	CSF shunt failure	0.43
rs7255933	19	45766729	MARK4	intronic	Chlamydia_46hr_highGFP	G	A	0.0085	CSF shunt failure	0.43
rs35017263	3	119478459	MAATS1	intronic	VEGF_Chlamydia	A	G	0.0085	Dermatophytosis and dermatomycosis	0.18
rs6770006	3	119478098	MAATS1	intronic	VEGF_Chlamydia	G	C	0.0085	Dermatophytosis and dermatomycosis	0.18
rs12722640	10	6089292	IL2RA	intronic	S_typhi_cell_death_BG_subtracted	G	A	0.0085	Gram positive septicemia	0.93
rs10515561	5	145171435	PRELID2	intronic	IL8_Chlamydia	T	A	0.0085	Human immunodeficiency virus	-0.39
rs2033314	2	175491116	WIPF1	intronic	Toxo_5hr_cell_death_BG_sub	C	T	0.0085	Mycoses	0.93
rs908196	2	220088248	ATG9A	intronic	Chlamydia_27hr_cell_death_BG_subtracted	G	A	0.0085	Other CNS infections and poliomyelitis	-0.65
rs113881266	18	54301242	TXNL1	intronic	Chlamydia_70hr_cell_death_BG_sub	C	A	0.0085	Sexually transmitted infections excluding HIV and hepatitis	-1.9
rs4868665	5	176030976	GPRIN1	intronic	S_typhimurium_cell_death_BG_subtracted	C	T	0.0085	Tuberculosis	1.34
rs17045523	4	113992611	ANK2	intronic	FGF2_Uninfected	C	T	0.0085	Viral hepatitis B	0.21
rs114227235	4	114064818	ANK2	intronic	MIP1B_Uninfected	T	G	0.0085	Viral hepatitis B	0.81
rs114911133	22	31660287	LIMK2	intronic	IL1RA_Uninfected	G	A	0.008504	Helicobacter Pylori	0.44
rs141331772	22	31668721	LIMK2	intronic	IL1RA_Uninfected	G	A	0.008504	Helicobacter Pylori	0.44
rs76054379	22	31631864	LIMK2	intronic	IL1RA_Uninfected	G	A	0.008504	Helicobacter Pylori	0.44
rs7975322	12	95946139	USP44	upstream	IP10_Uninfected	A	C	0.008504	Tuberculosis	-0.37
rs56717965	13	21058224	CRYL1	intronic	Staph_toxin_cell_death_BG_subtracted	G	A	0.008507	Sexually transmitted infections excluding HIV and hepatitis	-7.91
rs75739792	19	45754117	MARK4	upstream	IL1RA_Chlamydia	T	G	0.008509	CSF shunt failure	0.29
rs1995916	2	120628463	PTPN4	intronic	IL13_Uninfected	A	C	0.008509	Mycoses	0.37
rs76986064	4	114091132	ANK2	intronic	sifA_3_5hr_median_GFP	G	C	0.008509	Viral hepatitis B	-28.31
rs6570321	6	139568044	TXLNB	intronic	IL4_Chlamydia	C	T	0.008509	Viral warts and human papilloma virus	-0.41
rs144961828	5	145173805	PRELID2	intronic	FGF2_Uninfected	C	T	0.008511	Human immunodeficiency virus	-1.04
rs150758264	5	145183047	PRELID2	intronic	FGF2_Uninfected	A	G	0.008511	Human immunodeficiency virus	-1.04
rs12286823	11	111135302	C11orf53	intronic	RANTES_Chlamydia	G	A	0.008513	Infection with drug-resistant organism	0.21
rs61933191	12	64845867	TBK1	UTR5	Uninfected_IL10_pg_ml	G	A	0.008513	Streptococcus infection	0.5
rs115665938	10	12235872	NUDT5	intronic	Uninfected_MDC_pg_ml	T	C	0.008518	Other infectious and parasitic diseases	0.29
rs11660073	18	54279070	TXNL1	intronic	Toxo_replication_30_5hr_median_GFP	C	T	0.008518	Sexually transmitted infections excluding HIV and hepatitis	-0.29
rs7669861	4	114011549	ANK2	intronic	IL13_Chlamydia	C	G	0.008518	Viral hepatitis B	-0.5
rs6903798	6	139580792	TXLNB	intronic	IFNA2_Uninfected	T	C	0.008518	Viral warts and human papilloma virus	-0.39
rs7779937	7	10971712	NDUFA4	UTR3	Toxo_5hr_cell_death_BG_sub	G	A	0.00852	Intestinal infection	2.09
rs45489794	3	8985904	RAD18	intronic	S_typhi_Replication_24_3_5hr_median_GFP	C	T	0.008524	Streptococcus infection	0.3
rs143597898	3	8937167	RAD18	intronic	S_typhi_Replication_24_3_5hr_median_GFP	C	T	0.008524	Streptococcus infection	0.3
rs146512691	13	21055229	CRYL1	intronic	IL10_Uninfected	A	G	0.008525	Sexually transmitted infections excluding HIV and hepatitis	1.07
rs146563265	13	21048440	CRYL1	intronic	IL10_Uninfected	C	T	0.008525	Sexually transmitted infections excluding HIV and hepatitis	1.07
rs115501759	13	21056736	CRYL1	intronic	IL10_Uninfected	G	C	0.008525	Sexually transmitted infections excluding HIV and hepatitis	1.07
rs151320116	13	21048088	CRYL1	intronic	IL10_Uninfected	G	A	0.008525	Sexually transmitted infections excluding HIV and hepatitis	1.07
rs73445975	13	21066854	CRYL1	intronic	IL10_Uninfected	G	A	0.008525	Sexually transmitted infections excluding HIV and hepatitis	1.12
rs139776234	10	12219077	NUDT5	intronic	S_typhimurium_Intracellular_Survival_GFP_24hr_3_5hr	C	T	0.008526	Other infectious and parasitic diseases	0.09
rs11733187	4	114021835	ANK2	intronic	IL13_Uninfected	A	G	0.008526	Viral hepatitis B	-0.41
rs400883	4	114083738	ANK2	intronic	sifA_cell_death_BG_subtracted	T	G	0.008526	Viral hepatitis B	-1.37
rs376525554	15	34253821	AVEN	intronic	RANTES_Uninfected	T	C	0.008527	Bacterial pneumonia	0.71
rs4746828	10	70992250	HKDC1	intronic	sifA_3_5hr_median_GFP	C	T	0.008531	Influenza	13.7
rs9509264	13	21094971	CRYL1	intronic	Chlamydia_70hr_GFP	G	A	0.008531	Sexually transmitted infections excluding HIV and hepatitis	-1.9
rs7992963	13	21049349	CRYL1	intronic	sifA_cell_death_BG_subtracted	C	A	0.008531	Sexually transmitted infections excluding HIV and hepatitis	-1.73
rs563540709	12	95934118	USP44	intronic	sifA_Replication_24_3_5hr_median_GFP	CT	C	0.008531	Tuberculosis	0.06
rs192062341	4	113860693	ANK2	intronic	sifA_3_5hr_GFP	C	T	0.008532	Viral hepatitis B	-0.67
rs145176405	17	66557816	FAM20A	intronic	TNFa_Uninfected	G	A	0.008534	Influenza	0.55
rs148342858	5	145167724	PRELID2	intronic	S_typhimurium_3_5hr_GFP	GCTGTAGAAATGTATATGAAGC	G	0.008535	Human immunodeficiency virus	-0.37
rs828261	2	26992371	SLC35F6	intronic	IL12P70_Chlamydia	C	G	0.008535	Viral infection	-0.38
rs74008366	15	34158736	AVEN	UTR3	TNFb_Uninfected	G	C	0.008536	Bacterial pneumonia	-0.35
rs74004976	17	79974614	ASPSCR1	intronic	S_typhimurium_cell_death_BG_subtracted	C	T	0.008536	Influenza	-2.38
rs12722588	10	6060433	IL2RA	intronic	IL13_Uninfected	C	T	0.00854	Gram positive septicemia	-0.45
rs1917133	10	12230054	NUDT5	intronic	IL13_Uninfected	C	T	0.00854	Other infectious and parasitic diseases	-1.16
rs1917134	10	12230095	NUDT5	intronic	IL13_Uninfected	A	G	0.00854	Other infectious and parasitic diseases	-1.16
rs2399787	10	12231351	NUDT5	intronic	IL13_Uninfected	C	A	0.00854	Other infectious and parasitic diseases	-1.16
rs9651528	10	12225552	NUDT5	intronic	IL13_Uninfected	T	C	0.00854	Other infectious and parasitic diseases	-1.16
rs1917132	10	12227723	NUDT5	intronic	IL13_Uninfected	T	A	0.00854	Other infectious and parasitic diseases	-1.16
rs7139872	13	21077134	CRYL1	intronic	Chlamydia_27hr_medianGFP	G	A	0.00854	Sexually transmitted infections excluding HIV and hepatitis	-50.46
rs114713048	2	120611535	PTPN4	intronic	S_typhi_3_5hr_median_GFP	G	C	0.008544	Mycoses	-40.53
rs4669621	2	10886098	ATP6V1C2	intronic	Uninfected_IL10_pg_ml	T	C	0.008544	Staphalococcus infection	-0.19
rs56143168	2	10916233	ATP6V1C2	intronic	IL10_Uninfected	A	G	0.008544	Staphalococcus infection	-0.42
rs11735805	4	114011314	ANK2	intronic	S_typhimurium_MDC_pg_ml	C	T	0.008544	Viral hepatitis B	0.3
rs115264971	4	113901136	ANK2	intronic	Uninfected_MDC_pg_ml	G	C	0.008544	Viral hepatitis B	0.72
rs1532877	4	113928448	ANK2	intronic	S_typhi_Intracellular_Survival_24hr_3_5hr_GFP	A	G	0.008544	Viral hepatitis B	0.02
rs11726041	4	114013358	ANK2	intronic	S_typhimurium_MDC_pg_ml	T	A	0.008544	Viral hepatitis B	0.3
rs67642523	4	114014471	ANK2	intronic	S_typhimurium_MDC_pg_ml	C	T	0.008544	Viral hepatitis B	0.3
rs36038625	4	114019475	ANK2	intronic	S_typhimurium_MDC_pg_ml	A	G	0.008544	Viral hepatitis B	0.3
rs56278527	4	114017334	ANK2	intronic	S_typhimurium_MDC_pg_ml	C	A	0.008544	Viral hepatitis B	0.3
rs17476342	4	114016236	ANK2	intronic	S_typhimurium_MDC_pg_ml	A	G	0.008544	Viral hepatitis B	0.3
rs13110205	4	114014119	ANK2	intronic	S_typhimurium_MDC_pg_ml	G	A	0.008544	Viral hepatitis B	0.3
rs78202787	4	113908718	ANK2	intronic	Uninfected_MDC_pg_ml	C	T	0.008544	Viral hepatitis B	0.72
rs961295	4	113933776	ANK2	intronic	S_typhi_Intracellular_Survival_24hr_3_5hr_GFP	A	G	0.008544	Viral hepatitis B	0.02
rs1506064	4	113935712	ANK2	intronic	S_typhi_Intracellular_Survival_24hr_3_5hr_GFP	A	G	0.008544	Viral hepatitis B	0.02
rs9897989	17	1378168	MYO1C	intronic	IL6_Uninfected	C	T	0.008545	Other infectious and parasitic diseases	0.18
rs111469318	17	1376949	MYO1C	intronic	IL6_Uninfected	G	T	0.008545	Other infectious and parasitic diseases	0.18
rs12289350	11	44298142	ALX4	intronic	S_typhimurium_IL10_pg_ml	C	T	0.008549	Gram positive septicemia	-0.4
rs4742955	9	108377097	FKTN	intronic	Chlamydia_70hr_median_GFP	G	A	0.008549	Infectious mononucleosis	19.56
rs112832269	9	108376261	FKTN	intronic	Uninfected_IL10_pg_ml	G	A	0.008549	Infectious mononucleosis	0.55
rs76054379	22	31631864	LIMK2	intronic	TNFa_Chlamydia	G	A	0.008551	Helicobacter Pylori	0.72
rs141331772	22	31668721	LIMK2	intronic	TNFa_Chlamydia	G	A	0.008551	Helicobacter Pylori	0.72
rs114911133	22	31660287	LIMK2	intronic	TNFa_Chlamydia	G	A	0.008551	Helicobacter Pylori	0.72
rs138629277	4	113869659	ANK2	intronic	MDC_Uninfected	G	A	0.008552	Viral hepatitis B	1.52
rs569414412	10	71012729	HKDC1	intronic	S_typhi_cell_death_BG_subtracted	CGT	C	0.008558	Influenza	-0.55
rs143247282	15	34181678	AVEN	intronic	S_typhi_3_5hr_GFP	C	T	0.008561	Bacterial pneumonia	-0.76
rs7606421	2	86362204	PTCD3	intronic	S_typhimurium_IL10_cell_uninfected_sub_fg_ml_cell	T	C	0.008561	Other CNS infections and poliomyelitis	8.8
rs74991657	2	86355728	PTCD3	intronic	PDGF_AB_BB_Chlamydia	A	T	0.008561	Other CNS infections and poliomyelitis	-0.85
rs13141212	4	113907647	ANK2	intronic	S_typhimurium_3_5hr_GFP	T	C	0.008561	Viral hepatitis B	-0.25
rs2055656	4	113930714	ANK2	intronic	S_typhi_Intracellular_Survival_24hr_3_5hr_GFP	C	G	0.008561	Viral hepatitis B	0.02
rs9552212	13	21072313	CRYL1	intronic	MIP1B_Chlamydia	G	A	0.008567	Sexually transmitted infections excluding HIV and hepatitis	0.2
rs57111998	7	75316048	HIP1	intronic	Chlamydia_27hr_cell_death_BG_subtracted	T	G	0.00857	Infection with drug-resistant organism	-0.8
rs967099	4	114118650	ANK2	intronic	Toxo_5hr_median	G	A	0.00857	Viral hepatitis B	-28.65
rs12907869	15	101070929	CERS3	intronic	IL8_Uninfected	G	A	0.008573	Infection with drug-resistant organism	0.23
rs12336115	9	33274455	CHMP5	intronic	VEGF_Chlamydia	T	A	0.008576	Herpes simplex	-0.27
rs8002493	13	21091796	CRYL1	intronic	sifA_cell_death_BG_subtracted	C	T	0.008576	Sexually transmitted infections excluding HIV and hepatitis	-1.34
rs68065363	13	20988632	CRYL1	intronic	Chlamydia_70hr_cell_death_BG_sub	A	G	0.008576	Sexually transmitted infections excluding HIV and hepatitis	-1.12
rs28433982	3	56702777	FAM208A	intronic	IL6_Chlamydia	G	A	0.008578	Escherichia Coli	0.82
rs62383758	5	131961970	RAD50	intronic	sifA_3_5hr_GFP	C	T	0.008578	Gram negative septicemia	0.41
rs2897443	5	131929594	RAD50	intronic	sifA_3_5hr_GFP	G	T	0.008578	Gram negative septicemia	0.41
rs59568225	5	131945745	RAD50	intronic	sifA_3_5hr_GFP	T	G	0.008578	Gram negative septicemia	0.41
rs55982201	5	131920550	RAD50	intronic	sifA_3_5hr_GFP	C	G	0.008578	Gram negative septicemia	0.41
rs17166050	5	131915213	RAD50	intronic	sifA_3_5hr_GFP	G	A	0.008578	Gram negative septicemia	0.41
rs2252775	5	131918444	RAD50	intronic	sifA_3_5hr_GFP	T	G	0.008578	Gram negative septicemia	0.41
rs72892486	4	113870583	ANK2	intronic	FGF2_Mucor	T	G	0.008578	Viral hepatitis B	2.1
rs148498988	4	113994262	ANK2	intronic	IL8_Chlamydia	C	T	0.008578	Viral hepatitis B	-0.74
rs12695894	3	148442640	AGTR1	intronic	S_typhi_3_5hr_GFP	A	G	0.008578	Viral infection	0.48
rs115008715	13	21063340	CRYL1	intronic	Uninfected_IP_10_pg_ml	A	G	0.008579	Sexually transmitted infections excluding HIV and hepatitis	1.06
rs2411825	15	101046674	CERS3	intronic	S_typhi_Intracellular_Survival_24hr_3_5hr_GFP	C	G	0.008582	Infection with drug-resistant organism	-0.05
rs112760738	15	101046675	CERS3	intronic	S_typhi_Intracellular_Survival_24hr_3_5hr_GFP	CCCG	C	0.008582	Infection with drug-resistant organism	-0.05
rs55913120	19	4334402	STAP2	intronic	IL4_Chlamydia	C	T	0.008582	Viral warts and human papilloma virus	-0.25
rs12722582	10	6064562	IL2RA	intronic	Chlamydia_27hr_medianGFP	G	A	0.008585	Gram positive septicemia	67.61
rs12722491	10	6101430	IL2RA	intronic	Chlamydia_70hr_GFP	G	T	0.008585	Gram positive septicemia	-4.08
rs115665938	10	12235872	NUDT5	intronic	S_typhimurium_cell_death_BG_subtracted	T	C	0.008585	Other infectious and parasitic diseases	2.09
rs73447927	13	21093149	CRYL1	intronic	S_typhimurium_cell_death_BG_subtracted	T	C	0.008585	Sexually transmitted infections excluding HIV and hepatitis	-1.29
rs12693051	2	175543878	WIPF1	intronic	TNFb_Chlamydia	G	A	0.008587	Mycoses	-0.32
rs12104799	2	175548132	WIPF1	upstream	TNFb_Chlamydia	T	G	0.008587	Mycoses	-0.32
rs35769329	2	175515852	WIPF1	intronic	X3_day_viability	C	T	0.008587	Mycoses	-0.98
rs9811599	3	8963798	RAD18	intronic	FGF2_Mucor	G	A	0.008587	Streptococcus infection	2.44
rs12695894	3	148442640	AGTR1	intronic	Chlamydia_27hr_cell_death_BG_subtracted	A	G	0.008587	Viral infection	1.14
rs73558593	6	139570776	TXLNB	intronic	sifA_cell_death_BG_subtracted	G	A	0.008587	Viral warts and human papilloma virus	1.77
rs73558597	6	139572705	TXLNB	intronic	sifA_cell_death_BG_subtracted	T	C	0.008587	Viral warts and human papilloma virus	1.77
rs115487924	15	34229810	AVEN	intronic	Chlamydia_70hr_median_GFP	A	G	0.008591	Bacterial pneumonia	35.15
rs1393945	15	101058935	CERS3	intronic	S_typhimurium_Intracellular_Replication_24_3_5hr_median_GFP	A	G	0.008591	Infection with drug-resistant organism	0.29
rs1393946	15	101058622	CERS3	intronic	S_typhimurium_Intracellular_Replication_24_3_5hr_median_GFP	C	T	0.008591	Infection with drug-resistant organism	0.29
rs111532225	17	1388973	MYO1C	intronic	S_typhimurium_3_5hr_median_GFP	C	T	0.008591	Other infectious and parasitic diseases	14.18
rs942198	10	6063016	IL2RA	intronic	IP10_Chlamydia	C	T	0.008594	Gram positive septicemia	0.62
rs942199	10	6063383	IL2RA	intronic	IP10_Chlamydia	C	T	0.008594	Gram positive septicemia	0.62
rs11617323	13	21020719	CRYL1	intronic	S_typhi_3_5hr_GFP	C	T	0.008594	Sexually transmitted infections excluding HIV and hepatitis	0.33
rs12866627	13	21018715	CRYL1	intronic	S_typhi_3_5hr_GFP	G	A	0.008594	Sexually transmitted infections excluding HIV and hepatitis	0.33
rs11618705	13	21020853	CRYL1	intronic	S_typhi_3_5hr_GFP	T	C	0.008594	Sexually transmitted infections excluding HIV and hepatitis	0.33
rs17245536	13	21020190	CRYL1	intronic	S_typhi_3_5hr_GFP	C	T	0.008594	Sexually transmitted infections excluding HIV and hepatitis	0.33
rs11619690	13	21024530	CRYL1	intronic	S_typhi_3_5hr_GFP	A	G	0.008594	Sexually transmitted infections excluding HIV and hepatitis	0.35
rs3780861	10	12216416	NUDT5	intronic	IL10_Chlamydia	G	C	0.008596	Other infectious and parasitic diseases	0.64
rs72906177	1	51793104	TTC39A	intronic	Chlamydia_70hr_cell_death_BG_sub	C	T	0.008596	Protozoan infection	-3.02
rs13065040	3	8948187	RAD18	intronic	IL8_Chlamydia	C	T	0.008596	Streptococcus infection	-0.46
rs10499824	7	75171091	HIP1	intronic	S_typhimurium_3_5hr_median_GFP	C	T	0.008599	Infection with drug-resistant organism	-74.6
rs2240672	19	45769575	MARK4	intronic	S_typhimurium_Intracellular_Survival_GFP_24hr_3_5hr	G	A	0.0086	CSF shunt failure	-0.04
rs1872259	19	45769301	MARK4	intronic	S_typhimurium_Intracellular_Survival_GFP_24hr_3_5hr	A	G	0.0086	CSF shunt failure	-0.04
rs367727873	17	66550208	FAM20A	intronic	Chlamydia_70hr_GFP	C	T	0.0086	Influenza	-1.91
rs139042151	18	54289010	TXNL1	intronic	Staph_toxin_cell_death_BG_subtracted	C	G	0.0086	Sexually transmitted infections excluding HIV and hepatitis	-4.42
rs145864324	4	114077883	ANK2	intronic	IL13_Chlamydia	A	T	0.008601	Viral hepatitis B	2.62
rs12261533	10	71014914	HKDC1	intronic	S_typhimurium_3_5hr_GFP	G	A	0.008603	Influenza	-0.37
rs73160826	13	20977667	CRYL1	downstream	IFNA2_Uninfected	T	G	0.008603	Sexually transmitted infections excluding HIV and hepatitis	0.65
rs75974728	4	113893172	ANK2	intronic	FGF2_Candida	G	A	0.008605	Viral hepatitis B	-2.22
rs111819583	4	114074767	ANK2	intronic	RANTES_Uninfected	C	T	0.008605	Viral hepatitis B	0.49
rs200388678	4	114077548	ANK2	intronic	RANTES_Uninfected	CAG	C	0.008605	Viral hepatitis B	0.49
rs112330976	4	114077345	ANK2	intronic	RANTES_Uninfected	A	G	0.008605	Viral hepatitis B	0.49
rs74326561	2	26987076	SLC35F6	upstream	Uninfected_IL10_pg_ml	G	A	0.008605	Viral infection	-0.88
rs116819677	2	26993749	SLC35F6	intronic	Uninfected_IL10_pg_ml	C	T	0.008605	Viral infection	-0.88
rs11486668	6	139603744	TXLNB	intronic	PDGF_AB_BB_Chlamydia	G	A	0.008605	Viral warts and human papilloma virus	0.28
rs117802356	4	114218448	ANK2	intronic	IP10_Chlamydia	C	T	0.00861	Viral hepatitis B	1.52
rs29323	4	114212637	ANK2	intronic	IP10_Chlamydia	T	A	0.00861	Viral hepatitis B	1.52
rs2228150	10	6067969	IL2RA	exonic	IL8_Chlamydia	C	T	0.008612	Gram positive septicemia	0.39
rs807876	7	75223064	HIP1	intronic	Uninfected_cell_death_3_5hr	G	A	0.008614	Infection with drug-resistant organism	0.8
rs807874	7	75222070	HIP1	intronic	Uninfected_cell_death_3_5hr	T	C	0.008614	Infection with drug-resistant organism	0.8
rs807875	7	75222372	HIP1	intronic	Uninfected_cell_death_3_5hr	G	A	0.008614	Infection with drug-resistant organism	0.8
rs73370123	7	75239721	HIP1	intronic	Uninfected_cell_death_3_5hr	G	T	0.008614	Infection with drug-resistant organism	0.64
rs28552803	4	114103262	ANK2	intronic	Toxo_5hr_median	T	C	0.008614	Viral hepatitis B	-28.75
rs75241457	17	66554677	FAM20A	intronic	Uninfected_MDC_pg_ml	C	T	0.008619	Influenza	0.57
rs200025743	9	108383056	FKTN	intronic	IL6_Chlamydia	ATAG	A	0.008621	Infectious mononucleosis	0.52
rs9506480	13	20984371	CRYL1	intronic	S_typhimurium_cell_death_BG_subtracted	G	A	0.008621	Sexually transmitted infections excluding HIV and hepatitis	-1.08
rs9506479	13	20984366	CRYL1	intronic	S_typhimurium_cell_death_BG_subtracted	T	C	0.008621	Sexually transmitted infections excluding HIV and hepatitis	-1.08
rs45564235	3	8945091	RAD18	intronic	TNFb_Chlamydia	GA	G	0.008622	Streptococcus infection	-0.25
rs17045845	4	114206209	ANK2	intronic	S_typhimurium_IL10_pg_ml	G	A	0.008622	Viral hepatitis B	-0.25
rs142657857	4	113908996	ANK2	intronic	MDC_Uninfected	A	G	0.008622	Viral hepatitis B	1.4
rs142657857	4	113908996	ANK2	intronic	MDC_Chlamydia	A	G	0.008622	Viral hepatitis B	1.24
rs34157660	6	139601136	TXLNB	intronic	Toxo_5hr_median	A	G	0.008622	Viral warts and human papilloma virus	30.98
rs190899719	13	21081840	CRYL1	intronic	IP10_Chlamydia	A	G	0.008624	Sexually transmitted infections excluding HIV and hepatitis	-0.52
rs561460098	22	31665049	LIMK2	intronic	S_typhimurium_Intracellular_Survival_GFP_24hr_3_5hr	T	G	0.008626	Helicobacter Pylori	0.11
rs376525554	15	34253821	AVEN	intronic	TNFb_Chlamydia	T	C	0.008628	Bacterial pneumonia	0.65
rs74675050	12	95941405	USP44	intronic	FGF2_Mucor	C	A	0.00863	Tuberculosis	4.02
rs56082477	7	75294545	HIP1	intronic	S_typhimurium_3_5hr_median_GFP	A	G	0.008631	Infection with drug-resistant organism	40.65
rs1198859	2	10899269	ATP6V1C2	intronic	IL6_Uninfected	A	G	0.008631	Staphalococcus infection	-0.17
rs45489894	3	8988636	RAD18	intronic	TNFa_Uninfected	G	A	0.008631	Streptococcus infection	-0.31
rs45520234	3	8931840	RAD18	intronic	TNFa_Uninfected	T	C	0.008631	Streptococcus infection	-0.31
rs74544739	3	8936940	RAD18	intronic	TNFa_Uninfected	T	A	0.008631	Streptococcus infection	-0.31
rs11721073	3	8959281	RAD18	intronic	IL13_Uninfected	C	T	0.008631	Streptococcus infection	-0.43
rs45459101	3	8943925	RAD18	intronic	TNFa_Uninfected	C	T	0.008631	Streptococcus infection	-0.31
rs45529736	3	8943376	RAD18	intronic	TNFa_Uninfected	G	A	0.008631	Streptococcus infection	-0.31
rs34577282	4	113960689	ANK2	intronic	MIP1B_Uninfected	AT	A	0.008631	Viral hepatitis B	-0.26
rs144087253	4	114163143	ANK2	intronic	MDC_Uninfected	G	T	0.008636	Viral hepatitis B	-0.95
rs138652652	4	114157841	ANK2	intronic	MDC_Uninfected	G	T	0.008636	Viral hepatitis B	-0.95
rs4246316	15	101066561	CERS3	intronic	S_typhimurium_Intracellular_Replication_24_3_5hr_median_GFP	T	C	0.008637	Infection with drug-resistant organism	0.29
rs489349	15	34197524	AVEN	intronic	S_typhimurium_Intracellular_Replication_24_3_5hr_median_GFP	C	T	0.008639	Bacterial pneumonia	-0.3
rs440496	3	8973283	RAD18	intronic	IL1RA_Uninfected	G	C	0.00864	Streptococcus infection	0.35
rs1011263	4	114190858	ANK2	intronic	Chlamydia_Intercellular_Spread_70hr_27hr_GFP	C	T	0.00864	Viral hepatitis B	-0.19
rs189114107	17	1389072	MYO1C	intronic	S_typhi_3_5hr_GFP	C	T	0.008643	Other infectious and parasitic diseases	-0.98
rs117860744	22	51047576	MAPK8IP2	intronic	S_typhimurium_Intracellular_Replication_24_3_5hr_median_GFP	C	T	0.008646	Streptococcus infection	-0.61
rs73163214	13	21068539	CRYL1	intronic	Cells_ml_after_3_days	C	G	0.008648	Sexually transmitted infections excluding HIV and hepatitis	52810
rs34064745	2	120635469	PTPN4	intronic	FGF2_Uninfected	GT	G	0.008649	Mycoses	0.21
rs4848559	2	120519322	PTPN4	intronic	S_typhimurium_Intracellular_Survival_GFP_24hr_3_5hr	G	A	0.008649	Mycoses	-0.04
rs548573154	1	51773918	TTC39A	intronic	IL12P70_Uninfected	T	C	0.008649	Protozoan infection	-1.41
rs61732764	11	2154293	IGF2	exonic	Toxo_5hr_median	C	T	0.008657	Infection with drug-resistant organism	-66.37
rs192302006	10	12231324	NUDT5	intronic	TNFa_Chlamydia	C	G	0.008657	Other infectious and parasitic diseases	-0.53
rs17235705	3	56683892	FAM208A	intronic	S_typhimurium_Intracellular_Survival_GFP_24hr_3_5hr	A	G	0.008658	Escherichia Coli	0.12
rs115076091	2	27504174	DNAJC5G	UTR3	S_typhi_3_5hr_median_GFP	G	A	0.008658	Human immunodeficiency virus	-27.72
rs757359	7	75367376	HIP1	intronic	Chlamydia_Intercellular_Spread_70hr_27hr_GFP	T	C	0.008658	Infection with drug-resistant organism	-0.19
rs1179626	7	75260455	HIP1	intronic	X3_day_viability	T	A	0.008658	Infection with drug-resistant organism	0.5
rs2107018	4	114118251	ANK2	intronic	S_typhimurium_IL10_cell_uninfected_sub_fg_ml_cell	C	G	0.008658	Viral hepatitis B	7.59
rs138629277	4	113869659	ANK2	intronic	MDC_Chlamydia	G	A	0.008658	Viral hepatitis B	1.45
rs72910268	4	114028209	ANK2	intronic	sifA_Replication_24_3_5hr_median_GFP	C	T	0.008658	Viral hepatitis B	0.09
rs77154821	4	114030847	ANK2	intronic	Staph_toxin_cell_death_BG_subtracted	A	G	0.008658	Viral hepatitis B	-4.89
rs72892009	4	114032766	ANK2	intronic	sifA_Replication_24_3_5hr_median_GFP	G	A	0.008658	Viral hepatitis B	0.09
rs111532556	14	75324935	PROX2	intronic	Chlamydia_70hr_cell_death_BG_sub	T	G	0.008661	Tuberculosis	1.41
rs112772335	14	75327806	PROX2	intronic	Chlamydia_70hr_cell_death_BG_sub	C	T	0.008661	Tuberculosis	1.41
rs74948998	5	131905734	RAD50	intronic	S_typhimurium_3_5hr_median_GFP	T	C	0.008662	Gram negative septicemia	-32.94
rs74582774	22	31627870	LIMK2	intronic	Chlamydia_46hr_highGFP	A	G	0.008665	Helicobacter Pylori	0.41
rs78534579	22	31640111	LIMK2	intronic	Chlamydia_46hr_highGFP	G	A	0.008665	Helicobacter Pylori	0.41
rs12560861	13	21073518	CRYL1	intronic	IL12P70_Chlamydia	T	G	0.008666	Sexually transmitted infections excluding HIV and hepatitis	0.49
rs112935255	5	131957891	RAD50	intronic	MDC_Uninfected	C	T	0.008667	Gram negative septicemia	-0.61
rs62478485	7	75228249	HIP1	intronic	IL13_Chlamydia	A	G	0.008667	Infection with drug-resistant organism	0.62
rs10799629	1	20671833	VWA5B1	intronic	MDC_Uninfected	A	C	0.008667	Intestinal infection	0.24
rs79404647	2	175537195	WIPF1	intronic	S_typhimurium_IL10_pg_ml	G	A	0.008667	Mycoses	-0.87
rs73170265	2	10913103	ATP6V1C2	intronic	Uninfected_IP_10_pg_ml	C	T	0.008667	Staphalococcus infection	-0.53
rs61431403	4	114300677	ANK2	intronic	IP10_Chlamydia	T	A	0.008667	Viral hepatitis B	-1.01
rs78665455	4	114295411	ANK2	intronic	IP10_Chlamydia	C	G	0.008667	Viral hepatitis B	-1.01
rs114060881	8	82393514	FABP4	intronic	IP10_Uninfected	A	G	0.008667	Viral hepatitis B	0.81
rs115934584	13	21038273	CRYL1	intronic	IP10_Chlamydia	A	C	0.008671	Sexually transmitted infections excluding HIV and hepatitis	1.74
rs28480346	15	41073319	DNAJC17	intronic	TNFb_Uninfected	A	C	0.008675	Herpes simplex	0.39
rs28498351	15	41071566	DNAJC17	intronic	TNFb_Uninfected	C	G	0.008675	Herpes simplex	0.39
rs113523440	15	41070333	DNAJC17	intronic	TNFb_Uninfected	T	C	0.008675	Herpes simplex	0.39
rs61317135	15	41072902	DNAJC17	intronic	TNFb_Uninfected	C	T	0.008675	Herpes simplex	0.39
rs66518916	10	124763922	IKZF5	intronic	S_typhimurium_MDC_pg_ml	TG	T	0.008675	Sepsis	-0.23
rs9578281	13	21034450	CRYL1	intronic	Chlamydia_Intercellular_Spread_70hr_27hr_GFP	G	A	0.008675	Sexually transmitted infections excluding HIV and hepatitis	0.2
rs11108101	12	95941907	USP44	UTR5	Uninfected_MDC_pg_ml	A	C	0.008675	Tuberculosis	-0.22
rs9973239	19	52406779	ZNF649	intronic	IL10_Chlamydia	G	A	0.008675	Viral hepatitis C	-0.32
rs201873	11	32613135	EIF3M	intronic	IL8_Chlamydia	A	G	0.008675	Viral warts and human papilloma virus	0.27
rs10511394	3	119484601	MAATS1	UTR3	VEGF_Chlamydia	T	G	0.008676	Dermatophytosis and dermatomycosis	0.18
rs13235254	7	75230086	HIP1	intronic	sifA_Intracellular_Survival_24hr_3hr_GFP	T	C	0.008676	Infection with drug-resistant organism	-0.03
rs147260199	3	8964490	RAD18	intronic	Chlamydia_70hr_cell_death_BG_sub	G	T	0.008676	Streptococcus infection	2.94
rs114802564	4	114114939	ANK2	intronic	FGF2_Mucor	C	T	0.008676	Viral hepatitis B	-7.22
rs75193708	13	21098409	CRYL1	intronic	S_typhimurium_MDC_pg_ml	A	C	0.00868	Sexually transmitted infections excluding HIV and hepatitis	-0.83
rs74038913	13	21100449	CRYL1	upstream	S_typhimurium_MDC_pg_ml	C	T	0.00868	Sexually transmitted infections excluding HIV and hepatitis	-0.83
rs79592871	2	120589214	PTPN4	intronic	RANTES_Chlamydia	T	C	0.008681	Mycoses	-0.49
rs147215428	2	120611301	PTPN4	intronic	RANTES_Chlamydia	T	C	0.008681	Mycoses	-0.49
rs75219962	2	120609785	PTPN4	intronic	RANTES_Chlamydia	G	A	0.008681	Mycoses	-0.49
rs116237902	9	33274300	CHMP5	intronic	IL1RA_Uninfected	G	A	0.008685	Herpes simplex	-0.59
rs9315547	13	20982376	CRYL1	intronic	FGF2_Candida	A	G	0.008685	Sexually transmitted infections excluding HIV and hepatitis	0.67
rs192600526	12	95913341	USP44	intronic	TNFa_Chlamydia	C	T	0.008685	Tuberculosis	-0.44
rs148620346	12	95913733	USP44	intronic	TNFa_Chlamydia	G	A	0.008685	Tuberculosis	-0.44
rs12722636	10	6091645	IL2RA	intronic	S_typhi_3_5hr_GFP	G	C	0.008694	Gram positive septicemia	0.41
rs181826784	9	33265187	CHMP5	intronic	IL1RA_Uninfected	C	T	0.008694	Herpes simplex	-0.57
rs115937251	9	33265600	CHMP5	intronic	IL1RA_Uninfected	C	T	0.008694	Herpes simplex	-0.57
rs12693050	2	175449819	WIPF1	intronic	S_typhimurium_Intracellular_Replication_24_3_5hr_median_GFP	T	G	0.008694	Mycoses	-0.31
rs36034024	2	175449362	WIPF1	intronic	S_typhimurium_Intracellular_Replication_24_3_5hr_median_GFP	G	A	0.008694	Mycoses	-0.31
rs13425547	2	10877960	ATP6V1C2	intronic	Toxo_5hr_cell_death_BG_sub	C	T	0.008694	Staphalococcus infection	1.4
rs4834313	4	114012683	ANK2	intronic	Chlamydia_46hr_highGFP	T	C	0.008694	Viral hepatitis B	-0.18
rs29306	4	114216903	ANK2	intronic	IL10_Uninfected	A	G	0.008694	Viral hepatitis B	-0.34
rs72675269	4	114247476	ANK2	intronic	MDC_Chlamydia	A	C	0.008694	Viral hepatitis B	0.46
rs146667213	13	21071145	CRYL1	intronic	FGF2_Mucor	G	A	0.008698	Sexually transmitted infections excluding HIV and hepatitis	7.98
rs148237656	14	75330973	PROX2	upstream	FGF2_Candida	A	T	0.008698	Tuberculosis	-1.75
rs115124712	19	41122405	LTBP4	intronic	sifA_cell_death_BG_subtracted	G	A	0.008699	Sexually transmitted infections excluding HIV and hepatitis	-4.79
rs28477094	15	34169759	AVEN	intronic	IL6_Uninfected	C	T	0.008703	Bacterial pneumonia	0.29
rs113840229	15	34165179	AVEN	intronic	Chlamydia_27hr_cell_death_BG_subtracted	C	T	0.008703	Bacterial pneumonia	-1.14
rs189230874	3	56659777	FAM208A	intronic	Chlamydia_27hr_cell_death_BG_subtracted	G	A	0.008703	Escherichia Coli	2.25
rs12907869	15	101070929	CERS3	intronic	TNFb_Chlamydia	G	A	0.008703	Infection with drug-resistant organism	0.28
rs529604919	2	175440971	WIPF1	intronic	IFNA2_Chlamydia	A	C	0.008703	Mycoses	0.85
rs114802564	4	114114939	ANK2	intronic	IFNA2_Uninfected	C	T	0.008703	Viral hepatitis B	-1.78
rs139562943	4	114106648	ANK2	intronic	IFNA2_Chlamydia	G	C	0.008703	Viral hepatitis B	-1.79
rs13102062	4	114064023	ANK2	intronic	IP10_Uninfected	T	C	0.008703	Viral hepatitis B	0.44
rs1032912	4	114029002	ANK2	intronic	IP10_Uninfected	G	A	0.008703	Viral hepatitis B	-0.51
rs150135839	7	10971836	NDUFA4	UTR3	IL12P70_Chlamydia	T	C	0.008708	Intestinal infection	1.08
rs143039516	7	10979529	NDUFA4	intronic	IL12P70_Chlamydia	G	A	0.008708	Intestinal infection	1.08
rs140868750	7	10979480	NDUFA4	intronic	IL12P70_Chlamydia	C	T	0.008708	Intestinal infection	1.08
rs2476491	10	6095410	IL2RA	intronic	Toxo_5hr_median	A	T	0.008712	Gram positive septicemia	35.06
rs141426853	11	44299238	ALX4	intronic	IFNA2_Chlamydia	G	A	0.008712	Gram positive septicemia	1.03
rs2245675	10	6095577	IL2RA	intronic	IL12P70_Uninfected	G	A	0.008712	Gram positive septicemia	0.57
rs3106244	2	120647182	PTPN4	intronic	sifA_Intracellular_Survival_24hr_3hr_GFP	G	A	0.008712	Mycoses	-0.02
rs58684861	15	34250794	AVEN	intronic	Staph_toxin_cell_death_BG_subtracted	G	A	0.008713	Bacterial pneumonia	2.15
rs4270160	15	100983355	CERS3	intronic	S_typhimurium_IP_10_pg_ml	T	C	0.008713	Infection with drug-resistant organism	-0.33
rs11048797	12	27139987	TM7SF3	intronic	Uninfected_cell_death_3_5hr	T	A	0.008717	Gram negative septicemia	1.22
rs10842821	12	27138062	TM7SF3	intronic	Uninfected_cell_death_3_5hr	A	G	0.008717	Gram negative septicemia	1.22
rs12229327	12	27144253	TM7SF3	intronic	Uninfected_cell_death_3_5hr	T	C	0.008717	Gram negative septicemia	1.22
rs11048800	12	27144460	TM7SF3	intronic	Uninfected_cell_death_3_5hr	C	T	0.008717	Gram negative septicemia	1.22
rs11048799	12	27144022	TM7SF3	intronic	Uninfected_cell_death_3_5hr	A	G	0.008717	Gram negative septicemia	1.22
rs11048796	12	27138879	TM7SF3	intronic	Uninfected_cell_death_3_5hr	A	G	0.008717	Gram negative septicemia	1.22
rs138525271	5	145205643	PRELID2	UTR5	FGF2_Mucor	C	G	0.008717	Human immunodeficiency virus	-4.61
rs151320116	13	21048088	CRYL1	intronic	FGF2_Uninfected	G	A	0.008717	Sexually transmitted infections excluding HIV and hepatitis	-0.51
rs115501759	13	21056736	CRYL1	intronic	FGF2_Uninfected	G	C	0.008717	Sexually transmitted infections excluding HIV and hepatitis	-0.51
rs146512691	13	21055229	CRYL1	intronic	FGF2_Uninfected	A	G	0.008717	Sexually transmitted infections excluding HIV and hepatitis	-0.51
rs146563265	13	21048440	CRYL1	intronic	FGF2_Uninfected	C	T	0.008717	Sexually transmitted infections excluding HIV and hepatitis	-0.51
rs75715943	1	51755204	TTC39A	intronic	X3_day_viability	T	G	0.008721	Protozoan infection	1.17
rs115992765	1	51753696	TTC39A	UTR3	X3_day_viability	A	G	0.008721	Protozoan infection	1.17
rs6533674	4	114122971	ANK2	intronic	Uninfected_MDC_pg_ml	C	T	0.008721	Viral hepatitis B	-0.24
rs28556761	15	34205487	AVEN	intronic	IL4_Uninfected	A	G	0.008722	Bacterial pneumonia	0.57
rs28693964	15	34205480	AVEN	intronic	IL4_Uninfected	A	T	0.008722	Bacterial pneumonia	0.57
rs114851650	15	34200817	AVEN	intronic	IL4_Uninfected	T	C	0.008722	Bacterial pneumonia	0.57
rs529378135;rs11329642	10	124756044	IKZF5	intronic	sifA_3_5hr_median_GFP	TA	T	0.008722	Sepsis	-13.57
rs113453056	13	21095289	CRYL1	intronic	S_typhi_3_5hr_GFP	G	A	0.008722	Sexually transmitted infections excluding HIV and hepatitis	0.26
rs74774837	22	29457043	C22orf31	intronic	sifA_Replication_24_3_5hr_median_GFP	T	G	0.008723	Gram positive septicemia	-0.24
rs79984436	6	88397714	AKIRIN2	intronic	FGF2_Candida	G	A	0.008725	Candidiasis	2.74
rs115833063	19	52383691	ZNF577	intronic	FGF2_Mucor	A	T	0.008727	Viral hepatitis C	8.67
rs79978148	19	52399746	ZNF649	exonic	FGF2_Mucor	T	G	0.008727	Viral hepatitis C	8.67
rs34428308	1	155988108	SSR2	exonic	IL8_Chlamydia	A	G	0.00873	Helminthiasis	0.96
rs2707816	2	10919228	ATP6V1C2	intronic	Chlamydia_70hr_median_GFP	C	T	0.00873	Staphalococcus infection	-19.27
rs1013484	4	113938795	ANK2	intronic	S_typhi_3_5hr_GFP	A	G	0.00873	Viral hepatitis B	0.24
rs11048805	12	27153188	TM7SF3	intronic	Cells_ml_after_3_days	C	G	0.008731	Gram negative septicemia	-82440
rs7304033	12	27148863	TM7SF3	intronic	Cells_ml_after_3_days	A	T	0.008731	Gram negative septicemia	-82440
rs7134918	12	27157897	TM7SF3	intronic	Cells_ml_after_3_days	G	T	0.008731	Gram negative septicemia	-82440
rs11048809	12	27156736	TM7SF3	intronic	Cells_ml_after_3_days	A	G	0.008731	Gram negative septicemia	-82440
rs7315248	12	27147355	TM7SF3	intronic	Cells_ml_after_3_days	T	C	0.008731	Gram negative septicemia	-82440
rs61923437	12	27156646	TM7SF3	intronic	Cells_ml_after_3_days	G	C	0.008731	Gram negative septicemia	-82440
rs11048810	12	27159133	TM7SF3	intronic	Cells_ml_after_3_days	G	A	0.008731	Gram negative septicemia	-82440
rs558488403	10	6057051	IL2RA	intronic	FGF2_Mucor	TTTTC	T	0.008731	Gram positive septicemia	-7.08
rs41448048	10	124459248	C10orf120	exonic	Chlamydia_27hr_cell_death_BG_subtracted	G	T	0.008731	Intestinal infection	0.88
rs45456097	17	1372711	MYO1C	intronic	IP10_Uninfected	C	A	0.008732	Other infectious and parasitic diseases	1.11
rs111867972	22	31657720	LIMK2	intronic	IL12P70_Chlamydia	C	T	0.008737	Helicobacter Pylori	-1.48
rs111211696	7	75293702	HIP1	intronic	RANTES_Chlamydia	G	A	0.008739	Infection with drug-resistant organism	-0.21
rs61612765	4	113855480	ANK2	intronic	IL13_Uninfected	C	T	0.008739	Viral hepatitis B	0.71
rs78665455	4	114295411	ANK2	intronic	FGF2_Mucor	C	G	0.008739	Viral hepatitis B	4.41
rs59044966	4	113855570	ANK2	intronic	IL13_Uninfected	T	G	0.008739	Viral hepatitis B	0.71
rs61431403	4	114300677	ANK2	intronic	FGF2_Mucor	T	A	0.008739	Viral hepatitis B	4.41
rs12240985	10	6058420	IL2RA	intronic	IL8_Chlamydia	C	G	0.00874	Gram positive septicemia	0.4
rs4770035	13	21039517	CRYL1	intronic	IL1RA_Uninfected	A	C	0.00874	Sexually transmitted infections excluding HIV and hepatitis	0.38
rs9552212	13	21072313	CRYL1	intronic	Cells_ml_after_3_days	G	A	0.00874	Sexually transmitted infections excluding HIV and hepatitis	38040
rs2952308	17	66579189	FAM20A	intronic	Chlamydia_27hr_cell_death_BG_subtracted	C	T	0.008741	Influenza	-0.7
rs79093597	18	54302218	TXNL1	intronic	S_typhimurium_3_5hr_GFP	C	T	0.008741	Sexually transmitted infections excluding HIV and hepatitis	0.7
rs201197351	19	4330165	STAP2	intronic	IL4_Chlamydia	TCTGACAC	T	0.008747	Viral warts and human papilloma virus	1.17
rs73015870	3	8918409	RAD18	downstream	S_typhi_cell_death_BG_subtracted	A	G	0.008748	Streptococcus infection	-0.98
rs45564235	3	8945091	RAD18	intronic	TNFb_Uninfected	GA	G	0.008748	Streptococcus infection	-0.27
rs11098187	4	114007034	ANK2	intronic	VEGF_Uninfected	A	C	0.008748	Viral hepatitis B	0.21
rs34272455	4	113904833	ANK2	intronic	S_typhi_Intracellular_Survival_24hr_3_5hr_GFP	GA	G	0.008748	Viral hepatitis B	-0.02
rs150934249	15	34160602	AVEN	intronic	IFNA2_Uninfected	G	A	0.008751	Bacterial pneumonia	1.32
rs1814415	15	41077036	DNAJC17	intronic	IL13_Uninfected	A	C	0.008751	Herpes simplex	0.54
rs71572774	6	88399939	AKIRIN2	intronic	S_typhimurium_IP_10_pg_ml	C	A	0.008757	Candidiasis	-0.8
rs34064745	2	120635469	PTPN4	intronic	IL13_Chlamydia	GT	G	0.008757	Mycoses	-0.4
rs111971752	5	176034315	GPRIN1	intronic	PDGF_AB_BB_Chlamydia	C	T	0.008757	Tuberculosis	-0.79
rs113211499	5	176033788	GPRIN1	intronic	PDGF_AB_BB_Chlamydia	G	A	0.008757	Tuberculosis	-0.79
rs6883345	5	176032469	GPRIN1	intronic	VEGF_Chlamydia	A	G	0.008757	Tuberculosis	-0.38
rs34320498	6	139607725	TXLNB	intronic	IL8_Chlamydia	C	A	0.008757	Viral warts and human papilloma virus	-0.35
rs12722685	10	6068502	IL2RA	intronic	IP10_Uninfected	C	T	0.008759	Gram positive septicemia	0.78
rs200962140	10	124760517	IKZF5	intronic	Staph_toxin_cell_death_BG_subtracted	CTTCTT	C	0.008759	Sepsis	5.53
rs73441774	13	20989321	CRYL1	intronic	Chlamydia_Replication_Permisiveness_high_GFP_46hr_total_GFP_27hr	A	G	0.008759	Sexually transmitted infections excluding HIV and hepatitis	0.04
rs74006771	15	34200249	AVEN	intronic	PDGF_AB_BB_Uninfected	C	A	0.00876	Bacterial pneumonia	-0.49
rs674229	15	41089899	DNAJC17	intronic	IFNA2_Uninfected	C	T	0.00876	Herpes simplex	-0.4
rs55671960	17	79936986	ASPSCR1	intronic	IL8_Chlamydia	T	C	0.00876	Influenza	-0.43
rs79013572	17	66575645	FAM20A	intronic	MDC_Uninfected	C	A	0.008764	Influenza	0.54
rs6818050	4	113918544	ANK2	intronic	sifA_Replication_24_3_5hr_median_GFP	T	C	0.008766	Viral hepatitis B	-0.04
rs73541711	11	44303036	ALX4	intronic	S_typhimurium_IL10_cell_uninfected_sub_fg_ml_cell	C	G	0.008768	Gram positive septicemia	-32.86
rs113601128	11	44306474	ALX4	intronic	S_typhimurium_IL10_cell_uninfected_sub_fg_ml_cell	C	T	0.008768	Gram positive septicemia	-32.86
rs11667971	19	52407694	ZNF649	intronic	IL8_Chlamydia	G	A	0.00877	Viral hepatitis C	-0.51
rs79478789	21	40553535	PSMG1	intronic	S_typhimurium_MDC_pg_ml	A	C	0.008772	Staphalococcus infection	0.65
rs73445975	13	21066854	CRYL1	intronic	IFNG_Chlamydia	G	A	0.008774	Sexually transmitted infections excluding HIV and hepatitis	0.84
rs149120727	2	86336446	PTCD3	intronic	IL1RA_Uninfected	C	T	0.008776	Other CNS infections and poliomyelitis	-0.75
rs540350977	4	113878511	ANK2	intronic	FGF2_Candida	A	C	0.008776	Viral hepatitis B	-2.9
rs183180262	4	113879204	ANK2	intronic	IL6_Uninfected	A	C	0.008776	Viral hepatitis B	0.21
rs695002	4	114017964	ANK2	intronic	PDGF_AB_BB_Uninfected	A	C	0.008776	Viral hepatitis B	-0.25
rs115662231	9	140139124	FAM166A	exonic	RANTES_Chlamydia	C	T	0.008778	Bacterial pneumonia	0.71
rs9506506	13	21096134	CRYL1	intronic	TNFa_Chlamydia	C	T	0.008778	Sexually transmitted infections excluding HIV and hepatitis	-0.25
rs116663781	4	113961853	ANK2	intronic	TNFb_Uninfected	G	A	0.008779	Viral hepatitis B	-0.84
rs28501091	4	113951472	ANK2	intronic	TNFb_Uninfected	C	T	0.008779	Viral hepatitis B	-0.84
rs28579003	4	113954160	ANK2	intronic	TNFb_Uninfected	G	A	0.008779	Viral hepatitis B	-0.84
rs28507167	4	113947489	ANK2	intronic	TNFb_Uninfected	G	A	0.008779	Viral hepatitis B	-0.84
rs10019291	4	113953673	ANK2	intronic	TNFb_Uninfected	T	C	0.008779	Viral hepatitis B	-0.84
rs28397982	4	113964460	ANK2	intronic	TNFb_Uninfected	A	G	0.008779	Viral hepatitis B	-0.84
rs3848561	19	52379623	ZNF577	intronic	S_typhimurium_IL10_cell_uninfected_sub_fg_ml_cell	C	T	0.00878	Viral hepatitis C	6.63
rs113034572	12	95940444	USP44	intronic	Uninfected_IL10_pg_ml	T	C	0.008781	Tuberculosis	-0.57
rs561108215	12	95937757	USP44	intronic	Uninfected_IL10_pg_ml	A	G	0.008781	Tuberculosis	-0.64
rs545229860	2	27498734	DNAJC5G	intronic	IL4_Chlamydia	ACCCCCG	A	0.008785	Human immunodeficiency virus	-0.3
rs150713063	6	139588176	TXLNB	intronic	sifA_cell_death_BG_subtracted	TA	T	0.008785	Viral warts and human papilloma virus	1.76
rs113633149	15	41076028	DNAJC17	intronic	IFNA2_Chlamydia	C	T	0.008789	Herpes simplex	0.39
rs113339500	15	41076207	DNAJC17	intronic	IFNA2_Chlamydia	T	C	0.008789	Herpes simplex	0.39
rs78006792	7	75248292	HIP1	intronic	IFNA2_Uninfected	C	G	0.008794	Infection with drug-resistant organism	-0.76
rs115331314	7	75250701	HIP1	intronic	IFNA2_Uninfected	T	C	0.008794	Infection with drug-resistant organism	-0.76
rs116034052	7	75251043	HIP1	intronic	IFNA2_Uninfected	G	A	0.008794	Infection with drug-resistant organism	-0.76
rs114199554	7	75264371	HIP1	intronic	IFNA2_Uninfected	C	T	0.008794	Infection with drug-resistant organism	-0.76
rs4590651	1	20652798	VWA5B1	intronic	S_typhimurium_MDC_pg_ml	G	T	0.008794	Intestinal infection	-0.19
rs76079935	1	20652612	VWA5B1	intronic	IP10_Uninfected	T	A	0.008794	Intestinal infection	-0.95
rs72836806	2	120523509	PTPN4	intronic	S_typhi_3_5hr_median_GFP	T	C	0.008794	Mycoses	-44.01
rs10799	2	220084938	ATG9A	UTR3	S_typhimurium_IP_10_pg_ml	C	T	0.008794	Other CNS infections and poliomyelitis	0.79
rs6850181	4	114120626	ANK2	intronic	Toxo_5hr_median	T	A	0.008794	Viral hepatitis B	-28.97
rs116223040	4	114299713	ANK2	intronic	TNFa_Chlamydia	A	G	0.008794	Viral hepatitis B	-0.33
rs13134977	4	114058248	ANK2	intronic	IFNA2_Uninfected	C	A	0.008794	Viral hepatitis B	0.56
rs2518128	9	108362845	FKTN	intronic	sifA_3_5hr_median_GFP	G	A	0.008796	Infectious mononucleosis	-18.26
rs111227993	13	21033316	CRYL1	intronic	TNFa_Chlamydia	A	T	0.008796	Sexually transmitted infections excluding HIV and hepatitis	0.69
rs190238005	13	21033149	CRYL1	intronic	TNFa_Chlamydia	C	T	0.008796	Sexually transmitted infections excluding HIV and hepatitis	0.69
rs74220879	7	75312292	HIP1	intronic	Chlamydia_27hr_cell_death_BG_subtracted	G	A	0.008803	Infection with drug-resistant organism	-0.83
rs75280929	4	114092340	ANK2	intronic	sifA_3_5hr_median_GFP	A	G	0.008803	Viral hepatitis B	-28.16
rs41506946	4	114092418	ANK2	intronic	sifA_3_5hr_median_GFP	T	C	0.008803	Viral hepatitis B	-28.16
rs12721232	3	148455788	AGTR1	intronic	Cells_ml_after_3_days	C	T	0.008803	Viral infection	-38000
rs12721233	3	148455844	AGTR1	intronic	Cells_ml_after_3_days	G	T	0.008803	Viral infection	-38000
rs573687008	3	119441749	MAATS1	intronic	MIP1B_Uninfected	TAAAC	T	0.008806	Dermatophytosis and dermatomycosis	0.87
rs11256516	10	6092444	IL2RA	intronic	S_typhimurium_IL10_cell_uninfected_sub_fg_ml_cell	A	G	0.008806	Gram positive septicemia	-10.08
rs536561130	11	44299561	ALX4	intronic	Uninfected_cell_death_3_5hr	GT	G	0.008806	Gram positive septicemia	-0.48
rs9509228	13	21034331	CRYL1	intronic	Chlamydia_27hr_medianGFP	A	G	0.008806	Sexually transmitted infections excluding HIV and hepatitis	36.83
rs80254237	18	54287739	TXNL1	intronic	MIP1B_Chlamydia	T	C	0.008809	Sexually transmitted infections excluding HIV and hepatitis	-0.56
rs17835306	19	52385266	ZNF577	intronic	sifA_3_5hr_GFP	G	A	0.008809	Viral hepatitis C	-0.44
rs201197351	19	4330165	STAP2	intronic	Uninfected_cell_death_3_5hr	TCTGACAC	T	0.008809	Viral warts and human papilloma virus	1.59
rs71902869	15	34202141	AVEN	intronic	Toxo_5hr_cell_death_BG_sub	CCAAATACAAAAAATTACACAAAATA	C	0.008812	Bacterial pneumonia	-1.12
rs7545024	1	151205349	PIP5K1A	intronic	VEGF_Chlamydia	G	A	0.008812	Bacterial pneumonia	0.19
rs11589120	1	151192126	PIP5K1A	intronic	VEGF_Chlamydia	C	T	0.008812	Bacterial pneumonia	0.19
rs17235705	3	56683892	FAM208A	intronic	Chlamydia_Intercellular_Spread_70hr_27hr_GFP	A	G	0.008812	Escherichia Coli	-0.46
rs146352728	8	25279517	GNRH1	intronic	Toxo_replication_30_5hr_median_GFP	TA	T	0.008812	Herpes simplex	-0.31
rs115638092	7	75267038	HIP1	intronic	S_typhimurium_cell_death_BG_subtracted	A	C	0.008812	Infection with drug-resistant organism	-3.25
rs116164800	7	75267208	HIP1	intronic	S_typhimurium_cell_death_BG_subtracted	C	T	0.008812	Infection with drug-resistant organism	-3.25
rs13419503	2	175511030	WIPF1	intronic	RANTES_Chlamydia	G	A	0.008812	Mycoses	-0.29
rs1198873	2	10924524	ATP6V1C2	UTR3	Chlamydia_70hr_median_GFP	C	T	0.008812	Staphalococcus infection	-15.7
rs2107024	4	114106350	ANK2	intronic	S_typhimurium_MDC_pg_ml	G	C	0.008812	Viral hepatitis B	-0.19
rs13125691	4	114187530	ANK2	intronic	Chlamydia_Intercellular_Spread_70hr_27hr_GFP	C	G	0.008812	Viral hepatitis B	0.17
rs34606884	4	114187842	ANK2	intronic	Chlamydia_Intercellular_Spread_70hr_27hr_GFP	T	C	0.008812	Viral hepatitis B	0.17
rs184479894	19	45793114	MARK4	intronic	S_typhimurium_IL10_cell_uninfected_sub_fg_ml_cell	C	T	0.008815	CSF shunt failure	39.39
rs141810975	19	41117886	LTBP4	exonic	IL6_Uninfected	C	T	0.008815	Sexually transmitted infections excluding HIV and hepatitis	0.36
rs115237165	15	100995119	CERS3	intronic	Chlamydia_70hr_median_GFP	A	G	0.008818	Infection with drug-resistant organism	52.98
rs77192097	19	4330562	STAP2	intronic	IL6_Uninfected	T	C	0.008818	Viral warts and human papilloma virus	0.62
rs116062809	3	56662373	FAM208A	intronic	FGF2_Uninfected	T	C	0.008822	Escherichia Coli	-0.42
rs10197791	2	27502055	DNAJC5G	intronic	sifA_3_5hr_GFP	A	G	0.008822	Human immunodeficiency virus	-0.39
rs13414011	2	27500660	DNAJC5G	exonic	sifA_3_5hr_GFP	A	G	0.008822	Human immunodeficiency virus	-0.39
rs11901826	2	27501043	DNAJC5G	intronic	sifA_3_5hr_GFP	G	A	0.008822	Human immunodeficiency virus	-0.39
rs142682752	2	27502266	DNAJC5G	intronic	sifA_3_5hr_GFP	G	A	0.008822	Human immunodeficiency virus	-0.39
rs41336051	4	114090423	ANK2	intronic	S_typhi_cell_death_BG_subtracted	C	T	0.008822	Viral hepatitis B	-1.18
rs7765465	6	139569524	TXLNB	intronic	Toxo_5hr_median	C	T	0.008822	Viral warts and human papilloma virus	-36.24
rs111612266	12	95937877	USP44	intronic	Uninfected_IP_10_pg_ml	T	C	0.008825	Tuberculosis	-0.29
rs181634023	19	52389618	ZNF577	intronic	Chlamydia_27hr_GFP	C	G	0.008825	Viral hepatitis C	1.49
rs112203254	15	101044048	CERS3	UTR5	IL8_Chlamydia	C	T	0.008828	Infection with drug-resistant organism	0.9
rs111559021	18	54275048	TXNL1	intronic	S_typhimurium_IL10_cell_uninfected_sub_fg_ml_cell	T	C	0.008828	Sexually transmitted infections excluding HIV and hepatitis	16.2
rs76936289	17	66559197	FAM20A	intronic	sifA_3_5hr_median_GFP	C	T	0.008831	Influenza	37.84
rs185036434	2	10902293	ATP6V1C2	intronic	Uninfected_cell_death_3_5hr	A	G	0.008831	Staphalococcus infection	-1.24
rs111486009	1	51783574	TTC39A	intronic	S_typhi_Replication_24_3_5hr_median_GFP	C	T	0.008834	Protozoan infection	0.26
rs182850494	2	86353181	PTCD3	intronic	MIP1B_Uninfected	G	A	0.00884	Other CNS infections and poliomyelitis	1.22
rs189864541	2	10900296	ATP6V1C2	intronic	Staph_toxin_cell_death_BG_subtracted	C	T	0.00884	Staphalococcus infection	6.86
rs7690846	4	113988045	ANK2	intronic	S_typhimurium_Intracellular_Survival_GFP_24hr_3_5hr	T	C	0.00884	Viral hepatitis B	-0.04
rs549813707;rs575376463	6	139602199	TXLNB	intronic	sifA_3_5hr_median_GFP	ATTTT	A	0.00884	Viral warts and human papilloma virus	-35.2
rs12722510	10	6086211	IL2RA	intronic	TNFa_Chlamydia	C	T	0.008844	Gram positive septicemia	0.47
rs12876559	13	21041821	CRYL1	intronic	S_typhimurium_3_5hr_median_GFP	G	A	0.008844	Sexually transmitted infections excluding HIV and hepatitis	15.02
rs58422624	19	45795138	MARK4	intronic	IL8_Chlamydia	G	A	0.008845	CSF shunt failure	0.7
rs112447307	2	175436576	WIPF1	exonic	IFNA2_Chlamydia	A	C	0.00885	Mycoses	0.48
rs11707265	3	8976982	RAD18	intronic	TNFb_Chlamydia	C	T	0.00885	Streptococcus infection	-0.28
rs2768291	9	108350181	FKTN	intronic	IL13_Chlamydia	A	G	0.008853	Infectious mononucleosis	0.42
rs111254892	13	21011596	CRYL1	intronic	S_typhimurium_3_5hr_GFP	G	A	0.008853	Sexually transmitted infections excluding HIV and hepatitis	-0.53
rs111733305	13	21011593	CRYL1	intronic	S_typhimurium_3_5hr_GFP	A	C	0.008853	Sexually transmitted infections excluding HIV and hepatitis	-0.53
rs10624463	13	20995924	CRYL1	intronic	IP10_Chlamydia	CATTT	C	0.008853	Sexually transmitted infections excluding HIV and hepatitis	0.66
rs67447039;rs529716473	13	21013670	CRYL1	intronic	S_typhi_Replication_24_3_5hr_median_GFP	G	A	0.008853	Sexually transmitted infections excluding HIV and hepatitis	-0.08
rs7175221	15	41078195	DNAJC17	intronic	RANTES_Uninfected	C	T	0.008857	Herpes simplex	-0.3
rs8029321	15	41077095	DNAJC17	intronic	RANTES_Uninfected	A	T	0.008857	Herpes simplex	-0.3
rs534963342	15	101062926	CERS3	intronic	TNFa_Uninfected	T	C	0.008857	Infection with drug-resistant organism	-0.6
rs146417253	15	101081998	CERS3	intronic	VEGF_Chlamydia	TTAGA	T	0.008857	Infection with drug-resistant organism	0.5
rs115343932	17	1379951	MYO1C	intronic	VEGF_Chlamydia	G	A	0.008857	Other infectious and parasitic diseases	0.47
rs8107388	19	52407286	ZNF649	intronic	IL10_Chlamydia	C	A	0.008857	Viral hepatitis C	-0.37
rs1179616	7	75248710	HIP1	intronic	MDC_Chlamydia	G	A	0.008859	Infection with drug-resistant organism	-0.23
rs73473843	15	101031741	CERS3	intronic	S_typhimurium_IL10_cell_uninfected_sub_fg_ml_cell	A	G	0.00886	Infection with drug-resistant organism	-19.2
rs77267728	12	27140359	TM7SF3	intronic	FGF2_Candida	C	A	0.008863	Gram negative septicemia	-1.4
rs115737081	5	131951692	RAD50	intronic	Toxo_replication_30_5hr_median_GFP	T	C	0.008866	Gram negative septicemia	-0.39
rs8041736	15	101068894	CERS3	intronic	Chlamydia_27hr_GFP	G	A	0.008867	Infection with drug-resistant organism	-0.76
rs56013937	19	41098871	LTBP4	upstream	IL1RA_Chlamydia	C	T	0.008867	Sexually transmitted infections excluding HIV and hepatitis	0.42
rs78331670	18	54305134	TXNL1	intronic	IFNG_Chlamydia	G	T	0.008867	Sexually transmitted infections excluding HIV and hepatitis	0.46
rs74885141	18	54305107	TXNL1	intronic	IFNG_Chlamydia	G	T	0.008867	Sexually transmitted infections excluding HIV and hepatitis	0.46
rs17617571	4	113888884	ANK2	intronic	sifA_3_5hr_GFP	C	T	0.008868	Viral hepatitis B	0.68
rs116635282	9	33278642	CHMP5	intronic	Chlamydia_27hr_medianGFP	T	C	0.008873	Herpes simplex	-126.2
rs200025743	9	108383056	FKTN	intronic	TNFb_Chlamydia	ATAG	A	0.008873	Infectious mononucleosis	0.26
rs141368730	12	95917959	USP44	intronic	TNFa_Chlamydia	C	T	0.008873	Tuberculosis	-0.69
rs34025560	15	34191841	AVEN	intronic	IL8_Chlamydia	TG	T	0.008877	Bacterial pneumonia	-0.25
rs138946315	17	1392310	MYO1C	intronic	TNFa_Uninfected	C	T	0.008877	Other infectious and parasitic diseases	-0.38
rs1876281	8	25278509	GNRH1	intronic	Toxo_spread_30hr_5hr_GFP	C	T	0.008878	Herpes simplex	0.1
rs2321248	8	25277909	GNRH1	intronic	Toxo_spread_30hr_5hr_GFP	G	A	0.008878	Herpes simplex	0.1
rs2046793	2	10914107	ATP6V1C2	intronic	S_typhi_3_5hr_GFP	A	G	0.008878	Staphalococcus infection	0.34
rs142657857	4	113908996	ANK2	intronic	Chlamydia_70hr_GFP	A	G	0.008878	Viral hepatitis B	-4.72
rs10516592	4	114075216	ANK2	intronic	IL6_Chlamydia	A	G	0.008878	Viral hepatitis B	0.55
rs12431199	13	21053863	CRYL1	intronic	S_typhi_3_5hr_median_GFP	G	A	0.00888	Sexually transmitted infections excluding HIV and hepatitis	76.77
rs17052219	13	21053456	CRYL1	intronic	S_typhi_3_5hr_median_GFP	G	A	0.00888	Sexually transmitted infections excluding HIV and hepatitis	76.77
rs12873838	13	21053215	CRYL1	intronic	S_typhi_3_5hr_median_GFP	G	A	0.00888	Sexually transmitted infections excluding HIV and hepatitis	76.77
rs71198984	13	21040085	CRYL1	intronic	PDGF_AB_BB_Chlamydia	GA	G	0.008882	Sexually transmitted infections excluding HIV and hepatitis	-0.27
rs4971021	1	151218628	PIP5K1A	intronic	S_typhimurium_3_5hr_median_GFP	T	C	0.008887	Bacterial pneumonia	12.04
rs28711094	15	34180790	AVEN	intronic	Cells_ml_after_3_days	A	C	0.008887	Bacterial pneumonia	64450
rs807872	7	75233719	HIP1	intronic	IL10_Chlamydia	C	T	0.008887	Infection with drug-resistant organism	-0.42
rs58454217	15	101053865	CERS3	intronic	IL1RA_Uninfected	C	G	0.008887	Infection with drug-resistant organism	-0.79
rs218979	7	10975011	NDUFA4	intronic	Uninfected_IP_10_pg_ml	T	C	0.008887	Intestinal infection	0.37
rs1430185	2	175474015	WIPF1	intronic	Toxo_5hr_median	T	C	0.008887	Mycoses	45.58
rs3049909	2	175477873	WIPF1	intronic	Toxo_5hr_median	CAT	C	0.008887	Mycoses	45.58
rs13120334	4	113785488	ANK2	intronic	FGF2_Uninfected	C	T	0.008887	Viral hepatitis B	0.35
rs362507	4	114160476	ANK2	intronic	FGF2_Uninfected	G	A	0.008887	Viral hepatitis B	0.71
rs76717363	4	113912726	ANK2	intronic	S_typhimurium_IL10_pg_ml	C	T	0.008887	Viral hepatitis B	0.65
rs362501	4	114167657	ANK2	intronic	FGF2_Uninfected	G	T	0.008887	Viral hepatitis B	0.71
rs115148989	4	113913272	ANK2	intronic	S_typhimurium_IL10_pg_ml	C	T	0.008887	Viral hepatitis B	0.65
rs362500	4	114167744	ANK2	intronic	FGF2_Uninfected	C	T	0.008887	Viral hepatitis B	0.71
rs140304944	4	113913476	ANK2	intronic	S_typhimurium_IL10_pg_ml	T	G	0.008887	Viral hepatitis B	0.65
rs187088147	4	113914545	ANK2	intronic	S_typhimurium_IL10_pg_ml	A	G	0.008887	Viral hepatitis B	0.65
rs67547401	4	114173595	ANK2	intronic	Chlamydia_Replication_Permisiveness_high_GFP_46hr_total_GFP_27hr	C	T	0.008887	Viral hepatitis B	-0.03
rs12722582	10	6064562	IL2RA	intronic	Chlamydia_27hr_cell_death_BG_subtracted	G	A	0.008892	Gram positive septicemia	-1.42
rs116113377	5	145196203	PRELID2	intronic	S_typhi_3_5hr_GFP	C	T	0.008896	Human immunodeficiency virus	-0.87
rs2952628	2	10921161	ATP6V1C2	intronic	IL12P70_Chlamydia	C	T	0.008896	Staphalococcus infection	-1.02
rs184715426	11	2149560	IGF2	downstream	sifA_cell_death_BG_subtracted	A	G	0.008901	Infection with drug-resistant organism	2.52
rs61745040	11	2150896	IGF2	UTR3	sifA_cell_death_BG_subtracted	G	A	0.008901	Infection with drug-resistant organism	2.52
rs144795797	11	2149465	IGF2	downstream	sifA_cell_death_BG_subtracted	C	T	0.008901	Infection with drug-resistant organism	2.52
rs115294321	2	86368509	PTCD3	UTR3	S_typhimurium_Intracellular_Replication_24_3_5hr_median_GFP	G	A	0.008906	Other CNS infections and poliomyelitis	0.53
rs60966120	5	56214089	SETD9	intronic	FGF2_Uninfected	G	C	0.008906	Other infectious and parasitic diseases	-0.42
rs191374858	2	47610663	EPCAM	intronic	IL1RA_Chlamydia	C	T	0.008906	Tuberculosis	-0.48
rs74478765	4	113769865	ANK2	intronic	IL13_Chlamydia	T	C	0.008906	Viral hepatitis B	0.94
rs593205	3	8941594	RAD18	intronic	X3_day_viability	G	C	0.008908	Streptococcus infection	-1.85
rs398518	3	8954959	RAD18	intronic	X3_day_viability	A	G	0.008908	Streptococcus infection	-1.85
rs190137432	7	75214740	HIP1	intronic	MIP1B_Uninfected	C	T	0.008915	Infection with drug-resistant organism	-0.73
rs115156792	15	34172050	AVEN	intronic	Staph_toxin_cell_death_BG_subtracted	A	G	0.008917	Bacterial pneumonia	-5.95
rs58454217	15	101053865	CERS3	intronic	MIP1B_Chlamydia	C	G	0.008917	Infection with drug-resistant organism	0.55
rs12722556	10	6070539	IL2RA	intronic	S_typhi_Replication_24_3_5hr_median_GFP	C	A	0.008921	Gram positive septicemia	0.09
rs75620225	9	33275704	CHMP5	intronic	RANTES_Chlamydia	G	A	0.008921	Herpes simplex	0.45
rs7338670	13	21100422	CRYL1	upstream	Chlamydia_70hr_cell_death_BG_sub	G	A	0.008921	Sexually transmitted infections excluding HIV and hepatitis	-1.01
rs79397721	7	75229070	HIP1	intronic	IL6_Chlamydia	C	G	0.008923	Infection with drug-resistant organism	1.13
rs2253020	7	75312037	HIP1	intronic	Uninfected_IP_10_pg_ml	A	G	0.008925	Infection with drug-resistant organism	-0.39
rs29314	4	114224764	ANK2	intronic	S_typhimurium_MDC_pg_ml	A	G	0.008925	Viral hepatitis B	0.58
rs80097540	17	66593899	FAM20A	intronic	Toxo_5hr_gfp	A	G	0.008927	Influenza	-2.58
rs141744862	1	20654730	VWA5B1	intronic	S_typhimurium_IL10_pg_ml	TG	T	0.008927	Intestinal infection	-0.58
rs62383715	5	131920230	RAD50	intronic	FGF2_Candida	G	A	0.008934	Gram negative septicemia	0.95
rs71913337	5	131962436	RAD50	intronic	FGF2_Candida	CTG	C	0.008934	Gram negative septicemia	0.95
rs10520114	5	131948891	RAD50	intronic	FGF2_Candida	A	G	0.008934	Gram negative septicemia	0.95
rs2299013	5	131916918	RAD50	intronic	FGF2_Candida	G	C	0.008934	Gram negative septicemia	0.95
rs34417990	7	75262475	HIP1	intronic	PDGF_AB_BB_Uninfected	A	G	0.008934	Infection with drug-resistant organism	-0.33
rs146323035	7	75275390	HIP1	intronic	FGF2_Candida	T	C	0.008934	Infection with drug-resistant organism	-2
rs147283803	7	75271848	HIP1	intronic	FGF2_Candida	G	C	0.008934	Infection with drug-resistant organism	-2
rs45466999	3	8931048	RAD18	intronic	FGF2_Candida	T	C	0.008934	Streptococcus infection	-1.56
rs183061131	4	113879715	ANK2	intronic	IL12P70_Chlamydia	G	C	0.008934	Viral hepatitis B	-3.2
rs6853278	4	114250912	ANK2	intronic	IL6_Chlamydia	A	G	0.008934	Viral hepatitis B	0.51
rs118177814	19	52384086	ZNF577	UTR5	PDGF_AB_BB_Uninfected	T	A	0.008937	Viral hepatitis C	-0.4
rs117384033	19	52384085	ZNF577	UTR5	PDGF_AB_BB_Uninfected	C	A	0.008937	Viral hepatitis C	-0.4
rs117210826	19	52384087	ZNF577	UTR5	PDGF_AB_BB_Uninfected	C	G	0.008937	Viral hepatitis C	-0.4
rs558902883	19	52384075	ZNF577	UTR5	PDGF_AB_BB_Uninfected	A	T	0.008937	Viral hepatitis C	-0.4
rs2031229	10	6066568	IL2RA	intronic	IL6_Uninfected	G	A	0.00894	Gram positive septicemia	-0.31
rs11256369	10	6066200	IL2RA	intronic	IL6_Uninfected	C	G	0.00894	Gram positive septicemia	-0.31
rs115505514	13	21100168	CRYL1	upstream	S_typhimurium_3_5hr_median_GFP	G	T	0.00894	Sexually transmitted infections excluding HIV and hepatitis	22.96
rs114533596	13	21100169	CRYL1	upstream	S_typhimurium_3_5hr_median_GFP	G	A	0.00894	Sexually transmitted infections excluding HIV and hepatitis	22.96
rs3839765	7	75194565	HIP1	intronic	Chlamydia_Replication_Permisiveness_high_GFP_46hr_total_GFP_27hr	CA	C	0.008944	Infection with drug-resistant organism	-0.04
rs2142628	1	20663384	VWA5B1	intronic	S_typhimurium_Intracellular_Replication_24_3_5hr_median_GFP	G	T	0.008944	Intestinal infection	0.72
rs57312184	1	20664128	VWA5B1	intronic	S_typhimurium_Intracellular_Replication_24_3_5hr_median_GFP	T	C	0.008944	Intestinal infection	0.72
rs13134977	4	114058248	ANK2	intronic	IFNA2_Chlamydia	C	A	0.008944	Viral hepatitis B	0.71
rs66515247	4	114017647	ANK2	intronic	IL4_Uninfected	T	C	0.008944	Viral hepatitis B	-0.3
rs184991893	6	139593950	TXLNB	intronic	PDGF_AB_BB_Chlamydia	C	A	0.008944	Viral warts and human papilloma virus	-0.99
rs146609230	6	139593300	TXLNB	intronic	PDGF_AB_BB_Chlamydia	C	T	0.008944	Viral warts and human papilloma virus	-0.99
rs140741038	17	1368158	MYO1C	UTR3	MIP1B_Chlamydia	G	A	0.008947	Other infectious and parasitic diseases	-0.25
rs78635371	17	1367636	MYO1C	UTR3	MIP1B_Chlamydia	C	T	0.008947	Other infectious and parasitic diseases	-0.25
rs549852338	17	1385979	MYO1C	intronic	MIP1B_Chlamydia	C	T	0.008947	Other infectious and parasitic diseases	-0.21
rs570009101	17	1385980	MYO1C	intronic	MIP1B_Chlamydia	C	G	0.008947	Other infectious and parasitic diseases	-0.21
rs114687852	17	1367023	MYO1C	downstream	MIP1B_Chlamydia	C	T	0.008947	Other infectious and parasitic diseases	-0.25
rs533045031	17	1385977	MYO1C	intronic	MIP1B_Chlamydia	T	A	0.008947	Other infectious and parasitic diseases	-0.21
rs80254237	18	54287739	TXNL1	intronic	IL12P70_Chlamydia	T	C	0.008947	Sexually transmitted infections excluding HIV and hepatitis	-0.81
rs56668723	5	131907190	RAD50	intronic	Chlamydia_70hr_GFP	C	G	0.008953	Gram negative septicemia	2.31
rs56183820	5	131965606	RAD50	intronic	Chlamydia_70hr_GFP	C	T	0.008953	Gram negative septicemia	2.31
rs10463893	5	131928039	RAD50	intronic	Chlamydia_70hr_GFP	T	C	0.008953	Gram negative septicemia	2.31
rs11749376	5	131943688	RAD50	intronic	Chlamydia_70hr_GFP	A	G	0.008953	Gram negative septicemia	2.31
rs71644647	5	131955114	RAD50	intronic	Chlamydia_70hr_GFP	CAG	C	0.008953	Gram negative septicemia	2.31
rs62383750	5	131932979	RAD50	intronic	Chlamydia_70hr_GFP	T	A	0.008953	Gram negative septicemia	2.31
rs34705151	21	40553344	PSMG1	intronic	RANTES_Chlamydia	G	A	0.008953	Staphalococcus infection	-0.2
rs73169975	2	10898290	ATP6V1C2	intronic	IP10_Uninfected	C	G	0.008953	Staphalococcus infection	-0.88
rs114529315	2	10920854	ATP6V1C2	intronic	Chlamydia_70hr_median_GFP	G	A	0.008953	Staphalococcus infection	42.41
rs200079406	4	114295684	ANK2	intronic	Chlamydia_27hr_medianGFP	CT	C	0.008953	Viral hepatitis B	-94.57
rs374217873	4	114140563	ANK2	intronic	sifA_Intracellular_Survival_24hr_3hr_GFP	ATAT	A	0.008953	Viral hepatitis B	0.04
rs533757642	4	113786183	ANK2	intronic	IFNA2_Uninfected	A	G	0.008955	Viral hepatitis B	-0.79
rs115412905	4	113784303	ANK2	intronic	IFNA2_Uninfected	G	T	0.008955	Viral hepatitis B	-0.79
rs111858799	4	113792667	ANK2	intronic	IFNA2_Uninfected	A	T	0.008955	Viral hepatitis B	-0.79
rs112116190	4	113792014	ANK2	intronic	IFNA2_Uninfected	A	G	0.008955	Viral hepatitis B	-0.79
rs75714567	4	113797867	ANK2	intronic	IFNA2_Uninfected	C	T	0.008955	Viral hepatitis B	-0.79
rs1167795	7	75173135	HIP1	intronic	S_typhi_Replication_24_3_5hr_median_GFP	G	A	0.008956	Infection with drug-resistant organism	0.06
rs116002808	15	34164604	AVEN	intronic	IL12P70_Uninfected	C	G	0.008957	Bacterial pneumonia	1.39
rs147842951	15	34160968	AVEN	intronic	IL12P70_Uninfected	GGA	G	0.008957	Bacterial pneumonia	1.39
rs180843339	13	21096055	CRYL1	intronic	TNFa_Uninfected	G	A	0.008958	Sexually transmitted infections excluding HIV and hepatitis	-0.32
rs7939723	11	44306381	ALX4	intronic	IFNG_Uninfected	C	T	0.00896	Gram positive septicemia	0.24
rs73192043	3	119430465	MAATS1	intronic	IL8_Chlamydia	T	C	0.008963	Dermatophytosis and dermatomycosis	-0.84
rs112973422	7	75284722	HIP1	intronic	Chlamydia_27hr_cell_death_BG_subtracted	T	C	0.008963	Infection with drug-resistant organism	-0.74
rs77308598	4	114082776	ANK2	intronic	Chlamydia_Intercellular_Spread_70hr_27hr_GFP	A	G	0.008963	Viral hepatitis B	0.36
rs3732514	3	56667480	FAM208A	exonic	Uninfected_cell_death_3_5hr	C	T	0.008964	Escherichia Coli	1.36
rs562414171	2	10888979	ATP6V1C2	intronic	sifA_3_5hr_GFP	G	A	0.008964	Staphalococcus infection	0.89
rs113575540	13	20985664	CRYL1	intronic	IL10_Uninfected	C	T	0.00897	Sexually transmitted infections excluding HIV and hepatitis	-0.97
rs114883869	13	20986537	CRYL1	intronic	IL10_Uninfected	T	C	0.00897	Sexually transmitted infections excluding HIV and hepatitis	-0.97
rs115784454	13	20985915	CRYL1	intronic	IL10_Uninfected	C	A	0.00897	Sexually transmitted infections excluding HIV and hepatitis	-0.97
rs111487904	13	20986185	CRYL1	intronic	IL10_Uninfected	A	G	0.00897	Sexually transmitted infections excluding HIV and hepatitis	-0.97
rs111539784	13	20986117	CRYL1	intronic	IL10_Uninfected	T	C	0.00897	Sexually transmitted infections excluding HIV and hepatitis	-0.97
rs141062397	13	20985995	CRYL1	intronic	IL10_Uninfected	A	G	0.00897	Sexually transmitted infections excluding HIV and hepatitis	-0.97
rs145830448	13	20986494	CRYL1	intronic	IL10_Uninfected	T	C	0.00897	Sexually transmitted infections excluding HIV and hepatitis	-0.97
rs116738727	13	20985033	CRYL1	intronic	IL10_Uninfected	G	A	0.00897	Sexually transmitted infections excluding HIV and hepatitis	-0.97
rs112109716	13	20986426	CRYL1	intronic	IL10_Uninfected	G	A	0.00897	Sexually transmitted infections excluding HIV and hepatitis	-0.97
rs114416982	13	20988546	CRYL1	intronic	IL10_Uninfected	A	G	0.00897	Sexually transmitted infections excluding HIV and hepatitis	-0.97
rs35667709	13	21079148	CRYL1	intronic	MIP1B_Chlamydia	G	A	0.00897	Sexually transmitted infections excluding HIV and hepatitis	-0.21
rs12722514	10	6081406	IL2RA	intronic	IP10_Chlamydia	G	A	0.008971	Gram positive septicemia	1.86
rs62626313	10	6086801	IL2RA	intronic	IP10_Chlamydia	C	T	0.008971	Gram positive septicemia	1.86
rs75405002	5	131902931	RAD50	intronic	sifA_Intracellular_Survival_24hr_3hr_GFP	G	A	0.008972	Gram negative septicemia	-0.07
rs113653745	5	131903869	RAD50	intronic	sifA_Intracellular_Survival_24hr_3hr_GFP	T	A	0.008972	Gram negative septicemia	-0.07
rs10259351	7	75287845	HIP1	intronic	IP10_Chlamydia	C	T	0.008972	Infection with drug-resistant organism	0.52
rs10182854	2	120695658	PTPN4	intronic	IL13_Uninfected	C	T	0.008972	Mycoses	1.17
rs12759163	1	51763952	TTC39A	intronic	Toxo_5hr_median	C	T	0.008972	Protozoan infection	-143.6
rs11634711	15	101053455	CERS3	intronic	S_typhimurium_Intracellular_Replication_24_3_5hr_median_GFP	G	A	0.008977	Infection with drug-resistant organism	0.28
rs2587784	15	101045447	CERS3	intronic	IFNA2_Chlamydia	A	C	0.008977	Infection with drug-resistant organism	0.37
rs71353968	18	54287043	TXNL1	intronic	S_typhi_Intracellular_Survival_24hr_3_5hr_GFP	C	T	0.008977	Sexually transmitted infections excluding HIV and hepatitis	0.04
rs144811496	5	131946955	RAD50	intronic	IL1RA_Uninfected	C	T	0.008981	Gram negative septicemia	0.67
rs546261138	5	131945239	RAD50	intronic	IL1RA_Uninfected	C	T	0.008981	Gram negative septicemia	0.67
rs139870790	12	95923530	USP44	intronic	S_typhimurium_IP_10_pg_ml	C	A	0.008981	Tuberculosis	-0.71
rs181643479	12	95929386	USP44	intronic	S_typhimurium_IP_10_pg_ml	T	C	0.008981	Tuberculosis	-0.71
rs60607007	12	95923032	USP44	intronic	S_typhimurium_IP_10_pg_ml	T	C	0.008981	Tuberculosis	-0.71
rs185370609	12	95929387	USP44	intronic	S_typhimurium_IP_10_pg_ml	G	A	0.008981	Tuberculosis	-0.71
rs17622991	5	131932753	RAD50	intronic	S_typhi_3_5hr_median_GFP	G	A	0.008982	Gram negative septicemia	-20.92
rs1734413	2	10913036	ATP6V1C2	intronic	Chlamydia_27hr_cell_death_BG_subtracted	G	A	0.008982	Staphalococcus infection	0.66
rs6851527	4	113925079	ANK2	intronic	S_typhimurium_Intracellular_Survival_GFP_24hr_3_5hr	A	C	0.008982	Viral hepatitis B	-0.05
rs5749241	22	31657209	LIMK2	intronic	IL4_Uninfected	G	A	0.008984	Helicobacter Pylori	0.54
rs368689439	17	79967619	ASPSCR1	intronic	IL6_Chlamydia	G	A	0.008987	Influenza	0.5
rs575575374	17	79967620	ASPSCR1	intronic	IL6_Chlamydia	T	C	0.008987	Influenza	0.5
rs551457276	19	52374541	ZNF577	downstream	IL13_Chlamydia	T	A	0.008987	Viral hepatitis C	-1.01
rs59196953	11	2152267	IGF2	UTR3	Toxo_48hr_released_toxo_concentration	A	G	0.008989	Infection with drug-resistant organism	-77320
rs75620967	5	145174617	PRELID2	intronic	IL8_Chlamydia	T	C	0.008992	Human immunodeficiency virus	-0.49
rs139274833	7	75314224	HIP1	intronic	S_typhi_Intracellular_Survival_24hr_3_5hr_GFP	A	G	0.008992	Infection with drug-resistant organism	0.07
rs147954057	7	75323095	HIP1	intronic	S_typhi_Intracellular_Survival_24hr_3_5hr_GFP	G	A	0.008992	Infection with drug-resistant organism	0.07
rs115281216	2	10867186	ATP6V1C2	intronic	S_typhimurium_Intracellular_Replication_24_3_5hr_median_GFP	C	T	0.008992	Staphalococcus infection	0.58
rs148571907	2	175540072	WIPF1	intronic	Uninfected_IP_10_pg_ml	AATTTTT	A	0.008993	Mycoses	0.97
rs113563347	2	175547530	WIPF1	UTR5	Uninfected_IP_10_pg_ml	C	T	0.008993	Mycoses	0.97
rs146472481	15	41092192	DNAJC17	intronic	S_typhimurium_MDC_pg_ml	GT	G	0.008997	Herpes simplex	0.44
rs558591556	17	79942873	ASPSCR1	intronic	S_typhi_Replication_24_3_5hr_median_GFP	C	A	0.008997	Influenza	0.11
rs7935322	11	44291121	ALX4	intronic	S_typhi_3_5hr_median_GFP	T	C	0.008999	Gram positive septicemia	-24.61
rs16926201	10	71022761	HKDC1	intronic	MDC_Uninfected	C	T	0.008999	Influenza	0.32
rs67170495	12	95912372	USP44	intronic	S_typhimurium_3_5hr_GFP	A	G	0.008999	Tuberculosis	0.38
rs79516523	5	145202345	PRELID2	intronic	IL8_Uninfected	T	C	0.009001	Human immunodeficiency virus	-0.27
rs29302	4	114224592	ANK2	intronic	IL10_Uninfected	T	C	0.009001	Viral hepatitis B	0.25
rs5997924	22	31646222	LIMK2	intronic	S_typhimurium_Intracellular_Survival_GFP_24hr_3_5hr	T	C	0.009005	Helicobacter Pylori	0.04
rs112024079	13	21065689	CRYL1	intronic	Chlamydia_27hr_cell_death_BG_subtracted	C	T	0.009009	Sexually transmitted infections excluding HIV and hepatitis	1.05
rs181245120	6	88387949	AKIRIN2	intronic	FGF2_Mucor	T	C	0.009011	Candidiasis	5.96
rs6786722	3	119428529	MAATS1	intronic	TNFa_Uninfected	C	A	0.009011	Dermatophytosis and dermatomycosis	0.38
rs150768351	3	119432041	MAATS1	intronic	TNFa_Uninfected	G	A	0.009011	Dermatophytosis and dermatomycosis	0.38
rs544010182	7	75353271	HIP1	intronic	TNFa_Chlamydia	G	T	0.009011	Infection with drug-resistant organism	0.26
rs587773413	7	75233997	HIP1	intronic	IL6_Uninfected	AGAAG	A	0.009011	Infection with drug-resistant organism	0.48
rs142792283	3	8965571	RAD18	intronic	Toxo_5hr_cell_death_BG_sub	C	A	0.009011	Streptococcus infection	-2.03
rs138160049	3	8969509	RAD18	intronic	Toxo_5hr_cell_death_BG_sub	C	A	0.009011	Streptococcus infection	-2.03
rs146840209	3	8968076	RAD18	intronic	Toxo_5hr_cell_death_BG_sub	C	T	0.009011	Streptococcus infection	-2.03
rs79637577	3	8935253	RAD18	intronic	Toxo_5hr_cell_death_BG_sub	G	C	0.009011	Streptococcus infection	-2.03
rs75504452	3	8992251	RAD18	intronic	Toxo_5hr_cell_death_BG_sub	C	A	0.009011	Streptococcus infection	-2.03
rs564430875	3	8966742	RAD18	intronic	Toxo_5hr_cell_death_BG_sub	A	G	0.009011	Streptococcus infection	-2.03
rs45611533	3	8940385	RAD18	intronic	Toxo_5hr_cell_death_BG_sub	G	C	0.009011	Streptococcus infection	-2.03
rs528041491	3	8928643	RAD18	intronic	Toxo_5hr_cell_death_BG_sub	AG	A	0.009011	Streptococcus infection	-2.03
rs9832911	3	8975053	RAD18	intronic	Toxo_5hr_cell_death_BG_sub	T	C	0.009011	Streptococcus infection	-2.03
rs17590572	4	114080240	ANK2	intronic	Staph_toxin_cell_death_BG_subtracted	T	C	0.009011	Viral hepatitis B	2.19
rs61533596	17	79951168	ASPSCR1	intronic	S_typhimurium_cell_death_BG_subtracted	C	T	0.009017	Influenza	-3.04
rs11048797	12	27139987	TM7SF3	intronic	IL13_Uninfected	T	A	0.009019	Gram negative septicemia	1.31
rs11048800	12	27144460	TM7SF3	intronic	IL13_Uninfected	C	T	0.009019	Gram negative septicemia	1.31
rs12229327	12	27144253	TM7SF3	intronic	IL13_Uninfected	T	C	0.009019	Gram negative septicemia	1.31
rs10842821	12	27138062	TM7SF3	intronic	IL13_Uninfected	A	G	0.009019	Gram negative septicemia	1.31
rs11048799	12	27144022	TM7SF3	intronic	IL13_Uninfected	A	G	0.009019	Gram negative septicemia	1.31
rs11048796	12	27138879	TM7SF3	intronic	IL13_Uninfected	A	G	0.009019	Gram negative septicemia	1.31
rs944230	1	51764187	TTC39A	intronic	sifA_Intracellular_Survival_24hr_3hr_GFP	A	G	0.009021	Protozoan infection	-0.04
rs28572503	4	114023735	ANK2	intronic	IL13_Uninfected	A	G	0.009021	Viral hepatitis B	-0.58
rs113196337	13	21087579	CRYL1	intronic	FGF2_Uninfected	A	T	0.009028	Sexually transmitted infections excluding HIV and hepatitis	-0.34
rs111691268	13	21086304	CRYL1	intronic	FGF2_Uninfected	G	A	0.009028	Sexually transmitted infections excluding HIV and hepatitis	-0.34
rs111486479	13	21088312	CRYL1	intronic	FGF2_Uninfected	G	A	0.009028	Sexually transmitted infections excluding HIV and hepatitis	-0.34
rs112911946	13	21086659	CRYL1	exonic	FGF2_Uninfected	C	G	0.009028	Sexually transmitted infections excluding HIV and hepatitis	-0.34
rs148138006	13	21086834	CRYL1	intronic	FGF2_Uninfected	G	A	0.009028	Sexually transmitted infections excluding HIV and hepatitis	-0.34
rs11714608	3	56662215	FAM208A	intronic	IL13_Uninfected	T	C	0.00903	Escherichia Coli	0.33
rs2002991	11	44302311	ALX4	intronic	sifA_Replication_24_3_5hr_median_GFP	C	T	0.00903	Gram positive septicemia	-0.04
rs1179615	7	75248571	HIP1	intronic	MDC_Uninfected	T	C	0.00903	Infection with drug-resistant organism	-0.25
rs11682103	2	120519463	PTPN4	intronic	IL13_Chlamydia	C	T	0.00903	Mycoses	-0.6
rs1834163	2	86358459	PTCD3	intronic	S_typhimurium_3_5hr_median_GFP	T	C	0.00903	Other CNS infections and poliomyelitis	14.02
rs11855641	15	41088017	DNAJC17	intronic	IL13_Uninfected	A	G	0.009038	Herpes simplex	0.38
rs73445975	13	21066854	CRYL1	intronic	MIP1B_Uninfected	G	A	0.009038	Sexually transmitted infections excluding HIV and hepatitis	1.4
rs114038078	6	88386511	AKIRIN2	intronic	RANTES_Uninfected	T	C	0.00904	Candidiasis	-0.25
rs2787906	6	88390079	AKIRIN2	intronic	RANTES_Uninfected	A	G	0.00904	Candidiasis	-0.25
rs2787916	6	88390930	AKIRIN2	intronic	RANTES_Uninfected	A	G	0.00904	Candidiasis	-0.25
rs2754256	6	88394183	AKIRIN2	intronic	RANTES_Uninfected	T	C	0.00904	Candidiasis	-0.25
rs2754259	6	88397574	AKIRIN2	intronic	RANTES_Uninfected	A	T	0.00904	Candidiasis	-0.25
rs2754258	6	88396909	AKIRIN2	intronic	RANTES_Uninfected	G	A	0.00904	Candidiasis	-0.25
rs2787918	6	88395031	AKIRIN2	intronic	RANTES_Uninfected	T	G	0.00904	Candidiasis	-0.25
rs2250276	6	88397755	AKIRIN2	intronic	RANTES_Uninfected	T	C	0.00904	Candidiasis	-0.25
rs138706784	6	88389382	AKIRIN2	intronic	RANTES_Uninfected	ACT	A	0.00904	Candidiasis	-0.25
rs117759401	6	88386238	AKIRIN2	intronic	RANTES_Uninfected	G	A	0.00904	Candidiasis	-0.25
rs2264929	6	88398192	AKIRIN2	intronic	RANTES_Uninfected	A	G	0.00904	Candidiasis	-0.25
rs2754250	6	88385019	AKIRIN2	UTR3	RANTES_Uninfected	T	C	0.00904	Candidiasis	-0.25
rs10054336	5	131945121	RAD50	intronic	S_typhimurium_Intracellular_Replication_24_3_5hr_median_GFP	C	T	0.00904	Gram negative septicemia	0.4
rs3106242	2	120661001	PTPN4	intronic	Toxo_replication_30_5hr_median_GFP	C	T	0.00904	Mycoses	0.27
rs3106240	2	120657887	PTPN4	intronic	Toxo_replication_30_5hr_median_GFP	A	C	0.00904	Mycoses	0.27
rs2941609	2	120675091	PTPN4	intronic	Toxo_replication_30_5hr_median_GFP	T	C	0.00904	Mycoses	0.27
rs3106247	2	120685090	PTPN4	intronic	Toxo_replication_30_5hr_median_GFP	T	C	0.00904	Mycoses	0.27
rs10032927	4	114065576	ANK2	intronic	RANTES_Uninfected	T	A	0.00904	Viral hepatitis B	-0.19
rs540350977	4	113878511	ANK2	intronic	sifA_3_5hr_GFP	A	C	0.009041	Viral hepatitis B	-1.24
rs730286	22	31619702	LIMK2	intronic	S_typhimurium_Intracellular_Survival_GFP_24hr_3_5hr	T	A	0.009047	Helicobacter Pylori	-0.03
rs16989469	22	31668794	LIMK2	intronic	S_typhimurium_Intracellular_Survival_GFP_24hr_3_5hr	C	T	0.009047	Helicobacter Pylori	0.04
rs144757660	22	31664395	LIMK2	intronic	Toxo_replication_30_5hr_median_GFP	AAAGGCAAACAGGGCACGGAC	A	0.009047	Helicobacter Pylori	-0.49
rs112925793	15	34163120	AVEN	intronic	Chlamydia_27hr_cell_death_BG_subtracted	G	C	0.009048	Bacterial pneumonia	-1.16
rs139023091	15	34171791	AVEN	intronic	Chlamydia_27hr_cell_death_BG_subtracted	C	T	0.009048	Bacterial pneumonia	-1.16
rs116244814	15	34175006	AVEN	intronic	Chlamydia_27hr_cell_death_BG_subtracted	G	C	0.009048	Bacterial pneumonia	-1.16
rs115455493	15	34178517	AVEN	intronic	Chlamydia_27hr_cell_death_BG_subtracted	G	C	0.009048	Bacterial pneumonia	-1.16
rs116747531	15	34179061	AVEN	intronic	Chlamydia_27hr_cell_death_BG_subtracted	T	C	0.009048	Bacterial pneumonia	-1.16
rs10467955	15	34171605	AVEN	intronic	Chlamydia_27hr_cell_death_BG_subtracted	G	C	0.009048	Bacterial pneumonia	-1.16
rs113597598	15	34168505	AVEN	intronic	Chlamydia_27hr_cell_death_BG_subtracted	G	A	0.009048	Bacterial pneumonia	-1.16
rs147317886	15	34181198	AVEN	intronic	IL6_Uninfected	T	C	0.009048	Bacterial pneumonia	0.51
rs74002715	17	79945093	ASPSCR1	intronic	IL8_Chlamydia	C	T	0.009048	Influenza	0.38
rs113983716	17	1370021	MYO1C	intronic	S_typhi_Intracellular_Survival_24hr_3_5hr_GFP	G	A	0.009048	Other infectious and parasitic diseases	-0.03
rs942201	10	6086292	IL2RA	intronic	IL1RA_Uninfected	G	T	0.009049	Gram positive septicemia	-0.36
rs12991183	2	120706605	PTPN4	intronic	Toxo_replication_30_5hr_median_GFP	A	G	0.00905	Mycoses	0.25
rs3111726	2	120665655	PTPN4	intronic	Toxo_replication_30_5hr_median_GFP	A	G	0.00905	Mycoses	0.25
rs11688028	2	120695655	PTPN4	intronic	Toxo_replication_30_5hr_median_GFP	A	C	0.00905	Mycoses	0.25
rs12477760	2	120558467	PTPN4	intronic	Toxo_replication_30_5hr_median_GFP	A	G	0.00905	Mycoses	0.25
rs2292361	2	120689905	PTPN4	intronic	Toxo_replication_30_5hr_median_GFP	A	G	0.00905	Mycoses	0.25
rs2968773	2	120606151	PTPN4	intronic	Toxo_replication_30_5hr_median_GFP	T	A	0.00905	Mycoses	0.25
rs3111715	2	120678731	PTPN4	intronic	Toxo_replication_30_5hr_median_GFP	C	T	0.00905	Mycoses	0.25
rs7573792	2	120662105	PTPN4	intronic	Toxo_replication_30_5hr_median_GFP	A	G	0.00905	Mycoses	0.25
rs979940	2	86335718	PTCD3	intronic	IL4_Chlamydia	A	G	0.00905	Other CNS infections and poliomyelitis	0.44
rs3810828	2	86334566	PTCD3	intronic	IL4_Chlamydia	T	G	0.00905	Other CNS infections and poliomyelitis	0.44
rs6715623	2	86346308	PTCD3	intronic	IL4_Chlamydia	A	G	0.00905	Other CNS infections and poliomyelitis	0.44
rs7680114	4	114230928	ANK2	intronic	MIP1B_Chlamydia	G	A	0.00905	Viral hepatitis B	0.24
rs6533660	4	113860920	ANK2	intronic	RANTES_Chlamydia	G	A	0.00905	Viral hepatitis B	-0.26
rs6904970	6	139581461	TXLNB	exonic	Chlamydia_Replication_Permisiveness_high_GFP_46hr_total_GFP_27hr	C	T	0.00905	Viral warts and human papilloma virus	-0.03
rs112804570	4	113913460	ANK2	intronic	Uninfected_IL10_pg_ml	C	T	0.009051	Viral hepatitis B	0.3
rs4327032	15	101075581	CERS3	intronic	S_typhimurium_Intracellular_Replication_24_3_5hr_median_GFP	C	T	0.009058	Infection with drug-resistant organism	-0.28
rs4638553	15	101075626	CERS3	intronic	S_typhimurium_Intracellular_Replication_24_3_5hr_median_GFP	A	G	0.009058	Infection with drug-resistant organism	-0.28
rs150185407	13	21077208	CRYL1	intronic	Chlamydia_27hr_cell_death_BG_subtracted	A	C	0.009059	Sexually transmitted infections excluding HIV and hepatitis	1.49
rs59196251	12	95915258	USP44	intronic	Toxo_5hr_gfp	C	A	0.009059	Tuberculosis	2.57
rs12079399	1	151173455	PIP5K1A	intronic	Chlamydia_27hr_GFP	A	G	0.00906	Bacterial pneumonia	-0.72
rs6669511	1	151193804	PIP5K1A	intronic	Chlamydia_27hr_GFP	A	T	0.00906	Bacterial pneumonia	-0.72
rs9827937	3	56676941	FAM208A	intronic	Cells_ml_after_3_days	T	C	0.00906	Escherichia Coli	-67280
rs77159457	3	56673139	FAM208A	intronic	Cells_ml_after_3_days	A	G	0.00906	Escherichia Coli	-67280
rs9918653	7	75347117	HIP1	intronic	Chlamydia_Intercellular_Spread_70hr_27hr_GFP	C	T	0.00906	Infection with drug-resistant organism	-0.17
rs11889796	2	120538837	PTPN4	intronic	IL13_Uninfected	T	C	0.00906	Mycoses	-1.04
rs143164565	2	120669700	PTPN4	intronic	IL13_Uninfected	AAC	A	0.00906	Mycoses	-1.04
rs114983671	2	120714300	PTPN4	intronic	IL13_Uninfected	A	G	0.00906	Mycoses	-1.04
rs114557503	2	120701808	PTPN4	intronic	IL13_Uninfected	A	G	0.00906	Mycoses	-1.04
rs115852131	2	120629838	PTPN4	intronic	IL13_Uninfected	T	G	0.00906	Mycoses	-1.04
rs138883327	2	120615158	PTPN4	intronic	IL13_Uninfected	A	G	0.00906	Mycoses	-1.04
rs115038640	2	120614124	PTPN4	intronic	IL13_Uninfected	G	A	0.00906	Mycoses	-1.04
rs29393	4	114197506	ANK2	intronic	FGF2_Candida	A	G	0.00906	Viral hepatitis B	-0.71
rs189188826	4	113936260	ANK2	intronic	IP10_Chlamydia	C	T	0.00906	Viral hepatitis B	1.14
rs76635217	4	113931896	ANK2	intronic	IP10_Chlamydia	G	A	0.00906	Viral hepatitis B	1.14
rs11637174	15	34191815	AVEN	intronic	IL8_Chlamydia	A	G	0.009068	Bacterial pneumonia	-0.25
rs17835306	19	52385266	ZNF577	intronic	S_typhimurium_3_5hr_GFP	G	A	0.009068	Viral hepatitis C	-0.38
rs34026667	2	120668765	PTPN4	intronic	IL10_Uninfected	CT	C	0.009069	Mycoses	-0.28
rs13414110	2	120659019	PTPN4	intronic	IL10_Uninfected	C	T	0.009069	Mycoses	-0.28
rs6738565	2	120611060	PTPN4	intronic	IL10_Uninfected	G	A	0.009069	Mycoses	-0.28
rs954743	2	120617985	PTPN4	intronic	IL10_Uninfected	C	T	0.009069	Mycoses	-0.28
rs6726490	2	120608131	PTPN4	intronic	IL10_Uninfected	G	A	0.009069	Mycoses	-0.28
rs6878704	5	176030090	GPRIN1	intronic	Chlamydia_46hr_highGFP	C	T	0.009069	Tuberculosis	-0.16
rs79370553	1	20667354	VWA5B1	intronic	S_typhi_cell_death_BG_subtracted	G	A	0.00907	Intestinal infection	1.21
rs116786464	22	31635400	LIMK2	intronic	MIP1B_Chlamydia	G	A	0.009078	Helicobacter Pylori	0.35
rs12722497	10	6095928	IL2RA	intronic	IP10_Chlamydia	C	A	0.009079	Gram positive septicemia	-0.73
rs6871209	5	145167944	PRELID2	intronic	PDGF_AB_BB_Chlamydia	T	C	0.009079	Human immunodeficiency virus	0.48
rs2001367	13	21068866	CRYL1	intronic	sifA_3_5hr_median_GFP	A	T	0.009079	Sexually transmitted infections excluding HIV and hepatitis	13.65
rs76651800	13	21013682	CRYL1	intronic	TNFb_Uninfected	A	C	0.009079	Sexually transmitted infections excluding HIV and hepatitis	0.82
rs115360383	3	148444394	AGTR1	intronic	S_typhi_Intracellular_Survival_24hr_3_5hr_GFP	A	T	0.009079	Viral infection	-0.05
rs12253789	10	6068510	IL2RA	intronic	PDGF_AB_BB_Chlamydia	A	T	0.009089	Gram positive septicemia	1
rs72761210	15	101077816	CERS3	intronic	IP10_Uninfected	C	G	0.009089	Infection with drug-resistant organism	-0.9
rs72761205	15	101075168	CERS3	intronic	IP10_Uninfected	A	G	0.009089	Infection with drug-resistant organism	-0.9
rs9552211	13	21070946	CRYL1	intronic	MIP1B_Chlamydia	T	C	0.009089	Sexually transmitted infections excluding HIV and hepatitis	0.18
rs116466501	19	41101535	LTBP4	intronic	Staph_toxin_cell_death_BG_subtracted	G	A	0.009089	Sexually transmitted infections excluding HIV and hepatitis	4.19
rs12240985	10	6058420	IL2RA	intronic	TNFb_Uninfected	C	G	0.009099	Gram positive septicemia	0.39
rs11213810	11	111136778	C11orf53	intronic	IL8_Chlamydia	A	T	0.009099	Infection with drug-resistant organism	0.36
rs59827647	17	66575739	FAM20A	intronic	IL6_Chlamydia	G	A	0.009099	Influenza	-0.72
rs74056518	1	20668657	VWA5B1	intronic	sifA_Replication_24_3_5hr_median_GFP	T	C	0.009099	Intestinal infection	-0.08
rs34453641	13	21050493	CRYL1	intronic	sifA_3_5hr_GFP	CA	C	0.009099	Sexually transmitted infections excluding HIV and hepatitis	-0.27
rs2314232	13	21087335	CRYL1	intronic	TNFa_Chlamydia	T	C	0.009099	Sexually transmitted infections excluding HIV and hepatitis	0.24
rs74862599	2	10919927	ATP6V1C2	intronic	sifA_cell_death_BG_subtracted	C	T	0.009099	Staphalococcus infection	-2.52
rs147821817	2	10919510	ATP6V1C2	intronic	sifA_cell_death_BG_subtracted	C	T	0.009099	Staphalococcus infection	-2.52
rs144356657	2	10919657	ATP6V1C2	intronic	sifA_cell_death_BG_subtracted	C	T	0.009099	Staphalococcus infection	-2.52
rs114712164	2	10920105	ATP6V1C2	intronic	sifA_cell_death_BG_subtracted	C	T	0.009099	Staphalococcus infection	-2.52
rs548534460	2	10919833	ATP6V1C2	intronic	sifA_cell_death_BG_subtracted	A	G	0.009099	Staphalococcus infection	-2.52
rs79439345	2	10920283	ATP6V1C2	intronic	sifA_cell_death_BG_subtracted	G	A	0.009099	Staphalococcus infection	-2.52
rs139870790	12	95923530	USP44	intronic	Chlamydia_27hr_cell_death_BG_subtracted	C	A	0.009099	Tuberculosis	1.45
rs181643479	12	95929386	USP44	intronic	Chlamydia_27hr_cell_death_BG_subtracted	T	C	0.009099	Tuberculosis	1.45
rs185370609	12	95929387	USP44	intronic	Chlamydia_27hr_cell_death_BG_subtracted	G	A	0.009099	Tuberculosis	1.45
rs60607007	12	95923032	USP44	intronic	Chlamydia_27hr_cell_death_BG_subtracted	T	C	0.009099	Tuberculosis	1.45
rs149482781	4	113859867	ANK2	intronic	PDGF_AB_BB_Chlamydia	G	T	0.009099	Viral hepatitis B	0.81
rs116224786	4	113846535	ANK2	intronic	PDGF_AB_BB_Chlamydia	T	C	0.009099	Viral hepatitis B	0.73
rs144257161	15	34186220	AVEN	intronic	S_typhimurium_Intracellular_Replication_24_3_5hr_median_GFP	G	A	0.009109	Bacterial pneumonia	0.64
rs4355316	3	119421120	MAATS1	upstream	IL8_Uninfected	A	G	0.009109	Dermatophytosis and dermatomycosis	-0.28
rs9834908	3	119427673	MAATS1	intronic	IL8_Uninfected	A	G	0.009109	Dermatophytosis and dermatomycosis	-0.28
rs4234663	3	119424206	MAATS1	intronic	IL8_Uninfected	C	T	0.009109	Dermatophytosis and dermatomycosis	-0.28
rs4687879	3	119438007	MAATS1	intronic	IL8_Uninfected	C	T	0.009109	Dermatophytosis and dermatomycosis	-0.28
rs12420503	11	44297929	ALX4	intronic	S_typhimurium_cell_death_BG_subtracted	G	A	0.009109	Gram positive septicemia	-1.39
rs2427769	9	108328586	FKTN	intronic	Uninfected_MDC_pg_ml	A	G	0.009109	Infectious mononucleosis	0.2
rs372456983	9	108328636	FKTN	intronic	Uninfected_cell_death_3_5hr	T	C	0.009109	Infectious mononucleosis	-0.83
rs3106241	2	120658143	PTPN4	intronic	Toxo_replication_30_5hr_median_GFP	T	G	0.009109	Mycoses	0.25
rs77779446	2	10918463	ATP6V1C2	intronic	S_typhimurium_cell_death_BG_subtracted	G	A	0.009109	Staphalococcus infection	-2.55
rs2706364	5	131926798	RAD50	intronic	S_typhimurium_IL10_pg_ml	G	A	0.009119	Gram negative septicemia	-0.19
rs114497960	9	33267657	CHMP5	intronic	Toxo_5hr_median	T	C	0.009119	Herpes simplex	-135.9
rs115535596	5	145154429	PRELID2	intronic	S_typhimurium_cell_death_BG_subtracted	T	A	0.009119	Human immunodeficiency virus	-2.7
rs41533346	7	75167160	HIP1	UTR3	S_typhimurium_IL10_cell_uninfected_sub_fg_ml_cell	A	G	0.009119	Infection with drug-resistant organism	-11.9
rs78088929	12	95931927	USP44	intronic	IL6_Chlamydia	C	T	0.009119	Tuberculosis	-1.29
rs6744170	2	47602353	EPCAM	intronic	Chlamydia_46hr_highGFP	A	G	0.009119	Tuberculosis	-0.34
rs148132836	12	95936995	USP44	intronic	MIP1B_Uninfected	G	A	0.009119	Tuberculosis	-0.96
rs201861	11	32616834	EIF3M	intronic	IL4_Uninfected	C	T	0.009119	Viral warts and human papilloma virus	0.32
rs11077636	17	66581629	FAM20A	intronic	TNFb_Uninfected	T	A	0.00912	Influenza	-0.47
rs3744505	17	66581798	FAM20A	intronic	TNFb_Uninfected	G	A	0.00912	Influenza	-0.47
rs75262697	3	119463566	MAATS1	intronic	Chlamydia_Intercellular_Spread_70hr_27hr_GFP	C	G	0.009128	Dermatophytosis and dermatomycosis	0.4
rs56798121	5	131925174	RAD50	intronic	S_typhimurium_Intracellular_Survival_GFP_24hr_3_5hr	A	C	0.009128	Gram negative septicemia	0.05
rs2285868	7	75295032	HIP1	intronic	X3_day_viability	T	C	0.009128	Infection with drug-resistant organism	-0.98
rs560260567	4	114084933	ANK2	intronic	IL1RA_Chlamydia	AAAAAAAAAAAAAAAAG	A	0.009128	Viral hepatitis B	-0.22
rs657141	4	113981042	ANK2	intronic	VEGF_Chlamydia	C	G	0.009128	Viral hepatitis B	0.36
rs57203037	6	139596050	TXLNB	intronic	sifA_cell_death_BG_subtracted	C	T	0.009128	Viral warts and human papilloma virus	1.42
rs3969178	13	21043583	CRYL1	intronic	Chlamydia_46hr_highGFP	C	T	0.009129	Sexually transmitted infections excluding HIV and hepatitis	0.19
rs149591359	13	21084624	CRYL1	intronic	MIP1B_Uninfected	G	A	0.009129	Sexually transmitted infections excluding HIV and hepatitis	0.89
rs7250193	19	52385520	ZNF577	intronic	IL6_Chlamydia	A	G	0.00913	Viral hepatitis C	-0.46
rs6965172	7	75322122	HIP1	intronic	IFNG_Chlamydia	C	T	0.009138	Infection with drug-resistant organism	0.9
rs6740684	2	175456803	WIPF1	intronic	S_typhi_Intracellular_Survival_24hr_3_5hr_GFP	C	T	0.009138	Mycoses	0.03
rs193074273	2	220090977	ATG9A	intronic	IL12P70_Uninfected	C	T	0.009138	Other CNS infections and poliomyelitis	1.36
rs944230	1	51764187	TTC39A	intronic	S_typhimurium_IP_10_pg_ml	A	G	0.009138	Protozoan infection	-0.51
rs9991647	4	114002965	ANK2	intronic	IL4_Chlamydia	G	A	0.009138	Viral hepatitis B	0.68
rs6851865	4	113897623	ANK2	intronic	S_typhimurium_3_5hr_GFP	A	G	0.009138	Viral hepatitis B	-0.22
rs6816790	4	114014879	ANK2	intronic	Chlamydia_70hr_median_GFP	C	T	0.009138	Viral hepatitis B	-28.54
rs29304	4	114219989	ANK2	intronic	VEGF_Chlamydia	A	G	0.009138	Viral hepatitis B	-0.19
rs62317134	4	113899264	ANK2	intronic	S_typhimurium_3_5hr_GFP	G	C	0.009138	Viral hepatitis B	-0.22
rs533973425	4	113842535	ANK2	intronic	sifA_cell_death_BG_subtracted	GT	G	0.009138	Viral hepatitis B	-1.03
rs11943880	4	113899573	ANK2	intronic	S_typhimurium_3_5hr_GFP	C	G	0.009138	Viral hepatitis B	-0.22
rs10758200	9	33275780	CHMP5	intronic	Toxo_48hr_released_toxo_concentration	G	A	0.00914	Herpes simplex	-35270
rs113247677	13	20980306	CRYL1	intronic	Chlamydia_70hr_cell_death_BG_sub	G	C	0.00914	Sexually transmitted infections excluding HIV and hepatitis	-1.85
rs112963574	13	20980410	CRYL1	intronic	Chlamydia_70hr_cell_death_BG_sub	TAAAC	T	0.00914	Sexually transmitted infections excluding HIV and hepatitis	-1.85
rs149506977	13	20984031	CRYL1	intronic	Chlamydia_70hr_cell_death_BG_sub	G	A	0.00914	Sexually transmitted infections excluding HIV and hepatitis	-1.85
rs116131020	13	20987663	CRYL1	intronic	Chlamydia_70hr_cell_death_BG_sub	G	A	0.00914	Sexually transmitted infections excluding HIV and hepatitis	-1.85
rs7963264	12	64877702	TBK1	intronic	IFNG_Uninfected	G	A	0.00914	Streptococcus infection	-0.49
rs116556833	15	34195400	AVEN	intronic	PDGF_AB_BB_Uninfected	G	C	0.009141	Bacterial pneumonia	0.65
rs62037093	15	101085211	CERS3	upstream	IL4_Chlamydia	G	A	0.009141	Infection with drug-resistant organism	0.49
rs8076825	17	1382576	MYO1C	intronic	S_typhi_3_5hr_GFP	G	C	0.009141	Other infectious and parasitic diseases	0.24
rs543180811	19	4332193	STAP2	intronic	MIP1B_Chlamydia	C	T	0.009141	Viral warts and human papilloma virus	0.25
rs113625466	5	145139437	PRELID2	UTR3	Toxo_48hr_released_toxo_concentration	TCA	T	0.009148	Human immunodeficiency virus	55570
rs12540881	7	75197114	HIP1	intronic	Chlamydia_Replication_Permisiveness_high_GFP_46hr_total_GFP_27hr	A	T	0.009148	Infection with drug-resistant organism	-0.03
rs6763823	3	8934483	RAD18	intronic	TNFb_Uninfected	G	A	0.009148	Streptococcus infection	-0.27
rs78187663	4	113867589	ANK2	intronic	S_typhimurium_Intracellular_Replication_24_3_5hr_median_GFP	C	T	0.009148	Viral hepatitis B	0.67
rs114060881	8	82393514	FABP4	intronic	IL6_Uninfected	A	G	0.009148	Viral hepatitis B	0.3
rs6791522	3	148461537	AGTR1	downstream	IL1RA_Uninfected	C	T	0.009148	Viral infection	-0.27
rs189979169	6	139585381	TXLNB	intronic	RANTES_Uninfected	G	A	0.009149	Viral warts and human papilloma virus	1.33
rs140377848	6	139574502	TXLNB	intronic	RANTES_Uninfected	C	T	0.009149	Viral warts and human papilloma virus	1.33
rs706781	10	6086385	IL2RA	intronic	VEGF_Chlamydia	T	C	0.00915	Gram positive septicemia	-0.21
rs12722522	10	6078553	IL2RA	intronic	Toxo_5hr_cell_death_BG_sub	G	A	0.00915	Gram positive septicemia	-1.86
rs41448048	10	124459248	C10orf120	exonic	PDGF_AB_BB_Chlamydia	G	T	0.00915	Intestinal infection	-0.34
rs73443958	13	21030523	CRYL1	intronic	Staph_toxin_cell_death_BG_subtracted	A	G	0.00915	Sexually transmitted infections excluding HIV and hepatitis	-3.32
rs139776310	12	95942550	USP44	UTR5	Chlamydia_46hr_highGFP	C	G	0.00915	Tuberculosis	0.17
rs71902869	15	34202141	AVEN	intronic	Toxo_spread_30hr_5hr_GFP	CCAAATACAAAAAATTACACAAAATA	C	0.009151	Bacterial pneumonia	0.14
rs548865728	17	66553319	FAM20A	intronic	S_typhi_Intracellular_Survival_24hr_3_5hr_GFP	C	T	0.009151	Influenza	-0.06
rs57455784	19	4324564	STAP2	exonic	PDGF_AB_BB_Chlamydia	C	T	0.009151	Viral warts and human papilloma virus	0.34
rs76210728	5	145176674	PRELID2	intronic	IL8_Chlamydia	C	A	0.009158	Human immunodeficiency virus	-0.38
rs79154626	5	145179386	PRELID2	intronic	IL8_Chlamydia	T	C	0.009158	Human immunodeficiency virus	-0.38
rs77806877	5	145177546	PRELID2	intronic	IL8_Chlamydia	C	T	0.009158	Human immunodeficiency virus	-0.38
rs77772987	5	145179066	PRELID2	intronic	IL8_Chlamydia	G	A	0.009158	Human immunodeficiency virus	-0.38
rs74802659	5	145180671	PRELID2	intronic	IL8_Chlamydia	A	G	0.009158	Human immunodeficiency virus	-0.38
rs78892672	5	145172068	PRELID2	intronic	IL8_Chlamydia	C	T	0.009158	Human immunodeficiency virus	-0.38
rs60681353	1	20652454	VWA5B1	intronic	sifA_Replication_24_3_5hr_median_GFP	G	A	0.009158	Intestinal infection	-0.05
rs1883164	1	20653060	VWA5B1	intronic	sifA_Replication_24_3_5hr_median_GFP	G	A	0.009158	Intestinal infection	-0.05
rs35557598	2	120650464	PTPN4	intronic	Toxo_48hr_released_toxo_concentration	AT	A	0.009158	Mycoses	-34690
rs4260545	4	113961548	ANK2	intronic	IFNA2_Uninfected	G	C	0.009158	Viral hepatitis B	-0.33
rs17045918	4	114250793	ANK2	intronic	S_typhimurium_IL10_pg_ml	G	C	0.009158	Viral hepatitis B	0.24
rs145693738	9	33279862	CHMP5	intronic	IL12P70_Uninfected	C	G	0.00916	Herpes simplex	-0.71
rs12351876	9	33281666	CHMP5	UTR3	IL12P70_Uninfected	C	T	0.00916	Herpes simplex	-0.71
rs10971457	9	33283022	CHMP5	downstream	IL12P70_Uninfected	A	G	0.00916	Herpes simplex	-0.71
rs10971456	9	33276222	CHMP5	intronic	IL12P70_Uninfected	G	C	0.00916	Herpes simplex	-0.71
rs3213216	11	2158179	IGF2	intronic	S_typhimurium_3_5hr_median_GFP	C	T	0.00916	Infection with drug-resistant organism	-16.67
rs2518123	9	108352348	FKTN	intronic	sifA_3_5hr_median_GFP	T	C	0.00916	Infectious mononucleosis	-17.37
rs12270264	11	32608498	EIF3M	intronic	S_typhi_Intracellular_Survival_24hr_3_5hr_GFP	G	A	0.00916	Viral warts and human papilloma virus	0.05
rs11031887	11	32621901	EIF3M	intronic	S_typhi_Intracellular_Survival_24hr_3_5hr_GFP	C	T	0.00916	Viral warts and human papilloma virus	0.05
rs114700743	11	32620472	EIF3M	intronic	S_typhi_Intracellular_Survival_24hr_3_5hr_GFP	T	G	0.00916	Viral warts and human papilloma virus	0.05
rs12288162	11	32614249	EIF3M	intronic	S_typhi_Intracellular_Survival_24hr_3_5hr_GFP	T	A	0.00916	Viral warts and human papilloma virus	0.05
rs12292455	11	32613237	EIF3M	intronic	S_typhi_Intracellular_Survival_24hr_3_5hr_GFP	A	G	0.00916	Viral warts and human papilloma virus	0.05
rs12293175	11	32607026	EIF3M	intronic	S_typhi_Intracellular_Survival_24hr_3_5hr_GFP	G	A	0.00916	Viral warts and human papilloma virus	0.05
rs71560476	7	75222161	HIP1	intronic	S_typhimurium_IP_10_pg_ml	A	T	0.009169	Infection with drug-resistant organism	-0.98
rs562347437	9	108343362	FKTN	intronic	S_typhimurium_IP_10_pg_ml	A	T	0.00917	Infectious mononucleosis	-0.64
rs115564283	15	34198170	AVEN	intronic	S_typhimurium_3_5hr_median_GFP	T	C	0.009172	Bacterial pneumonia	-31.77
rs534963342	15	101062926	CERS3	intronic	TNFb_Uninfected	T	C	0.009172	Infection with drug-resistant organism	-0.73
rs6517522	21	40553845	PSMG1	intronic	Cells_ml_after_3_days	T	C	0.009174	Staphalococcus infection	31140
rs12328451	2	10903021	ATP6V1C2	intronic	IL8_Chlamydia	G	A	0.009178	Staphalococcus infection	-0.34
rs76456008	4	114244391	ANK2	intronic	Uninfected_MDC_pg_ml	C	T	0.009178	Viral hepatitis B	0.38
rs77085476	4	114250601	ANK2	intronic	Uninfected_MDC_pg_ml	A	G	0.009178	Viral hepatitis B	0.38
rs77219521	8	82389783	FABP4	downstream	IL1RA_Chlamydia	GTCTAAC	G	0.009178	Viral hepatitis B	0.22
rs6490582	13	21038154	CRYL1	intronic	Chlamydia_46hr_highGFP	T	C	0.00918	Sexually transmitted infections excluding HIV and hepatitis	0.24
rs7338883	13	21038464	CRYL1	intronic	Chlamydia_46hr_highGFP	T	C	0.00918	Sexually transmitted infections excluding HIV and hepatitis	0.24
rs7321223	13	21038432	CRYL1	intronic	Chlamydia_46hr_highGFP	A	T	0.00918	Sexually transmitted infections excluding HIV and hepatitis	0.24
rs7337656	13	21038586	CRYL1	intronic	Chlamydia_46hr_highGFP	A	G	0.00918	Sexually transmitted infections excluding HIV and hepatitis	0.24
rs7337435	13	21038410	CRYL1	intronic	Chlamydia_46hr_highGFP	A	G	0.00918	Sexually transmitted infections excluding HIV and hepatitis	0.24
rs6490581	13	21037658	CRYL1	intronic	Chlamydia_46hr_highGFP	G	A	0.00918	Sexually transmitted infections excluding HIV and hepatitis	0.24
rs7321440	13	21038599	CRYL1	intronic	Chlamydia_46hr_highGFP	G	T	0.00918	Sexually transmitted infections excluding HIV and hepatitis	0.24
rs67756901	15	101068654	CERS3	intronic	Chlamydia_27hr_medianGFP	G	C	0.009183	Infection with drug-resistant organism	-47.32
rs146122147	7	75212950	HIP1	intronic	S_typhi_cell_death_BG_subtracted	C	T	0.009188	Infection with drug-resistant organism	0.99
rs11718594	3	8985058	RAD18	intronic	TNFb_Chlamydia	G	A	0.009188	Streptococcus infection	-0.44
rs34564840	4	114299187	ANK2	intronic	Chlamydia_Replication_Permisiveness_high_GFP_46hr_total_GFP_27hr	ATTGT	A	0.009188	Viral hepatitis B	-0.05
rs17483231	4	114299347	ANK2	intronic	Chlamydia_Replication_Permisiveness_high_GFP_46hr_total_GFP_27hr	A	C	0.009188	Viral hepatitis B	-0.05
rs13146692	4	114298995	ANK2	intronic	Chlamydia_Replication_Permisiveness_high_GFP_46hr_total_GFP_27hr	T	C	0.009188	Viral hepatitis B	-0.05
rs11550170	4	114303535	ANK2	UTR3	Chlamydia_Replication_Permisiveness_high_GFP_46hr_total_GFP_27hr	A	G	0.009188	Viral hepatitis B	-0.05
rs3780866	10	12227580	NUDT5	intronic	S_typhi_Replication_24_3_5hr_median_GFP	G	A	0.009191	Other infectious and parasitic diseases	-0.11
rs9509265	13	21095220	CRYL1	intronic	Chlamydia_46hr_GFP	C	T	0.009191	Sexually transmitted infections excluding HIV and hepatitis	-0.75
rs996727	15	101012138	CERS3	intronic	IL10_Chlamydia	A	G	0.009193	Infection with drug-resistant organism	-0.39
rs75921832	3	119426655	MAATS1	intronic	IP10_Uninfected	G	A	0.009198	Dermatophytosis and dermatomycosis	1.82
rs75921832	3	119426655	MAATS1	intronic	RANTES_Chlamydia	G	A	0.009198	Dermatophytosis and dermatomycosis	0.86
rs76166263	3	119438610	MAATS1	intronic	RANTES_Chlamydia	C	T	0.009198	Dermatophytosis and dermatomycosis	0.86
rs78913521	3	119430984	MAATS1	intronic	RANTES_Chlamydia	G	A	0.009198	Dermatophytosis and dermatomycosis	0.86
rs76166263	3	119438610	MAATS1	intronic	IP10_Uninfected	C	T	0.009198	Dermatophytosis and dermatomycosis	1.82
rs78913521	3	119430984	MAATS1	intronic	IP10_Uninfected	G	A	0.009198	Dermatophytosis and dermatomycosis	1.82
rs79788033	3	119437630	MAATS1	intronic	IP10_Uninfected	C	T	0.009198	Dermatophytosis and dermatomycosis	1.82
rs79788033	3	119437630	MAATS1	intronic	RANTES_Chlamydia	C	T	0.009198	Dermatophytosis and dermatomycosis	0.86
rs114121988	3	119428734	MAATS1	exonic	RANTES_Chlamydia	C	T	0.009198	Dermatophytosis and dermatomycosis	0.86
rs114121988	3	119428734	MAATS1	exonic	IP10_Uninfected	C	T	0.009198	Dermatophytosis and dermatomycosis	1.82
rs116438397	3	119421703	MAATS1	upstream	RANTES_Chlamydia	C	A	0.009198	Dermatophytosis and dermatomycosis	0.86
rs116438397	3	119421703	MAATS1	upstream	IP10_Uninfected	C	A	0.009198	Dermatophytosis and dermatomycosis	1.82
rs139831824	3	119433345	MAATS1	intronic	IP10_Uninfected	G	C	0.009198	Dermatophytosis and dermatomycosis	1.82
rs139831824	3	119433345	MAATS1	intronic	RANTES_Chlamydia	G	C	0.009198	Dermatophytosis and dermatomycosis	0.86
rs1868275	4	113818405	ANK2	intronic	IP10_Chlamydia	G	A	0.009198	Viral hepatitis B	-1.11
rs79700047	6	139614015	TXLNB	upstream	VEGF_Chlamydia	A	T	0.009198	Viral warts and human papilloma virus	0.41
rs185901495	9	108338041	FKTN	intronic	Uninfected_cell_death_3_5hr	A	T	0.009201	Infectious mononucleosis	-0.83
rs74216019	13	21071475	CRYL1	intronic	FGF2_Candida	T	C	0.009201	Sexually transmitted infections excluding HIV and hepatitis	0.71
rs12592331	15	34197489	AVEN	intronic	Uninfected_MDC_pg_ml	T	G	0.009204	Bacterial pneumonia	-0.23
rs4435380	19	4335869	STAP2	intronic	IL8_Chlamydia	G	A	0.009204	Viral warts and human papilloma virus	-0.25
rs16987014	22	29458788	C22orf31	upstream	S_typhimurium_IP_10_pg_ml	G	A	0.009207	Gram positive septicemia	-0.64
rs528348810	7	10971264	NDUFA4	downstream	IFNG_Chlamydia	CAAA	C	0.009209	Intestinal infection	0.63
rs180955679	5	56212478	SETD9	intronic	S_typhimurium_3_5hr_median_GFP	C	A	0.00921	Other infectious and parasitic diseases	-51.12
rs138621601	10	12217265	NUDT5	intronic	IL1RA_Chlamydia	G	A	0.009211	Other infectious and parasitic diseases	-0.56
rs2395	19	45806609	MARK4	UTR3	IL10_Uninfected	G	A	0.009214	CSF shunt failure	0.28
rs78177231	5	145166851	PRELID2	intronic	S_typhimurium_MDC_pg_ml	A	G	0.009219	Human immunodeficiency virus	0.56
rs185223154	7	75366869	HIP1	intronic	Uninfected_cell_death_3_5hr	G	T	0.009219	Infection with drug-resistant organism	0.87
rs74057845	1	20618747	VWA5B1	intronic	sifA_Replication_24_3_5hr_median_GFP	C	G	0.009219	Intestinal infection	-0.08
rs554311240	2	86339804	PTCD3	intronic	MDC_Uninfected	CA	C	0.009219	Other CNS infections and poliomyelitis	0.24
rs2046444	4	114016103	ANK2	intronic	IL8_Uninfected	G	C	0.009219	Viral hepatitis B	-0.26
rs6851571	4	113925137	ANK2	intronic	Uninfected_cell_death_3_5hr	G	A	0.009219	Viral hepatitis B	0.46
rs7683186	4	114013698	ANK2	intronic	IL8_Uninfected	G	A	0.009219	Viral hepatitis B	-0.26
rs7682781	4	114013470	ANK2	intronic	IL8_Uninfected	G	A	0.009219	Viral hepatitis B	-0.26
rs7688341	4	114013873	ANK2	intronic	IL8_Uninfected	T	C	0.009219	Viral hepatitis B	-0.26
rs6810920	4	113924652	ANK2	intronic	Uninfected_cell_death_3_5hr	C	T	0.009219	Viral hepatitis B	0.46
rs12643848	4	114014259	ANK2	intronic	IL8_Uninfected	G	T	0.009219	Viral hepatitis B	-0.26
rs189979169	6	139585381	TXLNB	intronic	RANTES_Chlamydia	G	A	0.00922	Viral warts and human papilloma virus	1.47
rs140377848	6	139574502	TXLNB	intronic	RANTES_Chlamydia	C	T	0.00922	Viral warts and human papilloma virus	1.47
rs75130621	15	101033573	CERS3	intronic	Staph_toxin_cell_death_BG_subtracted	G	A	0.009225	Infection with drug-resistant organism	4.64
rs45456097	17	1372711	MYO1C	intronic	PDGF_AB_BB_Uninfected	C	A	0.009225	Other infectious and parasitic diseases	0.61
rs11669940	19	4336379	STAP2	intronic	IL10_Chlamydia	C	G	0.009225	Viral warts and human papilloma virus	-0.29
rs28464044	3	119442079	MAATS1	intronic	MDC_Uninfected	G	A	0.009229	Dermatophytosis and dermatomycosis	0.54
rs28464044	3	119442079	MAATS1	intronic	MDC_Chlamydia	G	A	0.009229	Dermatophytosis and dermatomycosis	0.54
rs74921882	3	119439993	MAATS1	intronic	MDC_Chlamydia	T	C	0.009229	Dermatophytosis and dermatomycosis	0.54
rs74921882	3	119439993	MAATS1	intronic	MDC_Uninfected	T	C	0.009229	Dermatophytosis and dermatomycosis	0.54
rs79380101	3	119440101	MAATS1	intronic	MDC_Uninfected	C	T	0.009229	Dermatophytosis and dermatomycosis	0.54
rs9811271	3	119442645	MAATS1	intronic	MDC_Uninfected	G	A	0.009229	Dermatophytosis and dermatomycosis	0.54
rs79380101	3	119440101	MAATS1	intronic	MDC_Chlamydia	C	T	0.009229	Dermatophytosis and dermatomycosis	0.54
rs9811271	3	119442645	MAATS1	intronic	MDC_Chlamydia	G	A	0.009229	Dermatophytosis and dermatomycosis	0.54
rs544852916	1	20673937	VWA5B1	intronic	sifA_3_5hr_GFP	CT	C	0.009229	Intestinal infection	0.37
rs16862730	2	175434594	WIPF1	intronic	Uninfected_cell_death_3_5hr	A	G	0.009229	Mycoses	1.32
rs2278084	2	86367741	PTCD3	UTR3	IP10_Uninfected	G	C	0.009229	Other CNS infections and poliomyelitis	0.4
rs116413428	4	113935686	ANK2	intronic	IL6_Uninfected	C	T	0.009229	Viral hepatitis B	0.56
rs58840976	4	113940711	ANK2	intronic	IL6_Uninfected	A	G	0.009229	Viral hepatitis B	0.56
rs17045524	4	113995030	ANK2	intronic	S_typhi_Intracellular_Survival_24hr_3_5hr_GFP	G	A	0.009229	Viral hepatitis B	-0.05
rs59128625	4	113940620	ANK2	intronic	IL6_Uninfected	G	A	0.009229	Viral hepatitis B	0.56
rs2121928	4	113829467	ANK2	intronic	RANTES_Uninfected	C	G	0.009229	Viral hepatitis B	-0.27
rs114640663	4	113928262	ANK2	intronic	IL6_Uninfected	A	C	0.009229	Viral hepatitis B	0.56
rs142246120	4	113935401	ANK2	intronic	IL6_Uninfected	G	T	0.009229	Viral hepatitis B	0.56
rs58579248	4	113924976	ANK2	intronic	IL6_Uninfected	C	G	0.009229	Viral hepatitis B	0.56
rs150407772	4	113940824	ANK2	intronic	IL6_Uninfected	A	G	0.009229	Viral hepatitis B	0.56
rs78074098	5	145205117	PRELID2	intronic	S_typhimurium_IP_10_pg_ml	T	C	0.00923	Human immunodeficiency virus	-0.68
rs2241647	15	34159986	AVEN	exonic	MDC_Uninfected	T	C	0.009232	Bacterial pneumonia	-0.43
rs1854124	9	108402586	FKTN	UTR3	IL8_Chlamydia	G	A	0.009232	Infectious mononucleosis	-0.34
rs7041290	9	108327836	FKTN	intronic	IL8_Chlamydia	C	T	0.009232	Infectious mononucleosis	-0.34
rs7041519	9	108327835	FKTN	intronic	IL8_Chlamydia	G	T	0.009232	Infectious mononucleosis	-0.34
rs10823325	10	71017444	HKDC1	intronic	IFNA2_Chlamydia	G	T	0.009232	Influenza	-0.68
rs11248524	10	124460138	C10orf120	upstream	sifA_Intracellular_Survival_24hr_3hr_GFP	T	G	0.009232	Intestinal infection	0.04
rs9509236	13	21041322	CRYL1	intronic	Chlamydia_Replication_Permisiveness_high_GFP_46hr_total_GFP_27hr	G	A	0.009232	Sexually transmitted infections excluding HIV and hepatitis	0.04
rs9315601	13	21038729	CRYL1	intronic	Chlamydia_Replication_Permisiveness_high_GFP_46hr_total_GFP_27hr	T	A	0.009232	Sexually transmitted infections excluding HIV and hepatitis	0.04
rs7140099	13	21040998	CRYL1	intronic	Chlamydia_Replication_Permisiveness_high_GFP_46hr_total_GFP_27hr	A	G	0.009232	Sexually transmitted infections excluding HIV and hepatitis	0.04
rs9315603	13	21038945	CRYL1	intronic	Chlamydia_Replication_Permisiveness_high_GFP_46hr_total_GFP_27hr	A	T	0.009232	Sexually transmitted infections excluding HIV and hepatitis	0.04
rs9509237	13	21041338	CRYL1	intronic	Chlamydia_Replication_Permisiveness_high_GFP_46hr_total_GFP_27hr	T	G	0.009232	Sexually transmitted infections excluding HIV and hepatitis	0.04
rs7328650	13	21041125	CRYL1	intronic	Chlamydia_Replication_Permisiveness_high_GFP_46hr_total_GFP_27hr	C	T	0.009232	Sexually transmitted infections excluding HIV and hepatitis	0.04
rs7322869	13	21041048	CRYL1	intronic	Chlamydia_Replication_Permisiveness_high_GFP_46hr_total_GFP_27hr	G	C	0.009232	Sexually transmitted infections excluding HIV and hepatitis	0.04
rs7318067	13	21040871	CRYL1	intronic	Chlamydia_Replication_Permisiveness_high_GFP_46hr_total_GFP_27hr	T	C	0.009232	Sexually transmitted infections excluding HIV and hepatitis	0.04
rs7321749	13	21041165	CRYL1	intronic	Chlamydia_Replication_Permisiveness_high_GFP_46hr_total_GFP_27hr	C	G	0.009232	Sexually transmitted infections excluding HIV and hepatitis	0.04
rs9315604	13	21039956	CRYL1	intronic	Chlamydia_Replication_Permisiveness_high_GFP_46hr_total_GFP_27hr	G	A	0.009232	Sexually transmitted infections excluding HIV and hepatitis	0.04
rs7323766	13	21041130	CRYL1	intronic	Chlamydia_Replication_Permisiveness_high_GFP_46hr_total_GFP_27hr	G	A	0.009232	Sexually transmitted infections excluding HIV and hepatitis	0.04
rs4770036	13	21039539	CRYL1	intronic	Chlamydia_Replication_Permisiveness_high_GFP_46hr_total_GFP_27hr	A	G	0.009232	Sexually transmitted infections excluding HIV and hepatitis	0.04
rs7328843	13	21041218	CRYL1	intronic	Chlamydia_Replication_Permisiveness_high_GFP_46hr_total_GFP_27hr	C	T	0.009232	Sexually transmitted infections excluding HIV and hepatitis	0.04
rs4770037	13	21039637	CRYL1	intronic	Chlamydia_Replication_Permisiveness_high_GFP_46hr_total_GFP_27hr	G	A	0.009232	Sexually transmitted infections excluding HIV and hepatitis	0.04
rs9285124	13	21038788	CRYL1	intronic	Chlamydia_Replication_Permisiveness_high_GFP_46hr_total_GFP_27hr	A	T	0.009232	Sexually transmitted infections excluding HIV and hepatitis	0.04
rs2872572	13	21039939	CRYL1	intronic	Chlamydia_Replication_Permisiveness_high_GFP_46hr_total_GFP_27hr	T	A	0.009232	Sexually transmitted infections excluding HIV and hepatitis	0.04
rs13087	17	79974731	ASPSCR1	exonic	Chlamydia_70hr_GFP	C	T	0.009236	Influenza	1.86
rs73678318	7	10972678	NDUFA4	UTR3	MIP1B_Chlamydia	G	C	0.009239	Intestinal infection	-0.45
rs4832024	2	86366522	PTCD3	UTR3	S_typhimurium_Intracellular_Replication_24_3_5hr_median_GFP	A	T	0.009239	Other CNS infections and poliomyelitis	-0.32
rs2171773	2	10912153	ATP6V1C2	intronic	S_typhimurium_Intracellular_Replication_24_3_5hr_median_GFP	T	G	0.009239	Staphalococcus infection	-0.26
rs1198865	2	10901062	ATP6V1C2	intronic	sifA_cell_death_BG_subtracted	G	C	0.009239	Staphalococcus infection	-1.15
rs11707481	3	8954385	RAD18	intronic	IL4_Uninfected	G	A	0.009239	Streptococcus infection	-0.32
rs72906144	4	114005030	ANK2	intronic	Toxo_5hr_gfp	G	T	0.009239	Viral hepatitis B	-3.08
rs80203587	4	113914241	ANK2	intronic	Toxo_spread_30hr_5hr_GFP	C	A	0.009239	Viral hepatitis B	0.2
rs12721291	3	148457473	AGTR1	intronic	S_typhi_cell_death_BG_subtracted	T	C	0.009239	Viral infection	-0.67
rs12721308	3	148423081	AGTR1	intronic	S_typhi_3_5hr_GFP	A	G	0.009239	Viral infection	0.56
rs12721317	3	148458124	AGTR1	intronic	S_typhi_cell_death_BG_subtracted	G	A	0.009239	Viral infection	-0.67
rs12721283	3	148456897	AGTR1	intronic	S_typhi_cell_death_BG_subtracted	A	G	0.009239	Viral infection	-0.67
rs7615150	3	148456715	AGTR1	intronic	S_typhi_cell_death_BG_subtracted	A	T	0.009239	Viral infection	-0.67
rs12695875	3	148424650	AGTR1	intronic	S_typhi_3_5hr_GFP	G	A	0.009239	Viral infection	0.56
rs12695921	3	148457845	AGTR1	intronic	S_typhi_cell_death_BG_subtracted	T	C	0.009239	Viral infection	-0.67
rs2091754	7	75290266	HIP1	intronic	IFNA2_Chlamydia	T	C	0.009241	Infection with drug-resistant organism	-0.88
rs137971788	7	75297767	HIP1	intronic	IFNA2_Chlamydia	C	T	0.009241	Infection with drug-resistant organism	-0.88
rs114731553	9	140153477	NELFB	intronic	S_typhimurium_IL10_pg_ml	C	A	0.009243	Bacterial pneumonia	-0.53
rs75048142	9	140162664	NELFB	intronic	S_typhimurium_IL10_pg_ml	G	T	0.009243	Bacterial pneumonia	-0.53
rs116379250	9	140155146	NELFB	intronic	S_typhimurium_IL10_pg_ml	C	A	0.009243	Bacterial pneumonia	-0.53
rs147567643	9	140155693	NELFB	intronic	S_typhimurium_IL10_pg_ml	G	A	0.009243	Bacterial pneumonia	-0.53
rs145059291	9	140153045	NELFB	intronic	S_typhimurium_IL10_pg_ml	C	T	0.009243	Bacterial pneumonia	-0.53
rs117520935	9	140151790	NELFB	intronic	S_typhimurium_IL10_pg_ml	T	A	0.009243	Bacterial pneumonia	-0.53
rs9802728	9	140139723	FAM166A	intronic	FGF2_Mucor	C	T	0.009243	Bacterial pneumonia	-2.85
rs77753950	9	140164483	NELFB	intronic	S_typhimurium_IL10_pg_ml	G	A	0.009243	Bacterial pneumonia	-0.53
rs11591302	10	6051741	IL2RA	downstream	sifA_Intracellular_Survival_24hr_3hr_GFP	A	G	0.009243	Gram positive septicemia	0.03
rs143383875	12	95935030	USP44	intronic	Chlamydia_70hr_median_GFP	C	T	0.009243	Tuberculosis	23.56
rs140889029	6	88386619	AKIRIN2	intronic	MDC_Uninfected	C	G	0.009249	Candidiasis	-0.74
rs1804670	5	131977963	RAD50	exonic	S_typhimurium_3_5hr_median_GFP	T	C	0.009249	Gram negative septicemia	-22.04
rs149731954	7	75186471	HIP1	intronic	IL13_Uninfected	C	A	0.009249	Infection with drug-resistant organism	-0.74
rs144273177	7	75217857	HIP1	intronic	RANTES_Chlamydia	T	C	0.009249	Infection with drug-resistant organism	-0.68
rs10753494	1	20625054	VWA5B1	intronic	IL1RA_Uninfected	C	T	0.009249	Intestinal infection	-0.22
rs550964	3	8974093	RAD18	intronic	Chlamydia_46hr_GFP	T	C	0.009249	Streptococcus infection	-0.61
rs59184766	4	114234680	ANK2	intronic	FGF2_Candida	A	G	0.009249	Viral hepatitis B	-0.75
rs7299657	12	27137084	TM7SF3	intronic	IL13_Chlamydia	C	T	0.009253	Gram negative septicemia	1.06
rs4389002	13	20988168	CRYL1	intronic	FGF2_Candida	C	G	0.009253	Sexually transmitted infections excluding HIV and hepatitis	0.67
rs12792216	11	32621398	EIF3M	intronic	IL10_Chlamydia	T	C	0.009253	Viral warts and human papilloma virus	0.75
rs34212119	17	66560097	FAM20A	intronic	S_typhimurium_IP_10_pg_ml	G	A	0.009257	Influenza	0.43
rs35529993	18	54283089	TXNL1	intronic	Toxo_replication_30_5hr_median_GFP	C	T	0.009257	Sexually transmitted infections excluding HIV and hepatitis	-0.28
rs77910796	5	145154823	PRELID2	intronic	RANTES_Uninfected	G	A	0.009259	Human immunodeficiency virus	0.42
rs2525460	7	75241325	HIP1	intronic	Toxo_5hr_cell_death_BG_sub	G	C	0.009259	Infection with drug-resistant organism	-0.94
rs114348808	2	10877804	ATP6V1C2	intronic	TNFa_Chlamydia	G	C	0.009259	Staphalococcus infection	0.4
rs10431217	12	27147017	TM7SF3	intronic	S_typhimurium_IL10_cell_uninfected_sub_fg_ml_cell	A	T	0.009263	Gram negative septicemia	6.9
rs7946345	11	44313155	ALX4	intronic	MIP1B_Chlamydia	G	C	0.009263	Gram positive septicemia	-0.19
rs561012466	9	108355048	FKTN	intronic	Chlamydia_46hr_highGFP	CT	C	0.009263	Infectious mononucleosis	0.33
rs77227309	9	108360200	FKTN	intronic	Chlamydia_46hr_highGFP	G	A	0.009263	Infectious mononucleosis	0.33
rs114449238	13	21047089	CRYL1	intronic	Chlamydia_70hr_median_GFP	C	T	0.009266	Sexually transmitted infections excluding HIV and hepatitis	-48.68
rs76449173	3	148441258	AGTR1	intronic	sifA_Replication_24_3_5hr_median_GFP	C	T	0.009267	Viral infection	-0.13
rs8039942	15	41092920	DNAJC17	intronic	FGF2_Candida	C	T	0.009268	Herpes simplex	0.76
rs80195203	15	41093970	DNAJC17	intronic	FGF2_Candida	T	C	0.009268	Herpes simplex	0.76
rs116769925	6	88404446	AKIRIN2	intronic	FGF2_Mucor	C	G	0.009269	Candidiasis	4.27
rs34534544	7	75253842	HIP1	intronic	IFNA2_Uninfected	C	T	0.009269	Infection with drug-resistant organism	0.38
rs143314830	2	120523490	PTPN4	intronic	IP10_Chlamydia	CTGTG	C	0.009269	Mycoses	-0.5
rs140163918	2	175508418	WIPF1	intronic	PDGF_AB_BB_Chlamydia	G	A	0.009269	Mycoses	0.46
rs115831299	2	10888421	ATP6V1C2	intronic	sifA_Replication_24_3_5hr_median_GFP	G	A	0.009269	Staphalococcus infection	-0.1
rs116494169	2	10889617	ATP6V1C2	intronic	sifA_Replication_24_3_5hr_median_GFP	C	T	0.009269	Staphalococcus infection	-0.1
rs10016484	4	114014059	ANK2	intronic	TNFa_Uninfected	G	A	0.009269	Viral hepatitis B	-0.19
rs10016477	4	114014046	ANK2	intronic	TNFa_Uninfected	G	A	0.009269	Viral hepatitis B	-0.19
rs59805201	7	75229257	HIP1	intronic	TNFb_Uninfected	G	A	0.009272	Infection with drug-resistant organism	-0.91
rs11247210	15	101039159	CERS3	intronic	Uninfected_MDC_pg_ml	T	C	0.009279	Infection with drug-resistant organism	0.2
rs62087505	17	66550198	FAM20A	intronic	PDGF_AB_BB_Chlamydia	T	C	0.009279	Influenza	-0.26
rs7257759	19	52408217	ZNF649	UTR5	sifA_Intracellular_Survival_24hr_3hr_GFP	C	A	0.009279	Viral hepatitis C	-0.03
rs7257987	19	52408216	ZNF649	UTR5	sifA_Intracellular_Survival_24hr_3hr_GFP	G	A	0.009279	Viral hepatitis C	-0.03
rs550144738	6	88399940	AKIRIN2	intronic	IL10_Chlamydia	A	C	0.00928	Candidiasis	-0.76
rs6777590	3	8986602	RAD18	intronic	FGF2_Mucor	T	C	0.00928	Streptococcus infection	-2.42
rs4834313	4	114012683	ANK2	intronic	IFNA2_Uninfected	T	C	0.00928	Viral hepatitis B	-0.27
rs28718211	4	113918322	ANK2	intronic	S_typhimurium_MDC_pg_ml	G	A	0.00928	Viral hepatitis B	-0.71
rs201197351	19	4330165	STAP2	intronic	PDGF_AB_BB_Chlamydia	TCTGACAC	T	0.009281	Viral warts and human papilloma virus	0.73
rs77900507	12	64896548	TBK1	downstream	S_typhimurium_IP_10_pg_ml	G	A	0.009284	Streptococcus infection	2.01
rs115946727	22	51048015	MAPK8IP2	intronic	Uninfected_IL10_pg_ml	C	T	0.009284	Streptococcus infection	-0.33
rs1826361	3	148444728	AGTR1	intronic	S_typhi_cell_death_BG_subtracted	A	C	0.00929	Viral infection	0.55
rs12722595	10	6057181	IL2RA	intronic	IL6_Uninfected	G	C	0.009295	Gram positive septicemia	0.28
rs78354894	2	175531146	WIPF1	intronic	TNFb_Chlamydia	T	C	0.0093	Mycoses	-0.33
rs200594789	4	113983187	ANK2	intronic	IL10_Uninfected	TA	T	0.0093	Viral hepatitis B	-0.78
rs6845538	4	113890902	ANK2	intronic	IFNG_Uninfected	A	G	0.0093	Viral hepatitis B	-0.45
rs6801836	3	148455537	AGTR1	intronic	S_typhimurium_cell_death_BG_subtracted	T	C	0.0093	Viral infection	-1.13
rs12721210	3	148419989	AGTR1	intronic	PDGF_AB_BB_Uninfected	T	G	0.0093	Viral infection	-0.5
rs12721206	3	148419884	AGTR1	intronic	PDGF_AB_BB_Uninfected	C	T	0.0093	Viral infection	-0.5
rs12721207	3	148419883	AGTR1	intronic	PDGF_AB_BB_Uninfected	G	A	0.0093	Viral infection	-0.5
rs12721209	3	148420050	AGTR1	intronic	PDGF_AB_BB_Uninfected	C	A	0.0093	Viral infection	-0.5
rs12289350	11	44298142	ALX4	intronic	IL10_Uninfected	C	T	0.009305	Gram positive septicemia	-0.58
rs17024334	12	95910476	USP44	UTR3	TNFb_Uninfected	A	G	0.009305	Tuberculosis	-0.64
rs16987014	22	29458788	C22orf31	upstream	MDC_Uninfected	G	A	0.009306	Gram positive septicemia	-0.41
rs151129288	4	113918844	ANK2	intronic	S_typhimurium_IP_10_pg_ml	AT	A	0.009311	Viral hepatitis B	0.36
rs11969327	6	139604700	TXLNB	intronic	IL1RA_Chlamydia	C	T	0.009311	Viral warts and human papilloma virus	0.22
rs113252468	9	33280007	CHMP5	intronic	IFNA2_Chlamydia	G	A	0.009316	Herpes simplex	0.61
rs559565426	12	95936876	USP44	intronic	sifA_cell_death_BG_subtracted	G	A	0.009316	Tuberculosis	1.51
rs5770941	22	51048781	MAPK8IP2	intronic	IL1RA_Chlamydia	G	T	0.009317	Streptococcus infection	0.26
rs2299012	5	131916940	RAD50	intronic	FGF2_Candida	A	C	0.009321	Gram negative septicemia	0.76
rs59012730	7	75220532	HIP1	intronic	IL10_Chlamydia	A	G	0.009321	Infection with drug-resistant organism	-0.43
rs10152857	15	34198446	AVEN	intronic	Uninfected_MDC_pg_ml	T	C	0.009322	Bacterial pneumonia	-0.24
rs373483707	15	101008095	CERS3	intronic	Uninfected_MDC_pg_ml	G	T	0.009322	Infection with drug-resistant organism	0.19
rs57320184	18	54270505	TXNL1	intronic	Chlamydia_27hr_cell_death_BG_subtracted	TCA	T	0.009322	Sexually transmitted infections excluding HIV and hepatitis	-0.68
rs5030948	10	71010375	HKDC1	exonic	IFNA2_Chlamydia	C	T	0.009327	Influenza	-0.74
rs74138158	10	70987096	HKDC1	exonic	IL6_Uninfected	C	T	0.009327	Influenza	-0.42
rs75250047	10	71014084	HKDC1	intronic	IFNA2_Chlamydia	T	A	0.009327	Influenza	-0.74
rs1996525	10	12235025	NUDT5	intronic	S_typhi_3_5hr_median_GFP	T	G	0.009327	Other infectious and parasitic diseases	-18.6
rs5753518	22	31631314	LIMK2	intronic	Uninfected_IP_10_pg_ml	G	A	0.009328	Helicobacter Pylori	-0.43
rs141073043	13	21024352	CRYL1	intronic	Staph_toxin_cell_death_BG_subtracted	A	G	0.00933	Sexually transmitted infections excluding HIV and hepatitis	8.69
rs34179550	7	75244383	HIP1	intronic	TNFb_Uninfected	G	A	0.009331	Infection with drug-resistant organism	0.49
rs193920	3	8920505	RAD18	UTR3	Chlamydia_27hr_cell_death_BG_subtracted	C	T	0.009331	Streptococcus infection	0.58
rs536155230	15	41086005	DNAJC17	intronic	sifA_Intracellular_Survival_24hr_3hr_GFP	A	G	0.009333	Herpes simplex	-0.08
rs2654623	15	101036801	CERS3	intronic	IFNG_Uninfected	A	G	0.009333	Infection with drug-resistant organism	0.25
rs2587775	15	101034175	CERS3	intronic	IFNG_Uninfected	A	C	0.009333	Infection with drug-resistant organism	0.25
rs1847322	15	101032417	CERS3	intronic	IFNG_Uninfected	T	A	0.009333	Infection with drug-resistant organism	0.25
rs9892782	17	66532890	FAM20A	UTR3	Chlamydia_70hr_cell_death_BG_sub	G	A	0.009333	Influenza	-0.81
rs10742700	11	44299841	ALX4	intronic	IFNG_Uninfected	G	A	0.009337	Gram positive septicemia	0.26
rs2518131	9	108383798	FKTN	intronic	S_typhimurium_MDC_pg_ml	A	T	0.009337	Infectious mononucleosis	0.2
rs35667709	13	21079148	CRYL1	intronic	RANTES_Chlamydia	G	A	0.009337	Sexually transmitted infections excluding HIV and hepatitis	-0.19
rs9579862	13	21034451	CRYL1	intronic	TNFa_Chlamydia	C	A	0.009337	Sexually transmitted infections excluding HIV and hepatitis	0.26
rs142296209	15	34238065	AVEN	intronic	Chlamydia_Intercellular_Spread_70hr_27hr_GFP	C	T	0.00934	Bacterial pneumonia	-0.43
rs12693051	2	175543878	WIPF1	intronic	sifA_Intracellular_Survival_24hr_3hr_GFP	G	A	0.009342	Mycoses	0.03
rs76916075	3	8929279	RAD18	intronic	TNFa_Chlamydia	G	A	0.009342	Streptococcus infection	-0.46
rs115157039	15	34183041	AVEN	intronic	S_typhimurium_IP_10_pg_ml	G	A	0.009344	Bacterial pneumonia	0.57
rs79102501	19	41106184	LTBP4	intronic	Toxo_spread_30hr_5hr_GFP	T	C	0.009344	Sexually transmitted infections excluding HIV and hepatitis	0.14
rs79017459	18	54284038	TXNL1	intronic	FGF2_Mucor	G	A	0.009344	Sexually transmitted infections excluding HIV and hepatitis	2.87
rs148083228	18	54269095	TXNL1	downstream	IL6_Chlamydia	C	T	0.009344	Sexually transmitted infections excluding HIV and hepatitis	-1.45
rs8089095	18	54274787	TXNL1	intronic	FGF2_Mucor	T	C	0.009344	Sexually transmitted infections excluding HIV and hepatitis	2.87
rs143327606	18	54285070	TXNL1	intronic	FGF2_Mucor	ATGTAT	A	0.009344	Sexually transmitted infections excluding HIV and hepatitis	2.87
rs9777409	9	140165028	NELFB	intronic	IL8_Chlamydia	C	T	0.009348	Bacterial pneumonia	-0.84
rs528498763	9	140154277	NELFB	intronic	IL8_Chlamydia	C	T	0.009348	Bacterial pneumonia	-0.84
rs140244326	9	140155749	NELFB	intronic	IL8_Chlamydia	G	A	0.009348	Bacterial pneumonia	-0.84
rs144037445	9	140146956	C9orf173	exonic	IL8_Chlamydia	T	C	0.009348	Bacterial pneumonia	-0.84
rs376239133	9	140161630	NELFB	intronic	IL8_Chlamydia	G	A	0.009348	Bacterial pneumonia	-0.84
rs368326241	9	140154606	NELFB	intronic	IL8_Chlamydia	G	A	0.009348	Bacterial pneumonia	-0.84
rs143578140	9	140162652	NELFB	intronic	IL8_Chlamydia	C	T	0.009348	Bacterial pneumonia	-0.84
rs567052045	9	140149921	NELFB	exonic	IL8_Chlamydia	G	C	0.009348	Bacterial pneumonia	-0.84
rs146058979	9	140151833	NELFB	intronic	IL8_Chlamydia	T	G	0.009348	Bacterial pneumonia	-0.84
rs185871155	9	140167385	NELFB	UTR3	IL8_Chlamydia	C	A	0.009348	Bacterial pneumonia	-0.84
rs139208158	9	140150476	NELFB	exonic	IL8_Chlamydia	C	T	0.009348	Bacterial pneumonia	-0.84
rs117616499	9	140165911	NELFB	intronic	IL8_Chlamydia	G	A	0.009348	Bacterial pneumonia	-0.84
rs138987799	9	140163389	NELFB	intronic	IL8_Chlamydia	G	A	0.009348	Bacterial pneumonia	-0.84
rs185853977	9	140155124	NELFB	intronic	IL8_Chlamydia	C	T	0.009348	Bacterial pneumonia	-0.84
rs138238585	9	140165526	NELFB	intronic	IL8_Chlamydia	C	T	0.009348	Bacterial pneumonia	-0.84
rs181247222	9	140167384	NELFB	UTR3	IL8_Chlamydia	C	A	0.009348	Bacterial pneumonia	-0.84
rs373996201	9	140149736	NELFB	upstream	IL8_Chlamydia	C	T	0.009348	Bacterial pneumonia	-0.84
rs117733683	9	140161114	NELFB	intronic	IL8_Chlamydia	G	A	0.009348	Bacterial pneumonia	-0.84
rs9777327	9	140159405	NELFB	intronic	IL8_Chlamydia	G	A	0.009348	Bacterial pneumonia	-0.84
rs144828230	13	21078485	CRYL1	intronic	Chlamydia_46hr_highGFP	T	C	0.009348	Sexually transmitted infections excluding HIV and hepatitis	0.29
rs2706342	5	131899686	RAD50	intronic	IL12P70_Chlamydia	C	T	0.009352	Gram negative septicemia	-0.36
rs2706343	5	131900091	RAD50	intronic	IL12P70_Chlamydia	G	T	0.009352	Gram negative septicemia	-0.36
rs2706368	5	131931939	RAD50	intronic	IL12P70_Chlamydia	C	T	0.009352	Gram negative septicemia	-0.36
rs149215091	1	20655481	VWA5B1	intronic	IFNG_Uninfected	C	A	0.009352	Intestinal infection	-0.66
rs6773754	3	8985240	RAD18	intronic	IFNG_Chlamydia	T	C	0.009352	Streptococcus infection	-0.43
rs118109434	12	27145587	TM7SF3	intronic	Toxo_spread_30hr_5hr_GFP	G	A	0.009355	Gram negative septicemia	0.3
rs7940633	11	111145968	C11orf53	intronic	IL8_Chlamydia	G	T	0.009359	Infection with drug-resistant organism	0.33
rs12273224	11	111140708	C11orf53	intronic	IL8_Chlamydia	A	G	0.009359	Infection with drug-resistant organism	0.33
rs186022264	11	2160720	IGF2	intronic	IL13_Chlamydia	G	A	0.009359	Infection with drug-resistant organism	1.33
rs12289414	11	111147308	C11orf53	intronic	IL8_Chlamydia	C	G	0.009359	Infection with drug-resistant organism	0.33
rs6433497	2	175478692	WIPF1	intronic	Toxo_5hr_median	A	G	0.009362	Mycoses	45.53
rs12636355	3	8965599	RAD18	intronic	MDC_Uninfected	C	G	0.009362	Streptococcus infection	-0.27
rs415015	3	8957727	RAD18	intronic	S_typhimurium_IL10_cell_uninfected_sub_fg_ml_cell	T	A	0.009362	Streptococcus infection	7.12
rs592802	3	8961363	RAD18	intronic	S_typhimurium_IL10_cell_uninfected_sub_fg_ml_cell	G	A	0.009362	Streptococcus infection	7.12
rs34679635	3	8959385	RAD18	intronic	S_typhimurium_IL10_cell_uninfected_sub_fg_ml_cell	AC	A	0.009362	Streptococcus infection	7.12
rs1677025	3	8962972	RAD18	intronic	S_typhimurium_IL10_cell_uninfected_sub_fg_ml_cell	G	C	0.009362	Streptococcus infection	7.12
rs79918792	4	114127099	ANK2	intronic	S_typhimurium_MDC_pg_ml	T	C	0.009362	Viral hepatitis B	0.99
rs78274261	4	114127116	ANK2	intronic	S_typhimurium_MDC_pg_ml	A	G	0.009362	Viral hepatitis B	0.99
rs116663653	4	114127018	ANK2	intronic	S_typhimurium_MDC_pg_ml	G	T	0.009362	Viral hepatitis B	0.99
rs12593899	15	34193283	AVEN	intronic	S_typhimurium_MDC_pg_ml	T	C	0.009365	Bacterial pneumonia	-0.21
rs12916482	15	34193392	AVEN	intronic	S_typhimurium_MDC_pg_ml	C	T	0.009365	Bacterial pneumonia	-0.21
rs4613036	15	34192410	AVEN	intronic	S_typhimurium_MDC_pg_ml	C	A	0.009365	Bacterial pneumonia	-0.21
rs28599940	15	34196761	AVEN	intronic	S_typhimurium_Intracellular_Replication_24_3_5hr_median_GFP	T	C	0.009365	Bacterial pneumonia	-0.31
rs10220870	15	34196358	AVEN	intronic	S_typhimurium_Intracellular_Replication_24_3_5hr_median_GFP	T	C	0.009365	Bacterial pneumonia	-0.31
rs56404411	15	101054137	CERS3	intronic	Chlamydia_70hr_median_GFP	T	G	0.009365	Infection with drug-resistant organism	18.72
rs74761597	15	101008792	CERS3	intronic	Uninfected_IP_10_pg_ml	C	T	0.009365	Infection with drug-resistant organism	-0.58
rs2907382	17	66559950	FAM20A	intronic	IL10_Chlamydia	T	C	0.009365	Influenza	-0.48
rs11257589	10	12236504	NUDT5	intronic	IL10_Uninfected	A	C	0.009369	Other infectious and parasitic diseases	0.6
rs114533596	13	21100169	CRYL1	upstream	IL10_Uninfected	G	A	0.009369	Sexually transmitted infections excluding HIV and hepatitis	0.6
rs115505514	13	21100168	CRYL1	upstream	IL10_Uninfected	G	T	0.009369	Sexually transmitted infections excluding HIV and hepatitis	0.6
rs7295843	12	64889707	TBK1	intronic	S_typhimurium_IL10_cell_uninfected_sub_fg_ml_cell	A	T	0.009369	Streptococcus infection	-6.87
rs542227134	13	20980982	CRYL1	intronic	Chlamydia_Replication_Permisiveness_high_GFP_46hr_total_GFP_27hr	C	T	0.009373	Sexually transmitted infections excluding HIV and hepatitis	-0.11
rs75517655	2	47597029	EPCAM	intronic	IL12P70_Uninfected	C	A	0.009373	Tuberculosis	-1.2
rs2107022	4	114106389	ANK2	intronic	Chlamydia_Intercellular_Spread_70hr_27hr_GFP	G	A	0.009373	Viral hepatitis B	-0.17
rs8037644	15	34185222	AVEN	intronic	IL8_Uninfected	G	C	0.009376	Bacterial pneumonia	-0.41
rs80095613	5	145176244	PRELID2	intronic	Chlamydia_70hr_median_GFP	A	G	0.009383	Human immunodeficiency virus	-31.97
rs78572624	5	145175305	PRELID2	intronic	Chlamydia_70hr_median_GFP	A	G	0.009383	Human immunodeficiency virus	-31.97
rs76769293	5	145175866	PRELID2	intronic	Chlamydia_70hr_median_GFP	T	G	0.009383	Human immunodeficiency virus	-31.97
rs74821628	5	145174550	PRELID2	intronic	Chlamydia_70hr_median_GFP	A	G	0.009383	Human immunodeficiency virus	-31.97
rs144267743	15	34183954	AVEN	intronic	IFNA2_Chlamydia	G	C	0.009387	Bacterial pneumonia	-1.07
rs79196724	10	6097140	IL2RA	intronic	sifA_cell_death_BG_subtracted	C	T	0.009387	Gram positive septicemia	3.97
rs72757296	15	101002169	CERS3	intronic	S_typhimurium_IL10_cell_uninfected_sub_fg_ml_cell	C	T	0.009387	Infection with drug-resistant organism	-11.47
rs72757299	15	101004685	CERS3	intronic	S_typhimurium_IL10_cell_uninfected_sub_fg_ml_cell	G	A	0.009387	Infection with drug-resistant organism	-11.47
rs113572510	10	6093513	IL2RA	intronic	Chlamydia_27hr_medianGFP	C	A	0.009391	Gram positive septicemia	-51.44
rs115665938	10	12235872	NUDT5	intronic	IL13_Chlamydia	T	C	0.009391	Other infectious and parasitic diseases	0.69
rs57682635	10	12224204	NUDT5	intronic	Staph_toxin_cell_death_BG_subtracted	T	C	0.009391	Other infectious and parasitic diseases	4
rs1897546	5	145178334	PRELID2	intronic	Chlamydia_70hr_median_GFP	A	G	0.009394	Human immunodeficiency virus	-24.73
rs10215241	7	75254333	HIP1	intronic	X3_day_viability	T	C	0.009394	Infection with drug-resistant organism	0.72
rs12636873	3	8962787	RAD18	intronic	TNFb_Uninfected	A	G	0.009394	Streptococcus infection	-0.28
rs34827289	3	8962350	RAD18	intronic	IFNA2_Uninfected	A	T	0.009394	Streptococcus infection	-0.27
rs35922721	3	8963092	RAD18	intronic	TNFb_Uninfected	T	C	0.009394	Streptococcus infection	-0.28
rs73558597	6	139572705	TXLNB	intronic	VEGF_Uninfected	T	C	0.009394	Viral warts and human papilloma virus	0.28
rs73558593	6	139570776	TXLNB	intronic	VEGF_Uninfected	G	A	0.009394	Viral warts and human papilloma virus	0.28
rs1354678	4	113918804	ANK2	intronic	Toxo_spread_30hr_5hr_GFP	A	G	0.009397	Viral hepatitis B	-0.11
rs73379552	15	34214164	AVEN	intronic	IL6_Uninfected	C	T	0.009398	Bacterial pneumonia	0.6
rs117118887	7	75347991	HIP1	intronic	S_typhi_3_5hr_GFP	C	G	0.009398	Infection with drug-resistant organism	-0.49
rs192007684	2	120636593	PTPN4	intronic	Chlamydia_70hr_cell_death_BG_sub	C	T	0.009401	Mycoses	1.39
rs115373871	13	20977653	CRYL1	downstream	Chlamydia_70hr_cell_death_BG_sub	G	A	0.009402	Sexually transmitted infections excluding HIV and hepatitis	1.64
rs36064132	12	95917686	USP44	intronic	Toxo_5hr_gfp	T	C	0.009402	Tuberculosis	-8.15
rs71909343	2	120683061	PTPN4	intronic	RANTES_Chlamydia	GGTTA	G	0.009404	Mycoses	-0.41
rs190811773	2	10873674	ATP6V1C2	intronic	S_typhimurium_IL10_pg_ml	T	A	0.009404	Staphalococcus infection	0.61
rs186328631	2	10869774	ATP6V1C2	intronic	S_typhimurium_IL10_pg_ml	T	G	0.009404	Staphalococcus infection	0.61
rs341773	3	8953232	RAD18	intronic	Chlamydia_70hr_GFP	T	G	0.009404	Streptococcus infection	-1.71
rs116791889	6	139583467	TXLNB	intronic	sifA_3_5hr_median_GFP	C	T	0.009404	Viral warts and human papilloma virus	-40.01
rs544493	15	34198963	AVEN	intronic	sifA_Replication_24_3_5hr_median_GFP	T	C	0.00941	Bacterial pneumonia	-0.05
rs791587	10	6088699	IL2RA	intronic	Toxo_spread_30hr_5hr_GFP	A	G	0.009412	Gram positive septicemia	0.08
rs113822367	19	52403973	ZNF649	intronic	IL4_Uninfected	G	A	0.009414	Viral hepatitis C	-0.79
rs55982201	5	131920550	RAD50	intronic	S_typhi_3_5hr_median_GFP	C	G	0.009415	Gram negative septicemia	-22.61
rs2252775	5	131918444	RAD50	intronic	S_typhi_3_5hr_median_GFP	T	G	0.009415	Gram negative septicemia	-22.61
rs17166050	5	131915213	RAD50	intronic	S_typhi_3_5hr_median_GFP	G	A	0.009415	Gram negative septicemia	-22.61
rs62383758	5	131961970	RAD50	intronic	S_typhi_3_5hr_median_GFP	C	T	0.009415	Gram negative septicemia	-22.61
rs2897443	5	131929594	RAD50	intronic	S_typhi_3_5hr_median_GFP	G	T	0.009415	Gram negative septicemia	-22.61
rs78043138	2	175503526	WIPF1	intronic	S_typhi_Replication_24_3_5hr_median_GFP	C	T	0.009415	Mycoses	-0.19
rs147837917	2	175536369	WIPF1	intronic	S_typhi_Replication_24_3_5hr_median_GFP	C	G	0.009415	Mycoses	-0.19
rs79686824	2	175511757	WIPF1	intronic	S_typhi_Replication_24_3_5hr_median_GFP	A	C	0.009415	Mycoses	-0.19
rs75280295	2	175533946	WIPF1	intronic	S_typhi_Replication_24_3_5hr_median_GFP	C	G	0.009415	Mycoses	-0.19
rs76248357	2	175502939	WIPF1	intronic	S_typhi_Replication_24_3_5hr_median_GFP	T	C	0.009415	Mycoses	-0.19
rs1367220	2	175509082	WIPF1	intronic	Toxo_5hr_median	A	G	0.009415	Mycoses	46.42
rs190811773	2	10873674	ATP6V1C2	intronic	IL10_Chlamydia	T	A	0.009415	Staphalococcus infection	0.87
rs72898100	4	114173656	ANK2	intronic	MIP1B_Uninfected	C	G	0.009415	Viral hepatitis B	-0.46
rs58673232	4	114172749	ANK2	intronic	MIP1B_Uninfected	T	C	0.009415	Viral hepatitis B	-0.46
rs1074951	4	114174843	ANK2	intronic	MIP1B_Uninfected	T	G	0.009415	Viral hepatitis B	-0.46
rs141364549	7	75355428	HIP1	intronic	Chlamydia_46hr_highGFP	C	G	0.009419	Infection with drug-resistant organism	0.87
rs67611756	15	101068755	CERS3	intronic	Chlamydia_Intercellular_Spread_70hr_27hr_GFP	A	C	0.009421	Infection with drug-resistant organism	-0.22
rs2518120	9	108333590	FKTN	intronic	TNFb_Chlamydia	A	G	0.009423	Infectious mononucleosis	0.26
rs73371593	10	124761064	IKZF5	intronic	TNFb_Chlamydia	A	C	0.009423	Sepsis	0.45
rs4731605;rs375846170	7	75309935	HIP1	intronic	Chlamydia_70hr_median_GFP	CT	C	0.009425	Infection with drug-resistant organism	16.52
rs4848559	2	120519322	PTPN4	intronic	IL13_Uninfected	G	A	0.009425	Mycoses	0.36
rs34975887	2	10889356	ATP6V1C2	intronic	IP10_Uninfected	C	G	0.009425	Staphalococcus infection	-0.57
rs61307301	6	139594040	TXLNB	intronic	VEGF_Uninfected	G	A	0.009425	Viral warts and human papilloma virus	0.24
rs3734224	6	139592871	TXLNB	intronic	IP10_Chlamydia	G	T	0.009425	Viral warts and human papilloma virus	0.53
rs9302283	15	34164154	AVEN	intronic	IL8_Chlamydia	T	A	0.009432	Bacterial pneumonia	0.4
rs55714346	12	27131560	TM7SF3	intronic	Chlamydia_27hr_medianGFP	A	G	0.009434	Gram negative septicemia	-49.73
rs111546248	13	21077503	CRYL1	intronic	Cells_ml_after_3_days	A	T	0.009434	Sexually transmitted infections excluding HIV and hepatitis	50030
rs140304988	13	21077498	CRYL1	intronic	Cells_ml_after_3_days	CT	C	0.009434	Sexually transmitted infections excluding HIV and hepatitis	50030
rs60083309	13	20990069	CRYL1	intronic	Uninfected_IP_10_pg_ml	T	C	0.009434	Sexually transmitted infections excluding HIV and hepatitis	-0.41
rs6894017	5	131952398	RAD50	intronic	Chlamydia_27hr_GFP	G	A	0.009436	Gram negative septicemia	0.41
rs757361	7	75247670	HIP1	intronic	Uninfected_IP_10_pg_ml	T	C	0.009436	Infection with drug-resistant organism	-0.3
rs2272231	4	114260492	ANK2	intronic	IL13_Chlamydia	G	T	0.009436	Viral hepatitis B	0.38
rs12721234	3	148455934	AGTR1	intronic	S_typhimurium_3_5hr_median_GFP	C	T	0.009436	Viral infection	-29.56
rs117811414	7	75245971	HIP1	intronic	Uninfected_IP_10_pg_ml	C	T	0.00944	Infection with drug-resistant organism	-0.93
rs113086705	7	75199437	HIP1	intronic	Staph_toxin_cell_death_BG_subtracted	C	T	0.00944	Infection with drug-resistant organism	7.99
rs190279814	7	75199808	HIP1	intronic	Staph_toxin_cell_death_BG_subtracted	G	T	0.00944	Infection with drug-resistant organism	7.99
rs59718366	7	75197811	HIP1	intronic	Staph_toxin_cell_death_BG_subtracted	G	A	0.00944	Infection with drug-resistant organism	8.01
rs553840616	22	51042885	MAPK8IP2	exonic	sifA_Replication_24_3_5hr_median_GFP	G	C	0.009441	Streptococcus infection	-0.16
rs113600159	4	113981506	ANK2	intronic	IL13_Uninfected	A	G	0.009442	Viral hepatitis B	-1.23
rs496679	15	34227837	AVEN	intronic	X3_day_viability	G	A	0.009443	Bacterial pneumonia	-0.56
rs8042756	15	34235319	AVEN	intronic	X3_day_viability	C	A	0.009443	Bacterial pneumonia	0.46
rs11638982	15	101031729	CERS3	intronic	Uninfected_MDC_pg_ml	C	A	0.009443	Infection with drug-resistant organism	0.2
rs1604705	15	101032787	CERS3	intronic	Uninfected_MDC_pg_ml	C	A	0.009443	Infection with drug-resistant organism	0.2
rs62129337	19	4338261	STAP2	intronic	TNFa_Uninfected	G	A	0.009443	Viral warts and human papilloma virus	0.47
rs201905429	9	140173316	TOR4A	exonic	IL8_Chlamydia	A	G	0.009445	Bacterial pneumonia	-0.93
rs12722685	10	6068502	IL2RA	intronic	IP10_Chlamydia	C	T	0.009445	Gram positive septicemia	0.68
rs7130173	11	111154072	C11orf53	intronic	IL12P70_Chlamydia	C	A	0.009445	Infection with drug-resistant organism	-0.52
rs2768292	9	108353498	FKTN	intronic	Chlamydia_70hr_cell_death_BG_sub	G	A	0.009445	Infectious mononucleosis	-0.69
rs12618050	2	120718322	PTPN4	intronic	MDC_Chlamydia	A	G	0.009447	Mycoses	0.23
rs35215597	2	175543782	WIPF1	intronic	MIP1B_Chlamydia	A	G	0.009447	Mycoses	-0.23
rs12759163	1	51763952	TTC39A	intronic	IL4_Uninfected	C	T	0.009447	Protozoan infection	-0.7
rs29316	4	114219828	ANK2	intronic	IL12P70_Chlamydia	T	A	0.009447	Viral hepatitis B	1.02
rs29305	4	114216924	ANK2	intronic	VEGF_Chlamydia	C	T	0.009447	Viral hepatitis B	-0.2
rs4833423	4	114219264	ANK2	intronic	VEGF_Chlamydia	G	A	0.009447	Viral hepatitis B	-0.19
rs78274261	4	114127116	ANK2	intronic	IP10_Uninfected	A	G	0.009447	Viral hepatitis B	0.92
rs116663653	4	114127018	ANK2	intronic	IP10_Uninfected	G	T	0.009447	Viral hepatitis B	0.92
rs75256559	4	114263189	ANK2	intronic	sifA_Replication_24_3_5hr_median_GFP	G	A	0.009447	Viral hepatitis B	0.12
rs29318	4	114218122	ANK2	intronic	IL12P70_Chlamydia	A	G	0.009447	Viral hepatitis B	1.02
rs79918792	4	114127099	ANK2	intronic	IP10_Uninfected	T	C	0.009447	Viral hepatitis B	0.92
rs78245892	6	139575360	TXLNB	intronic	Uninfected_IP_10_pg_ml	A	G	0.009447	Viral warts and human papilloma virus	-1.02
rs112420239	15	34210902	AVEN	intronic	IL1RA_Chlamydia	C	T	0.009454	Bacterial pneumonia	0.37
rs75142880	19	4338361	STAP2	intronic	IFNG_Chlamydia	C	G	0.009454	Viral warts and human papilloma virus	-0.56
rs183615372	10	70996493	HKDC1	intronic	VEGF_Chlamydia	G	A	0.009456	Influenza	-0.44
rs9858328	3	119466904	MAATS1	intronic	TNFa_Uninfected	C	T	0.009457	Dermatophytosis and dermatomycosis	0.43
rs28415065	3	119465615	MAATS1	intronic	TNFa_Uninfected	G	C	0.009457	Dermatophytosis and dermatomycosis	0.43
rs28484588	3	119465614	MAATS1	intronic	TNFa_Uninfected	A	T	0.009457	Dermatophytosis and dermatomycosis	0.43
rs9819218	3	119449165	MAATS1	exonic	TNFa_Uninfected	C	G	0.009457	Dermatophytosis and dermatomycosis	0.43
rs9860171	3	119461929	MAATS1	intronic	TNFa_Uninfected	G	A	0.009457	Dermatophytosis and dermatomycosis	0.43
rs9820811	3	119474320	MAATS1	intronic	TNFa_Uninfected	C	G	0.009457	Dermatophytosis and dermatomycosis	0.43
rs9809148	3	119477506	MAATS1	intronic	TNFa_Uninfected	C	T	0.009457	Dermatophytosis and dermatomycosis	0.43
rs9815987	3	119466378	MAATS1	intronic	TNFa_Uninfected	A	G	0.009457	Dermatophytosis and dermatomycosis	0.43
rs9847782	3	119485907	MAATS1	UTR3	TNFa_Uninfected	T	C	0.009457	Dermatophytosis and dermatomycosis	0.43
rs114489648	3	119468301	MAATS1	intronic	TNFa_Uninfected	G	A	0.009457	Dermatophytosis and dermatomycosis	0.43
rs28595123	3	119452492	MAATS1	intronic	TNFa_Uninfected	A	G	0.009457	Dermatophytosis and dermatomycosis	0.43
rs13316467	3	119445854	MAATS1	intronic	TNFa_Uninfected	T	C	0.009457	Dermatophytosis and dermatomycosis	0.43
rs116455895	3	119481031	MAATS1	intronic	TNFa_Uninfected	A	G	0.009457	Dermatophytosis and dermatomycosis	0.43
rs80323846	3	119447287	MAATS1	intronic	TNFa_Uninfected	A	T	0.009457	Dermatophytosis and dermatomycosis	0.43
rs9842101	3	119471059	MAATS1	intronic	TNFa_Uninfected	A	G	0.009457	Dermatophytosis and dermatomycosis	0.43
rs9870607	3	119460839	MAATS1	intronic	TNFa_Uninfected	T	G	0.009457	Dermatophytosis and dermatomycosis	0.43
rs9289133	3	119462210	MAATS1	intronic	TNFa_Uninfected	C	T	0.009457	Dermatophytosis and dermatomycosis	0.43
rs9810454	3	119472174	MAATS1	intronic	TNFa_Uninfected	G	A	0.009457	Dermatophytosis and dermatomycosis	0.43
rs13318819	3	119482090	MAATS1	intronic	TNFa_Uninfected	G	A	0.009457	Dermatophytosis and dermatomycosis	0.43
rs532573140	3	119453312	MAATS1	intronic	TNFa_Uninfected	G	T	0.009457	Dermatophytosis and dermatomycosis	0.43
rs9824097	3	119455791	MAATS1	intronic	TNFa_Uninfected	C	G	0.009457	Dermatophytosis and dermatomycosis	0.43
rs9814138	3	119448113	MAATS1	intronic	TNFa_Uninfected	G	A	0.009457	Dermatophytosis and dermatomycosis	0.43
rs9881432	3	119458873	MAATS1	intronic	TNFa_Uninfected	A	G	0.009457	Dermatophytosis and dermatomycosis	0.43
rs28678836	3	119452604	MAATS1	intronic	TNFa_Uninfected	T	C	0.009457	Dermatophytosis and dermatomycosis	0.43
rs114092559	3	119481002	MAATS1	intronic	TNFa_Uninfected	A	G	0.009457	Dermatophytosis and dermatomycosis	0.43
rs78604566	2	175452249	WIPF1	intronic	sifA_3_5hr_median_GFP	G	T	0.009457	Mycoses	-34.88
rs75951649	2	175459787	WIPF1	intronic	sifA_3_5hr_median_GFP	G	A	0.009457	Mycoses	-34.88
rs76515859	2	86350597	PTCD3	intronic	IL8_Chlamydia	G	A	0.009457	Other CNS infections and poliomyelitis	-0.73
rs149120727	2	86336446	PTCD3	intronic	VEGF_Uninfected	C	T	0.009457	Other CNS infections and poliomyelitis	-0.4
rs116319643	13	21091061	CRYL1	intronic	IFNA2_Uninfected	A	T	0.00946	Sexually transmitted infections excluding HIV and hepatitis	-1.87
rs117839139	7	75305678	HIP1	intronic	Toxo_spread_30hr_5hr_GFP	G	A	0.009462	Infection with drug-resistant organism	0.22
rs75398655	4	113921435	ANK2	intronic	IL6_Uninfected	C	G	0.009463	Viral hepatitis B	0.27
rs114011660	4	113920553	ANK2	intronic	IL6_Uninfected	A	G	0.009463	Viral hepatitis B	0.27
rs79017126	4	113919270	ANK2	intronic	IL6_Uninfected	A	T	0.009463	Viral hepatitis B	0.27
rs5844940	22	31648528	LIMK2	intronic	MDC_Uninfected	TA	T	0.009464	Helicobacter Pylori	0.21
rs115736151	15	34188428	AVEN	intronic	Chlamydia_27hr_cell_death_BG_subtracted	C	T	0.009465	Bacterial pneumonia	-1.12
rs112531101	15	34183781	AVEN	intronic	Chlamydia_27hr_cell_death_BG_subtracted	T	C	0.009465	Bacterial pneumonia	-1.12
rs114840716	15	34190991	AVEN	intronic	Chlamydia_27hr_cell_death_BG_subtracted	A	G	0.009465	Bacterial pneumonia	-1.12
rs144893541	15	34191713	AVEN	intronic	Chlamydia_27hr_cell_death_BG_subtracted	C	T	0.009465	Bacterial pneumonia	-1.12
rs16958274	15	34191087	AVEN	intronic	Chlamydia_27hr_cell_death_BG_subtracted	A	G	0.009465	Bacterial pneumonia	-1.12
rs494935	15	34256420	AVEN	intronic	Cells_ml_after_3_days	A	G	0.009465	Bacterial pneumonia	-74050
rs8027738	15	34186680	AVEN	intronic	Chlamydia_27hr_cell_death_BG_subtracted	G	C	0.009465	Bacterial pneumonia	-1.12
rs7925657	11	44287292	ALX4	intronic	IL6_Uninfected	A	G	0.009467	Gram positive septicemia	0.19
rs6490588	13	21075508	CRYL1	intronic	Chlamydia_Replication_Permisiveness_high_GFP_46hr_total_GFP_27hr	C	T	0.009467	Sexually transmitted infections excluding HIV and hepatitis	0.02
rs6538643	12	95943104	USP44	intronic	sifA_Replication_24_3_5hr_median_GFP	A	C	0.009467	Tuberculosis	0.06
rs1129708	3	119485586	MAATS1	UTR3	RANTES_Uninfected	G	A	0.009468	Dermatophytosis and dermatomycosis	-0.21
rs4688032	3	119449822	MAATS1	intronic	RANTES_Uninfected	G	A	0.009468	Dermatophytosis and dermatomycosis	-0.21
rs9815093	3	119478763	MAATS1	intronic	RANTES_Uninfected	A	G	0.009468	Dermatophytosis and dermatomycosis	-0.21
rs9289134	3	119473719	MAATS1	intronic	RANTES_Uninfected	C	T	0.009468	Dermatophytosis and dermatomycosis	-0.21
rs72969112	2	120521675	PTPN4	intronic	Chlamydia_27hr_GFP	A	G	0.009468	Mycoses	0.98
rs28718211	4	113918322	ANK2	intronic	MDC_Chlamydia	G	A	0.009468	Viral hepatitis B	-0.64
rs11048792	12	27132029	TM7SF3	intronic	Toxo_5hr_median	A	G	0.009473	Gram negative septicemia	41.48
rs2068372	12	27132993	TM7SF3	intronic	Toxo_5hr_median	T	C	0.009473	Gram negative septicemia	41.48
rs4856	12	27126676	TM7SF3	UTR3	Toxo_5hr_median	A	G	0.009473	Gram negative septicemia	41.48
rs72246790	12	27128011	TM7SF3	intronic	Toxo_5hr_median	ACT	A	0.009473	Gram negative septicemia	41.48
rs78177231	5	145166851	PRELID2	intronic	MDC_Chlamydia	A	G	0.009473	Human immunodeficiency virus	0.82
rs12460848	19	45793707	MARK4	intronic	IL4_Uninfected	G	T	0.009476	CSF shunt failure	0.24
rs11666411	19	45798195	MARK4	intronic	IL4_Uninfected	C	T	0.009476	CSF shunt failure	0.24
rs1962713	15	101040556	CERS3	intronic	PDGF_AB_BB_Uninfected	G	C	0.009476	Infection with drug-resistant organism	-0.27
rs11247211	15	101040877	CERS3	intronic	PDGF_AB_BB_Uninfected	C	T	0.009476	Infection with drug-resistant organism	-0.27
rs75228334	17	66596790	FAM20A	exonic	IL6_Chlamydia	C	T	0.009476	Influenza	-1.31
rs12722571	10	6067436	IL2RA	intronic	IL10_Chlamydia	T	C	0.009478	Gram positive septicemia	0.67
rs116208081	6	88385378	AKIRIN2	intronic	S_typhimurium_MDC_pg_ml	G	A	0.009479	Candidiasis	0.45
rs79793716	7	75264095	HIP1	intronic	IFNG_Chlamydia	A	G	0.009479	Infection with drug-resistant organism	0.64
rs72777378	2	10905591	ATP6V1C2	intronic	sifA_Intracellular_Survival_24hr_3hr_GFP	G	A	0.009479	Staphalococcus infection	0.03
rs17049714	3	8937684	RAD18	intronic	IL13_Uninfected	A	G	0.009479	Streptococcus infection	-0.4
rs17049733	3	8945302	RAD18	intronic	IL13_Uninfected	T	C	0.009479	Streptococcus infection	-0.4
rs9854056	3	8960997	RAD18	intronic	S_typhi_Intracellular_Survival_24hr_3_5hr_GFP	A	G	0.009479	Streptococcus infection	0.03
rs116420266	7	75325543	HIP1	intronic	S_typhimurium_3_5hr_median_GFP	C	T	0.009484	Infection with drug-resistant organism	-39.39
rs58454217	15	101053865	CERS3	intronic	MIP1B_Uninfected	C	G	0.009488	Infection with drug-resistant organism	0.76
rs10213287	4	113920137	ANK2	intronic	IFNA2_Chlamydia	A	T	0.009489	Viral hepatitis B	0.31
rs895762	4	113783025	ANK2	intronic	sifA_3_5hr_GFP	A	G	0.009489	Viral hepatitis B	0.6
rs143437525	9	33272560	CHMP5	intronic	Toxo_replication_30_5hr_median_GFP	T	C	0.0095	Herpes simplex	-0.43
rs10971456	9	33276222	CHMP5	intronic	Toxo_replication_30_5hr_median_GFP	G	C	0.0095	Herpes simplex	-0.43
rs12351876	9	33281666	CHMP5	UTR3	Toxo_replication_30_5hr_median_GFP	C	T	0.0095	Herpes simplex	-0.43
rs10971457	9	33283022	CHMP5	downstream	Toxo_replication_30_5hr_median_GFP	A	G	0.0095	Herpes simplex	-0.43
rs145693738	9	33279862	CHMP5	intronic	Toxo_replication_30_5hr_median_GFP	C	G	0.0095	Herpes simplex	-0.43
rs998158	5	145136170	PRELID2	UTR3	Toxo_48hr_released_toxo_concentration	T	G	0.0095	Human immunodeficiency virus	54000
rs1167830	7	75166401	HIP1	UTR3	Chlamydia_Replication_Permisiveness_high_GFP_46hr_total_GFP_27hr	T	C	0.0095	Infection with drug-resistant organism	-0.03
rs6740228	2	86352825	PTCD3	intronic	S_typhimurium_IL10_cell_uninfected_sub_fg_ml_cell	T	C	0.0095	Other CNS infections and poliomyelitis	8.72
rs28796914	4	113751774	ANK2	intronic	IL4_Chlamydia	T	A	0.0095	Viral hepatitis B	0.3
rs77518752	11	44299713	ALX4	intronic	Toxo_5hr_gfp	C	T	0.009505	Gram positive septicemia	2.66
rs111934333	10	6096607	IL2RA	intronic	Chlamydia_70hr_GFP	G	T	0.009505	Gram positive septicemia	-4.75
rs140614787	9	108356976	FKTN	intronic	S_typhimurium_MDC_pg_ml	G	A	0.009505	Infectious mononucleosis	-0.6
rs16958211	15	34176819	AVEN	intronic	Uninfected_cell_death_3_5hr	A	T	0.00951	Bacterial pneumonia	-0.92
rs116350777	15	34179695	AVEN	intronic	Uninfected_cell_death_3_5hr	A	T	0.00951	Bacterial pneumonia	-0.92
rs34079351	15	34229733	AVEN	intronic	sifA_Replication_24_3_5hr_median_GFP	CA	C	0.00951	Bacterial pneumonia	0.05
rs7182215	15	101050134	CERS3	intronic	S_typhi_Intracellular_Survival_24hr_3_5hr_GFP	A	C	0.00951	Infection with drug-resistant organism	-0.05
rs80097540	17	66593899	FAM20A	intronic	sifA_3_5hr_GFP	A	G	0.00951	Influenza	-0.67
rs1129708	3	119485586	MAATS1	UTR3	Cells_ml_after_3_days	G	A	0.009511	Dermatophytosis and dermatomycosis	-41590
rs139017978	12	27141214	TM7SF3	intronic	S_typhimurium_cell_death_BG_subtracted	A	G	0.009511	Gram negative septicemia	3.75
rs140284138	10	6092896	IL2RA	intronic	S_typhimurium_cell_death_BG_subtracted	G	A	0.009511	Gram positive septicemia	3.41
rs2768291	9	108350181	FKTN	intronic	TNFb_Chlamydia	A	G	0.009511	Infectious mononucleosis	0.26
rs5030973	10	70998909	HKDC1	intronic	Chlamydia_46hr_highGFP	C	T	0.009511	Influenza	0.34
rs41264539	1	20676597	VWA5B1	intronic	Toxo_replication_30_5hr_median_GFP	G	A	0.009511	Intestinal infection	0.39
rs78253784	1	20677196	VWA5B1	intronic	Toxo_replication_30_5hr_median_GFP	C	T	0.009511	Intestinal infection	0.39
rs41265045	1	20678394	VWA5B1	intronic	Toxo_replication_30_5hr_median_GFP	G	A	0.009511	Intestinal infection	0.39
rs80211240	1	20677490	VWA5B1	intronic	Toxo_replication_30_5hr_median_GFP	C	A	0.009511	Intestinal infection	0.39
rs115407376	1	20665768	VWA5B1	intronic	Toxo_replication_30_5hr_median_GFP	C	T	0.009511	Intestinal infection	0.39
rs143533951	1	20665125	VWA5B1	intronic	Toxo_replication_30_5hr_median_GFP	C	T	0.009511	Intestinal infection	0.39
rs75796034	1	20678931	VWA5B1	intronic	Toxo_replication_30_5hr_median_GFP	C	T	0.009511	Intestinal infection	0.39
rs1834163	2	86358459	PTCD3	intronic	VEGF_Chlamydia	T	C	0.009511	Other CNS infections and poliomyelitis	0.19
rs11839541	13	21099311	CRYL1	intronic	Chlamydia_70hr_cell_death_BG_sub	C	T	0.009511	Sexually transmitted infections excluding HIV and hepatitis	-0.99
rs141907399	4	113883319	ANK2	intronic	MDC_Chlamydia	C	G	0.009511	Viral hepatitis B	0.78
rs536752207	4	113879610	ANK2	intronic	MDC_Chlamydia	C	T	0.009511	Viral hepatitis B	0.78
rs144327917	15	34245441	AVEN	intronic	S_typhimurium_MDC_pg_ml	C	T	0.009516	Bacterial pneumonia	-0.51
rs61566536	15	34247312	AVEN	intronic	S_typhimurium_MDC_pg_ml	T	A	0.009516	Bacterial pneumonia	-0.51
rs12722689	10	6066586	IL2RA	intronic	FGF2_Uninfected	T	C	0.009516	Gram positive septicemia	-1.21
rs111594761	15	41086715	DNAJC17	intronic	TNFb_Uninfected	C	A	0.009522	Herpes simplex	0.38
rs76024630	9	108365462	FKTN	intronic	Chlamydia_70hr_median_GFP	G	A	0.009522	Infectious mononucleosis	43.16
rs75946934	9	108380431	FKTN	intronic	Chlamydia_70hr_median_GFP	C	T	0.009522	Infectious mononucleosis	43.16
rs566400161	1	51758738	TTC39A	intronic	S_typhimurium_Intracellular_Survival_GFP_24hr_3_5hr	AT	A	0.009522	Protozoan infection	-0.05
rs3932106	2	10916408	ATP6V1C2	intronic	Chlamydia_70hr_median_GFP	C	T	0.009522	Staphalococcus infection	18.41
rs11707766	3	8982106	RAD18	intronic	TNFa_Chlamydia	C	G	0.009522	Streptococcus infection	-0.25
rs115110562	19	52393963	ZNF649	exonic	IL13_Uninfected	T	C	0.009527	Viral hepatitis C	-1.88
rs116697759	19	52385247	ZNF577	intronic	IL13_Uninfected	T	C	0.009527	Viral hepatitis C	-1.88
rs115885143	3	148428711	AGTR1	intronic	IFNG_Chlamydia	C	T	0.009532	Viral infection	0.8
rs78007447	11	44284503	ALX4	UTR3	Uninfected_cell_death_3_5hr	T	C	0.009533	Gram positive septicemia	1.02
rs147911013	15	101085786	CERS3	upstream	Chlamydia_46hr_GFP	C	A	0.009533	Infection with drug-resistant organism	-1.17
rs10789819	11	111144756	C11orf53	intronic	Toxo_48hr_released_toxo_concentration	G	A	0.009533	Infection with drug-resistant organism	30340
rs4936377	11	111146488	C11orf53	intronic	Toxo_48hr_released_toxo_concentration	G	T	0.009533	Infection with drug-resistant organism	30340
rs77651284	15	101077132	CERS3	intronic	Chlamydia_46hr_GFP	C	T	0.009533	Infection with drug-resistant organism	-1.17
rs113698909	15	101078853	CERS3	intronic	Chlamydia_46hr_GFP	C	T	0.009533	Infection with drug-resistant organism	-1.17
rs4628711	11	111139664	C11orf53	intronic	Toxo_48hr_released_toxo_concentration	T	C	0.009533	Infection with drug-resistant organism	30340
rs6589217	11	111145810	C11orf53	intronic	Toxo_48hr_released_toxo_concentration	T	C	0.009533	Infection with drug-resistant organism	30340
rs7925917	11	111150908	C11orf53	intronic	Toxo_48hr_released_toxo_concentration	T	C	0.009533	Infection with drug-resistant organism	30340
rs10789820	11	111144817	C11orf53	intronic	Toxo_48hr_released_toxo_concentration	G	A	0.009533	Infection with drug-resistant organism	30340
rs114094976	15	101076932	CERS3	intronic	Chlamydia_46hr_GFP	C	T	0.009533	Infection with drug-resistant organism	-1.17
rs7108060	11	111148548	C11orf53	intronic	Toxo_48hr_released_toxo_concentration	A	G	0.009533	Infection with drug-resistant organism	30340
rs112174886	15	101081534	CERS3	intronic	Chlamydia_46hr_GFP	G	A	0.009533	Infection with drug-resistant organism	-1.17
rs533165480	15	101077385	CERS3	intronic	Chlamydia_46hr_GFP	TA	T	0.009533	Infection with drug-resistant organism	-1.17
rs144621836	11	111147475	C11orf53	intronic	Toxo_48hr_released_toxo_concentration	GAA	G	0.009533	Infection with drug-resistant organism	30340
rs6589216	11	111145800	C11orf53	intronic	Toxo_48hr_released_toxo_concentration	A	C	0.009533	Infection with drug-resistant organism	30340
rs10891242	11	111151098	C11orf53	intronic	Toxo_48hr_released_toxo_concentration	G	A	0.009533	Infection with drug-resistant organism	30340
rs11637310	15	101071004	CERS3	intronic	Chlamydia_46hr_GFP	A	C	0.009533	Infection with drug-resistant organism	-1.17
rs12421268	11	111148754	C11orf53	intronic	Toxo_48hr_released_toxo_concentration	G	A	0.009533	Infection with drug-resistant organism	30340
rs4309189	11	111141676	C11orf53	intronic	Toxo_48hr_released_toxo_concentration	C	T	0.009533	Infection with drug-resistant organism	30340
rs73556233	11	111147593	C11orf53	intronic	Toxo_48hr_released_toxo_concentration	C	T	0.009533	Infection with drug-resistant organism	30340
rs1962445	11	111142117	C11orf53	intronic	Toxo_48hr_released_toxo_concentration	C	T	0.009533	Infection with drug-resistant organism	30340
rs115467956	15	101078910	CERS3	intronic	Chlamydia_46hr_GFP	G	A	0.009533	Infection with drug-resistant organism	-1.17
rs112832269	9	108376261	FKTN	intronic	sifA_Replication_24_3_5hr_median_GFP	G	A	0.009533	Infectious mononucleosis	-0.09
rs149777118	19	4336292	STAP2	intronic	sifA_Replication_24_3_5hr_median_GFP	G	A	0.009533	Viral warts and human papilloma virus	-0.11
rs534008960	17	79968220	ASPSCR1	intronic	Chlamydia_27hr_cell_death_BG_subtracted	A	G	0.009538	Influenza	-1.16
rs568310793	17	79968221	ASPSCR1	intronic	Chlamydia_27hr_cell_death_BG_subtracted	C	T	0.009538	Influenza	-1.16
rs529262574	17	79968216	ASPSCR1	intronic	Chlamydia_27hr_cell_death_BG_subtracted	T	C	0.009538	Influenza	-1.16
rs6602567	10	12216199	NUDT5	intronic	Uninfected_cell_death_3_5hr	G	A	0.009538	Other infectious and parasitic diseases	1.04
rs7079257	10	12217306	NUDT5	intronic	Uninfected_cell_death_3_5hr	C	T	0.009538	Other infectious and parasitic diseases	1.04
rs12693051	2	175543878	WIPF1	intronic	S_typhi_3_5hr_median_GFP	G	A	0.009543	Mycoses	-23.11
rs6795019	3	8932778	RAD18	intronic	TNFa_Uninfected	A	G	0.009543	Streptococcus infection	-0.19
rs17045555	4	114014365	ANK2	intronic	IL1RA_Uninfected	A	G	0.009543	Viral hepatitis B	-0.32
rs6912386	6	139569833	TXLNB	intronic	S_typhimurium_IL10_cell_uninfected_sub_fg_ml_cell	G	A	0.009543	Viral warts and human papilloma virus	-7.98
rs115564283	15	34198170	AVEN	intronic	TNFa_Uninfected	T	C	0.009544	Bacterial pneumonia	0.59
rs7917726	10	6096600	IL2RA	intronic	S_typhi_3_5hr_median_GFP	G	A	0.009544	Gram positive septicemia	-18.72
rs9579865	13	21034990	CRYL1	intronic	Chlamydia_Intercellular_Spread_70hr_27hr_GFP	G	A	0.009544	Sexually transmitted infections excluding HIV and hepatitis	0.2
rs11839541	13	21099311	CRYL1	intronic	S_typhimurium_cell_death_BG_subtracted	C	T	0.009544	Sexually transmitted infections excluding HIV and hepatitis	-1.4
rs145852202	4	114112442	ANK2	intronic	S_typhi_Replication_24_3_5hr_median_GFP	G	A	0.009548	Viral hepatitis B	0.18
rs117839139	7	75305678	HIP1	intronic	S_typhimurium_3_5hr_GFP	G	A	0.009549	Infection with drug-resistant organism	1.03
rs144575690	17	66560373	FAM20A	intronic	IL8_Chlamydia	C	G	0.00955	Influenza	-0.73
rs6878704	5	176030090	GPRIN1	intronic	S_typhimurium_cell_death_BG_subtracted	C	T	0.009554	Tuberculosis	-0.94
rs114199145	4	113991748	ANK2	intronic	Chlamydia_70hr_median_GFP	C	T	0.009554	Viral hepatitis B	-62.43
rs116308881	4	114017954	ANK2	intronic	Chlamydia_70hr_median_GFP	T	C	0.009554	Viral hepatitis B	-62.43
rs149979264	4	113998152	ANK2	intronic	Chlamydia_70hr_median_GFP	A	C	0.009554	Viral hepatitis B	-62.43
rs138477714	4	113996311	ANK2	intronic	Chlamydia_70hr_median_GFP	A	G	0.009554	Viral hepatitis B	-62.43
rs11048795	12	27136659	TM7SF3	intronic	S_typhi_3_5hr_median_GFP	A	G	0.009555	Gram negative septicemia	-44.75
rs11048794	12	27136568	TM7SF3	intronic	S_typhi_3_5hr_median_GFP	G	T	0.009555	Gram negative septicemia	-44.75
rs73441760	13	20980062	CRYL1	intronic	IL13_Uninfected	C	T	0.009555	Sexually transmitted infections excluding HIV and hepatitis	-0.92
rs73077088	2	220092367	ATG9A	intronic	PDGF_AB_BB_Chlamydia	C	T	0.009559	Other CNS infections and poliomyelitis	0.54
rs73077085	2	220091807	ATG9A	intronic	PDGF_AB_BB_Chlamydia	A	G	0.009559	Other CNS infections and poliomyelitis	0.54
rs73077089	2	220093181	ATG9A	UTR5	PDGF_AB_BB_Chlamydia	T	A	0.009559	Other CNS infections and poliomyelitis	0.54
rs73077091	2	220093274	ATG9A	intronic	PDGF_AB_BB_Chlamydia	G	A	0.009559	Other CNS infections and poliomyelitis	0.54
rs112283816	2	220091135	ATG9A	intronic	PDGF_AB_BB_Chlamydia	G	A	0.009559	Other CNS infections and poliomyelitis	0.54
rs1198863	2	10900475	ATP6V1C2	intronic	sifA_cell_death_BG_subtracted	T	C	0.009565	Staphalococcus infection	-1.12
rs1198862	2	10900327	ATP6V1C2	intronic	sifA_cell_death_BG_subtracted	T	C	0.009565	Staphalococcus infection	-1.12
rs78912116	2	10865253	ATP6V1C2	intronic	IP10_Chlamydia	A	G	0.009565	Staphalococcus infection	0.84
rs540350977	4	113878511	ANK2	intronic	S_typhi_3_5hr_GFP	A	C	0.009565	Viral hepatitis B	-1.25
rs61955538	13	21099195	CRYL1	intronic	IL4_Chlamydia	G	T	0.009566	Sexually transmitted infections excluding HIV and hepatitis	0.31
rs9315667	13	21099828	CRYL1	intronic	IL4_Chlamydia	A	C	0.009566	Sexually transmitted infections excluding HIV and hepatitis	0.31
rs7989813	13	21001070	CRYL1	intronic	S_typhimurium_cell_death_BG_subtracted	T	C	0.009566	Sexually transmitted infections excluding HIV and hepatitis	-1.14
rs10459365	13	21100118	CRYL1	upstream	IL4_Chlamydia	G	C	0.009566	Sexually transmitted infections excluding HIV and hepatitis	0.31
rs61955539	13	21099372	CRYL1	intronic	IL4_Chlamydia	C	A	0.009566	Sexually transmitted infections excluding HIV and hepatitis	0.31
rs114084340	2	10897069	ATP6V1C2	intronic	IFNG_Chlamydia	T	A	0.00957	Staphalococcus infection	0.87
rs2787916	6	88390930	AKIRIN2	intronic	TNFb_Uninfected	A	G	0.009576	Candidiasis	-0.35
rs2787906	6	88390079	AKIRIN2	intronic	TNFb_Uninfected	A	G	0.009576	Candidiasis	-0.35
rs114038078	6	88386511	AKIRIN2	intronic	TNFb_Uninfected	T	C	0.009576	Candidiasis	-0.35
rs2754259	6	88397574	AKIRIN2	intronic	TNFb_Uninfected	A	T	0.009576	Candidiasis	-0.35
rs2754256	6	88394183	AKIRIN2	intronic	TNFb_Uninfected	T	C	0.009576	Candidiasis	-0.35
rs2754258	6	88396909	AKIRIN2	intronic	TNFb_Uninfected	G	A	0.009576	Candidiasis	-0.35
rs2250276	6	88397755	AKIRIN2	intronic	TNFb_Uninfected	T	C	0.009576	Candidiasis	-0.35
rs2787918	6	88395031	AKIRIN2	intronic	TNFb_Uninfected	T	G	0.009576	Candidiasis	-0.35
rs2754250	6	88385019	AKIRIN2	UTR3	TNFb_Uninfected	T	C	0.009576	Candidiasis	-0.35
rs2264929	6	88398192	AKIRIN2	intronic	TNFb_Uninfected	A	G	0.009576	Candidiasis	-0.35
rs138706784	6	88389382	AKIRIN2	intronic	TNFb_Uninfected	ACT	A	0.009576	Candidiasis	-0.35
rs117759401	6	88386238	AKIRIN2	intronic	TNFb_Uninfected	G	A	0.009576	Candidiasis	-0.35
rs57168743	7	75273192	HIP1	intronic	Uninfected_IP_10_pg_ml	C	T	0.009576	Infection with drug-resistant organism	-0.63
rs10215166	7	75254194	HIP1	intronic	IFNA2_Uninfected	A	C	0.009576	Infection with drug-resistant organism	0.36
rs926267	1	20681092	VWA5B1	UTR3	sifA_Replication_24_3_5hr_median_GFP	C	G	0.009576	Intestinal infection	-0.04
rs10179136	2	120539882	PTPN4	intronic	S_typhi_3_5hr_median_GFP	A	C	0.009576	Mycoses	-17.91
rs606953	3	8938939	RAD18	intronic	PDGF_AB_BB_Uninfected	T	C	0.009576	Streptococcus infection	0.34
rs341779	3	8951179	RAD18	intronic	PDGF_AB_BB_Uninfected	A	G	0.009576	Streptococcus infection	0.34
rs341783	3	8948751	RAD18	intronic	PDGF_AB_BB_Uninfected	G	A	0.009576	Streptococcus infection	0.34
rs76411141	3	148446800	AGTR1	intronic	VEGF_Chlamydia	CAAG	C	0.009576	Viral infection	-0.59
rs12823525	12	95930681	USP44	intronic	VEGF_Uninfected	C	G	0.009577	Tuberculosis	-0.24
rs73379542	15	34202667	AVEN	intronic	MDC_Uninfected	G	C	0.009579	Bacterial pneumonia	0.37
rs115157039	15	34183041	AVEN	intronic	IL4_Uninfected	G	A	0.009579	Bacterial pneumonia	-1.17
rs11072814	15	34208989	AVEN	intronic	TNFa_Uninfected	T	C	0.009579	Bacterial pneumonia	0.34
rs11395390	15	101085696	CERS3	upstream	Uninfected_IL10_pg_ml	TA	T	0.009579	Infection with drug-resistant organism	0.37
rs138665152	13	21046632	CRYL1	intronic	Chlamydia_27hr_cell_death_BG_subtracted	C	G	0.009584	Sexually transmitted infections excluding HIV and hepatitis	1.25
rs9509229	13	21035092	CRYL1	intronic	Toxo_spread_30hr_5hr_GFP	G	A	0.009584	Sexually transmitted infections excluding HIV and hepatitis	-0.15
rs146091122	13	21037804	CRYL1	intronic	Chlamydia_27hr_cell_death_BG_subtracted	G	A	0.009584	Sexually transmitted infections excluding HIV and hepatitis	1.25
rs499147	3	8972363	RAD18	intronic	Chlamydia_46hr_GFP	T	C	0.009585	Streptococcus infection	-0.6
rs629875	3	8972222	RAD18	intronic	Chlamydia_46hr_GFP	A	G	0.009585	Streptococcus infection	-0.6
rs629446	3	8972301	RAD18	intronic	Chlamydia_46hr_GFP	G	A	0.009585	Streptococcus infection	-0.6
rs629375	3	8972361	RAD18	intronic	Chlamydia_46hr_GFP	A	G	0.009585	Streptococcus infection	-0.6
rs7690733	4	114028847	ANK2	intronic	IP10_Chlamydia	T	C	0.009587	Viral hepatitis B	-0.51
rs13111383	4	114028521	ANK2	intronic	IP10_Chlamydia	T	C	0.009587	Viral hepatitis B	-0.51
rs6836518	4	114206398	ANK2	intronic	Chlamydia_Intercellular_Spread_70hr_27hr_GFP	T	C	0.009587	Viral hepatitis B	-0.2
rs378710	20	44452252	TNNC2	intronic	IL13_Chlamydia	C	G	0.00959	Human immunodeficiency virus	0.47
rs558554	20	44454421	TNNC2	intronic	IL13_Chlamydia	G	A	0.00959	Human immunodeficiency virus	0.47
rs59827160	17	66552722	FAM20A	intronic	S_typhimurium_IP_10_pg_ml	G	C	0.00959	Influenza	0.38
rs57868759	17	66552715	FAM20A	intronic	S_typhimurium_IP_10_pg_ml	A	G	0.00959	Influenza	0.38
rs6566826	18	54272555	TXNL1	intronic	S_typhimurium_IL10_pg_ml	T	C	0.00959	Sexually transmitted infections excluding HIV and hepatitis	0.4
rs57447599	18	54299511	TXNL1	intronic	S_typhimurium_IL10_pg_ml	C	T	0.00959	Sexually transmitted infections excluding HIV and hepatitis	0.4
rs151007882	4	113929556	ANK2	intronic	S_typhi_cell_death_BG_subtracted	TCA	T	0.00959	Viral hepatitis B	1.74
rs3848561	19	52379623	ZNF577	intronic	S_typhi_Replication_24_3_5hr_median_GFP	C	T	0.00959	Viral hepatitis C	-0.06
rs77425871	2	120524085	PTPN4	intronic	S_typhi_3_5hr_median_GFP	T	A	0.009598	Mycoses	-41.87
rs192007684	2	120636593	PTPN4	intronic	Cells_ml_after_3_days	C	T	0.009598	Mycoses	-77170
rs60908655	2	10918384	ATP6V1C2	intronic	IL8_Uninfected	A	G	0.009598	Staphalococcus infection	0.33
rs58528211	2	10918362	ATP6V1C2	intronic	IL8_Uninfected	A	G	0.009598	Staphalococcus infection	0.33
rs4130577	2	47609056	EPCAM	intronic	Cells_ml_after_3_days	C	T	0.009598	Tuberculosis	-58620
rs111631712	22	31621351	LIMK2	intronic	IL10_Uninfected	T	C	0.009599	Helicobacter Pylori	1.25
rs7299657	12	27137084	TM7SF3	intronic	Toxo_5hr_median	C	T	0.0096	Gram negative septicemia	48.77
rs59474306	9	108394514	FKTN	intronic	S_typhimurium_IL10_pg_ml	A	C	0.0096	Infectious mononucleosis	0.24
rs4730770	7	75186483	HIP1	intronic	S_typhi_3_5hr_GFP	C	T	0.009609	Infection with drug-resistant organism	-0.38
rs7590328	2	175487267	WIPF1	intronic	Toxo_5hr_median	A	C	0.009609	Mycoses	42.61
rs73914808	2	10863574	ATP6V1C2	intronic	IL8_Uninfected	G	A	0.009609	Staphalococcus infection	-0.5
rs7613929	3	8947542	RAD18	intronic	Chlamydia_27hr_medianGFP	C	T	0.009609	Streptococcus infection	62.91
rs12643848	4	114014259	ANK2	intronic	IFNA2_Chlamydia	G	T	0.009609	Viral hepatitis B	-0.3
rs541253586	4	113938467	ANK2	intronic	RANTES_Chlamydia	T	C	0.009609	Viral hepatitis B	-0.69
rs7683186	4	114013698	ANK2	intronic	IFNA2_Chlamydia	G	A	0.009609	Viral hepatitis B	-0.3
rs2046444	4	114016103	ANK2	intronic	IFNA2_Chlamydia	G	C	0.009609	Viral hepatitis B	-0.3
rs7682781	4	114013470	ANK2	intronic	IFNA2_Chlamydia	G	A	0.009609	Viral hepatitis B	-0.3
rs7688341	4	114013873	ANK2	intronic	IFNA2_Chlamydia	T	C	0.009609	Viral hepatitis B	-0.3
rs116434557	13	21012738	CRYL1	intronic	TNFb_Chlamydia	G	A	0.009611	Sexually transmitted infections excluding HIV and hepatitis	0.75
rs75609903	14	75328375	PROX2	intronic	Staph_toxin_cell_death_BG_subtracted	T	C	0.009611	Tuberculosis	-5.68
rs73375717	15	34180530	AVEN	intronic	IL1RA_Uninfected	G	A	0.009613	Bacterial pneumonia	0.3
rs56321763	15	101054070	CERS3	intronic	IFNG_Uninfected	C	T	0.009613	Infection with drug-resistant organism	0.35
rs62036042	15	100986130	CERS3	intronic	Chlamydia_70hr_median_GFP	C	T	0.009613	Infection with drug-resistant organism	31.27
rs996727	15	101012138	CERS3	intronic	Chlamydia_Replication_Permisiveness_high_GFP_46hr_total_GFP_27hr	A	G	0.009613	Infection with drug-resistant organism	0.02
rs62129309	19	4333079	STAP2	intronic	TNFa_Uninfected	C	T	0.009613	Viral warts and human papilloma virus	0.46
rs200293327	5	145139448	PRELID2	UTR3	Toxo_48hr_released_toxo_concentration	TTTC	T	0.00962	Human immunodeficiency virus	55640
rs565997195;rs199636755	2	175541000	WIPF1	intronic	TNFa_Chlamydia	ATCCC	A	0.00962	Mycoses	-0.6
rs535174124	2	10920875	ATP6V1C2	intronic	Chlamydia_27hr_medianGFP	CT	C	0.00962	Staphalococcus infection	-62.82
rs41434448	4	114092833	ANK2	intronic	IL12P70_Chlamydia	C	G	0.00962	Viral hepatitis B	0.68
rs12695902	3	148448418	AGTR1	intronic	Staph_toxin_cell_death_BG_subtracted	A	G	0.00962	Viral infection	-4.19
rs529569961	9	108344330	FKTN	intronic	Chlamydia_70hr_median_GFP	A	G	0.009622	Infectious mononucleosis	45.14
rs11072814	15	34208989	AVEN	intronic	TNFb_Uninfected	T	C	0.009625	Bacterial pneumonia	0.49
rs146667213	13	21071145	CRYL1	intronic	VEGF_Chlamydia	G	A	0.009629	Sexually transmitted infections excluding HIV and hepatitis	0.5
rs9875257	3	56681848	FAM208A	intronic	IP10_Uninfected	G	T	0.009631	Escherichia Coli	0.5
rs78175878	8	82392248	FABP4	intronic	S_typhimurium_IL10_cell_uninfected_sub_fg_ml_cell	GC	G	0.009631	Viral hepatitis B	8.65
rs7454876	6	139607675	TXLNB	intronic	Chlamydia_Intercellular_Spread_70hr_27hr_GFP	A	G	0.009631	Viral warts and human papilloma virus	0.18
rs17068468	6	139598319	TXLNB	intronic	Toxo_5hr_gfp	A	C	0.009631	Viral warts and human papilloma virus	2.42
rs149600890	19	52386010	ZNF577	intronic	MDC_Chlamydia	C	A	0.009632	Viral hepatitis C	-0.8
rs182583752	19	52386715	ZNF577	intronic	MDC_Chlamydia	A	C	0.009632	Viral hepatitis C	-0.8
rs140835248	19	52387900	ZNF577	intronic	MDC_Chlamydia	A	T	0.009632	Viral hepatitis C	-0.8
rs200668583	19	52382857	ZNF577	intronic	MDC_Chlamydia	CATATGT	C	0.009632	Viral hepatitis C	-0.8
rs117747967	19	52387186	ZNF577	intronic	MDC_Chlamydia	G	C	0.009632	Viral hepatitis C	-0.8
rs146654255	19	52387431	ZNF577	intronic	MDC_Chlamydia	G	A	0.009632	Viral hepatitis C	-0.8
rs116956580	19	52388675	ZNF577	intronic	MDC_Chlamydia	T	C	0.009632	Viral hepatitis C	-0.8
rs143963498	19	52390958	ZNF577	intronic	MDC_Chlamydia	G	T	0.009632	Viral hepatitis C	-0.8
rs118109434	12	27145587	TM7SF3	intronic	Toxo_5hr_median	G	A	0.009633	Gram negative septicemia	-94.8
rs57391795	9	108345669	FKTN	intronic	sifA_Intracellular_Survival_24hr_3hr_GFP	C	G	0.009633	Infectious mononucleosis	0.05
rs576742841	9	108343297	FKTN	intronic	sifA_Intracellular_Survival_24hr_3hr_GFP	A	G	0.009633	Infectious mononucleosis	0.05
rs116042261	9	108369084	FKTN	intronic	sifA_Intracellular_Survival_24hr_3hr_GFP	C	G	0.009633	Infectious mononucleosis	0.05
rs116174994	9	108347172	FKTN	intronic	sifA_Intracellular_Survival_24hr_3hr_GFP	G	T	0.009633	Infectious mononucleosis	0.05
rs114163232	9	108376036	FKTN	intronic	sifA_Intracellular_Survival_24hr_3hr_GFP	T	C	0.009633	Infectious mononucleosis	0.05
rs115797565	9	108378426	FKTN	intronic	sifA_Intracellular_Survival_24hr_3hr_GFP	C	A	0.009633	Infectious mononucleosis	0.05
rs113546105	9	108387381	FKTN	intronic	sifA_Intracellular_Survival_24hr_3hr_GFP	T	C	0.009633	Infectious mononucleosis	0.05
rs115290503	9	108367093	FKTN	intronic	sifA_Intracellular_Survival_24hr_3hr_GFP	C	T	0.009633	Infectious mononucleosis	0.05
rs115152101	9	108352139	FKTN	intronic	sifA_Intracellular_Survival_24hr_3hr_GFP	G	C	0.009633	Infectious mononucleosis	0.05
rs115792473	9	108325280	FKTN	intronic	sifA_Intracellular_Survival_24hr_3hr_GFP	A	G	0.009633	Infectious mononucleosis	0.05
rs114519886	9	108376110	FKTN	intronic	sifA_Intracellular_Survival_24hr_3hr_GFP	A	G	0.009633	Infectious mononucleosis	0.05
rs116639154	9	108358321	FKTN	intronic	sifA_Intracellular_Survival_24hr_3hr_GFP	A	C	0.009633	Infectious mononucleosis	0.05
rs112124536	9	108337546	FKTN	intronic	sifA_Intracellular_Survival_24hr_3hr_GFP	GC	G	0.009633	Infectious mononucleosis	0.05
rs139384997	9	108330144	FKTN	intronic	sifA_Intracellular_Survival_24hr_3hr_GFP	G	C	0.009633	Infectious mononucleosis	0.05
rs74683573	9	108355633	FKTN	intronic	sifA_Intracellular_Survival_24hr_3hr_GFP	C	G	0.009633	Infectious mononucleosis	0.05
rs141753708	9	108378517	FKTN	intronic	sifA_Intracellular_Survival_24hr_3hr_GFP	A	G	0.009633	Infectious mononucleosis	0.05
rs542205749	12	95912711	USP44	intronic	IP10_Uninfected	TA	T	0.009633	Tuberculosis	-0.4
rs10459652	15	34160467	AVEN	intronic	S_typhimurium_IL10_cell_uninfected_sub_fg_ml_cell	G	A	0.009636	Bacterial pneumonia	12.62
rs56877785	5	131955530	RAD50	intronic	S_typhimurium_Intracellular_Replication_24_3_5hr_median_GFP	A	C	0.009642	Gram negative septicemia	-0.36
rs547462633	7	75325888	HIP1	intronic	IL6_Uninfected	G	C	0.009642	Infection with drug-resistant organism	0.42
rs3761817	7	10980750	NDUFA4	upstream	PDGF_AB_BB_Chlamydia	C	T	0.009642	Intestinal infection	0.28
rs7652773	3	8981905	RAD18	intronic	Chlamydia_Intercellular_Spread_70hr_27hr_GFP	T	C	0.009642	Streptococcus infection	0.23
rs17045162	4	113884296	ANK2	intronic	S_typhi_Intracellular_Survival_24hr_3_5hr_GFP	G	C	0.009642	Viral hepatitis B	-0.03
rs58114681	4	113885144	ANK2	intronic	S_typhi_Intracellular_Survival_24hr_3_5hr_GFP	C	T	0.009642	Viral hepatitis B	-0.03
rs59201260	4	113884922	ANK2	intronic	S_typhi_Intracellular_Survival_24hr_3_5hr_GFP	T	A	0.009642	Viral hepatitis B	-0.03
rs11070296	15	41098354	DNAJC17	intronic	IL12P70_Chlamydia	C	T	0.009648	Herpes simplex	0.63
rs8069267	17	66559846	FAM20A	intronic	RANTES_Chlamydia	G	C	0.009648	Influenza	0.26
rs78931696	19	52374835	ZNF577	UTR3	IL1RA_Uninfected	T	C	0.009648	Viral hepatitis C	0.58
rs10254150	7	75219646	HIP1	intronic	IL10_Uninfected	G	A	0.009653	Infection with drug-resistant organism	0.54
rs72671515	4	113915586	ANK2	intronic	IL8_Chlamydia	G	A	0.009653	Viral hepatitis B	0.68
rs112127337	4	113785575	ANK2	intronic	IL8_Chlamydia	T	C	0.009653	Viral hepatitis B	-0.34
rs116434640	4	114230455	ANK2	intronic	sifA_3_5hr_GFP	G	A	0.009653	Viral hepatitis B	0.92
rs73560738	6	139595912	TXLNB	intronic	S_typhi_cell_death_BG_subtracted	C	T	0.009653	Viral warts and human papilloma virus	0.8
rs139179684	19	41099832	LTBP4	intronic	RANTES_Chlamydia	C	T	0.009655	Sexually transmitted infections excluding HIV and hepatitis	-0.78
rs9509248	13	21066678	CRYL1	intronic	FGF2_Candida	G	A	0.009656	Sexually transmitted infections excluding HIV and hepatitis	-0.8
rs67170495	12	95912372	USP44	intronic	sifA_3_5hr_GFP	A	G	0.009656	Tuberculosis	0.4
rs77600999	15	41079302	DNAJC17	intronic	sifA_Replication_24_3_5hr_median_GFP	C	T	0.00966	Herpes simplex	0.11
rs75472499	15	41079299	DNAJC17	intronic	sifA_Replication_24_3_5hr_median_GFP	T	A	0.00966	Herpes simplex	0.11
rs144196178	7	75295648	HIP1	intronic	VEGF_Uninfected	C	A	0.00966	Infection with drug-resistant organism	0.33
rs183511552	7	75286740	HIP1	intronic	VEGF_Uninfected	C	G	0.00966	Infection with drug-resistant organism	0.33
rs2654596	15	100980994	CERS3	intronic	S_typhi_3_5hr_median_GFP	T	C	0.00966	Infection with drug-resistant organism	22.51
rs149465729	7	75286176	HIP1	intronic	VEGF_Uninfected	C	T	0.00966	Infection with drug-resistant organism	0.33
rs115498360	7	75284186	HIP1	intronic	VEGF_Uninfected	A	G	0.00966	Infection with drug-resistant organism	0.33
rs144879774	7	75263660	HIP1	intronic	VEGF_Uninfected	A	T	0.00966	Infection with drug-resistant organism	0.33
rs116564408	5	131906652	RAD50	intronic	Chlamydia_70hr_cell_death_BG_sub	G	T	0.009664	Gram negative septicemia	-2.02
rs116079023	5	131896908	RAD50	intronic	Chlamydia_70hr_cell_death_BG_sub	G	A	0.009664	Gram negative septicemia	-2.02
rs10520116	5	131927748	RAD50	intronic	Chlamydia_70hr_cell_death_BG_sub	T	C	0.009664	Gram negative septicemia	-2.02
rs116502532	5	131921600	RAD50	intronic	Chlamydia_70hr_cell_death_BG_sub	T	C	0.009664	Gram negative septicemia	-2.02
rs202247329	5	131894045	RAD50	intronic	Chlamydia_70hr_cell_death_BG_sub	ATT	A	0.009664	Gram negative septicemia	-2.02
rs116073345	5	131949581	RAD50	intronic	Chlamydia_70hr_cell_death_BG_sub	G	A	0.009664	Gram negative septicemia	-2.02
rs3052196	5	131894048	RAD50	intronic	Chlamydia_70hr_cell_death_BG_sub	GTT	G	0.009664	Gram negative septicemia	-2.02
rs116789490	5	131903069	RAD50	intronic	Chlamydia_70hr_cell_death_BG_sub	T	C	0.009664	Gram negative septicemia	-2.02
rs116161125	5	131905662	RAD50	intronic	Chlamydia_70hr_cell_death_BG_sub	T	C	0.009664	Gram negative septicemia	-2.02
rs115087843	5	131933984	RAD50	intronic	Chlamydia_70hr_cell_death_BG_sub	C	T	0.009664	Gram negative septicemia	-2.02
rs116587360	5	131929334	RAD50	intronic	Chlamydia_70hr_cell_death_BG_sub	C	A	0.009664	Gram negative septicemia	-2.02
rs17166052	5	131916066	RAD50	intronic	Chlamydia_70hr_cell_death_BG_sub	A	C	0.009664	Gram negative septicemia	-2.02
rs1883164	1	20653060	VWA5B1	intronic	Toxo_48hr_released_toxo_concentration	G	A	0.009664	Intestinal infection	-42790
rs60681353	1	20652454	VWA5B1	intronic	Toxo_48hr_released_toxo_concentration	G	A	0.009664	Intestinal infection	-42790
rs2115874	2	175483189	WIPF1	intronic	Toxo_5hr_median	G	A	0.009664	Mycoses	45.32
rs145127350	10	12229001	NUDT5	intronic	VEGF_Uninfected	C	A	0.009668	Other infectious and parasitic diseases	0.85
rs553754004	13	21081867	CRYL1	intronic	Chlamydia_27hr_GFP	C	G	0.009668	Sexually transmitted infections excluding HIV and hepatitis	1.18
rs9509205	13	20986875	CRYL1	intronic	sifA_cell_death_BG_subtracted	G	A	0.009668	Sexually transmitted infections excluding HIV and hepatitis	-1.15
rs9509206	13	20987728	CRYL1	intronic	sifA_cell_death_BG_subtracted	G	A	0.009668	Sexually transmitted infections excluding HIV and hepatitis	-1.14
rs17554278	13	21100702	CRYL1	upstream	IL10_Uninfected	G	A	0.009668	Sexually transmitted infections excluding HIV and hepatitis	0.27
rs9509203	13	20984903	CRYL1	intronic	sifA_cell_death_BG_subtracted	T	C	0.009668	Sexually transmitted infections excluding HIV and hepatitis	-1.15
rs148620346	12	95913733	USP44	intronic	IL13_Chlamydia	G	A	0.009668	Tuberculosis	-0.77
rs192600526	12	95913341	USP44	intronic	IL13_Chlamydia	C	T	0.009668	Tuberculosis	-0.77
rs192205332	17	79973438	ASPSCR1	intronic	Chlamydia_70hr_GFP	C	T	0.009671	Influenza	-3.05
rs114077868	17	79975221	ASPSCR1	UTR3	Chlamydia_70hr_GFP	A	G	0.009671	Influenza	-3.05
rs74795907	17	79974973	ASPSCR1	exonic	Chlamydia_70hr_GFP	G	A	0.009671	Influenza	-3.05
rs115264891	17	1373709	MYO1C	intronic	Chlamydia_Intercellular_Spread_70hr_27hr_GFP	C	T	0.009671	Other infectious and parasitic diseases	-0.45
rs4971014	1	151185502	PIP5K1A	intronic	VEGF_Chlamydia	G	A	0.009675	Bacterial pneumonia	0.2
rs13245693	7	75265302	HIP1	intronic	PDGF_AB_BB_Uninfected	C	G	0.009675	Infection with drug-resistant organism	-0.31
rs72969115	2	120524104	PTPN4	intronic	S_typhi_3_5hr_median_GFP	C	T	0.009675	Mycoses	-40.88
rs111258525	2	120542154	PTPN4	intronic	S_typhi_3_5hr_median_GFP	A	G	0.009675	Mycoses	-42.09
rs77596528	2	120536019	PTPN4	intronic	TNFa_Chlamydia	A	G	0.009675	Mycoses	0.72
rs115019336	2	120647314	PTPN4	intronic	TNFa_Chlamydia	T	C	0.009675	Mycoses	0.72
rs74942746	3	8987705	RAD18	intronic	Uninfected_IL10_pg_ml	G	A	0.009675	Streptococcus infection	0.39
rs684932	4	114014463	ANK2	intronic	IL1RA_Uninfected	C	T	0.009675	Viral hepatitis B	-0.27
rs72892038	4	114052031	ANK2	intronic	sifA_Replication_24_3_5hr_median_GFP	A	T	0.009675	Viral hepatitis B	0.11
rs72892049	4	114055116	ANK2	intronic	sifA_Replication_24_3_5hr_median_GFP	C	G	0.009675	Viral hepatitis B	0.11
rs201599166	4	114275541	ANK2	exonic	TNFa_Uninfected	G	A	0.009675	Viral hepatitis B	0.24
rs9484259	6	139610674	TXLNB	intronic	Toxo_5hr_median	G	T	0.009675	Viral warts and human papilloma virus	-28
rs79346640	1	20620112	VWA5B1	intronic	Chlamydia_70hr_cell_death_BG_sub	G	T	0.009679	Intestinal infection	1.98
rs113145123	13	21047174	CRYL1	intronic	Chlamydia_70hr_cell_death_BG_sub	G	T	0.009679	Sexually transmitted infections excluding HIV and hepatitis	1.5
rs9315666	13	21098602	CRYL1	intronic	IL10_Uninfected	C	T	0.009679	Sexually transmitted infections excluding HIV and hepatitis	0.27
rs148655440	4	114029409	ANK2	intronic	S_typhimurium_IP_10_pg_ml	A	G	0.009679	Viral hepatitis B	0.56
rs146809925	4	114029488	ANK2	intronic	S_typhimurium_IP_10_pg_ml	C	G	0.009679	Viral hepatitis B	0.56
rs74006771	15	34200249	AVEN	intronic	IL4_Chlamydia	C	A	0.009683	Bacterial pneumonia	-0.64
rs58128670	15	100983739	CERS3	intronic	Staph_toxin_cell_death_BG_subtracted	G	T	0.009683	Infection with drug-resistant organism	2.04
rs533847616	17	79942862	ASPSCR1	intronic	Uninfected_MDC_pg_ml	G	A	0.009683	Influenza	-0.58
rs566589173	17	79942861	ASPSCR1	intronic	Uninfected_MDC_pg_ml	T	A	0.009683	Influenza	-0.58
rs151301337	10	12232501	NUDT5	intronic	IL6_Uninfected	C	G	0.00969	Other infectious and parasitic diseases	0.69
rs76399002	3	148443921	AGTR1	intronic	Staph_toxin_cell_death_BG_subtracted	A	G	0.00969	Viral infection	-8.91
rs56877785	5	131955530	RAD50	intronic	sifA_3_5hr_GFP	A	C	0.009698	Gram negative septicemia	0.41
rs35887080	7	75260992	HIP1	intronic	S_typhimurium_MDC_pg_ml	T	C	0.009698	Infection with drug-resistant organism	0.33
rs71915052	7	75278844	HIP1	intronic	Chlamydia_Intercellular_Spread_70hr_27hr_GFP	GGTT	G	0.009698	Infection with drug-resistant organism	0.4
rs112381300	3	8939753	RAD18	intronic	FGF2_Mucor	C	T	0.009698	Streptococcus infection	-3.51
rs1354678	4	113918804	ANK2	intronic	Toxo_5hr_gfp	A	G	0.009698	Viral hepatitis B	3.17
rs565127670	11	2160806	IGF2	intronic	Uninfected_IP_10_pg_ml	CG	C	0.009702	Infection with drug-resistant organism	-0.33
rs12592619	15	34208006	AVEN	intronic	Uninfected_MDC_pg_ml	C	T	0.009706	Bacterial pneumonia	-0.23
rs34212119	17	66560097	FAM20A	intronic	RANTES_Uninfected	G	A	0.009706	Influenza	-0.24
rs2907378	17	66552721	FAM20A	intronic	S_typhimurium_Intracellular_Survival_GFP_24hr_3_5hr	G	T	0.009706	Influenza	0.12
rs74987104	6	88411913	AKIRIN2	UTR5	Chlamydia_27hr_GFP	C	G	0.009709	Candidiasis	-0.79
rs114821847	2	175456632	WIPF1	intronic	S_typhimurium_Intracellular_Survival_GFP_24hr_3_5hr	G	A	0.009709	Mycoses	0.12
rs139995343	2	175444837	WIPF1	intronic	S_typhimurium_Intracellular_Survival_GFP_24hr_3_5hr	C	A	0.009709	Mycoses	0.12
rs143418923	2	175440542	WIPF1	intronic	S_typhimurium_Intracellular_Survival_GFP_24hr_3_5hr	C	G	0.009709	Mycoses	0.12
rs150610223	3	8935227	RAD18	intronic	sifA_3_5hr_GFP	T	C	0.009709	Streptococcus infection	0.79
rs5830961	2	47612864	EPCAM	intronic	RANTES_Uninfected	CTG	C	0.009709	Tuberculosis	-0.21
rs1492100	3	148437427	AGTR1	intronic	IFNA2_Chlamydia	A	T	0.009709	Viral infection	-0.28
rs139602810	22	31611967	LIMK2	intronic	S_typhimurium_Intracellular_Survival_GFP_24hr_3_5hr	G	A	0.009711	Helicobacter Pylori	0.09
rs191715701	22	31661136	LIMK2	intronic	S_typhimurium_Intracellular_Survival_GFP_24hr_3_5hr	C	T	0.009711	Helicobacter Pylori	0.09
rs34930775	22	31658205	LIMK2	exonic	S_typhimurium_Intracellular_Survival_GFP_24hr_3_5hr	C	T	0.009711	Helicobacter Pylori	0.09
rs150879614	22	31641683	LIMK2	intronic	S_typhimurium_Intracellular_Survival_GFP_24hr_3_5hr	C	T	0.009711	Helicobacter Pylori	0.09
rs145653843	22	31612595	LIMK2	intronic	S_typhimurium_Intracellular_Survival_GFP_24hr_3_5hr	A	G	0.009711	Helicobacter Pylori	0.09
rs139266101	22	31657167	LIMK2	intronic	S_typhimurium_Intracellular_Survival_GFP_24hr_3_5hr	G	A	0.009711	Helicobacter Pylori	0.09
rs370754924	22	31638579	LIMK2	intronic	S_typhimurium_Intracellular_Survival_GFP_24hr_3_5hr	ACTT	A	0.009711	Helicobacter Pylori	0.09
rs148154638	22	31660349	LIMK2	intronic	S_typhimurium_Intracellular_Survival_GFP_24hr_3_5hr	G	A	0.009711	Helicobacter Pylori	0.09
rs149296480	22	31620699	LIMK2	intronic	S_typhimurium_Intracellular_Survival_GFP_24hr_3_5hr	G	C	0.009711	Helicobacter Pylori	0.09
rs36086043	10	6063830	IL2RA	intronic	Chlamydia_27hr_medianGFP	C	T	0.009713	Gram positive septicemia	125.2
rs201001837	10	6066026	IL2RA	intronic	Chlamydia_27hr_medianGFP	C	G	0.009713	Gram positive septicemia	125.2
rs78961648	9	108390592	FKTN	intronic	Chlamydia_46hr_highGFP	G	T	0.009713	Infectious mononucleosis	0.32
rs79831528	9	108401323	FKTN	UTR3	Chlamydia_46hr_highGFP	T	C	0.009713	Infectious mononucleosis	0.32
rs34720574	13	21012549	CRYL1	intronic	S_typhimurium_3_5hr_GFP	C	T	0.009713	Sexually transmitted infections excluding HIV and hepatitis	0.32
rs150185407	13	21077208	CRYL1	intronic	Chlamydia_27hr_GFP	A	C	0.009713	Sexually transmitted infections excluding HIV and hepatitis	0.98
rs116270996	15	34186591	AVEN	intronic	Chlamydia_27hr_GFP	T	C	0.009718	Bacterial pneumonia	0.88
rs143070927	22	31668307	LIMK2	intronic	IL4_Uninfected	C	T	0.009718	Helicobacter Pylori	-0.63
rs7221751	17	1393143	MYO1C	intronic	S_typhimurium_3_5hr_median_GFP	G	A	0.009718	Other infectious and parasitic diseases	14.29
rs112896873	2	10879038	ATP6V1C2	intronic	TNFa_Uninfected	G	C	0.00972	Staphalococcus infection	-0.54
rs11721073	3	8959281	RAD18	intronic	TNFb_Chlamydia	C	T	0.00972	Streptococcus infection	-0.32
rs56279783	4	114265387	ANK2	intronic	Uninfected_MDC_pg_ml	G	A	0.00972	Viral hepatitis B	-0.44
rs113996907	4	113780331	ANK2	intronic	Toxo_spread_30hr_5hr_GFP	C	A	0.00972	Viral hepatitis B	-0.29
rs113363497	4	113854455	ANK2	intronic	IL13_Chlamydia	A	G	0.00972	Viral hepatitis B	-0.65
rs73841965	4	114257992	ANK2	intronic	Uninfected_MDC_pg_ml	G	A	0.00972	Viral hepatitis B	-0.44
rs57734175	4	114265177	ANK2	intronic	Uninfected_MDC_pg_ml	T	C	0.00972	Viral hepatitis B	-0.44
rs190457141	4	113786069	ANK2	intronic	Toxo_spread_30hr_5hr_GFP	C	T	0.00972	Viral hepatitis B	-0.29
rs73841968	4	114258535	ANK2	intronic	Uninfected_MDC_pg_ml	A	G	0.00972	Viral hepatitis B	-0.44
rs73841988	4	114267399	ANK2	intronic	Uninfected_MDC_pg_ml	T	A	0.00972	Viral hepatitis B	-0.44
rs56201401	4	114273286	ANK2	intronic	Uninfected_MDC_pg_ml	C	T	0.00972	Viral hepatitis B	-0.44
rs149011432	4	113784850	ANK2	intronic	Toxo_spread_30hr_5hr_GFP	T	C	0.00972	Viral hepatitis B	-0.29
rs66792339	4	114257955	ANK2	intronic	Uninfected_MDC_pg_ml	G	A	0.00972	Viral hepatitis B	-0.44
rs5183	3	148459884	AGTR1	exonic	IL1RA_Uninfected	A	G	0.00972	Viral infection	0.24
rs11256497	10	6087794	IL2RA	intronic	S_typhimurium_IP_10_pg_ml	G	A	0.009725	Gram positive septicemia	-0.46
rs189512458	6	88411734	AKIRIN2	UTR5	Chlamydia_27hr_GFP	C	A	0.009728	Candidiasis	-1.23
rs141291108	6	88403931	AKIRIN2	intronic	Chlamydia_27hr_GFP	C	T	0.009728	Candidiasis	-1.23
rs149838469	6	88386203	AKIRIN2	intronic	Chlamydia_27hr_GFP	G	A	0.009728	Candidiasis	-1.23
rs145722828	6	88411819	AKIRIN2	UTR5	Chlamydia_27hr_GFP	C	T	0.009728	Candidiasis	-1.23
rs75390045	6	88402635	AKIRIN2	intronic	Chlamydia_27hr_GFP	A	G	0.009728	Candidiasis	-1.23
rs188944945	6	88406345	AKIRIN2	intronic	Chlamydia_27hr_GFP	G	A	0.009728	Candidiasis	-1.23
rs143267297	6	88407157	AKIRIN2	intronic	Chlamydia_27hr_GFP	A	T	0.009728	Candidiasis	-1.23
rs609635	15	34198462	AVEN	intronic	S_typhimurium_3_5hr_median_GFP	G	A	0.00973	Bacterial pneumonia	13.13
rs34143869	15	41097392	DNAJC17	intronic	IL12P70_Chlamydia	G	A	0.00973	Herpes simplex	0.62
rs57994257	15	41096922	DNAJC17	intronic	IL12P70_Chlamydia	G	A	0.00973	Herpes simplex	0.62
rs11070295	15	41098339	DNAJC17	intronic	IL12P70_Chlamydia	C	T	0.00973	Herpes simplex	0.62
rs12909824	15	41098510	DNAJC17	intronic	IL12P70_Chlamydia	G	A	0.00973	Herpes simplex	0.62
rs35458726	15	41097505	DNAJC17	intronic	IL12P70_Chlamydia	C	T	0.00973	Herpes simplex	0.62
rs4965665	15	101042442	CERS3	intronic	PDGF_AB_BB_Uninfected	C	T	0.00973	Infection with drug-resistant organism	-0.26
rs807872	7	75233719	HIP1	intronic	Chlamydia_27hr_cell_death_BG_subtracted	C	T	0.009731	Infection with drug-resistant organism	0.73
rs6740228	2	86352825	PTCD3	intronic	S_typhimurium_3_5hr_median_GFP	T	C	0.009731	Other CNS infections and poliomyelitis	13.77
rs966192	4	114047165	ANK2	intronic	sifA_Intracellular_Survival_24hr_3hr_GFP	C	T	0.009734	Viral hepatitis B	-0.05
rs147277726	11	44297909	ALX4	intronic	VEGF_Uninfected	ACT	A	0.009736	Gram positive septicemia	-0.3
rs791587	10	6088699	IL2RA	intronic	Toxo_48hr_released_toxo_concentration	A	G	0.009736	Gram positive septicemia	-27490
rs11213815	11	111149969	C11orf53	intronic	IL4_Chlamydia	G	T	0.009736	Infection with drug-resistant organism	0.35
rs11213810	11	111136778	C11orf53	intronic	IL4_Chlamydia	A	T	0.009736	Infection with drug-resistant organism	0.45
rs11147692	13	20988846	CRYL1	intronic	Chlamydia_70hr_cell_death_BG_sub	A	G	0.009736	Sexually transmitted infections excluding HIV and hepatitis	-1.07
rs12253789	10	6068510	IL2RA	intronic	IFNG_Chlamydia	A	T	0.009739	Gram positive septicemia	1.34
rs114147210	15	34225809	AVEN	intronic	Uninfected_IP_10_pg_ml	A	G	0.009742	Bacterial pneumonia	-0.41
rs75907086	15	34222130	AVEN	intronic	Uninfected_IP_10_pg_ml	G	A	0.009742	Bacterial pneumonia	-0.41
rs80134358	15	34222075	AVEN	intronic	Uninfected_IP_10_pg_ml	G	A	0.009742	Bacterial pneumonia	-0.41
rs78243541	15	34223398	AVEN	intronic	Uninfected_IP_10_pg_ml	A	G	0.009742	Bacterial pneumonia	-0.41
rs78226272	15	34227416	AVEN	intronic	Uninfected_IP_10_pg_ml	C	T	0.009742	Bacterial pneumonia	-0.41
rs28552732	15	34226385	AVEN	intronic	Uninfected_IP_10_pg_ml	G	A	0.009742	Bacterial pneumonia	-0.41
rs28454003	15	34227699	AVEN	intronic	Uninfected_IP_10_pg_ml	G	A	0.009742	Bacterial pneumonia	-0.41
rs77253989	15	34222117	AVEN	intronic	Uninfected_IP_10_pg_ml	A	G	0.009742	Bacterial pneumonia	-0.41
rs11412325	15	41085375	DNAJC17	intronic	FGF2_Uninfected	GC	G	0.009742	Herpes simplex	0.52
rs144915515	17	66577189	FAM20A	intronic	IL10_Uninfected	A	G	0.009742	Influenza	1.58
rs60894264	2	10918132	ATP6V1C2	intronic	S_typhi_cell_death_BG_subtracted	T	C	0.009743	Staphalococcus infection	1.46
rs9825733	3	8969303	RAD18	intronic	Chlamydia_27hr_GFP	A	G	0.009743	Streptococcus infection	0.6
rs7683536	4	114013792	ANK2	intronic	IL1RA_Uninfected	T	C	0.009743	Viral hepatitis B	-0.23
rs143815259	9	108326608	FKTN	intronic	S_typhi_Replication_24_3_5hr_median_GFP	G	A	0.009751	Infectious mononucleosis	-0.2
rs12330754	3	56670435	FAM208A	intronic	FGF2_Mucor	T	G	0.009754	Escherichia Coli	-2.87
rs3731820	2	86353150	PTCD3	intronic	S_typhimurium_3_5hr_median_GFP	C	G	0.009754	Other CNS infections and poliomyelitis	13.67
rs4832022	2	86343476	PTCD3	intronic	S_typhimurium_3_5hr_median_GFP	A	C	0.009754	Other CNS infections and poliomyelitis	13.67
rs10183744	2	86346840	PTCD3	intronic	S_typhimurium_3_5hr_median_GFP	A	G	0.009754	Other CNS infections and poliomyelitis	13.67
rs4832247	2	86342261	PTCD3	intronic	S_typhimurium_3_5hr_median_GFP	A	G	0.009754	Other CNS infections and poliomyelitis	13.67
rs6750581	2	86351240	PTCD3	intronic	S_typhimurium_3_5hr_median_GFP	C	T	0.009754	Other CNS infections and poliomyelitis	13.67
rs2241436	2	86360809	PTCD3	intronic	S_typhimurium_3_5hr_median_GFP	A	G	0.009754	Other CNS infections and poliomyelitis	13.67
rs1424517	2	86358999	PTCD3	intronic	S_typhimurium_3_5hr_median_GFP	G	A	0.009754	Other CNS infections and poliomyelitis	13.67
rs4832249	2	86348960	PTCD3	intronic	S_typhimurium_3_5hr_median_GFP	A	G	0.009754	Other CNS infections and poliomyelitis	13.67
rs1559515	2	86359405	PTCD3	intronic	S_typhimurium_3_5hr_median_GFP	T	G	0.009754	Other CNS infections and poliomyelitis	13.67
rs1075622	2	86337930	PTCD3	intronic	S_typhimurium_3_5hr_median_GFP	C	T	0.009754	Other CNS infections and poliomyelitis	13.67
rs140160337	17	1366652	MYO1C	downstream	IFNA2_Chlamydia	TTTCCGGTGTGGG	T	0.009754	Other infectious and parasitic diseases	0.49
rs6798925	3	8958355	RAD18	intronic	Uninfected_IL10_pg_ml	A	G	0.009754	Streptococcus infection	-0.35
rs9856658	3	8960039	RAD18	intronic	Uninfected_IL10_pg_ml	T	C	0.009754	Streptococcus infection	-0.35
rs13068368	3	8989290	RAD18	intronic	TNFa_Uninfected	G	A	0.009754	Streptococcus infection	-0.22
rs11719775	3	8989806	RAD18	intronic	TNFa_Uninfected	A	G	0.009754	Streptococcus infection	-0.22
rs28609267	4	113806341	ANK2	intronic	TNFb_Chlamydia	C	T	0.009754	Viral hepatitis B	-0.66
rs201810815	9	108381339	FKTN	intronic	S_typhimurium_MDC_pg_ml	TA	T	0.00976	Infectious mononucleosis	-0.26
rs74138158	10	70987096	HKDC1	exonic	IFNG_Uninfected	C	T	0.00976	Influenza	-0.78
rs114856462	13	20979274	CRYL1	intronic	IL6_Uninfected	G	A	0.00976	Sexually transmitted infections excluding HIV and hepatitis	-0.61
rs13235254	7	75230086	HIP1	intronic	Chlamydia_Intercellular_Spread_70hr_27hr_GFP	T	C	0.009765	Infection with drug-resistant organism	0.23
rs115091852	2	120603942	PTPN4	intronic	IL4_Chlamydia	C	T	0.009765	Mycoses	0.59
rs2171772	2	10867840	ATP6V1C2	intronic	IL8_Uninfected	C	G	0.009765	Staphalococcus infection	0.51
rs114808760	2	10867731	ATP6V1C2	intronic	IL8_Uninfected	G	A	0.009765	Staphalococcus infection	0.51
rs10428202	3	8951489	RAD18	intronic	TNFa_Chlamydia	A	G	0.009765	Streptococcus infection	0.24
rs7627245	3	8939939	RAD18	intronic	TNFa_Chlamydia	G	A	0.009765	Streptococcus infection	0.24
rs7622068	3	8970377	RAD18	intronic	Chlamydia_Intercellular_Spread_70hr_27hr_GFP	T	G	0.009765	Streptococcus infection	0.24
rs75358835	4	114018271	ANK2	intronic	S_typhi_Intracellular_Survival_24hr_3_5hr_GFP	T	C	0.009765	Viral hepatitis B	0.05
rs77326650	4	114018935	ANK2	intronic	S_typhi_Intracellular_Survival_24hr_3_5hr_GFP	A	T	0.009765	Viral hepatitis B	0.05
rs623665	4	114010990	ANK2	intronic	S_typhi_Intracellular_Survival_24hr_3_5hr_GFP	T	A	0.009765	Viral hepatitis B	0.05
rs77877154	4	114018813	ANK2	intronic	S_typhi_Intracellular_Survival_24hr_3_5hr_GFP	A	C	0.009765	Viral hepatitis B	0.05
rs591933	4	114009990	ANK2	intronic	S_typhi_Intracellular_Survival_24hr_3_5hr_GFP	C	T	0.009765	Viral hepatitis B	0.05
rs653664	4	114013152	ANK2	intronic	S_typhi_Intracellular_Survival_24hr_3_5hr_GFP	G	T	0.009765	Viral hepatitis B	0.05
rs313972	4	114003272	ANK2	intronic	S_typhi_Intracellular_Survival_24hr_3_5hr_GFP	C	G	0.009765	Viral hepatitis B	0.06
rs594125	4	114010457	ANK2	intronic	S_typhi_Intracellular_Survival_24hr_3_5hr_GFP	A	G	0.009765	Viral hepatitis B	0.05
rs663781	4	114008893	ANK2	intronic	S_typhi_Intracellular_Survival_24hr_3_5hr_GFP	T	C	0.009765	Viral hepatitis B	0.05
rs683696	4	114015246	ANK2	intronic	S_typhi_Intracellular_Survival_24hr_3_5hr_GFP	A	T	0.009765	Viral hepatitis B	0.05
rs12721237	3	148456459	AGTR1	intronic	S_typhi_Replication_24_3_5hr_median_GFP	T	C	0.009765	Viral infection	0.1
rs201650940	15	34231123	AVEN	intronic	RANTES_Uninfected	AC	A	0.009766	Bacterial pneumonia	0.49
rs573687008	3	119441749	MAATS1	intronic	sifA_3_5hr_GFP	TAAAC	T	0.009768	Dermatophytosis and dermatomycosis	0.79
rs115665938	10	12235872	NUDT5	intronic	MIP1B_Chlamydia	T	C	0.009771	Other infectious and parasitic diseases	0.41
rs301005	12	95915568	USP44	intronic	S_typhi_Intracellular_Survival_24hr_3_5hr_GFP	G	A	0.009771	Tuberculosis	-0.04
rs114641058	2	175502571	WIPF1	intronic	RANTES_Chlamydia	C	T	0.009777	Mycoses	-0.28
rs10190937	2	10881368	ATP6V1C2	intronic	IL8_Chlamydia	G	A	0.009777	Staphalococcus infection	-0.61
rs11931148	4	114104332	ANK2	intronic	RANTES_Chlamydia	T	C	0.009777	Viral hepatitis B	0.18
rs386569	19	45787046	MARK4	intronic	Toxo_5hr_gfp	A	G	0.009778	CSF shunt failure	1.88
rs441728	19	45787082	MARK4	intronic	Toxo_5hr_gfp	C	T	0.009778	CSF shunt failure	1.88
rs72759166	15	101044739	CERS3	intronic	Chlamydia_70hr_cell_death_BG_sub	G	A	0.009778	Infection with drug-resistant organism	2.46
rs72759164	15	101044032	CERS3	UTR5	Chlamydia_70hr_cell_death_BG_sub	G	A	0.009778	Infection with drug-resistant organism	2.46
rs72759156	15	101039098	CERS3	intronic	Chlamydia_70hr_cell_death_BG_sub	T	C	0.009778	Infection with drug-resistant organism	2.46
rs72759163	15	101043362	CERS3	intronic	Chlamydia_70hr_cell_death_BG_sub	T	C	0.009778	Infection with drug-resistant organism	2.46
rs72759158	15	101040379	CERS3	intronic	Chlamydia_70hr_cell_death_BG_sub	C	A	0.009778	Infection with drug-resistant organism	2.46
rs143317255	15	101043385	CERS3	intronic	Chlamydia_70hr_cell_death_BG_sub	ACT	A	0.009778	Infection with drug-resistant organism	2.46
rs72759162	15	101043034	CERS3	intronic	Chlamydia_70hr_cell_death_BG_sub	G	A	0.009778	Infection with drug-resistant organism	2.46
rs72759168	15	101045282	CERS3	intronic	Chlamydia_70hr_cell_death_BG_sub	G	C	0.009778	Infection with drug-resistant organism	2.46
rs78472994	15	101039143	CERS3	intronic	Chlamydia_70hr_cell_death_BG_sub	A	G	0.009778	Infection with drug-resistant organism	2.46
rs72759150	15	101036397	CERS3	intronic	Chlamydia_70hr_cell_death_BG_sub	G	A	0.009778	Infection with drug-resistant organism	2.46
rs72759154	15	101037631	CERS3	intronic	Chlamydia_70hr_cell_death_BG_sub	T	A	0.009778	Infection with drug-resistant organism	2.46
rs113906634	15	101042427	CERS3	intronic	Chlamydia_70hr_cell_death_BG_sub	C	T	0.009778	Infection with drug-resistant organism	2.46
rs61540511	1	51765098	TTC39A	intronic	MIP1B_Chlamydia	G	T	0.009779	Protozoan infection	0.38
rs147479732	1	51791492	TTC39A	intronic	MIP1B_Chlamydia	G	A	0.009779	Protozoan infection	0.38
rs150295317	1	51757185	TTC39A	intronic	MIP1B_Chlamydia	G	A	0.009779	Protozoan infection	0.38
rs59704024	1	51794101	TTC39A	intronic	MIP1B_Chlamydia	G	A	0.009779	Protozoan infection	0.38
rs533866539	9	108330804	FKTN	intronic	IL8_Chlamydia	C	G	0.009783	Infectious mononucleosis	-0.66
rs61955481	13	21039477	CRYL1	intronic	S_typhimurium_MDC_pg_ml	C	A	0.009783	Sexually transmitted infections excluding HIV and hepatitis	-0.25
rs3106246	2	120578206	PTPN4	intronic	S_typhi_3_5hr_median_GFP	G	A	0.009788	Mycoses	16.82
rs12634396	3	8947678	RAD18	intronic	IL13_Uninfected	C	A	0.009788	Streptococcus infection	-0.42
rs141567459	3	8947880	RAD18	intronic	IL13_Uninfected	TCAGTCATGTGTATGTATA	T	0.009788	Streptococcus infection	-0.42
rs34082060	3	8947722	RAD18	intronic	IL13_Uninfected	CAG	C	0.009788	Streptococcus infection	-0.42
rs6533673	4	114122879	ANK2	intronic	sifA_3_5hr_median_GFP	A	G	0.009788	Viral hepatitis B	-14.65
rs58866411	17	79968391	ASPSCR1	intronic	Chlamydia_70hr_GFP	C	T	0.00979	Influenza	1.67
rs77579805	11	44321851	ALX4	intronic	IL12P70_Chlamydia	A	G	0.009795	Gram positive septicemia	-0.43
rs7927029	11	44296002	ALX4	intronic	Staph_toxin_cell_death_BG_subtracted	G	T	0.009795	Gram positive septicemia	1.83
rs71490059	11	44305767	ALX4	intronic	IP10_Uninfected	T	G	0.009795	Gram positive septicemia	-0.6
rs4770048	13	21093078	CRYL1	intronic	X3_day_viability	T	G	0.009795	Sexually transmitted infections excluding HIV and hepatitis	-0.46
rs557900229	5	145179900	PRELID2	intronic	S_typhimurium_MDC_pg_ml	A	C	0.009797	Human immunodeficiency virus	-0.75
rs61782062	1	51786899	TTC39A	intronic	PDGF_AB_BB_Chlamydia	C	T	0.009799	Protozoan infection	0.59
rs56126520	4	113893615	ANK2	intronic	S_typhimurium_3_5hr_GFP	G	T	0.009799	Viral hepatitis B	-0.27
rs7696546	4	114124590	ANK2	intronic	Uninfected_IP_10_pg_ml	T	G	0.009799	Viral hepatitis B	-0.61
rs117425895	15	34175055	AVEN	intronic	Chlamydia_Intercellular_Spread_70hr_27hr_GFP	C	T	0.009802	Bacterial pneumonia	0.37
rs139179684	19	41099832	LTBP4	intronic	IFNG_Uninfected	C	T	0.009802	Sexually transmitted infections excluding HIV and hepatitis	0.76
rs55966162	4	114289147	ANK2	intronic	FGF2_Uninfected	A	G	0.009802	Viral hepatitis B	-0.4
rs10816278	9	108340221	FKTN	intronic	IL13_Chlamydia	G	A	0.009806	Infectious mononucleosis	0.41
rs7030347	9	108341423	FKTN	intronic	IL13_Chlamydia	G	T	0.009806	Infectious mononucleosis	0.41
rs587751024	7	75186654	HIP1	intronic	IFNA2_Uninfected	A	C	0.009811	Infection with drug-resistant organism	0.85
rs59650724	7	10974127	NDUFA4	intronic	Uninfected_cell_death_3_5hr	T	C	0.009811	Intestinal infection	0.79
rs3732979	3	8932392	RAD18	intronic	IL10_Uninfected	C	G	0.009811	Streptococcus infection	-0.59
rs58311209	4	114142559	ANK2	intronic	Chlamydia_46hr_highGFP	C	T	0.009811	Viral hepatitis B	0.29
rs60500822	4	114142150	ANK2	intronic	Chlamydia_46hr_highGFP	C	T	0.009811	Viral hepatitis B	0.29
rs61425204	4	114138883	ANK2	intronic	Chlamydia_46hr_highGFP	C	T	0.009811	Viral hepatitis B	0.29
rs17445459	4	114142878	ANK2	intronic	Chlamydia_46hr_highGFP	A	G	0.009811	Viral hepatitis B	0.29
rs59993413	4	114142563	ANK2	intronic	Chlamydia_46hr_highGFP	A	C	0.009811	Viral hepatitis B	0.29
rs387967	3	148415485	AGTR1	upstream	S_typhi_Replication_24_3_5hr_median_GFP	G	C	0.009811	Viral infection	-0.06
rs275652	3	148414984	AGTR1	upstream	S_typhi_Replication_24_3_5hr_median_GFP	T	G	0.009811	Viral infection	-0.06
rs422858	3	148415484	AGTR1	upstream	S_typhi_Replication_24_3_5hr_median_GFP	A	C	0.009811	Viral infection	-0.06
rs146058287	6	139603409	TXLNB	intronic	Chlamydia_46hr_GFP	G	A	0.009811	Viral warts and human papilloma virus	1.12
rs17049929	2	120721172	PTPN4	intronic	TNFb_Chlamydia	A	T	0.009813	Mycoses	0.65
rs115000020	2	120727036	PTPN4	intronic	TNFb_Chlamydia	G	C	0.009813	Mycoses	0.65
rs74008366	15	34158736	AVEN	UTR3	S_typhi_3_5hr_GFP	G	C	0.009814	Bacterial pneumonia	-0.41
rs61345216	15	34195046	AVEN	intronic	S_typhimurium_Intracellular_Replication_24_3_5hr_median_GFP	CTTAA	C	0.009814	Bacterial pneumonia	0.34
rs12440310	15	101068421	CERS3	intronic	Chlamydia_27hr_medianGFP	T	C	0.009814	Infection with drug-resistant organism	-41.17
rs114336232	19	4331116	STAP2	intronic	Uninfected_IP_10_pg_ml	C	T	0.009814	Viral warts and human papilloma virus	-0.59
rs113845752	22	29458351	C22orf31	upstream	S_typhimurium_cell_death_BG_subtracted	A	C	0.009816	Gram positive septicemia	-2.23
rs17353088	1	20650550	VWA5B1	intronic	Toxo_5hr_gfp	C	T	0.009822	Intestinal infection	2.93
rs7549632	1	20652952	VWA5B1	intronic	Toxo_5hr_gfp	T	G	0.009822	Intestinal infection	2.93
rs114688763	1	20654146	VWA5B1	intronic	Toxo_5hr_gfp	T	C	0.009822	Intestinal infection	3.16
rs78094866	1	20650384	VWA5B1	intronic	Toxo_5hr_gfp	C	T	0.009822	Intestinal infection	2.93
rs62314881	4	113956403	ANK2	intronic	Toxo_48hr_released_toxo_concentration	G	T	0.009822	Viral hepatitis B	27400
rs28401224	4	114100649	ANK2	intronic	Chlamydia_70hr_cell_death_BG_sub	T	G	0.009822	Viral hepatitis B	0.65
rs76713843	4	114067407	ANK2	intronic	Toxo_48hr_released_toxo_concentration	A	T	0.009822	Viral hepatitis B	-36420
rs137971788	7	75297767	HIP1	intronic	X3_day_viability	C	T	0.009826	Infection with drug-resistant organism	-2.03
rs2091754	7	75290266	HIP1	intronic	X3_day_viability	T	C	0.009826	Infection with drug-resistant organism	-2.03
rs11091008	22	51046189	MAPK8IP2	intronic	S_typhimurium_3_5hr_median_GFP	C	T	0.009826	Streptococcus infection	16.36
rs57455784	19	4324564	STAP2	exonic	S_typhi_3_5hr_median_GFP	C	T	0.009826	Viral warts and human papilloma virus	29.82
rs77326650	4	114018935	ANK2	intronic	IP10_Chlamydia	A	T	0.009834	Viral hepatitis B	0.89
rs75358835	4	114018271	ANK2	intronic	IP10_Chlamydia	T	C	0.009834	Viral hepatitis B	0.89
rs623665	4	114010990	ANK2	intronic	IP10_Chlamydia	T	A	0.009834	Viral hepatitis B	0.89
rs77877154	4	114018813	ANK2	intronic	IP10_Chlamydia	A	C	0.009834	Viral hepatitis B	0.89
rs591933	4	114009990	ANK2	intronic	IP10_Chlamydia	C	T	0.009834	Viral hepatitis B	0.89
rs626507	4	113992276	ANK2	intronic	IP10_Chlamydia	A	G	0.009834	Viral hepatitis B	0.94
rs653664	4	114013152	ANK2	intronic	IP10_Chlamydia	G	T	0.009834	Viral hepatitis B	0.89
rs663781	4	114008893	ANK2	intronic	IP10_Chlamydia	T	C	0.009834	Viral hepatitis B	0.89
rs594125	4	114010457	ANK2	intronic	IP10_Chlamydia	A	G	0.009834	Viral hepatitis B	0.89
rs683696	4	114015246	ANK2	intronic	IP10_Chlamydia	A	T	0.009834	Viral hepatitis B	0.89
rs6502045	17	79972424	ASPSCR1	intronic	IFNA2_Uninfected	C	T	0.009838	Influenza	0.26
rs76352578	15	41060084	DNAJC17	UTR3	IL6_Uninfected	A	T	0.00984	Herpes simplex	0.76
rs12801109	11	44295546	ALX4	intronic	Chlamydia_Replication_Permisiveness_high_GFP_46hr_total_GFP_27hr	C	T	0.009842	Gram positive septicemia	0.05
rs61955481	13	21039477	CRYL1	intronic	Chlamydia_27hr_cell_death_BG_subtracted	C	A	0.009842	Sexually transmitted infections excluding HIV and hepatitis	0.55
rs12086296	1	20633346	VWA5B1	intronic	sifA_Intracellular_Survival_24hr_3hr_GFP	A	C	0.009845	Intestinal infection	-0.02
rs111553062	2	175433860	WIPF1	intronic	IFNA2_Chlamydia	TG	T	0.009845	Mycoses	0.44
rs13015818	2	120523762	PTPN4	intronic	S_typhi_3_5hr_median_GFP	C	T	0.009845	Mycoses	16.91
rs10930680	2	175425139	WIPF1	UTR3	IFNA2_Chlamydia	T	G	0.009845	Mycoses	0.44
rs78936278	2	175435429	WIPF1	intronic	IFNA2_Chlamydia	G	A	0.009845	Mycoses	0.44
rs13120716	4	114121466	ANK2	intronic	Uninfected_MDC_pg_ml	C	T	0.009845	Viral hepatitis B	-0.24
rs12695923	3	148457910	AGTR1	intronic	S_typhi_cell_death_BG_subtracted	T	C	0.009845	Viral infection	-0.62
rs142839268	6	139560242	TXLNB	downstream	PDGF_AB_BB_Uninfected	C	T	0.009845	Viral warts and human papilloma virus	0.95
rs2339344	15	34223177	AVEN	intronic	IL8_Chlamydia	C	T	0.00985	Bacterial pneumonia	0.27
rs4267279	15	34190691	AVEN	intronic	S_typhimurium_MDC_pg_ml	A	G	0.00985	Bacterial pneumonia	-0.23
rs12453086	17	66531898	FAM20A	UTR3	S_typhimurium_Intracellular_Survival_GFP_24hr_3_5hr	C	T	0.00985	Influenza	-0.04
rs111661654	17	1379159	MYO1C	intronic	S_typhimurium_IL10_cell_uninfected_sub_fg_ml_cell	C	T	0.00985	Other infectious and parasitic diseases	-34.48
rs143435714	17	79942749	ASPSCR1	intronic	Chlamydia_46hr_highGFP	C	T	0.009852	Influenza	-0.83
rs73088794	12	27154130	TM7SF3	intronic	Cells_ml_after_3_days	G	A	0.009853	Gram negative septicemia	-77240
rs35148353	13	21038600	CRYL1	intronic	S_typhimurium_MDC_pg_ml	C	T	0.009853	Sexually transmitted infections excluding HIV and hepatitis	-0.24
rs146960885	6	88395552	AKIRIN2	intronic	IFNG_Chlamydia	C	T	0.009857	Candidiasis	-1.04
rs115989886	6	88390754	AKIRIN2	intronic	IFNG_Chlamydia	T	G	0.009857	Candidiasis	-1.04
rs148601870	6	88393686	AKIRIN2	intronic	IFNG_Chlamydia	A	G	0.009857	Candidiasis	-1.04
rs12044035	1	20620175	VWA5B1	intronic	S_typhimurium_Intracellular_Replication_24_3_5hr_median_GFP	C	T	0.009857	Intestinal infection	0.5
rs112428084	4	113825821	ANK2	intronic	PDGF_AB_BB_Chlamydia	A	T	0.009857	Viral hepatitis B	0.49
rs552136522	2	10912815	ATP6V1C2	intronic	FGF2_Candida	GC	G	0.009859	Staphalococcus infection	1.46
rs61420748	9	140156431	NELFB	intronic	Toxo_5hr_cell_death_BG_sub	CAGAG	C	0.009865	Bacterial pneumonia	-0.69
rs4755809	11	44323193	ALX4	intronic	IL4_Uninfected	T	C	0.009865	Gram positive septicemia	-0.23
rs78704657	3	56711142	FAM208A	intronic	Toxo_5hr_median	G	A	0.009868	Escherichia Coli	37.96
rs1198869	2	10902445	ATP6V1C2	intronic	IL6_Uninfected	T	C	0.009868	Staphalococcus infection	-0.19
rs1198867	2	10902407	ATP6V1C2	intronic	IL6_Uninfected	G	A	0.009868	Staphalococcus infection	-0.19
rs112540251	1	51781696	TTC39A	intronic	IL1RA_Uninfected	G	T	0.00987	Protozoan infection	0.64
rs149187438	1	51785918	TTC39A	intronic	IL1RA_Uninfected	G	A	0.00987	Protozoan infection	0.72
rs183808624	1	51794717	TTC39A	intronic	IL1RA_Uninfected	A	G	0.00987	Protozoan infection	0.64
rs112627169	1	51789225	TTC39A	intronic	IL1RA_Uninfected	A	G	0.00987	Protozoan infection	0.64
rs11810053	1	51802601	TTC39A	intronic	IL1RA_Uninfected	G	A	0.00987	Protozoan infection	0.64
rs7502466	17	1372970	MYO1C	intronic	S_typhi_Intracellular_Survival_24hr_3_5hr_GFP	G	A	0.009874	Other infectious and parasitic diseases	-0.04
rs114685923	15	34214088	AVEN	intronic	IL13_Uninfected	G	A	0.009876	Bacterial pneumonia	1.91
rs140604737	15	34216628	AVEN	intronic	IL13_Uninfected	T	G	0.009876	Bacterial pneumonia	1.91
rs140385848	15	34216515	AVEN	intronic	IL13_Uninfected	G	A	0.009876	Bacterial pneumonia	1.91
rs142409956	9	108379954	FKTN	intronic	Chlamydia_46hr_highGFP	TCAAA	T	0.009877	Infectious mononucleosis	0.37
rs80304962	9	108379388	FKTN	intronic	Chlamydia_46hr_highGFP	A	G	0.009877	Infectious mononucleosis	0.37
rs114684562	9	108369097	FKTN	intronic	Chlamydia_46hr_highGFP	T	G	0.009877	Infectious mononucleosis	0.37
rs145568014	9	108351740	FKTN	intronic	Chlamydia_46hr_highGFP	G	A	0.009877	Infectious mononucleosis	0.37
rs11031885	11	32610467	EIF3M	intronic	sifA_Intracellular_Survival_24hr_3hr_GFP	G	C	0.009877	Viral warts and human papilloma virus	-0.05
rs147181989	11	32615217	EIF3M	intronic	Uninfected_MDC_pg_ml	T	G	0.009879	Viral warts and human papilloma virus	0.75
rs2285874	7	75311214	HIP1	intronic	Uninfected_IP_10_pg_ml	T	C	0.00988	Infection with drug-resistant organism	-0.38
rs7801207	7	75311581	HIP1	intronic	Uninfected_IP_10_pg_ml	T	A	0.00988	Infection with drug-resistant organism	-0.38
rs2285870	7	75310630	HIP1	intronic	Uninfected_IP_10_pg_ml	G	A	0.00988	Infection with drug-resistant organism	-0.38
rs4731603	7	75309874	HIP1	intronic	Uninfected_IP_10_pg_ml	G	A	0.00988	Infection with drug-resistant organism	-0.38
rs2262259	7	75311677	HIP1	intronic	Uninfected_IP_10_pg_ml	T	C	0.00988	Infection with drug-resistant organism	-0.38
rs12056084	7	75310187	HIP1	intronic	Uninfected_IP_10_pg_ml	G	A	0.00988	Infection with drug-resistant organism	-0.38
rs2285872	7	75310887	HIP1	intronic	Uninfected_IP_10_pg_ml	T	C	0.00988	Infection with drug-resistant organism	-0.38
rs2255968	7	75310506	HIP1	intronic	Uninfected_IP_10_pg_ml	T	C	0.00988	Infection with drug-resistant organism	-0.38
rs2285873	7	75311021	HIP1	intronic	Uninfected_IP_10_pg_ml	T	C	0.00988	Infection with drug-resistant organism	-0.38
rs2285869	7	75310438	HIP1	intronic	Uninfected_IP_10_pg_ml	C	T	0.00988	Infection with drug-resistant organism	-0.38
rs2705782	7	75311511	HIP1	intronic	Uninfected_IP_10_pg_ml	G	A	0.00988	Infection with drug-resistant organism	-0.38
rs12056042	7	75309988	HIP1	intronic	Uninfected_IP_10_pg_ml	T	C	0.00988	Infection with drug-resistant organism	-0.38
rs71098064	7	75311524	HIP1	intronic	Uninfected_IP_10_pg_ml	CT	C	0.00988	Infection with drug-resistant organism	-0.38
rs61782061	1	51783197	TTC39A	intronic	IL13_Chlamydia	G	A	0.00988	Protozoan infection	0.8
rs200829217	3	8965975	RAD18	intronic	Toxo_48hr_released_toxo_concentration	A	C	0.00988	Streptococcus infection	34230
rs562414171	2	10888979	ATP6V1C2	intronic	S_typhimurium_3_5hr_median_GFP	G	A	0.009881	Staphalococcus infection	37.34
rs55906715	15	101016998	CERS3	intronic	PDGF_AB_BB_Uninfected	C	T	0.009886	Infection with drug-resistant organism	-0.42
rs34347308	15	101019971	CERS3	intronic	PDGF_AB_BB_Uninfected	CTG	C	0.009886	Infection with drug-resistant organism	-0.42
rs12722595	10	6057181	IL2RA	intronic	IL6_Chlamydia	G	C	0.009889	Gram positive septicemia	1.35
rs7049190	9	33273421	CHMP5	intronic	RANTES_Chlamydia	C	T	0.009889	Herpes simplex	0.49
rs149132919	9	33274906	CHMP5	intronic	RANTES_Chlamydia	G	A	0.009889	Herpes simplex	0.49
rs55946202	11	111150782	C11orf53	intronic	Chlamydia_46hr_GFP	AATAT	A	0.009889	Infection with drug-resistant organism	-0.6
rs115883345	10	70999144	HKDC1	intronic	IL13_Uninfected	C	T	0.009889	Influenza	-1.65
rs114335816	10	70999551	HKDC1	intronic	IL13_Uninfected	T	A	0.009889	Influenza	-1.65
rs73160826	13	20977667	CRYL1	downstream	S_typhimurium_Intracellular_Survival_GFP_24hr_3_5hr	T	G	0.009889	Sexually transmitted infections excluding HIV and hepatitis	0.06
rs200587014	12	64854996	TBK1	intronic	TNFa_Uninfected	T	A	0.009889	Streptococcus infection	0.39
rs554913002	7	75323813	HIP1	intronic	S_typhi_3_5hr_GFP	T	A	0.00989	Infection with drug-resistant organism	-0.56
rs143159606	3	56697159	FAM208A	intronic	Toxo_spread_30hr_5hr_GFP	C	T	0.009892	Escherichia Coli	0.33
rs145864324	4	114077883	ANK2	intronic	Toxo_replication_30_5hr_median_GFP	A	T	0.009892	Viral hepatitis B	0.93
rs552875423	4	113857937	ANK2	intronic	FGF2_Candida	ATTTT	A	0.009892	Viral hepatitis B	1.54
rs147666344	4	113866412	ANK2	intronic	FGF2_Candida	C	T	0.009892	Viral hepatitis B	1.54
rs17045153	4	113863237	ANK2	intronic	FGF2_Candida	A	G	0.009892	Viral hepatitis B	1.54
rs115423781	4	114141123	ANK2	intronic	S_typhimurium_Intracellular_Survival_GFP_24hr_3_5hr	G	T	0.009892	Viral hepatitis B	0.08
rs76626421	15	34239483	AVEN	intronic	S_typhimurium_IL10_pg_ml	C	T	0.009899	Bacterial pneumonia	-0.34
rs75472499	15	41079299	DNAJC17	intronic	Staph_toxin_cell_death_BG_subtracted	T	A	0.009899	Herpes simplex	6.18
rs77600999	15	41079302	DNAJC17	intronic	Staph_toxin_cell_death_BG_subtracted	C	T	0.009899	Herpes simplex	6.18
rs111880113	15	101044667	CERS3	intronic	MIP1B_Chlamydia	T	C	0.0099	Infection with drug-resistant organism	0.57
rs117210868	9	140158201	NELFB	intronic	IL6_Chlamydia	C	T	0.009901	Bacterial pneumonia	1.53
rs78297524	9	140158157	NELFB	intronic	IL6_Chlamydia	G	A	0.009901	Bacterial pneumonia	1.53
rs587684671	7	75193611	HIP1	intronic	S_typhimurium_IP_10_pg_ml	TTTTTGAG	T	0.009903	Infection with drug-resistant organism	0.45
rs62128978	2	10876089	ATP6V1C2	intronic	Chlamydia_70hr_cell_death_BG_sub	C	T	0.009903	Staphalococcus infection	-2.28
rs79083942	8	82396240	FABP4	upstream	Toxo_5hr_cell_death_BG_sub	GGT	G	0.009903	Viral hepatitis B	-0.65
rs28469349	4	113872205	ANK2	intronic	Uninfected_cell_death_3_5hr	T	A	0.009903	Viral hepatitis B	0.99
rs150312254	4	113952292	ANK2	intronic	IL13_Uninfected	G	C	0.009904	Viral hepatitis B	0.65
rs4747845	10	6074441	IL2RA	intronic	VEGF_Uninfected	G	A	0.009913	Gram positive septicemia	-0.27
rs12722678	10	6071160	IL2RA	intronic	IP10_Chlamydia	T	G	0.009913	Gram positive septicemia	0.56
rs2001455	13	21077563	CRYL1	intronic	S_typhi_Replication_24_3_5hr_median_GFP	C	A	0.009913	Sexually transmitted infections excluding HIV and hepatitis	-0.14
rs74036401	13	21074827	CRYL1	intronic	S_typhi_Replication_24_3_5hr_median_GFP	T	G	0.009913	Sexually transmitted infections excluding HIV and hepatitis	-0.14
rs10777697	12	95912569	USP44	intronic	Toxo_48hr_released_toxo_concentration	G	A	0.009913	Tuberculosis	-34040
rs7974458	12	95914526	USP44	intronic	Toxo_48hr_released_toxo_concentration	T	C	0.009913	Tuberculosis	-34040
rs115882240	6	88397713	AKIRIN2	intronic	IL6_Uninfected	C	G	0.009915	Candidiasis	0.24
rs187200673	6	88386002	AKIRIN2	intronic	IL6_Uninfected	G	A	0.009915	Candidiasis	0.24
rs138245915	6	88390939	AKIRIN2	intronic	IL6_Uninfected	A	G	0.009915	Candidiasis	0.24
rs114934984	6	88405506	AKIRIN2	intronic	IL6_Uninfected	T	A	0.009915	Candidiasis	0.24
rs74057842	1	20617033	VWA5B1	upstream	sifA_Replication_24_3_5hr_median_GFP	A	G	0.009915	Intestinal infection	-0.09
rs113119647	2	120721451	PTPN4	intronic	PDGF_AB_BB_Chlamydia	A	G	0.009915	Mycoses	-0.48
rs112092079	2	120537097	PTPN4	intronic	PDGF_AB_BB_Chlamydia	G	T	0.009915	Mycoses	-0.48
rs74477313	2	120643866	PTPN4	intronic	PDGF_AB_BB_Chlamydia	C	T	0.009915	Mycoses	-0.48
rs77304525	2	120566351	PTPN4	intronic	PDGF_AB_BB_Chlamydia	G	A	0.009915	Mycoses	-0.48
rs79663394	2	120540745	PTPN4	intronic	PDGF_AB_BB_Chlamydia	T	C	0.009915	Mycoses	-0.48
rs111605516	2	120606666	PTPN4	intronic	PDGF_AB_BB_Chlamydia	A	G	0.009915	Mycoses	-0.48
rs111887259	2	120615999	PTPN4	intronic	PDGF_AB_BB_Chlamydia	G	C	0.009915	Mycoses	-0.48
rs111629195	2	120663261	PTPN4	intronic	PDGF_AB_BB_Chlamydia	A	G	0.009915	Mycoses	-0.48
rs75559751	2	120547940	PTPN4	intronic	PDGF_AB_BB_Chlamydia	A	G	0.009915	Mycoses	-0.48
rs111830756	2	120539774	PTPN4	intronic	PDGF_AB_BB_Chlamydia	C	T	0.009915	Mycoses	-0.48
rs111901221	2	120595069	PTPN4	intronic	PDGF_AB_BB_Chlamydia	ACTC	A	0.009915	Mycoses	-0.48
rs74664171	2	120531586	PTPN4	intronic	PDGF_AB_BB_Chlamydia	T	G	0.009915	Mycoses	-0.48
rs113739536	2	120589945	PTPN4	intronic	PDGF_AB_BB_Chlamydia	G	C	0.009915	Mycoses	-0.48
rs75777648	2	120715473	PTPN4	intronic	PDGF_AB_BB_Chlamydia	A	G	0.009915	Mycoses	-0.48
rs75909269	2	120598756	PTPN4	intronic	PDGF_AB_BB_Chlamydia	A	T	0.009915	Mycoses	-0.48
rs112934833	2	120629780	PTPN4	intronic	PDGF_AB_BB_Chlamydia	C	T	0.009915	Mycoses	-0.48
rs113828046	2	120655950	PTPN4	intronic	PDGF_AB_BB_Chlamydia	G	A	0.009915	Mycoses	-0.48
rs78964143	2	120664515	PTPN4	intronic	PDGF_AB_BB_Chlamydia	G	C	0.009915	Mycoses	-0.48
rs111334640	2	120556658	PTPN4	intronic	PDGF_AB_BB_Chlamydia	G	A	0.009915	Mycoses	-0.48
rs113614106	2	120540285	PTPN4	intronic	PDGF_AB_BB_Chlamydia	C	T	0.009915	Mycoses	-0.48
rs113096651	2	120710410	PTPN4	intronic	PDGF_AB_BB_Chlamydia	C	G	0.009915	Mycoses	-0.48
rs183119833	2	120636547	PTPN4	intronic	PDGF_AB_BB_Chlamydia	T	C	0.009915	Mycoses	-0.48
rs113882729	2	120723441	PTPN4	intronic	PDGF_AB_BB_Chlamydia	G	A	0.009915	Mycoses	-0.48
rs6750004	2	120518477	PTPN4	intronic	PDGF_AB_BB_Chlamydia	G	A	0.009915	Mycoses	-0.48
rs111768572	2	120625731	PTPN4	intronic	PDGF_AB_BB_Chlamydia	C	T	0.009915	Mycoses	-0.48
rs79625263	2	120527303	PTPN4	intronic	PDGF_AB_BB_Chlamydia	A	G	0.009915	Mycoses	-0.48
rs111852104	2	120582857	PTPN4	intronic	PDGF_AB_BB_Chlamydia	C	T	0.009915	Mycoses	-0.48
rs112540069	2	120568448	PTPN4	intronic	PDGF_AB_BB_Chlamydia	C	T	0.009915	Mycoses	-0.48
rs113645367	2	120709940	PTPN4	intronic	PDGF_AB_BB_Chlamydia	G	A	0.009915	Mycoses	-0.48
rs114696400	2	120613126	PTPN4	intronic	PDGF_AB_BB_Chlamydia	T	C	0.009915	Mycoses	-0.48
rs113065842	2	120604454	PTPN4	intronic	PDGF_AB_BB_Chlamydia	TCA	T	0.009915	Mycoses	-0.48
rs113830500	2	120594545	PTPN4	intronic	PDGF_AB_BB_Chlamydia	C	T	0.009915	Mycoses	-0.48
rs112718926	2	120578754	PTPN4	intronic	PDGF_AB_BB_Chlamydia	C	T	0.009915	Mycoses	-0.48
rs112822510	2	120594098	PTPN4	intronic	PDGF_AB_BB_Chlamydia	C	T	0.009915	Mycoses	-0.48
rs111432390	2	120551546	PTPN4	intronic	PDGF_AB_BB_Chlamydia	C	A	0.009915	Mycoses	-0.48
rs111713529	2	120729697	PTPN4	intronic	PDGF_AB_BB_Chlamydia	A	G	0.009915	Mycoses	-0.48
rs6712877	2	120667875	PTPN4	intronic	PDGF_AB_BB_Chlamydia	A	T	0.009915	Mycoses	-0.48
rs111359205	2	120709760	PTPN4	intronic	PDGF_AB_BB_Chlamydia	C	G	0.009915	Mycoses	-0.48
rs113269555	2	120734275	PTPN4	intronic	PDGF_AB_BB_Chlamydia	A	T	0.009915	Mycoses	-0.48
rs113587490	2	120569761	PTPN4	intronic	PDGF_AB_BB_Chlamydia	T	C	0.009915	Mycoses	-0.48
rs112987808	2	120588202	PTPN4	intronic	PDGF_AB_BB_Chlamydia	G	A	0.009915	Mycoses	-0.48
rs111928381	2	120521355	PTPN4	intronic	PDGF_AB_BB_Chlamydia	A	G	0.009915	Mycoses	-0.48
rs112440256	2	120730323	PTPN4	intronic	PDGF_AB_BB_Chlamydia	G	A	0.009915	Mycoses	-0.48
rs78707305	2	120594689	PTPN4	intronic	PDGF_AB_BB_Chlamydia	G	A	0.009915	Mycoses	-0.48
rs111450896	2	120617447	PTPN4	intronic	PDGF_AB_BB_Chlamydia	T	C	0.009915	Mycoses	-0.48
rs111716151	2	120599666	PTPN4	intronic	PDGF_AB_BB_Chlamydia	A	G	0.009915	Mycoses	-0.48
rs12105850	2	120713899	PTPN4	intronic	PDGF_AB_BB_Chlamydia	C	T	0.009915	Mycoses	-0.48
rs113587822	2	120544728	PTPN4	intronic	PDGF_AB_BB_Chlamydia	C	G	0.009915	Mycoses	-0.48
rs111242301	2	120544327	PTPN4	intronic	PDGF_AB_BB_Chlamydia	G	A	0.009915	Mycoses	-0.48
rs112492091	2	120663842	PTPN4	intronic	PDGF_AB_BB_Chlamydia	G	A	0.009915	Mycoses	-0.48
rs112498592	2	120655139	PTPN4	intronic	PDGF_AB_BB_Chlamydia	C	T	0.009915	Mycoses	-0.48
rs115498230	2	120598726	PTPN4	intronic	PDGF_AB_BB_Chlamydia	T	C	0.009915	Mycoses	-0.48
rs6533660	4	113860920	ANK2	intronic	IFNA2_Chlamydia	G	A	0.009915	Viral hepatitis B	-0.4
rs2675511	3	148445618	AGTR1	intronic	IFNG_Chlamydia	A	G	0.009915	Viral infection	-0.33
rs9635428	15	101063006	CERS3	intronic	PDGF_AB_BB_Chlamydia	T	C	0.009923	Infection with drug-resistant organism	0.3
rs28473263	15	101061330	CERS3	intronic	IFNG_Uninfected	C	T	0.009923	Infection with drug-resistant organism	0.34
rs145176405	17	66557816	FAM20A	intronic	Uninfected_IL10_pg_ml	G	A	0.009924	Influenza	-0.62
rs59746665	9	140177595	TOR4A	downstream	sifA_Replication_24_3_5hr_median_GFP	CT	C	0.009925	Bacterial pneumonia	-0.04
rs74038905	13	21093120	CRYL1	intronic	Chlamydia_46hr_GFP	G	A	0.009925	Sexually transmitted infections excluding HIV and hepatitis	-0.83
rs112184352	7	75359803	HIP1	intronic	FGF2_Candida	G	A	0.009926	Infection with drug-resistant organism	-2.25
rs73857234	3	119427881	MAATS1	intronic	PDGF_AB_BB_Uninfected	C	T	0.009927	Dermatophytosis and dermatomycosis	0.36
rs147133227	1	51803339	TTC39A	intronic	Chlamydia_27hr_medianGFP	T	A	0.009927	Protozoan infection	-170.4
rs4669614	2	10874671	ATP6V1C2	intronic	Uninfected_IP_10_pg_ml	A	G	0.009927	Staphalococcus infection	0.29
rs500064	3	8972275	RAD18	intronic	S_typhimurium_Intracellular_Replication_24_3_5hr_median_GFP	A	T	0.009927	Streptococcus infection	-0.31
rs625543	3	8965255	RAD18	intronic	S_typhimurium_Intracellular_Replication_24_3_5hr_median_GFP	A	G	0.009927	Streptococcus infection	-0.31
rs62242222	3	8967015	RAD18	intronic	S_typhimurium_Intracellular_Replication_24_3_5hr_median_GFP	A	G	0.009927	Streptococcus infection	-0.31
rs56888815	4	114301432	ANK2	intronic	IL6_Chlamydia	T	C	0.009927	Viral hepatitis B	-0.6
rs112539814	4	114156733	ANK2	intronic	Chlamydia_70hr_median_GFP	C	T	0.009927	Viral hepatitis B	-27.69
rs11458723	4	113988296	ANK2	intronic	S_typhimurium_IL10_cell_uninfected_sub_fg_ml_cell	GT	G	0.009927	Viral hepatitis B	10.62
rs76631260	4	114301507	ANK2	intronic	IL6_Chlamydia	A	G	0.009927	Viral hepatitis B	-0.6
rs12721255	3	148432213	AGTR1	intronic	IL4_Uninfected	C	T	0.009927	Viral infection	-0.56
rs12759163	1	51763952	TTC39A	intronic	IL13_Uninfected	C	T	0.009928	Protozoan infection	-1.99
rs16958299	15	34192957	AVEN	intronic	IL8_Chlamydia	A	G	0.009935	Bacterial pneumonia	0.36
rs114227421	15	34192480	AVEN	intronic	IL8_Chlamydia	C	A	0.009935	Bacterial pneumonia	0.36
rs146689929	17	66533733	FAM20A	exonic	S_typhimurium_Intracellular_Survival_GFP_24hr_3_5hr	G	A	0.009935	Influenza	-0.17
rs117195282	15	34165188	AVEN	intronic	IL1RA_Uninfected	C	T	0.009936	Bacterial pneumonia	0.83
rs12722582	10	6064562	IL2RA	intronic	S_typhi_Replication_24_3_5hr_median_GFP	G	A	0.009937	Gram positive septicemia	-0.16
rs3780864	10	12222316	NUDT5	intronic	FGF2_Candida	G	A	0.009937	Other infectious and parasitic diseases	-1.44
rs12876685	13	21041917	CRYL1	intronic	Chlamydia_70hr_median_GFP	G	A	0.009937	Sexually transmitted infections excluding HIV and hepatitis	-16.95
rs11839541	13	21099311	CRYL1	intronic	Chlamydia_70hr_GFP	C	T	0.009937	Sexually transmitted infections excluding HIV and hepatitis	-2.32
rs60156285	5	131955818	RAD50	intronic	S_typhimurium_MDC_pg_ml	C	T	0.009938	Gram negative septicemia	-0.43
rs12616269	2	175449624	WIPF1	intronic	Toxo_48hr_released_toxo_concentration	C	T	0.009938	Mycoses	35770
rs73019795	3	8950148	RAD18	intronic	Chlamydia_Intercellular_Spread_70hr_27hr_GFP	T	C	0.009938	Streptococcus infection	-0.3
rs12904914	15	101007045	CERS3	intronic	IFNG_Chlamydia	T	C	0.009948	Infection with drug-resistant organism	0.31
rs201655886	15	101007046	CERS3	intronic	IFNG_Chlamydia	T	C	0.009948	Infection with drug-resistant organism	0.31
rs144206046	18	54279615	TXNL1	intronic	sifA_Replication_24_3_5hr_median_GFP	AT	A	0.009948	Sexually transmitted infections excluding HIV and hepatitis	0.05
rs1924138	10	6096158	IL2RA	intronic	Uninfected_IP_10_pg_ml	A	C	0.009949	Gram positive septicemia	0.37
rs3213224	11	2156903	IGF2	intronic	S_typhi_3_5hr_GFP	C	G	0.009949	Infection with drug-resistant organism	0.48
rs9315547	13	20982376	CRYL1	intronic	sifA_cell_death_BG_subtracted	A	G	0.009949	Sexually transmitted infections excluding HIV and hepatitis	-1.09
rs6960110	7	75280922	HIP1	intronic	S_typhimurium_IP_10_pg_ml	C	A	0.00995	Infection with drug-resistant organism	0.31
rs126034	1	20678031	VWA5B1	intronic	Uninfected_MDC_pg_ml	G	C	0.00995	Intestinal infection	0.21
rs142431897	2	120553715	PTPN4	intronic	sifA_cell_death_BG_subtracted	CCCACTGCTG	C	0.00995	Mycoses	2.38
rs12991183	2	120706605	PTPN4	intronic	MDC_Chlamydia	A	G	0.00995	Mycoses	0.22
rs3111726	2	120665655	PTPN4	intronic	MDC_Chlamydia	A	G	0.00995	Mycoses	0.22
rs7573792	2	120662105	PTPN4	intronic	MDC_Chlamydia	A	G	0.00995	Mycoses	0.22
rs3111715	2	120678731	PTPN4	intronic	MDC_Chlamydia	C	T	0.00995	Mycoses	0.22
rs139747875	4	113839108	ANK2	intronic	Chlamydia_70hr_cell_death_BG_sub	C	T	0.00995	Viral hepatitis B	3.08
rs568544215	15	41093955	DNAJC17	intronic	S_typhimurium_IL10_cell_uninfected_sub_fg_ml_cell	A	G	0.00996	Herpes simplex	16.63
rs373848	11	44299262	ALX4	intronic	Chlamydia_70hr_median_GFP	C	G	0.009961	Gram positive septicemia	40.19
rs7338927	13	21003490	CRYL1	intronic	Chlamydia_46hr_highGFP	G	T	0.009961	Sexually transmitted infections excluding HIV and hepatitis	0.28
rs114808975	13	21002942	CRYL1	intronic	Chlamydia_46hr_highGFP	C	G	0.009961	Sexually transmitted infections excluding HIV and hepatitis	0.28
rs141388245	3	119421004	MAATS1	upstream	Chlamydia_27hr_cell_death_BG_subtracted	C	T	0.009962	Dermatophytosis and dermatomycosis	-2.19
rs62251234	3	56709290	FAM208A	intronic	Chlamydia_27hr_cell_death_BG_subtracted	C	T	0.009962	Escherichia Coli	1.13
rs1549759	7	150753464	CDK5	intronic	IP10_Uninfected	G	A	0.009962	Gram positive septicemia	0.76
rs140583892	7	75332169	HIP1	intronic	IFNG_Chlamydia	GAAC	G	0.009962	Infection with drug-resistant organism	0.7
rs1559515	2	86359405	PTCD3	intronic	S_typhimurium_IL10_cell_uninfected_sub_fg_ml_cell	T	G	0.009962	Other CNS infections and poliomyelitis	8.7
rs1075622	2	86337930	PTCD3	intronic	S_typhimurium_IL10_cell_uninfected_sub_fg_ml_cell	C	T	0.009962	Other CNS infections and poliomyelitis	8.7
rs2241436	2	86360809	PTCD3	intronic	S_typhimurium_IL10_cell_uninfected_sub_fg_ml_cell	A	G	0.009962	Other CNS infections and poliomyelitis	8.7
rs1424517	2	86358999	PTCD3	intronic	S_typhimurium_IL10_cell_uninfected_sub_fg_ml_cell	G	A	0.009962	Other CNS infections and poliomyelitis	8.7
rs4832249	2	86348960	PTCD3	intronic	S_typhimurium_IL10_cell_uninfected_sub_fg_ml_cell	A	G	0.009962	Other CNS infections and poliomyelitis	8.7
rs4832247	2	86342261	PTCD3	intronic	S_typhimurium_IL10_cell_uninfected_sub_fg_ml_cell	A	G	0.009962	Other CNS infections and poliomyelitis	8.7
rs3731820	2	86353150	PTCD3	intronic	S_typhimurium_IL10_cell_uninfected_sub_fg_ml_cell	C	G	0.009962	Other CNS infections and poliomyelitis	8.7
rs4832022	2	86343476	PTCD3	intronic	S_typhimurium_IL10_cell_uninfected_sub_fg_ml_cell	A	C	0.009962	Other CNS infections and poliomyelitis	8.7
rs10183744	2	86346840	PTCD3	intronic	S_typhimurium_IL10_cell_uninfected_sub_fg_ml_cell	A	G	0.009962	Other CNS infections and poliomyelitis	8.7
rs6750581	2	86351240	PTCD3	intronic	S_typhimurium_IL10_cell_uninfected_sub_fg_ml_cell	C	T	0.009962	Other CNS infections and poliomyelitis	8.7
rs574467412	19	41121107	LTBP4	intronic	Uninfected_MDC_pg_ml	G	T	0.009962	Sexually transmitted infections excluding HIV and hepatitis	0.85
rs550009351	2	10916403	ATP6V1C2	intronic	Toxo_5hr_cell_death_BG_sub	G	C	0.009962	Staphalococcus infection	1.38
rs6853358	4	114301924	ANK2	intronic	Uninfected_MDC_pg_ml	T	A	0.009962	Viral hepatitis B	-0.2
rs28535931	4	113894675	ANK2	intronic	S_typhi_Replication_24_3_5hr_median_GFP	C	T	0.009962	Viral hepatitis B	0.09
rs141560370	10	71012784	HKDC1	intronic	PDGF_AB_BB_Uninfected	AAAC	A	0.009973	Influenza	-0.57
rs146892164	13	21099537	CRYL1	intronic	S_typhimurium_cell_death_BG_subtracted	A	C	0.009973	Sexually transmitted infections excluding HIV and hepatitis	2.24
rs7144550	14	75328421	PROX2	intronic	Toxo_spread_30hr_5hr_GFP	G	A	0.009973	Tuberculosis	-0.12
rs7624404	3	119421911	MAATS1	UTR5	VEGF_Chlamydia	T	A	0.009974	Dermatophytosis and dermatomycosis	-0.26
rs116062809	3	56662373	FAM208A	intronic	IL8_Uninfected	T	C	0.009974	Escherichia Coli	-0.56
rs62475467	7	75271596	HIP1	intronic	VEGF_Uninfected	C	G	0.009974	Infection with drug-resistant organism	-0.2
rs2289580	2	120704166	PTPN4	intronic	sifA_Intracellular_Survival_24hr_3hr_GFP	G	T	0.009974	Mycoses	-0.02
rs61278773	5	56210406	SETD9	intronic	X3_day_viability	T	A	0.009974	Other infectious and parasitic diseases	-1.31
rs7717274	5	56209413	SETD9	intronic	X3_day_viability	G	A	0.009974	Other infectious and parasitic diseases	-1.31
rs10058209	5	56212343	SETD9	intronic	X3_day_viability	T	C	0.009974	Other infectious and parasitic diseases	-1.31
rs12636355	3	8965599	RAD18	intronic	IL8_Chlamydia	C	G	0.009974	Streptococcus infection	-0.33
rs564939	3	8960318	RAD18	intronic	IL1RA_Uninfected	G	T	0.009974	Streptococcus infection	0.36
rs10162701	15	34192875	AVEN	intronic	IL8_Chlamydia	C	T	0.009985	Bacterial pneumonia	-0.24
rs10163143	15	34192804	AVEN	intronic	IL8_Chlamydia	G	A	0.009985	Bacterial pneumonia	-0.24
rs12905560	15	100985407	CERS3	intronic	S_typhimurium_Intracellular_Survival_GFP_24hr_3_5hr	G	A	0.009985	Infection with drug-resistant organism	0.04
rs79013572	17	66575645	FAM20A	intronic	S_typhimurium_cell_death_BG_subtracted	C	A	0.009985	Influenza	-3.87
rs9506504	13	21093840	CRYL1	intronic	Chlamydia_70hr_GFP	A	G	0.009985	Sexually transmitted infections excluding HIV and hepatitis	-1.88
rs4770049	13	21093604	CRYL1	intronic	Chlamydia_70hr_GFP	T	C	0.009985	Sexually transmitted infections excluding HIV and hepatitis	-1.88
rs4770051	13	21093692	CRYL1	intronic	Chlamydia_70hr_GFP	G	A	0.009985	Sexually transmitted infections excluding HIV and hepatitis	-1.88
rs9830785	3	119442572	MAATS1	intronic	IL1RA_Chlamydia	T	C	0.009986	Dermatophytosis and dermatomycosis	0.2
rs75405002	5	131902931	RAD50	intronic	Uninfected_MDC_pg_ml	G	A	0.009986	Gram negative septicemia	0.64
rs113653745	5	131903869	RAD50	intronic	Uninfected_MDC_pg_ml	T	A	0.009986	Gram negative septicemia	0.64
rs1167800	7	75176196	HIP1	intronic	S_typhi_Replication_24_3_5hr_median_GFP	A	G	0.009986	Infection with drug-resistant organism	-0.08
rs80061532	1	51797794	TTC39A	intronic	Toxo_spread_30hr_5hr_GFP	C	G	0.009986	Protozoan infection	-0.14
rs4834326	4	114220708	ANK2	intronic	IL10_Uninfected	A	C	0.009986	Viral hepatitis B	-0.33
rs17045155	4	113874587	ANK2	intronic	Uninfected_MDC_pg_ml	C	T	0.009986	Viral hepatitis B	0.34
rs78071314	11	44286858	ALX4	intronic	FGF2_Mucor	T	C	0.009998	Gram positive septicemia	5.29
rs73556226	11	111142227	C11orf53	intronic	Chlamydia_27hr_cell_death_BG_subtracted	G	A	0.009998	Infection with drug-resistant organism	-1.8
rs2587766	15	101022884	CERS3	intronic	IFNA2_Chlamydia	G	A	0.009998	Infection with drug-resistant organism	0.38
rs55766191	1	20661229	VWA5B1	intronic	Chlamydia_27hr_medianGFP	G	A	0.009998	Intestinal infection	-46.62
rs59142325	2	120531311	PTPN4	intronic	IL6_Uninfected	CA	C	0.009998	Mycoses	0.18
rs7070065	10	12222835	NUDT5	intronic	IL13_Uninfected	C	T	0.009998	Other infectious and parasitic diseases	-1.13
rs72145037	5	56209043	SETD9	intronic	FGF2_Uninfected	CTTTA	C	0.009998	Other infectious and parasitic diseases	-0.39
rs250400	3	8918799	RAD18	downstream	S_typhimurium_3_5hr_median_GFP	C	T	0.009998	Streptococcus infection	-14.85
rs11717530	3	8952944	RAD18	intronic	IL13_Uninfected	A	T	0.009998	Streptococcus infection	-0.39
rs112657149	5	176027643	GPRIN1	intronic	Chlamydia_27hr_GFP	G	A	0.009998	Tuberculosis	0.45
rs6858425	4	114105776	ANK2	intronic	Chlamydia_Intercellular_Spread_70hr_27hr_GFP	T	C	0.009998	Viral hepatitis B	-0.17
rs2107024	4	114106350	ANK2	intronic	Chlamydia_Intercellular_Spread_70hr_27hr_GFP	G	C	0.009998	Viral hepatitis B	-0.17
rs60259032	11	32613026	EIF3M	intronic	Chlamydia_27hr_GFP	G	A	0.009998	Viral warts and human papilloma virus	-0.96
rs11633680	15	34183707	AVEN	intronic	IL1RA_Chlamydia	T	C	0.01001	Bacterial pneumonia	0.26
rs76290076	15	34184492	AVEN	intronic	IL1RA_Chlamydia	G	A	0.01001	Bacterial pneumonia	0.26
rs62118526	19	45772968	MARK4	intronic	MIP1B_Uninfected	C	G	0.01001	CSF shunt failure	-0.37
rs35465470	19	45776980	MARK4	intronic	MIP1B_Uninfected	T	C	0.01001	CSF shunt failure	-0.37
rs7938751	11	44311537	ALX4	intronic	MIP1B_Chlamydia	A	C	0.01001	Gram positive septicemia	-0.19
rs115076091	2	27504174	DNAJC5G	UTR3	Chlamydia_27hr_GFP	G	A	0.01001	Human immunodeficiency virus	-0.89
rs114178536	5	145152284	PRELID2	intronic	FGF2_Mucor	T	C	0.01001	Human immunodeficiency virus	6.81
rs2654630	15	101028275	CERS3	intronic	IFNG_Uninfected	T	C	0.01001	Infection with drug-resistant organism	0.25
rs530538676	17	66564291	FAM20A	intronic	Chlamydia_46hr_highGFP	A	C	0.01001	Influenza	-0.55
rs114354529	17	66564934	FAM20A	intronic	Chlamydia_46hr_highGFP	G	C	0.01001	Influenza	-0.55
rs1046433	2	120737825	PTPN4	UTR3	IL13_Uninfected	C	A	0.01001	Mycoses	-0.38
rs59313045	18	54283138	TXNL1	intronic	IL6_Chlamydia	A	G	0.01001	Sexually transmitted infections excluding HIV and hepatitis	-0.95
rs144594342	3	8994913	RAD18	intronic	Chlamydia_70hr_GFP	T	C	0.01001	Streptococcus infection	-4.33
rs77919673	3	8976952	RAD18	intronic	Chlamydia_70hr_GFP	T	C	0.01001	Streptococcus infection	-4.33
rs148023036	3	8995286	RAD18	intronic	Chlamydia_70hr_GFP	A	G	0.01001	Streptococcus infection	-4.33
rs58349218	3	8919438	RAD18	UTR3	IL6_Chlamydia	T	C	0.01001	Streptococcus infection	1.25
rs116663781	4	113961853	ANK2	intronic	sifA_cell_death_BG_subtracted	G	A	0.01001	Viral hepatitis B	3.06
rs28501091	4	113951472	ANK2	intronic	sifA_cell_death_BG_subtracted	C	T	0.01001	Viral hepatitis B	3.06
rs28397982	4	113964460	ANK2	intronic	sifA_cell_death_BG_subtracted	A	G	0.01001	Viral hepatitis B	3.06
rs10019291	4	113953673	ANK2	intronic	sifA_cell_death_BG_subtracted	T	C	0.01001	Viral hepatitis B	3.06
rs28507167	4	113947489	ANK2	intronic	sifA_cell_death_BG_subtracted	G	A	0.01001	Viral hepatitis B	3.06
rs28579003	4	113954160	ANK2	intronic	sifA_cell_death_BG_subtracted	G	A	0.01001	Viral hepatitis B	3.06
rs536340725	22	31669987	LIMK2	intronic	TNFa_Uninfected	GT	G	0.01002	Helicobacter Pylori	0.2
rs2255968	7	75310506	HIP1	intronic	S_typhimurium_IP_10_pg_ml	T	C	0.01002	Infection with drug-resistant organism	-0.33
rs2285873	7	75311021	HIP1	intronic	S_typhimurium_IP_10_pg_ml	T	C	0.01002	Infection with drug-resistant organism	-0.33
rs2285872	7	75310887	HIP1	intronic	S_typhimurium_IP_10_pg_ml	T	C	0.01002	Infection with drug-resistant organism	-0.33
rs2705782	7	75311511	HIP1	intronic	S_typhimurium_IP_10_pg_ml	G	A	0.01002	Infection with drug-resistant organism	-0.33
rs2285869	7	75310438	HIP1	intronic	S_typhimurium_IP_10_pg_ml	C	T	0.01002	Infection with drug-resistant organism	-0.33
rs71098064	7	75311524	HIP1	intronic	S_typhimurium_IP_10_pg_ml	CT	C	0.01002	Infection with drug-resistant organism	-0.33
rs12056042	7	75309988	HIP1	intronic	S_typhimurium_IP_10_pg_ml	T	C	0.01002	Infection with drug-resistant organism	-0.33
rs12056084	7	75310187	HIP1	intronic	S_typhimurium_IP_10_pg_ml	G	A	0.01002	Infection with drug-resistant organism	-0.33
rs2262259	7	75311677	HIP1	intronic	S_typhimurium_IP_10_pg_ml	T	C	0.01002	Infection with drug-resistant organism	-0.33
rs2285874	7	75311214	HIP1	intronic	S_typhimurium_IP_10_pg_ml	T	C	0.01002	Infection with drug-resistant organism	-0.33
rs188913466	7	75219202	HIP1	intronic	IFNG_Chlamydia	C	T	0.01002	Infection with drug-resistant organism	1.13
rs2285870	7	75310630	HIP1	intronic	S_typhimurium_IP_10_pg_ml	G	A	0.01002	Infection with drug-resistant organism	-0.33
rs4731603	7	75309874	HIP1	intronic	S_typhimurium_IP_10_pg_ml	G	A	0.01002	Infection with drug-resistant organism	-0.33
rs7801207	7	75311581	HIP1	intronic	S_typhimurium_IP_10_pg_ml	T	A	0.01002	Infection with drug-resistant organism	-0.33
rs1681289	7	10973744	NDUFA4	intronic	S_typhimurium_Intracellular_Survival_GFP_24hr_3_5hr	G	A	0.01002	Intestinal infection	0.04
rs1864453	2	175496835	WIPF1	intronic	Toxo_5hr_cell_death_BG_sub	C	T	0.01002	Mycoses	0.92
rs45537039	3	8988679	RAD18	intronic	TNFb_Chlamydia	G	A	0.01002	Streptococcus infection	-0.39
rs113993358	15	34253963	AVEN	intronic	VEGF_Uninfected	G	A	0.01003	Bacterial pneumonia	0.23
rs75739792	19	45754117	MARK4	upstream	S_typhi_Intracellular_Survival_24hr_3_5hr_GFP	T	G	0.01003	CSF shunt failure	0.03
rs80121732	15	41067110	DNAJC17	intronic	RANTES_Chlamydia	A	G	0.01003	Herpes simplex	-0.33
rs111665101	15	41070291	DNAJC17	intronic	TNFb_Uninfected	A	G	0.01003	Herpes simplex	0.39
rs2654593	15	100982234	CERS3	intronic	Staph_toxin_cell_death_BG_subtracted	G	A	0.01003	Infection with drug-resistant organism	2.12
rs57240978	11	111151800	C11orf53	intronic	S_typhimurium_IP_10_pg_ml	C	T	0.01003	Infection with drug-resistant organism	-0.43
rs116361445	9	108345694	FKTN	intronic	MDC_Chlamydia	A	G	0.01003	Infectious mononucleosis	0.44
rs8066444	17	66554532	FAM20A	intronic	IFNG_Chlamydia	G	A	0.01003	Influenza	1.15
rs146158982	17	1387739	MYO1C	intronic	IL1RA_Uninfected	GGGGCCTGGGTGCTGA	G	0.01003	Other infectious and parasitic diseases	-0.3
rs74036387	13	21040633	CRYL1	intronic	Toxo_48hr_released_toxo_concentration	T	G	0.01003	Sexually transmitted infections excluding HIV and hepatitis	-79300
rs4770051	13	21093692	CRYL1	intronic	S_typhimurium_cell_death_BG_subtracted	G	A	0.01003	Sexually transmitted infections excluding HIV and hepatitis	-1.41
rs4770049	13	21093604	CRYL1	intronic	S_typhimurium_cell_death_BG_subtracted	T	C	0.01003	Sexually transmitted infections excluding HIV and hepatitis	-1.41
rs9506504	13	21093840	CRYL1	intronic	S_typhimurium_cell_death_BG_subtracted	A	G	0.01003	Sexually transmitted infections excluding HIV and hepatitis	-1.41
rs74036372	13	21038778	CRYL1	intronic	Toxo_48hr_released_toxo_concentration	A	G	0.01003	Sexually transmitted infections excluding HIV and hepatitis	-79300
rs604092	3	9005381	RAD18	upstream	S_typhimurium_Intracellular_Survival_GFP_24hr_3_5hr	T	C	0.01003	Streptococcus infection	-0.03
rs3732514	3	56667480	FAM208A	exonic	IFNA2_Chlamydia	C	T	0.01004	Escherichia Coli	-0.79
rs113344433	15	101084468	CERS3	UTR5	S_typhimurium_3_5hr_GFP	T	C	0.01004	Infection with drug-resistant organism	0.34
rs73544954	19	41100340	LTBP4	intronic	S_typhimurium_Intracellular_Survival_GFP_24hr_3_5hr	C	G	0.01004	Sexually transmitted infections excluding HIV and hepatitis	-0.14
rs58427275	19	41101103	LTBP4	intronic	S_typhimurium_Intracellular_Survival_GFP_24hr_3_5hr	T	G	0.01004	Sexually transmitted infections excluding HIV and hepatitis	-0.14
rs1323657	10	6072427	IL2RA	intronic	S_typhi_3_5hr_GFP	A	G	0.01005	Gram positive septicemia	-0.23
rs16987014	22	29458788	C22orf31	upstream	RANTES_Uninfected	G	A	0.01005	Gram positive septicemia	-0.38
rs148529282	7	75321828	HIP1	intronic	FGF2_Mucor	C	G	0.01005	Infection with drug-resistant organism	-4.39
rs80158615	15	101046255	CERS3	intronic	TNFa_Chlamydia	G	A	0.01005	Infection with drug-resistant organism	0.41
rs12104544	2	175545770	WIPF1	intronic	PDGF_AB_BB_Chlamydia	G	A	0.01005	Mycoses	0.52
rs7992963	13	21049349	CRYL1	intronic	sifA_3_5hr_GFP	C	A	0.01005	Sexually transmitted infections excluding HIV and hepatitis	-0.45
rs409144	3	8983660	RAD18	intronic	S_typhimurium_IL10_pg_ml	T	G	0.01005	Streptococcus infection	-0.35
rs83626	3	8928855	RAD18	intronic	Uninfected_cell_death_3_5hr	G	T	0.01005	Streptococcus infection	0.53
rs57039838	12	95945300	USP44	upstream	Chlamydia_27hr_medianGFP	C	T	0.01005	Tuberculosis	-123.6
rs78007111	4	114297657	ANK2	intronic	IL1RA_Uninfected	A	G	0.01005	Viral hepatitis B	-0.28
rs663273	15	34260782	AVEN	intronic	IL1RA_Chlamydia	T	G	0.01006	Bacterial pneumonia	-0.37
rs501432	15	34257113	AVEN	intronic	IL1RA_Chlamydia	G	T	0.01006	Bacterial pneumonia	-0.37
rs600564	15	34258872	AVEN	intronic	IL1RA_Chlamydia	A	G	0.01006	Bacterial pneumonia	-0.37
rs636165	15	34256523	AVEN	intronic	IL1RA_Chlamydia	C	A	0.01006	Bacterial pneumonia	-0.37
rs114976462	19	45787905	MARK4	intronic	IL4_Chlamydia	T	G	0.01006	CSF shunt failure	0.63
rs2069457	7	150751901	CDK5	intronic	Cells_ml_after_3_days	C	T	0.01006	Gram positive septicemia	79600
rs117632974	5	145137295	PRELID2	UTR3	MIP1B_Uninfected	C	A	0.01006	Human immunodeficiency virus	0.54
rs7182215	15	101050134	CERS3	intronic	IL8_Chlamydia	A	C	0.01006	Infection with drug-resistant organism	-0.71
rs573937387	2	120541849	PTPN4	intronic	Uninfected_cell_death_3_5hr	CT	C	0.01006	Mycoses	0.96
rs9509203	13	20984903	CRYL1	intronic	FGF2_Candida	T	C	0.01006	Sexually transmitted infections excluding HIV and hepatitis	0.71
rs146429957	13	21045005	CRYL1	intronic	S_typhi_3_5hr_median_GFP	T	C	0.01006	Sexually transmitted infections excluding HIV and hepatitis	42.83
rs114025622	13	21044572	CRYL1	intronic	S_typhi_3_5hr_median_GFP	G	C	0.01006	Sexually transmitted infections excluding HIV and hepatitis	42.83
rs9509205	13	20986875	CRYL1	intronic	FGF2_Candida	G	A	0.01006	Sexually transmitted infections excluding HIV and hepatitis	0.71
rs79428931	13	21042063	CRYL1	intronic	S_typhi_3_5hr_median_GFP	G	A	0.01006	Sexually transmitted infections excluding HIV and hepatitis	42.83
rs2197973	12	95928560	USP44	intronic	sifA_cell_death_BG_subtracted	T	C	0.01006	Tuberculosis	-1.11
rs60371171	12	95916802	USP44	intronic	TNFa_Uninfected	G	C	0.01006	Tuberculosis	0.22
rs1868275	4	113818405	ANK2	intronic	IL6_Uninfected	G	A	0.01006	Viral hepatitis B	0.48
rs10109480	8	82390244	FABP4	downstream	MDC_Chlamydia	C	G	0.01006	Viral hepatitis B	0.24
rs112754284	11	32615095	EIF3M	intronic	RANTES_Uninfected	T	C	0.01006	Viral warts and human papilloma virus	-0.85
rs555190287	9	140157970	NELFB	intronic	S_typhimurium_cell_death_BG_subtracted	CT	C	0.01007	Bacterial pneumonia	3.11
rs12722508	10	6088743	IL2RA	intronic	Chlamydia_70hr_cell_death_BG_sub	A	T	0.01007	Gram positive septicemia	3.34
rs11256464	10	6082558	IL2RA	intronic	S_typhi_3_5hr_median_GFP	C	T	0.01007	Gram positive septicemia	40.7
rs10477290	5	145208419	PRELID2	intronic	Cells_ml_after_3_days	T	C	0.01007	Human immunodeficiency virus	57590
rs199893514	7	75270070	HIP1	intronic	TNFb_Chlamydia	CAAT	C	0.01007	Infection with drug-resistant organism	-0.25
rs564916514	9	108342402	FKTN	intronic	Cells_ml_after_3_days	A	G	0.01007	Infectious mononucleosis	-103400
rs4655186	1	20624508	VWA5B1	intronic	S_typhi_Replication_24_3_5hr_median_GFP	T	G	0.01007	Intestinal infection	-0.07
rs4832024	2	86366522	PTCD3	UTR3	IL8_Uninfected	A	T	0.01007	Other CNS infections and poliomyelitis	0.24
rs1625382	2	10895402	ATP6V1C2	intronic	IL6_Uninfected	T	C	0.01007	Staphalococcus infection	0.26
rs116014064	2	10884709	ATP6V1C2	intronic	X3_day_viability	C	T	0.01007	Staphalococcus infection	-0.94
rs2307531	3	8953272	RAD18	intronic	PDGF_AB_BB_Uninfected	ACATCCAGCGCAGGTGTGCTT	A	0.01007	Streptococcus infection	-0.27
rs11707481	3	8954385	RAD18	intronic	S_typhi_cell_death_BG_subtracted	G	A	0.01007	Streptococcus infection	-0.53
rs75517655	2	47597029	EPCAM	intronic	VEGF_Uninfected	C	A	0.01007	Tuberculosis	-0.49
rs6832486	4	114105844	ANK2	intronic	Toxo_5hr_median	T	A	0.01007	Viral hepatitis B	-31.82
rs6832972	4	114105846	ANK2	intronic	Toxo_5hr_median	T	G	0.01007	Viral hepatitis B	-31.82
rs78875024	4	114240327	ANK2	intronic	Chlamydia_27hr_cell_death_BG_subtracted	C	T	0.01007	Viral hepatitis B	-0.97
rs35277048	2	26987811	SLC35F6	intronic	Chlamydia_Intercellular_Spread_70hr_27hr_GFP	G	A	0.01007	Viral infection	0.18
rs3769126	2	26992070	SLC35F6	intronic	Chlamydia_Intercellular_Spread_70hr_27hr_GFP	C	T	0.01007	Viral infection	0.18
rs12478975	2	26990429	SLC35F6	intronic	Chlamydia_Intercellular_Spread_70hr_27hr_GFP	T	C	0.01007	Viral infection	0.18
rs13007156	2	26997031	SLC35F6	intronic	Chlamydia_Intercellular_Spread_70hr_27hr_GFP	G	A	0.01007	Viral infection	0.18
rs28373529	15	34230714	AVEN	intronic	Chlamydia_27hr_medianGFP	A	G	0.01008	Bacterial pneumonia	-44.31
rs11800715	1	151199358	PIP5K1A	intronic	S_typhimurium_Intracellular_Replication_24_3_5hr_median_GFP	T	G	0.01008	Bacterial pneumonia	-0.99
rs7078547	10	6068547	IL2RA	intronic	IL4_Uninfected	C	G	0.01008	Gram positive septicemia	-0.9
rs1814415	15	41077036	DNAJC17	intronic	TNFb_Uninfected	A	C	0.01008	Herpes simplex	0.38
rs144575690	17	66560373	FAM20A	intronic	IL8_Uninfected	C	G	0.01008	Influenza	-0.78
rs560801712	17	66577590	FAM20A	intronic	FGF2_Candida	T	C	0.01008	Influenza	1.99
rs12326835	18	54279822	TXNL1	intronic	IL12P70_Chlamydia	C	G	0.01008	Sexually transmitted infections excluding HIV and hepatitis	-0.74
rs28523921	18	54306851	TXNL1	upstream	IL12P70_Chlamydia	A	C	0.01008	Sexually transmitted infections excluding HIV and hepatitis	-0.74
rs112360245	18	54290651	TXNL1	intronic	X3_day_viability	C	T	0.01008	Sexually transmitted infections excluding HIV and hepatitis	-1.14
rs75739137	18	54297727	TXNL1	intronic	IL12P70_Chlamydia	G	A	0.01008	Sexually transmitted infections excluding HIV and hepatitis	-0.74
rs111837122	18	54299815	TXNL1	intronic	IL12P70_Chlamydia	C	A	0.01008	Sexually transmitted infections excluding HIV and hepatitis	-0.74
rs113233801	18	54299147	TXNL1	intronic	IL12P70_Chlamydia	G	A	0.01008	Sexually transmitted infections excluding HIV and hepatitis	-0.74
rs9989558	18	54279237	TXNL1	intronic	IL12P70_Chlamydia	G	A	0.01008	Sexually transmitted infections excluding HIV and hepatitis	-0.74
rs2171772	2	10867840	ATP6V1C2	intronic	S_typhimurium_cell_death_BG_subtracted	C	G	0.01008	Staphalococcus infection	2.67
rs114808760	2	10867731	ATP6V1C2	intronic	S_typhimurium_cell_death_BG_subtracted	G	A	0.01008	Staphalococcus infection	2.67
rs148515060	4	114080835	ANK2	intronic	RANTES_Chlamydia	G	T	0.01008	Viral hepatitis B	-0.6
rs2079120	4	114103532	ANK2	intronic	Uninfected_MDC_pg_ml	T	A	0.01008	Viral hepatitis B	-0.2
rs2107023	4	114106375	ANK2	intronic	Uninfected_MDC_pg_ml	C	T	0.01008	Viral hepatitis B	-0.2
rs2107024	4	114106350	ANK2	intronic	Uninfected_MDC_pg_ml	G	C	0.01008	Viral hepatitis B	-0.2
rs28718211	4	113918322	ANK2	intronic	TNFa_Uninfected	G	A	0.01008	Viral hepatitis B	-0.4
rs116334231	19	52382802	ZNF577	intronic	sifA_Intracellular_Survival_24hr_3hr_GFP	G	A	0.01008	Viral hepatitis C	-0.04
rs17835286	19	52383859	ZNF577	intronic	sifA_Intracellular_Survival_24hr_3hr_GFP	A	T	0.01008	Viral hepatitis C	-0.04
rs8111551	19	52383649	ZNF577	UTR5	sifA_Intracellular_Survival_24hr_3hr_GFP	T	C	0.01008	Viral hepatitis C	-0.04
rs111494451	6	139561243	TXLNB	UTR3	VEGF_Uninfected	ATTT	A	0.01008	Viral warts and human papilloma virus	0.57
rs28553959	6	139607490	TXLNB	intronic	Toxo_spread_30hr_5hr_GFP	T	C	0.01008	Viral warts and human papilloma virus	-0.08
rs76535977	15	34218009	AVEN	intronic	Toxo_5hr_gfp	T	G	0.01009	Bacterial pneumonia	4.04
rs2654622	15	101036803	CERS3	intronic	IL1RA_Uninfected	A	G	0.01009	Infection with drug-resistant organism	0.22
rs10466808	12	27138418	TM7SF3	intronic	S_typhimurium_MDC_pg_ml	C	T	0.0101	Gram negative septicemia	-0.23
rs11256360	10	6063355	IL2RA	intronic	IL6_Chlamydia	G	A	0.0101	Gram positive septicemia	0.65
rs555932427	9	108343975	FKTN	intronic	Chlamydia_70hr_median_GFP	T	C	0.0101	Infectious mononucleosis	49.66
rs9509206	13	20987728	CRYL1	intronic	FGF2_Candida	G	A	0.0101	Sexually transmitted infections excluding HIV and hepatitis	0.69
rs549871058	15	41089908	DNAJC17	intronic	IL4_Uninfected	C	T	0.01011	Herpes simplex	0.92
rs73306006	5	145162894	PRELID2	intronic	IL6_Uninfected	T	G	0.01011	Human immunodeficiency virus	-0.22
rs807869	7	75231710	HIP1	intronic	Uninfected_IL10_pg_ml	C	T	0.01011	Infection with drug-resistant organism	-0.31
rs4742955	9	108377097	FKTN	intronic	sifA_3_5hr_GFP	G	A	0.01011	Infectious mononucleosis	0.28
rs12093685	1	20635028	VWA5B1	intronic	Chlamydia_46hr_GFP	G	A	0.01011	Intestinal infection	0.63
rs10916759	1	20635393	VWA5B1	intronic	Chlamydia_46hr_GFP	T	C	0.01011	Intestinal infection	0.63
rs72906148	1	51763879	TTC39A	intronic	S_typhimurium_MDC_pg_ml	G	T	0.01011	Protozoan infection	0.31
rs12503758	4	113849042	ANK2	intronic	IL8_Uninfected	A	T	0.01011	Viral hepatitis B	-0.29
rs35084628	19	45762694	MARK4	intronic	MIP1B_Uninfected	G	A	0.01012	CSF shunt failure	-0.33
rs12982457	19	45763504	MARK4	intronic	MIP1B_Uninfected	T	C	0.01012	CSF shunt failure	-0.33
rs75405002	5	131902931	RAD50	intronic	IL13_Uninfected	G	A	0.01012	Gram negative septicemia	1.02
rs113653745	5	131903869	RAD50	intronic	IL13_Uninfected	T	A	0.01012	Gram negative septicemia	1.02
rs791588	10	6089342	IL2RA	intronic	S_typhimurium_MDC_pg_ml	G	T	0.01012	Gram positive septicemia	0.24
rs62575117	9	108341274	FKTN	intronic	S_typhimurium_IL10_pg_ml	A	G	0.01012	Infectious mononucleosis	0.26
rs41292511	1	51800712	TTC39A	intronic	S_typhimurium_MDC_pg_ml	G	A	0.01012	Protozoan infection	0.25
rs9509204	13	20985032	CRYL1	intronic	sifA_cell_death_BG_subtracted	C	G	0.01012	Sexually transmitted infections excluding HIV and hepatitis	-1.18
rs55819137	2	10889292	ATP6V1C2	intronic	Chlamydia_46hr_highGFP	A	G	0.01012	Staphalococcus infection	-0.28
rs541202405	4	114150898	ANK2	intronic	Chlamydia_70hr_cell_death_BG_sub	AG	A	0.01012	Viral hepatitis B	1.86
rs74987607	4	113958573	ANK2	intronic	IP10_Chlamydia	G	C	0.01012	Viral hepatitis B	1.5
rs115994365	4	114142124	ANK2	intronic	Chlamydia_70hr_cell_death_BG_sub	C	T	0.01012	Viral hepatitis B	1.86
rs74773751	4	113952140	ANK2	intronic	IP10_Chlamydia	T	C	0.01012	Viral hepatitis B	1.5
rs140181987	4	113954805	ANK2	intronic	IP10_Chlamydia	A	G	0.01012	Viral hepatitis B	1.38
rs76468734	4	113963276	ANK2	intronic	IP10_Chlamydia	G	A	0.01012	Viral hepatitis B	1.5
rs78603524	4	113965521	ANK2	intronic	IP10_Chlamydia	A	G	0.01012	Viral hepatitis B	1.5
rs138203894	4	114145127	ANK2	intronic	Chlamydia_70hr_cell_death_BG_sub	GGTCA	G	0.01012	Viral hepatitis B	1.86
rs141894763	4	113953827	ANK2	intronic	IP10_Chlamydia	A	C	0.01012	Viral hepatitis B	1.5
rs146698120	4	113961748	ANK2	intronic	IP10_Chlamydia	C	A	0.01012	Viral hepatitis B	1.5
rs28572133	19	4328447	STAP2	intronic	IL6_Chlamydia	C	T	0.01012	Viral warts and human papilloma virus	-0.47
rs58005372	5	131899002	RAD50	intronic	FGF2_Candida	A	G	0.01013	Gram negative septicemia	1.49
rs61524390	5	131919197	RAD50	intronic	FGF2_Candida	A	C	0.01013	Gram negative septicemia	1.49
rs57241516	5	131896118	RAD50	intronic	FGF2_Candida	A	G	0.01013	Gram negative septicemia	1.49
rs146428511	5	131912257	RAD50	intronic	FGF2_Candida	A	G	0.01013	Gram negative septicemia	1.49
rs78909348	5	131912449	RAD50	intronic	FGF2_Candida	A	G	0.01013	Gram negative septicemia	1.49
rs79051029	5	131932268	RAD50	intronic	FGF2_Candida	C	G	0.01013	Gram negative septicemia	1.49
rs115100130	5	131924595	RAD50	intronic	FGF2_Candida	T	C	0.01013	Gram negative septicemia	1.49
rs150673516	5	131913647	RAD50	intronic	FGF2_Candida	C	T	0.01013	Gram negative septicemia	1.49
rs12722526	10	6077761	IL2RA	intronic	S_typhi_cell_death_BG_subtracted	G	A	0.01013	Gram positive septicemia	1.87
rs2010300	15	41080131	DNAJC17	intronic	PDGF_AB_BB_Uninfected	T	C	0.01013	Herpes simplex	0.41
rs147031566	7	75343162	HIP1	intronic	Toxo_replication_30_5hr_median_GFP	G	C	0.01013	Infection with drug-resistant organism	0.46
rs59989932	7	75285512	HIP1	intronic	IL6_Uninfected	A	T	0.01013	Infection with drug-resistant organism	-0.2
rs12022582	1	20632030	VWA5B1	intronic	Staph_toxin_cell_death_BG_subtracted	C	G	0.01013	Intestinal infection	5.03
rs10182894	2	10896567	ATP6V1C2	intronic	VEGF_Chlamydia	C	T	0.01013	Staphalococcus infection	0.76
rs116054833	3	8993769	RAD18	intronic	VEGF_Chlamydia	G	A	0.01013	Streptococcus infection	-0.62
rs67189528	3	8949956	RAD18	intronic	S_typhi_Replication_24_3_5hr_median_GFP	CA	C	0.01013	Streptococcus infection	0.1
rs45582731	3	8986678	RAD18	intronic	VEGF_Chlamydia	A	T	0.01013	Streptococcus infection	-0.62
rs79294880	2	47612637	EPCAM	intronic	Chlamydia_Intercellular_Spread_70hr_27hr_GFP	C	T	0.01013	Tuberculosis	0.48
rs72673439	4	114074170	ANK2	intronic	IL13_Uninfected	T	G	0.01013	Viral hepatitis B	1.59
rs62313238	4	114226055	ANK2	intronic	S_typhi_Replication_24_3_5hr_median_GFP	A	C	0.01013	Viral hepatitis B	0.15
rs527845848	4	114023655	ANK2	intronic	S_typhi_3_5hr_median_GFP	T	C	0.01013	Viral hepatitis B	94.53
rs78665455	4	114295411	ANK2	intronic	Uninfected_MDC_pg_ml	C	G	0.01013	Viral hepatitis B	-0.57
rs28639887	4	114119607	ANK2	intronic	TNFb_Uninfected	G	T	0.01013	Viral hepatitis B	-0.31
rs61431403	4	114300677	ANK2	intronic	Uninfected_MDC_pg_ml	T	A	0.01013	Viral hepatitis B	-0.57
rs17445130	4	114119595	ANK2	intronic	TNFb_Uninfected	G	A	0.01013	Viral hepatitis B	-0.31
rs7746727	6	139613017	TXLNB	intronic	Toxo_5hr_gfp	C	T	0.01013	Viral warts and human papilloma virus	-1.83
rs140385848	15	34216515	AVEN	intronic	TNFa_Uninfected	G	A	0.01014	Bacterial pneumonia	0.44
rs6673772	1	151186087	PIP5K1A	intronic	sifA_Replication_24_3_5hr_median_GFP	A	G	0.01014	Bacterial pneumonia	0.05
rs140604737	15	34216628	AVEN	intronic	TNFa_Uninfected	T	G	0.01014	Bacterial pneumonia	0.44
rs597414	15	34221492	AVEN	intronic	IL8_Chlamydia	T	A	0.01014	Bacterial pneumonia	0.26
rs114685923	15	34214088	AVEN	intronic	TNFa_Uninfected	G	A	0.01014	Bacterial pneumonia	0.44
rs10044781	5	176033663	GPRIN1	intronic	Chlamydia_27hr_medianGFP	A	G	0.01014	Tuberculosis	35.27
rs61734478	4	114276408	ANK2	exonic	S_typhimurium_MDC_pg_ml	G	A	0.01014	Viral hepatitis B	-0.53
rs73841991	4	114283109	ANK2	intronic	S_typhimurium_MDC_pg_ml	C	T	0.01014	Viral hepatitis B	-0.53
rs75522590	4	114283534	ANK2	intronic	S_typhimurium_MDC_pg_ml	G	A	0.01014	Viral hepatitis B	-0.53
rs29307	4	114216206	ANK2	intronic	IP10_Chlamydia	G	C	0.01014	Viral hepatitis B	0.85
rs73844007	4	114292624	ANK2	intronic	S_typhimurium_MDC_pg_ml	G	A	0.01014	Viral hepatitis B	-0.53
rs29305	4	114216924	ANK2	intronic	IL1RA_Chlamydia	C	T	0.01014	Viral hepatitis B	-0.21
rs61734477	4	114276781	ANK2	exonic	S_typhimurium_MDC_pg_ml	C	T	0.01014	Viral hepatitis B	-0.53
rs10079653	5	131895511	RAD50	intronic	Chlamydia_Replication_Permisiveness_high_GFP_46hr_total_GFP_27hr	A	G	0.01015	Gram negative septicemia	0.02
rs73882451	22	29455276	C22orf31	intronic	IL6_Chlamydia	C	T	0.01015	Gram positive septicemia	-1.28
rs75074841	11	44296428	ALX4	intronic	Chlamydia_46hr_GFP	G	A	0.01015	Gram positive septicemia	-1.22
rs12722698	10	6060057	IL2RA	exonic	Toxo_48hr_released_toxo_concentration	G	A	0.01015	Gram positive septicemia	-42030
rs68159909	15	101069098	CERS3	UTR5	Chlamydia_27hr_medianGFP	C	A	0.01015	Infection with drug-resistant organism	-50.17
rs1681287	7	10980594	NDUFA4	upstream	IP10_Uninfected	T	A	0.01015	Intestinal infection	-0.43
rs427428	3	8943779	RAD18	intronic	S_typhimurium_3_5hr_median_GFP	C	T	0.01015	Streptococcus infection	-24.09
rs192062341	4	113860693	ANK2	intronic	IP10_Uninfected	C	T	0.01015	Viral hepatitis B	-1.2
rs201337719	9	140157834	NELFB	intronic	Uninfected_IL10_pg_ml	C	T	0.01016	Bacterial pneumonia	-0.38
rs118047625	9	140143060	FAM166A	upstream	Uninfected_IL10_pg_ml	C	T	0.01016	Bacterial pneumonia	-0.38
rs145303073	9	140140980	FAM166A	intronic	Uninfected_IL10_pg_ml	C	T	0.01016	Bacterial pneumonia	-0.38
rs7069976	10	6061277	IL2RA	intronic	IP10_Chlamydia	A	G	0.01016	Gram positive septicemia	0.61
rs529569961	9	108344330	FKTN	intronic	Chlamydia_46hr_highGFP	A	G	0.01016	Infectious mononucleosis	0.33
rs12948496	17	66553914	FAM20A	intronic	Toxo_5hr_gfp	C	A	0.01016	Influenza	6.27
rs16973098	17	66588827	FAM20A	intronic	TNFb_Chlamydia	A	G	0.01016	Influenza	-0.41
rs150133039	13	20988453	CRYL1	intronic	sifA_Intracellular_Survival_24hr_3hr_GFP	C	A	0.01016	Sexually transmitted infections excluding HIV and hepatitis	0.06
rs2234345	18	54305867	TXNL1	UTR5	sifA_Replication_24_3_5hr_median_GFP	G	A	0.01016	Sexually transmitted infections excluding HIV and hepatitis	0.09
rs116433801	13	20988551	CRYL1	intronic	sifA_Intracellular_Survival_24hr_3hr_GFP	A	G	0.01016	Sexually transmitted infections excluding HIV and hepatitis	0.06
rs561552214	13	20988389	CRYL1	intronic	sifA_Intracellular_Survival_24hr_3hr_GFP	A	T	0.01016	Sexually transmitted infections excluding HIV and hepatitis	0.06
rs4360789	13	20998620	CRYL1	intronic	Staph_toxin_cell_death_BG_subtracted	G	A	0.01016	Sexually transmitted infections excluding HIV and hepatitis	2.27
rs370058794	13	20989617	CRYL1	intronic	sifA_Intracellular_Survival_24hr_3hr_GFP	A	G	0.01016	Sexually transmitted infections excluding HIV and hepatitis	0.06
rs9973239	19	52406779	ZNF649	intronic	IFNA2_Uninfected	G	A	0.01016	Viral hepatitis C	-0.28
rs115596099	15	34162001	AVEN	intronic	sifA_3_5hr_median_GFP	A	C	0.01017	Bacterial pneumonia	37.81
rs117744932	15	34199022	AVEN	intronic	S_typhimurium_IL10_pg_ml	G	A	0.01017	Bacterial pneumonia	0.56
rs7072398	10	6079846	IL2RA	intronic	Chlamydia_27hr_cell_death_BG_subtracted	A	G	0.01017	Gram positive septicemia	-0.5
rs573893525	10	6062913	IL2RA	intronic	TNFa_Uninfected	T	C	0.01017	Gram positive septicemia	-0.69
rs201879085	11	2152760	IGF2	UTR3	S_typhimurium_3_5hr_median_GFP	AGTGT	A	0.01017	Infection with drug-resistant organism	16.89
rs61317751	15	101045940	CERS3	intronic	PDGF_AB_BB_Uninfected	T	C	0.01017	Infection with drug-resistant organism	-0.49
rs79531557	11	2152644	IGF2	UTR3	S_typhimurium_3_5hr_median_GFP	T	G	0.01017	Infection with drug-resistant organism	16.89
rs112737799	17	79945692	ASPSCR1	intronic	IL8_Chlamydia	T	C	0.01017	Influenza	0.33
rs9893752	17	66563374	FAM20A	intronic	TNFb_Uninfected	G	A	0.01017	Influenza	-0.45
rs2278084	2	86367741	PTCD3	UTR3	S_typhimurium_3_5hr_median_GFP	G	C	0.01017	Other CNS infections and poliomyelitis	11.94
rs1559516	2	86359216	PTCD3	intronic	S_typhimurium_3_5hr_median_GFP	T	C	0.01017	Other CNS infections and poliomyelitis	12.2
rs77198996	17	1380139	MYO1C	intronic	S_typhimurium_IL10_pg_ml	T	G	0.01017	Other infectious and parasitic diseases	-0.49
rs73976228	17	1380108	MYO1C	intronic	S_typhimurium_IL10_pg_ml	G	A	0.01017	Other infectious and parasitic diseases	-0.49
rs200962140	10	124760517	IKZF5	intronic	TNFa_Chlamydia	CTTCTT	C	0.01017	Sepsis	0.41
rs13328826	10	124751623	IKZF5	UTR3	Chlamydia_Intercellular_Spread_70hr_27hr_GFP	A	C	0.01017	Sepsis	0.39
rs111254539	10	124765596	IKZF5	intronic	Chlamydia_Intercellular_Spread_70hr_27hr_GFP	T	C	0.01017	Sepsis	0.39
rs74494156	10	124762893	IKZF5	intronic	Chlamydia_Intercellular_Spread_70hr_27hr_GFP	T	A	0.01017	Sepsis	0.39
rs78331670	18	54305134	TXNL1	intronic	Staph_toxin_cell_death_BG_subtracted	G	T	0.01017	Sexually transmitted infections excluding HIV and hepatitis	-2.28
rs74885141	18	54305107	TXNL1	intronic	Staph_toxin_cell_death_BG_subtracted	G	T	0.01017	Sexually transmitted infections excluding HIV and hepatitis	-2.28
rs139000280	12	64854493	TBK1	intronic	Uninfected_IL10_pg_ml	A	C	0.01017	Streptococcus infection	0.46
rs9831613	3	8997137	RAD18	intronic	IL1RA_Uninfected	G	C	0.01017	Streptococcus infection	-0.25
rs61933195	12	64850837	TBK1	intronic	Uninfected_IL10_pg_ml	C	A	0.01017	Streptococcus infection	0.46
rs61933202	12	64875899	TBK1	intronic	Uninfected_IL10_pg_ml	A	G	0.01017	Streptococcus infection	0.46
rs56198126	12	64850361	TBK1	intronic	Uninfected_IL10_pg_ml	C	G	0.01017	Streptococcus infection	0.46
rs60358746	12	64855443	TBK1	intronic	Uninfected_IL10_pg_ml	A	G	0.01017	Streptococcus infection	0.46
rs61933209	12	64894359	TBK1	intronic	Uninfected_IL10_pg_ml	C	T	0.01017	Streptococcus infection	0.46
rs77204711	2	47613788	EPCAM	UTR3	TNFb_Uninfected	G	A	0.01017	Tuberculosis	0.64
rs6840202	4	113860591	ANK2	intronic	IFNG_Chlamydia	G	A	0.01017	Viral hepatitis B	-0.42
rs536752207	4	113879610	ANK2	intronic	MDC_Uninfected	C	T	0.01017	Viral hepatitis B	0.9
rs141907399	4	113883319	ANK2	intronic	MDC_Uninfected	C	G	0.01017	Viral hepatitis B	0.9
rs13126726	4	114063897	ANK2	intronic	IP10_Uninfected	G	A	0.01017	Viral hepatitis B	0.43
rs13126963	4	114063995	ANK2	intronic	IP10_Uninfected	G	C	0.01017	Viral hepatitis B	0.43
rs12721204	3	148429731	AGTR1	intronic	sifA_Replication_24_3_5hr_median_GFP	G	A	0.01017	Viral infection	0.07
rs114101707	15	34254601	AVEN	intronic	FGF2_Mucor	C	G	0.01018	Bacterial pneumonia	2.57
rs2281001	1	20681004	VWA5B1	UTR3	sifA_Replication_24_3_5hr_median_GFP	G	C	0.01018	Intestinal infection	-0.05
rs2286978	7	10978789	NDUFA4	intronic	IL6_Uninfected	A	T	0.01018	Intestinal infection	-0.24
rs56319222	2	175427843	WIPF1	intronic	IP10_Uninfected	G	T	0.01018	Mycoses	-0.88
rs73840937	4	113836394	ANK2	intronic	IL13_Chlamydia	T	A	0.01018	Viral hepatitis B	1.48
rs73840925	4	113817459	ANK2	intronic	IL13_Chlamydia	T	A	0.01018	Viral hepatitis B	1.48
rs73840939	4	113838299	ANK2	intronic	IL13_Chlamydia	A	C	0.01018	Viral hepatitis B	1.48
rs75900604	4	114091589	ANK2	intronic	FGF2_Candida	A	G	0.01018	Viral hepatitis B	-1.26
rs116124268	15	34195993	AVEN	intronic	Cells_ml_after_3_days	T	G	0.01019	Bacterial pneumonia	-80720
rs9841230	3	119446441	MAATS1	intronic	IL1RA_Chlamydia	A	G	0.01019	Dermatophytosis and dermatomycosis	0.21
rs79516523	5	145202345	PRELID2	intronic	IL12P70_Uninfected	T	C	0.01019	Human immunodeficiency virus	-0.69
rs12658784	5	145214538	PRELID2	intronic	Chlamydia_70hr_GFP	G	A	0.01019	Human immunodeficiency virus	2.61
rs551340354	17	66557732	FAM20A	intronic	S_typhimurium_cell_death_BG_subtracted	CT	C	0.01019	Influenza	-1
rs731047	1	20670792	VWA5B1	intronic	Chlamydia_46hr_highGFP	G	A	0.01019	Intestinal infection	-0.31
rs10916772	1	20677197	VWA5B1	intronic	Chlamydia_46hr_highGFP	G	C	0.01019	Intestinal infection	-0.3
rs640369	4	113993139	ANK2	intronic	IP10_Chlamydia	G	A	0.01019	Viral hepatitis B	-0.46
rs1524994	4	114269035	ANK2	intronic	VEGF_Chlamydia	A	G	0.01019	Viral hepatitis B	0.22
rs3733617	4	114278277	ANK2	exonic	VEGF_Chlamydia	C	T	0.01019	Viral hepatitis B	0.22
rs11878837	19	4328044	STAP2	intronic	Chlamydia_27hr_medianGFP	C	T	0.01019	Viral warts and human papilloma virus	-83.88
rs7403622	15	34190486	AVEN	intronic	IL1RA_Uninfected	T	C	0.0102	Bacterial pneumonia	0.27
rs6770006	3	119478098	MAATS1	intronic	IL1RA_Chlamydia	G	C	0.0102	Dermatophytosis and dermatomycosis	0.24
rs35017263	3	119478459	MAATS1	intronic	IL1RA_Chlamydia	A	G	0.0102	Dermatophytosis and dermatomycosis	0.24
rs11352670	3	56703078	FAM208A	intronic	IP10_Uninfected	GA	G	0.0102	Escherichia Coli	-0.4
rs757360	7	75247524	HIP1	intronic	S_typhimurium_MDC_pg_ml	G	A	0.0102	Infection with drug-resistant organism	0.19
rs4270160	15	100983355	CERS3	intronic	FGF2_Mucor	T	C	0.0102	Infection with drug-resistant organism	2.53
rs59827647	17	66575739	FAM20A	intronic	S_typhimurium_Intracellular_Survival_GFP_24hr_3_5hr	G	A	0.0102	Influenza	-0.05
rs139368461	17	1380225	MYO1C	intronic	IFNG_Uninfected	C	T	0.0102	Other infectious and parasitic diseases	-0.62
rs115100514	1	51772588	TTC39A	intronic	Chlamydia_27hr_medianGFP	G	A	0.0102	Protozoan infection	-125.1
rs35273278	1	51808623	TTC39A	intronic	Toxo_spread_30hr_5hr_GFP	C	G	0.0102	Protozoan infection	0.15
rs186814146	2	10918943	ATP6V1C2	intronic	S_typhimurium_3_5hr_GFP	G	A	0.0102	Staphalococcus infection	1.06
rs376219144	22	51038795	MAPK8IP2	upstream	sifA_Replication_24_3_5hr_median_GFP	G	C	0.0102	Streptococcus infection	-0.14
rs11714280	3	8978972	RAD18	intronic	TNFb_Chlamydia	T	C	0.0102	Streptococcus infection	-0.42
rs6878704	5	176030090	GPRIN1	intronic	Chlamydia_70hr_GFP	C	T	0.0102	Tuberculosis	-1.5
rs72892006	4	114032574	ANK2	intronic	IP10_Uninfected	C	T	0.0102	Viral hepatitis B	0.87
rs29324	4	114211892	ANK2	intronic	S_typhimurium_IL10_cell_uninfected_sub_fg_ml_cell	G	T	0.0102	Viral hepatitis B	-7.67
rs34620563	4	114002673	ANK2	intronic	Chlamydia_70hr_median_GFP	G	A	0.0102	Viral hepatitis B	-26.17
rs29351	4	114211813	ANK2	intronic	S_typhimurium_IL10_cell_uninfected_sub_fg_ml_cell	A	G	0.0102	Viral hepatitis B	-7.67
rs35099032	4	114002596	ANK2	intronic	Chlamydia_70hr_median_GFP	G	A	0.0102	Viral hepatitis B	-26.17
rs72910274	4	114030056	ANK2	intronic	IP10_Uninfected	T	A	0.0102	Viral hepatitis B	0.87
rs72892012	4	114035829	ANK2	intronic	IP10_Uninfected	G	T	0.0102	Viral hepatitis B	0.87
rs181912472	9	140173016	TOR4A	intronic	IL13_Uninfected	G	C	0.01021	Bacterial pneumonia	0.86
rs3213224	11	2156903	IGF2	intronic	Chlamydia_46hr_GFP	C	G	0.01021	Infection with drug-resistant organism	1.65
rs116740028	7	75183710	HIP1	intronic	Chlamydia_27hr_cell_death_BG_subtracted	C	T	0.01021	Infection with drug-resistant organism	1.56
rs201736615	17	79967789	ASPSCR1	intronic	Staph_toxin_cell_death_BG_subtracted	AC	A	0.01021	Influenza	5.98
rs115950133	17	79966636	ASPSCR1	intronic	Staph_toxin_cell_death_BG_subtracted	C	G	0.01021	Influenza	5.98
rs1996526	10	12234990	NUDT5	intronic	IFNG_Uninfected	G	T	0.01021	Other infectious and parasitic diseases	-0.63
rs45567432	3	8976189	RAD18	intronic	IL8_Chlamydia	A	G	0.01021	Streptococcus infection	-0.32
rs11497275	9	140154845	NELFB	intronic	IL13_Chlamydia	T	A	0.01022	Bacterial pneumonia	0.38
rs4971016	1	151205803	PIP5K1A	intronic	S_typhimurium_3_5hr_median_GFP	A	G	0.01022	Bacterial pneumonia	11.6
rs60631624	2	27497815	DNAJC5G	upstream	S_typhimurium_Intracellular_Replication_24_3_5hr_median_GFP	T	G	0.01022	Human immunodeficiency virus	-0.3
rs111822117	15	101047432	CERS3	intronic	TNFa_Chlamydia	A	G	0.01022	Infection with drug-resistant organism	-0.82
rs10439297	2	175431409	WIPF1	intronic	S_typhimurium_Intracellular_Replication_24_3_5hr_median_GFP	C	T	0.01022	Mycoses	-0.33
rs143689509	2	175431990	WIPF1	intronic	S_typhimurium_Intracellular_Replication_24_3_5hr_median_GFP	AAGAG	A	0.01022	Mycoses	-0.33
rs17507821	2	175428639	WIPF1	intronic	S_typhimurium_Intracellular_Replication_24_3_5hr_median_GFP	T	C	0.01022	Mycoses	-0.33
rs78175878	8	82392248	FABP4	intronic	IP10_Chlamydia	GC	G	0.01022	Viral hepatitis B	0.46
rs17045863	4	114218223	ANK2	intronic	IL10_Uninfected	A	C	0.01022	Viral hepatitis B	0.65
rs6533660	4	113860920	ANK2	intronic	IFNG_Chlamydia	G	A	0.01022	Viral hepatitis B	-0.39
rs111348484	4	114024878	ANK2	intronic	sifA_Replication_24_3_5hr_median_GFP	C	T	0.01022	Viral hepatitis B	0.09
rs528348810	7	10971264	NDUFA4	downstream	S_typhimurium_MDC_pg_ml	CAAA	C	0.01023	Intestinal infection	0.38
rs111742630	2	175438985	WIPF1	intronic	IFNA2_Chlamydia	A	C	0.01023	Mycoses	0.78
rs17151385	10	12236746	NUDT5	intronic	MIP1B_Chlamydia	T	C	0.01023	Other infectious and parasitic diseases	0.32
rs9506485	13	20996225	CRYL1	intronic	sifA_cell_death_BG_subtracted	T	C	0.01023	Sexually transmitted infections excluding HIV and hepatitis	-1.21
rs73441774	13	20989321	CRYL1	intronic	Uninfected_IP_10_pg_ml	A	G	0.01023	Sexually transmitted infections excluding HIV and hepatitis	-0.41
rs7329447	13	20996388	CRYL1	intronic	sifA_cell_death_BG_subtracted	G	A	0.01023	Sexually transmitted infections excluding HIV and hepatitis	-1.21
rs7330265	13	20996798	CRYL1	intronic	sifA_cell_death_BG_subtracted	G	A	0.01023	Sexually transmitted infections excluding HIV and hepatitis	-1.21
rs9509208	13	20998795	CRYL1	intronic	sifA_cell_death_BG_subtracted	A	G	0.01023	Sexually transmitted infections excluding HIV and hepatitis	-1.21
rs9506487	13	20998937	CRYL1	intronic	sifA_cell_death_BG_subtracted	G	A	0.01023	Sexually transmitted infections excluding HIV and hepatitis	-1.22
rs28639887	4	114119607	ANK2	intronic	VEGF_Chlamydia	G	T	0.01023	Viral hepatitis B	-0.22
rs17445130	4	114119595	ANK2	intronic	VEGF_Chlamydia	G	A	0.01023	Viral hepatitis B	-0.22
rs10242514	7	75241434	HIP1	intronic	IL12P70_Chlamydia	G	A	0.01024	Infection with drug-resistant organism	-0.58
rs116200163	4	113866300	ANK2	intronic	VEGF_Chlamydia	G	C	0.01024	Viral hepatitis B	0.57
rs10019154	4	114129195	ANK2	intronic	VEGF_Chlamydia	T	A	0.01024	Viral hepatitis B	-0.21
rs36044402	6	139607822	TXLNB	intronic	IL8_Uninfected	T	C	0.01024	Viral warts and human papilloma virus	-0.37
esv3643500	19	4328466	STAP2	intronic	IL6_Chlamydia	CAATCCGCCCACCTCAGCTCTGACTCCTCCCCCAATCCGCCCAGCTCAGCTCTGACTCCGTCCCC	T	0.01024	Viral warts and human papilloma virus	-0.4
rs62129308	19	4331037	STAP2	intronic	IL1RA_Chlamydia	C	T	0.01024	Viral warts and human papilloma virus	0.85
rs6930395	6	139593772	TXLNB	intronic	Toxo_spread_30hr_5hr_GFP	T	C	0.01024	Viral warts and human papilloma virus	-0.09
rs72625408	3	119454422	MAATS1	intronic	IL4_Chlamydia	T	C	0.01025	Dermatophytosis and dermatomycosis	0.7
rs62478485	7	75228249	HIP1	intronic	IL13_Uninfected	A	G	0.01025	Infection with drug-resistant organism	0.55
rs10816284	9	108380004	FKTN	intronic	S_typhi_3_5hr_GFP	G	A	0.01025	Infectious mononucleosis	0.22
rs78354894	2	175531146	WIPF1	intronic	Toxo_48hr_released_toxo_concentration	T	C	0.01025	Mycoses	-45480
rs60719342	2	175535461	WIPF1	intronic	Toxo_48hr_released_toxo_concentration	C	A	0.01025	Mycoses	-45480
rs6709524	2	175525061	WIPF1	intronic	Toxo_48hr_released_toxo_concentration	T	C	0.01025	Mycoses	-45480
rs79687500	2	86368800	PTCD3	UTR3	IP10_Uninfected	G	A	0.01025	Other CNS infections and poliomyelitis	-0.64
rs12248206	10	12223335	NUDT5	intronic	MDC_Chlamydia	G	C	0.01025	Other infectious and parasitic diseases	0.27
rs11855641	15	41088017	DNAJC17	intronic	TNFa_Chlamydia	A	G	0.01026	Herpes simplex	0.21
rs113995473	11	111142246	C11orf53	intronic	Toxo_48hr_released_toxo_concentration	G	A	0.01026	Infection with drug-resistant organism	63030
rs563352464	11	111135300	C11orf53	intronic	Toxo_48hr_released_toxo_concentration	A	G	0.01026	Infection with drug-resistant organism	63030
rs67456262	17	66591774	FAM20A	intronic	MDC_Chlamydia	TCTTAG	T	0.01026	Influenza	-0.32
rs182162726	13	21058280	CRYL1	intronic	FGF2_Uninfected	A	T	0.01026	Sexually transmitted infections excluding HIV and hepatitis	-0.2
rs9871225	3	8932670	RAD18	intronic	Toxo_5hr_gfp	C	T	0.01026	Streptococcus infection	4.79
rs6779766	3	8926667	RAD18	intronic	Toxo_5hr_gfp	C	T	0.01026	Streptococcus infection	4.79
rs76411141	3	148446800	AGTR1	intronic	PDGF_AB_BB_Chlamydia	CAAG	C	0.01026	Viral infection	-0.74
rs2476491	10	6095410	IL2RA	intronic	Chlamydia_Intercellular_Spread_70hr_27hr_GFP	A	T	0.01027	Gram positive septicemia	0.16
rs5812171	15	41098111	DNAJC17	intronic	RANTES_Chlamydia	GA	G	0.01027	Herpes simplex	0.23
rs140351046	15	101066683	CERS3	intronic	Chlamydia_70hr_median_GFP	CTGTGTGTGTGTG	C	0.01027	Infection with drug-resistant organism	-24.51
rs1910413	15	101080092	CERS3	intronic	IL8_Uninfected	G	C	0.01027	Infection with drug-resistant organism	-0.24
rs111932935	7	75212436	HIP1	intronic	VEGF_Uninfected	G	A	0.01027	Infection with drug-resistant organism	-0.72
rs1910412	15	101080212	CERS3	intronic	IL8_Uninfected	A	C	0.01027	Infection with drug-resistant organism	-0.24
rs151188344	17	1369786	MYO1C	intronic	FGF2_Mucor	G	A	0.01027	Other infectious and parasitic diseases	-4.96
rs34885105	13	21003632	CRYL1	intronic	IL13_Chlamydia	G	A	0.01027	Sexually transmitted infections excluding HIV and hepatitis	-1.03
rs111540429	13	21002438	CRYL1	intronic	IL13_Chlamydia	G	A	0.01027	Sexually transmitted infections excluding HIV and hepatitis	-1.03
rs112271089	13	21003746	CRYL1	intronic	IL13_Chlamydia	C	T	0.01027	Sexually transmitted infections excluding HIV and hepatitis	-1.03
rs113252398	13	21004022	CRYL1	intronic	IL13_Chlamydia	C	A	0.01027	Sexually transmitted infections excluding HIV and hepatitis	-1.03
rs113453056	13	21095289	CRYL1	intronic	sifA_cell_death_BG_subtracted	G	A	0.01027	Sexually transmitted infections excluding HIV and hepatitis	1.18
rs695002	4	114017964	ANK2	intronic	IL12P70_Uninfected	A	C	0.01027	Viral hepatitis B	-0.41
rs80067538	11	44299491	ALX4	intronic	S_typhimurium_3_5hr_GFP	G	T	0.01028	Gram positive septicemia	-0.45
rs149653742	1	20655112	VWA5B1	intronic	VEGF_Uninfected	A	C	0.01028	Intestinal infection	-0.77
rs569270725	1	20654137	VWA5B1	intronic	VEGF_Uninfected	C	T	0.01028	Intestinal infection	-0.77
rs143104976	1	20652053	VWA5B1	intronic	VEGF_Uninfected	G	A	0.01028	Intestinal infection	-0.77
rs114960387	2	10916743	ATP6V1C2	intronic	S_typhimurium_cell_death_BG_subtracted	C	G	0.01028	Staphalococcus infection	-2.29
rs115457808	2	10885624	ATP6V1C2	intronic	Chlamydia_27hr_medianGFP	A	G	0.01028	Staphalococcus infection	63.38
rs648153	3	9003794	RAD18	intronic	S_typhimurium_Intracellular_Survival_GFP_24hr_3_5hr	G	A	0.01028	Streptococcus infection	-0.05
rs60358746	12	64855443	TBK1	intronic	Chlamydia_70hr_GFP	A	G	0.01028	Streptococcus infection	-3.29
rs139000280	12	64854493	TBK1	intronic	Chlamydia_70hr_GFP	A	C	0.01028	Streptococcus infection	-3.29
rs618784	3	9004427	RAD18	intronic	S_typhimurium_Intracellular_Survival_GFP_24hr_3_5hr	T	C	0.01028	Streptococcus infection	-0.05
rs56198126	12	64850361	TBK1	intronic	Chlamydia_70hr_GFP	C	G	0.01028	Streptococcus infection	-3.29
rs61933202	12	64875899	TBK1	intronic	Chlamydia_70hr_GFP	A	G	0.01028	Streptococcus infection	-3.29
rs61933195	12	64850837	TBK1	intronic	Chlamydia_70hr_GFP	C	A	0.01028	Streptococcus infection	-3.29
rs77308598	4	114082776	ANK2	intronic	Chlamydia_27hr_cell_death_BG_subtracted	A	G	0.01028	Viral hepatitis B	-1.24
rs115097987	4	113827916	ANK2	intronic	TNFb_Uninfected	G	A	0.01028	Viral hepatitis B	-0.92
rs1570538	10	6053568	IL2RA	UTR3	Uninfected_MDC_pg_ml	C	T	0.01029	Gram positive septicemia	-0.2
rs147969627	7	75229185	HIP1	intronic	TNFb_Uninfected	G	A	0.01029	Infection with drug-resistant organism	0.45
rs555023833;rs140283307	1	20634360	VWA5B1	intronic	sifA_cell_death_BG_subtracted	AT	A	0.01029	Intestinal infection	-1.41
rs111559021	18	54275048	TXNL1	intronic	S_typhimurium_IL10_pg_ml	T	C	0.01029	Sexually transmitted infections excluding HIV and hepatitis	0.41
rs35351836	18	54295187	TXNL1	intronic	Toxo_replication_30_5hr_median_GFP	A	G	0.01029	Sexually transmitted infections excluding HIV and hepatitis	-0.28
rs2286984	18	54271248	TXNL1	intronic	Toxo_replication_30_5hr_median_GFP	T	A	0.01029	Sexually transmitted infections excluding HIV and hepatitis	-0.28
rs11664091	18	54293843	TXNL1	intronic	Toxo_replication_30_5hr_median_GFP	C	T	0.01029	Sexually transmitted infections excluding HIV and hepatitis	-0.28
rs4801040	18	54279522	TXNL1	intronic	Toxo_replication_30_5hr_median_GFP	C	A	0.01029	Sexually transmitted infections excluding HIV and hepatitis	-0.28
rs62099742	18	54276133	TXNL1	intronic	Toxo_replication_30_5hr_median_GFP	G	A	0.01029	Sexually transmitted infections excluding HIV and hepatitis	-0.28
rs10591062	18	54272755	TXNL1	intronic	Toxo_replication_30_5hr_median_GFP	TTC	T	0.01029	Sexually transmitted infections excluding HIV and hepatitis	-0.28
rs9315666	13	21098602	CRYL1	intronic	MIP1B_Uninfected	C	T	0.01029	Sexually transmitted infections excluding HIV and hepatitis	0.26
rs2234346	18	54293872	TXNL1	intronic	S_typhimurium_IL10_pg_ml	C	T	0.01029	Sexually transmitted infections excluding HIV and hepatitis	0.39
rs114513305	5	176025487	GPRIN1	exonic	IL10_Chlamydia	G	C	0.01029	Tuberculosis	1.13
rs10037225	5	176025826	GPRIN1	exonic	IL10_Chlamydia	C	G	0.01029	Tuberculosis	1.13
rs2290201	8	82394702	FABP4	intronic	TNFb_Chlamydia	A	G	0.01029	Viral hepatitis B	-0.29
rs71902869	15	34202141	AVEN	intronic	Toxo_5hr_gfp	CCAAATACAAAAAATTACACAAAATA	C	0.0103	Bacterial pneumonia	-4.13
rs573687008	3	119441749	MAATS1	intronic	IL4_Uninfected	TAAAC	T	0.0103	Dermatophytosis and dermatomycosis	0.75
rs17622991	5	131932753	RAD50	intronic	MDC_Chlamydia	G	A	0.0103	Gram negative septicemia	-0.27
rs10230391	7	75178536	HIP1	intronic	X3_day_viability	G	T	0.0103	Infection with drug-resistant organism	0.57
rs12672510	7	75353269	HIP1	intronic	PDGF_AB_BB_Uninfected	T	G	0.0103	Infection with drug-resistant organism	0.26
rs2427769	9	108328586	FKTN	intronic	TNFb_Chlamydia	A	G	0.0103	Infectious mononucleosis	0.26
rs560778722	2	175530352	WIPF1	intronic	IL6_Uninfected	AC	A	0.0103	Mycoses	0.25
rs6740228	2	86352825	PTCD3	intronic	sifA_Replication_24_3_5hr_median_GFP	T	C	0.0103	Other CNS infections and poliomyelitis	-0.05
rs149120727	2	86336446	PTCD3	intronic	S_typhimurium_Intracellular_Replication_24_3_5hr_median_GFP	C	T	0.0103	Other CNS infections and poliomyelitis	0.57
rs113747226	2	10883296	ATP6V1C2	intronic	X3_day_viability	G	A	0.0103	Staphalococcus infection	1.27
rs9845068	3	8929879	RAD18	intronic	Chlamydia_46hr_GFP	G	A	0.0103	Streptococcus infection	0.81
rs193061519	2	47610842	EPCAM	intronic	IFNA2_Chlamydia	C	T	0.0103	Tuberculosis	0.89
rs2352599	4	114298434	ANK2	intronic	TNFa_Uninfected	C	T	0.0103	Viral hepatitis B	-0.64
rs17629658	4	114222271	ANK2	intronic	S_typhimurium_MDC_pg_ml	G	A	0.0103	Viral hepatitis B	0.57
rs117320469	4	114222566	ANK2	intronic	S_typhimurium_MDC_pg_ml	C	T	0.0103	Viral hepatitis B	0.57
rs17614543	4	114301965	ANK2	intronic	TNFa_Uninfected	A	G	0.0103	Viral hepatitis B	-0.64
rs588655	15	34247622	AVEN	intronic	Toxo_5hr_median	T	C	0.01031	Bacterial pneumonia	28.41
rs77561694	2	86367225	PTCD3	UTR3	Toxo_5hr_cell_death_BG_sub	A	G	0.01031	Other CNS infections and poliomyelitis	1.12
rs34545902	19	41114269	LTBP4	exonic	S_typhi_3_5hr_median_GFP	T	A	0.01031	Sexually transmitted infections excluding HIV and hepatitis	30.36
rs535030727	19	41126672	LTBP4	intronic	Cells_ml_after_3_days	CAAA	C	0.01031	Sexually transmitted infections excluding HIV and hepatitis	34070
rs73931324	19	41111795	LTBP4	intronic	Toxo_48hr_released_toxo_concentration	G	A	0.01031	Sexually transmitted infections excluding HIV and hepatitis	-77140
rs12870895	13	21031265	CRYL1	intronic	S_typhi_3_5hr_GFP	C	A	0.01031	Sexually transmitted infections excluding HIV and hepatitis	0.31
rs116209100	15	34179815	AVEN	intronic	Staph_toxin_cell_death_BG_subtracted	C	T	0.01032	Bacterial pneumonia	-5.18
rs2476491	10	6095410	IL2RA	intronic	Toxo_spread_30hr_5hr_GFP	A	T	0.01032	Gram positive septicemia	-0.11
rs1179609	7	75245957	HIP1	intronic	Uninfected_MDC_pg_ml	A	G	0.01032	Infection with drug-resistant organism	-0.21
rs72836806	2	120523509	PTPN4	intronic	VEGF_Uninfected	T	C	0.01032	Mycoses	-0.33
rs9509218	13	21025895	CRYL1	intronic	IL1RA_Uninfected	C	A	0.01032	Sexually transmitted infections excluding HIV and hepatitis	-0.24
rs201050298	2	10919190	ATP6V1C2	intronic	sifA_Intracellular_Survival_24hr_3hr_GFP	GAA	G	0.01032	Staphalococcus infection	0.06
rs115935676	2	10912632	ATP6V1C2	intronic	sifA_Intracellular_Survival_24hr_3hr_GFP	T	G	0.01032	Staphalococcus infection	0.06
rs11707481	3	8954385	RAD18	intronic	MDC_Chlamydia	G	A	0.01032	Streptococcus infection	-0.27
rs116409643	4	114238187	ANK2	intronic	S_typhi_3_5hr_median_GFP	A	C	0.01032	Viral hepatitis B	-50.53
rs34156004	4	113862694	ANK2	intronic	PDGF_AB_BB_Chlamydia	CAT	C	0.01032	Viral hepatitis B	-0.31
rs116153457	19	52383099	ZNF577	intronic	Staph_toxin_cell_death_BG_subtracted	A	G	0.01032	Viral hepatitis C	-5.14
rs114014359	19	52390759	ZNF577	intronic	Staph_toxin_cell_death_BG_subtracted	A	T	0.01032	Viral hepatitis C	-5.14
rs28658468	19	52383667	ZNF577	intronic	Staph_toxin_cell_death_BG_subtracted	A	G	0.01032	Viral hepatitis C	-5.14
rs555603559	19	52405929	ZNF649	intronic	Staph_toxin_cell_death_BG_subtracted	TGAATCATCAGAATTCTCGATTTG	T	0.01032	Viral hepatitis C	-5.14
rs12721235	3	148440374	AGTR1	intronic	S_typhimurium_cell_death_BG_subtracted	C	A	0.01032	Viral infection	-2.8
rs6763483	3	148443460	AGTR1	intronic	S_typhimurium_cell_death_BG_subtracted	G	A	0.01032	Viral infection	-2.8
rs12721328	3	148442954	AGTR1	intronic	S_typhimurium_cell_death_BG_subtracted	T	G	0.01032	Viral infection	-2.8
rs6766005	3	148443517	AGTR1	intronic	S_typhimurium_cell_death_BG_subtracted	G	C	0.01032	Viral infection	-2.8
rs12695892	3	148441977	AGTR1	intronic	S_typhimurium_cell_death_BG_subtracted	G	A	0.01032	Viral infection	-2.8
rs75076470	7	75200507	HIP1	intronic	PDGF_AB_BB_Uninfected	G	A	0.01033	Infection with drug-resistant organism	0.96
rs956212	15	101064527	CERS3	intronic	IFNA2_Chlamydia	C	T	0.01033	Infection with drug-resistant organism	0.39
rs79096564	7	75200536	HIP1	intronic	PDGF_AB_BB_Uninfected	C	T	0.01033	Infection with drug-resistant organism	0.96
rs149187438	1	51785918	TTC39A	intronic	IL1RA_Chlamydia	G	A	0.01033	Protozoan infection	0.81
rs114856462	13	20979274	CRYL1	intronic	FGF2_Mucor	G	A	0.01033	Sexually transmitted infections excluding HIV and hepatitis	-5.75
rs114348808	2	10877804	ATP6V1C2	intronic	sifA_cell_death_BG_subtracted	G	C	0.01033	Staphalococcus infection	2.67
rs45466999	3	8931048	RAD18	intronic	S_typhi_cell_death_BG_subtracted	T	C	0.01033	Streptococcus infection	1.5
rs56213251	4	113879157	ANK2	intronic	S_typhimurium_3_5hr_GFP	G	A	0.01033	Viral hepatitis B	-0.26
esv3643500	19	4328466	STAP2	intronic	Chlamydia_Replication_Permisiveness_high_GFP_46hr_total_GFP_27hr	CAATCCGCCCACCTCAGCTCTGACTCCTCCCCCAATCCGCCCAGCTCAGCTCTGACTCCGTCCCC	T	0.01033	Viral warts and human papilloma virus	0.02
rs145904583	11	44286722	ALX4	exonic	IP10_Chlamydia	C	T	0.01034	Gram positive septicemia	-1.1
rs5004280	11	111127040	C11orf53	intronic	Toxo_replication_30_5hr_median_GFP	T	C	0.01034	Infection with drug-resistant organism	0.34
rs6467388	7	75330422	HIP1	intronic	Chlamydia_Intercellular_Spread_70hr_27hr_GFP	G	A	0.01034	Infection with drug-resistant organism	-0.16
rs2240136	7	75330051	HIP1	intronic	Chlamydia_Intercellular_Spread_70hr_27hr_GFP	A	T	0.01034	Infection with drug-resistant organism	-0.16
rs6969861	7	75328707	HIP1	intronic	Chlamydia_Intercellular_Spread_70hr_27hr_GFP	C	T	0.01034	Infection with drug-resistant organism	-0.16
rs6964826	7	75328424	HIP1	intronic	Chlamydia_Intercellular_Spread_70hr_27hr_GFP	G	A	0.01034	Infection with drug-resistant organism	-0.16
rs6957776	7	75328671	HIP1	intronic	Chlamydia_Intercellular_Spread_70hr_27hr_GFP	G	C	0.01034	Infection with drug-resistant organism	-0.16
rs6964389	7	75328213	HIP1	intronic	Chlamydia_Intercellular_Spread_70hr_27hr_GFP	G	A	0.01034	Infection with drug-resistant organism	-0.16
rs7207516	17	79945083	ASPSCR1	intronic	Chlamydia_27hr_medianGFP	A	G	0.01034	Influenza	35.4
rs140227775	13	21026192	CRYL1	intronic	Chlamydia_Replication_Permisiveness_high_GFP_46hr_total_GFP_27hr	T	G	0.01034	Sexually transmitted infections excluding HIV and hepatitis	0.06
rs7335606	13	20981724	CRYL1	intronic	FGF2_Candida	T	C	0.01034	Sexually transmitted infections excluding HIV and hepatitis	0.67
rs67664334	4	114020848	ANK2	intronic	IL13_Uninfected	A	G	0.01034	Viral hepatitis B	-0.4
rs7698083	4	113938196	ANK2	intronic	S_typhi_3_5hr_GFP	G	T	0.01034	Viral hepatitis B	0.22
rs11723690	4	114020464	ANK2	intronic	IL13_Uninfected	G	A	0.01034	Viral hepatitis B	-0.4
rs11098184	4	113937738	ANK2	intronic	S_typhi_3_5hr_GFP	A	G	0.01034	Viral hepatitis B	0.22
rs17778711	19	52385300	ZNF577	intronic	sifA_3_5hr_GFP	A	G	0.01034	Viral hepatitis C	-0.43
rs57171871	19	52385332	ZNF577	intronic	sifA_3_5hr_GFP	T	C	0.01034	Viral hepatitis C	-0.43
rs77458785	19	52384295	ZNF577	intronic	sifA_3_5hr_GFP	T	G	0.01034	Viral hepatitis C	-0.43
rs59911578	19	52385597	ZNF577	intronic	sifA_3_5hr_GFP	G	C	0.01034	Viral hepatitis C	-0.43
rs60981935	19	52385281	ZNF577	intronic	sifA_3_5hr_GFP	C	T	0.01034	Viral hepatitis C	-0.43
rs10769036	11	44321508	ALX4	intronic	IL4_Uninfected	C	A	0.01035	Gram positive septicemia	0.24
rs138576165	22	31665155	LIMK2	intronic	IP10_Chlamydia	G	A	0.01035	Helicobacter Pylori	1.07
rs73472044	15	101014499	CERS3	intronic	IL12P70_Uninfected	C	A	0.01035	Infection with drug-resistant organism	1.06
rs4746831	10	71023207	HKDC1	intronic	S_typhi_3_5hr_median_GFP	A	G	0.01035	Influenza	-18.4
rs73036567	19	45776625	MARK4	intronic	Chlamydia_27hr_medianGFP	G	C	0.01036	CSF shunt failure	92.52
rs535880223	2	27501779	DNAJC5G	intronic	Chlamydia_27hr_medianGFP	A	G	0.01036	Human immunodeficiency virus	131.6
rs557406371	2	27501320	DNAJC5G	intronic	Chlamydia_27hr_medianGFP	G	A	0.01036	Human immunodeficiency virus	131.6
rs76184659	7	75366316	HIP1	intronic	Chlamydia_70hr_median_GFP	C	T	0.01036	Infection with drug-resistant organism	-35.58
rs7806452	7	75187621	HIP1	intronic	S_typhimurium_MDC_pg_ml	A	G	0.01036	Infection with drug-resistant organism	0.29
rs59528001	15	101061714	CERS3	intronic	Chlamydia_70hr_GFP	A	G	0.01036	Infection with drug-resistant organism	-1.84
rs2286876	17	1381005	MYO1C	intronic	sifA_Intracellular_Survival_24hr_3hr_GFP	C	T	0.01036	Other infectious and parasitic diseases	-0.03
rs440496	3	8973283	RAD18	intronic	IFNA2_Uninfected	G	C	0.01036	Streptococcus infection	0.36
rs115341665	4	113756928	ANK2	intronic	TNFb_Uninfected	T	A	0.01036	Viral hepatitis B	-0.54
rs116575587	15	34192512	AVEN	intronic	IL8_Chlamydia	A	T	0.01037	Bacterial pneumonia	-0.24
rs61879117	11	44291786	ALX4	intronic	IL10_Uninfected	G	A	0.01037	Gram positive septicemia	-0.5
rs2278379	5	145140075	PRELID2	UTR3	Toxo_48hr_released_toxo_concentration	T	C	0.01037	Human immunodeficiency virus	50780
rs11213807	11	111134027	C11orf53	intronic	Chlamydia_70hr_median_GFP	T	C	0.01037	Infection with drug-resistant organism	28.44
rs149563616	13	21035195	CRYL1	intronic	IFNA2_Uninfected	AGTT	A	0.01037	Sexually transmitted infections excluding HIV and hepatitis	0.42
rs3812813	12	95927762	USP44	exonic	sifA_cell_death_BG_subtracted	C	T	0.01037	Tuberculosis	-1.13
rs115527840	4	114258517	ANK2	intronic	Chlamydia_27hr_medianGFP	C	T	0.01037	Viral hepatitis B	-87.58
rs41434448	4	114092833	ANK2	intronic	S_typhimurium_IL10_cell_uninfected_sub_fg_ml_cell	C	G	0.01037	Viral hepatitis B	9.54
rs10414236	19	52373640	ZNF577	downstream	S_typhi_3_5hr_median_GFP	T	C	0.01037	Viral hepatitis C	24.96
rs6509590	19	52379474	ZNF577	intronic	S_typhi_3_5hr_median_GFP	G	A	0.01037	Viral hepatitis C	25.48
rs57203037	6	139596050	TXLNB	intronic	S_typhi_3_5hr_GFP	C	T	0.01037	Viral warts and human papilloma virus	0.3
rs11497275	9	140154845	NELFB	intronic	Toxo_5hr_cell_death_BG_sub	T	A	0.01038	Bacterial pneumonia	-0.7
rs10438379	15	34195665	AVEN	intronic	sifA_Replication_24_3_5hr_median_GFP	C	T	0.01038	Bacterial pneumonia	-0.05
rs112935255	5	131957891	RAD50	intronic	Chlamydia_Intercellular_Spread_70hr_27hr_GFP	C	T	0.01038	Gram negative septicemia	-0.39
rs367727873	17	66550208	FAM20A	intronic	MIP1B_Uninfected	C	T	0.01038	Influenza	-0.3
rs111331357	3	8947277	RAD18	intronic	TNFa_Uninfected	C	T	0.01038	Streptococcus infection	-0.65
rs16958293	15	34191510	AVEN	intronic	IL6_Uninfected	T	C	0.01039	Bacterial pneumonia	0.49
rs10069496	5	145154975	PRELID2	intronic	Chlamydia_27hr_GFP	A	G	0.01039	Human immunodeficiency virus	-1.95
rs184296256	7	75351447	HIP1	intronic	TNFb_Chlamydia	C	A	0.01039	Infection with drug-resistant organism	-0.58
rs140614787	9	108356976	FKTN	intronic	IL4_Uninfected	G	A	0.01039	Infectious mononucleosis	0.59
rs111553062	2	175433860	WIPF1	intronic	RANTES_Chlamydia	TG	T	0.01039	Mycoses	0.32
rs15327	2	175425642	WIPF1	UTR3	RANTES_Chlamydia	T	C	0.01039	Mycoses	0.33
rs78936278	2	175435429	WIPF1	intronic	RANTES_Chlamydia	G	A	0.01039	Mycoses	0.32
rs10930680	2	175425139	WIPF1	UTR3	RANTES_Chlamydia	T	G	0.01039	Mycoses	0.32
rs77478392	17	1393983	MYO1C	intronic	S_typhi_3_5hr_median_GFP	G	A	0.01039	Other infectious and parasitic diseases	-51.96
rs2359215	17	1394153	MYO1C	intronic	Toxo_replication_30_5hr_median_GFP	C	T	0.01039	Other infectious and parasitic diseases	0.33
rs17102763	14	75321408	PROX2	UTR3	S_typhimurium_Intracellular_Survival_GFP_24hr_3_5hr	A	G	0.01039	Tuberculosis	0.04
rs77877154	4	114018813	ANK2	intronic	IP10_Uninfected	A	C	0.01039	Viral hepatitis B	0.85
rs623665	4	114010990	ANK2	intronic	IP10_Uninfected	T	A	0.01039	Viral hepatitis B	0.85
rs77326650	4	114018935	ANK2	intronic	IP10_Uninfected	A	T	0.01039	Viral hepatitis B	0.85
rs75358835	4	114018271	ANK2	intronic	IP10_Uninfected	T	C	0.01039	Viral hepatitis B	0.85
rs594125	4	114010457	ANK2	intronic	IP10_Uninfected	A	G	0.01039	Viral hepatitis B	0.85
rs663781	4	114008893	ANK2	intronic	IP10_Uninfected	T	C	0.01039	Viral hepatitis B	0.85
rs683696	4	114015246	ANK2	intronic	IP10_Uninfected	A	T	0.01039	Viral hepatitis B	0.85
rs653664	4	114013152	ANK2	intronic	IP10_Uninfected	G	T	0.01039	Viral hepatitis B	0.85
rs591933	4	114009990	ANK2	intronic	IP10_Uninfected	C	T	0.01039	Viral hepatitis B	0.85
rs10935724	3	148421253	AGTR1	intronic	sifA_Replication_24_3_5hr_median_GFP	C	A	0.01039	Viral infection	-0.04
rs16958178	15	34169130	AVEN	intronic	IL6_Uninfected	T	A	0.0104	Bacterial pneumonia	0.19
rs7403622	15	34190486	AVEN	intronic	sifA_Replication_24_3_5hr_median_GFP	T	C	0.0104	Bacterial pneumonia	-0.06
rs5797207	12	27126108	TM7SF3	UTR3	MDC_Chlamydia	GT	G	0.0104	Gram negative septicemia	-0.28
rs73473867	15	101043485	CERS3	intronic	Chlamydia_70hr_GFP	T	C	0.0104	Infection with drug-resistant organism	4.22
rs538546403	15	101043055	CERS3	intronic	Chlamydia_70hr_GFP	TG	T	0.0104	Infection with drug-resistant organism	4.22
rs73475724	15	101054676	CERS3	intronic	Chlamydia_70hr_GFP	T	A	0.0104	Infection with drug-resistant organism	4.22
rs7121501	11	111151882	C11orf53	intronic	Chlamydia_27hr_GFP	C	T	0.0104	Infection with drug-resistant organism	0.91
rs35148353	13	21038600	CRYL1	intronic	IL8_Uninfected	C	T	0.0104	Sexually transmitted infections excluding HIV and hepatitis	-0.27
rs191573029	2	10870928	ATP6V1C2	intronic	FGF2_Candida	G	A	0.0104	Staphalococcus infection	-1.78
rs16958366	15	34230885	AVEN	intronic	Chlamydia_27hr_medianGFP	A	G	0.01041	Bacterial pneumonia	-40.6
rs74883194	9	33265956	CHMP5	intronic	Uninfected_cell_death_3_5hr	T	G	0.01041	Herpes simplex	1.68
rs117548085	7	75356052	HIP1	intronic	Uninfected_IP_10_pg_ml	C	T	0.01041	Infection with drug-resistant organism	-1.01
rs3067730	1	20617880	VWA5B1	intronic	IL13_Uninfected	T	C	0.01041	Intestinal infection	-0.38
rs570419544	1	20617884	VWA5B1	intronic	IL13_Uninfected	G	C	0.01041	Intestinal infection	-0.38
rs150006572	2	120565463	PTPN4	intronic	S_typhimurium_MDC_pg_ml	C	T	0.01041	Mycoses	-1.33
rs17049896	2	120526627	PTPN4	intronic	S_typhimurium_MDC_pg_ml	A	G	0.01041	Mycoses	-1.33
rs12618050	2	120718322	PTPN4	intronic	Toxo_replication_30_5hr_median_GFP	A	G	0.01041	Mycoses	0.25
rs3794382	13	20979947	CRYL1	intronic	S_typhi_cell_death_BG_subtracted	G	C	0.01041	Sexually transmitted infections excluding HIV and hepatitis	-1.55
rs6490570	13	20997978	CRYL1	intronic	IP10_Chlamydia	C	T	0.01041	Sexually transmitted infections excluding HIV and hepatitis	0.68
rs76332641	13	21091204	CRYL1	intronic	IP10_Chlamydia	C	A	0.01041	Sexually transmitted infections excluding HIV and hepatitis	1.02
rs113949226	13	21090125	CRYL1	intronic	IP10_Chlamydia	G	A	0.01041	Sexually transmitted infections excluding HIV and hepatitis	1.02
rs55819137	2	10889292	ATP6V1C2	intronic	IL12P70_Uninfected	A	G	0.01041	Staphalococcus infection	-0.9
rs186991686	4	114206397	ANK2	intronic	IP10_Uninfected	G	C	0.01041	Viral hepatitis B	0.64
rs29359	4	114209151	ANK2	intronic	IP10_Uninfected	G	A	0.01041	Viral hepatitis B	0.66
rs7686618	4	114106926	ANK2	intronic	S_typhimurium_MDC_pg_ml	A	G	0.01041	Viral hepatitis B	-0.19
rs115157039	15	34183041	AVEN	intronic	IL13_Chlamydia	G	A	0.01042	Bacterial pneumonia	2.07
rs4681724	3	56687318	FAM208A	intronic	Chlamydia_Replication_Permisiveness_high_GFP_46hr_total_GFP_27hr	A	G	0.01042	Escherichia Coli	0.02
rs61405952	15	41082633	DNAJC17	intronic	IL13_Uninfected	A	G	0.01042	Herpes simplex	0.52
rs111628269	15	41080502	DNAJC17	intronic	IL13_Uninfected	T	C	0.01042	Herpes simplex	0.52
rs78836347	7	75350008	HIP1	intronic	IFNG_Chlamydia	T	C	0.01042	Infection with drug-resistant organism	0.71
rs13414978	2	175479861	WIPF1	intronic	IFNG_Chlamydia	T	A	0.01042	Mycoses	0.37
rs7704333	5	56209477	SETD9	intronic	IL10_Chlamydia	T	C	0.01042	Other infectious and parasitic diseases	-0.79
rs9579868	13	21041962	CRYL1	intronic	IL1RA_Uninfected	C	T	0.01042	Sexually transmitted infections excluding HIV and hepatitis	0.71
rs524665	3	8971869	RAD18	intronic	Chlamydia_46hr_GFP	C	T	0.01042	Streptococcus infection	-0.63
rs116278389	4	114165721	ANK2	intronic	IL10_Uninfected	G	A	0.01042	Viral hepatitis B	0.63
rs114002696	4	114272750	ANK2	intronic	S_typhimurium_MDC_pg_ml	T	C	0.01042	Viral hepatitis B	0.51
rs1489949	3	56674190	FAM208A	intronic	Chlamydia_Intercellular_Spread_70hr_27hr_GFP	C	A	0.01043	Escherichia Coli	-0.39
rs145351179	7	75293914	HIP1	intronic	IL6_Uninfected	GGA	G	0.01043	Infection with drug-resistant organism	0.31
rs556581936	2	175504275	WIPF1	intronic	TNFa_Uninfected	ATTTGTTTTTGGTTTT	A	0.01043	Mycoses	-0.53
rs4501227	4	114246765	ANK2	intronic	sifA_3_5hr_median_GFP	A	C	0.01043	Viral hepatitis B	17.96
rs12721321	3	148458258	AGTR1	intronic	S_typhi_3_5hr_GFP	C	T	0.01043	Viral infection	-0.35
rs6922150	6	139583990	TXLNB	intronic	Cells_ml_after_3_days	T	A	0.01043	Viral warts and human papilloma virus	52070
rs9495394	6	139571140	TXLNB	intronic	Cells_ml_after_3_days	A	G	0.01043	Viral warts and human papilloma virus	53060
rs150185407	13	21077208	CRYL1	intronic	VEGF_Uninfected	A	C	0.01044	Sexually transmitted infections excluding HIV and hepatitis	0.27
rs8130798	21	40549988	PSMG1	intronic	Cells_ml_after_3_days	C	T	0.01044	Staphalococcus infection	73040
rs10777699	12	95921261	USP44	intronic	sifA_cell_death_BG_subtracted	C	G	0.01044	Tuberculosis	-1.11
rs73091103	12	27159729	TM7SF3	intronic	Chlamydia_27hr_medianGFP	A	G	0.01045	Gram negative septicemia	-48.81
rs111211692	7	75293450	HIP1	intronic	FGF2_Mucor	A	G	0.01045	Infection with drug-resistant organism	1.79
rs4832250	2	86352010	PTCD3	intronic	IP10_Uninfected	T	G	0.01045	Other CNS infections and poliomyelitis	0.41
rs6720143	2	86347843	PTCD3	intronic	IP10_Uninfected	A	C	0.01045	Other CNS infections and poliomyelitis	0.4
rs1424520	2	86349004	PTCD3	intronic	IP10_Uninfected	A	G	0.01045	Other CNS infections and poliomyelitis	0.4
rs72694115	1	51805035	TTC39A	intronic	IL10_Chlamydia	G	A	0.01045	Protozoan infection	-1.2
rs3737037	13	20978615	CRYL1	intronic	Uninfected_MDC_pg_ml	G	A	0.01045	Sexually transmitted infections excluding HIV and hepatitis	0.26
rs113577210	13	21067777	CRYL1	intronic	Cells_ml_after_3_days	C	T	0.01045	Sexually transmitted infections excluding HIV and hepatitis	44140
rs72898059	4	114143462	ANK2	intronic	S_typhi_Replication_24_3_5hr_median_GFP	T	C	0.01045	Viral hepatitis B	-0.16
rs10012958	4	114102929	ANK2	intronic	TNFb_Chlamydia	A	C	0.01045	Viral hepatitis B	-0.24
rs75661525	4	114143256	ANK2	intronic	S_typhi_Replication_24_3_5hr_median_GFP	G	A	0.01045	Viral hepatitis B	-0.16
rs13126726	4	114063897	ANK2	intronic	Cells_ml_after_3_days	G	A	0.01045	Viral hepatitis B	36480
rs13126963	4	114063995	ANK2	intronic	Cells_ml_after_3_days	G	C	0.01045	Viral hepatitis B	36480
rs76091442	9	140139740	FAM166A	intronic	IL6_Uninfected	T	C	0.01046	Bacterial pneumonia	-0.35
rs345421	19	45769749	MARK4	intronic	IL8_Uninfected	G	A	0.01046	CSF shunt failure	-0.26
rs10236433	7	75254781	HIP1	intronic	Chlamydia_70hr_median_GFP	A	G	0.01046	Infection with drug-resistant organism	24.92
rs57925008	7	75255247	HIP1	intronic	Chlamydia_70hr_median_GFP	C	G	0.01046	Infection with drug-resistant organism	24.92
rs12437474	15	101019793	CERS3	intronic	PDGF_AB_BB_Uninfected	C	A	0.01046	Infection with drug-resistant organism	-0.45
rs28637876	7	75257958	HIP1	intronic	Chlamydia_70hr_median_GFP	G	A	0.01046	Infection with drug-resistant organism	24.92
rs115051197	2	120671187	PTPN4	intronic	MDC_Uninfected	G	A	0.01046	Mycoses	-0.57
rs116700914	2	120536196	PTPN4	intronic	MDC_Uninfected	A	G	0.01046	Mycoses	-0.57
rs115534627	2	120659723	PTPN4	intronic	MDC_Uninfected	A	G	0.01046	Mycoses	-0.57
rs2227273	18	54306196	TXNL1	upstream	Toxo_replication_30_5hr_median_GFP	G	A	0.01046	Sexually transmitted infections excluding HIV and hepatitis	-0.34
rs532409907	19	41124179	LTBP4	intronic	TNFa_Uninfected	T	C	0.01046	Sexually transmitted infections excluding HIV and hepatitis	-0.7
rs115897788	19	41125034	LTBP4	intronic	TNFa_Uninfected	C	T	0.01046	Sexually transmitted infections excluding HIV and hepatitis	-0.7
rs10032927	4	114065576	ANK2	intronic	Cells_ml_after_3_days	T	A	0.01046	Viral hepatitis B	-35870
rs78124503	4	114016780	ANK2	intronic	IL6_Uninfected	G	A	0.01046	Viral hepatitis B	-0.22
rs11731228	4	113790895	ANK2	intronic	IL12P70_Uninfected	G	A	0.01046	Viral hepatitis B	0.62
rs11729125	4	113789713	ANK2	intronic	IL12P70_Uninfected	G	T	0.01046	Viral hepatitis B	0.62
rs11730064	4	113790042	ANK2	intronic	IL12P70_Uninfected	G	T	0.01046	Viral hepatitis B	0.62
rs3734224	6	139592871	TXLNB	intronic	Toxo_5hr_gfp	G	T	0.01046	Viral warts and human papilloma virus	2.42
rs115908383	5	131935904	RAD50	intronic	IFNG_Uninfected	A	G	0.01047	Gram negative septicemia	-0.54
rs116360543	5	131928379	RAD50	intronic	IFNG_Uninfected	T	G	0.01047	Gram negative septicemia	-0.54
rs12224822	11	44313019	ALX4	intronic	TNFa_Chlamydia	C	T	0.01047	Gram positive septicemia	-0.21
rs11597237	10	6079017	IL2RA	intronic	sifA_Intracellular_Survival_24hr_3hr_GFP	C	T	0.01047	Gram positive septicemia	0.03
rs11825733	11	2151395	IGF2	UTR3	Chlamydia_70hr_cell_death_BG_sub	C	T	0.01047	Infection with drug-resistant organism	-1.39
rs543172386	9	108350641	FKTN	intronic	sifA_Intracellular_Survival_24hr_3hr_GFP	AT	A	0.01047	Infectious mononucleosis	0.05
rs145176405	17	66557816	FAM20A	intronic	S_typhimurium_Intracellular_Replication_24_3_5hr_median_GFP	G	A	0.01047	Influenza	0.72
rs368689439	17	79967619	ASPSCR1	intronic	S_typhi_3_5hr_median_GFP	G	A	0.01047	Influenza	19.52
rs575575374	17	79967620	ASPSCR1	intronic	S_typhi_3_5hr_median_GFP	T	C	0.01047	Influenza	19.52
rs56325683	17	79943269	ASPSCR1	intronic	IL8_Chlamydia	C	A	0.01047	Influenza	0.35
rs2359215	17	1394153	MYO1C	intronic	IFNA2_Uninfected	C	T	0.01047	Other infectious and parasitic diseases	-0.34
rs446923	3	8975236	RAD18	intronic	Chlamydia_46hr_GFP	C	G	0.01047	Streptococcus infection	-0.62
rs602193	3	8973804	RAD18	intronic	Chlamydia_46hr_GFP	C	T	0.01047	Streptococcus infection	-0.62
rs10072618	5	176030064	GPRIN1	intronic	S_typhimurium_3_5hr_median_GFP	T	G	0.01047	Tuberculosis	23.9
rs28507635	4	114130063	ANK2	intronic	TNFb_Uninfected	T	G	0.01047	Viral hepatitis B	-0.29
rs62129306	19	4326898	STAP2	intronic	MIP1B_Uninfected	C	G	0.01047	Viral warts and human papilloma virus	0.57
rs117210868	9	140158201	NELFB	intronic	IL12P70_Chlamydia	C	T	0.01048	Bacterial pneumonia	0.79
rs78297524	9	140158157	NELFB	intronic	IL12P70_Chlamydia	G	A	0.01048	Bacterial pneumonia	0.79
rs2868136	7	75344776	HIP1	intronic	sifA_Replication_24_3_5hr_median_GFP	C	G	0.01048	Infection with drug-resistant organism	0.04
rs111271806	17	79952310	ASPSCR1	intronic	S_typhi_Replication_24_3_5hr_median_GFP	A	C	0.01048	Influenza	-0.12
rs75785538	10	124459882	C10orf120	upstream	Chlamydia_46hr_highGFP	G	A	0.01048	Intestinal infection	-0.98
rs74509433	10	124457969	C10orf120	exonic	Chlamydia_46hr_highGFP	C	G	0.01048	Intestinal infection	-0.98
rs10187836	2	120681504	PTPN4	intronic	IL10_Uninfected	C	G	0.01048	Mycoses	-0.28
rs66977029	2	120681151	PTPN4	intronic	IL10_Uninfected	G	A	0.01048	Mycoses	-0.28
rs4404280	2	120686847	PTPN4	intronic	IL10_Uninfected	G	A	0.01048	Mycoses	-0.28
rs6711896	2	120528517	PTPN4	intronic	IL13_Chlamydia	G	C	0.01048	Mycoses	-0.46
rs10196410	2	120524775	PTPN4	intronic	IL10_Uninfected	T	C	0.01048	Mycoses	-0.28
rs10196708	2	120682788	PTPN4	intronic	IL10_Uninfected	G	A	0.01048	Mycoses	-0.28
rs7558053	2	120529820	PTPN4	intronic	IL10_Uninfected	T	A	0.01048	Mycoses	-0.28
rs13401264	2	120519332	PTPN4	intronic	IL10_Uninfected	C	G	0.01048	Mycoses	-0.28
rs114479067	15	34216720	AVEN	intronic	IL12P70_Chlamydia	G	A	0.01049	Bacterial pneumonia	0.83
rs74902057	19	45799078	MARK4	intronic	sifA_3_5hr_GFP	A	G	0.01049	CSF shunt failure	-1.01
rs116720451	19	45802591	MARK4	intronic	sifA_3_5hr_GFP	A	G	0.01049	CSF shunt failure	-1.01
rs140203570	19	45792970	MARK4	intronic	sifA_3_5hr_GFP	G	A	0.01049	CSF shunt failure	-1.01
rs114315729	19	45793229	MARK4	intronic	sifA_3_5hr_GFP	G	A	0.01049	CSF shunt failure	-1.01
rs554953089	3	56655211	FAM208A	UTR3	TNFb_Uninfected	C	A	0.01049	Escherichia Coli	-0.77
rs78633484	10	6094261	IL2RA	intronic	Chlamydia_46hr_GFP	G	A	0.01049	Gram positive septicemia	-2.02
rs6490576	13	21012106	CRYL1	intronic	IFNA2_Chlamydia	A	G	0.01049	Sexually transmitted infections excluding HIV and hepatitis	0.45
rs56206614	7	75260727	HIP1	intronic	sifA_cell_death_BG_subtracted	G	A	0.0105	Infection with drug-resistant organism	2.38
rs11617869	13	21022038	CRYL1	intronic	S_typhi_3_5hr_GFP	C	G	0.0105	Sexually transmitted infections excluding HIV and hepatitis	0.33
rs140304988	13	21077498	CRYL1	intronic	IP10_Uninfected	CT	C	0.0105	Sexually transmitted infections excluding HIV and hepatitis	-0.59
rs111546248	13	21077503	CRYL1	intronic	IP10_Uninfected	A	T	0.0105	Sexually transmitted infections excluding HIV and hepatitis	-0.59
rs11707265	3	8976982	RAD18	intronic	TNFb_Uninfected	C	T	0.0105	Streptococcus infection	-0.27
rs17672170	4	113775901	ANK2	intronic	Toxo_replication_30_5hr_median_GFP	G	A	0.0105	Viral hepatitis B	-0.27
rs6502733	17	1383175	MYO1C	intronic	Uninfected_IL10_pg_ml	G	C	0.01051	Other infectious and parasitic diseases	-0.47
rs570776943	17	1370971	MYO1C	intronic	sifA_3_5hr_GFP	A	G	0.01051	Other infectious and parasitic diseases	-0.82
rs7214615	17	1387684	MYO1C	intronic	S_typhimurium_3_5hr_median_GFP	C	T	0.01051	Other infectious and parasitic diseases	12.87
rs113936654	13	21049302	CRYL1	intronic	S_typhimurium_IL10_cell_uninfected_sub_fg_ml_cell	G	T	0.01051	Sexually transmitted infections excluding HIV and hepatitis	-7.89
rs9552222	13	21091836	CRYL1	intronic	Chlamydia_46hr_highGFP	A	G	0.01051	Sexually transmitted infections excluding HIV and hepatitis	-0.26
rs10777701	12	95935574	USP44	intronic	Uninfected_IP_10_pg_ml	C	T	0.01051	Tuberculosis	-0.27
rs113203535	4	113854904	ANK2	intronic	Uninfected_IL10_pg_ml	C	A	0.01051	Viral hepatitis B	0.44
rs12721318	3	148458010	AGTR1	intronic	Chlamydia_70hr_GFP	T	C	0.01051	Viral infection	6.53
rs12695920	3	148456735	AGTR1	intronic	Chlamydia_70hr_GFP	C	T	0.01051	Viral infection	6.53
rs140776501	15	34170655	AVEN	intronic	IL6_Uninfected	TAGGCTAG	T	0.01052	Bacterial pneumonia	0.33
rs28608507	15	34170233	AVEN	intronic	IL6_Uninfected	G	T	0.01052	Bacterial pneumonia	0.33
rs7178490	15	34172475	AVEN	intronic	IL6_Uninfected	G	C	0.01052	Bacterial pneumonia	0.33
rs11256464	10	6082558	IL2RA	intronic	IP10_Chlamydia	C	T	0.01052	Gram positive septicemia	-0.78
rs76361700	17	66585370	FAM20A	intronic	IL4_Chlamydia	C	G	0.01052	Influenza	0.66
rs148430215	17	66577802	FAM20A	intronic	PDGF_AB_BB_Chlamydia	C	T	0.01052	Influenza	-0.39
rs2358972	17	1391180	MYO1C	intronic	IL4_Chlamydia	A	G	0.01052	Other infectious and parasitic diseases	-0.35
rs556691883	13	21034344	CRYL1	intronic	Staph_toxin_cell_death_BG_subtracted	AC	A	0.01052	Sexually transmitted infections excluding HIV and hepatitis	-3.19
rs62313808	4	114054575	ANK2	intronic	IL6_Uninfected	G	A	0.01052	Viral hepatitis B	-0.23
rs2135352	4	114030153	ANK2	intronic	IL6_Uninfected	T	A	0.01052	Viral hepatitis B	-0.21
rs28432348	4	114030013	ANK2	intronic	IL6_Uninfected	G	C	0.01052	Viral hepatitis B	-0.21
rs146343555	15	34258652	AVEN	intronic	Cells_ml_after_3_days	C	T	0.01053	Bacterial pneumonia	99440
rs113678784	15	34213142	AVEN	intronic	RANTES_Uninfected	A	C	0.01053	Bacterial pneumonia	0.38
rs7948886	11	44291066	ALX4	intronic	S_typhi_3_5hr_median_GFP	G	A	0.01053	Gram positive septicemia	-24.31
rs183216303	9	33272710	CHMP5	intronic	VEGF_Chlamydia	G	A	0.01053	Herpes simplex	-0.46
rs61782063	1	51790316	TTC39A	intronic	Chlamydia_Replication_Permisiveness_high_GFP_46hr_total_GFP_27hr	C	G	0.01053	Protozoan infection	-0.06
rs146429957	13	21045005	CRYL1	intronic	FGF2_Mucor	T	C	0.01053	Sexually transmitted infections excluding HIV and hepatitis	-4.13
rs114025622	13	21044572	CRYL1	intronic	FGF2_Mucor	G	C	0.01053	Sexually transmitted infections excluding HIV and hepatitis	-4.13
rs79428931	13	21042063	CRYL1	intronic	FGF2_Mucor	G	A	0.01053	Sexually transmitted infections excluding HIV and hepatitis	-4.13
rs75517655	2	47597029	EPCAM	intronic	IL1RA_Uninfected	C	A	0.01053	Tuberculosis	-0.55
rs77308598	4	114082776	ANK2	intronic	sifA_Intracellular_Survival_24hr_3hr_GFP	A	G	0.01053	Viral hepatitis B	-0.04
rs72894462	4	113919106	ANK2	intronic	S_typhi_Replication_24_3_5hr_median_GFP	G	A	0.01053	Viral hepatitis B	0.13
rs12722688	10	6067233	IL2RA	intronic	IL6_Uninfected	C	T	0.01054	Gram positive septicemia	-0.3
rs150062612	10	6062684	IL2RA	intronic	IL6_Uninfected	C	T	0.01054	Gram positive septicemia	-0.3
rs6426633	1	20648379	VWA5B1	intronic	Uninfected_MDC_pg_ml	G	A	0.01054	Intestinal infection	0.32
rs72840411	2	120698205	PTPN4	intronic	Chlamydia_70hr_cell_death_BG_sub	T	A	0.01054	Mycoses	1.98
rs150119785	3	8929914	RAD18	intronic	Chlamydia_Intercellular_Spread_70hr_27hr_GFP	T	C	0.01054	Streptococcus infection	-0.44
rs150173555	3	8933584	RAD18	intronic	Chlamydia_Intercellular_Spread_70hr_27hr_GFP	A	G	0.01054	Streptococcus infection	-0.44
rs138716451	3	8952918	RAD18	intronic	Chlamydia_Intercellular_Spread_70hr_27hr_GFP	A	C	0.01054	Streptococcus infection	-0.44
rs139565122	3	8928780	RAD18	intronic	Chlamydia_Intercellular_Spread_70hr_27hr_GFP	T	A	0.01054	Streptococcus infection	-0.44
rs141912328	3	8942008	RAD18	intronic	Chlamydia_Intercellular_Spread_70hr_27hr_GFP	C	T	0.01054	Streptococcus infection	-0.44
rs145194510	3	8980012	RAD18	intronic	Chlamydia_Intercellular_Spread_70hr_27hr_GFP	G	T	0.01054	Streptococcus infection	-0.44
rs188852519	3	8933460	RAD18	intronic	Chlamydia_Intercellular_Spread_70hr_27hr_GFP	C	T	0.01054	Streptococcus infection	-0.44
rs151303513	3	8961352	RAD18	intronic	Chlamydia_Intercellular_Spread_70hr_27hr_GFP	C	T	0.01054	Streptococcus infection	-0.44
rs183240660	3	8956949	RAD18	intronic	Chlamydia_Intercellular_Spread_70hr_27hr_GFP	C	T	0.01054	Streptococcus infection	-0.44
rs145309537	3	8994422	RAD18	intronic	Chlamydia_Intercellular_Spread_70hr_27hr_GFP	G	A	0.01054	Streptococcus infection	-0.44
rs2107020	4	114118185	ANK2	intronic	S_typhi_3_5hr_median_GFP	A	G	0.01054	Viral hepatitis B	19.94
rs66536432	11	32615352	EIF3M	intronic	IL8_Chlamydia	AT	A	0.01054	Viral warts and human papilloma virus	-0.45
rs114479067	15	34216720	AVEN	intronic	IFNG_Uninfected	G	A	0.01055	Bacterial pneumonia	0.49
rs10771313	12	27143016	TM7SF3	intronic	IL13_Uninfected	C	T	0.01055	Gram negative septicemia	0.37
rs11256464	10	6082558	IL2RA	intronic	S_typhimurium_Intracellular_Survival_GFP_24hr_3_5hr	C	T	0.01055	Gram positive septicemia	-0.06
rs988595	15	101001892	CERS3	intronic	S_typhimurium_IL10_cell_uninfected_sub_fg_ml_cell	C	T	0.01055	Infection with drug-resistant organism	7.64
rs74452019	15	101084994	CERS3	upstream	IL8_Uninfected	C	T	0.01055	Infection with drug-resistant organism	0.57
rs566589173	17	79942861	ASPSCR1	intronic	MDC_Chlamydia	T	A	0.01055	Influenza	-0.73
rs533847616	17	79942862	ASPSCR1	intronic	MDC_Chlamydia	G	A	0.01055	Influenza	-0.73
rs17049733	3	8945302	RAD18	intronic	MDC_Uninfected	T	C	0.01055	Streptococcus infection	-0.27
rs341780	3	8950629	RAD18	intronic	Chlamydia_70hr_GFP	T	C	0.01055	Streptococcus infection	-1.7
rs17049714	3	8937684	RAD18	intronic	MDC_Uninfected	A	G	0.01055	Streptococcus infection	-0.27
rs67189528	3	8949956	RAD18	intronic	S_typhimurium_Intracellular_Replication_24_3_5hr_median_GFP	CA	C	0.01055	Streptococcus infection	0.37
rs6835163	4	113789510	ANK2	intronic	Chlamydia_Replication_Permisiveness_high_GFP_46hr_total_GFP_27hr	G	A	0.01055	Viral hepatitis B	-0.03
rs9999588	4	113780271	ANK2	intronic	Chlamydia_Replication_Permisiveness_high_GFP_46hr_total_GFP_27hr	A	G	0.01055	Viral hepatitis B	-0.03
rs11816044	10	6074082	IL2RA	intronic	MDC_Chlamydia	G	A	0.01056	Gram positive septicemia	-0.28
rs45492091	3	8950969	RAD18	intronic	IFNG_Uninfected	G	A	0.01056	Streptococcus infection	-0.51
rs2035221	3	8940871	RAD18	intronic	IFNG_Uninfected	C	T	0.01056	Streptococcus infection	-0.51
rs73019784	3	8948577	RAD18	intronic	IFNG_Uninfected	C	A	0.01056	Streptococcus infection	-0.51
rs17045155	4	113874587	ANK2	intronic	S_typhimurium_MDC_pg_ml	C	T	0.01056	Viral hepatitis B	0.32
rs140181987	4	113954805	ANK2	intronic	IL4_Chlamydia	A	G	0.01056	Viral hepatitis B	0.91
rs12695880	3	148430294	AGTR1	intronic	IFNA2_Chlamydia	G	C	0.01056	Viral infection	1.16
rs6940670	6	139579759	TXLNB	intronic	Cells_ml_after_3_days	T	C	0.01056	Viral warts and human papilloma virus	49820
rs2941613	2	120604853	PTPN4	intronic	MDC_Uninfected	T	C	0.01057	Mycoses	0.23
rs79401290	4	114159251	ANK2	intronic	IL13_Uninfected	A	C	0.01057	Viral hepatitis B	-1.05
rs13118200	4	114124365	ANK2	intronic	TNFb_Uninfected	T	A	0.01057	Viral hepatitis B	-0.27
rs76399002	3	148443921	AGTR1	intronic	VEGF_Chlamydia	A	G	0.01057	Viral infection	-0.68
rs9495409	6	139600127	TXLNB	intronic	X3_day_viability	G	A	0.01057	Viral warts and human papilloma virus	0.44
rs79269754	3	56705506	FAM208A	intronic	IL13_Uninfected	T	A	0.01058	Escherichia Coli	-1.13
rs34480364	3	56701055	FAM208A	intronic	IL13_Uninfected	T	C	0.01058	Escherichia Coli	-1.13
rs35286628	3	56708102	FAM208A	intronic	IL13_Uninfected	C	T	0.01058	Escherichia Coli	-1.13
rs74560576	3	56705394	FAM208A	intronic	IL13_Uninfected	A	G	0.01058	Escherichia Coli	-1.13
rs35785755	3	56673413	FAM208A	intronic	IL13_Uninfected	T	C	0.01058	Escherichia Coli	-1.13
rs1826119	3	56701666	FAM208A	intronic	IL13_Uninfected	C	G	0.01058	Escherichia Coli	-1.13
rs13088166	3	56708525	FAM208A	intronic	IL13_Uninfected	A	C	0.01058	Escherichia Coli	-1.13
rs3732506	3	56657197	FAM208A	exonic	IL13_Uninfected	T	C	0.01058	Escherichia Coli	-1.13
rs13074639	3	56679555	FAM208A	intronic	IL13_Uninfected	T	C	0.01058	Escherichia Coli	-1.13
rs13088629	3	56708524	FAM208A	intronic	IL13_Uninfected	G	C	0.01058	Escherichia Coli	-1.13
rs34349699	3	56684224	FAM208A	intronic	IL13_Uninfected	G	A	0.01058	Escherichia Coli	-1.13
rs35070694	3	56677207	FAM208A	intronic	IL13_Uninfected	G	A	0.01058	Escherichia Coli	-1.13
rs1393939	15	101039253	CERS3	intronic	IL1RA_Uninfected	C	G	0.01058	Infection with drug-resistant organism	-0.35
rs58527086	11	2152334	IGF2	UTR3	FGF2_Mucor	GT	G	0.01058	Infection with drug-resistant organism	-3.49
rs6968162	7	75270344	HIP1	intronic	IL6_Uninfected	C	T	0.01058	Infection with drug-resistant organism	0.73
rs28377617	5	56205469	SETD9	UTR5	S_typhimurium_IL10_cell_uninfected_sub_fg_ml_cell	A	T	0.01058	Other infectious and parasitic diseases	-23.18
rs62648194	13	21071731	CRYL1	intronic	sifA_3_5hr_median_GFP	C	T	0.01058	Sexually transmitted infections excluding HIV and hepatitis	12.86
rs9579878	13	21072190	CRYL1	intronic	sifA_3_5hr_median_GFP	A	G	0.01058	Sexually transmitted infections excluding HIV and hepatitis	12.86
rs114400213	13	21076940	CRYL1	intronic	S_typhi_Intracellular_Survival_24hr_3_5hr_GFP	C	T	0.01058	Sexually transmitted infections excluding HIV and hepatitis	0.04
rs115813403	13	21075294	CRYL1	intronic	S_typhi_Intracellular_Survival_24hr_3_5hr_GFP	G	A	0.01058	Sexually transmitted infections excluding HIV and hepatitis	0.04
rs659731	3	8970172	RAD18	intronic	TNFa_Chlamydia	C	A	0.01058	Streptococcus infection	-0.21
rs633425	3	8971387	RAD18	intronic	TNFa_Chlamydia	G	A	0.01058	Streptococcus infection	-0.21
rs1161824	3	8969295	RAD18	intronic	TNFa_Chlamydia	G	A	0.01058	Streptococcus infection	-0.21
rs644094	3	8971295	RAD18	intronic	TNFa_Chlamydia	A	G	0.01058	Streptococcus infection	-0.21
rs646687	3	8970771	RAD18	intronic	TNFa_Chlamydia	A	G	0.01058	Streptococcus infection	-0.21
rs660158	3	8970083	RAD18	intronic	TNFa_Chlamydia	T	A	0.01058	Streptococcus infection	-0.21
rs529369	3	8971348	RAD18	intronic	TNFa_Chlamydia	T	C	0.01058	Streptococcus infection	-0.21
rs1161826	3	8968883	RAD18	intronic	TNFa_Chlamydia	A	C	0.01058	Streptococcus infection	-0.21
rs558671	3	8970441	RAD18	intronic	TNFa_Chlamydia	C	T	0.01058	Streptococcus infection	-0.21
rs648121	3	8970401	RAD18	intronic	TNFa_Chlamydia	T	A	0.01058	Streptococcus infection	-0.21
rs561331	3	8970174	RAD18	intronic	TNFa_Chlamydia	T	C	0.01058	Streptococcus infection	-0.21
rs10185866	2	47599283	EPCAM	intronic	TNFb_Chlamydia	T	C	0.01058	Tuberculosis	-0.24
rs147277726	11	44297909	ALX4	intronic	S_typhimurium_3_5hr_GFP	ACT	A	0.01059	Gram positive septicemia	-0.45
rs112360245	18	54290651	TXNL1	intronic	IL6_Chlamydia	C	T	0.01059	Sexually transmitted infections excluding HIV and hepatitis	-0.78
rs73544968	19	41115096	LTBP4	intronic	S_typhimurium_IP_10_pg_ml	G	A	0.01059	Sexually transmitted infections excluding HIV and hepatitis	-0.62
rs11147693	13	20988914	CRYL1	intronic	IL13_Uninfected	C	G	0.01059	Sexually transmitted infections excluding HIV and hepatitis	-0.53
rs6834212	4	114248666	ANK2	intronic	sifA_3_5hr_median_GFP	C	T	0.01059	Viral hepatitis B	18.01
rs62313807	4	114040993	ANK2	intronic	IL6_Uninfected	C	T	0.01059	Viral hepatitis B	-0.23
rs145688089	1	151173288	PIP5K1A	intronic	VEGF_Chlamydia	GTATTTATT	G	0.0106	Bacterial pneumonia	-0.19
rs10838251	11	44311968	ALX4	intronic	MIP1B_Chlamydia	A	C	0.0106	Gram positive septicemia	-0.19
rs10040587	5	145156158	PRELID2	intronic	S_typhimurium_3_5hr_median_GFP	C	T	0.0106	Human immunodeficiency virus	-16.42
rs990385	5	145155729	PRELID2	intronic	S_typhimurium_3_5hr_median_GFP	T	C	0.0106	Human immunodeficiency virus	-16.42
rs990384	5	145155908	PRELID2	intronic	S_typhimurium_3_5hr_median_GFP	C	A	0.0106	Human immunodeficiency virus	-16.42
rs80082036	15	101040629	CERS3	intronic	Staph_toxin_cell_death_BG_subtracted	T	C	0.0106	Infection with drug-resistant organism	4.69
rs112765530	15	101049808	CERS3	intronic	IL6_Uninfected	A	G	0.0106	Infection with drug-resistant organism	0.46
rs145994130	15	101073998	CERS3	intronic	IL1RA_Uninfected	C	T	0.0106	Infection with drug-resistant organism	-0.4
rs113131112	13	21000642	CRYL1	intronic	Chlamydia_70hr_median_GFP	G	A	0.0106	Sexually transmitted infections excluding HIV and hepatitis	41.56
rs12876559	13	21041821	CRYL1	intronic	S_typhimurium_MDC_pg_ml	G	A	0.0106	Sexually transmitted infections excluding HIV and hepatitis	-0.23
rs111534737	13	21000584	CRYL1	intronic	Chlamydia_70hr_median_GFP	C	G	0.0106	Sexually transmitted infections excluding HIV and hepatitis	41.56
rs6848104	4	114014824	ANK2	intronic	IL8_Uninfected	T	C	0.0106	Viral hepatitis B	-0.33
rs7667099	4	114111016	ANK2	intronic	IFNG_Uninfected	G	A	0.0106	Viral hepatitis B	0.23
rs7663450	4	113906431	ANK2	intronic	IL13_Chlamydia	T	A	0.0106	Viral hepatitis B	0.38
rs12695923	3	148457910	AGTR1	intronic	S_typhimurium_MDC_pg_ml	T	C	0.0106	Viral infection	0.28
rs75162136	7	75355103	HIP1	intronic	MIP1B_Chlamydia	G	A	0.01061	Infection with drug-resistant organism	0.45
rs80255291	7	75354834	HIP1	intronic	MIP1B_Chlamydia	G	C	0.01061	Infection with drug-resistant organism	0.45
rs79225383	2	220093972	ATG9A	intronic	S_typhimurium_MDC_pg_ml	C	A	0.01061	Other CNS infections and poliomyelitis	0.29
rs7981997	13	21095010	CRYL1	intronic	sifA_cell_death_BG_subtracted	C	T	0.01061	Sexually transmitted infections excluding HIV and hepatitis	-1.21
rs7999489	13	21094984	CRYL1	intronic	sifA_cell_death_BG_subtracted	C	T	0.01061	Sexually transmitted infections excluding HIV and hepatitis	-1.21
rs73447927	13	21093149	CRYL1	intronic	sifA_cell_death_BG_subtracted	T	C	0.01061	Sexually transmitted infections excluding HIV and hepatitis	-1.2
rs9509218	13	21025895	CRYL1	intronic	PDGF_AB_BB_Uninfected	C	A	0.01061	Sexually transmitted infections excluding HIV and hepatitis	-0.29
rs57339370	13	21095594	CRYL1	intronic	sifA_cell_death_BG_subtracted	C	T	0.01061	Sexually transmitted infections excluding HIV and hepatitis	-1.22
rs113203535	4	113854904	ANK2	intronic	FGF2_Mucor	C	A	0.01061	Viral hepatitis B	-4.04
rs55750796	19	45759611	MARK4	intronic	Chlamydia_70hr_cell_death_BG_sub	G	C	0.01062	CSF shunt failure	-1.04
rs79380101	3	119440101	MAATS1	intronic	S_typhimurium_MDC_pg_ml	C	T	0.01062	Dermatophytosis and dermatomycosis	0.41
rs9811271	3	119442645	MAATS1	intronic	S_typhimurium_MDC_pg_ml	G	A	0.01062	Dermatophytosis and dermatomycosis	0.41
rs74921882	3	119439993	MAATS1	intronic	S_typhimurium_MDC_pg_ml	T	C	0.01062	Dermatophytosis and dermatomycosis	0.41
rs28464044	3	119442079	MAATS1	intronic	S_typhimurium_MDC_pg_ml	G	A	0.01062	Dermatophytosis and dermatomycosis	0.41
rs5844940	22	31648528	LIMK2	intronic	MIP1B_Chlamydia	TA	T	0.01062	Helicobacter Pylori	0.2
rs376810743	17	66565262	FAM20A	intronic	VEGF_Uninfected	AT	A	0.01062	Influenza	-0.47
rs4720921	7	10974518	NDUFA4	intronic	IL6_Uninfected	A	G	0.01062	Intestinal infection	-0.21
rs141675963	7	10975480	NDUFA4	intronic	Staph_toxin_cell_death_BG_subtracted	TCA	T	0.01062	Intestinal infection	-3.54
rs12671052	7	10972673	NDUFA4	UTR3	Staph_toxin_cell_death_BG_subtracted	T	C	0.01062	Intestinal infection	-3.54
rs114102136	7	10975479	NDUFA4	intronic	Staph_toxin_cell_death_BG_subtracted	C	T	0.01062	Intestinal infection	-3.54
rs75358830	7	10974239	NDUFA4	intronic	Staph_toxin_cell_death_BG_subtracted	T	C	0.01062	Intestinal infection	-3.54
rs79914359	7	10974975	NDUFA4	intronic	Staph_toxin_cell_death_BG_subtracted	T	C	0.01062	Intestinal infection	-3.54
rs140720344	2	120663613	PTPN4	intronic	Chlamydia_Replication_Permisiveness_high_GFP_46hr_total_GFP_27hr	G	T	0.01062	Mycoses	-0.06
rs145864324	4	114077883	ANK2	intronic	sifA_Replication_24_3_5hr_median_GFP	A	T	0.01062	Viral hepatitis B	0.2
rs10516594	4	114237567	ANK2	intronic	IL13_Chlamydia	A	G	0.01062	Viral hepatitis B	0.7
rs6847102	4	114104684	ANK2	intronic	Uninfected_MDC_pg_ml	A	G	0.01062	Viral hepatitis B	-0.2
rs75405002	5	131902931	RAD50	intronic	X3_day_viability	G	A	0.01063	Gram negative septicemia	-1.86
rs113653745	5	131903869	RAD50	intronic	X3_day_viability	T	A	0.01063	Gram negative septicemia	-1.86
rs16987014	22	29458788	C22orf31	upstream	Toxo_5hr_gfp	G	A	0.01063	Gram positive septicemia	3.74
rs74008366	15	34158736	AVEN	UTR3	RANTES_Uninfected	G	C	0.01064	Bacterial pneumonia	-0.32
rs3216215	5	131931920	RAD50	intronic	VEGF_Uninfected	CA	C	0.01064	Gram negative septicemia	-0.19
rs2706362	5	131925187	RAD50	intronic	VEGF_Uninfected	T	C	0.01064	Gram negative septicemia	-0.19
rs369429281	5	145203988	PRELID2	intronic	Toxo_48hr_released_toxo_concentration	CGT	C	0.01064	Human immunodeficiency virus	-33600
rs115749905	7	75212951	HIP1	intronic	IFNA2_Uninfected	G	A	0.01064	Infection with drug-resistant organism	-1.03
rs3824685	10	124767832	IKZF5	intronic	sifA_3_5hr_median_GFP	T	G	0.01064	Sepsis	12.82
rs12328141	2	10863489	ATP6V1C2	intronic	IL10_Chlamydia	A	G	0.01064	Staphalococcus infection	-1.05
rs648153	3	9003794	RAD18	intronic	Uninfected_cell_death_3_5hr	G	A	0.01064	Streptococcus infection	0.71
rs618784	3	9004427	RAD18	intronic	Uninfected_cell_death_3_5hr	T	C	0.01064	Streptococcus infection	0.71
rs10023495	4	114236227	ANK2	intronic	FGF2_Candida	T	C	0.01064	Viral hepatitis B	-0.67
rs78625848	4	113820683	ANK2	intronic	RANTES_Uninfected	T	C	0.01064	Viral hepatitis B	-0.51
rs77082285	19	52387583	ZNF577	intronic	IL10_Chlamydia	G	A	0.01064	Viral hepatitis C	-0.41
rs12721235	3	148440374	AGTR1	intronic	sifA_3_5hr_GFP	C	A	0.01064	Viral infection	-0.76
rs12721328	3	148442954	AGTR1	intronic	sifA_3_5hr_GFP	T	G	0.01064	Viral infection	-0.76
rs6763483	3	148443460	AGTR1	intronic	sifA_3_5hr_GFP	G	A	0.01064	Viral infection	-0.76
rs12695892	3	148441977	AGTR1	intronic	sifA_3_5hr_GFP	G	A	0.01064	Viral infection	-0.76
rs6766005	3	148443517	AGTR1	intronic	sifA_3_5hr_GFP	G	C	0.01064	Viral infection	-0.76
rs58893394	15	34190337	AVEN	intronic	IL1RA_Uninfected	C	T	0.01065	Bacterial pneumonia	0.24
rs344798	19	45806725	MARK4	UTR3	PDGF_AB_BB_Uninfected	C	T	0.01065	CSF shunt failure	-0.66
rs57776864	7	75224953	HIP1	intronic	Chlamydia_46hr_GFP	C	T	0.01065	Infection with drug-resistant organism	1.02
rs141869811	9	108364033	FKTN	intronic	S_typhimurium_IP_10_pg_ml	G	T	0.01065	Infectious mononucleosis	0.63
rs11809335	1	20635722	VWA5B1	intronic	Chlamydia_46hr_GFP	A	G	0.01065	Intestinal infection	0.63
rs115474521	14	75319206	PROX2	downstream	X3_day_viability	A	G	0.01065	Tuberculosis	-1.11
rs111528692	8	82391969	FABP4	intronic	S_typhimurium_3_5hr_GFP	AT	A	0.01065	Viral hepatitis B	-0.34
rs2305319	8	82391874	FABP4	intronic	S_typhimurium_3_5hr_GFP	T	C	0.01065	Viral hepatitis B	-0.34
rs72684468	8	82392437	FABP4	intronic	S_typhimurium_3_5hr_GFP	A	C	0.01065	Viral hepatitis B	-0.34
rs74041473	15	101040802	CERS3	intronic	FGF2_Mucor	T	C	0.01066	Infection with drug-resistant organism	-3.01
rs527645493	15	101029789	CERS3	intronic	FGF2_Mucor	C	G	0.01066	Infection with drug-resistant organism	-3.01
rs7873	11	2150697	IGF2	UTR3	Chlamydia_27hr_GFP	T	C	0.01066	Infection with drug-resistant organism	0.62
rs74041471	15	101037176	CERS3	intronic	FGF2_Mucor	A	G	0.01066	Infection with drug-resistant organism	-3.01
rs549404232	15	101029790	CERS3	intronic	FGF2_Mucor	C	G	0.01066	Infection with drug-resistant organism	-3.01
rs559701259	15	101029788	CERS3	intronic	FGF2_Mucor	T	G	0.01066	Infection with drug-resistant organism	-3.01
rs535430133	15	101029785	CERS3	intronic	FGF2_Mucor	TG	T	0.01066	Infection with drug-resistant organism	-3.01
rs56075873	15	101021856	CERS3	intronic	FGF2_Mucor	G	A	0.01066	Infection with drug-resistant organism	-3.01
rs74041472	15	101037367	CERS3	intronic	FGF2_Mucor	C	T	0.01066	Infection with drug-resistant organism	-3.01
rs567654363	15	101029791	CERS3	intronic	FGF2_Mucor	C	A	0.01066	Infection with drug-resistant organism	-3.01
rs74039513	15	101055658	CERS3	intronic	FGF2_Mucor	C	A	0.01066	Infection with drug-resistant organism	-3.01
rs12151728	2	175461943	WIPF1	intronic	X3_day_viability	T	G	0.01066	Mycoses	-0.94
rs142051755	17	1382531	MYO1C	intronic	Uninfected_cell_death_3_5hr	C	G	0.01066	Other infectious and parasitic diseases	-0.87
rs71439030	2	10913397	ATP6V1C2	intronic	IL1RA_Chlamydia	G	A	0.01066	Staphalococcus infection	0.43
rs75263278	4	113936799	ANK2	intronic	IFNA2_Chlamydia	C	A	0.01066	Viral hepatitis B	0.42
rs62441203	6	139599850	TXLNB	intronic	Chlamydia_27hr_GFP	A	G	0.01066	Viral warts and human papilloma virus	-0.58
rs34284682	3	56655214	FAM208A	UTR3	IP10_Uninfected	A	C	0.01067	Escherichia Coli	-0.67
rs114354529	17	66564934	FAM20A	intronic	S_typhimurium_3_5hr_GFP	G	C	0.01067	Influenza	-1.01
rs530538676	17	66564291	FAM20A	intronic	S_typhimurium_3_5hr_GFP	A	C	0.01067	Influenza	-1.01
rs113740366	13	21045572	CRYL1	intronic	Chlamydia_70hr_GFP	A	G	0.01067	Sexually transmitted infections excluding HIV and hepatitis	-2.44
rs115474521	14	75319206	PROX2	downstream	Toxo_replication_30_5hr_median_GFP	A	G	0.01067	Tuberculosis	0.39
rs12640121	4	113943493	ANK2	intronic	Cells_ml_after_3_days	G	C	0.01067	Viral hepatitis B	46780
rs201860	11	32616867	EIF3M	intronic	IL6_Chlamydia	A	G	0.01067	Viral warts and human papilloma virus	0.44
rs112420239	15	34210902	AVEN	intronic	MDC_Uninfected	C	T	0.01068	Bacterial pneumonia	0.54
rs73379545	15	34207542	AVEN	intronic	MDC_Uninfected	G	A	0.01068	Bacterial pneumonia	0.53
rs113840229	15	34165179	AVEN	intronic	S_typhimurium_Intracellular_Replication_24_3_5hr_median_GFP	C	T	0.01068	Bacterial pneumonia	-0.44
rs73379543	15	34204725	AVEN	intronic	MDC_Uninfected	G	C	0.01068	Bacterial pneumonia	0.53
rs193158014	7	75199838	HIP1	intronic	IL4_Chlamydia	G	A	0.01068	Infection with drug-resistant organism	0.71
rs8035180	15	100995603	CERS3	intronic	Staph_toxin_cell_death_BG_subtracted	T	C	0.01068	Infection with drug-resistant organism	1.96
rs79529182	7	75197918	HIP1	intronic	IL4_Chlamydia	C	A	0.01068	Infection with drug-resistant organism	0.71
rs143030574	17	66581433	FAM20A	intronic	RANTES_Chlamydia	CT	C	0.01068	Influenza	-0.25
rs142242288	4	113852038	ANK2	intronic	FGF2_Mucor	C	A	0.01068	Viral hepatitis B	-4.1
rs6854397	4	114068306	ANK2	intronic	S_typhi_Intracellular_Survival_24hr_3_5hr_GFP	G	A	0.01068	Viral hepatitis B	-0.02
rs113265364	4	114081896	ANK2	intronic	Cells_ml_after_3_days	C	T	0.01068	Viral hepatitis B	-65670
rs141719465	4	114083741	ANK2	intronic	Toxo_replication_30_5hr_median_GFP	A	G	0.01068	Viral hepatitis B	0.96
rs112115802	4	113852429	ANK2	intronic	FGF2_Mucor	G	C	0.01068	Viral hepatitis B	-4.1
rs2107018	4	114118251	ANK2	intronic	S_typhi_3_5hr_median_GFP	C	G	0.01068	Viral hepatitis B	19.78
rs537252971	15	34226781	AVEN	intronic	IL8_Chlamydia	TGTGAA	T	0.01069	Bacterial pneumonia	0.56
rs75953343	5	145154205	PRELID2	intronic	sifA_3_5hr_GFP	G	T	0.01069	Human immunodeficiency virus	0.71
rs2585234	15	100983913	CERS3	intronic	MIP1B_Uninfected	T	C	0.01069	Infection with drug-resistant organism	0.33
rs73473858	15	101036392	CERS3	intronic	Staph_toxin_cell_death_BG_subtracted	G	C	0.01069	Infection with drug-resistant organism	3
rs12603503	17	66562710	FAM20A	intronic	S_typhi_cell_death_BG_subtracted	C	G	0.01069	Influenza	-0.56
rs17683014	4	114044151	ANK2	intronic	FGF2_Mucor	A	T	0.01069	Viral hepatitis B	-2.69
rs111819583	4	114074767	ANK2	intronic	RANTES_Chlamydia	C	T	0.01069	Viral hepatitis B	0.58
rs200388678	4	114077548	ANK2	intronic	RANTES_Chlamydia	CAG	C	0.01069	Viral hepatitis B	0.58
rs112330976	4	114077345	ANK2	intronic	RANTES_Chlamydia	A	G	0.01069	Viral hepatitis B	0.58
rs150654109	7	72717936	NSUN5	exonic	Toxo_spread_30hr_5hr_GFP	G	A	0.01069	Tuberculosis	-0.16
rs117727520	15	101075915	CERS3	intronic	MDC_Uninfected	T	G	0.0107	Infection with drug-resistant organism	-0.38
rs118018584	15	101075913	CERS3	intronic	MDC_Uninfected	T	C	0.0107	Infection with drug-resistant organism	-0.38
rs185229494	9	108333897	FKTN	intronic	RANTES_Chlamydia	C	T	0.0107	Infectious mononucleosis	-0.58
rs35817739	17	1376787	MYO1C	intronic	IFNA2_Uninfected	GCA	G	0.0107	Other infectious and parasitic diseases	-0.79
rs113893305	4	114071001	ANK2	intronic	RANTES_Chlamydia	C	T	0.0107	Viral hepatitis B	0.56
rs113588980	4	114070302	ANK2	intronic	RANTES_Chlamydia	A	T	0.0107	Viral hepatitis B	0.56
rs6810920	4	113924652	ANK2	intronic	IFNA2_Uninfected	C	T	0.0107	Viral hepatitis B	0.3
rs6851571	4	113925137	ANK2	intronic	IFNA2_Uninfected	G	A	0.0107	Viral hepatitis B	0.3
rs79209440	4	114070004	ANK2	intronic	RANTES_Chlamydia	G	C	0.0107	Viral hepatitis B	0.56
rs150520310	5	145193130	PRELID2	intronic	TNFa_Uninfected	AAG	A	0.01071	Human immunodeficiency virus	0.49
rs73306033	5	145192859	PRELID2	intronic	TNFa_Uninfected	T	G	0.01071	Human immunodeficiency virus	0.49
rs78582637	10	71010269	HKDC1	intronic	sifA_3_5hr_GFP	C	G	0.01071	Influenza	-0.42
rs62016712	15	34168840	AVEN	intronic	VEGF_Chlamydia	T	A	0.01072	Bacterial pneumonia	-0.27
rs3732514	3	56667480	FAM208A	exonic	Chlamydia_27hr_cell_death_BG_subtracted	C	T	0.01072	Escherichia Coli	-3.12
rs115847103	22	31608342	LIMK2	UTR5	S_typhimurium_Intracellular_Replication_24_3_5hr_median_GFP	G	T	0.01072	Helicobacter Pylori	0.76
rs11412325	15	41085375	DNAJC17	intronic	Staph_toxin_cell_death_BG_subtracted	GC	G	0.01072	Herpes simplex	-2.36
rs77607834	10	71022743	HKDC1	intronic	FGF2_Mucor	T	C	0.01072	Influenza	4.16
rs59650724	7	10974127	NDUFA4	intronic	MDC_Chlamydia	T	C	0.01072	Intestinal infection	0.39
rs73976221	17	1369090	MYO1C	intronic	Toxo_spread_30hr_5hr_GFP	C	T	0.01072	Other infectious and parasitic diseases	0.14
rs2046794	2	10916563	ATP6V1C2	intronic	Toxo_5hr_median	G	A	0.01072	Staphalococcus infection	33.21
rs1198846	2	10908233	ATP6V1C2	intronic	sifA_Intracellular_Survival_24hr_3hr_GFP	C	A	0.01072	Staphalococcus infection	0.03
rs313964	4	113995971	ANK2	intronic	RANTES_Chlamydia	T	A	0.01072	Viral hepatitis B	-0.21
rs144327917	15	34245441	AVEN	intronic	FGF2_Uninfected	C	T	0.01073	Bacterial pneumonia	0.29
rs61566536	15	34247312	AVEN	intronic	FGF2_Uninfected	T	A	0.01073	Bacterial pneumonia	0.29
rs2706353	5	131913328	RAD50	intronic	S_typhi_3_5hr_median_GFP	G	A	0.01073	Gram negative septicemia	-18.03
rs146291469	7	75325081	HIP1	intronic	IL10_Uninfected	C	T	0.01073	Infection with drug-resistant organism	-1.03
rs141753708	9	108378517	FKTN	intronic	Chlamydia_70hr_median_GFP	A	G	0.01073	Infectious mononucleosis	60.51
rs116639154	9	108358321	FKTN	intronic	Chlamydia_70hr_median_GFP	A	C	0.01073	Infectious mononucleosis	60.51
rs114519886	9	108376110	FKTN	intronic	Chlamydia_70hr_median_GFP	A	G	0.01073	Infectious mononucleosis	60.51
rs115792473	9	108325280	FKTN	intronic	Chlamydia_70hr_median_GFP	A	G	0.01073	Infectious mononucleosis	60.51
rs115152101	9	108352139	FKTN	intronic	Chlamydia_70hr_median_GFP	G	C	0.01073	Infectious mononucleosis	60.51
rs115290503	9	108367093	FKTN	intronic	Chlamydia_70hr_median_GFP	C	T	0.01073	Infectious mononucleosis	60.51
rs74683573	9	108355633	FKTN	intronic	Chlamydia_70hr_median_GFP	C	G	0.01073	Infectious mononucleosis	60.51
rs139384997	9	108330144	FKTN	intronic	Chlamydia_70hr_median_GFP	G	C	0.01073	Infectious mononucleosis	60.51
rs112124536	9	108337546	FKTN	intronic	Chlamydia_70hr_median_GFP	GC	G	0.01073	Infectious mononucleosis	60.51
rs185901495	9	108338041	FKTN	intronic	Chlamydia_70hr_median_GFP	A	T	0.01073	Infectious mononucleosis	46.24
rs57391795	9	108345669	FKTN	intronic	Chlamydia_70hr_median_GFP	C	G	0.01073	Infectious mononucleosis	60.51
rs116042261	9	108369084	FKTN	intronic	Chlamydia_70hr_median_GFP	C	G	0.01073	Infectious mononucleosis	60.51
rs116174994	9	108347172	FKTN	intronic	Chlamydia_70hr_median_GFP	G	T	0.01073	Infectious mononucleosis	60.51
rs576742841	9	108343297	FKTN	intronic	Chlamydia_70hr_median_GFP	A	G	0.01073	Infectious mononucleosis	60.51
rs113546105	9	108387381	FKTN	intronic	Chlamydia_70hr_median_GFP	T	C	0.01073	Infectious mononucleosis	60.51
rs115797565	9	108378426	FKTN	intronic	Chlamydia_70hr_median_GFP	C	A	0.01073	Infectious mononucleosis	60.51
rs114163232	9	108376036	FKTN	intronic	Chlamydia_70hr_median_GFP	T	C	0.01073	Infectious mononucleosis	60.51
rs528348810	7	10971264	NDUFA4	downstream	Chlamydia_Replication_Permisiveness_high_GFP_46hr_total_GFP_27hr	CAAA	C	0.01073	Intestinal infection	-0.04
rs4832027	2	86369700	PTCD3	downstream	MIP1B_Chlamydia	A	C	0.01073	Other CNS infections and poliomyelitis	0.22
rs140429314	10	12213766	NUDT5	intronic	S_typhimurium_3_5hr_median_GFP	C	T	0.01073	Other infectious and parasitic diseases	41.54
rs76989915	3	8950331	RAD18	intronic	sifA_Intracellular_Survival_24hr_3hr_GFP	C	T	0.01073	Streptococcus infection	-0.11
rs147521725	3	8951029	RAD18	intronic	sifA_Intracellular_Survival_24hr_3hr_GFP	T	C	0.01073	Streptococcus infection	-0.11
rs115462247	3	8936080	RAD18	intronic	sifA_Intracellular_Survival_24hr_3hr_GFP	A	G	0.01073	Streptococcus infection	-0.11
rs150274735	3	8985306	RAD18	intronic	sifA_Intracellular_Survival_24hr_3hr_GFP	C	T	0.01073	Streptococcus infection	-0.11
rs80188442	3	8946694	RAD18	intronic	sifA_Intracellular_Survival_24hr_3hr_GFP	C	A	0.01073	Streptococcus infection	-0.11
rs75036902	3	8930798	RAD18	intronic	sifA_Intracellular_Survival_24hr_3hr_GFP	T	G	0.01073	Streptococcus infection	-0.11
rs111858799	4	113792667	ANK2	intronic	S_typhi_Replication_24_3_5hr_median_GFP	A	T	0.01073	Viral hepatitis B	-0.18
rs115412905	4	113784303	ANK2	intronic	S_typhi_Replication_24_3_5hr_median_GFP	G	T	0.01073	Viral hepatitis B	-0.18
rs533757642	4	113786183	ANK2	intronic	S_typhi_Replication_24_3_5hr_median_GFP	A	G	0.01073	Viral hepatitis B	-0.18
rs112116190	4	113792014	ANK2	intronic	S_typhi_Replication_24_3_5hr_median_GFP	A	G	0.01073	Viral hepatitis B	-0.18
rs75714567	4	113797867	ANK2	intronic	S_typhi_Replication_24_3_5hr_median_GFP	C	T	0.01073	Viral hepatitis B	-0.18
rs73560728	6	139590262	TXLNB	intronic	S_typhi_cell_death_BG_subtracted	G	A	0.01073	Viral warts and human papilloma virus	0.71
rs73560734	6	139593128	TXLNB	intronic	S_typhi_cell_death_BG_subtracted	C	T	0.01073	Viral warts and human papilloma virus	0.71
rs11544043	7	72717933	NSUN5	exonic	Uninfected_IL10_pg_ml	C	T	0.01073	Tuberculosis	-0.27
rs114510616	1	151214363	PIP5K1A	intronic	S_typhi_cell_death_BG_subtracted	T	G	0.01074	Bacterial pneumonia	-1.61
rs10048954	3	119439051	MAATS1	intronic	Chlamydia_27hr_GFP	C	T	0.01074	Dermatophytosis and dermatomycosis	0.49
rs7165101	15	101069753	CERS3	intronic	Uninfected_IL10_pg_ml	C	G	0.01074	Infection with drug-resistant organism	-0.33
rs10197521	2	175529995	WIPF1	intronic	TNFa_Chlamydia	C	A	0.01074	Mycoses	-0.22
rs566552138	13	21051824	CRYL1	intronic	Chlamydia_27hr_cell_death_BG_subtracted	T	A	0.01074	Sexually transmitted infections excluding HIV and hepatitis	-1.67
rs17102847	14	75324780	PROX2	intronic	S_typhimurium_IL10_cell_uninfected_sub_fg_ml_cell	A	G	0.01074	Tuberculosis	6.88
rs116278389	4	114165721	ANK2	intronic	Chlamydia_Replication_Permisiveness_high_GFP_46hr_total_GFP_27hr	G	A	0.01074	Viral hepatitis B	-0.05
rs12508918	4	113926159	ANK2	intronic	S_typhi_cell_death_BG_subtracted	A	G	0.01074	Viral hepatitis B	0.54
rs62441203	6	139599850	TXLNB	intronic	Chlamydia_70hr_median_GFP	A	G	0.01074	Viral warts and human papilloma virus	-18.21
rs12976518	19	45759344	MARK4	intronic	IL6_Uninfected	G	A	0.01075	CSF shunt failure	0.16
rs74888043	3	56698289	FAM208A	intronic	S_typhimurium_IL10_pg_ml	A	T	0.01075	Escherichia Coli	0.99
rs7899538	10	6059898	IL2RA	intronic	MIP1B_Chlamydia	C	A	0.01075	Gram positive septicemia	-0.31
rs13420217	2	120605857	PTPN4	intronic	FGF2_Mucor	C	T	0.01075	Mycoses	6.49
rs10172577	2	120642544	PTPN4	intronic	FGF2_Mucor	T	C	0.01075	Mycoses	6.49
rs13423766	2	120658192	PTPN4	intronic	FGF2_Mucor	A	C	0.01075	Mycoses	6.49
rs77752022	3	119446505	MAATS1	intronic	Chlamydia_70hr_GFP	G	A	0.01076	Dermatophytosis and dermatomycosis	7.93
rs5849160	3	56695999	FAM208A	intronic	IFNA2_Uninfected	CA	C	0.01076	Escherichia Coli	0.31
rs77486347	8	25279673	GNRH1	intronic	TNFb_Chlamydia	T	C	0.01076	Herpes simplex	0.42
rs28646218	7	75354833	HIP1	intronic	IL13_Uninfected	G	A	0.01076	Infection with drug-resistant organism	-0.63
rs185901495	9	108338041	FKTN	intronic	Chlamydia_46hr_highGFP	A	T	0.01076	Infectious mononucleosis	0.32
rs142409956	9	108379954	FKTN	intronic	Uninfected_cell_death_3_5hr	TCAAA	T	0.01076	Infectious mononucleosis	-0.95
rs114684562	9	108369097	FKTN	intronic	Uninfected_cell_death_3_5hr	T	G	0.01076	Infectious mononucleosis	-0.95
rs80304962	9	108379388	FKTN	intronic	Uninfected_cell_death_3_5hr	A	G	0.01076	Infectious mononucleosis	-0.95
rs145568014	9	108351740	FKTN	intronic	Uninfected_cell_death_3_5hr	G	A	0.01076	Infectious mononucleosis	-0.95
rs12104544	2	175545770	WIPF1	intronic	Toxo_48hr_released_toxo_concentration	G	A	0.01076	Mycoses	65830
rs116404027	10	12226344	NUDT5	intronic	TNFb_Chlamydia	G	A	0.01076	Other infectious and parasitic diseases	-0.82
rs4833423	4	114219264	ANK2	intronic	IL1RA_Chlamydia	G	A	0.01076	Viral hepatitis B	-0.21
rs7682194	4	114013230	ANK2	intronic	PDGF_AB_BB_Chlamydia	A	G	0.01076	Viral hepatitis B	-0.28
rs115285565	4	114113744	ANK2	intronic	FGF2_Uninfected	T	C	0.01076	Viral hepatitis B	0.43
rs17045523	4	113992611	ANK2	intronic	IFNA2_Chlamydia	C	T	0.01076	Viral hepatitis B	0.33
rs34332693	4	114196872	ANK2	intronic	Chlamydia_Replication_Permisiveness_high_GFP_46hr_total_GFP_27hr	TA	T	0.01076	Viral hepatitis B	-0.03
rs115681126	6	88407200	AKIRIN2	intronic	IFNG_Uninfected	A	G	0.01077	Candidiasis	0.36
rs112985566	7	75310949	HIP1	intronic	S_typhimurium_IP_10_pg_ml	C	T	0.01077	Infection with drug-resistant organism	-0.48
rs114366145	7	75334483	HIP1	intronic	FGF2_Candida	A	G	0.01077	Infection with drug-resistant organism	-1.8
rs10247961	7	75309746	HIP1	intronic	S_typhimurium_IP_10_pg_ml	C	T	0.01077	Infection with drug-resistant organism	-0.48
rs62475559	7	75307641	HIP1	intronic	S_typhimurium_IP_10_pg_ml	A	G	0.01077	Infection with drug-resistant organism	-0.48
rs1179614	7	75248528	HIP1	intronic	RANTES_Uninfected	A	G	0.01077	Infection with drug-resistant organism	-0.34
rs201623817	2	10877231	ATP6V1C2	intronic	Uninfected_cell_death_3_5hr	GTTGC	G	0.01077	Staphalococcus infection	-0.91
rs199792715	12	95931916	USP44	intronic	Chlamydia_27hr_cell_death_BG_subtracted	TTACAGTAAAACG	T	0.01077	Tuberculosis	-0.93
rs7683146	4	114013608	ANK2	intronic	IFNG_Uninfected	A	C	0.01077	Viral hepatitis B	-0.21
rs12639681	4	114113728	ANK2	intronic	sifA_3_5hr_median_GFP	G	A	0.01077	Viral hepatitis B	14.03
rs33957486	4	114115499	ANK2	intronic	sifA_3_5hr_median_GFP	C	G	0.01077	Viral hepatitis B	14.03
rs29420	4	114180417	ANK2	intronic	IL13_Uninfected	T	G	0.01077	Viral hepatitis B	0.9
rs29426	4	114178052	ANK2	intronic	IL13_Uninfected	A	G	0.01077	Viral hepatitis B	0.9
rs77595890	2	27001713	SLC35F6	UTR3	Chlamydia_27hr_cell_death_BG_subtracted	T	C	0.01077	Viral infection	-1.48
rs5880422	6	139584818	TXLNB	intronic	Cells_ml_after_3_days	GTTATTC	G	0.01077	Viral warts and human papilloma virus	52640
rs58105256	15	41089132	DNAJC17	intronic	S_typhimurium_3_5hr_GFP	T	C	0.01078	Herpes simplex	0.48
rs78317160	15	41093534	DNAJC17	intronic	S_typhimurium_3_5hr_GFP	T	C	0.01078	Herpes simplex	0.48
rs115312285	10	71016203	HKDC1	intronic	FGF2_Uninfected	C	T	0.01078	Influenza	1.35
rs115934584	13	21038273	CRYL1	intronic	IL6_Chlamydia	A	C	0.01078	Sexually transmitted infections excluding HIV and hepatitis	2.38
rs7683536	4	114013792	ANK2	intronic	IL8_Uninfected	T	C	0.01078	Viral hepatitis B	-0.25
rs12297834	12	27149906	TM7SF3	intronic	S_typhimurium_cell_death_BG_subtracted	A	G	0.01079	Gram negative septicemia	-2.68
rs2292361	2	120689905	PTPN4	intronic	MDC_Chlamydia	A	G	0.01079	Mycoses	0.22
rs2968773	2	120606151	PTPN4	intronic	MDC_Chlamydia	T	A	0.01079	Mycoses	0.22
rs3111728	2	120669889	PTPN4	intronic	S_typhimurium_Intracellular_Survival_GFP_24hr_3_5hr	A	G	0.01079	Mycoses	-0.04
rs11688028	2	120695655	PTPN4	intronic	MDC_Chlamydia	A	C	0.01079	Mycoses	0.22
rs34975887	2	10889356	ATP6V1C2	intronic	Uninfected_IP_10_pg_ml	C	G	0.01079	Staphalococcus infection	-0.42
rs10803728	2	10919812	ATP6V1C2	intronic	Toxo_5hr_median	A	G	0.01079	Staphalococcus infection	-30.08
rs45472192	3	8954238	RAD18	intronic	Chlamydia_70hr_GFP	T	C	0.01079	Streptococcus infection	-2.97
rs491254	3	8965217	RAD18	intronic	TNFa_Chlamydia	G	C	0.01079	Streptococcus infection	-0.2
rs76211423	3	8968093	RAD18	intronic	TNFa_Chlamydia	A	G	0.01079	Streptococcus infection	-0.2
rs113210858	3	8967159	RAD18	intronic	TNFa_Chlamydia	T	C	0.01079	Streptococcus infection	-0.2
rs574776	3	8956418	RAD18	intronic	TNFa_Chlamydia	C	A	0.01079	Streptococcus infection	-0.2
rs113179286	3	8964168	RAD18	intronic	TNFa_Chlamydia	G	C	0.01079	Streptococcus infection	-0.2
rs113855192	3	8965551	RAD18	intronic	TNFa_Chlamydia	C	G	0.01079	Streptococcus infection	-0.2
rs112971783	3	8964347	RAD18	intronic	TNFa_Chlamydia	C	T	0.01079	Streptococcus infection	-0.2
rs116758706	3	8980644	RAD18	intronic	Chlamydia_70hr_GFP	G	T	0.01079	Streptococcus infection	-2.97
rs626026	3	8965122	RAD18	intronic	TNFa_Chlamydia	T	C	0.01079	Streptococcus infection	-0.2
rs116638708	3	8993156	RAD18	intronic	Chlamydia_70hr_GFP	T	C	0.01079	Streptococcus infection	-2.97
rs200092935	3	8965885	RAD18	intronic	TNFa_Chlamydia	G	A	0.01079	Streptococcus infection	-0.2
rs2728769	3	8965427	RAD18	intronic	TNFa_Chlamydia	G	A	0.01079	Streptococcus infection	-0.2
rs45498399	3	8976585	RAD18	intronic	Chlamydia_70hr_GFP	C	A	0.01079	Streptococcus infection	-2.97
rs112268634	3	8965748	RAD18	intronic	TNFa_Chlamydia	C	T	0.01079	Streptococcus infection	-0.2
rs116361281	3	8960816	RAD18	intronic	Chlamydia_70hr_GFP	A	G	0.01079	Streptococcus infection	-2.97
rs113608228	3	8964329	RAD18	intronic	TNFa_Chlamydia	C	G	0.01079	Streptococcus infection	-0.2
rs383639	3	8955702	RAD18	intronic	TNFa_Chlamydia	A	G	0.01079	Streptococcus infection	-0.2
rs45618239	3	8991784	RAD18	intronic	Chlamydia_70hr_GFP	G	A	0.01079	Streptococcus infection	-2.97
rs111511252	3	8964140	RAD18	intronic	TNFa_Chlamydia	A	G	0.01079	Streptococcus infection	-0.2
rs111546633	3	8964515	RAD18	intronic	TNFa_Chlamydia	C	T	0.01079	Streptococcus infection	-0.2
rs60371171	12	95916802	USP44	intronic	Toxo_5hr_gfp	G	C	0.01079	Tuberculosis	2.44
rs113824941	4	113827052	ANK2	intronic	IL6_Chlamydia	A	G	0.01079	Viral hepatitis B	-0.83
rs7927029	11	44296002	ALX4	intronic	FGF2_Candida	G	T	0.0108	Gram positive septicemia	0.55
rs78386163	15	101032416	CERS3	intronic	IL4_Uninfected	G	A	0.0108	Infection with drug-resistant organism	0.5
rs6678511	1	20651920	VWA5B1	intronic	MDC_Chlamydia	C	T	0.0108	Intestinal infection	0.25
rs77779446	2	10918463	ATP6V1C2	intronic	sifA_cell_death_BG_subtracted	G	A	0.0108	Staphalococcus infection	-2.66
rs145895903	3	8966741	RAD18	intronic	Chlamydia_Intercellular_Spread_70hr_27hr_GFP	C	G	0.0108	Streptococcus infection	-0.17
rs633425	3	8971387	RAD18	intronic	Chlamydia_70hr_GFP	G	A	0.0108	Streptococcus infection	-1.7
rs644094	3	8971295	RAD18	intronic	Chlamydia_70hr_GFP	A	G	0.0108	Streptococcus infection	-1.7
rs646687	3	8970771	RAD18	intronic	Chlamydia_70hr_GFP	A	G	0.0108	Streptococcus infection	-1.7
rs558671	3	8970441	RAD18	intronic	Chlamydia_70hr_GFP	C	T	0.0108	Streptococcus infection	-1.7
rs529369	3	8971348	RAD18	intronic	Chlamydia_70hr_GFP	T	C	0.0108	Streptococcus infection	-1.7
rs115132298	15	34166458	AVEN	intronic	S_typhimurium_3_5hr_median_GFP	G	T	0.01081	Bacterial pneumonia	-23.99
rs77898265	15	34206336	AVEN	intronic	Chlamydia_27hr_medianGFP	TAA	T	0.01081	Bacterial pneumonia	56.62
rs139835007	11	44305021	ALX4	intronic	Chlamydia_27hr_GFP	C	T	0.01081	Gram positive septicemia	1.44
rs17103749	5	145166531	PRELID2	intronic	X3_day_viability	T	C	0.01081	Human immunodeficiency virus	-1.1
rs13233152	7	75272055	HIP1	intronic	IL13_Chlamydia	C	T	0.01081	Infection with drug-resistant organism	0.8
rs72861716	17	79959779	ASPSCR1	intronic	S_typhimurium_3_5hr_GFP	C	A	0.01081	Influenza	-0.67
rs34964498	1	51778734	TTC39A	intronic	IL13_Uninfected	A	G	0.01081	Protozoan infection	-1.84
rs145271299	2	47599648	EPCAM	intronic	IFNA2_Uninfected	G	C	0.01081	Tuberculosis	0.79
rs7655703	4	113921253	ANK2	intronic	FGF2_Candida	C	T	0.01081	Viral hepatitis B	0.78
rs139828432	4	114025420	ANK2	intronic	IP10_Uninfected	AG	A	0.01081	Viral hepatitis B	0.73
rs72910271	4	114029317	ANK2	intronic	IP10_Uninfected	A	T	0.01081	Viral hepatitis B	0.73
rs72910269	4	114028822	ANK2	intronic	IP10_Uninfected	C	T	0.01081	Viral hepatitis B	0.73
rs116252490	4	113789069	ANK2	intronic	S_typhi_cell_death_BG_subtracted	A	G	0.01081	Viral hepatitis B	-0.95
rs16909187	8	82390717	FABP4	downstream	S_typhimurium_3_5hr_median_GFP	G	A	0.01081	Viral hepatitis B	-17.37
rs59001905	19	52374540	ZNF577	downstream	sifA_3_5hr_median_GFP	T	A	0.01081	Viral hepatitis C	-25.29
rs2739504	3	148428670	AGTR1	intronic	IL12P70_Uninfected	A	G	0.01081	Viral infection	0.55
rs33978228	3	148425378	AGTR1	intronic	IL12P70_Uninfected	A	G	0.01081	Viral infection	0.54
rs12721279	3	148422191	AGTR1	intronic	IL12P70_Uninfected	A	G	0.01081	Viral infection	0.54
rs117159008	11	111142055	C11orf53	intronic	S_typhi_Replication_24_3_5hr_median_GFP	A	T	0.01082	Infection with drug-resistant organism	0.16
rs72814218	10	70999427	HKDC1	intronic	Chlamydia_Replication_Permisiveness_high_GFP_46hr_total_GFP_27hr	G	A	0.01082	Influenza	-0.03
rs72814220	10	70999429	HKDC1	intronic	Chlamydia_Replication_Permisiveness_high_GFP_46hr_total_GFP_27hr	C	A	0.01082	Influenza	-0.03
rs13432018	2	120634516	PTPN4	intronic	S_typhimurium_3_5hr_median_GFP	T	C	0.01082	Mycoses	11.61
rs78991505	17	1378823	MYO1C	intronic	Cells_ml_after_3_days	G	A	0.01082	Other infectious and parasitic diseases	40880
rs9315648	13	21081593	CRYL1	intronic	IP10_Chlamydia	T	C	0.01082	Sexually transmitted infections excluding HIV and hepatitis	0.59
rs79417222;rs145460379	13	21045930	CRYL1	intronic	IFNG_Uninfected	TTTTC	T	0.01082	Sexually transmitted infections excluding HIV and hepatitis	-0.33
rs10182894	2	10896567	ATP6V1C2	intronic	IL4_Uninfected	C	T	0.01082	Staphalococcus infection	0.73
rs1826361	3	148444728	AGTR1	intronic	Uninfected_IL10_pg_ml	A	C	0.01082	Viral infection	0.24
rs3732514	3	56667480	FAM208A	exonic	sifA_3_5hr_median_GFP	C	T	0.01083	Escherichia Coli	-53.52
rs10752175	10	6061781	IL2RA	intronic	VEGF_Uninfected	C	T	0.01083	Gram positive septicemia	-0.21
rs16987014	22	29458788	C22orf31	upstream	IP10_Chlamydia	G	A	0.01083	Gram positive septicemia	-0.83
rs4607966	10	6068890	IL2RA	intronic	IL1RA_Uninfected	G	A	0.01083	Gram positive septicemia	-0.71
rs115264891	17	1373709	MYO1C	intronic	PDGF_AB_BB_Chlamydia	C	T	0.01083	Other infectious and parasitic diseases	0.49
rs7332337	13	21037187	CRYL1	intronic	Chlamydia_Replication_Permisiveness_high_GFP_46hr_total_GFP_27hr	G	A	0.01083	Sexually transmitted infections excluding HIV and hepatitis	0.04
rs9315598	13	21036989	CRYL1	intronic	Chlamydia_Replication_Permisiveness_high_GFP_46hr_total_GFP_27hr	T	C	0.01083	Sexually transmitted infections excluding HIV and hepatitis	0.04
rs73160826	13	20977667	CRYL1	downstream	Chlamydia_Replication_Permisiveness_high_GFP_46hr_total_GFP_27hr	T	G	0.01083	Sexually transmitted infections excluding HIV and hepatitis	0.04
rs7331753	13	21037203	CRYL1	intronic	Chlamydia_Replication_Permisiveness_high_GFP_46hr_total_GFP_27hr	T	C	0.01083	Sexually transmitted infections excluding HIV and hepatitis	0.04
rs7330176	13	21037198	CRYL1	intronic	Chlamydia_Replication_Permisiveness_high_GFP_46hr_total_GFP_27hr	A	G	0.01083	Sexually transmitted infections excluding HIV and hepatitis	0.04
rs7329952	13	21037042	CRYL1	intronic	Chlamydia_Replication_Permisiveness_high_GFP_46hr_total_GFP_27hr	A	G	0.01083	Sexually transmitted infections excluding HIV and hepatitis	0.04
rs115607792	15	34239415	AVEN	intronic	IL8_Uninfected	G	A	0.01084	Bacterial pneumonia	0.51
rs5797207	12	27126108	TM7SF3	UTR3	MDC_Uninfected	GT	G	0.01084	Gram negative septicemia	-0.29
rs45450200	17	1381600	MYO1C	intronic	IP10_Uninfected	C	T	0.01084	Other infectious and parasitic diseases	0.96
rs114251079	17	1380618	MYO1C	intronic	IP10_Uninfected	C	T	0.01084	Other infectious and parasitic diseases	0.96
rs115392502	17	1382358	MYO1C	intronic	IP10_Uninfected	G	A	0.01084	Other infectious and parasitic diseases	0.96
rs116742779	17	1382252	MYO1C	intronic	IP10_Uninfected	A	T	0.01084	Other infectious and parasitic diseases	0.96
rs145054560	17	1382396	MYO1C	intronic	IP10_Uninfected	C	T	0.01084	Other infectious and parasitic diseases	0.96
rs74416183	4	113980559	ANK2	intronic	IL13_Chlamydia	T	C	0.01084	Viral hepatitis B	-1.63
rs675127	4	113988314	ANK2	intronic	Staph_toxin_cell_death_BG_subtracted	A	T	0.01084	Viral hepatitis B	-2.06
rs362502	4	114164876	ANK2	intronic	S_typhimurium_IL10_cell_uninfected_sub_fg_ml_cell	G	T	0.01084	Viral hepatitis B	-6.55
rs148134523	4	113788549	ANK2	intronic	Chlamydia_70hr_median_GFP	GT	G	0.01084	Viral hepatitis B	-31.03
rs137871589	4	113960395	ANK2	intronic	Uninfected_IP_10_pg_ml	CT	C	0.01084	Viral hepatitis B	0.48
rs150185827	13	21023244	CRYL1	intronic	IP10_Uninfected	T	C	0.01085	Sexually transmitted infections excluding HIV and hepatitis	1.05
rs2706370	5	131933016	RAD50	intronic	VEGF_Uninfected	A	C	0.01086	Gram negative septicemia	-0.19
rs375509059	5	131960939	RAD50	intronic	S_typhimurium_IL10_cell_uninfected_sub_fg_ml_cell	C	T	0.01086	Gram negative septicemia	-12.3
rs13411041	2	175463356	WIPF1	intronic	Uninfected_IP_10_pg_ml	G	A	0.01086	Mycoses	-0.39
rs79097034	12	95945351	USP44	upstream	Cells_ml_after_3_days	T	C	0.01086	Tuberculosis	78560
rs10016484	4	114014059	ANK2	intronic	TNFa_Chlamydia	G	A	0.01086	Viral hepatitis B	-0.21
rs10016477	4	114014046	ANK2	intronic	TNFa_Chlamydia	G	A	0.01086	Viral hepatitis B	-0.21
rs1492101	3	148433353	AGTR1	intronic	TNFb_Uninfected	G	A	0.01086	Viral infection	-0.26
rs726794	6	139590045	TXLNB	intronic	Cells_ml_after_3_days	T	C	0.01086	Viral warts and human papilloma virus	54710
rs3793713	10	6059704	IL2RA	intronic	S_typhi_Intracellular_Survival_24hr_3_5hr_GFP	A	G	0.01087	Gram positive septicemia	0.02
rs78969013	11	44288415	ALX4	intronic	RANTES_Uninfected	G	C	0.01087	Gram positive septicemia	-0.27
rs77204861	11	44288050	ALX4	intronic	RANTES_Uninfected	G	C	0.01087	Gram positive septicemia	-0.27
rs111271806	17	79952310	ASPSCR1	intronic	Uninfected_IL10_pg_ml	A	C	0.01087	Influenza	-0.52
rs144577957	2	10869967	ATP6V1C2	intronic	IL10_Chlamydia	T	C	0.01087	Staphalococcus infection	0.92
rs544179523	2	10869345	ATP6V1C2	intronic	IL10_Chlamydia	G	C	0.01087	Staphalococcus infection	0.92
rs190810298	2	10869491	ATP6V1C2	intronic	IL10_Chlamydia	T	C	0.01087	Staphalococcus infection	0.92
rs576769730	2	10869344	ATP6V1C2	intronic	IL10_Chlamydia	A	G	0.01087	Staphalococcus infection	0.92
rs17049858	3	9003184	RAD18	intronic	Chlamydia_27hr_medianGFP	T	C	0.01087	Streptococcus infection	62.82
rs604092	3	9005381	RAD18	upstream	sifA_3_5hr_GFP	T	C	0.01087	Streptococcus infection	-0.25
rs17049854	3	8999767	RAD18	intronic	Chlamydia_27hr_medianGFP	A	G	0.01087	Streptococcus infection	62.82
rs7674211	4	114054685	ANK2	intronic	IL6_Chlamydia	C	G	0.01087	Viral hepatitis B	1.04
rs183180262	4	113879204	ANK2	intronic	S_typhi_Replication_24_3_5hr_median_GFP	A	C	0.01087	Viral hepatitis B	0.07
rs2272228	4	114260768	ANK2	intronic	TNFa_Chlamydia	C	G	0.01087	Viral hepatitis B	0.26
rs71619757	3	119433229	MAATS1	intronic	S_typhimurium_IL10_pg_ml	AG	A	0.01088	Dermatophytosis and dermatomycosis	0.21
rs545690566	11	44312272	ALX4	intronic	sifA_Replication_24_3_5hr_median_GFP	C	A	0.01088	Gram positive septicemia	-0.2
rs7090504	10	6091017	IL2RA	intronic	IL1RA_Uninfected	T	A	0.01088	Gram positive septicemia	-0.37
rs3134883	10	6100725	IL2RA	intronic	IL1RA_Uninfected	G	A	0.01088	Gram positive septicemia	-0.29
rs12286823	11	111135302	C11orf53	intronic	MIP1B_Chlamydia	G	A	0.01088	Infection with drug-resistant organism	0.21
rs78940299	7	75280122	HIP1	intronic	FGF2_Candida	G	A	0.01088	Infection with drug-resistant organism	-1.73
rs78905815	7	75280430	HIP1	intronic	FGF2_Candida	G	A	0.01088	Infection with drug-resistant organism	-1.73
rs28897386	2	120605383	PTPN4	intronic	IL13_Uninfected	A	G	0.01088	Mycoses	-0.37
rs181075335	13	21033157	CRYL1	intronic	TNFb_Chlamydia	A	G	0.01088	Sexually transmitted infections excluding HIV and hepatitis	0.59
rs9578281	13	21034450	CRYL1	intronic	TNFa_Chlamydia	G	A	0.01088	Sexually transmitted infections excluding HIV and hepatitis	0.26
rs430781	3	8955240	RAD18	intronic	TNFb_Uninfected	C	T	0.01088	Streptococcus infection	0.43
rs148608820	4	114261883	ANK2	intronic	Chlamydia_27hr_cell_death_BG_subtracted	AAAC	A	0.01088	Viral hepatitis B	-0.6
rs6533666	4	114015536	ANK2	intronic	IL4_Uninfected	G	C	0.01088	Viral hepatitis B	-0.28
rs1980334	4	114259898	ANK2	intronic	Chlamydia_27hr_cell_death_BG_subtracted	G	A	0.01088	Viral hepatitis B	-0.6
rs2272230	4	114260538	ANK2	intronic	Chlamydia_27hr_cell_death_BG_subtracted	C	T	0.01088	Viral hepatitis B	-0.6
rs8111858	19	4326239	STAP2	intronic	IL1RA_Chlamydia	G	T	0.01088	Viral warts and human papilloma virus	0.22
rs2768290	9	108322117	FKTN	intronic	S_typhimurium_IP_10_pg_ml	C	G	0.01089	Infectious mononucleosis	0.46
rs7212008	17	1369078	MYO1C	intronic	FGF2_Uninfected	G	A	0.01089	Other infectious and parasitic diseases	0.96
rs113429545	1	51780950	TTC39A	intronic	S_typhimurium_IP_10_pg_ml	GCCC	G	0.01089	Protozoan infection	-0.81
rs113328905	1	51789296	TTC39A	intronic	S_typhimurium_IP_10_pg_ml	C	G	0.01089	Protozoan infection	-0.81
rs79148546	1	51782744	TTC39A	intronic	S_typhimurium_IP_10_pg_ml	C	A	0.01089	Protozoan infection	-0.81
rs199735016	1	51783412	TTC39A	intronic	S_typhimurium_IP_10_pg_ml	ACT	A	0.01089	Protozoan infection	-0.81
rs116604118	1	51790427	TTC39A	intronic	S_typhimurium_IP_10_pg_ml	G	T	0.01089	Protozoan infection	-0.81
rs143848549	1	51781604	TTC39A	intronic	S_typhimurium_IP_10_pg_ml	T	C	0.01089	Protozoan infection	-0.81
rs12095584	1	51780527	TTC39A	intronic	S_typhimurium_IP_10_pg_ml	C	T	0.01089	Protozoan infection	-0.81
rs76546296	1	51781709	TTC39A	intronic	S_typhimurium_IP_10_pg_ml	C	T	0.01089	Protozoan infection	-0.81
rs113233660	1	51788456	TTC39A	intronic	S_typhimurium_IP_10_pg_ml	C	T	0.01089	Protozoan infection	-0.81
rs112430551	1	51782096	TTC39A	intronic	S_typhimurium_IP_10_pg_ml	C	A	0.01089	Protozoan infection	-0.81
rs6858425	4	114105776	ANK2	intronic	Uninfected_MDC_pg_ml	T	C	0.01089	Viral hepatitis B	-0.19
rs7664151	4	113910014	ANK2	intronic	S_typhimurium_MDC_pg_ml	A	G	0.01089	Viral hepatitis B	0.19
rs7664364	4	113910092	ANK2	intronic	S_typhimurium_MDC_pg_ml	A	G	0.01089	Viral hepatitis B	0.19
rs12721276	3	148460363	AGTR1	UTR3	sifA_Replication_24_3_5hr_median_GFP	C	A	0.01089	Viral infection	-0.11
rs73574789	9	140174944	TOR4A	UTR3	IFNG_Chlamydia	A	C	0.0109	Bacterial pneumonia	-0.75
rs35246961	3	119476907	MAATS1	intronic	VEGF_Chlamydia	G	T	0.0109	Dermatophytosis and dermatomycosis	0.17
rs112180098	3	119435639	MAATS1	intronic	Chlamydia_46hr_GFP	G	A	0.0109	Dermatophytosis and dermatomycosis	1.01
rs60639590	3	119471835	MAATS1	intronic	VEGF_Chlamydia	G	A	0.0109	Dermatophytosis and dermatomycosis	0.17
rs1464599	3	119471473	MAATS1	intronic	VEGF_Chlamydia	T	C	0.0109	Dermatophytosis and dermatomycosis	0.17
rs13086843	3	119457226	MAATS1	intronic	VEGF_Chlamydia	C	T	0.0109	Dermatophytosis and dermatomycosis	0.17
rs11256360	10	6063355	IL2RA	intronic	TNFb_Uninfected	G	A	0.0109	Gram positive septicemia	0.37
rs3213220	11	2157129	IGF2	intronic	S_typhi_3_5hr_GFP	A	G	0.0109	Infection with drug-resistant organism	-0.34
rs532050830	9	108343699	FKTN	intronic	S_typhimurium_3_5hr_GFP	A	G	0.0109	Infectious mononucleosis	-0.24
rs2952311	17	66560392	FAM20A	intronic	IL4_Chlamydia	C	G	0.0109	Influenza	0.33
rs6490586	13	21056051	CRYL1	intronic	Chlamydia_46hr_highGFP	A	G	0.0109	Sexually transmitted infections excluding HIV and hepatitis	0.35
rs61933190	12	64845715	TBK1	upstream	Chlamydia_70hr_GFP	G	A	0.0109	Streptococcus infection	-4.13
rs201289754	3	8966355	RAD18	intronic	S_typhimurium_MDC_pg_ml	C	T	0.0109	Streptococcus infection	-0.23
rs186786183	3	8966294	RAD18	intronic	S_typhimurium_MDC_pg_ml	T	C	0.0109	Streptococcus infection	-0.23
rs199969091	3	8966344	RAD18	intronic	S_typhimurium_MDC_pg_ml	T	G	0.0109	Streptococcus infection	-0.23
rs9991647	4	114002965	ANK2	intronic	S_typhimurium_IL10_pg_ml	G	A	0.0109	Viral hepatitis B	0.32
rs116322214	15	34170686	AVEN	intronic	Uninfected_cell_death_3_5hr	T	A	0.01091	Bacterial pneumonia	-1.03
rs73036567	19	45776625	MARK4	intronic	IL12P70_Chlamydia	G	C	0.01091	CSF shunt failure	0.57
rs111359354	5	145184323	PRELID2	intronic	Uninfected_cell_death_3_5hr	T	C	0.01091	Human immunodeficiency virus	1.74
rs2654593	15	100982234	CERS3	intronic	Chlamydia_27hr_cell_death_BG_subtracted	G	A	0.01091	Infection with drug-resistant organism	-0.51
rs61234847	7	75240227	HIP1	intronic	Uninfected_cell_death_3_5hr	T	A	0.01091	Infection with drug-resistant organism	0.5
rs12453086	17	66531898	FAM20A	UTR3	S_typhi_Intracellular_Survival_24hr_3_5hr_GFP	C	T	0.01091	Influenza	-0.02
rs116142788	10	124457223	C10orf120	downstream	Chlamydia_27hr_medianGFP	G	T	0.01091	Intestinal infection	-86
rs115929792	10	124752425	IKZF5	UTR3	IL1RA_Uninfected	G	A	0.01091	Sepsis	-0.91
rs7338586	13	21002030	CRYL1	intronic	FGF2_Mucor	T	A	0.01091	Sexually transmitted infections excluding HIV and hepatitis	-2.17
rs2307531	3	8953272	RAD18	intronic	IL1RA_Uninfected	ACATCCAGCGCAGGTGTGCTT	A	0.01091	Streptococcus infection	-0.19
rs8014204	14	75322794	PROX2	intronic	Toxo_5hr_gfp	A	G	0.01091	Tuberculosis	-2.19
rs8014374	14	75322914	PROX2	intronic	Toxo_5hr_gfp	A	G	0.01091	Tuberculosis	-2.19
rs142728728	4	113931429	ANK2	intronic	S_typhimurium_3_5hr_GFP	C	T	0.01091	Viral hepatitis B	0.68
rs148170304	4	113937157	ANK2	intronic	S_typhimurium_3_5hr_GFP	A	G	0.01091	Viral hepatitis B	0.68
rs185752299	4	113857755	ANK2	intronic	S_typhi_cell_death_BG_subtracted	T	C	0.01091	Viral hepatitis B	-1
rs143809157	4	113922354	ANK2	intronic	S_typhimurium_3_5hr_GFP	G	T	0.01091	Viral hepatitis B	0.68
rs150673740	4	113937488	ANK2	intronic	S_typhimurium_3_5hr_GFP	G	A	0.01091	Viral hepatitis B	0.68
rs193051515	4	113857754	ANK2	intronic	S_typhi_cell_death_BG_subtracted	C	A	0.01091	Viral hepatitis B	-1
rs7977991	12	27161202	TM7SF3	intronic	S_typhimurium_IP_10_pg_ml	C	T	0.01092	Gram negative septicemia	0.98
rs7978228	12	27161379	TM7SF3	intronic	S_typhimurium_IP_10_pg_ml	C	T	0.01092	Gram negative septicemia	0.98
rs7314497	12	27161908	TM7SF3	intronic	S_typhimurium_IP_10_pg_ml	C	T	0.01092	Gram negative septicemia	0.98
rs4329481	1	20658089	VWA5B1	intronic	Chlamydia_27hr_medianGFP	A	G	0.01092	Intestinal infection	-36.12
rs12104544	2	175545770	WIPF1	intronic	IFNG_Chlamydia	G	A	0.01092	Mycoses	0.56
rs150671038	13	21058609	CRYL1	intronic	PDGF_AB_BB_Chlamydia	G	A	0.01092	Sexually transmitted infections excluding HIV and hepatitis	0.44
rs116434557	13	21012738	CRYL1	intronic	S_typhimurium_IP_10_pg_ml	G	A	0.01092	Sexually transmitted infections excluding HIV and hepatitis	0.56
rs9579871	13	21058797	CRYL1	intronic	PDGF_AB_BB_Chlamydia	C	A	0.01092	Sexually transmitted infections excluding HIV and hepatitis	0.44
rs13065040	3	8948187	RAD18	intronic	S_typhi_cell_death_BG_subtracted	C	T	0.01092	Streptococcus infection	-0.71
rs76128368	4	113946032	ANK2	intronic	S_typhi_cell_death_BG_subtracted	A	C	0.01092	Viral hepatitis B	1.53
rs666609	4	114000171	ANK2	intronic	FGF2_Uninfected	A	C	0.01092	Viral hepatitis B	-0.25
rs557469948	7	75346143	HIP1	intronic	S_typhimurium_3_5hr_median_GFP	T	G	0.01093	Infection with drug-resistant organism	38.86
rs112576605	7	75204300	HIP1	intronic	Uninfected_cell_death_3_5hr	T	C	0.01093	Infection with drug-resistant organism	-0.89
rs2091754	7	75290266	HIP1	intronic	IL10_Uninfected	T	C	0.01093	Infection with drug-resistant organism	-1.04
rs137971788	7	75297767	HIP1	intronic	IL10_Uninfected	C	T	0.01093	Infection with drug-resistant organism	-1.04
rs73678319	7	10974657	NDUFA4	intronic	Chlamydia_Replication_Permisiveness_high_GFP_46hr_total_GFP_27hr	G	A	0.01093	Intestinal infection	-0.05
rs9312029	3	8953866	RAD18	intronic	Chlamydia_46hr_highGFP	T	C	0.01093	Streptococcus infection	0.25
rs73379543	15	34204725	AVEN	intronic	TNFa_Uninfected	G	C	0.01094	Bacterial pneumonia	0.45
rs73379545	15	34207542	AVEN	intronic	TNFa_Uninfected	G	A	0.01094	Bacterial pneumonia	0.45
rs74496693	11	111128366	C11orf53	intronic	S_typhimurium_Intracellular_Replication_24_3_5hr_median_GFP	T	C	0.01094	Infection with drug-resistant organism	-0.48
rs9509264	13	21094971	CRYL1	intronic	S_typhimurium_cell_death_BG_subtracted	G	A	0.01094	Sexually transmitted infections excluding HIV and hepatitis	-1.38
rs73441779	13	20990830	CRYL1	intronic	IL13_Uninfected	T	A	0.01094	Sexually transmitted infections excluding HIV and hepatitis	-0.77
rs9509257	13	21076011	CRYL1	intronic	Cells_ml_after_3_days	C	T	0.01094	Sexually transmitted infections excluding HIV and hepatitis	34950
rs114712800	13	20993088	CRYL1	intronic	IL10_Uninfected	C	T	0.01094	Sexually transmitted infections excluding HIV and hepatitis	0.54
rs4770032	13	21019650	CRYL1	intronic	S_typhimurium_3_5hr_GFP	C	T	0.01094	Sexually transmitted infections excluding HIV and hepatitis	-0.28
rs7922701	10	124458380	C10orf120	intronic	MDC_Uninfected	C	T	0.01095	Intestinal infection	0.22
rs2359215	17	1394153	MYO1C	intronic	S_typhimurium_IL10_pg_ml	C	T	0.01095	Other infectious and parasitic diseases	0.23
rs73355898	21	40548971	PSMG1	intronic	IL10_Chlamydia	G	A	0.01095	Staphalococcus infection	0.63
rs12813389	12	95913562	USP44	intronic	FGF2_Candida	T	A	0.01095	Tuberculosis	-0.9
rs29401	4	114193571	ANK2	intronic	Uninfected_IL10_pg_ml	T	C	0.01095	Viral hepatitis B	0.23
rs3112981	4	114067233	ANK2	intronic	S_typhimurium_Intracellular_Survival_GFP_24hr_3_5hr	G	A	0.01095	Viral hepatitis B	0.04
rs201881	11	32608473	EIF3M	intronic	IL8_Uninfected	G	A	0.01095	Viral warts and human papilloma virus	0.24
rs34313092	19	45797593	MARK4	intronic	MIP1B_Uninfected	T	C	0.01096	CSF shunt failure	-0.39
rs1568	19	45798092	MARK4	intronic	MIP1B_Uninfected	G	A	0.01096	CSF shunt failure	-0.39
rs62120862	19	45798665	MARK4	intronic	MIP1B_Uninfected	C	T	0.01096	CSF shunt failure	-0.39
rs34931908	19	45798799	MARK4	intronic	MIP1B_Uninfected	G	A	0.01096	CSF shunt failure	-0.39
rs7114774	11	111137856	C11orf53	intronic	S_typhi_Intracellular_Survival_24hr_3_5hr_GFP	G	A	0.01096	Infection with drug-resistant organism	-0.05
rs78251271	7	75295458	HIP1	intronic	IFNA2_Chlamydia	T	A	0.01096	Infection with drug-resistant organism	-0.59
rs11690607	2	10889784	ATP6V1C2	intronic	Chlamydia_46hr_highGFP	G	A	0.01096	Staphalococcus infection	-0.31
rs341779	3	8951179	RAD18	intronic	S_typhimurium_Intracellular_Replication_24_3_5hr_median_GFP	A	G	0.01096	Streptococcus infection	-0.31
rs341783	3	8948751	RAD18	intronic	S_typhimurium_Intracellular_Replication_24_3_5hr_median_GFP	G	A	0.01096	Streptococcus infection	-0.31
rs606953	3	8938939	RAD18	intronic	S_typhimurium_Intracellular_Replication_24_3_5hr_median_GFP	T	C	0.01096	Streptococcus infection	-0.31
rs111813080	4	113832412	ANK2	intronic	Uninfected_IL10_pg_ml	T	C	0.01096	Viral hepatitis B	0.49
rs10007377	4	113923611	ANK2	intronic	S_typhi_3_5hr_GFP	C	T	0.01096	Viral hepatitis B	-0.24
rs74332145	12	27135669	TM7SF3	intronic	S_typhimurium_Intracellular_Replication_24_3_5hr_median_GFP	T	G	0.01097	Gram negative septicemia	0.52
rs114867045	1	155990618	SSR2	intronic	TNFb_Uninfected	T	C	0.01097	Helminthiasis	0.81
rs137887207	1	155979831	SSR2	intronic	TNFb_Uninfected	G	A	0.01097	Helminthiasis	0.81
rs115691663	15	101036854	CERS3	intronic	Chlamydia_70hr_median_GFP	A	T	0.01097	Infection with drug-resistant organism	51.5
rs2907382	17	66559950	FAM20A	intronic	Uninfected_MDC_pg_ml	T	C	0.01097	Influenza	-0.33
rs17106497	1	51757974	TTC39A	intronic	sifA_Intracellular_Survival_24hr_3hr_GFP	C	T	0.01097	Protozoan infection	-0.04
rs58851934	13	21067564	CRYL1	intronic	Cells_ml_after_3_days	C	T	0.01097	Sexually transmitted infections excluding HIV and hepatitis	43670
rs11147744	13	21068757	CRYL1	intronic	Cells_ml_after_3_days	G	C	0.01097	Sexually transmitted infections excluding HIV and hepatitis	43670
rs9552206	13	21066981	CRYL1	intronic	Cells_ml_after_3_days	G	A	0.01097	Sexually transmitted infections excluding HIV and hepatitis	43670
rs4303320	13	21029293	CRYL1	intronic	PDGF_AB_BB_Uninfected	T	A	0.01097	Sexually transmitted infections excluding HIV and hepatitis	-0.29
rs9552209	13	21067407	CRYL1	intronic	Cells_ml_after_3_days	T	G	0.01097	Sexually transmitted infections excluding HIV and hepatitis	43670
rs113196334	13	21067734	CRYL1	intronic	Cells_ml_after_3_days	T	A	0.01097	Sexually transmitted infections excluding HIV and hepatitis	43670
rs111237164	13	21067694	CRYL1	intronic	Cells_ml_after_3_days	G	A	0.01097	Sexually transmitted infections excluding HIV and hepatitis	43670
rs17248139	13	21068309	CRYL1	intronic	Cells_ml_after_3_days	C	T	0.01097	Sexually transmitted infections excluding HIV and hepatitis	43670
rs9552207	13	21067080	CRYL1	intronic	Cells_ml_after_3_days	A	G	0.01097	Sexually transmitted infections excluding HIV and hepatitis	43670
rs9552205	13	21066950	CRYL1	intronic	Cells_ml_after_3_days	T	A	0.01097	Sexually transmitted infections excluding HIV and hepatitis	43670
rs11147743	13	21068714	CRYL1	intronic	Cells_ml_after_3_days	A	C	0.01097	Sexually transmitted infections excluding HIV and hepatitis	43670
rs9552208	13	21067266	CRYL1	intronic	Cells_ml_after_3_days	T	C	0.01097	Sexually transmitted infections excluding HIV and hepatitis	43670
rs11707265	3	8976982	RAD18	intronic	TNFa_Chlamydia	C	T	0.01097	Streptococcus infection	-0.24
rs55818204	4	114086792	ANK2	intronic	Uninfected_cell_death_3_5hr	G	A	0.01097	Viral hepatitis B	-0.6
rs114768944	11	32615705	EIF3M	intronic	VEGF_Uninfected	G	A	0.01097	Viral warts and human papilloma virus	-0.47
rs2069446	7	150754509	CDK5	intronic	MIP1B_Chlamydia	A	G	0.01098	Gram positive septicemia	0.34
rs2705789	7	75270073	HIP1	intronic	X3_day_viability	A	T	0.01098	Infection with drug-resistant organism	-0.5
rs544010182	7	75353271	HIP1	intronic	Chlamydia_Intercellular_Spread_70hr_27hr_GFP	G	T	0.01098	Infection with drug-resistant organism	0.19
rs34980001	1	51779208	TTC39A	intronic	S_typhimurium_IL10_pg_ml	G	A	0.01098	Protozoan infection	-0.2
rs3824685	10	124767832	IKZF5	intronic	Chlamydia_Replication_Permisiveness_high_GFP_46hr_total_GFP_27hr	T	G	0.01098	Sepsis	-0.02
rs144599640	4	113957010	ANK2	intronic	Chlamydia_27hr_cell_death_BG_subtracted	C	T	0.01098	Viral hepatitis B	-1.96
rs144250442	4	113964682	ANK2	intronic	Chlamydia_27hr_cell_death_BG_subtracted	C	T	0.01098	Viral hepatitis B	-1.96
rs149556211	4	113964680	ANK2	intronic	Chlamydia_27hr_cell_death_BG_subtracted	C	A	0.01098	Viral hepatitis B	-1.96
rs111461431	11	32608304	EIF3M	intronic	IL10_Chlamydia	G	C	0.01098	Viral warts and human papilloma virus	-0.78
rs188116843	11	32605925	EIF3M	intronic	IL10_Chlamydia	G	T	0.01098	Viral warts and human papilloma virus	-0.78
rs10438379	15	34195665	AVEN	intronic	S_typhimurium_3_5hr_median_GFP	C	T	0.01099	Bacterial pneumonia	12.69
rs34776903	5	131900984	RAD50	intronic	IL4_Chlamydia	GT	G	0.01099	Gram negative septicemia	-0.37
rs578114633	15	41096337	DNAJC17	intronic	MIP1B_Chlamydia	T	A	0.01099	Herpes simplex	0.21
rs78453578	20	44451761	TNNC2	downstream	S_typhimurium_IP_10_pg_ml	G	A	0.01099	Human immunodeficiency virus	0.39
rs77489966	15	101003084	CERS3	intronic	S_typhimurium_IL10_cell_uninfected_sub_fg_ml_cell	A	G	0.01099	Infection with drug-resistant organism	-11.56
rs72757290	15	100989199	CERS3	intronic	S_typhimurium_IL10_cell_uninfected_sub_fg_ml_cell	C	A	0.01099	Infection with drug-resistant organism	-11.56
rs141493047	15	101014288	CERS3	intronic	Chlamydia_27hr_cell_death_BG_subtracted	C	T	0.01099	Infection with drug-resistant organism	-1.15
rs201810815	9	108381339	FKTN	intronic	S_typhimurium_3_5hr_GFP	TA	T	0.01099	Infectious mononucleosis	0.2
rs61745243	1	20644156	VWA5B1	exonic	Chlamydia_70hr_median_GFP	T	C	0.01099	Intestinal infection	49.72
rs7502117	17	1390904	MYO1C	intronic	Chlamydia_46hr_GFP	C	T	0.01099	Other infectious and parasitic diseases	-0.85
rs60869999	17	1390948	MYO1C	intronic	Chlamydia_46hr_GFP	A	T	0.01099	Other infectious and parasitic diseases	-0.85
rs17090268	18	54281987	TXNL1	intronic	Toxo_replication_30_5hr_median_GFP	G	T	0.01099	Sexually transmitted infections excluding HIV and hepatitis	-0.28
rs7598910	2	10919147	ATP6V1C2	intronic	Chlamydia_Intercellular_Spread_70hr_27hr_GFP	C	T	0.01099	Staphalococcus infection	0.36
rs7598588	2	10918898	ATP6V1C2	intronic	Chlamydia_Intercellular_Spread_70hr_27hr_GFP	C	T	0.01099	Staphalococcus infection	0.36
rs55881856	12	95924697	USP44	intronic	Toxo_5hr_gfp	T	C	0.01099	Tuberculosis	3.09
rs77549723	4	114240325	ANK2	intronic	S_typhimurium_IL10_cell_uninfected_sub_fg_ml_cell	G	C	0.01099	Viral hepatitis B	13.68
rs75469481	4	114064114	ANK2	intronic	IP10_Uninfected	G	T	0.01099	Viral hepatitis B	0.52
rs79737202	4	114235484	ANK2	intronic	S_typhimurium_IL10_cell_uninfected_sub_fg_ml_cell	G	A	0.01099	Viral hepatitis B	13.68
rs1026975	4	113971374	ANK2	intronic	Chlamydia_46hr_GFP	T	G	0.01099	Viral hepatitis B	0.55
rs76370480	4	114239542	ANK2	intronic	S_typhimurium_IL10_cell_uninfected_sub_fg_ml_cell	G	T	0.01099	Viral hepatitis B	13.68
rs78007111	4	114297657	ANK2	intronic	Chlamydia_27hr_medianGFP	A	G	0.01099	Viral hepatitis B	-65
rs116556833	15	34195400	AVEN	intronic	IL1RA_Uninfected	G	C	0.011	Bacterial pneumonia	0.43
rs115161536	15	34228473	AVEN	intronic	PDGF_AB_BB_Chlamydia	G	C	0.011	Bacterial pneumonia	0.64
rs15327	2	175425642	WIPF1	UTR3	IFNA2_Chlamydia	T	C	0.011	Mycoses	0.44
rs561124697	17	1383750	MYO1C	intronic	sifA_Intracellular_Survival_24hr_3hr_GFP	A	T	0.011	Other infectious and parasitic diseases	0.06
rs657489	18	54305564	TXNL1	intronic	Toxo_replication_30_5hr_median_GFP	C	T	0.011	Sexually transmitted infections excluding HIV and hepatitis	0.56
rs681176	18	54305757	TXNL1	UTR5	Toxo_replication_30_5hr_median_GFP	G	A	0.011	Sexually transmitted infections excluding HIV and hepatitis	0.56
rs522688	18	54273382	TXNL1	intronic	Toxo_replication_30_5hr_median_GFP	G	T	0.011	Sexually transmitted infections excluding HIV and hepatitis	0.56
rs9868983	3	8939273	RAD18	intronic	Uninfected_IL10_pg_ml	G	C	0.011	Streptococcus infection	-0.34
rs114520743	4	114029228	ANK2	intronic	Chlamydia_27hr_GFP	A	C	0.011	Viral hepatitis B	1.4
rs7669861	4	114011549	ANK2	intronic	PDGF_AB_BB_Chlamydia	C	G	0.011	Viral hepatitis B	-0.28
rs145875834	4	114030244	ANK2	intronic	Chlamydia_27hr_GFP	C	T	0.011	Viral hepatitis B	1.4
rs72892056	4	114055503	ANK2	intronic	MIP1B_Chlamydia	G	A	0.011	Viral hepatitis B	0.32
rs4746831	10	71023207	HKDC1	intronic	S_typhi_cell_death_BG_subtracted	A	G	0.01101	Influenza	-0.41
rs72894432	4	113898223	ANK2	intronic	IL8_Uninfected	G	A	0.01101	Viral hepatitis B	0.6
rs17778711	19	52385300	ZNF577	intronic	S_typhimurium_3_5hr_GFP	A	G	0.01101	Viral hepatitis C	-0.38
rs57171871	19	52385332	ZNF577	intronic	S_typhimurium_3_5hr_GFP	T	C	0.01101	Viral hepatitis C	-0.38
rs59911578	19	52385597	ZNF577	intronic	S_typhimurium_3_5hr_GFP	G	C	0.01101	Viral hepatitis C	-0.38
rs60981935	19	52385281	ZNF577	intronic	S_typhimurium_3_5hr_GFP	C	T	0.01101	Viral hepatitis C	-0.38
rs77458785	19	52384295	ZNF577	intronic	S_typhimurium_3_5hr_GFP	T	G	0.01101	Viral hepatitis C	-0.38
rs115350841	19	4332663	STAP2	intronic	S_typhimurium_IP_10_pg_ml	G	C	0.01101	Viral warts and human papilloma virus	-0.7
rs597414	15	34221492	AVEN	intronic	IL8_Uninfected	T	A	0.01102	Bacterial pneumonia	0.24
rs2002597	11	44313834	ALX4	intronic	MIP1B_Chlamydia	T	C	0.01102	Gram positive septicemia	-0.19
rs115883345	10	70999144	HKDC1	intronic	TNFa_Uninfected	C	T	0.01102	Influenza	-0.55
rs114335816	10	70999551	HKDC1	intronic	TNFa_Uninfected	T	A	0.01102	Influenza	-0.55
rs72765123	9	140168200	NELFB	downstream	S_typhimurium_IL10_pg_ml	T	A	0.01103	Bacterial pneumonia	-0.26
rs75985349	3	56696777	FAM208A	intronic	IL8_Chlamydia	G	A	0.01103	Escherichia Coli	-0.66
rs116961310	3	56695238	FAM208A	intronic	IL8_Chlamydia	G	A	0.01103	Escherichia Coli	-0.66
rs533866539	9	108330804	FKTN	intronic	IL12P70_Chlamydia	C	G	0.01103	Infectious mononucleosis	-1.21
rs115124712	19	41122405	LTBP4	intronic	S_typhi_cell_death_BG_subtracted	G	A	0.01103	Sexually transmitted infections excluding HIV and hepatitis	-1.84
rs10488904	4	114109992	ANK2	intronic	MDC_Uninfected	A	T	0.01103	Viral hepatitis B	0.25
rs8107388	19	52407286	ZNF649	intronic	IFNA2_Chlamydia	C	A	0.01103	Viral hepatitis C	-0.31
rs7256273	19	52374377	ZNF577	downstream	S_typhi_3_5hr_median_GFP	G	A	0.01103	Viral hepatitis C	22.49
rs113822367	19	52403973	ZNF649	intronic	IL13_Uninfected	G	A	0.01103	Viral hepatitis C	-1.26
rs12721213	3	148454234	AGTR1	intronic	IL1RA_Uninfected	C	T	0.01103	Viral infection	0.58
rs11965233	6	139599209	TXLNB	intronic	Toxo_spread_30hr_5hr_GFP	C	T	0.01103	Viral warts and human papilloma virus	-0.09
rs138568768	11	32621478	EIF3M	intronic	X3_day_viability	CATT	C	0.01103	Viral warts and human papilloma virus	-1.32
rs6487583	12	27148941	TM7SF3	intronic	MDC_Uninfected	A	G	0.01104	Gram negative septicemia	-0.4
rs2256852	10	6096923	IL2RA	intronic	Toxo_48hr_released_toxo_concentration	G	A	0.01104	Gram positive septicemia	32780
rs2768294	9	108369374	FKTN	intronic	TNFa_Uninfected	C	G	0.01104	Infectious mononucleosis	0.19
rs13430518	2	10904304	ATP6V1C2	intronic	IL8_Chlamydia	C	T	0.01104	Staphalococcus infection	-0.41
rs313961	4	114048006	ANK2	intronic	IL4_Uninfected	G	T	0.01104	Viral hepatitis B	-0.48
rs7683146	4	114013608	ANK2	intronic	Chlamydia_46hr_highGFP	A	C	0.01104	Viral hepatitis B	-0.17
rs59004947	4	113886408	ANK2	intronic	IL6_Uninfected	A	G	0.01104	Viral hepatitis B	0.49
rs2202535	4	114055351	ANK2	intronic	IL4_Uninfected	C	T	0.01104	Viral hepatitis B	-0.48
rs313960	4	114052422	ANK2	intronic	IL4_Uninfected	G	A	0.01104	Viral hepatitis B	-0.48
rs144023038	2	175437682	WIPF1	intronic	IL10_Chlamydia	A	C	0.01105	Mycoses	-0.84
rs564081857	2	175438619	WIPF1	intronic	TNFb_Chlamydia	CT	C	0.01105	Mycoses	-0.31
rs7704333	5	56209477	SETD9	intronic	S_typhimurium_IL10_cell_uninfected_sub_fg_ml_cell	T	C	0.01105	Other infectious and parasitic diseases	-22.88
rs67699211	12	95911217	USP44	UTR3	sifA_cell_death_BG_subtracted	T	C	0.01105	Tuberculosis	1.45
rs12721320	3	148458250	AGTR1	intronic	S_typhi_cell_death_BG_subtracted	G	A	0.01105	Viral infection	-0.66
rs145356508	5	145150645	PRELID2	intronic	Uninfected_IL10_pg_ml	G	A	0.01106	Human immunodeficiency virus	-0.68
rs3815357	17	66578223	FAM20A	intronic	S_typhimurium_Intracellular_Survival_GFP_24hr_3_5hr	A	G	0.01106	Influenza	0.04
rs202046657	17	79942923	ASPSCR1	intronic	Chlamydia_27hr_GFP	CCCA	C	0.01106	Influenza	-0.85
rs74509433	10	124457969	C10orf120	exonic	Chlamydia_46hr_GFP	C	G	0.01106	Intestinal infection	-2.48
rs75785538	10	124459882	C10orf120	upstream	Chlamydia_46hr_GFP	G	A	0.01106	Intestinal infection	-2.48
rs45512993	17	1386827	MYO1C	intronic	PDGF_AB_BB_Chlamydia	G	C	0.01106	Other infectious and parasitic diseases	0.41
rs2029427	2	10882946	ATP6V1C2	intronic	X3_day_viability	G	A	0.01106	Staphalococcus infection	1.46
rs6533660	4	113860920	ANK2	intronic	IL8_Uninfected	G	A	0.01106	Viral hepatitis B	-0.28
rs4833424	4	114219507	ANK2	intronic	MDC_Chlamydia	A	G	0.01106	Viral hepatitis B	0.57
rs77997722	4	114212320	ANK2	intronic	MDC_Chlamydia	G	A	0.01106	Viral hepatitis B	0.57
rs29341	4	114213631	ANK2	exonic	MDC_Chlamydia	C	T	0.01106	Viral hepatitis B	0.57
rs29320	4	114217575	ANK2	intronic	MDC_Chlamydia	A	G	0.01106	Viral hepatitis B	0.57
rs29349	4	114212053	ANK2	intronic	MDC_Chlamydia	C	T	0.01106	Viral hepatitis B	0.57
rs62313239	4	114226295	ANK2	intronic	MDC_Chlamydia	G	A	0.01106	Viral hepatitis B	0.57
rs11072814	15	34208989	AVEN	intronic	IL13_Uninfected	T	C	0.01107	Bacterial pneumonia	0.71
rs11637174	15	34191815	AVEN	intronic	Chlamydia_70hr_cell_death_BG_sub	A	G	0.01107	Bacterial pneumonia	-0.61
rs116587360	5	131929334	RAD50	intronic	IFNG_Chlamydia	C	A	0.01107	Gram negative septicemia	-1.17
rs17166052	5	131916066	RAD50	intronic	IFNG_Chlamydia	A	C	0.01107	Gram negative septicemia	-1.17
rs115087843	5	131933984	RAD50	intronic	IFNG_Chlamydia	C	T	0.01107	Gram negative septicemia	-1.17
rs116161125	5	131905662	RAD50	intronic	IFNG_Chlamydia	T	C	0.01107	Gram negative septicemia	-1.17
rs3052196	5	131894048	RAD50	intronic	IFNG_Chlamydia	GTT	G	0.01107	Gram negative septicemia	-1.17
rs116789490	5	131903069	RAD50	intronic	IFNG_Chlamydia	T	C	0.01107	Gram negative septicemia	-1.17
rs10520116	5	131927748	RAD50	intronic	IFNG_Chlamydia	T	C	0.01107	Gram negative septicemia	-1.17
rs116079023	5	131896908	RAD50	intronic	IFNG_Chlamydia	G	A	0.01107	Gram negative septicemia	-1.17
rs116073345	5	131949581	RAD50	intronic	IFNG_Chlamydia	G	A	0.01107	Gram negative septicemia	-1.17
rs116502532	5	131921600	RAD50	intronic	IFNG_Chlamydia	T	C	0.01107	Gram negative septicemia	-1.17
rs202247329	5	131894045	RAD50	intronic	IFNG_Chlamydia	ATT	A	0.01107	Gram negative septicemia	-1.17
rs116564408	5	131906652	RAD50	intronic	IFNG_Chlamydia	G	T	0.01107	Gram negative septicemia	-1.17
rs570963738	10	6097789	IL2RA	intronic	Toxo_5hr_cell_death_BG_sub	CG	C	0.01107	Gram positive septicemia	-0.98
rs76058166	7	75282741	HIP1	intronic	TNFb_Chlamydia	C	T	0.01107	Infection with drug-resistant organism	-0.4
rs2250687	15	101004715	CERS3	intronic	MIP1B_Uninfected	G	A	0.01107	Infection with drug-resistant organism	0.32
rs2217429	2	175477668	WIPF1	intronic	IL1RA_Chlamydia	C	T	0.01107	Mycoses	-0.25
rs6502733	17	1383175	MYO1C	intronic	S_typhimurium_3_5hr_median_GFP	G	C	0.01107	Other infectious and parasitic diseases	-25.93
rs3025714	4	114216222	ANK2	intronic	S_typhimurium_IP_10_pg_ml	A	G	0.01107	Viral hepatitis B	-0.4
rs12721237	3	148456459	AGTR1	intronic	FGF2_Candida	T	C	0.01107	Viral infection	1.09
rs184991893	6	139593950	TXLNB	intronic	IL1RA_Chlamydia	C	A	0.01107	Viral warts and human papilloma virus	-0.69
rs146609230	6	139593300	TXLNB	intronic	IL1RA_Chlamydia	C	T	0.01107	Viral warts and human papilloma virus	-0.69
rs6762851	3	56686329	FAM208A	intronic	Chlamydia_Intercellular_Spread_70hr_27hr_GFP	C	T	0.01108	Escherichia Coli	-0.16
rs117653050	12	27166696	TM7SF3	intronic	VEGF_Chlamydia	C	T	0.01108	Gram negative septicemia	-0.46
rs7949067	11	44291484	ALX4	intronic	Cells_ml_after_3_days	G	A	0.01108	Gram positive septicemia	-30690
rs77379386	17	66561209	FAM20A	intronic	IL8_Uninfected	G	A	0.01108	Influenza	-0.36
rs11687799	2	175434355	WIPF1	intronic	IP10_Chlamydia	T	C	0.01108	Mycoses	0.39
rs12823525	12	95930681	USP44	intronic	IL4_Uninfected	C	G	0.01108	Tuberculosis	-0.29
rs5182	3	148459395	AGTR1	exonic	Staph_toxin_cell_death_BG_subtracted	C	T	0.01108	Viral infection	2.21
rs1565585	12	27146442	TM7SF3	intronic	MDC_Chlamydia	G	A	0.01109	Gram negative septicemia	-0.24
rs9619178	22	31630768	LIMK2	intronic	S_typhimurium_IL10_cell_uninfected_sub_fg_ml_cell	G	A	0.01109	Helicobacter Pylori	-9.13
rs5749239	22	31633409	LIMK2	intronic	S_typhimurium_IL10_cell_uninfected_sub_fg_ml_cell	G	A	0.01109	Helicobacter Pylori	-9.13
rs5749240	22	31633675	LIMK2	intronic	S_typhimurium_IL10_cell_uninfected_sub_fg_ml_cell	G	T	0.01109	Helicobacter Pylori	-9.13
rs116642488	13	21066323	CRYL1	intronic	FGF2_Candida	A	G	0.01109	Sexually transmitted infections excluding HIV and hepatitis	1.57
rs114203795	13	21079123	CRYL1	intronic	FGF2_Candida	C	G	0.01109	Sexually transmitted infections excluding HIV and hepatitis	1.57
rs114242495	13	21069437	CRYL1	intronic	FGF2_Candida	G	A	0.01109	Sexually transmitted infections excluding HIV and hepatitis	1.57
rs114888574	13	21069468	CRYL1	intronic	FGF2_Candida	C	T	0.01109	Sexually transmitted infections excluding HIV and hepatitis	1.57
rs115153770	13	21077024	CRYL1	intronic	FGF2_Candida	C	T	0.01109	Sexually transmitted infections excluding HIV and hepatitis	1.57
rs114959821	13	21067328	CRYL1	intronic	FGF2_Candida	G	A	0.01109	Sexually transmitted infections excluding HIV and hepatitis	1.57
rs118109434	12	27145587	TM7SF3	intronic	Toxo_48hr_released_toxo_concentration	G	A	0.0111	Gram negative septicemia	-102000
rs58993373	12	27125353	TM7SF3	UTR3	FGF2_Uninfected	CT	C	0.0111	Gram negative septicemia	-0.27
rs73306061	5	145214576	PRELID2	intronic	Chlamydia_Intercellular_Spread_70hr_27hr_GFP	A	G	0.0111	Human immunodeficiency virus	0.19
rs6896572	5	145214278	PRELID2	intronic	Chlamydia_Intercellular_Spread_70hr_27hr_GFP	C	T	0.0111	Human immunodeficiency virus	0.19
rs6896600	5	145214339	PRELID2	intronic	Chlamydia_Intercellular_Spread_70hr_27hr_GFP	C	T	0.0111	Human immunodeficiency virus	0.19
rs6876949	5	145214334	PRELID2	intronic	Chlamydia_Intercellular_Spread_70hr_27hr_GFP	A	G	0.0111	Human immunodeficiency virus	0.19
rs552675107;rs369336875	17	79942870	ASPSCR1	intronic	Toxo_replication_30_5hr_median_GFP	AC	A	0.0111	Influenza	-0.32
rs230180	1	20680760	VWA5B1	UTR3	Uninfected_MDC_pg_ml	G	A	0.0111	Intestinal infection	0.21
rs74478765	4	113769865	ANK2	intronic	IL6_Chlamydia	T	C	0.0111	Viral hepatitis B	0.95
rs6837705	4	114018085	ANK2	intronic	IL12P70_Uninfected	T	C	0.0111	Viral hepatitis B	-0.46
rs142115933	4	113927093	ANK2	intronic	Chlamydia_46hr_highGFP	C	T	0.0111	Viral hepatitis B	-0.65
rs10004206	4	113794020	ANK2	intronic	TNFa_Uninfected	A	T	0.0111	Viral hepatitis B	-0.32
rs151007882	4	113929556	ANK2	intronic	S_typhi_3_5hr_GFP	TCA	T	0.0111	Viral hepatitis B	0.77
rs80258955	15	34253752	AVEN	intronic	sifA_cell_death_BG_subtracted	T	C	0.01111	Bacterial pneumonia	1.04
rs2706347	5	131905117	RAD50	intronic	IL4_Chlamydia	G	T	0.01111	Gram negative septicemia	-0.33
rs4747845	10	6074441	IL2RA	intronic	X3_day_viability	G	A	0.01111	Gram positive septicemia	-0.57
rs78246270	11	44306177	ALX4	intronic	Uninfected_MDC_pg_ml	C	T	0.01111	Gram positive septicemia	0.66
rs72907814	11	44304101	ALX4	intronic	Uninfected_MDC_pg_ml	A	T	0.01111	Gram positive septicemia	0.66
rs72907810	11	44303876	ALX4	intronic	Uninfected_MDC_pg_ml	G	A	0.01111	Gram positive septicemia	0.66
rs11715626	3	8977158	RAD18	intronic	TNFa_Chlamydia	G	A	0.01111	Streptococcus infection	-0.24
rs201289754	3	8966355	RAD18	intronic	Uninfected_MDC_pg_ml	C	T	0.01111	Streptococcus infection	-0.19
rs186786183	3	8966294	RAD18	intronic	Uninfected_MDC_pg_ml	T	C	0.01111	Streptococcus infection	-0.19
rs199969091	3	8966344	RAD18	intronic	Uninfected_MDC_pg_ml	T	G	0.01111	Streptococcus infection	-0.19
rs78088929	12	95931927	USP44	intronic	IFNA2_Chlamydia	C	T	0.01111	Tuberculosis	-0.95
rs2352535	4	114127905	ANK2	intronic	S_typhimurium_IL10_cell_uninfected_sub_fg_ml_cell	C	T	0.01111	Viral hepatitis B	-6.75
rs115178952	4	114241869	ANK2	intronic	IL10_Chlamydia	T	G	0.01111	Viral hepatitis B	1.09
rs2069446	7	150754509	CDK5	intronic	TNFb_Chlamydia	A	G	0.01112	Gram positive septicemia	0.49
rs17833442	22	31660492	LIMK2	intronic	sifA_3_5hr_median_GFP	A	G	0.01112	Helicobacter Pylori	49.64
rs117934441	17	66551452	FAM20A	intronic	Toxo_5hr_median	C	T	0.01112	Influenza	88.09
rs12941864	17	1395682	MYO1C	intronic	S_typhimurium_3_5hr_median_GFP	T	C	0.01112	Other infectious and parasitic diseases	-14.75
rs6502738	17	1393787	MYO1C	intronic	Uninfected_IP_10_pg_ml	G	A	0.01112	Other infectious and parasitic diseases	0.43
rs72892075	4	114064588	ANK2	intronic	sifA_Replication_24_3_5hr_median_GFP	C	T	0.01112	Viral hepatitis B	0.09
rs77082285	19	52387583	ZNF577	intronic	S_typhimurium_3_5hr_GFP	G	A	0.01112	Viral hepatitis C	-0.42
rs116556833	15	34195400	AVEN	intronic	IFNG_Chlamydia	G	C	0.01113	Bacterial pneumonia	0.58
rs2069457	7	150751901	CDK5	intronic	FGF2_Candida	C	T	0.01113	Gram positive septicemia	1.61
rs79919812	11	111146262	C11orf53	intronic	S_typhi_Replication_24_3_5hr_median_GFP	T	C	0.01113	Infection with drug-resistant organism	-0.11
rs73370123	7	75239721	HIP1	intronic	Chlamydia_Intercellular_Spread_70hr_27hr_GFP	G	T	0.01113	Infection with drug-resistant organism	-0.26
rs11213818	11	111150893	C11orf53	intronic	Chlamydia_70hr_median_GFP	T	C	0.01113	Infection with drug-resistant organism	24.61
rs72814208	10	70995625	HKDC1	intronic	IFNA2_Chlamydia	G	A	0.01113	Influenza	0.61
rs2894079	10	70995134	HKDC1	intronic	IFNA2_Chlamydia	C	T	0.01113	Influenza	0.61
rs575575374	17	79967620	ASPSCR1	intronic	TNFb_Chlamydia	T	C	0.01113	Influenza	0.3
rs368689439	17	79967619	ASPSCR1	intronic	TNFb_Chlamydia	G	A	0.01113	Influenza	0.3
rs2394531	10	70994729	HKDC1	intronic	IFNA2_Chlamydia	G	C	0.01113	Influenza	0.61
rs112639815	10	70996429	HKDC1	intronic	IFNA2_Chlamydia	G	A	0.01113	Influenza	0.61
rs72814209	10	70995647	HKDC1	intronic	IFNA2_Chlamydia	C	T	0.01113	Influenza	0.61
rs116564377	1	20621989	VWA5B1	intronic	FGF2_Candida	C	T	0.01113	Intestinal infection	1.41
rs7318394	13	21073021	CRYL1	intronic	Cells_ml_after_3_days	T	C	0.01113	Sexually transmitted infections excluding HIV and hepatitis	48690
rs78503252	3	8991361	RAD18	intronic	TNFa_Uninfected	G	C	0.01113	Streptococcus infection	-0.28
rs7679866	4	113905814	ANK2	intronic	Chlamydia_Intercellular_Spread_70hr_27hr_GFP	G	A	0.01113	Viral hepatitis B	-0.13
rs1448224	4	113776364	ANK2	intronic	PDGF_AB_BB_Uninfected	A	G	0.01113	Viral hepatitis B	0.36
rs148635370	4	113927208	ANK2	intronic	IFNA2_Chlamydia	A	G	0.01113	Viral hepatitis B	-0.85
rs9685098	4	113962454	ANK2	intronic	IFNA2_Chlamydia	C	T	0.01113	Viral hepatitis B	-0.84
rs11878837	19	4328044	STAP2	intronic	Chlamydia_46hr_highGFP	C	T	0.01113	Viral warts and human papilloma virus	-0.42
rs11955168	5	131956907	RAD50	intronic	S_typhimurium_Intracellular_Replication_24_3_5hr_median_GFP	C	T	0.01114	Gram negative septicemia	0.46
rs4755239	11	44283297	ALX4	UTR3	Chlamydia_46hr_GFP	C	T	0.01114	Gram positive septicemia	0.92
rs10508300	10	6055124	IL2RA	intronic	MIP1B_Uninfected	C	G	0.01114	Gram positive septicemia	-0.5
rs76000373	9	108378471	FKTN	intronic	MDC_Chlamydia	G	T	0.01114	Infectious mononucleosis	0.48
rs116190679	4	113917504	ANK2	intronic	S_typhimurium_3_5hr_GFP	G	C	0.01114	Viral hepatitis B	0.52
rs17617571	4	113888884	ANK2	intronic	S_typhimurium_3_5hr_GFP	C	T	0.01114	Viral hepatitis B	0.68
rs564730286	4	114049030	ANK2	intronic	S_typhimurium_IL10_cell_uninfected_sub_fg_ml_cell	GA	G	0.01114	Viral hepatitis B	-17.94
rs77823465	4	114038779	ANK2	intronic	S_typhimurium_IL10_cell_uninfected_sub_fg_ml_cell	C	A	0.01114	Viral hepatitis B	-16.16
rs61923439	12	27164250	TM7SF3	intronic	VEGF_Chlamydia	G	A	0.01115	Gram negative septicemia	0.73
rs7978167	12	27161129	TM7SF3	intronic	VEGF_Chlamydia	G	A	0.01115	Gram negative septicemia	0.73
rs12420503	11	44297929	ALX4	intronic	sifA_cell_death_BG_subtracted	G	A	0.01115	Gram positive septicemia	-1.53
rs12910082	15	100985590	CERS3	intronic	IP10_Uninfected	T	G	0.01115	Infection with drug-resistant organism	0.43
rs7332444	13	20992831	CRYL1	intronic	Staph_toxin_cell_death_BG_subtracted	C	T	0.01115	Sexually transmitted infections excluding HIV and hepatitis	2.07
rs142005287	12	95935742	USP44	intronic	TNFb_Chlamydia	G	A	0.01115	Tuberculosis	-0.69
rs17068467	6	139597597	TXLNB	intronic	IL13_Chlamydia	G	A	0.01115	Viral warts and human papilloma virus	-1.51
rs76757020	11	111150341	C11orf53	intronic	IP10_Uninfected	T	C	0.01116	Infection with drug-resistant organism	0.96
rs34453641	13	21050493	CRYL1	intronic	S_typhimurium_3_5hr_GFP	CA	C	0.01116	Sexually transmitted infections excluding HIV and hepatitis	-0.25
rs113848412	13	21033160	CRYL1	intronic	IFNA2_Uninfected	G	A	0.01116	Sexually transmitted infections excluding HIV and hepatitis	0.55
rs151129288	4	113918844	ANK2	intronic	S_typhimurium_3_5hr_GFP	AT	A	0.01116	Viral hepatitis B	0.5
rs11879336	19	52389627	ZNF577	intronic	IL8_Chlamydia	C	T	0.01116	Viral hepatitis C	-0.27
rs73582124	19	52408430	ZNF649	upstream	Chlamydia_27hr_cell_death_BG_subtracted	A	G	0.01116	Viral hepatitis C	-0.71
rs59944868	19	52408680	ZNF649	upstream	Chlamydia_27hr_cell_death_BG_subtracted	A	G	0.01116	Viral hepatitis C	-0.71
rs59605249	12	27158721	TM7SF3	intronic	S_typhimurium_IP_10_pg_ml	G	C	0.01117	Gram negative septicemia	-0.58
rs143430607	15	41099077	DNAJC17	intronic	IL13_Uninfected	AAT	A	0.01117	Herpes simplex	-0.57
rs1897545	5	145149940	PRELID2	intronic	IL4_Chlamydia	G	A	0.01117	Human immunodeficiency virus	0.31
rs10753494	1	20625054	VWA5B1	intronic	PDGF_AB_BB_Uninfected	C	T	0.01117	Intestinal infection	-0.28
rs576769730	2	10869344	ATP6V1C2	intronic	S_typhimurium_IL10_pg_ml	A	G	0.01117	Staphalococcus infection	0.64
rs190810298	2	10869491	ATP6V1C2	intronic	S_typhimurium_IL10_pg_ml	T	C	0.01117	Staphalococcus infection	0.64
rs144577957	2	10869967	ATP6V1C2	intronic	S_typhimurium_IL10_pg_ml	T	C	0.01117	Staphalococcus infection	0.64
rs544179523	2	10869345	ATP6V1C2	intronic	S_typhimurium_IL10_pg_ml	G	C	0.01117	Staphalococcus infection	0.64
rs17102763	14	75321408	PROX2	UTR3	Chlamydia_46hr_highGFP	A	G	0.01117	Tuberculosis	0.18
rs375305965	4	114236898	ANK2	intronic	sifA_Intracellular_Survival_24hr_3hr_GFP	CA	C	0.01117	Viral hepatitis B	-0.05
rs201858	11	32618163	EIF3M	intronic	IL6_Chlamydia	A	G	0.01117	Viral warts and human papilloma virus	0.52
rs62016712	15	34168840	AVEN	intronic	IP10_Chlamydia	T	A	0.01118	Bacterial pneumonia	-0.72
rs73881355	22	31628257	LIMK2	intronic	S_typhimurium_cell_death_BG_subtracted	A	T	0.01118	Helicobacter Pylori	4.61
rs58465541	22	31635930	LIMK2	intronic	S_typhimurium_cell_death_BG_subtracted	A	T	0.01118	Helicobacter Pylori	4.61
rs114531016	22	31663875	LIMK2	exonic	IL6_Chlamydia	G	A	0.01118	Helicobacter Pylori	1.11
rs113002934	17	66569890	FAM20A	intronic	sifA_3_5hr_GFP	G	T	0.01118	Influenza	0.37
rs76731461	1	51779606	TTC39A	intronic	IL13_Uninfected	A	G	0.01118	Protozoan infection	-1.08
rs28703732	3	8998001	RAD18	intronic	IL4_Uninfected	C	T	0.01118	Streptococcus infection	-0.27
rs29404	4	114193049	ANK2	intronic	Uninfected_MDC_pg_ml	T	C	0.01118	Viral hepatitis B	0.62
rs6533673	4	114122879	ANK2	intronic	S_typhimurium_3_5hr_median_GFP	A	G	0.01118	Viral hepatitis B	-11.73
rs10905634	10	6067303	IL2RA	intronic	VEGF_Uninfected	C	A	0.01119	Gram positive septicemia	-0.25
rs10905644	10	6073929	IL2RA	intronic	Toxo_48hr_released_toxo_concentration	A	G	0.01119	Gram positive septicemia	36370
rs1985684	5	145211818	PRELID2	intronic	IL13_Uninfected	G	A	0.01119	Human immunodeficiency virus	0.32
rs441076	5	145211548	PRELID2	intronic	IL13_Uninfected	C	T	0.01119	Human immunodeficiency virus	0.32
rs1654166	5	145211637	PRELID2	intronic	IL13_Uninfected	G	A	0.01119	Human immunodeficiency virus	0.32
rs4518453	5	145211861	PRELID2	intronic	IL13_Uninfected	A	C	0.01119	Human immunodeficiency virus	0.32
rs3087967	11	111156836	C11orf53	UTR3	IL12P70_Chlamydia	C	T	0.01119	Infection with drug-resistant organism	-0.54
rs138532163	2	220091133	ATG9A	intronic	Chlamydia_Intercellular_Spread_70hr_27hr_GFP	G	A	0.01119	Other CNS infections and poliomyelitis	0.5
rs116105336	1	51811303	TTC39A	upstream	RANTES_Uninfected	G	A	0.01119	Protozoan infection	-0.31
rs9509263	13	21093888	CRYL1	intronic	Chlamydia_46hr_GFP	C	T	0.01119	Sexually transmitted infections excluding HIV and hepatitis	-0.74
rs7683146	4	114013608	ANK2	intronic	TNFa_Uninfected	A	C	0.01119	Viral hepatitis B	-0.18
rs7656666	4	114009586	ANK2	intronic	RANTES_Uninfected	A	G	0.01119	Viral hepatitis B	0.18
rs72894462	4	113919106	ANK2	intronic	IL10_Uninfected	G	A	0.01119	Viral hepatitis B	0.68
rs4834313	4	114012683	ANK2	intronic	TNFa_Uninfected	T	C	0.01119	Viral hepatitis B	-0.18
rs7744360	6	139603924	TXLNB	intronic	IFNG_Uninfected	A	C	0.01119	Viral warts and human papilloma virus	0.49
rs145565047	15	34183145	AVEN	intronic	MDC_Uninfected	C	T	0.0112	Bacterial pneumonia	-0.61
rs79380101	3	119440101	MAATS1	intronic	Uninfected_MDC_pg_ml	C	T	0.0112	Dermatophytosis and dermatomycosis	0.47
rs9811271	3	119442645	MAATS1	intronic	Uninfected_MDC_pg_ml	G	A	0.0112	Dermatophytosis and dermatomycosis	0.47
rs74921882	3	119439993	MAATS1	intronic	Uninfected_MDC_pg_ml	T	C	0.0112	Dermatophytosis and dermatomycosis	0.47
rs28464044	3	119442079	MAATS1	intronic	Uninfected_MDC_pg_ml	G	A	0.0112	Dermatophytosis and dermatomycosis	0.47
rs807869	7	75231710	HIP1	intronic	Chlamydia_27hr_cell_death_BG_subtracted	C	T	0.0112	Infection with drug-resistant organism	0.74
rs147636900	17	66556435	FAM20A	intronic	IL8_Chlamydia	G	A	0.0112	Influenza	0.38
rs608330	3	8938618	RAD18	intronic	TNFa_Chlamydia	G	C	0.0112	Streptococcus infection	-0.22
rs35388528	4	114236100	ANK2	intronic	FGF2_Candida	AC	A	0.0112	Viral hepatitis B	-0.67
rs12643848	4	114014259	ANK2	intronic	TNFa_Chlamydia	G	T	0.0112	Viral hepatitis B	-0.21
rs11938726	4	113951409	ANK2	intronic	IL4_Uninfected	T	C	0.0112	Viral hepatitis B	0.22
rs2046444	4	114016103	ANK2	intronic	TNFa_Chlamydia	G	C	0.0112	Viral hepatitis B	-0.21
rs7683186	4	114013698	ANK2	intronic	TNFa_Chlamydia	G	A	0.0112	Viral hepatitis B	-0.21
rs7688341	4	114013873	ANK2	intronic	TNFa_Chlamydia	T	C	0.0112	Viral hepatitis B	-0.21
rs7682781	4	114013470	ANK2	intronic	TNFa_Chlamydia	G	A	0.0112	Viral hepatitis B	-0.21
rs1433082	19	52390726	ZNF577	intronic	IL8_Chlamydia	C	A	0.0112	Viral hepatitis C	-0.26
rs10838254	11	44317862	ALX4	intronic	sifA_3_5hr_median_GFP	A	C	0.01121	Gram positive septicemia	-13.27
rs547582615	15	100983722	CERS3	intronic	Chlamydia_70hr_median_GFP	T	C	0.01121	Infection with drug-resistant organism	46.59
rs532166000	15	100983719	CERS3	intronic	Chlamydia_70hr_median_GFP	T	C	0.01121	Infection with drug-resistant organism	46.59
rs112999547	17	66566573	FAM20A	intronic	MDC_Uninfected	G	C	0.01121	Influenza	0.86
rs7092167	10	71009281	HKDC1	intronic	S_typhi_3_5hr_GFP	T	C	0.01121	Influenza	-0.26
rs41287294	1	51768410	TTC39A	intronic	sifA_3_5hr_median_GFP	C	A	0.01121	Protozoan infection	-29.53
rs79010065	1	51765468	TTC39A	intronic	sifA_3_5hr_median_GFP	A	C	0.01121	Protozoan infection	-29.53
rs76534213	1	51766928	TTC39A	intronic	sifA_3_5hr_median_GFP	T	G	0.01121	Protozoan infection	-29.53
rs79492354	1	51762846	TTC39A	intronic	sifA_3_5hr_median_GFP	G	A	0.01121	Protozoan infection	-29.53
rs75204777	1	51776245	TTC39A	intronic	sifA_3_5hr_median_GFP	C	A	0.01121	Protozoan infection	-29.53
rs11147693	13	20988914	CRYL1	intronic	IL10_Uninfected	C	G	0.01121	Sexually transmitted infections excluding HIV and hepatitis	-0.43
rs116434557	13	21012738	CRYL1	intronic	TNFa_Chlamydia	G	A	0.01121	Sexually transmitted infections excluding HIV and hepatitis	0.69
rs113010080	2	47613579	EPCAM	intronic	IL10_Uninfected	A	G	0.01121	Tuberculosis	-0.7
rs13142459	4	114295158	ANK2	intronic	sifA_3_5hr_median_GFP	G	A	0.01121	Viral hepatitis B	24.34
rs115311217	4	113973988	ANK2	intronic	IL8_Uninfected	T	C	0.01121	Viral hepatitis B	-0.82
rs113093146	4	114082393	ANK2	intronic	MIP1B_Chlamydia	C	A	0.01121	Viral hepatitis B	-0.3
rs78845030	4	114082444	ANK2	intronic	MIP1B_Chlamydia	A	G	0.01121	Viral hepatitis B	-0.3
rs77137327	4	114082459	ANK2	intronic	MIP1B_Chlamydia	G	T	0.01121	Viral hepatitis B	-0.3
rs78890567	4	114082322	ANK2	intronic	MIP1B_Chlamydia	C	T	0.01121	Viral hepatitis B	-0.3
rs114185885	4	113976045	ANK2	intronic	IL8_Uninfected	T	G	0.01121	Viral hepatitis B	-0.82
rs7285773	22	31665044	LIMK2	intronic	sifA_Intracellular_Survival_24hr_3hr_GFP	T	G	0.01122	Helicobacter Pylori	-0.02
rs552530162	15	100985227	CERS3	intronic	Uninfected_MDC_pg_ml	G	A	0.01122	Infection with drug-resistant organism	0.55
rs74327257	15	100985228	CERS3	intronic	Uninfected_MDC_pg_ml	G	A	0.01122	Infection with drug-resistant organism	0.55
rs111822117	15	101047432	CERS3	intronic	TNFa_Uninfected	A	G	0.01122	Infection with drug-resistant organism	-0.55
rs534284282	15	100985219	CERS3	intronic	Uninfected_MDC_pg_ml	G	A	0.01122	Infection with drug-resistant organism	0.77
rs532050830	9	108343699	FKTN	intronic	sifA_3_5hr_GFP	A	G	0.01122	Infectious mononucleosis	-0.28
rs4750185	10	12224233	NUDT5	intronic	S_typhi_Replication_24_3_5hr_median_GFP	G	A	0.01122	Other infectious and parasitic diseases	0.08
rs17151385	10	12236746	NUDT5	intronic	IL13_Uninfected	T	C	0.01122	Other infectious and parasitic diseases	0.58
rs7981997	13	21095010	CRYL1	intronic	Chlamydia_27hr_GFP	C	T	0.01122	Sexually transmitted infections excluding HIV and hepatitis	-0.52
rs7999489	13	21094984	CRYL1	intronic	Chlamydia_27hr_GFP	C	T	0.01122	Sexually transmitted infections excluding HIV and hepatitis	-0.52
rs2872445	13	21081974	CRYL1	intronic	MDC_Uninfected	A	G	0.01122	Sexually transmitted infections excluding HIV and hepatitis	-0.45
rs67447039;rs529716473	13	21013670	CRYL1	intronic	Cells_ml_after_3_days	G	A	0.01122	Sexually transmitted infections excluding HIV and hepatitis	38750
rs114714218	1	151209039	PIP5K1A	exonic	S_typhimurium_Intracellular_Replication_24_3_5hr_median_GFP	G	T	0.01123	Bacterial pneumonia	-0.84
rs149859094	1	151175929	PIP5K1A	intronic	S_typhimurium_Intracellular_Replication_24_3_5hr_median_GFP	C	G	0.01123	Bacterial pneumonia	-0.84
rs147007795	1	151182065	PIP5K1A	intronic	S_typhimurium_Intracellular_Replication_24_3_5hr_median_GFP	G	A	0.01123	Bacterial pneumonia	-0.84
rs144420004	1	151183539	PIP5K1A	intronic	S_typhimurium_Intracellular_Replication_24_3_5hr_median_GFP	T	G	0.01123	Bacterial pneumonia	-0.84
rs12077026	1	151205499	PIP5K1A	intronic	S_typhimurium_Intracellular_Replication_24_3_5hr_median_GFP	C	T	0.01123	Bacterial pneumonia	-0.84
rs151218617	1	151193139	PIP5K1A	intronic	S_typhimurium_Intracellular_Replication_24_3_5hr_median_GFP	C	T	0.01123	Bacterial pneumonia	-0.84
rs116765104	1	151203813	PIP5K1A	intronic	S_typhimurium_Intracellular_Replication_24_3_5hr_median_GFP	C	T	0.01123	Bacterial pneumonia	-0.84
rs11204788	1	151204430	PIP5K1A	intronic	S_typhimurium_Intracellular_Replication_24_3_5hr_median_GFP	A	G	0.01123	Bacterial pneumonia	-0.84
rs12087802	1	151178656	PIP5K1A	intronic	S_typhimurium_Intracellular_Replication_24_3_5hr_median_GFP	A	G	0.01123	Bacterial pneumonia	-0.84
rs61751621	1	151209089	PIP5K1A	exonic	S_typhimurium_Intracellular_Replication_24_3_5hr_median_GFP	T	C	0.01123	Bacterial pneumonia	-0.84
rs12057875	1	151176628	PIP5K1A	intronic	S_typhimurium_Intracellular_Replication_24_3_5hr_median_GFP	C	G	0.01123	Bacterial pneumonia	-0.84
rs12065050	1	151222512	PIP5K1A	downstream	S_typhimurium_Intracellular_Replication_24_3_5hr_median_GFP	T	A	0.01123	Bacterial pneumonia	-0.84
rs541415592	3	56716865	FAM208A	exonic	Chlamydia_Intercellular_Spread_70hr_27hr_GFP	C	G	0.01123	Escherichia Coli	-0.61
rs116782785	3	56716349	FAM208A	intronic	Chlamydia_Intercellular_Spread_70hr_27hr_GFP	G	A	0.01123	Escherichia Coli	-0.61
rs183671169	3	56670438	FAM208A	intronic	Chlamydia_Intercellular_Spread_70hr_27hr_GFP	T	G	0.01123	Escherichia Coli	-0.61
rs115326560	3	56686459	FAM208A	intronic	Chlamydia_Intercellular_Spread_70hr_27hr_GFP	G	A	0.01123	Escherichia Coli	-0.61
rs116840380	3	56662211	FAM208A	intronic	Chlamydia_Intercellular_Spread_70hr_27hr_GFP	T	C	0.01123	Escherichia Coli	-0.61
rs151129478	3	56665672	FAM208A	intronic	Chlamydia_Intercellular_Spread_70hr_27hr_GFP	C	T	0.01123	Escherichia Coli	-0.61
rs114958599	3	56716932	FAM208A	exonic	Chlamydia_Intercellular_Spread_70hr_27hr_GFP	C	T	0.01123	Escherichia Coli	-0.61
rs62087505	17	66550198	FAM20A	intronic	IL13_Chlamydia	T	C	0.01123	Influenza	-0.39
rs77045255	1	20647385	VWA5B1	intronic	Chlamydia_46hr_highGFP	C	G	0.01123	Intestinal infection	-0.51
rs4832249	2	86348960	PTCD3	intronic	VEGF_Chlamydia	A	G	0.01123	Other CNS infections and poliomyelitis	0.19
rs1424517	2	86358999	PTCD3	intronic	VEGF_Chlamydia	G	A	0.01123	Other CNS infections and poliomyelitis	0.19
rs2241436	2	86360809	PTCD3	intronic	VEGF_Chlamydia	A	G	0.01123	Other CNS infections and poliomyelitis	0.19
rs6750581	2	86351240	PTCD3	intronic	VEGF_Chlamydia	C	T	0.01123	Other CNS infections and poliomyelitis	0.19
rs4832247	2	86342261	PTCD3	intronic	VEGF_Chlamydia	A	G	0.01123	Other CNS infections and poliomyelitis	0.19
rs10183744	2	86346840	PTCD3	intronic	VEGF_Chlamydia	A	G	0.01123	Other CNS infections and poliomyelitis	0.19
rs3731820	2	86353150	PTCD3	intronic	VEGF_Chlamydia	C	G	0.01123	Other CNS infections and poliomyelitis	0.19
rs4832022	2	86343476	PTCD3	intronic	VEGF_Chlamydia	A	C	0.01123	Other CNS infections and poliomyelitis	0.19
rs1559515	2	86359405	PTCD3	intronic	VEGF_Chlamydia	T	G	0.01123	Other CNS infections and poliomyelitis	0.19
rs1075622	2	86337930	PTCD3	intronic	VEGF_Chlamydia	C	T	0.01123	Other CNS infections and poliomyelitis	0.19
rs4824114	22	51045744	MAPK8IP2	intronic	FGF2_Uninfected	G	C	0.01123	Streptococcus infection	0.56
rs6833692	4	114248237	ANK2	intronic	S_typhimurium_3_5hr_GFP	G	A	0.01123	Viral hepatitis B	0.25
rs2352182	4	113941989	ANK2	intronic	Uninfected_cell_death_3_5hr	A	G	0.01123	Viral hepatitis B	0.54
rs12658784	5	145214538	PRELID2	intronic	Chlamydia_27hr_GFP	G	A	0.01124	Human immunodeficiency virus	0.59
rs4832246	2	86342206	PTCD3	intronic	S_typhimurium_Intracellular_Replication_24_3_5hr_median_GFP	C	T	0.01124	Other CNS infections and poliomyelitis	0.43
rs4618054	2	86352785	PTCD3	intronic	S_typhimurium_Intracellular_Replication_24_3_5hr_median_GFP	G	A	0.01124	Other CNS infections and poliomyelitis	0.43
rs7641235	3	8982228	RAD18	intronic	IL1RA_Uninfected	C	T	0.01124	Streptococcus infection	-0.23
rs7695288	4	113832221	ANK2	intronic	IL8_Chlamydia	C	A	0.01124	Viral hepatitis B	0.26
rs7697164	4	113938000	ANK2	intronic	X3_day_viability	C	A	0.01124	Viral hepatitis B	-0.61
rs550590186	19	4329785	STAP2	intronic	IL4_Chlamydia	TC	T	0.01124	Viral warts and human papilloma virus	-0.52
rs16958247	15	34180734	AVEN	intronic	VEGF_Uninfected	A	G	0.01125	Bacterial pneumonia	0.24
rs6781992	3	119453183	MAATS1	intronic	X3_day_viability	T	C	0.01125	Dermatophytosis and dermatomycosis	1.15
rs149132919	9	33274906	CHMP5	intronic	IFNA2_Chlamydia	G	A	0.01125	Herpes simplex	0.63
rs7049190	9	33273421	CHMP5	intronic	IFNA2_Chlamydia	C	T	0.01125	Herpes simplex	0.63
rs8030724	15	101083173	CERS3	intronic	Chlamydia_27hr_cell_death_BG_subtracted	C	T	0.01125	Infection with drug-resistant organism	-0.62
rs17049929	2	120721172	PTPN4	intronic	IL6_Chlamydia	A	T	0.01125	Mycoses	1.15
rs115000020	2	120727036	PTPN4	intronic	IL6_Chlamydia	G	C	0.01125	Mycoses	1.15
rs550487	3	8964776	RAD18	intronic	TNFa_Chlamydia	G	C	0.01125	Streptococcus infection	-0.2
rs201289754	3	8966355	RAD18	intronic	TNFa_Chlamydia	C	T	0.01125	Streptococcus infection	-0.2
rs200829217	3	8965975	RAD18	intronic	IL1RA_Uninfected	A	C	0.01125	Streptococcus infection	0.28
rs186786183	3	8966294	RAD18	intronic	TNFa_Chlamydia	T	C	0.01125	Streptococcus infection	-0.2
rs199969091	3	8966344	RAD18	intronic	TNFa_Chlamydia	T	G	0.01125	Streptococcus infection	-0.2
rs112446483	3	8964758	RAD18	intronic	TNFa_Chlamydia	A	G	0.01125	Streptococcus infection	-0.2
rs111391964	3	8964771	RAD18	intronic	TNFa_Chlamydia	G	A	0.01125	Streptococcus infection	-0.2
rs6832446	4	114011905	ANK2	intronic	Chlamydia_70hr_cell_death_BG_sub	T	C	0.01125	Viral hepatitis B	-0.72
rs187501428;rs59058531	4	113762106	ANK2	intronic	Chlamydia_46hr_GFP	TTA	T	0.01125	Viral hepatitis B	0.85
rs72908819	4	113762729	ANK2	intronic	Chlamydia_46hr_GFP	A	G	0.01125	Viral hepatitis B	0.85
rs113583291	4	113838994	ANK2	intronic	VEGF_Chlamydia	A	G	0.01125	Viral hepatitis B	0.35
rs59464716	4	113761767	ANK2	intronic	Chlamydia_46hr_GFP	A	C	0.01125	Viral hepatitis B	0.85
rs1433082	19	52390726	ZNF577	intronic	IL10_Chlamydia	C	A	0.01125	Viral hepatitis C	-0.32
rs150030921	3	148425900	AGTR1	intronic	TNFa_Uninfected	CACCATT	C	0.01125	Viral infection	-0.41
rs12985190	19	45767539	MARK4	intronic	IL1RA_Chlamydia	G	C	0.01126	CSF shunt failure	0.25
rs140541549	5	145187550	PRELID2	intronic	Chlamydia_Intercellular_Spread_70hr_27hr_GFP	C	T	0.01126	Human immunodeficiency virus	0.52
rs140341221	2	27499915	DNAJC5G	intronic	Chlamydia_70hr_cell_death_BG_sub	T	C	0.01126	Human immunodeficiency virus	-1.73
rs757361	7	75247670	HIP1	intronic	MDC_Uninfected	T	C	0.01126	Infection with drug-resistant organism	-0.26
rs191342245	7	75241753	HIP1	intronic	sifA_Replication_24_3_5hr_median_GFP	C	T	0.01126	Infection with drug-resistant organism	0.12
rs116033721	10	71001062	HKDC1	intronic	IL12P70_Chlamydia	G	A	0.01126	Influenza	1
rs12097029	1	20645343	VWA5B1	intronic	sifA_cell_death_BG_subtracted	T	G	0.01126	Intestinal infection	-2.63
rs12061079	1	20646434	VWA5B1	intronic	sifA_cell_death_BG_subtracted	G	T	0.01126	Intestinal infection	-2.63
rs7233298	18	54283143	TXNL1	intronic	IFNG_Chlamydia	T	C	0.01126	Sexually transmitted infections excluding HIV and hepatitis	0.43
rs28703732	3	8998001	RAD18	intronic	TNFb_Uninfected	C	T	0.01126	Streptococcus infection	-0.31
rs139758652	15	34253533	AVEN	intronic	IL8_Chlamydia	T	C	0.01127	Bacterial pneumonia	0.53
rs2654570	15	101021060	CERS3	intronic	IL8_Chlamydia	G	C	0.01127	Infection with drug-resistant organism	-0.77
rs2587761	15	101017586	CERS3	intronic	IL8_Chlamydia	A	G	0.01127	Infection with drug-resistant organism	-0.77
rs11829815	12	64871460	TBK1	intronic	Uninfected_MDC_pg_ml	G	A	0.01127	Streptococcus infection	0.33
rs11832740	12	64871926	TBK1	intronic	Uninfected_MDC_pg_ml	T	G	0.01127	Streptococcus infection	0.33
rs74613761	12	64846594	TBK1	intronic	Uninfected_MDC_pg_ml	A	C	0.01127	Streptococcus infection	0.33
rs78834145	12	64887692	TBK1	intronic	Uninfected_MDC_pg_ml	A	G	0.01127	Streptococcus infection	0.33
rs7957827	12	64896125	TBK1	downstream	Uninfected_MDC_pg_ml	C	T	0.01127	Streptococcus infection	0.33
rs80007632	12	64851304	TBK1	intronic	Uninfected_MDC_pg_ml	A	G	0.01127	Streptococcus infection	0.33
rs77698985	12	64860637	TBK1	intronic	Uninfected_MDC_pg_ml	G	A	0.01127	Streptococcus infection	0.33
rs114115957	12	64857559	TBK1	intronic	Uninfected_MDC_pg_ml	A	T	0.01127	Streptococcus infection	0.33
rs79927874	12	64893859	TBK1	intronic	Uninfected_MDC_pg_ml	C	T	0.01127	Streptococcus infection	0.33
rs79044770	12	64893291	TBK1	intronic	Uninfected_MDC_pg_ml	C	T	0.01127	Streptococcus infection	0.33
rs12981533	19	45756753	MARK4	intronic	IL1RA_Chlamydia	A	G	0.01128	CSF shunt failure	0.23
rs145231035	19	45797035	MARK4	intronic	FGF2_Mucor	T	C	0.01128	CSF shunt failure	6.24
rs36073297	19	45756763	MARK4	intronic	IL1RA_Chlamydia	C	T	0.01128	CSF shunt failure	0.23
rs2069452	7	150753427	CDK5	intronic	MIP1B_Chlamydia	T	C	0.01128	Gram positive septicemia	-0.19
rs115092677	5	145174598	PRELID2	intronic	S_typhi_Intracellular_Survival_24hr_3_5hr_GFP	C	G	0.01128	Human immunodeficiency virus	-0.05
rs4516907	5	145211731	PRELID2	intronic	IL13_Uninfected	A	C	0.01128	Human immunodeficiency virus	0.32
rs139346350	5	145173040	PRELID2	intronic	S_typhi_Intracellular_Survival_24hr_3_5hr_GFP	G	C	0.01128	Human immunodeficiency virus	-0.05
rs9716435	5	145211719	PRELID2	intronic	IL13_Uninfected	C	A	0.01128	Human immunodeficiency virus	0.32
rs572495000;rs556920375	2	120682054	PTPN4	intronic	IP10_Uninfected	ATT	A	0.01128	Mycoses	0.75
rs683894	3	8988189	RAD18	intronic	IFNA2_Uninfected	C	T	0.01128	Streptococcus infection	0.26
rs1989930	4	114099211	ANK2	intronic	Uninfected_MDC_pg_ml	G	C	0.01128	Viral hepatitis B	-0.2
rs75256283	4	114254914	ANK2	intronic	Chlamydia_46hr_GFP	T	A	0.01128	Viral hepatitis B	1.15
rs12065634	1	151220274	PIP5K1A	intronic	IL1RA_Chlamydia	G	T	0.01129	Bacterial pneumonia	-0.35
rs7299657	12	27137084	TM7SF3	intronic	Uninfected_cell_death_3_5hr	C	T	0.01129	Gram negative septicemia	0.98
rs74850888	2	175429631	WIPF1	intronic	X3_day_viability	T	C	0.01129	Mycoses	-1.18
rs116154912	13	21087411	CRYL1	intronic	IP10_Chlamydia	G	A	0.01129	Sexually transmitted infections excluding HIV and hepatitis	1.14
rs116554061	13	21086571	CRYL1	intronic	IP10_Chlamydia	G	A	0.01129	Sexually transmitted infections excluding HIV and hepatitis	1.14
rs555117152	13	21090708	CRYL1	intronic	IP10_Chlamydia	TC	T	0.01129	Sexually transmitted infections excluding HIV and hepatitis	1.14
rs116376282	2	10866601	ATP6V1C2	intronic	S_typhimurium_IL10_pg_ml	C	T	0.01129	Staphalococcus infection	0.72
rs115348424	2	10864512	ATP6V1C2	intronic	S_typhimurium_IL10_pg_ml	G	A	0.01129	Staphalococcus infection	0.72
rs116123470	2	10863225	ATP6V1C2	intronic	S_typhimurium_IL10_pg_ml	G	A	0.01129	Staphalococcus infection	0.72
rs113515536	4	114238673	ANK2	intronic	sifA_3_5hr_median_GFP	A	G	0.01129	Viral hepatitis B	-32.13
rs149803262	4	114230881	ANK2	intronic	MIP1B_Chlamydia	A	G	0.01129	Viral hepatitis B	0.47
rs6819591	4	114128253	ANK2	intronic	MDC_Uninfected	C	T	0.01129	Viral hepatitis B	-0.25
rs62014515	15	34235002	AVEN	intronic	IP10_Chlamydia	T	A	0.0113	Bacterial pneumonia	-1.51
rs9809117	3	56697857	FAM208A	UTR5	Uninfected_IP_10_pg_ml	C	T	0.0113	Escherichia Coli	-0.32
rs2291498	3	56658871	FAM208A	exonic	Uninfected_IP_10_pg_ml	T	C	0.0113	Escherichia Coli	-0.32
rs6445812	3	56689982	FAM208A	intronic	Uninfected_IP_10_pg_ml	T	C	0.0113	Escherichia Coli	-0.32
rs75830054	3	56669010	FAM208A	intronic	Uninfected_IP_10_pg_ml	T	C	0.0113	Escherichia Coli	-0.32
rs6445811	3	56689714	FAM208A	intronic	Uninfected_IP_10_pg_ml	T	G	0.0113	Escherichia Coli	-0.32
rs77972384	3	56708869	FAM208A	intronic	Uninfected_IP_10_pg_ml	T	C	0.0113	Escherichia Coli	-0.33
rs7649872	3	56682414	FAM208A	intronic	Uninfected_IP_10_pg_ml	G	A	0.0113	Escherichia Coli	-0.32
rs4681937	3	56663552	FAM208A	intronic	Uninfected_IP_10_pg_ml	A	G	0.0113	Escherichia Coli	-0.32
rs13317989	3	56702236	FAM208A	intronic	Uninfected_IP_10_pg_ml	C	T	0.0113	Escherichia Coli	-0.32
rs6767903	3	56697867	FAM208A	UTR5	Uninfected_IP_10_pg_ml	C	G	0.0113	Escherichia Coli	-0.32
rs1565378	3	56717556	FAM208A	upstream	Uninfected_IP_10_pg_ml	T	C	0.0113	Escherichia Coli	-0.32
rs11323814	3	56698128	FAM208A	intronic	Uninfected_IP_10_pg_ml	TA	T	0.0113	Escherichia Coli	-0.32
rs7641898	3	56711768	FAM208A	intronic	Uninfected_IP_10_pg_ml	C	G	0.0113	Escherichia Coli	-0.32
rs9867302	3	56684648	FAM208A	intronic	Uninfected_IP_10_pg_ml	C	T	0.0113	Escherichia Coli	-0.32
rs4681955	3	56681406	FAM208A	intronic	Uninfected_IP_10_pg_ml	G	A	0.0113	Escherichia Coli	-0.32
rs9864701	3	56689025	FAM208A	intronic	Uninfected_IP_10_pg_ml	C	T	0.0113	Escherichia Coli	-0.32
rs80051904	3	56709269	FAM208A	intronic	Uninfected_IP_10_pg_ml	T	C	0.0113	Escherichia Coli	-0.32
rs75344666	3	56717219	FAM208A	upstream	Uninfected_IP_10_pg_ml	T	C	0.0113	Escherichia Coli	-0.32
rs78522019	3	56670651	FAM208A	intronic	Uninfected_IP_10_pg_ml	G	A	0.0113	Escherichia Coli	-0.32
rs11719726	3	56671733	FAM208A	intronic	Uninfected_IP_10_pg_ml	T	G	0.0113	Escherichia Coli	-0.32
rs3215018	3	56675208	FAM208A	intronic	Uninfected_IP_10_pg_ml	TTTGTAAC	T	0.0113	Escherichia Coli	-0.32
rs1316647	3	56691931	FAM208A	intronic	Uninfected_IP_10_pg_ml	T	C	0.0113	Escherichia Coli	-0.32
rs139834324	3	56665673	FAM208A	intronic	Uninfected_IP_10_pg_ml	G	A	0.0113	Escherichia Coli	-0.32
rs7645941	3	56714423	FAM208A	intronic	Uninfected_IP_10_pg_ml	A	C	0.0113	Escherichia Coli	-0.32
rs1054093	3	56709768	FAM208A	intronic	Uninfected_IP_10_pg_ml	A	C	0.0113	Escherichia Coli	-0.32
rs9816100	3	56684873	FAM208A	intronic	Uninfected_IP_10_pg_ml	T	C	0.0113	Escherichia Coli	-0.32
rs7647095	3	56709684	FAM208A	intronic	Uninfected_IP_10_pg_ml	A	T	0.0113	Escherichia Coli	-0.32
rs9830377	3	56701809	FAM208A	intronic	Uninfected_IP_10_pg_ml	G	A	0.0113	Escherichia Coli	-0.32
rs9311609	3	56681653	FAM208A	intronic	Uninfected_IP_10_pg_ml	A	G	0.0113	Escherichia Coli	-0.32
rs953540	3	56691788	FAM208A	intronic	Uninfected_IP_10_pg_ml	C	T	0.0113	Escherichia Coli	-0.32
rs9819952	3	56690999	FAM208A	intronic	Uninfected_IP_10_pg_ml	T	C	0.0113	Escherichia Coli	-0.32
rs9835134	3	56708607	FAM208A	intronic	Uninfected_IP_10_pg_ml	C	T	0.0113	Escherichia Coli	-0.32
rs9847362	3	56698425	FAM208A	intronic	Uninfected_IP_10_pg_ml	A	C	0.0113	Escherichia Coli	-0.32
rs1054092	3	56709813	FAM208A	intronic	Uninfected_IP_10_pg_ml	C	T	0.0113	Escherichia Coli	-0.32
rs7648297	3	56714465	FAM208A	intronic	Uninfected_IP_10_pg_ml	T	A	0.0113	Escherichia Coli	-0.32
rs4681726	3	56692642	FAM208A	intronic	Uninfected_IP_10_pg_ml	A	G	0.0113	Escherichia Coli	-0.32
rs55742226	3	56671593	FAM208A	intronic	Uninfected_IP_10_pg_ml	A	G	0.0113	Escherichia Coli	-0.32
rs55828519	3	56712731	FAM208A	intronic	Uninfected_IP_10_pg_ml	T	C	0.0113	Escherichia Coli	-0.32
rs6768191	3	56698141	FAM208A	intronic	Uninfected_IP_10_pg_ml	C	G	0.0113	Escherichia Coli	-0.32
rs2706370	5	131933016	RAD50	intronic	Chlamydia_Replication_Permisiveness_high_GFP_46hr_total_GFP_27hr	A	C	0.0113	Gram negative septicemia	0.02
rs12785603	11	44314372	ALX4	intronic	MIP1B_Chlamydia	A	G	0.0113	Gram positive septicemia	0.17
rs7176695	15	101004639	CERS3	intronic	IP10_Uninfected	A	C	0.0113	Infection with drug-resistant organism	0.43
rs57737119	15	101070165	CERS3	intronic	X3_day_viability	C	G	0.0113	Infection with drug-resistant organism	0.97
rs62619252	15	101069043	CERS3	UTR5	X3_day_viability	G	T	0.0113	Infection with drug-resistant organism	0.97
rs572495000;rs556920375	2	120682054	PTPN4	intronic	IP10_Chlamydia	ATT	A	0.0113	Mycoses	0.78
rs147304363	13	21078940	CRYL1	intronic	Chlamydia_46hr_highGFP	C	T	0.0113	Sexually transmitted infections excluding HIV and hepatitis	0.32
rs2314232	13	21087335	CRYL1	intronic	MIP1B_Uninfected	T	C	0.0113	Sexually transmitted infections excluding HIV and hepatitis	0.27
rs114665869	13	20979960	CRYL1	intronic	sifA_Intracellular_Survival_24hr_3hr_GFP	G	A	0.0113	Sexually transmitted infections excluding HIV and hepatitis	-0.05
rs17554278	13	21100702	CRYL1	upstream	MIP1B_Uninfected	G	A	0.0113	Sexually transmitted infections excluding HIV and hepatitis	0.28
rs199595003;rs145454096	19	4331940	STAP2	intronic	Chlamydia_27hr_cell_death_BG_subtracted	AAAAG	A	0.0113	Viral warts and human papilloma virus	-0.49
rs4343263	15	101075926	CERS3	intronic	S_typhimurium_Intracellular_Replication_24_3_5hr_median_GFP	T	C	0.01131	Infection with drug-resistant organism	-0.27
rs2241436	2	86360809	PTCD3	intronic	sifA_Replication_24_3_5hr_median_GFP	A	G	0.01131	Other CNS infections and poliomyelitis	-0.05
rs1424517	2	86358999	PTCD3	intronic	sifA_Replication_24_3_5hr_median_GFP	G	A	0.01131	Other CNS infections and poliomyelitis	-0.05
rs4832024	2	86366522	PTCD3	UTR3	IP10_Uninfected	A	T	0.01131	Other CNS infections and poliomyelitis	0.38
rs4832249	2	86348960	PTCD3	intronic	sifA_Replication_24_3_5hr_median_GFP	A	G	0.01131	Other CNS infections and poliomyelitis	-0.05
rs1834163	2	86358459	PTCD3	intronic	sifA_Replication_24_3_5hr_median_GFP	T	C	0.01131	Other CNS infections and poliomyelitis	-0.05
rs6750581	2	86351240	PTCD3	intronic	sifA_Replication_24_3_5hr_median_GFP	C	T	0.01131	Other CNS infections and poliomyelitis	-0.05
rs4832247	2	86342261	PTCD3	intronic	sifA_Replication_24_3_5hr_median_GFP	A	G	0.01131	Other CNS infections and poliomyelitis	-0.05
rs3731820	2	86353150	PTCD3	intronic	sifA_Replication_24_3_5hr_median_GFP	C	G	0.01131	Other CNS infections and poliomyelitis	-0.05
rs4832022	2	86343476	PTCD3	intronic	sifA_Replication_24_3_5hr_median_GFP	A	C	0.01131	Other CNS infections and poliomyelitis	-0.05
rs10183744	2	86346840	PTCD3	intronic	sifA_Replication_24_3_5hr_median_GFP	A	G	0.01131	Other CNS infections and poliomyelitis	-0.05
rs1559515	2	86359405	PTCD3	intronic	sifA_Replication_24_3_5hr_median_GFP	T	G	0.01131	Other CNS infections and poliomyelitis	-0.05
rs1075622	2	86337930	PTCD3	intronic	sifA_Replication_24_3_5hr_median_GFP	C	T	0.01131	Other CNS infections and poliomyelitis	-0.05
rs11721073	3	8959281	RAD18	intronic	MDC_Uninfected	C	T	0.01131	Streptococcus infection	-0.28
rs551457276	19	52374541	ZNF577	downstream	IFNG_Uninfected	T	A	0.01131	Viral hepatitis C	-0.5
rs142613931	3	119454756	MAATS1	intronic	MDC_Chlamydia	TCTTATA	T	0.01132	Dermatophytosis and dermatomycosis	0.55
rs9837808	3	119470780	MAATS1	intronic	MDC_Chlamydia	A	T	0.01132	Dermatophytosis and dermatomycosis	0.55
rs9866905	3	119456796	MAATS1	intronic	MDC_Chlamydia	A	G	0.01132	Dermatophytosis and dermatomycosis	0.55
rs13316524	3	119446114	MAATS1	intronic	MDC_Chlamydia	T	G	0.01132	Dermatophytosis and dermatomycosis	0.55
rs6795467	3	119471687	MAATS1	intronic	MDC_Chlamydia	G	A	0.01132	Dermatophytosis and dermatomycosis	0.55
rs9875512	3	119470709	MAATS1	intronic	MDC_Chlamydia	C	T	0.01132	Dermatophytosis and dermatomycosis	0.55
rs9851058	3	119447873	MAATS1	intronic	MDC_Chlamydia	A	G	0.01132	Dermatophytosis and dermatomycosis	0.55
rs9865259	3	119459816	MAATS1	intronic	MDC_Chlamydia	T	C	0.01132	Dermatophytosis and dermatomycosis	0.55
rs78035881	3	119467702	MAATS1	intronic	MDC_Chlamydia	C	A	0.01132	Dermatophytosis and dermatomycosis	0.55
rs28370398	3	119465529	MAATS1	intronic	MDC_Chlamydia	C	G	0.01132	Dermatophytosis and dermatomycosis	0.55
rs9853426	3	119466025	MAATS1	exonic	MDC_Chlamydia	G	A	0.01132	Dermatophytosis and dermatomycosis	0.55
rs73787021	5	131918711	RAD50	intronic	S_typhimurium_3_5hr_median_GFP	A	G	0.01132	Gram negative septicemia	-21.01
rs6879083	5	131907651	RAD50	intronic	S_typhimurium_3_5hr_median_GFP	A	G	0.01132	Gram negative septicemia	-21.01
rs10479008	5	131935935	RAD50	intronic	S_typhimurium_3_5hr_median_GFP	G	A	0.01132	Gram negative septicemia	-21.01
rs73787020	5	131918145	RAD50	intronic	S_typhimurium_3_5hr_median_GFP	A	C	0.01132	Gram negative septicemia	-21.01
rs10479007	5	131917726	RAD50	intronic	S_typhimurium_3_5hr_median_GFP	A	G	0.01132	Gram negative septicemia	-21.01
rs12440310	15	101068421	CERS3	intronic	Chlamydia_70hr_GFP	T	C	0.01132	Infection with drug-resistant organism	-1.73
rs146429486	2	175436070	WIPF1	intronic	RANTES_Chlamydia	TTC	T	0.01132	Mycoses	0.36
rs16862713	2	175431453	WIPF1	intronic	RANTES_Chlamydia	T	G	0.01132	Mycoses	0.35
rs10803884	2	175521841	WIPF1	intronic	S_typhi_3_5hr_median_GFP	A	C	0.01132	Mycoses	19.45
rs1060511	2	175437697	WIPF1	intronic	MIP1B_Uninfected	A	C	0.01132	Mycoses	-0.33
rs10930681	2	175426388	WIPF1	UTR3	RANTES_Chlamydia	G	C	0.01132	Mycoses	0.35
rs11482	2	175424455	WIPF1	UTR3	RANTES_Chlamydia	T	G	0.01132	Mycoses	0.35
rs142009252	3	8967135	RAD18	intronic	Chlamydia_Intercellular_Spread_70hr_27hr_GFP	G	C	0.01132	Streptococcus infection	-0.21
rs593066	3	8933138	RAD18	intronic	IL12P70_Uninfected	C	G	0.01132	Streptococcus infection	0.49
rs73840924	4	113812838	ANK2	intronic	PDGF_AB_BB_Uninfected	T	C	0.01132	Viral hepatitis B	-1.11
rs150622218	6	139591505	TXLNB	intronic	Toxo_5hr_gfp	TA	T	0.01132	Viral warts and human papilloma virus	2.21
rs55913120	19	4334402	STAP2	intronic	IL6_Chlamydia	C	T	0.01132	Viral warts and human papilloma virus	-0.42
rs73379542	15	34202667	AVEN	intronic	PDGF_AB_BB_Chlamydia	G	C	0.01133	Bacterial pneumonia	0.37
rs2241648	15	34158529	AVEN	UTR3	IL6_Uninfected	G	C	0.01133	Bacterial pneumonia	0.45
rs655539	18	54281790	TXNL1	exonic	IL4_Uninfected	T	C	0.01133	Sexually transmitted infections excluding HIV and hepatitis	0.61
rs545690566	11	44312272	ALX4	intronic	S_typhi_3_5hr_GFP	C	A	0.01134	Gram positive septicemia	-1.05
rs73370131	7	75241024	HIP1	intronic	Chlamydia_Intercellular_Spread_70hr_27hr_GFP	C	A	0.01134	Infection with drug-resistant organism	-0.26
rs237236	7	75212812	HIP1	intronic	Chlamydia_Replication_Permisiveness_high_GFP_46hr_total_GFP_27hr	A	G	0.01134	Infection with drug-resistant organism	-0.02
rs7083041	10	70993732	HKDC1	intronic	sifA_3_5hr_median_GFP	G	C	0.01134	Influenza	12.88
rs116142788	10	124457223	C10orf120	downstream	TNFa_Chlamydia	G	T	0.01134	Intestinal infection	-0.64
rs73379542	15	34202667	AVEN	intronic	Chlamydia_27hr_cell_death_BG_subtracted	G	C	0.01135	Bacterial pneumonia	0.59
rs71117198	15	34197420	AVEN	intronic	Chlamydia_27hr_medianGFP	CA	C	0.01135	Bacterial pneumonia	47.45
rs140889029	6	88386619	AKIRIN2	intronic	TNFb_Chlamydia	C	G	0.01135	Candidiasis	-0.56
rs134557	22	29457582	C22orf31	intronic	Toxo_5hr_gfp	G	A	0.01135	Gram positive septicemia	-3.09
rs73475724	15	101054676	CERS3	intronic	Chlamydia_46hr_GFP	T	A	0.01135	Infection with drug-resistant organism	1.22
rs73473867	15	101043485	CERS3	intronic	Chlamydia_46hr_GFP	T	C	0.01135	Infection with drug-resistant organism	1.22
rs538546403	15	101043055	CERS3	intronic	Chlamydia_46hr_GFP	TG	T	0.01135	Infection with drug-resistant organism	1.22
rs76894116	7	75340293	HIP1	intronic	X3_day_viability	C	A	0.01135	Infection with drug-resistant organism	-0.92
rs116124571	17	66575897	FAM20A	intronic	TNFa_Chlamydia	A	G	0.01135	Influenza	0.39
rs13065040	3	8948187	RAD18	intronic	TNFb_Uninfected	C	T	0.01135	Streptococcus infection	-0.38
rs12721233	3	148455844	AGTR1	intronic	Toxo_5hr_median	G	T	0.01135	Viral infection	-38.24
rs12721232	3	148455788	AGTR1	intronic	Toxo_5hr_median	C	T	0.01135	Viral infection	-38.24
rs943651	6	139579009	TXLNB	intronic	S_typhimurium_IL10_cell_uninfected_sub_fg_ml_cell	G	T	0.01135	Viral warts and human papilloma virus	-7.74
rs12807989	11	32611835	EIF3M	intronic	IL10_Chlamydia	G	A	0.01135	Viral warts and human papilloma virus	0.75
rs116405031	22	31673989	LIMK2	intronic	IL12P70_Uninfected	C	G	0.01136	Helicobacter Pylori	-1.19
rs116030411	22	31647724	LIMK2	intronic	IL12P70_Uninfected	G	A	0.01136	Helicobacter Pylori	-1.19
rs116028443	22	31611221	LIMK2	intronic	IL12P70_Uninfected	A	G	0.01136	Helicobacter Pylori	-1.19
rs60631624	2	27497815	DNAJC5G	upstream	IFNG_Chlamydia	T	G	0.01136	Human immunodeficiency virus	-0.35
rs143815259	9	108326608	FKTN	intronic	Toxo_48hr_released_toxo_concentration	G	A	0.01136	Infectious mononucleosis	110800
rs146530561	17	66572078	FAM20A	intronic	S_typhi_Intracellular_Survival_24hr_3_5hr_GFP	TC	T	0.01136	Influenza	-0.05
rs144339200	17	66586598	FAM20A	intronic	S_typhi_Intracellular_Survival_24hr_3_5hr_GFP	A	G	0.01136	Influenza	-0.05
rs3111723	2	120649647	PTPN4	intronic	IFNA2_Uninfected	C	T	0.01136	Mycoses	-0.59
rs2968771	2	120654566	PTPN4	intronic	IFNA2_Uninfected	G	A	0.01136	Mycoses	-0.59
rs34229456	2	120667774	PTPN4	intronic	IFNA2_Uninfected	C	T	0.01136	Mycoses	-0.59
rs147598024	2	120677032	PTPN4	intronic	IFNA2_Uninfected	G	A	0.01136	Mycoses	-0.59
rs140730417	2	120567671	PTPN4	intronic	IFNA2_Uninfected	T	C	0.01136	Mycoses	-0.59
rs1060511	2	175437697	WIPF1	intronic	MIP1B_Chlamydia	A	C	0.01136	Mycoses	-0.24
rs79687500	2	86368800	PTCD3	UTR3	IFNG_Chlamydia	G	A	0.01136	Other CNS infections and poliomyelitis	-0.53
rs189114107	17	1389072	MYO1C	intronic	Cells_ml_after_3_days	C	T	0.01136	Other infectious and parasitic diseases	181100
rs17618891	4	113935987	ANK2	intronic	IL12P70_Uninfected	A	G	0.01136	Viral hepatitis B	1.16
rs143437525	9	33272560	CHMP5	intronic	IFNA2_Uninfected	T	C	0.01137	Herpes simplex	-0.41
rs147361753	15	101008002	CERS3	intronic	S_typhi_cell_death_BG_subtracted	A	G	0.01137	Infection with drug-resistant organism	-1.29
rs766304	17	66590851	FAM20A	intronic	sifA_cell_death_BG_subtracted	C	T	0.01137	Influenza	0.94
rs11248476	10	124458521	C10orf120	intronic	IL1RA_Uninfected	G	T	0.01137	Intestinal infection	0.58
rs179471	1	20676932	VWA5B1	intronic	MDC_Uninfected	A	T	0.01137	Intestinal infection	0.2
rs12469317	2	120540467	PTPN4	intronic	S_typhimurium_Intracellular_Survival_GFP_24hr_3_5hr	A	G	0.01137	Mycoses	-0.03
rs3106245	2	120646855	PTPN4	intronic	S_typhimurium_Intracellular_Survival_GFP_24hr_3_5hr	G	T	0.01137	Mycoses	-0.03
rs3106251	2	120610058	PTPN4	intronic	S_typhimurium_Intracellular_Survival_GFP_24hr_3_5hr	G	A	0.01137	Mycoses	-0.03
rs6751248	2	120526703	PTPN4	intronic	S_typhimurium_Intracellular_Survival_GFP_24hr_3_5hr	T	C	0.01137	Mycoses	-0.03
rs13008839	2	120522930	PTPN4	intronic	S_typhimurium_Intracellular_Survival_GFP_24hr_3_5hr	C	T	0.01137	Mycoses	-0.04
rs3111724	2	120653472	PTPN4	intronic	S_typhimurium_Intracellular_Survival_GFP_24hr_3_5hr	G	A	0.01137	Mycoses	-0.03
rs77397176	2	86339844	PTCD3	intronic	Toxo_5hr_cell_death_BG_sub	C	A	0.01137	Other CNS infections and poliomyelitis	1.31
rs12449944	17	1383756	MYO1C	intronic	VEGF_Chlamydia	C	A	0.01137	Other infectious and parasitic diseases	-0.23
rs57216095	3	8938154	RAD18	intronic	Chlamydia_Intercellular_Spread_70hr_27hr_GFP	G	T	0.01137	Streptococcus infection	-0.22
rs2174559	4	113896299	ANK2	intronic	S_typhi_3_5hr_GFP	G	A	0.01137	Viral hepatitis B	-0.3
rs55999542	4	114130968	ANK2	intronic	IFNG_Uninfected	T	A	0.01137	Viral hepatitis B	-0.38
rs144777824	4	113811855	ANK2	intronic	RANTES_Uninfected	C	G	0.01137	Viral hepatitis B	-0.46
rs80095845	3	148417461	AGTR1	intronic	IL1RA_Uninfected	T	C	0.01137	Viral infection	-0.61
rs190952841	4	114236881	ANK2	intronic	S_typhimurium_IL10_cell_uninfected_sub_fg_ml_cell	T	C	0.01138	Viral hepatitis B	-13.34
rs12259475	10	6075393	IL2RA	intronic	IL8_Chlamydia	G	A	0.01139	Gram positive septicemia	0.98
rs113848589	7	75213590	HIP1	intronic	sifA_Intracellular_Survival_24hr_3hr_GFP	T	A	0.01139	Infection with drug-resistant organism	0.06
rs867145	7	75214668	HIP1	intronic	sifA_Intracellular_Survival_24hr_3hr_GFP	A	C	0.01139	Infection with drug-resistant organism	0.06
rs150989955	2	120697823	PTPN4	intronic	IL12P70_Uninfected	GA	G	0.01139	Mycoses	1.05
rs74991657	2	86355728	PTCD3	intronic	IL1RA_Chlamydia	A	T	0.01139	Other CNS infections and poliomyelitis	-0.68
rs4669613	2	10874512	ATP6V1C2	intronic	RANTES_Uninfected	G	A	0.01139	Staphalococcus infection	-0.17
rs301001	12	95916956	USP44	intronic	FGF2_Candida	C	T	0.01139	Tuberculosis	-0.9
rs569353471	2	26991524	SLC35F6	intronic	VEGF_Chlamydia	CT	C	0.01139	Viral infection	0.25
rs80013426	15	34241755	AVEN	intronic	IL8_Uninfected	T	C	0.0114	Bacterial pneumonia	0.49
rs147880577	15	34229807	AVEN	intronic	IL8_Uninfected	C	T	0.0114	Bacterial pneumonia	0.49
rs114164601	15	34220831	AVEN	intronic	TNFa_Uninfected	G	A	0.0114	Bacterial pneumonia	-0.44
rs7171598	15	34168767	AVEN	intronic	sifA_3_5hr_GFP	C	T	0.0114	Bacterial pneumonia	0.26
rs1489949	3	56674190	FAM208A	intronic	FGF2_Candida	C	A	0.0114	Escherichia Coli	3.86
rs185344111	5	145147643	PRELID2	intronic	Uninfected_cell_death_3_5hr	C	T	0.0114	Human immunodeficiency virus	1.12
rs200640700	7	75200332	HIP1	intronic	Chlamydia_27hr_GFP	ATAAAG	A	0.0114	Infection with drug-resistant organism	-1.8
rs55671960	17	79936986	ASPSCR1	intronic	Chlamydia_27hr_medianGFP	T	C	0.0114	Influenza	-56.2
rs13414110	2	120659019	PTPN4	intronic	IL13_Uninfected	C	T	0.0114	Mycoses	-0.37
rs6738565	2	120611060	PTPN4	intronic	IL13_Uninfected	G	A	0.0114	Mycoses	-0.37
rs34026667	2	120668765	PTPN4	intronic	IL13_Uninfected	CT	C	0.0114	Mycoses	-0.37
rs6726490	2	120608131	PTPN4	intronic	IL13_Uninfected	G	A	0.0114	Mycoses	-0.37
rs954743	2	120617985	PTPN4	intronic	IL13_Uninfected	C	T	0.0114	Mycoses	-0.37
rs575815948	4	114077546	ANK2	intronic	RANTES_Uninfected	G	A	0.0114	Viral hepatitis B	0.57
rs4731244	7	75267614	HIP1	intronic	IL13_Chlamydia	A	G	0.01141	Infection with drug-resistant organism	0.85
rs181038524	15	100983303	CERS3	intronic	S_typhimurium_IL10_pg_ml	G	A	0.01141	Infection with drug-resistant organism	0.42
rs731048	1	20670638	VWA5B1	intronic	Toxo_replication_30_5hr_median_GFP	A	G	0.01141	Intestinal infection	-0.36
rs138883327	2	120615158	PTPN4	intronic	MDC_Uninfected	A	G	0.01141	Mycoses	-0.52
rs3101946	2	120580542	PTPN4	intronic	Toxo_replication_30_5hr_median_GFP	A	C	0.01141	Mycoses	0.24
rs7601857	2	120549280	PTPN4	intronic	Toxo_replication_30_5hr_median_GFP	G	A	0.01141	Mycoses	0.24
rs115038640	2	120614124	PTPN4	intronic	MDC_Uninfected	G	A	0.01141	Mycoses	-0.52
rs115852131	2	120629838	PTPN4	intronic	MDC_Uninfected	T	G	0.01141	Mycoses	-0.52
rs114557503	2	120701808	PTPN4	intronic	MDC_Uninfected	A	G	0.01141	Mycoses	-0.52
rs2928634	2	120588795	PTPN4	intronic	Toxo_replication_30_5hr_median_GFP	G	C	0.01141	Mycoses	0.24
rs143164565	2	120669700	PTPN4	intronic	MDC_Uninfected	AAC	A	0.01141	Mycoses	-0.52
rs114983671	2	120714300	PTPN4	intronic	MDC_Uninfected	A	G	0.01141	Mycoses	-0.52
rs11682213	2	120537347	PTPN4	intronic	Toxo_replication_30_5hr_median_GFP	G	A	0.01141	Mycoses	0.25
rs11889796	2	120538837	PTPN4	intronic	MDC_Uninfected	T	C	0.01141	Mycoses	-0.52
rs4832025	2	86369466	PTCD3	downstream	IL4_Chlamydia	C	G	0.01141	Other CNS infections and poliomyelitis	0.32
rs151129288	4	113918844	ANK2	intronic	Toxo_5hr_gfp	AT	A	0.01141	Viral hepatitis B	3.58
rs72892056	4	114055503	ANK2	intronic	FGF2_Uninfected	G	A	0.01141	Viral hepatitis B	-0.73
rs58371180	11	44298454	ALX4	intronic	PDGF_AB_BB_Uninfected	C	T	0.01142	Gram positive septicemia	-0.44
rs10795763	10	6096199	IL2RA	intronic	IP10_Chlamydia	G	T	0.01142	Gram positive septicemia	0.46
rs146291469	7	75325081	HIP1	intronic	X3_day_viability	C	T	0.01142	Infection with drug-resistant organism	-2.02
rs11257581	10	12222906	NUDT5	intronic	S_typhimurium_Intracellular_Survival_GFP_24hr_3_5hr	G	A	0.01142	Other infectious and parasitic diseases	-0.17
rs35887080	7	75260992	HIP1	intronic	sifA_3_5hr_median_GFP	T	C	0.01143	Infection with drug-resistant organism	-19.89
rs7171529	15	100998085	CERS3	intronic	IFNA2_Chlamydia	T	C	0.01143	Infection with drug-resistant organism	-0.41
rs2952303	17	66586142	FAM20A	intronic	S_typhi_cell_death_BG_subtracted	G	A	0.01143	Influenza	0.46
rs74850888	2	175429631	WIPF1	intronic	S_typhimurium_IL10_cell_uninfected_sub_fg_ml_cell	T	C	0.01143	Mycoses	-18.55
rs13017259	2	120548597	PTPN4	intronic	FGF2_Candida	C	T	0.01143	Mycoses	-1.49
rs72969112	2	120521675	PTPN4	intronic	FGF2_Candida	A	G	0.01143	Mycoses	2.61
rs409144	3	8983660	RAD18	intronic	S_typhimurium_3_5hr_median_GFP	T	G	0.01143	Streptococcus infection	-24.28
rs149268351	4	114298435	ANK2	intronic	IFNG_Chlamydia	G	A	0.01143	Viral hepatitis B	-1.03
rs2640543	3	148432369	AGTR1	intronic	TNFb_Uninfected	A	G	0.01143	Viral infection	0.26
rs75784813	6	139578614	TXLNB	intronic	VEGF_Chlamydia	G	A	0.01143	Viral warts and human papilloma virus	0.47
rs149684684	7	75171950	HIP1	intronic	Uninfected_IL10_pg_ml	G	A	0.01144	Infection with drug-resistant organism	-0.26
rs146689929	17	66533733	FAM20A	exonic	Uninfected_cell_death_3_5hr	G	A	0.01144	Influenza	1.42
rs148430215	17	66577802	FAM20A	intronic	TNFa_Chlamydia	C	T	0.01144	Influenza	-0.25
rs9509205	13	20986875	CRYL1	intronic	S_typhimurium_cell_death_BG_subtracted	G	A	0.01144	Sexually transmitted infections excluding HIV and hepatitis	-1.1
rs9509203	13	20984903	CRYL1	intronic	S_typhimurium_cell_death_BG_subtracted	T	C	0.01144	Sexually transmitted infections excluding HIV and hepatitis	-1.1
rs10045302	5	145215699	PRELID2	upstream	MIP1B_Chlamydia	G	A	0.01145	Human immunodeficiency virus	-0.18
rs74918256	11	2161159	IGF2	intronic	IP10_Uninfected	G	A	0.01145	Infection with drug-resistant organism	0.65
rs376819125	7	75293483	HIP1	intronic	MIP1B_Uninfected	C	T	0.01145	Infection with drug-resistant organism	-0.26
rs11639484	15	101084599	CERS3	UTR5	sifA_Replication_24_3_5hr_median_GFP	C	G	0.01145	Infection with drug-resistant organism	-0.05
rs61124385	17	79949579	ASPSCR1	intronic	IL8_Uninfected	G	T	0.01145	Influenza	0.51
rs76129044	18	54274775	TXNL1	intronic	Staph_toxin_cell_death_BG_subtracted	G	A	0.01145	Sexually transmitted infections excluding HIV and hepatitis	-3.13
rs35445120	13	21060232	CRYL1	intronic	sifA_Intracellular_Survival_24hr_3hr_GFP	TA	T	0.01145	Sexually transmitted infections excluding HIV and hepatitis	0.02
rs148174616	13	21058244	CRYL1	intronic	IL1RA_Chlamydia	C	T	0.01145	Sexually transmitted infections excluding HIV and hepatitis	0.46
rs114529315	2	10920854	ATP6V1C2	intronic	MDC_Chlamydia	G	A	0.01145	Staphalococcus infection	-0.49
rs150394583	2	10896498	ATP6V1C2	intronic	sifA_Replication_24_3_5hr_median_GFP	AAAC	A	0.01145	Staphalococcus infection	-0.05
rs13424299	2	10897941	ATP6V1C2	intronic	Chlamydia_Replication_Permisiveness_high_GFP_46hr_total_GFP_27hr	T	A	0.01145	Staphalococcus infection	0.05
rs116835531	2	10898735	ATP6V1C2	intronic	Chlamydia_Replication_Permisiveness_high_GFP_46hr_total_GFP_27hr	A	G	0.01145	Staphalococcus infection	0.05
rs59051165	2	10896798	ATP6V1C2	intronic	sifA_Replication_24_3_5hr_median_GFP	C	T	0.01145	Staphalococcus infection	-0.05
rs35922721	3	8963092	RAD18	intronic	TNFb_Chlamydia	T	C	0.01145	Streptococcus infection	-0.26
rs12636873	3	8962787	RAD18	intronic	TNFb_Chlamydia	A	G	0.01145	Streptococcus infection	-0.26
rs11729382	4	114018084	ANK2	intronic	X3_day_viability	A	G	0.01145	Viral hepatitis B	0.45
rs75919871	4	113815781	ANK2	intronic	TNFa_Uninfected	C	T	0.01145	Viral hepatitis B	0.38
rs1013484	4	113938795	ANK2	intronic	IL4_Uninfected	A	G	0.01145	Viral hepatitis B	-0.26
rs58447326	4	114236173	ANK2	intronic	FGF2_Candida	TCTCTA	T	0.01145	Viral hepatitis B	-0.7
rs17045747	4	114122712	ANK2	intronic	IL4_Uninfected	A	G	0.01145	Viral hepatitis B	0.77
rs77637338	5	131933615	RAD50	intronic	RANTES_Uninfected	A	C	0.01146	Gram negative septicemia	0.5
rs56749316	5	131916624	RAD50	intronic	RANTES_Uninfected	T	G	0.01146	Gram negative septicemia	0.5
rs75840815	5	131892194	RAD50	upstream	RANTES_Uninfected	C	T	0.01146	Gram negative septicemia	0.5
rs190542456	5	131946998	RAD50	intronic	RANTES_Uninfected	G	C	0.01146	Gram negative septicemia	0.5
rs58597200	5	131929347	RAD50	intronic	RANTES_Uninfected	G	C	0.01146	Gram negative septicemia	0.5
rs143621433	5	131899472	RAD50	intronic	RANTES_Uninfected	C	T	0.01146	Gram negative septicemia	0.5
rs115410548	5	131907342	RAD50	intronic	RANTES_Uninfected	C	T	0.01146	Gram negative septicemia	0.5
rs113709574	7	75219232	HIP1	intronic	sifA_Intracellular_Survival_24hr_3hr_GFP	A	G	0.01146	Infection with drug-resistant organism	0.05
rs151020388	10	71014031	HKDC1	intronic	MIP1B_Chlamydia	A	C	0.01146	Influenza	-0.43
rs2278084	2	86367741	PTCD3	UTR3	S_typhimurium_Intracellular_Replication_24_3_5hr_median_GFP	G	C	0.01146	Other CNS infections and poliomyelitis	-0.32
rs115281216	2	10867186	ATP6V1C2	intronic	IFNG_Chlamydia	C	T	0.01146	Staphalococcus infection	0.53
rs300999	12	95917981	USP44	intronic	FGF2_Mucor	C	T	0.01146	Tuberculosis	-2.03
rs313946	4	113975905	ANK2	intronic	S_typhimurium_MDC_pg_ml	T	C	0.01146	Viral hepatitis B	0.45
rs6858425	4	114105776	ANK2	intronic	S_typhimurium_MDC_pg_ml	T	C	0.01146	Viral hepatitis B	-0.19
rs3025723	4	114201932	ANK2	intronic	S_typhimurium_IP_10_pg_ml	C	A	0.01146	Viral hepatitis B	-0.38
rs147349949	4	113894678	ANK2	intronic	IL1RA_Uninfected	T	C	0.01146	Viral hepatitis B	-0.7
rs148515060	4	114080835	ANK2	intronic	S_typhimurium_Intracellular_Replication_24_3_5hr_median_GFP	G	T	0.01146	Viral hepatitis B	-0.71
rs114786085	3	119450759	MAATS1	intronic	Staph_toxin_cell_death_BG_subtracted	T	C	0.01147	Dermatophytosis and dermatomycosis	-8.58
rs2522399	5	131916111	RAD50	intronic	S_typhimurium_Intracellular_Survival_GFP_24hr_3_5hr	G	C	0.01147	Gram negative septicemia	-0.04
rs587661277	7	75264259	HIP1	intronic	TNFa_Uninfected	GAAAAAA	G	0.01147	Infection with drug-resistant organism	0.17
rs60649995	11	2152797	IGF2	UTR3	IL10_Uninfected	TTG	T	0.01147	Infection with drug-resistant organism	0.25
rs6741022	2	175544998	WIPF1	intronic	IL12P70_Chlamydia	G	A	0.01147	Mycoses	-0.37
rs9509259	13	21082196	CRYL1	intronic	S_typhimurium_IL10_cell_uninfected_sub_fg_ml_cell	G	A	0.01147	Sexually transmitted infections excluding HIV and hepatitis	-6.44
rs13065040	3	8948187	RAD18	intronic	IL4_Uninfected	C	T	0.01147	Streptococcus infection	-0.39
rs116054833	3	8993769	RAD18	intronic	S_typhi_cell_death_BG_subtracted	G	A	0.01147	Streptococcus infection	1.64
rs45582731	3	8986678	RAD18	intronic	S_typhi_cell_death_BG_subtracted	A	T	0.01147	Streptococcus infection	1.64
rs138891394	4	113837684	ANK2	intronic	IL12P70_Uninfected	G	A	0.01147	Viral hepatitis B	1.12
rs140414202	4	113809195	ANK2	intronic	IL12P70_Uninfected	G	T	0.01147	Viral hepatitis B	1.12
rs115338965	4	113807417	ANK2	intronic	IL12P70_Uninfected	A	G	0.01147	Viral hepatitis B	1.12
rs183282355	4	113785947	ANK2	intronic	IL12P70_Uninfected	G	C	0.01147	Viral hepatitis B	1.12
rs113728754	4	113932275	ANK2	intronic	S_typhi_cell_death_BG_subtracted	TAGTA	T	0.01147	Viral hepatitis B	0.68
rs114143461	4	113799366	ANK2	intronic	IL12P70_Uninfected	C	T	0.01147	Viral hepatitis B	1.12
rs146053099	4	113802848	ANK2	intronic	IL12P70_Uninfected	G	T	0.01147	Viral hepatitis B	1.12
rs138625390	4	113788142	ANK2	intronic	IL12P70_Uninfected	T	C	0.01147	Viral hepatitis B	1.12
rs186472199	4	113803895	ANK2	intronic	IL12P70_Uninfected	T	G	0.01147	Viral hepatitis B	1.12
rs145112037	4	113791486	ANK2	intronic	IL12P70_Uninfected	C	G	0.01147	Viral hepatitis B	1.12
rs12506340	4	113936173	ANK2	intronic	S_typhi_cell_death_BG_subtracted	C	A	0.01147	Viral hepatitis B	0.68
rs6818050	4	113918544	ANK2	intronic	S_typhi_Replication_24_3_5hr_median_GFP	T	C	0.01147	Viral hepatitis B	-0.06
rs76022102	4	113942109	ANK2	intronic	S_typhi_cell_death_BG_subtracted	CAG	C	0.01147	Viral hepatitis B	0.68
rs181181116	4	113806502	ANK2	intronic	IL12P70_Uninfected	A	G	0.01147	Viral hepatitis B	1.12
rs71805912	4	113939715	ANK2	intronic	S_typhi_cell_death_BG_subtracted	GGTAT	G	0.01147	Viral hepatitis B	0.68
rs183928715	4	113811860	ANK2	intronic	IL12P70_Uninfected	A	G	0.01147	Viral hepatitis B	1.12
rs7674211	4	114054685	ANK2	intronic	Chlamydia_27hr_medianGFP	C	G	0.01147	Viral hepatitis B	94.32
rs62313179	4	114098758	ANK2	intronic	Chlamydia_70hr_cell_death_BG_sub	G	T	0.01147	Viral hepatitis B	-2.22
rs74679997	4	113938544	ANK2	intronic	S_typhi_cell_death_BG_subtracted	C	G	0.01147	Viral hepatitis B	0.68
rs76411141	3	148446800	AGTR1	intronic	Toxo_5hr_gfp	CAAG	C	0.01147	Viral infection	-4.91
rs114050763	15	34194225	AVEN	intronic	S_typhimurium_3_5hr_GFP	A	C	0.01148	Bacterial pneumonia	-0.73
rs114428255	15	34162230	AVEN	intronic	S_typhimurium_3_5hr_GFP	A	G	0.01148	Bacterial pneumonia	-0.73
rs373125738	15	34230548	AVEN	intronic	TNFb_Uninfected	A	C	0.01148	Bacterial pneumonia	-0.59
rs114164601	15	34220831	AVEN	intronic	TNFb_Uninfected	G	A	0.01148	Bacterial pneumonia	-0.59
rs9866905	3	119456796	MAATS1	intronic	MDC_Uninfected	A	G	0.01148	Dermatophytosis and dermatomycosis	0.53
rs9837808	3	119470780	MAATS1	intronic	MDC_Uninfected	A	T	0.01148	Dermatophytosis and dermatomycosis	0.53
rs142613931	3	119454756	MAATS1	intronic	MDC_Uninfected	TCTTATA	T	0.01148	Dermatophytosis and dermatomycosis	0.53
rs78035881	3	119467702	MAATS1	intronic	MDC_Uninfected	C	A	0.01148	Dermatophytosis and dermatomycosis	0.53
rs9865259	3	119459816	MAATS1	intronic	MDC_Uninfected	T	C	0.01148	Dermatophytosis and dermatomycosis	0.53
rs28370398	3	119465529	MAATS1	intronic	MDC_Uninfected	C	G	0.01148	Dermatophytosis and dermatomycosis	0.53
rs9853426	3	119466025	MAATS1	exonic	MDC_Uninfected	G	A	0.01148	Dermatophytosis and dermatomycosis	0.53
rs9875512	3	119470709	MAATS1	intronic	MDC_Uninfected	C	T	0.01148	Dermatophytosis and dermatomycosis	0.53
rs6795467	3	119471687	MAATS1	intronic	MDC_Uninfected	G	A	0.01148	Dermatophytosis and dermatomycosis	0.53
rs13316524	3	119446114	MAATS1	intronic	MDC_Uninfected	T	G	0.01148	Dermatophytosis and dermatomycosis	0.53
rs9851058	3	119447873	MAATS1	intronic	MDC_Uninfected	A	G	0.01148	Dermatophytosis and dermatomycosis	0.53
rs72759117	15	101016707	CERS3	intronic	Staph_toxin_cell_death_BG_subtracted	G	A	0.01148	Infection with drug-resistant organism	3.58
rs72759121	15	101019182	CERS3	intronic	Staph_toxin_cell_death_BG_subtracted	G	C	0.01148	Infection with drug-resistant organism	3.58
rs187833742	7	75335788	HIP1	intronic	IL13_Chlamydia	C	A	0.01148	Infection with drug-resistant organism	-0.8
rs10269607	7	75319124	HIP1	intronic	IL13_Chlamydia	A	C	0.01148	Infection with drug-resistant organism	-0.8
rs2868137	7	75345175	HIP1	intronic	Chlamydia_Intercellular_Spread_70hr_27hr_GFP	T	C	0.01148	Infection with drug-resistant organism	0.15
rs72759126	15	101021207	CERS3	intronic	Staph_toxin_cell_death_BG_subtracted	G	A	0.01148	Infection with drug-resistant organism	3.58
rs76687037	15	101085232	CERS3	upstream	sifA_3_5hr_median_GFP	T	C	0.01148	Infection with drug-resistant organism	27.69
rs7698083	4	113938196	ANK2	intronic	IL4_Uninfected	G	T	0.01148	Viral hepatitis B	-0.24
rs62314903	4	114006245	ANK2	intronic	Chlamydia_70hr_cell_death_BG_sub	A	T	0.01148	Viral hepatitis B	0.92
rs11098184	4	113937738	ANK2	intronic	IL4_Uninfected	A	G	0.01148	Viral hepatitis B	-0.24
rs10152674	15	34198118	AVEN	intronic	Uninfected_MDC_pg_ml	T	C	0.01149	Bacterial pneumonia	-0.23
rs7126873	11	44301286	ALX4	intronic	MIP1B_Uninfected	G	A	0.01149	Gram positive septicemia	-0.5
rs112720474	10	6092476	IL2RA	intronic	Chlamydia_46hr_GFP	G	A	0.01149	Gram positive septicemia	-1.9
rs12257077	10	6071545	IL2RA	intronic	TNFb_Chlamydia	C	T	0.01149	Gram positive septicemia	0.39
rs77787203	5	145205838	PRELID2	intronic	Uninfected_IL10_pg_ml	A	G	0.01149	Human immunodeficiency virus	-0.77
rs147911013	15	101085786	CERS3	upstream	Chlamydia_46hr_highGFP	C	A	0.01149	Infection with drug-resistant organism	-0.35
rs77651284	15	101077132	CERS3	intronic	Chlamydia_46hr_highGFP	C	T	0.01149	Infection with drug-resistant organism	-0.35
rs113698909	15	101078853	CERS3	intronic	Chlamydia_46hr_highGFP	C	T	0.01149	Infection with drug-resistant organism	-0.35
rs114094976	15	101076932	CERS3	intronic	Chlamydia_46hr_highGFP	C	T	0.01149	Infection with drug-resistant organism	-0.35
rs112174886	15	101081534	CERS3	intronic	Chlamydia_46hr_highGFP	G	A	0.01149	Infection with drug-resistant organism	-0.35
rs533165480	15	101077385	CERS3	intronic	Chlamydia_46hr_highGFP	TA	T	0.01149	Infection with drug-resistant organism	-0.35
rs115467956	15	101078910	CERS3	intronic	Chlamydia_46hr_highGFP	G	A	0.01149	Infection with drug-resistant organism	-0.35
rs11637310	15	101071004	CERS3	intronic	Chlamydia_46hr_highGFP	A	C	0.01149	Infection with drug-resistant organism	-0.35
rs75228334	17	66596790	FAM20A	exonic	sifA_3_5hr_median_GFP	C	T	0.01149	Influenza	-30.12
rs74038910	13	21098909	CRYL1	intronic	S_typhi_3_5hr_GFP	A	G	0.01149	Sexually transmitted infections excluding HIV and hepatitis	-0.51
rs7954430	12	95923492	USP44	intronic	Chlamydia_27hr_cell_death_BG_subtracted	C	T	0.01149	Tuberculosis	-1.32
rs73379552	15	34214164	AVEN	intronic	RANTES_Uninfected	C	T	0.0115	Bacterial pneumonia	-0.5
rs200987689	17	66580495	FAM20A	intronic	Chlamydia_70hr_median_GFP	A	C	0.0115	Influenza	20.48
rs13386365	2	120603425	PTPN4	intronic	IL13_Uninfected	G	A	0.0115	Mycoses	-0.37
rs72694115	1	51805035	TTC39A	intronic	IL6_Chlamydia	G	A	0.0115	Protozoan infection	-1.5
rs116123470	2	10863225	ATP6V1C2	intronic	Cells_ml_after_3_days	G	A	0.0115	Staphalococcus infection	103800
rs115348424	2	10864512	ATP6V1C2	intronic	Cells_ml_after_3_days	G	A	0.0115	Staphalococcus infection	103800
rs116376282	2	10866601	ATP6V1C2	intronic	Cells_ml_after_3_days	C	T	0.0115	Staphalococcus infection	103800
rs183743653	2	10879315	ATP6V1C2	intronic	Cells_ml_after_3_days	A	G	0.0115	Staphalococcus infection	112700
rs72898056	4	114143082	ANK2	intronic	IFNA2_Chlamydia	A	G	0.0115	Viral hepatitis B	-0.6
rs113092877	4	114296657	ANK2	intronic	S_typhimurium_IL10_cell_uninfected_sub_fg_ml_cell	G	A	0.0115	Viral hepatitis B	9.49
rs7811218	7	72721240	NSUN5	intronic	S_typhi_3_5hr_GFP	G	C	0.0115	Tuberculosis	0.45
rs2754265	6	88410170	AKIRIN2	intronic	IL1RA_Chlamydia	C	T	0.01151	Candidiasis	-0.29
rs2787925	6	88410955	AKIRIN2	intronic	IL1RA_Chlamydia	A	G	0.01151	Candidiasis	-0.29
rs2787926	6	88411584	AKIRIN2	UTR5	IL1RA_Chlamydia	G	A	0.01151	Candidiasis	-0.29
rs2754263	6	88406752	AKIRIN2	intronic	IL1RA_Chlamydia	G	A	0.01151	Candidiasis	-0.29
rs150704366	5	131926047	RAD50	intronic	IFNA2_Uninfected	A	C	0.01151	Gram negative septicemia	-0.59
rs75105374	5	131907885	RAD50	intronic	IFNA2_Uninfected	T	G	0.01151	Gram negative septicemia	-0.59
rs17166060	5	131926638	RAD50	intronic	IFNA2_Uninfected	C	A	0.01151	Gram negative septicemia	-0.59
rs144196241	5	131933834	RAD50	intronic	IFNA2_Uninfected	G	A	0.01151	Gram negative septicemia	-0.59
rs146023532	5	131907413	RAD50	intronic	IFNA2_Uninfected	AAAAT	A	0.01151	Gram negative septicemia	-0.59
rs79057559	5	131897436	RAD50	intronic	IFNA2_Uninfected	G	A	0.01151	Gram negative septicemia	-0.59
rs151050845	5	131900881	RAD50	intronic	IFNA2_Uninfected	A	G	0.01151	Gram negative septicemia	-0.59
rs145420505	5	131942294	RAD50	intronic	IFNA2_Uninfected	C	T	0.01151	Gram negative septicemia	-0.59
rs116392013	5	131896913	RAD50	intronic	IFNA2_Uninfected	C	G	0.01151	Gram negative septicemia	-0.59
rs116413178	5	131920799	RAD50	intronic	IFNA2_Uninfected	A	G	0.01151	Gram negative septicemia	-0.59
rs17166063	5	131930026	RAD50	intronic	IFNA2_Uninfected	G	C	0.01151	Gram negative septicemia	-0.59
rs10520117	5	131926713	RAD50	intronic	IFNA2_Uninfected	C	G	0.01151	Gram negative septicemia	-0.59
rs142906053	5	131925891	RAD50	intronic	IFNA2_Uninfected	G	T	0.01151	Gram negative septicemia	-0.59
rs77767036	11	44323059	ALX4	intronic	IL12P70_Chlamydia	C	T	0.01151	Gram positive septicemia	-0.43
rs557900229	5	145179900	PRELID2	intronic	PDGF_AB_BB_Chlamydia	A	C	0.01151	Human immunodeficiency virus	-0.79
rs1179607	7	75245141	HIP1	intronic	IL6_Uninfected	C	T	0.01151	Infection with drug-resistant organism	-0.2
rs62475558	7	75305522	HIP1	intronic	S_typhimurium_IP_10_pg_ml	C	T	0.01151	Infection with drug-resistant organism	-0.47
rs186022264	11	2160720	IGF2	intronic	MDC_Uninfected	G	A	0.01151	Infection with drug-resistant organism	0.62
rs2315615	1	20646374	VWA5B1	intronic	sifA_cell_death_BG_subtracted	G	A	0.01151	Intestinal infection	1.05
rs150024884	2	175459707	WIPF1	intronic	S_typhi_cell_death_BG_subtracted	G	A	0.01151	Mycoses	-1.4
rs143425613	2	175441455	WIPF1	intronic	S_typhi_cell_death_BG_subtracted	A	G	0.01151	Mycoses	-1.4
rs9509204	13	20985032	CRYL1	intronic	S_typhimurium_cell_death_BG_subtracted	C	G	0.01151	Sexually transmitted infections excluding HIV and hepatitis	-1.03
rs59286782	13	21020249	CRYL1	intronic	IL10_Uninfected	A	T	0.01151	Sexually transmitted infections excluding HIV and hepatitis	0.4
rs34564840	4	114299187	ANK2	intronic	FGF2_Uninfected	ATTGT	A	0.01151	Viral hepatitis B	-0.31
rs7683186	4	114013698	ANK2	intronic	TNFa_Uninfected	G	A	0.01151	Viral hepatitis B	-0.19
rs2046444	4	114016103	ANK2	intronic	TNFa_Uninfected	G	C	0.01151	Viral hepatitis B	-0.19
rs13146692	4	114298995	ANK2	intronic	FGF2_Uninfected	T	C	0.01151	Viral hepatitis B	-0.31
rs7682781	4	114013470	ANK2	intronic	TNFa_Uninfected	G	A	0.01151	Viral hepatitis B	-0.19
rs17483231	4	114299347	ANK2	intronic	FGF2_Uninfected	A	C	0.01151	Viral hepatitis B	-0.31
rs7688341	4	114013873	ANK2	intronic	TNFa_Uninfected	T	C	0.01151	Viral hepatitis B	-0.19
rs11550170	4	114303535	ANK2	UTR3	FGF2_Uninfected	A	G	0.01151	Viral hepatitis B	-0.31
rs12643848	4	114014259	ANK2	intronic	TNFa_Uninfected	G	T	0.01151	Viral hepatitis B	-0.19
rs12438029	15	101081955	CERS3	intronic	Chlamydia_27hr_cell_death_BG_subtracted	A	G	0.01152	Infection with drug-resistant organism	-0.63
rs12440806	15	101081978	CERS3	intronic	Chlamydia_27hr_cell_death_BG_subtracted	G	A	0.01152	Infection with drug-resistant organism	-0.63
rs12438676	15	101081951	CERS3	intronic	Chlamydia_27hr_cell_death_BG_subtracted	T	A	0.01152	Infection with drug-resistant organism	-0.63
rs146699143	17	66565971	FAM20A	intronic	Chlamydia_70hr_median_GFP	G	A	0.01152	Influenza	-54.08
rs10916765	1	20649156	VWA5B1	intronic	Toxo_replication_30_5hr_median_GFP	A	G	0.01152	Intestinal infection	-0.4
rs115451768	2	10883397	ATP6V1C2	intronic	IL4_Chlamydia	A	G	0.01152	Staphalococcus infection	-0.57
rs150185847	2	10880607	ATP6V1C2	intronic	IL4_Chlamydia	A	G	0.01152	Staphalococcus infection	-0.57
rs111947177	3	8952577	RAD18	intronic	TNFa_Chlamydia	T	C	0.01152	Streptococcus infection	-0.39
rs516491	3	8988397	RAD18	intronic	Toxo_48hr_released_toxo_concentration	T	C	0.01152	Streptococcus infection	32610
rs150385010	4	113801204	ANK2	intronic	IL10_Uninfected	TCA	T	0.01152	Viral hepatitis B	0.54
rs6570320	6	139567668	TXLNB	intronic	Cells_ml_after_3_days	G	A	0.01152	Viral warts and human papilloma virus	47630
rs10162806	15	100985947	CERS3	intronic	IP10_Uninfected	G	A	0.01153	Infection with drug-resistant organism	0.43
rs11639170	15	101084634	CERS3	intronic	Toxo_replication_30_5hr_median_GFP	G	C	0.01153	Infection with drug-resistant organism	0.3
rs41279650	10	71005807	HKDC1	intronic	Toxo_5hr_median	G	A	0.01153	Influenza	86.27
rs55740667	19	41112605	LTBP4	intronic	S_typhimurium_IP_10_pg_ml	G	C	0.01153	Sexually transmitted infections excluding HIV and hepatitis	0.36
rs4802079	19	41114866	LTBP4	intronic	S_typhimurium_IP_10_pg_ml	C	A	0.01153	Sexually transmitted infections excluding HIV and hepatitis	0.36
rs11880841	19	52405068	ZNF649	intronic	Chlamydia_Replication_Permisiveness_high_GFP_46hr_total_GFP_27hr	T	C	0.01153	Viral hepatitis C	-0.03
rs2522397	5	131922125	RAD50	intronic	S_typhimurium_IL10_pg_ml	C	T	0.01154	Gram negative septicemia	-0.19
rs2522398	5	131906590	RAD50	intronic	S_typhimurium_IL10_pg_ml	T	C	0.01154	Gram negative septicemia	-0.19
rs2706357	5	131921958	RAD50	intronic	S_typhimurium_IL10_pg_ml	T	C	0.01154	Gram negative septicemia	-0.19
rs2706360	5	131925113	RAD50	intronic	S_typhimurium_IL10_pg_ml	A	G	0.01154	Gram negative septicemia	-0.19
rs148781008	7	75326275	HIP1	intronic	S_typhi_Replication_24_3_5hr_median_GFP	C	A	0.01154	Infection with drug-resistant organism	-0.14
rs116647416	7	75325330	HIP1	intronic	S_typhi_Replication_24_3_5hr_median_GFP	G	A	0.01154	Infection with drug-resistant organism	-0.14
rs2654597	15	100980800	CERS3	intronic	IP10_Uninfected	C	T	0.01154	Infection with drug-resistant organism	-0.32
rs57763862	11	111129956	C11orf53	intronic	MIP1B_Uninfected	T	C	0.01154	Infection with drug-resistant organism	0.26
rs528233304	17	66549125	FAM20A	intronic	IL4_Chlamydia	AC	A	0.01154	Influenza	1.56
rs11675883	2	120563351	PTPN4	intronic	IL13_Uninfected	G	A	0.01154	Mycoses	-0.34
rs572650077	12	64872241	TBK1	intronic	FGF2_Uninfected	T	A	0.01154	Streptococcus infection	-1.26
rs59464716	4	113761767	ANK2	intronic	S_typhimurium_3_5hr_GFP	A	C	0.01154	Viral hepatitis B	0.3
rs72908819	4	113762729	ANK2	intronic	S_typhimurium_3_5hr_GFP	A	G	0.01154	Viral hepatitis B	0.3
rs187501428;rs59058531	4	113762106	ANK2	intronic	S_typhimurium_3_5hr_GFP	TTA	T	0.01154	Viral hepatitis B	0.3
rs79700047	6	139614015	TXLNB	upstream	IFNG_Uninfected	A	T	0.01154	Viral warts and human papilloma virus	0.6
rs566192469	19	45798633	MARK4	intronic	S_typhi_Intracellular_Survival_24hr_3_5hr_GFP	G	A	0.01155	CSF shunt failure	-0.07
rs12420503	11	44297929	ALX4	intronic	sifA_3_5hr_GFP	G	A	0.01155	Gram positive septicemia	-0.42
rs2085034	11	44304004	ALX4	intronic	TNFa_Uninfected	C	A	0.01155	Gram positive septicemia	-0.18
rs6694751	1	20632003	VWA5B1	intronic	S_typhimurium_IP_10_pg_ml	C	T	0.01155	Intestinal infection	-0.42
rs12047864	1	20629474	VWA5B1	intronic	S_typhimurium_IP_10_pg_ml	C	T	0.01155	Intestinal infection	-0.42
rs10197521	2	175529995	WIPF1	intronic	TNFb_Chlamydia	C	A	0.01155	Mycoses	-0.26
rs6715623	2	86346308	PTCD3	intronic	X3_day_viability	A	G	0.01155	Other CNS infections and poliomyelitis	0.51
rs979940	2	86335718	PTCD3	intronic	X3_day_viability	A	G	0.01155	Other CNS infections and poliomyelitis	0.51
rs3810828	2	86334566	PTCD3	intronic	X3_day_viability	T	G	0.01155	Other CNS infections and poliomyelitis	0.51
rs111945561	13	21032086	CRYL1	intronic	Chlamydia_70hr_cell_death_BG_sub	C	T	0.01155	Sexually transmitted infections excluding HIV and hepatitis	-1.73
rs111276407	13	21009602	CRYL1	intronic	Chlamydia_70hr_cell_death_BG_sub	C	T	0.01155	Sexually transmitted infections excluding HIV and hepatitis	-1.73
rs9509264	13	21094971	CRYL1	intronic	Chlamydia_46hr_GFP	G	A	0.01155	Sexually transmitted infections excluding HIV and hepatitis	-0.73
rs116693947	13	21016400	CRYL1	intronic	Chlamydia_70hr_cell_death_BG_sub	T	C	0.01155	Sexually transmitted infections excluding HIV and hepatitis	-1.73
rs116558074	13	21010785	CRYL1	intronic	Chlamydia_70hr_cell_death_BG_sub	G	A	0.01155	Sexually transmitted infections excluding HIV and hepatitis	-1.73
rs111848836	13	21003514	CRYL1	intronic	Chlamydia_70hr_cell_death_BG_sub	A	G	0.01155	Sexually transmitted infections excluding HIV and hepatitis	-1.73
rs113654015	13	21010727	CRYL1	intronic	Chlamydia_70hr_cell_death_BG_sub	T	A	0.01155	Sexually transmitted infections excluding HIV and hepatitis	-1.73
rs114854820	13	21010783	CRYL1	intronic	Chlamydia_70hr_cell_death_BG_sub	G	C	0.01155	Sexually transmitted infections excluding HIV and hepatitis	-1.73
rs113323007	13	21014095	CRYL1	intronic	Chlamydia_70hr_cell_death_BG_sub	C	T	0.01155	Sexually transmitted infections excluding HIV and hepatitis	-1.73
rs112277479	13	21009706	CRYL1	intronic	Chlamydia_70hr_cell_death_BG_sub	G	C	0.01155	Sexually transmitted infections excluding HIV and hepatitis	-1.73
rs145661545	13	21028715	CRYL1	intronic	Chlamydia_70hr_cell_death_BG_sub	C	T	0.01155	Sexually transmitted infections excluding HIV and hepatitis	-1.73
rs10030826	4	113876522	ANK2	intronic	S_typhi_Intracellular_Survival_24hr_3_5hr_GFP	A	G	0.01155	Viral hepatitis B	0.02
rs7689257	4	113861627	ANK2	intronic	RANTES_Chlamydia	G	A	0.01155	Viral hepatitis B	-0.26
rs150418927	15	34168698	AVEN	intronic	FGF2_Uninfected	G	A	0.01156	Bacterial pneumonia	0.34
rs1052623	6	88411890	AKIRIN2	UTR5	S_typhimurium_Intracellular_Survival_GFP_24hr_3_5hr	A	G	0.01156	Candidiasis	0.03
rs10916769	1	20662938	VWA5B1	exonic	sifA_Replication_24_3_5hr_median_GFP	A	G	0.01156	Intestinal infection	-0.05
rs113010080	2	47613579	EPCAM	intronic	IL10_Chlamydia	A	G	0.01156	Tuberculosis	-0.79
rs181181116	4	113806502	ANK2	intronic	IL4_Uninfected	A	G	0.01156	Viral hepatitis B	0.45
rs183928715	4	113811860	ANK2	intronic	IL4_Uninfected	A	G	0.01156	Viral hepatitis B	0.45
rs183282355	4	113785947	ANK2	intronic	IL4_Uninfected	G	C	0.01156	Viral hepatitis B	0.45
rs115338965	4	113807417	ANK2	intronic	IL4_Uninfected	A	G	0.01156	Viral hepatitis B	0.45
rs138891394	4	113837684	ANK2	intronic	IL4_Uninfected	G	A	0.01156	Viral hepatitis B	0.45
rs140414202	4	113809195	ANK2	intronic	IL4_Uninfected	G	T	0.01156	Viral hepatitis B	0.45
rs114143461	4	113799366	ANK2	intronic	IL4_Uninfected	C	T	0.01156	Viral hepatitis B	0.45
rs138625390	4	113788142	ANK2	intronic	IL4_Uninfected	T	C	0.01156	Viral hepatitis B	0.45
rs146053099	4	113802848	ANK2	intronic	IL4_Uninfected	G	T	0.01156	Viral hepatitis B	0.45
rs62313181	4	114103048	ANK2	intronic	Chlamydia_Replication_Permisiveness_high_GFP_46hr_total_GFP_27hr	G	A	0.01156	Viral hepatitis B	-0.03
rs145112037	4	113791486	ANK2	intronic	IL4_Uninfected	C	G	0.01156	Viral hepatitis B	0.45
rs186472199	4	113803895	ANK2	intronic	IL4_Uninfected	T	G	0.01156	Viral hepatitis B	0.45
rs29385	4	114200033	ANK2	intronic	Chlamydia_70hr_GFP	G	A	0.01156	Viral hepatitis B	-6.26
rs344812	19	45791838	MARK4	intronic	IL4_Uninfected	A	C	0.01157	CSF shunt failure	0.23
rs115911400	5	131945735	RAD50	intronic	MDC_Chlamydia	A	G	0.01157	Gram negative septicemia	-0.28
rs145396896	10	6093508	IL2RA	intronic	IP10_Uninfected	A	T	0.01157	Gram positive septicemia	0.86
rs10769037	11	44327818	ALX4	intronic	IL6_Uninfected	C	T	0.01157	Gram positive septicemia	0.2
rs2228150	10	6067969	IL2RA	exonic	MDC_Chlamydia	C	T	0.01157	Gram positive septicemia	0.33
rs140541549	5	145187550	PRELID2	intronic	S_typhi_3_5hr_GFP	C	T	0.01157	Human immunodeficiency virus	0.77
rs35210495	2	27503262	DNAJC5G	intronic	FGF2_Uninfected	C	T	0.01157	Human immunodeficiency virus	-0.48
rs73370131	7	75241024	HIP1	intronic	Uninfected_cell_death_3_5hr	C	A	0.01157	Infection with drug-resistant organism	0.64
rs2907382	17	66559950	FAM20A	intronic	MDC_Uninfected	T	C	0.01157	Influenza	-0.31
rs145273256	7	10971030	NDUFA4	downstream	Chlamydia_Replication_Permisiveness_high_GFP_46hr_total_GFP_27hr	C	T	0.01157	Intestinal infection	-0.08
rs114480846	1	51810525	TTC39A	intronic	RANTES_Uninfected	G	A	0.01157	Protozoan infection	-0.29
rs113892385	19	41126668	LTBP4	intronic	IP10_Uninfected	G	A	0.01157	Sexually transmitted infections excluding HIV and hepatitis	0.46
rs45489794	3	8985904	RAD18	intronic	S_typhimurium_Intracellular_Replication_24_3_5hr_median_GFP	C	T	0.01157	Streptococcus infection	1.19
rs143597898	3	8937167	RAD18	intronic	S_typhimurium_Intracellular_Replication_24_3_5hr_median_GFP	C	T	0.01157	Streptococcus infection	1.19
rs17045456	4	113964984	ANK2	intronic	S_typhimurium_Intracellular_Replication_24_3_5hr_median_GFP	T	C	0.01157	Viral hepatitis B	-0.48
rs67331492	4	114215155	ANK2	intronic	Chlamydia_27hr_medianGFP	C	G	0.01157	Viral hepatitis B	52.36
rs34750482	12	27139474	TM7SF3	intronic	PDGF_AB_BB_Chlamydia	C	T	0.01158	Gram negative septicemia	0.67
rs11042753	11	2149995	IGF2	downstream	Chlamydia_27hr_GFP	C	T	0.01158	Infection with drug-resistant organism	0.59
rs117195282	15	34165188	AVEN	intronic	IL12P70_Uninfected	C	T	0.01159	Bacterial pneumonia	2.61
rs539294645	3	119431818	MAATS1	intronic	Toxo_48hr_released_toxo_concentration	C	A	0.01159	Dermatophytosis and dermatomycosis	-42290
rs139515918	17	79960018	ASPSCR1	intronic	sifA_3_5hr_GFP	C	T	0.01159	Influenza	-0.7
rs10916767	1	20650774	VWA5B1	intronic	Chlamydia_27hr_medianGFP	G	C	0.01159	Intestinal infection	-47.51
rs11931148	4	114104332	ANK2	intronic	TNFa_Chlamydia	T	C	0.01159	Viral hepatitis B	0.2
rs148402237	3	119474140	MAATS1	intronic	PDGF_AB_BB_Uninfected	TG	T	0.0116	Dermatophytosis and dermatomycosis	-0.81
rs74532550	12	27155050	TM7SF3	intronic	Toxo_5hr_median	G	A	0.0116	Gram negative septicemia	-43.88
rs12722702	10	6058105	IL2RA	intronic	Chlamydia_Intercellular_Spread_70hr_27hr_GFP	CGCGAGG	C	0.0116	Gram positive septicemia	0.41
rs141190488	7	75189919	HIP1	intronic	IL10_Chlamydia	C	G	0.0116	Infection with drug-resistant organism	1.37
rs113478865	7	75314175	HIP1	intronic	TNFb_Chlamydia	C	A	0.0116	Infection with drug-resistant organism	-0.78
rs6960211	7	75196748	HIP1	intronic	IL10_Chlamydia	A	G	0.0116	Infection with drug-resistant organism	1.34
rs7070065	10	12222835	NUDT5	intronic	IL13_Chlamydia	C	T	0.0116	Other infectious and parasitic diseases	-1.1
rs148321960	1	51758947	TTC39A	intronic	FGF2_Candida	C	T	0.0116	Protozoan infection	-2.73
rs7337166	13	21021391	CRYL1	intronic	S_typhi_3_5hr_GFP	T	C	0.0116	Sexually transmitted infections excluding HIV and hepatitis	0.32
rs4770051	13	21093692	CRYL1	intronic	Chlamydia_46hr_GFP	G	A	0.0116	Sexually transmitted infections excluding HIV and hepatitis	-0.73
rs9509208	13	20998795	CRYL1	intronic	S_typhimurium_IL10_cell_uninfected_sub_fg_ml_cell	A	G	0.0116	Sexually transmitted infections excluding HIV and hepatitis	6.81
rs4770049	13	21093604	CRYL1	intronic	Chlamydia_46hr_GFP	T	C	0.0116	Sexually transmitted infections excluding HIV and hepatitis	-0.73
rs7330265	13	20996798	CRYL1	intronic	S_typhimurium_IL10_cell_uninfected_sub_fg_ml_cell	G	A	0.0116	Sexually transmitted infections excluding HIV and hepatitis	6.81
rs7329447	13	20996388	CRYL1	intronic	S_typhimurium_IL10_cell_uninfected_sub_fg_ml_cell	G	A	0.0116	Sexually transmitted infections excluding HIV and hepatitis	6.81
rs7331131	13	21021273	CRYL1	intronic	S_typhi_3_5hr_GFP	C	T	0.0116	Sexually transmitted infections excluding HIV and hepatitis	0.32
rs9506504	13	21093840	CRYL1	intronic	Chlamydia_46hr_GFP	A	G	0.0116	Sexually transmitted infections excluding HIV and hepatitis	-0.73
rs9506485	13	20996225	CRYL1	intronic	S_typhimurium_IL10_cell_uninfected_sub_fg_ml_cell	T	C	0.0116	Sexually transmitted infections excluding HIV and hepatitis	6.81
rs7337130	13	21021343	CRYL1	intronic	S_typhi_3_5hr_GFP	T	C	0.0116	Sexually transmitted infections excluding HIV and hepatitis	0.32
rs111901809	21	40555791	PSMG1	upstream	RANTES_Chlamydia	TAGAGGGGCAGGGGGCG	T	0.0116	Staphalococcus infection	-0.19
rs9831613	3	8997137	RAD18	intronic	TNFb_Uninfected	G	C	0.0116	Streptococcus infection	-0.28
rs114878611	4	114149988	ANK2	intronic	S_typhi_Intracellular_Survival_24hr_3_5hr_GFP	T	C	0.0116	Viral hepatitis B	0.04
rs35052270	4	113939290	ANK2	intronic	sifA_Replication_24_3_5hr_median_GFP	G	C	0.0116	Viral hepatitis B	0.04
rs652411	4	114012913	ANK2	intronic	S_typhi_Intracellular_Survival_24hr_3_5hr_GFP	T	C	0.0116	Viral hepatitis B	0.04
rs313949	4	114021093	ANK2	intronic	S_typhi_Intracellular_Survival_24hr_3_5hr_GFP	C	A	0.0116	Viral hepatitis B	0.04
rs625383	4	114017193	ANK2	intronic	S_typhi_Intracellular_Survival_24hr_3_5hr_GFP	T	C	0.0116	Viral hepatitis B	0.04
rs76547067	4	114018235	ANK2	intronic	S_typhi_Intracellular_Survival_24hr_3_5hr_GFP	A	C	0.0116	Viral hepatitis B	0.04
rs74414583	4	114018342	ANK2	intronic	S_typhi_Intracellular_Survival_24hr_3_5hr_GFP	C	T	0.0116	Viral hepatitis B	0.04
rs11969327	6	139604700	TXLNB	intronic	Toxo_48hr_released_toxo_concentration	C	T	0.0116	Viral warts and human papilloma virus	48220
rs17305480	13	21038647	CRYL1	intronic	S_typhimurium_MDC_pg_ml	T	C	0.01161	Sexually transmitted infections excluding HIV and hepatitis	-0.22
rs6832446	4	114011905	ANK2	intronic	IFNA2_Chlamydia	T	C	0.01161	Viral hepatitis B	-0.31
rs77260130	4	113942322	ANK2	intronic	IL6_Chlamydia	A	G	0.01161	Viral hepatitis B	1.07
rs183282766	1	20676093	VWA5B1	intronic	MDC_Uninfected	C	T	0.01162	Intestinal infection	-0.42
rs12028237	1	20648660	VWA5B1	intronic	Chlamydia_46hr_highGFP	C	T	0.01162	Intestinal infection	-0.31
rs61955481	13	21039477	CRYL1	intronic	S_typhimurium_3_5hr_median_GFP	C	A	0.01162	Sexually transmitted infections excluding HIV and hepatitis	15.84
rs28703732	3	8998001	RAD18	intronic	Chlamydia_70hr_GFP	C	T	0.01162	Streptococcus infection	1.67
rs78948244	12	64864660	TBK1	intronic	S_typhimurium_Intracellular_Replication_24_3_5hr_median_GFP	T	C	0.01162	Streptococcus infection	0.66
rs78778496	4	114289107	ANK2	intronic	VEGF_Uninfected	A	T	0.01162	Viral hepatitis B	0.35
rs56279783	4	114265387	ANK2	intronic	RANTES_Chlamydia	G	A	0.01162	Viral hepatitis B	-0.28
rs75533414	4	114083051	ANK2	intronic	Uninfected_cell_death_3_5hr	G	A	0.01162	Viral hepatitis B	0.87
rs113477458	4	114083144	ANK2	intronic	Uninfected_cell_death_3_5hr	C	A	0.01162	Viral hepatitis B	0.87
rs76711917	4	114083041	ANK2	intronic	Uninfected_cell_death_3_5hr	G	A	0.01162	Viral hepatitis B	0.87
rs57734175	4	114265177	ANK2	intronic	RANTES_Chlamydia	T	C	0.01162	Viral hepatitis B	-0.28
rs29304	4	114219989	ANK2	intronic	IL1RA_Chlamydia	A	G	0.01162	Viral hepatitis B	-0.21
rs657141	4	113981042	ANK2	intronic	S_typhimurium_MDC_pg_ml	C	G	0.01162	Viral hepatitis B	0.44
rs313977	4	113983836	ANK2	intronic	IL10_Uninfected	A	C	0.01162	Viral hepatitis B	0.33
rs13101601	4	113951864	ANK2	intronic	S_typhimurium_3_5hr_GFP	T	C	0.01162	Viral hepatitis B	-0.24
rs7257221	19	52407858	ZNF649	intronic	Chlamydia_27hr_cell_death_BG_subtracted	A	G	0.01162	Viral hepatitis C	0.73
rs142704117	19	52377337	ZNF577	intronic	S_typhimurium_IL10_cell_uninfected_sub_fg_ml_cell	T	G	0.01162	Viral hepatitis C	21.1
rs114434752	19	52376306	ZNF577	exonic	S_typhimurium_IL10_cell_uninfected_sub_fg_ml_cell	G	A	0.01162	Viral hepatitis C	21.1
rs145870126	19	52376623	ZNF577	exonic	S_typhimurium_IL10_cell_uninfected_sub_fg_ml_cell	G	C	0.01162	Viral hepatitis C	21.1
rs4807580	19	4326057	STAP2	intronic	sifA_3_5hr_median_GFP	T	G	0.01162	Viral warts and human papilloma virus	34.06
rs2525475	7	75306847	HIP1	intronic	TNFb_Chlamydia	C	G	0.01163	Infection with drug-resistant organism	-0.9
rs2705832	7	75302680	HIP1	intronic	TNFb_Chlamydia	C	T	0.01163	Infection with drug-resistant organism	-0.9
rs2705800	7	75308105	HIP1	intronic	TNFb_Chlamydia	G	A	0.01163	Infection with drug-resistant organism	-0.9
rs2705810	7	75305513	HIP1	intronic	TNFb_Chlamydia	A	G	0.01163	Infection with drug-resistant organism	-0.9
rs2525474	7	75306461	HIP1	intronic	TNFb_Chlamydia	C	T	0.01163	Infection with drug-resistant organism	-0.9
rs2705818	7	75303652	HIP1	intronic	TNFb_Chlamydia	G	T	0.01163	Infection with drug-resistant organism	-0.9
rs142508250	7	75302968	HIP1	intronic	TNFb_Chlamydia	T	C	0.01163	Infection with drug-resistant organism	-0.9
rs2705828	7	75302460	HIP1	intronic	TNFb_Chlamydia	C	T	0.01163	Infection with drug-resistant organism	-0.9
rs2705826	7	75301299	HIP1	intronic	TNFb_Chlamydia	C	T	0.01163	Infection with drug-resistant organism	-0.9
rs147133227	1	51803339	TTC39A	intronic	S_typhi_Replication_24_3_5hr_median_GFP	T	A	0.01163	Protozoan infection	0.31
rs2256867	10	6096512	IL2RA	intronic	IL13_Chlamydia	G	T	0.01164	Gram positive septicemia	-0.65
rs1197970	9	33276360	CHMP5	intronic	Chlamydia_Intercellular_Spread_70hr_27hr_GFP	G	T	0.01164	Herpes simplex	-0.63
rs8860	20	44451901	TNNC2	UTR3	S_typhi_3_5hr_median_GFP	C	T	0.01164	Human immunodeficiency virus	17.71
rs74918256	11	2161159	IGF2	intronic	IFNA2_Chlamydia	G	A	0.01164	Infection with drug-resistant organism	0.45
rs550143442	17	66571718	FAM20A	intronic	Staph_toxin_cell_death_BG_subtracted	ATATTC	A	0.01164	Influenza	11.31
rs77045255	1	20647385	VWA5B1	intronic	Chlamydia_27hr_GFP	C	G	0.01164	Intestinal infection	-1.22
rs10799627	1	20630732	VWA5B1	intronic	S_typhimurium_cell_death_BG_subtracted	C	G	0.01164	Intestinal infection	0.97
rs10916755	1	20630834	VWA5B1	intronic	S_typhimurium_cell_death_BG_subtracted	G	A	0.01164	Intestinal infection	0.97
rs2272230	4	114260538	ANK2	intronic	VEGF_Chlamydia	C	T	0.01164	Viral hepatitis B	0.19
rs4834332	4	114301115	ANK2	intronic	sifA_3_5hr_median_GFP	C	A	0.01164	Viral hepatitis B	25.14
rs148608820	4	114261883	ANK2	intronic	VEGF_Chlamydia	AAAC	A	0.01164	Viral hepatitis B	0.19
rs6833846	4	113924858	ANK2	intronic	IFNA2_Uninfected	G	A	0.01164	Viral hepatitis B	0.29
rs1980334	4	114259898	ANK2	intronic	VEGF_Chlamydia	G	A	0.01164	Viral hepatitis B	0.19
rs16958242	15	34180473	AVEN	intronic	VEGF_Chlamydia	G	A	0.01165	Bacterial pneumonia	0.34
rs2413045	22	31665862	LIMK2	intronic	S_typhimurium_MDC_pg_ml	G	A	0.01165	Helicobacter Pylori	0.41
rs193041418	15	41076363	DNAJC17	intronic	IL8_Chlamydia	G	A	0.01165	Herpes simplex	-0.95
rs1064341	5	145140053	PRELID2	UTR3	IL1RA_Chlamydia	T	A	0.01165	Human immunodeficiency virus	-0.58
rs145430299	7	75201240	HIP1	intronic	Chlamydia_70hr_median_GFP	G	T	0.01165	Infection with drug-resistant organism	81.13
rs112765530	15	101049808	CERS3	intronic	Chlamydia_70hr_GFP	A	G	0.01165	Infection with drug-resistant organism	3.69
rs73678319	7	10974657	NDUFA4	intronic	PDGF_AB_BB_Uninfected	G	A	0.01165	Intestinal infection	-0.47
rs45534333	17	1375354	MYO1C	intronic	PDGF_AB_BB_Uninfected	C	T	0.01165	Other infectious and parasitic diseases	-0.62
rs112822582	2	10902858	ATP6V1C2	intronic	TNFa_Uninfected	G	A	0.01165	Staphalococcus infection	0.47
rs576104720	8	82393596	FABP4	intronic	S_typhimurium_MDC_pg_ml	TA	T	0.01165	Viral hepatitis B	-0.42
rs28432339	4	114233449	ANK2	intronic	MIP1B_Chlamydia	G	A	0.01165	Viral hepatitis B	0.18
rs75256559	4	114263189	ANK2	intronic	S_typhi_3_5hr_GFP	G	A	0.01165	Viral hepatitis B	-0.55
rs6940670	6	139579759	TXLNB	intronic	Toxo_5hr_median	T	C	0.01165	Viral warts and human papilloma virus	-32.35
rs4073074	9	140139184	FAM166A	exonic	PDGF_AB_BB_Uninfected	A	G	0.01166	Bacterial pneumonia	0.51
rs7958443	12	27130165	TM7SF3	intronic	sifA_cell_death_BG_subtracted	A	C	0.01166	Gram negative septicemia	1.29
rs202201745	22	31632894	LIMK2	intronic	Toxo_replication_30_5hr_median_GFP	CT	C	0.01166	Helicobacter Pylori	-0.49
rs558322870	22	31632892	LIMK2	intronic	Toxo_replication_30_5hr_median_GFP	GA	G	0.01166	Helicobacter Pylori	-0.49
rs4832250	2	86352010	PTCD3	intronic	S_typhimurium_3_5hr_median_GFP	T	G	0.01166	Other CNS infections and poliomyelitis	12.15
rs7329952	13	21037042	CRYL1	intronic	IFNA2_Uninfected	A	G	0.01166	Sexually transmitted infections excluding HIV and hepatitis	0.38
rs4303320	13	21029293	CRYL1	intronic	IFNG_Uninfected	T	A	0.01166	Sexually transmitted infections excluding HIV and hepatitis	-0.23
rs9552217	13	21081296	CRYL1	intronic	S_typhimurium_IL10_cell_uninfected_sub_fg_ml_cell	G	T	0.01166	Sexually transmitted infections excluding HIV and hepatitis	-7.5
rs59360929	13	21045066	CRYL1	intronic	S_typhimurium_IP_10_pg_ml	C	A	0.01166	Sexually transmitted infections excluding HIV and hepatitis	0.34
rs7332337	13	21037187	CRYL1	intronic	IFNA2_Uninfected	G	A	0.01166	Sexually transmitted infections excluding HIV and hepatitis	0.38
rs9315598	13	21036989	CRYL1	intronic	IFNA2_Uninfected	T	C	0.01166	Sexually transmitted infections excluding HIV and hepatitis	0.38
rs7331753	13	21037203	CRYL1	intronic	IFNA2_Uninfected	T	C	0.01166	Sexually transmitted infections excluding HIV and hepatitis	0.38
rs7330176	13	21037198	CRYL1	intronic	IFNA2_Uninfected	A	G	0.01166	Sexually transmitted infections excluding HIV and hepatitis	0.38
rs186814146	2	10918943	ATP6V1C2	intronic	S_typhi_3_5hr_GFP	G	A	0.01166	Staphalococcus infection	0.96
rs191190657	4	113753200	ANK2	intronic	sifA_Replication_24_3_5hr_median_GFP	A	C	0.01166	Viral hepatitis B	-0.14
rs111477033	4	114083529	ANK2	intronic	sifA_Intracellular_Survival_24hr_3hr_GFP	A	G	0.01166	Viral hepatitis B	-0.05
rs143743871	4	113744787	ANK2	intronic	sifA_Replication_24_3_5hr_median_GFP	T	C	0.01166	Viral hepatitis B	-0.14
rs77313612	15	34237212	AVEN	intronic	RANTES_Uninfected	A	C	0.01167	Bacterial pneumonia	0.43
rs74509433	10	124457969	C10orf120	exonic	Chlamydia_27hr_GFP	C	G	0.01167	Intestinal infection	-2.31
rs75785538	10	124459882	C10orf120	upstream	Chlamydia_27hr_GFP	G	A	0.01167	Intestinal infection	-2.31
rs12146943	13	21076875	CRYL1	intronic	IP10_Chlamydia	G	A	0.01167	Sexually transmitted infections excluding HIV and hepatitis	0.53
rs11376396	13	21041091	CRYL1	intronic	IFNA2_Uninfected	CT	C	0.01167	Sexually transmitted infections excluding HIV and hepatitis	0.35
rs676316	15	34260140	AVEN	intronic	sifA_Replication_24_3_5hr_median_GFP	A	G	0.01168	Bacterial pneumonia	0.05
rs998158	5	145136170	PRELID2	UTR3	RANTES_Uninfected	T	G	0.01168	Human immunodeficiency virus	0.37
rs6735680	2	175498390	WIPF1	intronic	TNFa_Chlamydia	C	A	0.01168	Mycoses	-0.2
rs2115875	2	175470910	WIPF1	intronic	IL10_Chlamydia	G	A	0.01168	Mycoses	0.34
rs7617077	3	8969907	RAD18	intronic	Chlamydia_46hr_highGFP	A	C	0.01168	Streptococcus infection	0.25
rs145338859	4	113926407	ANK2	intronic	Cells_ml_after_3_days	GA	G	0.01168	Viral hepatitis B	46470
rs695002	4	114017964	ANK2	intronic	IL4_Uninfected	A	C	0.01168	Viral hepatitis B	-0.26
rs147349949	4	113894678	ANK2	intronic	S_typhi_3_5hr_GFP	T	C	0.01168	Viral hepatitis B	-1.13
rs9868059	3	56665231	FAM208A	intronic	Uninfected_IP_10_pg_ml	T	C	0.01169	Escherichia Coli	-0.32
rs139733250	5	145162214	PRELID2	intronic	sifA_Intracellular_Survival_24hr_3hr_GFP	C	A	0.01169	Human immunodeficiency virus	-0.06
rs117934441	17	66551452	FAM20A	intronic	Toxo_spread_30hr_5hr_GFP	C	T	0.01169	Influenza	-0.29
rs34212119	17	66560097	FAM20A	intronic	S_typhi_cell_death_BG_subtracted	G	A	0.01169	Influenza	-0.58
rs9616878	22	51040134	MAPK8IP2	intronic	S_typhimurium_IP_10_pg_ml	C	G	0.01169	Streptococcus infection	-0.41
rs141472264	3	8969386	RAD18	intronic	sifA_3_5hr_GFP	C	T	0.01169	Streptococcus infection	0.66
rs113493830	22	51047150	MAPK8IP2	intronic	S_typhimurium_IP_10_pg_ml	C	T	0.01169	Streptococcus infection	-0.36
rs967099	4	114118650	ANK2	intronic	IL1RA_Chlamydia	G	A	0.01169	Viral hepatitis B	0.2
rs560260567	4	114084933	ANK2	intronic	TNFa_Uninfected	AAAAAAAAAAAAAAAAG	A	0.01169	Viral hepatitis B	0.17
rs2166867	4	113763920	ANK2	intronic	IL4_Chlamydia	C	G	0.01169	Viral hepatitis B	0.31
rs150818232	3	148453329	AGTR1	intronic	IL1RA_Uninfected	C	G	0.01169	Viral infection	0.55
rs12722523	10	6078390	IL2RA	intronic	sifA_Intracellular_Survival_24hr_3hr_GFP	G	A	0.0117	Gram positive septicemia	0.03
rs925024	10	71014997	HKDC1	intronic	S_typhimurium_3_5hr_median_GFP	A	G	0.0117	Influenza	-16.39
rs113575540	13	20985664	CRYL1	intronic	IL13_Chlamydia	C	T	0.0117	Sexually transmitted infections excluding HIV and hepatitis	-0.87
rs114883869	13	20986537	CRYL1	intronic	IL13_Chlamydia	T	C	0.0117	Sexually transmitted infections excluding HIV and hepatitis	-0.87
rs111539784	13	20986117	CRYL1	intronic	IL13_Chlamydia	T	C	0.0117	Sexually transmitted infections excluding HIV and hepatitis	-0.87
rs141062397	13	20985995	CRYL1	intronic	IL13_Chlamydia	A	G	0.0117	Sexually transmitted infections excluding HIV and hepatitis	-0.87
rs111487904	13	20986185	CRYL1	intronic	IL13_Chlamydia	A	G	0.0117	Sexually transmitted infections excluding HIV and hepatitis	-0.87
rs115784454	13	20985915	CRYL1	intronic	IL13_Chlamydia	C	A	0.0117	Sexually transmitted infections excluding HIV and hepatitis	-0.87
rs116738727	13	20985033	CRYL1	intronic	IL13_Chlamydia	G	A	0.0117	Sexually transmitted infections excluding HIV and hepatitis	-0.87
rs112109716	13	20986426	CRYL1	intronic	IL13_Chlamydia	G	A	0.0117	Sexually transmitted infections excluding HIV and hepatitis	-0.87
rs114416982	13	20988546	CRYL1	intronic	IL13_Chlamydia	A	G	0.0117	Sexually transmitted infections excluding HIV and hepatitis	-0.87
rs145830448	13	20986494	CRYL1	intronic	IL13_Chlamydia	T	C	0.0117	Sexually transmitted infections excluding HIV and hepatitis	-0.87
rs45567432	3	8976189	RAD18	intronic	TNFa_Uninfected	A	G	0.0117	Streptococcus infection	-0.23
rs116604892	4	113913297	ANK2	intronic	S_typhimurium_Intracellular_Replication_24_3_5hr_median_GFP	A	G	0.0117	Viral hepatitis B	0.46
rs78778496	4	114289107	ANK2	intronic	IL13_Chlamydia	A	T	0.0117	Viral hepatitis B	1.18
rs61489606	4	113922413	ANK2	intronic	S_typhi_cell_death_BG_subtracted	G	A	0.0117	Viral hepatitis B	0.53
rs61104276	4	113922568	ANK2	intronic	S_typhi_cell_death_BG_subtracted	A	G	0.0117	Viral hepatitis B	0.53
rs62542693	9	33272248	CHMP5	intronic	S_typhimurium_Intracellular_Replication_24_3_5hr_median_GFP	A	T	0.01171	Herpes simplex	0.49
rs4968902	17	66590494	FAM20A	intronic	sifA_cell_death_BG_subtracted	C	T	0.01171	Influenza	-0.93
rs4968903	17	66590496	FAM20A	intronic	sifA_cell_death_BG_subtracted	C	T	0.01171	Influenza	-0.93
rs77123983	20	43751489	WFDC12	downstream	IFNG_Chlamydia	G	T	0.01171	Meningitis	-0.76
rs77790234	10	124759594	IKZF5	intronic	PDGF_AB_BB_Chlamydia	T	A	0.01171	Sepsis	-0.81
rs11829573	12	64867220	TBK1	intronic	Uninfected_MDC_pg_ml	T	C	0.01171	Streptococcus infection	0.33
rs929579	14	75330697	PROX2	upstream	IL13_Uninfected	C	T	0.01171	Tuberculosis	0.4
rs16958366	15	34230885	AVEN	intronic	sifA_Replication_24_3_5hr_median_GFP	A	G	0.01172	Bacterial pneumonia	0.06
rs114479067	15	34216720	AVEN	intronic	VEGF_Uninfected	G	A	0.01172	Bacterial pneumonia	0.56
rs16958293	15	34191510	AVEN	intronic	FGF2_Mucor	T	C	0.01172	Bacterial pneumonia	6.16
rs545690566	11	44312272	ALX4	intronic	sifA_3_5hr_GFP	C	A	0.01172	Gram positive septicemia	-1
rs34995046	1	155988485	SSR2	intronic	Toxo_5hr_gfp	G	T	0.01172	Helminthiasis	-2.23
rs2654579	15	101004404	CERS3	intronic	S_typhi_3_5hr_median_GFP	G	A	0.01172	Infection with drug-resistant organism	22.51
rs2654580	15	101003869	CERS3	intronic	S_typhi_3_5hr_median_GFP	G	A	0.01172	Infection with drug-resistant organism	22.51
rs62475558	7	75305522	HIP1	intronic	Chlamydia_Replication_Permisiveness_high_GFP_46hr_total_GFP_27hr	C	T	0.01172	Infection with drug-resistant organism	0.03
rs60666195	17	79953095	ASPSCR1	intronic	sifA_cell_death_BG_subtracted	C	G	0.01172	Influenza	-2.78
rs10193712	2	86349760	PTCD3	intronic	Chlamydia_70hr_median_GFP	G	C	0.01172	Other CNS infections and poliomyelitis	28.14
rs139812344	2	86360441	PTCD3	intronic	Chlamydia_70hr_median_GFP	GC	G	0.01172	Other CNS infections and poliomyelitis	28.14
rs72936330	2	86368268	PTCD3	UTR3	IFNA2_Uninfected	A	C	0.01172	Other CNS infections and poliomyelitis	-0.61
rs10171798	2	86362320	PTCD3	intronic	Chlamydia_70hr_median_GFP	G	A	0.01172	Other CNS infections and poliomyelitis	28.14
rs73976221	17	1369090	MYO1C	intronic	Chlamydia_27hr_cell_death_BG_subtracted	C	T	0.01172	Other infectious and parasitic diseases	-1.22
rs115101906	1	51769735	TTC39A	intronic	S_typhimurium_MDC_pg_ml	A	T	0.01172	Protozoan infection	0.41
rs371422918	13	21040171	CRYL1	intronic	S_typhimurium_Intracellular_Survival_GFP_24hr_3_5hr	C	T	0.01172	Sexually transmitted infections excluding HIV and hepatitis	0.05
rs150094834	13	21036802	CRYL1	intronic	S_typhimurium_Intracellular_Survival_GFP_24hr_3_5hr	G	A	0.01172	Sexually transmitted infections excluding HIV and hepatitis	0.05
rs13065040	3	8948187	RAD18	intronic	Chlamydia_Intercellular_Spread_70hr_27hr_GFP	C	T	0.01172	Streptococcus infection	-0.25
rs2035220	3	8940765	RAD18	intronic	Chlamydia_Intercellular_Spread_70hr_27hr_GFP	T	C	0.01172	Streptococcus infection	-0.2
rs575640693	4	114255807	ANK2	intronic	sifA_Replication_24_3_5hr_median_GFP	A	G	0.01172	Viral hepatitis B	-0.19
rs116080938	4	113877911	ANK2	intronic	IL6_Uninfected	T	C	0.01172	Viral hepatitis B	0.61
rs537868928	6	139598860	TXLNB	intronic	S_typhi_3_5hr_GFP	TA	T	0.01172	Viral warts and human papilloma virus	0.29
rs17381047	1	155983648	SSR2	intronic	Chlamydia_70hr_median_GFP	G	A	0.01173	Helminthiasis	20.67
rs4661079	1	155983298	SSR2	intronic	Chlamydia_70hr_median_GFP	A	G	0.01173	Helminthiasis	20.67
rs34126883	1	155985810	SSR2	intronic	Chlamydia_70hr_median_GFP	C	T	0.01173	Helminthiasis	20.67
rs1179627	7	75261231	HIP1	intronic	TNFb_Chlamydia	G	A	0.01173	Infection with drug-resistant organism	-0.76
rs78154378	2	120637230	PTPN4	intronic	Cells_ml_after_3_days	G	T	0.01173	Mycoses	65990
rs146865189	2	120669551	PTPN4	intronic	Cells_ml_after_3_days	CAT	C	0.01173	Mycoses	65990
rs150177607	2	120626520	PTPN4	intronic	Cells_ml_after_3_days	C	T	0.01173	Mycoses	65990
rs114420813	5	56214471	SETD9	intronic	Uninfected_IL10_pg_ml	T	C	0.01173	Other infectious and parasitic diseases	-0.33
rs11902342	2	10894779	ATP6V1C2	intronic	Uninfected_IP_10_pg_ml	G	A	0.01173	Staphalococcus infection	-0.31
rs528203	3	8962063	RAD18	intronic	TNFa_Chlamydia	G	C	0.01173	Streptococcus infection	-0.2
rs688620	3	8961733	RAD18	intronic	TNFa_Chlamydia	G	A	0.01173	Streptococcus infection	-0.2
rs34588824	4	114102362	ANK2	intronic	Toxo_5hr_median	C	T	0.01173	Viral hepatitis B	-31.8
rs29360	4	114209133	ANK2	intronic	Chlamydia_27hr_medianGFP	G	A	0.01173	Viral hepatitis B	-48.68
rs313940	4	113966317	ANK2	intronic	Chlamydia_Replication_Permisiveness_high_GFP_46hr_total_GFP_27hr	G	A	0.01173	Viral hepatitis B	0.02
rs79370553	1	20667354	VWA5B1	intronic	S_typhimurium_MDC_pg_ml	G	A	0.01174	Intestinal infection	-0.76
rs555023833;rs140283307	1	20634360	VWA5B1	intronic	Toxo_replication_30_5hr_median_GFP	AT	A	0.01174	Intestinal infection	0.41
rs7580287	2	175500276	WIPF1	intronic	S_typhimurium_Intracellular_Replication_24_3_5hr_median_GFP	T	G	0.01174	Mycoses	-0.29
rs574268192	10	124766337	IKZF5	intronic	TNFb_Chlamydia	T	G	0.01174	Sepsis	1
rs13133299	4	114297395	ANK2	intronic	S_typhimurium_IP_10_pg_ml	T	C	0.01174	Viral hepatitis B	-0.36
rs115285565	4	114113744	ANK2	intronic	RANTES_Uninfected	T	C	0.01174	Viral hepatitis B	-0.84
rs13133297	4	114297394	ANK2	intronic	S_typhimurium_IP_10_pg_ml	T	A	0.01174	Viral hepatitis B	-0.36
rs34938525	4	114297855	ANK2	intronic	S_typhimurium_IP_10_pg_ml	A	G	0.01174	Viral hepatitis B	-0.36
rs141167494	7	75222562	HIP1	intronic	IL13_Chlamydia	C	G	0.01175	Infection with drug-resistant organism	0.79
rs2411830	15	101051155	CERS3	intronic	IL12P70_Uninfected	G	A	0.01175	Infection with drug-resistant organism	0.67
rs113462123	7	75360685	HIP1	intronic	FGF2_Mucor	C	G	0.01175	Infection with drug-resistant organism	-4.91
rs73026166	2	175475213	WIPF1	intronic	IFNA2_Uninfected	G	T	0.01175	Mycoses	-0.96
rs10196708	2	120682788	PTPN4	intronic	IL13_Uninfected	G	A	0.01175	Mycoses	-0.37
rs10187836	2	120681504	PTPN4	intronic	IL13_Uninfected	C	G	0.01175	Mycoses	-0.37
rs4404280	2	120686847	PTPN4	intronic	IL13_Uninfected	G	A	0.01175	Mycoses	-0.37
rs66977029	2	120681151	PTPN4	intronic	IL13_Uninfected	G	A	0.01175	Mycoses	-0.37
rs66550394	10	12234302	NUDT5	intronic	S_typhi_Replication_24_3_5hr_median_GFP	CA	C	0.01175	Other infectious and parasitic diseases	0.07
rs35148353	13	21038600	CRYL1	intronic	S_typhi_Replication_24_3_5hr_median_GFP	C	T	0.01175	Sexually transmitted infections excluding HIV and hepatitis	-0.06
rs111650646	4	113914570	ANK2	intronic	FGF2_Candida	G	C	0.01175	Viral hepatitis B	1.68
rs145338859	4	113926407	ANK2	intronic	S_typhi_cell_death_BG_subtracted	GA	G	0.01175	Viral hepatitis B	0.8
rs10423027	19	52378548	ZNF577	intronic	Chlamydia_Replication_Permisiveness_high_GFP_46hr_total_GFP_27hr	G	A	0.01175	Viral hepatitis C	0.03
rs35628191	2	27004254	SLC35F6	downstream	Chlamydia_Intercellular_Spread_70hr_27hr_GFP	C	T	0.01175	Viral infection	0.18
rs2638362	3	148420516	AGTR1	intronic	sifA_Replication_24_3_5hr_median_GFP	T	C	0.01175	Viral infection	-0.04
rs6602379	10	6073374	IL2RA	intronic	Chlamydia_27hr_medianGFP	A	G	0.01176	Gram positive septicemia	-38.41
rs2289219	15	41065890	DNAJC17	intronic	IL8_Chlamydia	C	T	0.01176	Herpes simplex	0.46
rs12437474	15	101019793	CERS3	intronic	Chlamydia_46hr_highGFP	C	A	0.01176	Infection with drug-resistant organism	0.29
rs139693495	12	95916291	USP44	intronic	Uninfected_IP_10_pg_ml	C	T	0.01176	Tuberculosis	0.64
rs144644799	12	95921951	USP44	intronic	Uninfected_IP_10_pg_ml	C	T	0.01176	Tuberculosis	0.64
rs144795900	12	95929789	USP44	intronic	Uninfected_IP_10_pg_ml	CAT	C	0.01176	Tuberculosis	0.64
rs146355115	12	95921105	USP44	intronic	Uninfected_IP_10_pg_ml	A	G	0.01176	Tuberculosis	0.64
rs115147134	12	95927928	USP44	exonic	Uninfected_IP_10_pg_ml	G	C	0.01176	Tuberculosis	0.64
rs78772066	12	95919772	USP44	intronic	Uninfected_IP_10_pg_ml	C	G	0.01176	Tuberculosis	0.64
rs115955391	12	95916168	USP44	intronic	Uninfected_IP_10_pg_ml	C	T	0.01176	Tuberculosis	0.64
rs75146665	12	95928409	USP44	intronic	Uninfected_IP_10_pg_ml	T	C	0.01176	Tuberculosis	0.64
rs138575160	12	95921515	USP44	intronic	Uninfected_IP_10_pg_ml	C	A	0.01176	Tuberculosis	0.64
rs115545922	12	95928653	USP44	intronic	Uninfected_IP_10_pg_ml	C	T	0.01176	Tuberculosis	0.64
rs149152813	12	95928691	USP44	intronic	Uninfected_IP_10_pg_ml	G	A	0.01176	Tuberculosis	0.64
rs149826144	12	95920343	USP44	intronic	Uninfected_IP_10_pg_ml	G	C	0.01176	Tuberculosis	0.64
rs367940970	12	95924069	USP44	intronic	Uninfected_IP_10_pg_ml	CA	C	0.01176	Tuberculosis	0.64
rs10049386	3	119439106	MAATS1	intronic	IL8_Uninfected	T	C	0.01177	Dermatophytosis and dermatomycosis	-0.26
rs1182891	7	75245569	HIP1	intronic	Uninfected_IP_10_pg_ml	G	T	0.01177	Infection with drug-resistant organism	-0.28
rs12048985	1	20648425	VWA5B1	intronic	FGF2_Mucor	G	A	0.01177	Intestinal infection	-4.14
rs116434287	10	12220484	NUDT5	intronic	S_typhimurium_Intracellular_Survival_GFP_24hr_3_5hr	A	G	0.01177	Other infectious and parasitic diseases	0.09
rs139977232	10	12223699	NUDT5	intronic	S_typhimurium_Intracellular_Survival_GFP_24hr_3_5hr	C	T	0.01177	Other infectious and parasitic diseases	0.09
rs138665688	10	12221259	NUDT5	intronic	S_typhimurium_Intracellular_Survival_GFP_24hr_3_5hr	A	G	0.01177	Other infectious and parasitic diseases	0.09
rs138874131	10	12229105	NUDT5	intronic	S_typhimurium_Intracellular_Survival_GFP_24hr_3_5hr	C	T	0.01177	Other infectious and parasitic diseases	0.09
rs116105336	1	51811303	TTC39A	upstream	Toxo_5hr_cell_death_BG_sub	G	A	0.01177	Protozoan infection	1.06
rs146915976	2	10894400	ATP6V1C2	intronic	Uninfected_IL10_pg_ml	G	A	0.01177	Staphalococcus infection	-0.7
rs6789845	3	8959413	RAD18	intronic	VEGF_Uninfected	C	T	0.01177	Streptococcus infection	-0.2
rs4834311	4	113990943	ANK2	intronic	IL13_Uninfected	G	A	0.01177	Viral hepatitis B	0.32
rs541253586	4	113938467	ANK2	intronic	RANTES_Uninfected	T	C	0.01177	Viral hepatitis B	-0.57
rs115464151	9	140140052	FAM166A	intronic	Uninfected_cell_death_3_5hr	G	A	0.01178	Bacterial pneumonia	0.85
rs112462742	3	56683832	FAM208A	intronic	MIP1B_Chlamydia	G	T	0.01178	Escherichia Coli	-0.64
rs6975217	7	75274679	HIP1	intronic	Uninfected_IP_10_pg_ml	G	T	0.01178	Infection with drug-resistant organism	0.63
rs75204128	9	108356390	FKTN	intronic	MDC_Chlamydia	C	A	0.01178	Infectious mononucleosis	0.42
rs76984538	17	66595495	FAM20A	intronic	IL8_Uninfected	T	A	0.01178	Influenza	0.52
rs113177040	17	66593641	FAM20A	intronic	IL8_Uninfected	G	A	0.01178	Influenza	0.52
rs7535412	1	20643797	VWA5B1	intronic	Staph_toxin_cell_death_BG_subtracted	A	G	0.01178	Intestinal infection	2.4
rs2136833	2	120691123	PTPN4	intronic	S_typhimurium_Intracellular_Survival_GFP_24hr_3_5hr	G	T	0.01178	Mycoses	-0.03
rs57947217	2	120619565	PTPN4	intronic	S_typhimurium_Intracellular_Survival_GFP_24hr_3_5hr	ATT	A	0.01178	Mycoses	-0.03
rs113681104	2	120626201	PTPN4	intronic	S_typhi_3_5hr_median_GFP	C	T	0.01178	Mycoses	-42.29
rs11675364	2	120690811	PTPN4	intronic	S_typhimurium_Intracellular_Survival_GFP_24hr_3_5hr	T	C	0.01178	Mycoses	-0.03
rs116105336	1	51811303	TTC39A	upstream	IL1RA_Uninfected	G	A	0.01178	Protozoan infection	-0.44
rs201623817	2	10877231	ATP6V1C2	intronic	TNFa_Uninfected	GTTGC	G	0.01178	Staphalococcus infection	0.39
rs341775	3	8952079	RAD18	intronic	TNFa_Chlamydia	G	T	0.01178	Streptococcus infection	-0.21
rs35165886	3	8949472	RAD18	intronic	TNFa_Chlamydia	TA	T	0.01178	Streptococcus infection	-0.21
rs589301	3	8956146	RAD18	intronic	TNFa_Chlamydia	C	T	0.01178	Streptococcus infection	-0.21
rs186786183	3	8966294	RAD18	intronic	Chlamydia_Intercellular_Spread_70hr_27hr_GFP	T	C	0.01178	Streptococcus infection	-0.16
rs199969091	3	8966344	RAD18	intronic	Chlamydia_Intercellular_Spread_70hr_27hr_GFP	T	G	0.01178	Streptococcus infection	-0.16
rs615780	3	8948221	RAD18	intronic	TNFa_Chlamydia	C	T	0.01178	Streptococcus infection	-0.21
rs201289754	3	8966355	RAD18	intronic	Chlamydia_Intercellular_Spread_70hr_27hr_GFP	C	T	0.01178	Streptococcus infection	-0.16
rs10428202	3	8951489	RAD18	intronic	Toxo_5hr_gfp	A	G	0.01178	Streptococcus infection	-2.33
rs341774	3	8952614	RAD18	intronic	TNFa_Chlamydia	G	A	0.01178	Streptococcus infection	-0.21
rs341776	3	8952007	RAD18	intronic	TNFa_Chlamydia	G	A	0.01178	Streptococcus infection	-0.21
rs7627245	3	8939939	RAD18	intronic	Toxo_5hr_gfp	G	A	0.01178	Streptococcus infection	-2.33
rs341777	3	8951777	RAD18	intronic	TNFa_Chlamydia	G	T	0.01178	Streptococcus infection	-0.21
rs547904	3	8947601	RAD18	intronic	TNFa_Chlamydia	G	A	0.01178	Streptococcus infection	-0.21
rs75714567	4	113797867	ANK2	intronic	VEGF_Chlamydia	C	T	0.01178	Viral hepatitis B	0.61
rs3029996	4	113922060	ANK2	intronic	IFNA2_Uninfected	TTGTC	T	0.01178	Viral hepatitis B	0.29
rs112116190	4	113792014	ANK2	intronic	VEGF_Chlamydia	A	G	0.01178	Viral hepatitis B	0.61
rs533757642	4	113786183	ANK2	intronic	VEGF_Chlamydia	A	G	0.01178	Viral hepatitis B	0.61
rs111858799	4	113792667	ANK2	intronic	VEGF_Chlamydia	A	T	0.01178	Viral hepatitis B	0.61
rs115412905	4	113784303	ANK2	intronic	VEGF_Chlamydia	G	T	0.01178	Viral hepatitis B	0.61
rs57171871	19	52385332	ZNF577	intronic	PDGF_AB_BB_Uninfected	T	C	0.01178	Viral hepatitis C	-0.32
rs77082285	19	52387583	ZNF577	intronic	PDGF_AB_BB_Uninfected	G	A	0.01178	Viral hepatitis C	-0.35
rs17778711	19	52385300	ZNF577	intronic	PDGF_AB_BB_Uninfected	A	G	0.01178	Viral hepatitis C	-0.32
rs60981935	19	52385281	ZNF577	intronic	PDGF_AB_BB_Uninfected	C	T	0.01178	Viral hepatitis C	-0.32
rs59911578	19	52385597	ZNF577	intronic	PDGF_AB_BB_Uninfected	G	C	0.01178	Viral hepatitis C	-0.32
rs77458785	19	52384295	ZNF577	intronic	PDGF_AB_BB_Uninfected	T	G	0.01178	Viral hepatitis C	-0.32
rs56705839	19	52377236	ZNF577	intronic	S_typhimurium_3_5hr_median_GFP	A	G	0.01178	Viral hepatitis C	-14.68
rs2934099	3	148461728	AGTR1	downstream	Chlamydia_70hr_median_GFP	C	T	0.01178	Viral infection	18.26
rs201877	11	32610388	EIF3M	intronic	IL6_Chlamydia	A	T	0.01178	Viral warts and human papilloma virus	0.41
rs201878	11	32609507	EIF3M	intronic	IL6_Chlamydia	A	G	0.01178	Viral warts and human papilloma virus	0.41
rs112709892	19	4324886	STAP2	intronic	Chlamydia_27hr_cell_death_BG_subtracted	C	T	0.01178	Viral warts and human papilloma virus	-1.53
rs12592619	15	34208006	AVEN	intronic	S_typhimurium_MDC_pg_ml	C	T	0.01179	Bacterial pneumonia	-0.21
rs62014515	15	34235002	AVEN	intronic	S_typhi_cell_death_BG_subtracted	T	A	0.01179	Bacterial pneumonia	1.54
rs145994130	15	101073998	CERS3	intronic	PDGF_AB_BB_Uninfected	C	T	0.01179	Infection with drug-resistant organism	-0.53
rs565127670	11	2160806	IGF2	intronic	FGF2_Candida	CG	C	0.01179	Infection with drug-resistant organism	-0.58
rs12248244	10	70998111	HKDC1	intronic	S_typhimurium_IL10_cell_uninfected_sub_fg_ml_cell	T	C	0.01179	Influenza	-7.72
rs200409812	10	70998125	HKDC1	intronic	S_typhimurium_IL10_cell_uninfected_sub_fg_ml_cell	A	T	0.01179	Influenza	-7.72
rs115231394	2	120672483	PTPN4	intronic	MDC_Chlamydia	A	G	0.01179	Mycoses	0.49
rs58226848	4	114234590	ANK2	intronic	Chlamydia_27hr_medianGFP	C	T	0.01179	Viral hepatitis B	44.14
rs114772537	4	113816092	ANK2	intronic	IL6_Uninfected	C	T	0.01179	Viral hepatitis B	0.43
rs618464	4	114017869	ANK2	intronic	IL4_Uninfected	G	A	0.01179	Viral hepatitis B	-0.26
rs140210168	19	52386340	ZNF577	intronic	IL1RA_Uninfected	G	A	0.01179	Viral hepatitis C	-0.67
rs112381699	19	52385869	ZNF577	intronic	IL1RA_Uninfected	T	C	0.01179	Viral hepatitis C	-0.67
rs112364651	19	52386229	ZNF577	intronic	IL1RA_Uninfected	T	C	0.01179	Viral hepatitis C	-0.67
rs576576339	19	52380898	ZNF577	intronic	IL1RA_Uninfected	G	T	0.01179	Viral hepatitis C	-0.67
rs113180372	19	52386435	ZNF577	intronic	IL1RA_Uninfected	G	A	0.01179	Viral hepatitis C	-0.67
rs558202509	19	52380897	ZNF577	intronic	IL1RA_Uninfected	T	C	0.01179	Viral hepatitis C	-0.67
rs113510943	19	52386734	ZNF577	intronic	IL1RA_Uninfected	T	C	0.01179	Viral hepatitis C	-0.67
rs78343540	19	52385976	ZNF577	intronic	IL1RA_Uninfected	G	A	0.01179	Viral hepatitis C	-0.67
rs112986699	19	52385880	ZNF577	intronic	IL1RA_Uninfected	A	T	0.01179	Viral hepatitis C	-0.67
rs111865831	19	52386439	ZNF577	intronic	IL1RA_Uninfected	C	T	0.01179	Viral hepatitis C	-0.67
rs74002712	17	79934539	ASPSCR1	upstream	IL8_Uninfected	A	G	0.0118	Influenza	0.38
rs143494139	3	8924870	RAD18	intronic	S_typhimurium_3_5hr_median_GFP	A	G	0.0118	Streptococcus infection	34.72
rs150521856	3	8924749	RAD18	intronic	S_typhimurium_3_5hr_median_GFP	A	G	0.0118	Streptococcus infection	34.72
rs1432781	5	145189348	PRELID2	intronic	Toxo_5hr_median	A	C	0.01181	Human immunodeficiency virus	-32.43
rs73702665	7	75258324	HIP1	intronic	S_typhimurium_MDC_pg_ml	G	A	0.01181	Infection with drug-resistant organism	-0.31
rs61744712	1	20676700	VWA5B1	exonic	IFNA2_Chlamydia	G	A	0.01181	Intestinal infection	0.43
rs61955540	13	21099598	CRYL1	intronic	S_typhi_3_5hr_median_GFP	C	T	0.01181	Sexually transmitted infections excluding HIV and hepatitis	21.29
rs34222737	2	10887827	ATP6V1C2	intronic	S_typhimurium_IP_10_pg_ml	CA	C	0.01181	Staphalococcus infection	-0.31
rs147349949	4	113894678	ANK2	intronic	Chlamydia_46hr_GFP	T	C	0.01181	Viral hepatitis B	-2.35
rs28262	4	114197681	ANK2	intronic	IL1RA_Chlamydia	C	T	0.01181	Viral hepatitis B	-0.29
rs3025723	4	114201932	ANK2	intronic	Chlamydia_70hr_median_GFP	C	A	0.01181	Viral hepatitis B	30.69
rs5030973	10	70998909	HKDC1	intronic	IFNA2_Chlamydia	C	T	0.01182	Influenza	0.65
rs7218409	17	79963999	ASPSCR1	intronic	IFNG_Uninfected	A	G	0.01182	Influenza	0.2
rs7558523	2	175460937	WIPF1	intronic	S_typhi_Intracellular_Survival_24hr_3_5hr_GFP	A	G	0.01182	Mycoses	0.04
rs3101946	2	120580542	PTPN4	intronic	S_typhimurium_Intracellular_Survival_GFP_24hr_3_5hr	A	C	0.01182	Mycoses	-0.03
rs61750783	17	1381755	MYO1C	exonic	S_typhimurium_3_5hr_GFP	G	A	0.01182	Other infectious and parasitic diseases	0.68
rs114894731	5	56214255	SETD9	intronic	IL4_Uninfected	A	G	0.01182	Other infectious and parasitic diseases	-0.48
rs74080543	1	51803951	TTC39A	intronic	X3_day_viability	G	A	0.01182	Protozoan infection	0.79
rs78002279	1	51804328	TTC39A	intronic	X3_day_viability	G	A	0.01182	Protozoan infection	0.79
rs11839541	13	21099311	CRYL1	intronic	MIP1B_Chlamydia	C	T	0.01182	Sexually transmitted infections excluding HIV and hepatitis	-0.25
rs78124503	4	114016780	ANK2	intronic	IL10_Uninfected	G	A	0.01182	Viral hepatitis B	-0.33
rs58447326	4	114236173	ANK2	intronic	Chlamydia_27hr_cell_death_BG_subtracted	TCTCTA	T	0.01182	Viral hepatitis B	-0.63
rs74508604	4	114021300	ANK2	intronic	IL10_Uninfected	A	C	0.01182	Viral hepatitis B	-0.34
rs77649042	4	114021368	ANK2	intronic	IL10_Uninfected	C	A	0.01182	Viral hepatitis B	-0.34
rs7622069	3	148421886	AGTR1	intronic	sifA_Replication_24_3_5hr_median_GFP	C	G	0.01182	Viral infection	-0.04
rs201150426	11	32623044	EIF3M	intronic	TNFb_Chlamydia	CT	C	0.01182	Viral warts and human papilloma virus	-0.29
rs111665101	15	41070291	DNAJC17	intronic	TNFa_Uninfected	A	G	0.01183	Herpes simplex	0.27
rs1567126	8	25280355	GNRH1	intronic	Uninfected_IL10_pg_ml	A	T	0.01183	Herpes simplex	-0.21
rs4655196	1	20651901	VWA5B1	intronic	S_typhimurium_MDC_pg_ml	C	T	0.01183	Intestinal infection	-0.19
rs114234201	2	10915802	ATP6V1C2	intronic	sifA_3_5hr_GFP	T	A	0.01183	Staphalococcus infection	0.94
rs1354678	4	113918804	ANK2	intronic	Chlamydia_70hr_GFP	A	G	0.01183	Viral hepatitis B	2.63
rs561590160;rs144414368	15	34160560	AVEN	intronic	IL1RA_Uninfected	TAAAC	T	0.01184	Bacterial pneumonia	0.46
rs373125738	15	34230548	AVEN	intronic	TNFa_Uninfected	A	C	0.01184	Bacterial pneumonia	-0.44
rs77110265	15	100993236	CERS3	intronic	S_typhi_Intracellular_Survival_24hr_3_5hr_GFP	G	C	0.01184	Infection with drug-resistant organism	0.04
rs78310225	15	100991828	CERS3	intronic	S_typhi_Intracellular_Survival_24hr_3_5hr_GFP	C	T	0.01184	Infection with drug-resistant organism	0.04
rs77944786	15	100996874	CERS3	intronic	S_typhi_Intracellular_Survival_24hr_3_5hr_GFP	G	A	0.01184	Infection with drug-resistant organism	0.04
rs74697991	15	100993854	CERS3	intronic	S_typhi_Intracellular_Survival_24hr_3_5hr_GFP	G	A	0.01184	Infection with drug-resistant organism	0.04
rs74041436	15	100997484	CERS3	intronic	S_typhi_Intracellular_Survival_24hr_3_5hr_GFP	C	A	0.01184	Infection with drug-resistant organism	0.04
rs59659842	15	101000739	CERS3	intronic	S_typhi_Intracellular_Survival_24hr_3_5hr_GFP	A	G	0.01184	Infection with drug-resistant organism	0.04
rs60521279	15	100999260	CERS3	intronic	S_typhi_Intracellular_Survival_24hr_3_5hr_GFP	G	C	0.01184	Infection with drug-resistant organism	0.04
rs562181246	17	79963984	ASPSCR1	intronic	PDGF_AB_BB_Uninfected	T	C	0.01184	Influenza	0.66
rs146580652	15	100983440	CERS3	intronic	S_typhimurium_cell_death_BG_subtracted	C	G	0.01185	Infection with drug-resistant organism	-3.31
rs34671538	9	108374784	FKTN	intronic	TNFa_Uninfected	GT	G	0.01185	Infectious mononucleosis	0.19
rs250406	3	8929855	RAD18	intronic	Uninfected_cell_death_3_5hr	T	C	0.01185	Streptococcus infection	0.47
rs29409	4	114186907	ANK2	intronic	Uninfected_MDC_pg_ml	G	T	0.01185	Viral hepatitis B	0.75
rs2754261	6	88402926	AKIRIN2	intronic	RANTES_Uninfected	G	A	0.01186	Candidiasis	-0.3
rs11247217	15	101072840	CERS3	intronic	TNFb_Chlamydia	T	G	0.01186	Infection with drug-resistant organism	-0.24
rs2367202	2	86345536	PTCD3	intronic	IP10_Uninfected	G	A	0.01186	Other CNS infections and poliomyelitis	0.41
rs4576923	13	21046416	CRYL1	intronic	IP10_Chlamydia	T	C	0.01186	Sexually transmitted infections excluding HIV and hepatitis	0.4
rs114856462	13	20979274	CRYL1	intronic	sifA_Intracellular_Survival_24hr_3hr_GFP	G	A	0.01186	Sexually transmitted infections excluding HIV and hepatitis	0.05
rs79500187	22	51047509	MAPK8IP2	intronic	IL4_Chlamydia	T	C	0.01186	Streptococcus infection	0.47
rs116839679	22	51047974	MAPK8IP2	intronic	IL4_Chlamydia	T	C	0.01186	Streptococcus infection	0.47
rs7570977	2	47603664	EPCAM	intronic	MDC_Chlamydia	G	T	0.01186	Tuberculosis	0.35
rs75173262	4	113852402	ANK2	intronic	Chlamydia_46hr_highGFP	C	T	0.01186	Viral hepatitis B	-0.42
rs29343	4	114212929	ANK2	intronic	IL13_Chlamydia	T	C	0.01186	Viral hepatitis B	0.81
rs34881037	4	113851268	ANK2	intronic	Chlamydia_46hr_highGFP	G	C	0.01186	Viral hepatitis B	-0.42
rs2934099	3	148461728	AGTR1	downstream	Staph_toxin_cell_death_BG_subtracted	C	T	0.01186	Viral infection	2.21
rs344798	19	45806725	MARK4	UTR3	IL13_Chlamydia	C	T	0.01187	CSF shunt failure	-1.03
rs7543209	1	155991398	SSR2	upstream	Chlamydia_46hr_GFP	G	A	0.01187	Helminthiasis	0.82
rs77695513	5	145145264	PRELID2	intronic	MIP1B_Chlamydia	G	A	0.01187	Human immunodeficiency virus	0.87
rs13359479	5	145151485	PRELID2	intronic	S_typhimurium_3_5hr_median_GFP	G	T	0.01187	Human immunodeficiency virus	-15.81
rs6580385	5	145152529	PRELID2	intronic	S_typhimurium_3_5hr_median_GFP	G	A	0.01187	Human immunodeficiency virus	-15.81
rs112245231	15	101017665	CERS3	intronic	IL12P70_Uninfected	GA	G	0.01187	Infection with drug-resistant organism	0.82
rs116420266	7	75325543	HIP1	intronic	sifA_3_5hr_median_GFP	C	T	0.01187	Infection with drug-resistant organism	-43.24
rs77579040	7	75357240	HIP1	intronic	IFNG_Chlamydia	C	T	0.01187	Infection with drug-resistant organism	0.48
rs77957523	15	101017668	CERS3	intronic	IL12P70_Uninfected	A	T	0.01187	Infection with drug-resistant organism	0.82
rs6962008	7	10980222	NDUFA4	upstream	S_typhimurium_IP_10_pg_ml	G	A	0.01187	Intestinal infection	0.68
rs141433925	1	20661180	VWA5B1	intronic	PDGF_AB_BB_Chlamydia	T	G	0.01187	Intestinal infection	-1.14
rs116626253	1	20657429	VWA5B1	exonic	PDGF_AB_BB_Chlamydia	G	A	0.01187	Intestinal infection	-1.14
rs149162420	1	20660916	VWA5B1	intronic	PDGF_AB_BB_Chlamydia	G	C	0.01187	Intestinal infection	-1.14
rs115665938	10	12235872	NUDT5	intronic	IFNG_Uninfected	T	C	0.01187	Other infectious and parasitic diseases	0.47
rs7337656	13	21038586	CRYL1	intronic	Chlamydia_Replication_Permisiveness_high_GFP_46hr_total_GFP_27hr	A	G	0.01187	Sexually transmitted infections excluding HIV and hepatitis	0.03
rs6490581	13	21037658	CRYL1	intronic	Chlamydia_Replication_Permisiveness_high_GFP_46hr_total_GFP_27hr	G	A	0.01187	Sexually transmitted infections excluding HIV and hepatitis	0.03
rs7337435	13	21038410	CRYL1	intronic	Chlamydia_Replication_Permisiveness_high_GFP_46hr_total_GFP_27hr	A	G	0.01187	Sexually transmitted infections excluding HIV and hepatitis	0.03
rs7321440	13	21038599	CRYL1	intronic	Chlamydia_Replication_Permisiveness_high_GFP_46hr_total_GFP_27hr	G	T	0.01187	Sexually transmitted infections excluding HIV and hepatitis	0.03
rs7338883	13	21038464	CRYL1	intronic	Chlamydia_Replication_Permisiveness_high_GFP_46hr_total_GFP_27hr	T	C	0.01187	Sexually transmitted infections excluding HIV and hepatitis	0.03
rs7321223	13	21038432	CRYL1	intronic	Chlamydia_Replication_Permisiveness_high_GFP_46hr_total_GFP_27hr	A	T	0.01187	Sexually transmitted infections excluding HIV and hepatitis	0.03
rs6490582	13	21038154	CRYL1	intronic	Chlamydia_Replication_Permisiveness_high_GFP_46hr_total_GFP_27hr	T	C	0.01187	Sexually transmitted infections excluding HIV and hepatitis	0.03
rs4669623	2	10892133	ATP6V1C2	intronic	Chlamydia_46hr_highGFP	C	T	0.01187	Staphalococcus infection	0.38
rs2029427	2	10882946	ATP6V1C2	intronic	Uninfected_IL10_pg_ml	G	A	0.01187	Staphalococcus infection	0.56
rs76966404	4	113763503	ANK2	intronic	IL6_Chlamydia	T	C	0.01187	Viral hepatitis B	1.08
rs77256467	4	113765951	ANK2	intronic	IL6_Chlamydia	G	A	0.01187	Viral hepatitis B	1.08
rs144741808	4	113741844	ANK2	intronic	IL6_Chlamydia	G	T	0.01187	Viral hepatitis B	1.08
rs79639073	4	113739535	ANK2	intronic	IL6_Chlamydia	G	A	0.01187	Viral hepatitis B	1.08
rs115997183	4	113758125	ANK2	intronic	IL6_Chlamydia	A	C	0.01187	Viral hepatitis B	1.08
rs143707471	4	113749668	ANK2	intronic	IL6_Chlamydia	C	T	0.01187	Viral hepatitis B	1.08
rs74425989	4	113747703	ANK2	intronic	IL6_Chlamydia	C	T	0.01187	Viral hepatitis B	1.08
rs78005994	4	113766080	ANK2	intronic	IL6_Chlamydia	T	C	0.01187	Viral hepatitis B	1.08
rs138974874	4	113743171	ANK2	intronic	IL6_Chlamydia	G	A	0.01187	Viral hepatitis B	1.08
rs80226933	4	113741725	ANK2	intronic	IL6_Chlamydia	C	T	0.01187	Viral hepatitis B	1.08
rs145091361	4	113743080	ANK2	intronic	IL6_Chlamydia	C	T	0.01187	Viral hepatitis B	1.08
rs77679091	4	113765087	ANK2	intronic	IL6_Chlamydia	C	T	0.01187	Viral hepatitis B	1.08
rs74600976	4	113756507	ANK2	intronic	IL6_Chlamydia	A	G	0.01187	Viral hepatitis B	1.08
rs77182244	4	113746731	ANK2	intronic	IL6_Chlamydia	T	C	0.01187	Viral hepatitis B	1.08
rs151244421	4	113742170	ANK2	intronic	IL6_Chlamydia	C	A	0.01187	Viral hepatitis B	1.08
rs79243734	4	113742661	ANK2	intronic	IL6_Chlamydia	T	A	0.01187	Viral hepatitis B	1.08
rs115948962	4	113744125	ANK2	intronic	IL6_Chlamydia	C	T	0.01187	Viral hepatitis B	1.08
rs58320003	19	4337772	STAP2	intronic	Uninfected_MDC_pg_ml	T	C	0.01187	Viral warts and human papilloma virus	0.18
rs77823176	4	114250411	ANK2	intronic	MIP1B_Uninfected	C	G	0.01188	Viral hepatitis B	-0.73
rs2754263	6	88406752	AKIRIN2	intronic	S_typhi_Replication_24_3_5hr_median_GFP	G	A	0.01189	Candidiasis	0.08
rs2754265	6	88410170	AKIRIN2	intronic	S_typhi_Replication_24_3_5hr_median_GFP	C	T	0.01189	Candidiasis	0.08
rs2787925	6	88410955	AKIRIN2	intronic	S_typhi_Replication_24_3_5hr_median_GFP	A	G	0.01189	Candidiasis	0.08
rs2787926	6	88411584	AKIRIN2	UTR5	S_typhi_Replication_24_3_5hr_median_GFP	G	A	0.01189	Candidiasis	0.08
rs7940902	11	44287353	ALX4	intronic	RANTES_Uninfected	T	G	0.01189	Gram positive septicemia	-0.2
rs113625466	5	145139437	PRELID2	UTR3	RANTES_Uninfected	TCA	T	0.01189	Human immunodeficiency virus	0.37
rs11247207	15	101007974	CERS3	intronic	S_typhimurium_IP_10_pg_ml	A	C	0.01189	Infection with drug-resistant organism	0.33
rs117159008	11	111142055	C11orf53	intronic	Chlamydia_46hr_GFP	A	T	0.01189	Infection with drug-resistant organism	1.98
rs28374060	7	75261881	HIP1	intronic	Chlamydia_70hr_median_GFP	T	C	0.01189	Infection with drug-resistant organism	17.94
rs13024657	2	175472839	WIPF1	intronic	Cells_ml_after_3_days	C	T	0.01189	Mycoses	-68270
rs148321960	1	51758947	TTC39A	intronic	S_typhimurium_IL10_pg_ml	C	T	0.01189	Protozoan infection	-0.72
rs114673919	2	10903628	ATP6V1C2	intronic	Chlamydia_70hr_median_GFP	A	C	0.01189	Staphalococcus infection	-27.23
rs7695624	4	113862356	ANK2	intronic	IFNG_Chlamydia	G	C	0.01189	Viral hepatitis B	0.31
rs3025714	4	114216222	ANK2	intronic	Chlamydia_27hr_cell_death_BG_subtracted	A	G	0.01189	Viral hepatitis B	-1.28
rs17617571	4	113888884	ANK2	intronic	Chlamydia_27hr_GFP	C	T	0.01189	Viral hepatitis B	1.1
rs73560742	6	139596781	TXLNB	intronic	S_typhimurium_IL10_cell_uninfected_sub_fg_ml_cell	G	A	0.01189	Viral warts and human papilloma virus	8.79
rs1862917	15	34210542	AVEN	intronic	Uninfected_MDC_pg_ml	G	A	0.0119	Bacterial pneumonia	-0.22
rs1197969	9	33279542	CHMP5	intronic	VEGF_Chlamydia	C	T	0.0119	Herpes simplex	0.52
rs1765183	9	33273094	CHMP5	intronic	VEGF_Chlamydia	A	G	0.0119	Herpes simplex	0.52
rs1179617	7	75249557	HIP1	intronic	MDC_Uninfected	A	T	0.0119	Infection with drug-resistant organism	-0.25
rs112973422	7	75284722	HIP1	intronic	IL6_Uninfected	T	C	0.0119	Infection with drug-resistant organism	-0.21
rs11213818	11	111150893	C11orf53	intronic	IL8_Chlamydia	T	C	0.0119	Infection with drug-resistant organism	0.32
rs1179612	7	75247617	HIP1	intronic	MDC_Uninfected	G	A	0.0119	Infection with drug-resistant organism	-0.25
rs553893426;rs3030697	9	108361213	FKTN	intronic	TNFb_Chlamydia	GAC	G	0.0119	Infectious mononucleosis	-0.23
rs116780422	17	66557058	FAM20A	intronic	IL8_Uninfected	A	G	0.0119	Influenza	-0.48
rs74509433	10	124457969	C10orf120	exonic	Chlamydia_70hr_GFP	C	G	0.0119	Intestinal infection	-8.93
rs75785538	10	124459882	C10orf120	upstream	Chlamydia_70hr_GFP	G	A	0.0119	Intestinal infection	-8.93
rs138236583	17	1391154	MYO1C	intronic	S_typhimurium_IL10_pg_ml	G	A	0.0119	Other infectious and parasitic diseases	-0.49
rs141366462	17	1390960	MYO1C	intronic	S_typhimurium_IL10_pg_ml	C	T	0.0119	Other infectious and parasitic diseases	-0.49
rs72892444	4	113840945	ANK2	intronic	PDGF_AB_BB_Chlamydia	G	A	0.0119	Viral hepatitis B	0.56
rs189727540	4	114046193	ANK2	intronic	RANTES_Chlamydia	G	T	0.0119	Viral hepatitis B	0.63
rs59616498	4	113857202	ANK2	intronic	PDGF_AB_BB_Chlamydia	T	C	0.0119	Viral hepatitis B	0.56
rs11938291	4	113824378	ANK2	intronic	PDGF_AB_BB_Chlamydia	G	T	0.0119	Viral hepatitis B	0.56
rs76908860	4	113944022	ANK2	intronic	IL4_Chlamydia	A	G	0.0119	Viral hepatitis B	0.86
rs12695870	3	148419829	AGTR1	intronic	sifA_3_5hr_median_GFP	A	G	0.0119	Viral infection	70.33
rs12721250	3	148418316	AGTR1	intronic	sifA_3_5hr_median_GFP	TC	T	0.0119	Viral infection	70.33
rs7772534	6	139567408	TXLNB	intronic	Staph_toxin_cell_death_BG_subtracted	A	C	0.0119	Viral warts and human papilloma virus	2.38
rs114469693	3	56707415	FAM208A	intronic	FGF2_Mucor	G	A	0.01191	Escherichia Coli	-4.23
rs7810980	7	75255633	HIP1	intronic	S_typhimurium_MDC_pg_ml	A	C	0.01191	Infection with drug-resistant organism	-0.22
rs62478485	7	75228249	HIP1	intronic	Chlamydia_Intercellular_Spread_70hr_27hr_GFP	A	G	0.01191	Infection with drug-resistant organism	0.22
rs2241434	2	86364353	PTCD3	intronic	FGF2_Uninfected	A	G	0.01191	Other CNS infections and poliomyelitis	-0.27
rs3764948	2	86344237	PTCD3	exonic	FGF2_Uninfected	A	G	0.01191	Other CNS infections and poliomyelitis	-0.27
rs34426416	5	56214953	SETD9	intronic	Uninfected_IP_10_pg_ml	CT	C	0.01191	Other infectious and parasitic diseases	0.31
rs3856466	2	10916770	ATP6V1C2	intronic	IFNA2_Chlamydia	C	T	0.01191	Staphalococcus infection	0.5
rs60908655	2	10918384	ATP6V1C2	intronic	sifA_Intracellular_Survival_24hr_3hr_GFP	A	G	0.01191	Staphalococcus infection	0.03
rs58528211	2	10918362	ATP6V1C2	intronic	sifA_Intracellular_Survival_24hr_3hr_GFP	A	G	0.01191	Staphalococcus infection	0.03
rs10929697	2	10886446	ATP6V1C2	intronic	IFNG_Chlamydia	C	T	0.01191	Staphalococcus infection	0.34
rs2135354	4	114001887	ANK2	intronic	VEGF_Uninfected	A	G	0.01191	Viral hepatitis B	0.19
rs11398989	4	113997959	ANK2	intronic	IL12P70_Uninfected	GA	G	0.01191	Viral hepatitis B	-0.51
rs114089466	15	34202387	AVEN	intronic	Chlamydia_27hr_cell_death_BG_subtracted	G	A	0.01192	Bacterial pneumonia	1.77
rs140326793	15	34203995	AVEN	intronic	Chlamydia_27hr_cell_death_BG_subtracted	T	G	0.01192	Bacterial pneumonia	1.77
rs76117098	11	44294639	ALX4	intronic	Chlamydia_70hr_median_GFP	A	T	0.01192	Gram positive septicemia	35.48
rs187009144	11	44296003	ALX4	intronic	Chlamydia_70hr_median_GFP	C	T	0.01192	Gram positive septicemia	35.48
rs549852338	17	1385979	MYO1C	intronic	S_typhi_cell_death_BG_subtracted	C	T	0.01192	Other infectious and parasitic diseases	-0.62
rs570009101	17	1385980	MYO1C	intronic	S_typhi_cell_death_BG_subtracted	C	G	0.01192	Other infectious and parasitic diseases	-0.62
rs533045031	17	1385977	MYO1C	intronic	S_typhi_cell_death_BG_subtracted	T	A	0.01192	Other infectious and parasitic diseases	-0.62
rs534101280	10	124755023	IKZF5	intronic	PDGF_AB_BB_Chlamydia	A	G	0.01192	Sepsis	0.59
rs112598328	13	20998203	CRYL1	intronic	IFNG_Chlamydia	C	T	0.01192	Sexually transmitted infections excluding HIV and hepatitis	-0.59
rs76628778	15	34225454	AVEN	intronic	Chlamydia_27hr_cell_death_BG_subtracted	G	A	0.01193	Bacterial pneumonia	-1.28
rs114429499	15	34222126	AVEN	intronic	Chlamydia_27hr_cell_death_BG_subtracted	G	A	0.01193	Bacterial pneumonia	-1.28
rs5852223	3	119443924	MAATS1	intronic	Chlamydia_27hr_medianGFP	GTATAAT	G	0.01193	Dermatophytosis and dermatomycosis	50.63
rs369205612	15	101008092	CERS3	intronic	S_typhimurium_MDC_pg_ml	A	G	0.01193	Infection with drug-resistant organism	0.19
rs375240858	15	101008090	CERS3	intronic	S_typhimurium_MDC_pg_ml	A	G	0.01193	Infection with drug-resistant organism	0.19
rs2086400	2	120594981	PTPN4	intronic	IL13_Uninfected	C	T	0.01193	Mycoses	-0.37
rs6732703	2	120672255	PTPN4	intronic	IL13_Uninfected	T	A	0.01193	Mycoses	-0.36
rs2170197	2	120581068	PTPN4	intronic	IL13_Uninfected	T	C	0.01193	Mycoses	-0.37
rs73447912	13	21085390	CRYL1	intronic	IL6_Uninfected	G	T	0.01193	Sexually transmitted infections excluding HIV and hepatitis	-0.24
rs55881856	12	95924697	USP44	intronic	sifA_3_5hr_GFP	T	C	0.01193	Tuberculosis	0.39
rs626507	4	113992276	ANK2	intronic	S_typhi_Intracellular_Survival_24hr_3_5hr_GFP	A	G	0.01193	Viral hepatitis B	0.05
rs7663450	4	113906431	ANK2	intronic	MDC_Uninfected	T	A	0.01193	Viral hepatitis B	0.21
rs79211241	4	113968626	ANK2	intronic	IFNG_Chlamydia	C	T	0.01193	Viral hepatitis B	1.32
rs116581191	15	34249736	AVEN	intronic	IL13_Uninfected	T	C	0.01194	Bacterial pneumonia	1.4
rs114065013	15	34247582	AVEN	intronic	IL13_Uninfected	G	A	0.01194	Bacterial pneumonia	1.4
rs145826058	15	34246387	AVEN	intronic	IL13_Uninfected	G	A	0.01194	Bacterial pneumonia	1.4
rs7090504	10	6091017	IL2RA	intronic	VEGF_Uninfected	T	A	0.01194	Gram positive septicemia	-0.28
rs2091754	7	75290266	HIP1	intronic	RANTES_Chlamydia	T	C	0.01194	Infection with drug-resistant organism	-0.97
rs62478485	7	75228249	HIP1	intronic	IL10_Chlamydia	A	G	0.01194	Infection with drug-resistant organism	0.41
rs10254150	7	75219646	HIP1	intronic	Chlamydia_Replication_Permisiveness_high_GFP_46hr_total_GFP_27hr	G	A	0.01194	Infection with drug-resistant organism	-0.04
rs137971788	7	75297767	HIP1	intronic	RANTES_Chlamydia	C	T	0.01194	Infection with drug-resistant organism	-0.97
rs71035084	10	71022677	HKDC1	intronic	S_typhi_3_5hr_median_GFP	CT	C	0.01194	Influenza	30.89
rs76960553	2	175470483	WIPF1	intronic	IP10_Uninfected	A	G	0.01194	Mycoses	-0.89
rs186993909	2	175457940	WIPF1	intronic	IP10_Uninfected	A	G	0.01194	Mycoses	-0.89
rs111495472	4	113914819	ANK2	intronic	S_typhi_Intracellular_Survival_24hr_3_5hr_GFP	C	T	0.01194	Viral hepatitis B	-0.04
rs28704609	4	113969814	ANK2	intronic	Chlamydia_27hr_GFP	T	C	0.01194	Viral hepatitis B	0.44
rs1433081	19	52390710	ZNF577	intronic	IL10_Chlamydia	A	C	0.01194	Viral hepatitis C	-0.33
rs73668235	9	140171626	TOR4A	upstream	PDGF_AB_BB_Uninfected	A	G	0.01196	Bacterial pneumonia	0.31
rs7900385	10	6062748	IL2RA	intronic	sifA_Intracellular_Survival_24hr_3hr_GFP	G	A	0.01196	Gram positive septicemia	0.04
rs1869481	11	44319905	ALX4	intronic	S_typhimurium_MDC_pg_ml	C	T	0.01196	Gram positive septicemia	-0.18
rs7175711	15	41069340	DNAJC17	intronic	FGF2_Uninfected	C	T	0.01196	Herpes simplex	0.47
rs75953343	5	145154205	PRELID2	intronic	Chlamydia_27hr_GFP	G	T	0.01196	Human immunodeficiency virus	-0.48
rs565127670	11	2160806	IGF2	intronic	FGF2_Uninfected	CG	C	0.01196	Infection with drug-resistant organism	-0.36
rs112409707	15	100983372	CERS3	intronic	Uninfected_IP_10_pg_ml	C	T	0.01196	Infection with drug-resistant organism	0.45
rs116361445	9	108345694	FKTN	intronic	IL10_Uninfected	A	G	0.01196	Infectious mononucleosis	0.48
rs144224684	9	108394708	FKTN	intronic	S_typhi_3_5hr_GFP	A	T	0.01196	Infectious mononucleosis	0.32
rs13414978	2	175479861	WIPF1	intronic	IL12P70_Chlamydia	T	A	0.01196	Mycoses	0.5
rs377454237	18	54297434	TXNL1	intronic	MIP1B_Chlamydia	G	A	0.01196	Sexually transmitted infections excluding HIV and hepatitis	0.22
rs58320649	13	21048878	CRYL1	intronic	TNFa_Chlamydia	T	C	0.01196	Sexually transmitted infections excluding HIV and hepatitis	-0.24
rs116691388	2	10904756	ATP6V1C2	intronic	IL6_Chlamydia	C	T	0.01196	Staphalococcus infection	1.49
rs114565710	2	10904775	ATP6V1C2	intronic	IL6_Chlamydia	C	G	0.01196	Staphalococcus infection	1.49
rs139399799	4	113791285	ANK2	intronic	sifA_3_5hr_median_GFP	G	A	0.01196	Viral hepatitis B	39.23
rs79715136	4	113789210	ANK2	intronic	sifA_3_5hr_median_GFP	C	T	0.01196	Viral hepatitis B	39.23
rs533927862	7	72715517	NSUN5	downstream	Chlamydia_70hr_GFP	C	T	0.01196	Tuberculosis	6.88
rs145549672	7	72717230	NSUN5	UTR3	Chlamydia_70hr_GFP	G	A	0.01196	Tuberculosis	6.89
rs145622470	7	72717686	NSUN5	exonic	Chlamydia_70hr_GFP	C	T	0.01196	Tuberculosis	6.88
rs684146	15	34194586	AVEN	intronic	S_typhimurium_Intracellular_Replication_24_3_5hr_median_GFP	C	T	0.01197	Bacterial pneumonia	-0.32
rs34811383	15	34194359	AVEN	intronic	S_typhimurium_Intracellular_Replication_24_3_5hr_median_GFP	CAAT	C	0.01197	Bacterial pneumonia	-0.32
rs517408	15	34193995	AVEN	intronic	S_typhimurium_Intracellular_Replication_24_3_5hr_median_GFP	A	G	0.01197	Bacterial pneumonia	-0.32
rs62036041	15	100985161	CERS3	intronic	IP10_Uninfected	A	G	0.01197	Infection with drug-resistant organism	0.43
rs59528001	15	101061714	CERS3	intronic	Chlamydia_Intercellular_Spread_70hr_27hr_GFP	A	G	0.01197	Infection with drug-resistant organism	-0.21
rs11247203	15	100985162	CERS3	intronic	IP10_Uninfected	G	C	0.01197	Infection with drug-resistant organism	0.43
rs74523150	9	108372284	FKTN	intronic	IL10_Uninfected	T	C	0.01197	Infectious mononucleosis	0.41
rs76567610	9	108364094	FKTN	intronic	IL10_Uninfected	A	T	0.01197	Infectious mononucleosis	0.41
rs112999547	17	66566573	FAM20A	intronic	Uninfected_MDC_pg_ml	G	C	0.01197	Influenza	0.61
rs41287294	1	51768410	TTC39A	intronic	S_typhimurium_3_5hr_median_GFP	C	A	0.01197	Protozoan infection	-30.76
rs79010065	1	51765468	TTC39A	intronic	S_typhimurium_3_5hr_median_GFP	A	C	0.01197	Protozoan infection	-30.76
rs75204777	1	51776245	TTC39A	intronic	S_typhimurium_3_5hr_median_GFP	C	A	0.01197	Protozoan infection	-30.76
rs79492354	1	51762846	TTC39A	intronic	S_typhimurium_3_5hr_median_GFP	G	A	0.01197	Protozoan infection	-30.76
rs76534213	1	51766928	TTC39A	intronic	S_typhimurium_3_5hr_median_GFP	T	G	0.01197	Protozoan infection	-30.76
rs61612765	4	113855480	ANK2	intronic	IL13_Chlamydia	C	T	0.01197	Viral hepatitis B	0.75
rs59044966	4	113855570	ANK2	intronic	IL13_Chlamydia	T	G	0.01197	Viral hepatitis B	0.75
rs12640121	4	113943493	ANK2	intronic	IFNA2_Uninfected	G	C	0.01197	Viral hepatitis B	-0.42
rs76195586	2	26993673	SLC35F6	intronic	sifA_cell_death_BG_subtracted	C	G	0.01197	Viral infection	-1.91
rs548184911	3	148422292	AGTR1	intronic	IP10_Uninfected	T	C	0.01197	Viral infection	1.25
rs149971821	2	26991254	SLC35F6	intronic	sifA_cell_death_BG_subtracted	G	A	0.01197	Viral infection	-1.91
rs79072755	2	26997376	SLC35F6	intronic	sifA_cell_death_BG_subtracted	C	T	0.01197	Viral infection	-1.91
esv3643500	19	4328466	STAP2	intronic	S_typhi_3_5hr_median_GFP	CAATCCGCCCACCTCAGCTCTGACTCCTCCCCCAATCCGCCCAGCTCAGCTCTGACTCCGTCCCC	T	0.01197	Viral warts and human papilloma virus	-19.46
rs138872744	3	56690502	FAM208A	intronic	RANTES_Chlamydia	C	T	0.01198	Escherichia Coli	-0.39
rs115595996	3	56673738	FAM208A	intronic	RANTES_Chlamydia	T	C	0.01198	Escherichia Coli	-0.39
rs146807432	3	56694868	FAM208A	intronic	RANTES_Chlamydia	A	G	0.01198	Escherichia Coli	-0.39
rs116644966	3	56688761	FAM208A	intronic	RANTES_Chlamydia	T	C	0.01198	Escherichia Coli	-0.39
rs147706173	3	56671348	FAM208A	intronic	RANTES_Chlamydia	G	A	0.01198	Escherichia Coli	-0.39
rs79663378	3	56707233	FAM208A	intronic	RANTES_Chlamydia	T	G	0.01198	Escherichia Coli	-0.39
rs75292261	3	56678441	FAM208A	intronic	RANTES_Chlamydia	T	C	0.01198	Escherichia Coli	-0.39
rs75876159	3	56660922	FAM208A	intronic	RANTES_Chlamydia	T	G	0.01198	Escherichia Coli	-0.39
rs7628409	3	56682453	FAM208A	intronic	RANTES_Chlamydia	C	T	0.01198	Escherichia Coli	-0.39
rs115717658	3	56702878	FAM208A	intronic	RANTES_Chlamydia	T	C	0.01198	Escherichia Coli	-0.39
rs115724603	3	56697677	FAM208A	UTR5	RANTES_Chlamydia	G	C	0.01198	Escherichia Coli	-0.39
rs188474151	3	56699728	FAM208A	intronic	RANTES_Chlamydia	G	A	0.01198	Escherichia Coli	-0.39
rs115216550	3	56683343	FAM208A	intronic	RANTES_Chlamydia	G	A	0.01198	Escherichia Coli	-0.39
rs2706353	5	131913328	RAD50	intronic	IL4_Chlamydia	G	A	0.01198	Gram negative septicemia	-0.32
rs148830805	10	6102389	IL2RA	intronic	TNFb_Chlamydia	G	A	0.01198	Gram positive septicemia	-0.81
rs12722625	10	6099071	IL2RA	intronic	TNFb_Chlamydia	A	G	0.01198	Gram positive septicemia	-0.81
rs12722630	10	6096793	IL2RA	intronic	TNFb_Chlamydia	A	G	0.01198	Gram positive septicemia	-0.81
rs541515904	10	6094686	IL2RA	intronic	sifA_cell_death_BG_subtracted	G	C	0.01198	Gram positive septicemia	4.91
rs9315609	13	21044152	CRYL1	intronic	PDGF_AB_BB_Chlamydia	G	A	0.01198	Sexually transmitted infections excluding HIV and hepatitis	0.28
rs548965333	2	10889256	ATP6V1C2	intronic	IFNG_Chlamydia	CA	C	0.01198	Staphalococcus infection	0.3
rs1198858	2	10898410	ATP6V1C2	intronic	IL6_Uninfected	C	G	0.01198	Staphalococcus infection	0.25
rs58240515	2	10897030	ATP6V1C2	intronic	IL10_Chlamydia	C	T	0.01198	Staphalococcus infection	-0.67
rs75998471	4	113916277	ANK2	intronic	Chlamydia_Intercellular_Spread_70hr_27hr_GFP	A	C	0.01198	Viral hepatitis B	0.22
rs144313497	19	52406326	ZNF649	intronic	sifA_Intracellular_Survival_24hr_3hr_GFP	CAGAT	C	0.01198	Viral hepatitis C	0.07
rs572320	15	34229266	AVEN	intronic	Uninfected_cell_death_3_5hr	T	A	0.01199	Bacterial pneumonia	0.59
rs370237	20	44453655	TNNC2	intronic	S_typhi_3_5hr_median_GFP	C	T	0.01199	Human immunodeficiency virus	17.43
rs437122	20	44454978	TNNC2	intronic	S_typhi_3_5hr_median_GFP	C	T	0.01199	Human immunodeficiency virus	17.1
rs5770939	22	51047241	MAPK8IP2	intronic	IL12P70_Chlamydia	C	T	0.01199	Streptococcus infection	0.48
rs72910268	4	114028209	ANK2	intronic	FGF2_Uninfected	C	T	0.01199	Viral hepatitis B	-1.53
rs72892009	4	114032766	ANK2	intronic	FGF2_Uninfected	G	A	0.01199	Viral hepatitis B	-1.53
rs150030921	3	148425900	AGTR1	intronic	S_typhi_Intracellular_Survival_24hr_3_5hr_GFP	CACCATT	C	0.01199	Viral infection	-0.07
rs58893394	15	34190337	AVEN	intronic	sifA_Replication_24_3_5hr_median_GFP	C	T	0.012	Bacterial pneumonia	-0.05
rs113607665	15	34211428	AVEN	intronic	RANTES_Uninfected	C	T	0.012	Bacterial pneumonia	0.42
rs56668723	5	131907190	RAD50	intronic	FGF2_Candida	C	G	0.012	Gram negative septicemia	1.02
rs56183820	5	131965606	RAD50	intronic	FGF2_Candida	C	T	0.012	Gram negative septicemia	1.02
rs10463893	5	131928039	RAD50	intronic	FGF2_Candida	T	C	0.012	Gram negative septicemia	1.02
rs71644647	5	131955114	RAD50	intronic	FGF2_Candida	CAG	C	0.012	Gram negative septicemia	1.02
rs11749376	5	131943688	RAD50	intronic	FGF2_Candida	A	G	0.012	Gram negative septicemia	1.02
rs62383750	5	131932979	RAD50	intronic	FGF2_Candida	T	A	0.012	Gram negative septicemia	1.02
rs79933376	11	44326329	ALX4	intronic	S_typhimurium_MDC_pg_ml	G	T	0.012	Gram positive septicemia	-0.48
rs113296157	11	44310506	ALX4	intronic	S_typhimurium_MDC_pg_ml	T	C	0.012	Gram positive septicemia	-0.64
rs113373722	11	44309657	ALX4	intronic	S_typhimurium_MDC_pg_ml	C	T	0.012	Gram positive septicemia	-0.64
rs2256774	10	6097165	IL2RA	intronic	sifA_Intracellular_Survival_24hr_3hr_GFP	T	C	0.012	Gram positive septicemia	-0.02
rs2283882	22	31639207	LIMK2	intronic	S_typhimurium_IL10_cell_uninfected_sub_fg_ml_cell	C	T	0.012	Helicobacter Pylori	-8.84
rs2705781	7	75312231	HIP1	intronic	MIP1B_Uninfected	A	G	0.012	Infection with drug-resistant organism	-0.26
rs2525456	7	75312201	HIP1	intronic	MIP1B_Uninfected	T	C	0.012	Infection with drug-resistant organism	-0.26
rs2705780	7	75312581	HIP1	intronic	MIP1B_Uninfected	G	C	0.012	Infection with drug-resistant organism	-0.26
rs12907869	15	101070929	CERS3	intronic	TNFb_Uninfected	G	A	0.012	Infection with drug-resistant organism	0.28
rs4655192	1	20633305	VWA5B1	intronic	Uninfected_MDC_pg_ml	G	T	0.012	Intestinal infection	-0.23
rs6676490	1	20633933	VWA5B1	intronic	Uninfected_MDC_pg_ml	G	A	0.012	Intestinal infection	-0.23
rs144052522	13	21073344	CRYL1	intronic	MDC_Uninfected	G	C	0.012	Sexually transmitted infections excluding HIV and hepatitis	-0.51
rs9509208	13	20998795	CRYL1	intronic	Staph_toxin_cell_death_BG_subtracted	A	G	0.012	Sexually transmitted infections excluding HIV and hepatitis	2.21
rs9506487	13	20998937	CRYL1	intronic	Staph_toxin_cell_death_BG_subtracted	G	A	0.012	Sexually transmitted infections excluding HIV and hepatitis	2.19
rs9506485	13	20996225	CRYL1	intronic	Staph_toxin_cell_death_BG_subtracted	T	C	0.012	Sexually transmitted infections excluding HIV and hepatitis	2.21
rs59380135	13	21056005	CRYL1	intronic	S_typhimurium_cell_death_BG_subtracted	G	A	0.012	Sexually transmitted infections excluding HIV and hepatitis	2.83
rs7329447	13	20996388	CRYL1	intronic	Staph_toxin_cell_death_BG_subtracted	G	A	0.012	Sexually transmitted infections excluding HIV and hepatitis	2.21
rs7330265	13	20996798	CRYL1	intronic	Staph_toxin_cell_death_BG_subtracted	G	A	0.012	Sexually transmitted infections excluding HIV and hepatitis	2.21
rs539329815	12	64886677	TBK1	intronic	TNFb_Uninfected	GT	G	0.012	Streptococcus infection	-0.25
rs2044822	8	82395825	FABP4	upstream	sifA_3_5hr_GFP	T	G	0.012	Viral hepatitis B	-0.31
rs695002	4	114017964	ANK2	intronic	IL13_Chlamydia	A	C	0.012	Viral hepatitis B	-0.36
rs62313184	4	114121463	ANK2	intronic	Uninfected_MDC_pg_ml	G	T	0.012	Viral hepatitis B	0.22
rs200515389	10	6061088	IL2RA	intronic	S_typhi_3_5hr_median_GFP	AACCAACCT	A	0.01201	Gram positive septicemia	-32.93
rs552862728	10	70997051	HKDC1	intronic	Chlamydia_70hr_median_GFP	G	C	0.01201	Influenza	-28.21
rs593205	3	8941594	RAD18	intronic	Uninfected_cell_death_3_5hr	G	C	0.01201	Streptococcus infection	1.53
rs398518	3	8954959	RAD18	intronic	Uninfected_cell_death_3_5hr	A	G	0.01201	Streptococcus infection	1.53
rs28507635	4	114130063	ANK2	intronic	TNFb_Chlamydia	T	G	0.01201	Viral hepatitis B	-0.29
rs566332760	3	148434231	AGTR1	intronic	IL12P70_Chlamydia	ATT	A	0.01201	Viral infection	-0.47
rs201574834	6	139613219	TXLNB	upstream	Cells_ml_after_3_days	G	A	0.01201	Viral warts and human papilloma virus	-42370
rs344812	19	45791838	MARK4	intronic	IL10_Uninfected	A	C	0.01202	CSF shunt failure	-0.23
rs116441500	3	56709572	FAM208A	intronic	sifA_Intracellular_Survival_24hr_3hr_GFP	C	T	0.01202	Escherichia Coli	0.07
rs115495926	3	56710674	FAM208A	intronic	sifA_Intracellular_Survival_24hr_3hr_GFP	C	T	0.01202	Escherichia Coli	0.07
rs141922921	3	56690546	FAM208A	intronic	sifA_Intracellular_Survival_24hr_3hr_GFP	G	C	0.01202	Escherichia Coli	0.07
rs116150593	3	56713724	FAM208A	intronic	sifA_Intracellular_Survival_24hr_3hr_GFP	T	A	0.01202	Escherichia Coli	0.07
rs5844940	22	31648528	LIMK2	intronic	Uninfected_MDC_pg_ml	TA	T	0.01202	Helicobacter Pylori	0.19
rs72936306	2	86349018	PTCD3	intronic	IL4_Chlamydia	T	C	0.01202	Other CNS infections and poliomyelitis	-0.66
rs250407	3	8931047	RAD18	intronic	Uninfected_cell_death_3_5hr	G	A	0.01202	Streptococcus infection	0.69
rs654448	3	8935214	RAD18	intronic	Uninfected_cell_death_3_5hr	T	C	0.01202	Streptococcus infection	0.69
rs656626	3	8931984	RAD18	intronic	Uninfected_cell_death_3_5hr	C	A	0.01202	Streptococcus infection	0.69
rs193921	3	8931038	RAD18	intronic	Uninfected_cell_death_3_5hr	T	A	0.01202	Streptococcus infection	0.69
rs657173	3	8938714	RAD18	intronic	Uninfected_cell_death_3_5hr	G	A	0.01202	Streptococcus infection	0.69
rs75256283	4	114254914	ANK2	intronic	RANTES_Uninfected	T	A	0.01202	Viral hepatitis B	0.52
rs76249287	4	113810623	ANK2	intronic	S_typhimurium_IL10_cell_uninfected_sub_fg_ml_cell	A	G	0.01202	Viral hepatitis B	8.78
rs144994305	15	41071083	DNAJC17	intronic	Staph_toxin_cell_death_BG_subtracted	G	A	0.01203	Herpes simplex	7.03
rs8041714	15	101072439	CERS3	intronic	RANTES_Uninfected	G	T	0.01203	Infection with drug-resistant organism	0.27
rs61317751	15	101045940	CERS3	intronic	FGF2_Mucor	T	C	0.01203	Infection with drug-resistant organism	-2.88
rs9509206	13	20987728	CRYL1	intronic	S_typhimurium_cell_death_BG_subtracted	G	A	0.01203	Sexually transmitted infections excluding HIV and hepatitis	-1.08
rs12985072	19	45760548	MARK4	intronic	MIP1B_Uninfected	A	G	0.01204	CSF shunt failure	-0.36
rs111783219	5	131912558	RAD50	intronic	S_typhi_3_5hr_median_GFP	CTGTT	C	0.01204	Gram negative septicemia	-23.63
rs10769038	11	44329838	ALX4	intronic	Uninfected_cell_death_3_5hr	A	G	0.01204	Gram positive septicemia	-0.43
rs183212703	20	44455293	TNNC2	intronic	Cells_ml_after_3_days	A	G	0.01204	Human immunodeficiency virus	126900
rs60544283	5	145215886	PRELID2	upstream	S_typhi_cell_death_BG_subtracted	C	G	0.01204	Human immunodeficiency virus	-0.46
rs114199554	7	75264371	HIP1	intronic	MDC_Uninfected	C	T	0.01204	Infection with drug-resistant organism	0.63
rs116034052	7	75251043	HIP1	intronic	MDC_Uninfected	G	A	0.01204	Infection with drug-resistant organism	0.63
rs115331314	7	75250701	HIP1	intronic	MDC_Uninfected	T	C	0.01204	Infection with drug-resistant organism	0.63
rs78006792	7	75248292	HIP1	intronic	MDC_Uninfected	C	G	0.01204	Infection with drug-resistant organism	0.63
rs17309806	9	108380355	FKTN	exonic	S_typhimurium_IL10_pg_ml	C	A	0.01204	Infectious mononucleosis	0.23
rs62575144	9	108378024	FKTN	intronic	S_typhimurium_IL10_pg_ml	T	C	0.01204	Infectious mononucleosis	0.23
rs4742956	9	108380721	FKTN	intronic	S_typhimurium_IL10_pg_ml	A	G	0.01204	Infectious mononucleosis	0.23
rs530538676	17	66564291	FAM20A	intronic	IL4_Uninfected	A	C	0.01204	Influenza	-0.78
rs114354529	17	66564934	FAM20A	intronic	IL4_Uninfected	G	C	0.01204	Influenza	-0.78
rs76236120	17	66575721	FAM20A	intronic	sifA_3_5hr_median_GFP	A	G	0.01204	Influenza	-23.09
rs75861593	2	175504695	WIPF1	intronic	IL8_Chlamydia	C	T	0.01204	Mycoses	0.46
rs553754004	13	21081867	CRYL1	intronic	S_typhimurium_IL10_cell_uninfected_sub_fg_ml_cell	C	G	0.01204	Sexually transmitted infections excluding HIV and hepatitis	24.73
rs67106790	2	10885901	ATP6V1C2	intronic	Uninfected_IL10_pg_ml	T	C	0.01204	Staphalococcus infection	0.26
rs11707481	3	8954385	RAD18	intronic	TNFb_Chlamydia	G	A	0.01204	Streptococcus infection	-0.28
rs57039838	12	95945300	USP44	upstream	IL13_Chlamydia	C	T	0.01204	Tuberculosis	-1.17
rs13104712	4	113751128	ANK2	intronic	Chlamydia_70hr_cell_death_BG_sub	T	A	0.01204	Viral hepatitis B	-0.85
rs532139947	19	45791836	MARK4	intronic	S_typhi_3_5hr_median_GFP	C	T	0.01205	CSF shunt failure	-95.6
rs10049388	3	119439105	MAATS1	intronic	Chlamydia_27hr_GFP	C	G	0.01205	Dermatophytosis and dermatomycosis	0.51
rs73560738	6	139595912	TXLNB	intronic	IL10_Chlamydia	C	T	0.01205	Viral warts and human papilloma virus	0.48
rs72765123	9	140168200	NELFB	downstream	Chlamydia_27hr_GFP	T	A	0.01206	Bacterial pneumonia	-0.55
rs61817973	1	151185405	PIP5K1A	intronic	IP10_Chlamydia	C	T	0.01206	Bacterial pneumonia	1.55
rs75844322	15	41065305	DNAJC17	intronic	PDGF_AB_BB_Uninfected	C	T	0.01206	Herpes simplex	-0.31
rs117727520	15	101075915	CERS3	intronic	TNFb_Chlamydia	T	G	0.01206	Infection with drug-resistant organism	-0.44
rs956212	15	101064527	CERS3	intronic	PDGF_AB_BB_Chlamydia	C	T	0.01206	Infection with drug-resistant organism	0.3
rs118018584	15	101075913	CERS3	intronic	TNFb_Chlamydia	T	C	0.01206	Infection with drug-resistant organism	-0.44
rs115150694	4	113874067	ANK2	intronic	IL13_Uninfected	G	C	0.01206	Viral hepatitis B	1.35
rs371640245	4	113741485	ANK2	intronic	Uninfected_IL10_pg_ml	T	C	0.01206	Viral hepatitis B	-0.62
rs140927929	4	113873978	ANK2	intronic	IL13_Uninfected	C	T	0.01206	Viral hepatitis B	1.35
rs79156678	19	4329377	STAP2	intronic	S_typhi_Replication_24_3_5hr_median_GFP	C	A	0.01206	Viral warts and human papilloma virus	-0.18
rs4140985	19	4338301	STAP2	intronic	IL10_Chlamydia	A	G	0.01206	Viral warts and human papilloma virus	-0.31
rs34403186	15	101017490	CERS3	intronic	MDC_Uninfected	C	T	0.01207	Infection with drug-resistant organism	0.2
rs11639484	15	101084599	CERS3	UTR5	S_typhimurium_Intracellular_Replication_24_3_5hr_median_GFP	C	G	0.01207	Infection with drug-resistant organism	-0.33
rs34674142	9	108335519	FKTN	intronic	Toxo_5hr_cell_death_BG_sub	CA	C	0.01207	Infectious mononucleosis	0.76
rs9904501	17	79944253	ASPSCR1	intronic	IL8_Chlamydia	C	T	0.01207	Influenza	0.34
rs7212008	17	1369078	MYO1C	intronic	S_typhimurium_3_5hr_median_GFP	G	A	0.01207	Other infectious and parasitic diseases	-42.88
rs7981997	13	21095010	CRYL1	intronic	MIP1B_Chlamydia	C	T	0.01207	Sexually transmitted infections excluding HIV and hepatitis	-0.23
rs7999489	13	21094984	CRYL1	intronic	MIP1B_Chlamydia	C	T	0.01207	Sexually transmitted infections excluding HIV and hepatitis	-0.23
rs28552803	4	114103262	ANK2	intronic	Chlamydia_70hr_cell_death_BG_sub	T	C	0.01207	Viral hepatitis B	0.64
rs6819591	4	114128253	ANK2	intronic	VEGF_Chlamydia	C	T	0.01207	Viral hepatitis B	-0.21
rs9996310	4	114233167	ANK2	intronic	Uninfected_cell_death_3_5hr	A	C	0.01207	Viral hepatitis B	0.65
rs12722558	10	6070276	IL2RA	intronic	IL6_Uninfected	A	T	0.01208	Gram positive septicemia	0.29
rs12722563	10	6069561	IL2RA	intronic	IL6_Uninfected	G	A	0.01208	Gram positive septicemia	0.29
rs3111718	2	120613388	PTPN4	intronic	Toxo_replication_30_5hr_median_GFP	A	T	0.01208	Mycoses	-0.26
rs79687500	2	86368800	PTCD3	UTR3	Uninfected_IP_10_pg_ml	G	A	0.01208	Other CNS infections and poliomyelitis	-0.47
rs115000967	2	10860979	ATP6V1C2	upstream	IFNA2_Chlamydia	C	T	0.01208	Staphalococcus infection	0.43
rs55675740	2	10920088	ATP6V1C2	intronic	FGF2_Mucor	C	T	0.01208	Staphalococcus infection	3.63
rs115723674	2	10860793	ATP6V1C2	upstream	IFNA2_Chlamydia	G	C	0.01208	Staphalococcus infection	0.43
rs72777393	2	10917555	ATP6V1C2	intronic	FGF2_Mucor	C	T	0.01208	Staphalococcus infection	3.33
rs35388528	4	114236100	ANK2	intronic	MIP1B_Chlamydia	AC	A	0.01208	Viral hepatitis B	0.2
rs10023495	4	114236227	ANK2	intronic	sifA_Replication_24_3_5hr_median_GFP	T	C	0.01208	Viral hepatitis B	0.05
rs114213680	19	52379894	ZNF577	intronic	Uninfected_IL10_pg_ml	A	C	0.01208	Viral hepatitis C	0.59
rs79392545	3	119437715	MAATS1	intronic	TNFb_Uninfected	T	C	0.01209	Dermatophytosis and dermatomycosis	0.57
rs10049388	3	119439105	MAATS1	intronic	IL8_Uninfected	C	G	0.01209	Dermatophytosis and dermatomycosis	-0.26
rs10463894	5	131933907	RAD50	intronic	sifA_3_5hr_GFP	T	C	0.01209	Gram negative septicemia	0.36
rs115649858	10	71024181	HKDC1	intronic	FGF2_Uninfected	G	C	0.01209	Influenza	1.41
rs78604851	2	175498585	WIPF1	intronic	IL10_Chlamydia	G	A	0.01209	Mycoses	-0.85
rs6783017	3	8948762	RAD18	intronic	Uninfected_IL10_pg_ml	A	G	0.01209	Streptococcus infection	0.45
rs3732979	3	8932392	RAD18	intronic	TNFb_Chlamydia	C	G	0.01209	Streptococcus infection	-0.51
rs7663240	4	113906337	ANK2	intronic	MDC_Chlamydia	T	C	0.01209	Viral hepatitis B	0.22
rs7679855	4	113905794	ANK2	intronic	MDC_Chlamydia	G	C	0.01209	Viral hepatitis B	0.22
rs11256342	10	6057231	IL2RA	intronic	VEGF_Uninfected	T	G	0.0121	Gram positive septicemia	0.22
rs2476491	10	6095410	IL2RA	intronic	IL6_Uninfected	A	T	0.0121	Gram positive septicemia	0.23
rs587749576	7	75229150	HIP1	intronic	IL10_Chlamydia	C	T	0.0121	Infection with drug-resistant organism	0.75
rs7101003	10	70997037	HKDC1	intronic	sifA_3_5hr_median_GFP	G	C	0.0121	Influenza	-21.41
rs113936654	13	21049302	CRYL1	intronic	TNFa_Chlamydia	G	T	0.0121	Sexually transmitted infections excluding HIV and hepatitis	-0.31
rs73499345	18	54293399	TXNL1	intronic	S_typhimurium_Intracellular_Survival_GFP_24hr_3_5hr	C	G	0.0121	Sexually transmitted infections excluding HIV and hepatitis	-0.13
rs62251183	3	56669466	FAM208A	intronic	IL13_Chlamydia	T	C	0.01211	Escherichia Coli	0.98
rs141560370	10	71012784	HKDC1	intronic	Toxo_replication_30_5hr_median_GFP	AAAC	A	0.01211	Influenza	0.32
rs4655193	1	20642502	VWA5B1	intronic	Chlamydia_27hr_medianGFP	C	T	0.01211	Intestinal infection	-93.94
rs145921971	1	20646215	VWA5B1	intronic	Chlamydia_27hr_medianGFP	T	G	0.01211	Intestinal infection	-93.94
rs111562328	13	21093627	CRYL1	intronic	S_typhimurium_3_5hr_median_GFP	C	T	0.01211	Sexually transmitted infections excluding HIV and hepatitis	22.12
rs73447936	13	21095308	CRYL1	intronic	S_typhimurium_3_5hr_median_GFP	C	T	0.01211	Sexually transmitted infections excluding HIV and hepatitis	22.12
rs116376282	2	10866601	ATP6V1C2	intronic	X3_day_viability	C	T	0.01211	Staphalococcus infection	1.33
rs115348424	2	10864512	ATP6V1C2	intronic	X3_day_viability	G	A	0.01211	Staphalococcus infection	1.33
rs116123470	2	10863225	ATP6V1C2	intronic	X3_day_viability	G	A	0.01211	Staphalococcus infection	1.33
rs7683536	4	114013792	ANK2	intronic	VEGF_Uninfected	T	C	0.01211	Viral hepatitis B	-0.19
rs17622991	5	131932753	RAD50	intronic	S_typhimurium_3_5hr_median_GFP	G	A	0.01212	Gram negative septicemia	14.54
rs375886680	22	31635595	LIMK2	intronic	Uninfected_IL10_pg_ml	ACTT	A	0.01212	Helicobacter Pylori	0.51
rs10045188	5	145215281	PRELID2	upstream	S_typhi_cell_death_BG_subtracted	G	C	0.01212	Human immunodeficiency virus	-0.49
rs112765530	15	101049808	CERS3	intronic	IL12P70_Uninfected	A	G	0.01212	Infection with drug-resistant organism	2.31
rs78060529	17	79938136	ASPSCR1	intronic	sifA_Replication_24_3_5hr_median_GFP	G	C	0.01212	Influenza	0.05
rs199969091	3	8966344	RAD18	intronic	MDC_Chlamydia	T	G	0.01212	Streptococcus infection	-0.21
rs186786183	3	8966294	RAD18	intronic	MDC_Chlamydia	T	C	0.01212	Streptococcus infection	-0.21
rs201289754	3	8966355	RAD18	intronic	MDC_Chlamydia	C	T	0.01212	Streptococcus infection	-0.21
rs140013451	4	113960611	ANK2	intronic	S_typhi_3_5hr_GFP	G	A	0.01212	Viral hepatitis B	-0.42
rs34588824	4	114102362	ANK2	intronic	RANTES_Chlamydia	C	T	0.01212	Viral hepatitis B	0.17
rs79083942	8	82396240	FABP4	upstream	TNFb_Uninfected	GGT	G	0.01212	Viral hepatitis B	0.28
rs116497107	4	114246116	ANK2	intronic	Uninfected_MDC_pg_ml	C	T	0.01212	Viral hepatitis B	0.44
rs12591681	15	101085874	CERS3	upstream	S_typhi_Intracellular_Survival_24hr_3_5hr_GFP	G	A	0.01213	Infection with drug-resistant organism	0.02
rs11257581	10	12222906	NUDT5	intronic	MDC_Chlamydia	G	A	0.01213	Other infectious and parasitic diseases	1.05
rs3794382	13	20979947	CRYL1	intronic	FGF2_Mucor	G	C	0.01213	Sexually transmitted infections excluding HIV and hepatitis	5.35
rs114712800	13	20993088	CRYL1	intronic	sifA_Intracellular_Survival_24hr_3hr_GFP	C	T	0.01213	Sexually transmitted infections excluding HIV and hepatitis	-0.05
rs10407911	19	52376119	ZNF577	exonic	S_typhimurium_IP_10_pg_ml	G	A	0.01213	Viral hepatitis C	-0.35
rs67211234	9	140162540	NELFB	intronic	S_typhi_3_5hr_GFP	A	G	0.01214	Bacterial pneumonia	0.27
rs116742231	3	119466293	MAATS1	intronic	TNFb_Uninfected	A	C	0.01214	Dermatophytosis and dermatomycosis	-0.47
rs11348732	3	56708229	FAM208A	intronic	S_typhimurium_Intracellular_Replication_24_3_5hr_median_GFP	TA	T	0.01214	Escherichia Coli	0.26
rs145904583	11	44286722	ALX4	exonic	FGF2_Mucor	C	T	0.01214	Gram positive septicemia	-3.22
rs555134112	22	31632957	LIMK2	intronic	IL6_Uninfected	TA	T	0.01214	Helicobacter Pylori	0.24
rs5997936	22	31673478	LIMK2	UTR3	IL6_Uninfected	T	C	0.01214	Helicobacter Pylori	0.24
rs11213809	11	111135745	C11orf53	intronic	TNFa_Chlamydia	G	A	0.01214	Infection with drug-resistant organism	-0.24
rs73139372	7	75218025	HIP1	intronic	IL10_Chlamydia	G	A	0.01214	Infection with drug-resistant organism	0.44
rs116564377	1	20621989	VWA5B1	intronic	S_typhimurium_MDC_pg_ml	C	T	0.01214	Intestinal infection	0.59
rs6795019	3	8932778	RAD18	intronic	TNFb_Uninfected	A	G	0.01214	Streptococcus infection	-0.26
rs6847102	4	114104684	ANK2	intronic	S_typhimurium_MDC_pg_ml	A	G	0.01214	Viral hepatitis B	-0.19
rs7684377	4	114219850	ANK2	intronic	VEGF_Chlamydia	G	A	0.01214	Viral hepatitis B	-0.19
rs29385	4	114200033	ANK2	intronic	FGF2_Uninfected	G	A	0.01214	Viral hepatitis B	0.64
rs111704071	19	45806797	MARK4	UTR3	S_typhimurium_Intracellular_Survival_GFP_24hr_3_5hr	G	A	0.01215	CSF shunt failure	0.09
rs79370553	1	20667354	VWA5B1	intronic	S_typhimurium_cell_death_BG_subtracted	G	A	0.01215	Intestinal infection	2.7
rs112323287	2	175507200	WIPF1	intronic	FGF2_Uninfected	G	A	0.01215	Mycoses	0.27
rs79844408	2	175458230	WIPF1	intronic	S_typhimurium_cell_death_BG_subtracted	G	A	0.01215	Mycoses	-3.65
rs180843339	13	21096055	CRYL1	intronic	IFNA2_Chlamydia	G	A	0.01215	Sexually transmitted infections excluding HIV and hepatitis	1.09
rs569576795;rs143835779	2	10879411	ATP6V1C2	intronic	IL6_Chlamydia	AAAAT	A	0.01215	Staphalococcus infection	-0.52
rs76607162	4	114085044	ANK2	intronic	MIP1B_Chlamydia	G	A	0.01215	Viral hepatitis B	-0.9
rs587604327	1	151201836	PIP5K1A	intronic	Chlamydia_70hr_cell_death_BG_sub	CT	C	0.01216	Bacterial pneumonia	-0.85
rs11042753	11	2149995	IGF2	downstream	Chlamydia_46hr_GFP	C	T	0.01216	Infection with drug-resistant organism	0.85
rs34179550	7	75244383	HIP1	intronic	Chlamydia_Replication_Permisiveness_high_GFP_46hr_total_GFP_27hr	G	A	0.01216	Infection with drug-resistant organism	-0.04
rs3106242	2	120661001	PTPN4	intronic	MDC_Uninfected	C	T	0.01216	Mycoses	0.23
rs35669602	19	41100624	LTBP4	intronic	sifA_Intracellular_Survival_24hr_3hr_GFP	C	T	0.01216	Sexually transmitted infections excluding HIV and hepatitis	-0.03
rs73447947	13	21099288	CRYL1	intronic	sifA_3_5hr_GFP	C	T	0.01216	Sexually transmitted infections excluding HIV and hepatitis	0.34
rs113033970	2	10916841	ATP6V1C2	intronic	PDGF_AB_BB_Chlamydia	C	T	0.01216	Staphalococcus infection	0.54
rs10044781	5	176033663	GPRIN1	intronic	VEGF_Chlamydia	A	G	0.01216	Tuberculosis	0.17
rs1354677	4	113947088	ANK2	intronic	MIP1B_Uninfected	T	C	0.01216	Viral hepatitis B	-0.25
rs13435752	4	114301944	ANK2	intronic	S_typhimurium_IL10_cell_uninfected_sub_fg_ml_cell	C	T	0.01216	Viral hepatitis B	9.58
rs4834313	4	114012683	ANK2	intronic	IFNG_Uninfected	T	C	0.01216	Viral hepatitis B	-0.21
rs148515060	4	114080835	ANK2	intronic	IFNA2_Chlamydia	G	T	0.01216	Viral hepatitis B	-0.85
rs113270790	13	21067903	CRYL1	intronic	S_typhi_3_5hr_median_GFP	G	A	0.01217	Sexually transmitted infections excluding HIV and hepatitis	-26.43
rs116597179	3	119485565	MAATS1	UTR3	PDGF_AB_BB_Uninfected	C	A	0.01218	Dermatophytosis and dermatomycosis	-0.56
rs114840517	3	119485564	MAATS1	UTR3	PDGF_AB_BB_Uninfected	T	A	0.01218	Dermatophytosis and dermatomycosis	-0.56
rs77419942	3	119442387	MAATS1	intronic	PDGF_AB_BB_Uninfected	C	G	0.01218	Dermatophytosis and dermatomycosis	-0.56
rs35412646	5	131918098	RAD50	intronic	S_typhimurium_Intracellular_Survival_GFP_24hr_3_5hr	CT	C	0.01218	Gram negative septicemia	-0.04
rs16987014	22	29458788	C22orf31	upstream	PDGF_AB_BB_Uninfected	G	A	0.01218	Gram positive septicemia	-0.63
rs3092985	15	41075402	DNAJC17	intronic	FGF2_Uninfected	T	C	0.01218	Herpes simplex	0.46
rs113696278	15	101076394	CERS3	intronic	IL8_Chlamydia	A	G	0.01218	Infection with drug-resistant organism	0.74
rs1046433	2	120737825	PTPN4	UTR3	IL10_Uninfected	C	A	0.01218	Mycoses	-0.28
rs12104799	2	175548132	WIPF1	upstream	sifA_Intracellular_Survival_24hr_3hr_GFP	T	G	0.01218	Mycoses	0.03
rs75544197	2	86352037	PTCD3	intronic	S_typhi_Intracellular_Survival_24hr_3_5hr_GFP	A	G	0.01218	Other CNS infections and poliomyelitis	0.06
rs7704333	5	56209477	SETD9	intronic	X3_day_viability	T	C	0.01218	Other infectious and parasitic diseases	-1.24
rs115281216	2	10867186	ATP6V1C2	intronic	sifA_Replication_24_3_5hr_median_GFP	C	T	0.01218	Staphalococcus infection	0.07
rs3812812	12	95945626	USP44	upstream	S_typhimurium_cell_death_BG_subtracted	T	G	0.01218	Tuberculosis	1.76
rs29342	4	114213096	ANK2	intronic	MDC_Chlamydia	G	T	0.01218	Viral hepatitis B	0.51
rs29340	4	114213776	ANK2	intronic	MDC_Chlamydia	A	G	0.01218	Viral hepatitis B	0.51
rs29346	4	114212553	ANK2	intronic	MDC_Chlamydia	G	A	0.01218	Viral hepatitis B	0.51
rs74599077	6	139606955	TXLNB	intronic	S_typhimurium_Intracellular_Replication_24_3_5hr_median_GFP	C	T	0.01218	Viral warts and human papilloma virus	0.69
rs1052	7	75340234	HIP1	intronic	Chlamydia_Intercellular_Spread_70hr_27hr_GFP	T	C	0.01219	Infection with drug-resistant organism	-0.16
rs8064440	17	66559178	FAM20A	intronic	Toxo_5hr_gfp	G	T	0.01219	Influenza	3.39
rs58392807	7	10980177	NDUFA4	upstream	RANTES_Uninfected	A	G	0.01219	Intestinal infection	-0.4
rs13401264	2	120519332	PTPN4	intronic	S_typhi_3_5hr_median_GFP	C	G	0.01219	Mycoses	-17.9
rs10196410	2	120524775	PTPN4	intronic	S_typhi_3_5hr_median_GFP	T	C	0.01219	Mycoses	-17.9
rs7558053	2	120529820	PTPN4	intronic	S_typhi_3_5hr_median_GFP	T	A	0.01219	Mycoses	-17.9
rs113586794	2	47595552	EPCAM	upstream	PDGF_AB_BB_Uninfected	C	T	0.01219	Tuberculosis	-0.29
rs6820742	4	113915647	ANK2	intronic	S_typhimurium_IL10_cell_uninfected_sub_fg_ml_cell	A	G	0.01219	Viral hepatitis B	-6.88
rs17045572	4	114026680	ANK2	intronic	sifA_cell_death_BG_subtracted	A	C	0.01219	Viral hepatitis B	-2.41
rs9695671	9	140141422	FAM166A	intronic	IFNG_Uninfected	G	A	0.0122	Bacterial pneumonia	-0.7
rs10795763	10	6096199	IL2RA	intronic	S_typhi_3_5hr_median_GFP	G	T	0.0122	Gram positive septicemia	-19.33
rs147954057	7	75323095	HIP1	intronic	Chlamydia_70hr_cell_death_BG_sub	G	A	0.0122	Infection with drug-resistant organism	-1.99
rs139274833	7	75314224	HIP1	intronic	Chlamydia_70hr_cell_death_BG_sub	A	G	0.0122	Infection with drug-resistant organism	-1.99
rs41279650	10	71005807	HKDC1	intronic	IL1RA_Uninfected	G	A	0.0122	Influenza	0.8
rs111562328	13	21093627	CRYL1	intronic	IL12P70_Uninfected	C	T	0.0122	Sexually transmitted infections excluding HIV and hepatitis	-1.1
rs4381447	13	21085644	CRYL1	intronic	sifA_3_5hr_GFP	G	A	0.0122	Sexually transmitted infections excluding HIV and hepatitis	0.27
rs73447936	13	21095308	CRYL1	intronic	IL12P70_Uninfected	C	T	0.0122	Sexually transmitted infections excluding HIV and hepatitis	-1.1
rs79260263	22	51040501	MAPK8IP2	intronic	S_typhimurium_3_5hr_median_GFP	A	G	0.0122	Streptococcus infection	-62.72
rs147223920	4	114067821	ANK2	intronic	FGF2_Mucor	G	A	0.0122	Viral hepatitis B	5.11
rs1978498	15	34203668	AVEN	intronic	IL4_Uninfected	C	T	0.01221	Bacterial pneumonia	-0.28
rs139225226	12	27143992	TM7SF3	intronic	IL12P70_Uninfected	G	A	0.01221	Gram negative septicemia	-2.09
rs78633484	10	6094261	IL2RA	intronic	Chlamydia_70hr_median_GFP	G	A	0.01221	Gram positive septicemia	-62.52
rs10045188	5	145215281	PRELID2	upstream	IL13_Uninfected	G	C	0.01221	Human immunodeficiency virus	0.34
rs2411831	15	101051268	CERS3	intronic	IL12P70_Uninfected	A	G	0.01221	Infection with drug-resistant organism	0.66
rs2898822	15	101051354	CERS3	intronic	IL12P70_Uninfected	T	C	0.01221	Infection with drug-resistant organism	0.66
rs4412961	15	101051328	CERS3	intronic	IL12P70_Uninfected	T	C	0.01221	Infection with drug-resistant organism	0.66
rs2411833	15	101051320	CERS3	intronic	IL12P70_Uninfected	C	T	0.01221	Infection with drug-resistant organism	0.66
rs9906594	17	79935636	ASPSCR1	intronic	IP10_Chlamydia	G	C	0.01221	Influenza	-0.43
rs115294321	2	86368509	PTCD3	UTR3	IL4_Uninfected	G	A	0.01221	Other CNS infections and poliomyelitis	-0.8
rs2367202	2	86345536	PTCD3	intronic	VEGF_Chlamydia	G	A	0.01221	Other CNS infections and poliomyelitis	0.18
rs7583019	2	10922301	ATP6V1C2	intronic	IL1RA_Uninfected	G	C	0.01221	Staphalococcus infection	-0.28
rs683894	3	8988189	RAD18	intronic	Chlamydia_70hr_GFP	C	T	0.01221	Streptococcus infection	-1.78
rs17036544	2	47599454	EPCAM	intronic	S_typhi_Replication_24_3_5hr_median_GFP	A	G	0.01221	Tuberculosis	0.11
rs548184911	3	148422292	AGTR1	intronic	Chlamydia_70hr_cell_death_BG_sub	T	C	0.01221	Viral infection	3.9
rs76687092	3	56710221	FAM208A	intronic	IL1RA_Chlamydia	A	G	0.01222	Escherichia Coli	0.54
rs61028222	5	131961995	RAD50	intronic	sifA_3_5hr_median_GFP	C	T	0.01222	Gram negative septicemia	31.47
rs112478070	5	131940982	RAD50	intronic	sifA_3_5hr_median_GFP	A	T	0.01222	Gram negative septicemia	31.47
rs2706366	5	131928652	RAD50	intronic	S_typhimurium_IL10_pg_ml	A	G	0.01222	Gram negative septicemia	-0.19
rs34565004	7	75179702	HIP1	intronic	IL13_Chlamydia	T	G	0.01222	Infection with drug-resistant organism	0.47
rs114955261	2	175489737	WIPF1	intronic	Toxo_replication_30_5hr_median_GFP	A	C	0.01222	Mycoses	-0.39
rs75267233	18	54288789	TXNL1	intronic	S_typhi_Replication_24_3_5hr_median_GFP	T	C	0.01222	Sexually transmitted infections excluding HIV and hepatitis	-0.17
rs76770979	18	54279756	TXNL1	intronic	S_typhi_Replication_24_3_5hr_median_GFP	T	G	0.01222	Sexually transmitted infections excluding HIV and hepatitis	-0.17
rs113092103	18	54278119	TXNL1	intronic	S_typhi_Replication_24_3_5hr_median_GFP	T	C	0.01222	Sexually transmitted infections excluding HIV and hepatitis	-0.17
rs113980602	18	54277621	TXNL1	intronic	S_typhi_Replication_24_3_5hr_median_GFP	TATTA	T	0.01222	Sexually transmitted infections excluding HIV and hepatitis	-0.17
rs113874237	18	54278982	TXNL1	intronic	S_typhi_Replication_24_3_5hr_median_GFP	T	C	0.01222	Sexually transmitted infections excluding HIV and hepatitis	-0.17
rs114511816	18	54306091	TXNL1	upstream	S_typhi_Replication_24_3_5hr_median_GFP	A	C	0.01222	Sexually transmitted infections excluding HIV and hepatitis	-0.17
rs111670790	18	54279165	TXNL1	intronic	S_typhi_Replication_24_3_5hr_median_GFP	C	G	0.01222	Sexually transmitted infections excluding HIV and hepatitis	-0.17
rs116014064	2	10884709	ATP6V1C2	intronic	IL8_Chlamydia	C	T	0.01222	Staphalococcus infection	-0.44
rs114349491	2	10916887	ATP6V1C2	intronic	IL8_Uninfected	C	A	0.01222	Staphalococcus infection	-0.37
rs142009252	3	8967135	RAD18	intronic	IL8_Chlamydia	G	C	0.01222	Streptococcus infection	-0.33
rs624979	4	114017298	ANK2	intronic	Chlamydia_70hr_cell_death_BG_sub	G	A	0.01222	Viral hepatitis B	-1.28
rs683964	4	114014684	ANK2	intronic	Chlamydia_70hr_cell_death_BG_sub	T	C	0.01222	Viral hepatitis B	-1.28
rs626267	4	114016978	ANK2	intronic	Chlamydia_70hr_cell_death_BG_sub	G	A	0.01222	Viral hepatitis B	-1.28
rs683065	4	114014871	ANK2	intronic	Chlamydia_70hr_cell_death_BG_sub	C	T	0.01222	Viral hepatitis B	-1.28
rs6850936	4	114019924	ANK2	intronic	Chlamydia_70hr_cell_death_BG_sub	G	A	0.01222	Viral hepatitis B	-1.28
rs685798	4	114014266	ANK2	intronic	Chlamydia_70hr_cell_death_BG_sub	T	A	0.01222	Viral hepatitis B	-1.28
rs313951	4	114021252	ANK2	intronic	Chlamydia_70hr_cell_death_BG_sub	A	G	0.01222	Viral hepatitis B	-1.28
rs591261	4	114013615	ANK2	intronic	Chlamydia_70hr_cell_death_BG_sub	C	T	0.01222	Viral hepatitis B	-1.28
rs667448	4	114013988	ANK2	intronic	Chlamydia_70hr_cell_death_BG_sub	T	C	0.01222	Viral hepatitis B	-1.28
rs313948	4	114020612	ANK2	intronic	Chlamydia_70hr_cell_death_BG_sub	G	A	0.01222	Viral hepatitis B	-1.28
rs6850896	4	114019871	ANK2	intronic	Chlamydia_70hr_cell_death_BG_sub	G	A	0.01222	Viral hepatitis B	-1.28
rs145222927	4	113974139	ANK2	intronic	Uninfected_IP_10_pg_ml	G	C	0.01222	Viral hepatitis B	0.39
rs10673118	4	114013747	ANK2	intronic	Chlamydia_70hr_cell_death_BG_sub	TACTC	T	0.01222	Viral hepatitis B	-1.28
rs12651689	4	114018527	ANK2	intronic	Chlamydia_70hr_cell_death_BG_sub	T	C	0.01222	Viral hepatitis B	-1.28
rs6822373	4	114019390	ANK2	intronic	Chlamydia_70hr_cell_death_BG_sub	G	T	0.01222	Viral hepatitis B	-1.28
rs4234665	3	119438135	MAATS1	intronic	Chlamydia_46hr_GFP	G	A	0.01223	Dermatophytosis and dermatomycosis	0.64
rs4687880	3	119438085	MAATS1	intronic	Chlamydia_46hr_GFP	A	G	0.01223	Dermatophytosis and dermatomycosis	0.64
rs10905656	10	6086093	IL2RA	intronic	S_typhimurium_cell_death_BG_subtracted	C	A	0.01223	Gram positive septicemia	-1.12
rs11256352	10	6060631	IL2RA	intronic	IL8_Chlamydia	G	A	0.01223	Gram positive septicemia	0.37
rs78633484	10	6094261	IL2RA	intronic	Chlamydia_27hr_GFP	G	A	0.01223	Gram positive septicemia	-1.43
rs2069450	7	150753769	CDK5	intronic	MIP1B_Chlamydia	A	G	0.01223	Gram positive septicemia	-0.24
rs17385169	1	155983869	SSR2	intronic	Chlamydia_70hr_GFP	T	C	0.01223	Helminthiasis	2.5
rs17081647	13	20977507	CRYL1	downstream	Chlamydia_46hr_GFP	T	C	0.01223	Sexually transmitted infections excluding HIV and hepatitis	-1.35
rs137917614	13	21032463	CRYL1	intronic	VEGF_Uninfected	G	A	0.01223	Sexually transmitted infections excluding HIV and hepatitis	-0.59
rs117955501	13	21057449	CRYL1	intronic	IL10_Uninfected	G	C	0.01223	Sexually transmitted infections excluding HIV and hepatitis	0.55
rs11843583	13	21026127	CRYL1	intronic	VEGF_Uninfected	A	G	0.01223	Sexually transmitted infections excluding HIV and hepatitis	-0.59
rs115972901	2	10889624	ATP6V1C2	intronic	S_typhi_3_5hr_GFP	T	C	0.01223	Staphalococcus infection	-0.38
rs61933198	12	64860114	TBK1	intronic	Chlamydia_70hr_GFP	C	T	0.01223	Streptococcus infection	-2.48
rs341782	3	8949343	RAD18	intronic	Chlamydia_46hr_GFP	G	A	0.01223	Streptococcus infection	-0.66
rs111956269	12	64862094	TBK1	intronic	Chlamydia_70hr_GFP	GA	G	0.01223	Streptococcus infection	-2.48
rs73120378	12	64863583	TBK1	intronic	Chlamydia_70hr_GFP	T	C	0.01223	Streptococcus infection	-2.48
rs138114113	3	8960271	RAD18	intronic	Uninfected_IL10_pg_ml	CTG	C	0.01223	Streptococcus infection	-0.35
rs56326550	12	64852697	TBK1	intronic	Chlamydia_70hr_GFP	G	C	0.01223	Streptococcus infection	-2.48
rs6807377	3	8935567	RAD18	intronic	S_typhimurium_Intracellular_Survival_GFP_24hr_3_5hr	T	C	0.01223	Streptococcus infection	0.03
rs57219910	4	114020417	ANK2	intronic	Chlamydia_70hr_cell_death_BG_sub	TCAAC	T	0.01223	Viral hepatitis B	-1.24
rs34156004	4	113862694	ANK2	intronic	IFNG_Chlamydia	CAT	C	0.01223	Viral hepatitis B	-0.38
rs13042168	20	43751350	WFDC12	downstream	Uninfected_IL10_pg_ml	C	T	0.01224	Meningitis	0.31
rs34169555	20	43751682	WFDC12	downstream	Uninfected_IL10_pg_ml	A	C	0.01224	Meningitis	0.31
rs74477362	17	1368911	MYO1C	UTR3	PDGF_AB_BB_Uninfected	C	T	0.01224	Other infectious and parasitic diseases	-0.61
rs114332279	15	34240256	AVEN	intronic	IL4_Uninfected	A	G	0.01225	Bacterial pneumonia	-0.48
rs75423722	15	34249901	AVEN	intronic	IL4_Uninfected	A	G	0.01225	Bacterial pneumonia	-0.48
rs12074459	1	51762087	TTC39A	intronic	sifA_3_5hr_median_GFP	A	G	0.01225	Protozoan infection	-14.74
rs608330	3	8938618	RAD18	intronic	Chlamydia_Intercellular_Spread_70hr_27hr_GFP	G	C	0.01225	Streptococcus infection	-0.17
rs139975860	5	176032188	GPRIN1	intronic	PDGF_AB_BB_Chlamydia	G	A	0.01225	Tuberculosis	-0.8
rs114262834	2	47607539	EPCAM	intronic	IFNA2_Uninfected	T	A	0.01225	Tuberculosis	-1.2
rs10044781	5	176033663	GPRIN1	intronic	FGF2_Uninfected	A	G	0.01225	Tuberculosis	0.29
rs59464716	4	113761767	ANK2	intronic	PDGF_AB_BB_Chlamydia	A	C	0.01225	Viral hepatitis B	0.35
rs72908819	4	113762729	ANK2	intronic	PDGF_AB_BB_Chlamydia	A	G	0.01225	Viral hepatitis B	0.35
rs187501428;rs59058531	4	113762106	ANK2	intronic	PDGF_AB_BB_Chlamydia	TTA	T	0.01225	Viral hepatitis B	0.35
rs58806515	4	113762565	ANK2	intronic	S_typhimurium_3_5hr_GFP	A	G	0.01225	Viral hepatitis B	0.29
rs10593434	3	148417368	AGTR1	intronic	Chlamydia_70hr_GFP	TAGTA	T	0.01225	Viral infection	-1.4
rs77267728	12	27140359	TM7SF3	intronic	IL13_Uninfected	C	A	0.01226	Gram negative septicemia	-0.89
rs138868310	2	10914091	ATP6V1C2	intronic	IL13_Chlamydia	G	A	0.01226	Staphalococcus infection	1.34
rs139744809	2	10914245	ATP6V1C2	intronic	IL13_Chlamydia	T	C	0.01226	Staphalococcus infection	1.34
rs45588336	3	8951552	RAD18	intronic	TNFa_Uninfected	A	G	0.01226	Streptococcus infection	-0.3
rs111324634	3	8944871	RAD18	intronic	TNFa_Uninfected	C	G	0.01226	Streptococcus infection	-0.3
rs11108102	12	95942469	USP44	intronic	S_typhimurium_cell_death_BG_subtracted	G	A	0.01226	Tuberculosis	3.07
rs116198768	4	113873376	ANK2	intronic	IFNA2_Chlamydia	G	T	0.01226	Viral hepatitis B	0.58
rs275651	3	148414887	AGTR1	upstream	TNFb_Chlamydia	T	A	0.01226	Viral infection	0.27
rs75796710	12	27162220	TM7SF3	intronic	VEGF_Chlamydia	A	C	0.01227	Gram negative septicemia	-0.55
rs74996117	15	101047396	CERS3	intronic	PDGF_AB_BB_Uninfected	T	A	0.01227	Infection with drug-resistant organism	-0.49
rs145870126	19	52376623	ZNF577	exonic	IP10_Chlamydia	G	C	0.01227	Viral hepatitis C	-1.34
rs114434752	19	52376306	ZNF577	exonic	IP10_Chlamydia	G	A	0.01227	Viral hepatitis C	-1.34
rs142704117	19	52377337	ZNF577	intronic	IP10_Chlamydia	T	G	0.01227	Viral hepatitis C	-1.34
rs58567213	19	4337710	STAP2	intronic	IL8_Chlamydia	C	T	0.01227	Viral warts and human papilloma virus	-0.24
rs11669940	19	4336379	STAP2	intronic	IL8_Chlamydia	C	G	0.01227	Viral warts and human papilloma virus	-0.25
rs591423	15	34193509	AVEN	intronic	IL6_Uninfected	C	T	0.01228	Bacterial pneumonia	-0.2
rs12902832	15	34160521	AVEN	intronic	VEGF_Uninfected	C	G	0.01228	Bacterial pneumonia	0.21
rs55734421	3	119447847	MAATS1	intronic	IL1RA_Uninfected	G	A	0.01228	Dermatophytosis and dermatomycosis	0.31
rs59489029	3	119456262	MAATS1	exonic	IL1RA_Uninfected	G	A	0.01228	Dermatophytosis and dermatomycosis	0.31
rs35210495	2	27503262	DNAJC5G	intronic	sifA_3_5hr_median_GFP	C	T	0.01228	Human immunodeficiency virus	-31.01
rs2654583	15	101002255	CERS3	intronic	S_typhimurium_IL10_cell_uninfected_sub_fg_ml_cell	G	A	0.01228	Infection with drug-resistant organism	7.64
rs2654585	15	100995177	CERS3	intronic	S_typhimurium_IL10_cell_uninfected_sub_fg_ml_cell	A	G	0.01228	Infection with drug-resistant organism	7.64
rs112871069	17	79975546	ASPSCR1	downstream	Staph_toxin_cell_death_BG_subtracted	T	C	0.01228	Influenza	3.19
rs74828345	1	51809770	TTC39A	intronic	IL1RA_Uninfected	T	C	0.01228	Protozoan infection	0.55
rs1571709	21	40553980	PSMG1	intronic	RANTES_Uninfected	T	C	0.01228	Staphalococcus infection	0.19
rs28635205	4	114030834	ANK2	intronic	sifA_Replication_24_3_5hr_median_GFP	T	C	0.01228	Viral hepatitis B	0.08
rs116190679	4	113917504	ANK2	intronic	PDGF_AB_BB_Uninfected	G	C	0.01228	Viral hepatitis B	0.85
rs79933376	11	44326329	ALX4	intronic	Uninfected_MDC_pg_ml	G	T	0.01229	Gram positive septicemia	-0.44
rs113296157	11	44310506	ALX4	intronic	Uninfected_MDC_pg_ml	T	C	0.01229	Gram positive septicemia	-0.61
rs113373722	11	44309657	ALX4	intronic	Uninfected_MDC_pg_ml	C	T	0.01229	Gram positive septicemia	-0.61
rs80074851	5	145141957	PRELID2	intronic	S_typhi_Replication_24_3_5hr_median_GFP	A	C	0.01229	Human immunodeficiency virus	0.09
rs6871842	5	145140065	PRELID2	UTR3	S_typhimurium_3_5hr_GFP	A	T	0.01229	Human immunodeficiency virus	0.39
rs77910796	5	145154823	PRELID2	intronic	Chlamydia_27hr_GFP	G	A	0.01229	Human immunodeficiency virus	-0.49
rs36088145	7	75348633	HIP1	intronic	VEGF_Uninfected	T	C	0.01229	Infection with drug-resistant organism	-0.17
rs72602237	7	75270811	HIP1	intronic	X3_day_viability	T	C	0.01229	Infection with drug-resistant organism	-0.48
rs73172271	22	51044495	MAPK8IP2	intronic	S_typhimurium_IL10_cell_uninfected_sub_fg_ml_cell	G	T	0.01229	Streptococcus infection	-24.23
rs72894456	4	113918131	ANK2	intronic	IL12P70_Uninfected	T	G	0.01229	Viral hepatitis B	-1.32
rs143011028	4	113792428	ANK2	intronic	PDGF_AB_BB_Chlamydia	G	A	0.01229	Viral hepatitis B	0.77
rs1966338	4	114167232	ANK2	intronic	S_typhimurium_IL10_cell_uninfected_sub_fg_ml_cell	A	G	0.01229	Viral hepatitis B	-5.53
rs191668281	9	108381437	FKTN	intronic	IL12P70_Chlamydia	G	T	0.0123	Infectious mononucleosis	-1.26
rs553325231	9	108338897	FKTN	intronic	IL12P70_Chlamydia	C	T	0.0123	Infectious mononucleosis	-1.26
rs115016360	9	108375858	FKTN	intronic	IL12P70_Chlamydia	G	T	0.0123	Infectious mononucleosis	-1.26
rs116099031	9	108390260	FKTN	intronic	IL12P70_Chlamydia	A	G	0.0123	Infectious mononucleosis	-1.26
rs567499117	9	108334509	FKTN	intronic	IL12P70_Chlamydia	CTG	C	0.0123	Infectious mononucleosis	-1.26
rs550514175	9	108341516	FKTN	intronic	IL12P70_Chlamydia	C	G	0.0123	Infectious mononucleosis	-1.26
rs116482540	9	108334720	FKTN	intronic	IL12P70_Chlamydia	G	T	0.0123	Infectious mononucleosis	-1.26
rs71494547	9	108378113	FKTN	intronic	IL12P70_Chlamydia	A	G	0.0123	Infectious mononucleosis	-1.26
rs114455523	9	108354177	FKTN	intronic	IL12P70_Chlamydia	C	T	0.0123	Infectious mononucleosis	-1.26
rs180878733	9	108377296	FKTN	intronic	IL12P70_Chlamydia	C	T	0.0123	Infectious mononucleosis	-1.26
rs578115300	9	108336023	FKTN	UTR5	IL12P70_Chlamydia	CA	C	0.0123	Infectious mononucleosis	-1.26
rs139858746	9	108373781	FKTN	intronic	IL12P70_Chlamydia	C	A	0.0123	Infectious mononucleosis	-1.26
rs540392856	9	108334536	FKTN	intronic	IL12P70_Chlamydia	A	T	0.0123	Infectious mononucleosis	-1.26
rs558739675	9	108361993	FKTN	intronic	IL12P70_Chlamydia	C	T	0.0123	Infectious mononucleosis	-1.26
rs573006312	9	108342353	FKTN	intronic	IL12P70_Chlamydia	G	C	0.0123	Infectious mononucleosis	-1.26
rs10816288	9	108396634	FKTN	intronic	IL6_Chlamydia	C	T	0.0123	Infectious mononucleosis	-0.46
rs6477449	9	108330152	FKTN	intronic	IL6_Chlamydia	G	A	0.0123	Infectious mononucleosis	0.57
rs75971372	9	108398351	FKTN	UTR3	IL12P70_Chlamydia	G	C	0.0123	Infectious mononucleosis	-1.26
rs149673243	9	108360818	FKTN	intronic	IL12P70_Chlamydia	A	T	0.0123	Infectious mononucleosis	-1.26
rs114909983	9	108390944	FKTN	intronic	IL12P70_Chlamydia	C	T	0.0123	Infectious mononucleosis	-1.26
rs147094942	12	64887258	TBK1	intronic	MIP1B_Chlamydia	T	C	0.0123	Streptococcus infection	0.51
rs7298599	12	64872708	TBK1	intronic	MIP1B_Chlamydia	A	G	0.0123	Streptococcus infection	0.51
rs375489534	12	64893528	TBK1	intronic	MIP1B_Chlamydia	A	G	0.0123	Streptococcus infection	0.5
rs115040289	12	64889153	TBK1	intronic	MIP1B_Chlamydia	A	G	0.0123	Streptococcus infection	0.51
rs79531778	12	64849517	TBK1	intronic	MIP1B_Chlamydia	A	T	0.0123	Streptococcus infection	0.51
rs114502047	12	64864832	TBK1	intronic	MIP1B_Chlamydia	A	G	0.0123	Streptococcus infection	0.51
rs115745241	12	64873422	TBK1	intronic	MIP1B_Chlamydia	A	G	0.0123	Streptococcus infection	0.51
rs79536404	12	64882213	TBK1	intronic	MIP1B_Chlamydia	G	A	0.0123	Streptococcus infection	0.51
rs78710478	12	64884907	TBK1	intronic	MIP1B_Chlamydia	C	T	0.0123	Streptococcus infection	0.51
rs188785533	12	64886172	TBK1	intronic	MIP1B_Chlamydia	C	T	0.0123	Streptococcus infection	0.51
rs190515669	12	64875400	TBK1	intronic	MIP1B_Chlamydia	A	G	0.0123	Streptococcus infection	0.51
rs114050873	12	64890391	TBK1	intronic	MIP1B_Chlamydia	G	C	0.0123	Streptococcus infection	0.51
rs77459843	12	64853171	TBK1	intronic	MIP1B_Chlamydia	A	T	0.0123	Streptococcus infection	0.51
rs79039533	19	52377123	ZNF577	intronic	IL1RA_Uninfected	A	G	0.0123	Viral hepatitis C	0.59
rs76329479	19	52377549	ZNF577	intronic	IL1RA_Uninfected	G	A	0.0123	Viral hepatitis C	0.59
rs78802977	19	52377741	ZNF577	intronic	IL1RA_Uninfected	A	G	0.0123	Viral hepatitis C	0.59
rs79950210	19	52373621	ZNF577	downstream	IL1RA_Uninfected	T	C	0.0123	Viral hepatitis C	0.59
rs77775478	19	52374312	ZNF577	downstream	IL1RA_Uninfected	A	G	0.0123	Viral hepatitis C	0.59
rs75091353	19	52375009	ZNF577	UTR3	IL1RA_Uninfected	T	C	0.0123	Viral hepatitis C	0.59
rs78000484	19	52373553	ZNF577	downstream	IL1RA_Uninfected	G	T	0.0123	Viral hepatitis C	0.59
rs8108325	19	45787566	MARK4	intronic	Toxo_5hr_gfp	G	A	0.01231	CSF shunt failure	1.78
rs7249975	19	45756291	MARK4	intronic	MIP1B_Chlamydia	A	G	0.01231	CSF shunt failure	0.43
rs2706353	5	131913328	RAD50	intronic	FGF2_Candida	G	A	0.01231	Gram negative septicemia	0.72
rs73475756	15	101062416	CERS3	intronic	Chlamydia_70hr_GFP	C	T	0.01231	Infection with drug-resistant organism	-2.18
rs10226578	7	75321824	HIP1	intronic	S_typhi_Replication_24_3_5hr_median_GFP	C	T	0.01231	Infection with drug-resistant organism	-0.07
rs192530604	15	100981104	CERS3	intronic	TNFa_Uninfected	A	G	0.01231	Infection with drug-resistant organism	0.76
rs143109689	15	100980720	CERS3	intronic	TNFa_Uninfected	T	C	0.01231	Infection with drug-resistant organism	0.76
rs563649776	15	100982001	CERS3	intronic	TNFa_Uninfected	T	C	0.01231	Infection with drug-resistant organism	0.76
rs112055269	17	79935978	ASPSCR1	intronic	IL8_Uninfected	G	A	0.01231	Influenza	0.41
rs141607474	2	10918671	ATP6V1C2	intronic	IL8_Uninfected	G	A	0.01231	Staphalococcus infection	0.92
rs1140555	22	51045190	MAPK8IP2	exonic	S_typhimurium_3_5hr_median_GFP	T	C	0.01231	Streptococcus infection	11.21
rs139807248	3	8924794	RAD18	intronic	S_typhimurium_IL10_pg_ml	G	T	0.01231	Streptococcus infection	-0.56
rs183339673	3	8969313	RAD18	intronic	S_typhimurium_IL10_pg_ml	T	C	0.01231	Streptococcus infection	-0.56
rs35446871	4	114302634	ANK2	UTR3	Chlamydia_70hr_cell_death_BG_sub	C	T	0.01231	Viral hepatitis B	2.18
rs6820973	4	114010811	ANK2	intronic	VEGF_Uninfected	G	A	0.01231	Viral hepatitis B	0.2
rs560260567	4	114084933	ANK2	intronic	S_typhimurium_IL10_pg_ml	AAAAAAAAAAAAAAAAG	A	0.01231	Viral hepatitis B	0.2
rs59858111	19	4337670	STAP2	intronic	IL10_Chlamydia	A	C	0.01231	Viral warts and human papilloma virus	-0.31
rs34157660	6	139601136	TXLNB	intronic	S_typhi_3_5hr_median_GFP	A	G	0.01231	Viral warts and human papilloma virus	17.92
rs113296157	11	44310506	ALX4	intronic	Uninfected_cell_death_3_5hr	T	C	0.01232	Gram positive septicemia	-2.38
rs113373722	11	44309657	ALX4	intronic	Uninfected_cell_death_3_5hr	C	T	0.01232	Gram positive septicemia	-2.38
rs73541707	11	44301453	ALX4	intronic	RANTES_Chlamydia	C	A	0.01232	Gram positive septicemia	-0.27
rs79933376	11	44326329	ALX4	intronic	Uninfected_cell_death_3_5hr	G	T	0.01232	Gram positive septicemia	-2.31
rs13245693	7	75265302	HIP1	intronic	IFNG_Uninfected	C	G	0.01232	Infection with drug-resistant organism	-0.23
rs73441777	13	20990239	CRYL1	intronic	IL13_Uninfected	C	T	0.01232	Sexually transmitted infections excluding HIV and hepatitis	-0.82
rs115455675	13	20986732	CRYL1	intronic	RANTES_Uninfected	G	A	0.01232	Sexually transmitted infections excluding HIV and hepatitis	0.49
rs114163277	3	8958999	RAD18	intronic	IL4_Uninfected	T	C	0.01232	Streptococcus infection	-0.72
rs116408358	3	8970102	RAD18	intronic	IL4_Uninfected	T	C	0.01232	Streptococcus infection	-0.72
rs115760373	3	8956877	RAD18	intronic	IL4_Uninfected	T	C	0.01232	Streptococcus infection	-0.72
rs116218113	3	8959375	RAD18	intronic	IL4_Uninfected	A	C	0.01232	Streptococcus infection	-0.72
rs147459749	3	8992481	RAD18	intronic	IL4_Uninfected	T	C	0.01232	Streptococcus infection	-0.72
rs45563334	3	8991970	RAD18	intronic	IL4_Uninfected	C	G	0.01232	Streptococcus infection	-0.72
rs142332454	3	8956469	RAD18	intronic	IL4_Uninfected	A	G	0.01232	Streptococcus infection	-0.72
rs146012624	3	8987730	RAD18	intronic	IL4_Uninfected	G	A	0.01232	Streptococcus infection	-0.72
rs7671000	4	113836921	ANK2	intronic	Chlamydia_70hr_cell_death_BG_sub	A	T	0.01232	Viral hepatitis B	-0.82
rs679829	15	34226587	AVEN	intronic	X3_day_viability	G	A	0.01233	Bacterial pneumonia	-0.55
rs4405295	11	44301194	ALX4	intronic	IL8_Uninfected	C	T	0.01233	Gram positive septicemia	0.55
rs1549899	5	145153003	PRELID2	intronic	sifA_3_5hr_median_GFP	A	G	0.01233	Human immunodeficiency virus	-18.24
rs2518131	9	108383798	FKTN	intronic	TNFa_Uninfected	A	T	0.01233	Infectious mononucleosis	0.19
rs76523490	1	51766378	TTC39A	intronic	S_typhimurium_3_5hr_median_GFP	C	T	0.01233	Protozoan infection	-37.72
rs629375	3	8972361	RAD18	intronic	TNFa_Chlamydia	A	G	0.01233	Streptococcus infection	-0.19
rs629446	3	8972301	RAD18	intronic	TNFa_Chlamydia	G	A	0.01233	Streptococcus infection	-0.19
rs499147	3	8972363	RAD18	intronic	TNFa_Chlamydia	T	C	0.01233	Streptococcus infection	-0.19
rs629875	3	8972222	RAD18	intronic	TNFa_Chlamydia	A	G	0.01233	Streptococcus infection	-0.19
rs13135212	4	114058359	ANK2	intronic	Toxo_replication_30_5hr_median_GFP	C	T	0.01233	Viral hepatitis B	-0.56
rs192227016	4	114226202	ANK2	intronic	Staph_toxin_cell_death_BG_subtracted	A	G	0.01233	Viral hepatitis B	5.92
rs6533675	4	114153062	ANK2	intronic	Chlamydia_Intercellular_Spread_70hr_27hr_GFP	A	T	0.01233	Viral hepatitis B	0.18
rs4410750	6	139603393	TXLNB	intronic	Chlamydia_Intercellular_Spread_70hr_27hr_GFP	A	G	0.01233	Viral warts and human papilloma virus	0.17
rs543180811	19	4332193	STAP2	intronic	FGF2_Mucor	C	T	0.01233	Viral warts and human papilloma virus	-2.38
rs150713063	6	139588176	TXLNB	intronic	S_typhimurium_cell_death_BG_subtracted	TA	T	0.01233	Viral warts and human papilloma virus	1.72
rs62120865	19	45805037	MARK4	intronic	Chlamydia_70hr_cell_death_BG_sub	C	T	0.01234	CSF shunt failure	-1.36
rs11703847	22	31665787	LIMK2	intronic	Chlamydia_27hr_medianGFP	T	C	0.01234	Helicobacter Pylori	-45.75
rs139515918	17	79960018	ASPSCR1	intronic	Toxo_replication_30_5hr_median_GFP	C	T	0.01234	Influenza	-0.59
rs117210826	19	52384087	ZNF577	UTR5	IL8_Chlamydia	C	G	0.01234	Viral hepatitis C	-0.45
rs558902883	19	52384075	ZNF577	UTR5	IL8_Chlamydia	A	T	0.01234	Viral hepatitis C	-0.45
rs116203442	19	52382861	ZNF577	intronic	MIP1B_Chlamydia	T	C	0.01234	Viral hepatitis C	0.27
rs117384033	19	52384085	ZNF577	UTR5	IL8_Chlamydia	C	A	0.01234	Viral hepatitis C	-0.45
rs118177814	19	52384086	ZNF577	UTR5	IL8_Chlamydia	T	A	0.01234	Viral hepatitis C	-0.45
rs12695887	3	148435353	AGTR1	intronic	PDGF_AB_BB_Uninfected	G	A	0.01234	Viral infection	-0.74
rs78641293	5	131949959	RAD50	intronic	Chlamydia_46hr_GFP	A	G	0.01235	Gram negative septicemia	-5.21
rs2868136	7	75344776	HIP1	intronic	S_typhi_Replication_24_3_5hr_median_GFP	C	G	0.01235	Infection with drug-resistant organism	0.06
rs807876	7	75223064	HIP1	intronic	sifA_Intracellular_Survival_24hr_3hr_GFP	G	A	0.01235	Infection with drug-resistant organism	-0.03
rs807874	7	75222070	HIP1	intronic	sifA_Intracellular_Survival_24hr_3hr_GFP	T	C	0.01235	Infection with drug-resistant organism	-0.03
rs807875	7	75222372	HIP1	intronic	sifA_Intracellular_Survival_24hr_3hr_GFP	G	A	0.01235	Infection with drug-resistant organism	-0.03
rs34417990	7	75262475	HIP1	intronic	X3_day_viability	A	G	0.01235	Infection with drug-resistant organism	0.66
rs34426416	5	56214953	SETD9	intronic	S_typhimurium_IP_10_pg_ml	CT	C	0.01235	Other infectious and parasitic diseases	0.26
rs112194891	13	21057174	CRYL1	intronic	VEGF_Chlamydia	G	A	0.01235	Sexually transmitted infections excluding HIV and hepatitis	-0.95
rs2029426	2	10882758	ATP6V1C2	intronic	IFNA2_Uninfected	C	G	0.01235	Staphalococcus infection	-0.64
rs6757873	2	10881646	ATP6V1C2	intronic	IFNA2_Uninfected	G	A	0.01235	Staphalococcus infection	-0.64
rs112657149	5	176027643	GPRIN1	intronic	RANTES_Chlamydia	G	A	0.01235	Tuberculosis	0.22
rs145864324	4	114077883	ANK2	intronic	S_typhimurium_MDC_pg_ml	A	T	0.01235	Viral hepatitis B	0.87
rs6851602	4	113915923	ANK2	intronic	FGF2_Uninfected	C	T	0.01235	Viral hepatitis B	-0.25
rs7675254	4	113825869	ANK2	intronic	IL8_Chlamydia	T	C	0.01235	Viral hepatitis B	0.26
rs7696537	4	114029538	ANK2	intronic	IL6_Uninfected	T	C	0.01235	Viral hepatitis B	-0.21
rs56303403	3	119441012	MAATS1	intronic	Chlamydia_46hr_highGFP	C	T	0.01236	Dermatophytosis and dermatomycosis	-0.23
rs55643140	11	44298599	ALX4	intronic	S_typhimurium_3_5hr_GFP	G	T	0.01236	Gram positive septicemia	-0.44
rs192822040	9	33268339	CHMP5	intronic	IP10_Chlamydia	C	T	0.01236	Herpes simplex	-1.38
rs148638686	9	33278477	CHMP5	intronic	IP10_Chlamydia	G	A	0.01236	Herpes simplex	-1.38
rs79619418	5	145172606	PRELID2	intronic	IP10_Uninfected	C	T	0.01236	Human immunodeficiency virus	1.04
rs146387440	7	75279701	HIP1	intronic	IFNA2_Uninfected	A	T	0.01236	Infection with drug-resistant organism	-0.82
rs6745914	2	175475851	WIPF1	intronic	IFNG_Chlamydia	A	G	0.01236	Mycoses	0.32
rs564766578	2	120524054	PTPN4	intronic	RANTES_Chlamydia	G	C	0.01236	Mycoses	0.3
rs6707162	2	175498386	WIPF1	intronic	TNFa_Chlamydia	T	G	0.01236	Mycoses	-0.2
rs6740228	2	86352825	PTCD3	intronic	VEGF_Chlamydia	T	C	0.01236	Other CNS infections and poliomyelitis	0.18
rs73447947	13	21099288	CRYL1	intronic	TNFa_Chlamydia	C	T	0.01236	Sexually transmitted infections excluding HIV and hepatitis	0.28
rs9509210	13	21010173	CRYL1	intronic	sifA_3_5hr_GFP	G	A	0.01236	Sexually transmitted infections excluding HIV and hepatitis	0.28
rs59286782	13	21020249	CRYL1	intronic	sifA_3_5hr_GFP	A	T	0.01236	Sexually transmitted infections excluding HIV and hepatitis	0.43
rs73914834	2	10900705	ATP6V1C2	intronic	S_typhi_Intracellular_Survival_24hr_3_5hr_GFP	G	T	0.01236	Staphalococcus infection	0.06
rs199964367	2	10897041	ATP6V1C2	intronic	S_typhi_Intracellular_Survival_24hr_3_5hr_GFP	TTACAC	T	0.01236	Staphalococcus infection	0.06
rs73914835	2	10902024	ATP6V1C2	intronic	S_typhi_Intracellular_Survival_24hr_3_5hr_GFP	C	T	0.01236	Staphalococcus infection	0.06
rs111426024	4	113831138	ANK2	intronic	Uninfected_IL10_pg_ml	C	T	0.01236	Viral hepatitis B	0.55
rs112319295	4	113824620	ANK2	intronic	Uninfected_IL10_pg_ml	C	A	0.01236	Viral hepatitis B	0.55
rs112854510	4	113839349	ANK2	intronic	Uninfected_IL10_pg_ml	C	T	0.01236	Viral hepatitis B	0.55
rs74701080	4	113824722	ANK2	intronic	Uninfected_IL10_pg_ml	C	G	0.01236	Viral hepatitis B	0.55
rs75998471	4	113916277	ANK2	intronic	S_typhi_Replication_24_3_5hr_median_GFP	A	C	0.01236	Viral hepatitis B	0.07
rs112158371	4	113842167	ANK2	intronic	Uninfected_IL10_pg_ml	T	C	0.01236	Viral hepatitis B	0.55
rs10026837	4	113739710	ANK2	intronic	Uninfected_MDC_pg_ml	C	G	0.01236	Viral hepatitis B	0.27
rs6831677	4	113746848	ANK2	intronic	Uninfected_MDC_pg_ml	G	A	0.01236	Viral hepatitis B	0.27
rs11940206	4	114249897	ANK2	intronic	IL6_Chlamydia	A	G	0.01236	Viral hepatitis B	0.44
rs6851781	4	113740351	ANK2	intronic	Uninfected_MDC_pg_ml	C	T	0.01236	Viral hepatitis B	0.27
rs10186142	2	27003021	SLC35F6	UTR3	IL12P70_Chlamydia	T	C	0.01236	Viral infection	0.36
rs116270996	15	34186591	AVEN	intronic	Chlamydia_46hr_GFP	T	C	0.01237	Bacterial pneumonia	1.34
rs684146	15	34194586	AVEN	intronic	IL8_Chlamydia	C	T	0.01237	Bacterial pneumonia	-0.3
rs34811383	15	34194359	AVEN	intronic	IL8_Chlamydia	CAAT	C	0.01237	Bacterial pneumonia	-0.3
rs517408	15	34193995	AVEN	intronic	IL8_Chlamydia	A	G	0.01237	Bacterial pneumonia	-0.3
rs562141834	19	45760947	MARK4	intronic	IL1RA_Chlamydia	ATT	A	0.01237	CSF shunt failure	0.24
rs16987014	22	29458788	C22orf31	upstream	IL6_Chlamydia	G	A	0.01237	Gram positive septicemia	-0.92
rs5749237	22	31618958	LIMK2	intronic	Staph_toxin_cell_death_BG_subtracted	A	G	0.01237	Helicobacter Pylori	3.16
rs58681580	15	41068091	DNAJC17	intronic	S_typhimurium_MDC_pg_ml	A	G	0.01237	Herpes simplex	0.4
rs59508492	15	41075591	DNAJC17	intronic	S_typhimurium_MDC_pg_ml	C	G	0.01237	Herpes simplex	0.4
rs58097169	15	41075627	DNAJC17	intronic	S_typhimurium_MDC_pg_ml	G	A	0.01237	Herpes simplex	0.4
rs56229816	15	41075587	DNAJC17	intronic	S_typhimurium_MDC_pg_ml	C	T	0.01237	Herpes simplex	0.4
rs7182516	15	41080802	DNAJC17	intronic	S_typhimurium_MDC_pg_ml	G	A	0.01237	Herpes simplex	0.4
rs12592316	15	100981976	CERS3	intronic	IL13_Uninfected	T	C	0.01237	Infection with drug-resistant organism	0.55
rs140775094	17	1369727	MYO1C	intronic	sifA_3_5hr_median_GFP	C	T	0.01237	Other infectious and parasitic diseases	29.98
rs546585533	19	41105558	LTBP4	intronic	IL1RA_Uninfected	TC	T	0.01237	Sexually transmitted infections excluding HIV and hepatitis	0.51
rs11042753	11	2149995	IGF2	downstream	IL13_Uninfected	C	T	0.01238	Infection with drug-resistant organism	0.49
rs34394614	1	51756932	TTC39A	intronic	S_typhimurium_IL10_pg_ml	A	G	0.01238	Protozoan infection	-0.2
rs9506506	13	21096134	CRYL1	intronic	MIP1B_Chlamydia	C	T	0.01238	Sexually transmitted infections excluding HIV and hepatitis	-0.22
rs7491804	13	21073717	CRYL1	intronic	Cells_ml_after_3_days	G	A	0.01238	Sexually transmitted infections excluding HIV and hepatitis	35140
rs73810735	3	8979350	RAD18	intronic	S_typhi_Intracellular_Survival_24hr_3_5hr_GFP	A	G	0.01238	Streptococcus infection	0.06
rs61759822	9	140147273	C9orf173	exonic	S_typhimurium_IP_10_pg_ml	C	T	0.01239	Bacterial pneumonia	-0.68
rs114089466	15	34202387	AVEN	intronic	TNFa_Uninfected	G	A	0.01239	Bacterial pneumonia	0.57
rs140326793	15	34203995	AVEN	intronic	TNFa_Uninfected	T	G	0.01239	Bacterial pneumonia	0.57
rs12899655	15	34166985	AVEN	intronic	IL1RA_Uninfected	A	C	0.01239	Bacterial pneumonia	-0.26
rs606948	15	34197842	AVEN	intronic	sifA_3_5hr_median_GFP	T	G	0.01239	Bacterial pneumonia	-12.84
rs2377324	19	45768946	MARK4	intronic	IL8_Uninfected	T	C	0.01239	CSF shunt failure	-0.26
rs2654578	15	101011487	CERS3	intronic	S_typhi_3_5hr_median_GFP	T	A	0.01239	Infection with drug-resistant organism	21.51
rs2263594	9	108354401	FKTN	intronic	PDGF_AB_BB_Uninfected	T	G	0.01239	Infectious mononucleosis	-0.66
rs12093201	1	20622272	VWA5B1	intronic	S_typhimurium_MDC_pg_ml	C	T	0.01239	Intestinal infection	0.27
rs83626	3	8928855	RAD18	intronic	S_typhimurium_IL10_pg_ml	G	T	0.01239	Streptococcus infection	-0.22
rs7674211	4	114054685	ANK2	intronic	RANTES_Chlamydia	C	G	0.01239	Viral hepatitis B	0.73
rs11639484	15	101084599	CERS3	UTR5	MDC_Chlamydia	C	G	0.0124	Infection with drug-resistant organism	-0.24
rs2952308	17	66579189	FAM20A	intronic	Chlamydia_27hr_medianGFP	C	T	0.0124	Influenza	41.84
rs3786529	19	41129172	LTBP4	intronic	Chlamydia_46hr_highGFP	C	T	0.0124	Sexually transmitted infections excluding HIV and hepatitis	0.21
rs7151872	14	75331450	PROX2	upstream	Uninfected_IP_10_pg_ml	C	T	0.0124	Tuberculosis	-0.59
rs61747287	14	75330205	PROX2	exonic	Uninfected_IP_10_pg_ml	C	T	0.0124	Tuberculosis	-0.59
rs75630445	1	151210270	PIP5K1A	intronic	IL10_Chlamydia	C	G	0.01241	Bacterial pneumonia	-0.58
rs55714346	12	27131560	TM7SF3	intronic	IFNG_Chlamydia	A	G	0.01241	Gram negative septicemia	0.37
rs7299657	12	27137084	TM7SF3	intronic	MDC_Chlamydia	C	T	0.01241	Gram negative septicemia	0.66
rs10905669	10	6092093	IL2RA	intronic	IL1RA_Uninfected	C	T	0.01241	Gram positive septicemia	-0.33
rs545023905	5	145167745	PRELID2	intronic	S_typhi_3_5hr_GFP	C	G	0.01241	Human immunodeficiency virus	-0.49
rs59196953	11	2152267	IGF2	UTR3	IL1RA_Uninfected	A	G	0.01241	Infection with drug-resistant organism	0.43
rs12536918	7	75266699	HIP1	intronic	MDC_Uninfected	G	A	0.01241	Infection with drug-resistant organism	0.35
rs1018945	7	75255748	HIP1	intronic	X3_day_viability	C	G	0.01241	Infection with drug-resistant organism	-0.46
rs34160770	7	75259242	HIP1	intronic	MDC_Uninfected	C	T	0.01241	Infection with drug-resistant organism	0.33
rs3106246	2	120578206	PTPN4	intronic	sifA_Intracellular_Survival_24hr_3hr_GFP	G	A	0.01241	Mycoses	-0.02
rs137915527	13	21083150	CRYL1	intronic	PDGF_AB_BB_Uninfected	T	C	0.01241	Sexually transmitted infections excluding HIV and hepatitis	-1.11
rs11108091	12	95920077	USP44	intronic	Toxo_48hr_released_toxo_concentration	G	A	0.01241	Tuberculosis	-32960
rs4834323	4	114131057	ANK2	intronic	S_typhimurium_Intracellular_Replication_24_3_5hr_median_GFP	A	G	0.01241	Viral hepatitis B	-0.88
rs62313186	4	114130568	ANK2	intronic	S_typhimurium_Intracellular_Replication_24_3_5hr_median_GFP	C	A	0.01241	Viral hepatitis B	-0.88
rs4834322	4	114130903	ANK2	intronic	S_typhimurium_Intracellular_Replication_24_3_5hr_median_GFP	T	A	0.01241	Viral hepatitis B	-0.88
rs142115933	4	113927093	ANK2	intronic	IL4_Uninfected	C	T	0.01241	Viral hepatitis B	-0.82
rs6927460	6	139609053	TXLNB	intronic	Cells_ml_after_3_days	C	T	0.01241	Viral warts and human papilloma virus	40730
rs2702313	15	34241882	AVEN	intronic	S_typhimurium_Intracellular_Survival_GFP_24hr_3_5hr	G	A	0.01242	Bacterial pneumonia	-0.09
rs78704657	3	56711142	FAM208A	intronic	TNFb_Uninfected	G	A	0.01242	Escherichia Coli	-0.55
rs12722607	10	6052955	IL2RA	UTR3	Chlamydia_27hr_cell_death_BG_subtracted	G	C	0.01242	Gram positive septicemia	-1.57
rs558152156	11	44312871	ALX4	intronic	S_typhi_3_5hr_GFP	C	T	0.01242	Gram positive septicemia	-1.17
rs115548865	15	41082935	DNAJC17	intronic	S_typhimurium_IL10_cell_uninfected_sub_fg_ml_cell	G	A	0.01242	Herpes simplex	10.23
rs116766505	15	41084336	DNAJC17	intronic	S_typhimurium_IL10_cell_uninfected_sub_fg_ml_cell	G	T	0.01242	Herpes simplex	10.23
rs557243745	15	41085248	DNAJC17	intronic	S_typhimurium_IL10_cell_uninfected_sub_fg_ml_cell	G	A	0.01242	Herpes simplex	10.23
rs75860960	15	41060362	DNAJC17	intronic	S_typhimurium_IL10_cell_uninfected_sub_fg_ml_cell	G	A	0.01242	Herpes simplex	10.23
rs77694235	15	41078494	DNAJC17	intronic	S_typhimurium_IL10_cell_uninfected_sub_fg_ml_cell	T	A	0.01242	Herpes simplex	10.23
rs80027205	15	41080317	DNAJC17	intronic	S_typhimurium_IL10_cell_uninfected_sub_fg_ml_cell	A	G	0.01242	Herpes simplex	10.23
rs545229860	2	27498734	DNAJC5G	intronic	MIP1B_Chlamydia	ACCCCCG	A	0.01242	Human immunodeficiency virus	-0.19
rs140583892	7	75332169	HIP1	intronic	Uninfected_IP_10_pg_ml	GAAC	G	0.01242	Infection with drug-resistant organism	-0.97
rs12536918	7	75266699	HIP1	intronic	IL13_Chlamydia	G	A	0.01242	Infection with drug-resistant organism	0.82
rs187078451	17	1380149	MYO1C	intronic	TNFa_Chlamydia	T	G	0.01242	Other infectious and parasitic diseases	-0.46
rs141607474	2	10918671	ATP6V1C2	intronic	Staph_toxin_cell_death_BG_subtracted	G	A	0.01242	Staphalococcus infection	-8.17
rs75867344	8	82391806	FABP4	intronic	IL6_Chlamydia	A	T	0.01242	Viral hepatitis B	-1.57
rs76378614	8	82395011	FABP4	intronic	IL6_Chlamydia	C	T	0.01242	Viral hepatitis B	-1.57
rs78473929	8	82390780	FABP4	UTR3	IL6_Chlamydia	T	C	0.01242	Viral hepatitis B	-1.57
rs6858425	4	114105776	ANK2	intronic	Chlamydia_27hr_medianGFP	T	C	0.01242	Viral hepatitis B	-33.87
rs4834326	4	114220708	ANK2	intronic	Chlamydia_Intercellular_Spread_70hr_27hr_GFP	A	C	0.01242	Viral hepatitis B	-0.21
rs10407911	19	52376119	ZNF577	exonic	Uninfected_cell_death_3_5hr	G	A	0.01242	Viral hepatitis C	0.6
rs111494451	6	139561243	TXLNB	UTR3	IL4_Chlamydia	ATTT	A	0.01242	Viral warts and human papilloma virus	0.77
rs536340725	22	31669987	LIMK2	intronic	TNFb_Uninfected	GT	G	0.01243	Helicobacter Pylori	0.29
rs2010300	15	41080131	DNAJC17	intronic	IL12P70_Uninfected	T	C	0.01243	Herpes simplex	0.74
rs76307453	15	101058508	CERS3	intronic	S_typhimurium_IP_10_pg_ml	G	C	0.01243	Infection with drug-resistant organism	-0.42
rs56243754	15	101057740	CERS3	intronic	S_typhimurium_IP_10_pg_ml	T	A	0.01243	Infection with drug-resistant organism	-0.42
rs35026471	15	101076767	CERS3	intronic	sifA_3_5hr_median_GFP	G	A	0.01243	Infection with drug-resistant organism	17.26
rs11077636	17	66581629	FAM20A	intronic	TNFa_Uninfected	T	A	0.01243	Influenza	-0.33
rs9900345	17	66580920	FAM20A	intronic	TNFb_Uninfected	A	G	0.01243	Influenza	-0.44
rs3744505	17	66581798	FAM20A	intronic	TNFa_Uninfected	G	A	0.01243	Influenza	-0.33
rs9802728	9	140139723	FAM166A	intronic	VEGF_Chlamydia	C	T	0.01244	Bacterial pneumonia	0.37
rs2069457	7	150751901	CDK5	intronic	IL12P70_Chlamydia	C	T	0.01244	Gram positive septicemia	0.74
rs587733101	7	75216258	HIP1	intronic	IFNG_Uninfected	C	G	0.01244	Infection with drug-resistant organism	0.89
rs1179598	7	75275949	HIP1	intronic	FGF2_Candida	C	T	0.01244	Infection with drug-resistant organism	-1.46
rs5030973	10	70998909	HKDC1	intronic	Uninfected_IP_10_pg_ml	C	T	0.01244	Influenza	-0.55
rs201623817	2	10877231	ATP6V1C2	intronic	Chlamydia_27hr_GFP	GTTGC	G	0.01244	Staphalococcus infection	1.06
rs45571232	3	9002835	RAD18	intronic	TNFa_Chlamydia	T	C	0.01244	Streptococcus infection	-0.35
rs10021192	4	114063451	ANK2	intronic	Cells_ml_after_3_days	A	G	0.01244	Viral hepatitis B	-32800
rs13102062	4	114064023	ANK2	intronic	Cells_ml_after_3_days	T	C	0.01244	Viral hepatitis B	35190
rs116318414	4	113865778	ANK2	intronic	S_typhimurium_IL10_cell_uninfected_sub_fg_ml_cell	T	C	0.01244	Viral hepatitis B	-25.91
rs6495331	15	34199679	AVEN	intronic	FGF2_Mucor	G	A	0.01245	Bacterial pneumonia	1.77
rs140889029	6	88386619	AKIRIN2	intronic	IFNA2_Uninfected	C	G	0.01245	Candidiasis	0.73
rs149478236	12	27152684	TM7SF3	intronic	IL12P70_Uninfected	A	G	0.01245	Gram negative septicemia	-2.3
rs891507	7	150752066	CDK5	intronic	Uninfected_IP_10_pg_ml	C	T	0.01245	Gram positive septicemia	0.59
rs115848899	22	29455629	C22orf31	intronic	sifA_Intracellular_Survival_24hr_3hr_GFP	T	C	0.01245	Gram positive septicemia	-0.02
rs1555774	6	155597147	CLDN20	exonic	FGF2_Mucor	C	T	0.01245	Herpes zoster	1.9
rs74996117	15	101047396	CERS3	intronic	FGF2_Mucor	T	A	0.01245	Infection with drug-resistant organism	-2.87
rs112466056	1	20661031	VWA5B1	intronic	Toxo_5hr_gfp	C	T	0.01245	Intestinal infection	2.89
rs145648075	1	20661196	VWA5B1	intronic	Toxo_5hr_gfp	C	T	0.01245	Intestinal infection	2.89
rs79722081	1	20660183	VWA5B1	intronic	Toxo_5hr_gfp	G	A	0.01245	Intestinal infection	2.89
rs148293549	1	20661043	VWA5B1	intronic	Toxo_5hr_gfp	C	T	0.01245	Intestinal infection	2.89
rs60719342	2	175535461	WIPF1	intronic	TNFb_Chlamydia	C	A	0.01245	Mycoses	-0.31
rs6709524	2	175525061	WIPF1	intronic	TNFb_Chlamydia	T	C	0.01245	Mycoses	-0.31
rs2358972	17	1391180	MYO1C	intronic	IL13_Chlamydia	A	G	0.01245	Other infectious and parasitic diseases	-0.51
rs10427170	2	10902170	ATP6V1C2	intronic	sifA_cell_death_BG_subtracted	G	A	0.01245	Staphalococcus infection	-1.1
rs115946727	22	51048015	MAPK8IP2	intronic	Toxo_5hr_gfp	C	T	0.01245	Streptococcus infection	4.83
rs7974458	12	95914526	USP44	intronic	IFNA2_Uninfected	T	C	0.01245	Tuberculosis	-0.31
rs10777697	12	95912569	USP44	intronic	IFNA2_Uninfected	G	A	0.01245	Tuberculosis	-0.31
rs57600327	4	114142185	ANK2	intronic	IL1RA_Uninfected	G	A	0.01245	Viral hepatitis B	-0.81
rs112393798	4	114141735	ANK2	intronic	IL1RA_Uninfected	G	A	0.01245	Viral hepatitis B	-0.81
rs72898036	4	114124979	ANK2	intronic	IL1RA_Uninfected	G	A	0.01245	Viral hepatitis B	-0.81
rs113194812	4	114135402	ANK2	intronic	IL1RA_Uninfected	C	T	0.01245	Viral hepatitis B	-0.81
rs72898033	4	114124623	ANK2	intronic	IL1RA_Uninfected	C	T	0.01245	Viral hepatitis B	-0.81
rs12902832	15	34160521	AVEN	intronic	PDGF_AB_BB_Uninfected	C	G	0.01246	Bacterial pneumonia	0.27
rs680342	15	34183417	AVEN	intronic	sifA_Replication_24_3_5hr_median_GFP	A	G	0.01246	Bacterial pneumonia	-0.05
rs11089493	22	31652338	LIMK2	intronic	S_typhimurium_Intracellular_Survival_GFP_24hr_3_5hr	G	T	0.01246	Helicobacter Pylori	0.03
rs80171989	19	52389665	ZNF577	intronic	IL1RA_Uninfected	C	T	0.01246	Viral hepatitis C	-0.63
rs187583945	19	52387303	ZNF577	intronic	IL1RA_Uninfected	G	A	0.01246	Viral hepatitis C	-0.63
rs113152755	19	52388980	ZNF577	intronic	IL1RA_Uninfected	C	T	0.01246	Viral hepatitis C	-0.63
rs78678780	19	52387517	ZNF577	intronic	IL1RA_Uninfected	G	A	0.01246	Viral hepatitis C	-0.63
rs149046389	19	52387281	ZNF577	intronic	IL1RA_Uninfected	A	C	0.01246	Viral hepatitis C	-0.63
rs77835245	19	52389446	ZNF577	intronic	IL1RA_Uninfected	A	G	0.01246	Viral hepatitis C	-0.63
rs112433477	19	52388629	ZNF577	intronic	IL1RA_Uninfected	T	C	0.01246	Viral hepatitis C	-0.63
rs75289742	19	52388176	ZNF577	intronic	IL1RA_Uninfected	T	A	0.01246	Viral hepatitis C	-0.63
rs75850320	19	52389356	ZNF577	intronic	IL1RA_Uninfected	A	G	0.01246	Viral hepatitis C	-0.63
rs113595373	19	52387697	ZNF577	intronic	IL1RA_Uninfected	C	G	0.01246	Viral hepatitis C	-0.63
rs115075985	19	52389511	ZNF577	intronic	IL1RA_Uninfected	T	A	0.01246	Viral hepatitis C	-0.63
rs184742474	19	52387298	ZNF577	intronic	IL1RA_Uninfected	G	A	0.01246	Viral hepatitis C	-0.63
rs78649879	19	52388458	ZNF577	intronic	IL1RA_Uninfected	C	G	0.01246	Viral hepatitis C	-0.63
rs76120603	19	52389154	ZNF577	intronic	IL1RA_Uninfected	T	G	0.01246	Viral hepatitis C	-0.63
rs77146299	19	52388262	ZNF577	intronic	IL1RA_Uninfected	A	C	0.01246	Viral hepatitis C	-0.63
rs114433047	19	52389821	ZNF577	intronic	IL1RA_Uninfected	C	T	0.01246	Viral hepatitis C	-0.63
rs62383757	5	131961849	RAD50	intronic	S_typhimurium_3_5hr_median_GFP	C	T	0.01247	Gram negative septicemia	18.65
rs7309280	12	27130635	TM7SF3	intronic	Uninfected_MDC_pg_ml	C	T	0.01247	Gram negative septicemia	-0.37
rs2087736	12	27130879	TM7SF3	intronic	Uninfected_MDC_pg_ml	A	G	0.01247	Gram negative septicemia	-0.37
rs7314184	12	27124876	TM7SF3	UTR3	Uninfected_MDC_pg_ml	G	T	0.01247	Gram negative septicemia	-0.37
rs112720474	10	6092476	IL2RA	intronic	Chlamydia_27hr_GFP	G	A	0.01247	Gram positive septicemia	-1.36
rs1323657	10	6072427	IL2RA	intronic	S_typhi_cell_death_BG_subtracted	A	G	0.01247	Gram positive septicemia	-0.42
rs5004280	11	111127040	C11orf53	intronic	Toxo_5hr_cell_death_BG_sub	T	C	0.01247	Infection with drug-resistant organism	1.13
rs534284282	15	100985219	CERS3	intronic	IL13_Uninfected	G	A	0.01247	Infection with drug-resistant organism	0.97
rs2768291	9	108350181	FKTN	intronic	Chlamydia_70hr_median_GFP	A	G	0.01247	Infectious mononucleosis	-16.15
rs4770032	13	21019650	CRYL1	intronic	S_typhimurium_IL10_pg_ml	C	T	0.01247	Sexually transmitted infections excluding HIV and hepatitis	-0.2
rs2107024	4	114106350	ANK2	intronic	Chlamydia_27hr_medianGFP	G	C	0.01247	Viral hepatitis B	-33.36
rs35747107	7	72719019	NSUN5	exonic	TNFb_Uninfected	G	A	0.01247	Tuberculosis	-0.57
rs16958299	15	34192957	AVEN	intronic	IL6_Uninfected	A	G	0.01248	Bacterial pneumonia	0.28
rs114227421	15	34192480	AVEN	intronic	IL6_Uninfected	C	A	0.01248	Bacterial pneumonia	0.28
rs142645740	6	88403397	AKIRIN2	intronic	Uninfected_MDC_pg_ml	T	C	0.01248	Candidiasis	0.34
rs143441258	3	119472593	MAATS1	intronic	IL13_Chlamydia	TG	T	0.01248	Dermatophytosis and dermatomycosis	-1.18
rs74730772	3	119468413	MAATS1	intronic	IL13_Chlamydia	G	A	0.01248	Dermatophytosis and dermatomycosis	-1.18
rs116145834	3	119441091	MAATS1	intronic	IL13_Chlamydia	G	A	0.01248	Dermatophytosis and dermatomycosis	-1.18
rs80076938	3	119451820	MAATS1	intronic	IL13_Chlamydia	G	A	0.01248	Dermatophytosis and dermatomycosis	-1.18
rs79850988	3	119466027	MAATS1	exonic	IL13_Chlamydia	G	A	0.01248	Dermatophytosis and dermatomycosis	-1.18
rs77670117	3	119444210	MAATS1	intronic	IL13_Chlamydia	A	G	0.01248	Dermatophytosis and dermatomycosis	-1.18
rs542106981	3	119433200	MAATS1	intronic	FGF2_Uninfected	G	A	0.01248	Dermatophytosis and dermatomycosis	1.15
rs147703901	3	119486718	MAATS1	downstream	FGF2_Uninfected	A	T	0.01248	Dermatophytosis and dermatomycosis	1.15
rs891507	7	150752066	CDK5	intronic	IP10_Chlamydia	C	T	0.01248	Gram positive septicemia	0.76
rs72759124	15	101019312	CERS3	intronic	PDGF_AB_BB_Uninfected	A	C	0.01248	Infection with drug-resistant organism	0.49
rs5821666	17	66593531	FAM20A	intronic	S_typhimurium_cell_death_BG_subtracted	AT	A	0.01248	Influenza	-1.22
rs2170197	2	120581068	PTPN4	intronic	IL10_Uninfected	T	C	0.01248	Mycoses	-0.27
rs2086400	2	120594981	PTPN4	intronic	IL10_Uninfected	C	T	0.01248	Mycoses	-0.27
rs115343932	17	1379951	MYO1C	intronic	sifA_Intracellular_Survival_24hr_3hr_GFP	G	A	0.01248	Other infectious and parasitic diseases	0.07
rs77208326	13	21046989	CRYL1	intronic	IFNA2_Chlamydia	A	G	0.01248	Sexually transmitted infections excluding HIV and hepatitis	0.47
rs2029427	2	10882946	ATP6V1C2	intronic	S_typhimurium_IL10_pg_ml	G	A	0.01248	Staphalococcus infection	0.72
rs78266797	22	51040537	MAPK8IP2	intronic	MIP1B_Uninfected	C	T	0.01248	Streptococcus infection	-0.38
rs73445591	22	51047901	MAPK8IP2	intronic	MIP1B_Uninfected	C	T	0.01248	Streptococcus infection	-0.38
rs341779	3	8951179	RAD18	intronic	IL1RA_Uninfected	A	G	0.01248	Streptococcus infection	0.27
rs79047750	22	51043635	MAPK8IP2	intronic	MIP1B_Uninfected	A	G	0.01248	Streptococcus infection	-0.38
rs341783	3	8948751	RAD18	intronic	IL1RA_Uninfected	G	A	0.01248	Streptococcus infection	0.27
rs427428	3	8943779	RAD18	intronic	S_typhimurium_IL10_pg_ml	C	T	0.01248	Streptococcus infection	-0.34
rs606953	3	8938939	RAD18	intronic	IL1RA_Uninfected	T	C	0.01248	Streptococcus infection	0.27
rs73445583	22	51044746	MAPK8IP2	intronic	MIP1B_Uninfected	C	G	0.01248	Streptococcus infection	-0.38
rs73445585	22	51044907	MAPK8IP2	intronic	MIP1B_Uninfected	T	C	0.01248	Streptococcus infection	-0.38
rs75465264	22	51045230	MAPK8IP2	intronic	MIP1B_Uninfected	G	T	0.01248	Streptococcus infection	-0.38
rs41282363	22	51043617	MAPK8IP2	intronic	MIP1B_Uninfected	C	T	0.01248	Streptococcus infection	-0.38
rs35893651	4	113904627	ANK2	intronic	S_typhimurium_3_5hr_GFP	G	A	0.01248	Viral hepatitis B	-0.26
rs11458723	4	113988296	ANK2	intronic	IL10_Uninfected	GT	G	0.01248	Viral hepatitis B	0.34
rs56084423	4	113910245	ANK2	intronic	S_typhimurium_3_5hr_GFP	T	C	0.01248	Viral hepatitis B	-0.26
rs29356	4	114209732	ANK2	intronic	Chlamydia_Replication_Permisiveness_high_GFP_46hr_total_GFP_27hr	T	C	0.01248	Viral hepatitis B	-0.03
rs146228672	19	52382397	ZNF577	intronic	sifA_Replication_24_3_5hr_median_GFP	C	T	0.01248	Viral hepatitis C	-0.07
rs9830785	3	119442572	MAATS1	intronic	Chlamydia_46hr_GFP	T	C	0.0125	Dermatophytosis and dermatomycosis	-0.57
rs2104286	10	6099045	IL2RA	intronic	IL8_Uninfected	T	C	0.0125	Gram positive septicemia	-0.37
rs12722565	10	6069048	IL2RA	intronic	VEGF_Chlamydia	G	A	0.0125	Gram positive septicemia	0.41
rs12655088	5	145210955	PRELID2	intronic	Chlamydia_27hr_cell_death_BG_subtracted	T	G	0.0125	Human immunodeficiency virus	-0.65
rs77655499	15	101025030	CERS3	intronic	MIP1B_Uninfected	T	C	0.0125	Infection with drug-resistant organism	-0.5
rs147138734	15	101034609	CERS3	intronic	MIP1B_Uninfected	C	T	0.0125	Infection with drug-resistant organism	-0.5
rs60658791	7	75355602	HIP1	intronic	Chlamydia_Intercellular_Spread_70hr_27hr_GFP	AT	A	0.0125	Infection with drug-resistant organism	-0.18
rs146291469	7	75325081	HIP1	intronic	RANTES_Chlamydia	C	T	0.0125	Infection with drug-resistant organism	-0.86
rs192469397	15	101024147	CERS3	intronic	MIP1B_Uninfected	A	G	0.0125	Infection with drug-resistant organism	-0.5
rs7174563	15	101082734	CERS3	intronic	Chlamydia_27hr_cell_death_BG_subtracted	T	C	0.0125	Infection with drug-resistant organism	-0.61
rs115642772	15	101016585	CERS3	intronic	MIP1B_Uninfected	T	C	0.0125	Infection with drug-resistant organism	-0.5
rs115505673	15	101018487	CERS3	intronic	MIP1B_Uninfected	A	G	0.0125	Infection with drug-resistant organism	-0.5
rs62475467	7	75271596	HIP1	intronic	X3_day_viability	C	G	0.0125	Infection with drug-resistant organism	0.64
rs78760800	15	101014384	CERS3	intronic	MIP1B_Uninfected	G	A	0.0125	Infection with drug-resistant organism	-0.48
rs144052003	15	101024164	CERS3	intronic	MIP1B_Uninfected	T	C	0.0125	Infection with drug-resistant organism	-0.5
rs34942646	13	21048863	CRYL1	intronic	IL12P70_Chlamydia	C	T	0.0125	Sexually transmitted infections excluding HIV and hepatitis	0.61
rs9315605	13	21040284	CRYL1	intronic	IFNG_Chlamydia	G	A	0.0125	Sexually transmitted infections excluding HIV and hepatitis	-0.52
rs143460098	3	8965115	RAD18	intronic	VEGF_Uninfected	C	T	0.0125	Streptococcus infection	-0.3
rs1396388	3	8961319	RAD18	intronic	VEGF_Uninfected	C	T	0.0125	Streptococcus infection	-0.3
rs57906331	4	114259995	ANK2	intronic	S_typhimurium_MDC_pg_ml	G	T	0.0125	Viral hepatitis B	0.49
rs58447326	4	114236173	ANK2	intronic	MIP1B_Chlamydia	TCTCTA	T	0.0125	Viral hepatitis B	0.2
rs149005872	4	114238636	ANK2	intronic	sifA_3_5hr_median_GFP	T	C	0.0125	Viral hepatitis B	-44.47
rs78778496	4	114289107	ANK2	intronic	S_typhimurium_MDC_pg_ml	A	T	0.0125	Viral hepatitis B	0.49
rs3884250	15	34225731	AVEN	intronic	Staph_toxin_cell_death_BG_subtracted	G	C	0.01251	Bacterial pneumonia	2.35
rs12264061	10	6073487	IL2RA	intronic	TNFb_Chlamydia	A	G	0.01251	Gram positive septicemia	0.37
rs190640525	2	120704666	PTPN4	intronic	TNFb_Uninfected	T	C	0.01251	Mycoses	-0.75
rs73163214	13	21068539	CRYL1	intronic	MIP1B_Uninfected	C	G	0.01251	Sexually transmitted infections excluding HIV and hepatitis	0.38
rs77424747	2	10862139	ATP6V1C2	intronic	S_typhi_Replication_24_3_5hr_median_GFP	G	T	0.01251	Staphalococcus infection	0.09
rs11711789	3	8991035	RAD18	intronic	Chlamydia_70hr_GFP	C	T	0.01251	Streptococcus infection	-2.43
rs3733618	4	114299872	ANK2	intronic	TNFb_Uninfected	G	A	0.01251	Viral hepatitis B	-0.51
rs28539515	4	113966017	ANK2	intronic	TNFa_Uninfected	G	A	0.01251	Viral hepatitis B	-0.47
rs9991382	4	113948465	ANK2	intronic	MIP1B_Uninfected	G	A	0.01251	Viral hepatitis B	-0.22
rs146228672	19	52382397	ZNF577	intronic	S_typhi_3_5hr_GFP	C	T	0.01251	Viral hepatitis C	0.36
rs4530878	6	139607998	TXLNB	intronic	Chlamydia_Intercellular_Spread_70hr_27hr_GFP	A	G	0.01251	Viral warts and human papilloma virus	0.18
rs58783870	15	34206081	AVEN	intronic	TNFb_Chlamydia	G	A	0.01253	Bacterial pneumonia	0.46
rs373483707	15	101008095	CERS3	intronic	MDC_Uninfected	G	T	0.01253	Infection with drug-resistant organism	0.22
rs117889072	7	75263253	HIP1	intronic	FGF2_Uninfected	A	G	0.01253	Infection with drug-resistant organism	0.36
rs72814218	10	70999427	HKDC1	intronic	Chlamydia_Intercellular_Spread_70hr_27hr_GFP	G	A	0.01253	Influenza	0.2
rs72814220	10	70999429	HKDC1	intronic	Chlamydia_Intercellular_Spread_70hr_27hr_GFP	C	A	0.01253	Influenza	0.2
rs3106247	2	120685090	PTPN4	intronic	MDC_Uninfected	T	C	0.01253	Mycoses	0.23
rs3106240	2	120657887	PTPN4	intronic	MDC_Uninfected	A	C	0.01253	Mycoses	0.23
rs55675740	2	10920088	ATP6V1C2	intronic	sifA_Intracellular_Survival_24hr_3hr_GFP	C	T	0.01253	Staphalococcus infection	0.05
rs7617262	3	8936268	RAD18	intronic	Chlamydia_70hr_GFP	G	A	0.01253	Streptococcus infection	1.35
rs11711789	3	8991035	RAD18	intronic	Chlamydia_Replication_Permisiveness_high_GFP_46hr_total_GFP_27hr	C	T	0.01253	Streptococcus infection	0.04
rs75240436	3	8967374	RAD18	intronic	TNFa_Chlamydia	A	G	0.01253	Streptococcus infection	-0.2
rs79762303	14	75324029	PROX2	intronic	X3_day_viability	C	T	0.01253	Tuberculosis	0.76
rs140528804	4	114107305	ANK2	intronic	Chlamydia_70hr_cell_death_BG_sub	G	A	0.01253	Viral hepatitis B	-2.16
rs6832486	4	114105844	ANK2	intronic	MIP1B_Chlamydia	T	A	0.01253	Viral hepatitis B	0.21
rs6832972	4	114105846	ANK2	intronic	MIP1B_Chlamydia	T	G	0.01253	Viral hepatitis B	0.21
rs6509587	19	52379186	ZNF577	intronic	S_typhimurium_IP_10_pg_ml	G	A	0.01253	Viral hepatitis C	-0.29
rs4807580	19	4326057	STAP2	intronic	sifA_3_5hr_GFP	T	G	0.01253	Viral warts and human papilloma virus	0.66
rs73558599	6	139573114	TXLNB	intronic	S_typhimurium_IL10_cell_uninfected_sub_fg_ml_cell	A	C	0.01253	Viral warts and human papilloma virus	12.04
rs66716358	11	44330610	ALX4	intronic	PDGF_AB_BB_Uninfected	C	T	0.01254	Gram positive septicemia	-0.27
rs12276388	11	111154777	C11orf53	intronic	IL8_Chlamydia	C	T	0.01254	Infection with drug-resistant organism	0.32
rs72814245	10	71014824	HKDC1	intronic	Uninfected_IP_10_pg_ml	C	T	0.01254	Influenza	-0.65
rs41314996	10	71018870	HKDC1	intronic	Uninfected_IP_10_pg_ml	C	G	0.01254	Influenza	-0.65
rs1995916	2	120628463	PTPN4	intronic	PDGF_AB_BB_Chlamydia	A	C	0.01254	Mycoses	0.29
rs72906148	1	51763879	TTC39A	intronic	MDC_Chlamydia	G	T	0.01254	Protozoan infection	0.33
rs9579875	13	21064449	CRYL1	intronic	sifA_Intracellular_Survival_24hr_3hr_GFP	T	C	0.01254	Sexually transmitted infections excluding HIV and hepatitis	0.03
rs9579873	13	21063496	CRYL1	intronic	sifA_Intracellular_Survival_24hr_3hr_GFP	G	A	0.01254	Sexually transmitted infections excluding HIV and hepatitis	0.03
rs7327925	13	20996680	CRYL1	intronic	S_typhimurium_IL10_cell_uninfected_sub_fg_ml_cell	A	G	0.01254	Sexually transmitted infections excluding HIV and hepatitis	6.72
rs113660068	13	21082326	CRYL1	intronic	IFNA2_Chlamydia	C	G	0.01254	Sexually transmitted infections excluding HIV and hepatitis	0.28
rs10459365	13	21100118	CRYL1	upstream	S_typhimurium_3_5hr_median_GFP	G	C	0.01254	Sexually transmitted infections excluding HIV and hepatitis	10.74
rs55675740	2	10920088	ATP6V1C2	intronic	S_typhi_3_5hr_GFP	C	T	0.01254	Staphalococcus infection	0.45
rs9831613	3	8997137	RAD18	intronic	IL4_Uninfected	G	C	0.01254	Streptococcus infection	-0.25
rs12512769	4	113911891	ANK2	intronic	Chlamydia_Replication_Permisiveness_high_GFP_46hr_total_GFP_27hr	C	T	0.01254	Viral hepatitis B	-0.03
rs7686618	4	114106926	ANK2	intronic	Uninfected_MDC_pg_ml	A	G	0.01254	Viral hepatitis B	-0.19
rs60700899	4	114234944	ANK2	intronic	Chlamydia_27hr_cell_death_BG_subtracted	C	G	0.01254	Viral hepatitis B	-0.69
rs6678528	1	151195332	PIP5K1A	intronic	S_typhimurium_IP_10_pg_ml	A	T	0.01256	Bacterial pneumonia	0.37
rs1962713	15	101040556	CERS3	intronic	S_typhimurium_Intracellular_Replication_24_3_5hr_median_GFP	G	C	0.01256	Infection with drug-resistant organism	-0.28
rs11247211	15	101040877	CERS3	intronic	S_typhimurium_Intracellular_Replication_24_3_5hr_median_GFP	C	T	0.01256	Infection with drug-resistant organism	-0.28
rs2411825	15	101046674	CERS3	intronic	IL4_Uninfected	C	G	0.01256	Infection with drug-resistant organism	0.51
rs191342245	7	75241753	HIP1	intronic	IP10_Chlamydia	C	T	0.01256	Infection with drug-resistant organism	1.65
rs112760738	15	101046675	CERS3	intronic	IL4_Uninfected	CCCG	C	0.01256	Infection with drug-resistant organism	0.51
rs3106241	2	120658143	PTPN4	intronic	MDC_Chlamydia	T	G	0.01256	Mycoses	0.22
rs7091945	10	12217211	NUDT5	intronic	Staph_toxin_cell_death_BG_subtracted	T	C	0.01256	Other infectious and parasitic diseases	3.28
rs574467412	19	41121107	LTBP4	intronic	MDC_Chlamydia	G	T	0.01256	Sexually transmitted infections excluding HIV and hepatitis	0.7
rs4834323	4	114131057	ANK2	intronic	Staph_toxin_cell_death_BG_subtracted	A	G	0.01256	Viral hepatitis B	-4.99
rs62313186	4	114130568	ANK2	intronic	Staph_toxin_cell_death_BG_subtracted	C	A	0.01256	Viral hepatitis B	-4.99
rs4834322	4	114130903	ANK2	intronic	Staph_toxin_cell_death_BG_subtracted	T	A	0.01256	Viral hepatitis B	-4.99
rs29376	4	114203247	ANK2	intronic	IL6_Chlamydia	T	G	0.01256	Viral hepatitis B	0.87
rs112870333	15	34189495	AVEN	intronic	TNFb_Chlamydia	AATTT	A	0.01257	Bacterial pneumonia	-0.35
rs11256457	10	6080794	IL2RA	intronic	MDC_Chlamydia	C	G	0.01257	Gram positive septicemia	-0.22
rs2256852	10	6096923	IL2RA	intronic	Toxo_5hr_gfp	G	A	0.01257	Gram positive septicemia	1.74
rs1323657	10	6072427	IL2RA	intronic	S_typhimurium_IL10_cell_uninfected_sub_fg_ml_cell	A	G	0.01257	Gram positive septicemia	-5.42
rs62475499	7	75283169	HIP1	intronic	S_typhimurium_IP_10_pg_ml	G	T	0.01257	Infection with drug-resistant organism	-0.77
rs113088829	7	75297246	HIP1	intronic	Chlamydia_46hr_GFP	T	C	0.01257	Infection with drug-resistant organism	-1.92
rs540312084	17	79967667	ASPSCR1	intronic	IL13_Chlamydia	T	C	0.01257	Influenza	0.45
rs76082554	17	66559782	FAM20A	intronic	S_typhimurium_IP_10_pg_ml	A	G	0.01257	Influenza	-0.42
rs12033726	1	20620132	VWA5B1	intronic	Chlamydia_46hr_highGFP	A	T	0.01257	Intestinal infection	-0.6
rs12038079	1	20621601	VWA5B1	intronic	Chlamydia_46hr_highGFP	G	C	0.01257	Intestinal infection	-0.6
rs1033386	1	20618346	VWA5B1	intronic	Chlamydia_46hr_highGFP	G	T	0.01257	Intestinal infection	-0.6
rs59924451	2	120740469	PTPN4	UTR3	FGF2_Mucor	G	T	0.01257	Mycoses	2.88
rs72969161	2	120598915	PTPN4	intronic	VEGF_Uninfected	G	A	0.01257	Mycoses	-0.37
rs72969162	2	120600556	PTPN4	intronic	VEGF_Uninfected	G	A	0.01257	Mycoses	-0.37
rs72969177	2	120614149	PTPN4	intronic	VEGF_Uninfected	G	C	0.01257	Mycoses	-0.37
rs11689596	2	220093423	ATG9A	intronic	Chlamydia_27hr_cell_death_BG_subtracted	G	T	0.01257	Other CNS infections and poliomyelitis	-0.6
rs540358118	4	114082480	ANK2	intronic	PDGF_AB_BB_Uninfected	GT	G	0.01257	Viral hepatitis B	-0.86
rs17045456	4	113964984	ANK2	intronic	FGF2_Mucor	T	C	0.01257	Viral hepatitis B	3.63
rs181779004	4	113855184	ANK2	intronic	X3_day_viability	T	G	0.01257	Viral hepatitis B	-1.38
rs113583291	4	113838994	ANK2	intronic	PDGF_AB_BB_Chlamydia	A	G	0.01257	Viral hepatitis B	0.49
rs55913120	19	4334402	STAP2	intronic	X3_day_viability	C	T	0.01257	Viral warts and human papilloma virus	-0.48
rs72502729	9	140157250	NELFB	intronic	S_typhimurium_IP_10_pg_ml	C	T	0.01259	Bacterial pneumonia	-0.5
rs4073074	9	140139184	FAM166A	exonic	Chlamydia_70hr_median_GFP	A	G	0.01259	Bacterial pneumonia	26.07
rs7299682	12	27137188	TM7SF3	intronic	IFNG_Chlamydia	A	C	0.01259	Gram negative septicemia	-0.31
rs111885765	9	33279644	CHMP5	intronic	S_typhi_3_5hr_median_GFP	G	A	0.01259	Herpes simplex	-47.53
rs11855641	15	41088017	DNAJC17	intronic	PDGF_AB_BB_Uninfected	A	G	0.01259	Herpes simplex	0.29
rs55995345	15	101008016	CERS3	intronic	IP10_Uninfected	C	A	0.01259	Infection with drug-resistant organism	0.41
rs34149021	7	75308419	HIP1	intronic	Uninfected_IP_10_pg_ml	AC	A	0.01259	Infection with drug-resistant organism	-0.37
rs986099	17	66596463	FAM20A	exonic	S_typhimurium_IL10_pg_ml	C	T	0.01259	Influenza	0.28
rs230179	1	20681159	VWA5B1	UTR3	S_typhimurium_3_5hr_GFP	A	C	0.01259	Intestinal infection	0.26
rs4655202	1	20675933	VWA5B1	intronic	sifA_Replication_24_3_5hr_median_GFP	G	A	0.01259	Intestinal infection	-0.05
rs12469861	2	120646724	PTPN4	intronic	IL13_Uninfected	A	G	0.01259	Mycoses	-0.36
rs7557475	2	120632715	PTPN4	intronic	IL13_Uninfected	G	C	0.01259	Mycoses	-0.36
rs3768914	2	120635205	PTPN4	intronic	IL13_Uninfected	G	A	0.01259	Mycoses	-0.36
rs28852693	2	120647660	PTPN4	intronic	IL13_Uninfected	T	C	0.01259	Mycoses	-0.36
rs9423304	10	124762730	IKZF5	intronic	Chlamydia_Replication_Permisiveness_high_GFP_46hr_total_GFP_27hr	A	G	0.01259	Sepsis	0.03
rs9423302	10	124753060	IKZF5	UTR3	Chlamydia_Replication_Permisiveness_high_GFP_46hr_total_GFP_27hr	G	A	0.01259	Sepsis	0.03
rs113377634	13	20993626	CRYL1	intronic	IL13_Uninfected	T	G	0.01259	Sexually transmitted infections excluding HIV and hepatitis	-0.78
rs78998507	2	10867387	ATP6V1C2	intronic	VEGF_Chlamydia	G	A	0.01259	Staphalococcus infection	-0.61
rs381604	3	8983821	RAD18	intronic	Toxo_48hr_released_toxo_concentration	T	C	0.01259	Streptococcus infection	31450
rs1703125	3	8957291	RAD18	intronic	Chlamydia_46hr_GFP	A	T	0.01259	Streptococcus infection	-0.59
rs2352599	4	114298434	ANK2	intronic	Chlamydia_46hr_GFP	C	T	0.01259	Viral hepatitis B	1.91
rs6533671	4	114107158	ANK2	intronic	RANTES_Chlamydia	A	C	0.01259	Viral hepatitis B	0.18
rs2107022	4	114106389	ANK2	intronic	Chlamydia_27hr_medianGFP	G	A	0.01259	Viral hepatitis B	-33.44
rs29318	4	114218122	ANK2	intronic	IFNA2_Chlamydia	A	G	0.01259	Viral hepatitis B	0.9
rs29316	4	114219828	ANK2	intronic	IFNA2_Chlamydia	T	A	0.01259	Viral hepatitis B	0.9
rs4834328	4	114271605	ANK2	intronic	Toxo_replication_30_5hr_median_GFP	A	G	0.01259	Viral hepatitis B	-0.53
rs17614543	4	114301965	ANK2	intronic	Chlamydia_46hr_GFP	A	G	0.01259	Viral hepatitis B	1.91
rs113984940	19	52393973	ZNF649	exonic	IL13_Chlamydia	G	A	0.01259	Viral hepatitis C	-1.77
rs12292068	11	44324583	ALX4	intronic	Chlamydia_Replication_Permisiveness_high_GFP_46hr_total_GFP_27hr	G	A	0.0126	Gram positive septicemia	0.02
rs11037950	11	44330501	ALX4	intronic	Chlamydia_Replication_Permisiveness_high_GFP_46hr_total_GFP_27hr	G	T	0.0126	Gram positive septicemia	0.02
rs79516523	5	145202345	PRELID2	intronic	IFNG_Uninfected	T	C	0.0126	Human immunodeficiency virus	-0.41
rs10141670	14	75324467	PROX2	intronic	TNFb_Uninfected	G	T	0.0126	Tuberculosis	-0.29
rs6883345	5	176032469	GPRIN1	intronic	IFNA2_Uninfected	A	G	0.0126	Tuberculosis	-0.55
rs114209455	4	113794021	ANK2	intronic	IL6_Uninfected	T	A	0.0126	Viral hepatitis B	0.37
rs12721309	3	148422991	AGTR1	intronic	Chlamydia_70hr_median_GFP	A	G	0.0126	Viral infection	-37.14
rs12721203	3	148429692	AGTR1	intronic	Chlamydia_70hr_median_GFP	G	A	0.0126	Viral infection	-37.13
rs73002275	3	148423424	AGTR1	intronic	Chlamydia_70hr_median_GFP	C	A	0.0126	Viral infection	-37.13
rs8079811	17	1371473	MYO1C	intronic	Chlamydia_27hr_medianGFP	G	C	0.01261	Other infectious and parasitic diseases	-43.87
rs111532225	17	1388973	MYO1C	intronic	IFNA2_Uninfected	C	T	0.01261	Other infectious and parasitic diseases	-0.32
rs28592182	19	45793828	MARK4	intronic	S_typhi_Intracellular_Survival_24hr_3_5hr_GFP	T	C	0.01262	CSF shunt failure	-0.03
rs117955557	19	45755368	MARK4	intronic	IFNA2_Uninfected	G	T	0.01262	CSF shunt failure	0.57
rs151165225	19	45760920	MARK4	intronic	IFNA2_Uninfected	C	T	0.01262	CSF shunt failure	0.57
rs7255933	19	45766729	MARK4	intronic	IFNA2_Uninfected	G	A	0.01262	CSF shunt failure	0.57
rs887276	19	45799031	MARK4	intronic	S_typhi_Intracellular_Survival_24hr_3_5hr_GFP	C	T	0.01262	CSF shunt failure	-0.03
rs574156894	3	56692086	FAM208A	intronic	IL10_Uninfected	CT	C	0.01262	Escherichia Coli	-0.42
rs12722489	10	6102012	IL2RA	intronic	Chlamydia_Intercellular_Spread_70hr_27hr_GFP	C	T	0.01262	Gram positive septicemia	-0.31
rs145464554	9	108325519	FKTN	intronic	RANTES_Chlamydia	G	A	0.01262	Infectious mononucleosis	-0.61
rs367927122	9	108341188	FKTN	intronic	RANTES_Chlamydia	A	G	0.01262	Infectious mononucleosis	-0.61
rs142688550	9	108325613	FKTN	intronic	RANTES_Chlamydia	G	A	0.01262	Infectious mononucleosis	-0.61
rs201638852	9	108319603	FKTN	upstream	RANTES_Chlamydia	ATAAAT	A	0.01262	Infectious mononucleosis	-0.61
rs374578293	9	108381334	FKTN	intronic	RANTES_Chlamydia	C	T	0.01262	Infectious mononucleosis	-0.61
rs112290608	9	108358710	FKTN	intronic	RANTES_Chlamydia	A	G	0.01262	Infectious mononucleosis	-0.61
rs115131386	9	108384503	FKTN	intronic	RANTES_Chlamydia	G	A	0.01262	Infectious mononucleosis	-0.61
rs115727220	9	108391127	FKTN	intronic	RANTES_Chlamydia	G	A	0.01262	Infectious mononucleosis	-0.61
rs146542713	9	108385529	FKTN	intronic	RANTES_Chlamydia	ATACT	A	0.01262	Infectious mononucleosis	-0.61
rs111599005	9	108337953	FKTN	intronic	RANTES_Chlamydia	T	G	0.01262	Infectious mononucleosis	-0.61
rs76138729	9	108368384	FKTN	intronic	RANTES_Chlamydia	A	T	0.01262	Infectious mononucleosis	-0.61
rs111866278	9	108351363	FKTN	intronic	RANTES_Chlamydia	A	G	0.01262	Infectious mononucleosis	-0.61
rs138070055	9	108335358	FKTN	intronic	RANTES_Chlamydia	A	G	0.01262	Infectious mononucleosis	-0.61
rs568951469	9	108341518	FKTN	intronic	RANTES_Chlamydia	A	C	0.01262	Infectious mononucleosis	-0.61
rs76872449	9	108361120	FKTN	intronic	RANTES_Chlamydia	T	G	0.01262	Infectious mononucleosis	-0.61
rs116826053	9	108363098	FKTN	intronic	RANTES_Chlamydia	T	A	0.01262	Infectious mononucleosis	-0.61
rs114082377	9	108334623	FKTN	intronic	RANTES_Chlamydia	A	G	0.01262	Infectious mononucleosis	-0.61
rs75075378	9	108368696	FKTN	intronic	RANTES_Chlamydia	C	T	0.01262	Infectious mononucleosis	-0.61
rs115288160	9	108348408	FKTN	intronic	RANTES_Chlamydia	C	A	0.01262	Infectious mononucleosis	-0.61
rs115910687	9	108338319	FKTN	intronic	RANTES_Chlamydia	A	T	0.01262	Infectious mononucleosis	-0.61
rs76353645	9	108352432	FKTN	intronic	RANTES_Chlamydia	G	A	0.01262	Infectious mononucleosis	-0.61
rs115466254	9	108324109	FKTN	intronic	RANTES_Chlamydia	T	G	0.01262	Infectious mononucleosis	-0.61
rs4129829	2	175528209	WIPF1	intronic	Staph_toxin_cell_death_BG_subtracted	G	A	0.01262	Mycoses	-2.6
rs189114107	17	1389072	MYO1C	intronic	MIP1B_Uninfected	C	T	0.01262	Other infectious and parasitic diseases	1.01
rs11205834	1	51802166	TTC39A	intronic	Chlamydia_27hr_medianGFP	G	A	0.01262	Protozoan infection	69.95
rs5802077	13	21031007	CRYL1	intronic	S_typhimurium_Intracellular_Replication_24_3_5hr_median_GFP	TGAA	T	0.01262	Sexually transmitted infections excluding HIV and hepatitis	0.26
rs59750911	3	8945949	RAD18	intronic	MDC_Uninfected	A	G	0.01262	Streptococcus infection	-0.23
rs2035219	3	8940417	RAD18	intronic	MDC_Uninfected	G	C	0.01262	Streptococcus infection	-0.23
rs45570032	3	8945557	RAD18	intronic	MDC_Uninfected	C	T	0.01262	Streptococcus infection	-0.23
rs17049726	3	8942719	RAD18	intronic	MDC_Uninfected	G	A	0.01262	Streptococcus infection	-0.23
rs11711315	3	8945081	RAD18	intronic	MDC_Uninfected	C	A	0.01262	Streptococcus infection	-0.23
rs45525838	3	8944444	RAD18	intronic	MDC_Uninfected	C	T	0.01262	Streptococcus infection	-0.23
rs11717530	3	8952944	RAD18	intronic	MDC_Uninfected	A	T	0.01262	Streptococcus infection	-0.26
rs58148780	3	8944666	RAD18	intronic	MDC_Uninfected	C	T	0.01262	Streptococcus infection	-0.23
rs551278285	14	75327607	PROX2	intronic	Chlamydia_27hr_medianGFP	AT	A	0.01262	Tuberculosis	-99.27
rs60417954	2	47597751	EPCAM	intronic	MDC_Chlamydia	A	G	0.01262	Tuberculosis	0.21
rs114515836	14	75329585	PROX2	exonic	Chlamydia_27hr_medianGFP	G	C	0.01262	Tuberculosis	-99.27
rs183271177	4	113964609	ANK2	intronic	IFNG_Chlamydia	A	G	0.01262	Viral hepatitis B	-0.66
rs73283827	8	82396347	FABP4	upstream	IFNA2_Chlamydia	T	C	0.01262	Viral hepatitis B	0.99
rs113773529	4	113798753	ANK2	intronic	IL12P70_Chlamydia	G	C	0.01262	Viral hepatitis B	0.9
rs3736575	4	114257201	ANK2	exonic	IL6_Chlamydia	C	T	0.01262	Viral hepatitis B	0.47
rs7683536	4	114013792	ANK2	intronic	TNFa_Chlamydia	T	C	0.01262	Viral hepatitis B	-0.2
rs139225801	4	114033142	ANK2	intronic	Uninfected_IP_10_pg_ml	GGCTGGCTCATAGTA	G	0.01262	Viral hepatitis B	-0.49
rs12721222	3	148452882	AGTR1	intronic	Uninfected_IP_10_pg_ml	G	A	0.01262	Viral infection	-0.72
rs4755796	11	44285857	ALX4	UTR3	IFNA2_Uninfected	C	T	0.01263	Gram positive septicemia	-0.37
rs16987014	22	29458788	C22orf31	upstream	RANTES_Chlamydia	G	A	0.01263	Gram positive septicemia	-0.44
rs7285773	22	31665044	LIMK2	intronic	S_typhimurium_Intracellular_Survival_GFP_24hr_3_5hr	T	G	0.01263	Helicobacter Pylori	-0.03
rs6979908	7	10971055	NDUFA4	downstream	S_typhimurium_IL10_cell_uninfected_sub_fg_ml_cell	G	A	0.01263	Intestinal infection	7.83
rs1424520	2	86349004	PTCD3	intronic	S_typhimurium_Intracellular_Replication_24_3_5hr_median_GFP	A	G	0.01263	Other CNS infections and poliomyelitis	-0.31
rs6720143	2	86347843	PTCD3	intronic	S_typhimurium_Intracellular_Replication_24_3_5hr_median_GFP	A	C	0.01263	Other CNS infections and poliomyelitis	-0.31
rs113949226	13	21090125	CRYL1	intronic	IL13_Chlamydia	G	A	0.01263	Sexually transmitted infections excluding HIV and hepatitis	0.92
rs76332641	13	21091204	CRYL1	intronic	IL13_Chlamydia	C	A	0.01263	Sexually transmitted infections excluding HIV and hepatitis	0.92
rs142658185	4	113858804	ANK2	intronic	S_typhimurium_Intracellular_Replication_24_3_5hr_median_GFP	G	C	0.01263	Viral hepatitis B	0.87
rs148476711	4	113810057	ANK2	intronic	S_typhimurium_Intracellular_Replication_24_3_5hr_median_GFP	C	G	0.01263	Viral hepatitis B	0.87
rs141291179	4	113857962	ANK2	intronic	S_typhimurium_Intracellular_Replication_24_3_5hr_median_GFP	T	C	0.01263	Viral hepatitis B	0.87
rs191391595	4	113832764	ANK2	intronic	S_typhimurium_Intracellular_Replication_24_3_5hr_median_GFP	C	T	0.01263	Viral hepatitis B	0.87
rs6832486	4	114105844	ANK2	intronic	RANTES_Chlamydia	T	A	0.01263	Viral hepatitis B	0.19
rs6832972	4	114105846	ANK2	intronic	RANTES_Chlamydia	T	G	0.01263	Viral hepatitis B	0.19
rs139297958	4	113866095	ANK2	intronic	S_typhimurium_Intracellular_Replication_24_3_5hr_median_GFP	A	C	0.01263	Viral hepatitis B	0.87
rs575736207	4	113834219	ANK2	intronic	S_typhimurium_Intracellular_Replication_24_3_5hr_median_GFP	C	G	0.01263	Viral hepatitis B	0.87
rs146604444	4	113791375	ANK2	intronic	S_typhimurium_Intracellular_Replication_24_3_5hr_median_GFP	C	T	0.01263	Viral hepatitis B	0.87
rs141484180	4	113842746	ANK2	intronic	S_typhimurium_Intracellular_Replication_24_3_5hr_median_GFP	C	T	0.01263	Viral hepatitis B	0.87
rs148864923	4	113801558	ANK2	intronic	S_typhimurium_Intracellular_Replication_24_3_5hr_median_GFP	A	G	0.01263	Viral hepatitis B	0.87
rs141308361	4	113854688	ANK2	intronic	S_typhimurium_Intracellular_Replication_24_3_5hr_median_GFP	C	T	0.01263	Viral hepatitis B	0.87
rs146917058	4	113813459	ANK2	intronic	S_typhimurium_Intracellular_Replication_24_3_5hr_median_GFP	C	T	0.01263	Viral hepatitis B	0.87
rs190256060	4	113795857	ANK2	intronic	S_typhimurium_Intracellular_Replication_24_3_5hr_median_GFP	C	T	0.01263	Viral hepatitis B	0.87
rs140795403	4	113824908	ANK2	intronic	S_typhimurium_Intracellular_Replication_24_3_5hr_median_GFP	G	A	0.01263	Viral hepatitis B	0.87
rs143911643	4	113860073	ANK2	intronic	S_typhimurium_Intracellular_Replication_24_3_5hr_median_GFP	C	T	0.01263	Viral hepatitis B	0.87
rs141883807	4	113818377	ANK2	intronic	S_typhimurium_Intracellular_Replication_24_3_5hr_median_GFP	C	T	0.01263	Viral hepatitis B	0.87
rs149798204	4	113779431	ANK2	intronic	S_typhimurium_Intracellular_Replication_24_3_5hr_median_GFP	A	C	0.01263	Viral hepatitis B	0.87
rs140182544	4	113836445	ANK2	intronic	S_typhimurium_Intracellular_Replication_24_3_5hr_median_GFP	G	A	0.01263	Viral hepatitis B	0.87
rs142663524	4	113864162	ANK2	intronic	S_typhimurium_Intracellular_Replication_24_3_5hr_median_GFP	C	T	0.01263	Viral hepatitis B	0.87
rs149073396	4	113841556	ANK2	intronic	S_typhimurium_Intracellular_Replication_24_3_5hr_median_GFP	A	C	0.01263	Viral hepatitis B	0.87
rs143244529	4	113848944	ANK2	intronic	S_typhimurium_Intracellular_Replication_24_3_5hr_median_GFP	A	G	0.01263	Viral hepatitis B	0.87
rs180811319	4	113841134	ANK2	intronic	S_typhimurium_Intracellular_Replication_24_3_5hr_median_GFP	G	A	0.01263	Viral hepatitis B	0.87
rs150343145	4	113806198	ANK2	intronic	S_typhimurium_Intracellular_Replication_24_3_5hr_median_GFP	T	A	0.01263	Viral hepatitis B	0.87
rs58893394	15	34190337	AVEN	intronic	S_typhimurium_Intracellular_Replication_24_3_5hr_median_GFP	C	T	0.01264	Bacterial pneumonia	-0.31
rs7285773	22	31665044	LIMK2	intronic	IP10_Chlamydia	T	G	0.01264	Helicobacter Pylori	-0.42
rs11634870	15	100983886	CERS3	intronic	S_typhi_3_5hr_median_GFP	T	A	0.01264	Infection with drug-resistant organism	-20.19
rs12438080	15	101082063	CERS3	intronic	Chlamydia_27hr_cell_death_BG_subtracted	A	C	0.01264	Infection with drug-resistant organism	-0.6
rs12438674	15	101081941	CERS3	intronic	Chlamydia_27hr_cell_death_BG_subtracted	T	C	0.01264	Infection with drug-resistant organism	-0.6
rs8031024	15	101083008	CERS3	intronic	Chlamydia_27hr_cell_death_BG_subtracted	A	G	0.01264	Infection with drug-resistant organism	-0.61
rs9788652	15	101082169	CERS3	intronic	Chlamydia_27hr_cell_death_BG_subtracted	G	C	0.01264	Infection with drug-resistant organism	-0.6
rs12438082	15	101082077	CERS3	intronic	Chlamydia_27hr_cell_death_BG_subtracted	A	G	0.01264	Infection with drug-resistant organism	-0.6
rs11634872	15	100983888	CERS3	intronic	S_typhi_3_5hr_median_GFP	T	C	0.01264	Infection with drug-resistant organism	-20.19
rs11669680	19	4336371	STAP2	intronic	IL10_Chlamydia	G	A	0.01264	Viral warts and human papilloma virus	-0.3
rs10788801	1	151195764	PIP5K1A	intronic	VEGF_Chlamydia	C	T	0.01265	Bacterial pneumonia	0.19
rs75630445	1	151210270	PIP5K1A	intronic	Chlamydia_Replication_Permisiveness_high_GFP_46hr_total_GFP_27hr	C	G	0.01265	Bacterial pneumonia	-0.06
rs141190258	1	151212399	PIP5K1A	intronic	VEGF_Chlamydia	CCTT	C	0.01265	Bacterial pneumonia	0.19
rs11883302	19	45788612	MARK4	intronic	FGF2_Uninfected	T	C	0.01265	CSF shunt failure	-0.36
rs57800049	3	56665015	FAM208A	intronic	IL13_Uninfected	A	T	0.01265	Escherichia Coli	0.31
rs10902579	15	101022693	CERS3	intronic	S_typhimurium_Intracellular_Replication_24_3_5hr_median_GFP	C	A	0.01265	Infection with drug-resistant organism	0.27
rs75682549	2	120728075	PTPN4	intronic	Uninfected_IL10_pg_ml	A	G	0.01265	Mycoses	0.48
rs12151728	2	175461943	WIPF1	intronic	MIP1B_Chlamydia	T	G	0.01265	Mycoses	-0.42
rs58320649	13	21048878	CRYL1	intronic	IFNA2_Chlamydia	T	C	0.01265	Sexually transmitted infections excluding HIV and hepatitis	-0.3
rs17476377	4	114017352	ANK2	intronic	PDGF_AB_BB_Uninfected	G	A	0.01265	Viral hepatitis B	-0.24
rs7654153	4	113963746	ANK2	intronic	IFNA2_Uninfected	T	C	0.01265	Viral hepatitis B	-0.3
rs28704609	4	113969814	ANK2	intronic	Chlamydia_46hr_highGFP	T	C	0.01265	Viral hepatitis B	0.19
rs7752712	6	139607136	TXLNB	intronic	Toxo_5hr_cell_death_BG_sub	G	T	0.01265	Viral warts and human papilloma virus	-0.84
rs573687008	3	119441749	MAATS1	intronic	sifA_Replication_24_3_5hr_median_GFP	TAAAC	T	0.01266	Dermatophytosis and dermatomycosis	0.17
rs115891157	3	56661222	FAM208A	intronic	IFNA2_Uninfected	A	G	0.01266	Escherichia Coli	-1.22
rs142433711	3	56669643	FAM208A	intronic	IFNA2_Uninfected	G	A	0.01266	Escherichia Coli	-1.22
rs142908553	3	56708933	FAM208A	intronic	IFNA2_Uninfected	G	A	0.01266	Escherichia Coli	-1.22
rs998158	5	145136170	PRELID2	UTR3	RANTES_Chlamydia	T	G	0.01266	Human immunodeficiency virus	0.33
rs183079279	1	20616952	VWA5B1	upstream	Chlamydia_70hr_cell_death_BG_sub	G	T	0.01266	Intestinal infection	-1.44
rs72836816	2	120558493	PTPN4	intronic	Chlamydia_Intercellular_Spread_70hr_27hr_GFP	C	T	0.01266	Mycoses	-0.31
rs75861593	2	175504695	WIPF1	intronic	TNFa_Chlamydia	C	T	0.01266	Mycoses	0.36
rs1686482	2	10922516	ATP6V1C2	intronic	Toxo_5hr_median	A	C	0.01266	Staphalococcus infection	-28.93
rs28796914	4	113751774	ANK2	intronic	TNFb_Chlamydia	T	A	0.01266	Viral hepatitis B	0.24
rs114043567	3	148436328	AGTR1	intronic	X3_day_viability	T	A	0.01266	Viral infection	2.36
rs532559142	11	44312968	ALX4	intronic	IL10_Chlamydia	CTTTTTTT	C	0.01267	Gram positive septicemia	-0.3
rs5791616	11	44312964	ALX4	intronic	IL10_Chlamydia	CT	C	0.01267	Gram positive septicemia	-0.3
rs7165101	15	101069753	CERS3	intronic	Chlamydia_Replication_Permisiveness_high_GFP_46hr_total_GFP_27hr	C	G	0.01267	Infection with drug-resistant organism	0.03
rs181038524	15	100983303	CERS3	intronic	Toxo_5hr_median	G	A	0.01267	Infection with drug-resistant organism	48.76
rs10402612	19	52408812	ZNF649	upstream	sifA_Intracellular_Survival_24hr_3hr_GFP	C	T	0.01267	Viral hepatitis C	-0.03
rs10422793	19	52408479	ZNF649	upstream	sifA_Intracellular_Survival_24hr_3hr_GFP	C	A	0.01267	Viral hepatitis C	-0.03
rs10424737	19	52408623	ZNF649	upstream	sifA_Intracellular_Survival_24hr_3hr_GFP	T	A	0.01267	Viral hepatitis C	-0.03
rs10403351	19	52409265	ZNF649	upstream	sifA_Intracellular_Survival_24hr_3hr_GFP	A	G	0.01267	Viral hepatitis C	-0.03
rs10403566	19	52409263	ZNF649	upstream	sifA_Intracellular_Survival_24hr_3hr_GFP	C	T	0.01267	Viral hepatitis C	-0.03
rs10403324	19	52409222	ZNF649	upstream	sifA_Intracellular_Survival_24hr_3hr_GFP	A	T	0.01267	Viral hepatitis C	-0.03
rs114336232	19	4331116	STAP2	intronic	IL8_Chlamydia	C	T	0.01267	Viral warts and human papilloma virus	0.52
rs77752022	3	119446505	MAATS1	intronic	Chlamydia_46hr_GFP	G	A	0.01268	Dermatophytosis and dermatomycosis	3.78
rs12722595	10	6057181	IL2RA	intronic	MDC_Uninfected	G	C	0.01268	Gram positive septicemia	0.43
rs587639139	7	75252528	HIP1	intronic	Chlamydia_Intercellular_Spread_70hr_27hr_GFP	CAA	C	0.01268	Infection with drug-resistant organism	0.16
rs116732996	9	108360565	FKTN	intronic	IFNG_Chlamydia	A	G	0.01268	Infectious mononucleosis	-0.93
rs115659598	9	108345922	FKTN	intronic	IFNG_Chlamydia	G	A	0.01268	Infectious mononucleosis	-0.93
rs550411727	9	108342815	FKTN	intronic	IFNG_Chlamydia	C	T	0.01268	Infectious mononucleosis	-0.93
rs76584126	9	108360747	FKTN	intronic	IFNG_Chlamydia	G	T	0.01268	Infectious mononucleosis	-0.93
rs114450556	9	108354686	FKTN	intronic	IFNG_Chlamydia	G	T	0.01268	Infectious mononucleosis	-0.93
rs4517944	2	175534757	WIPF1	intronic	Toxo_48hr_released_toxo_concentration	G	A	0.01268	Mycoses	-45320
rs12477285	2	10908573	ATP6V1C2	intronic	S_typhi_3_5hr_GFP	C	T	0.01268	Staphalococcus infection	0.41
rs182445141	3	8919540	RAD18	UTR3	Chlamydia_70hr_GFP	G	A	0.01268	Streptococcus infection	-4.88
rs74389375	4	113890270	ANK2	intronic	Toxo_5hr_median	C	A	0.01268	Viral hepatitis B	-37.49
rs76247994	4	114085017	ANK2	intronic	IL4_Uninfected	T	C	0.01268	Viral hepatitis B	-0.57
rs183268734	4	113803870	ANK2	intronic	S_typhi_Replication_24_3_5hr_median_GFP	A	T	0.01268	Viral hepatitis B	0.18
rs77648392	4	113911575	ANK2	intronic	Toxo_5hr_median	T	C	0.01268	Viral hepatitis B	-37.49
rs75685015	4	113894732	ANK2	intronic	Toxo_5hr_median	G	A	0.01268	Viral hepatitis B	-37.49
rs56278632	4	114179704	ANK2	intronic	MIP1B_Uninfected	C	T	0.01268	Viral hepatitis B	-0.53
rs114190796	4	113905152	ANK2	intronic	Toxo_5hr_median	C	T	0.01268	Viral hepatitis B	-37.49
rs623708	4	114010961	ANK2	intronic	Chlamydia_70hr_median_GFP	C	A	0.01268	Viral hepatitis B	18.33
rs17590579	4	114081584	ANK2	intronic	MDC_Uninfected	G	A	0.01268	Viral hepatitis B	-0.27
rs116413671	4	113910387	ANK2	intronic	Toxo_5hr_median	T	A	0.01268	Viral hepatitis B	-37.49
rs10808846	8	82393166	FABP4	intronic	Toxo_5hr_cell_death_BG_sub	T	G	0.01268	Viral hepatitis B	0.62
rs4510466	4	113901071	ANK2	intronic	Toxo_5hr_median	T	A	0.01268	Viral hepatitis B	-37.49
rs78779799	4	113890269	ANK2	intronic	Toxo_5hr_median	T	A	0.01268	Viral hepatitis B	-37.49
rs74851031	4	113907429	ANK2	intronic	Toxo_5hr_median	A	G	0.01268	Viral hepatitis B	-38.39
rs75791514	4	113894165	ANK2	intronic	Toxo_5hr_median	G	T	0.01268	Viral hepatitis B	-37.49
rs116816540	3	148441858	AGTR1	intronic	IL4_Chlamydia	G	A	0.01268	Viral infection	0.69
rs275653	3	148415545	AGTR1	upstream	S_typhi_Replication_24_3_5hr_median_GFP	A	G	0.01268	Viral infection	-0.06
rs2098088	19	45799975	MARK4	intronic	MIP1B_Uninfected	C	G	0.01269	CSF shunt failure	0.25
rs73259679	5	131936008	RAD50	intronic	sifA_3_5hr_median_GFP	G	T	0.01269	Gram negative septicemia	27.31
rs112364014	5	131940822	RAD50	intronic	sifA_3_5hr_median_GFP	C	T	0.01269	Gram negative septicemia	27.31
rs72761207	15	101076784	CERS3	intronic	FGF2_Mucor	C	A	0.01269	Infection with drug-resistant organism	-2.94
rs587742055	7	75215383	HIP1	intronic	IFNG_Uninfected	C	T	0.01269	Infection with drug-resistant organism	0.83
rs587658925	7	75209752	HIP1	intronic	IFNG_Uninfected	C	T	0.01269	Infection with drug-resistant organism	0.83
rs7405640	17	79949231	ASPSCR1	intronic	Chlamydia_27hr_medianGFP	C	T	0.01269	Influenza	34.69
rs6676380	1	20633829	VWA5B1	intronic	IL1RA_Uninfected	T	G	0.01269	Intestinal infection	-0.2
rs143314830	2	120523490	PTPN4	intronic	Uninfected_IP_10_pg_ml	CTGTG	C	0.01269	Mycoses	-0.35
rs79687500	2	86368800	PTCD3	UTR3	IL4_Chlamydia	G	A	0.01269	Other CNS infections and poliomyelitis	-0.54
rs73499345	18	54293399	TXNL1	intronic	Chlamydia_70hr_median_GFP	C	G	0.01269	Sexually transmitted infections excluding HIV and hepatitis	-74.15
rs7948886	11	44291066	ALX4	intronic	sifA_Intracellular_Survival_24hr_3hr_GFP	G	A	0.0127	Gram positive septicemia	0.02
rs114631418	11	32606773	EIF3M	intronic	IL1RA_Chlamydia	A	C	0.0127	Viral warts and human papilloma virus	-0.7
rs76535977	15	34218009	AVEN	intronic	Staph_toxin_cell_death_BG_subtracted	T	G	0.01271	Bacterial pneumonia	-2.86
rs113296157	11	44310506	ALX4	intronic	MDC_Chlamydia	T	C	0.01271	Gram positive septicemia	-0.49
rs113373722	11	44309657	ALX4	intronic	MDC_Chlamydia	C	T	0.01271	Gram positive septicemia	-0.49
rs7779937	7	10971712	NDUFA4	UTR3	sifA_Intracellular_Survival_24hr_3hr_GFP	G	A	0.01271	Intestinal infection	-0.06
rs9315592	13	21030653	CRYL1	intronic	IL4_Uninfected	G	A	0.01271	Sexually transmitted infections excluding HIV and hepatitis	-0.27
rs3025723	4	114201932	ANK2	intronic	Uninfected_IP_10_pg_ml	C	A	0.01271	Viral hepatitis B	-0.62
rs145565047	15	34183145	AVEN	intronic	Uninfected_MDC_pg_ml	C	T	0.01272	Bacterial pneumonia	-0.76
rs73379543	15	34204725	AVEN	intronic	IL4_Uninfected	G	C	0.01272	Bacterial pneumonia	0.58
rs116322214	15	34170686	AVEN	intronic	X3_day_viability	T	A	0.01272	Bacterial pneumonia	0.75
rs73379545	15	34207542	AVEN	intronic	IL4_Uninfected	G	A	0.01272	Bacterial pneumonia	0.58
rs12324003	15	101023161	CERS3	intronic	Chlamydia_27hr_GFP	T	C	0.01272	Infection with drug-resistant organism	-0.66
rs73472051	15	101016617	CERS3	intronic	Chlamydia_27hr_GFP	A	G	0.01272	Infection with drug-resistant organism	-0.66
rs73473854	15	101036076	CERS3	intronic	Chlamydia_27hr_GFP	C	T	0.01272	Infection with drug-resistant organism	-0.66
rs114192674	15	101024047	CERS3	intronic	Chlamydia_27hr_GFP	G	A	0.01272	Infection with drug-resistant organism	-0.66
rs73472059	15	101022920	CERS3	intronic	Chlamydia_27hr_GFP	C	T	0.01272	Infection with drug-resistant organism	-0.66
rs73472073	15	101025648	CERS3	intronic	Chlamydia_27hr_GFP	C	T	0.01272	Infection with drug-resistant organism	-0.66
rs12324445	15	101023519	CERS3	intronic	Chlamydia_27hr_GFP	G	A	0.01272	Infection with drug-resistant organism	-0.66
rs28620286	15	101024534	CERS3	intronic	Chlamydia_27hr_GFP	T	C	0.01272	Infection with drug-resistant organism	-0.66
rs73473840	15	101030575	CERS3	intronic	Chlamydia_27hr_GFP	A	T	0.01272	Infection with drug-resistant organism	-0.66
rs28628751	15	101024206	CERS3	intronic	Chlamydia_27hr_GFP	C	T	0.01272	Infection with drug-resistant organism	-0.66
rs113988446	15	101027127	CERS3	intronic	Chlamydia_27hr_GFP	C	G	0.01272	Infection with drug-resistant organism	-0.66
rs188743828	17	79965827	ASPSCR1	intronic	IFNG_Uninfected	C	T	0.01272	Influenza	-0.53
rs35967504	17	1380434	MYO1C	intronic	VEGF_Chlamydia	T	C	0.01272	Other infectious and parasitic diseases	-0.42
rs7233298	18	54283143	TXNL1	intronic	sifA_Replication_24_3_5hr_median_GFP	T	C	0.01272	Sexually transmitted infections excluding HIV and hepatitis	0.06
rs76129044	18	54274775	TXNL1	intronic	IFNG_Chlamydia	G	A	0.01272	Sexually transmitted infections excluding HIV and hepatitis	0.53
rs301006	12	95915494	USP44	intronic	MIP1B_Uninfected	T	C	0.01272	Tuberculosis	0.26
rs11108090	12	95918610	USP44	intronic	MIP1B_Uninfected	T	G	0.01272	Tuberculosis	0.26
rs187946575	4	113860540	ANK2	intronic	IL12P70_Uninfected	G	A	0.01272	Viral hepatitis B	2.02
rs12643649	4	114241563	ANK2	intronic	IL12P70_Uninfected	A	C	0.01272	Viral hepatitis B	0.49
rs6533674	4	114122971	ANK2	intronic	S_typhimurium_3_5hr_median_GFP	C	T	0.01272	Viral hepatitis B	15.4
rs74404767	2	26987073	SLC35F6	upstream	Toxo_5hr_median	C	T	0.01272	Viral infection	-58.67
rs7605144	2	26996475	SLC35F6	intronic	Toxo_5hr_median	G	T	0.01272	Viral infection	-58.67
rs73558597	6	139572705	TXLNB	intronic	S_typhimurium_IL10_cell_uninfected_sub_fg_ml_cell	T	C	0.01272	Viral warts and human papilloma virus	11.38
rs73558593	6	139570776	TXLNB	intronic	S_typhimurium_IL10_cell_uninfected_sub_fg_ml_cell	G	A	0.01272	Viral warts and human papilloma virus	11.38
rs16958278	15	34191089	AVEN	intronic	S_typhimurium_Intracellular_Replication_24_3_5hr_median_GFP	T	A	0.01273	Bacterial pneumonia	-0.55
rs77640542	11	44292586	ALX4	intronic	sifA_3_5hr_median_GFP	C	T	0.01273	Gram positive septicemia	44.59
rs10859894	12	95937798	USP44	intronic	IL4_Uninfected	A	G	0.01273	Tuberculosis	-0.26
rs112654391	11	32610101	EIF3M	intronic	S_typhimurium_IL10_cell_uninfected_sub_fg_ml_cell	G	A	0.01273	Viral warts and human papilloma virus	15.82
rs58713017	11	32609327	EIF3M	intronic	S_typhimurium_IL10_cell_uninfected_sub_fg_ml_cell	A	T	0.01273	Viral warts and human papilloma virus	15.82
rs28437535	7	75311378	HIP1	intronic	S_typhimurium_IP_10_pg_ml	G	T	0.01274	Infection with drug-resistant organism	-0.46
rs2768280	9	108391985	FKTN	intronic	TNFb_Uninfected	A	G	0.01274	Infectious mononucleosis	0.26
rs16823816	1	20619629	VWA5B1	intronic	sifA_Replication_24_3_5hr_median_GFP	G	A	0.01274	Intestinal infection	-0.06
rs151007781	2	175434973	WIPF1	intronic	VEGF_Uninfected	TAAATA	T	0.01274	Mycoses	-0.37
rs7592941	2	86353367	PTCD3	intronic	IP10_Uninfected	A	G	0.01274	Other CNS infections and poliomyelitis	0.4
rs6547659	2	86340613	PTCD3	intronic	IP10_Uninfected	A	G	0.01274	Other CNS infections and poliomyelitis	0.4
rs56109640	2	10879340	ATP6V1C2	intronic	IFNG_Uninfected	C	T	0.01274	Staphalococcus infection	0.28
rs114234201	2	10915802	ATP6V1C2	intronic	Toxo_48hr_released_toxo_concentration	T	A	0.01274	Staphalococcus infection	121400
rs608417	3	8936071	RAD18	intronic	S_typhimurium_Intracellular_Replication_24_3_5hr_median_GFP	A	G	0.01274	Streptococcus infection	-0.27
rs12823146	12	95937604	USP44	intronic	Uninfected_IP_10_pg_ml	T	G	0.01274	Tuberculosis	0.3
rs6744170	2	47602353	EPCAM	intronic	MDC_Chlamydia	A	G	0.01274	Tuberculosis	0.33
rs139828432	4	114025420	ANK2	intronic	sifA_Replication_24_3_5hr_median_GFP	AG	A	0.01274	Viral hepatitis B	0.09
rs77186481	4	113813620	ANK2	intronic	FGF2_Mucor	C	T	0.01274	Viral hepatitis B	4.37
rs114478768	4	113804663	ANK2	intronic	FGF2_Mucor	G	T	0.01274	Viral hepatitis B	4.37
rs116223920	4	113809405	ANK2	intronic	FGF2_Mucor	T	C	0.01274	Viral hepatitis B	4.37
rs6816790	4	114014879	ANK2	intronic	PDGF_AB_BB_Uninfected	C	T	0.01274	Viral hepatitis B	-0.31
rs112116190	4	113792014	ANK2	intronic	S_typhimurium_Intracellular_Replication_24_3_5hr_median_GFP	A	G	0.01274	Viral hepatitis B	-0.87
rs72910271	4	114029317	ANK2	intronic	sifA_Replication_24_3_5hr_median_GFP	A	T	0.01274	Viral hepatitis B	0.09
rs111858799	4	113792667	ANK2	intronic	S_typhimurium_Intracellular_Replication_24_3_5hr_median_GFP	A	T	0.01274	Viral hepatitis B	-0.87
rs115412905	4	113784303	ANK2	intronic	S_typhimurium_Intracellular_Replication_24_3_5hr_median_GFP	G	T	0.01274	Viral hepatitis B	-0.87
rs533757642	4	113786183	ANK2	intronic	S_typhimurium_Intracellular_Replication_24_3_5hr_median_GFP	A	G	0.01274	Viral hepatitis B	-0.87
rs79174962	4	113808314	ANK2	intronic	FGF2_Mucor	T	C	0.01274	Viral hepatitis B	4.37
rs2091247	4	114259666	ANK2	intronic	Chlamydia_27hr_cell_death_BG_subtracted	A	G	0.01274	Viral hepatitis B	-0.63
rs78424312	4	113812452	ANK2	intronic	FGF2_Mucor	T	C	0.01274	Viral hepatitis B	4.37
rs148631032	4	113814892	ANK2	intronic	FGF2_Mucor	C	T	0.01274	Viral hepatitis B	4.37
rs114524602	4	113808178	ANK2	intronic	FGF2_Mucor	T	G	0.01274	Viral hepatitis B	4.37
rs144050487	4	114050689	ANK2	intronic	sifA_Replication_24_3_5hr_median_GFP	TTTTG	T	0.01274	Viral hepatitis B	0.09
rs74700273	4	113814384	ANK2	intronic	FGF2_Mucor	T	C	0.01274	Viral hepatitis B	4.37
rs72910269	4	114028822	ANK2	intronic	sifA_Replication_24_3_5hr_median_GFP	C	T	0.01274	Viral hepatitis B	0.09
rs187954707	4	113804236	ANK2	intronic	FGF2_Mucor	C	A	0.01274	Viral hepatitis B	4.37
rs75714567	4	113797867	ANK2	intronic	S_typhimurium_Intracellular_Replication_24_3_5hr_median_GFP	C	T	0.01274	Viral hepatitis B	-0.87
rs59184766	4	114234680	ANK2	intronic	IL13_Chlamydia	A	G	0.01274	Viral hepatitis B	0.45
rs62251184	3	56674328	FAM208A	intronic	Chlamydia_Intercellular_Spread_70hr_27hr_GFP	C	G	0.01275	Escherichia Coli	-0.33
rs148990879	3	56699751	FAM208A	intronic	Chlamydia_Intercellular_Spread_70hr_27hr_GFP	G	A	0.01275	Escherichia Coli	-0.33
rs75844322	15	41065305	DNAJC17	intronic	IL13_Uninfected	C	T	0.01275	Herpes simplex	-0.46
rs10259351	7	75287845	HIP1	intronic	Chlamydia_27hr_cell_death_BG_subtracted	C	T	0.01275	Infection with drug-resistant organism	-0.69
rs544871774	4	113795236	ANK2	intronic	IL12P70_Chlamydia	CT	C	0.01275	Viral hepatitis B	-0.49
rs112819549	19	52388953	ZNF577	intronic	S_typhi_Replication_24_3_5hr_median_GFP	G	A	0.01275	Viral hepatitis C	-0.11
rs10457685	6	139613225	TXLNB	upstream	Chlamydia_27hr_cell_death_BG_subtracted	A	G	0.01275	Viral warts and human papilloma virus	-1.08
rs144757660	22	31664395	LIMK2	intronic	Staph_toxin_cell_death_BG_subtracted	AAAGGCAAACAGGGCACGGAC	A	0.01276	Helicobacter Pylori	3.17
rs59942963	11	111139939	C11orf53	intronic	IL1RA_Chlamydia	AC	A	0.01276	Infection with drug-resistant organism	-0.22
rs80170401	9	108353928	FKTN	intronic	IL10_Uninfected	G	C	0.01276	Infectious mononucleosis	0.41
rs34006675	9	108366499	FKTN	exonic	IL10_Uninfected	G	A	0.01276	Infectious mononucleosis	0.41
rs571175875	10	71003255	HKDC1	intronic	IFNG_Chlamydia	CT	C	0.01276	Influenza	0.37
rs73160836	13	20988799	CRYL1	intronic	IL8_Chlamydia	G	A	0.01276	Sexually transmitted infections excluding HIV and hepatitis	-0.39
rs116637700	1	151216993	PIP5K1A	intronic	S_typhimurium_Intracellular_Replication_24_3_5hr_median_GFP	G	A	0.01277	Bacterial pneumonia	-0.86
rs72797364	5	131936558	RAD50	intronic	Chlamydia_Replication_Permisiveness_high_GFP_46hr_total_GFP_27hr	T	C	0.01277	Gram negative septicemia	0.05
rs75245322	5	131903026	RAD50	intronic	Chlamydia_Replication_Permisiveness_high_GFP_46hr_total_GFP_27hr	T	G	0.01277	Gram negative septicemia	0.05
rs78599566	7	75313438	HIP1	intronic	sifA_cell_death_BG_subtracted	A	T	0.01277	Infection with drug-resistant organism	2.81
rs77478397	7	75255536	HIP1	intronic	TNFa_Uninfected	G	A	0.01277	Infection with drug-resistant organism	-0.31
rs143815259	9	108326608	FKTN	intronic	IFNA2_Chlamydia	G	A	0.01277	Infectious mononucleosis	0.94
rs547628386	2	120537192	PTPN4	intronic	S_typhimurium_MDC_pg_ml	CA	C	0.01277	Mycoses	0.4
rs114841252	2	175525197	WIPF1	intronic	Toxo_5hr_gfp	G	C	0.01277	Mycoses	3.24
rs80009156	2	175529985	WIPF1	intronic	Toxo_5hr_gfp	G	A	0.01277	Mycoses	3.24
rs79527400	2	175509390	WIPF1	intronic	Toxo_5hr_gfp	A	G	0.01277	Mycoses	3.24
rs28408036	4	114282757	ANK2	intronic	FGF2_Uninfected	C	A	0.01277	Viral hepatitis B	-0.31
rs13435281	4	114280499	ANK2	intronic	FGF2_Uninfected	A	C	0.01277	Viral hepatitis B	-0.31
rs142307449	4	113820140	ANK2	intronic	Chlamydia_27hr_medianGFP	G	C	0.01277	Viral hepatitis B	94
rs10011655	4	114266145	ANK2	intronic	FGF2_Uninfected	G	A	0.01277	Viral hepatitis B	-0.31
rs11940206	4	114249897	ANK2	intronic	IL13_Chlamydia	A	G	0.01277	Viral hepatitis B	0.37
rs117802356	4	114218448	ANK2	intronic	Cells_ml_after_3_days	C	T	0.01277	Viral hepatitis B	-76320
rs146732422	4	113859568	ANK2	intronic	Chlamydia_27hr_medianGFP	A	T	0.01277	Viral hepatitis B	94
rs115884960	4	113801322	ANK2	intronic	Chlamydia_27hr_medianGFP	A	G	0.01277	Viral hepatitis B	94
rs29323	4	114212637	ANK2	intronic	Cells_ml_after_3_days	T	A	0.01277	Viral hepatitis B	-76320
rs191666829	4	113809611	ANK2	intronic	Chlamydia_27hr_medianGFP	G	A	0.01277	Viral hepatitis B	94
rs943650	6	139578709	TXLNB	intronic	S_typhimurium_IL10_cell_uninfected_sub_fg_ml_cell	T	C	0.01277	Viral warts and human papilloma virus	-7.72
rs7761601	6	139572420	TXLNB	intronic	S_typhimurium_IL10_cell_uninfected_sub_fg_ml_cell	G	A	0.01277	Viral warts and human papilloma virus	-7.7
rs115161536	15	34228473	AVEN	intronic	Cells_ml_after_3_days	G	C	0.01278	Bacterial pneumonia	-76770
rs80192963	19	41133268	LTBP4	intronic	X3_day_viability	C	T	0.01278	Sexually transmitted infections excluding HIV and hepatitis	0.88
rs639048	18	54290367	TXNL1	intronic	Toxo_replication_30_5hr_median_GFP	T	A	0.01278	Sexually transmitted infections excluding HIV and hepatitis	0.55
rs481522	18	54289867	TXNL1	intronic	Toxo_replication_30_5hr_median_GFP	T	C	0.01278	Sexually transmitted infections excluding HIV and hepatitis	0.55
rs1640720	18	54300617	TXNL1	intronic	Toxo_replication_30_5hr_median_GFP	G	A	0.01278	Sexually transmitted infections excluding HIV and hepatitis	0.55
rs73160839	13	20992420	CRYL1	intronic	Chlamydia_Replication_Permisiveness_high_GFP_46hr_total_GFP_27hr	A	G	0.01278	Sexually transmitted infections excluding HIV and hepatitis	0.05
rs76805971	19	41133446	LTBP4	intronic	X3_day_viability	G	T	0.01278	Sexually transmitted infections excluding HIV and hepatitis	0.88
rs115243071	13	21070108	CRYL1	intronic	IFNG_Chlamydia	T	C	0.01278	Sexually transmitted infections excluding HIV and hepatitis	-0.89
rs114672152	11	32609548	EIF3M	intronic	Chlamydia_46hr_highGFP	A	G	0.01278	Viral warts and human papilloma virus	-0.52
rs115817765	11	32607351	EIF3M	intronic	IL12P70_Chlamydia	A	G	0.01278	Viral warts and human papilloma virus	-1.06
rs12240985	10	6058420	IL2RA	intronic	IL6_Chlamydia	C	G	0.01279	Gram positive septicemia	0.64
rs182656768	7	75330116	HIP1	intronic	Chlamydia_Intercellular_Spread_70hr_27hr_GFP	C	T	0.01279	Infection with drug-resistant organism	0.77
rs533457257	7	75318041	HIP1	intronic	Chlamydia_Intercellular_Spread_70hr_27hr_GFP	G	A	0.01279	Infection with drug-resistant organism	0.77
rs568843546	7	75298466	HIP1	intronic	Chlamydia_Intercellular_Spread_70hr_27hr_GFP	G	A	0.01279	Infection with drug-resistant organism	0.77
rs17049933	2	120739267	PTPN4	UTR3	IL4_Uninfected	C	G	0.01279	Mycoses	-0.51
rs75861593	2	175504695	WIPF1	intronic	IL12P70_Chlamydia	C	T	0.01279	Mycoses	0.87
rs73019795	3	8950148	RAD18	intronic	Chlamydia_Replication_Permisiveness_high_GFP_46hr_total_GFP_27hr	T	C	0.01279	Streptococcus infection	0.04
rs67189528	3	8949956	RAD18	intronic	Cells_ml_after_3_days	CA	C	0.01279	Streptococcus infection	-45580
rs78988500	4	113933127	ANK2	intronic	IP10_Chlamydia	G	T	0.01279	Viral hepatitis B	1.13
rs4834312	4	114012550	ANK2	intronic	PDGF_AB_BB_Uninfected	T	C	0.01279	Viral hepatitis B	-0.24
rs6533674	4	114122971	ANK2	intronic	sifA_3_5hr_median_GFP	C	T	0.01279	Viral hepatitis B	16.81
rs6942334	6	139608129	TXLNB	intronic	S_typhimurium_Intracellular_Survival_GFP_24hr_3_5hr	G	A	0.01279	Viral warts and human papilloma virus	0.05
rs193037128	15	34159538	AVEN	intronic	sifA_cell_death_BG_subtracted	G	T	0.0128	Bacterial pneumonia	-4.18
rs35246961	3	119476907	MAATS1	intronic	RANTES_Uninfected	G	T	0.0128	Dermatophytosis and dermatomycosis	0.19
rs60639590	3	119471835	MAATS1	intronic	RANTES_Uninfected	G	A	0.0128	Dermatophytosis and dermatomycosis	0.19
rs1464599	3	119471473	MAATS1	intronic	RANTES_Uninfected	T	C	0.0128	Dermatophytosis and dermatomycosis	0.19
rs13086843	3	119457226	MAATS1	intronic	RANTES_Uninfected	C	T	0.0128	Dermatophytosis and dermatomycosis	0.19
rs10511394	3	119484601	MAATS1	UTR3	RANTES_Uninfected	T	G	0.0128	Dermatophytosis and dermatomycosis	0.19
rs112980145	15	100988659	CERS3	intronic	S_typhimurium_Intracellular_Survival_GFP_24hr_3_5hr	A	G	0.0128	Infection with drug-resistant organism	-0.11
rs112098337	15	100999015	CERS3	intronic	S_typhimurium_Intracellular_Survival_GFP_24hr_3_5hr	A	C	0.0128	Infection with drug-resistant organism	-0.11
rs170724	1	20673394	VWA5B1	intronic	sifA_cell_death_BG_subtracted	G	A	0.0128	Intestinal infection	0.97
rs45623944	3	8974695	RAD18	intronic	TNFb_Chlamydia	G	A	0.0128	Streptococcus infection	-0.26
rs78842575	4	113843443	ANK2	intronic	sifA_3_5hr_GFP	A	G	0.0128	Viral hepatitis B	0.61
rs116348389	4	113790795	ANK2	intronic	FGF2_Candida	A	T	0.0128	Viral hepatitis B	1.37
rs5189	3	148460339	AGTR1	UTR3	S_typhi_cell_death_BG_subtracted	G	T	0.0128	Viral infection	-0.76
rs73558599	6	139573114	TXLNB	intronic	sifA_cell_death_BG_subtracted	A	C	0.0128	Viral warts and human papilloma virus	1.77
rs7946680	11	44313216	ALX4	intronic	MIP1B_Chlamydia	A	G	0.01281	Gram positive septicemia	-0.19
rs10769031	11	44313450	ALX4	intronic	MIP1B_Chlamydia	A	C	0.01281	Gram positive septicemia	-0.19
rs4755244	11	44312809	ALX4	intronic	MIP1B_Chlamydia	T	C	0.01281	Gram positive septicemia	-0.19
rs4998870	11	44312898	ALX4	intronic	MIP1B_Chlamydia	G	C	0.01281	Gram positive septicemia	-0.19
rs4998869	11	44312881	ALX4	intronic	MIP1B_Chlamydia	T	C	0.01281	Gram positive septicemia	-0.19
rs4998868	11	44312839	ALX4	intronic	MIP1B_Chlamydia	G	A	0.01281	Gram positive septicemia	-0.19
rs11037938	11	44313191	ALX4	intronic	MIP1B_Chlamydia	G	A	0.01281	Gram positive septicemia	-0.19
rs4755242	11	44312556	ALX4	intronic	MIP1B_Chlamydia	T	C	0.01281	Gram positive septicemia	-0.19
rs11037937	11	44313116	ALX4	intronic	MIP1B_Chlamydia	G	A	0.01281	Gram positive septicemia	-0.19
rs11037939	11	44313208	ALX4	intronic	MIP1B_Chlamydia	G	A	0.01281	Gram positive septicemia	-0.19
rs144795797	11	2149465	IGF2	downstream	Chlamydia_70hr_cell_death_BG_sub	C	T	0.01281	Infection with drug-resistant organism	-1.52
rs184715426	11	2149560	IGF2	downstream	Chlamydia_70hr_cell_death_BG_sub	A	G	0.01281	Infection with drug-resistant organism	-1.52
rs61745040	11	2150896	IGF2	UTR3	Chlamydia_70hr_cell_death_BG_sub	G	A	0.01281	Infection with drug-resistant organism	-1.52
rs2269380	22	51048400	MAPK8IP2	intronic	FGF2_Uninfected	A	G	0.01281	Streptococcus infection	-0.38
rs554953089	3	56655211	FAM208A	UTR3	Cells_ml_after_3_days	C	A	0.01282	Escherichia Coli	-96950
rs11338306	22	31642234	LIMK2	intronic	S_typhimurium_Intracellular_Survival_GFP_24hr_3_5hr	AG	A	0.01282	Helicobacter Pylori	0.03
rs5753523	22	31648356	LIMK2	intronic	S_typhimurium_Intracellular_Survival_GFP_24hr_3_5hr	C	A	0.01282	Helicobacter Pylori	0.03
rs79491225	15	101042778	CERS3	intronic	Chlamydia_70hr_median_GFP	T	A	0.01282	Infection with drug-resistant organism	45.42
rs1167805	7	75180531	HIP1	intronic	S_typhi_Replication_24_3_5hr_median_GFP	C	G	0.01282	Infection with drug-resistant organism	-0.07
rs10247961	7	75309746	HIP1	intronic	Chlamydia_Replication_Permisiveness_high_GFP_46hr_total_GFP_27hr	C	T	0.01282	Infection with drug-resistant organism	0.03
rs76918501	15	101043083	CERS3	intronic	Chlamydia_70hr_median_GFP	A	G	0.01282	Infection with drug-resistant organism	45.42
rs13245693	7	75265302	HIP1	intronic	X3_day_viability	C	G	0.01282	Infection with drug-resistant organism	0.59
rs62475559	7	75307641	HIP1	intronic	Chlamydia_Replication_Permisiveness_high_GFP_46hr_total_GFP_27hr	A	G	0.01282	Infection with drug-resistant organism	0.03
rs115111849	15	101047788	CERS3	intronic	Chlamydia_70hr_median_GFP	G	C	0.01282	Infection with drug-resistant organism	45.42
rs115231394	2	120672483	PTPN4	intronic	IL6_Chlamydia	A	G	0.01282	Mycoses	1.07
rs6547659	2	86340613	PTCD3	intronic	S_typhimurium_Intracellular_Replication_24_3_5hr_median_GFP	A	G	0.01282	Other CNS infections and poliomyelitis	-0.31
rs7592941	2	86353367	PTCD3	intronic	S_typhimurium_Intracellular_Replication_24_3_5hr_median_GFP	A	G	0.01282	Other CNS infections and poliomyelitis	-0.31
rs4614565	13	21005987	CRYL1	intronic	FGF2_Mucor	C	T	0.01282	Sexually transmitted infections excluding HIV and hepatitis	-2.02
rs9509210	13	21010173	CRYL1	intronic	S_typhimurium_3_5hr_GFP	G	A	0.01282	Sexually transmitted infections excluding HIV and hepatitis	0.24
rs112061567	3	8964109	RAD18	intronic	TNFa_Chlamydia	G	A	0.01282	Streptococcus infection	-0.19
rs524898	3	8971787	RAD18	intronic	TNFa_Chlamydia	A	G	0.01282	Streptococcus infection	-0.19
rs45438100	3	8930735	RAD18	intronic	TNFa_Uninfected	A	G	0.01282	Streptococcus infection	-0.31
rs525708	3	8971733	RAD18	intronic	TNFa_Chlamydia	G	T	0.01282	Streptococcus infection	-0.19
rs526605	3	8971650	RAD18	intronic	TNFa_Chlamydia	T	C	0.01282	Streptococcus infection	-0.19
rs527649	3	8971515	RAD18	intronic	TNFa_Chlamydia	T	C	0.01282	Streptococcus infection	-0.19
rs516491	3	8988397	RAD18	intronic	PDGF_AB_BB_Uninfected	T	C	0.01282	Streptococcus infection	0.34
rs381604	3	8983821	RAD18	intronic	PDGF_AB_BB_Uninfected	T	C	0.01282	Streptococcus infection	0.33
rs632067	3	8971710	RAD18	intronic	TNFa_Chlamydia	G	A	0.01282	Streptococcus infection	-0.19
rs523858	3	8971931	RAD18	intronic	TNFa_Chlamydia	A	G	0.01282	Streptococcus infection	-0.19
rs72892017	4	114039650	ANK2	intronic	IP10_Uninfected	T	C	0.01282	Viral hepatitis B	0.78
rs72671583	4	113989304	ANK2	intronic	Toxo_48hr_released_toxo_concentration	C	T	0.01282	Viral hepatitis B	-33230
rs16909192	8	82390843	FABP4	UTR3	sifA_cell_death_BG_subtracted	A	C	0.01282	Viral hepatitis B	-2.02
rs112990285	4	114041976	ANK2	intronic	IP10_Uninfected	C	T	0.01282	Viral hepatitis B	0.78
rs72892015	4	114038086	ANK2	intronic	IP10_Uninfected	A	G	0.01282	Viral hepatitis B	0.78
rs75624381	4	114082562	ANK2	intronic	Chlamydia_27hr_cell_death_BG_subtracted	A	C	0.01282	Viral hepatitis B	-1.31
rs74659352	4	114271653	ANK2	intronic	S_typhi_3_5hr_GFP	T	C	0.01282	Viral hepatitis B	-0.54
rs12721331	3	148444993	AGTR1	intronic	S_typhimurium_IL10_pg_ml	T	C	0.01282	Viral infection	0.52
rs77783164	15	34213329	AVEN	intronic	Toxo_5hr_median	C	T	0.01283	Bacterial pneumonia	51.89
rs578114633	15	41096337	DNAJC17	intronic	MDC_Uninfected	T	A	0.01283	Herpes simplex	-0.37
rs8860	20	44451901	TNNC2	UTR3	sifA_Intracellular_Survival_24hr_3hr_GFP	C	T	0.01283	Human immunodeficiency virus	-0.02
rs146551573	15	101066269	CERS3	intronic	TNFb_Chlamydia	G	A	0.01283	Infection with drug-resistant organism	-0.68
rs6467486	7	75346012	HIP1	intronic	Chlamydia_Intercellular_Spread_70hr_27hr_GFP	A	G	0.01283	Infection with drug-resistant organism	-0.17
rs4965670	15	101083760	CERS3	intronic	TNFb_Chlamydia	G	T	0.01283	Infection with drug-resistant organism	-0.24
rs1161784	3	8987555	RAD18	intronic	Toxo_48hr_released_toxo_concentration	G	A	0.01283	Streptococcus infection	31900
rs580671	3	8985959	RAD18	intronic	Toxo_48hr_released_toxo_concentration	A	G	0.01283	Streptococcus infection	31900
rs531787	3	8985260	RAD18	intronic	Toxo_48hr_released_toxo_concentration	G	C	0.01283	Streptococcus infection	31900
rs550332435	5	176026121	GPRIN1	exonic	IFNA2_Chlamydia	TCAAAGACCCAGGATCCTCCTTCC	T	0.01283	Tuberculosis	0.27
rs4399765	2	47601257	EPCAM	intronic	S_typhi_Replication_24_3_5hr_median_GFP	T	C	0.01283	Tuberculosis	0.1
rs115660029	4	113965791	ANK2	intronic	S_typhi_3_5hr_GFP	C	T	0.01283	Viral hepatitis B	0.72
rs12358961	10	6066195	IL2RA	intronic	Chlamydia_27hr_cell_death_BG_subtracted	T	A	0.01284	Gram positive septicemia	0.67
rs12722609	10	6052644	IL2RA	downstream	IL6_Chlamydia	A	C	0.01284	Gram positive septicemia	0.58
rs10954258	7	75314403	HIP1	intronic	RANTES_Chlamydia	T	C	0.01284	Infection with drug-resistant organism	-0.2
rs7497661	15	34190607	AVEN	intronic	TNFb_Uninfected	A	G	0.01285	Bacterial pneumonia	0.24
rs116269054	1	151190259	PIP5K1A	intronic	Toxo_5hr_median	A	T	0.01285	Bacterial pneumonia	-62.48
rs7403622	15	34190486	AVEN	intronic	TNFb_Uninfected	T	C	0.01285	Bacterial pneumonia	0.25
rs73036567	19	45776625	MARK4	intronic	TNFa_Chlamydia	G	C	0.01285	CSF shunt failure	0.47
rs6596086	5	131952222	RAD50	intronic	VEGF_Uninfected	T	C	0.01285	Gram negative septicemia	-0.2
rs6580385	5	145152529	PRELID2	intronic	sifA_3_5hr_median_GFP	G	A	0.01285	Human immunodeficiency virus	-17.25
rs13359479	5	145151485	PRELID2	intronic	sifA_3_5hr_median_GFP	G	T	0.01285	Human immunodeficiency virus	-17.25
rs62130707	2	27499037	DNAJC5G	UTR5	IFNA2_Chlamydia	G	A	0.01285	Human immunodeficiency virus	0.3
rs147139331	15	100982744	CERS3	intronic	Chlamydia_27hr_cell_death_BG_subtracted	T	C	0.01285	Infection with drug-resistant organism	-0.56
rs140078448	18	54269246	TXNL1	downstream	S_typhi_Replication_24_3_5hr_median_GFP	CCT	C	0.01285	Sexually transmitted infections excluding HIV and hepatitis	-0.15
rs11325379	4	114146032	ANK2	intronic	S_typhimurium_IL10_pg_ml	GT	G	0.01285	Viral hepatitis B	0.24
rs527588312	3	148431106	AGTR1	intronic	Chlamydia_46hr_GFP	G	A	0.01285	Viral infection	0.9
rs183231920	3	119426996	MAATS1	intronic	IFNG_Uninfected	C	A	0.01286	Dermatophytosis and dermatomycosis	-0.5
rs114419302	3	56696800	FAM208A	intronic	IL12P70_Chlamydia	G	A	0.01286	Escherichia Coli	-0.79
rs76876923	3	56678413	FAM208A	intronic	IL12P70_Chlamydia	A	G	0.01286	Escherichia Coli	-0.79
rs111277254	17	79968710	ASPSCR1	exonic	Toxo_5hr_median	C	T	0.01286	Influenza	73.39
rs143104976	1	20652053	VWA5B1	intronic	VEGF_Chlamydia	G	A	0.01286	Intestinal infection	-0.6
rs569270725	1	20654137	VWA5B1	intronic	VEGF_Chlamydia	C	T	0.01286	Intestinal infection	-0.6
rs149653742	1	20655112	VWA5B1	intronic	VEGF_Chlamydia	A	C	0.01286	Intestinal infection	-0.6
rs6707162	2	175498386	WIPF1	intronic	Staph_toxin_cell_death_BG_subtracted	T	G	0.01286	Mycoses	-1.7
rs72906159	1	51778214	TTC39A	intronic	sifA_Intracellular_Survival_24hr_3hr_GFP	G	T	0.01286	Protozoan infection	-0.06
rs113377634	13	20993626	CRYL1	intronic	Chlamydia_27hr_GFP	T	G	0.01286	Sexually transmitted infections excluding HIV and hepatitis	-0.67
rs12875299	13	21023073	CRYL1	intronic	Uninfected_cell_death_3_5hr	A	G	0.01286	Sexually transmitted infections excluding HIV and hepatitis	-0.49
rs9579868	13	21041962	CRYL1	intronic	S_typhi_cell_death_BG_subtracted	C	T	0.01286	Sexually transmitted infections excluding HIV and hepatitis	-1.14
rs73441779	13	20990830	CRYL1	intronic	Chlamydia_27hr_GFP	T	A	0.01286	Sexually transmitted infections excluding HIV and hepatitis	-0.65
rs73441800	13	21000131	CRYL1	intronic	IL13_Chlamydia	T	C	0.01286	Sexually transmitted infections excluding HIV and hepatitis	-1.3
rs2183207	13	21005776	CRYL1	intronic	Chlamydia_27hr_cell_death_BG_subtracted	A	G	0.01286	Sexually transmitted infections excluding HIV and hepatitis	-0.6
rs11620407	13	21023835	CRYL1	intronic	Uninfected_cell_death_3_5hr	G	A	0.01286	Sexually transmitted infections excluding HIV and hepatitis	-0.49
rs77583732	4	113856415	ANK2	intronic	IL4_Chlamydia	T	G	0.01286	Viral hepatitis B	1.26
rs75900604	4	114091589	ANK2	intronic	IL6_Chlamydia	A	G	0.01286	Viral hepatitis B	-0.81
rs72675269	4	114247476	ANK2	intronic	IL6_Chlamydia	A	C	0.01286	Viral hepatitis B	0.92
rs10162701	15	34192875	AVEN	intronic	Chlamydia_70hr_cell_death_BG_sub	C	T	0.01287	Bacterial pneumonia	-0.62
rs10163143	15	34192804	AVEN	intronic	Chlamydia_70hr_cell_death_BG_sub	G	A	0.01287	Bacterial pneumonia	-0.62
rs377321444	15	34162026	AVEN	intronic	S_typhimurium_Intracellular_Replication_24_3_5hr_median_GFP	CT	C	0.01287	Bacterial pneumonia	-0.28
rs115456922	11	111141080	C11orf53	intronic	FGF2_Candida	C	G	0.01287	Infection with drug-resistant organism	1.38
rs116530695	11	111155263	C11orf53	intronic	FGF2_Candida	A	T	0.01287	Infection with drug-resistant organism	1.38
rs115643518	11	111149407	C11orf53	intronic	FGF2_Candida	C	T	0.01287	Infection with drug-resistant organism	1.38
rs11620321	13	21026783	CRYL1	intronic	S_typhi_3_5hr_GFP	A	G	0.01287	Sexually transmitted infections excluding HIV and hepatitis	0.33
rs45576739	3	8922597	RAD18	UTR3	IL10_Uninfected	G	A	0.01287	Streptococcus infection	0.89
rs11175397	12	64848954	TBK1	intronic	FGF2_Candida	C	G	0.01287	Streptococcus infection	-1.21
rs114590221	12	64869354	TBK1	intronic	FGF2_Candida	C	T	0.01287	Streptococcus infection	-1.21
rs7963729	12	64885358	TBK1	intronic	FGF2_Candida	G	A	0.01287	Streptococcus infection	-1.21
rs150257097	12	64896106	TBK1	downstream	FGF2_Candida	T	C	0.01287	Streptococcus infection	-1.21
rs11175418	12	64894831	TBK1	intronic	FGF2_Candida	G	A	0.01287	Streptococcus infection	-1.21
rs45606233	3	8925299	RAD18	intronic	IL10_Uninfected	C	T	0.01287	Streptococcus infection	0.89
rs11175396	12	64847082	TBK1	intronic	FGF2_Candida	C	A	0.01287	Streptococcus infection	-1.21
rs11175403	12	64857885	TBK1	intronic	FGF2_Candida	G	A	0.01287	Streptococcus infection	-1.21
rs11175407	12	64869965	TBK1	intronic	FGF2_Candida	T	C	0.01287	Streptococcus infection	-1.21
rs79865162	11	32606131	EIF3M	intronic	S_typhimurium_IL10_cell_uninfected_sub_fg_ml_cell	G	C	0.01287	Viral warts and human papilloma virus	10.15
rs16958242	15	34180473	AVEN	intronic	VEGF_Uninfected	G	A	0.01288	Bacterial pneumonia	0.28
rs58226201	15	100985315	CERS3	intronic	IP10_Uninfected	AG	A	0.01288	Infection with drug-resistant organism	0.42
rs547462633	7	75325888	HIP1	intronic	IFNG_Uninfected	G	C	0.01288	Infection with drug-resistant organism	0.85
rs4731229	7	75264250	HIP1	intronic	IL6_Chlamydia	A	C	0.01288	Infection with drug-resistant organism	0.41
rs118167425	17	66571187	FAM20A	intronic	IL6_Chlamydia	G	A	0.01288	Influenza	1.38
rs546585533	19	41105558	LTBP4	intronic	Chlamydia_Replication_Permisiveness_high_GFP_46hr_total_GFP_27hr	TC	T	0.01288	Sexually transmitted infections excluding HIV and hepatitis	0.06
rs143835187	3	8967993	RAD18	intronic	MDC_Uninfected	T	C	0.01288	Streptococcus infection	-0.22
rs114209455	4	113794021	ANK2	intronic	MDC_Uninfected	T	A	0.01288	Viral hepatitis B	0.59
rs185088210	19	4325005	STAP2	intronic	Staph_toxin_cell_death_BG_subtracted	G	T	0.01288	Viral warts and human papilloma virus	-6.52
rs41294681	10	6057655	IL2RA	intronic	Toxo_5hr_cell_death_BG_sub	T	C	0.01289	Gram positive septicemia	-1.38
rs28360493	10	6057774	IL2RA	intronic	Toxo_5hr_cell_death_BG_sub	A	C	0.01289	Gram positive septicemia	-1.38
rs11031885	11	32610467	EIF3M	intronic	Chlamydia_27hr_cell_death_BG_subtracted	G	C	0.01289	Viral warts and human papilloma virus	-0.9
rs138823835	15	34214549	AVEN	intronic	sifA_cell_death_BG_subtracted	G	A	0.0129	Bacterial pneumonia	2.93
rs4687880	3	119438085	MAATS1	intronic	Chlamydia_70hr_GFP	A	G	0.0129	Dermatophytosis and dermatomycosis	1.72
rs4234665	3	119438135	MAATS1	intronic	Chlamydia_70hr_GFP	G	A	0.0129	Dermatophytosis and dermatomycosis	1.72
rs75058227	3	56665355	FAM208A	intronic	S_typhi_3_5hr_GFP	T	C	0.0129	Escherichia Coli	0.38
rs6794450	3	56698266	FAM208A	intronic	S_typhi_3_5hr_GFP	G	A	0.0129	Escherichia Coli	0.38
rs76679280	3	56673789	FAM208A	intronic	S_typhi_3_5hr_GFP	CCT	C	0.0129	Escherichia Coli	0.38
rs56263252	3	56666887	FAM208A	intronic	S_typhi_3_5hr_GFP	A	G	0.0129	Escherichia Coli	0.38
rs11719707	3	56691393	FAM208A	intronic	S_typhi_3_5hr_GFP	G	A	0.0129	Escherichia Coli	0.38
rs80024170	3	56669359	FAM208A	intronic	S_typhi_3_5hr_GFP	T	C	0.0129	Escherichia Coli	0.38
rs6596086	5	131952222	RAD50	intronic	IL13_Chlamydia	T	C	0.0129	Gram negative septicemia	-0.36
rs12472128	2	120547340	PTPN4	intronic	FGF2_Candida	C	T	0.0129	Mycoses	-0.76
rs67106790	2	10885901	ATP6V1C2	intronic	S_typhi_3_5hr_GFP	T	C	0.0129	Staphalococcus infection	-0.3
rs4868665	5	176030976	GPRIN1	intronic	Chlamydia_27hr_medianGFP	C	T	0.0129	Tuberculosis	44.41
rs112428084	4	113825821	ANK2	intronic	S_typhimurium_Intracellular_Survival_GFP_24hr_3_5hr	A	T	0.0129	Viral hepatitis B	-0.09
rs58169740	19	4335513	STAP2	intronic	S_typhi_3_5hr_median_GFP	T	G	0.0129	Viral warts and human papilloma virus	-19.9
rs5753528	22	31657262	LIMK2	intronic	Uninfected_IP_10_pg_ml	A	G	0.01291	Helicobacter Pylori	-0.42
rs2413041	22	31615029	LIMK2	intronic	Uninfected_IP_10_pg_ml	G	A	0.01291	Helicobacter Pylori	-0.42
rs2267171	22	31649632	LIMK2	intronic	Uninfected_IP_10_pg_ml	C	T	0.01291	Helicobacter Pylori	-0.42
rs527846701	22	31664405	LIMK2	intronic	Uninfected_IP_10_pg_ml	A	T	0.01291	Helicobacter Pylori	-0.42
rs17220369	22	31645421	LIMK2	intronic	Uninfected_IP_10_pg_ml	A	G	0.01291	Helicobacter Pylori	-0.42
rs2283878	22	31620563	LIMK2	intronic	Uninfected_IP_10_pg_ml	A	G	0.01291	Helicobacter Pylori	-0.42
rs737809	22	31646448	LIMK2	intronic	Uninfected_IP_10_pg_ml	G	A	0.01291	Helicobacter Pylori	-0.42
rs10428007	22	31646653	LIMK2	intronic	Uninfected_IP_10_pg_ml	C	T	0.01291	Helicobacter Pylori	-0.42
rs539113430;rs375694207	7	75273316	HIP1	intronic	RANTES_Chlamydia	TCAAA	T	0.01291	Infection with drug-resistant organism	-0.42
rs148016367	7	10980620	NDUFA4	upstream	IL4_Chlamydia	GA	G	0.01291	Intestinal infection	-0.53
rs115294321	2	86368509	PTCD3	UTR3	IFNG_Uninfected	G	A	0.01291	Other CNS infections and poliomyelitis	-0.46
rs61782061	1	51783197	TTC39A	intronic	TNFb_Chlamydia	G	A	0.01291	Protozoan infection	0.51
rs9552174	13	21001140	CRYL1	intronic	Staph_toxin_cell_death_BG_subtracted	A	G	0.01291	Sexually transmitted infections excluding HIV and hepatitis	2.43
rs1198847	2	10908252	ATP6V1C2	intronic	Chlamydia_70hr_median_GFP	C	G	0.01291	Staphalococcus infection	50.8
rs116143174	2	10913224	ATP6V1C2	intronic	sifA_Intracellular_Survival_24hr_3hr_GFP	C	T	0.01291	Staphalococcus infection	0.1
rs79478789	21	40553535	PSMG1	intronic	Uninfected_MDC_pg_ml	A	C	0.01291	Staphalococcus infection	0.56
rs561908022	12	64850643	TBK1	intronic	Uninfected_MDC_pg_ml	G	T	0.01291	Streptococcus infection	0.3
rs4834311	4	113990943	ANK2	intronic	S_typhi_Intracellular_Survival_24hr_3_5hr_GFP	G	A	0.01291	Viral hepatitis B	0.02
rs6856652	4	113880685	ANK2	intronic	IFNG_Uninfected	C	G	0.01291	Viral hepatitis B	-0.51
rs114520743	4	114029228	ANK2	intronic	TNFa_Chlamydia	A	C	0.01291	Viral hepatitis B	1
rs145875834	4	114030244	ANK2	intronic	TNFa_Chlamydia	C	T	0.01291	Viral hepatitis B	1
rs146472481	15	41092192	DNAJC17	intronic	FGF2_Candida	GT	G	0.01292	Herpes simplex	0.75
rs529436956	19	41100001	LTBP4	intronic	sifA_cell_death_BG_subtracted	TGG	T	0.01292	Sexually transmitted infections excluding HIV and hepatitis	-5.06
rs9509263	13	21093888	CRYL1	intronic	sifA_cell_death_BG_subtracted	C	T	0.01292	Sexually transmitted infections excluding HIV and hepatitis	-1.42
rs117423119	13	21025560	CRYL1	intronic	IFNA2_Chlamydia	T	A	0.01292	Sexually transmitted infections excluding HIV and hepatitis	-0.98
rs10182894	2	10896567	ATP6V1C2	intronic	IL8_Uninfected	C	T	0.01292	Staphalococcus infection	-0.65
rs73368367	7	75166252	HIP1	UTR3	Staph_toxin_cell_death_BG_subtracted	C	T	0.01293	Infection with drug-resistant organism	-2.8
rs7030347	9	108341423	FKTN	intronic	TNFb_Chlamydia	G	T	0.01293	Infectious mononucleosis	0.25
rs10816278	9	108340221	FKTN	intronic	TNFb_Chlamydia	G	A	0.01293	Infectious mononucleosis	0.25
rs6738901	2	175528817	WIPF1	intronic	TNFa_Chlamydia	A	G	0.01293	Mycoses	-0.21
rs6741022	2	175544998	WIPF1	intronic	TNFa_Chlamydia	G	A	0.01293	Mycoses	-0.22
rs111486009	1	51783574	TTC39A	intronic	Chlamydia_27hr_cell_death_BG_subtracted	C	T	0.01293	Protozoan infection	2.93
rs112415064	13	21089672	CRYL1	intronic	sifA_3_5hr_median_GFP	G	A	0.01293	Sexually transmitted infections excluding HIV and hepatitis	36.1
rs188234611	2	10867918	ATP6V1C2	intronic	RANTES_Chlamydia	C	G	0.01293	Staphalococcus infection	-0.5
rs73914829	2	10890881	ATP6V1C2	intronic	IFNG_Chlamydia	A	G	0.01293	Staphalococcus infection	-0.34
rs275653	3	148415545	AGTR1	upstream	TNFb_Chlamydia	A	G	0.01293	Viral infection	0.28
rs147958269	1	151204664	PIP5K1A	intronic	MDC_Chlamydia	G	A	0.01294	Bacterial pneumonia	-0.8
rs114310683	1	151180929	PIP5K1A	intronic	MDC_Chlamydia	C	T	0.01294	Bacterial pneumonia	-0.8
rs66840889	3	119484994	MAATS1	UTR3	VEGF_Chlamydia	G	A	0.01294	Dermatophytosis and dermatomycosis	0.17
rs34333922	3	119451694	MAATS1	intronic	VEGF_Chlamydia	A	G	0.01294	Dermatophytosis and dermatomycosis	0.17
rs200515389	10	6061088	IL2RA	intronic	S_typhimurium_Intracellular_Replication_24_3_5hr_median_GFP	AACCAACCT	A	0.01294	Gram positive septicemia	-0.54
rs558322870	22	31632892	LIMK2	intronic	Uninfected_IP_10_pg_ml	GA	G	0.01294	Helicobacter Pylori	-0.42
rs202201745	22	31632894	LIMK2	intronic	Uninfected_IP_10_pg_ml	CT	C	0.01294	Helicobacter Pylori	-0.42
rs187520749	11	2149745	IGF2	downstream	Chlamydia_27hr_medianGFP	G	A	0.01294	Infection with drug-resistant organism	131
rs112886268	7	75298902	HIP1	intronic	sifA_3_5hr_GFP	C	A	0.01294	Infection with drug-resistant organism	0.39
rs2518120	9	108333590	FKTN	intronic	Chlamydia_70hr_median_GFP	A	G	0.01294	Infectious mononucleosis	-15.91
rs723871	1	20623900	VWA5B1	intronic	MDC_Chlamydia	T	C	0.01294	Intestinal infection	0.28
rs563212889	2	120679794	PTPN4	intronic	IL12P70_Uninfected	TAAAAAAAAAAAAA	T	0.01294	Mycoses	0.67
rs115454877	13	21008974	CRYL1	intronic	MDC_Chlamydia	C	T	0.01294	Sexually transmitted infections excluding HIV and hepatitis	0.7
rs115585609	13	21003579	CRYL1	intronic	MDC_Chlamydia	C	T	0.01294	Sexually transmitted infections excluding HIV and hepatitis	0.7
rs115934026	13	20998208	CRYL1	intronic	MDC_Chlamydia	G	A	0.01294	Sexually transmitted infections excluding HIV and hepatitis	0.7
rs115133002	13	20999066	CRYL1	intronic	MDC_Chlamydia	T	C	0.01294	Sexually transmitted infections excluding HIV and hepatitis	0.7
rs114290259	13	21004144	CRYL1	intronic	MDC_Chlamydia	C	T	0.01294	Sexually transmitted infections excluding HIV and hepatitis	0.7
rs115932775	13	20980956	CRYL1	intronic	MDC_Chlamydia	C	T	0.01294	Sexually transmitted infections excluding HIV and hepatitis	0.7
rs11715626	3	8977158	RAD18	intronic	TNFb_Chlamydia	G	A	0.01294	Streptococcus infection	-0.26
rs12695902	3	148448418	AGTR1	intronic	FGF2_Candida	A	G	0.01294	Viral infection	1.11
rs9495406	6	139594446	TXLNB	intronic	TNFb_Chlamydia	C	T	0.01294	Viral warts and human papilloma virus	-0.53
rs116706407	6	139587727	TXLNB	intronic	TNFb_Chlamydia	C	T	0.01294	Viral warts and human papilloma virus	-0.53
rs11672923	19	45802022	MARK4	intronic	Staph_toxin_cell_death_BG_subtracted	C	T	0.01295	CSF shunt failure	-2.47
rs36101244	9	108326616	FKTN	intronic	IL1RA_Uninfected	C	T	0.01295	Infectious mononucleosis	0.84
rs116142788	10	124457223	C10orf120	downstream	TNFb_Chlamydia	G	T	0.01295	Intestinal infection	-0.85
rs11617869	13	21022038	CRYL1	intronic	Uninfected_cell_death_3_5hr	C	G	0.01295	Sexually transmitted infections excluding HIV and hepatitis	-0.49
rs111456039	3	9005834	RAD18	upstream	Staph_toxin_cell_death_BG_subtracted	A	T	0.01295	Streptococcus infection	-4.21
rs4681725	3	56692321	FAM208A	intronic	S_typhimurium_Intracellular_Replication_24_3_5hr_median_GFP	G	T	0.01296	Escherichia Coli	-0.27
rs891507	7	150752066	CDK5	intronic	IL6_Chlamydia	C	T	0.01296	Gram positive septicemia	0.8
rs13239721	7	75229634	HIP1	intronic	TNFb_Uninfected	G	A	0.01296	Infection with drug-resistant organism	0.44
rs13239722	7	75229635	HIP1	intronic	TNFb_Uninfected	G	T	0.01296	Infection with drug-resistant organism	0.44
rs111994553	19	41134860	LTBP4	intronic	S_typhimurium_IP_10_pg_ml	T	A	0.01296	Sexually transmitted infections excluding HIV and hepatitis	-0.6
rs8192688	8	82392849	FABP4	intronic	sifA_cell_death_BG_subtracted	G	A	0.01296	Viral hepatitis B	-2.02
rs60855359	8	82392918	FABP4	intronic	sifA_cell_death_BG_subtracted	G	A	0.01296	Viral hepatitis B	-2.02
rs114429499	15	34222126	AVEN	intronic	Toxo_spread_30hr_5hr_GFP	G	A	0.01297	Bacterial pneumonia	0.18
rs76628778	15	34225454	AVEN	intronic	Toxo_spread_30hr_5hr_GFP	G	A	0.01297	Bacterial pneumonia	0.18
rs9841230	3	119446441	MAATS1	intronic	Chlamydia_70hr_GFP	A	G	0.01297	Dermatophytosis and dermatomycosis	-1.53
rs6883479	5	145185713	PRELID2	intronic	IL1RA_Chlamydia	C	A	0.01297	Human immunodeficiency virus	0.3
rs73475756	15	101062416	CERS3	intronic	Chlamydia_Intercellular_Spread_70hr_27hr_GFP	C	T	0.01297	Infection with drug-resistant organism	-0.24
rs11247214	15	101055938	CERS3	intronic	S_typhimurium_Intracellular_Replication_24_3_5hr_median_GFP	C	T	0.01297	Infection with drug-resistant organism	0.28
rs546796606	2	120601800	PTPN4	intronic	PDGF_AB_BB_Chlamydia	C	T	0.01297	Mycoses	-0.44
rs199711179	2	120729751	PTPN4	intronic	VEGF_Chlamydia	T	A	0.01297	Mycoses	0.25
rs114591399	13	21001245	CRYL1	intronic	sifA_Intracellular_Survival_24hr_3hr_GFP	T	G	0.01297	Sexually transmitted infections excluding HIV and hepatitis	-0.05
rs383639	3	8955702	RAD18	intronic	Chlamydia_70hr_GFP	A	G	0.01297	Streptococcus infection	-1.68
rs111511252	3	8964140	RAD18	intronic	Chlamydia_70hr_GFP	A	G	0.01297	Streptococcus infection	-1.68
rs111546633	3	8964515	RAD18	intronic	Chlamydia_70hr_GFP	C	T	0.01297	Streptococcus infection	-1.68
rs113608228	3	8964329	RAD18	intronic	Chlamydia_70hr_GFP	C	G	0.01297	Streptococcus infection	-1.68
rs200092935	3	8965885	RAD18	intronic	Chlamydia_70hr_GFP	G	A	0.01297	Streptococcus infection	-1.68
rs60635142	3	8948498	RAD18	intronic	Chlamydia_27hr_medianGFP	AAT	A	0.01297	Streptococcus infection	58.22
rs2728769	3	8965427	RAD18	intronic	Chlamydia_70hr_GFP	G	A	0.01297	Streptococcus infection	-1.68
rs112268634	3	8965748	RAD18	intronic	Chlamydia_70hr_GFP	C	T	0.01297	Streptococcus infection	-1.68
rs625543	3	8965255	RAD18	intronic	IFNA2_Uninfected	A	G	0.01297	Streptococcus infection	0.34
rs626026	3	8965122	RAD18	intronic	Chlamydia_70hr_GFP	T	C	0.01297	Streptococcus infection	-1.68
rs112971783	3	8964347	RAD18	intronic	Chlamydia_70hr_GFP	C	T	0.01297	Streptococcus infection	-1.68
rs491254	3	8965217	RAD18	intronic	Chlamydia_70hr_GFP	G	C	0.01297	Streptococcus infection	-1.68
rs76211423	3	8968093	RAD18	intronic	Chlamydia_70hr_GFP	A	G	0.01297	Streptococcus infection	-1.68
rs113210858	3	8967159	RAD18	intronic	Chlamydia_70hr_GFP	T	C	0.01297	Streptococcus infection	-1.68
rs113179286	3	8964168	RAD18	intronic	Chlamydia_70hr_GFP	G	C	0.01297	Streptococcus infection	-1.68
rs113855192	3	8965551	RAD18	intronic	Chlamydia_70hr_GFP	C	G	0.01297	Streptococcus infection	-1.68
rs574776	3	8956418	RAD18	intronic	Chlamydia_70hr_GFP	C	A	0.01297	Streptococcus infection	-1.68
rs75240436	3	8967374	RAD18	intronic	Chlamydia_70hr_GFP	A	G	0.01297	Streptococcus infection	-1.67
rs62242222	3	8967015	RAD18	intronic	IFNA2_Uninfected	A	G	0.01297	Streptococcus infection	0.34
rs61978928	14	75321714	PROX2	UTR3	S_typhimurium_IL10_cell_uninfected_sub_fg_ml_cell	T	C	0.01297	Tuberculosis	6.84
rs362498	4	114159052	ANK2	intronic	Chlamydia_Intercellular_Spread_70hr_27hr_GFP	C	A	0.01297	Viral hepatitis B	-0.16
rs6849033	4	113944334	ANK2	intronic	Uninfected_cell_death_3_5hr	G	C	0.01297	Viral hepatitis B	0.54
rs9884956	4	113942636	ANK2	intronic	Uninfected_cell_death_3_5hr	T	C	0.01297	Viral hepatitis B	0.54
rs141719465	4	114083741	ANK2	intronic	MDC_Uninfected	A	G	0.01297	Viral hepatitis B	0.85
rs12501276	4	113926085	ANK2	intronic	Cells_ml_after_3_days	G	A	0.01297	Viral hepatitis B	46820
rs6819908	4	113887737	ANK2	intronic	Chlamydia_Intercellular_Spread_70hr_27hr_GFP	C	G	0.01297	Viral hepatitis B	-0.16
rs12437474	15	101019793	CERS3	intronic	FGF2_Mucor	C	A	0.01298	Infection with drug-resistant organism	-2.79
rs2907378	17	66552721	FAM20A	intronic	Uninfected_IL10_pg_ml	G	T	0.01298	Influenza	-0.58
rs4304121	5	145165070	PRELID2	intronic	S_typhimurium_3_5hr_GFP	G	A	0.01299	Human immunodeficiency virus	0.42
rs12173238	5	145168203	PRELID2	intronic	IL4_Chlamydia	G	A	0.01299	Human immunodeficiency virus	0.34
rs587631989	7	75248833	HIP1	intronic	S_typhimurium_Intracellular_Survival_GFP_24hr_3_5hr	CA	C	0.01299	Infection with drug-resistant organism	-0.04
rs2029427	2	10882946	ATP6V1C2	intronic	Staph_toxin_cell_death_BG_subtracted	G	A	0.01299	Staphalococcus infection	7.01
rs683894	3	8988189	RAD18	intronic	Uninfected_IL10_pg_ml	C	T	0.01299	Streptococcus infection	0.25
rs341770	3	8979779	RAD18	intronic	Uninfected_IL10_pg_ml	G	T	0.01299	Streptococcus infection	0.24
rs10044781	5	176033663	GPRIN1	intronic	Uninfected_IL10_pg_ml	A	G	0.01299	Tuberculosis	0.25
rs2086962	4	114021676	ANK2	intronic	IL4_Uninfected	A	G	0.01299	Viral hepatitis B	-0.27
rs12644569	4	114020593	ANK2	intronic	IL4_Uninfected	C	T	0.01299	Viral hepatitis B	-0.27
rs9996300	4	114020041	ANK2	intronic	IL4_Uninfected	G	C	0.01299	Viral hepatitis B	-0.27
rs7660069	4	114022002	ANK2	intronic	IL4_Uninfected	T	G	0.01299	Viral hepatitis B	-0.27
rs147306336	4	114268475	ANK2	intronic	S_typhimurium_3_5hr_median_GFP	C	A	0.01299	Viral hepatitis B	33.36
rs13129040	4	113751129	ANK2	intronic	S_typhimurium_3_5hr_median_GFP	A	T	0.01299	Viral hepatitis B	12.07
rs12645686	4	114018760	ANK2	intronic	IL4_Uninfected	G	A	0.01299	Viral hepatitis B	-0.27
rs9996681	4	114020462	ANK2	intronic	IL4_Uninfected	T	C	0.01299	Viral hepatitis B	-0.27
rs2086959	4	114021057	ANK2	intronic	IL4_Uninfected	T	G	0.01299	Viral hepatitis B	-0.27
rs2086961	4	114021625	ANK2	intronic	IL4_Uninfected	A	G	0.01299	Viral hepatitis B	-0.27
rs12639633	4	114018665	ANK2	intronic	IL4_Uninfected	G	C	0.01299	Viral hepatitis B	-0.27
rs62313781	4	114019310	ANK2	intronic	IL4_Uninfected	G	C	0.01299	Viral hepatitis B	-0.27
rs2101317	4	114020882	ANK2	intronic	IL4_Uninfected	G	A	0.01299	Viral hepatitis B	-0.27
rs2101318	4	114021870	ANK2	intronic	IL4_Uninfected	T	C	0.01299	Viral hepatitis B	-0.27
rs28532593	4	114019101	ANK2	intronic	IL4_Uninfected	A	T	0.01299	Viral hepatitis B	-0.27
rs12644634	4	114020777	ANK2	intronic	IL4_Uninfected	C	T	0.01299	Viral hepatitis B	-0.27
rs11943828	4	114022271	ANK2	intronic	IL4_Uninfected	G	A	0.01299	Viral hepatitis B	-0.27
rs12641335	4	114020618	ANK2	intronic	IL4_Uninfected	T	C	0.01299	Viral hepatitis B	-0.27
rs62313780	4	114019255	ANK2	intronic	IL4_Uninfected	T	G	0.01299	Viral hepatitis B	-0.27
rs571157	15	34198360	AVEN	intronic	S_typhimurium_3_5hr_GFP	T	C	0.013	Bacterial pneumonia	-0.28
rs10794480	15	100985039	CERS3	intronic	S_typhimurium_IP_10_pg_ml	T	C	0.013	Infection with drug-resistant organism	-0.35
rs12905003	15	100985454	CERS3	intronic	S_typhimurium_IP_10_pg_ml	T	C	0.013	Infection with drug-resistant organism	-0.35
rs60371171	12	95916802	USP44	intronic	MIP1B_Uninfected	G	C	0.013	Tuberculosis	0.28
rs387269	5	145211563	PRELID2	intronic	IL13_Uninfected	A	G	0.01301	Human immunodeficiency virus	0.32
rs1179641	7	75239984	HIP1	intronic	IL1RA_Uninfected	G	A	0.01301	Infection with drug-resistant organism	-0.23
rs2018547	2	86353954	PTCD3	intronic	S_typhimurium_IL10_pg_ml	C	T	0.01301	Other CNS infections and poliomyelitis	0.21
rs1019592	2	86354704	PTCD3	intronic	S_typhimurium_IL10_pg_ml	C	T	0.01301	Other CNS infections and poliomyelitis	0.21
rs4832024	2	86366522	PTCD3	UTR3	S_typhimurium_IL10_pg_ml	A	T	0.01301	Other CNS infections and poliomyelitis	0.2
rs72777379	2	10906033	ATP6V1C2	intronic	Toxo_5hr_gfp	C	T	0.01301	Staphalococcus infection	-2.68
rs639486	4	113992947	ANK2	intronic	Chlamydia_70hr_median_GFP	A	G	0.01301	Viral hepatitis B	35.9
rs29353	4	114210015	ANK2	intronic	Uninfected_MDC_pg_ml	T	G	0.01301	Viral hepatitis B	0.2
rs6533671	4	114107158	ANK2	intronic	TNFa_Chlamydia	A	C	0.01301	Viral hepatitis B	0.2
rs313965	4	113995704	ANK2	intronic	Chlamydia_70hr_median_GFP	A	G	0.01301	Viral hepatitis B	35.9
rs642055	4	113993485	ANK2	intronic	Chlamydia_70hr_median_GFP	T	A	0.01301	Viral hepatitis B	35.9
rs28149	4	114194168	ANK2	intronic	S_typhimurium_IL10_cell_uninfected_sub_fg_ml_cell	T	A	0.01301	Viral hepatitis B	6.74
rs828259	2	26990507	SLC35F6	intronic	Chlamydia_27hr_medianGFP	G	A	0.01301	Viral infection	30.73
rs4665906	2	27000276	SLC35F6	intronic	Chlamydia_27hr_medianGFP	G	T	0.01301	Viral infection	30.73
rs116237950	15	34160639	AVEN	intronic	MIP1B_Uninfected	G	A	0.01302	Bacterial pneumonia	0.44
rs62014515	15	34235002	AVEN	intronic	IL8_Chlamydia	T	A	0.01302	Bacterial pneumonia	0.83
rs144444046	12	27150917	TM7SF3	intronic	RANTES_Chlamydia	CCTGA	C	0.01302	Gram negative septicemia	0.4
rs147609881	12	27153533	TM7SF3	intronic	RANTES_Chlamydia	C	T	0.01302	Gram negative septicemia	0.4
rs2069456	7	150752608	CDK5	intronic	S_typhimurium_IP_10_pg_ml	T	G	0.01302	Gram positive septicemia	-0.37
rs5844940	22	31648528	LIMK2	intronic	S_typhimurium_cell_death_BG_subtracted	TA	T	0.01302	Helicobacter Pylori	1.13
rs112886268	7	75298902	HIP1	intronic	Chlamydia_27hr_medianGFP	C	A	0.01302	Infection with drug-resistant organism	49.86
rs12093201	1	20622272	VWA5B1	intronic	S_typhi_Replication_24_3_5hr_median_GFP	C	T	0.01302	Intestinal infection	-0.09
rs17051837	13	21015818	CRYL1	intronic	IFNA2_Uninfected	A	T	0.01302	Sexually transmitted infections excluding HIV and hepatitis	0.52
rs9315602	13	21038904	CRYL1	intronic	Chlamydia_Replication_Permisiveness_high_GFP_46hr_total_GFP_27hr	G	A	0.01302	Sexually transmitted infections excluding HIV and hepatitis	0.03
rs74504898	12	64895734	TBK1	UTR3	IL12P70_Uninfected	A	G	0.01302	Streptococcus infection	-1.01
rs17045555	4	114014365	ANK2	intronic	VEGF_Uninfected	A	G	0.01302	Viral hepatitis B	-0.25
rs7018409	8	82394421	FABP4	intronic	S_typhimurium_3_5hr_median_GFP	C	T	0.01302	Viral hepatitis B	-16.63
rs4834312	4	114012550	ANK2	intronic	Chlamydia_70hr_GFP	T	C	0.01302	Viral hepatitis B	-1.33
rs144803970	19	52393988	ZNF649	exonic	IFNA2_Uninfected	G	A	0.01302	Viral hepatitis C	-0.74
rs422858	3	148415484	AGTR1	upstream	TNFb_Chlamydia	A	C	0.01302	Viral infection	0.27
rs387967	3	148415485	AGTR1	upstream	TNFb_Chlamydia	G	C	0.01302	Viral infection	0.27
rs275652	3	148414984	AGTR1	upstream	TNFb_Chlamydia	T	G	0.01302	Viral infection	0.27
rs143302484	6	139576178	TXLNB	intronic	Chlamydia_Replication_Permisiveness_high_GFP_46hr_total_GFP_27hr	C	T	0.01302	Viral warts and human papilloma virus	-0.03
rs375520183	15	101083738	CERS3	intronic	IP10_Chlamydia	CTT	C	0.01303	Infection with drug-resistant organism	-0.39
rs12453086	17	66531898	FAM20A	UTR3	Chlamydia_70hr_GFP	C	T	0.01303	Influenza	-1.78
rs140709540	15	34191782	AVEN	intronic	FGF2_Candida	T	A	0.01304	Bacterial pneumonia	0.91
rs9802728	9	140139723	FAM166A	intronic	MDC_Uninfected	C	T	0.01304	Bacterial pneumonia	0.48
rs7935322	11	44291121	ALX4	intronic	sifA_Intracellular_Survival_24hr_3hr_GFP	T	C	0.01304	Gram positive septicemia	0.02
rs79439815	7	75309727	HIP1	intronic	S_typhimurium_IP_10_pg_ml	C	T	0.01304	Infection with drug-resistant organism	-0.83
rs59596174	1	20668303	VWA5B1	intronic	Chlamydia_46hr_highGFP	C	T	0.01304	Intestinal infection	-0.3
rs4770035	13	21039517	CRYL1	intronic	S_typhimurium_3_5hr_median_GFP	A	C	0.01304	Sexually transmitted infections excluding HIV and hepatitis	-18.62
rs10057792	5	176032045	GPRIN1	intronic	FGF2_Candida	G	A	0.01304	Tuberculosis	-1.25
rs10044781	5	176033663	GPRIN1	intronic	S_typhi_cell_death_BG_subtracted	A	G	0.01304	Tuberculosis	0.47
rs11737216	4	113912049	ANK2	intronic	FGF2_Uninfected	C	T	0.01304	Viral hepatitis B	-0.53
rs6533673	4	114122879	ANK2	intronic	Toxo_5hr_median	A	G	0.01304	Viral hepatitis B	-25.76
rs111650646	4	113914570	ANK2	intronic	IL6_Uninfected	G	C	0.01304	Viral hepatitis B	0.54
rs6903798	6	139580792	TXLNB	intronic	S_typhimurium_cell_death_BG_subtracted	T	C	0.01304	Viral warts and human papilloma virus	1.12
rs114851650	15	34200817	AVEN	intronic	IFNG_Uninfected	T	C	0.01305	Bacterial pneumonia	0.51
rs28556761	15	34205487	AVEN	intronic	IFNG_Uninfected	A	G	0.01305	Bacterial pneumonia	0.51
rs28693964	15	34205480	AVEN	intronic	IFNG_Uninfected	A	T	0.01305	Bacterial pneumonia	0.51
rs141291108	6	88403931	AKIRIN2	intronic	IL10_Chlamydia	C	T	0.01305	Candidiasis	-0.91
rs189512458	6	88411734	AKIRIN2	UTR5	IL10_Chlamydia	C	A	0.01305	Candidiasis	-0.91
rs149838469	6	88386203	AKIRIN2	intronic	IL10_Chlamydia	G	A	0.01305	Candidiasis	-0.91
rs145722828	6	88411819	AKIRIN2	UTR5	IL10_Chlamydia	C	T	0.01305	Candidiasis	-0.91
rs188944945	6	88406345	AKIRIN2	intronic	IL10_Chlamydia	G	A	0.01305	Candidiasis	-0.91
rs143267297	6	88407157	AKIRIN2	intronic	IL10_Chlamydia	A	T	0.01305	Candidiasis	-0.91
rs75390045	6	88402635	AKIRIN2	intronic	IL10_Chlamydia	A	G	0.01305	Candidiasis	-0.91
rs7068276	10	6073388	IL2RA	intronic	X3_day_viability	G	T	0.01305	Gram positive septicemia	-0.46
rs77561694	2	86367225	PTCD3	UTR3	MDC_Chlamydia	A	G	0.01305	Other CNS infections and poliomyelitis	0.46
rs188814358	12	64872469	TBK1	intronic	IL13_Chlamydia	A	G	0.01305	Streptococcus infection	1.26
rs150070227	4	114075857	ANK2	intronic	IL6_Uninfected	T	C	0.01305	Viral hepatitis B	0.77
rs77601128	4	114074210	ANK2	intronic	IL6_Uninfected	G	A	0.01305	Viral hepatitis B	0.77
rs77595890	2	27001713	SLC35F6	UTR3	Toxo_5hr_cell_death_BG_sub	T	C	0.01305	Viral infection	-1
rs9872800	3	119482281	MAATS1	intronic	Chlamydia_Replication_Permisiveness_high_GFP_46hr_total_GFP_27hr	A	G	0.01306	Dermatophytosis and dermatomycosis	0.03
rs557900229	5	145179900	PRELID2	intronic	TNFb_Chlamydia	A	C	0.01306	Human immunodeficiency virus	-0.66
rs116652871	7	75233554	HIP1	intronic	TNFa_Uninfected	T	A	0.01306	Infection with drug-resistant organism	0.99
rs79203109	7	75311876	HIP1	intronic	Chlamydia_27hr_cell_death_BG_subtracted	C	T	0.01306	Infection with drug-resistant organism	-0.75
rs882390	2	120699742	PTPN4	intronic	sifA_Intracellular_Survival_24hr_3hr_GFP	C	T	0.01306	Mycoses	-0.02
rs3111717	2	120603440	PTPN4	intronic	sifA_Intracellular_Survival_24hr_3hr_GFP	G	A	0.01306	Mycoses	-0.02
rs72896013	4	114102771	ANK2	intronic	TNFb_Chlamydia	G	T	0.01306	Viral hepatitis B	-0.24
rs144681192	12	27141561	TM7SF3	intronic	Uninfected_IL10_pg_ml	T	C	0.01307	Gram negative septicemia	-0.7
rs5749237	22	31618958	LIMK2	intronic	Toxo_replication_30_5hr_median_GFP	A	G	0.01307	Helicobacter Pylori	-0.46
rs6185	8	25280800	GNRH1	exonic	IL13_Uninfected	C	G	0.01307	Herpes simplex	0.5
rs77103984	5	145150260	PRELID2	intronic	Staph_toxin_cell_death_BG_subtracted	G	C	0.01307	Human immunodeficiency virus	-5.05
rs9900345	17	66580920	FAM20A	intronic	sifA_3_5hr_GFP	A	G	0.01307	Influenza	0.4
rs7322760	13	21083938	CRYL1	intronic	Uninfected_IL10_pg_ml	G	A	0.01307	Sexually transmitted infections excluding HIV and hepatitis	-0.23
rs76927602	4	113797111	ANK2	intronic	IL6_Uninfected	A	C	0.01307	Viral hepatitis B	0.3
rs138975943	4	114148974	ANK2	intronic	Cells_ml_after_3_days	A	C	0.01307	Viral hepatitis B	208900
rs28473351	15	34227705	AVEN	intronic	Uninfected_IP_10_pg_ml	A	G	0.01308	Bacterial pneumonia	-0.41
rs583822	15	34220751	AVEN	intronic	VEGF_Chlamydia	A	C	0.01308	Bacterial pneumonia	-0.16
rs7502117	17	1390904	MYO1C	intronic	IL4_Chlamydia	C	T	0.01308	Other infectious and parasitic diseases	-0.35
rs60869999	17	1390948	MYO1C	intronic	IL4_Chlamydia	A	T	0.01308	Other infectious and parasitic diseases	-0.35
rs138239479	13	20983152	CRYL1	intronic	RANTES_Uninfected	T	C	0.01308	Sexually transmitted infections excluding HIV and hepatitis	0.56
rs116817231	13	20980991	CRYL1	intronic	RANTES_Uninfected	T	C	0.01308	Sexually transmitted infections excluding HIV and hepatitis	0.56
rs114357443	13	20980242	CRYL1	intronic	RANTES_Uninfected	A	C	0.01308	Sexually transmitted infections excluding HIV and hepatitis	0.56
rs114591277	13	20985631	CRYL1	intronic	RANTES_Uninfected	G	A	0.01308	Sexually transmitted infections excluding HIV and hepatitis	0.56
rs114018373	13	20979721	CRYL1	intronic	RANTES_Uninfected	T	C	0.01308	Sexually transmitted infections excluding HIV and hepatitis	0.56
rs182861872	13	20982995	CRYL1	intronic	RANTES_Uninfected	A	G	0.01308	Sexually transmitted infections excluding HIV and hepatitis	0.56
rs543034548	12	95937755	USP44	intronic	IL10_Chlamydia	A	G	0.01308	Tuberculosis	-1.16
rs147663558	9	140138530	FAM166A	intronic	MIP1B_Chlamydia	G	T	0.01309	Bacterial pneumonia	0.41
rs9877962	3	56666726	FAM208A	intronic	Cells_ml_after_3_days	T	C	0.01309	Escherichia Coli	-66820
rs79967660	3	56702666	FAM208A	intronic	Cells_ml_after_3_days	T	C	0.01309	Escherichia Coli	-66820
rs2278379	5	145140075	PRELID2	UTR3	IL6_Uninfected	T	C	0.01309	Human immunodeficiency virus	-0.34
rs7995977	13	21081829	CRYL1	intronic	IP10_Chlamydia	G	A	0.01309	Sexually transmitted infections excluding HIV and hepatitis	0.41
rs112194891	13	21057174	CRYL1	intronic	S_typhi_cell_death_BG_subtracted	G	A	0.01309	Sexually transmitted infections excluding HIV and hepatitis	-2.04
rs141340117	13	20991968	CRYL1	intronic	TNFb_Chlamydia	TA	T	0.01309	Sexually transmitted infections excluding HIV and hepatitis	0.71
rs78088929	12	95931927	USP44	intronic	IL10_Chlamydia	C	T	0.01309	Tuberculosis	-0.85
rs75469481	4	114064114	ANK2	intronic	MIP1B_Uninfected	G	T	0.01309	Viral hepatitis B	0.32
rs29404	4	114193049	ANK2	intronic	Chlamydia_27hr_GFP	T	C	0.01309	Viral hepatitis B	0.74
rs62016712	15	34168840	AVEN	intronic	MDC_Chlamydia	T	A	0.0131	Bacterial pneumonia	-0.3
rs141404985	15	34165619	AVEN	intronic	S_typhimurium_3_5hr_median_GFP	TCACTGGTCACACTGAGGA	T	0.0131	Bacterial pneumonia	-24.27
rs77267728	12	27140359	TM7SF3	intronic	IL13_Chlamydia	C	A	0.0131	Gram negative septicemia	-0.98
rs146158867	5	131965814	RAD50	intronic	IFNA2_Uninfected	C	T	0.0131	Gram negative septicemia	-0.58
rs75569496	5	131956231	RAD50	intronic	IFNA2_Uninfected	C	T	0.0131	Gram negative septicemia	-0.58
rs7299556	12	27161525	TM7SF3	intronic	S_typhimurium_Intracellular_Replication_24_3_5hr_median_GFP	T	C	0.0131	Gram negative septicemia	-0.27
rs10040587	5	145156158	PRELID2	intronic	MDC_Chlamydia	C	T	0.0131	Human immunodeficiency virus	0.25
rs990385	5	145155729	PRELID2	intronic	MDC_Chlamydia	T	C	0.0131	Human immunodeficiency virus	0.25
rs990384	5	145155908	PRELID2	intronic	MDC_Chlamydia	C	A	0.0131	Human immunodeficiency virus	0.25
rs11247223	15	101078371	CERS3	intronic	Chlamydia_27hr_cell_death_BG_subtracted	G	T	0.0131	Infection with drug-resistant organism	-0.6
rs553893426;rs3030697	9	108361213	FKTN	intronic	IP10_Chlamydia	GAC	G	0.0131	Infectious mononucleosis	-0.46
rs60600335	2	175515232	WIPF1	intronic	Toxo_5hr_cell_death_BG_sub	A	C	0.0131	Mycoses	-1.77
rs187022618	13	21002120	CRYL1	intronic	S_typhimurium_3_5hr_GFP	A	G	0.0131	Sexually transmitted infections excluding HIV and hepatitis	-0.72
rs6490586	13	21056051	CRYL1	intronic	Chlamydia_27hr_GFP	A	G	0.0131	Sexually transmitted infections excluding HIV and hepatitis	0.75
rs78778496	4	114289107	ANK2	intronic	Chlamydia_Replication_Permisiveness_high_GFP_46hr_total_GFP_27hr	A	T	0.0131	Viral hepatitis B	-0.05
rs6821639	4	113940466	ANK2	intronic	IFNA2_Uninfected	G	A	0.0131	Viral hepatitis B	0.29
rs113146814	4	114002938	ANK2	intronic	IFNA2_Chlamydia	T	C	0.0131	Viral hepatitis B	-0.66
rs16909220	8	82396185	FABP4	upstream	S_typhimurium_3_5hr_median_GFP	C	G	0.0131	Viral hepatitis B	-17.53
rs73158543	22	31657777	LIMK2	intronic	Chlamydia_46hr_GFP	T	A	0.01311	Helicobacter Pylori	-1.01
rs73158533	22	31628251	LIMK2	intronic	Chlamydia_46hr_GFP	A	G	0.01311	Helicobacter Pylori	-1.04
rs16989459	22	31664496	LIMK2	intronic	Chlamydia_46hr_GFP	G	C	0.01311	Helicobacter Pylori	-1.01
rs115343932	17	1379951	MYO1C	intronic	Toxo_5hr_median	G	A	0.01311	Other infectious and parasitic diseases	-73.44
rs113630803	2	10921004	ATP6V1C2	intronic	IL1RA_Chlamydia	G	A	0.01311	Staphalococcus infection	0.53
rs7560967	2	10923268	ATP6V1C2	intronic	IL1RA_Chlamydia	C	T	0.01311	Staphalococcus infection	0.53
rs4824114	22	51045744	MAPK8IP2	intronic	IL12P70_Chlamydia	G	C	0.01311	Streptococcus infection	0.39
rs75405002	5	131902931	RAD50	intronic	Uninfected_cell_death_3_5hr	G	A	0.01312	Gram negative septicemia	1.93
rs113653745	5	131903869	RAD50	intronic	Uninfected_cell_death_3_5hr	T	A	0.01312	Gram negative septicemia	1.93
rs942198	10	6063016	IL2RA	intronic	IP10_Uninfected	C	T	0.01312	Gram positive septicemia	0.58
rs942199	10	6063383	IL2RA	intronic	IP10_Uninfected	C	T	0.01312	Gram positive septicemia	0.58
rs115092677	5	145174598	PRELID2	intronic	Chlamydia_70hr_median_GFP	C	G	0.01312	Human immunodeficiency virus	-52.46
rs13436556	5	145168796	PRELID2	intronic	IL4_Uninfected	C	A	0.01312	Human immunodeficiency virus	0.43
rs139346350	5	145173040	PRELID2	intronic	Chlamydia_70hr_median_GFP	G	C	0.01312	Human immunodeficiency virus	-52.46
rs1179618	7	75249896	HIP1	intronic	MDC_Uninfected	C	T	0.01312	Infection with drug-resistant organism	-0.25
rs11654873	17	66575745	FAM20A	intronic	S_typhimurium_cell_death_BG_subtracted	G	A	0.01312	Influenza	-1.09
rs12140623	1	20632815	VWA5B1	intronic	MIP1B_Uninfected	G	A	0.01312	Intestinal infection	0.37
rs3764950	2	86343911	PTCD3	intronic	IL13_Chlamydia	G	T	0.01312	Other CNS infections and poliomyelitis	-0.45
rs2194486	2	86336048	PTCD3	intronic	IL13_Chlamydia	G	A	0.01312	Other CNS infections and poliomyelitis	-0.45
rs11127016	2	86337104	PTCD3	intronic	IL13_Chlamydia	G	A	0.01312	Other CNS infections and poliomyelitis	-0.45
rs3764949	2	86344095	PTCD3	intronic	IL13_Chlamydia	G	T	0.01312	Other CNS infections and poliomyelitis	-0.45
rs17584697	2	86348069	PTCD3	intronic	IL13_Chlamydia	T	G	0.01312	Other CNS infections and poliomyelitis	-0.45
rs4344936	2	86338568	PTCD3	intronic	IL13_Chlamydia	A	G	0.01312	Other CNS infections and poliomyelitis	-0.45
rs4360789	13	20998620	CRYL1	intronic	S_typhimurium_IL10_cell_uninfected_sub_fg_ml_cell	G	A	0.01312	Sexually transmitted infections excluding HIV and hepatitis	6.79
rs2087461	2	10885305	ATP6V1C2	intronic	Uninfected_IL10_pg_ml	G	A	0.01312	Staphalococcus infection	-0.26
rs17049847	3	8995186	RAD18	intronic	Uninfected_IL10_pg_ml	T	C	0.01312	Streptococcus infection	0.42
rs10029516	4	114011088	ANK2	intronic	IL8_Uninfected	G	T	0.01312	Viral hepatitis B	0.21
rs78822675	4	114100053	ANK2	intronic	Uninfected_cell_death_3_5hr	A	G	0.01312	Viral hepatitis B	0.69
rs78167158	4	113914275	ANK2	intronic	IFNG_Uninfected	C	T	0.01312	Viral hepatitis B	0.29
rs73777616	6	139592192	TXLNB	intronic	S_typhi_Replication_24_3_5hr_median_GFP	C	G	0.01312	Viral warts and human papilloma virus	0.09
rs12722508	10	6088743	IL2RA	intronic	Chlamydia_Intercellular_Spread_70hr_27hr_GFP	A	T	0.01313	Gram positive septicemia	0.71
rs115012218	9	108354999	FKTN	intronic	S_typhimurium_IL10_pg_ml	G	A	0.01313	Infectious mononucleosis	-0.49
rs181305205	9	108337458	FKTN	intronic	S_typhimurium_IL10_pg_ml	A	C	0.01313	Infectious mononucleosis	-0.49
rs147772136	9	108347945	FKTN	intronic	S_typhimurium_IL10_pg_ml	C	G	0.01313	Infectious mononucleosis	-0.49
rs7896577	10	71003696	HKDC1	intronic	S_typhimurium_IL10_pg_ml	C	T	0.01314	Influenza	-0.55
rs4655188	1	20627344	VWA5B1	intronic	S_typhi_3_5hr_median_GFP	C	T	0.01314	Intestinal infection	-35.92
rs4381447	13	21085644	CRYL1	intronic	S_typhimurium_3_5hr_median_GFP	G	A	0.01314	Sexually transmitted infections excluding HIV and hepatitis	13.76
rs7681372	4	113835599	ANK2	intronic	IFNA2_Chlamydia	A	G	0.01314	Viral hepatitis B	-0.38
rs60119278	4	113930162	ANK2	intronic	S_typhi_3_5hr_GFP	A	G	0.01314	Viral hepatitis B	0.82
rs58305575	4	113923152	ANK2	intronic	S_typhi_3_5hr_GFP	C	T	0.01314	Viral hepatitis B	0.82
rs12695901	3	148447613	AGTR1	intronic	S_typhimurium_Intracellular_Replication_24_3_5hr_median_GFP	C	T	0.01314	Viral infection	-0.61
rs148842377	2	26999137	SLC35F6	intronic	TNFb_Chlamydia	T	C	0.01314	Viral infection	-0.54
rs35962409	15	34215338	AVEN	intronic	Chlamydia_70hr_median_GFP	AAG	A	0.01315	Bacterial pneumonia	16.82
rs77910796	5	145154823	PRELID2	intronic	RANTES_Chlamydia	G	A	0.01315	Human immunodeficiency virus	0.37
rs11247219	15	101073157	CERS3	intronic	Chlamydia_27hr_cell_death_BG_subtracted	T	C	0.01315	Infection with drug-resistant organism	-0.59
rs7169732	15	101082724	CERS3	intronic	Chlamydia_27hr_cell_death_BG_subtracted	A	G	0.01315	Infection with drug-resistant organism	-0.6
rs140775094	17	1369727	MYO1C	intronic	MDC_Chlamydia	C	T	0.01315	Other infectious and parasitic diseases	-0.96
rs115602175	13	21009266	CRYL1	intronic	IFNA2_Uninfected	G	A	0.01315	Sexually transmitted infections excluding HIV and hepatitis	0.96
rs78912116	2	10865253	ATP6V1C2	intronic	IP10_Uninfected	A	G	0.01315	Staphalococcus infection	0.83
rs35804708	3	8951202	RAD18	intronic	Chlamydia_70hr_GFP	TA	T	0.01315	Streptococcus infection	-1.52
rs313965	4	113995704	ANK2	intronic	IL6_Chlamydia	A	G	0.01315	Viral hepatitis B	0.7
rs642055	4	113993485	ANK2	intronic	IL6_Chlamydia	T	A	0.01315	Viral hepatitis B	0.7
rs1354678	4	113918804	ANK2	intronic	sifA_3_5hr_GFP	A	G	0.01315	Viral hepatitis B	0.49
rs639486	4	113992947	ANK2	intronic	IL6_Chlamydia	A	G	0.01315	Viral hepatitis B	0.7
rs60365916	4	113855781	ANK2	intronic	S_typhimurium_3_5hr_GFP	C	T	0.01315	Viral hepatitis B	0.4
rs113154771	4	114248240	ANK2	intronic	IL12P70_Uninfected	A	G	0.01315	Viral hepatitis B	-1.31
rs7134918	12	27157897	TM7SF3	intronic	Uninfected_cell_death_3_5hr	G	T	0.01317	Gram negative septicemia	1.09
rs12722571	10	6067436	IL2RA	intronic	MDC_Chlamydia	T	C	0.01317	Gram positive septicemia	0.43
rs11070294	15	41096344	DNAJC17	intronic	IL12P70_Chlamydia	T	G	0.01317	Herpes simplex	0.57
rs11247216	15	101072757	CERS3	intronic	IL13_Uninfected	G	A	0.01317	Infection with drug-resistant organism	-0.38
rs200827402	7	75353267	HIP1	intronic	S_typhi_Intracellular_Survival_24hr_3_5hr_GFP	T	G	0.01317	Infection with drug-resistant organism	-0.03
rs77123983	20	43751489	WFDC12	downstream	RANTES_Uninfected	G	T	0.01317	Meningitis	-0.5
rs190931987	2	120636538	PTPN4	intronic	S_typhimurium_MDC_pg_ml	A	G	0.01317	Mycoses	0.51
rs143195262	10	12231953	NUDT5	intronic	Toxo_spread_30hr_5hr_GFP	C	T	0.01317	Other infectious and parasitic diseases	0.12
rs61955475	13	21024942	CRYL1	intronic	S_typhi_3_5hr_GFP	A	G	0.01317	Sexually transmitted infections excluding HIV and hepatitis	0.32
rs71426014	13	21028731	CRYL1	intronic	S_typhi_3_5hr_GFP	C	T	0.01317	Sexually transmitted infections excluding HIV and hepatitis	0.33
rs61955477	13	21025094	CRYL1	intronic	S_typhi_3_5hr_GFP	G	A	0.01317	Sexually transmitted infections excluding HIV and hepatitis	0.32
rs11843506	13	21025290	CRYL1	intronic	S_typhi_3_5hr_GFP	T	C	0.01317	Sexually transmitted infections excluding HIV and hepatitis	0.33
rs313977	4	113983836	ANK2	intronic	S_typhimurium_IL10_cell_uninfected_sub_fg_ml_cell	A	C	0.01317	Viral hepatitis B	8.7
rs72990527	6	139604985	TXLNB	intronic	S_typhi_Intracellular_Survival_24hr_3_5hr_GFP	A	G	0.01317	Viral warts and human papilloma virus	0.04
rs1138706	22	31632241	LIMK2	intronic	S_typhimurium_Intracellular_Survival_GFP_24hr_3_5hr	C	T	0.01318	Helicobacter Pylori	0.04
rs12157877	22	31638912	LIMK2	intronic	S_typhimurium_Intracellular_Survival_GFP_24hr_3_5hr	A	T	0.01318	Helicobacter Pylori	0.04
rs66583267	22	31643216	LIMK2	intronic	S_typhimurium_Intracellular_Survival_GFP_24hr_3_5hr	TCCAGCAG	T	0.01318	Helicobacter Pylori	0.04
rs76855211	13	21054044	CRYL1	intronic	S_typhi_cell_death_BG_subtracted	C	T	0.01318	Sexually transmitted infections excluding HIV and hepatitis	-1.26
rs499366	15	34256840	AVEN	intronic	IL13_Uninfected	T	A	0.01319	Bacterial pneumonia	-0.43
rs2632095	15	34257801	AVEN	intronic	IL13_Uninfected	T	C	0.01319	Bacterial pneumonia	-0.43
rs499457	15	34256868	AVEN	intronic	IL13_Uninfected	C	A	0.01319	Bacterial pneumonia	-0.43
rs9835381	3	119445139	MAATS1	exonic	TNFb_Uninfected	A	G	0.01319	Dermatophytosis and dermatomycosis	0.64
rs9817771	3	119445092	MAATS1	exonic	TNFb_Uninfected	T	A	0.01319	Dermatophytosis and dermatomycosis	0.64
rs7090504	10	6091017	IL2RA	intronic	Chlamydia_70hr_cell_death_BG_sub	T	A	0.01319	Gram positive septicemia	-1.04
rs11037934	11	44303159	ALX4	intronic	S_typhimurium_IL10_pg_ml	G	A	0.01319	Gram positive septicemia	-0.36
rs568544215	15	41093955	DNAJC17	intronic	IFNA2_Chlamydia	A	G	0.01319	Herpes simplex	-0.72
rs111359354	5	145184323	PRELID2	intronic	S_typhi_cell_death_BG_subtracted	T	C	0.01319	Human immunodeficiency virus	1.6
rs200362612	15	101018762	CERS3	intronic	TNFa_Chlamydia	AGC	A	0.01319	Infection with drug-resistant organism	-0.42
rs538209451	15	101018737	CERS3	intronic	TNFa_Chlamydia	T	A	0.01319	Infection with drug-resistant organism	-0.42
rs76295700	2	175492770	WIPF1	intronic	X3_day_viability	G	A	0.01319	Mycoses	-1.51
rs6432139	2	10901435	ATP6V1C2	intronic	IL6_Uninfected	G	A	0.01319	Staphalococcus infection	-0.25
rs10109480	8	82390244	FABP4	downstream	IL13_Chlamydia	C	G	0.01319	Viral hepatitis B	0.42
rs1448224	4	113776364	ANK2	intronic	TNFb_Uninfected	A	G	0.01319	Viral hepatitis B	0.35
rs142318683	7	75187821	HIP1	intronic	MDC_Chlamydia	CAG	C	0.0132	Infection with drug-resistant organism	0.51
rs147105495	7	75188301	HIP1	intronic	MDC_Chlamydia	C	T	0.0132	Infection with drug-resistant organism	0.51
rs12693051	2	175543878	WIPF1	intronic	MDC_Uninfected	G	A	0.0132	Mycoses	-0.26
rs139948619	2	175541400	WIPF1	intronic	S_typhi_3_5hr_median_GFP	CAA	C	0.0132	Mycoses	-36.97
rs3932106	2	10916408	ATP6V1C2	intronic	sifA_Intracellular_Survival_24hr_3hr_GFP	C	T	0.0132	Staphalococcus infection	0.03
rs11175411	12	64879165	TBK1	intronic	S_typhi_Replication_24_3_5hr_median_GFP	T	C	0.0132	Streptococcus infection	-0.06
rs6581571	12	64892136	TBK1	intronic	S_typhi_Replication_24_3_5hr_median_GFP	A	C	0.0132	Streptococcus infection	-0.06
rs45567432	3	8976189	RAD18	intronic	MDC_Chlamydia	A	G	0.0132	Streptococcus infection	-0.26
rs80214999	12	64852475	TBK1	intronic	Uninfected_MDC_pg_ml	A	G	0.0132	Streptococcus infection	0.32
rs11829350	12	64865573	TBK1	intronic	Uninfected_MDC_pg_ml	G	C	0.0132	Streptococcus infection	0.32
rs138114113	3	8960271	RAD18	intronic	S_typhi_Intracellular_Survival_24hr_3_5hr_GFP	CTG	C	0.0132	Streptococcus infection	0.03
rs115054472	3	8951990	RAD18	intronic	Chlamydia_Intercellular_Spread_70hr_27hr_GFP	A	G	0.0132	Streptococcus infection	0.49
rs78783030	12	64866210	TBK1	intronic	Uninfected_MDC_pg_ml	T	A	0.0132	Streptococcus infection	0.32
rs79944427	12	64876794	TBK1	intronic	Uninfected_MDC_pg_ml	A	G	0.0132	Streptococcus infection	0.32
rs532370241	12	64869091	TBK1	intronic	Uninfected_MDC_pg_ml	GT	G	0.0132	Streptococcus infection	0.32
rs11837054	12	64875549	TBK1	intronic	Uninfected_MDC_pg_ml	A	G	0.0132	Streptococcus infection	0.32
rs17444914	4	114084186	ANK2	intronic	S_typhimurium_Intracellular_Replication_24_3_5hr_median_GFP	A	T	0.0132	Viral hepatitis B	0.49
rs73558593	6	139570776	TXLNB	intronic	IFNG_Uninfected	G	A	0.0132	Viral warts and human papilloma virus	0.28
rs73558597	6	139572705	TXLNB	intronic	IFNG_Uninfected	T	C	0.0132	Viral warts and human papilloma virus	0.28
rs546408	15	34229818	AVEN	intronic	Staph_toxin_cell_death_BG_subtracted	A	G	0.01321	Bacterial pneumonia	-2.13
rs148528550	5	131942252	RAD50	intronic	IFNA2_Uninfected	T	C	0.01321	Gram negative septicemia	0.87
rs56252929	15	101043318	CERS3	intronic	Toxo_5hr_cell_death_BG_sub	T	C	0.01321	Infection with drug-resistant organism	-0.85
rs74041477	15	101046647	CERS3	intronic	Toxo_5hr_cell_death_BG_sub	G	A	0.01321	Infection with drug-resistant organism	-0.85
rs67456262	17	66591774	FAM20A	intronic	TNFb_Chlamydia	TCTTAG	T	0.01321	Influenza	-0.43
rs116153457	19	52383099	ZNF577	intronic	IL10_Uninfected	A	G	0.01321	Viral hepatitis C	-0.56
rs114014359	19	52390759	ZNF577	intronic	IL10_Uninfected	A	T	0.01321	Viral hepatitis C	-0.56
rs28658468	19	52383667	ZNF577	intronic	IL10_Uninfected	A	G	0.01321	Viral hepatitis C	-0.56
rs555603559	19	52405929	ZNF649	intronic	IL10_Uninfected	TGAATCATCAGAATTCTCGATTTG	T	0.01321	Viral hepatitis C	-0.56
rs116270996	15	34186591	AVEN	intronic	MIP1B_Chlamydia	T	C	0.01322	Bacterial pneumonia	0.43
rs12913650	15	101035239	CERS3	intronic	TNFb_Uninfected	C	G	0.01322	Infection with drug-resistant organism	0.43
rs36031832	15	101076406	CERS3	intronic	TNFb_Uninfected	C	T	0.01322	Infection with drug-resistant organism	0.24
rs2654639	15	101023554	CERS3	intronic	PDGF_AB_BB_Uninfected	C	G	0.01322	Infection with drug-resistant organism	0.27
rs12022582	1	20632030	VWA5B1	intronic	Chlamydia_46hr_highGFP	C	G	0.01322	Intestinal infection	-0.56
rs1559516	2	86359216	PTCD3	intronic	IL8_Uninfected	T	C	0.01322	Other CNS infections and poliomyelitis	0.23
rs557106289	17	1368109	MYO1C	UTR3	Chlamydia_27hr_medianGFP	CTT	C	0.01322	Other infectious and parasitic diseases	-32.35
rs9315651	13	21085751	CRYL1	intronic	S_typhi_Replication_24_3_5hr_median_GFP	A	T	0.01322	Sexually transmitted infections excluding HIV and hepatitis	-0.07
rs12328451	2	10903021	ATP6V1C2	intronic	TNFa_Chlamydia	G	A	0.01322	Staphalococcus infection	-0.3
rs72892432	4	113834220	ANK2	intronic	IL13_Uninfected	G	A	0.01322	Viral hepatitis B	0.45
rs11703847	22	31665787	LIMK2	intronic	Chlamydia_46hr_GFP	T	C	0.01323	Helicobacter Pylori	-0.67
rs9871225	3	8932670	RAD18	intronic	Toxo_5hr_cell_death_BG_sub	C	T	0.01323	Streptococcus infection	1.63
rs6779766	3	8926667	RAD18	intronic	Toxo_5hr_cell_death_BG_sub	C	T	0.01323	Streptococcus infection	1.63
rs62118534	19	45786465	MARK4	intronic	FGF2_Mucor	C	T	0.01324	CSF shunt failure	-2.72
rs10710048	3	119444612	MAATS1	intronic	IP10_Chlamydia	GA	G	0.01324	Dermatophytosis and dermatomycosis	-0.82
rs17408108	12	27134789	TM7SF3	intronic	IFNG_Uninfected	A	G	0.01324	Gram negative septicemia	0.26
rs116031970	22	29457274	C22orf31	intronic	FGF2_Mucor	G	C	0.01324	Gram positive septicemia	4.37
rs78007447	11	44284503	ALX4	UTR3	Uninfected_IL10_pg_ml	T	C	0.01324	Gram positive septicemia	0.41
rs6878729	5	145201907	PRELID2	intronic	Chlamydia_70hr_GFP	T	C	0.01324	Human immunodeficiency virus	2.96
rs112620929	5	145204715	PRELID2	intronic	Chlamydia_70hr_GFP	G	A	0.01324	Human immunodeficiency virus	2.96
rs10998679	10	71024782	HKDC1	intronic	MIP1B_Chlamydia	C	T	0.01324	Influenza	0.4
rs899768	2	120570551	PTPN4	intronic	FGF2_Candida	A	G	0.01324	Mycoses	-0.76
rs6720143	2	86347843	PTCD3	intronic	S_typhimurium_3_5hr_median_GFP	A	C	0.01324	Other CNS infections and poliomyelitis	11.57
rs1424520	2	86349004	PTCD3	intronic	S_typhimurium_3_5hr_median_GFP	A	G	0.01324	Other CNS infections and poliomyelitis	11.57
rs3824685	10	124767832	IKZF5	intronic	Chlamydia_46hr_GFP	T	G	0.01324	Sepsis	0.5
rs143322760	13	21056884	CRYL1	intronic	sifA_Intracellular_Survival_24hr_3hr_GFP	G	T	0.01324	Sexually transmitted infections excluding HIV and hepatitis	0.06
rs17618891	4	113935987	ANK2	intronic	S_typhimurium_Intracellular_Survival_GFP_24hr_3_5hr	A	G	0.01324	Viral hepatitis B	-0.11
rs1989931	4	114099005	ANK2	intronic	RANTES_Chlamydia	T	C	0.01324	Viral hepatitis B	0.17
rs113822367	19	52403973	ZNF649	intronic	IL1RA_Uninfected	G	A	0.01324	Viral hepatitis C	-0.85
rs144313497	19	52406326	ZNF649	intronic	Toxo_spread_30hr_5hr_GFP	CAGAT	C	0.01324	Viral hepatitis C	0.28
rs2706362	5	131925187	RAD50	intronic	Chlamydia_Replication_Permisiveness_high_GFP_46hr_total_GFP_27hr	T	C	0.01325	Gram negative septicemia	0.02
rs3216215	5	131931920	RAD50	intronic	Chlamydia_Replication_Permisiveness_high_GFP_46hr_total_GFP_27hr	CA	C	0.01325	Gram negative septicemia	0.02
rs73306033	5	145192859	PRELID2	intronic	Chlamydia_70hr_cell_death_BG_sub	T	G	0.01325	Human immunodeficiency virus	1.24
rs150520310	5	145193130	PRELID2	intronic	Chlamydia_70hr_cell_death_BG_sub	AAG	A	0.01325	Human immunodeficiency virus	1.24
rs794367	7	75186584	HIP1	intronic	PDGF_AB_BB_Uninfected	A	G	0.01325	Infection with drug-resistant organism	0.25
rs145945253	2	120543303	PTPN4	intronic	sifA_Replication_24_3_5hr_median_GFP	GTTTGC	G	0.01325	Mycoses	0.08
rs74828345	1	51809770	TTC39A	intronic	MIP1B_Uninfected	T	C	0.01325	Protozoan infection	0.77
rs138306320	4	114190400	ANK2	intronic	sifA_3_5hr_median_GFP	T	C	0.01325	Viral hepatitis B	54.47
rs148364694	4	114180633	ANK2	intronic	sifA_3_5hr_median_GFP	C	A	0.01325	Viral hepatitis B	54.47
rs79985362	4	114158922	ANK2	intronic	sifA_3_5hr_median_GFP	G	A	0.01325	Viral hepatitis B	54.47
rs114438122	4	114175395	ANK2	intronic	sifA_3_5hr_median_GFP	T	C	0.01325	Viral hepatitis B	54.47
rs113092877	4	114296657	ANK2	intronic	Chlamydia_27hr_medianGFP	G	A	0.01325	Viral hepatitis B	50.91
rs6826485	4	114298298	ANK2	intronic	Chlamydia_27hr_medianGFP	T	C	0.01325	Viral hepatitis B	52.47
rs79645665	4	114175075	ANK2	intronic	sifA_3_5hr_median_GFP	C	G	0.01325	Viral hepatitis B	54.47
rs79401290	4	114159251	ANK2	intronic	sifA_3_5hr_median_GFP	A	C	0.01325	Viral hepatitis B	59.27
rs147787995	4	114166114	ANK2	intronic	sifA_3_5hr_median_GFP	T	G	0.01325	Viral hepatitis B	54.47
rs28433959	4	114258137	ANK2	intronic	Chlamydia_27hr_cell_death_BG_subtracted	T	A	0.01325	Viral hepatitis B	-0.63
rs28804527	4	113771596	ANK2	intronic	RANTES_Uninfected	C	T	0.01325	Viral hepatitis B	0.23
rs116666561	11	44315527	ALX4	intronic	Chlamydia_46hr_highGFP	A	G	0.01326	Gram positive septicemia	-0.56
rs10905668	10	6092055	IL2RA	intronic	S_typhimurium_IL10_cell_uninfected_sub_fg_ml_cell	C	T	0.01326	Gram positive septicemia	-10.19
rs11820529	11	44315923	ALX4	intronic	Chlamydia_46hr_highGFP	A	G	0.01326	Gram positive septicemia	-0.56
rs111373865	22	29456978	C22orf31	intronic	sifA_Intracellular_Survival_24hr_3hr_GFP	CT	C	0.01326	Gram positive septicemia	0.02
rs11822366	11	44316747	ALX4	intronic	Chlamydia_46hr_highGFP	C	T	0.01326	Gram positive septicemia	-0.56
rs111954624	15	101012940	CERS3	intronic	Uninfected_cell_death_3_5hr	G	T	0.01326	Infection with drug-resistant organism	-1.84
rs9635428	15	101063006	CERS3	intronic	TNFa_Chlamydia	T	C	0.01326	Infection with drug-resistant organism	0.27
rs45512993	17	1386827	MYO1C	intronic	IL4_Chlamydia	G	C	0.01326	Other infectious and parasitic diseases	0.52
rs9864160	3	119428992	MAATS1	intronic	MDC_Uninfected	T	C	0.01327	Dermatophytosis and dermatomycosis	0.53
rs11608745	12	58199436	AVIL	intronic	S_typhimurium_IP_10_pg_ml	C	A	0.01327	Escherichia Coli	-1.04
rs12717944	5	145169352	PRELID2	intronic	sifA_Intracellular_Survival_24hr_3hr_GFP	C	T	0.01327	Human immunodeficiency virus	-0.05
rs11126950	2	27502445	DNAJC5G	intronic	TNFa_Chlamydia	A	G	0.01327	Human immunodeficiency virus	-0.19
rs10052821	5	145168123	PRELID2	intronic	sifA_Intracellular_Survival_24hr_3hr_GFP	G	T	0.01327	Human immunodeficiency virus	-0.05
rs138964107	5	145170021	PRELID2	intronic	sifA_Intracellular_Survival_24hr_3hr_GFP	T	C	0.01327	Human immunodeficiency virus	-0.05
rs2285871	7	75310822	HIP1	intronic	S_typhimurium_IP_10_pg_ml	G	T	0.01327	Infection with drug-resistant organism	-0.32
rs10234360	7	75261476	HIP1	intronic	TNFa_Uninfected	C	T	0.01327	Infection with drug-resistant organism	-0.4
rs11706531	3	8953676	RAD18	intronic	TNFb_Chlamydia	G	A	0.01327	Streptococcus infection	-0.33
rs141885274	4	113754268	ANK2	intronic	IL12P70_Chlamydia	C	T	0.01327	Viral hepatitis B	-1.09
rs7654188	4	113808283	ANK2	intronic	IL8_Chlamydia	G	C	0.01327	Viral hepatitis B	0.59
rs111665101	15	41070291	DNAJC17	intronic	TNFb_Chlamydia	A	G	0.01328	Herpes simplex	0.35
rs8028050	15	101006703	CERS3	intronic	IP10_Uninfected	A	G	0.01328	Infection with drug-resistant organism	0.4
rs116197802	18	54281237	TXNL1	intronic	S_typhi_Replication_24_3_5hr_median_GFP	A	T	0.01328	Sexually transmitted infections excluding HIV and hepatitis	-0.15
rs6509590	19	52379474	ZNF577	intronic	Uninfected_cell_death_3_5hr	G	A	0.01328	Viral hepatitis C	0.63
rs57455784	19	4324564	STAP2	exonic	S_typhi_Replication_24_3_5hr_median_GFP	C	T	0.01328	Viral warts and human papilloma virus	-0.09
rs182968828	15	34200813	AVEN	intronic	IL10_Uninfected	T	G	0.01329	Bacterial pneumonia	0.63
rs147663558	9	140138530	FAM166A	intronic	RANTES_Chlamydia	G	T	0.01329	Bacterial pneumonia	0.4
rs183087737	15	34205121	AVEN	intronic	sifA_Replication_24_3_5hr_median_GFP	G	A	0.01329	Bacterial pneumonia	0.1
rs5849160	3	56695999	FAM208A	intronic	IL10_Uninfected	CA	C	0.01329	Escherichia Coli	-0.29
rs11037943	11	44317445	ALX4	intronic	IL4_Uninfected	A	G	0.01329	Gram positive septicemia	0.23
rs844239	9	33270479	CHMP5	intronic	IL12P70_Uninfected	A	G	0.01329	Herpes simplex	0.57
rs80075450	15	101022358	CERS3	intronic	Chlamydia_46hr_highGFP	A	C	0.01329	Infection with drug-resistant organism	-0.58
rs149312781	17	79934453	ASPSCR1	upstream	Chlamydia_70hr_GFP	C	G	0.01329	Influenza	-3.26
rs74057851	1	20638838	VWA5B1	intronic	S_typhi_Intracellular_Survival_24hr_3_5hr_GFP	G	T	0.01329	Intestinal infection	0.03
rs141429725	2	175519896	WIPF1	intronic	PDGF_AB_BB_Chlamydia	AC	A	0.01329	Mycoses	0.41
rs74917781	10	12233424	NUDT5	intronic	TNFb_Chlamydia	AACC	A	0.01329	Other infectious and parasitic diseases	-0.48
rs113453056	13	21095289	CRYL1	intronic	S_typhimurium_cell_death_BG_subtracted	G	A	0.01329	Sexually transmitted infections excluding HIV and hepatitis	1.1
rs17364812	2	10923353	ATP6V1C2	exonic	S_typhimurium_cell_death_BG_subtracted	T	C	0.01329	Staphalococcus infection	-2.28
rs1198861	2	10900255	ATP6V1C2	intronic	sifA_cell_death_BG_subtracted	T	C	0.01329	Staphalococcus infection	-1.09
rs75734548	2	10915958	ATP6V1C2	intronic	S_typhimurium_cell_death_BG_subtracted	A	C	0.01329	Staphalococcus infection	-2.15
rs12617440	2	10922027	ATP6V1C2	intronic	S_typhimurium_cell_death_BG_subtracted	C	T	0.01329	Staphalococcus infection	-2.28
rs673997	3	8933583	RAD18	intronic	IFNA2_Uninfected	T	C	0.01329	Streptococcus infection	0.33
rs29343	4	114212929	ANK2	intronic	S_typhimurium_MDC_pg_ml	T	C	0.01329	Viral hepatitis B	0.5
rs72892056	4	114055503	ANK2	intronic	IP10_Uninfected	G	A	0.01329	Viral hepatitis B	0.74
rs117053415	5	145135061	PRELID2	downstream	Toxo_48hr_released_toxo_concentration	T	C	0.0133	Human immunodeficiency virus	47120
rs147283803	7	75271848	HIP1	intronic	MDC_Uninfected	G	C	0.0133	Infection with drug-resistant organism	0.58
rs146323035	7	75275390	HIP1	intronic	MDC_Uninfected	T	C	0.0133	Infection with drug-resistant organism	0.58
rs61782065	1	51793017	TTC39A	intronic	Chlamydia_Replication_Permisiveness_high_GFP_46hr_total_GFP_27hr	T	C	0.0133	Protozoan infection	-0.06
rs57396143	15	34191748	AVEN	intronic	S_typhimurium_Intracellular_Replication_24_3_5hr_median_GFP	G	A	0.01331	Bacterial pneumonia	-0.4
rs117889072	7	75263253	HIP1	intronic	Chlamydia_27hr_cell_death_BG_subtracted	A	G	0.01331	Infection with drug-resistant organism	-1.33
rs1960023	9	108355222	FKTN	intronic	S_typhimurium_3_5hr_median_GFP	C	T	0.01331	Infectious mononucleosis	-10.29
rs2518124	9	108354230	FKTN	intronic	S_typhimurium_3_5hr_median_GFP	T	C	0.01331	Infectious mononucleosis	-10.29
rs76082554	17	66559782	FAM20A	intronic	MIP1B_Chlamydia	A	G	0.01331	Influenza	-0.3
rs4482350	17	1372383	MYO1C	intronic	S_typhi_Intracellular_Survival_24hr_3_5hr_GFP	C	T	0.01331	Other infectious and parasitic diseases	-0.03
rs148784980	13	21076718	CRYL1	intronic	MIP1B_Chlamydia	C	T	0.01331	Sexually transmitted infections excluding HIV and hepatitis	-0.43
rs79763824	4	113958298	ANK2	intronic	Toxo_48hr_released_toxo_concentration	T	C	0.01331	Viral hepatitis B	-85030
rs73534900	19	4337481	STAP2	intronic	IL10_Chlamydia	A	G	0.01331	Viral warts and human papilloma virus	-0.3
rs199823059	15	34218182	AVEN	intronic	VEGF_Uninfected	AT	A	0.01332	Bacterial pneumonia	-0.63
rs147104890	15	34240913	AVEN	intronic	VEGF_Uninfected	G	A	0.01332	Bacterial pneumonia	-0.63
rs536492373	15	34218186	AVEN	intronic	VEGF_Uninfected	TTGAAGCAACCA	T	0.01332	Bacterial pneumonia	-0.63
rs182567443	6	88386201	AKIRIN2	intronic	IL4_Chlamydia	G	A	0.01332	Candidiasis	0.66
rs4747837	10	6058735	IL2RA	intronic	PDGF_AB_BB_Uninfected	C	G	0.01332	Gram positive septicemia	-0.33
rs68136222	22	31629465	LIMK2	intronic	Uninfected_IP_10_pg_ml	A	T	0.01332	Helicobacter Pylori	-0.41
rs2768294	9	108369374	FKTN	intronic	sifA_3_5hr_median_GFP	C	G	0.01332	Infectious mononucleosis	-13.7
rs77380489	10	71014798	HKDC1	intronic	S_typhimurium_IP_10_pg_ml	G	A	0.01332	Influenza	-1.01
rs218979	7	10975011	NDUFA4	intronic	IFNG_Chlamydia	T	C	0.01332	Intestinal infection	0.29
rs29396	4	114196059	ANK2	intronic	sifA_Intracellular_Survival_24hr_3hr_GFP	A	G	0.01332	Viral hepatitis B	0.05
rs143807709	4	114187166	ANK2	intronic	sifA_Intracellular_Survival_24hr_3hr_GFP	A	G	0.01332	Viral hepatitis B	0.05
rs67396075	15	101017209	CERS3	intronic	IL12P70_Uninfected	G	A	0.01333	Infection with drug-resistant organism	0.82
rs182445141	3	8919540	RAD18	UTR3	FGF2_Mucor	G	A	0.01333	Streptococcus infection	-5.22
rs56314791	22	51042484	MAPK8IP2	exonic	IL6_Chlamydia	C	T	0.01333	Streptococcus infection	0.69
rs45456691	17	1381521	MYO1C	intronic	IP10_Uninfected	T	C	0.01334	Other infectious and parasitic diseases	0.42
rs2035220	3	8940765	RAD18	intronic	MDC_Chlamydia	T	C	0.01334	Streptococcus infection	-0.22
rs500938	3	8962724	RAD18	intronic	Chlamydia_Intercellular_Spread_70hr_27hr_GFP	C	A	0.01334	Streptococcus infection	-0.16
rs10808846	8	82393166	FABP4	intronic	TNFb_Chlamydia	T	G	0.01334	Viral hepatitis B	-0.25
rs143580073	4	113792620	ANK2	intronic	RANTES_Uninfected	G	A	0.01334	Viral hepatitis B	0.72
rs181992281	4	113794030	ANK2	intronic	RANTES_Uninfected	T	A	0.01334	Viral hepatitis B	0.72
rs1868275	4	113818405	ANK2	intronic	PDGF_AB_BB_Chlamydia	G	A	0.01334	Viral hepatitis B	-0.59
rs138810019	4	113807686	ANK2	intronic	RANTES_Uninfected	C	T	0.01334	Viral hepatitis B	0.72
rs75817569	4	113801042	ANK2	intronic	RANTES_Uninfected	A	G	0.01334	Viral hepatitis B	0.72
rs12500481	4	113941159	ANK2	intronic	Uninfected_IL10_pg_ml	T	A	0.01334	Viral hepatitis B	-0.35
rs116538139	4	113803324	ANK2	intronic	RANTES_Uninfected	T	A	0.01334	Viral hepatitis B	0.72
rs141463722	4	113797133	ANK2	intronic	RANTES_Uninfected	A	T	0.01334	Viral hepatitis B	0.72
rs114151561	4	113800099	ANK2	intronic	RANTES_Uninfected	G	A	0.01334	Viral hepatitis B	0.72
rs115474867	4	113814550	ANK2	intronic	RANTES_Uninfected	C	T	0.01334	Viral hepatitis B	0.72
rs80255254	4	113742667	ANK2	intronic	Cells_ml_after_3_days	A	T	0.01334	Viral hepatitis B	-44060
rs11923444	3	119443258	MAATS1	intronic	Chlamydia_70hr_median_GFP	A	G	0.01335	Dermatophytosis and dermatomycosis	-68.02
rs56246716	3	119440468	MAATS1	intronic	Chlamydia_70hr_median_GFP	A	T	0.01335	Dermatophytosis and dermatomycosis	-68.02
rs11915611	3	119442955	MAATS1	intronic	Chlamydia_70hr_median_GFP	C	T	0.01335	Dermatophytosis and dermatomycosis	-68.02
rs56210597	3	119466928	MAATS1	intronic	Chlamydia_70hr_median_GFP	A	G	0.01335	Dermatophytosis and dermatomycosis	-68.02
rs4731227	7	75263700	HIP1	intronic	IL6_Chlamydia	C	T	0.01335	Infection with drug-resistant organism	0.42
rs34471535	2	120687471	PTPN4	intronic	S_typhimurium_IL10_pg_ml	T	G	0.01335	Mycoses	0.4
rs71874029	2	86368174	PTCD3	UTR3	Chlamydia_70hr_median_GFP	CAG	C	0.01335	Other CNS infections and poliomyelitis	27.62
rs57817729	2	86336225	PTCD3	intronic	Chlamydia_70hr_median_GFP	A	C	0.01335	Other CNS infections and poliomyelitis	27.62
rs57062037	2	86348127	PTCD3	intronic	Chlamydia_70hr_median_GFP	T	C	0.01335	Other CNS infections and poliomyelitis	27.62
rs139018422	2	86347572	PTCD3	intronic	Chlamydia_70hr_median_GFP	ATTAT	A	0.01335	Other CNS infections and poliomyelitis	27.62
rs146094149	4	114212585	ANK2	intronic	sifA_Intracellular_Survival_24hr_3hr_GFP	A	G	0.01335	Viral hepatitis B	-0.07
rs11737593	4	113784426	ANK2	intronic	Chlamydia_27hr_cell_death_BG_subtracted	A	G	0.01335	Viral hepatitis B	1.04
rs59647302	4	114217773	ANK2	intronic	sifA_Intracellular_Survival_24hr_3hr_GFP	A	G	0.01335	Viral hepatitis B	-0.07
rs45497199	4	114214764	ANK2	intronic	sifA_Intracellular_Survival_24hr_3hr_GFP	C	G	0.01335	Viral hepatitis B	-0.07
rs539461842	4	113784790	ANK2	intronic	Chlamydia_27hr_cell_death_BG_subtracted	T	C	0.01335	Viral hepatitis B	1.04
rs78421612	4	114214081	ANK2	intronic	sifA_Intracellular_Survival_24hr_3hr_GFP	G	A	0.01335	Viral hepatitis B	-0.07
rs113937171	4	114211708	ANK2	intronic	sifA_Intracellular_Survival_24hr_3hr_GFP	T	C	0.01335	Viral hepatitis B	-0.07
rs313939	4	113966380	ANK2	intronic	Chlamydia_Replication_Permisiveness_high_GFP_46hr_total_GFP_27hr	T	C	0.01335	Viral hepatitis B	0.02
rs72906144	4	114005030	ANK2	intronic	Toxo_spread_30hr_5hr_GFP	G	T	0.01335	Viral hepatitis B	0.14
rs201813307	4	114217221	ANK2	intronic	sifA_Intracellular_Survival_24hr_3hr_GFP	GC	G	0.01335	Viral hepatitis B	-0.07
rs369447954	4	114212928	ANK2	intronic	sifA_Intracellular_Survival_24hr_3hr_GFP	A	G	0.01335	Viral hepatitis B	-0.07
rs189607406	4	114218179	ANK2	intronic	sifA_Intracellular_Survival_24hr_3hr_GFP	G	A	0.01335	Viral hepatitis B	-0.07
rs362469	4	114146052	ANK2	intronic	IFNG_Uninfected	T	A	0.01335	Viral hepatitis B	-0.36
rs78186963	4	114217906	ANK2	intronic	sifA_Intracellular_Survival_24hr_3hr_GFP	G	A	0.01335	Viral hepatitis B	-0.07
rs143011028	4	113792428	ANK2	intronic	sifA_Replication_24_3_5hr_median_GFP	G	A	0.01335	Viral hepatitis B	-0.16
rs115125234	4	114212389	ANK2	intronic	sifA_Intracellular_Survival_24hr_3hr_GFP	C	T	0.01335	Viral hepatitis B	-0.07
rs115518905	4	114216119	ANK2	intronic	sifA_Intracellular_Survival_24hr_3hr_GFP	C	T	0.01335	Viral hepatitis B	-0.07
rs74701846	4	114216974	ANK2	intronic	sifA_Intracellular_Survival_24hr_3hr_GFP	A	T	0.01335	Viral hepatitis B	-0.07
rs115163687	4	114228360	ANK2	intronic	sifA_Intracellular_Survival_24hr_3hr_GFP	A	G	0.01335	Viral hepatitis B	-0.07
rs74006759	15	34179578	AVEN	intronic	S_typhi_3_5hr_GFP	C	G	0.01336	Bacterial pneumonia	-0.43
rs791593	10	6083292	IL2RA	intronic	sifA_Intracellular_Survival_24hr_3hr_GFP	A	G	0.01336	Gram positive septicemia	0.03
rs791591	10	6081924	IL2RA	intronic	IFNA2_Uninfected	C	A	0.01336	Gram positive septicemia	0.35
rs12907869	15	101070929	CERS3	intronic	S_typhimurium_IP_10_pg_ml	G	A	0.01336	Infection with drug-resistant organism	0.3
rs72906156	1	51776763	TTC39A	intronic	S_typhi_3_5hr_GFP	C	T	0.01336	Protozoan infection	-0.61
rs72906155	1	51776341	TTC39A	intronic	S_typhi_3_5hr_GFP	C	A	0.01336	Protozoan infection	-0.61
rs530011357	1	51773627	TTC39A	intronic	S_typhi_3_5hr_GFP	TG	T	0.01336	Protozoan infection	-0.61
rs59115763	1	51777408	TTC39A	intronic	S_typhi_3_5hr_GFP	T	G	0.01336	Protozoan infection	-0.61
rs3794382	13	20979947	CRYL1	intronic	Chlamydia_70hr_cell_death_BG_sub	G	C	0.01336	Sexually transmitted infections excluding HIV and hepatitis	-2.11
rs56798121	5	131925174	RAD50	intronic	S_typhi_3_5hr_median_GFP	A	C	0.01337	Gram negative septicemia	-21.94
rs148528550	5	131942252	RAD50	intronic	sifA_Intracellular_Survival_24hr_3hr_GFP	T	C	0.01337	Gram negative septicemia	0.07
rs380973	20	44455176	TNNC2	intronic	sifA_Intracellular_Survival_24hr_3hr_GFP	G	A	0.01337	Human immunodeficiency virus	-0.02
rs12034782	1	20681578	VWA5B1	downstream	sifA_3_5hr_GFP	A	G	0.01337	Intestinal infection	-0.38
rs12034781	1	20681571	VWA5B1	downstream	sifA_3_5hr_GFP	A	G	0.01337	Intestinal infection	-0.38
rs113563347	2	175547530	WIPF1	UTR5	S_typhi_Replication_24_3_5hr_median_GFP	C	T	0.01337	Mycoses	-0.17
rs6738986	2	175528867	WIPF1	intronic	TNFb_Chlamydia	A	T	0.01337	Mycoses	-0.32
rs148571907	2	175540072	WIPF1	intronic	S_typhi_Replication_24_3_5hr_median_GFP	AATTTTT	A	0.01337	Mycoses	-0.17
rs566400161	1	51758738	TTC39A	intronic	MDC_Uninfected	AT	A	0.01337	Protozoan infection	0.25
rs76810719	13	20977597	CRYL1	downstream	IFNA2_Uninfected	G	A	0.01337	Sexually transmitted infections excluding HIV and hepatitis	-0.68
rs1963640	3	9001672	RAD18	intronic	TNFb_Chlamydia	G	C	0.01337	Streptococcus infection	-0.25
rs200829217	3	8965975	RAD18	intronic	S_typhimurium_Intracellular_Replication_24_3_5hr_median_GFP	A	C	0.01337	Streptococcus infection	-0.29
rs11458723	4	113988296	ANK2	intronic	S_typhimurium_IL10_pg_ml	GT	G	0.01337	Viral hepatitis B	0.28
rs61612765	4	113855480	ANK2	intronic	S_typhimurium_3_5hr_GFP	C	T	0.01337	Viral hepatitis B	0.43
rs59044966	4	113855570	ANK2	intronic	S_typhimurium_3_5hr_GFP	T	G	0.01337	Viral hepatitis B	0.43
rs10018929	4	114233059	ANK2	intronic	Uninfected_cell_death_3_5hr	G	A	0.01337	Viral hepatitis B	1
rs115951333	3	148429163	AGTR1	intronic	S_typhi_3_5hr_GFP	A	G	0.01337	Viral infection	-0.83
rs146006282	9	140152120	NELFB	intronic	S_typhimurium_IP_10_pg_ml	A	C	0.01338	Bacterial pneumonia	-0.66
rs76091442	9	140139740	FAM166A	intronic	IFNG_Uninfected	T	C	0.01338	Bacterial pneumonia	-0.56
rs8030498	15	101077783	CERS3	intronic	IL8_Uninfected	G	A	0.01338	Infection with drug-resistant organism	-0.23
rs4742955	9	108377097	FKTN	intronic	MDC_Chlamydia	G	A	0.01338	Infectious mononucleosis	-0.22
rs548471354	2	120634475	PTPN4	intronic	MDC_Chlamydia	G	A	0.01338	Mycoses	-0.65
rs114882680	19	52407961	ZNF649	intronic	Chlamydia_46hr_GFP	C	A	0.01338	Viral hepatitis C	-0.85
rs2518121	9	108334430	FKTN	intronic	Chlamydia_46hr_highGFP	T	G	0.01339	Infectious mononucleosis	-0.27
rs57312184	1	20664128	VWA5B1	intronic	Chlamydia_46hr_highGFP	T	C	0.01339	Intestinal infection	-0.57
rs2142628	1	20663384	VWA5B1	intronic	Chlamydia_46hr_highGFP	G	T	0.01339	Intestinal infection	-0.57
rs34471535	2	120687471	PTPN4	intronic	S_typhi_Intracellular_Survival_24hr_3_5hr_GFP	T	G	0.01339	Mycoses	0.05
rs2278084	2	86367741	PTCD3	UTR3	IL8_Uninfected	G	C	0.01339	Other CNS infections and poliomyelitis	0.24
rs9506484	13	20994942	CRYL1	intronic	sifA_cell_death_BG_subtracted	T	G	0.01339	Sexually transmitted infections excluding HIV and hepatitis	-1.16
rs57814416	13	20989782	CRYL1	intronic	IFNG_Uninfected	C	T	0.01339	Sexually transmitted infections excluding HIV and hepatitis	-0.75
rs4669620	2	10885968	ATP6V1C2	intronic	IL8_Uninfected	G	C	0.01339	Staphalococcus infection	0.27
rs28683610	3	8998067	RAD18	intronic	Toxo_5hr_cell_death_BG_sub	A	G	0.01339	Streptococcus infection	0.61
rs10005957	4	114258996	ANK2	intronic	VEGF_Chlamydia	C	T	0.01339	Viral hepatitis B	0.19
rs2069458	7	150751724	CDK5	intronic	IL6_Chlamydia	C	T	0.0134	Gram positive septicemia	-1.16
rs576759492	5	145156300	PRELID2	intronic	FGF2_Uninfected	A	G	0.0134	Human immunodeficiency virus	-0.93
rs115474521	14	75319206	PROX2	downstream	Uninfected_IP_10_pg_ml	A	G	0.0134	Tuberculosis	-0.59
rs76406849	3	119473836	MAATS1	intronic	Chlamydia_Replication_Permisiveness_high_GFP_46hr_total_GFP_27hr	C	T	0.01341	Dermatophytosis and dermatomycosis	0.03
rs62251182	3	56669000	FAM208A	intronic	IL6_Uninfected	C	T	0.01341	Escherichia Coli	0.73
rs79897827	12	27165382	TM7SF3	intronic	S_typhi_cell_death_BG_subtracted	T	C	0.01341	Gram negative septicemia	1.3
rs78556477	10	6101598	IL2RA	intronic	Toxo_replication_30_5hr_median_GFP	G	A	0.01341	Gram positive septicemia	-0.31
rs10038010	5	145158093	PRELID2	intronic	sifA_3_5hr_median_GFP	C	T	0.01341	Human immunodeficiency virus	-18.24
rs60181434	15	101026437	CERS3	intronic	Chlamydia_46hr_GFP	C	T	0.01341	Infection with drug-resistant organism	-0.98
rs10840390	11	2149413	IGF2	downstream	Chlamydia_27hr_GFP	C	T	0.01341	Infection with drug-resistant organism	0.65
rs10840391	11	2149659	IGF2	downstream	Chlamydia_27hr_GFP	C	T	0.01341	Infection with drug-resistant organism	0.65
rs73141210	7	75274394	HIP1	intronic	PDGF_AB_BB_Chlamydia	G	A	0.01341	Infection with drug-resistant organism	-0.56
rs79679936	2	175486184	WIPF1	intronic	IL10_Uninfected	A	C	0.01341	Mycoses	-0.5
rs566400161	1	51758738	TTC39A	intronic	sifA_Intracellular_Survival_24hr_3hr_GFP	AT	A	0.01341	Protozoan infection	-0.03
rs9579877	13	21068759	CRYL1	intronic	Chlamydia_46hr_highGFP	G	A	0.01341	Sexually transmitted infections excluding HIV and hepatitis	0.4
rs12721276	3	148460363	AGTR1	UTR3	PDGF_AB_BB_Uninfected	C	A	0.01341	Viral infection	0.75
rs112620929	5	145204715	PRELID2	intronic	Toxo_5hr_median	G	A	0.01342	Human immunodeficiency virus	-97.93
rs6878729	5	145201907	PRELID2	intronic	Toxo_5hr_median	T	C	0.01342	Human immunodeficiency virus	-97.93
rs150520310	5	145193130	PRELID2	intronic	Toxo_5hr_median	AAG	A	0.01342	Human immunodeficiency virus	-97.93
rs73306033	5	145192859	PRELID2	intronic	Toxo_5hr_median	T	G	0.01342	Human immunodeficiency virus	-97.93
rs10259001	7	75265792	HIP1	intronic	TNFb_Chlamydia	G	A	0.01342	Infection with drug-resistant organism	-0.41
rs10239542	7	75265534	HIP1	intronic	TNFb_Chlamydia	G	A	0.01342	Infection with drug-resistant organism	-0.41
rs74659425	7	75273799	HIP1	intronic	TNFb_Chlamydia	G	A	0.01342	Infection with drug-resistant organism	-0.41
rs72934597	2	86340224	PTCD3	intronic	PDGF_AB_BB_Chlamydia	G	A	0.01342	Other CNS infections and poliomyelitis	-0.32
rs61216846	2	86356515	PTCD3	intronic	PDGF_AB_BB_Chlamydia	G	A	0.01342	Other CNS infections and poliomyelitis	-0.32
rs1872474	4	114068787	ANK2	intronic	IFNG_Uninfected	A	T	0.01342	Viral hepatitis B	-0.6
rs9996317	4	113867271	ANK2	intronic	PDGF_AB_BB_Chlamydia	G	A	0.01342	Viral hepatitis B	-0.3
rs75263278	4	113936799	ANK2	intronic	S_typhimurium_MDC_pg_ml	C	A	0.01342	Viral hepatitis B	0.31
rs117714954	9	140140817	FAM166A	intronic	Uninfected_IL10_pg_ml	G	A	0.01343	Bacterial pneumonia	-0.37
rs10840390	11	2149413	IGF2	downstream	TNFb_Uninfected	C	T	0.01343	Infection with drug-resistant organism	0.37
rs10840391	11	2149659	IGF2	downstream	TNFb_Uninfected	C	T	0.01343	Infection with drug-resistant organism	0.37
rs5802073	13	21011448	CRYL1	intronic	IL1RA_Uninfected	AT	A	0.01343	Sexually transmitted infections excluding HIV and hepatitis	-0.21
rs12914019	15	34198564	AVEN	intronic	Chlamydia_27hr_medianGFP	T	G	0.01344	Bacterial pneumonia	-47.45
rs75423722	15	34249901	AVEN	intronic	Toxo_48hr_released_toxo_concentration	A	G	0.01344	Bacterial pneumonia	-59190
rs114332279	15	34240256	AVEN	intronic	Toxo_48hr_released_toxo_concentration	A	G	0.01344	Bacterial pneumonia	-59190
rs73257758	5	131893984	RAD50	intronic	S_typhi_Intracellular_Survival_24hr_3_5hr_GFP	T	A	0.01344	Gram negative septicemia	-0.05
rs60006311	5	131921455	RAD50	intronic	S_typhi_Intracellular_Survival_24hr_3_5hr_GFP	C	T	0.01344	Gram negative septicemia	-0.05
rs57038898	5	131913078	RAD50	intronic	S_typhi_Intracellular_Survival_24hr_3_5hr_GFP	A	G	0.01344	Gram negative septicemia	-0.05
rs73259628	5	131901902	RAD50	intronic	S_typhi_Intracellular_Survival_24hr_3_5hr_GFP	A	G	0.01344	Gram negative septicemia	-0.05
rs73257757	5	131893381	RAD50	intronic	S_typhi_Intracellular_Survival_24hr_3_5hr_GFP	C	A	0.01344	Gram negative septicemia	-0.05
rs73259665	5	131928560	RAD50	intronic	S_typhi_Intracellular_Survival_24hr_3_5hr_GFP	C	G	0.01344	Gram negative septicemia	-0.05
rs114451421	5	131922880	RAD50	intronic	S_typhi_Intracellular_Survival_24hr_3_5hr_GFP	T	C	0.01344	Gram negative septicemia	-0.05
rs58816057	5	131935409	RAD50	intronic	S_typhi_Intracellular_Survival_24hr_3_5hr_GFP	C	T	0.01344	Gram negative septicemia	-0.05
rs73259649	5	131919146	RAD50	intronic	S_typhi_Intracellular_Survival_24hr_3_5hr_GFP	G	C	0.01344	Gram negative septicemia	-0.05
rs73259668	5	131929919	RAD50	intronic	S_typhi_Intracellular_Survival_24hr_3_5hr_GFP	A	G	0.01344	Gram negative septicemia	-0.05
rs9791595	7	75337375	HIP1	intronic	S_typhi_Replication_24_3_5hr_median_GFP	A	G	0.01344	Infection with drug-resistant organism	0.1
rs62475503	7	75293285	HIP1	intronic	Toxo_replication_30_5hr_median_GFP	T	C	0.01344	Infection with drug-resistant organism	-0.28
rs112886268	7	75298902	HIP1	intronic	S_typhimurium_3_5hr_GFP	C	A	0.01344	Infection with drug-resistant organism	0.35
rs141567459	3	8947880	RAD18	intronic	MDC_Uninfected	TCAGTCATGTGTATGTATA	T	0.01344	Streptococcus infection	-0.27
rs12634396	3	8947678	RAD18	intronic	MDC_Uninfected	C	A	0.01344	Streptococcus infection	-0.27
rs34082060	3	8947722	RAD18	intronic	MDC_Uninfected	CAG	C	0.01344	Streptococcus infection	-0.27
rs78779799	4	113890269	ANK2	intronic	IFNG_Uninfected	T	A	0.01344	Viral hepatitis B	-0.57
rs75791514	4	113894165	ANK2	intronic	IFNG_Uninfected	G	T	0.01344	Viral hepatitis B	-0.57
rs116413671	4	113910387	ANK2	intronic	IFNG_Uninfected	T	A	0.01344	Viral hepatitis B	-0.57
rs4510466	4	113901071	ANK2	intronic	IFNG_Uninfected	T	A	0.01344	Viral hepatitis B	-0.57
rs114190796	4	113905152	ANK2	intronic	IFNG_Uninfected	C	T	0.01344	Viral hepatitis B	-0.57
rs75685015	4	113894732	ANK2	intronic	IFNG_Uninfected	G	A	0.01344	Viral hepatitis B	-0.57
rs74389375	4	113890270	ANK2	intronic	IFNG_Uninfected	C	A	0.01344	Viral hepatitis B	-0.57
rs116443385	11	111154079	C11orf53	intronic	IFNA2_Uninfected	A	G	0.01345	Infection with drug-resistant organism	-2.21
rs143023087	11	111139116	C11orf53	intronic	IFNA2_Uninfected	G	T	0.01345	Infection with drug-resistant organism	-2.21
rs147551430	11	111151023	C11orf53	intronic	IFNA2_Uninfected	G	C	0.01345	Infection with drug-resistant organism	-2.21
rs76548402	11	111154534	C11orf53	intronic	IFNA2_Uninfected	G	T	0.01345	Infection with drug-resistant organism	-2.21
rs74686584	22	51047789	MAPK8IP2	intronic	IL4_Chlamydia	C	T	0.01345	Streptococcus infection	0.47
rs12823146	12	95937604	USP44	intronic	S_typhimurium_IP_10_pg_ml	T	G	0.01345	Tuberculosis	0.28
rs540999771	15	34222541	AVEN	intronic	RANTES_Uninfected	AC	A	0.01346	Bacterial pneumonia	0.75
rs10508300	10	6055124	IL2RA	intronic	Uninfected_IP_10_pg_ml	C	G	0.01346	Gram positive septicemia	1.05
rs78556477	10	6101598	IL2RA	intronic	IL10_Uninfected	G	A	0.01346	Gram positive septicemia	0.84
rs75856665	15	41072051	DNAJC17	intronic	IL8_Chlamydia	G	A	0.01346	Herpes simplex	-0.83
rs111387223	15	41071357	DNAJC17	intronic	IL8_Chlamydia	G	A	0.01346	Herpes simplex	-0.83
rs111360035	15	41070582	DNAJC17	intronic	IL8_Chlamydia	T	C	0.01346	Herpes simplex	-0.83
rs112182506	15	41072107	DNAJC17	intronic	IL8_Chlamydia	G	A	0.01346	Herpes simplex	-0.83
rs191884224	15	41073947	DNAJC17	intronic	IL8_Chlamydia	G	A	0.01346	Herpes simplex	-0.83
rs77497782	15	41070090	DNAJC17	intronic	IL8_Chlamydia	C	A	0.01346	Herpes simplex	-0.83
rs112512614	15	41069097	DNAJC17	intronic	IL8_Chlamydia	G	A	0.01346	Herpes simplex	-0.83
rs3213229	11	2155876	IGF2	intronic	Chlamydia_70hr_cell_death_BG_sub	C	T	0.01346	Infection with drug-resistant organism	-1.35
rs2023891	7	75322549	HIP1	intronic	Chlamydia_Intercellular_Spread_70hr_27hr_GFP	C	A	0.01346	Infection with drug-resistant organism	-0.16
rs150978293	15	101038388	CERS3	intronic	VEGF_Chlamydia	C	T	0.01346	Infection with drug-resistant organism	-0.68
rs116007875	15	101058699	CERS3	intronic	VEGF_Chlamydia	A	T	0.01346	Infection with drug-resistant organism	-0.68
rs79755863	15	101065661	CERS3	intronic	VEGF_Chlamydia	C	A	0.01346	Infection with drug-resistant organism	-0.68
rs116045687	15	101059020	CERS3	intronic	VEGF_Chlamydia	C	T	0.01346	Infection with drug-resistant organism	-0.68
rs75303427	15	101057445	CERS3	intronic	VEGF_Chlamydia	C	T	0.01346	Infection with drug-resistant organism	-0.68
rs11639484	15	101084599	CERS3	UTR5	S_typhimurium_IP_10_pg_ml	C	G	0.01346	Infection with drug-resistant organism	-0.34
rs55711867	11	111154714	C11orf53	intronic	Chlamydia_46hr_GFP	G	T	0.01346	Infection with drug-resistant organism	-1.49
rs75844934	15	101037944	CERS3	intronic	VEGF_Chlamydia	A	T	0.01346	Infection with drug-resistant organism	-0.68
rs76820831	11	111152514	C11orf53	intronic	Chlamydia_46hr_GFP	G	A	0.01346	Infection with drug-resistant organism	-1.49
rs114522595	15	101060408	CERS3	intronic	VEGF_Chlamydia	C	T	0.01346	Infection with drug-resistant organism	-0.68
rs80349194	15	101082721	CERS3	intronic	Chlamydia_70hr_median_GFP	A	T	0.01346	Infection with drug-resistant organism	37.46
rs59827647	17	66575739	FAM20A	intronic	sifA_Intracellular_Survival_24hr_3hr_GFP	G	A	0.01346	Influenza	-0.03
rs72814220	10	70999429	HKDC1	intronic	Chlamydia_46hr_GFP	C	A	0.01346	Influenza	0.87
rs72814218	10	70999427	HKDC1	intronic	Chlamydia_46hr_GFP	G	A	0.01346	Influenza	0.87
rs10165049	2	120551996	PTPN4	intronic	IL13_Uninfected	G	A	0.01346	Mycoses	-0.38
rs74942746	3	8987705	RAD18	intronic	RANTES_Uninfected	G	A	0.01346	Streptococcus infection	-0.26
rs58806515	4	113762565	ANK2	intronic	Chlamydia_46hr_GFP	A	G	0.01346	Viral hepatitis B	0.78
rs150755625	3	56660719	FAM208A	intronic	IP10_Chlamydia	C	T	0.01347	Escherichia Coli	-0.62
rs1179605	7	75243991	HIP1	intronic	MIP1B_Uninfected	G	A	0.01347	Infection with drug-resistant organism	0.25
rs6943369	7	75197978	HIP1	intronic	TNFa_Chlamydia	G	A	0.01347	Infection with drug-resistant organism	0.43
rs75505957	2	175511920	WIPF1	intronic	Toxo_spread_30hr_5hr_GFP	C	G	0.01347	Mycoses	-0.09
rs6738901	2	175528817	WIPF1	intronic	Staph_toxin_cell_death_BG_subtracted	A	G	0.01347	Mycoses	-1.85
rs180880517	2	175517529	WIPF1	intronic	Toxo_spread_30hr_5hr_GFP	A	C	0.01347	Mycoses	-0.09
rs13135212	4	114058359	ANK2	intronic	S_typhimurium_Intracellular_Survival_GFP_24hr_3_5hr	C	T	0.01347	Viral hepatitis B	0.05
rs6840202	4	113860591	ANK2	intronic	S_typhimurium_3_5hr_median_GFP	G	A	0.01347	Viral hepatitis B	-14.32
rs28444313	4	113920748	ANK2	intronic	IFNA2_Uninfected	C	T	0.01347	Viral hepatitis B	0.33
rs61759822	9	140147273	C9orf173	exonic	IP10_Chlamydia	C	T	0.01348	Bacterial pneumonia	-0.8
rs11560802	9	140159224	NELFB	intronic	IP10_Chlamydia	G	A	0.01348	Bacterial pneumonia	-0.83
rs12722623	10	6099886	IL2RA	intronic	S_typhimurium_Intracellular_Replication_24_3_5hr_median_GFP	C	G	0.01348	Gram positive septicemia	0.38
rs2256774	10	6097165	IL2RA	intronic	IL12P70_Uninfected	T	C	0.01348	Gram positive septicemia	0.53
rs34520548	15	41098418	DNAJC17	intronic	IL12P70_Chlamydia	CT	C	0.01348	Herpes simplex	0.43
rs72814220	10	70999429	HKDC1	intronic	TNFb_Chlamydia	C	A	0.01348	Influenza	0.44
rs72814218	10	70999427	HKDC1	intronic	TNFb_Chlamydia	G	A	0.01348	Influenza	0.44
rs10454563	13	21037282	CRYL1	intronic	VEGF_Chlamydia	G	A	0.01348	Sexually transmitted infections excluding HIV and hepatitis	-0.3
rs2754254	6	88393544	AKIRIN2	intronic	IL1RA_Chlamydia	A	C	0.01349	Candidiasis	-0.31
rs587609977	7	75180484	HIP1	intronic	Toxo_48hr_released_toxo_concentration	ATTTTTTTT	A	0.01349	Infection with drug-resistant organism	-30050
rs138089196	7	75250630	HIP1	intronic	RANTES_Chlamydia	AGAGCCG	A	0.01349	Infection with drug-resistant organism	0.33
rs13015818	2	120523762	PTPN4	intronic	sifA_Intracellular_Survival_24hr_3hr_GFP	C	T	0.01349	Mycoses	-0.02
rs11538156	17	1387472	MYO1C	exonic	IL8_Uninfected	C	T	0.01349	Other infectious and parasitic diseases	0.64
rs9891891	17	1380189	MYO1C	intronic	IL6_Uninfected	G	A	0.01349	Other infectious and parasitic diseases	0.18
rs6853358	4	114301924	ANK2	intronic	Toxo_replication_30_5hr_median_GFP	T	A	0.01349	Viral hepatitis B	-0.33
rs150250529	4	113905416	ANK2	intronic	MDC_Uninfected	G	A	0.01349	Viral hepatitis B	0.61
rs76412659	4	113910029	ANK2	intronic	MDC_Uninfected	C	T	0.01349	Viral hepatitis B	0.61
rs12645477	4	113894969	ANK2	intronic	MDC_Uninfected	G	A	0.01349	Viral hepatitis B	0.23
rs77108969	4	113890311	ANK2	intronic	MDC_Uninfected	T	C	0.01349	Viral hepatitis B	0.61
rs115766874	4	113908456	ANK2	intronic	MDC_Uninfected	G	A	0.01349	Viral hepatitis B	0.61
rs574360747	4	113903342	ANK2	intronic	MDC_Uninfected	T	A	0.01349	Viral hepatitis B	0.61
rs7683146	4	114013608	ANK2	intronic	IL6_Uninfected	A	C	0.01349	Viral hepatitis B	-0.17
rs114743159	4	113892546	ANK2	intronic	MDC_Uninfected	A	G	0.01349	Viral hepatitis B	0.61
rs76494372	4	113888606	ANK2	intronic	MDC_Uninfected	A	G	0.01349	Viral hepatitis B	0.61
rs12721308	3	148423081	AGTR1	intronic	Chlamydia_70hr_cell_death_BG_sub	A	G	0.01349	Viral infection	1.42
rs12695875	3	148424650	AGTR1	intronic	Chlamydia_70hr_cell_death_BG_sub	G	A	0.01349	Viral infection	1.42
rs115564283	15	34198170	AVEN	intronic	IFNA2_Uninfected	T	C	0.0135	Bacterial pneumonia	0.65
rs7171598	15	34168767	AVEN	intronic	S_typhimurium_3_5hr_GFP	C	T	0.0135	Bacterial pneumonia	0.23
rs74400697	15	34231913	AVEN	intronic	RANTES_Uninfected	C	T	0.0135	Bacterial pneumonia	0.45
rs78071314	11	44286858	ALX4	intronic	IL6_Chlamydia	T	C	0.0135	Gram positive septicemia	1.24
rs75074841	11	44296428	ALX4	intronic	TNFb_Chlamydia	G	A	0.0135	Gram positive septicemia	0.57
rs201887701	9	33278944	CHMP5	intronic	IL4_Chlamydia	CAG	C	0.0135	Herpes simplex	0.73
rs72761207	15	101076784	CERS3	intronic	IL13_Chlamydia	C	A	0.0135	Infection with drug-resistant organism	-0.82
rs146699143	17	66565971	FAM20A	intronic	Toxo_48hr_released_toxo_concentration	G	A	0.0135	Influenza	129800
rs61955538	13	21099195	CRYL1	intronic	Chlamydia_Intercellular_Spread_70hr_27hr_GFP	G	T	0.0135	Sexually transmitted infections excluding HIV and hepatitis	0.15
rs9315667	13	21099828	CRYL1	intronic	Chlamydia_Intercellular_Spread_70hr_27hr_GFP	A	C	0.0135	Sexually transmitted infections excluding HIV and hepatitis	0.15
rs61955539	13	21099372	CRYL1	intronic	Chlamydia_Intercellular_Spread_70hr_27hr_GFP	C	A	0.0135	Sexually transmitted infections excluding HIV and hepatitis	0.15
rs6678528	1	151195332	PIP5K1A	intronic	VEGF_Chlamydia	A	T	0.01351	Bacterial pneumonia	0.18
rs2069446	7	150754509	CDK5	intronic	TNFa_Chlamydia	A	G	0.01351	Gram positive septicemia	0.35
rs76297577	2	120587959	PTPN4	intronic	IFNA2_Chlamydia	G	A	0.01351	Mycoses	0.48
rs79844408	2	175458230	WIPF1	intronic	sifA_cell_death_BG_subtracted	G	A	0.01351	Mycoses	-3.23
rs75176222	2	120707510	PTPN4	intronic	IFNA2_Chlamydia	T	G	0.01351	Mycoses	0.48
rs140497263	2	120528304	PTPN4	intronic	IFNA2_Chlamydia	GCTAA	G	0.01351	Mycoses	0.48
rs74369143	2	120670115	PTPN4	intronic	IFNA2_Chlamydia	A	G	0.01351	Mycoses	0.48
rs593066	3	8933138	RAD18	intronic	Uninfected_IL10_pg_ml	C	G	0.01351	Streptococcus infection	0.22
rs2035220	3	8940765	RAD18	intronic	MDC_Uninfected	T	C	0.01351	Streptococcus infection	-0.22
rs61541145	4	114288166	ANK2	intronic	MDC_Chlamydia	T	C	0.01351	Viral hepatitis B	-0.4
rs73844004	4	114289487	ANK2	intronic	MDC_Chlamydia	G	C	0.01351	Viral hepatitis B	-0.4
rs61466013	4	114287995	ANK2	intronic	MDC_Chlamydia	C	T	0.01351	Viral hepatitis B	-0.4
rs3857196	4	114259736	ANK2	intronic	IL6_Chlamydia	T	C	0.01351	Viral hepatitis B	0.46
rs73844005	4	114289859	ANK2	intronic	MDC_Chlamydia	A	G	0.01351	Viral hepatitis B	-0.4
rs4260545	4	113961548	ANK2	intronic	IL4_Chlamydia	G	C	0.01351	Viral hepatitis B	-0.36
rs73844006	4	114290479	ANK2	intronic	MDC_Chlamydia	A	G	0.01351	Viral hepatitis B	-0.4
rs75391328	4	114067543	ANK2	intronic	IL4_Uninfected	G	A	0.01351	Viral hepatitis B	-0.69
rs12721221	3	148419597	AGTR1	intronic	S_typhimurium_Intracellular_Replication_24_3_5hr_median_GFP	T	C	0.01351	Viral infection	-0.65
rs6913139	6	139605279	TXLNB	intronic	RANTES_Chlamydia	C	T	0.01351	Viral warts and human papilloma virus	0.19
rs7749757	6	139604662	TXLNB	intronic	RANTES_Chlamydia	G	A	0.01351	Viral warts and human papilloma virus	0.19
rs6570325	6	139604202	TXLNB	intronic	RANTES_Chlamydia	C	T	0.01351	Viral warts and human papilloma virus	0.19
rs57130404	6	139561604	TXLNB	UTR3	Toxo_spread_30hr_5hr_GFP	G	C	0.01351	Viral warts and human papilloma virus	-0.1
rs7749472	6	139604627	TXLNB	intronic	RANTES_Chlamydia	C	T	0.01351	Viral warts and human papilloma virus	0.19
rs12594413	15	34229139	AVEN	intronic	IFNA2_Uninfected	T	C	0.01352	Bacterial pneumonia	-0.23
rs115609440	15	41086557	DNAJC17	intronic	IL8_Chlamydia	A	T	0.01352	Herpes simplex	-0.57
rs11213807	11	111134027	C11orf53	intronic	IL4_Chlamydia	T	C	0.01352	Infection with drug-resistant organism	0.43
rs4246317	15	101083405	CERS3	intronic	Chlamydia_27hr_cell_death_BG_subtracted	C	A	0.01352	Infection with drug-resistant organism	-0.63
rs16973066	17	66580848	FAM20A	intronic	S_typhimurium_cell_death_BG_subtracted	T	C	0.01352	Influenza	-1.11
rs140163497	17	79968217	ASPSCR1	intronic	Chlamydia_Replication_Permisiveness_high_GFP_46hr_total_GFP_27hr	G	A	0.01352	Influenza	-0.04
rs150026371	13	21048298	CRYL1	intronic	Chlamydia_70hr_median_GFP	T	C	0.01352	Sexually transmitted infections excluding HIV and hepatitis	34.21
rs148892757	13	21052898	CRYL1	intronic	Chlamydia_70hr_median_GFP	G	A	0.01352	Sexually transmitted infections excluding HIV and hepatitis	34.21
rs10413726	19	52382560	ZNF577	intronic	TNFa_Chlamydia	C	T	0.01352	Viral hepatitis C	-0.21
rs67700862	6	88412882	AKIRIN2	upstream	IL4_Chlamydia	G	A	0.01353	Candidiasis	-0.48
rs55935124	7	75169989	HIP1	intronic	X3_day_viability	A	C	0.01353	Infection with drug-resistant organism	0.52
rs77491434	2	175543421	WIPF1	intronic	IFNG_Uninfected	C	T	0.01353	Mycoses	-0.44
rs79513929	2	175546335	WIPF1	intronic	IFNG_Uninfected	C	A	0.01353	Mycoses	-0.44
rs10864989	2	120653794	PTPN4	intronic	Chlamydia_Replication_Permisiveness_high_GFP_46hr_total_GFP_27hr	A	T	0.01353	Mycoses	0.02
rs116014064	2	10884709	ATP6V1C2	intronic	Chlamydia_27hr_medianGFP	C	T	0.01353	Staphalococcus infection	86.32
rs34284682	3	56655214	FAM208A	UTR3	Chlamydia_27hr_medianGFP	A	C	0.01354	Escherichia Coli	-54.99
rs76705837	5	145163304	PRELID2	intronic	sifA_Intracellular_Survival_24hr_3hr_GFP	G	A	0.01354	Human immunodeficiency virus	-0.05
rs149796034	5	145162215	PRELID2	intronic	sifA_Intracellular_Survival_24hr_3hr_GFP	C	G	0.01354	Human immunodeficiency virus	-0.05
rs6960110	7	75280922	HIP1	intronic	Uninfected_IP_10_pg_ml	C	A	0.01354	Infection with drug-resistant organism	0.37
rs12086296	1	20633346	VWA5B1	intronic	MDC_Chlamydia	A	C	0.01354	Intestinal infection	0.24
rs3731818	2	86368804	PTCD3	UTR3	IL13_Chlamydia	G	A	0.01354	Other CNS infections and poliomyelitis	-0.47
rs111733305	13	21011593	CRYL1	intronic	S_typhi_Replication_24_3_5hr_median_GFP	A	C	0.01354	Sexually transmitted infections excluding HIV and hepatitis	-0.15
rs17305480	13	21038647	CRYL1	intronic	Chlamydia_27hr_cell_death_BG_subtracted	T	C	0.01354	Sexually transmitted infections excluding HIV and hepatitis	0.51
rs111254892	13	21011596	CRYL1	intronic	S_typhi_Replication_24_3_5hr_median_GFP	G	A	0.01354	Sexually transmitted infections excluding HIV and hepatitis	-0.15
rs35064900	21	40555492	PSMG1	upstream	RANTES_Uninfected	A	G	0.01354	Staphalococcus infection	0.18
rs13052882	21	40555351	PSMG1	UTR5	RANTES_Uninfected	G	C	0.01354	Staphalococcus infection	0.18
rs36113648	21	40555497	PSMG1	upstream	RANTES_Uninfected	G	A	0.01354	Staphalococcus infection	0.18
rs604851	3	8932798	RAD18	intronic	IFNA2_Uninfected	T	C	0.01354	Streptococcus infection	0.34
rs11711789	3	8991035	RAD18	intronic	IL4_Uninfected	C	T	0.01354	Streptococcus infection	-0.37
rs250408	3	8931438	RAD18	intronic	IFNA2_Uninfected	G	C	0.01354	Streptococcus infection	0.34
rs139747875	4	113839108	ANK2	intronic	MIP1B_Uninfected	C	T	0.01354	Viral hepatitis B	-0.61
rs147349949	4	113894678	ANK2	intronic	Chlamydia_70hr_GFP	T	C	0.01354	Viral hepatitis B	-7.21
rs66536432	11	32615352	EIF3M	intronic	FGF2_Candida	AT	A	0.01354	Viral warts and human papilloma virus	1.15
rs112136204	7	72717444	NSUN5	exonic	S_typhi_3_5hr_GFP	C	T	0.01354	Tuberculosis	0.39
rs10401954	19	45785286	MARK4	intronic	S_typhi_Intracellular_Survival_24hr_3_5hr_GFP	G	A	0.01355	CSF shunt failure	-0.03
rs149121227	13	21034819	CRYL1	intronic	sifA_cell_death_BG_subtracted	T	C	0.01355	Sexually transmitted infections excluding HIV and hepatitis	-2.41
rs4363719	13	21066813	CRYL1	intronic	IP10_Chlamydia	T	C	0.01355	Sexually transmitted infections excluding HIV and hepatitis	0.39
rs10958025	8	82393201	FABP4	intronic	sifA_3_5hr_GFP	G	A	0.01355	Viral hepatitis B	-0.37
rs112720474	10	6092476	IL2RA	intronic	Chlamydia_46hr_highGFP	G	A	0.01356	Gram positive septicemia	-0.57
rs60560677	5	145142432	PRELID2	intronic	RANTES_Chlamydia	G	C	0.01356	Human immunodeficiency virus	-0.41
rs1064341	5	145140053	PRELID2	UTR3	IL1RA_Uninfected	T	A	0.01356	Human immunodeficiency virus	-0.52
rs7737990	5	145160141	PRELID2	intronic	sifA_3_5hr_median_GFP	G	A	0.01356	Human immunodeficiency virus	-17.48
rs67940396	15	101014262	CERS3	intronic	VEGF_Uninfected	C	T	0.01356	Infection with drug-resistant organism	0.18
rs8038530	15	101022906	CERS3	intronic	PDGF_AB_BB_Uninfected	C	T	0.01356	Infection with drug-resistant organism	0.63
rs1179620	7	75252714	HIP1	intronic	MDC_Chlamydia	C	T	0.01356	Infection with drug-resistant organism	0.21
rs2072753	1	20657352	VWA5B1	intronic	MDC_Uninfected	C	T	0.01356	Intestinal infection	0.22
rs11580208	1	20667005	VWA5B1	intronic	MDC_Uninfected	A	G	0.01356	Intestinal infection	0.22
rs11538156	17	1387472	MYO1C	exonic	TNFb_Uninfected	C	T	0.01356	Other infectious and parasitic diseases	0.59
rs2952628	2	10921161	ATP6V1C2	intronic	Chlamydia_27hr_medianGFP	C	T	0.01356	Staphalococcus infection	-111.2
rs362469	4	114146052	ANK2	intronic	Chlamydia_Replication_Permisiveness_high_GFP_46hr_total_GFP_27hr	T	A	0.01356	Viral hepatitis B	0.03
rs7686618	4	114106926	ANK2	intronic	Chlamydia_27hr_medianGFP	A	G	0.01356	Viral hepatitis B	-34.57
rs572325414	3	148415520	AGTR1	upstream	MIP1B_Chlamydia	T	C	0.01356	Viral infection	0.91
rs563682638	3	148415624	AGTR1	upstream	MIP1B_Chlamydia	C	A	0.01356	Viral infection	0.91
rs73558593	6	139570776	TXLNB	intronic	S_typhimurium_cell_death_BG_subtracted	G	A	0.01356	Viral warts and human papilloma virus	1.8
rs73558597	6	139572705	TXLNB	intronic	S_typhimurium_cell_death_BG_subtracted	T	C	0.01356	Viral warts and human papilloma virus	1.8
rs2587815	15	100982492	CERS3	intronic	S_typhimurium_IP_10_pg_ml	C	A	0.01357	Infection with drug-resistant organism	-0.36
rs2654592	15	100982366	CERS3	intronic	S_typhimurium_IP_10_pg_ml	C	T	0.01357	Infection with drug-resistant organism	-0.36
rs2654594	15	100982018	CERS3	intronic	S_typhimurium_IP_10_pg_ml	C	G	0.01357	Infection with drug-resistant organism	-0.36
rs115939472	17	66595946	FAM20A	intronic	S_typhimurium_Intracellular_Survival_GFP_24hr_3_5hr	C	A	0.01357	Influenza	-0.06
rs115231394	2	120672483	PTPN4	intronic	Staph_toxin_cell_death_BG_subtracted	A	G	0.01357	Mycoses	-6.44
rs8000139	13	20990956	CRYL1	intronic	sifA_Intracellular_Survival_24hr_3hr_GFP	C	A	0.01357	Sexually transmitted infections excluding HIV and hepatitis	-0.04
rs201858	11	32618163	EIF3M	intronic	TNFb_Chlamydia	A	G	0.01357	Viral warts and human papilloma virus	0.25
rs6964720	7	75180344	HIP1	intronic	Chlamydia_70hr_median_GFP	A	G	0.01358	Infection with drug-resistant organism	-24.69
rs2003651	1	20663825	VWA5B1	intronic	Toxo_replication_30_5hr_median_GFP	A	T	0.01358	Intestinal infection	-0.36
rs74508604	4	114021300	ANK2	intronic	IL6_Uninfected	A	C	0.01358	Viral hepatitis B	-0.21
rs79394065	4	114085459	ANK2	intronic	IL6_Chlamydia	G	A	0.01358	Viral hepatitis B	-0.75
rs2279893	4	113991285	ANK2	intronic	IL1RA_Uninfected	A	C	0.01358	Viral hepatitis B	0.21
rs6533666	4	114015536	ANK2	intronic	PDGF_AB_BB_Uninfected	G	C	0.01358	Viral hepatitis B	-0.24
rs77649042	4	114021368	ANK2	intronic	IL6_Uninfected	C	A	0.01358	Viral hepatitis B	-0.21
rs374707893	4	114018992	ANK2	intronic	Chlamydia_70hr_cell_death_BG_sub	G	A	0.01358	Viral hepatitis B	-1.23
rs11048810	12	27159133	TM7SF3	intronic	IL13_Uninfected	G	A	0.01359	Gram negative septicemia	1.34
rs61923437	12	27156646	TM7SF3	intronic	IL13_Uninfected	G	C	0.01359	Gram negative septicemia	1.34
rs7315248	12	27147355	TM7SF3	intronic	IL13_Uninfected	T	C	0.01359	Gram negative septicemia	1.34
rs11048809	12	27156736	TM7SF3	intronic	IL13_Uninfected	A	G	0.01359	Gram negative septicemia	1.34
rs7304033	12	27148863	TM7SF3	intronic	IL13_Uninfected	A	T	0.01359	Gram negative septicemia	1.34
rs11048805	12	27153188	TM7SF3	intronic	IL13_Uninfected	C	G	0.01359	Gram negative septicemia	1.34
rs7134918	12	27157897	TM7SF3	intronic	IL13_Uninfected	G	T	0.01359	Gram negative septicemia	1.34
rs8033674	15	101030460	CERS3	intronic	Uninfected_MDC_pg_ml	A	G	0.01359	Infection with drug-resistant organism	0.19
rs376810743	17	66565262	FAM20A	intronic	Chlamydia_27hr_cell_death_BG_subtracted	AT	A	0.01359	Influenza	1.76
rs7320760	13	20994057	CRYL1	intronic	S_typhi_Intracellular_Survival_24hr_3_5hr_GFP	C	T	0.01359	Sexually transmitted infections excluding HIV and hepatitis	-0.02
rs7332444	13	20992831	CRYL1	intronic	S_typhi_Intracellular_Survival_24hr_3_5hr_GFP	C	T	0.01359	Sexually transmitted infections excluding HIV and hepatitis	-0.02
rs7247536	19	52379626	ZNF577	intronic	Uninfected_cell_death_3_5hr	C	A	0.01359	Viral hepatitis C	0.64
rs60010631	19	4334310	STAP2	intronic	Chlamydia_27hr_cell_death_BG_subtracted	C	T	0.01359	Viral warts and human papilloma virus	-0.51
rs10413905	19	4333666	STAP2	intronic	Chlamydia_27hr_cell_death_BG_subtracted	T	C	0.01359	Viral warts and human papilloma virus	-0.51
rs141404985	15	34165619	AVEN	intronic	Chlamydia_27hr_cell_death_BG_subtracted	TCACTGGTCACACTGAGGA	T	0.0136	Bacterial pneumonia	1.03
rs2706352	5	131911000	RAD50	intronic	IL12P70_Chlamydia	C	A	0.0136	Gram negative septicemia	-0.38
rs2522412	5	131913801	RAD50	intronic	IL12P70_Chlamydia	A	G	0.0136	Gram negative septicemia	-0.38
rs113653745	5	131903869	RAD50	intronic	IL13_Chlamydia	T	A	0.0136	Gram negative septicemia	2.02
rs75405002	5	131902931	RAD50	intronic	IL13_Chlamydia	G	A	0.0136	Gram negative septicemia	2.02
rs2706354	5	131913584	RAD50	intronic	IL12P70_Chlamydia	G	A	0.0136	Gram negative septicemia	-0.38
rs560925390;rs112369106	15	41073010	DNAJC17	intronic	IL13_Chlamydia	CAAATA	C	0.0136	Herpes simplex	0.6
rs146387440	7	75279701	HIP1	intronic	MDC_Uninfected	A	T	0.0136	Infection with drug-resistant organism	0.66
rs2654622	15	101036803	CERS3	intronic	IFNG_Uninfected	A	G	0.0136	Infection with drug-resistant organism	0.25
rs76894116	7	75340293	HIP1	intronic	IL6_Uninfected	C	A	0.0136	Infection with drug-resistant organism	0.46
rs1198871	2	10903349	ATP6V1C2	intronic	IL6_Uninfected	G	A	0.0136	Staphalococcus infection	-0.27
rs28626896	4	113755430	ANK2	intronic	RANTES_Uninfected	A	T	0.0136	Viral hepatitis B	0.24
rs201737527	4	113767269	ANK2	intronic	IL8_Chlamydia	TTTTC	T	0.0136	Viral hepatitis B	-0.67
rs75772586	4	113821649	ANK2	intronic	FGF2_Mucor	A	C	0.0136	Viral hepatitis B	4.63
rs9999588	4	113780271	ANK2	intronic	TNFa_Chlamydia	A	G	0.0136	Viral hepatitis B	0.34
rs6835163	4	113789510	ANK2	intronic	TNFa_Chlamydia	G	A	0.0136	Viral hepatitis B	0.34
rs78569227	4	113848122	ANK2	intronic	FGF2_Mucor	A	G	0.0136	Viral hepatitis B	4.63
rs17045107	4	113816849	ANK2	intronic	FGF2_Mucor	A	C	0.0136	Viral hepatitis B	4.63
rs114614424	4	113840665	ANK2	intronic	FGF2_Mucor	A	G	0.0136	Viral hepatitis B	4.63
rs7662701	4	113848321	ANK2	intronic	FGF2_Mucor	T	G	0.0136	Viral hepatitis B	4.63
rs17045043	4	113762539	ANK2	intronic	RANTES_Uninfected	T	A	0.0136	Viral hepatitis B	0.24
rs11733766	4	113763626	ANK2	intronic	RANTES_Uninfected	C	T	0.0136	Viral hepatitis B	0.24
rs2640539	3	148417042	AGTR1	intronic	Chlamydia_70hr_GFP	G	C	0.0136	Viral infection	1.73
rs116350777	15	34179695	AVEN	intronic	Chlamydia_46hr_highGFP	A	T	0.01361	Bacterial pneumonia	0.35
rs16958211	15	34176819	AVEN	intronic	Chlamydia_46hr_highGFP	A	T	0.01361	Bacterial pneumonia	0.35
rs6763266	3	119437131	MAATS1	intronic	IL1RA_Chlamydia	T	C	0.01361	Dermatophytosis and dermatomycosis	0.2
rs7118653	11	44327797	ALX4	intronic	IL4_Uninfected	T	C	0.01361	Gram positive septicemia	0.23
rs73911117	20	44456524	TNNC2	upstream	IL10_Uninfected	T	C	0.01361	Human immunodeficiency virus	-0.71
rs78885344	2	175503505	WIPF1	intronic	TNFb_Chlamydia	G	A	0.01361	Mycoses	-0.4
rs114871650	10	12235024	NUDT5	intronic	S_typhi_cell_death_BG_subtracted	A	G	0.01361	Other infectious and parasitic diseases	-1.03
rs1198844	2	10908159	ATP6V1C2	intronic	sifA_Intracellular_Survival_24hr_3hr_GFP	A	G	0.01361	Staphalococcus infection	0.02
rs1198845	2	10908197	ATP6V1C2	intronic	sifA_Intracellular_Survival_24hr_3hr_GFP	G	A	0.01361	Staphalococcus infection	0.02
rs62128992	2	10892129	ATP6V1C2	intronic	IP10_Uninfected	G	A	0.01361	Staphalococcus infection	-0.55
rs140412002	2	10915253	ATP6V1C2	intronic	IP10_Uninfected	A	G	0.01361	Staphalococcus infection	-1.08
rs9845068	3	8929879	RAD18	intronic	Chlamydia_70hr_GFP	G	A	0.01361	Streptococcus infection	2.42
rs7665021	4	113910458	ANK2	intronic	S_typhimurium_MDC_pg_ml	A	T	0.01361	Viral hepatitis B	0.19
rs13141896	4	114295099	ANK2	intronic	Staph_toxin_cell_death_BG_subtracted	A	G	0.01361	Viral hepatitis B	2.94
rs78659136	4	114021828	ANK2	intronic	Toxo_48hr_released_toxo_concentration	C	T	0.01361	Viral hepatitis B	-36700
rs72908819	4	113762729	ANK2	intronic	S_typhi_3_5hr_GFP	A	G	0.01361	Viral hepatitis B	0.41
rs956494	4	114111357	ANK2	intronic	S_typhi_3_5hr_GFP	C	T	0.01361	Viral hepatitis B	0.33
rs7665194	4	113910459	ANK2	intronic	S_typhimurium_MDC_pg_ml	C	A	0.01361	Viral hepatitis B	0.19
rs59464716	4	113761767	ANK2	intronic	S_typhi_3_5hr_GFP	A	C	0.01361	Viral hepatitis B	0.41
rs201599166	4	114275541	ANK2	exonic	Toxo_5hr_cell_death_BG_sub	G	A	0.01361	Viral hepatitis B	-0.97
rs187501428;rs59058531	4	113762106	ANK2	intronic	S_typhi_3_5hr_GFP	TTA	T	0.01361	Viral hepatitis B	0.41
rs61734477	4	114276781	ANK2	exonic	TNFa_Chlamydia	C	T	0.01361	Viral hepatitis B	-0.42
rs6855296	4	114150875	ANK2	intronic	S_typhimurium_3_5hr_median_GFP	G	A	0.01361	Viral hepatitis B	-12.69
rs76370480	4	114239542	ANK2	intronic	sifA_Intracellular_Survival_24hr_3hr_GFP	G	T	0.01361	Viral hepatitis B	-0.05
rs12902206	15	34246906	AVEN	intronic	VEGF_Chlamydia	T	C	0.01363	Bacterial pneumonia	-0.29
rs694958	15	34240297	AVEN	intronic	VEGF_Chlamydia	T	C	0.01363	Bacterial pneumonia	-0.29
rs28697000	3	119463466	MAATS1	intronic	IL8_Uninfected	T	A	0.01363	Dermatophytosis and dermatomycosis	0.42
rs77649254	9	33268420	CHMP5	intronic	RANTES_Chlamydia	G	A	0.01363	Herpes simplex	0.46
rs7031547	9	33276316	CHMP5	intronic	RANTES_Chlamydia	G	A	0.01363	Herpes simplex	0.46
rs111809650	9	33265577	CHMP5	intronic	RANTES_Chlamydia	C	A	0.01363	Herpes simplex	0.46
rs113078962	9	33277693	CHMP5	intronic	RANTES_Chlamydia	G	C	0.01363	Herpes simplex	0.46
rs112103489	9	33268327	CHMP5	intronic	RANTES_Chlamydia	G	A	0.01363	Herpes simplex	0.46
rs7040357	9	33269466	CHMP5	intronic	RANTES_Chlamydia	T	C	0.01363	Herpes simplex	0.46
rs75397365	9	33277834	CHMP5	intronic	RANTES_Chlamydia	C	T	0.01363	Herpes simplex	0.46
rs2705806	7	75306854	HIP1	intronic	MIP1B_Uninfected	C	T	0.01363	Infection with drug-resistant organism	-0.25
rs2705805	7	75306855	HIP1	intronic	MIP1B_Uninfected	A	G	0.01363	Infection with drug-resistant organism	-0.25
rs568843546	7	75298466	HIP1	intronic	S_typhi_Replication_24_3_5hr_median_GFP	G	A	0.01363	Infection with drug-resistant organism	0.27
rs148120731	7	75283995	HIP1	intronic	S_typhi_Intracellular_Survival_24hr_3_5hr_GFP	G	A	0.01363	Infection with drug-resistant organism	0.06
rs533457257	7	75318041	HIP1	intronic	S_typhi_Replication_24_3_5hr_median_GFP	G	A	0.01363	Infection with drug-resistant organism	0.27
rs182656768	7	75330116	HIP1	intronic	S_typhi_Replication_24_3_5hr_median_GFP	C	T	0.01363	Infection with drug-resistant organism	0.27
rs4643297	15	101023714	CERS3	intronic	IL1RA_Uninfected	T	C	0.01363	Infection with drug-resistant organism	-0.18
rs2705804	7	75306872	HIP1	intronic	MIP1B_Uninfected	A	G	0.01363	Infection with drug-resistant organism	-0.25
rs182861872	13	20982995	CRYL1	intronic	TNFa_Uninfected	A	G	0.01363	Sexually transmitted infections excluding HIV and hepatitis	0.35
rs114018373	13	20979721	CRYL1	intronic	TNFa_Uninfected	T	C	0.01363	Sexually transmitted infections excluding HIV and hepatitis	0.35
rs114591277	13	20985631	CRYL1	intronic	TNFa_Uninfected	G	A	0.01363	Sexually transmitted infections excluding HIV and hepatitis	0.35
rs9509253	13	21071447	CRYL1	intronic	IL4_Uninfected	G	A	0.01363	Sexually transmitted infections excluding HIV and hepatitis	0.26
rs116817231	13	20980991	CRYL1	intronic	TNFa_Uninfected	T	C	0.01363	Sexually transmitted infections excluding HIV and hepatitis	0.35
rs59286782	13	21020249	CRYL1	intronic	IL12P70_Uninfected	A	T	0.01363	Sexually transmitted infections excluding HIV and hepatitis	0.56
rs114357443	13	20980242	CRYL1	intronic	TNFa_Uninfected	A	C	0.01363	Sexually transmitted infections excluding HIV and hepatitis	0.35
rs138239479	13	20983152	CRYL1	intronic	TNFa_Uninfected	T	C	0.01363	Sexually transmitted infections excluding HIV and hepatitis	0.35
rs7327476	13	21075911	CRYL1	intronic	Uninfected_IL10_pg_ml	C	T	0.01363	Sexually transmitted infections excluding HIV and hepatitis	0.25
rs35751969	12	64871659	TBK1	intronic	Chlamydia_27hr_cell_death_BG_subtracted	AT	A	0.01363	Streptococcus infection	-1.55
rs60635142	3	8948498	RAD18	intronic	Uninfected_IL10_pg_ml	AAT	A	0.01363	Streptococcus infection	0.4
rs28619323	4	113920726	ANK2	intronic	IFNA2_Uninfected	A	G	0.01363	Viral hepatitis B	0.33
rs313940	4	113966317	ANK2	intronic	Uninfected_IP_10_pg_ml	G	A	0.01363	Viral hepatitis B	0.26
rs138983572	3	148425398	AGTR1	intronic	sifA_Replication_24_3_5hr_median_GFP	AG	A	0.01363	Viral infection	-0.04
rs73560719	6	139588360	TXLNB	intronic	S_typhi_3_5hr_median_GFP	G	C	0.01363	Viral warts and human papilloma virus	-30.18
rs73560718	6	139588210	TXLNB	intronic	S_typhi_3_5hr_median_GFP	G	A	0.01363	Viral warts and human papilloma virus	-30.18
rs61879117	11	44291786	ALX4	intronic	Chlamydia_Intercellular_Spread_70hr_27hr_GFP	G	A	0.01364	Gram positive septicemia	0.29
rs57825040	15	41092316	DNAJC17	intronic	FGF2_Uninfected	C	G	0.01364	Herpes simplex	-0.35
rs3780865	10	12222556	NUDT5	intronic	Uninfected_IP_10_pg_ml	C	T	0.01364	Other infectious and parasitic diseases	0.38
rs73441777	13	20990239	CRYL1	intronic	IL6_Uninfected	C	T	0.01364	Sexually transmitted infections excluding HIV and hepatitis	-0.43
rs34942646	13	21048863	CRYL1	intronic	MIP1B_Chlamydia	C	T	0.01364	Sexually transmitted infections excluding HIV and hepatitis	0.36
rs7338670	13	21100422	CRYL1	upstream	MIP1B_Chlamydia	G	A	0.01364	Sexually transmitted infections excluding HIV and hepatitis	-0.25
rs17056999	3	56675504	FAM208A	exonic	Chlamydia_Intercellular_Spread_70hr_27hr_GFP	G	C	0.01365	Escherichia Coli	-0.34
rs79557821	3	56697783	FAM208A	UTR5	Chlamydia_Intercellular_Spread_70hr_27hr_GFP	C	T	0.01365	Escherichia Coli	-0.34
rs10510787	3	56657257	FAM208A	exonic	Chlamydia_Intercellular_Spread_70hr_27hr_GFP	C	T	0.01365	Escherichia Coli	-0.34
rs116518648	3	56696903	FAM208A	intronic	Chlamydia_Intercellular_Spread_70hr_27hr_GFP	A	G	0.01365	Escherichia Coli	-0.34
rs74631912	3	56696907	FAM208A	intronic	Chlamydia_Intercellular_Spread_70hr_27hr_GFP	T	C	0.01365	Escherichia Coli	-0.34
rs80287546	3	56662188	FAM208A	intronic	Chlamydia_Intercellular_Spread_70hr_27hr_GFP	G	A	0.01365	Escherichia Coli	-0.34
rs76966032	3	56668058	FAM208A	intronic	Chlamydia_Intercellular_Spread_70hr_27hr_GFP	C	T	0.01365	Escherichia Coli	-0.34
rs79101702	3	56710011	FAM208A	intronic	Chlamydia_Intercellular_Spread_70hr_27hr_GFP	C	T	0.01365	Escherichia Coli	-0.34
rs116755069	3	56666785	FAM208A	intronic	Chlamydia_Intercellular_Spread_70hr_27hr_GFP	G	C	0.01365	Escherichia Coli	-0.34
rs79373944	3	56706839	FAM208A	intronic	Chlamydia_Intercellular_Spread_70hr_27hr_GFP	T	A	0.01365	Escherichia Coli	-0.34
rs77684575	3	56662070	FAM208A	intronic	Chlamydia_Intercellular_Spread_70hr_27hr_GFP	G	A	0.01365	Escherichia Coli	-0.34
rs147007321	3	56678882	FAM208A	intronic	Chlamydia_Intercellular_Spread_70hr_27hr_GFP	TTCTC	T	0.01365	Escherichia Coli	-0.34
rs141052818	3	56672303	FAM208A	intronic	Chlamydia_Intercellular_Spread_70hr_27hr_GFP	G	A	0.01365	Escherichia Coli	-0.34
rs114166148	3	56708861	FAM208A	intronic	Chlamydia_Intercellular_Spread_70hr_27hr_GFP	T	C	0.01365	Escherichia Coli	-0.34
rs17057007	3	56686669	FAM208A	intronic	Chlamydia_Intercellular_Spread_70hr_27hr_GFP	G	A	0.01365	Escherichia Coli	-0.34
rs77128691	3	56682254	FAM208A	intronic	Chlamydia_Intercellular_Spread_70hr_27hr_GFP	C	T	0.01365	Escherichia Coli	-0.34
rs17057000	3	56678033	FAM208A	intronic	Chlamydia_Intercellular_Spread_70hr_27hr_GFP	T	C	0.01365	Escherichia Coli	-0.34
rs2078627	3	56691925	FAM208A	intronic	Chlamydia_Intercellular_Spread_70hr_27hr_GFP	C	T	0.01365	Escherichia Coli	-0.34
rs149995894	13	20996223	CRYL1	intronic	Uninfected_cell_death_3_5hr	C	T	0.01365	Sexually transmitted infections excluding HIV and hepatitis	-1.63
rs9850329	3	8963796	RAD18	intronic	TNFa_Chlamydia	G	C	0.01365	Streptococcus infection	-0.19
rs579898	3	8963787	RAD18	intronic	TNFa_Chlamydia	T	A	0.01365	Streptococcus infection	-0.19
rs1677024	3	8962943	RAD18	intronic	TNFa_Chlamydia	T	C	0.01365	Streptococcus infection	-0.19
rs659052	3	8963699	RAD18	intronic	TNFa_Chlamydia	A	G	0.01365	Streptococcus infection	-0.19
rs45623944	3	8974695	RAD18	intronic	TNFa_Chlamydia	G	A	0.01365	Streptococcus infection	-0.24
rs578931	3	8963932	RAD18	intronic	TNFa_Chlamydia	G	A	0.01365	Streptococcus infection	-0.19
rs580697	3	8963739	RAD18	intronic	TNFa_Chlamydia	G	A	0.01365	Streptococcus infection	-0.19
rs659798	3	8963558	RAD18	intronic	TNFa_Chlamydia	C	T	0.01365	Streptococcus infection	-0.19
rs673580	3	8962761	RAD18	intronic	TNFa_Chlamydia	A	G	0.01365	Streptococcus infection	-0.19
rs1703122	3	8963048	RAD18	intronic	TNFa_Chlamydia	C	T	0.01365	Streptococcus infection	-0.19
rs9811598	3	8963790	RAD18	intronic	TNFa_Chlamydia	A	G	0.01365	Streptococcus infection	-0.19
rs113628963	4	114246374	ANK2	intronic	IL12P70_Uninfected	T	C	0.01365	Viral hepatitis B	-1.38
rs112249905	4	114245601	ANK2	intronic	IL12P70_Uninfected	A	G	0.01365	Viral hepatitis B	-1.38
rs17591736	4	114222452	ANK2	intronic	Uninfected_cell_death_3_5hr	G	A	0.01365	Viral hepatitis B	-1.28
rs29331	4	114201136	ANK2	intronic	Uninfected_cell_death_3_5hr	A	G	0.01365	Viral hepatitis B	-1.15
rs11736256	4	113911388	ANK2	intronic	PDGF_AB_BB_Uninfected	G	A	0.01365	Viral hepatitis B	0.26
rs115977708	4	114226210	ANK2	intronic	Chlamydia_27hr_medianGFP	G	A	0.01365	Viral hepatitis B	49.63
rs112589244	4	114246356	ANK2	intronic	IL12P70_Uninfected	T	C	0.01365	Viral hepatitis B	-1.38
rs59746665	9	140177595	TOR4A	downstream	S_typhimurium_IP_10_pg_ml	CT	C	0.01366	Bacterial pneumonia	0.28
rs77192958	15	41091552	DNAJC17	intronic	IL13_Uninfected	A	C	0.01366	Herpes simplex	0.95
rs7080254	10	12234981	NUDT5	intronic	TNFa_Chlamydia	A	G	0.01366	Other infectious and parasitic diseases	-0.24
rs45466999	3	8931048	RAD18	intronic	IFNG_Chlamydia	T	C	0.01366	Streptococcus infection	1.29
rs2339344	15	34223177	AVEN	intronic	IL8_Uninfected	C	T	0.01367	Bacterial pneumonia	0.24
rs1978500	15	34219497	AVEN	intronic	IL8_Uninfected	A	G	0.01367	Bacterial pneumonia	0.22
rs5749244	22	31659495	LIMK2	intronic	Cells_ml_after_3_days	T	C	0.01367	Helicobacter Pylori	51090
rs58105256	15	41089132	DNAJC17	intronic	S_typhimurium_Intracellular_Survival_GFP_24hr_3_5hr	T	C	0.01367	Herpes simplex	-0.1
rs78317160	15	41093534	DNAJC17	intronic	S_typhimurium_Intracellular_Survival_GFP_24hr_3_5hr	T	C	0.01367	Herpes simplex	-0.1
rs437122	20	44454978	TNNC2	intronic	IL10_Chlamydia	C	T	0.01367	Human immunodeficiency virus	0.26
rs10673631	15	101068093	CERS3	intronic	Chlamydia_27hr_cell_death_BG_subtracted	TTTCTC	T	0.01367	Infection with drug-resistant organism	0.59
rs72906171	1	51787868	TTC39A	UTR5	IL13_Chlamydia	G	C	0.01367	Protozoan infection	-0.69
rs1872475	4	114068736	ANK2	intronic	PDGF_AB_BB_Uninfected	A	T	0.01367	Viral hepatitis B	-0.53
rs73840979	4	113913939	ANK2	intronic	PDGF_AB_BB_Chlamydia	A	G	0.01367	Viral hepatitis B	0.26
rs362497	4	114167779	ANK2	intronic	S_typhimurium_cell_death_BG_subtracted	A	T	0.01367	Viral hepatitis B	2.13
rs61603628	4	114109103	ANK2	intronic	IL1RA_Uninfected	C	T	0.01367	Viral hepatitis B	-0.99
rs34635537	4	114198668	ANK2	intronic	Chlamydia_Intercellular_Spread_70hr_27hr_GFP	GA	G	0.01367	Viral hepatitis B	-0.2
rs75263278	4	113936799	ANK2	intronic	Toxo_replication_30_5hr_median_GFP	C	A	0.01367	Viral hepatitis B	0.47
rs62129337	19	4338261	STAP2	intronic	IL12P70_Chlamydia	G	A	0.01367	Viral warts and human papilloma virus	1
rs61345216	15	34195046	AVEN	intronic	S_typhi_3_5hr_GFP	CTTAA	C	0.01368	Bacterial pneumonia	-0.27
rs55981533	12	27160662	TM7SF3	intronic	PDGF_AB_BB_Uninfected	G	A	0.01368	Gram negative septicemia	0.48
rs149622006	11	44287303	ALX4	intronic	Chlamydia_Intercellular_Spread_70hr_27hr_GFP	T	G	0.01368	Gram positive septicemia	-0.6
rs186022264	11	2160720	IGF2	intronic	VEGF_Chlamydia	G	A	0.01368	Infection with drug-resistant organism	0.7
rs117727520	15	101075915	CERS3	intronic	Uninfected_IL10_pg_ml	T	G	0.01368	Infection with drug-resistant organism	-0.4
rs8041736	15	101068894	CERS3	intronic	Chlamydia_46hr_highGFP	G	A	0.01368	Infection with drug-resistant organism	-0.34
rs2654630	15	101028275	CERS3	intronic	IL1RA_Uninfected	T	C	0.01368	Infection with drug-resistant organism	0.21
rs4625704	15	100983376	CERS3	intronic	S_typhi_3_5hr_GFP	C	T	0.01368	Infection with drug-resistant organism	0.35
rs118018584	15	101075913	CERS3	intronic	Uninfected_IL10_pg_ml	T	C	0.01368	Infection with drug-resistant organism	-0.4
rs17554278	13	21100702	CRYL1	upstream	S_typhi_Replication_24_3_5hr_median_GFP	G	A	0.01368	Sexually transmitted infections excluding HIV and hepatitis	0.05
rs376219144	22	51038795	MAPK8IP2	upstream	IL1RA_Chlamydia	G	C	0.01368	Streptococcus infection	0.53
rs192515425	3	8956758	RAD18	intronic	Toxo_spread_30hr_5hr_GFP	G	A	0.01368	Streptococcus infection	0.48
rs8111551	19	52383649	ZNF577	UTR5	Staph_toxin_cell_death_BG_subtracted	T	C	0.01368	Viral hepatitis C	2.88
rs17835286	19	52383859	ZNF577	intronic	Staph_toxin_cell_death_BG_subtracted	A	T	0.01368	Viral hepatitis C	2.88
rs116334231	19	52382802	ZNF577	intronic	Staph_toxin_cell_death_BG_subtracted	G	A	0.01368	Viral hepatitis C	2.88
rs575330047	5	131916960	RAD50	intronic	Chlamydia_27hr_cell_death_BG_subtracted	TA	T	0.01369	Gram negative septicemia	0.57
rs10771316	12	27165138	TM7SF3	intronic	PDGF_AB_BB_Chlamydia	T	C	0.01369	Gram negative septicemia	0.26
rs4749919	10	6071216	IL2RA	intronic	X3_day_viability	C	T	0.01369	Gram positive septicemia	-0.46
rs2025347	10	6070831	IL2RA	intronic	X3_day_viability	G	A	0.01369	Gram positive septicemia	-0.46
rs190137432	7	75214740	HIP1	intronic	IL10_Uninfected	C	T	0.01369	Infection with drug-resistant organism	-0.84
rs145301707	7	75237487	HIP1	intronic	sifA_Intracellular_Survival_24hr_3hr_GFP	G	T	0.01369	Infection with drug-resistant organism	-0.07
rs187489910	7	75237518	HIP1	intronic	sifA_Intracellular_Survival_24hr_3hr_GFP	C	T	0.01369	Infection with drug-resistant organism	-0.07
rs144224684	9	108394708	FKTN	intronic	S_typhimurium_3_5hr_GFP	A	T	0.01369	Infectious mononucleosis	0.29
rs74057847	1	20624128	VWA5B1	intronic	sifA_Replication_24_3_5hr_median_GFP	G	A	0.01369	Intestinal infection	-0.09
rs4389002	13	20988168	CRYL1	intronic	sifA_cell_death_BG_subtracted	C	G	0.01369	Sexually transmitted infections excluding HIV and hepatitis	-1.07
rs2707815	2	10894887	ATP6V1C2	intronic	IL13_Chlamydia	G	A	0.01369	Staphalococcus infection	-0.65
rs2307531	3	8953272	RAD18	intronic	FGF2_Mucor	ACATCCAGCGCAGGTGTGCTT	A	0.01369	Streptococcus infection	1.63
rs556891856	4	113815322	ANK2	intronic	Chlamydia_Replication_Permisiveness_high_GFP_46hr_total_GFP_27hr	A	T	0.01369	Viral hepatitis B	0.06
rs1978498	15	34203668	AVEN	intronic	S_typhi_3_5hr_GFP	C	T	0.0137	Bacterial pneumonia	-0.25
rs61364850	15	34204616	AVEN	intronic	TNFb_Uninfected	A	G	0.0137	Bacterial pneumonia	0.43
rs9864160	3	119428992	MAATS1	intronic	MDC_Chlamydia	T	C	0.0137	Dermatophytosis and dermatomycosis	0.51
rs2069458	7	150751724	CDK5	intronic	IL4_Chlamydia	C	T	0.0137	Gram positive septicemia	-1.2
rs6094214	20	44454778	TNNC2	intronic	MIP1B_Uninfected	T	G	0.0137	Human immunodeficiency virus	0.39
rs1167836	7	75168900	HIP1	intronic	S_typhimurium_Intracellular_Replication_24_3_5hr_median_GFP	A	T	0.0137	Infection with drug-resistant organism	-0.35
rs6688131	1	20621352	VWA5B1	intronic	VEGF_Chlamydia	G	A	0.0137	Intestinal infection	-0.23
rs59142325	2	120531311	PTPN4	intronic	S_typhi_3_5hr_median_GFP	CA	C	0.0137	Mycoses	16.96
rs79269832	2	175529961	WIPF1	intronic	Uninfected_MDC_pg_ml	G	C	0.0137	Mycoses	-0.33
rs13404315	2	175543979	WIPF1	intronic	TNFb_Chlamydia	A	C	0.0137	Mycoses	0.26
rs202213825	3	8966126	RAD18	intronic	IFNA2_Uninfected	G	C	0.0137	Streptococcus infection	-0.25
rs29319	4	114217997	ANK2	intronic	Chlamydia_27hr_medianGFP	C	T	0.0137	Viral hepatitis B	51.35
rs10516595	4	114280861	ANK2	intronic	VEGF_Chlamydia	G	A	0.0137	Viral hepatitis B	0.2
rs562309381	4	113937185	ANK2	intronic	IL6_Chlamydia	AT	A	0.0137	Viral hepatitis B	1.21
rs35663441	4	114247753	ANK2	intronic	S_typhimurium_3_5hr_GFP	CTT	C	0.0137	Viral hepatitis B	0.24
rs148600426	15	34191732	AVEN	intronic	Staph_toxin_cell_death_BG_subtracted	G	A	0.01371	Bacterial pneumonia	-6.77
rs495954	15	34213083	AVEN	intronic	Chlamydia_70hr_cell_death_BG_sub	A	T	0.01371	Bacterial pneumonia	0.7
rs74991657	2	86355728	PTCD3	intronic	IFNA2_Chlamydia	A	T	0.01371	Other CNS infections and poliomyelitis	-0.99
rs45482194	17	1374650	MYO1C	intronic	PDGF_AB_BB_Uninfected	C	G	0.01371	Other infectious and parasitic diseases	-0.54
rs2836932	21	40546717	PSMG1	downstream	RANTES_Uninfected	G	A	0.01371	Staphalococcus infection	0.18
rs1489949	3	56674190	FAM208A	intronic	sifA_3_5hr_GFP	C	A	0.01372	Escherichia Coli	1.06
rs2706364	5	131926798	RAD50	intronic	S_typhimurium_Intracellular_Survival_GFP_24hr_3_5hr	G	A	0.01372	Gram negative septicemia	-0.03
rs77424398	12	27136993	TM7SF3	intronic	S_typhimurium_IP_10_pg_ml	C	T	0.01372	Gram negative septicemia	-0.69
rs10902929	10	124460069	C10orf120	upstream	Chlamydia_27hr_GFP	G	A	0.01372	Intestinal infection	0.45
rs140271725	1	51801157	TTC39A	intronic	X3_day_viability	C	T	0.01372	Protozoan infection	0.7
rs73441766	13	20986387	CRYL1	intronic	IL13_Uninfected	A	C	0.01372	Sexually transmitted infections excluding HIV and hepatitis	-0.75
rs79439345	2	10920283	ATP6V1C2	intronic	S_typhi_3_5hr_GFP	G	A	0.01372	Staphalococcus infection	-0.41
rs114712164	2	10920105	ATP6V1C2	intronic	S_typhi_3_5hr_GFP	C	T	0.01372	Staphalococcus infection	-0.41
rs548534460	2	10919833	ATP6V1C2	intronic	S_typhi_3_5hr_GFP	A	G	0.01372	Staphalococcus infection	-0.41
rs144356657	2	10919657	ATP6V1C2	intronic	S_typhi_3_5hr_GFP	C	T	0.01372	Staphalococcus infection	-0.41
rs147821817	2	10919510	ATP6V1C2	intronic	S_typhi_3_5hr_GFP	C	T	0.01372	Staphalococcus infection	-0.41
rs74862599	2	10919927	ATP6V1C2	intronic	S_typhi_3_5hr_GFP	C	T	0.01372	Staphalococcus infection	-0.41
rs7641235	3	8982228	RAD18	intronic	TNFb_Uninfected	C	T	0.01372	Streptococcus infection	-0.27
rs4834313	4	114012683	ANK2	intronic	PDGF_AB_BB_Chlamydia	T	C	0.01372	Viral hepatitis B	-0.25
rs17617571	4	113888884	ANK2	intronic	Chlamydia_46hr_highGFP	C	T	0.01372	Viral hepatitis B	0.47
rs72901931	4	114261911	ANK2	intronic	Chlamydia_27hr_cell_death_BG_subtracted	G	T	0.01372	Viral hepatitis B	-0.67
rs77572888	4	114241827	ANK2	intronic	IL4_Chlamydia	A	T	0.01372	Viral hepatitis B	-0.49
rs77192097	19	4330562	STAP2	intronic	Staph_toxin_cell_death_BG_subtracted	T	C	0.01372	Viral warts and human papilloma virus	-7.6
rs78294936	11	32622598	EIF3M	intronic	Staph_toxin_cell_death_BG_subtracted	G	A	0.01372	Viral warts and human papilloma virus	-3.95
rs566397212	17	79955704	ASPSCR1	intronic	S_typhimurium_IL10_pg_ml	CT	C	0.01373	Influenza	0.43
rs28547465	17	66584280	FAM20A	intronic	sifA_3_5hr_GFP	A	G	0.01373	Influenza	0.26
rs4971017	1	151205971	PIP5K1A	intronic	IL6_Uninfected	G	A	0.01374	Bacterial pneumonia	0.27
rs4971018	1	151210126	PIP5K1A	intronic	IL6_Uninfected	A	G	0.01374	Bacterial pneumonia	0.27
rs113007664	15	34253791	AVEN	intronic	PDGF_AB_BB_Chlamydia	A	G	0.01374	Bacterial pneumonia	0.74
rs6702612	1	151218168	PIP5K1A	intronic	IL6_Uninfected	C	T	0.01374	Bacterial pneumonia	0.27
rs10511394	3	119484601	MAATS1	UTR3	IL1RA_Chlamydia	T	G	0.01374	Dermatophytosis and dermatomycosis	0.23
rs558152156	11	44312871	ALX4	intronic	Cells_ml_after_3_days	C	T	0.01374	Gram positive septicemia	207300
rs2587763	15	101019819	CERS3	intronic	IL12P70_Uninfected	T	G	0.01374	Infection with drug-resistant organism	0.63
rs959546	15	101018629	CERS3	intronic	IL12P70_Uninfected	A	T	0.01374	Infection with drug-resistant organism	0.63
rs1179630	7	75262684	HIP1	intronic	X3_day_viability	C	T	0.01374	Infection with drug-resistant organism	-0.48
rs4769110	13	21028545	CRYL1	intronic	IFNG_Uninfected	T	C	0.01374	Sexually transmitted infections excluding HIV and hepatitis	-0.23
rs149511367	12	95942578	USP44	UTR5	IL6_Uninfected	C	T	0.01374	Tuberculosis	0.19
rs8014222	14	75331494	PROX2	upstream	sifA_Intracellular_Survival_24hr_3hr_GFP	A	G	0.01374	Tuberculosis	0.02
rs10777699	12	95921261	USP44	intronic	FGF2_Mucor	C	G	0.01374	Tuberculosis	-1.89
rs301001	12	95916956	USP44	intronic	FGF2_Mucor	C	T	0.01374	Tuberculosis	-1.95
rs73841959	4	114255597	ANK2	intronic	MDC_Uninfected	T	C	0.01374	Viral hepatitis B	-0.33
rs2079119	4	114103544	ANK2	intronic	TNFb_Chlamydia	G	A	0.01374	Viral hepatitis B	-0.23
rs143286729	4	114104789	ANK2	intronic	S_typhimurium_Intracellular_Replication_24_3_5hr_median_GFP	A	C	0.01374	Viral hepatitis B	0.88
rs344798	19	45806725	MARK4	UTR3	IL13_Uninfected	C	T	0.01375	CSF shunt failure	-0.84
rs512514	15	34231233	AVEN	intronic	Chlamydia_27hr_medianGFP	A	G	0.01376	Bacterial pneumonia	-39.22
rs512594	15	34231203	AVEN	intronic	Chlamydia_27hr_medianGFP	C	T	0.01376	Bacterial pneumonia	-39.22
rs1134511	9	140147765	C9orf173	exonic	IL10_Uninfected	C	T	0.01376	Bacterial pneumonia	0.77
rs572129	15	34229325	AVEN	intronic	IFNG_Uninfected	C	T	0.01376	Bacterial pneumonia	-0.37
rs12985921	19	45760610	MARK4	intronic	IL6_Uninfected	G	A	0.01376	CSF shunt failure	0.16
rs12977525	19	45760933	MARK4	intronic	IL6_Uninfected	G	A	0.01376	CSF shunt failure	0.16
rs12595207	15	100996038	CERS3	intronic	Uninfected_IL10_pg_ml	T	C	0.01376	Infection with drug-resistant organism	0.21
rs557469948	7	75346143	HIP1	intronic	S_typhi_3_5hr_median_GFP	T	G	0.01376	Infection with drug-resistant organism	51.88
rs62475462	7	75258947	HIP1	intronic	Chlamydia_46hr_GFP	G	A	0.01376	Infection with drug-resistant organism	0.99
rs2286562	17	66539847	FAM20A	exonic	S_typhimurium_IL10_pg_ml	C	T	0.01376	Influenza	0.31
rs126034	1	20678031	VWA5B1	intronic	MDC_Uninfected	G	C	0.01376	Intestinal infection	0.2
rs7606421	2	86362204	PTCD3	intronic	S_typhimurium_3_5hr_median_GFP	T	C	0.01376	Other CNS infections and poliomyelitis	12.91
rs4832024	2	86366522	PTCD3	UTR3	S_typhi_Replication_24_3_5hr_median_GFP	A	T	0.01376	Other CNS infections and poliomyelitis	-0.06
rs643116	18	54273424	TXNL1	intronic	Staph_toxin_cell_death_BG_subtracted	G	A	0.01376	Sexually transmitted infections excluding HIV and hepatitis	2.35
rs16856628	2	10922189	ATP6V1C2	intronic	X3_day_viability	T	C	0.01376	Staphalococcus infection	-0.71
rs72148999	14	75328932	PROX2	intronic	sifA_cell_death_BG_subtracted	GTC	G	0.01376	Tuberculosis	1.48
rs6756947	2	47598428	EPCAM	intronic	IL8_Uninfected	C	T	0.01376	Tuberculosis	0.36
rs148093757	4	113759830	ANK2	intronic	IL6_Chlamydia	C	T	0.01376	Viral hepatitis B	1.01
rs73558593	6	139570776	TXLNB	intronic	S_typhi_3_5hr_median_GFP	G	A	0.01376	Viral warts and human papilloma virus	-33.13
rs73558597	6	139572705	TXLNB	intronic	S_typhi_3_5hr_median_GFP	T	C	0.01376	Viral warts and human papilloma virus	-33.13
rs10466809	12	27158280	TM7SF3	intronic	Toxo_5hr_gfp	T	C	0.01377	Gram negative septicemia	-3.67
rs12722529	10	6076511	IL2RA	intronic	S_typhimurium_Intracellular_Replication_24_3_5hr_median_GFP	CA	C	0.01377	Gram positive septicemia	0.26
rs4625363	10	6072504	IL2RA	intronic	S_typhi_cell_death_BG_subtracted	A	G	0.01377	Gram positive septicemia	-0.58
rs7078614	10	6075831	IL2RA	intronic	S_typhimurium_Intracellular_Replication_24_3_5hr_median_GFP	T	G	0.01377	Gram positive septicemia	0.26
rs4328422	15	101075936	CERS3	intronic	S_typhimurium_Intracellular_Replication_24_3_5hr_median_GFP	C	T	0.01377	Infection with drug-resistant organism	-0.26
rs73475738	15	101058082	CERS3	intronic	Chlamydia_Intercellular_Spread_70hr_27hr_GFP	A	C	0.01377	Infection with drug-resistant organism	0.42
rs200962140	10	124760517	IKZF5	intronic	VEGF_Chlamydia	CTTCTT	C	0.01377	Sepsis	0.34
rs113740366	13	21045572	CRYL1	intronic	IFNG_Uninfected	A	G	0.01377	Sexually transmitted infections excluding HIV and hepatitis	-0.28
rs151215095	3	8948681	RAD18	intronic	RANTES_Chlamydia	G	A	0.01377	Streptococcus infection	0.74
rs59305384	19	52387064	ZNF577	intronic	IL10_Chlamydia	A	G	0.01377	Viral hepatitis C	-0.3
rs10423838	19	52387283	ZNF577	intronic	IL10_Chlamydia	C	T	0.01377	Viral hepatitis C	-0.3
rs142316319	3	56671359	FAM208A	intronic	TNFa_Uninfected	G	A	0.01378	Escherichia Coli	-0.39
rs189235105	3	56702932	FAM208A	intronic	TNFa_Uninfected	C	T	0.01378	Escherichia Coli	-0.39
rs149923257	3	56687092	FAM208A	intronic	TNFa_Uninfected	C	T	0.01378	Escherichia Coli	-0.39
rs73702653	7	75226768	HIP1	intronic	TNFa_Uninfected	G	C	0.01378	Infection with drug-resistant organism	-0.66
rs73702655	7	75227197	HIP1	intronic	TNFa_Uninfected	C	T	0.01378	Infection with drug-resistant organism	-0.66
rs79319514	7	75223395	HIP1	intronic	TNFa_Uninfected	T	G	0.01378	Infection with drug-resistant organism	-0.66
rs57221908	17	79951214	ASPSCR1	intronic	TNFb_Uninfected	C	T	0.01378	Influenza	0.65
rs4654853	1	20661782	VWA5B1	intronic	S_typhimurium_MDC_pg_ml	C	T	0.01378	Intestinal infection	-0.18
rs7233298	18	54283143	TXNL1	intronic	Staph_toxin_cell_death_BG_subtracted	T	C	0.01378	Sexually transmitted infections excluding HIV and hepatitis	-2.3
rs1198870	2	10902857	ATP6V1C2	intronic	Uninfected_IP_10_pg_ml	T	C	0.01378	Staphalococcus infection	-0.32
rs45509995	3	9003070	RAD18	intronic	FGF2_Candida	A	G	0.01378	Streptococcus infection	-1.46
rs11714280	3	8978972	RAD18	intronic	S_typhimurium_Intracellular_Survival_GFP_24hr_3_5hr	T	C	0.01378	Streptococcus infection	0.06
rs45577836	3	9002256	RAD18	intronic	FGF2_Candida	G	A	0.01378	Streptococcus infection	-1.46
rs73810763	3	9005742	RAD18	upstream	FGF2_Candida	G	A	0.01378	Streptococcus infection	-1.46
rs34097564	4	114094789	ANK2	intronic	Chlamydia_70hr_cell_death_BG_sub	G	A	0.01378	Viral hepatitis B	-2.54
rs78950329	4	113800904	ANK2	intronic	IL12P70_Chlamydia	T	G	0.01378	Viral hepatitis B	-1.23
rs114133158	4	113804552	ANK2	intronic	IL12P70_Chlamydia	T	G	0.01378	Viral hepatitis B	-1.23
rs147676305	4	113862777	ANK2	intronic	IL12P70_Chlamydia	G	A	0.01378	Viral hepatitis B	-1.04
rs2107023	4	114106375	ANK2	intronic	S_typhimurium_MDC_pg_ml	C	T	0.01378	Viral hepatitis B	-0.19
rs2079120	4	114103532	ANK2	intronic	S_typhimurium_MDC_pg_ml	T	A	0.01378	Viral hepatitis B	-0.19
rs142133880	4	114049555	ANK2	intronic	S_typhimurium_Intracellular_Replication_24_3_5hr_median_GFP	A	C	0.01378	Viral hepatitis B	-0.56
rs72892499	4	113875099	ANK2	intronic	S_typhi_Intracellular_Survival_24hr_3_5hr_GFP	C	T	0.01378	Viral hepatitis B	-0.03
rs17045091	4	113797328	ANK2	intronic	IL12P70_Chlamydia	T	C	0.01378	Viral hepatitis B	-1.23
rs75265165	4	113814236	ANK2	intronic	IL12P70_Chlamydia	C	G	0.01378	Viral hepatitis B	-1.23
rs7946345	11	44313155	ALX4	intronic	IL10_Chlamydia	G	C	0.01379	Gram positive septicemia	-0.31
rs12722505	10	6089396	IL2RA	intronic	S_typhi_Replication_24_3_5hr_median_GFP	C	A	0.01379	Gram positive septicemia	-0.14
rs201572214	7	75344774	HIP1	intronic	sifA_3_5hr_median_GFP	CACAGAGAG	C	0.01379	Infection with drug-resistant organism	23.28
rs1179631	7	75263491	HIP1	intronic	Chlamydia_Intercellular_Spread_70hr_27hr_GFP	T	C	0.01379	Infection with drug-resistant organism	0.33
rs76822090	7	75248336	HIP1	intronic	sifA_3_5hr_median_GFP	G	C	0.01379	Infection with drug-resistant organism	33.45
rs148023036	3	8995286	RAD18	intronic	Chlamydia_46hr_GFP	A	G	0.01379	Streptococcus infection	-0.96
rs77919673	3	8976952	RAD18	intronic	Chlamydia_46hr_GFP	T	C	0.01379	Streptococcus infection	-0.96
rs144594342	3	8994913	RAD18	intronic	Chlamydia_46hr_GFP	T	C	0.01379	Streptococcus infection	-0.96
rs1161784	3	8987555	RAD18	intronic	PDGF_AB_BB_Uninfected	G	A	0.01379	Streptococcus infection	0.33
rs140250465	4	113885757	ANK2	intronic	MDC_Chlamydia	C	T	0.01379	Viral hepatitis B	0.63
rs189519475	4	113843867	ANK2	intronic	sifA_Intracellular_Survival_24hr_3hr_GFP	C	T	0.01379	Viral hepatitis B	0.09
rs117220267	15	101046649	CERS3	intronic	MIP1B_Chlamydia	G	A	0.0138	Infection with drug-resistant organism	-0.34
rs75250047	10	71014084	HKDC1	intronic	Uninfected_IL10_pg_ml	T	A	0.0138	Influenza	-0.36
rs5030948	10	71010375	HKDC1	exonic	Uninfected_IL10_pg_ml	C	T	0.0138	Influenza	-0.36
rs35096744	18	54279378	TXNL1	intronic	Toxo_replication_30_5hr_median_GFP	G	A	0.0138	Sexually transmitted infections excluding HIV and hepatitis	-0.27
rs11151970	18	54271371	TXNL1	intronic	Toxo_replication_30_5hr_median_GFP	C	A	0.0138	Sexually transmitted infections excluding HIV and hepatitis	-0.27
rs73544960	19	41105252	LTBP4	intronic	S_typhimurium_IP_10_pg_ml	G	A	0.0138	Sexually transmitted infections excluding HIV and hepatitis	-0.63
rs4801038	18	54272797	TXNL1	intronic	Toxo_replication_30_5hr_median_GFP	G	A	0.0138	Sexually transmitted infections excluding HIV and hepatitis	-0.27
rs1029987	18	54305265	TXNL1	intronic	Toxo_replication_30_5hr_median_GFP	C	G	0.0138	Sexually transmitted infections excluding HIV and hepatitis	-0.27
rs73379544	15	34206929	AVEN	intronic	IL1RA_Chlamydia	G	A	0.01381	Bacterial pneumonia	0.36
rs12984234	19	45774680	MARK4	intronic	MIP1B_Uninfected	A	G	0.01381	CSF shunt failure	-0.32
rs34278487	19	45777245	MARK4	intronic	MIP1B_Uninfected	C	T	0.01381	CSF shunt failure	-0.34
rs555651597	3	56693288	FAM208A	intronic	IP10_Chlamydia	GT	G	0.01381	Escherichia Coli	-0.56
rs6796679	3	56686452	FAM208A	intronic	IP10_Chlamydia	C	T	0.01381	Escherichia Coli	-0.56
rs139772837	3	56683174	FAM208A	intronic	IP10_Chlamydia	GA	G	0.01381	Escherichia Coli	-0.56
rs7635349	3	56672670	FAM208A	intronic	IP10_Chlamydia	G	A	0.01381	Escherichia Coli	-0.56
rs79854541	3	56693839	FAM208A	intronic	IP10_Chlamydia	C	A	0.01381	Escherichia Coli	-0.56
rs2123823	11	44332173	ALX4	upstream	IL6_Uninfected	G	A	0.01381	Gram positive septicemia	0.24
rs112576605	7	75204300	HIP1	intronic	sifA_Intracellular_Survival_24hr_3hr_GFP	T	C	0.01381	Infection with drug-resistant organism	0.05
rs13087	17	79974731	ASPSCR1	exonic	S_typhi_3_5hr_GFP	C	T	0.01381	Influenza	0.21
rs6756690	2	175466441	WIPF1	intronic	IL10_Chlamydia	G	A	0.01381	Mycoses	0.32
rs554311240	2	86339804	PTCD3	intronic	TNFa_Uninfected	CA	C	0.01381	Other CNS infections and poliomyelitis	0.2
rs139451624	17	1383302	MYO1C	intronic	S_typhimurium_IL10_pg_ml	T	C	0.01381	Other infectious and parasitic diseases	-0.59
rs150598008	17	1383272	MYO1C	intronic	S_typhimurium_IL10_pg_ml	A	G	0.01381	Other infectious and parasitic diseases	-0.59
rs151123320	17	1383764	MYO1C	intronic	S_typhimurium_IL10_pg_ml	A	G	0.01381	Other infectious and parasitic diseases	-0.59
rs138307990	13	21061851	CRYL1	intronic	FGF2_Candida	G	C	0.01381	Sexually transmitted infections excluding HIV and hepatitis	-0.81
rs111331357	3	8947277	RAD18	intronic	TNFb_Uninfected	C	T	0.01381	Streptococcus infection	-0.63
rs929579	14	75330697	PROX2	upstream	FGF2_Uninfected	C	T	0.01381	Tuberculosis	0.3
rs6828068	4	114123944	ANK2	intronic	sifA_3_5hr_median_GFP	G	A	0.01381	Viral hepatitis B	16.41
rs76607162	4	114085044	ANK2	intronic	sifA_Intracellular_Survival_24hr_3hr_GFP	G	A	0.01381	Viral hepatitis B	-0.07
rs12645981	4	114006540	ANK2	intronic	Chlamydia_46hr_GFP	G	A	0.01381	Viral hepatitis B	0.63
rs12721205	3	148429764	AGTR1	intronic	TNFb_Chlamydia	C	T	0.01381	Viral infection	0.38
rs75891709	3	148433830	AGTR1	intronic	TNFb_Chlamydia	C	T	0.01381	Viral infection	0.38
rs139604603	3	148428971	AGTR1	intronic	TNFb_Chlamydia	A	G	0.01381	Viral infection	0.38
rs7643533	3	148434408	AGTR1	intronic	TNFb_Chlamydia	G	A	0.01381	Viral infection	0.38
rs9682652	3	119483231	MAATS1	intronic	IL1RA_Chlamydia	T	G	0.01383	Dermatophytosis and dermatomycosis	0.23
rs13072420	3	119474373	MAATS1	intronic	IL1RA_Chlamydia	C	T	0.01383	Dermatophytosis and dermatomycosis	0.23
rs4688033	3	119458851	MAATS1	intronic	IL1RA_Chlamydia	C	T	0.01383	Dermatophytosis and dermatomycosis	0.23
rs148738875	3	119458445	MAATS1	intronic	IL1RA_Chlamydia	TCTTC	T	0.01383	Dermatophytosis and dermatomycosis	0.23
rs142785367	12	27124528	TM7SF3	UTR3	S_typhimurium_IL10_pg_ml	GATTT	G	0.01383	Gram negative septicemia	0.36
rs905547	15	101057158	CERS3	intronic	Chlamydia_70hr_median_GFP	A	C	0.01383	Infection with drug-resistant organism	17.91
rs7806452	7	75187621	HIP1	intronic	S_typhi_3_5hr_GFP	A	G	0.01383	Infection with drug-resistant organism	-0.34
rs34403186	15	101017490	CERS3	intronic	IL12P70_Uninfected	C	T	0.01383	Infection with drug-resistant organism	-0.44
rs56365104	15	101056377	CERS3	intronic	Chlamydia_70hr_median_GFP	G	A	0.01383	Infection with drug-resistant organism	17.91
rs1604705	15	101032787	CERS3	intronic	IL12P70_Uninfected	C	A	0.01383	Infection with drug-resistant organism	-0.42
rs11635009	15	101053389	CERS3	intronic	Chlamydia_70hr_median_GFP	C	T	0.01383	Infection with drug-resistant organism	17.91
rs11247213	15	101055102	CERS3	intronic	Chlamydia_70hr_median_GFP	C	T	0.01383	Infection with drug-resistant organism	17.91
rs11631156	15	101053338	CERS3	intronic	Chlamydia_70hr_median_GFP	T	A	0.01383	Infection with drug-resistant organism	17.91
rs376522637	15	101008101	CERS3	intronic	S_typhimurium_MDC_pg_ml	G	T	0.01383	Infection with drug-resistant organism	0.18
rs55795619	15	101054226	CERS3	intronic	Chlamydia_70hr_median_GFP	G	A	0.01383	Infection with drug-resistant organism	17.91
rs11630167	15	101053554	CERS3	intronic	Chlamydia_70hr_median_GFP	A	G	0.01383	Infection with drug-resistant organism	17.91
rs11634709	15	101053452	CERS3	intronic	Chlamydia_70hr_median_GFP	G	A	0.01383	Infection with drug-resistant organism	17.91
rs11635012	15	101053422	CERS3	intronic	Chlamydia_70hr_median_GFP	C	G	0.01383	Infection with drug-resistant organism	18.01
rs67250115	15	101056452	CERS3	intronic	Chlamydia_70hr_median_GFP	C	A	0.01383	Infection with drug-resistant organism	17.91
rs905546	15	101057195	CERS3	intronic	Chlamydia_70hr_median_GFP	A	C	0.01383	Infection with drug-resistant organism	17.91
rs11631236	15	101053473	CERS3	intronic	Chlamydia_70hr_median_GFP	T	C	0.01383	Infection with drug-resistant organism	17.91
rs11634711	15	101053455	CERS3	intronic	Chlamydia_70hr_median_GFP	G	A	0.01383	Infection with drug-resistant organism	17.85
rs55737032	15	101052779	CERS3	intronic	Chlamydia_70hr_median_GFP	C	A	0.01383	Infection with drug-resistant organism	17.91
rs11856789	15	101054715	CERS3	intronic	Chlamydia_70hr_median_GFP	G	A	0.01383	Infection with drug-resistant organism	17.91
rs60462466	15	101054581	CERS3	intronic	Chlamydia_70hr_median_GFP	T	G	0.01383	Infection with drug-resistant organism	17.91
rs11637843	15	101056182	CERS3	intronic	Chlamydia_70hr_median_GFP	G	A	0.01383	Infection with drug-resistant organism	17.91
rs11638982	15	101031729	CERS3	intronic	IL12P70_Uninfected	C	A	0.01383	Infection with drug-resistant organism	-0.42
rs3025705	4	114228154	ANK2	intronic	Chlamydia_27hr_medianGFP	G	A	0.01383	Viral hepatitis B	51.87
rs200079406	4	114295684	ANK2	intronic	S_typhi_Intracellular_Survival_24hr_3_5hr_GFP	CT	C	0.01383	Viral hepatitis B	-0.07
rs527845848	4	114023655	ANK2	intronic	PDGF_AB_BB_Chlamydia	T	C	0.01383	Viral hepatitis B	-1.34
rs6906259	6	139603639	TXLNB	intronic	RANTES_Chlamydia	G	A	0.01383	Viral warts and human papilloma virus	0.18
rs146488943	5	145210383	PRELID2	intronic	Uninfected_IP_10_pg_ml	T	C	0.01384	Human immunodeficiency virus	-0.89
rs116647416	7	75325330	HIP1	intronic	S_typhimurium_IL10_pg_ml	G	A	0.01384	Infection with drug-resistant organism	0.47
rs148781008	7	75326275	HIP1	intronic	S_typhimurium_IL10_pg_ml	C	A	0.01384	Infection with drug-resistant organism	0.47
rs2907389	17	66597469	FAM20A	upstream	Uninfected_MDC_pg_ml	C	G	0.01384	Influenza	0.46
rs11376396	13	21041091	CRYL1	intronic	Chlamydia_46hr_highGFP	CT	C	0.01384	Sexually transmitted infections excluding HIV and hepatitis	0.23
rs115008715	13	21063340	CRYL1	intronic	S_typhi_3_5hr_GFP	A	G	0.01384	Sexually transmitted infections excluding HIV and hepatitis	-0.84
rs146979326	5	131960453	RAD50	intronic	IFNG_Chlamydia	G	A	0.01385	Gram negative septicemia	-1.15
rs2107316	7	75344529	HIP1	intronic	Chlamydia_Intercellular_Spread_70hr_27hr_GFP	A	G	0.01385	Infection with drug-resistant organism	-0.16
rs370089599	7	75310829	HIP1	intronic	TNFb_Uninfected	G	T	0.01385	Infection with drug-resistant organism	0.56
rs11809335	1	20635722	VWA5B1	intronic	sifA_cell_death_BG_subtracted	A	G	0.01385	Intestinal infection	-1.12
rs7558040	2	86363855	PTCD3	intronic	IL4_Chlamydia	C	G	0.01385	Other CNS infections and poliomyelitis	0.41
rs114808760	2	10867731	ATP6V1C2	intronic	TNFa_Chlamydia	G	A	0.01385	Staphalococcus infection	0.36
rs2171772	2	10867840	ATP6V1C2	intronic	TNFa_Chlamydia	C	G	0.01385	Staphalococcus infection	0.36
rs112018647	2	47605225	EPCAM	intronic	TNFb_Uninfected	C	A	0.01385	Tuberculosis	0.68
rs114185885	4	113976045	ANK2	intronic	IL13_Uninfected	T	G	0.01385	Viral hepatitis B	-1.09
rs192860764	4	113870459	ANK2	intronic	FGF2_Candida	G	A	0.01385	Viral hepatitis B	3.06
rs201334557	4	114025898	ANK2	intronic	Toxo_48hr_released_toxo_concentration	T	C	0.01385	Viral hepatitis B	-44620
rs115341665	4	113756928	ANK2	intronic	TNFb_Chlamydia	T	A	0.01385	Viral hepatitis B	-0.48
rs115311217	4	113973988	ANK2	intronic	IL13_Uninfected	T	C	0.01385	Viral hepatitis B	-1.09
rs144313497	19	52406326	ZNF649	intronic	IL10_Chlamydia	CAGAT	C	0.01385	Viral hepatitis C	-0.84
rs4598096	6	139576015	TXLNB	intronic	Cells_ml_after_3_days	G	A	0.01385	Viral warts and human papilloma virus	51390
rs12722702	10	6058105	IL2RA	intronic	TNFa_Chlamydia	CGCGAGG	C	0.01386	Gram positive septicemia	0.49
rs114354529	17	66564934	FAM20A	intronic	S_typhimurium_Intracellular_Replication_24_3_5hr_median_GFP	G	C	0.01386	Influenza	0.94
rs530538676	17	66564291	FAM20A	intronic	S_typhimurium_Intracellular_Replication_24_3_5hr_median_GFP	A	C	0.01386	Influenza	0.94
rs141216959	10	12218026	NUDT5	intronic	S_typhimurium_Intracellular_Survival_GFP_24hr_3_5hr	G	A	0.01386	Other infectious and parasitic diseases	0.08
rs59968029	10	12220245	NUDT5	intronic	S_typhimurium_Intracellular_Replication_24_3_5hr_median_GFP	G	A	0.01386	Other infectious and parasitic diseases	-0.35
rs76825404	10	12226001	NUDT5	intronic	S_typhimurium_Intracellular_Replication_24_3_5hr_median_GFP	C	T	0.01386	Other infectious and parasitic diseases	-0.35
rs9509209	13	21003614	CRYL1	intronic	Chlamydia_27hr_cell_death_BG_subtracted	G	C	0.01386	Sexually transmitted infections excluding HIV and hepatitis	-0.75
rs149094234	6	139605256	TXLNB	intronic	Uninfected_IP_10_pg_ml	A	G	0.01386	Viral warts and human papilloma virus	-0.66
rs183087737	15	34205121	AVEN	intronic	PDGF_AB_BB_Uninfected	G	A	0.01387	Bacterial pneumonia	-0.45
rs201800554	5	131924363	RAD50	intronic	MIP1B_Chlamydia	AT	A	0.01387	Gram negative septicemia	0.37
rs1565585	12	27146442	TM7SF3	intronic	S_typhi_Replication_24_3_5hr_median_GFP	G	A	0.01387	Gram negative septicemia	0.08
rs12722498	10	6095836	IL2RA	intronic	FGF2_Candida	A	G	0.01387	Gram positive septicemia	-1.62
rs41294927	10	6102259	IL2RA	intronic	FGF2_Candida	C	T	0.01387	Gram positive septicemia	-1.62
rs10734522	11	44282120	ALX4	downstream	Chlamydia_Replication_Permisiveness_high_GFP_46hr_total_GFP_27hr	G	A	0.01387	Gram positive septicemia	-0.03
rs12722494	10	6098177	IL2RA	intronic	FGF2_Candida	A	G	0.01387	Gram positive septicemia	-1.62
rs12722492	10	6100471	IL2RA	intronic	FGF2_Candida	C	T	0.01387	Gram positive septicemia	-1.62
rs1924137	10	6099887	IL2RA	intronic	FGF2_Candida	G	A	0.01387	Gram positive septicemia	-1.62
rs13414978	2	175479861	WIPF1	intronic	S_typhimurium_Intracellular_Replication_24_3_5hr_median_GFP	T	A	0.01387	Mycoses	-0.27
rs73973324	2	175500271	WIPF1	intronic	S_typhimurium_Intracellular_Replication_24_3_5hr_median_GFP	T	G	0.01387	Mycoses	-0.29
rs12074459	1	51762087	TTC39A	intronic	S_typhimurium_3_5hr_GFP	A	G	0.01387	Protozoan infection	-0.2
rs66553373	13	20990781	CRYL1	intronic	Chlamydia_Replication_Permisiveness_high_GFP_46hr_total_GFP_27hr	A	G	0.01387	Sexually transmitted infections excluding HIV and hepatitis	0.04
rs66536831	13	20990691	CRYL1	intronic	Chlamydia_Replication_Permisiveness_high_GFP_46hr_total_GFP_27hr	T	A	0.01387	Sexually transmitted infections excluding HIV and hepatitis	0.04
rs79955208	21	40551819	PSMG1	intronic	IL12P70_Chlamydia	A	C	0.01387	Staphalococcus infection	0.87
rs73357813	21	40555910	PSMG1	upstream	IP10_Uninfected	C	G	0.01387	Staphalococcus infection	0.69
rs73355902	21	40549310	PSMG1	intronic	IP10_Uninfected	T	C	0.01387	Staphalococcus infection	0.69
rs73357807	21	40551932	PSMG1	intronic	IP10_Uninfected	G	A	0.01387	Staphalococcus infection	0.69
rs34097564	4	114094789	ANK2	intronic	Chlamydia_27hr_cell_death_BG_subtracted	G	A	0.01387	Viral hepatitis B	-1.4
rs17590551	4	114080222	ANK2	intronic	Staph_toxin_cell_death_BG_subtracted	T	A	0.01387	Viral hepatitis B	2.08
rs2002349	19	4325115	STAP2	intronic	IL6_Chlamydia	G	A	0.01387	Viral warts and human papilloma virus	-0.36
rs112662416	15	34251857	AVEN	intronic	PDGF_AB_BB_Uninfected	A	G	0.01388	Bacterial pneumonia	0.68
rs12336115	9	33274455	CHMP5	intronic	IL12P70_Uninfected	T	A	0.01388	Herpes simplex	-0.94
rs1014292	5	145174947	PRELID2	intronic	S_typhi_3_5hr_median_GFP	G	A	0.01388	Human immunodeficiency virus	26.09
rs10902579	15	101022693	CERS3	intronic	S_typhimurium_3_5hr_median_GFP	C	A	0.01388	Infection with drug-resistant organism	-12.1
rs10998655	10	70992635	HKDC1	exonic	IP10_Uninfected	G	A	0.01388	Influenza	0.89
rs74657287	3	8980717	RAD18	intronic	IL1RA_Uninfected	G	T	0.01388	Streptococcus infection	0.71
rs362496	4	114168845	ANK2	intronic	Cells_ml_after_3_days	T	C	0.01388	Viral hepatitis B	32250
rs13435752	4	114301944	ANK2	intronic	Chlamydia_27hr_medianGFP	C	T	0.01388	Viral hepatitis B	51.57
rs114178930	4	114146580	ANK2	intronic	sifA_Replication_24_3_5hr_median_GFP	A	G	0.01388	Viral hepatitis B	0.16
rs562566637	3	148427658	AGTR1	intronic	IFNG_Uninfected	A	G	0.01388	Viral infection	-0.96
rs59168357	1	151173068	PIP5K1A	intronic	Chlamydia_Intercellular_Spread_70hr_27hr_GFP	C	T	0.0139	Bacterial pneumonia	0.39
rs116395661	12	27168236	TM7SF3	upstream	IFNG_Chlamydia	A	G	0.0139	Gram negative septicemia	0.84
rs11256516	10	6092444	IL2RA	intronic	IL1RA_Uninfected	A	G	0.0139	Gram positive septicemia	-0.32
rs41294907	10	6091883	IL2RA	intronic	IP10_Uninfected	G	T	0.0139	Gram positive septicemia	1.58
rs199893514	7	75270070	HIP1	intronic	S_typhi_Replication_24_3_5hr_median_GFP	CAAT	C	0.0139	Infection with drug-resistant organism	0.07
rs73370151	7	75271232	HIP1	intronic	Uninfected_cell_death_3_5hr	A	G	0.0139	Infection with drug-resistant organism	0.63
rs72906173	1	51789694	TTC39A	intronic	MDC_Chlamydia	T	G	0.0139	Protozoan infection	0.27
rs146915976	2	10894400	ATP6V1C2	intronic	S_typhimurium_IL10_cell_uninfected_sub_fg_ml_cell	G	A	0.0139	Staphalococcus infection	-36.13
rs72777379	2	10906033	ATP6V1C2	intronic	sifA_Intracellular_Survival_24hr_3hr_GFP	C	T	0.0139	Staphalococcus infection	0.05
rs11717530	3	8952944	RAD18	intronic	TNFa_Chlamydia	A	T	0.0139	Streptococcus infection	-0.25
rs12512809	4	113911890	ANK2	intronic	IL1RA_Uninfected	G	T	0.0139	Viral hepatitis B	-0.34
rs73841969	4	114258780	ANK2	intronic	MDC_Uninfected	A	G	0.0139	Viral hepatitis B	-0.36
rs75469481	4	114064114	ANK2	intronic	PDGF_AB_BB_Chlamydia	G	T	0.0139	Viral hepatitis B	0.38
rs73841966	4	114258064	ANK2	intronic	MDC_Uninfected	T	G	0.0139	Viral hepatitis B	-0.36
rs59906453	4	114257706	ANK2	intronic	MDC_Uninfected	A	T	0.0139	Viral hepatitis B	-0.36
rs60602406	4	114270506	ANK2	intronic	MDC_Uninfected	A	G	0.0139	Viral hepatitis B	-0.36
rs147560294	4	113804408	ANK2	intronic	IFNG_Uninfected	T	G	0.0139	Viral hepatitis B	-0.72
rs62129308	19	4331037	STAP2	intronic	Chlamydia_70hr_median_GFP	C	T	0.0139	Viral warts and human papilloma virus	-39.89
rs114831935	9	140176105	TOR4A	UTR3	IL6_Uninfected	G	A	0.01391	Bacterial pneumonia	0.33
rs561590160;rs144414368	15	34160560	AVEN	intronic	VEGF_Uninfected	TAAAC	T	0.01391	Bacterial pneumonia	0.31
rs149950587	9	140177638	TOR4A	downstream	IL6_Uninfected	G	C	0.01391	Bacterial pneumonia	0.33
rs12912147	15	41078440	DNAJC17	intronic	FGF2_Uninfected	G	A	0.01391	Herpes simplex	0.46
rs80015959	9	33278603	CHMP5	intronic	IL13_Chlamydia	G	C	0.01391	Herpes simplex	0.69
rs73473879	15	101045714	CERS3	intronic	Chlamydia_27hr_cell_death_BG_subtracted	A	C	0.01391	Infection with drug-resistant organism	0.63
rs77036984	17	79959446	ASPSCR1	intronic	Chlamydia_70hr_GFP	T	C	0.01391	Influenza	3.55
rs115211119	17	79959773	ASPSCR1	intronic	Chlamydia_70hr_GFP	C	G	0.01391	Influenza	3.55
rs237231	7	75214958	HIP1	intronic	Staph_toxin_cell_death_BG_subtracted	A	C	0.01392	Infection with drug-resistant organism	2.39
rs114182129	2	120595261	PTPN4	intronic	IL12P70_Uninfected	C	T	0.01392	Mycoses	1.22
rs74337891	2	175491804	WIPF1	intronic	PDGF_AB_BB_Chlamydia	A	G	0.01392	Mycoses	0.44
rs112553534	2	175522733	WIPF1	intronic	PDGF_AB_BB_Chlamydia	C	T	0.01392	Mycoses	0.42
rs7606402	2	86367970	PTCD3	UTR3	S_typhi_3_5hr_GFP	G	A	0.01392	Other CNS infections and poliomyelitis	0.99
rs141839944	2	47597936	EPCAM	intronic	Chlamydia_Intercellular_Spread_70hr_27hr_GFP	C	G	0.01392	Tuberculosis	-0.55
rs75131664	4	114010085	ANK2	intronic	IL13_Chlamydia	G	A	0.01392	Viral hepatitis B	-1.96
rs112558214	4	114017665	ANK2	intronic	IL13_Chlamydia	T	C	0.01392	Viral hepatitis B	-1.96
rs78244996	4	114012564	ANK2	intronic	IL13_Chlamydia	G	C	0.01392	Viral hepatitis B	-1.96
rs113820415	4	114010929	ANK2	intronic	IL13_Chlamydia	G	A	0.01392	Viral hepatitis B	-1.96
rs10033576	4	113759475	ANK2	intronic	IL6_Uninfected	A	G	0.01392	Viral hepatitis B	-0.31
rs12721207	3	148419883	AGTR1	intronic	sifA_3_5hr_median_GFP	G	A	0.01392	Viral infection	46.79
rs12721209	3	148420050	AGTR1	intronic	sifA_3_5hr_median_GFP	C	A	0.01392	Viral infection	46.79
rs12721210	3	148419989	AGTR1	intronic	sifA_3_5hr_median_GFP	T	G	0.01392	Viral infection	46.79
rs12721206	3	148419884	AGTR1	intronic	sifA_3_5hr_median_GFP	C	T	0.01392	Viral infection	46.79
rs6905085	6	139609224	TXLNB	intronic	Toxo_5hr_gfp	C	A	0.01392	Viral warts and human papilloma virus	-1.74
rs6929926	6	139613544	TXLNB	upstream	Toxo_5hr_gfp	T	A	0.01392	Viral warts and human papilloma virus	-1.85
rs144223611	15	34209830	AVEN	intronic	TNFa_Uninfected	C	T	0.01393	Bacterial pneumonia	0.48
rs16958242	15	34180473	AVEN	intronic	IL1RA_Uninfected	G	A	0.01393	Bacterial pneumonia	0.32
rs12286823	11	111135302	C11orf53	intronic	VEGF_Chlamydia	G	A	0.01393	Infection with drug-resistant organism	0.21
rs7873	11	2150697	IGF2	UTR3	IL13_Chlamydia	T	C	0.01393	Infection with drug-resistant organism	0.41
rs3780866	10	12227580	NUDT5	intronic	sifA_Replication_24_3_5hr_median_GFP	G	A	0.01393	Other infectious and parasitic diseases	-0.1
rs73441773	13	20989280	CRYL1	intronic	IFNA2_Uninfected	G	C	0.01393	Sexually transmitted infections excluding HIV and hepatitis	0.47
rs79478789	21	40553535	PSMG1	intronic	Chlamydia_27hr_GFP	A	C	0.01393	Staphalococcus infection	1.72
rs11108101	12	95941907	USP44	UTR5	Toxo_replication_30_5hr_median_GFP	A	C	0.01393	Tuberculosis	-0.27
rs112709892	19	4324886	STAP2	intronic	Chlamydia_70hr_cell_death_BG_sub	C	T	0.01393	Viral warts and human papilloma virus	-2.34
rs77646982	19	45799792	MARK4	intronic	PDGF_AB_BB_Chlamydia	C	T	0.01394	CSF shunt failure	1.05
rs58533730	19	45795615	MARK4	intronic	PDGF_AB_BB_Chlamydia	C	T	0.01394	CSF shunt failure	1.05
rs143988686	19	45792976	MARK4	intronic	PDGF_AB_BB_Chlamydia	C	T	0.01394	CSF shunt failure	1.05
rs2098089	19	45791537	MARK4	intronic	PDGF_AB_BB_Chlamydia	A	G	0.01394	CSF shunt failure	1.05
rs138521558	3	56679943	FAM208A	intronic	X3_day_viability	G	A	0.01394	Escherichia Coli	-1.11
rs139367139	3	56717505	FAM208A	upstream	X3_day_viability	C	T	0.01394	Escherichia Coli	-1.11
rs145441815	3	56671337	FAM208A	intronic	X3_day_viability	G	C	0.01394	Escherichia Coli	-1.11
rs7640535	3	56677346	FAM208A	intronic	X3_day_viability	A	G	0.01394	Escherichia Coli	-1.11
rs114228714	3	56704823	FAM208A	intronic	X3_day_viability	G	A	0.01394	Escherichia Coli	-1.11
rs77663619	3	56685575	FAM208A	intronic	X3_day_viability	A	T	0.01394	Escherichia Coli	-1.11
rs76003075	3	56663380	FAM208A	intronic	X3_day_viability	C	T	0.01394	Escherichia Coli	-1.11
rs145228547	3	56702957	FAM208A	intronic	X3_day_viability	T	C	0.01394	Escherichia Coli	-1.11
rs145625910	3	56715104	FAM208A	intronic	X3_day_viability	C	G	0.01394	Escherichia Coli	-1.11
rs151192398	3	56711009	FAM208A	intronic	X3_day_viability	C	T	0.01394	Escherichia Coli	-1.11
rs6005976	22	29456360	C22orf31	intronic	IFNG_Chlamydia	C	T	0.01394	Gram positive septicemia	0.47
rs77981788	11	44288060	ALX4	intronic	RANTES_Uninfected	A	G	0.01394	Gram positive septicemia	-0.26
rs2069449	7	150754429	CDK5	intronic	IL12P70_Chlamydia	A	G	0.01394	Gram positive septicemia	1.55
rs34814635	15	41075021	DNAJC17	intronic	FGF2_Uninfected	C	T	0.01394	Herpes simplex	0.46
rs10237444	7	75306100	HIP1	intronic	Chlamydia_27hr_medianGFP	A	G	0.01394	Infection with drug-resistant organism	-49.44
rs113347086	2	175441259	WIPF1	intronic	IL4_Uninfected	T	C	0.01394	Mycoses	0.82
rs12870895	13	21031265	CRYL1	intronic	IL12P70_Uninfected	C	A	0.01394	Sexually transmitted infections excluding HIV and hepatitis	0.53
rs73447947	13	21099288	CRYL1	intronic	TNFa_Uninfected	C	T	0.01394	Sexually transmitted infections excluding HIV and hepatitis	0.18
rs73355898	21	40548971	PSMG1	intronic	IP10_Chlamydia	G	A	0.01394	Staphalococcus infection	0.57
rs114834125	4	113809877	ANK2	intronic	S_typhi_Replication_24_3_5hr_median_GFP	C	T	0.01394	Viral hepatitis B	0.16
rs115796262	4	114093320	ANK2	intronic	S_typhi_cell_death_BG_subtracted	A	G	0.01394	Viral hepatitis B	2.25
rs115796262	4	114093320	ANK2	intronic	sifA_Intracellular_Survival_24hr_3hr_GFP	A	G	0.01394	Viral hepatitis B	-0.05
rs10016549	4	113830955	ANK2	intronic	S_typhi_Replication_24_3_5hr_median_GFP	G	T	0.01394	Viral hepatitis B	0.16
rs79927923	4	113804766	ANK2	intronic	S_typhi_Replication_24_3_5hr_median_GFP	C	T	0.01394	Viral hepatitis B	0.16
rs61442177	12	64873706	TBK1	intronic	Chlamydia_Replication_Permisiveness_high_GFP_46hr_total_GFP_27hr	C	A	0.01395	Streptococcus infection	0.04
rs72669674	4	113773081	ANK2	intronic	Chlamydia_27hr_medianGFP	A	G	0.01395	Viral hepatitis B	67.28
rs72669658	4	113744857	ANK2	intronic	Chlamydia_27hr_medianGFP	T	C	0.01395	Viral hepatitis B	67.28
rs112420239	15	34210902	AVEN	intronic	TNFa_Uninfected	C	T	0.01396	Bacterial pneumonia	0.45
rs1828656	11	44315390	ALX4	intronic	MDC_Uninfected	A	G	0.01396	Gram positive septicemia	-0.19
rs73398528	15	41068409	DNAJC17	exonic	IFNA2_Chlamydia	C	T	0.01396	Herpes simplex	0.37
rs16970995	15	41068015	DNAJC17	intronic	IFNA2_Chlamydia	T	C	0.01396	Herpes simplex	0.37
rs77650536	15	41068095	DNAJC17	intronic	IFNA2_Chlamydia	G	A	0.01396	Herpes simplex	0.37
rs10038010	5	145158093	PRELID2	intronic	MDC_Chlamydia	C	T	0.01396	Human immunodeficiency virus	0.26
rs12592841	15	100995866	CERS3	intronic	S_typhimurium_IL10_cell_uninfected_sub_fg_ml_cell	A	T	0.01396	Infection with drug-resistant organism	-9.16
rs12061079	1	20646434	VWA5B1	intronic	S_typhimurium_IL10_pg_ml	G	T	0.01396	Intestinal infection	-0.46
rs114688763	1	20654146	VWA5B1	intronic	Toxo_spread_30hr_5hr_GFP	T	C	0.01396	Intestinal infection	-0.16
rs12097029	1	20645343	VWA5B1	intronic	S_typhimurium_IL10_pg_ml	T	G	0.01396	Intestinal infection	-0.46
rs2115873	2	175501711	WIPF1	intronic	Toxo_5hr_cell_death_BG_sub	G	C	0.01396	Mycoses	0.82
rs12468180	2	120732020	PTPN4	intronic	IL13_Uninfected	G	A	0.01396	Mycoses	-0.38
rs568956294	13	21019568	CRYL1	intronic	IL10_Uninfected	C	T	0.01396	Sexually transmitted infections excluding HIV and hepatitis	0.96
rs557536558	13	21022388	CRYL1	intronic	IL10_Uninfected	AC	A	0.01396	Sexually transmitted infections excluding HIV and hepatitis	0.96
rs549013222	13	21021169	CRYL1	intronic	IL10_Uninfected	T	G	0.01396	Sexually transmitted infections excluding HIV and hepatitis	0.96
rs561538506	13	21019378	CRYL1	intronic	IL10_Uninfected	T	C	0.01396	Sexually transmitted infections excluding HIV and hepatitis	0.96
rs554845058	13	21028295	CRYL1	intronic	IL10_Uninfected	G	A	0.01396	Sexually transmitted infections excluding HIV and hepatitis	0.96
rs576382945	13	21023845	CRYL1	intronic	IL10_Uninfected	T	C	0.01396	Sexually transmitted infections excluding HIV and hepatitis	0.96
rs550487	3	8964776	RAD18	intronic	Chlamydia_70hr_GFP	G	C	0.01396	Streptococcus infection	-1.67
rs35347337	3	8995287	RAD18	intronic	IL1RA_Chlamydia	T	C	0.01396	Streptococcus infection	0.75
rs77327906	12	64860108	TBK1	intronic	Cells_ml_after_3_days	A	C	0.01396	Streptococcus infection	-91680
rs9831613	3	8997137	RAD18	intronic	IFNG_Uninfected	G	C	0.01396	Streptococcus infection	-0.21
rs111391964	3	8964771	RAD18	intronic	Chlamydia_70hr_GFP	G	A	0.01396	Streptococcus infection	-1.67
rs112446483	3	8964758	RAD18	intronic	Chlamydia_70hr_GFP	A	G	0.01396	Streptococcus infection	-1.67
rs7975322	12	95946139	USP44	upstream	Chlamydia_27hr_medianGFP	A	C	0.01396	Tuberculosis	-37.79
rs57039838	12	95945300	USP44	upstream	Uninfected_MDC_pg_ml	C	T	0.01396	Tuberculosis	-0.54
rs59001905	19	52374540	ZNF577	downstream	RANTES_Chlamydia	T	A	0.01396	Viral hepatitis C	0.35
rs138576165	22	31665155	LIMK2	intronic	IL6_Chlamydia	G	A	0.01397	Helicobacter Pylori	1.24
rs8030673	15	101077898	CERS3	intronic	S_typhimurium_Intracellular_Replication_24_3_5hr_median_GFP	G	T	0.01397	Infection with drug-resistant organism	-0.25
rs34401070	15	101076697	CERS3	intronic	S_typhimurium_Intracellular_Replication_24_3_5hr_median_GFP	C	T	0.01397	Infection with drug-resistant organism	-0.25
rs28706183	15	101076368	CERS3	intronic	S_typhimurium_Intracellular_Replication_24_3_5hr_median_GFP	T	C	0.01397	Infection with drug-resistant organism	-0.25
rs4580136	15	101075498	CERS3	intronic	S_typhimurium_Intracellular_Replication_24_3_5hr_median_GFP	G	T	0.01397	Infection with drug-resistant organism	-0.25
rs7221751	17	1393143	MYO1C	intronic	S_typhimurium_IL10_pg_ml	G	A	0.01397	Other infectious and parasitic diseases	0.24
rs116208081	6	88385378	AKIRIN2	intronic	Uninfected_MDC_pg_ml	G	A	0.01398	Candidiasis	0.36
rs75794715	11	44324735	ALX4	intronic	IP10_Uninfected	C	A	0.01398	Gram positive septicemia	1.1
rs138993261	11	44329735	ALX4	intronic	IP10_Uninfected	G	C	0.01398	Gram positive septicemia	1.1
rs7543209	1	155991398	SSR2	upstream	Chlamydia_27hr_GFP	G	A	0.01398	Helminthiasis	0.58
rs5004280	11	111127040	C11orf53	intronic	S_typhimurium_Intracellular_Replication_24_3_5hr_median_GFP	T	C	0.01398	Infection with drug-resistant organism	-0.46
rs539102755	2	10865443	ATP6V1C2	intronic	S_typhimurium_IL10_pg_ml	AGG	A	0.01398	Staphalococcus infection	-0.55
rs550033916	2	10865430	ATP6V1C2	intronic	S_typhimurium_IL10_pg_ml	ATTTGGGAGGCTG	A	0.01398	Staphalococcus infection	-0.55
rs72901931	4	114261911	ANK2	intronic	VEGF_Chlamydia	G	T	0.01398	Viral hepatitis B	0.2
rs11723690	4	114020464	ANK2	intronic	X3_day_viability	G	A	0.01398	Viral hepatitis B	0.45
rs67664334	4	114020848	ANK2	intronic	X3_day_viability	A	G	0.01398	Viral hepatitis B	0.45
rs201861	11	32616834	EIF3M	intronic	Chlamydia_27hr_cell_death_BG_subtracted	C	T	0.01398	Viral warts and human papilloma virus	0.78
rs112136204	7	72717444	NSUN5	exonic	Cells_ml_after_3_days	C	T	0.01398	Tuberculosis	-50930
rs11869686	17	79962010	ASPSCR1	intronic	S_typhimurium_Intracellular_Replication_24_3_5hr_median_GFP	A	G	0.01399	Influenza	0.42
rs685894	15	34194209	AVEN	intronic	Toxo_48hr_released_toxo_concentration	C	T	0.014	Bacterial pneumonia	40530
rs116062809	3	56662373	FAM208A	intronic	IL8_Chlamydia	T	C	0.014	Escherichia Coli	-0.87
rs112952022	11	44305402	ALX4	intronic	Toxo_5hr_gfp	C	T	0.014	Gram positive septicemia	2.48
rs2069449	7	150754429	CDK5	intronic	Toxo_5hr_gfp	A	G	0.014	Gram positive septicemia	-5.57
rs12419361	11	44289071	ALX4	exonic	sifA_3_5hr_median_GFP	G	A	0.014	Gram positive septicemia	-24.33
rs111594761	15	41086715	DNAJC17	intronic	TNFb_Chlamydia	C	A	0.014	Herpes simplex	0.34
rs139274833	7	75314224	HIP1	intronic	sifA_3_5hr_median_GFP	A	G	0.014	Infection with drug-resistant organism	-44.28
rs77689538	15	101033394	CERS3	intronic	IL4_Uninfected	G	A	0.014	Infection with drug-resistant organism	0.51
rs140636025	15	101034610	CERS3	intronic	IL4_Uninfected	G	A	0.014	Infection with drug-resistant organism	0.51
rs28436785	15	101028499	CERS3	intronic	IL4_Uninfected	C	T	0.014	Infection with drug-resistant organism	0.51
rs73556214	11	111136282	C11orf53	intronic	S_typhimurium_IP_10_pg_ml	T	C	0.014	Infection with drug-resistant organism	-0.34
rs147954057	7	75323095	HIP1	intronic	sifA_3_5hr_median_GFP	G	A	0.014	Infection with drug-resistant organism	-44.28
rs1604703	15	101035902	CERS3	intronic	IL4_Uninfected	T	C	0.014	Infection with drug-resistant organism	0.51
rs13380043	15	101032373	CERS3	intronic	IL4_Uninfected	A	G	0.014	Infection with drug-resistant organism	0.51
rs2587781	15	101044960	CERS3	intronic	IL4_Uninfected	G	A	0.014	Infection with drug-resistant organism	0.51
rs7082043	10	70993309	HKDC1	intronic	S_typhimurium_IL10_pg_ml	A	C	0.014	Influenza	0.32
rs144624328	2	120604410	PTPN4	intronic	IP10_Uninfected	ATAACT	A	0.014	Mycoses	-0.44
rs16862722	2	175433731	WIPF1	intronic	IL4_Chlamydia	G	A	0.014	Mycoses	0.65
rs112302943	13	20980425	CRYL1	intronic	sifA_Intracellular_Survival_24hr_3hr_GFP	T	G	0.014	Sexually transmitted infections excluding HIV and hepatitis	0.06
rs17554278	13	21100702	CRYL1	upstream	RANTES_Chlamydia	G	A	0.014	Sexually transmitted infections excluding HIV and hepatitis	0.19
rs7992963	13	21049349	CRYL1	intronic	S_typhi_3_5hr_GFP	C	A	0.014	Sexually transmitted infections excluding HIV and hepatitis	-0.34
rs181091321	3	56687015	FAM208A	intronic	X3_day_viability	G	A	0.01401	Escherichia Coli	2.93
rs11256497	10	6087794	IL2RA	intronic	IL8_Uninfected	G	A	0.01401	Gram positive septicemia	0.26
rs145301707	7	75237487	HIP1	intronic	IL8_Chlamydia	G	T	0.01401	Infection with drug-resistant organism	-0.92
rs187489910	7	75237518	HIP1	intronic	IL8_Chlamydia	C	T	0.01401	Infection with drug-resistant organism	-0.92
rs73028114	2	175538880	WIPF1	intronic	FGF2_Uninfected	C	A	0.01401	Mycoses	-0.92
rs9578292	13	21074480	CRYL1	intronic	Uninfected_IL10_pg_ml	T	G	0.01401	Sexually transmitted infections excluding HIV and hepatitis	0.25
rs7327757	13	21075757	CRYL1	intronic	Uninfected_IL10_pg_ml	A	T	0.01401	Sexually transmitted infections excluding HIV and hepatitis	0.25
rs4770047	13	21076092	CRYL1	intronic	Uninfected_IL10_pg_ml	A	C	0.01401	Sexually transmitted infections excluding HIV and hepatitis	0.25
rs113309181;rs201842888	13	21081901	CRYL1	intronic	IL4_Chlamydia	T	C	0.01401	Sexually transmitted infections excluding HIV and hepatitis	-0.77
rs148174616	13	21058244	CRYL1	intronic	MIP1B_Uninfected	C	T	0.01401	Sexually transmitted infections excluding HIV and hepatitis	0.75
rs9578294	13	21076627	CRYL1	intronic	Uninfected_IL10_pg_ml	T	C	0.01401	Sexually transmitted infections excluding HIV and hepatitis	0.25
rs188814358	12	64872469	TBK1	intronic	sifA_Replication_24_3_5hr_median_GFP	A	G	0.01401	Streptococcus infection	0.12
rs300999	12	95917981	USP44	intronic	sifA_cell_death_BG_subtracted	C	T	0.01401	Tuberculosis	-1.08
rs114814255	4	113775932	ANK2	intronic	S_typhimurium_Intracellular_Replication_24_3_5hr_median_GFP	A	C	0.01401	Viral hepatitis B	-0.83
rs147306336	4	114268475	ANK2	intronic	RANTES_Chlamydia	C	A	0.01401	Viral hepatitis B	0.53
rs149785340	4	113993975	ANK2	intronic	Chlamydia_70hr_cell_death_BG_sub	T	C	0.01401	Viral hepatitis B	1.2
rs7692578	4	113991921	ANK2	intronic	Chlamydia_70hr_cell_death_BG_sub	G	C	0.01401	Viral hepatitis B	0.89
rs139939647	19	45760218	MARK4	intronic	Toxo_5hr_median	CT	C	0.01402	CSF shunt failure	-43.21
rs149265058	1	20661627	VWA5B1	intronic	PDGF_AB_BB_Chlamydia	C	A	0.01402	Intestinal infection	-1.41
rs139220086	1	20656718	VWA5B1	exonic	PDGF_AB_BB_Chlamydia	G	A	0.01402	Intestinal infection	-1.41
rs140923593	1	20655092	VWA5B1	intronic	PDGF_AB_BB_Chlamydia	A	T	0.01402	Intestinal infection	-1.41
rs79365999	1	20630918	VWA5B1	intronic	PDGF_AB_BB_Chlamydia	C	T	0.01402	Intestinal infection	-1.41
rs13393659	2	86333375	PTCD3	exonic	Uninfected_IP_10_pg_ml	C	T	0.01402	Other CNS infections and poliomyelitis	0.37
rs13403541	2	86334369	PTCD3	intronic	Uninfected_IP_10_pg_ml	A	G	0.01402	Other CNS infections and poliomyelitis	0.37
rs148498988	4	113994262	ANK2	intronic	IL13_Uninfected	C	T	0.01402	Viral hepatitis B	-0.8
rs29311	4	114225831	ANK2	intronic	Chlamydia_Intercellular_Spread_70hr_27hr_GFP	G	T	0.01402	Viral hepatitis B	-0.21
rs6884249	5	131908438	RAD50	intronic	PDGF_AB_BB_Chlamydia	A	G	0.01403	Gram negative septicemia	0.47
rs73259677	5	131933437	RAD50	intronic	PDGF_AB_BB_Chlamydia	T	C	0.01403	Gram negative septicemia	0.47
rs59677743	5	131935385	RAD50	intronic	PDGF_AB_BB_Chlamydia	G	A	0.01403	Gram negative septicemia	0.47
rs184715426	11	2149560	IGF2	downstream	Uninfected_cell_death_3_5hr	A	G	0.01403	Infection with drug-resistant organism	1.02
rs61745040	11	2150896	IGF2	UTR3	Uninfected_cell_death_3_5hr	G	A	0.01403	Infection with drug-resistant organism	1.02
rs144795797	11	2149465	IGF2	downstream	Uninfected_cell_death_3_5hr	C	T	0.01403	Infection with drug-resistant organism	1.02
rs4762566	12	95931152	USP44	intronic	MDC_Uninfected	G	T	0.01403	Tuberculosis	-0.23
rs116117759	4	114252054	ANK2	intronic	sifA_3_5hr_median_GFP	T	G	0.01403	Viral hepatitis B	-42.94
rs10710048	3	119444612	MAATS1	intronic	Cells_ml_after_3_days	GA	G	0.01404	Dermatophytosis and dermatomycosis	57140
rs2069457	7	150751901	CDK5	intronic	Chlamydia_70hr_median_GFP	C	T	0.01404	Gram positive septicemia	32.26
rs6893873	5	145159201	PRELID2	intronic	S_typhimurium_IL10_cell_uninfected_sub_fg_ml_cell	G	C	0.01404	Human immunodeficiency virus	17.86
rs79760909	5	145156915	PRELID2	intronic	S_typhimurium_IL10_cell_uninfected_sub_fg_ml_cell	A	G	0.01404	Human immunodeficiency virus	17.86
rs148120731	7	75283995	HIP1	intronic	S_typhimurium_IL10_cell_uninfected_sub_fg_ml_cell	G	A	0.01404	Infection with drug-resistant organism	16.01
rs8064440	17	66559178	FAM20A	intronic	Toxo_5hr_cell_death_BG_sub	G	T	0.01404	Influenza	1.24
rs731048	1	20670638	VWA5B1	intronic	S_typhimurium_cell_death_BG_subtracted	A	G	0.01404	Intestinal infection	1.03
rs549262054	2	175508403	WIPF1	intronic	S_typhi_3_5hr_median_GFP	T	G	0.01404	Mycoses	-27.92
rs140741038	17	1368158	MYO1C	UTR3	FGF2_Uninfected	G	A	0.01404	Other infectious and parasitic diseases	0.99
rs78635371	17	1367636	MYO1C	UTR3	FGF2_Uninfected	C	T	0.01404	Other infectious and parasitic diseases	0.99
rs114687852	17	1367023	MYO1C	downstream	FGF2_Uninfected	C	T	0.01404	Other infectious and parasitic diseases	0.99
rs66536831	13	20990691	CRYL1	intronic	IL13_Chlamydia	T	A	0.01404	Sexually transmitted infections excluding HIV and hepatitis	-0.68
rs66553373	13	20990781	CRYL1	intronic	IL13_Chlamydia	A	G	0.01404	Sexually transmitted infections excluding HIV and hepatitis	-0.68
rs185370609	12	95929387	USP44	intronic	IL13_Uninfected	G	A	0.01404	Tuberculosis	-0.84
rs60607007	12	95923032	USP44	intronic	IL13_Uninfected	T	C	0.01404	Tuberculosis	-0.84
rs181643479	12	95929386	USP44	intronic	IL13_Uninfected	T	C	0.01404	Tuberculosis	-0.84
rs139870790	12	95923530	USP44	intronic	IL13_Uninfected	C	A	0.01404	Tuberculosis	-0.84
rs17045926	4	114251135	ANK2	intronic	sifA_3_5hr_median_GFP	A	C	0.01404	Viral hepatitis B	34.58
rs11098187	4	114007034	ANK2	intronic	PDGF_AB_BB_Uninfected	A	C	0.01404	Viral hepatitis B	0.29
rs73841957	4	114251343	ANK2	intronic	sifA_3_5hr_median_GFP	G	A	0.01404	Viral hepatitis B	34.58
rs2023891	7	75322549	HIP1	intronic	S_typhi_Replication_24_3_5hr_median_GFP	C	A	0.01405	Infection with drug-resistant organism	-0.06
rs17353131	7	75283383	HIP1	intronic	S_typhimurium_IP_10_pg_ml	A	G	0.01405	Infection with drug-resistant organism	-0.7
rs7803077	7	75323206	HIP1	intronic	S_typhi_Replication_24_3_5hr_median_GFP	C	T	0.01405	Infection with drug-resistant organism	-0.06
rs2072751	1	20680718	VWA5B1	exonic	sifA_Replication_24_3_5hr_median_GFP	G	A	0.01405	Intestinal infection	-0.04
rs564939	3	8960318	RAD18	intronic	TNFb_Uninfected	G	T	0.01405	Streptococcus infection	0.42
rs72900024	4	114198539	ANK2	intronic	Toxo_5hr_median	A	G	0.01405	Viral hepatitis B	-149.2
rs79211241	4	113968626	ANK2	intronic	MIP1B_Uninfected	C	T	0.01405	Viral hepatitis B	0.84
rs149094234	6	139605256	TXLNB	intronic	MIP1B_Chlamydia	A	G	0.01405	Viral warts and human papilloma virus	-0.61
rs140401117	12	27137139	TM7SF3	intronic	Chlamydia_27hr_medianGFP	G	T	0.01406	Gram negative septicemia	46.12
rs117727520	15	101075915	CERS3	intronic	IL10_Uninfected	T	G	0.01406	Infection with drug-resistant organism	-0.46
rs118018584	15	101075913	CERS3	intronic	IL10_Uninfected	T	C	0.01406	Infection with drug-resistant organism	-0.46
rs112999547	17	66566573	FAM20A	intronic	RANTES_Chlamydia	G	C	0.01406	Influenza	0.65
rs56013937	19	41098871	LTBP4	upstream	Chlamydia_46hr_highGFP	C	T	0.01406	Sexually transmitted infections excluding HIV and hepatitis	-0.28
rs12859442	13	21017682	CRYL1	intronic	sifA_3_5hr_GFP	C	T	0.01406	Sexually transmitted infections excluding HIV and hepatitis	0.34
rs4817999	21	40554355	PSMG1	intronic	Staph_toxin_cell_death_BG_subtracted	A	C	0.01406	Staphalococcus infection	1.78
rs344814	19	45790114	MARK4	intronic	IL4_Uninfected	A	G	0.01407	CSF shunt failure	-0.76
rs35931410	3	119433404	MAATS1	intronic	VEGF_Chlamydia	G	A	0.01407	Dermatophytosis and dermatomycosis	-0.2
rs35864899	3	119421554	MAATS1	upstream	VEGF_Chlamydia	G	C	0.01407	Dermatophytosis and dermatomycosis	-0.2
rs7612861	3	119421963	MAATS1	exonic	VEGF_Chlamydia	C	T	0.01407	Dermatophytosis and dermatomycosis	-0.2
rs34605021	3	119435564	MAATS1	intronic	VEGF_Chlamydia	G	C	0.01407	Dermatophytosis and dermatomycosis	-0.2
rs35012220	3	119421502	MAATS1	upstream	VEGF_Chlamydia	G	A	0.01407	Dermatophytosis and dermatomycosis	-0.2
rs7634701	3	119421934	MAATS1	UTR5	VEGF_Chlamydia	A	G	0.01407	Dermatophytosis and dermatomycosis	-0.2
rs35403027	3	119422576	MAATS1	intronic	VEGF_Chlamydia	G	C	0.01407	Dermatophytosis and dermatomycosis	-0.2
rs4234664	3	119426055	MAATS1	intronic	VEGF_Chlamydia	C	G	0.01407	Dermatophytosis and dermatomycosis	-0.2
rs35228066	3	119423032	MAATS1	intronic	VEGF_Chlamydia	T	C	0.01407	Dermatophytosis and dermatomycosis	-0.2
rs4688029	3	119437116	MAATS1	intronic	VEGF_Chlamydia	A	G	0.01407	Dermatophytosis and dermatomycosis	-0.2
rs71325399	3	119438255	MAATS1	intronic	VEGF_Chlamydia	A	T	0.01407	Dermatophytosis and dermatomycosis	-0.2
rs13082557	3	119420914	MAATS1	upstream	VEGF_Chlamydia	G	T	0.01407	Dermatophytosis and dermatomycosis	-0.2
rs62475503	7	75293285	HIP1	intronic	S_typhimurium_Intracellular_Survival_GFP_24hr_3_5hr	T	C	0.01407	Infection with drug-resistant organism	0.03
rs147551430	11	111151023	C11orf53	intronic	IFNA2_Chlamydia	G	C	0.01407	Infection with drug-resistant organism	-1.52
rs76548402	11	111154534	C11orf53	intronic	IFNA2_Chlamydia	G	T	0.01407	Infection with drug-resistant organism	-1.52
rs143023087	11	111139116	C11orf53	intronic	IFNA2_Chlamydia	G	T	0.01407	Infection with drug-resistant organism	-1.52
rs116443385	11	111154079	C11orf53	intronic	IFNA2_Chlamydia	A	G	0.01407	Infection with drug-resistant organism	-1.52
rs1834163	2	86358459	PTCD3	intronic	S_typhimurium_IL10_cell_uninfected_sub_fg_ml_cell	T	C	0.01407	Other CNS infections and poliomyelitis	8.5
rs115537402	2	10922582	ATP6V1C2	intronic	IL12P70_Chlamydia	A	G	0.01407	Staphalococcus infection	-2.93
rs17049760	3	8956254	RAD18	intronic	IL8_Chlamydia	G	A	0.01407	Streptococcus infection	-0.5
rs45591135	3	8974550	RAD18	intronic	IL8_Chlamydia	G	A	0.01407	Streptococcus infection	-0.5
rs60233466	3	8959219	RAD18	intronic	IL8_Chlamydia	T	A	0.01407	Streptococcus infection	-0.5
rs6779766	3	8926667	RAD18	intronic	S_typhi_3_5hr_GFP	C	T	0.01407	Streptococcus infection	0.44
rs9871225	3	8932670	RAD18	intronic	S_typhi_3_5hr_GFP	C	T	0.01407	Streptococcus infection	0.44
rs7312336	12	95924934	USP44	intronic	IL6_Uninfected	T	C	0.01407	Tuberculosis	-0.19
rs79939359	12	95937344	USP44	intronic	MIP1B_Uninfected	A	T	0.01407	Tuberculosis	0.33
rs7684377	4	114219850	ANK2	intronic	IL1RA_Chlamydia	G	A	0.01407	Viral hepatitis B	-0.2
rs28706836	4	113994527	ANK2	intronic	IL6_Uninfected	C	T	0.01407	Viral hepatitis B	0.2
rs140228413	4	114096974	ANK2	intronic	VEGF_Uninfected	G	A	0.01407	Viral hepatitis B	-0.31
rs12695892	3	148441977	AGTR1	intronic	Toxo_48hr_released_toxo_concentration	G	A	0.01407	Viral infection	-57350
rs6766005	3	148443517	AGTR1	intronic	Toxo_48hr_released_toxo_concentration	G	C	0.01407	Viral infection	-57350
rs6763483	3	148443460	AGTR1	intronic	Toxo_48hr_released_toxo_concentration	G	A	0.01407	Viral infection	-57350
rs12721328	3	148442954	AGTR1	intronic	Toxo_48hr_released_toxo_concentration	T	G	0.01407	Viral infection	-57350
rs12721235	3	148440374	AGTR1	intronic	Toxo_48hr_released_toxo_concentration	C	A	0.01407	Viral infection	-57350
rs111932935	7	75212436	HIP1	intronic	Chlamydia_70hr_median_GFP	G	A	0.01408	Infection with drug-resistant organism	71.84
rs12022582	1	20632030	VWA5B1	intronic	Chlamydia_70hr_cell_death_BG_sub	C	G	0.01408	Intestinal infection	-2.33
rs112081257	2	86336355	PTCD3	intronic	IL4_Chlamydia	C	T	0.01408	Other CNS infections and poliomyelitis	-0.69
rs11718594	3	8985058	RAD18	intronic	IFNG_Uninfected	G	A	0.01408	Streptococcus infection	-0.36
rs62317090	4	113815743	ANK2	intronic	Uninfected_IL10_pg_ml	A	G	0.01408	Viral hepatitis B	-0.64
rs6005976	22	29456360	C22orf31	intronic	Chlamydia_70hr_median_GFP	C	T	0.01409	Gram positive septicemia	-27.16
rs2907384	17	66576439	FAM20A	intronic	Toxo_5hr_gfp	G	T	0.01409	Influenza	-2.07
rs77347467	3	8998942	RAD18	intronic	Chlamydia_Intercellular_Spread_70hr_27hr_GFP	C	T	0.01409	Streptococcus infection	0.35
rs7655551	4	113768426	ANK2	intronic	TNFa_Chlamydia	G	A	0.01409	Viral hepatitis B	0.27
rs10401778	19	52384315	ZNF577	intronic	TNFa_Chlamydia	C	T	0.01409	Viral hepatitis C	-0.2
rs8113584	19	52383874	ZNF577	intronic	TNFa_Chlamydia	A	G	0.01409	Viral hepatitis C	-0.2
rs8113768	19	52383938	ZNF577	UTR5	TNFa_Chlamydia	C	T	0.01409	Viral hepatitis C	-0.2
rs8110546	19	52383556	ZNF577	intronic	TNFa_Chlamydia	C	A	0.01409	Viral hepatitis C	-0.2
rs8100716	19	52384061	ZNF577	UTR5	TNFa_Chlamydia	T	C	0.01409	Viral hepatitis C	-0.2
rs8110461	19	52383569	ZNF577	intronic	TNFa_Chlamydia	A	C	0.01409	Viral hepatitis C	-0.2
rs8110531	19	52383510	ZNF577	intronic	TNFa_Chlamydia	C	T	0.01409	Viral hepatitis C	-0.2
rs7250138	19	52385232	ZNF577	intronic	TNFa_Chlamydia	G	C	0.01409	Viral hepatitis C	-0.2
rs10402107	19	52384600	ZNF577	intronic	TNFa_Chlamydia	A	G	0.01409	Viral hepatitis C	-0.2
rs76098421	19	52404645	ZNF649	intronic	sifA_3_5hr_GFP	T	C	0.01409	Viral hepatitis C	-0.43
rs16983196	19	52384779	ZNF577	intronic	TNFa_Chlamydia	C	A	0.01409	Viral hepatitis C	-0.2
rs369064650	19	52385732	ZNF577	intronic	TNFa_Chlamydia	TAAA	T	0.01409	Viral hepatitis C	-0.2
rs8113685	19	52383890	ZNF577	intronic	TNFa_Chlamydia	C	T	0.01409	Viral hepatitis C	-0.2
rs10402630	19	52384570	ZNF577	intronic	TNFa_Chlamydia	G	A	0.01409	Viral hepatitis C	-0.2
rs34505688	6	139607647	TXLNB	intronic	Chlamydia_Intercellular_Spread_70hr_27hr_GFP	G	A	0.01409	Viral warts and human papilloma virus	0.17
rs7069976	10	6061277	IL2RA	intronic	IP10_Uninfected	A	G	0.0141	Gram positive septicemia	0.58
rs1567126	8	25280355	GNRH1	intronic	Toxo_replication_30_5hr_median_GFP	A	T	0.0141	Herpes simplex	-0.32
rs59370923	20	44456634	TNNC2	upstream	IL10_Uninfected	C	T	0.0141	Human immunodeficiency virus	-0.29
rs559339182	17	66577488	FAM20A	intronic	Uninfected_MDC_pg_ml	A	G	0.0141	Influenza	-0.48
rs2302456	17	1374503	MYO1C	intronic	Chlamydia_46hr_highGFP	C	T	0.0141	Other infectious and parasitic diseases	-0.43
rs7531456	1	51752916	TTC39A	downstream	sifA_3_5hr_median_GFP	G	A	0.0141	Protozoan infection	-16.48
rs559970636	13	20980957	CRYL1	intronic	sifA_Intracellular_Survival_24hr_3hr_GFP	A	G	0.0141	Sexually transmitted infections excluding HIV and hepatitis	0.06
rs563488813	13	20989366	CRYL1	intronic	sifA_Intracellular_Survival_24hr_3hr_GFP	G	A	0.0141	Sexually transmitted infections excluding HIV and hepatitis	0.06
rs74038910	13	21098909	CRYL1	intronic	X3_day_viability	A	G	0.0141	Sexually transmitted infections excluding HIV and hepatitis	-1.03
rs7953848	12	95943915	USP44	intronic	IL4_Chlamydia	T	C	0.0141	Tuberculosis	-0.88
rs78244666	12	95942041	USP44	UTR5	IL4_Chlamydia	C	T	0.0141	Tuberculosis	-0.88
rs61978928	14	75321714	PROX2	UTR3	IL10_Uninfected	T	C	0.0141	Tuberculosis	0.26
rs149799104	9	140138244	FAM166A	intronic	IP10_Uninfected	C	T	0.01411	Bacterial pneumonia	1.35
rs5844940	22	31648528	LIMK2	intronic	S_typhi_Replication_24_3_5hr_median_GFP	TA	T	0.01411	Helicobacter Pylori	-0.06
rs1179613	7	75247889	HIP1	intronic	MDC_Uninfected	G	A	0.01411	Infection with drug-resistant organism	-0.25
rs72145037	5	56209043	SETD9	intronic	Cells_ml_after_3_days	CTTTA	C	0.01411	Other infectious and parasitic diseases	-51430
rs7491804	13	21073717	CRYL1	intronic	TNFb_Chlamydia	G	A	0.01411	Sexually transmitted infections excluding HIV and hepatitis	0.24
rs9579882	13	21095814	CRYL1	intronic	RANTES_Uninfected	A	T	0.01411	Sexually transmitted infections excluding HIV and hepatitis	0.31
rs29311	4	114225831	ANK2	intronic	IL10_Uninfected	G	T	0.01411	Viral hepatitis B	-0.32
rs62317092	4	113844755	ANK2	intronic	IFNA2_Chlamydia	G	A	0.01411	Viral hepatitis B	-0.62
rs554148300	8	82391431	FABP4	intronic	TNFa_Uninfected	GA	G	0.01411	Viral hepatitis B	0.46
rs1054076	4	114301215	ANK2	intronic	MDC_Uninfected	G	A	0.01411	Viral hepatitis B	0.26
rs13135212	4	114058359	ANK2	intronic	IL10_Chlamydia	C	T	0.01411	Viral hepatitis B	0.49
rs6851031	4	113857944	ANK2	intronic	IFNA2_Chlamydia	G	T	0.01411	Viral hepatitis B	-0.33
rs116720580	15	34173096	AVEN	intronic	S_typhimurium_3_5hr_median_GFP	G	T	0.01412	Bacterial pneumonia	-28.72
rs659783	15	34231593	AVEN	intronic	Chlamydia_27hr_medianGFP	G	A	0.01412	Bacterial pneumonia	-39.49
rs115407349	3	56717206	FAM208A	upstream	Uninfected_IP_10_pg_ml	C	T	0.01412	Escherichia Coli	-0.45
rs141511172	9	108335009	FKTN	intronic	TNFb_Uninfected	T	C	0.01412	Infectious mononucleosis	1.32
rs3761817	7	10980750	NDUFA4	upstream	S_typhi_3_5hr_median_GFP	C	T	0.01412	Intestinal infection	-16.38
rs111394161	1	20650310	VWA5B1	intronic	Uninfected_MDC_pg_ml	C	T	0.01412	Intestinal infection	0.44
rs2158199	4	114100481	ANK2	intronic	RANTES_Chlamydia	G	A	0.01412	Viral hepatitis B	0.17
rs78442207	19	52378319	ZNF577	intronic	PDGF_AB_BB_Uninfected	A	T	0.01412	Viral hepatitis C	0.8
rs345409	19	45779635	MARK4	intronic	Toxo_spread_30hr_5hr_GFP	T	C	0.01413	CSF shunt failure	0.1
rs76200792	12	27135918	TM7SF3	intronic	Cells_ml_after_3_days	A	G	0.01413	Gram negative septicemia	49240
rs148174616	13	21058244	CRYL1	intronic	IL12P70_Chlamydia	C	T	0.01413	Sexually transmitted infections excluding HIV and hepatitis	0.96
rs12722609	10	6052644	IL2RA	downstream	TNFb_Chlamydia	A	C	0.01414	Gram positive septicemia	0.31
rs143041711	7	75242371	HIP1	intronic	S_typhimurium_MDC_pg_ml	A	C	0.01414	Infection with drug-resistant organism	0.59
rs140403755	7	75242115	HIP1	intronic	S_typhimurium_MDC_pg_ml	G	A	0.01414	Infection with drug-resistant organism	0.59
rs807869	7	75231710	HIP1	intronic	RANTES_Chlamydia	C	T	0.01414	Infection with drug-resistant organism	-0.26
rs11679343	2	86335208	PTCD3	intronic	S_typhimurium_IL10_pg_ml	C	T	0.01414	Other CNS infections and poliomyelitis	0.21
rs11620407	13	21023835	CRYL1	intronic	S_typhi_3_5hr_GFP	G	A	0.01414	Sexually transmitted infections excluding HIV and hepatitis	0.31
rs12875299	13	21023073	CRYL1	intronic	S_typhi_3_5hr_GFP	A	G	0.01414	Sexually transmitted infections excluding HIV and hepatitis	0.31
rs7331976	13	21021658	CRYL1	intronic	S_typhi_3_5hr_GFP	C	T	0.01414	Sexually transmitted infections excluding HIV and hepatitis	0.31
rs470115	22	51046096	MAPK8IP2	intronic	IFNA2_Chlamydia	G	A	0.01414	Streptococcus infection	0.38
rs75924581	4	113940684	ANK2	intronic	Cells_ml_after_3_days	G	A	0.01414	Viral hepatitis B	45510
rs5182	3	148459395	AGTR1	exonic	Uninfected_MDC_pg_ml	C	T	0.01414	Viral infection	-0.2
rs591423	15	34193509	AVEN	intronic	S_typhimurium_3_5hr_GFP	C	T	0.01415	Bacterial pneumonia	0.3
rs6466747	7	75218422	HIP1	intronic	S_typhimurium_Intracellular_Survival_GFP_24hr_3_5hr	C	T	0.01415	Infection with drug-resistant organism	0.1
rs201991075	7	75286844	HIP1	intronic	Toxo_5hr_median	CA	C	0.01415	Infection with drug-resistant organism	-45.49
rs6957218	7	75218679	HIP1	intronic	S_typhimurium_Intracellular_Survival_GFP_24hr_3_5hr	G	A	0.01415	Infection with drug-resistant organism	0.1
rs2907385	17	66587130	FAM20A	intronic	S_typhimurium_3_5hr_GFP	T	C	0.01415	Influenza	-0.25
rs111834997	17	1369209	MYO1C	intronic	S_typhi_cell_death_BG_subtracted	C	T	0.01415	Other infectious and parasitic diseases	-1.26
rs11683190	2	10886978	ATP6V1C2	intronic	Uninfected_IP_10_pg_ml	T	C	0.01415	Staphalococcus infection	-0.39
rs28507635	4	114130063	ANK2	intronic	Uninfected_MDC_pg_ml	T	G	0.01415	Viral hepatitis B	-0.22
rs3796928	4	114275942	ANK2	exonic	TNFa_Chlamydia	C	G	0.01415	Viral hepatitis B	0.25
rs115161536	15	34228473	AVEN	intronic	IL12P70_Chlamydia	G	C	0.01416	Bacterial pneumonia	1.07
rs75228334	17	66596790	FAM20A	exonic	S_typhimurium_IL10_pg_ml	C	T	0.01416	Influenza	-0.47
rs10902858	10	124765314	IKZF5	intronic	FGF2_Mucor	C	A	0.01416	Sepsis	2.37
rs10902857	10	124765146	IKZF5	intronic	FGF2_Mucor	T	C	0.01416	Sepsis	2.37
rs12771419	10	124763141	IKZF5	intronic	FGF2_Mucor	C	T	0.01416	Sepsis	2.37
rs111992048	12	95932319	USP44	intronic	VEGF_Uninfected	AG	A	0.01416	Tuberculosis	-0.23
esv3643500	19	4328466	STAP2	intronic	S_typhimurium_IL10_pg_ml	CAATCCGCCCACCTCAGCTCTGACTCCTCCCCCAATCCGCCCAGCTCAGCTCTGACTCCGTCCCC	T	0.01416	Viral warts and human papilloma virus	0.18
rs61923439	12	27164250	TM7SF3	intronic	Toxo_5hr_median	G	A	0.01417	Gram negative septicemia	49.9
rs7978167	12	27161129	TM7SF3	intronic	Toxo_5hr_median	G	A	0.01417	Gram negative septicemia	49.9
rs11596355	10	6064181	IL2RA	intronic	Uninfected_MDC_pg_ml	T	C	0.01417	Gram positive septicemia	0.56
rs376374606	1	155983216	SSR2	intronic	Uninfected_IL10_pg_ml	CAAAAAGAAA	C	0.01417	Helminthiasis	0.37
rs75869040	5	145158546	PRELID2	intronic	Uninfected_cell_death_3_5hr	T	C	0.01417	Human immunodeficiency virus	1.52
rs10998679	10	71024782	HKDC1	intronic	Uninfected_IP_10_pg_ml	C	T	0.01417	Influenza	-0.64
rs144911358	1	20664625	VWA5B1	intronic	Uninfected_IP_10_pg_ml	T	C	0.01417	Intestinal infection	-1.06
rs17618119	2	86343316	PTCD3	intronic	S_typhi_3_5hr_median_GFP	G	A	0.01417	Other CNS infections and poliomyelitis	-32.75
rs1052948	3	8922506	RAD18	UTR3	Uninfected_IL10_pg_ml	G	A	0.01417	Streptococcus infection	0.46
rs116478638	12	95943040	USP44	intronic	TNFa_Chlamydia	C	T	0.01417	Tuberculosis	0.49
rs59096852	4	114288168	ANK2	intronic	MDC_Chlamydia	A	G	0.01417	Viral hepatitis B	-0.41
rs11943237	4	114127850	ANK2	intronic	S_typhi_3_5hr_median_GFP	A	G	0.01417	Viral hepatitis B	21.52
rs6818050	4	113918544	ANK2	intronic	S_typhimurium_Intracellular_Replication_24_3_5hr_median_GFP	T	C	0.01417	Viral hepatitis B	-0.25
rs4665905	2	26997490	SLC35F6	intronic	sifA_Intracellular_Survival_24hr_3hr_GFP	A	C	0.01417	Viral infection	-0.02
rs1978500	15	34219497	AVEN	intronic	IL8_Chlamydia	A	G	0.01418	Bacterial pneumonia	0.24
rs145826058	15	34246387	AVEN	intronic	IL13_Chlamydia	G	A	0.01418	Bacterial pneumonia	1.56
rs114065013	15	34247582	AVEN	intronic	IL13_Chlamydia	G	A	0.01418	Bacterial pneumonia	1.56
rs116581191	15	34249736	AVEN	intronic	IL13_Chlamydia	T	C	0.01418	Bacterial pneumonia	1.56
rs56303403	3	119441012	MAATS1	intronic	Chlamydia_27hr_GFP	C	T	0.01418	Dermatophytosis and dermatomycosis	-0.53
rs2525457	7	75225766	HIP1	intronic	Chlamydia_46hr_GFP	G	A	0.01418	Infection with drug-resistant organism	0.96
rs146390979	17	66590396	FAM20A	intronic	IL8_Chlamydia	T	C	0.01418	Influenza	0.6
rs151007781	2	175434973	WIPF1	intronic	IL1RA_Uninfected	TAAATA	T	0.01418	Mycoses	-0.56
rs2241434	2	86364353	PTCD3	intronic	IL4_Chlamydia	A	G	0.01418	Other CNS infections and poliomyelitis	-0.4
rs3764948	2	86344237	PTCD3	exonic	IL4_Chlamydia	A	G	0.01418	Other CNS infections and poliomyelitis	-0.4
rs7574716	2	10923284	ATP6V1C2	intronic	sifA_Intracellular_Survival_24hr_3hr_GFP	A	G	0.01418	Staphalococcus infection	0.03
rs10182894	2	10896567	ATP6V1C2	intronic	Toxo_48hr_released_toxo_concentration	C	T	0.01418	Staphalococcus infection	114100
rs589320	3	8956131	RAD18	intronic	Chlamydia_46hr_GFP	A	C	0.01418	Streptococcus infection	-0.63
rs250408	3	8931438	RAD18	intronic	S_typhimurium_Intracellular_Replication_24_3_5hr_median_GFP	G	C	0.01418	Streptococcus infection	-0.31
rs604851	3	8932798	RAD18	intronic	S_typhimurium_Intracellular_Replication_24_3_5hr_median_GFP	T	C	0.01418	Streptococcus infection	-0.31
rs536752207	4	113879610	ANK2	intronic	IFNG_Uninfected	C	T	0.01418	Viral hepatitis B	0.5
rs77108969	4	113890311	ANK2	intronic	S_typhimurium_MDC_pg_ml	T	C	0.01418	Viral hepatitis B	0.92
rs76412659	4	113910029	ANK2	intronic	S_typhimurium_MDC_pg_ml	C	T	0.01418	Viral hepatitis B	0.92
rs150250529	4	113905416	ANK2	intronic	S_typhimurium_MDC_pg_ml	G	A	0.01418	Viral hepatitis B	0.92
rs141907399	4	113883319	ANK2	intronic	IFNG_Uninfected	C	G	0.01418	Viral hepatitis B	0.5
rs115766874	4	113908456	ANK2	intronic	S_typhimurium_MDC_pg_ml	G	A	0.01418	Viral hepatitis B	0.92
rs574360747	4	113903342	ANK2	intronic	S_typhimurium_MDC_pg_ml	T	A	0.01418	Viral hepatitis B	0.92
rs114743159	4	113892546	ANK2	intronic	S_typhimurium_MDC_pg_ml	A	G	0.01418	Viral hepatitis B	0.92
rs76494372	4	113888606	ANK2	intronic	S_typhimurium_MDC_pg_ml	A	G	0.01418	Viral hepatitis B	0.92
rs4665905	2	26997490	SLC35F6	intronic	IL12P70_Chlamydia	A	C	0.01418	Viral infection	-0.38
rs376588084	19	4327887	STAP2	intronic	Chlamydia_Replication_Permisiveness_high_GFP_46hr_total_GFP_27hr	G	T	0.01418	Viral warts and human papilloma virus	-0.07
rs112959826	19	4325032	STAP2	intronic	IL6_Chlamydia	A	G	0.01418	Viral warts and human papilloma virus	1.66
rs73534878	19	4324082	STAP2	UTR3	IL6_Chlamydia	G	A	0.01418	Viral warts and human papilloma virus	1.66
rs2702313	15	34241882	AVEN	intronic	MDC_Uninfected	G	A	0.01419	Bacterial pneumonia	0.8
rs7249975	19	45756291	MARK4	intronic	RANTES_Uninfected	A	G	0.01419	CSF shunt failure	0.44
rs2705801	7	75308071	HIP1	intronic	MIP1B_Uninfected	A	G	0.01419	Infection with drug-resistant organism	-0.24
rs2269884	7	75308252	HIP1	intronic	MIP1B_Uninfected	A	G	0.01419	Infection with drug-resistant organism	-0.24
rs2705795	7	75309437	HIP1	intronic	MIP1B_Uninfected	C	T	0.01419	Infection with drug-resistant organism	-0.24
rs2705797	7	75308923	HIP1	intronic	MIP1B_Uninfected	C	T	0.01419	Infection with drug-resistant organism	-0.24
rs114059187	15	101064315	CERS3	intronic	Chlamydia_Intercellular_Spread_70hr_27hr_GFP	T	A	0.01419	Infection with drug-resistant organism	0.34
rs111681061	7	75199096	HIP1	intronic	MDC_Chlamydia	A	T	0.01419	Infection with drug-resistant organism	0.5
